# AS04 in a bivalent HPV vaccine drives superior cross-protective antibody response by increased NOTCH signaling of cDC1 leading to increased proliferation of adaptive immune cells

**DOI:** 10.1101/2025.02.25.25322835

**Authors:** Valentino D’Onofrio, Ana-Carolina Santana, Marthe Pauwels, Gwenn Waerlop, Anthony Willems, Fien De Boever, Peter Sehr, Tim Waterboer, Isabel Leroux-Roels, Ashish Sharma, Rafick Pierre Sékaly, Geert Leroux-Roels

## Abstract

**Introduction:** Cervarix® and Gardasil® are two HPV vaccines with differing antigen and adjuvant compositions. Gardasil-4 contains HPV types 6, 11, 16 and 18 type-specific L1 viral like particles (VLPs) formulated with amorphous AlHO9PS-3 adjuvant, while Cervarix targets HPV types 16 and 18 using AS04 (Al(OH)3 + TLR4 agonist MPL) to enhance immune response and cross-protection against other high-risk HPV types, not included in the vaccine.

**Methods:** To investigate mechanisms of cross-neutralizing potential of Cervarix, six monozygotic twins (12 females aged 9-13 years) were vaccinated with either Cervarix or Gardasil-4 (2 doses, 6 months apart). Serum neutralizing antibody titers against HPV 6,16,18,31,33,45,52, and 58, were assessed pre-vaccination and 7 days post-second dose. Multi-omic single cell RNA and ATAC sequencing of PBMCs were performed at the latter timepoint.

**Results:** Cervarix generated higher cross-neutralizing antibody titers than Gardasil-4. Higher frequencies of plasmacytoid (pDC) and conventional dendritic cells (cDC1, cDC2), CD4+ T effector memory (Tem) and B memory cells were also observed after Cervarix. Cervarix-vaccinated subjects showed increased DC-to-CD4+ Tem and B memory cell signaling, through increased antigen presentation and upregulation of NOTCH pathway. Gene Set Enrichment Analysis indicated enhanced pathways related to cell migration and NOTCH2 signaling in DCs and cell cycling/RNA translation in CD4+ T and B cells, correlating positively with cross-neutralizing antibody titers. Increased chromatin accessability in genes related to NOTCH signaling in cDC1 was also observed. Engagement of MHC and NOTCH induced FOS in CD4+ Tem cells and BCL2 in B memory cells, supporting proliferative and anti-apoptotic states. This also resulted in an increase in Th2 cells in Cervarix-vaccinated subjects, and increased IgG4 expression in B memory cells.

**Conclusion:** Increased DC signaling, including NOTCH, through AS04 in Cervarix supports cell survival and sustained RNA translation in adaptive immune cells, 7 days post-vaccination, especially memory T and B cells. This increased cell metabolism and activation may enhance cell maturation of adaptive immune cells, providing a mechanism triggered by Cervarix that can lead to improved cross-reactivity.

## SupplementaryTable3 for "AS04 in a bivalent HPV vaccine drives superior cross-protective antibody response by increased NOTCH signaling of cDC1 leading to increased proliferation of adaptive immune cells" (part 1 of 3)

### Sheet: Legend
Tab	Description
DEG	Differentially expressed genes per cell type between Cervarix and Gardasil
All other	Results of GSEA from ranked DEG results for each cell type

### Sheet: DEG
subset	p_val	avg_log2FC	pct.1	pct.2	p_val_adj	gene
B naive	6.92399e-51	-0.513165020476565	795	873	1.72844e-46	MTRNR2L12
B naive	1.08727e-40	-0.338695142861803	803	889	2.71415e-36	PLCG2
B naive	8.03728e-16	0.430541449047726	0.68	564	2.00635e-11	RPS12
B naive	2.24769e-11	0.474053439685246	506	385	5.6109e-08	RPS20
B naive	4.47948e-11	0.475355749485895	506	386	1.11821e-06	RPL32
B naive	1.95213e-08	0.374713368121926	689	604	0.000487311	RPL10
B naive	9.82814e-08	0.19980778964545	997	992	0.0024534	MT-ATP6
B naive	1.99934e-06	0.316038945315068	725	633	0.00499096	RPLP2
B naive	5.38268e-06	0.466655171478521	425	322	0.134368	RPS13
B naive	1.80237e-05	0.325659752441979	673	577	0.449926	RPL30
B naive	2.83277e-05	-107595042562418	54	112	0.707144	IGHA1
B naive	2.91018e-05	0.384803076218613	498	388	0.726467	TPT1
B naive	6.32829e-05	0.510448448790634	342	244	1.57973	RPS10
B naive	8.08641e-05	0.309125825819427	687	602	2.01861	RPLP1
B naive	1.26597e-06	0.440583504663499	464	365	3.16025	RPS15A
B naive	0.000138126	0.248351030930541	874	821	3.44803	RPL13
B naive	0.000421398	0.395947068836699	481	377	10.5194	RPL31
B naive	0.000914904	0.297227676283179	656	555	22.8388	RPS19
B naive	0.00154992	0.387018658216819	0.53	441	38.6905	RPS25
B naive	0.00719469	0.358054037301023	584	491	179.601	RPS14
B naive	0.0111001	0.362553202698983	0.52	0.42	277.093	RPL39
B naive	0.0293222	0.20171997372484	933	891	731.971	MT-ND5
B naive	0.0358342	0.369252678194077	481	387	894.529	RPL23
B naive	0.0392262	0.34501575707332	493	392	9.79204	RPL17
B naive	0.00482053	0.353245452185366	562	472	120.335	RPL27A
B naive	0.0992029	0.289809374516945	613	517	2476.4	RPL19
B naive	0.102142	0.340107120890999	0.59	504	2549.77	RPL18A
B naive	0.233711	0.284974678793483	681	599	5834.12	RPS23
B naive	0.292176	0.437288709760979	381	291	7293.6	RPL29
B naive	0.527254	0.298255988502287	654	572	1316.18	RPL28
B naive	0.741822	0.390666145360286	0.45	362	18518.1	RPL26
B naive	2.54052	0.349846800772454	499	413	6341.91	RPL9
B naive	10.9163	0.411353640890018	366	284	272504	RPL27
B naive	12.6746	0.205481096643963	815	767	316396	RPL13A
B naive	2.84909	0.293577766060048	517	425	71121.8	RPL35A
B naive	44.5082	0.244715369850131	769	714	111106	RPS27A
B naive	135.086	0.277347041443616	687	628	3.37216e+06	RPS18
B naive	151.446	0.29180191621643	529	0.44	3.78054e+06	RPS21
B naive	189.931	0.278851824676545	543	459	4.74126e+06	RPS3A
B naive	259.623	0.417365267504687	391	315	648096	RPS5
B naive	35.4619	0.25683773433426	624	547	8.85234e+06	RPL21
B naive	380.71	0.281932152250694	0.57	489	9.50367e+06	RPS3
B naive	510.204	0.378219329816144	388	309	1.27362e+07	RPS7
B naive	609.037	0.253453650406606	606	525	1.52034e+07	RPS15
B naive	548.108	-0.511792522026273	126	183	1.36824e+08	MTRNR2L8
B naive	6016.49	0.168560908652892	872	837	1.5019e+08	ZCCHC7
B naive	10486.8	0.313155983976413	512	442	2.61781e+08	RPL8
B naive	16208.2	-0.874367264298416	62	104	4.04605e+06	AC103591.3
B naive	52359.6	0.20451554154061	654	582	1.30705e+09	RPS6
B naive	55824.4	0.216756403704348	632	557	1.39354e+08	RPL23A
B naive	59779.7	-0.438644880096007	265	327	1.49228e+09	JUNB
B naive	79196.8	-0.987174033486384	37	69	1.97699e+08	IGHGP
B naive	105600	0.268039020320263	441	368	2.6361e+09	RPL5
B naive	114086	0.219557469354595	623	556	2.84792e+08	RPS16
B naive	13718.1	-106309149273126	23	49	3.42444e+09	KMT2E-AS1
B naive	165423	0.313412522893382	407	337	4.12946e+09	RPL10A
B naive	172589	-0.507649765167637	143	196	4.30833e+09	FOS
B naive	179595	0.239094092161588	572	504	4.48323e+09	RPL18
B naive	199792	0.314668971870928	0.39	323	4.98741e+09	RPL7
B naive	212005	0.28651930458276	443	372	5.29227e+09	RPL12
B naive	424973	-0.207186795020734	584	661	0.00010608611801994	IGKC
B naive	562302	0.122144157786334	991	977	0.000140367420296518	MT-CYB
B naive	851401	0.224955389849887	602	534	0.000212535160941194	RPL37
B naive	955190	0.19188843208747	549	473	0.000238444175261764	RPS4X
B naive	1.13356e+06	0.128765001228966	991	975	0.000282971438426673	MT-ND4
B naive	121214	0.291565704787921	417	352	0.000302585439050038	RPL6
B naive	1.38622e+06	0.242120147341462	488	421	0.00034604153550409	RPS24
B naive	1.61527e+06	0.184726052443309	744	691	0.000403220985540746	RPS11
B naive	8.61457e+06	0.323620899169441	311	255	0.00215045532974638	ARAP2
B naive	1.18725e+07	0.324230531564267	368	312	0.00296374340876236	UBA52
B naive	1.22046e+07	-0.214349379888516	582	623	0.00304664522206428	DDX5
B naive	1.96075e+07	0.205749158648916	466	398	0.00489461163336551	RPL35
B naive	2.22678e+07	-0.941753419085319	27	51	0.00555872006022579	RGPD2
B naive	239333	0.259987561622979	484	0.43	0.0059744696287295	USP6NL
B naive	2.7917e+07	0.203904841192985	643	605	0.00696892314166407	TXNIP
B naive	2.88828e+07	-0.398149261470745	194	243	0.00721001324639887	TAGAP
B naive	3.93501e+07	0.21425744919716	524	462	0.00982297281215835	RPS9
B naive	4.92185e+07	0.129629718221495	969	949	0.0122864022763604	MT-ND2
B naive	5.18333e+07	0.213577224532923	0.47	409	0.0129391350988748	RPL7A
B naive	6.27646e+07	0.249416411115307	326	0.27	0.0156679364152436	CREB1
B naive	8.74866e+07	-0.117348027764013	965	973	0.0218392731429144	CD74
B naive	9.37084e+07	-0.748997867398432	37	62	0.0233924241244668	AOAH
B naive	9.8746e+07	0.275566630434604	323	267	0.0246499667918432	RPL24
B naive	1.61653e+07	-122580210213824	9	24	0.0403534034611836	IGHG1
B naive	1.66384e+08	0.165444214379856	584	518	0.0415344784783489	MT-ATP8
B naive	1.67502e+08	0.171101095338014	666	615	0.041813454653183	HDAC9
B naive	1.76688e+08	-0.683596415471341	64	94	0.0441067246260359	JCHAIN
B naive	3.25614e+07	0.168626061667102	633	589	0.0812829798268067	STX7
B naive	3.40268e+08	0.143303762028639	0.72	676	0.0849411256863174	TBC1D5
B naive	3.7121e+08	0.163803204233367	0.83	0.8	0.0926652639070462	RPL41
B naive	3.8453e+08	0.176358432352583	613	562	0.0959902091519659	FAU
B naive	4.3332e+08	0.289631410649372	242	196	0.108169574398153	EAF2
B naive	4.54178e+08	0.13326012506931	847	826	0.113376509194764	FCHSD2
B naive	4.63235e+08	-0.406571257421912	177	219	0.115637382180185	GABPB1-AS1
B naive	5.34419e+08	106395817572393	31	14	0.13340693588445	RBFOX2
B naive	5.70439e+08	0.331473039928211	249	203	0.142398705593468	GSK3B
B naive	5.72213e+08	130560771574146	29	13	0.142841472067554	SLC44A5
B naive	8.9666e+08	0.209483429167358	386	334	0.223833333666142	RPL22
B naive	9.15159e+08	0.186631984979715	0.39	335	0.228451127023267	RPL14
B naive	1.42952e+09	-134081098810109	7	18	0.356851034884641	CADM2
B naive	1.76189e+09	-0.205587167848926	503	537	0.439821286979667	MT-ND4L
B naive	1.83979e+08	0.195008059556712	0.42	371	0.459267994428847	FAM214A
B naive	1.89142e+09	0.119350200129351	868	839	0.472154250439515	RALGPS2
B naive	2.07855e+09	-0.405228260401531	139	175	0.518868169711004	SNHG25
B naive	2.13976e+09	0.169078035527191	521	467	0.534147869591878	SMAP2
B naive	2.34515e+09	-0.392550681481762	116	0.15	0.585419752890857	EIF1B
B naive	2.36693e+09	0.15628618481037	457	397	0.590857905434296	RPL15
B naive	2.612e+09	0.20495729045284	482	432	0.652032660264228	RPSA
B naive	2.83756e+09	0.186453193897273	0.63	588	0.708341060366124	ARHGAP24
B naive	2.8691e+09	0.190531674124515	561	518	0.716214199605477	RPS17
B naive	2.98588e+09	0.184625311121929	542	0.49	0.745365160692272	RPS8
B naive	3.02907e+09	0.294158712485439	253	212	0.756146107724814	PTPN1
B naive	3.26479e+09	-0.512697505876684	58	83	0.814990333546196	GOLGA8A
B naive	3.83317e+09	0.132379558990722	742	712	0.95687484237778	RPL11
B naive	3.91274e+09	0.13853554371641	0.83	811	0.976736125645683	CAMK2D
B naive	4.38833e+09	-0.811597364267484	18	33	1	DCLK2
B naive	5.20656e+09	0.134257679883021	798	764	1	RPS27
B naive	5.5399e+09	0.174999290293852	639	606	1	CDK14
B naive	5.86142e+09	0.260995022783485	277	236	1	VPS41
B naive	6.34689e+09	-12601466763763	7	18	1	MYCBP
B naive	6.43703e+09	0.224268088289522	246	204	1	KMO
B naive	7.33318e+09	0.121308465577087	0.76	727	1	RABGAP1L
B naive	7.39152e+09	0.199884664303971	393	349	1	RRAS2
B naive	7.5648e+08	0.235375981934101	306	263	1	RSRC1
B naive	7.62279e+09	-0.601651180521968	43	64	1	BCAP31
B naive	7.76951e+09	0.102487093455716	0.75	711	1	RPL34
B naive	7.96794e+09	0.158074710077157	585	548	1	SKAP1
B naive	8.80264e+08	0.177772803053825	485	436	1	AP3B1
B naive	8.90749e+09	0.188721448269486	417	373	1	SLC9A7
B naive	8.98673e+09	0.221927161752458	269	226	1	PTBP2
B naive	9.15338e+09	-0.544477472134733	0.07	95	1	S100A8
B naive	9.65058e+09	0.212702882205346	224	184	1	SERF2
B naive	9.75712e+09	0.121517714833131	652	604	1	RPS29
B naive	0.00010758504945645	0.255663693202713	286	246	1	FBXW11
B naive	0.000108778942228804	0.519285396028492	78	54	1	ZNF516
B naive	0.000110183179726416	0.12113851909432	641	599	1	LRBA
B naive	0.000133952988924306	0.30135685152087	133	103	1	CD48
B naive	0.000137420995210032	0.180841596235835	445	398	1	ATP8A1
B naive	0.000138548921563597	0.121605362538709	761	728	1	RPS2
B naive	0.000147907026276972	0.278306558631912	206	0.17	1	NUTM2B-AS1
B naive	0.000150304920833921	0.366021372804559	129	0.1	1	EFL1
B naive	0.000160072950751989	0.154444940797252	705	676	1	LINC01619
B naive	0.000170803856069672	0.304792863959906	174	141	1	NSRP1
B naive	0.000171233895874191	0.29462855044515	312	276	1	PBX3
B naive	0.00017787880575246	-116572428154299	8	18	1	DDA1
B naive	0.000184075340787248	0.182204495079475	285	242	1	MIS18BP1
B naive	0.000187648202025585	0.28935919050615	0.22	185	1	PTK2
B naive	0.000193529905316488	-0.703381067485793	25	41	1	RNASEH2C
B naive	0.000202184636157274	0.13370601338057	0.49	439	1	RPL36
B naive	0.000213434719905733	-0.506079627112176	59	81	1	FOSB
B naive	0.000214028293607977	0.225180753220095	0.27	0.23	1	EEF1B2
B naive	0.00023933822234311	0.409093661772619	71	49	1	HS3ST1
B naive	0.000240959576535878	0.170128787139933	527	489	1	TCF4
B naive	0.000273039015356321	0.160116932609344	0.53	488	1	SNX2
B naive	0.000282944689158216	0.130309745929792	0.73	697	1	SIPA1L1
B naive	0.000294785749501234	0.164976990749965	464	425	1	TCF12
B naive	0.000296349007980945	0.244802989280899	252	216	1	FAM13B
B naive	0.000300972674009689	0.160287401473303	404	362	1	DYRK1A
B naive	0.000303541425793744	0.71564571550665	38	23	1	PXDNL
B naive	0.000306344239873298	0.110822610135588	658	615	1	VAV3
B naive	0.000389466152517972	0.108176255455095	625	582	1	JMJD1C
B naive	0.000392888793247439	0.124571340342637	554	505	1	VPS13B
B naive	0.00040162328820601	0.228858582524979	231	196	1	ERP44
B naive	0.000422455739659716	0.151347021056711	573	535	1	LPP
B naive	0.000429484010374695	0.293053118891307	181	0.15	1	SLC15A2
B naive	0.000433718283522533	0.25459895586158	241	206	1	C1GALT1
B naive	0.000447274931104127	0.240795244506778	288	253	1	PCGF5
B naive	0.000448354793873755	0.853012281038592	28	15	1	GTF3C6
B naive	0.000452748846850196	0.698920443865589	36	22	1	AL136962.1
B naive	0.000517949615664147	0.172404845346367	548	514	1	IKZF3
B naive	0.000520839642174805	0.299653572785946	195	163	1	MNAT1
B naive	0.000525747602580889	0.227086464564186	241	206	1	PPP4R3A
B naive	0.000541709078204511	0.27523071279706	224	192	1	LONP2
B naive	0.000546544219454282	-127453776868192	5	12	1	MDGA1
B naive	0.000552501523242219	-0.889599876268757	0.01	0.02	1	AC025171.3
B naive	0.000565050870801107	0.401905527052226	145	118	1	SESN1
B naive	0.000569738584728381	-0.499772939787193	53	73	1	KANSL2
B naive	0.000570158705907233	-10029413493447	8	17	1	AC006299.1
B naive	0.00058660467356445	0.113464379908323	0.61	568	1	OSBPL10
B naive	0.000591973844054332	0.180131570046098	332	292	1	RPLP0
B naive	0.000608196897080338	0.134360537915894	647	624	1	TPD52
B naive	0.000612069700595647	0.385414107281637	129	104	1	TSG101
B naive	0.000624689397760832	0.266282854143248	235	201	1	ATXN10
B naive	0.000639874798612167	0.205296147596739	232	197	1	ANKAR
B naive	0.000641710957100339	0.169155080740837	462	426	1	ATRX
B naive	0.000647482039860739	-120248283155311	7	15	1	RGCC
B naive	0.000685320316799934	0.175691583982963	362	324	1	ZEB1
B naive	0.000685465640760559	-0.662189380165684	0.03	45	1	IGHG3
B naive	0.000731133422963733	0.346467481964768	126	101	1	TTC19
B naive	0.000751735641986457	0.26714403892059	205	173	1	AGTPBP1
B naive	0.000758004229772972	131244389967589	0.01	3	1	PPBP
B naive	0.000770671296218262	0.445215424516007	76	55	1	GCNT2
B naive	0.000784627847803398	-0.553405655387726	35	51	1	OPTN
B naive	0.000796623047054803	0.465467697397179	63	44	1	AC108863.2
B naive	0.000798336484285324	-0.311805199614591	166	196	1	IGLC3
B naive	0.000805483069817309	0.247363817712152	213	181	1	PTPN4
B naive	0.00081149852625828	-0.690084244872335	27	41	1	U2AF2
B naive	0.000821424359555191	0.276182178327381	158	129	1	NUP98
B naive	0.000838666361709976	-0.559370764794274	32	47	1	LINC00861
B naive	0.000848909363838487	0.297345914157651	159	131	1	IFT57
B naive	0.000853942266669924	0.130429440904441	0.59	548	1	ATF7IP
B naive	0.000866989958563696	0.278797655426962	288	256	1	SMARCA2
B naive	0.000872860617823644	136397420031597	13	5	1	ZFP3
B naive	0.000888101087686266	0.151001474082467	496	459	1	MARCH3
B naive	0.000900509958231665	0.155385528244748	395	356	1	SESTD1
B naive	0.00090139450237722	-0.37589344725653	55	75	1	TXNDC5
B naive	0.000903107716335095	0.329317718240285	105	81	1	MYL12B
B naive	0.000925913250931245	-0.853521416913654	15	26	1	MZF1-AS1
B naive	0.000944944043050551	0.116274329499032	0.72	696	1	COL19A1
B naive	0.000954605860141417	0.195649272758063	316	0.28	1	PELI1
B naive	0.000960867518186171	0.171719762527903	315	277	1	ST6GALNAC3
B naive	0.00100599002275591	0.133804320235084	317	277	1	ASCC3
B naive	0.00101184564625602	0.254171886735544	153	125	1	MFN1
B naive	0.0010160145801786	-0.627613559867829	39	56	1	S100A10
B naive	0.0010688075069304	-0.531787245682863	39	56	1	UCKL1
B naive	0.00106906696607317	-0.700275156617971	22	35	1	NBPF26
B naive	0.00107259677438624	0.293007678961827	164	136	1	HTT
B naive	0.00112047947601221	0.163141221903899	0.48	448	1	STAG1
B naive	0.00113135348433738	-0.602777126547388	36	52	1	TXK
B naive	0.00113182514908533	109061547171679	18	9	1	AC113143.3
B naive	0.00120463608231253	-0.279016679742411	121	147	1	PTPN6
B naive	0.00122663067441597	0.153703286816839	457	0.42	1	BMP2K
B naive	0.00122720448928998	0.180121460648715	318	283	1	ZFAND6
B naive	0.00123024538765698	0.165383069043807	462	428	1	STIM2
B naive	0.00125717292110452	0.198149664220715	245	211	1	FUBP1
B naive	0.00126752961993961	-0.980090410216665	8	16	1	TRIM58
B naive	0.00127466956836114	0.362946473338612	81	61	1	TSBP1-AS1
B naive	0.00128522276585326	0.308288412681414	119	95	1	MINDY3
B naive	0.00129712069761529	0.119848329100689	462	422	1	JARID2
B naive	0.00129881390186387	0.339763424214722	0.12	96	1	CUL4A
B naive	0.00135125853616063	0.772352363480604	21	11	1	FBXO41
B naive	0.00135649018483197	0.117107882242696	362	322	1	CYFIP2
B naive	0.00138750142358469	0.297784432812592	151	125	1	MEF2C-AS2
B naive	0.00142872117721807	0.23840431856891	0.22	188	1	ISG20
B naive	0.00143279895934637	0.149755180807229	557	521	1	BBX
B naive	0.00144494423843555	0.184695218269038	347	311	1	SKAP2
B naive	0.00146420584080151	0.863659525238099	15	7	1	A1BG
B naive	0.00147264888971215	0.247632081355033	151	124	1	ABCG1
B naive	0.00147884687464053	0.189218870572331	214	182	1	FTL
B naive	0.00149716524855453	0.178532862591512	264	0.23	1	MACROD2
B naive	0.00149999610260951	0.427757506037655	82	63	1	HSPBAP1
B naive	0.00156886263289298	0.187912673071706	246	213	1	BACH1
B naive	0.00158986899300778	0.211307898683132	207	177	1	ZNRF2
B naive	0.0015935302816018	0.383746302296719	86	66	1	ACACA
B naive	0.00159895592552377	0.246005280997053	0.28	0.25	1	NEK7
B naive	0.00164019779732671	0.154730006474455	421	385	1	CCSER1
B naive	0.00166765432887914	0.102199867209168	0.5	0.46	1	NIPBL
B naive	0.00168325879849191	0.156376749114172	369	333	1	RAPGEF1
B naive	0.00169020378419815	0.182892451377718	378	345	1	CSNK1G3
B naive	0.00173573936605488	0.266498944137871	187	159	1	JAK2
B naive	0.00174067789660571	0.156852903260271	452	419	1	EIF4G3
B naive	0.0017591257863393	-0.199401906313695	347	377	1	SF1
B naive	0.00178550410798247	0.178759063783276	345	311	1	FCRL2
B naive	0.00179642970931993	0.10153676789559	758	725	1	SMCHD1
B naive	0.00181083289660064	0.196262390324131	368	338	1	PHC3
B naive	0.0018178959729847	0.137464772442932	413	379	1	PARP14
B naive	0.00183282177871964	0.49124270312649	0.06	43	1	RPL22L1
B naive	0.00183972589946703	0.119596555125203	0.6	567	1	SSBP2
B naive	0.00184105116748164	0.182597445663115	316	284	1	SEC62
B naive	0.00186422313900494	0.120583092062615	455	414	1	RPL38
B naive	0.00188414109131883	0.111903714321631	0.55	508	1	TGFBR2
B naive	0.00188468785891718	-117286635078701	6	13	1	KIF5C
B naive	0.00193715040674145	-126280847609981	4	0.01	1	SH2D1A
B naive	0.00197918427355163	0.916227576042254	14	6	1	TNFRSF21
B naive	0.00202248509447004	0.509230333058069	69	52	1	KATNAL1
B naive	0.00203506675052767	-0.598264361671579	24	37	1	DIP2C
B naive	0.00204979271639193	0.118404503113475	609	574	1	ST6GAL1
B naive	0.00206983661984771	0.355512621567774	69	51	1	UBL5
B naive	0.00207461607263586	109853996852118	13	6	1	SRRD
B naive	0.00207591693520179	0.157019265879268	234	201	1	SYNE2
B naive	0.00214251232608124	0.386100941401197	91	71	1	BASP1
B naive	0.00215313557775743	0.27499801587783	154	128	1	CTDSPL2
B naive	0.0021572994244519	0.243544189924978	189	161	1	LEMD3
B naive	0.0021589095730666	0.272848732196639	186	159	1	USP12
B naive	0.00217898492461285	0.244151512620071	121	97	1	OGFRL1
B naive	0.00219824241979403	-0.950818618268569	7	14	1	AC245014.3
B naive	0.00227868971531065	0.320107285436576	119	96	1	DISP1
B naive	0.00230173357484569	0.273806140803083	155	129	1	MAP3K4
B naive	0.00234838399485029	-0.543509730707404	32	47	1	ZNF528-AS1
B naive	0.00239855917020864	-0.428953396202361	0.05	66	1	ZNF10
B naive	0.00240284034664648	0.240357111149035	277	248	1	UMAD1
B naive	0.00240893443576573	0.177739857812709	344	313	1	SP140
B naive	0.00243216538802943	0.254707305198941	138	113	1	SYPL1
B naive	0.00245565653959134	0.383663661881924	74	56	1	LMO7
B naive	0.00245754068422033	0.463703982171557	47	33	1	UBQLN2
B naive	0.00249201268838149	0.100854355870252	565	0.52	1	MAP4K4
B naive	0.00253216033420742	0.331395831204714	119	97	1	PCNX4
B naive	0.00254213174250758	-0.617265909697201	25	37	1	AL121944.1
B naive	0.00256227683751205	0.325830853730694	99	78	1	PPIL4
B naive	0.00268901365224028	0.272308525108028	131	107	1	TCEA1
B naive	0.00269810465289711	0.816486405013477	18	9	1	AL390774.2
B naive	0.0027175340492688	0.716157824027992	25	15	1	TRIM59
B naive	0.00271873947069491	-0.78199090218216	18	29	1	PNPLA6
B naive	0.00274720413144626	0.203156142930293	342	312	1	FBXO11
B naive	0.00279138911467906	0.443578434154845	75	57	1	MX2
B naive	0.00280083436515238	0.298726595476198	102	81	1	SAMD4A
B naive	0.00282619460637769	0.300478127969841	201	175	1	KANSL1L
B naive	0.00284083828310539	0.14737256160715	322	287	1	SLC12A6
B naive	0.00294047974641403	-0.88188196310792	0.01	18	1	CENPM
B naive	0.00296179035387557	0.142180832610263	415	0.38	1	PIAS1
B naive	0.0029646623242256	127062372398126	0.01	4	1	C15orf39
B naive	0.00296843463815661	0.169276683623571	449	418	1	CBLB
B naive	0.00301398598979622	-0.796490471877275	0.01	18	1	AC253572.2
B naive	0.00302351453656895	-0.88592555545922	0.01	19	1	MVD
B naive	0.00303263189440509	0.256510785225871	0.17	145	1	PDE8A
B naive	0.0030561192347448	-0.51751452217446	17	27	1	NCALD
B naive	0.00305734387017014	0.141101354892919	347	314	1	RACK1
B naive	0.00309914436268294	0.145172327037826	388	355	1	ITFG1
B naive	0.00311668367719342	0.646381235598295	34	22	1	KLRB1
B naive	0.00312653058728223	-0.319215840470493	102	124	1	ILF3
B naive	0.0031282899726561	0.287341118926195	0.16	136	1	ATG4C
B naive	0.00313885363779363	-0.825059624074046	12	21	1	TSPAN31
B naive	0.00317148564084359	0.197437338003206	256	227	1	TOP2B
B naive	0.00320244390923308	-104703393352787	7	13	1	AL139383.1
B naive	0.00321215813633764	0.449670115392123	35	23	1	CAPG
B naive	0.00321598333997784	0.188268576736035	229	0.2	1	CDK17
B naive	0.00327581175986041	0.247677111398293	122	99	1	UBL3
B naive	0.00330083426877306	0.607740272444985	31	0.02	1	OAS1
B naive	0.00331603192712798	0.443179940891008	63	47	1	MAP3K9
B naive	0.00332252859597699	-0.400477798280188	52	68	1	PPP1R9B
B naive	0.0033988239814207	0.127852172600351	276	243	1	SPPL3
B naive	0.00342555836878371	-120742357282338	5	11	1	JDP2
B naive	0.00343228325579266	0.207699757733762	182	155	1	ZFAS1
B naive	0.00344098966599758	0.172089467323563	247	217	1	WTAP
B naive	0.00350707492376879	0.186052331046179	316	285	1	CNOT6L
B naive	0.00352094116885501	0.160135630177899	419	0.39	1	NCK2
B naive	0.00357991699689055	0.114259271526723	562	0.53	1	BCL11A
B naive	0.00359017561332869	0.518382865476137	36	24	1	AL161725.1
B naive	0.00361757363609047	0.15684146862144	476	447	1	PLEKHG1
B naive	0.00362773684936042	0.150715262952862	392	357	1	FUT8
B naive	0.00373858152734551	-0.14771982437973	382	416	1	HNRNPA2B1
B naive	0.00377339348520368	0.160426671654149	268	237	1	EXOC6
B naive	0.0038031032379669	111735288437301	15	7	1	AL355304.1
B naive	0.00380460163280547	0.840939448738017	19	0.01	1	SLC25A30
B naive	0.00382988051956541	0.401448905734634	79	61	1	NOC3L
B naive	0.00396431881661311	-0.888412961318314	9	16	1	VILL
B naive	0.00398942863452153	0.221748646407767	294	265	1	SNX9
B naive	0.00399304417406109	-0.148821366757145	636	652	1	PTMA
B naive	0.00399800936497645	0.143348092905955	324	293	1	RFTN1
B naive	0.00400607120726117	0.458082355208322	39	27	1	TTC5
B naive	0.00404676568081242	-0.320607417377905	77	96	1	EIF3L
B naive	0.00408662811097545	0.244080076159415	124	102	1	GAS5
B naive	0.00410133046163316	0.709694915459764	22	13	1	MRPL14
B naive	0.00410156715150441	0.134486496639236	511	481	1	MEF2A
B naive	0.00411768343610889	0.139007667296307	404	0.37	1	VTI1A
B naive	0.00411826243844562	0.442427846550052	86	68	1	ABL2
B naive	0.00414388863219162	-0.689575267960763	15	24	1	GALT
B naive	0.00416156540245771	-0.474562376989913	38	53	1	FASTKD2
B naive	0.0042234272453243	-0.368156149984973	43	58	1	KIAA1324L
B naive	0.00424838628338582	0.311365517883393	82	64	1	BIRC2
B naive	0.00425390165819928	0.329749525502693	73	56	1	APLF
B naive	0.0042642453781025	0.3045710559046	102	82	1	SDCBP
B naive	0.00435415058616232	0.124083688387355	556	528	1	ADAM28
B naive	0.00438436677653156	-0.641515811900934	0.02	0.03	1	SHMT2
B naive	0.00455232524390812	0.101163864965612	411	375	1	BIRC3
B naive	0.00459828742229618	0.468406677973708	69	52	1	OSGEP
B naive	0.00462268020049443	0.224849898369012	141	118	1	BTF3
B naive	0.00466270238388739	0.224055233388471	177	151	1	AUH
B naive	0.00467549477806004	0.517618118550788	46	32	1	INTS7
B naive	0.0047259701044258	0.2422790982873	214	188	1	RAP1A
B naive	0.0047342785636679	0.167294349924347	355	326	1	PIP5K1B
B naive	0.00474848682738627	0.142532172878438	369	337	1	AP002075.1
B naive	0.00475053281480164	0.30073839902361	106	86	1	FBXO38
B naive	0.00484640111429861	0.534482762613094	44	31	1	RIPK2
B naive	0.00484743684104122	0.128408072882006	399	367	1	WASHC4
B naive	0.00485041684580851	0.195146055188098	0.16	135	1	KCMF1
B naive	0.0048530098306079	0.246974141635908	177	152	1	KIAA1328
B naive	0.00486734679765448	-0.449357037100235	39	53	1	ARFGAP2
B naive	0.0049123064171807	0.182240911369074	237	209	1	RELCH
B naive	0.00492528177914387	0.209964550260024	134	111	1	SMURF1
B naive	0.00494010597895883	-0.435319844577167	41	55	1	CNPY2
B naive	0.00502073479236368	0.405143389292375	74	57	1	ARHGAP35
B naive	0.00502183960580552	0.455696551719527	66	0.05	1	STS
B naive	0.00507544685157011	114210898345858	11	5	1	AC130650.2
B naive	0.00509747841282538	0.788472028843882	18	0.01	1	AC103858.1
B naive	0.00512262386065901	0.160163498197138	271	241	1	RBM33
B naive	0.00513032757161357	0.240870055626652	0.14	117	1	SUZ12
B naive	0.00515508970123863	0.347745738524084	56	41	1	SNRPF
B naive	0.00515721071791487	0.79911927304339	16	9	1	ARL 2,00
B naive	0.00525979532303705	0.172250810953405	251	222	1	OXR1
B naive	0.00526201880723611	-0.206724900071368	402	428	1	CD83
B naive	0.00527156016049488	0.903000416870268	14	7	1	DISC1FP1
B naive	0.00530702878189417	0.154166192792538	234	205	1	PFDN5
B naive	0.00532013184981847	0.307047132231136	82	64	1	AL161781.2
B naive	0.0053896860173171	0.179527424433205	225	198	1	ANKUB1
B naive	0.00540606466218324	-0.321552266972469	92	111	1	NSUN6
B naive	0.00541714877642061	-0.772643729922907	15	24	1	KDELR1
B naive	0.00545321658930591	0.228959397378381	206	181	1	COX4I1
B naive	0.00548293079147825	-104441798532086	5	11	1	AF228727.1
B naive	0.00549754757679895	0.225496341562099	0.22	194	1	ZDHHC21
B naive	0.00560619165744199	-0.691308235185219	23	34	1	NREP
B naive	0.00562420493737438	0.155396588040378	324	293	1	RAP1GDS1
B naive	0.00567720433917946	0.747830044346535	24	14	1	NDUFAB1
B naive	0.00569239533272883	0.269743226522812	133	111	1	TESK2
B naive	0.00572801550713862	0.822080421486701	17	9	1	ZRANB2-AS1
B naive	0.0057313399419065	0.147800095536437	282	252	1	UBE2D2
B naive	0.00574792497487023	-0.985524296267291	5	11	1	ITIH4
B naive	0.00577749869900178	0.164383196832904	374	347	1	PTPRK
B naive	0.00581564805728445	0.32280845649507	38	26	1	AC093865.1
B naive	0.00585905794699699	0.125556036526848	487	456	1	KMT2E
B naive	0.00593496280348884	0.182240911369074	123	101	1	EEA1
B naive	0.00595230959718491	0.218732350846949	282	255	1	NUMB
B naive	0.00598859155725995	-100594383750623	6	11	1	FP565260.6
B naive	0.00599136486745977	0.179662786168357	175	0.15	1	FRS2
B naive	0.005991969108845	0.631603180227015	26	16	1	BDH1
B naive	0.00607760952516586	0.21867416411561	115	94	1	CD200
B naive	0.00607767089107685	0.921109797422	16	9	1	UBOX5
B naive	0.0060868334369675	0.140640392132734	334	303	1	AP001011.1
B naive	0.00618031778108603	-0.212216115715262	182	208	1	SATB1-AS1
B naive	0.00628843411813333	0.608896857367849	33	22	1	AC090772.2
B naive	0.00631469293218098	0.428722468521551	0.03	19	1	TIMM9
B naive	0.00634651931100986	-0.192621414755632	355	378	1	RPL4
B naive	0.00641555496875146	0.313843442266701	91	72	1	UBE2E3
B naive	0.00650251294835931	-0.686307554126852	24	35	1	SELPLG
B naive	0.0065368365457333	0.333643441607184	0.08	63	1	GYPC
B naive	0.0065892559800306	0.171760792359483	284	256	1	THADA
B naive	0.00662084609308133	0.324815824344858	95	77	1	MZT2B
B naive	0.00666075141822126	0.418777515025791	0.04	28	1	CEP112
B naive	0.00671186094011796	0.214610521355975	176	152	1	ZNF800
B naive	0.00674015340615349	-0.510350705780689	21	31	1	AC006001.2
B naive	0.00676168215104969	0.131244377524088	433	403	1	MCTP2
B naive	0.00680913143293854	0.183254383095458	167	142	1	XRN2
B naive	0.00681841868185416	-0.111410539979445	536	568	1	HLA-E
B naive	0.00682586273249158	0.186275764684605	231	204	1	SND1
B naive	0.00684370197167393	-0.431758054446497	54	69	1	CD247
B naive	0.00694647617927962	0.22798142629286	198	173	1	MTREX
B naive	0.00700109005372672	0.159768064301703	288	0.26	1	ATAD2B
B naive	0.00704490177061959	0.618547027401569	27	17	1	WARS
B naive	0.00713845005878571	0.173431405169528	212	185	1	CEPT1
B naive	0.00721139150124532	0.502581009353244	48	35	1	CRYBG3
B naive	0.00722158480120093	0.235543355762438	221	197	1	SNX25
B naive	0.00723529651917594	-0.284476491303724	108	128	1	S100A9
B naive	0.00724312851154173	-0.853521416913654	7	14	1	RFLNB
B naive	0.00724679563518799	-0.331569599694616	185	207	1	LYZ
B naive	0.00726267714656794	0.148290867757728	321	292	1	FNDC3A
B naive	0.0075519597718331	-0.92459529762496	8	15	1	RRP1
B naive	0.00758107367574123	0.11317931321852	367	334	1	CD53
B naive	0.0076178564892028	-0.187990889419917	116	138	1	LINC01374
B naive	0.0076201742082128	0.102786939621368	321	289	1	GPCPD1
B naive	0.00769012569475636	0.303673690048157	104	85	1	ANKRD36C
B naive	0.00770247394119112	0.120578427559034	297	266	1	CYBB
B naive	0.00776082388531487	0.17615076315896	386	356	1	RPS26
B naive	0.00779098179597114	-0.823971208299382	9	16	1	ARF5
B naive	0.00779192756080379	0.361050805109205	75	59	1	NME2
B naive	0.00783413739144201	-0.396099748562833	19	29	1	UEVLD
B naive	0.00786197837813769	-100594383750623	5	0.01	1	AL163932.1
B naive	0.0078686725271795	0.45948054143395	37	26	1	LGALS1
B naive	0.00796014107479537	-0.729376276018738	0.01	17	1	CD4
B naive	0.00798665272673464	-0.663223941013811	11	19	1	ACTN1
B naive	0.00798986179508552	-0.253875921538967	0.1	0.12	1	VAMP2
B naive	0.00811038779539536	0.37678928119819	65	0.05	1	CALHM6
B naive	0.00814672319836374	-111841856676464	5	0.01	1	DHRS3
B naive	0.00814804324967626	0.283769100038184	135	114	1	NDUFS4
B naive	0.00815914895736698	0.409960405590152	49	36	1	AC073840.1
B naive	0.00816309432392953	0.164567448980726	289	262	1	PHF14
B naive	0.0082193268869387	-0.341263882482733	0.04	53	1	REXO4
B naive	0.00825567483849384	-0.703381067485793	17	26	1	TPD52L2
B naive	0.00838058629942703	-0.601019349856116	17	26	1	U2AF1
B naive	0.00849321784513152	0.246578250014611	0.12	0.1	1	EMSY
B naive	0.00849349584441619	0.252897555084889	111	92	1	SAMD8
B naive	0.00862166754456166	0.851207784191844	11	5	1	IGIP
B naive	0.00863701785894771	0.195868756039253	315	289	1	ADAM10
B naive	0.0086532934446143	-0.193281371235344	219	244	1	TUBA1A
B naive	0.00866431305388141	0.239460510718877	154	132	1	PARN
B naive	0.00867431304422275	-0.572501265606498	26	37	1	EGOT
B naive	0.00869181263759241	0.218263294812751	258	232	1	SETD5
B naive	0.00875663615321675	0.225147177381168	126	105	1	HSH2D
B naive	0.00876547497471543	-0.281386017494509	129	0.15	1	AMD 1,00
B naive	0.00876647503190616	0.251727475015502	147	126	1	GALNT7
B naive	0.00881655298284552	0.577905042904222	25	16	1	TMEM256
B naive	0.0088474181555296	0.199916263398717	164	142	1	AC025164.1
B naive	0.00885119846654804	0.45984928138251	0.04	29	1	MATR3.1
B naive	0.00885674712220551	0.289239402148609	122	103	1	ARSB
B naive	0.00887357963092285	0.111843540600912	488	459	1	TMEM131
B naive	0.00890445045861635	-0.50698385468229	17	26	1	FAM234A
B naive	0.00898029192175165	0.470613598265565	46	33	1	PFKFB3
B naive	0.00901521462637146	0.25826512461213	127	107	1	DPP8
B naive	0.00908467155295962	0.215066559545124	123	102	1	ZNF718
B naive	0.00909193866570134	0.278056481487779	99	81	1	DPH6
B naive	0.00915277191191695	0.237316472264033	82	65	1	AIMP1
B naive	0.00918456815795996	105464614220824	0.01	5	1	AC008269.1
B naive	0.00922299532920022	0.149588852268758	518	494	1	ITSN2
B naive	0.00923635843927121	0.175308598245689	356	331	1	SPIDR
B naive	0.00936948983186526	-0.257124837596229	139	0.16	1	CHD4
B naive	0.00944333905889228	0.162207120157271	135	113	1	USP3-AS1
B naive	0.00945569714207213	0.128445573890328	409	378	1	CHD9
B naive	0.00952453928305317	-0.574098050540828	25	36	1	ZNF445
B naive	0.00957533474237595	-0.311063644707033	82	0.1	1	BLCAP
B naive	0.00966711500396736	0.164803644065689	304	277	1	ANTXR2
B naive	0.00970082315493409	0.214129110905107	228	203	1	TRIM33
B naive	0.00990322182265957	-0.262239814271051	125	145	1	PTP4A2
B naive	0.00999301113736658	-0.516804825493318	27	38	1	CD7
B naive	0.00999583874927501	-0.409197963081336	45	59	1	ZBP1
B naive	0.0100287753722663	0.299268510928155	48	35	1	RPP38
B naive	0.0101323910164532	-0.235847650351532	136	158	1	BTK
B naive	0.0101747385819058	0.722169658475726	23	14	1	AC079203.2
B naive	0.0102136379300041	0.138993533590842	257	229	1	EPC2
B naive	0.0102294766583167	0.283811156213586	103	85	1	FBXO21
B naive	0.0102721969589196	-0.472876000362026	25	35	1	PHRF1
B naive	0.0103066529164028	-0.840884591235729	12	19	1	GPATCH3
B naive	0.0103143168990036	-0.719621708493005	12	0.02	1	CENPT
B naive	0.0104105482529432	-0.937846321122816	8	14	1	AC022075.1
B naive	0.0104817911914182	0.320747203407098	83	67	1	CYSLTR1
B naive	0.0105193336032195	0.139500288200952	281	255	1	SOS 1
B naive	0.010528629965387	0.157456184842581	243	216	1	CD2AP
B naive	0.0105389961729146	-0.911967689297211	9	15	1	MEAK7
B naive	0.0105432626104464	0.25449345684153	93	76	1	AC068724.3
B naive	0.0106018193202872	0.280235318765553	148	127	1	ATP2C1
B naive	0.0106357173248102	-0.518956496348366	21	31	1	SURF6
B naive	0.0106666345061118	0.105131657746466	548	521	1	RB1
B naive	0.0106975910896831	0.585880838481246	0.03	21	1	MTHFD1
B naive	0.0107780542613718	-0.74402305198314	0.01	17	1	MECR
B naive	0.0107997036771308	0.104045365391964	0.57	544	1	TBC1D22A
B naive	0.010943098635509	0.259871970741838	146	125	1	CCSER2
B naive	0.0110394470314432	-0.23982156322582	81	99	1	LITAF
B naive	0.0110706282633924	0.275121997283564	92	74	1	CHML
B naive	0.0113120701997133	0.597788467234771	29	0.02	1	ARHGAP18
B naive	0.0113544715084347	0.618547027401569	21	13	1	LINC00685
B naive	0.0114666441722216	0.722883687216304	0.02	12	1	TFE3
B naive	0.0116225476585308	-0.603845393934879	0.02	29	1	NCAPD2
B naive	0.0116925022254282	-0.361912786202787	51	65	1	FKBP15
B naive	0.0118089433685519	0.776088304388049	13	7	1	SUV39H2
B naive	0.0118125034474829	0.770550120846618	14	8	1	INPP5E
B naive	0.01192854244484	-0.749184757098918	15	23	1	L3MBTL2
B naive	0.0119307014628863	0.185155610827163	146	125	1	DENND4C
B naive	0.0119324512665815	-125592209051457	5	0.01	1	BMP3
B naive	0.0119514623035351	0.382400310822586	72	57	1	TATDN3
B naive	0.0119807890570655	0.110560574717439	427	399	1	AFF1
B naive	0.0119980607119509	-0.644487378432226	15	23	1	LRRC8A
B naive	0.0120005618986343	0.256603253666327	108	0.09	1	NDUFA13
B naive	0.0120778182695654	0.361511362189218	54	41	1	LNX2
B naive	0.0120781555698704	0.350529214053519	63	49	1	RSPRY1
B naive	0.0121404071572846	0.396154606065121	49	37	1	AC005562.1
B naive	0.0121467530781783	-0.825059624074046	5	0.01	1	IL12RB2
B naive	0.0121736468462471	0.206456812173062	153	132	1	USP48
B naive	0.0122173486708765	0.142941913935446	284	256	1	SELENOF
B naive	0.0122809628200324	0.289170126739079	92	75	1	VAV1
B naive	0.012287791024066	0.14677764302417	219	194	1	ATP5F1E
B naive	0.0122912634397831	0.820180888571219	0.01	5	1	GPC4
B naive	0.0122912849247085	0.324099668936314	48	36	1	ARFGAP3
B naive	0.0123489114497654	-0.274896871369745	68	84	1	ING3
B naive	0.0123937191729054	0.585380163466369	21	13	1	ZNF428
B naive	0.0124314583422488	0.905428175189731	14	8	1	ZNF726
B naive	0.0125069057118466	0.197250537651043	186	163	1	NLK
B naive	0.012540878232967	0.228535221381465	0.21	188	1	TLE1
B naive	0.0125445589252745	0.296618932514206	59	46	1	ZDHHC6
B naive	0.0126676618570067	0.724341691424165	21	13	1	HOMER2
B naive	0.0127433757223232	0.439137776615866	49	37	1	SCO1
B naive	0.012801491559806	0.37597672412749	63	49	1	RABAC1
B naive	0.0128239250951536	-0.925773488822242	6	11	1	NPIPB13
B naive	0.0128832585087057	0.174005533812642	222	197	1	SH3BP5
B naive	0.0129125727814271	0.175555466551724	237	211	1	PDSS2
B naive	0.0129559867900497	0.82665522273177	15	9	1	AC090772.1
B naive	0.0129910952886854	-0.597181663653868	14	22	1	ZNF605
B naive	0.0130024723104852	0.101050841495982	478	0.45	1	CHD2
B naive	0.0130375826777559	-0.269944657381441	78	95	1	PI4K2B
B naive	0.0130506708120836	-0.193730093360761	233	258	1	KLF6
B naive	0.0130555609952821	0.411716043215861	54	41	1	AL139807.1
B naive	0.0131314700214006	0.429644351144989	43	32	1	ATAD5
B naive	0.013138055082355	0.121262743767666	383	354	1	PHKB
B naive	0.013149091032135	-0.269040429811327	133	153	1	TAGLN2
B naive	0.0131596141500334	0.390472459921575	33	23	1	SNHG31
B naive	0.0132218381080162	0.337869660780525	67	53	1	ZNF143
B naive	0.0132500041261581	0.112015481366178	326	296	1	RPS6KA5
B naive	0.0133091518130582	0.308351893980223	71	56	1	FANCL
B naive	0.0133291723369628	0.173795304069382	184	161	1	EIF3E
B naive	0.0134058224460593	-0.890466620086289	6	11	1	AC008875.2
B naive	0.0134791872291506	0.201991700480471	0.19	168	1	PPIP5K2
B naive	0.0135734983489642	0.458082355208322	46	34	1	DBI
B naive	0.0136343916449279	0.226968500946714	156	136	1	SEPTIN2
B naive	0.0137822429784716	0.169738791467481	213	189	1	DTNBP1
B naive	0.0139378273970645	0.437722980547679	68	54	1	HMGA1P4
B naive	0.0140206427506707	-0.313814255723068	79	95	1	CNTNAP2
B naive	0.014077724622109	0.618547027401569	15	8	1	KCNC1
B naive	0.014098562586809	-0.703381067485794	11	18	1	SDR42E2
B naive	0.0141051370988562	-0.91910975854123	7	13	1	CASTOR2
B naive	0.0142288554833376	0.159943490069957	215	192	1	ATF6
B naive	0.0142360751897605	0.448047590339129	59	46	1	TTC33
B naive	0.0142446536817531	-0.900827131692011	7	13	1	PRAF2
B naive	0.0142871554302536	0.768294146906251	17	0.01	1	AL133243.2
B naive	0.0142886208459973	0.183184607950931	198	176	1	GNB5
B naive	0.0142980374278972	-0.304376749579791	38	0.05	1	SLC7A6OS
B naive	0.0143224774336906	0.129875718014567	352	324	1	ABI1
B naive	0.0143275289854532	-0.567866096829312	0.02	29	1	DUSP16
B naive	0.0143775511023448	0.297204323084579	0.1	83	1	PRR14L
B naive	0.0143868289401063	0.278631302582628	111	93	1	TAF4B
B naive	0.0143989020157427	-0.877410467260843	0.01	16	1	SENP3
B naive	0.0144375385744067	-0.940880381212449	8	14	1	AC096711.2
B naive	0.0144544400859976	-0.267360166608873	95	113	1	GPSM3
B naive	0.0144874053240236	0.148921260625785	0.23	205	1	ARPC2
B naive	0.014511528654005	0.269722039551354	95	78	1	KIF13B
B naive	0.0145222037040933	0.11450452206398	277	0.25	1	SCAF8
B naive	0.0146222726582015	-0.855384160930843	8	14	1	ZNF805
B naive	0.0146504602145801	-0.473375462039471	17	25	1	FOXRED1
B naive	0.0146844265854434	0.284546100213631	55	42	1	NKAP
B naive	0.0147221914459583	-0.703381067485793	8	14	1	OSBPL7
B naive	0.0147312538381253	0.149880526778903	225	0.2	1	UBR3
B naive	0.0147611397468771	0.223555470324483	125	106	1	ANKRD13C
B naive	0.0148073010813231	-0.695113451502194	16	24	1	AK5
B naive	0.0148672469526245	0.527781563478387	35	25	1	COL10A1
B naive	0.0148821616116946	0.379539892214225	49	37	1	GPATCH11
B naive	0.0150328707824083	0.876344784869215	12	7	1	IPO9-AS1
B naive	0.0150631777029048	-0.274853906524948	77	93	1	EIF3J
B naive	0.0150730051271244	0.109245925666134	403	377	1	XYLT1
B naive	0.0151662737754961	0.546034527617201	22	14	1	TIMM17B
B naive	0.0152575133586806	0.129842427831773	334	305	1	RBM6
B naive	0.0153142755893439	0.691303369836882	0.01	5	1	IGLC7
B naive	0.0153434252958149	0.862472610287658	0.01	5	1	LINC02551
B naive	0.0153868769610286	-0.263489635244142	49	62	1	ABCA5
B naive	0.0154037487678426	-0.684522040234477	19	27	1	DPYSL2
B naive	0.0155101115173912	0.201550675084668	217	195	1	PPHLN1
B naive	0.0156943891523202	0.159810985192041	183	159	1	ARMH3
B naive	0.0156967593056457	0.257387896824568	134	114	1	SMG6
B naive	0.0157985233337801	-0.442420989889858	31	42	1	AC044849.1
B naive	0.0158036528975263	0.140572503935026	277	251	1	TNKS
B naive	0.0159015580856505	0.194231714534714	161	0.14	1	GPBP1L1
B naive	0.0160548367408748	0.304792863959906	78	64	1	ZNF124
B naive	0.01606906418392	0.206286612793298	102	85	1	MOSMO
B naive	0.0161010005688983	-0.276583854744477	0.06	74	1	SERINC3
B naive	0.0161132298226044	0.184144203255794	79	64	1	NAA35
B naive	0.0161614885529645	-0.377484070395486	73	88	1	SFMBT2
B naive	0.0162314191235711	0.229009900416591	149	129	1	KMT5B
B naive	0.0162785709017087	-0.600462754540227	14	22	1	LDLRAP1
B naive	0.0162967593561221	0.117251184072252	424	395	1	CD79B
B naive	0.0163192712425052	0.17854261260615	236	212	1	NGLY1
B naive	0.01633571515686	0.160848375988727	404	382	1	ZHX2
B naive	0.016390894618981	0.252224813155753	0.15	131	1	BRWD3
B naive	0.0165159935245145	0.269292947168067	151	132	1	GALNT1
B naive	0.0165319828375376	-0.394509125423878	22	31	1	GALC
B naive	0.0165564184512656	-0.498946535616872	38	0.05	1	ACAA1
B naive	0.0166775417329763	0.997058650655299	13	7	1	AC090518.1
B naive	0.01672943728912	-0.721681884228738	18	26	1	TOX
B naive	0.0168327758155607	0.319415162781411	86	0.07	1	MIPEP
B naive	0.0168473419729274	0.312215787565226	43	32	1	AIF1
B naive	0.0168644668904788	-0.300152870496583	78	94	1	CRIP1
B naive	0.01721976433256	0.148957045450795	274	249	1	POU2F1
B naive	0.0172286117254025	0.111818871406094	341	314	1	PHF3
B naive	0.0173084250773966	0.650025258874736	26	18	1	EPB41L4A
B naive	0.0173311268785318	-0.567319517909765	17	26	1	EDC3
B naive	0.017345956871132	0.191623198962593	176	155	1	NBEA
B naive	0.017409143078836	0.549834277317554	35	26	1	AREG
B naive	0.0174279488032934	-0.213397473868015	104	122	1	ANXA11
B naive	0.017478175818151	0.485280496538104	35	25	1	DDX59
B naive	0.0175106300682548	0.108698084102928	669	0.66	1	KHDRBS2
B naive	0.0175689057366761	-0.32631141840597	55	69	1	AL354733.3
B naive	0.0175928816734214	0.198643772950909	149	129	1	RYBP
B naive	0.0176443556868424	-0.279202914350481	83	99	1	ZNF831
B naive	0.017696222424505	-0.857891016541418	5	0.01	1	ERF
B naive	0.0177138877859835	-0.902285135899872	5	0.01	1	AC027020.2
B naive	0.0177576255555858	0.192510529173468	199	177	1	L3MBTL4
B naive	0.0177759401613014	0.171088050430347	254	231	1	USP9X
B naive	0.0178910607554532	0.348133091202177	72	58	1	UXT
B naive	0.0179011753359835	-0.178762008518953	263	286	1	HNRNPH1
B naive	0.0179134803124375	-117981911142878	5	0.01	1	CA1
B naive	0.0179635145963692	0.294244125326303	125	108	1	ERAP2
B naive	0.0180039690811934	-0.293322062319766	112	0.13	1	PACSIN2
B naive	0.0180198487797167	-100948419521147	5	0.01	1	AL133523.1
B naive	0.0180850271755308	0.537627032018001	24	16	1	HIST1H2BN
B naive	0.0184146143076368	-0.24499073004916	122	141	1	BRD2
B naive	0.018441740104474	-0.220732662052272	136	155	1	LSM 7,00
B naive	0.0184612276590688	-0.681013254457339	12	18	1	CD14
B naive	0.0184620498289198	0.319741490545953	54	42	1	ALOX5AP
B naive	0.0184674293367175	0.114315798793269	269	243	1	XRCC5
B naive	0.0184948715820107	-0.673633724091742	12	18	1	SLC35A4
B naive	0.0185263850026283	0.119626343397357	418	391	1	SRPK2
B naive	0.0185684282830579	0.230226866498505	0.13	111	1	AMN1
B naive	0.0186676800557917	0.223862590078892	101	84	1	AC068282.1
B naive	0.0186681569894708	0.564775770960588	34	25	1	CDK7
B naive	0.0187192112473401	0.126101195714993	436	411	1	EML4
B naive	0.0187278722756027	0.14589880495263	175	153	1	CCDC50
B naive	0.0187881727029074	-0.477668287857735	12	19	1	LINC01841
B naive	0.0188784972121496	0.252008045813914	95	79	1	DTWD2
B naive	0.0188975035191117	0.420866359561875	33	23	1	CHUK
B naive	0.0190262389016885	0.144976557921114	322	296	1	MAP3K5
B naive	0.0190380409561168	0.307460492161633	79	65	1	KDM1A
B naive	0.0190432057934335	0.491541750666249	35	25	1	PIGX
B naive	0.0190440614066526	0.849872573508025	12	7	1	FLYWCH2
B naive	0.019069775886923	0.138242432986581	198	175	1	MAP4K5
B naive	0.0190761467904975	0.579018663214931	18	11	1	CANT1
B naive	0.0190976235253805	0.134601026679931	222	198	1	ANGPTL1
B naive	0.0191746269344382	0.416683419429794	58	46	1	TMEM268
B naive	0.019191982873862	0.19727757441121	236	215	1	NCOA1
B naive	0.0192250432230139	0.376244063151862	58	46	1	TDP1
B naive	0.0192324495044066	0.219121727157332	107	0.09	1	KCNQ1
B naive	0.01925645904126	0.367008260405604	86	71	1	GPD2
B naive	0.0192833494963895	0.215334963519514	0.09	74	1	RAPGEF5
B naive	0.0193521271316841	-0.629380486042018	11	17	1	CEBPD
B naive	0.019353006472187	-0.36437945923949	39	51	1	ERCC1
B naive	0.0194424202220716	0.13529416190227	271	245	1	MAN2A1
B naive	0.0195413475169786	-0.34174326279646	0.05	63	1	SNHG3
B naive	0.0195611397743743	-0.949736732172957	7	12	1	HIC2
B naive	0.0196750745101963	0.320866478760883	66	53	1	DGUOK
B naive	0.0197156638722397	-0.187332897041725	151	172	1	PSMA3-AS1
B naive	0.0197239618902849	-0.534927453260149	21	0.03	1	CYB5D2
B naive	0.0197551358623781	-0.258909479627045	132	151	1	SLC38A2
B naive	0.0197946283855752	0.391954617535835	36	26	1	PIGH
B naive	0.0197965854115603	-0.648933283463417	0.01	16	1	CRPPA
B naive	0.0198530364444212	-0.903405675793787	8	14	1	NRCAM
B naive	0.0198738293729535	-0.594446695932629	0.01	16	1	AC016074.2
B naive	0.019923998358263	-0.828911949569653	7	13	1	AC055822.1
B naive	0.0199401401757087	-0.388178835786745	49	62	1	LMF1
B naive	0.0199459292137069	-0.78480866682964	7	13	1	ABCF3
B naive	0.0199609500205955	0.533430413763618	37	28	1	HSF5
B naive	0.0199789564265534	-0.450165722682446	19	27	1	PGGHG
B naive	0.0199896628733769	0.80617403057734	0.01	5	1	GAS8
B naive	0.0199972759005647	0.536084867209595	27	19	1	AEN
B naive	0.0200045072162958	0.216310810345814	112	95	1	SERTAD2
B naive	0.0200129531138393	0.643209081635838	13	8	1	TACO1
B naive	0.0200764291994473	0.696549539402842	13	8	1	AL136419.3
B naive	0.0201107565548597	0.347745738524084	55	43	1	UBE2D1
B naive	0.0201427559463701	-0.57939235021034	15	23	1	DAG1
B naive	0.020153139984746	-0.374257471194227	46	58	1	LINC02256
B naive	0.02018753463905	0.384472801017485	0.07	57	1	LHFPL2
B naive	0.0202409113640678	0.479143970736152	27	19	1	CHL1
B naive	0.0202753453101628	0.763977466923133	16	9	1	ZNF440
B naive	0.0203454595810462	0.487652960550617	0.04	29	1	TANGO2
B naive	0.0203840279551949	0.15218294761443	275	252	1	HEATR5B
B naive	0.0205127555650456	0.266812110031243	0.12	103	1	CYP20A1
B naive	0.0205300955297201	0.185002399169608	235	213	1	STRN3
B naive	0.0206011148753705	-0.208036572637529	73	89	1	PLXNC1
B naive	0.0206039490117239	0.189627819253493	205	184	1	C2CD5
B naive	0.0206516565556537	0.130299681168948	302	277	1	SCAPER
B naive	0.0206969685741156	0.298857404710206	61	48	1	LRRC37A3
B naive	0.0207016659176679	0.193337723065434	127	109	1	ZNF654
B naive	0.0207834169009296	-0.628092940181556	14	22	1	QTRT1
B naive	0.0208553635916702	0.272902863540399	0.08	66	1	RNF141
B naive	0.0208715119447245	0.328154505947313	64	51	1	PPP4R1
B naive	0.0209500201734705	-0.443917059545085	26	35	1	ACTR1B
B naive	0.0209610840838728	-0.49309832842734	21	29	1	L3HYPDH
B naive	0.0210553078000773	0.281922421307505	61	48	1	HEATR5A
B naive	0.0211622272776839	0.287976317633601	98	82	1	UHRF1BP1L
B naive	0.0212469665677382	0.311569273980178	114	97	1	TTC28
B naive	0.0213344384097185	0.322722686450105	34	25	1	CASZ1
B naive	0.0213389913181358	0.209883072907312	162	142	1	ARFGEF2
B naive	0.021397784339644	0.161748407875041	147	127	1	TMEM62
B naive	0.0214169894543139	-0.365771350366161	0.04	51	1	AL356276.1
B naive	0.0214520077324954	0.221841350894982	115	98	1	FAM135A
B naive	0.0214591482724685	0.228118995466727	176	156	1	MBNL3
B naive	0.0214597597873813	-0.647733037935879	17	25	1	RHOB
B naive	0.0214885801684919	-0.512697505876684	14	21	1	YKT6
B naive	0.0215143705063276	101447570373271	11	6	1	B3GAT2
B naive	0.0215314396989389	0.364445746337783	58	46	1	ABHD2
B naive	0.0216904562440057	0.220870688784162	132	114	1	LINC00513
B naive	0.0218070723199658	-0.515754064310022	29	39	1	SHFL
B naive	0.0218329583141733	0.130732087948389	216	193	1	NLRP1
B naive	0.0218363407390203	0.190142304384896	85	0.07	1	ADA2
B naive	0.0218750349161698	0.156303684933546	188	166	1	MORC3
B naive	0.0218800301261855	0.295505312203498	49	38	1	AC083837.1
B naive	0.0219196224663739	0.280130809725637	77	63	1	ZNF626
B naive	0.0219710005007789	-0.305835925953736	52	65	1	FAM168B
B naive	0.0220119086254445	-0.47371148045042	23	32	1	CD3G
B naive	0.022030498728837	-0.456905201027896	34	44	1	IFI30
B naive	0.0222124788754763	0.392038497592889	45	34	1	TSTD2
B naive	0.0222130923485256	-0.39067150262781	36	47	1	PABPC1L
B naive	0.0222285043990407	0.21657643132385	131	113	1	SNHG6
B naive	0.0222443445618927	-0.465284563401902	27	37	1	MED25
B naive	0.0224922449366877	-0.412931204071599	27	37	1	HHAT
B naive	0.0228077864528806	0.100534770605039	314	287	1	PUM1
B naive	0.0229447752712343	0.200519485516913	96	0.08	1	ZNF277
B naive	0.0229778691776713	-0.372115108019095	0.03	0.04	1	ATXN1
B naive	0.0229953298477945	0.466543933956519	25	17	1	AC018695.9
B naive	0.0230036196138936	0.224940908654236	156	137	1	WDR43
B naive	0.0230041683361312	-0.296564075011919	0.03	0.04	1	NUP85
B naive	0.0231178470127757	-0.393134777646067	29	39	1	ANKRD44-IT1
B naive	0.0233585935606935	0.509135810680987	36	26	1	AC068888.1
B naive	0.0234621628951298	0.128702656465769	386	359	1	ZNF644
B naive	0.0234877706271622	0.433243924800341	42	31	1	DIAPH2-AS1
B naive	0.0235761531468138	0.346873703293902	71	57	1	C12orf57
B naive	0.0238294867288078	-0.244461860518202	124	142	1	ARHGAP45
B naive	0.0238876293374827	0.163755795656181	284	261	1	MTPN
B naive	0.024011764179196	0.212908226124974	134	116	1	CCDC18
B naive	0.0241546315745517	0.161134576400924	208	186	1	NSD1
B naive	0.0243942442596966	0.184144203255794	206	185	1	GAB1
B naive	0.0244116679565642	0.146695457495624	214	192	1	ETNK1
B naive	0.0244255301015398	0.360422535691582	146	129	1	MIR181A1HG
B naive	0.0244885891168518	0.374989996067079	36	27	1	FGD4
B naive	0.024742212011116	-0.553405655387726	19	27	1	C11orf21
B naive	0.0248038136214613	-0.343733306649272	37	47	1	ZSCAN18
B naive	0.0249835586584294	0.498252793683857	0.02	13	1	DESI1
B naive	0.025068281440905	0.204604552874262	123	106	1	AL139020.1
B naive	0.0250888921632332	-0.525842881933607	18	26	1	LINC02234
B naive	0.0251553497394767	0.49301614531771	26	18	1	FBXO46
B naive	0.0252668583827739	0.116046686872386	229	206	1	OAZ1
B naive	0.0252861400164272	0.618547027401569	16	9	1	MRPL34
B naive	0.0252897923077251	0.747830044346535	14	9	1	PALB2
B naive	0.0253559453482688	-0.14812638913961	443	463	1	PCDH9
B naive	0.0253940648475062	-0.66685519146068	15	22	1	AL683807.1
B naive	0.0254916821958627	-0.294210575238946	75	89	1	AAK1
B naive	0.0254937110292005	-0.317727374988044	67	81	1	RORA-AS1
B naive	0.0256308116894712	0.427863465792458	0.04	0.03	1	RAD18
B naive	0.0257420412495397	0.122924433125438	268	242	1	NACA
B naive	0.0257951125969652	0.430474679248997	35	26	1	KNTC1
B naive	0.0258529834714969	0.816486405013477	0.01	5	1	CLEC4C
B naive	0.0259461898997974	0.136608537377983	387	366	1	TRAK1
B naive	0.0259747757489968	0.728171518576067	0.01	5	1	AC015987.1
B naive	0.0259851121687399	0.216512193320363	132	114	1	SPCS2
B naive	0.0260377238258466	-0.357474109663992	34	45	1	ITK
B naive	0.0261004759153506	0.225474859619516	76	62	1	WASL
B naive	0.0261123361918735	-0.840884591235729	5	0.01	1	AC010809.1
B naive	0.0261719354387627	-0.370481854777428	0.03	0.04	1	C2orf49
B naive	0.026181023085512	0.165922160563449	181	161	1	STAU2
B naive	0.0261873316035965	-0.947050148452656	6	0.01	1	KLF4
B naive	0.0261889349671995	0.184848701539943	221	199	1	BICD1
B naive	0.0262339594823257	0.252897555084889	133	116	1	YIPF4
B naive	0.0262950624551644	0.254663616072828	57	45	1	ACSL5
B naive	0.0263286057891524	0.267074656900191	79	65	1	TERF1
B naive	0.0263806603613005	0.494972342283035	29	21	1	THRA1/BTR
B naive	0.0264162969089215	-0.381452972598431	23	32	1	C1orf131
B naive	0.026531155135164	0.385569855423954	44	33	1	IAH1
B naive	0.0266333297664753	-0.241188715610147	136	154	1	SAT1
B naive	0.0266995057481825	-0.230586306971804	186	205	1	JUND
B naive	0.0267239725936859	-0.198741816200276	155	174	1	HLA-DRB5
B naive	0.0267332725557113	0.788472028843882	13	7	1	TRAPPC2B
B naive	0.0267728728848097	0.872303619647352	14	8	1	C1RL-AS1
B naive	0.0268190083115833	-0.154856278897451	367	389	1	CD69
B naive	0.0268273782006924	0.546034527617201	22	15	1	NIPSNAP1
B naive	0.0268827672737915	0.14302535436968	264	241	1	RESF1
B naive	0.0269565816498604	-0.50698385468229	18	25	1	MAGOHB
B naive	0.026989965119364	-0.225132192499895	89	104	1	SNU13
B naive	0.0270321939362122	-0.768476095707679	6	11	1	DPH2
B naive	0.0270937823232831	-0.429018655850487	0.04	51	1	KRTCAP2
B naive	0.0271551158401656	-0.753421749985389	8	14	1	RGPD1
B naive	0.02719049005929	0.747830044346535	14	8	1	EEF1AKMT1
B naive	0.0272321833255239	0.270623723981262	69	56	1	SNHG29
B naive	0.0272669338651235	0.130945324707071	234	212	1	ATR
B naive	0.0273111628935689	-0.819574084990316	8	13	1	DAPK3
B naive	0.0273377652573988	-0.293456491600603	38	48	1	WASHC2A
B naive	0.0275182606098007	0.203509528122725	122	105	1	HELQ
B naive	0.0275503048772912	-0.637792725858216	8	13	1	BAD
B naive	0.0275624714351112	-0.381452972598431	54	66	1	COX20
B naive	0.0276252813837807	-0.589561167928632	14	21	1	NAA60
B naive	0.0277347835975233	-0.438938467259192	29	39	1	MCRS1
B naive	0.0277827317128706	-0.331079450083312	46	58	1	FAM102A
B naive	0.0278888399290292	0.211792967381667	158	0.14	1	GARS-DT
B naive	0.027906665597243	-0.365771350366161	44	55	1	PER1
B naive	0.0279924933262783	0.345096005622437	49	38	1	BLM
B naive	0.027995893811609	0.412962893751675	27	19	1	RANBP1
B naive	0.0281039690358639	0.156566026512449	282	0.26	1	SP3
B naive	0.0281499783517268	-0.418447180080633	37	47	1	P4HB
B naive	0.0282092993929881	-0.268978243340018	47	58	1	PHF1
B naive	0.0283411663036244	0.148871377267469	173	153	1	LRPPRC
B naive	0.02838831688184	-0.533456066043481	17	24	1	TOR3A
B naive	0.0284153221291098	-0.481979848552396	22	0.03	1	PHF2
B naive	0.0284243469108502	-0.268471767982565	85	101	1	SNHG8
B naive	0.0286324957001457	0.359514552125271	72	59	1	AC026347.1
B naive	0.0286981504138039	-0.324869444232064	47	59	1	TRMT10B
B naive	0.0287471937198855	0.734024244821505	12	7	1	CEP72
B naive	0.0287536359355019	-0.303870031645888	41	52	1	YARS
B naive	0.0288155034987813	0.209315149803931	154	136	1	FBXW4
B naive	0.0288721956120583	0.125590048929583	318	294	1	SUCLG2
B naive	0.0289136540157948	0.227671578796715	112	96	1	ANO6
B naive	0.0289569034410581	0.423151338443137	28	0.02	1	TTI2
B naive	0.029099086330408	0.323803761840437	54	42	1	RPE
B naive	0.0291605937366668	0.236581349728374	81	67	1	RSL24D1
B naive	0.0291831801924527	0.696549539402842	13	8	1	WIZ
B naive	0.0292570132656966	-0.559240091813714	13	0.02	1	APBA2
B naive	0.0293849644532736	-0.381452972598431	33	43	1	TTLL3
B naive	0.0294003884278997	-0.234932575491063	73	87	1	ATF4
B naive	0.029427059798104	0.333878551083288	72	59	1	NKG7
B naive	0.0294430371269872	0.266165135972492	117	101	1	VTA1
B naive	0.0294820631476701	0.425901949459172	48	38	1	AC008969.1
B naive	0.0295447849844473	0.535881584830664	115	0.1	1	SOX5
B naive	0.0296080402827178	0.536084867209595	0.02	13	1	HSDL1
B naive	0.0296294328755634	0.455994014615609	25	18	1	CRTAP
B naive	0.0297391105980472	0.221656874832984	0.1	85	1	EIF2AK2
B naive	0.029868274325582	-0.205561129394305	138	156	1	PRPF38B
B naive	0.0298792396992014	0.183770133106323	132	114	1	BCAS4
B naive	0.0299241044751828	0.199776809246395	157	138	1	AIDA
B naive	0.029964219148997	0.185643107329211	183	164	1	LRRK2
B naive	0.0300368099512287	0.390825102254461	44	34	1	ZNF551
B naive	0.0301338134587789	0.551432831543031	23	16	1	LINC02762
B naive	0.0301417394450531	0.383443554315567	47	37	1	GKAP1
B naive	0.0301753164392921	-0.287125590050278	35	45	1	LETMD1
B naive	0.0301821103914428	0.152608629822687	117	0.1	1	ATP5MC2
B naive	0.0302141970558804	0.235983134775412	127	111	1	ACSL3
B naive	0.0302916830347006	0.117741465840532	286	262	1	ACTR3
B naive	0.0303124988597001	-0.213725526860365	0.05	62	1	ZNF251
B naive	0.0304247965283304	-0.482736308435613	13	19	1	TSTA3
B naive	0.0306463672886595	0.181864534082745	96	81	1	CORO1C
B naive	0.030783556414436	-0.256375839548314	124	141	1	HSP90B1
B naive	0.0309128754385431	0.20059204474043	103	88	1	NUP107
B naive	0.0309452705705149	0.410438832071368	28	0.02	1	TINF2
B naive	0.0310366767415856	0.481043503651634	19	12	1	AL354740.1
B naive	0.0310814055854252	0.119289428271083	271	249	1	DENND5B
B naive	0.0311184215378531	0.618547027401569	15	9	1	NUDT1
B naive	0.0311939948148529	-0.66286590774708	15	22	1	TBC1D4
B naive	0.031426776496824	0.762936936736744	0.01	5	1	SNORC
B naive	0.0314300685801379	0.940475122288931	0.01	5	1	PCTP
B naive	0.0318858660801997	0.560444072838001	17	11	1	VARS
B naive	0.0320220841275629	-0.2843118141879	0.05	62	1	PRRC2A
B naive	0.0320268998915469	0.118441813599829	103	87	1	SUMO2
B naive	0.0324151966397358	0.151670596603107	159	0.14	1	TSPAN13
B naive	0.0324526598265121	0.231254518605629	67	54	1	IRS2
B naive	0.0324593673464264	-0.26436829535661	101	116	1	HLA-DOA
B naive	0.0324615581071812	-0.146807016912337	456	473	1	CD52
B naive	0.0324986826626901	0.661615749293455	16	0.01	1	AC008883.3
B naive	0.0325287754728951	0.146565731296278	156	137	1	DECR1
B naive	0.0325768711813686	-0.431638729766648	25	34	1	NDUFB6
B naive	0.032747170448824	0.487302494123316	0.02	13	1	EMC8
B naive	0.0329332616075052	0.154250366995343	0.13	112	1	SH3BGRL3
B naive	0.032939277654637	-0.310749981255229	49	61	1	TBC1D19
B naive	0.033105900823327	0.58817337835805	11	6	1	UBOX5-AS1
B naive	0.0332523646108115	0.128741759720753	322	0.3	1	USP25
B naive	0.0332737048614809	0.120441066160581	298	272	1	NAP1L1
B naive	0.0332988514215055	-0.485288783582971	15	22	1	SPNS1
B naive	0.0334157275463046	0.618547027401569	15	9	1	ALG2
B naive	0.0334264668400363	-0.296564075011918	56	68	1	PRKAR1A
B naive	0.0334657061218999	0.258104503395638	82	68	1	WIPF2
B naive	0.0335395274434568	0.164147095851951	0.15	132	1	MYL12A
B naive	0.0336517132204269	0.435239814038509	35	27	1	MAGOH
B naive	0.0336816553494784	0.330650561088998	73	0.06	1	VPS29
B naive	0.0337331237883525	0.109585578659701	285	261	1	LCOR
B naive	0.0337344922168344	0.19986175110758	146	128	1	AOPEP
B naive	0.0337828623640279	0.31995143634483	83	69	1	UFM1
B naive	0.0339059217481818	-0.617520330831956	0.01	16	1	FP671120.4
B naive	0.0339832907742991	-0.45184230048983	18	25	1	CD27
B naive	0.0340795238546935	0.24957917681871	79	66	1	EPRS
B naive	0.0342586451339079	0.220101081032203	101	86	1	FBXW8
B naive	0.034287166978414	0.333570068687098	38	28	1	SERPINI1
B naive	0.0342907296553954	0.350134441841208	72	59	1	KCNQ1OT1
B naive	0.0343103849957559	-0.622461072102227	0.01	16	1	AL031595.3
B naive	0.0343139049490011	-0.340810988101085	31	41	1	GPR132
B naive	0.0343142230790472	0.155400658775652	166	147	1	PHF20L1
B naive	0.0345566247025486	-0.419255005310815	27	35	1	BRD3
B naive	0.0346595040723799	0.171088050430347	161	143	1	EXOC6B
B naive	0.0347450167565113	0.221714123500315	73	0.06	1	TCL6
B naive	0.034782893234084	0.138386510589838	232	211	1	WDR33
B naive	0.0348987013547245	-0.345652251170584	48	0.06	1	DCAF16
B naive	0.0351708888988909	0.192194214894891	0.15	132	1	PRKAG2
B naive	0.0352331156254377	0.404840333931343	27	19	1	WDR61
B naive	0.0353477563692009	0.195074933037656	183	165	1	INO80
B naive	0.0354219008535143	0.165239511195008	64	52	1	CHCHD10
B naive	0.0355014920169963	0.145922036569781	253	232	1	CLASP1
B naive	0.0355538139891499	0.130881728035327	211	0.19	1	ZNF33A
B naive	0.0355636773922435	0.604333168181868	0.02	13	1	AC011346.1
B naive	0.0356037566141113	0.338051651501552	43	33	1	MOXD1
B naive	0.035643124961201	0.126094612114052	289	269	1	PLAC8
B naive	0.0356493017519631	0.448622025959256	0.02	13	1	TBC1D13
B naive	0.0357391153625032	-0.24199325188317	0.08	94	1	DIP2A
B naive	0.0357429297651837	0.295076767705801	44	34	1	OTUB1
B naive	0.0358078218578757	-0.748235303270054	9	14	1	APOO
B naive	0.0359797729166727	-0.22464889288956	66	79	1	ST13
B naive	0.0360316580575294	0.489813713279366	18	11	1	NENF
B naive	0.0360566385331282	0.709694915459764	12	7	1	HOMEZ
B naive	0.0360811627041373	0.135207030451822	222	202	1	VRK2
B naive	0.0362960508113551	-0.310114190878169	51	63	1	ATP6V0C
B naive	0.0365684429915051	0.5938849731673	25	18	1	C10orf88
B naive	0.0366975776676755	-0.735089927213131	8	13	1	TEX22
B naive	0.0367847923931565	-0.644487378432226	8	13	1	ZNF773
B naive	0.036845855680707	0.142872400741106	171	153	1	TBC1D15
B naive	0.0369412459927956	0.202259900464788	118	102	1	KIAA0586
B naive	0.0370023706523008	0.309526416293594	56	45	1	NSUN2
B naive	0.0371092883716115	-0.36437945923949	36	46	1	FAM149B1
B naive	0.0371384522504043	0.20492741034092	112	96	1	TRAM1
B naive	0.0371497696976805	0.141780538371019	208	188	1	NRIP1
B naive	0.0371509635260279	0.122734026208244	343	322	1	DYM
B naive	0.037201080958875	0.282843553869542	53	42	1	SLC2A13
B naive	0.0373997291250799	-0.657087415211858	13	19	1	AC090945.1
B naive	0.0375162215423923	0.227143184626459	137	121	1	FAR1
B naive	0.0375220774428132	-0.739004977216515	7	12	1	AL049779.4
B naive	0.0375507984884192	0.391478118855647	0.04	31	1	TBC1D22B
B naive	0.0375861689827553	0.529737760443712	28	0.02	1	AC010976.1
B naive	0.0376081391445418	0.115321532275118	263	0.24	1	B4GALT1
B naive	0.0376238663480831	-0.771399490914444	6	11	1	MATK
B naive	0.037655353637421	-0.759964595852161	6	11	1	ZMYND19
B naive	0.0376688183468841	-0.796490471877275	6	11	1	AL139106.1
B naive	0.0376895906969245	-0.783551416169777	7	11	1	ZCCHC14
B naive	0.0376968772073804	-0.783551416169777	6	11	1	AIFM2
B naive	0.0377034446753124	0.169021151737434	214	195	1	UBE2W
B naive	0.0377100239909714	0.138068980895819	301	0.28	1	UHRF2
B naive	0.0377252324953453	0.141444253058845	308	289	1	MBNL2
B naive	0.0377473991042906	-0.732925343099809	7	11	1	MGAT2
B naive	0.037783964639016	-0.744023051983139	6	11	1	HEBP1
B naive	0.0378611572486331	-0.61849216989928	6	0.01	1	AL358472.5
B naive	0.0378988470501638	-0.449091689473795	29	38	1	CCND2
B naive	0.0378994064535952	-0.693396978913171	6	11	1	MUL1
B naive	0.0380126654210374	0.658075391588206	17	11	1	NUDCD2
B naive	0.0381657153886833	-0.283507922186472	0.06	72	1	PBXIP1
B naive	0.0381922150992537	-0.395666831818132	44	54	1	ALOX12-AS1
B naive	0.0381938341529884	0.18355993877848	161	143	1	MBD2
B naive	0.0382265904494185	-0.238245309531898	183	0.2	1	NEAT1
B naive	0.0382949784752967	0.151107830162905	167	148	1	SFSWAP
B naive	0.0383451270872033	0.118812363547444	364	341	1	STK17A
B naive	0.0384941828219124	0.268674574789181	65	53	1	TUBB6
B naive	0.0385764594556467	0.164949681591685	249	0.23	1	CNOT4
B naive	0.0386231061979069	0.117491227836149	237	216	1	CAMKMT
B naive	0.0386451433407486	-0.516804825493318	13	19	1	CC2D2B
B naive	0.0388344780077918	0.191125803666893	91	77	1	ATP6V0E1
B naive	0.0388607747641471	0.412096149934142	34	26	1	BCL7C
B naive	0.0389467603975197	0.394772052015002	34	26	1	PI4K2A
B naive	0.0389490409957253	-0.269807616769523	63	76	1	MAP4K2
B naive	0.0391728352726656	0.102232345408458	354	328	1	GLS
B naive	0.0392487473397429	0.329040410206583	45	35	1	SLC35A1
B naive	0.0392825896358836	0.136471409730965	421	404	1	RAD51B
B naive	0.0393120892084331	0.402818336346131	35	27	1	ZNF519
B naive	0.0393140223120721	0.144067836496638	155	137	1	AP1B1
B naive	0.0393874531379853	0.151358246071618	93	79	1	C11orf49
B naive	0.0395653041656683	0.503069809981632	18	12	1	AL513166.1
B naive	0.0396151054088445	0.119278275077696	388	365	1	ANKRD17
B naive	0.0397142221432315	0.985329358073192	0.01	5	1	RTKN2
B naive	0.039923302468684	0.519011353850654	25	18	1	MPHOSPH6
B naive	0.0399281437698394	0.174323872507187	0.21	191	1	AC007384.1
B naive	0.0400014845762687	0.955582014679139	0.01	5	1	WDR88
B naive	0.0400725112816095	0.280130809725637	76	64	1	SNHG32
B naive	0.0402182530492822	0.192538410301722	0.06	48	1	PSMB10
B naive	0.0402655455261818	0.588593805299941	0.03	22	1	DMD
B naive	0.0403720801923424	-0.412817143507767	21	28	1	LRRN3
B naive	0.0404048996317329	-0.411200315992484	21	28	1	KLRG1
B naive	0.0404260299501423	0.126300128683509	298	276	1	ALOX5
B naive	0.0404812727354513	-0.504309720383965	0.02	28	1	DCTD
B naive	0.04049084305214	0.108496413262504	126	109	1	VPS54
B naive	0.0406148931235178	0.299174637417963	95	81	1	PPP4R2
B naive	0.0407356182067794	-0.353256080767779	36	46	1	AC025171.1
B naive	0.0407995377492298	0.487302494123316	35	26	1	DPY19L1
B naive	0.040884362401417	0.490390675910887	35	27	1	FAM227B
B naive	0.0409445852894203	-0.599633142647965	12	17	1	TOLLIP
B naive	0.0410853815749113	0.478822263734956	27	0.02	1	TOMM22
B naive	0.0411401829394389	0.251206270154021	81	68	1	LPAR6
B naive	0.0412085875205727	-0.348437915370468	48	59	1	NUP93
B naive	0.041218677354257	-0.487494610008756	28	37	1	PARP10
B naive	0.0414672272261073	0.111932925770585	234	214	1	PSME4
B naive	0.0415331817503323	0.741929442906851	13	8	1	C6orf136
B naive	0.04170508630417	-0.356790918364162	55	66	1	AC092652.1
B naive	0.0417487034469615	0.12132377276748	242	221	1	SLC39A10
B naive	0.0420387146880704	0.510398223545947	36	28	1	TMEM106A
B naive	0.0421104614357219	0.402818336346132	29	21	1	NKIRAS1
B naive	0.0421716406783197	0.396154606065121	13	8	1	SSX2IP
B naive	0.0421967650882344	0.548838055590164	24	17	1	PRKAB2
B naive	0.0421976474277373	0.122710417153396	51	0.04	1	HAT1
B naive	0.0423227604210448	-0.335890395217987	41	51	1	THAP12
B naive	0.0424010404378868	-0.429662065641051	48	59	1	RRP1B
B naive	0.0424100354830336	-0.229449879153381	65	78	1	SAMHD1
B naive	0.042477037742275	-0.417522227305954	18	25	1	FCER1G
B naive	0.0425279205618174	-0.308257092323173	64	77	1	FAM111A
B naive	0.0425747852171617	-0.201507168582123	69	82	1	MITD1
B naive	0.0426087310230224	0.374128299735122	0.03	22	1	CC2D1B
B naive	0.0427835190114492	0.125268632935039	325	303	1	TBL1XR1
B naive	0.0428225453770059	0.130502669956192	102	87	1	DCP2
B naive	0.0428637517930938	0.292046202724382	54	43	1	GAB3
B naive	0.0428714171556391	-0.612778518704888	11	16	1	ZDHHC8
B naive	0.0428897679308807	0.179475835923066	109	94	1	ATP5MG
B naive	0.0428902008454806	-0.330826899528463	46	57	1	ALKBH5
B naive	0.0429954010317132	0.537928567193284	0.02	14	1	KLF11
B naive	0.0429982660094201	-0.526883412119996	14	21	1	CPVL
B naive	0.0429997873111387	0.213057511621888	76	64	1	FOCAD
B naive	0.0430199387533776	0.551432831543032	15	0.01	1	AL355816.2
B naive	0.0430583899444567	0.475182852230391	15	0.01	1	HSCB
B naive	0.0430648332492143	0.229622368441856	0.1	85	1	OTUD4
B naive	0.0430896030611147	0.111678851138578	224	204	1	SNX10
B naive	0.0432672785146945	0.128172398728206	199	0.18	1	ASB3
B naive	0.0432967500172383	0.304438436973506	35	26	1	MCM5
B naive	0.0433576871731358	0.416913166231918	36	28	1	KRBOX4
B naive	0.0434415131260499	-0.213725526860365	112	127	1	LINC00486
B naive	0.0434715726402826	-0.395127909495509	24	32	1	ZDBF2
B naive	0.0435080805393198	0.195482528801232	224	205	1	CHD6
B naive	0.0436470244934977	0.369269055148443	58	47	1	ZNF253
B naive	0.0436631793628856	-0.243620779285419	99	114	1	UBE2G2
B naive	0.0436652760684987	0.554416689981853	21	14	1	SLC27A4
B naive	0.0437705317536087	0.360235031810178	44	34	1	EPN2
B naive	0.0437909048346602	0.392987326986438	15	0.01	1	PRR5L
B naive	0.0439096487376595	-0.511220847568762	19	27	1	TAB1
B naive	0.0440925501439625	-0.290940679692989	68	81	1	ATXN2L
B naive	0.0442186141407417	0.479570614252758	21	14	1	SNUPN
B naive	0.044259692368327	0.357460893357296	0.05	0.04	1	AC104389.5
B naive	0.0443116274315336	0.203509528122725	128	112	1	GON4L
B naive	0.0443697214877593	0.124844680173825	275	253	1	PDS5B
B naive	0.0443928021224438	0.183045425563009	72	0.06	1	PLEKHM2
B naive	0.0443957323968795	-0.676908856124603	0.01	15	1	R3HCC1
B naive	0.0444099114623125	0.140719155233599	164	146	1	RPRD2
B naive	0.0444507045618257	-0.408674441333456	24	32	1	PIEZO1
B naive	0.0446327528490012	-0.126161134762397	431	449	1	REL
B naive	0.044646187660249	0.199247501268565	174	157	1	HDAC8
B naive	0.0447100749026688	0.240035404147839	59	48	1	NHLRC3
B naive	0.044746957358247	0.257875231239273	72	0.06	1	RELB
B naive	0.0447653954962252	-0.496930190018368	0.01	16	1	TIGD7
B naive	0.0448004365254721	0.599438204453865	16	0.01	1	MFSD4A
B naive	0.0448431646106011	0.132348499201486	159	141	1	TBCA
B naive	0.0449717347764156	0.235218387850063	59	48	1	RAN
B naive	0.0449835708563671	-0.381452972598431	37	46	1	FYCO1
B naive	0.0449887236088678	-0.554784575483994	0.01	15	1	ACSS2
B naive	0.0450344262863797	0.173826612329036	0.18	162	1	SHPRH
B naive	0.0450951683258035	0.362448668778152	33	25	1	ZNF154
B naive	0.0452406630516754	-0.496930190018368	0.01	15	1	SPATA21
B naive	0.0452760326767923	-0.341295846126449	59	71	1	GNL3
B naive	0.0453094244194156	0.279389492969195	64	53	1	BLOC1S2
B naive	0.0453325314902952	0.571752815922627	19	13	1	RABEPK
B naive	0.045404500880234	-0.780002349088706	0.01	15	1	TMEM220-AS1
B naive	0.0454528171784987	0.164629628665034	212	194	1	CMSS1
B naive	0.0455062901151978	0.382106831579488	0.05	0.04	1	DDX54
B naive	0.0455447740618239	0.300505854598366	0.05	0.04	1	GALNT11
B naive	0.0456067059519688	0.336776058986189	34	26	1	ZDHHC3
B naive	0.0457750368876884	0.185229052945566	155	139	1	VPS37B
B naive	0.0458594971706799	0.281512040123998	85	72	1	MCU
B naive	0.0458682477147398	0.391136531298496	48	38	1	CLNK
B naive	0.0459062663685264	-0.234411861829457	112	127	1	KIF5B
B naive	0.0459222125417523	-0.364070894370195	38	48	1	PPP4C
B naive	0.0461071896453207	-0.614113729388706	0.01	15	1	PPOX
B naive	0.0465509372105955	0.201115012982342	0.13	114	1	SLAMF6
B naive	0.0465750018810695	-0.65063960541382	9	14	1	ZNF761
B naive	0.0465975618368119	0.511631823485057	15	9	1	AC018445.5
B naive	0.0466701671066811	0.262857537772361	83	0.07	1	ACTR10
B naive	0.0467023584001179	0.29173671113446	0.04	31	1	AL137789.1
B naive	0.0468159516358884	-0.324371877391164	54	65	1	C5orf24
B naive	0.0469376737349127	0.151594058011851	173	155	1	DCAF6
B naive	0.0469570014942914	-0.570486796988448	19	26	1	CLVS1
B naive	0.0469889400808871	-0.258181597696697	99	114	1	SIAH2
B naive	0.0470797193559767	0.208053453267673	101	86	1	OSBPL11
B naive	0.0470989430435467	0.133948145758147	0.21	191	1	TPST1
B naive	0.047101944964084	0.482891928044002	31	24	1	PM20D2
B naive	0.0471176529074411	0.257849362349631	59	48	1	ZBTB25
B naive	0.0471945891427216	0.121217426873707	144	127	1	NAA50
B naive	0.0472463131572004	0.132555655109316	301	281	1	RHBDD1
B naive	0.0472762466106885	0.346467481964768	41	32	1	AP001021.3
B naive	0.047384035681017	0.219844901255337	187	0.17	1	CCDC6
B naive	0.0475426135935179	0.148085489504033	217	198	1	RABGAP1
B naive	0.0475462084763563	0.788472028843881	0.01	6	1	AC087521.2
B naive	0.0475657056554848	0.325570306210336	66	54	1	RAD51-AS1
B naive	0.0476214176601106	0.374008965185164	36	28	1	PARP6
B naive	0.0476388721899128	0.113548968286241	0.33	311	1	RPS6KA3
B naive	0.0477741435462924	0.45984928138251	0.02	14	1	TXN
B naive	0.047907779442911	0.38121833576025	34	26	1	TIFA
B naive	0.0479172352515232	-0.455453554042208	13	19	1	MRPL37
B naive	0.0479359716428219	-0.270091863650727	0.08	93	1	MLLT6
B naive	0.0479534792134246	0.138989295702808	197	179	1	SCLT1
B naive	0.0479599034534613	-0.31952522345523	27	36	1	TMEM43
B naive	0.0479843101329704	-0.405299714552799	27	35	1	COG7
B naive	0.047990387348568	-0.373997167679384	46	56	1	EXOSC10
B naive	0.0480168277268524	-0.556539679156523	0.02	28	1	SAMSN1
B naive	0.0480644899509077	-0.28548391406771	47	57	1	CHMP1B
B naive	0.048146300552676	0.397638097240451	32	24	1	PGS1
B naive	0.0483190675842612	0.189558082740129	123	108	1	NPAT
B naive	0.0483216855091743	-0.277948396844572	23	31	1	LINC02550
B naive	0.0483670808686589	0.366674727855075	0.04	31	1	TRMT10C
B naive	0.0483887391796871	0.154040851858425	125	0.11	1	TBC1D32
B naive	0.0486773721265032	0.100741526765121	286	265	1	SCFD1
B naive	0.0487117355541248	0.445710430539353	12	8	1	GAREM1
B naive	0.0487240928052235	0.102932573371147	212	193	1	LINC01588
B naive	0.0487672316707723	0.169535095446287	244	225	1	TRIM38
B naive	0.0488193381155124	-0.637792725858216	8	13	1	PLEKHG2
B naive	0.0488447379301764	0.437974781759748	21	15	1	SETD1A
B naive	0.0488845404624123	-0.506983854682291	23	0.03	1	AC021752.1
B naive	0.0489261625997092	0.239201235266034	61	0.05	1	S1PR4
B naive	0.0489853957525562	-0.56042311364375	13	18	1	VAMP1
B naive	0.0491107292169491	-0.287476824389418	21	28	1	SCGB2B2
B naive	0.0492011043061871	0.149061744100348	0.15	133	1	VPS13A
B naive	0.0492027073929792	0.112768365290896	323	301	1	LRCH1
B naive	0.0492690191387689	0.108671660874859	0.29	269	1	STAP1
B naive	0.0492995893946168	0.323418991857922	39	0.03	1	ZNF484
B naive	0.0493919866398267	0.332495968842803	51	41	1	AL031772.1
B naive	0.0494150275353675	0.207261662983833	82	0.07	1	UGGT1
B naive	0.0494674578014155	-0.181946980606401	0.06	72	1	CIAO1
B naive	0.0496039220776495	0.355512621567775	62	51	1	ASPH
B naive	0.0496568576630732	0.194049198873658	88	74	1	FAM192A
B naive	0.0496597376234453	-0.144570854620606	196	216	1	CMIP
B naive	0.0497654983804368	-0.703381067485794	8	12	1	CTSK
B naive	0.0500353891328247	-0.538994249584911	12	18	1	IGSF8
B naive	0.0501391904977138	0.313044480427318	0.05	0.04	1	DHX38
B naive	0.0501611065091414	-0.220988300405185	66	79	1	ZNF720
B naive	0.0503980692774189	0.218276238831637	108	94	1	ZNF92
B naive	0.0504819548598825	-0.24159530901547	0.04	49	1	FADS3
B naive	0.050573975461606	0.152883455052757	179	162	1	RASGEF1B
B naive	0.0505840130967314	-0.637792725858216	8	12	1	ZNF16
B naive	0.0505983499530309	-0.548909718449995	15	21	1	ADCK1
B naive	0.0506067987502162	-0.172347168955525	254	271	1	RNF213
B naive	0.050633011407274	0.295391629130204	52	42	1	NAA38
B naive	0.05075582272161	-0.541917644791678	12	18	1	ZAP70
B naive	0.0509606326480551	0.126247483585463	155	138	1	POU2AF1
B naive	0.050962076490637	-0.529206593042123	0.02	27	1	SDK1
B naive	0.0512355329028871	-0.276638067554671	93	106	1	FYB1
B naive	0.0512883315784851	-0.637792725858216	7	11	1	SPA17
B naive	0.0513156638025327	0.336403798620071	55	45	1	ZNF875
B naive	0.0513350479227026	-0.732925343099809	7	11	1	B9D2
B naive	0.0513369841328969	-0.279091254968753	48	58	1	RNF170
B naive	0.0514331029772359	0.117352884373011	128	112	1	RBM3
B naive	0.0515182255574839	0.223245746183987	44	35	1	TBP
B naive	0.0515832991156431	-0.907521784266018	6	0.01	1	AL355581.1
B naive	0.0516266853585654	0.234264066637234	85	73	1	KCTD20
B naive	0.0516297939555926	-0.143612648923888	116	132	1	RAB11FIP1
B naive	0.0516843483704443	0.498965411648896	35	27	1	POLR1A
B naive	0.0517811004702259	0.396154606065121	29	22	1	GK
B naive	0.0518025202584965	-0.368852935818798	24	32	1	TOP3A
B naive	0.0518029911708651	0.37908109270618	32	24	1	C17orf100
B naive	0.05182265139898	-0.537572174515714	7	11	1	PPIL6
B naive	0.0518235022851641	-0.263489635244142	55	66	1	ZMIZ2
B naive	0.0518525081421522	-0.783551416169777	6	0.01	1	LINC00243
B naive	0.0518983916997915	-0.256697941590485	34	43	1	CCNT2-AS1
B naive	0.0519911816472123	0.718082700952483	11	6	1	AC099524.1
B naive	0.0520004706917662	0.744077909485427	11	6	1	AC009303.2
B naive	0.0520510247394904	0.670385958921186	18	12	1	TIMP3
B naive	0.052094030949376	0.682677364821284	11	6	1	MYBPC2
B naive	0.0521088909491802	0.396154606065121	28	21	1	POP5
B naive	0.0522109163787102	-0.670959589793416	6	0.01	1	ATAD3A
B naive	0.0522143780448562	0.116666268174968	295	274	1	RASA1
B naive	0.0522209336222581	0.592551818868625	12	7	1	CDC7
B naive	0.0522306750819881	0.143127373586708	138	122	1	MOB1A
B naive	0.0522979274246579	0.123038760530702	319	298	1	AFF4
B naive	0.0523559071739072	0.35930420073015	29	22	1	ZBTB5
B naive	0.0524173939609073	-0.626565470434962	6	0.01	1	IGHG2
B naive	0.0525619373782811	0.15744774583336	163	146	1	USPL1
B naive	0.0526672531564528	0.260995022783485	0.07	59	1	TNFRSF10A
B naive	0.0526723927295024	0.179095629031713	188	0.17	1	CDK6
B naive	0.0527337981158068	0.253782734603949	86	74	1	LDAH
B naive	0.0529644970777234	0.459068813394373	18	12	1	ZBTB7B
B naive	0.0530075357602079	-0.343384931764912	44	53	1	RAB29
B naive	0.053034749306416	0.279060561129901	43	34	1	AC002480.2
B naive	0.0531342210106867	-0.331484513324346	54	65	1	AHCYL1
B naive	0.0531611783887169	-0.269560092527534	75	87	1	PRPF3
B naive	0.0531686680478257	0.143820088888536	209	192	1	WDR7
B naive	0.0533047620639012	-0.11664184850943	358	378	1	FCMR
B naive	0.0533501066310159	0.15364027869812	109	95	1	CLCN4
B naive	0.0537001211005093	-0.367906440760484	24	31	1	DET1
B naive	0.0541809475722696	-0.446304116948399	19	26	1	CD58
B naive	0.0543093814389174	0.139333170988468	256	237	1	KIAA1109
B naive	0.0543422591090959	-0.369380140297856	28	36	1	AC008735.2
B naive	0.0544238370947334	-0.400818297465363	17	24	1	GATD3B
B naive	0.0545109989382736	0.114718012932618	0.23	211	1	MYO5A
B naive	0.0546082892656949	0.277239916656097	63	52	1	AC091045.1
B naive	0.054664991476973	0.67908856933662	17	11	1	CCDC85C
B naive	0.0547989306840809	-0.247026652377505	62	74	1	SYNE3
B naive	0.0548196374984911	-0.291722811942419	47	57	1	SRP19
B naive	0.0550492396376419	0.200805319194346	116	102	1	XRCC6
B naive	0.0552097102522809	-0.290184915031117	54	65	1	KLHL8
B naive	0.0555172495340164	0.172290797512005	185	168	1	RLF
B naive	0.0555197695537672	-0.558330734682511	11	16	1	SEPSECS-AS1
B naive	0.0556326652942481	-0.161966282437394	108	123	1	MBTPS1
B naive	0.0556764219682796	0.174394141916441	105	91	1	NONO
B naive	0.0556815949859371	-0.368628932240847	25	33	1	LINS1
B naive	0.0558919434316314	-0.323350018034863	35	44	1	TAGLN
B naive	0.0561891912805762	-0.331267215430215	25	33	1	AC068587.4
B naive	0.0561895345816777	0.168348688542308	178	161	1	NDUFAF6
B naive	0.0563728223493303	-0.36723911337873	23	31	1	SLC25A38
B naive	0.0565529815300355	0.497865544979105	33	25	1	AC027279.1
B naive	0.056592548569334	-0.536731198076343	11	16	1	ATAD3B
B naive	0.0567481768333923	0.380387290206804	36	28	1	TYK2
B naive	0.05694188065762	0.466543933956519	21	15	1	AL627171.1
B naive	0.0569801613986088	-0.303450460597158	43	52	1	ZNF397
B naive	0.0569847394228832	0.361638724364616	0.05	0.04	1	PRKRA
B naive	0.0569868600183809	-0.154817327494644	103	118	1	TARDBP
B naive	0.0570174700019881	0.166672759942354	116	102	1	CD164
B naive	0.0570810908105954	-0.266941091474726	57	68	1	IK
B naive	0.0570887158236964	0.280596914789864	83	71	1	ZNF44
B naive	0.0572641444506795	0.106065341374395	393	372	1	RAB30
B naive	0.0573078551569249	-0.141946530398136	285	302	1	EEF2
B naive	0.0573362839505497	-0.289259274388685	49	59	1	NCBP2
B naive	0.0574130532689203	0.207522590629348	194	177	1	SLMAP
B naive	0.0575125966836333	0.150222119809079	148	132	1	IREB2
B naive	0.0575231163900895	0.416054163502825	17	12	1	ZW10
B naive	0.0575615095427905	0.172883564091961	205	188	1	NT5C2
B naive	0.0575637018783955	-0.279272577791953	79	91	1	SGSM3
B naive	0.057600194970224	0.227757074369402	106	92	1	CMC1
B naive	0.0576226282241809	0.104843209850234	201	182	1	ARID1A
B naive	0.057654925535234	0.290221161316055	72	0.06	1	SLC44A1
B naive	0.0577095600287659	0.108847471006549	241	221	1	FTO
B naive	0.0578710042098565	0.353256647627407	47	37	1	DBT
B naive	0.0578929941218827	-0.518956496348366	16	22	1	FAM136A
B naive	0.057997828256893	0.264438526765057	56	46	1	TAF1B
B naive	0.0580210192879545	-0.365599021397594	42	51	1	SRI
B naive	0.0581128973686297	-0.49849239378865	16	22	1	ZNF354A
B naive	0.0581385929871602	0.571241312623211	13	9	1	NEXN
B naive	0.0581471830501422	0.206569327871783	141	126	1	FOXN2
B naive	0.058213256608953	0.147180945424424	339	319	1	SENP6
B naive	0.058268169395399	0.525437623010087	13	9	1	AL122035.1
B naive	0.0582860863985182	-0.391039021427629	35	44	1	ILF2
B naive	0.0583650383145965	0.165247171841287	177	161	1	CR1
B naive	0.05837967526246	-0.503936979123426	18	25	1	KIAA0753
B naive	0.0584216266180278	0.155743109191997	159	143	1	PDE3B
B naive	0.0585151878318956	0.439949723944805	29	22	1	TYSND1
B naive	0.0586762933377491	0.364790435155785	23	17	1	NRL
B naive	0.0588230347922739	0.173015499001462	0.25	233	1	BABAM2
B naive	0.058913780943108	-0.661560891791166	0.01	15	1	ATP13A2
B naive	0.0589444700795538	-0.381452972598431	35	44	1	COPS8
B naive	0.05901388437662	0.212969857371791	99	85	1	ERGIC2
B naive	0.0590915065055522	-0.475319896062654	28	36	1	OAZ2
B naive	0.0591473203035854	0.658075391588206	16	11	1	GZMH
B naive	0.0592971279277317	-0.435224229039412	18	25	1	FCHSD1
B naive	0.0594378884884515	0.268448259823045	61	0.05	1	AC009505.1
B naive	0.0595405956065375	0.22977518281653	88	75	1	PHF10
B naive	0.0595627971560392	0.560444072838001	16	11	1	AC010168.1
B naive	0.059585394601117	-0.305685464980467	42	52	1	AC244131.2
B naive	0.0597568214824457	-0.579998651980511	13	19	1	AL390957.1
B naive	0.0597575888265238	0.345528532995153	23	17	1	YIPF3
B naive	0.059791946865766	0.25640447655485	79	67	1	DNAJC2
B naive	0.0598191528872561	0.734024244821504	14	9	1	AL020995.1
B naive	0.0598305665368414	0.633813784054879	0.02	14	1	TAF9
B naive	0.0598736519325568	0.285303619286372	48	39	1	SH3RF3
B naive	0.0599121095514673	0.278471585803947	69	58	1	SH3YL1
B naive	0.0599474539757856	-0.228805962587955	55	66	1	PKN1
B naive	0.0599953122803812	0.762936936736744	0.01	6	1	SLC66A1
B naive	0.0600598576534496	0.77382525287948	11	7	1	MAFG
B naive	0.0601737234093888	0.412686329955009	35	27	1	PACRGL
B naive	0.0602814563606437	-0.428247184077373	0.02	27	1	NMRK1
B naive	0.0602936527577954	0.364363539150041	24	17	1	STYXL1
B naive	0.0603149049662053	-0.144524458104103	193	211	1	IRF8
B naive	0.0603287894088615	0.132721610633298	206	188	1	EXOC2
B naive	0.0603297904482264	0.295505312203498	56	46	1	DCUN1D1
B naive	0.0603355536405821	0.116912910279309	156	139	1	SGK3
B naive	0.0603595607271899	0.238019058549334	61	0.05	1	ZBTB8OS
B naive	0.0605809197800542	-0.455453554042208	18	25	1	MIB2
B naive	0.06058543160824	0.212702882205347	112	99	1	HSD17B4
B naive	0.0605911832126192	0.58817337835805	11	7	1	CCDC71
B naive	0.0607866815095625	0.318986745542661	28	21	1	AL355347.1
B naive	0.060796029714826	0.211171229830792	94	81	1	DERA
B naive	0.060894169448522	0.245013080302224	0.07	59	1	AL079338.1
B naive	0.0610468005279508	-0.243949448848496	41	0.05	1	DDX39A
B naive	0.0611166126838419	-0.547462924037361	9	14	1	C3orf62
B naive	0.0612053493525021	0.123470030197607	0.24	221	1	DAPP1
B naive	0.0612694700883389	-0.364964849809863	0.02	27	1	WRAP73
B naive	0.0612998361143776	-0.547462924037361	9	14	1	AC096921.2
B naive	0.0613586692495009	0.278206895400326	26	19	1	SELENOW
B naive	0.0616006898778195	0.270623723981262	51	41	1	C4orf3
B naive	0.0616175762646493	0.188973434964844	87	74	1	ATP6V0A1
B naive	0.0617111264766091	0.183331646185095	119	104	1	RIN3
B naive	0.0617663739996229	0.149232467139526	186	169	1	PIK3CD
B naive	0.0617925262910297	0.239578782830247	55	45	1	GTF3C2
B naive	0.0617949606351458	0.216168094854733	177	161	1	APC
B naive	0.0618518032638199	-0.531200092103114	15	21	1	POLR3D
B naive	0.061895867841662	0.231065250643287	42	33	1	CYSTM1
B naive	0.062069715503157	0.153584302791042	109	96	1	CENPP
B naive	0.0622263287912265	0.122538201325696	285	265	1	NKTR
B naive	0.0623506467838648	0.23030958746644	105	92	1	CREB3L2
B naive	0.0624113590327553	-0.515754064310022	9	14	1	AGAP2
B naive	0.0624184285250037	-0.340230309871918	16	22	1	RING1
B naive	0.0624483807007032	0.2615501403558	71	0.06	1	PANK3
B naive	0.0626121257368505	0.303911425080562	54	45	1	PANK2
B naive	0.0626498120220611	0.592551818868625	13	8	1	DDIT4
B naive	0.0627664205534957	0.566079607507434	13	8	1	WWC3-AS1
B naive	0.0628449013625618	0.388117286999702	0.04	32	1	HSPE1
B naive	0.0629116212329083	-0.406988064705569	13	18	1	TMEM203
B naive	0.0629283994257202	0.168485733787693	198	182	1	CNST
B naive	0.0633053447373788	-0.449839947578682	24	31	1	RAB37
B naive	0.0633427319170787	-0.247360077011149	74	86	1	KLHL28
B naive	0.0633698741765023	0.322345757632576	48	39	1	USP38
B naive	0.0635924807360435	0.446780679135089	38	0.03	1	DCAF11
B naive	0.063631656731607	-0.28499013309714	46	56	1	BTN2A1
B naive	0.0638185852287017	0.103817473341276	331	0.31	1	SETX
B naive	0.0640363459008573	0.142953747824387	262	245	1	CNOT2
B naive	0.064213321439739	0.382734090302799	24	18	1	MRPS18B
B naive	0.0643484743772692	0.58817337835805	12	7	1	LINC02193
B naive	0.0643590755545131	0.589400681742053	12	7	1	AC008906.1
B naive	0.0643855428815119	0.292140827395055	42	33	1	AC090644.1
B naive	0.0644188044113156	-0.567866096829312	12	17	1	CDRT4
B naive	0.0644928749180165	0.210266894298034	73	62	1	BICD2
B naive	0.0646083561723697	0.1984914533561	0.12	106	1	CACUL1
B naive	0.0648204602633974	-0.409467348768028	24	31	1	INO80E
B naive	0.0649149051103123	-0.592957077792143	8	13	1	LRRC7
B naive	0.0649551226596334	0.303045201673639	57	47	1	AP003086.1
B naive	0.0649965339265016	-0.695561563026494	8	12	1	ELK1
B naive	0.0650103775489036	-0.381452972598431	17	24	1	THEM4
B naive	0.0651233452794013	0.141225249868382	254	236	1	RASGRP3
B naive	0.065150140727123	-0.282599585672146	33	42	1	LCP2
B naive	0.065163844445076	-0.620239832185548	12	17	1	ZFP62
B naive	0.0652636310445007	0.595088054577579	14	9	1	BMF
B naive	0.0652909480427285	-0.323238358653136	41	0.05	1	TRNT1
B naive	0.0653933793832556	0.519011353850654	14	9	1	NBPF20
B naive	0.0654672542095658	0.234475878805938	57	47	1	AAGAB
B naive	0.0655213730803261	0.374989996067079	38	0.03	1	AC023509.6
B naive	0.0655623605765358	0.374943151516676	45	36	1	PLD5
B naive	0.0656299406502893	-0.475780355146584	17	23	1	TMEM205
B naive	0.0656668300749883	0.504376007482257	0.02	14	1	SCARB1
B naive	0.0656972523031661	0.198522675452967	149	134	1	IFNGR2
B naive	0.065972028809068	0.579018663214931	16	11	1	RARA
B naive	0.0661031054956473	0.537928567193284	21	15	1	TMEM126A
B naive	0.0661154087209519	0.148184687728187	241	223	1	KMT2A
B naive	0.0662091888622958	0.370159397532176	37	29	1	PARP9
B naive	0.0662717513808867	-0.512697505876684	17	23	1	TSHZ2
B naive	0.0664250434206975	-0.2404628718758	67	78	1	PLEC
B naive	0.0666211620588949	0.325765278173723	19	13	1	FIGNL1
B naive	0.0667719605686338	0.485280496538105	21	15	1	NTPCR
B naive	0.0668061684691833	-0.381452972598431	21	28	1	SLC35B4
B naive	0.0668228173437834	0.176159039977769	0.05	41	1	ISCU
B naive	0.0668591339823983	0.183827162261025	78	67	1	SREK1IP1
B naive	0.0669575209630062	0.446366052018888	16	11	1	COA8
B naive	0.0671780884661116	0.205703741535637	71	0.06	1	ARL17B
B naive	0.0672022893145655	-0.104963916089068	139	155	1	SORL1
B naive	0.067282294625631	0.675130555767937	12	8	1	ARMT1
B naive	0.0673305871156889	0.158333389570371	107	94	1	DZIP3
B naive	0.0674398456609934	0.527781563478387	17	12	1	ACAT2
B naive	0.0675462975038369	0.384081773764546	36	28	1	PPIH
B naive	0.0677401678321622	0.159416943939554	247	0.23	1	TRPM7
B naive	0.0677552454683073	0.126394337043013	184	167	1	MPRIP
B naive	0.0679552057883063	0.196489100444952	128	114	1	GALNT2
B naive	0.0681247526605509	-0.574098050540827	11	16	1	NPIPB11
B naive	0.0682861537933037	0.44451762762652	17	12	1	MORC4
B naive	0.068337263999733	0.115153653701878	122	108	1	ANAPC16
B naive	0.0685854627790778	0.384081773764546	23	17	1	SEC61A2
B naive	0.0685963163455635	0.151670596603107	107	94	1	UBE2O
B naive	0.0686140287734509	0.398156958976268	24	18	1	SYNC
B naive	0.0686306947851537	0.379608297185238	34	27	1	SEC24A
B naive	0.0687008371981644	0.385569855423954	22	16	1	MALSU1
B naive	0.0688738046809438	0.15973712609382	88	76	1	EPM2A
B naive	0.0689770886873626	0.802971598538996	11	7	1	PTRHD1
B naive	0.0690656291787082	0.329040410206584	17	12	1	TCL1B
B naive	0.0690662532633987	0.265666004185294	57	47	1	ATP5F1C
B naive	0.0691529790379045	0.386731352178495	25	19	1	PDLIM2
B naive	0.0692957486999491	-0.368277583850698	25	32	1	ARL5B
B naive	0.0693195700140994	0.252419128603671	62	51	1	GHITM
B naive	0.0694215163324409	0.168272348066183	205	0.19	1	LYPLAL1
B naive	0.0694385503016825	0.639608642929398	15	0.01	1	DUSP10
B naive	0.0694509195346863	0.894181470014996	0.01	6	1	SLC29A3
B naive	0.0696461459745051	-0.450715635035545	14	0.02	1	AC104530.1
B naive	0.0696637991015809	-0.396403314064403	23	0.03	1	CYHR1
B naive	0.0696877250210215	0.218884754009641	164	149	1	AC005670.3
B naive	0.0697582871329702	-0.255530532623476	69	81	1	METTL8
B naive	0.0698553555823658	-0.928940767900924	6	0.01	1	AL023882.1
B naive	0.0699532083933787	0.10732419935399	283	263	1	SLC4A7
B naive	0.0699728647052654	-0.124792782027398	313	0.33	1	LIMD2
B naive	0.070294993733361	-0.240590436758582	0.11	123	1	TRIP11
B naive	0.0703617789076203	-0.358910403947344	0.03	38	1	EGLN2
B naive	0.070426724038155	-0.562025218240253	7	0.01	1	ZNF687
B naive	0.0705733995734033	0.231523904292321	119	106	1	NCK1
B naive	0.0705775827143931	0.109000671646643	168	151	1	ZNF451
B naive	0.0706258163684371	0.558840781277301	13	9	1	NRGN
B naive	0.0706784648076752	-0.590039594409849	11	16	1	ZNF584
B naive	0.0707210444433306	0.120334045275484	252	234	1	HS2ST1
B naive	0.0707536610872017	0.386100941401198	32	25	1	RNF214
B naive	0.0707773963126748	0.308206906789418	34	26	1	LINC02340
B naive	0.0708694345558025	0.321565289644437	34	26	1	C12orf49
B naive	0.0708722163038858	-0.755848487379929	6	0.01	1	CNPY4
B naive	0.0709053885042402	-0.558330734682511	11	16	1	RHBDD2
B naive	0.0710569831155626	0.101820399429794	365	347	1	DIAPH2
B naive	0.0711154602794527	0.292213753394206	73	62	1	HEATR1
B naive	0.0713609940171933	0.117270677185268	161	145	1	USP10
B naive	0.0713756535464248	-0.61849216989928	6	0.01	1	TNFRSF14-AS1
B naive	0.0714339230158581	0.118281691255694	58	48	1	CCL5
B naive	0.0716680274530699	0.292140827395055	44	36	1	ERMP1
B naive	0.0717686435709877	0.190835698087614	0.11	97	1	ATL2
B naive	0.0719421013087521	0.221357529455649	82	0.07	1	LAMTOR5-AS1
B naive	0.0719452196844591	0.451090281550005	28	22	1	ECHDC2
B naive	0.0719787266564614	0.206286612793299	59	49	1	BIN3
B naive	0.072096596717394	-0.293990131348092	19	25	1	LAT
B naive	0.0721796650730464	0.166287064166526	96	84	1	REST
B naive	0.0722384557039949	-0.480988646149346	0.02	27	1	MCF2L
B naive	0.0723088590073267	-0.200283213988496	63	74	1	SRGN
B naive	0.0723668358592903	-0.429547260799477	14	19	1	SLC15A3
B naive	0.0724065828055349	0.205626469134826	71	61	1	SMARCAL1
B naive	0.0724461396855507	-0.242529706197371	66	77	1	PCBD2
B naive	0.0726015002112749	0.105411876161978	171	154	1	AMFR
B naive	0.072993638768218	0.131390840964483	358	0.34	1	CEMIP2
B naive	0.0730430296500758	-0.20636626604034	52	62	1	RAD54L2
B naive	0.0730978651322132	0.104184790319081	253	234	1	MANBA
B naive	0.0733384894279099	-0.162139944193955	116	131	1	SUN2
B naive	0.0733975842621589	0.293146740607401	36	28	1	ZNF461
B naive	0.0734324862894068	0.104269519096032	204	186	1	PLPP5
B naive	0.0735614066926153	-0.565877543735859	0.01	15	1	ZNF496
B naive	0.0735816877380165	0.462427825484286	17	11	1	ST6GALNAC6
B naive	0.0735895333083734	0.173727092478549	167	151	1	UBE2R2
B naive	0.0735972950744795	-0.261422268891661	52	62	1	MMS19
B naive	0.0737346641684792	0.442697192002151	24	18	1	AC007216.4
B naive	0.0737771566531445	0.351608167111858	28	22	1	CGRRF1
B naive	0.073813319826547	0.103973854571811	148	133	1	USP33
B naive	0.0738171772445115	0.2422790982873	83	72	1	RALGPS1
B naive	0.0738404396208524	0.1428517382491	121	107	1	SYN3
B naive	0.0740523659834754	0.282364948833965	48	39	1	RNLS
B naive	0.0741700725232082	-0.475429120807445	24	31	1	CHMP2A
B naive	0.074203967687883	0.352652967428535	38	0.03	1	ITPR3
B naive	0.0742766048780337	-0.529010161012289	16	21	1	SPHK2
B naive	0.0744390035934967	-0.326381590104755	41	0.05	1	THEMIS
B naive	0.0745395667525332	0.283756781577157	56	47	1	MRVI1-AS1
B naive	0.0745608901553255	0.218939568692331	53	43	1	SOAT1
B naive	0.0746501083942932	-0.148213169024991	122	136	1	SLC2A3
B naive	0.0746545518029685	-0.335282791165505	0.03	37	1	PWWP3A
B naive	0.0748521121406371	0.618547027401569	11	7	1	ZBTB20-AS1
B naive	0.0748645570254367	0.618547027401569	11	7	1	SLC27A5
B naive	0.0749100081869569	0.111955590233285	296	279	1	SMC6
B naive	0.0749257978814914	0.194407321015472	37	29	1	POLE4
B naive	0.0749400996990681	0.19206858758601	0.13	116	1	SS18
B naive	0.0749561103191336	-0.237063063263256	86	99	1	DDX27
B naive	0.0751116735009884	-0.54015071861749	0.01	15	1	WEE2-AS1
B naive	0.0751447362193177	0.251127548355464	54	44	1	FGD5-AS1
B naive	0.0751505594704058	-0.278359479634328	33	41	1	TRABD
B naive	0.0752491901521439	0.13426777688541	224	207	1	DMTF1
B naive	0.0753187166337174	0.298084341518705	45	36	1	OGG1
B naive	0.0753429030085284	-0.50698385468229	0.01	15	1	CHRM3-AS2
B naive	0.0753975439258101	0.156575320521223	0.18	164	1	NAA15
B naive	0.075585237107174	0.146511967599436	201	185	1	HP1BP3
B naive	0.0756640053531727	0.293007678961827	84	73	1	UBP1
B naive	0.0756917693477623	-0.279272577791953	51	0.06	1	AL645568.1
B naive	0.0757422311833717	-0.254622950362949	43	52	1	GIMAP7
B naive	0.0758507471920616	0.102897618012471	0.33	312	1	GSAP
B naive	0.0759870283069564	-0.304048468912825	0.03	37	1	NMD3
B naive	0.075990510495427	0.213370776639	85	74	1	GUCD1
B naive	0.0760690544156768	0.111564426438385	372	354	1	FAM117B
B naive	0.0761424910830962	0.234724398788264	109	96	1	TRAF3IP2-AS1
B naive	0.0762014336560967	0.255410630034755	65	55	1	PPDPF
B naive	0.076201993335463	0.511631823485057	19	13	1	PHKG2
B naive	0.0762092775798529	-0.583086833768082	0.01	14	1	ZNF598
B naive	0.0762521107856913	0.418248376915737	41	33	1	DCUN1D5
B naive	0.0763020024609573	0.274212519465927	54	45	1	FAM118A
B naive	0.0764339267785553	-0.209137423731125	0.03	38	1	KIF13A
B naive	0.0764578516326507	-0.418605971015897	27	35	1	RANBP3
B naive	0.0764755976032284	0.375796893022129	41	33	1	TMEM184C
B naive	0.0765632076025038	0.307532592665953	71	61	1	SLIRP
B naive	0.0766373196095173	0.284546100213631	35	27	1	RGS7
B naive	0.0766601050780314	-0.266682785352357	39	48	1	SPSB3
B naive	0.0768456036488657	-0.45740182583173	15	21	1	SLCO3A1
B naive	0.0768470963723991	0.300245314920155	53	44	1	NAAA
B naive	0.0769900267615849	0.578654300278056	23	17	1	ZNF763
B naive	0.0770063782842133	0.209907299320875	95	83	1	ARFIP1
B naive	0.0770689529425007	-0.655627936037426	0.01	14	1	IFT140
B naive	0.0770725305170482	0.34131873998502	52	43	1	SEC13
B naive	0.0770737279213097	0.267074656900191	58	48	1	CNNM2
B naive	0.0771692640106188	0.206755187626379	89	77	1	LARS2
B naive	0.0771974131742442	-0.300416400507525	54	64	1	NR4A2
B naive	0.0775327354514817	-0.102688246239553	273	293	1	TNRC6A
B naive	0.0776317382943031	-0.166858921822391	115	129	1	RFX3-AS1
B naive	0.0778430246773086	-0.511513513162804	13	18	1	MTA2
B naive	0.077874925485476	0.25597694801686	47	38	1	ELOC
B naive	0.0778764281752655	-0.265975755178495	36	45	1	CKAP2
B naive	0.07815433172529	-0.710760597851391	9	14	1	TRIAP1
B naive	0.0782345957131626	0.301064837545398	58	48	1	DLD
B naive	0.0782471653516191	-0.235437948992979	43	52	1	CMTR1
B naive	0.0783164712048961	-0.408933709020538	0.01	14	1	GRIP1
B naive	0.0783203117904685	0.190996916809176	66	55	1	SMDT1
B naive	0.0786111646082504	0.122755036357658	134	119	1	GNA13
B naive	0.0786912954070402	0.239201235266034	0.06	0.05	1	ABCE1
B naive	0.0787515021137198	0.240467284121395	0.06	0.05	1	AL157402.2
B naive	0.0788473791249036	0.618547027401569	11	7	1	GATD3A
B naive	0.0790020710484508	0.246578250014611	67	57	1	ASH2L
B naive	0.0792018997497883	-0.321017118736457	45	54	1	SRSF8
B naive	0.0792886085431836	0.116754907040626	158	142	1	MSH3
B naive	0.0794142882469814	-0.133368908230609	125	0.14	1	HMGN1
B naive	0.0794932249999057	-0.536175567397073	12	17	1	AL353622.1
B naive	0.0795694519526434	0.163517552665835	187	172	1	MARCH8
B naive	0.079640922777532	0.185197649845784	58	49	1	DSTYK
B naive	0.0797704277515267	0.186503102817035	0.16	145	1	TASOR
B naive	0.079880073783741	0.120870187084243	259	241	1	UBE2D3
B naive	0.0799236530418236	-0.19382596942266	77	89	1	SLC35A3
B naive	0.0800371116005615	0.163633508623934	162	147	1	NOP58
B naive	0.0802768969718454	-0.432079045668399	12	17	1	ARMCX6
B naive	0.0804791118411295	-0.433920392492566	12	17	1	DALRD3
B naive	0.0804974505499619	0.549834277317554	17	12	1	TBC1D12
B naive	0.0805849892157567	0.200189169831114	139	125	1	AP1G1
B naive	0.0806118488618805	0.266245283470687	33	26	1	PAXIP1-AS2
B naive	0.08071035766109	0.652494359324906	0.01	6	1	NACC1
B naive	0.0807368426062339	0.177619660398186	162	148	1	MCM9
B naive	0.0807512370180218	-0.227067227842387	91	103	1	PARP12
B naive	0.0807611464344329	-0.254596693048005	68	78	1	CCNDBP1
B naive	0.0809086819689379	0.207874720684126	76	66	1	DCK
B naive	0.0811263626572946	0.153145310946186	206	0.19	1	ACBD6
B naive	0.0811664913663532	-0.151616583355086	88	0.1	1	SUCLA2
B naive	0.081301047667169	0.282581099113924	51	42	1	HIST1H1D
B naive	0.081335512884277	-0.425042241146114	39	48	1	ZC3H4
B naive	0.0813375984799575	-0.280423052367187	48	57	1	AGPAT3
B naive	0.0814311911851795	-0.509208519796804	12	17	1	ORAI3
B naive	0.0814513535431969	0.112768365290896	159	144	1	ERP29
B naive	0.0814616793823833	0.546993766376534	14	9	1	DMWD
B naive	0.081735194977732	0.213881212195163	77	66	1	FUBP3
B naive	0.0819264130808778	0.173762184728673	0.09	78	1	TMEM267
B naive	0.0819902457832021	-0.381452972598431	21	28	1	DNPEP
B naive	0.0820475240021266	-0.447041314226008	0.03	37	1	ID2
B naive	0.0820671342891599	0.461821523714115	14	9	1	HDDC3
B naive	0.0822159028703689	0.358484188099066	34	27	1	KIF1B
B naive	0.0822330929245737	0.213370776639	73	63	1	RMDN2
B naive	0.0822915115721873	-0.391577189872139	32	39	1	DENND6A-AS1
B naive	0.0824049770100695	0.590532651231972	12	8	1	ZNF624
B naive	0.0825173221057258	0.232655873782241	66	56	1	ATP13A3
B naive	0.0826346324999909	0.121047367930752	104	91	1	GABPB1
B naive	0.0827031950884994	-0.1538914484878	51	0.06	1	SLC25A32
B naive	0.0828528102513516	0.44451762762652	18	13	1	DUSP5
B naive	0.0828648794026728	0.420001348019489	27	21	1	PKD1
B naive	0.0829156353373342	0.267074656900191	0.04	32	1	COPS5
B naive	0.0830212442078405	-0.281288810672999	71	82	1	CAMK4
B naive	0.0831635478615596	-0.518956496348366	14	0.02	1	UBAP1L
B naive	0.0831641872006689	-0.538178476285885	14	0.02	1	GALNT4
B naive	0.0833444746257191	-0.328341636138869	17	23	1	ATP6V1E2
B naive	0.083377862969704	-0.233775804556172	0.08	92	1	ARPC5
B naive	0.0833896424824097	0.174558154426596	99	86	1	EIF4H
B naive	0.0835873937700649	-0.220172065565371	44	52	1	EIF2AK4
B naive	0.0836771694182954	-0.39915497433189	19	25	1	ACOT13
B naive	0.0842892173115192	0.525437623010087	21	16	1	KNL1
B naive	0.084307824221923	-0.194107498361185	74	85	1	CEP128
B naive	0.0843570679983268	-0.403148043697751	14	0.02	1	CD226
B naive	0.0845720588138276	-0.516382552684539	12	16	1	TIMM8B
B naive	0.0845984950038077	-0.860620809296991	8	12	1	LEF1-AS1
B naive	0.0846184723736113	0.229896294546766	0.1	88	1	FAM204A
B naive	0.0846957992587673	-0.367778035701355	23	29	1	CDKN2B-AS1
B naive	0.0848610083458298	0.219276843981041	59	0.05	1	MPP5
B naive	0.0848887660594956	-0.315025610859455	46	54	1	COQ7
B naive	0.0849103265782995	-0.533456066043481	8	12	1	TTYH3
B naive	0.0850618418579327	0.151514890484464	136	123	1	ZNF131
B naive	0.0850904225279861	0.423416686069578	31	24	1	CCDC126
B naive	0.0850940495626522	0.380387290206804	26	0.02	1	LINC02062
B naive	0.0852236596130751	0.127608634434031	219	202	1	RNF38
B naive	0.0852396201609585	0.649573923022193	11	7	1	PDE4A
B naive	0.0852699807558696	0.371454165436796	21	16	1	SIRT3
B naive	0.0853246814178695	-0.462372967981999	12	16	1	CCDC43
B naive	0.0853285598855418	-0.243949448848496	34	42	1	TMEM258
B naive	0.0853877117831501	-0.303450460597158	17	22	1	ZCCHC9
B naive	0.0854820818119904	-0.155945495492962	173	188	1	ACBD3
B naive	0.085623436696504	0.310424732039237	33	26	1	ANKRD46
B naive	0.0857234676274508	0.246988164789606	67	57	1	TBK1
B naive	0.0857839045606813	0.511631823485057	13	9	1	AC073569.2
B naive	0.0858215343252885	0.355512621567774	24	18	1	DNAJC4
B naive	0.0859058777303099	0.305047554584787	24	18	1	BRAT1
B naive	0.0860857099384903	0.200716313231044	154	0.14	1	CAPN7
B naive	0.08620810897965	0.355512621567774	21	15	1	ZNF699
B naive	0.0862405843558613	0.150369836529151	133	119	1	EIF3F
B naive	0.086274162164748	-0.17037064639936	61	72	1	TC2N
B naive	0.0863429118069121	0.330566264437543	39	31	1	ATPAF2
B naive	0.0863738564494803	0.244868557883782	54	45	1	SMARCC2
B naive	0.0864087516770707	-0.277116312783696	0.05	59	1	PTOV1
B naive	0.0864466946505068	0.352032052832813	31	25	1	LIME1
B naive	0.0865011630461609	0.172942811826875	0.1	88	1	NSA2
B naive	0.0866010888731918	0.205025760570105	102	0.09	1	RNF10
B naive	0.0867477514395996	0.369027428042257	31	25	1	DSP
B naive	0.0867642236565192	0.322414933391544	36	29	1	TGFBRAP1
B naive	0.0867656444386183	-0.268111499522486	0.05	0.06	1	FBXO25
B naive	0.0868510773431637	0.110243725547895	235	219	1	PRRC2B
B naive	0.0868637811605913	-0.253939549264165	0.07	81	1	RCAN3
B naive	0.0869931704373239	-0.360694412431634	16	22	1	ATXN7L3
B naive	0.0871185943561707	-0.50698385468229	16	22	1	RBMX2
B naive	0.0871629477646796	-0.500751900970775	14	19	1	CENPB
B naive	0.0872132929079011	0.124521231975896	144	129	1	ZNF431
B naive	0.0872215251487612	0.650968505093946	0.01	6	1	LRP6
B naive	0.087267215027138	-0.637792725858216	8	12	1	AC012568.1
B naive	0.0873130502595678	0.65417093713229	0.01	6	1	PINK1-AS
B naive	0.0873576809678022	-0.203535180402588	0.04	48	1	ATF6B
B naive	0.0873984237704875	-0.362837294431084	36	44	1	GBP2
B naive	0.0879131021310187	0.288398425709238	31	25	1	APBB2
B naive	0.088025760815007	-0.46275307470028	14	19	1	CMTM8
B naive	0.0882354067403499	0.180804997989172	146	132	1	TNPO3
B naive	0.088242380044285	0.128049210683905	115	102	1	TMEM260
B naive	0.0883279429667758	0.470448388412435	17	12	1	TPRKB
B naive	0.0883497529994817	0.134216889786903	212	197	1	MCUB
B naive	0.0883877343062028	0.189834591225648	72	62	1	DUS2
B naive	0.088509172065614	0.359459806084438	29	23	1	THAP5
B naive	0.0885176533740387	0.42993746269433	38	31	1	SUCLG1
B naive	0.0885254147256382	-0.185187578977339	98	0.11	1	FLOT2
B naive	0.0886023193997222	0.129162186662644	251	234	1	FAM53B
B naive	0.088624559880066	-0.435900756620808	18	24	1	SLC16A3
B naive	0.0886740108859673	-0.531200092103114	14	19	1	HAVCR2
B naive	0.0888040212262567	-0.57939235021034	8	11	1	BYSL
B naive	0.0888139829188458	0.29465741618092	35	28	1	RFX5
B naive	0.0888231845650181	0.272293510094619	56	47	1	HMGXB3
B naive	0.0889843338239805	0.420001348019489	27	21	1	LIMK2
B naive	0.089035632309128	0.144545033688126	154	139	1	PHACTR4
B naive	0.0890613887505349	-0.551377974040744	14	19	1	MAP7D2
B naive	0.0891120077065335	-0.265259955093908	38	46	1	TOR1AIP2
B naive	0.0891249284239418	-0.855384160930843	7	11	1	LINC02008
B naive	0.0891422324762912	0.200907732934445	65	55	1	AC007569.1
B naive	0.0892123333206519	0.276990125765274	58	49	1	MMS22L
B naive	0.0892502889744322	0.618547027401569	12	8	1	AC022509.2
B naive	0.0893349875076019	0.308862528268953	34	27	1	MYO18A
B naive	0.0894423517012493	0.664350717014693	14	0.01	1	TMEM42
B naive	0.0895602130679154	0.440209786143057	45	37	1	TRAPPC13
B naive	0.0895652356307976	0.412096149934142	35	28	1	NEMP2
B naive	0.0895993121461704	0.178794661770178	99	87	1	SENP2
B naive	0.089635577032963	0.110457888142009	277	259	1	SGMS1
B naive	0.0896719753628328	0.212174389249852	107	95	1	DDX60L
B naive	0.0897912199712109	-0.565877543735859	11	15	1	STRN4
B naive	0.0898628827226101	0.165201697536989	0.16	146	1	FBXL4
B naive	0.0899938196748703	0.25446071556948	67	57	1	GEN1
B naive	0.0900178802032589	-0.404536585711472	14	19	1	BTBD11
B naive	0.0900558187494533	-0.597181663653868	7	11	1	OPRM1
B naive	0.0901155431520073	0.173650239429615	152	138	1	ATF7IP2
B naive	0.0901176787513163	-0.345383717890909	37	45	1	EIF2B1
B naive	0.0901401055421251	0.336147296700844	18	13	1	C17orf80
B naive	0.0902014477172027	0.321280986748476	49	41	1	ACTR6
B naive	0.0902100991253862	0.323091143875397	0.02	15	1	EBPL
B naive	0.0904500568782571	0.193455863458802	66	56	1	ZNF160
B naive	0.090517749405271	0.29173671113446	28	22	1	GRHPR
B naive	0.090530801823963	0.415455162024057	34	27	1	CCDC122
B naive	0.0906228037113097	0.489264010456602	14	0.01	1	PLBD1
B naive	0.0906978069169873	0.372894699796012	38	31	1	IER5
B naive	0.0907363132830268	-0.190568352520473	53	63	1	SSU72
B naive	0.0907980140445298	-0.114254941823102	204	221	1	UPF2
B naive	0.0908101898335663	-0.294865287602341	22	28	1	NCF2
B naive	0.0908208005632677	0.177420299254064	117	104	1	IST1
B naive	0.0908403399025892	0.246578250014611	34	27	1	DFFA
B naive	0.0909217597671696	-0.343782554632377	0.04	48	1	AC006504.5
B naive	0.0909995097218979	0.446780679135089	0.02	15	1	AL606489.1
B naive	0.0910010889671136	0.151215020680512	31	24	1	DHX32
B naive	0.0914169860570834	-0.323737474742144	11	15	1	ZDHHC16
B naive	0.0915967407714781	0.360235031810178	25	19	1	HAUS3
B naive	0.0916163481898454	-0.134979958136594	316	0.33	1	SRRM2
B naive	0.0916263145734777	-0.381452972598431	24	0.03	1	NECAP1
B naive	0.0916472475904186	-0.159417786633597	142	156	1	SRRM1
B naive	0.0917679479789034	0.718082700952483	0.01	7	1	TMEM9
B naive	0.0918680836172075	0.200234396089864	51	42	1	RIMKLB
B naive	0.0921136998495426	-0.423888238918828	16	21	1	MAP3K11
B naive	0.0921657453502772	-0.504309720383965	11	15	1	TSEN54
B naive	0.0922466847185804	0.132170746402462	94	82	1	ATF7
B naive	0.0923448018555992	0.585380163466369	0.01	7	1	ZNF879
B naive	0.092391115378233	-0.23800018251731	57	66	1	AL390728.6
B naive	0.0924055607634362	-0.263058271796201	37	46	1	RIPOR1
B naive	0.0924755591119461	0.231184486565573	104	93	1	TMEM38B
B naive	0.0924953493682221	-0.736547931420994	0.01	15	1	ZNF69
B naive	0.0926060139518377	0.241983675937361	0.04	32	1	RPA2
B naive	0.0926321844439292	-0.644487378432225	7	0.01	1	TP53RK
B naive	0.0927015871361987	-0.40347927892843	16	21	1	MBD6
B naive	0.0927053250355766	-0.551377974040744	7	0.01	1	TMEM254-AS1
B naive	0.09276981527088	-0.396249974526512	22	28	1	PPP3CB-AS1
B naive	0.0927722711201659	0.162867543625379	107	94	1	CDK8
B naive	0.0927966511958003	0.498252793683857	0.01	7	1	PITRM1-AS1
B naive	0.0928756574181702	-0.351705629204379	0.02	26	1	DNM3
B naive	0.0931763572333132	0.116046686872386	168	153	1	NUP153
B naive	0.0932112986614822	-0.755848487379929	7	0.01	1	FAM209A
B naive	0.0932152136032892	-0.180288458624014	98	0.11	1	ZNF331
B naive	0.0932443057026104	0.207175845320495	46	37	1	GUK1
B naive	0.0934355818407381	0.207382537269931	0.08	69	1	DEPDC5
B naive	0.0934647596501748	-0.652754994415825	7	0.01	1	AC012442.2
B naive	0.0935647159985268	-0.301529428301482	39	47	1	PSMD4
B naive	0.0935809948685427	0.226229604622808	0.06	51	1	MTMR4
B naive	0.0937115993371955	-0.644487378432225	7	0.01	1	ERMN
B naive	0.093760084735718	-0.381452972598431	23	0.03	1	TNPO2
B naive	0.093905927664929	-0.603845393934879	7	0.01	1	HIRIP3
B naive	0.0939297733442749	-0.455453554042208	13	18	1	TMEM39B
B naive	0.0940126493765026	-0.536731198076343	0.01	15	1	AC087190.1
B naive	0.094019571214017	-0.243479439057439	0.07	81	1	OTUD5
B naive	0.094040923305807	0.488911746984973	26	0.02	1	RUNDC1
B naive	0.0941383784017495	-0.556539679156522	7	0.01	1	ZFP1
B naive	0.0942371478426096	0.224268088289522	0.07	0.06	1	PDIA6
B naive	0.0944398986382191	-0.141218436137776	73	84	1	CROCC
B naive	0.0945342419574115	-0.275287415381503	0.06	69	1	RNF168
B naive	0.0945655601410004	-0.167484125846989	157	171	1	YLPM1
B naive	0.0945701095727667	0.209245897671869	0.08	69	1	TPCN1
B naive	0.0947322111883745	0.216625027912983	52	43	1	TXNRD1
B naive	0.0947718065105447	0.242680125403403	75	65	1	SZRD1
B naive	0.0947875911399648	0.386731352178495	65	55	1	SGPP1
B naive	0.0947976768025746	-0.439751613163098	23	29	1	LTO1
B naive	0.0948352820087613	-0.533456066043481	13	18	1	PBDC1
B naive	0.0948494051262377	-0.402514588126261	15	21	1	AC087239.1
B naive	0.0949668894577872	0.289598504836434	37	0.03	1	COPS3
B naive	0.0951198204753382	-0.509208519796804	13	18	1	BPNT1
B naive	0.0951252973653265	0.200342249044042	173	0.16	1	ZDHHC20
B naive	0.0952418783308303	-0.420447104214295	17	23	1	FBXL12
B naive	0.0952665661775619	0.544546445957792	13	9	1	AC022973.4
B naive	0.0953054321174212	0.271254134758559	67	57	1	DTD1
B naive	0.0957988009237093	0.307188174224394	33	26	1	PLP2
B naive	0.0958785749042989	-0.307452391154655	32	39	1	B3GAT3
B naive	0.0959181501605123	-0.536731198076343	0.01	14	1	AMMECR1L
B naive	0.0959358125696059	-0.156160660756188	36	44	1	RRN3
B naive	0.0959459538153365	0.151692000145021	157	143	1	MLLT10
B naive	0.0959995164925209	-0.164035366677276	73	84	1	LINC01278
B naive	0.0962799022809111	0.185587620125462	0.13	117	1	THOC1
B naive	0.0964203993794235	-0.265975755178495	35	43	1	ZNF790-AS1
B naive	0.096624509213243	0.15142101697427	93	81	1	CORO2B
B naive	0.0966330111439214	0.228010489975339	86	75	1	SNX5
B naive	0.0966632614564794	0.289666171872439	42	34	1	ENAH
B naive	0.0967223849833781	0.412798362184993	25	19	1	THRB
B naive	0.0967918379015186	-0.198588915448621	36	44	1	ZNF600
B naive	0.0968239427032143	0.522331712142265	11	7	1	TMEM232
B naive	0.0969976400335961	-0.381452972598431	0.01	14	1	SCRIB
B naive	0.0970560799677262	-0.367969743234809	51	0.06	1	ARMH1
B naive	0.097070797342959	0.155396588040378	131	118	1	GOLGB1
B naive	0.0970760924533208	-0.348029971060981	0.03	37	1	CSKMT
B naive	0.0971957787981376	0.162010165202577	155	141	1	SMAP1
B naive	0.097239321359618	0.662941146760022	14	9	1	BRIP1
B naive	0.0975634126142719	-0.301599664909217	28	35	1	AASDHPPT
B naive	0.0977333612446952	-0.317004264871589	47	56	1	DNHD1
B naive	0.0978497002380621	0.247136460522984	54	45	1	TFAM
B naive	0.0979727044662358	0.437974781759748	21	16	1	CDC23
B naive	0.0980450749737214	0.16736052464976	76	66	1	IP6K2
B naive	0.0981127565886846	0.315619894444263	26	0.02	1	PMPCA
B naive	0.0981186032692103	0.415013633316436	23	18	1	MAN1B1
B naive	0.0981331194944027	-0.51751452217446	21	27	1	ZKSCAN7-AS1
B naive	0.0981341535113183	0.248297449869563	53	44	1	VDAC2
B naive	0.0982863378731061	-0.312740222514417	28	35	1	LRRC37B
B naive	0.0983539981460291	0.278206895400326	26	0.02	1	DDAH2
B naive	0.0983558481507942	-0.476610205638772	0.01	14	1	MED7
B naive	0.0983563099836923	0.154457375886226	108	96	1	CLNS1A
B naive	0.0984364133203414	0.386731352178495	23	18	1	MFAP1
B naive	0.0985045978214534	0.299268510928155	26	0.02	1	TACC3
B naive	0.0985913745572979	0.360478874461124	23	18	1	AC009299.3
B naive	0.0986839085456616	0.407042922207856	21	16	1	SLC5A11
B naive	0.0987023817272213	0.389065181278802	0.02	15	1	PEX10
B naive	0.0987090217138688	0.30970893195465	35	28	1	DYNLL1
B naive	0.0987131860349302	0.245393609159033	75	65	1	SYMPK
B naive	0.0987819904577556	0.193313761016836	88	77	1	ZNF532
B naive	0.098828260600367	0.363289972159494	0.03	23	1	PRPF19
B naive	0.098876477228055	0.110554002995523	177	161	1	PPP1R2
B naive	0.099097476552512	0.172066480471844	289	275	1	AC027097.2
B naive	0.099161222543788	0.161281292733428	68	58	1	DENR
B naive	0.0993816218657065	0.150211301962676	56	47	1	FANCC
B naive	0.0995391543513724	0.235642149063533	51	43	1	EYS
B naive	0.0995465440653384	0.160283425323191	141	127	1	ZNF254
B naive	0.0997424461366225	0.618547027401569	12	8	1	CPOX
B naive	0.0997631094128566	-0.515754064310022	0.01	14	1	SIRPG
B naive	0.0997983440011725	0.295140003588293	81	71	1	RAB5A
B naive	0.0999043438235488	0.782045759684449	0.01	6	1	SYT1
B naive	0.099921678804324	-0.463915132790405	12	17	1	UBE2S
B naive	0.100015555827407	-0.483332586617645	0.01	14	1	GRWD1
B naive	0.100074280158241	0.561963499035201	12	8	1	FAM122A
B naive	0.100085994322302	0.136617644467554	121	108	1	AC006230.1
B naive	0.100322882016798	-0.447041314226008	0.01	14	1	TAF6
B naive	0.100345091410445	0.466543933956519	15	0.01	1	AL022097.1
B naive	0.100365086201738	-0.301282623914449	25	31	1	SNHG19
B naive	0.100408742328517	0.1305462565675	156	142	1	GTF2F2
B naive	0.100528475958361	0.452537075962639	0.01	6	1	ZKSCAN2-DT
B naive	0.100539331774472	0.203509528122725	0.05	42	1	VRK3
B naive	0.100671461324502	0.308862528268953	15	0.01	1	DDAH1
B naive	0.100713121003157	-0.271270054848008	47	55	1	GPS2
B naive	0.10072256932675	-0.294320380872457	63	73	1	LAIR1
B naive	0.100838204246954	0.187912673071707	54	45	1	SNRPB2
B naive	0.100855713349692	0.137607591223641	102	0.09	1	EVI2B
B naive	0.100887407540324	0.291382284148059	51	42	1	MAP4K1
B naive	0.100892287716913	0.131120622584978	111	98	1	TM2D1
B naive	0.100910447499578	0.119049175033909	173	158	1	PEAK1
B naive	0.100910918957025	0.425901949459173	12	8	1	AC107081.2
B naive	0.100915548916329	-0.657087415211858	9	13	1	BCL2L2
B naive	0.101343862188613	0.598369145463939	16	11	1	C1QTNF3
B naive	0.101409955668061	0.648920676445087	16	11	1	HDX
B naive	0.101443715727854	-0.259056341238705	46	54	1	MAPK6
B naive	0.101457939600194	-0.239433967726003	87	98	1	BRD9
B naive	0.101641535294193	0.448622025959256	15	11	1	APEH
B naive	0.101698419990016	-0.522315508438281	9	13	1	JMJD4
B naive	0.101729673675129	-0.225502694636718	56	65	1	TECPR1
B naive	0.101922405037693	-0.270421660209687	53	62	1	CTNNA1
B naive	0.102082223447386	-0.394277012956015	26	32	1	GNE
B naive	0.102142207038899	-0.184976033065009	0.08	91	1	EFCAB14
B naive	0.102156011498626	-0.276336266784217	44	52	1	RASAL3
B naive	0.102354354138519	0.127206160809527	134	0.12	1	ZNF736
B naive	0.102425352077534	-0.436948085190135	12	17	1	ATXN1L
B naive	0.102445519185364	-0.458074254201343	12	17	1	TUT1
B naive	0.102540577446162	0.102626171110064	138	124	1	EIF3K
B naive	0.102790959781369	-0.399831501913286	17	22	1	COA7
B naive	0.102882932872242	0.196204727499492	112	0.1	1	FAM168A
B naive	0.102989454594706	0.125082881165908	42	35	1	HIGD2A
B naive	0.103020785252717	-0.194521545850429	64	74	1	UBE2V1
B naive	0.103022212841213	0.268489559330409	44	36	1	PATL1
B naive	0.103068184319165	0.347063431731956	47	39	1	NBR1
B naive	0.103083022460574	-0.381452972598431	19	24	1	AC007952.4
B naive	0.103102217230207	0.566079607507434	13	9	1	ACTA2
B naive	0.103146074780064	-0.186805541744888	64	74	1	LINC00342
B naive	0.103240912328509	0.273050461375801	39	31	1	LINC00494
B naive	0.103298305691479	0.245329703817351	49	41	1	CEP104
B naive	0.103385310262407	0.507515715012825	22	17	1	SNX16
B naive	0.103396451644555	-0.304637375547601	33	0.04	1	NXF1
B naive	0.103448753549295	-0.22501763283812	92	103	1	LEF1
B naive	0.103472971174726	0.483617447315461	13	9	1	FXR2
B naive	0.103554709115325	0.10609702646478	216	199	1	SYNRG
B naive	0.103803574388286	0.377538927897773	39	32	1	DCTN5
B naive	0.103806104078021	-0.236022533076867	49	58	1	GPR107
B naive	0.103833094374059	0.382106831579488	17	12	1	PEX11B
B naive	0.103920823127191	-0.357801704533786	29	36	1	NOP14
B naive	0.103952180589897	0.709694915459764	11	7	1	PTCH1
B naive	0.10402003193946	0.402818336346132	24	19	1	AP002026.1
B naive	0.104147292696559	0.221591887106183	0.06	51	1	TRAC
B naive	0.104231154553954	-0.455453554042208	12	16	1	MT2A
B naive	0.104237588811445	-0.342633723707904	26	32	1	TSPYL2
B naive	0.104247660850025	-0.45184230048983	9	13	1	AL451085.2
B naive	0.104334802418985	-0.343233650367941	34	42	1	WAC-AS1
B naive	0.10435857322369	0.279304878664929	77	67	1	ADIPOR2
B naive	0.104392297229314	0.523389794361228	0.02	15	1	NMRAL1
B naive	0.104498347267557	-0.249747293386609	34	42	1	SNHG9
B naive	0.104748698450332	0.324815824344858	47	39	1	ICK
B naive	0.104756786138203	-0.27975757552908	45	53	1	IRF3
B naive	0.104933135889334	0.445215424516006	22	17	1	IFI35
B naive	0.105163056957301	0.341013051872659	0.03	24	1	MPV17
B naive	0.105176445905049	0.127011390648682	242	226	1	KYNU
B naive	0.105178922365264	0.101995527157401	227	211	1	ARFGEF1
B naive	0.105242533062807	0.293990273953592	64	55	1	FAM111B
B naive	0.105324817231862	-0.247435624626744	54	63	1	NDUFS1
B naive	0.105332408293606	0.100939794482177	0.23	213	1	GMDS-DT
B naive	0.105472649119318	0.105812854235592	243	227	1	DNAJC10
B naive	0.105563632377569	0.344786214974716	0.03	24	1	ZMYM1
B naive	0.105653937079989	0.120368292822479	116	104	1	CD81
B naive	0.105654954536631	-0.196577629690148	64	74	1	VPS26A
B naive	0.105683363779937	-0.205176291715001	69	79	1	RASSF5
B naive	0.105727730523237	-0.619612709793196	9	13	1	MAP1S
B naive	0.105803487989576	0.403808178608556	19	14	1	LINC01678
B naive	0.105819965366674	0.260734396815675	59	0.05	1	ZBTB24
B naive	0.105825870020235	0.230577771320896	58	49	1	PTER
B naive	0.105922103601813	0.342912584788142	41	34	1	NDUFB4
B naive	0.105930205263773	0.197971344581295	56	47	1	TAB3
B naive	0.106091149288365	0.233177078643723	111	0.1	1	IPMK
B naive	0.106245151848801	-0.161886595340747	74	85	1	GOSR2
B naive	0.106388911467915	0.121399459461697	145	131	1	ZC3H13
B naive	0.106393108776164	0.159621884121725	101	89	1	SLC10A7
B naive	0.106473473191913	-0.381452972598431	14	19	1	MFAP3
B naive	0.106606077203372	0.27489416135949	34	27	1	UBE2J2
B naive	0.106611055386952	0.102456026929557	251	235	1	CHD1
B naive	0.106621940198977	-0.162443190656635	124	137	1	EIF4A1
B naive	0.106674673037752	-0.262511899874924	32	0.04	1	SLC35E2A
B naive	0.106678168137977	-0.465517237386906	12	16	1	GAR1
B naive	0.107049039319154	0.179475835923066	104	92	1	NBDY
B naive	0.107073127465729	0.175417221093372	81	0.07	1	DDX42
B naive	0.107115356170698	0.338439108208833	13	9	1	TP53I11
B naive	0.107229201050231	0.185394733563121	0.11	99	1	GPM6A
B naive	0.107231831751012	0.17214535721339	82	72	1	PMPCB
B naive	0.107355041600732	0.264172310029349	55	47	1	APAF1
B naive	0.107433275835015	0.159830043834343	229	215	1	CLIC4
B naive	0.107492024372896	-0.18271706025901	0.16	173	1	SERBP1
B naive	0.107515663073469	0.360235031810178	0.02	15	1	FMNL2
B naive	0.107561026392862	-0.416218390759108	29	35	1	NUCB1
B naive	0.107732545737108	0.12566662835128	339	323	1	BLNK
B naive	0.108131720477098	-0.365333307235154	22	28	1	DHX16
B naive	0.108188811861944	-0.277344569257693	35	43	1	JOSD1
B naive	0.108208114368321	-0.251572690051521	67	77	1	STRADB
B naive	0.108266991682124	-0.360391357070602	16	21	1	MYBBP1A
B naive	0.108348240174769	0.488911746984973	25	19	1	RMDN2-AS1
B naive	0.108358160660207	0.279458381356023	28	22	1	C16orf54
B naive	0.108913155604022	0.3339061653784	49	41	1	CPNE8
B naive	0.108929637433709	0.229467317998384	135	123	1	BMT2
B naive	0.109053229682357	-0.523471977470859	14	18	1	ACP5
B naive	0.109279290941171	0.477684491561719	32	26	1	ACTR3B
B naive	0.109292794222502	0.240035404147839	47	39	1	SMNDC1
B naive	0.109326396045334	-0.445583310018147	16	21	1	TEPSIN
B naive	0.109792014836639	0.203509528122725	11	8	1	PAXBP1-AS1
B naive	0.109820061890061	0.240845679395698	32	26	1	PEX16
B naive	0.109904446164244	0.283882944586745	45	37	1	CDK5RAP1
B naive	0.110066616608712	0.474157118066394	24	18	1	HLA-F-AS1
B naive	0.11017267704964	-0.288841822413556	44	52	1	ALG5
B naive	0.110313200854497	0.153829097063436	262	249	1	NSMCE2
B naive	0.110608051089934	-0.349744112871093	0.02	26	1	ZSCAN5A
B naive	0.110691322810456	0.580072879586933	16	12	1	ZFPL1
B naive	0.110733376209836	-0.404911945422421	14	18	1	AL513550.1
B naive	0.110823257562343	-0.250467660422464	0.06	69	1	GSPT1
B naive	0.110844790789426	0.283060827219485	48	0.04	1	SDHC
B naive	0.110973238159899	-0.294741339405101	41	49	1	PRKCA
B naive	0.111057414834075	-0.302740996584391	41	49	1	STK33
B naive	0.111134425380245	-0.495409161895517	18	23	1	ZNF28
B naive	0.111200440594358	-0.175002095131005	36	43	1	GRAMD1A
B naive	0.111252117521777	-0.567866096829312	13	18	1	C2orf74
B naive	0.11130739875042	0.157664248500202	119	107	1	AC092821.3
B naive	0.111362886111463	0.364790435155785	25	19	1	MRS2
B naive	0.111817555230163	-0.541917644791677	8	12	1	AGPAT2
B naive	0.111826397099558	0.507515715012825	12	8	1	OOEP
B naive	0.111849539159208	-0.537572174515714	8	12	1	THOP1
B naive	0.111952299308807	0.187912673071706	44	36	1	SNRPN
B naive	0.112117472447933	0.260995022783485	79	69	1	ZNF608
B naive	0.112530007097179	0.44451762762652	17	12	1	DNPH1
B naive	0.112596907744411	0.479570614252758	0.02	15	1	ANKRD52
B naive	0.112811294840063	0.652494359324906	0.01	7	1	AC005332.6
B naive	0.112866548974329	-0.343978267179769	27	33	1	POLE3
B naive	0.112882104116894	0.1373861047455	238	224	1	UBR5
B naive	0.112946493942341	-0.323350018034863	32	39	1	TMED3
B naive	0.113199209071188	-0.432079045668399	13	18	1	AC093323.1
B naive	0.113208834373699	0.101921656443566	223	207	1	WNK1
B naive	0.113270852695402	-0.253128875622892	53	61	1	ATP5ME
B naive	0.113284907963507	0.259004640714429	37	0.03	1	TRAFD1
B naive	0.113287314679063	0.175127726752902	99	87	1	CEACAM21
B naive	0.113317736421628	0.127337847637321	111	99	1	PRDM4
B naive	0.113391218642518	0.335816820226855	23	18	1	LAMTOR2
B naive	0.113466178086627	-0.161352362769973	132	145	1	EIF5B
B naive	0.113505797003026	0.45984928138251	0.01	7	1	ARMC7
B naive	0.113520541734985	-0.524410926440475	11	15	1	USP44
B naive	0.113548305251113	-0.406543953561261	13	18	1	ZPR1
B naive	0.113575102000151	-0.405700518845109	13	18	1	RFC2
B naive	0.113658982933708	0.49301614531771	0.01	7	1	AL024508.1
B naive	0.113682834776634	-0.334147257820074	21	27	1	DYNLL2
B naive	0.113706458034122	0.26728543855604	42	34	1	FKBP1A
B naive	0.113726885400108	0.185419071139829	68	59	1	AC107884.1
B naive	0.11380437411678	0.214251908663122	75	65	1	IRF4
B naive	0.113882483923603	-0.66286590774708	15	0.02	1	MRPS23
B naive	0.113963827590942	0.398765819521659	18	13	1	CRYL1
B naive	0.113998777706974	0.425901949459173	0.01	7	1	KANSL1-AS1
B naive	0.114053046128697	-0.400949148224229	34	42	1	ZNF789
B naive	0.114096238828268	-0.333089951037032	21	27	1	SH2D3A
B naive	0.114280918373394	-0.2549205666695	59	68	1	EIF5A
B naive	0.114375121600313	-0.290112661060006	38	45	1	ACSF3
B naive	0.114466878286486	-0.828911949569653	8	11	1	AC122697.1
B naive	0.114472981023806	-0.410599318257947	11	15	1	PAFAH2
B naive	0.114540469173026	-0.268558916192497	0.02	25	1	AL450998.2
B naive	0.114574330682077	0.154007566705151	102	91	1	TSPOAP1-AS1
B naive	0.114756870512401	-0.753421749985389	8	11	1	TRGC2
B naive	0.114847850326073	0.136634684407564	79	68	1	ARHGAP42
B naive	0.114893884051582	0.338439108208834	0.02	15	1	ZNF836
B naive	0.114902652475903	0.277841725483579	0.05	42	1	AP3S1
B naive	0.114912279886948	0.195855955579289	86	75	1	TFEB
B naive	0.114926979237251	0.327956899047213	28	22	1	VIM-AS1
B naive	0.11504613753293	-0.337509625010834	23	29	1	MDM1
B naive	0.115047189408611	-0.649941808524334	11	15	1	PARPBP
B naive	0.115089290514482	-0.50698385468229	21	27	1	AC104316.1
B naive	0.11512461201358	-0.218167168519154	61	0.07	1	MCM3AP
B naive	0.115159331142865	0.329040410206583	0.02	15	1	RABIF
B naive	0.115234530484708	-0.318717217250469	33	0.04	1	MAEA
B naive	0.115276205453943	0.160767244752627	141	128	1	TET3
B naive	0.115305400193155	0.392271171577892	13	9	1	EEF1AKNMT
B naive	0.115341821427759	-0.368962028415234	26	33	1	ETFRF1
B naive	0.115493208242044	0.176028791700618	93	83	1	METTL25
B naive	0.115495608093934	-0.622461072102227	8	11	1	LINC01003
B naive	0.115509857805048	0.126792580259316	137	123	1	IL21R
B naive	0.115525524998403	-0.175478310695946	0.05	59	1	ZC3H14
B naive	0.115561263736806	0.124865033669702	95	84	1	GLYATL1
B naive	0.115969494152881	0.281512040123998	32	26	1	UPF1
B naive	0.116132249001934	0.150113271144632	127	115	1	KPNA4
B naive	0.116140109882311	0.795424789485648	11	7	1	ZMAT5
B naive	0.116151057418082	0.359628730040007	26	21	1	ZNF549
B naive	0.116214612848741	-0.198974920813034	46	54	1	CTDSP1
B naive	0.116221631199972	-0.381452972598431	13	18	1	LINC01550
B naive	0.116268591825225	-0.365685656740115	21	27	1	METTL26
B naive	0.11651350455757	0.237456860046063	21	16	1	PEPD
B naive	0.116695618248697	0.153776437972401	129	117	1	GMFG
B naive	0.116707814841752	0.412096149934142	29	23	1	SSNA1
B naive	0.116752289575762	0.155812786091428	78	68	1	IMMT
B naive	0.116764131391173	-0.796490471877275	7	11	1	ERCC6L
B naive	0.116775963231065	0.215878085553143	89	79	1	TTC1
B naive	0.116862718047291	0.321003091141165	39	32	1	BLOC1S5
B naive	0.11689197710299	-0.442853517262574	11	15	1	FOXJ2
B naive	0.116908253868806	0.213705295228614	0.14	128	1	AMBRA1
B naive	0.116938319783425	-0.132619309322831	0.2	215	1	LINC01473
B naive	0.117123575403169	0.432133903170688	14	9	1	TUSC2
B naive	0.117133081048438	-0.688634482116607	13	17	1	AL110114.1
B naive	0.117329743901122	0.132526376374049	77	67	1	UQCRH
B naive	0.117576929663165	-0.268390308111796	45	53	1	RAB4B
B naive	0.117588363242487	-0.351705629204379	11	15	1	CLHC1
B naive	0.117626301556102	-0.215443021159502	41	48	1	TAF10
B naive	0.117757116291196	0.177390467158843	107	96	1	TTC13
B naive	0.117960608656037	0.466543933956519	11	7	1	TMEM161A
B naive	0.118084465360483	-0.381452972598431	17	22	1	C2orf88
B naive	0.11811423014893	-0.459455484599705	13	17	1	TIMM22
B naive	0.118294575684691	0.158892753460042	125	113	1	TMA7
B naive	0.118297434138672	0.441669265317489	11	7	1	SLFN13
B naive	0.118308889259717	-0.318027592456797	19	25	1	CA13
B naive	0.118512936854708	0.114015855957434	222	206	1	SDCCAG8
B naive	0.118535949685158	-0.474562376989913	0.01	14	1	SPDYE2
B naive	0.118746265034876	0.252897555084888	46	39	1	AL133480.1
B naive	0.118811657121217	0.130446065933001	101	0.09	1	PSMB9
B naive	0.118832629944501	-0.501747206316143	0.01	14	1	KDELR2
B naive	0.118934684716511	0.118256746454647	212	197	1	SPOPL
B naive	0.118979561876333	0.252897555084888	46	39	1	GSTP1
B naive	0.119098522322877	0.162014466804886	136	124	1	TCOF1
B naive	0.119127885068585	-0.722489890433498	7	0.01	1	C6orf47
B naive	0.11912821397794	0.121199174637988	157	144	1	LPGAT1
B naive	0.119173503312769	0.187912673071706	0.12	109	1	CCDC141
B naive	0.119190317306263	0.185635201631078	196	183	1	R3HDM1
B naive	0.119419871995435	0.413432597496957	31	25	1	EEF1E1
B naive	0.119537306001756	0.192538410301722	59	0.05	1	AGGF1
B naive	0.119586097074075	-0.652754994415825	7	0.01	1	AC246785.3
B naive	0.11961188258371	0.345170677346315	32	26	1	CASP3
B naive	0.119640290039431	0.153424296686416	124	112	1	EDEM1
B naive	0.119677783986203	0.352153609477861	32	26	1	PPP2R1B
B naive	0.119834658409941	0.409093661772618	27	22	1	ATOX1
B naive	0.120003987122395	-0.154429102530337	223	237	1	TCF25
B naive	0.120103686020826	0.394506753183638	27	22	1	SLC9A6
B naive	0.120230839374273	0.544546445957792	17	12	1	STARD7-AS1
B naive	0.120302308167473	0.259004640714429	65	56	1	EPB41L5
B naive	0.120410115681571	0.568506344901973	18	13	1	KBTBD3
B naive	0.12060367675151	0.107634447056185	0.21	195	1	CSDE1
B naive	0.120621033632377	-0.34582906286771	19	24	1	SEPHS2
B naive	0.120767801759514	0.318986745542661	23	18	1	PEX11G
B naive	0.120786071763507	0.168234053375194	46	39	1	MYEF2
B naive	0.120828030634752	-0.484546465562534	13	17	1	PIGA
B naive	0.120842737838277	-0.356578303959401	27	34	1	NCF4
B naive	0.120878781024309	0.49301614531771	17	12	1	AL590068.4
B naive	0.120955436731985	0.461005750415089	21	16	1	Z93930.2
B naive	0.121088771565959	0.495690279616035	0.02	15	1	TMEM91
B naive	0.121312512570092	0.478369369353308	12	8	1	TIMM23B-AGAP6
B naive	0.121369146156406	-0.317887843820965	26	32	1	STN 1,00
B naive	0.121537988648383	-0.32687643974362	83	93	1	AC097376.3
B naive	0.121627215644132	0.335816820226855	22	17	1	TARS2
B naive	0.121704763132007	0.141137667835216	89	78	1	BMPR2
B naive	0.12184636426087	0.188615312823031	0.11	99	1	TMEM168
B naive	0.121852285249266	-0.348286108663232	21	26	1	XRCC1
B naive	0.121873028154088	0.327084213241258	16	11	1	SLC25A1
B naive	0.121875916796967	-0.298990812406458	19	24	1	CCDC125
B naive	0.121876772228663	0.189502670128846	49	41	1	PDP1
B naive	0.121939288867813	-0.610934818721199	7	0.01	1	CLUH
B naive	0.122016036088103	0.210832868928584	79	69	1	ATXN7L1
B naive	0.122204426042941	-0.603845393934879	7	0.01	1	TEX261
B naive	0.122219242692465	0.366360003804767	21	16	1	PHC2
B naive	0.122298940922762	0.652494359324906	0.01	6	1	CISD3
B naive	0.122399311618213	-0.493345852669329	15	19	1	PPP1R14A
B naive	0.122464956768291	0.652494359324906	0.01	6	1	LXN
B naive	0.122515639224842	-0.305504119365133	17	22	1	ATP1A1-AS1
B naive	0.122521104042338	0.180079861987902	0.09	0.08	1	WBP11
B naive	0.122587017093993	-0.15626191790931	134	146	1	BTG2
B naive	0.122600787153195	0.229135335798219	91	81	1	PPARD
B naive	0.122707946284709	0.398765819521659	18	13	1	AC080162.1
B naive	0.12273192431122	-0.2858753126162	37	44	1	AP1G2
B naive	0.12279200099879	0.260499506707554	59	0.05	1	ZBTB16
B naive	0.122961163435944	0.123915435832685	203	188	1	NRF1
B naive	0.123238427744331	0.236459949924011	35	28	1	TIMMDC1
B naive	0.123332159722416	-0.307452391154655	27	34	1	MYDGF
B naive	0.123422840887132	0.260093056489092	28	22	1	TMEM138
B naive	0.123536447631707	-0.165075966679754	72	83	1	ALPK1
B naive	0.123567302861592	0.246034144769282	53	45	1	AC131571.1
B naive	0.123753898909477	0.306079261763273	34	28	1	IDNK
B naive	0.123800807635084	-0.364174981166595	19	24	1	G2E3-AS1
B naive	0.124085538470131	0.18445119230704	125	113	1	SNTB1
B naive	0.124129863983617	0.307617931463463	19	14	1	NCK1-DT
B naive	0.124295726587642	-0.518956496348366	7	0.01	1	AL157402.1
B naive	0.124366731750503	0.466543933956519	12	9	1	TMEM254
B naive	0.124513585328976	0.248496982896035	71	62	1	PREP
B naive	0.124597900633966	-0.425847091956885	7	0.01	1	CACFD1
B naive	0.124665765787787	0.214001901940367	88	78	1	NFATC2IP
B naive	0.124697318506195	0.180239748799878	84	74	1	TOMM20
B naive	0.124791950705403	0.392271171577892	12	9	1	CARD8-AS1
B naive	0.12484665872054	-0.165653228572412	145	158	1	HLA-DOB
B naive	0.125150753094435	0.167045201833787	168	155	1	SINHCAF
B naive	0.125177775548386	-0.145201702701596	199	213	1	SIDT1
B naive	0.125200703425471	-0.314338776739895	0.02	26	1	FP236383.3
B naive	0.125468699633036	-0.214555663853687	103	114	1	ITGB2
B naive	0.12562100535986	0.113938787027707	199	185	1	SNX13
B naive	0.125635912568266	0.338439108208833	32	26	1	COPS6
B naive	0.12563614779768	-0.315864630970855	0.01	14	1	RNF157
B naive	0.12567078717025	-0.126603199465319	96	107	1	SQSTM1
B naive	0.125752968238554	0.232215899688539	135	124	1	BCKDHB
B naive	0.125870574403007	0.311118502209322	36	29	1	METTL23
B naive	0.126077741004433	0.149550544728737	71	62	1	CARF
B naive	0.126228415243534	0.268529319973135	0.06	52	1	RNF144B
B naive	0.126301377178104	0.106081517533802	192	177	1	PHF20
B naive	0.126345277093344	0.744077909485427	0.01	7	1	AL031846.2
B naive	0.126433810986883	0.17850552199283	63	54	1	GPALPP1
B naive	0.126509512912862	-0.357993999774442	29	35	1	PIM3
B naive	0.12675134674939	0.208671233238503	0.06	51	1	PNPT1
B naive	0.126936702065334	0.2012500209406	68	59	1	ELL2
B naive	0.127037383194373	-0.245033774371836	0.05	58	1	MME
B naive	0.127262031579749	-0.249747293386609	34	41	1	AP1AR
B naive	0.127341007287353	0.267074656900191	13	9	1	MSH5
B naive	0.127346938392787	0.193974165975923	0.08	71	1	ATG13
B naive	0.127425985484611	0.475182852230391	14	0.01	1	PKIA-AS1
B naive	0.127524416577557	0.522331712142265	14	0.01	1	LINC02390
B naive	0.127588097674781	-0.508832279074659	14	19	1	GGCT
B naive	0.127693491582167	-0.201903552267718	43	51	1	WDR6
B naive	0.127769676828408	0.185088331302036	92	82	1	DNAJC3
B naive	0.127840915909758	-0.197220134472235	67	77	1	DAAM1
B naive	0.127893264848751	0.275062789147759	42	35	1	LINC00667
B naive	0.127913793833268	-0.166261578126945	92	103	1	AMMECR1
B naive	0.127913905244307	-0.354485924998162	12	16	1	GIT1
B naive	0.127917263093635	0.481043503651634	14	0.01	1	ZSCAN9
B naive	0.128093417620061	-0.399600319308691	18	23	1	L3MBTL1
B naive	0.128113994054561	0.461821523714115	14	0.01	1	AHDC1
B naive	0.128133621390574	-0.323737474742144	24	29	1	ZSWIM8
B naive	0.128138247524252	-0.258596224812898	0.01	13	1	ITGAM
B naive	0.12824431631963	0.259004640714428	13	9	1	AQP11
B naive	0.128270473365467	0.112942318293697	72	63	1	GLO1
B naive	0.128295762420635	0.171939449121855	74	65	1	AC060234.3
B naive	0.128552284135938	0.220528112012571	92	82	1	TYW1B
B naive	0.129084068060414	-0.142989309452398	256	0.27	1	ZFP36L2
B naive	0.129094777267988	-0.404536585711472	14	19	1	HEIH
B naive	0.129207448384916	0.555353200914375	15	11	1	LINC01191
B naive	0.129353228917736	0.411104947531093	22	17	1	ERLIN2
B naive	0.129374317621749	0.461821523714115	15	0.01	1	UBAC2-AS1
B naive	0.129450529592953	0.168381304719123	64	55	1	MAP1LC3B
B naive	0.129613789397718	0.177175380309262	0.04	33	1	KIAA0556
B naive	0.129626764865243	-0.251572690051521	35	42	1	LYL1
B naive	0.129966574804096	0.144690883675841	165	153	1	TNFRSF13C
B naive	0.130015772722848	0.33314480853932	15	0.01	1	ABHD8
B naive	0.130071829095613	0.462896156941374	17	12	1	FAM174A
B naive	0.130198416819747	0.119408127848827	0.15	137	1	AKAP10
B naive	0.130207203893638	0.344981954075605	21	16	1	TRAF4
B naive	0.130450617873786	0.168353082709109	202	189	1	GCC2
B naive	0.130471132585456	0.346021172590476	23	18	1	AC006141.1
B naive	0.130508242998015	-0.361275090660801	16	21	1	ALG12
B naive	0.130549428175403	-0.24306948844251	36	44	1	HMOX2
B naive	0.130637449036932	-0.239433967726004	22	28	1	EML3
B naive	0.130729848520584	0.350350916451996	54	46	1	WARS2
B naive	0.130755853309525	-0.274537768681919	27	33	1	LINC01089
B naive	0.130823596826676	-0.105994489863364	161	175	1	TAPT1-AS1
B naive	0.130825314199718	0.567920954331601	11	8	1	CXCL13
B naive	0.130917515254901	0.317544771368754	28	22	1	AASS
B naive	0.130983301578306	-0.591670679988777	12	16	1	DNAJC25
B naive	0.131018468111789	0.10257113687172	204	0.19	1	RSBN1L
B naive	0.13128121071672	-0.381452972598431	28	34	1	CD3E
B naive	0.131331850338268	-0.548102842007883	12	16	1	SLC39A7
B naive	0.131372382178592	0.159634718744642	0.21	197	1	TRPS1
B naive	0.131378902307017	0.42060764978966	16	12	1	DCTPP1
B naive	0.131489784545423	0.425901949459173	11	8	1	HSD17B13
B naive	0.131512252774606	0.126150645416485	78	69	1	RUFY2
B naive	0.131824294945446	0.231823809717139	64	55	1	CBWD5
B naive	0.131887334881325	0.156035510142954	198	185	1	EPB41L2
B naive	0.131917676134031	0.385886270611294	19	14	1	MRPS12
B naive	0.131985877211929	-0.197923373599438	65	74	1	SUPT5H
B naive	0.13202429124398	-0.395258772123462	23	29	1	MCEE
B naive	0.132095385297144	0.13479677803871	29	23	1	PNPLA7
B naive	0.13213743645191	-0.335356558008977	37	44	1	DENND1C
B naive	0.132290731535782	0.272222278206739	27	21	1	JAKMIP2
B naive	0.132363897589339	-0.398526485957373	0.02	25	1	CYB5A
B naive	0.132417132866731	-0.488368176514943	12	16	1	TRAF7
B naive	0.132435278352394	0.107782267018512	286	271	1	ETV6
B naive	0.132528058659959	-0.253697425400059	67	76	1	SLC43A2
B naive	0.132629714451688	0.173936412739378	72	63	1	ZNF611
B naive	0.132820645941733	0.111766959495149	129	117	1	PILRB
B naive	0.132828981211186	0.167125377628536	107	96	1	TNS3
B naive	0.133038693867239	0.333570068687098	18	14	1	SAXO2
B naive	0.133047195538245	-0.292185634501344	22	27	1	SYNJ2
B naive	0.133296244229345	0.170342664187526	83	74	1	ATG2B
B naive	0.133306859539707	-0.273393226740978	45	52	1	RTRAF
B naive	0.133537759384237	0.173936412739378	75	66	1	IARS2
B naive	0.133540197904369	-0.354485924998162	12	16	1	SKA2
B naive	0.133636696000288	0.140024331033889	86	76	1	CDV3
B naive	0.13367153891781	-0.332543372117485	14	18	1	POMZP3
B naive	0.133692035452061	-0.178397814683319	103	114	1	SNX22
B naive	0.133712956196078	0.419238219178162	12	8	1	RTCA-AS1
B naive	0.133934646931367	-0.271129557692432	39	46	1	DENND2D
B naive	0.133993956968381	-0.28834356820695	42	49	1	CAPNS1
B naive	0.134077334015279	0.1577058385096	79	0.07	1	AC002463.1
B naive	0.134100593190256	0.511631823485057	12	8	1	TBL2
B naive	0.134126330733092	0.507515715012825	12	8	1	MAGEF1
B naive	0.134149311278344	-0.316912720403721	39	46	1	TMEM30A
B naive	0.134219871842473	0.314870637070428	39	33	1	AP000331.1
B naive	0.134268424721757	0.232443306367551	57	48	1	AP3S2
B naive	0.13428054099034	0.149285019662334	147	134	1	MFSD14C
B naive	0.134542172724617	0.45504829511869	12	8	1	JRKL
B naive	0.134614942398769	-0.1811543221126	47	54	1	DDB1
B naive	0.134734488932765	-0.381452972598431	18	23	1	PASK
B naive	0.134843779724392	-0.303916372127412	0.04	47	1	SUPV3L1
B naive	0.13486276015923	0.445710430539353	12	8	1	AC010320.4
B naive	0.135069867505283	-0.350646925817257	33	39	1	RNFT1
B naive	0.135180257019177	0.237456860046062	0.03	24	1	TRMT1
B naive	0.135207039216853	0.13398642363825	104	93	1	CHCHD2
B naive	0.135255976683494	0.265875409083098	29	24	1	AL357153.2
B naive	0.135311774323551	-0.299923087101833	21	27	1	RGS14
B naive	0.135484234795479	0.12132377276748	179	165	1	TNKS2
B naive	0.135709650739252	0.223245746183987	109	98	1	FBXO28
B naive	0.135892725599729	-0.408420020198701	11	15	1	CTSW
B naive	0.13603225085109	-0.381452972598431	14	18	1	STAG3
B naive	0.136043228236402	-0.346687554437755	29	36	1	NFIC
B naive	0.136151971131776	-0.331267215430215	28	34	1	FAM122B
B naive	0.1362254776362	-0.207122792036118	0.02	25	1	AC104041.1
B naive	0.136273701562379	0.339830999335505	28	22	1	SS18L2
B naive	0.136319584684487	0.515453534437466	13	9	1	SMIM13
B naive	0.136419440990005	0.112563316872139	166	153	1	SFMBT1
B naive	0.136472748880594	0.101488591182217	25	0.02	1	KHDRBS2-OT
B naive	0.13652227006987	0.126935003015122	111	0.1	1	NR1D2
B naive	0.136548719850021	-0.381452972598431	11	15	1	RPUSD3
B naive	0.136693008540371	0.497240731179435	13	9	1	F11R
B naive	0.136788084593571	-0.639250730066078	11	15	1	CCDC167
B naive	0.136864304399848	0.195604330037379	63	54	1	MYO1G
B naive	0.136989465528239	0.139500288200952	107	96	1	FAM49A
B naive	0.137042538269093	-0.592957077792143	9	12	1	ACSF2
B naive	0.137050340636374	-0.548909718449995	15	0.02	1	PPAT
B naive	0.13705214733909	-0.232751242243633	0.04	48	1	LINC01135
B naive	0.137076620339078	0.167988811771461	75	66	1	ECE1
B naive	0.137107984097117	-0.520856029263848	15	0.02	1	IFT172
B naive	0.137181616806393	0.164338930842047	72	63	1	TRIM24
B naive	0.137195923370945	-0.338384250706545	14	18	1	SYTL2
B naive	0.137207185556758	-0.286816098460356	14	18	1	TEX2
B naive	0.137374567631772	0.11241214310274	124	112	1	ZZEF1
B naive	0.137451709287435	-0.349031494906054	21	27	1	E4F1
B naive	0.13751937296563	0.243988597477795	55	47	1	GFM2
B naive	0.137581760944234	0.160865190714231	125	114	1	RFC1
B naive	0.137646058194011	0.135723168985958	133	121	1	ZNF506
B naive	0.137709763909458	-0.273393226740978	46	53	1	HNRNPH2
B naive	0.137737874792572	0.177134112698428	148	137	1	GTDC1
B naive	0.137805346467317	0.259816969024678	47	0.04	1	MAPRE1
B naive	0.137884638702058	0.163292428046323	155	143	1	TMCC1
B naive	0.137885891099186	0.320866478760883	23	18	1	ADI1
B naive	0.137919763177764	0.45984928138251	0.01	7	1	AC048382.5
B naive	0.137921772541429	-0.420981336785069	17	22	1	DMAP1
B naive	0.138157035051618	0.50119007676341	13	9	1	TIMM21
B naive	0.138252243185972	0.251651022614071	59	51	1	CCDC84
B naive	0.138360682753258	0.113465303549108	94	84	1	PWP1
B naive	0.138456662804769	-0.193916429029605	96	106	1	PRKD2
B naive	0.138527112616371	0.245423169856119	51	43	1	MGME1
B naive	0.138593183609045	0.574152908043115	14	0.01	1	C16orf70
B naive	0.138614981120772	0.273898856014123	41	34	1	ARNTL
B naive	0.138692456770705	0.238099457286604	87	77	1	CLSTN1
B naive	0.138839427352046	-0.285237657339128	43	0.05	1	FAM177A1
B naive	0.138972945718707	0.124477108138757	153	141	1	KPNA5
B naive	0.139068629513806	0.338439108208833	26	21	1	TMEM126B
B naive	0.139204549000188	0.202047090044239	93	83	1	CPQ
B naive	0.139221479309988	0.298084341518705	42	35	1	IDE
B naive	0.139228815649161	0.103332324119875	253	238	1	RAB2A
B naive	0.139263645897884	0.245236653732448	0.1	89	1	SLC38A11
B naive	0.139399417107483	0.217482470675329	91	81	1	AC009554.1
B naive	0.139412921472405	-0.148864784156095	0.1	111	1	KPNA3
B naive	0.139432107931414	-0.341651964540457	35	42	1	ARHGAP27
B naive	0.139525990608722	-0.422675635324945	15	0.02	1	RBM45
B naive	0.1395808846268	-0.686307554126852	8	12	1	AP001160.1
B naive	0.139775960269006	-0.243949448848496	25	0.03	1	SMCR8
B naive	0.139776932434306	0.466543933956519	14	0.01	1	AP001767.3
B naive	0.140000797378651	0.277510109566502	27	22	1	GIMAP4
B naive	0.140050849552064	0.425901949459173	14	0.01	1	DNAJC27-AS1
B naive	0.14015963282477	-0.218317136818758	33	39	1	LARP1B
B naive	0.140183644118286	0.105854813170575	182	167	1	NT5C3A
B naive	0.140317336450687	0.49301614531771	15	11	1	AC020915.2
B naive	0.140373084216247	0.489264010456602	15	11	1	EXOSC5
B naive	0.140427070263807	-0.209321677652433	88	98	1	METAP2
B naive	0.140435584981497	0.498965411648896	18	13	1	VPS16
B naive	0.140489675973095	0.517618118550788	16	11	1	CACNA1A
B naive	0.140504358295308	0.496556503022958	15	11	1	ZSCAN12
B naive	0.140522501029676	-0.574098050540828	8	12	1	UBALD1
B naive	0.140808287686194	0.290789853712009	54	46	1	SCAP
B naive	0.141169864668678	0.223318009202905	66	57	1	AC007381.1
B naive	0.141392838045702	0.148227092621535	83	73	1	ASAH1
B naive	0.141434004795611	0.1495319070639	74	65	1	IFITM2
B naive	0.141436421581994	-0.145306256019449	88	98	1	SASH3
B naive	0.141574530978613	0.470701559430175	23	18	1	AL133346.1
B naive	0.141719171263326	0.260784333474474	38	31	1	ELOA
B naive	0.141767355672746	0.333817550468456	26	0.02	1	LAMTOR3
B naive	0.141783214402373	-0.474562376989913	11	15	1	FAM111A-DT
B naive	0.141833650714313	0.221748646407767	47	39	1	GNG5
B naive	0.141985379312004	-0.359426666268432	29	35	1	ARID3B
B naive	0.142137307089925	0.529279689304482	11	7	1	TPMT
B naive	0.142424957726386	-0.28834356820695	26	32	1	SELENOK
B naive	0.142442842229474	0.170140778537557	88	78	1	COMMD6
B naive	0.14248823470851	0.197668649533664	93	84	1	EPHA4
B naive	0.142502063553353	0.421100963195352	16	11	1	AL603839.3
B naive	0.142728938816682	0.311569273980178	41	34	1	PITPNA
B naive	0.142805276670544	-0.192419148208414	64	73	1	CSNK1D
B naive	0.142956804288959	0.30135685152087	29	23	1	PYCR2
B naive	0.142972283634948	-0.197330568189701	49	57	1	ZBTB37
B naive	0.143050264759372	0.30304520167364	19	15	1	NAV1
B naive	0.14311956250245	0.174940375925954	47	0.04	1	PSMD13
B naive	0.143147666450125	0.219451071991746	78	69	1	STAM
B naive	0.143246602529989	0.128221400818488	128	116	1	RPS6KC1
B naive	0.143250028807188	-0.459455484599704	17	22	1	CD27-AS1
B naive	0.143466563924675	0.25766529816963	41	35	1	NUP35
B naive	0.143497656787702	0.315619894444263	25	0.02	1	ADAT1
B naive	0.143671947226562	0.195472209057306	81	72	1	ZC3H12D
B naive	0.143893676361458	0.287825814056201	0.05	43	1	ZNF680
B naive	0.143945033113691	-0.309138767782541	46	54	1	IFT74
B naive	0.144000519544833	-0.370397784089436	29	35	1	KLRK1
B naive	0.144200091381164	-0.22750160736386	58	66	1	ANKRD36B
B naive	0.144385183490858	0.108872653984649	56	48	1	PABPC4
B naive	0.144423595870531	0.161845201519844	111	101	1	RCOR1
B naive	0.144548663022338	-0.233895784184573	48	56	1	AL356599.1
B naive	0.144613175544098	0.150538213504783	162	0.15	1	LINC01184
B naive	0.144697220738197	0.124654107411485	0.16	148	1	CDC27
B naive	0.144724922775042	-0.322236929607449	64	72	1	BCL11B
B naive	0.144932923620999	0.106340869115727	123	111	1	SPPL2A
B naive	0.145012601209782	0.227356270077093	29	23	1	LAP3
B naive	0.145045972476392	-0.160199670974452	47	55	1	RRP7A
B naive	0.145110807062478	-0.345232784685678	29	35	1	DHX37
B naive	0.14518969759587	0.529279689304482	11	8	1	Z82206.1
B naive	0.145496818162339	-0.113256861648858	72	82	1	ZNF217
B naive	0.145845808465898	-0.201507168582123	71	0.08	1	MTG1
B naive	0.145857886491885	0.241692722010613	31	26	1	RNF135
B naive	0.145914560926752	-0.406988064705569	13	17	1	MICALL1
B naive	0.146027767545648	-0.340810988101085	17	22	1	RAVER1
B naive	0.14605982103617	-0.112132303917206	268	281	1	EVL
B naive	0.146207269412942	0.108650341781283	134	122	1	RPTOR
B naive	0.146228501985679	0.260093056489092	28	23	1	MCRIP1
B naive	0.146232788359443	-0.349391763366133	22	28	1	TRADD
B naive	0.146316167548034	0.34870744366266	23	18	1	AP000829.1
B naive	0.146357617139746	-0.355917880491293	13	17	1	NPRL2
B naive	0.146560741847499	-0.311550959368275	33	0.04	1	TNFRSF1B
B naive	0.146604035125734	0.422149814598065	22	17	1	TSR1
B naive	0.146609276805	-0.24715188088684	21	26	1	GTPBP8
B naive	0.147057875434515	0.415013633316436	22	17	1	DDX20
B naive	0.147179010715839	-0.50009746909705	8	11	1	AC022960.1
B naive	0.147230157949979	0.564099243379192	12	9	1	CCDC28B
B naive	0.14723338041692	0.116324957688349	65	57	1	GFOD1
B naive	0.147301894519801	0.422149814598065	22	17	1	C2orf69
B naive	0.147668680046123	0.386100941401198	32	26	1	CACYBP
B naive	0.147695175053683	0.187059007342131	92	83	1	SEM1
B naive	0.147711468441375	0.192282272699471	12	9	1	FSTL4
B naive	0.147760047549118	0.25703892453952	65	57	1	CRACR2A
B naive	0.147921709972304	0.169788910278724	32	26	1	ARMC2
B naive	0.148032352953206	0.305759586370675	23	18	1	LIG4
B naive	0.148098878954928	-0.252169955653465	24	29	1	DNAJB1
B naive	0.14821943942466	-0.480988646149346	13	17	1	PRDX4
B naive	0.148295471394651	0.189189856805658	89	0.08	1	HHEX
B naive	0.148445372711894	-0.328985552704296	27	33	1	REXO1
B naive	0.148512643440777	0.130997028338357	92	82	1	TENT5A
B naive	0.14852644075524	-0.17181482374273	109	0.12	1	RAB14
B naive	0.14859207798873	-0.473083448063999	15	19	1	MIR222HG
B naive	0.148694577807886	-0.19736990815946	44	51	1	ESYT1
B naive	0.148914081354097	0.233883177166244	33	27	1	PRELID1
B naive	0.148943932740382	0.422149814598065	0.02	16	1	LACTB2
B naive	0.14894861857495	0.109714028089575	268	254	1	CARD11
B naive	0.149085046950075	0.144513342174446	121	0.11	1	PPP2CA
B naive	0.149232594513499	0.223245746183987	42	36	1	MRPL52
B naive	0.149262510337311	0.142595148599117	83	74	1	POM121
B naive	0.14937360171629	-0.631431225606779	8	11	1	LEPR
B naive	0.149394479112434	0.146242327449874	64	56	1	SNRPD2
B naive	0.149422824797362	-0.328013713636971	13	17	1	ZNF580
B naive	0.149599218719211	-0.270808908914439	35	41	1	SNF8
B naive	0.149691040166008	-0.603845393934879	8	11	1	SYCE2
B naive	0.149754200640232	-0.315363782140659	13	17	1	ZNF208
B naive	0.149764135646228	0.333389810669635	32	26	1	SPAG16
B naive	0.149830338267276	-0.354980761237241	13	17	1	ZNF134
B naive	0.150067394452801	0.430101937988458	0.02	15	1	CERS2
B naive	0.150537921679317	0.138701232494627	44	37	1	NDUFB7
B naive	0.150541418801553	0.399906740926228	13	9	1	C20orf27
B naive	0.150643027709557	0.400955592328942	0.02	15	1	PGM2
B naive	0.150671527699276	-0.304831690995519	13	17	1	MBOAT7
B naive	0.150675815480715	0.402818336346131	0.02	15	1	PPP2R3A
B naive	0.150774361155283	0.184748600014063	45	38	1	CTDSP2
B naive	0.150837563692592	0.25946593409674	21	16	1	GCLC
B naive	0.150880838154236	0.376841131008287	35	29	1	PLSCR1
B naive	0.150885035537932	0.508364109651145	14	0.01	1	XXYLT1
B naive	0.150899164107549	0.102383523665716	292	276	1	ATP11B
B naive	0.151144325812853	-0.796490471877275	7	0.01	1	DPAGT1
B naive	0.151167800731101	-0.543724401497308	0.01	14	1	SNAPC4
B naive	0.151343564553691	0.165654164379719	108	98	1	AHCYL2
B naive	0.151451320605457	0.155373007078455	0.19	177	1	PTPRJ
B naive	0.151542930649953	-0.241953559610328	49	57	1	AC084198.2
B naive	0.151655423701463	-0.118418566764638	99	0.11	1	PPWD1
B naive	0.151687574722228	0.482891928044002	15	11	1	TLR2
B naive	0.151719020166359	0.41372723551307	14	0.01	1	ACSM6
B naive	0.151739342110922	-0.480988646149346	12	16	1	AC108519.1
B naive	0.151754082257121	0.432133903170688	14	0.01	1	CYTH2
B naive	0.15177926956418	-0.273393226740978	22	27	1	UNC13D
B naive	0.151814160120761	0.333570068687098	0.02	15	1	ZNF546
B naive	0.151818390875623	-0.66685519146068	7	0.01	1	DYNC2LI1
B naive	0.151862874180057	-0.316161512346713	27	32	1	AC124014.1
B naive	0.151903861550326	-0.478750173953347	0.01	14	1	PIGBOS1
B naive	0.152119548769671	0.143767444430835	111	0.1	1	MAP2K1
B naive	0.152253383300597	0.20160749087835	79	0.07	1	IL10RB
B naive	0.152253596995081	0.29986459201786	38	32	1	AL365356.1
B naive	0.152316010613676	0.237456860046062	127	117	1	PHLPP1
B naive	0.152352326222607	-0.412479868219056	0.01	14	1	RUVBL2
B naive	0.152381425092858	-0.19642107876591	49	57	1	KLHL6
B naive	0.152729688432416	0.232538576734257	57	49	1	PSMB4
B naive	0.15290195121494	-0.273968545932027	47	55	1	LEMD2
B naive	0.152959516142789	-0.408420020198701	12	16	1	AC093495.1
B naive	0.152992089051146	0.203509528122725	21	16	1	C14orf93
B naive	0.153016723329836	0.129799841939715	158	146	1	MAGED1
B naive	0.153466072511136	0.301811601734529	38	31	1	BRI3BP
B naive	0.153551000905969	-0.12029620304087	222	235	1	FUS
B naive	0.153646446890066	0.17850552199283	169	158	1	NUTM2A-AS1
B naive	0.153814417737794	-0.257194869636286	46	53	1	BET1
B naive	0.153933991874306	-0.182471937872036	38	45	1	EMC10
B naive	0.154054740670494	0.554416689981853	0.01	7	1	CLDN20
B naive	0.154093040391279	0.329040410206584	17	13	1	PHF5A
B naive	0.154120913730819	-0.342978824783795	18	23	1	GTF2H2C
B naive	0.15415042259704	-0.292795352778034	36	42	1	SLC35E2B
B naive	0.154170350337945	0.102117999624284	209	196	1	MYO1E
B naive	0.154172201040634	0.21800909781784	55	47	1	AC011933.4
B naive	0.154181833778527	0.291947492790309	0.04	34	1	WDR89
B naive	0.154220431271839	-0.34003304521845	25	0.03	1	PYM1
B naive	0.154233502344143	0.245888130393277	42	35	1	ZNF559
B naive	0.154323446649637	0.33314480853932	16	12	1	G6PD
B naive	0.154396422883071	-0.142064400427708	248	0.26	1	ABLIM1
B naive	0.154417459193448	-0.223087376929842	46	53	1	TOMM70
B naive	0.154621409579352	-0.276922389127124	43	0.05	1	CBLL1
B naive	0.154622151464477	0.312443899675888	47	0.04	1	TMTC3
B naive	0.154735867770509	0.32776763108487	24	19	1	TREML2
B naive	0.154794348596901	-0.301725780127697	22	27	1	ZNF746
B naive	0.15490169396264	-0.693396978913171	7	0.01	1	GEMIN6
B naive	0.155039628167761	0.155575051059023	82	73	1	PDLIM1
B naive	0.155096883335271	0.130556927349346	104	94	1	GABARAP
B naive	0.155149657471101	0.15317785257258	105	95	1	TTC21B
B naive	0.155173799198605	0.31898674554266	0.03	25	1	NFRKB
B naive	0.155260937616559	0.120492591903577	136	124	1	PTAR1
B naive	0.15528776784588	0.181814457023406	65	56	1	MIOS
B naive	0.155340151208526	-0.179819111428781	0.05	57	1	UTP20
B naive	0.15536402440689	0.277510109566502	35	29	1	PCNT
B naive	0.155529585774026	0.270623723981262	39	33	1	SPG21
B naive	0.155661598573523	0.126105024437118	162	0.15	1	PARP1
B naive	0.15567752672861	-0.255423319536091	59	67	1	SSB
B naive	0.15581647399948	-0.436948085190135	12	16	1	LINC01422
B naive	0.155817373681368	-0.567866096829312	7	0.01	1	LINC00106
B naive	0.155878289199247	-0.257273561377701	22	27	1	RFT1
B naive	0.15608934710258	0.381846769381237	26	21	1	TRIQK
B naive	0.156096787857705	0.308206906789418	23	18	1	TRIM62
B naive	0.156219268672075	-0.381452972598431	0.01	13	1	AC015813.1
B naive	0.156223415848234	-0.510735989543398	7	0.01	1	SFT2D3
B naive	0.156388644312057	0.266835463491554	35	29	1	LSM 3,00
B naive	0.156408700404035	0.212908226124975	36	0.03	1	ADPRM
B naive	0.15661047018049	-0.210953535535992	71	0.08	1	SYTL1
B naive	0.156634766007177	-0.177361368004927	52	0.06	1	FGFR1OP2
B naive	0.15664432173464	0.322562199766487	23	18	1	ATP8B2
B naive	0.156720780963594	0.122944046819056	89	0.08	1	AGO4
B naive	0.156763205221524	0.236984232673813	24	19	1	SLC37A3
B naive	0.156783337715295	-0.400561795546135	18	23	1	ABT1
B naive	0.156857229815757	0.223245746183987	75	67	1	ASCC1
B naive	0.157012583161734	0.618547027401569	11	8	1	AC012184.3
B naive	0.157012583290115	0.58817337835805	11	8	1	KIFC2
B naive	0.157035288622172	-0.381452972598431	12	16	1	AC010623.1
B naive	0.157131009883127	0.267204203440115	63	55	1	GPR160
B naive	0.157221236756955	0.559653338348	11	8	1	FANCF
B naive	0.157225446710367	-0.11525822587131	94	104	1	TGFB1
B naive	0.157244302359601	-0.106306751661707	313	326	1	PRKACB
B naive	0.15726176973578	-0.381452972598431	14	18	1	KMT5A
B naive	0.157587993621842	0.281046128593745	47	0.04	1	AC079447.1
B naive	0.157670559129608	0.16370852006475	64	56	1	HPS5
B naive	0.15788768102423	0.133120200231327	0.08	71	1	NOD1
B naive	0.157909648764073	0.472696160938114	11	8	1	TM9SF1
B naive	0.158139382541123	0.425901949459173	11	8	1	LINC00534
B naive	0.158161311657401	-0.333358684397386	14	18	1	PET117
B naive	0.158268521724271	0.116666268174968	0.14	128	1	PECAM1
B naive	0.158316372454921	-0.548102842007883	12	16	1	CCNQ
B naive	0.158372577048248	-0.13082687053304	127	139	1	ZXDC
B naive	0.158479182954723	-0.181515402089679	96	106	1	ARHGAP30
B naive	0.158644848405543	-0.443737250852774	16	0.02	1	SYTL3
B naive	0.158804798669403	0.105183323728204	153	141	1	SLC25A6
B naive	0.15880496939896	0.174558154426596	48	41	1	MTBP
B naive	0.158807191873339	0.238958364127014	47	0.04	1	VPS28
B naive	0.158866821496158	0.377538927897774	25	0.02	1	BRMS1
B naive	0.159099021296743	-0.556539679156522	7	0.01	1	AC092835.1
B naive	0.159157219855146	0.137621592466268	131	0.12	1	SLC30A9
B naive	0.159228068312429	-0.297929617036147	38	45	1	USF1
B naive	0.159265089498732	-0.311912039345355	0.02	25	1	KLHDC3
B naive	0.159291725693594	-0.311063644707033	0.02	25	1	ADAM8
B naive	0.159353672205627	-0.216393726327935	33	39	1	LIPE-AS1
B naive	0.159945307717881	-0.321331980160861	34	0.04	1	GTF2H2
B naive	0.159956262575919	-0.399831501913286	19	24	1	EMD
B naive	0.160159414367949	0.251242138906827	0.04	34	1	LTV1
B naive	0.16016165052222	0.296618932514206	21	17	1	PLEKHA7
B naive	0.160459958250403	-0.381452972598431	16	0.02	1	CD59
B naive	0.160544850939077	0.45504829511869	12	8	1	ETFBKMT
B naive	0.16077420420766	0.260093056489092	44	37	1	TUFM
B naive	0.160841541454408	-0.353972236176324	12	16	1	RMI2
B naive	0.160852471838662	-0.789537711235508	9	13	1	TMPRSS15
B naive	0.160932711190993	-0.36437945923949	19	24	1	RILPL2
B naive	0.160951911848854	-0.312740222514417	0.01	13	1	AC015853.3
B naive	0.161024573175693	0.268962589611341	29	23	1	GOLGA7
B naive	0.161055110137908	0.396154606065121	12	8	1	ZNF888
B naive	0.161265821991509	0.203509528122725	74	66	1	NUP205
B naive	0.161272028460458	-0.212040200893753	0.08	0.09	1	TMEM259
B naive	0.161272934993742	0.592551818868625	12	9	1	ALG3
B naive	0.161272935444843	0.566079607507434	12	9	1	THAP3
B naive	0.161418993320804	-0.187511090037583	34	41	1	MNDA
B naive	0.161423414402753	0.245088631874124	21	17	1	ADRM1
B naive	0.161438158092943	0.203509528122725	39	32	1	AC006059.1
B naive	0.16151774396651	0.183209966512194	0.1	0.09	1	CBFB
B naive	0.161608064691683	-0.250208439320179	31	37	1	POGK
B naive	0.161758642763692	0.142448002386447	0.06	52	1	ZNF26
B naive	0.161929611546708	0.481043503651634	12	9	1	BTBD8
B naive	0.162027479158085	0.399906740926228	12	9	1	DEPDC4
B naive	0.162491616254419	0.22959018159282	67	59	1	AC018682.1
B naive	0.162512471441868	0.157215875848789	91	82	1	SELENOT
B naive	0.162555613094784	0.185807526389266	102	92	1	INTS4
B naive	0.162575006796469	0.232655873782242	34	28	1	RAI1
B naive	0.162618245141927	0.378876614633286	19	15	1	GLI4
B naive	0.162664409206303	0.312920744843306	0.02	15	1	CRTC3-AS1
B naive	0.162753505387549	0.412096149934142	18	14	1	SLC66A3
B naive	0.162831938349637	0.404422222048722	12	9	1	PYCR3
B naive	0.163015231845084	0.448622025959256	18	13	1	AL357153.1
B naive	0.163119786319337	0.102362804665825	167	154	1	FBXL20
B naive	0.163129913241315	0.173407496333306	38	32	1	SDHAF2
B naive	0.163136068769234	0.209635630919566	72	64	1	PTPN12
B naive	0.163137559471628	-0.209392226812128	37	44	1	PDE5A
B naive	0.163201387502775	-0.194816244052024	95	105	1	KDM2B
B naive	0.163241336896263	0.385886270611294	18	14	1	AC020978.3
B naive	0.163507192723978	0.292046202724382	28	23	1	SDF2
B naive	0.163532353628769	0.348457864033825	0.03	24	1	AC011447.3
B naive	0.163542865685234	-0.414619836533631	9	13	1	GBGT1
B naive	0.163658637618827	0.225808195231499	38	32	1	VPS4A
B naive	0.163684383428782	0.23027643768551	59	51	1	UBXN2B
B naive	0.163750333710987	0.111251020270736	106	96	1	RBM17
B naive	0.163754281677302	0.120238908934594	89	79	1	ESF1
B naive	0.16376092155697	0.25597694801686	0.02	15	1	SCYL1
B naive	0.163780511825181	-0.39915497433189	19	24	1	DHX33
B naive	0.163804888669921	-0.190140392248581	162	173	1	PPP6R2
B naive	0.163810033921211	-0.318717217250469	33	0.04	1	SLC9A3R1
B naive	0.163885642326155	-0.281148066802746	31	37	1	DEAF1
B naive	0.164015172927043	0.409960405590151	17	13	1	LGR4
B naive	0.164051792050753	0.178242769512295	64	56	1	LILRB1
B naive	0.164250428484556	-0.186436990193288	0.04	47	1	ARAP1
B naive	0.164281104145624	0.105749479461662	168	156	1	GNA12
B naive	0.164304228916635	0.194927140879994	93	84	1	QSOX2
B naive	0.164354757319513	-0.281917299047517	9	13	1	USP31
B naive	0.164383929214724	-0.213330213790104	21	26	1	INIP
B naive	0.164395932656829	-0.317322635178716	9	13	1	ZC2HC1B
B naive	0.16450223341491	-0.346964596213141	26	31	1	ACVR2A
B naive	0.164531855367275	0.437100156064036	18	13	1	AFF2
B naive	0.164589606161206	0.273411541352881	33	27	1	CIP2A
B naive	0.164651296202971	0.205948573574142	65	57	1	SOD1
B naive	0.164767817863272	0.502033018675144	22	18	1	DHX34
B naive	0.164828139681988	0.396154606065121	13	9	1	ABLIM2
B naive	0.164835523686407	0.264910072786869	33	27	1	MTRF1
B naive	0.164945326877998	-0.320484955307005	33	0.04	1	YARS2
B naive	0.165084658748452	-0.124399543815366	68	77	1	NIPSNAP2
B naive	0.165290573518094	0.332925936500534	38	32	1	INTS2
B naive	0.165339091525303	-0.22673037779979	81	0.09	1	ZFP36
B naive	0.165502041552038	0.244614731452398	57	49	1	CKMT2-AS1
B naive	0.165516959712715	-0.346687554437755	24	29	1	FAM13A
B naive	0.16560856929668	-0.210181545448602	31	37	1	PPP1R18
B naive	0.165639823694869	0.371907059818444	14	0.01	1	TMEM120B
B naive	0.165941831022293	-0.316601828248464	21	26	1	IRF7
B naive	0.166089534636829	0.377538927897773	14	0.01	1	PHPT1
B naive	0.166187982815069	0.111330664391229	309	296	1	COMMD10
B naive	0.166237852289602	0.372191362714405	31	26	1	MRPS36
B naive	0.166335680442921	-0.132193945409302	57	65	1	TGFBR1
B naive	0.1664923289261	0.149592634645765	65	57	1	OST4
B naive	0.166772125078369	-0.212082747183294	76	85	1	CD19
B naive	0.166943517864628	-0.496930190018368	11	15	1	NAB1
B naive	0.166990094167568	0.276758510153363	23	18	1	ARF3
B naive	0.166998476216773	0.247291220150638	42	36	1	ZBTB41
B naive	0.167116462203986	0.583781609240892	0.01	7	1	AC009228.1
B naive	0.167116462203986	0.583781609240892	0.01	7	1	AL135791.1
B naive	0.167147092451713	-0.196063710658835	74	83	1	ZNF791
B naive	0.16727315978222	-0.346687554437755	29	34	1	FAM122C
B naive	0.16731001202885	-0.366953402903316	24	29	1	PDHA1
B naive	0.167329489674106	-0.417076882329153	9	12	1	AC015795.1
B naive	0.167641311298541	0.118976017911057	78	69	1	DYNC1LI1
B naive	0.167642822322927	0.203509528122725	37	31	1	KLHDC4
B naive	0.1678780442981	-0.423888238918828	15	0.02	1	COQ8B
B naive	0.167890823764644	-0.215715768119552	29	35	1	LONP1
B naive	0.167929730671047	0.237676131273917	53	46	1	ZNF121
B naive	0.16848297780508	-0.421530411973767	17	22	1	ZNF692
B naive	0.168599854675166	0.229981739483916	51	44	1	SEC16A
B naive	0.168708968754023	-0.228682692195187	48	55	1	VPS26C
B naive	0.168715817225077	0.876344784869215	0.01	7	1	AC021231.1
B naive	0.168721498953458	0.219557469354594	51	44	1	INSIG1
B naive	0.168899018328121	0.30135685152087	72	64	1	SNX4
B naive	0.168906647688486	-0.105646923580509	173	185	1	AC119396.1
B naive	0.1689075636011	0.260093056489092	26	21	1	TBC1D25
B naive	0.168960611518707	0.266067841118716	55	48	1	MTMR2
B naive	0.168979210572866	-0.202482831553112	68	76	1	CANX
B naive	0.168999695889558	0.18349956739123	41	35	1	SH3TC1
B naive	0.169027323278822	-0.381452972598431	13	17	1	ZFHX2-AS1
B naive	0.169047461043486	-0.587903850065858	9	12	1	LMAN2L
B naive	0.169061355806936	-0.356790918364162	13	17	1	NOP2
B naive	0.169454131895169	-0.425847091956885	24	29	1	AC073111.4
B naive	0.16975565059694	0.192411819239394	58	51	1	AC243960.1
B naive	0.169774963410868	-0.199076230109863	33	0.04	1	ASB7
B naive	0.169855763626642	0.119741170430127	146	135	1	LRRC8D
B naive	0.169861152929034	0.18360997068502	0.05	43	1	GRN
B naive	0.169932855688409	-0.184006908392215	38	45	1	NAPEPLD
B naive	0.169962972674522	-0.212499810223444	84	93	1	MTOR
B naive	0.170173740965922	-0.251392432034058	27	33	1	YIPF6
B naive	0.170437861619595	0.129508946678948	78	69	1	SNHG7
B naive	0.170451657875821	0.58683816767423	0.01	7	1	HORMAD1
B naive	0.170626129111081	-0.192336706136282	77	86	1	WIPI2
B naive	0.170642893519774	0.206569327871783	53	46	1	ABHD17A
B naive	0.170754150500807	0.128524813097654	79	0.07	1	GAB2
B naive	0.17080561344559	-0.184416125538878	63	71	1	MRPS21
B naive	0.170811259343615	0.34522336217627	59	52	1	ZNF438
B naive	0.170904532151727	0.145210887558058	181	0.17	1	RHOA
B naive	0.171097205256718	0.146723502031148	32	27	1	ATP5PF
B naive	0.171247482476212	0.3743102170219	24	19	1	EIF6
B naive	0.171310835769972	-0.484546465562534	13	17	1	PRDM8
B naive	0.171348691978662	0.167805466441046	92	83	1	STAT1
B naive	0.171365666849709	-0.249349436591086	73	82	1	CHD3
B naive	0.171447053188392	0.163783249807114	0.08	71	1	PIK3CB
B naive	0.17149689501472	-0.237063063263256	59	67	1	SMPD4
B naive	0.1715120768237	0.289924279940197	37	31	1	RHEX
B naive	0.171530773657279	0.151154123061588	94	84	1	IBTK
B naive	0.171728067748851	-0.398526485957373	0.02	25	1	AAMP
B naive	0.171803591297555	-0.132668271120518	192	203	1	YWHAB
B naive	0.171932336516049	0.236984232673813	25	0.02	1	METTL5
B naive	0.172107341676094	-0.263397211076719	29	34	1	FCHO2
B naive	0.172325369637273	0.130753185687411	41	35	1	MBD1
B naive	0.172478271818991	-0.39655986498864	22	27	1	PRUNE2
B naive	0.17253494859055	0.334754061400978	0.01	7	1	DNASE2
B naive	0.172583611283612	-0.116299293462665	218	231	1	NUCKS1
B naive	0.172751781993446	-0.322559283544862	11	15	1	AC011997.1
B naive	0.17281416294194	0.212071541626149	0.04	34	1	SLC35C2
B naive	0.1728270755859	-0.260437571637065	39	45	1	GABARAPL2
B naive	0.172897986111478	0.271624553047337	46	0.04	1	ZNF276
B naive	0.172968641725119	-0.248799557332342	127	137	1	TFDP2
B naive	0.172982614157626	-0.342458840982568	15	19	1	ZEB1-AS1
B naive	0.173086134393614	0.313692445873148	24	19	1	SPON1-AS1
B naive	0.173250266144667	0.246578250014611	178	168	1	SUPT3H
B naive	0.173399210790319	0.355512621567775	19	15	1	HLA-DQB2
B naive	0.17340137427033	-0.195502547230044	46	53	1	ESD
B naive	0.173503938883302	0.189355433812865	67	59	1	TSPAN5
B naive	0.173604413753073	0.532817153375684	11	8	1	MTMR7
B naive	0.173688146726983	-0.204575210514352	58	66	1	LHPP
B naive	0.173701629119701	-0.274537768681919	11	15	1	DGKH
B naive	0.173802042967683	0.132063667748451	252	0.24	1	STEAP1B
B naive	0.174135929234593	0.396154606065121	11	8	1	POLRMT
B naive	0.174405627628864	-0.496930190018367	9	12	1	FASTKD5
B naive	0.174442809490435	-0.178425876128914	59	66	1	MAPKAPK2
B naive	0.174740882523905	-0.261158738880719	17	21	1	MEPCE
B naive	0.174751212339014	-0.527303839061886	11	14	1	SNHG30
B naive	0.174771766488235	0.330421640604944	23	19	1	LIG3
B naive	0.174777999381278	-0.493927701856844	9	12	1	OTULINL
B naive	0.174855210443934	-0.417978848623545	9	12	1	TNFRSF25
B naive	0.174855210443934	-0.417978848623545	9	12	1	PMFBP1
B naive	0.174867187283903	0.217584713334447	24	19	1	NDUFB3
B naive	0.17514989931198	-0.231349412068863	58	66	1	GSTK1
B naive	0.175240768525561	-0.381452972598431	0.02	25	1	IPCEF1
B naive	0.175349429074155	-0.114761543156549	49	56	1	TEX14
B naive	0.175410231706364	-0.295153126204212	34	0.04	1	PTPN9
B naive	0.175429737051542	-0.192523310155024	117	127	1	BORCS5
B naive	0.175486991102674	-0.308389510408707	34	0.04	1	ARHGEF12
B naive	0.175575061501207	0.373434529565038	23	18	1	AL591368.1
B naive	0.175626848896701	0.478369369353308	12	9	1	ITGA5
B naive	0.175676351764889	-0.21480310318898	0.05	57	1	ISCA1
B naive	0.175742014831901	0.270623723981262	0.04	34	1	PAXX
B naive	0.175828804942219	0.150623947870632	126	116	1	PIAS2
B naive	0.175888769623171	0.16279106690767	145	135	1	NUBPL
B naive	0.17589864971603	0.182899248447439	0.06	53	1	C11orf54
B naive	0.176119659595953	0.268049780317436	19	14	1	CP
B naive	0.176136846525214	0.50931795764681	16	12	1	LINC00571
B naive	0.176445072156596	-0.208616375736216	13	17	1	ATP6AP1L
B naive	0.17645148132313	0.278471585803947	19	14	1	ING1
B naive	0.176865071669148	-0.271028982904781	22	27	1	ZNF333
B naive	0.176915374308819	-0.35288382040166	11	14	1	TMEM9B-AS1
B naive	0.177032352848014	0.268049780317436	19	14	1	ZMIZ1
B naive	0.177182687362165	-0.249002676574782	25	0.03	1	ZBED4
B naive	0.177257240554045	0.270623723981262	18	14	1	ZNF354B
B naive	0.177302627217685	-0.249747293386609	36	42	1	ARAF
B naive	0.177401958102243	0.252675584926609	42	36	1	ATP5PO
B naive	0.177419748031296	0.50119007676341	13	0.01	1	ZNF8
B naive	0.177470190860224	0.167530231017158	64	56	1	STAMBPL1
B naive	0.177475446589832	0.508364109651145	14	0.01	1	DNAJC14
B naive	0.177481193951723	-0.254540860116212	22	27	1	SBF1
B naive	0.177552904112023	-0.360543982835451	31	37	1	SMYD2
B naive	0.177562382969714	0.466543933956519	15	11	1	AL049840.2
B naive	0.17757259780013	-0.297060785308059	0.02	25	1	ZNF581
B naive	0.178037391159126	0.318986745542661	13	9	1	GEMIN2
B naive	0.178224029313008	-0.119217622470962	157	169	1	EIF5
B naive	0.178279148139438	0.425901949459173	14	0.01	1	DTX2
B naive	0.178450707913863	0.177725502352492	68	0.06	1	CCDC28A
B naive	0.178515385989932	-0.231427528593824	35	42	1	HLTF
B naive	0.178553158986833	0.347245005584175	13	0.01	1	MPI
B naive	0.178582887544343	0.38150783010072	13	0.01	1	NAPRT
B naive	0.178666861977413	-0.166771392925601	68	76	1	MINDY2
B naive	0.178702561891214	0.321565289644437	16	12	1	FN3KRP
B naive	0.178705050475848	0.355512621567775	14	0.01	1	SCRN2
B naive	0.178729418538708	-0.496930190018368	11	14	1	AC096733.2
B naive	0.178736016969534	0.129597133667629	83	74	1	LIMS1
B naive	0.178797924426253	0.339830999335505	15	11	1	CDC42-IT1
B naive	0.178817458466188	-0.322559283544862	17	21	1	CDKN2A
B naive	0.178989570051235	0.137921186495148	39	33	1	INSIG2
B naive	0.179216007678579	-0.306351517357712	29	35	1	ACADSB
B naive	0.179243012628995	0.335959824146374	37	31	1	AC026202.2
B naive	0.179252044473798	0.186106481861279	47	41	1	ALG6
B naive	0.179260407631009	0.126670546950833	223	0.21	1	WDPCP
B naive	0.179288838734142	-0.381452972598431	8	11	1	SELENOM
B naive	0.179341493006802	0.248028194901369	41	35	1	LSM 10,00
B naive	0.179426550159585	-0.347505640675094	8	11	1	COL4A3
B naive	0.179430012262816	0.124466217840072	332	0.32	1	OSBPL8
B naive	0.179496712051139	0.402818336346132	13	0.01	1	CD36
B naive	0.17954988695587	-0.165724281542994	37	44	1	ST7L
B naive	0.179635129565147	-0.192843407891192	46	53	1	PPM1G
B naive	0.179686051117145	0.23236439079491	23	18	1	TMEM116
B naive	0.17973680950497	-0.318027592456797	22	27	1	PHC1
B naive	0.179816741167393	-0.229449879153382	37	44	1	DAB1
B naive	0.179856524738007	0.223005703748522	63	55	1	TRIM4
B naive	0.17989182307152	-0.205881408014977	22	27	1	FAM98A
B naive	0.180014122691944	-0.303450460597158	8	11	1	TMEM185B
B naive	0.180058198133408	0.122932012275695	85	76	1	CCNT1
B naive	0.180115743530537	-0.152634282102551	144	155	1	CALM2
B naive	0.180194966004671	0.101832827652685	0.29	275	1	HECTD4
B naive	0.180227150584524	0.177420299254064	32	26	1	AC025034.1
B naive	0.180373349528574	-0.462372967981999	13	16	1	AC106865.2
B naive	0.180512340129087	0.175973578434346	92	83	1	LINC00662
B naive	0.180618860429825	0.219451071991747	58	51	1	DNAJC16
B naive	0.180770037927241	0.101476041151631	252	0.24	1	MTDH
B naive	0.180844278504485	-0.434892231559892	13	16	1	ZNF211
B naive	0.180947746855162	0.271573803067879	45	38	1	MOB1B
B naive	0.180950464561178	0.207996919115039	66	58	1	NCOA7
B naive	0.180978661688855	0.112296502694453	98	88	1	KRR1
B naive	0.181013561441121	0.154599927641779	46	0.04	1	PSMC1
B naive	0.181079090141342	-0.261871356845759	39	46	1	MYC
B naive	0.181271483735639	-0.322559283544862	11	14	1	MIR600HG
B naive	0.181561108519371	0.340245864914464	21	17	1	C12orf75
B naive	0.181706886825733	0.398421213037065	0.02	16	1	TNFAIP8L1
B naive	0.181735868028992	0.205830840032846	73	65	1	SLC2A1
B naive	0.181768349693792	-0.408420020198701	13	16	1	SGTA
B naive	0.181912523264062	0.154599927641779	53	46	1	TBPL1
B naive	0.181994783364137	0.405553304067371	0.02	16	1	CCNG1
B naive	0.182015955998788	-0.229449879153381	25	0.03	1	GNPTG
B naive	0.182291991090337	-0.139866986028673	49	56	1	MLH1
B naive	0.182307439905537	-0.129265949001629	23	28	1	NAGLU
B naive	0.182381671281094	0.146223787505507	0.08	72	1	TMEM14B
B naive	0.182555192090821	0.233724141169732	44	38	1	ATP6V0D1
B naive	0.182639343188106	0.139135615649098	105	95	1	PSMF1
B naive	0.182669224382372	0.219106383173743	63	55	1	PHF8
B naive	0.182841987302655	0.402818336346132	26	21	1	FSD1L
B naive	0.182955650296814	0.102617300601725	207	195	1	BAZ2B
B naive	0.18301122973253	-0.50009746909705	8	11	1	ZNF841
B naive	0.183193704202143	-0.144413775297582	36	42	1	ACAD10
B naive	0.183258561305029	0.224015183557366	56	48	1	METAP1
B naive	0.183480990766382	0.270623723981261	43	37	1	PEX7
B naive	0.183482226521336	-0.143293235403667	99	108	1	MCL1
B naive	0.183500537279358	0.369187558464851	24	19	1	AC012368.1
B naive	0.18359430546534	-0.429547260799477	14	18	1	TMEM229B
B naive	0.183612275238355	0.276758510153363	24	0.02	1	ZFAND2B
B naive	0.183635058432611	0.182447912594895	38	32	1	RNF121
B naive	0.183780079550081	-0.284155771243516	29	35	1	MVB12B
B naive	0.184025205000652	-0.473571174586863	21	26	1	ZC3HC1
B naive	0.184107912411291	0.225345329363197	49	42	1	FANCM
B naive	0.18423509648662	-0.214217058683759	48	55	1	RABGGTB
B naive	0.184562229866288	0.350350916451997	0.02	15	1	DUSP18
B naive	0.184738430391822	0.109533379913711	141	0.13	1	PARP4
B naive	0.184785324829455	-0.316357944376546	14	18	1	CENPQ
B naive	0.184846409846979	0.156868803003936	75	66	1	RFFL
B naive	0.184849981095202	0.437974781759748	19	15	1	CCDC58
B naive	0.184852399395598	0.243698618238423	0.02	16	1	KLHL32
B naive	0.185096659555272	0.122404559978998	143	132	1	GNPTAB
B naive	0.185167300615743	-0.381452972598431	0.01	14	1	EIF2AK3-DT
B naive	0.185224420809033	-0.17836110722092	22	27	1	ZBTB17
B naive	0.185283849144066	-0.199846166108483	0.02	25	1	TGDS
B naive	0.185391177140167	0.443460320843478	0.01	7	1	AC005699.1
B naive	0.185578112352597	0.159115408764272	24	0.02	1	C7orf31
B naive	0.185745480838467	0.234536423743349	29	24	1	CCDC30
B naive	0.185772178190165	0.314766279224465	29	24	1	MS4A7
B naive	0.1858301062852	-0.141054763207667	91	101	1	ELK3
B naive	0.185883647218946	0.472696160938114	0.01	7	1	CCL4
B naive	0.186135261194943	0.165580072490403	141	131	1	RTN4
B naive	0.186163043968714	0.182447912594895	24	0.02	1	DERL3
B naive	0.186177292433129	-0.57939235021034	8	11	1	RGS3
B naive	0.186216288948916	0.147615070586407	98	89	1	GABPB1-IT1
B naive	0.186216554474771	0.367008260405605	19	15	1	AC092436.3
B naive	0.186608596339371	-0.173344777268231	44	51	1	ARF4
B naive	0.18685326383393	-0.125926103433579	69	77	1	IFT80
B naive	0.186930855974564	0.208727237393744	57	0.05	1	FAM102B
B naive	0.186967302333326	-0.119630406433445	102	112	1	COPA
B naive	0.187024518345263	-0.157556960671596	56	63	1	PSD3
B naive	0.187030822615025	-0.36551142872941	21	26	1	PFDN4
B naive	0.187229198474108	0.171800668395387	58	51	1	BCAP29
B naive	0.187438039409762	0.218495708046571	116	106	1	KLHL20
B naive	0.187519210518245	-0.608863468701504	0.01	13	1	HDAC4-AS1
B naive	0.187633403166193	0.152370679130924	126	116	1	CEP95
B naive	0.18814746266783	0.529279689304482	11	8	1	CCT6B
B naive	0.188155026768703	-0.150615483005727	106	116	1	YBX3
B naive	0.188216394217639	0.14996005984599	77	68	1	ANKH
B naive	0.188220768407305	0.198543275229375	67	59	1	CAPN3
B naive	0.188280455078628	-0.129689679099658	127	137	1	RASA3
B naive	0.188292645510058	0.536084867209595	11	8	1	CKAP4
B naive	0.188397099727747	0.144008516374063	103	94	1	RAB21
B naive	0.188573589002251	-0.308079786268212	29	34	1	KAT5
B naive	0.188619561939096	0.248689511426845	75	67	1	IFT88
B naive	0.188647880180544	-0.404911945422421	14	18	1	AC026471.4
B naive	0.188661338372472	0.260995022783485	29	24	1	GTF2H5
B naive	0.188678057880614	0.563051914809865	21	16	1	ZNF540
B naive	0.188747952174362	-0.186724580155547	45	52	1	ZFAND5
B naive	0.188772698564706	-0.164850639465496	78	87	1	ARMH4
B naive	0.18883274878529	-0.447041314226008	0.01	13	1	SLC9A3-AS1
B naive	0.188839912904439	-0.262464936381344	57	64	1	KLHL36
B naive	0.188846729479067	0.326780903024459	48	42	1	LIN54
B naive	0.188922935860258	0.258371463157244	31	26	1	AP2S1
B naive	0.188965036436785	0.300371067375314	18	14	1	FMO4
B naive	0.189109048195144	0.139611097959719	116	106	1	VPREB3
B naive	0.189117110404367	0.100106037132097	206	195	1	SRSF4
B naive	0.189198113016127	0.306603021086829	25	21	1	AP000779.1
B naive	0.189246201919794	-0.436948085190135	0.01	13	1	AL596214.1
B naive	0.189267998779036	-0.262808476099812	8	11	1	C12orf10
B naive	0.189434555349947	0.107404759972084	89	0.08	1	MDN1
B naive	0.189531808405033	0.133120200231327	47	0.04	1	KIAA1143
B naive	0.189699832922389	-0.356790918364162	14	18	1	AC119396.2
B naive	0.18973745795601	-0.146004398436537	107	117	1	TRIM56
B naive	0.189763144743272	0.12805729969326	95	86	1	CLIP1
B naive	0.189974106680683	-0.300765127032871	56	64	1	ARHGDIA
B naive	0.190070576902816	0.507515715012825	11	8	1	PRMT5
B naive	0.190108682941233	0.284809630224573	17	13	1	RNASEL
B naive	0.190140941637495	-0.277295741307139	43	0.05	1	LNPK
B naive	0.190436125040877	0.436708704415756	16	12	1	GPM6B
B naive	0.190549952851406	-0.22338812636618	24	29	1	BUD31
B naive	0.190668664118392	0.49990253090295	15	11	1	TRIM65
B naive	0.190669996843304	-0.223624162967075	43	0.05	1	REX1BD
B naive	0.190773405267885	0.218830327406481	0.09	82	1	RUFY1
B naive	0.190802993378597	0.281512040123999	17	13	1	FUT10
B naive	0.19094536648964	0.418248376915737	11	8	1	AF131215.6
B naive	0.191064468971917	0.412096149934142	11	8	1	AC023202.1
B naive	0.191148370229516	-0.280758972978958	19	24	1	LINC01480
B naive	0.191218360776276	-0.28834356820695	14	18	1	KCTD10
B naive	0.191222787452148	0.296618932514207	17	13	1	NBEAL2
B naive	0.191231242063393	-0.291815760113755	19	24	1	GPATCH1
B naive	0.191253937326284	-0.510735989543398	8	0.01	1	DPP4
B naive	0.191263252017152	0.117871373162379	129	119	1	CFLAR
B naive	0.191293875099929	0.549284364964455	14	0.01	1	GPAM
B naive	0.191297370085949	0.165409738187833	78	69	1	MED30
B naive	0.191364090549596	0.253262563319825	28	23	1	ZNF117
B naive	0.191450208853711	0.139150282326347	114	104	1	HERPUD1
B naive	0.191472473739331	0.365780957021602	11	8	1	IGSF6
B naive	0.191566268853808	-0.134042091225143	77	86	1	ZC3H7A
B naive	0.191604632414094	0.271896503102975	36	31	1	PURB
B naive	0.191626975995662	-0.468915813848771	8	0.01	1	AL596094.1
B naive	0.19206911997669	0.355512621567775	25	0.02	1	KIF3A
B naive	0.192117430258744	0.283362835811939	0.04	34	1	IL13RA1
B naive	0.192266909201609	0.278572477096752	0.06	53	1	PKD2L2
B naive	0.192301162382926	-0.477668287857735	14	18	1	AC142472.1
B naive	0.192364475111417	0.138453644534368	162	151	1	MAPK14
B naive	0.192611749121653	-0.195440986988483	85	94	1	PRKAA1
B naive	0.192639191693582	0.16859563108157	127	117	1	PPP1R12B
B naive	0.192702553991375	0.105318084849251	165	154	1	CCDC191
B naive	0.192801395337431	0.389065181278801	14	11	1	AL133268.4
B naive	0.192861782755988	0.407042922207857	14	0.01	1	AC012236.1
B naive	0.192875168962733	-0.331412290098836	21	26	1	AC009686.1
B naive	0.192934879673272	-0.275842784637833	18	22	1	ZNF793
B naive	0.193028410606574	0.303282662795217	47	41	1	NAT10
B naive	0.19310031799058	-0.148043735873916	56	64	1	TLR1
B naive	0.193281213845416	0.270623723981261	16	12	1	GET3
B naive	0.193552772826058	0.148326612853416	98	89	1	BZW1
B naive	0.193911737363546	-0.357205426351754	14	18	1	BAG2
B naive	0.193994771510739	0.223687410060355	46	0.04	1	CEP78
B naive	0.19408025111306	-0.133920303396025	147	158	1	TRRAP
B naive	0.194090393420571	-0.141646046555191	147	158	1	H1FX
B naive	0.194207931352225	-0.465517237386906	12	15	1	TMEM238
B naive	0.194520807669312	0.221656874832984	53	47	1	C1orf52
B naive	0.19459284930384	0.385569855423954	0.02	16	1	ACACB
B naive	0.194616079603542	0.30944297287179	24	19	1	CTPS2
B naive	0.194741114065965	-0.408933709020538	12	15	1	ZNF852
B naive	0.194779762586299	0.173206767959199	115	105	1	DNAJC1
B naive	0.194802087420926	0.196720362460086	25	0.02	1	ZNF487
B naive	0.19486829259037	-0.381452972598431	16	0.02	1	RNF32
B naive	0.195201639028085	0.183331646185095	16	12	1	AL139021.1
B naive	0.195330314199516	0.310424732039237	29	24	1	POLR1B
B naive	0.195336240189654	-0.556539679156522	7	0.01	1	FADS2
B naive	0.195411135601688	0.209291880716731	51	44	1	PSMD5
B naive	0.195448165919151	0.116932280383442	143	132	1	G3BP2
B naive	0.195645445699859	-0.119867783401707	81	0.09	1	CEP83
B naive	0.195779416672091	-0.211527971156119	0.03	36	1	MUS81
B naive	0.195905166682773	0.236676392057924	0.03	25	1	ISG15
B naive	0.195962667209717	-0.221318474348928	0.06	68	1	MRPS25
B naive	0.196056887963482	-0.57939235021034	7	0.01	1	AL591043.2
B naive	0.196081253364445	-0.471650781570009	7	0.01	1	FAM226B
B naive	0.196103271431072	-0.504835388103714	14	17	1	GATD1
B naive	0.196119038731428	0.30057694608289	31	26	1	AC048341.1
B naive	0.196128008165974	0.119049175033909	97	88	1	STX12
B naive	0.196400048251736	-0.205296017444604	59	66	1	EIF3G
B naive	0.196624778163159	-0.325957860006727	12	15	1	ATG4A
B naive	0.196810498734082	0.215031398017945	94	86	1	TMEM59
B naive	0.196853568487231	0.203509528122725	27	22	1	ILK
B naive	0.196892839281177	0.25687275372145	41	35	1	SHARPIN
B naive	0.197014625260401	-0.131328675652024	116	126	1	ACAP1
B naive	0.19707509372509	0.142338730260706	162	151	1	HECA
B naive	0.19736881375901	-0.13827898912548	0.06	67	1	AP1S3
B naive	0.1975461508925	0.258816899801822	49	43	1	PINX1
B naive	0.197619247265251	-0.335649282985307	22	27	1	GK5
B naive	0.197677776408165	-0.173648087485029	112	122	1	DIDO1
B naive	0.198158666445977	0.118678687842841	77	69	1	MCCC2
B naive	0.19823822470604	-0.453602758354267	0.01	13	1	TRMT2A
B naive	0.198716389961535	-0.381452972598431	14	17	1	PPRC1
B naive	0.198719494429157	0.278797655426962	72	65	1	LINC00174
B naive	0.198744873589414	-0.381452972598431	0.01	13	1	STK16
B naive	0.19881896751688	0.142566763897418	86	77	1	LRRC40
B naive	0.199048540272312	0.174628408135596	61	53	1	CDS2
B naive	0.199143183300938	0.258144784699571	35	29	1	PSMD8
B naive	0.199145298962037	-0.36396554586959	19	23	1	HTRA2
B naive	0.199169990525152	-0.347505640675094	0.01	13	1	ANKS6
B naive	0.199226269578641	0.129928395741617	54	47	1	MRPS35
B naive	0.199363376168122	0.27565931387856	28	23	1	SNHG16
B naive	0.199651364319572	-0.303450460597158	21	25	1	SNTB2
B naive	0.199882803625289	0.325188084710978	43	37	1	FAM20B
B naive	0.199883530063032	0.113465303549108	172	161	1	FIG4
B naive	0.19988977707246	-0.562025218240253	7	0.01	1	ZBTB34
B naive	0.199899750102161	0.160759880663388	72	64	1	AC098829.1
B naive	0.199930372322631	0.199029105140056	127	118	1	SPOP
B naive	0.200057543294385	0.162695065289243	134	123	1	HIVEP1
B naive	0.200319008112407	-0.220988300405185	36	42	1	AL365361.1
B naive	0.200342555460894	-0.50698385468229	7	0.01	1	HARBI1
B naive	0.200543966602083	-0.381452972598431	12	15	1	RNF144A
B naive	0.200588687256244	0.170123359628178	64	57	1	EMC3
B naive	0.200597535005127	-0.219396214489459	37	43	1	AC127502.2
B naive	0.200603236296544	-0.213055440902713	27	32	1	RELT
B naive	0.20087522988779	-0.143998192681749	247	258	1	CCNH
B naive	0.200933290778683	-0.258596224812898	22	27	1	SNRPC
B naive	0.200979934758019	0.157319895102658	63	56	1	ABCD3
B naive	0.201205799864249	0.118684637947251	187	176	1	PXK
B naive	0.201408452759685	-0.137527389712343	29	34	1	LPCAT3
B naive	0.201428046251682	-0.132001539037562	62	0.07	1	CRCP
B naive	0.201447092315152	0.164616053160568	0.17	0.16	1	PIK3C3
B naive	0.201711792639654	-0.248770489394609	56	63	1	WDR74
B naive	0.201823869840699	-0.381452972598431	26	31	1	SLC25A25
B naive	0.201940538961414	-0.271270054848008	15	19	1	CAPN15
B naive	0.202068252583386	0.321565289644437	32	27	1	POLR3B
B naive	0.202127935313163	-0.306351517357712	32	38	1	PRPF38A
B naive	0.202179988326835	0.165076380522398	95	86	1	DDX58
B naive	0.202240094024058	0.134752516122099	82	73	1	NUP133
B naive	0.202626880686859	0.164515396506862	28	23	1	LINC01376
B naive	0.202644494787781	0.16370852006475	33	28	1	NUDT21
B naive	0.202645417446344	-0.554784575483994	11	15	1	GLT8D1
B naive	0.202922919168724	0.307345339107265	25	0.02	1	UPRT
B naive	0.203058991260482	0.140968062054012	18	14	1	SEMA6A
B naive	0.203288600995506	-0.176633180709934	59	66	1	SLK
B naive	0.203295596659335	0.299724843382029	22	17	1	FRMD8
B naive	0.203402976757733	0.268962589611341	27	23	1	SMIM19
B naive	0.203466634524004	-0.166758101036097	88	97	1	SIRT1
B naive	0.203602126457027	-0.194752258405292	0.04	46	1	SLC25A28
B naive	0.20378943880907	0.166356529705259	0.07	63	1	PDK3
B naive	0.203928401558323	-0.381452972598431	17	21	1	CD86
B naive	0.203953570862997	-0.263616482304573	46	53	1	TP53BP2
B naive	0.204035283853806	0.438997607070856	16	12	1	AC019130.1
B naive	0.204066573672056	0.557146482737426	0.01	7	1	AC079193.2
B naive	0.204262864435875	-0.188807894656035	52	59	1	ZNF770
B naive	0.20438861323154	0.41784967716444	28	24	1	DHRS4-AS1
B naive	0.204507562256949	-0.185250075242847	102	111	1	AC022217.3
B naive	0.204563360343387	-0.279573358579218	9	12	1	MRPL15
B naive	0.204654362986608	-0.174452601678966	44	51	1	MARCKS
B naive	0.204661062480039	0.384081773764546	16	12	1	RGPD8
B naive	0.204703547193227	0.113633526616264	0.2	188	1	MYL6
B naive	0.204813698287818	0.161418194633692	97	88	1	PHF11
B naive	0.204883566615813	0.214968643497789	69	61	1	RHEB
B naive	0.204927699469693	0.45984928138251	0.01	7	1	AC024075.2
B naive	0.204941691899962	0.453487781131072	15	12	1	TMEM199
B naive	0.205129101799691	-0.367097679621361	23	28	1	NOL4L
B naive	0.205179544487426	0.514711216417029	15	11	1	GFOD2
B naive	0.205234950480782	-0.112419826143194	49	56	1	FAM169A
B naive	0.205301673109922	0.273411541352881	17	13	1	DCBLD2
B naive	0.205411742183965	0.191615849541471	67	59	1	DEF8
B naive	0.205534059537885	0.198833040913252	36	0.03	1	SSBP4
B naive	0.205809690634102	0.342029392204153	16	12	1	NDC80
B naive	0.205853467689928	0.355512621567774	0.03	25	1	EMC1-AS1
B naive	0.206108656500672	-0.324869444232063	11	15	1	ALDH2
B naive	0.206173439928185	0.106153152631058	107	98	1	BTBD10
B naive	0.206194527162318	0.216806350736183	24	0.02	1	TMTC4
B naive	0.206362518385126	0.292318795080581	16	12	1	MRPL11
B naive	0.206401348238975	-0.272928515820262	15	19	1	TUBB4B
B naive	0.20647331796791	0.115345498503351	107	97	1	CD72
B naive	0.206525549473988	0.105944749742934	67	59	1	VPS39
B naive	0.206560601002227	0.418248376915737	11	8	1	ZNF177
B naive	0.206677452837246	-0.484546465562534	13	17	1	PLSCR3
B naive	0.206853083388861	0.164409708433785	61	54	1	UTP6
B naive	0.206860643210797	0.226968500946714	21	17	1	HDHD3
B naive	0.206881928947239	0.252897555084888	44	38	1	GPR89A
B naive	0.207012331745818	-0.279091254968754	17	21	1	PIP4K2B
B naive	0.207233008587967	0.142813596435171	58	51	1	RP9
B naive	0.207543452365573	-0.26824236215044	11	15	1	KCNN4
B naive	0.207609215480387	0.178668673573322	107	98	1	CLYBL
B naive	0.207842343196811	0.466543933956519	12	9	1	FAM110A
B naive	0.207878393287267	-0.343978267179768	18	23	1	PYGB
B naive	0.207931095625294	-0.325599737864914	18	23	1	TMEM185A
B naive	0.207966791677481	-0.265975755178496	26	31	1	RHOG
B naive	0.207981308935722	0.323091143875397	11	8	1	RNF5
B naive	0.208174563919601	0.43957688635625	12	9	1	LAMB1
B naive	0.208200727948246	0.199657202627119	41	35	1	EBAG9
B naive	0.208220884924247	0.404422222048722	12	9	1	LIMK1
B naive	0.208226397571749	0.167262961912382	96	87	1	ZNF141
B naive	0.208256752435392	0.432991374245493	12	9	1	BICRA
B naive	0.20828141479794	0.425901949459173	12	9	1	USP12-AS1
B naive	0.208453700015284	0.170856310803973	91	83	1	NBN
B naive	0.208490526537072	0.363974200315971	14	0.01	1	ZNF181
B naive	0.208531012655134	0.399906740926228	13	0.01	1	SAYSD1
B naive	0.208531012655134	0.399906740926228	13	0.01	1	MAP3K12
B naive	0.209035231143914	0.235218387850063	31	26	1	TMEM9B
B naive	0.20909864928184	-0.443513940730683	21	26	1	CNOT3
B naive	0.209114875290001	0.318986745542661	12	9	1	POMK
B naive	0.209275399689904	-0.313708365962597	25	29	1	SERPINA1
B naive	0.20931075426997	0.178726427192836	47	0.04	1	PAIP1
B naive	0.209452594483929	0.135666882341674	84	76	1	KIF20B
B naive	0.209571999397731	0.231523904292322	33	28	1	WDR35
B naive	0.209694704348121	-0.381452972598431	15	19	1	SWI5
B naive	0.209749809343653	-0.381452972598431	15	19	1	PSMC4
B naive	0.209922262819918	0.262403217176294	12	9	1	N4BP3
B naive	0.210065833249517	-0.217706546085243	0.05	57	1	GFM1
B naive	0.210262267308443	0.139379190703009	112	103	1	PIGN
B naive	0.210289273756126	0.189860466610873	58	51	1	ANXA7
B naive	0.210364901353596	0.135483337599808	128	118	1	KBTBD2
B naive	0.210527038755226	-0.165319541733665	47	53	1	MAP3K20
B naive	0.210532464555578	-0.155384893118585	0.06	67	1	USF2
B naive	0.210752612155778	0.227356270077093	28	24	1	PMS2
B naive	0.210788995341826	-0.212853368622686	31	36	1	TRAPPC6B
B naive	0.210972044185168	0.207261662983833	77	0.07	1	UGT8
B naive	0.211061497814605	0.209823302054928	0.05	43	1	TXNDC16
B naive	0.211085560363309	0.230990264544832	36	31	1	NCSTN
B naive	0.211309311070294	0.2111227122326	23	19	1	SUSD3
B naive	0.211453402786525	0.220462661403922	47	41	1	TSGA10
B naive	0.211806929848045	0.203509528122725	31	26	1	AL009177.1
B naive	0.212087639762716	0.355512621567775	19	15	1	AC022973.3
B naive	0.212187081306345	0.176236597972621	31	26	1	MPG
B naive	0.212581247377943	-0.381452972598431	23	28	1	ALKBH3
B naive	0.212714808566487	-0.145824724105289	64	71	1	ZNF507
B naive	0.212753291519422	0.350058191475666	19	15	1	EGLN3
B naive	0.212792398338657	0.373434529565038	24	0.02	1	CLTB
B naive	0.212826858693045	-0.293322062319767	32	37	1	UBL7-AS1
B naive	0.212968624871771	-0.493927701856844	9	12	1	PHKG1
B naive	0.213032279719032	0.240035404147839	46	0.04	1	GOLGA5
B naive	0.213073659211162	0.243335508615913	46	0.04	1	FCHO1
B naive	0.213314522950153	0.118307205585839	58	51	1	DESI2
B naive	0.213395094531443	0.293146740607401	19	15	1	NRBF2
B naive	0.213511218680747	-0.416218390759108	9	12	1	AC022146.2
B naive	0.21356964763247	0.306603021086828	31	26	1	CAMSAP1
B naive	0.213851923695415	0.159115408764271	89	0.08	1	HMGN3
B naive	0.21400622720483	-0.432079045668399	13	16	1	CTSA
B naive	0.214209002016995	0.213705295228613	48	42	1	AC064807.1
B naive	0.214229529424673	0.224527309391807	53	47	1	DPYD-AS1
B naive	0.214694786906457	0.249902433607176	19	15	1	YIPF1
B naive	0.214714648372584	-0.274537768681919	0.03	36	1	NUP62
B naive	0.214740155408461	-0.30649091491721	18	22	1	PGM3
B naive	0.214841030771423	-0.311744000787026	24	29	1	RAB43
B naive	0.214905479992468	-0.381452972598431	16	0.02	1	PTGES2
B naive	0.215102956224804	0.234453235330993	67	0.06	1	GNLY
B naive	0.215254099682502	0.203509528122725	28	23	1	RANGAP1
B naive	0.215624249104571	0.167677422267695	75	67	1	TRIM25
B naive	0.21573305365465	0.318986745542661	18	14	1	CASP6
B naive	0.215888842666469	0.103184993689553	219	207	1	DICER1
B naive	0.215898623881527	-0.263348373208672	52	59	1	CCDC59
B naive	0.216267537961954	-0.21602936339106	55	62	1	HPS1
B naive	0.21650183012817	0.176236597972621	59	52	1	SLC35B3
B naive	0.216563639274756	-0.18605728364	32	38	1	TUBD1
B naive	0.216612309830413	0.160865190714231	34	29	1	TRAPPC6A
B naive	0.21667047953523	-0.243949448848497	42	48	1	AUP1
B naive	0.216729200545685	-0.400068650765778	18	22	1	INF2
B naive	0.216915396939061	0.348939967644289	17	13	1	ZNF688
B naive	0.217102646018907	0.120399402484922	79	71	1	STX18
B naive	0.217149802243336	-0.255922090514572	24	29	1	JKAMP
B naive	0.217164314651159	0.111681949707073	122	113	1	ZBTB10
B naive	0.217181558142053	0.176756800517039	114	105	1	CSTF3
B naive	0.217194868385425	0.336147296700844	17	13	1	PRIM1
B naive	0.217359288089982	0.110317705207933	109	0.1	1	VEZT
B naive	0.217514350513006	0.285971688314699	36	31	1	SUPT4H1
B naive	0.217520971683913	0.100863479581427	113	104	1	AATF
B naive	0.217635152323016	0.237117920765545	35	0.03	1	PAM16
B naive	0.217887282806663	0.238958364127014	24	0.02	1	UBA7
B naive	0.217946128352887	0.263882146102207	51	45	1	ALKBH8
B naive	0.217965257473782	-0.190786146717049	198	206	1	DUSP1
B naive	0.218104312925373	-0.207804885113402	21	26	1	ZGPAT
B naive	0.21825347108546	0.222125206290072	53	46	1	ZNF66
B naive	0.218257176632648	0.123167419805121	0.05	44	1	PLAA
B naive	0.218337531918043	0.127911909228565	32	27	1	CAPS2
B naive	0.218398026751614	-0.246365349565253	41	47	1	MAST3
B naive	0.218465795958876	0.276441050576576	17	13	1	AC110611.2
B naive	0.218500539286594	0.154214231865951	81	73	1	RBM8A
B naive	0.218636940120218	0.162637246707197	0.06	53	1	NEDD8
B naive	0.218664919395662	0.227962571847264	27	22	1	ZNF347
B naive	0.218689119592588	-0.263616482304573	64	71	1	AC023424.3
B naive	0.218700369232925	-0.117614612973485	76	84	1	UBA2
B naive	0.218785104495463	0.133120200231327	0.05	44	1	NUP155
B naive	0.218842676323591	0.299268510928155	26	22	1	AP003717.1
B naive	0.218971826535935	-0.318717217250469	21	26	1	ZNF197
B naive	0.218987106318001	-0.381452972598431	13	16	1	TMEM143
B naive	0.219001257995628	0.1884969572677	54	48	1	TFRC
B naive	0.219193227397062	-0.420981336785069	9	11	1	CCDC22
B naive	0.219232889156905	-0.381452972598431	9	11	1	LINC00847
B naive	0.219285584390068	0.137766565087692	65	58	1	PPFIBP1
B naive	0.21960172291183	0.321565289644437	16	13	1	ZSCAN25
B naive	0.219605777050735	0.260995022783485	55	48	1	MRRF
B naive	0.21964981840389	-0.287330795233881	21	26	1	C19orf12
B naive	0.219804735782443	0.160440806230839	104	95	1	INTS10
B naive	0.219879569624375	0.245088631874124	0.04	34	1	H2AFZ
B naive	0.219902479018445	0.266703354609918	24	19	1	CCDC107
B naive	0.220093050907023	-0.341924608411794	9	11	1	AC036103.1
B naive	0.220101419969486	-0.146432942934234	33	39	1	PPFIBP2
B naive	0.220225749156736	0.156848089358599	64	57	1	ERI3
B naive	0.220257479412221	-0.44962447524001	14	18	1	MAPK10
B naive	0.220338577549486	-0.10946696592011	63	0.07	1	BCL6
B naive	0.220439923370178	-0.381452972598431	14	18	1	ANAPC15
B naive	0.220577932208182	-0.325957860006727	13	16	1	TRAPPC4
B naive	0.220965847234263	0.140602776562533	78	0.07	1	MRPL3
B naive	0.221016701186563	0.470989838987711	15	11	1	FARSA
B naive	0.221022070418969	0.154040851858425	59	52	1	SUGT1
B naive	0.221060277720335	-0.328341636138869	19	24	1	MRPL43
B naive	0.221227312430857	0.211730034927693	57	51	1	ELAVL1
B naive	0.221287803575373	0.103503231491177	124	115	1	SP4
B naive	0.221673378574609	0.310424732039237	16	12	1	TELO2
B naive	0.22197975910936	0.210564285656675	48	42	1	ARL17A
B naive	0.222044656795167	0.557146482737426	0.01	7	1	AC005062.1
B naive	0.22208037148196	0.132074390079776	46	0.04	1	NDUFB11
B naive	0.22209815375939	0.338439108208833	31	27	1	CHMP1A
B naive	0.222185328226889	0.516667413382355	0.01	7	1	CDC42-AS1
B naive	0.222224780519533	0.283362835811939	16	12	1	SLC25A39
B naive	0.222244632308812	0.26763986554244	0.03	26	1	SMS
B naive	0.222272463771876	0.16116323741313	0.14	131	1	EFCAB13
B naive	0.222280373177949	-0.143293235403667	0.04	47	1	CCDC47
B naive	0.222292329339252	0.27565931387856	28	23	1	LRIF1
B naive	0.2223292117228	-0.160482626331182	79	87	1	LENG8
B naive	0.222427485268878	0.487302494123316	0.01	7	1	HIST4H4
B naive	0.222563940726528	-0.315864630970855	11	14	1	AC092667.1
B naive	0.222615190363726	-0.185728501724063	0.03	35	1	HARS
B naive	0.22280240383849	-0.259462448219821	34	0.04	1	TIMM17A
B naive	0.222965056604983	-0.12463262536342	88	96	1	SCPEP1
B naive	0.223243517386654	0.26763986554244	15	11	1	AC010226.1
B naive	0.223346821412789	0.257210547955971	57	0.05	1	P2RX1
B naive	0.223348675021666	-0.574098050540828	8	11	1	ODF3B
B naive	0.223397232980432	-0.258304741825566	26	0.03	1	SP2
B naive	0.223566967817943	0.355512621567775	0.01	7	1	MCRIP2
B naive	0.22360576251187	0.122437917475407	0.11	101	1	RARS2
B naive	0.22377951326484	-0.182471937872036	36	42	1	NFYA
B naive	0.22385737674371	-0.185665907844153	44	0.05	1	SARS
B naive	0.224218224975857	0.103973854571811	148	138	1	ADPGK
B naive	0.224228542616077	0.194407321015472	16	12	1	MYO3A
B naive	0.224240695324223	0.425901949459173	13	0.01	1	NBPF1
B naive	0.224367792800223	0.168234053375194	68	61	1	PLEK
B naive	0.224399424727771	-0.314338776739895	21	25	1	NSUN4
B naive	0.224524219439617	-0.239008707578226	26	0.03	1	EFHC1
B naive	0.224542902325517	0.19143669582215	54	47	1	PSMA5
B naive	0.224752364016377	-0.341924608411794	18	22	1	PLCB2
B naive	0.224763173132381	0.226457861096805	124	116	1	AKAP11
B naive	0.224853114074962	-0.287330795233881	21	25	1	RADX
B naive	0.224904933602793	0.409093661772618	13	0.01	1	TXNDC17
B naive	0.224910350524202	0.472696160938114	11	8	1	AGAP9
B naive	0.224980993712705	-0.381452972598431	19	23	1	ARRDC1
B naive	0.225086461899969	0.377538927897773	0.01	8	1	AC009812.1
B naive	0.225234534496478	0.234206325345641	79	72	1	CHIC1
B naive	0.225287877827208	0.263452068579006	0.04	35	1	NOTCH2NLC
B naive	0.225520621438499	-0.272223902843673	21	25	1	CEMIP
B naive	0.225603595601798	-0.353972236176324	12	16	1	CPSF4
B naive	0.225621901373408	0.203509528122725	23	19	1	TMUB1
B naive	0.225630911549148	0.476528022529141	18	14	1	TULP3
B naive	0.22574337138288	-0.461623321282415	17	21	1	PLPBP
B naive	0.225800672728469	0.257147491724798	0.03	25	1	SQOR
B naive	0.225864167392004	0.213705295228613	32	27	1	CNNM4
B naive	0.225930887169467	0.33713409225292	29	24	1	TOM1
B naive	0.226037393863537	0.196092056560242	23	19	1	RIPOR3
B naive	0.226419259492416	0.111315829912979	44	38	1	SGPL1
B naive	0.226504624436614	0.360235031810178	21	17	1	KLHL23
B naive	0.226573083775326	-0.336365083069894	14	18	1	CDC42EP3
B naive	0.226667123310866	-0.264413551408212	18	22	1	TTC4
B naive	0.226754537782845	-0.262154044226087	12	16	1	ANKRD6
B naive	0.226923146702487	-0.315363782140659	16	0.02	1	WDR13
B naive	0.227196794824804	-0.231210337017819	21	25	1	RAB1B
B naive	0.2272069528226	-0.25344536022236	25	0.03	1	DHPS
B naive	0.227215132047972	0.113311719151147	122	113	1	ATP11C
B naive	0.227284419360163	0.338439108208833	12	9	1	RHOC
B naive	0.227309629957235	0.101147810493047	47	41	1	BMERB1
B naive	0.227465522489785	0.244732190849238	33	28	1	AL157392.3
B naive	0.227544324833189	-0.592957077792143	14	17	1	CASP9
B naive	0.227716460951064	-0.308696630163117	14	18	1	C1orf159
B naive	0.227979669306742	-0.20088072695661	0.03	35	1	ENOPH1
B naive	0.228525334218877	0.13017291618099	106	97	1	BANP
B naive	0.228540001684142	0.203509528122725	0.04	35	1	TYROBP
B naive	0.228552668982279	0.22340908556043	33	28	1	MRPL16
B naive	0.228607783081858	0.122081928778879	97	88	1	SPAST
B naive	0.22864665251094	0.179504065111936	36	0.03	1	SEC61G
B naive	0.228706543478925	0.32776763108487	24	0.02	1	AARSD1
B naive	0.22896251449308	0.167440273415203	19	15	1	IFI6
B naive	0.229172909590996	-0.267496783301346	19	23	1	COG1
B naive	0.229265091452507	0.141714427175283	96	87	1	SMARCAD1
B naive	0.229266024043368	-0.213055440902713	27	32	1	RAP2A
B naive	0.229270035529304	0.123070912470313	136	126	1	APPL2
B naive	0.229338191553499	-0.227978491936713	25	0.03	1	BAG4
B naive	0.229358039857818	0.199833869979327	46	0.04	1	KDM4A
B naive	0.229604176222142	-0.160199670974452	91	99	1	PWWP2A
B naive	0.229842399516971	0.153074806606972	111	103	1	SPIB
B naive	0.22988637209417	-0.466341870184944	8	11	1	AC103703.1
B naive	0.229932191829626	0.115153653701878	65	58	1	PPIL2
B naive	0.230264359375444	0.21329054891531	64	57	1	ACADM
B naive	0.230269214426462	-0.121301075297759	89	97	1	C18orf25
B naive	0.230337139300583	-0.424521694490318	8	11	1	HAPLN3
B naive	0.23034493368179	-0.423273148293058	8	11	1	ZFYVE28
B naive	0.230744859019732	-0.169402495483443	0.09	98	1	BIN2
B naive	0.230846430976504	-0.341924608411794	8	11	1	ZNF213
B naive	0.230896062302819	0.169428532879619	102	94	1	SGO1-AS1
B naive	0.230935256559454	-0.264413551408212	17	21	1	AC007098.1
B naive	0.231249478429379	-0.298990812406458	8	11	1	PLOD3
B naive	0.23138579034941	-0.334910386661401	29	34	1	TRNAU1AP
B naive	0.231521013409164	-0.283272578659528	17	21	1	RCAN3AS
B naive	0.231634581322606	0.416054163502825	17	13	1	NOA1
B naive	0.231883995546773	-0.327005188576055	12	15	1	COQ2
B naive	0.232057416254048	0.479570614252758	17	13	1	TMEM182
B naive	0.232107977359786	0.190453375297278	73	66	1	SLC18B1
B naive	0.232428268208781	0.132286031349522	55	49	1	RP2
B naive	0.232480180049671	-0.504309720383965	0.01	13	1	BSCL2
B naive	0.232633525709455	-0.104022345688134	85	93	1	SIL1
B naive	0.233035095485412	-0.381452972598431	0.01	13	1	YOD1
B naive	0.233290370643585	0.133120200231327	151	142	1	CEP192
B naive	0.23330131987156	0.203509528122725	0.05	44	1	NCOA4
B naive	0.233495610593258	-0.172357373875441	52	59	1	COX10-AS1
B naive	0.233802991000377	0.219276843981041	31	26	1	ZNF714
B naive	0.233987953023342	0.233883177166244	17	13	1	CDC14B
B naive	0.234236028075901	0.12879017474302	169	159	1	USP32
B naive	0.234295881381659	0.10336844329944	198	187	1	SCAF4
B naive	0.234299430100253	0.160865190714231	37	31	1	CYB5R3
B naive	0.234309780489346	0.410742142288167	16	12	1	AC133550.2
B naive	0.234351858607376	0.120189896855947	138	129	1	CD96
B naive	0.234586823589127	-0.304147246430982	25	29	1	CRYBG2
B naive	0.234641337155982	-0.142035671624865	85	93	1	PSMD1
B naive	0.234939888917347	-0.106140236986201	261	271	1	CCM2
B naive	0.234982168632437	0.136061475543449	108	99	1	PCNP
B naive	0.235064303354112	-0.250208439320179	0.01	13	1	MTURN
B naive	0.235080031453778	0.199321731159292	39	34	1	MTX3
B naive	0.235138989159075	0.143159872207893	98	89	1	MSRA
B naive	0.235147199218024	0.390278039728451	16	12	1	USP19
B naive	0.235169887230948	0.369519479561654	16	12	1	SLC4A2
B naive	0.235234496202549	0.195604330037379	92	84	1	NVL
B naive	0.235246832953483	-0.403148043697751	15	19	1	NUDT2
B naive	0.235387135820646	0.21329054891531	32	28	1	PEX6
B naive	0.235643919781945	-0.230386998407434	41	47	1	PPP1R15A
B naive	0.235742122588886	0.120663314942755	71	64	1	PAQR3
B naive	0.235891766294098	0.241983675937361	26	21	1	CFAP36
B naive	0.236004748414171	0.314540840511469	16	12	1	AL590807.1
B naive	0.236086185925872	-0.11103903639904	85	94	1	NUAK2
B naive	0.236261496077869	0.15721587584879	32	28	1	C19orf53
B naive	0.236380894700095	-0.431206007795531	14	17	1	NOMO1
B naive	0.236583416436905	0.127958495115548	171	161	1	FIP1L1
B naive	0.236714239258853	-0.381452972598431	12	15	1	PDE6B
B naive	0.236803481394588	0.234760462107164	45	39	1	ZNF490
B naive	0.236971836275236	0.116505486380431	0.08	73	1	FEZ2
B naive	0.237036862962481	0.133120200231327	45	39	1	DNAJA2
B naive	0.237074034587689	-0.114807313212259	34	0.04	1	THAP6
B naive	0.237129869880695	-0.342978824783795	8	0.01	1	EIF4EBP3
B naive	0.237172637253156	-0.175002095131005	24	28	1	UPK3BL1
B naive	0.237316160899164	-0.13029266705293	0.08	88	1	KRAS
B naive	0.23740048993101	-0.273393226740978	23	28	1	CYC1
B naive	0.237511095695157	-0.485789632413167	0.01	13	1	AC010260.1
B naive	0.237527124064106	-0.133266331171951	79	87	1	SPTAN1
B naive	0.237602639546411	0.227122085344676	37	32	1	CSNK2B
B naive	0.237828299005545	0.229504736655669	0.02	16	1	BORA
B naive	0.237842047012728	-0.322559283544862	12	15	1	CCDC159
B naive	0.237875842649563	0.252897555084888	25	21	1	RGP1
B naive	0.23788438146765	-0.243949448848496	17	21	1	PPAN
B naive	0.237937454727166	0.348457864033825	15	12	1	PRPSAP1
B naive	0.237938256714016	0.196314026718521	23	19	1	STIMATE
B naive	0.237990438502427	-0.190455747537518	58	65	1	PPP6R1
B naive	0.238010681540919	0.153424296686415	43	37	1	LAMTOR1
B naive	0.238017206981674	-0.45184230048983	0.01	13	1	RAB24
B naive	0.238204676415898	0.219451071991747	62	55	1	CPNE5
B naive	0.238220407929483	0.155812786091428	55	48	1	CWC15
B naive	0.238361176844092	0.115561828847022	0.04	35	1	PTGER4
B naive	0.23857991434161	0.184144203255793	51	45	1	COG2
B naive	0.238785781214937	-0.113174079925437	196	206	1	RBMX
B naive	0.23885241505044	0.320465674468574	27	22	1	TVP23B
B naive	0.238943629868892	-0.243949448848497	28	33	1	IMPA1
B naive	0.239110979971815	0.177974436015587	39	33	1	EDEM2
B naive	0.239117138325219	-0.136875471472198	127	137	1	ZDHHC14
B naive	0.239119620491221	0.345528532995153	22	18	1	ALDH18A1
B naive	0.239129379928643	0.199889212444027	43	38	1	UQCR10
B naive	0.239435105338549	-0.304490990783547	32	37	1	MYBL1
B naive	0.239468658120264	-0.440831519677364	26	0.03	1	PPP1R13B
B naive	0.239724661413268	-0.151835566687837	81	89	1	PPP2R2D
B naive	0.240022802367819	-0.110976409273526	418	425	1	NIBAN3
B naive	0.24003650991495	0.114663295523766	217	206	1	TLE4
B naive	0.240039449037736	0.200234396089864	48	42	1	XPNPEP3
B naive	0.240551950164311	0.182240911369074	62	56	1	PIGK
B naive	0.240703767575467	0.372386440132171	18	15	1	MARCH2
B naive	0.240728030313773	-0.19642107876591	25	29	1	COA5
B naive	0.240906192092963	-0.361824165849499	17	21	1	C1orf35
B naive	0.24102998481056	0.253262563319825	14	11	1	PLCG1-AS1
B naive	0.241060415671986	-0.185764875091037	73	0.08	1	NFKBIZ
B naive	0.241182000721976	0.233522097189164	38	33	1	LRPAP1
B naive	0.241543966117691	0.270623723981262	27	22	1	SC5D
B naive	0.241915994443793	0.347245005584175	14	0.01	1	BDH2
B naive	0.24205914545607	0.173309290347026	58	51	1	KIN
B naive	0.242286422081796	-0.408420020198701	12	15	1	ZNF433
B naive	0.24245364216328	0.166034822704062	157	148	1	PRIM2
B naive	0.242549710247653	0.219629193486002	33	28	1	CLK2
B naive	0.242551719110978	0.407042922207857	13	0.01	1	TIMM10
B naive	0.242582198004085	0.489264010456602	12	9	1	AC009630.1
B naive	0.242598702952654	-0.381452972598431	8	0.01	1	ECT2L
B naive	0.242859704212221	-0.353438596428834	12	15	1	MORN1
B naive	0.242911647393798	0.225010597333647	38	33	1	BLOC1S1
B naive	0.243043452663962	0.177669523187465	58	51	1	NARS
B naive	0.243144908395985	-0.495109754393998	12	15	1	PRELID2
B naive	0.243362429536793	-0.135141924355764	49	55	1	CPSF2
B naive	0.243574731859152	0.483617447315461	11	9	1	AC090912.1
B naive	0.243582748433401	0.45984928138251	0.01	7	1	ZCCHC18
B naive	0.243613319653029	0.322154024621344	13	0.01	1	DEGS2
B naive	0.243834628992955	-0.101206165796358	0.14	149	1	DTNB
B naive	0.243836953851195	0.434122456264141	0.01	7	1	AC136604.2
B naive	0.243888164202602	-0.211527971156119	44	0.05	1	SRPRA
B naive	0.24396892122044	0.198643772950909	34	29	1	PBX2
B naive	0.243982818386342	0.392271171577892	12	9	1	CNR1
B naive	0.244178210198874	-0.204212587654359	39	45	1	TECR
B naive	0.244300944206698	0.132721610633298	107	99	1	ORC4
B naive	0.244306604205167	-0.288841822413556	44	49	1	INPP4A
B naive	0.244705255708372	-0.417978848623545	0.01	12	1	UBASH3A
B naive	0.244730842250499	0.193455863458802	33	28	1	GNPDA2
B naive	0.244953448005357	-0.289822497132864	15	19	1	LMF2
B naive	0.245009781213272	0.167973370895962	78	71	1	ACER3
B naive	0.245015633358449	0.365780957021602	11	9	1	TSPYL4
B naive	0.24514221136509	0.384081773764546	11	9	1	ZNF343
B naive	0.245287185698688	0.157912661682614	51	45	1	PSMB8-AS1
B naive	0.245394966285029	0.267074656900191	26	22	1	IGLV10-54
B naive	0.245427381132472	-0.224483626260032	46	51	1	CEP164
B naive	0.245504120748825	-0.281917299047517	18	22	1	TSPAN32
B naive	0.2455504259383	-0.111276497520618	109	117	1	CHMP7
B naive	0.245551662726447	-0.269560092527534	15	19	1	WDR77
B naive	0.245596523228393	0.365780957021602	0.02	16	1	KATNAL2
B naive	0.245622568034868	0.292560715939853	29	25	1	UGDH-AS1
B naive	0.245663147949432	0.25597694801686	0.01	7	1	AC103858.3
B naive	0.245675634912914	-0.350426076977807	0.01	12	1	SH3RF1
B naive	0.245727616589448	-0.34582906286771	0.01	12	1	ZNF671
B naive	0.245799455137511	0.165035380308089	71	64	1	AL512603.2
B naive	0.245968975043282	-0.283605649200287	13	17	1	AC008083.3
B naive	0.246010264976919	0.112180130176529	169	159	1	EIF3A
B naive	0.246058776141584	-0.253697425400059	13	17	1	DEDD
B naive	0.246081230524533	-0.644487378432225	7	0.01	1	PTCH2
B naive	0.246158407328621	0.262403217176294	11	9	1	LINC02803
B naive	0.246216684015203	-0.186636795614408	0.02	24	1	VPS13B-DT
B naive	0.246246701939915	0.25597694801686	23	19	1	AC092620.1
B naive	0.246374310845117	-0.200387413550919	44	0.05	1	TTC12
B naive	0.246473838002349	-0.208304070281833	39	44	1	PDAP1
B naive	0.246570446754838	0.213391039636689	61	55	1	IGBP1
B naive	0.246926346227106	-0.159060551261983	25	29	1	FBXL14
B naive	0.24696787886038	-0.644487378432225	7	0.01	1	IFITM3
B naive	0.247313266552782	-0.171999606969481	59	66	1	AL034397.3
B naive	0.247618173945568	-0.134958837356103	118	126	1	TBC1D10C
B naive	0.247772039612617	-0.324869444232063	23	27	1	CPM
B naive	0.247823915330854	-0.269560092527534	0.03	35	1	ELOA-AS1
B naive	0.247856727682295	-0.474562376989913	7	0.01	1	LINC01410
B naive	0.247856727682295	-0.474562376989913	7	0.01	1	LRRC37A
B naive	0.247969723534109	-0.148139264884637	0.05	56	1	UBA1
B naive	0.248032231631905	-0.222463448837274	26	0.03	1	SURF4
B naive	0.248067951855856	0.182447912594895	37	32	1	REPS2
B naive	0.248249253247529	-0.116162592824269	53	59	1	TESPA1
B naive	0.248418344390669	0.102531880397904	175	164	1	SCN3A
B naive	0.248556524079953	-0.359085159569977	15	18	1	PPP2R3B
B naive	0.248633071658419	0.152162648122504	81	74	1	RAP1GAP2
B naive	0.248647682875032	-0.264639307615681	21	26	1	SLC3A2
B naive	0.248687539976897	0.430920024225798	16	13	1	MEGF8
B naive	0.248700306553638	0.286703463649124	25	21	1	ATPAF1
B naive	0.249011583956336	-0.164021549545958	132	0.14	1	UBE2B
B naive	0.249104565563929	-0.381452972598431	11	14	1	TBC1D10B
B naive	0.249317978067804	-0.408420020198701	13	16	1	YRDC
B naive	0.249637228241395	0.149061744100349	57	51	1	METTL4
B naive	0.249670355909691	-0.351079323554913	11	14	1	FCGBP
B naive	0.249689033556552	-0.291255163626854	7	0.01	1	AC135507.1
B naive	0.249914680719117	-0.16885328828039	97	105	1	TSPAN3
B naive	0.250004297553132	-0.24966310004289	27	32	1	NDRG3
B naive	0.250013020932529	0.106883981712644	234	223	1	PRKDC
B naive	0.250014015167189	-0.137034244931985	0.1	108	1	TES
B naive	0.250135102009969	0.237456860046063	0.02	16	1	MYLK-AS1
B naive	0.250172966380762	0.208784470163399	29	25	1	DLEU7
B naive	0.250287590849488	-0.268071173180689	36	41	1	ARRDC3-AS1
B naive	0.250486686927569	-0.281917299047517	26	0.03	1	ADAMTSL4-AS1
B naive	0.250550338730573	0.114315798793269	44	39	1	AC008883.1
B naive	0.250611790402606	0.199889212444027	44	38	1	AC018816.1
B naive	0.250869842490392	0.311885689167517	16	13	1	LINC02384
B naive	0.250942524531915	0.231523904292322	36	31	1	TMEM242
B naive	0.250985794392408	-0.13557911792282	79	86	1	ZNF24
B naive	0.251034215349841	0.1510886115258	114	106	1	XPO7
B naive	0.251107269557749	0.104923308400675	71	64	1	POM121C
B naive	0.251166037593895	0.112241470555411	101	93	1	CPED1
B naive	0.251189847922365	0.24117994608878	23	19	1	FH
B naive	0.251667983688906	-0.242847734368925	29	33	1	RRP12
B naive	0.252001505273051	0.280022421983511	49	44	1	WDR41
B naive	0.252090820570957	-0.140444873094636	54	0.06	1	BROX
B naive	0.252103998140064	-0.142114659207994	101	109	1	NFE2L2
B naive	0.252109402870223	-0.213725526860365	18	22	1	SEC31B
B naive	0.252115370615235	0.432133903170688	24	0.02	1	AC107068.2
B naive	0.252441995967801	-0.341924608411794	16	0.02	1	SPATA5L1
B naive	0.252577427163609	-0.206527290097752	68	75	1	CCNL2
B naive	0.25262082648471	-0.309303186842596	9	12	1	DGCR6L
B naive	0.252742813122517	0.16570749541034	0.07	64	1	EXT2
B naive	0.253133250645979	-0.381452972598431	16	0.02	1	NUBP2
B naive	0.253616175720581	0.259652606160258	0.03	26	1	RPIA
B naive	0.254246174019135	-0.119882488798811	0.13	139	1	NUP210
B naive	0.25442787841891	-0.400311999849746	18	22	1	NUDT22
B naive	0.254458144340409	0.122915418225271	133	123	1	AQR
B naive	0.254951335255299	-0.36680619663403	24	28	1	PSMC2
B naive	0.25499912295659	-0.238495018756388	34	39	1	TMOD2
B naive	0.255280586797534	-0.274537768681919	16	0.02	1	AKAP1
B naive	0.255524303082938	-0.398730964030267	19	23	1	AC023051.1
B naive	0.255535109509156	0.195604330037378	19	16	1	ARL 6,00
B naive	0.255586941853461	-0.367377787386708	24	28	1	APBB1
B naive	0.255682049254433	0.238515977950638	34	29	1	ABCD4
B naive	0.255753912421663	0.231523904292321	68	62	1	ADAMTS6
B naive	0.255785254475054	0.203509528122725	29	24	1	DDX55
B naive	0.256114549765845	0.13937919070301	38	33	1	ANKRD27
B naive	0.256174051151829	-0.311063644707033	15	18	1	ATG9A
B naive	0.256187027313544	-0.488368176514943	9	12	1	AC026470.2
B naive	0.256244735762887	0.119691069023968	97	89	1	MIA3
B naive	0.256333231319311	0.127560674889426	27	23	1	UBE2L6
B naive	0.256372305075343	-0.136830603878518	67	74	1	MICU3
B naive	0.256689573389176	-0.313281469956853	15	18	1	H2AFJ
B naive	0.256726063353606	-0.300532977214864	11	14	1	DSCAML1
B naive	0.256884335526398	-0.187771847903512	44	49	1	GOLT1B
B naive	0.257654638429727	-0.419927120413067	9	12	1	PDZD2
B naive	0.257770183828687	0.103232299664253	89	81	1	PPP1CC
B naive	0.257797834749121	-0.184620097692602	73	0.08	1	APOLD1
B naive	0.257845764526078	-0.121933050940875	36	41	1	COX7B
B naive	0.25799700053069	0.25766529816963	21	17	1	HK2
B naive	0.258123062760106	0.373000048296616	67	61	1	ROR1
B naive	0.258145541043395	-0.300532977214864	13	16	1	AL450344.3
B naive	0.258152761927633	0.155254359515504	99	91	1	HNRNPUL1
B naive	0.258169854343219	-0.381452972598431	9	12	1	EBLN2
B naive	0.258301515989319	0.266561698658027	33	28	1	PPIE
B naive	0.258362614525442	-0.10705870460009	66	73	1	TMCO1
B naive	0.258562166747232	0.103089036978366	68	61	1	COX10
B naive	0.258604103007459	-0.290687508675249	19	23	1	RGS10
B naive	0.258609716330502	0.334754061400978	32	28	1	PGM1
B naive	0.258722066633521	-0.28834356820695	19	23	1	LENG9
B naive	0.258851798169263	0.215191333170361	15	11	1	CRYZ
B naive	0.258855505861973	-0.192843407891192	45	51	1	PCMT1
B naive	0.258998838228427	0.222368555374041	49	44	1	DIPK2A
B naive	0.25900454994203	0.476528022529141	13	0.01	1	AC097534.1
B naive	0.259233599022681	-0.199614649612618	68	75	1	DNAJA1
B naive	0.259320727438717	-0.249002676574782	27	31	1	BCL9L
B naive	0.259603803059907	-0.212295158114314	55	61	1	CDK11B
B naive	0.25967513301534	0.150448284371311	76	69	1	ZNF780B
B naive	0.259941482095286	0.241983675937361	14	11	1	TRUB2
B naive	0.260105510478722	0.211371645895695	21	17	1	AC025283.2
B naive	0.260115943285872	0.407042922207857	13	0.01	1	TEAD2
B naive	0.260141224085518	0.285303619286372	27	23	1	SH3D19
B naive	0.26030445705355	-0.254695830312492	25	0.03	1	TMEM167B
B naive	0.260772556070447	0.210462288764492	24	0.02	1	MID1IP1
B naive	0.260830487871084	0.302684933213561	31	26	1	DHDDS
B naive	0.261103378072809	0.216109564902359	25	21	1	PCK2
B naive	0.261301239454785	-0.152427458929536	24	28	1	ARL4A
B naive	0.261511543779829	-0.276483412996889	27	31	1	RPS19BP1
B naive	0.26169522268804	-0.434892231559892	13	16	1	FBF1
B naive	0.261750386116125	-0.149958344154731	83	0.09	1	RMC1
B naive	0.261897740997522	0.188334534288481	0.07	64	1	SRPK1
B naive	0.262130523135696	-0.191230556922892	39	45	1	ITPA
B naive	0.262197105770149	0.148495426118243	61	55	1	MED1
B naive	0.262235398335915	-0.412479868219056	11	14	1	LINC01871
B naive	0.262243354574118	-0.196535256680646	31	36	1	RBM12
B naive	0.262273269712697	0.168104191991526	71	64	1	EIF4E2
B naive	0.26228670537948	-0.250208439320179	16	0.02	1	CZIB
B naive	0.262337708383297	0.215946631360948	0.05	44	1	METTL6
B naive	0.262338492560737	-0.111363809230687	181	0.19	1	TMEM117
B naive	0.262360165813582	-0.32091143066338	18	21	1	AL109811.2
B naive	0.262394173247273	0.392271171577892	12	9	1	TCF4-AS1
B naive	0.262468789716743	0.135946244310091	18	14	1	MCUR1
B naive	0.262482425110377	0.259004640714428	13	0.01	1	MEA1
B naive	0.262809995519358	-0.351079323554913	11	14	1	AGPAT1
B naive	0.262822644065158	-0.350426076977807	11	14	1	STK19
B naive	0.262974198241189	0.311885689167517	17	14	1	AC009495.3
B naive	0.263011134050505	0.105207454510921	55	48	1	SLC25A5
B naive	0.263025898406679	-0.12833403562972	16	0.02	1	CECR2
B naive	0.263168657104536	0.618547027401569	11	8	1	ZNF829
B naive	0.263257405328917	-0.289822497132864	14	18	1	CD28
B naive	0.263258951222878	0.207067347535914	46	0.04	1	AP001059.3
B naive	0.263469909796373	0.203509528122725	13	0.01	1	GYG1
B naive	0.263525296792146	-0.232075348560205	28	33	1	PUF60
B naive	0.263899073356771	0.557146482737426	0.01	8	1	ZNF502
B naive	0.263928863967529	0.338439108208833	12	9	1	OCEL1
B naive	0.263982461081451	0.396154606065121	12	9	1	SLC25A44
B naive	0.264182939600641	-0.325957860006727	13	16	1	LRWD1
B naive	0.264301488848866	-0.113519767351798	82	0.09	1	SRSF6
B naive	0.264369025222049	-0.450165722682446	9	11	1	AL109955.1
B naive	0.264498419323567	0.163320438007026	111	103	1	ATAD1
B naive	0.264647129436341	-0.177624156163359	68	74	1	PSMD7
B naive	0.264838286488993	0.272456881840216	49	43	1	PTRH2
B naive	0.26502711684041	-0.239898828384412	47	53	1	KDM1B
B naive	0.265099493889475	-0.125952239450045	113	121	1	AK9
B naive	0.265230962990012	0.387221481295112	11	8	1	ARRDC1-AS1
B naive	0.265236224391913	0.434122456264141	0.01	8	1	EXOC8
B naive	0.265236224391913	0.434122456264141	0.01	8	1	QDPR
B naive	0.265491130109938	-0.131839082526959	45	51	1	SCARB2
B naive	0.265565477026888	-0.100307963977894	112	0.12	1	PARVG
B naive	0.265574284302353	0.217490282729667	121	113	1	RSU1
B naive	0.265754826182146	0.216448583830223	38	33	1	POLR3GL
B naive	0.265910979639713	-0.215866906880456	38	43	1	CBX4
B naive	0.26609133533247	-0.178636089598744	39	45	1	CD6
B naive	0.266150726171409	-0.206366266040341	29	34	1	MPZL1
B naive	0.266380205695484	-0.312740222514417	9	11	1	STXBP5-AS1
B naive	0.266433897457362	-0.265975755178496	43	48	1	AC046134.2
B naive	0.26647494543318	0.245329703817351	25	21	1	SIGLEC10
B naive	0.266523709494975	0.28412798833101	11	8	1	EIF3C
B naive	0.266593660577742	0.25597694801686	0.01	8	1	STK11IP
B naive	0.26668696408703	0.176915318111011	0.05	44	1	GPAT4
B naive	0.267006184874464	0.130997028338356	23	19	1	ELMO1-AS1
B naive	0.267317669159956	-0.24966310004289	28	32	1	POR
B naive	0.267449010618625	-0.223305138932473	43	48	1	CTDNEP1
B naive	0.26753714570829	0.12061651977438	122	113	1	IL16
B naive	0.267602733457678	0.103973854571811	103	95	1	MYSM1
B naive	0.267701387960236	0.121047367930752	11	8	1	AC006115.2
B naive	0.267830788947002	0.177630896297119	0.05	44	1	MTHFS
B naive	0.268158997250881	0.264910072786869	16	13	1	ECHS1
B naive	0.26859093663815	-0.35836935948539	14	17	1	SPDYE3
B naive	0.268790439575255	0.124687256430728	178	168	1	GALNT10
B naive	0.268933480230737	-0.213055440902713	22	26	1	SUGCT
B naive	0.268944338047206	-0.365685656740115	22	26	1	NEK6
B naive	0.269047051492911	0.203509528122725	37	32	1	MZF1
B naive	0.269109412884033	-0.209767513291681	47	53	1	SYVN1
B naive	0.269112142673698	-0.435900756620808	12	15	1	AC019163.1
B naive	0.269280790127196	-0.257581314436263	37	43	1	COQ8A
B naive	0.269324016253576	0.120279854457902	157	148	1	SMG7
B naive	0.269398394558155	-0.325418937684104	25	29	1	INPPL1
B naive	0.269451438907048	-0.381452972598431	0.02	24	1	NME9
B naive	0.269454178139711	-0.217223576820122	35	0.04	1	MICOS10
B naive	0.269566464687697	-0.13059328071074	145	154	1	RC3H2
B naive	0.269817304639563	-0.130491399065213	53	59	1	USP36
B naive	0.270075745851162	-0.229449879153382	16	19	1	AARS
B naive	0.2701023948445	-0.177919578513299	16	19	1	AC009107.2
B naive	0.270294694284915	0.221211529856183	28	24	1	ZNF226
B naive	0.270538162611524	0.216109564902359	24	0.02	1	FPGT
B naive	0.270539030209904	-0.343978267179768	19	23	1	WBP1
B naive	0.270581059112418	-0.30649091491721	19	23	1	AC124016.1
B naive	0.270728802674992	0.132601151821019	167	158	1	DRAM2
B naive	0.270766211561672	-0.143761414879101	32	37	1	SHOC1
B naive	0.270767946512263	0.158185537613234	62	55	1	GXYLT1
B naive	0.270810494901797	-0.261713728324336	26	31	1	AC022239.1
B naive	0.270861428834605	-0.182907293216352	16	19	1	ALDH3A2
B naive	0.270872974366592	-0.284155771243516	11	13	1	TCEAL4
B naive	0.270928386072778	-0.45740182583173	9	11	1	TMEM104
B naive	0.270943035338229	-0.493927701856844	9	11	1	MRPL49
B naive	0.270969555245291	-0.327005188576055	12	15	1	PHYH
B naive	0.27115473980639	0.224883178915292	24	0.02	1	RNF187
B naive	0.271462623345053	-0.260437571637065	0.02	24	1	AL035587.1
B naive	0.271956558705092	-0.28933477061	22	26	1	ATP6AP1
B naive	0.272084637411286	0.113957943144433	49	43	1	TOMM6
B naive	0.272192660891738	-0.191791753094857	32	37	1	C8orf33
B naive	0.272280301190562	-0.217954240315551	12	15	1	NCAPG2
B naive	0.272381696807061	0.174940375925954	62	56	1	BTN2A2
B naive	0.272451157284956	0.245393609159033	64	58	1	ZNF75D
B naive	0.272561468928176	-0.286816098460356	0.03	35	1	ASB8
B naive	0.27297370835563	-0.214133794412935	105	113	1	PARG
B naive	0.273033746044261	-0.194454457797177	0.06	66	1	TRIB2
B naive	0.273253720295392	-0.253128875622892	0.02	24	1	USP30
B naive	0.273556285638302	-0.114738220276689	67	73	1	PPP6C
B naive	0.273755977518122	-0.167053342015515	47	53	1	OGFR
B naive	0.274210643260668	0.131835329989752	104	96	1	PIK3CG
B naive	0.274269534478677	0.203509528122725	15	12	1	B3GNTL1
B naive	0.274538019538479	-0.213181490008632	25	29	1	ADPRHL2
B naive	0.274723662783466	0.227356270077093	26	22	1	KIF9-AS1
B naive	0.274755474206818	0.258078470662149	0.05	45	1	FAN1
B naive	0.274808633985424	0.135122553142475	24	0.02	1	NDUFA6
B naive	0.274880906637329	-0.233775804556171	37	43	1	EFCAB11
B naive	0.27505235775904	-0.160066264123129	52	58	1	TMEM106B
B naive	0.275127440948797	0.13582272061115	54	48	1	MAF 1,00
B naive	0.275166451724188	0.313692445873148	0.03	26	1	METTL17
B naive	0.275389503479035	0.106647988870137	49	43	1	SEH1L
B naive	0.275401502961418	-0.281917299047517	17	21	1	ARSG
B naive	0.275473745971229	0.222926981949966	42	37	1	DPP9
B naive	0.275539084124972	0.118415366960297	107	0.1	1	PIK3C2B
B naive	0.275617896885031	-0.130756901327881	36	41	1	HNRNPAB
B naive	0.275659021254038	-0.412479868219056	0.01	13	1	CELF6
B naive	0.275766074627109	0.260093056489092	37	32	1	MACC1
B naive	0.275859200846356	-0.176401750871046	71	78	1	ARHGEF2
B naive	0.276145547905016	-0.408933709020538	12	15	1	CACTIN
B naive	0.276461139343421	0.1026756885806	225	214	1	MOB3B
B naive	0.276550629503333	0.245088631874124	21	17	1	GCNA
B naive	0.276633937611723	-0.201631935013619	28	32	1	EXOSC1
B naive	0.27665407512017	0.280618453820491	56	0.05	1	WDR19
B naive	0.276832665761177	-0.149090262507055	26	31	1	ODF2
B naive	0.276844460567764	-0.255922090514573	29	33	1	AC020911.2
B naive	0.276845267188358	-0.348286108663232	0.01	13	1	SLC5A6
B naive	0.276859926196444	-0.285237657339128	14	17	1	RFNG
B naive	0.276882350452758	0.21066931969559	23	19	1	TNFSF8
B naive	0.2769228922957	0.213095576951923	86	79	1	TMEM241
B naive	0.276974508262079	0.104953391810451	165	156	1	DDX10
B naive	0.277044835242221	0.212908226124975	18	15	1	PYURF
B naive	0.277088668349871	0.146223787505507	88	81	1	SIAH1
B naive	0.277124402290316	-0.537572174515714	8	11	1	AC093227.1
B naive	0.2771283139576	-0.152149424077187	57	64	1	ZNF81
B naive	0.277272969579892	0.185247321729996	36	31	1	HIST2H2AC
B naive	0.277323384618394	0.144383165084152	178	169	1	NT5DC1
B naive	0.277391936207324	-0.249349436591086	17	21	1	MAK
B naive	0.277463754494615	-0.167673681566691	37	43	1	TNFAIP3
B naive	0.277566748167677	-0.279091254968754	17	21	1	POLR2C
B naive	0.277584892418182	0.323803761840437	17	14	1	ENPP4
B naive	0.277681858705926	0.227356270077093	14	11	1	AL445248.1
B naive	0.277747624733712	-0.222463448837274	25	29	1	C2orf81
B naive	0.277788541092551	0.253262563319825	14	11	1	DCTN3
B naive	0.278263422670852	-0.24009712335289	17	21	1	RHOBTB2
B naive	0.278316723072464	0.389065181278801	13	0.01	1	DOK3
B naive	0.278358889219183	0.191732360346371	29	25	1	ATP6V1F
B naive	0.27846588952782	0.267074656900191	27	23	1	CHST12
B naive	0.278848743600222	-0.211527971156119	0.03	35	1	COMMD9
B naive	0.278910499225296	-0.141987037903042	56	62	1	LRRC58
B naive	0.279164885013788	-0.123655215130785	25	29	1	RELA
B naive	0.279205447977759	0.338439108208833	13	0.01	1	FMC1
B naive	0.27926537408574	0.292318795080581	13	0.01	1	CASC19
B naive	0.279285514115311	-0.154567570237603	61	67	1	CTC1
B naive	0.279326178336129	-0.177253668027953	44	49	1	MGAT1
B naive	0.279368980939988	0.216992757486347	47	42	1	ZNF709
B naive	0.279436115522906	0.195604330037378	21	17	1	AC022137.4
B naive	0.279467287655415	0.203509528122725	17	14	1	ZBTB33
B naive	0.279636481813381	0.315154883951634	0.02	16	1	BRMS1L
B naive	0.279661085876079	-0.296285589335755	35	0.04	1	SKAP1-AS1
B naive	0.279675580894049	0.142108983458582	27	23	1	MCM3
B naive	0.279897473323477	-0.185144680565451	75	82	1	H2AFV
B naive	0.279956757976157	0.157056866145015	82	75	1	IGF2R
B naive	0.27999213546331	-0.233354333609298	19	22	1	CDC26
B naive	0.28024189634469	-0.301282623914448	8	11	1	AC100810.1
B naive	0.280369864391736	0.158357491730349	41	36	1	STRIP1
B naive	0.280377748785337	0.288398425709238	24	0.02	1	TMEM68
B naive	0.280718113020009	0.126522497996903	83	76	1	MFSD14B
B naive	0.280825063216246	0.253262563319825	13	0.01	1	AC013264.1
B naive	0.280858335504743	0.25597694801686	22	19	1	MRPL18
B naive	0.281035245614864	0.263882146102207	13	0.01	1	LINC02316
B naive	0.281282620605547	0.115685606895306	102	95	1	GOSR1
B naive	0.281328021176364	0.122589532739157	38	33	1	KMT2B
B naive	0.281500319849455	-0.315363782140659	15	19	1	MIGA2
B naive	0.281596246395485	0.364790435155785	13	0.01	1	AL121935.1
B naive	0.281840847572972	-0.118418566764638	0.3	308	1	NCF1
B naive	0.28202917022609	0.194231714534713	35	31	1	DAGLB
B naive	0.282204267308047	0.121532225956115	56	0.05	1	BIN1
B naive	0.28238066958866	-0.143509547727468	39	44	1	VEZF1
B naive	0.282406572178978	0.134670651794727	89	82	1	SAMD9
B naive	0.282473868009919	0.114027519235733	186	177	1	UBE2E1
B naive	0.28250704422435	-0.199249641377683	27	32	1	ZHX1
B naive	0.282543941075481	-0.122210145927012	67	74	1	NOL8
B naive	0.282666787182433	-0.155262983812896	134	142	1	ZNF518A
B naive	0.282833219032822	0.18445119230704	43	38	1	MCTS1
B naive	0.282957119079685	-0.170556190099814	25	29	1	ACVR1
B naive	0.283035459874654	0.193455863458802	34	29	1	OR2A1-AS1
B naive	0.283079725541064	0.188402635732516	22	19	1	PLA2G12A
B naive	0.28317903135171	0.26763986554244	17	13	1	SNHG15
B naive	0.283424467471063	-0.410022124795201	12	15	1	AC083862.3
B naive	0.283438735830565	-0.408933709020538	12	15	1	HS3ST3B1
B naive	0.283454229740984	-0.316601828248464	21	25	1	MRPS30
B naive	0.28362527240846	-0.101835682569034	0.07	77	1	PRKCH
B naive	0.283647999546546	-0.250868862788287	24	28	1	NFE2L1
B naive	0.283903068441223	-0.262400300954669	24	28	1	AC092683.1
B naive	0.283916314264035	0.275062789147759	22	18	1	MRPL4
B naive	0.283928471142011	-0.306164845294194	14	17	1	CHTF18
B naive	0.283941186208773	0.317166309918291	22	18	1	HPRT1
B naive	0.28395972241859	0.161374129825459	102	95	1	ABHD17B
B naive	0.283970262449296	0.375275876389205	12	9	1	EME2
B naive	0.284025570210508	0.425901949459172	16	13	1	RIT1
B naive	0.284135982992418	0.11482437464059	145	137	1	TULP4
B naive	0.284221131397812	-0.317322635178716	0.01	13	1	CSTF1
B naive	0.284287878929264	-0.19408283669671	36	41	1	SEC22C
B naive	0.284350716395122	-0.119532187075346	59	65	1	ZNF512
B naive	0.284373850267698	0.124899693426359	56	0.05	1	UHRF1BP1
B naive	0.284582476160904	0.234403536068509	28	24	1	TMBIM1
B naive	0.284590694508541	-0.432983273238514	12	15	1	BMPR1A
B naive	0.284595570046688	-0.537572174515714	8	0.01	1	ASPHD2
B naive	0.284645440815709	0.278471585803947	19	16	1	ANKRD10-IT1
B naive	0.284697001217159	-0.325957860006727	12	15	1	AC106795.3
B naive	0.284708936562805	-0.381452972598431	12	15	1	DTYMK
B naive	0.285088024914143	-0.203810057995282	38	43	1	NBPF15
B naive	0.285129719247972	0.209907299320875	26	22	1	AP4B1
B naive	0.285461060562264	-0.120586403447348	253	262	1	BOD1L1
B naive	0.285489504709586	-0.191628413718414	0.03	35	1	PRKCQ
B naive	0.285805814881443	0.160360291955578	111	104	1	DNAJC13
B naive	0.285882863668831	-0.177919578513299	26	0.03	1	ZNF22
B naive	0.286232762253608	0.365780957021602	11	9	1	MINCR
B naive	0.286330135426597	-0.200123207883869	29	33	1	SLBP
B naive	0.286485839351645	0.203509528122725	28	24	1	ECI2
B naive	0.286580215769715	-0.209686624331952	23	27	1	ZCWPW2
B naive	0.286890023683871	0.236459949924011	34	29	1	MRPL13
B naive	0.287021789002846	0.246578250014611	16	13	1	CHCHD5
B naive	0.287069364468194	0.525437623010087	0.01	7	1	MRVI1
B naive	0.287071509120885	-0.281917299047517	46	51	1	ATP6V1C1
B naive	0.287200442766435	0.296618932514206	11	9	1	DVL2
B naive	0.287220051655317	-0.213725526860365	39	45	1	APEX1
B naive	0.287346682031717	0.235218387850063	16	13	1	GPS1
B naive	0.287417030676503	0.1157992899686	77	0.07	1	HSPD1
B naive	0.287532796523572	0.19414134558853	65	59	1	NR2C1
B naive	0.287573798499787	0.182614303811375	81	74	1	RAC1
B naive	0.287679438866188	-0.214963545253301	84	0.09	1	NMT1
B naive	0.287810686173681	0.45984928138251	0.01	7	1	AC117834.1
B naive	0.287812882867397	-0.208121369712869	12	15	1	TOR1A
B naive	0.287980773774915	0.236676392057924	16	13	1	LIX1L-AS1
B naive	0.288006462481089	-0.252719658476229	37	42	1	ZNF429
B naive	0.288164929194426	0.45984928138251	0.01	7	1	PTGS1
B naive	0.288180104721721	-0.392179379191489	23	27	1	AC002460.2
B naive	0.288382032344399	-0.121301075297759	84	91	1	NCOA6
B naive	0.288452529331849	-0.180037685028303	74	0.08	1	PRPF6
B naive	0.288553263530163	0.391136531298496	0.01	7	1	AC020656.1
B naive	0.288717059849201	0.218231033829491	43	38	1	LINC00910
B naive	0.288790211017356	0.377538927897773	15	12	1	EDC4
B naive	0.289039690300971	0.280130809725637	18	15	1	TBX19
B naive	0.289145803334826	0.276154829954491	25	21	1	C17orf49
B naive	0.289183524343885	-0.241275314550171	38	43	1	CDC25B
B naive	0.289305427807392	0.164288218325006	28	24	1	BICDL1
B naive	0.289385771854781	-0.11456624126903	53	59	1	CHORDC1
B naive	0.289534344910303	0.24415151262007	34	29	1	STPG4
B naive	0.289634787517244	0.155504155211892	86	79	1	MED4
B naive	0.289655909910199	0.10736245281996	75	68	1	SSR1
B naive	0.289702193125252	-0.181843946906271	41	46	1	SLC6A6
B naive	0.289929171516425	-0.127696380352648	139	147	1	ACIN1
B naive	0.289985228677336	0.120926300919319	183	174	1	VWA8
B naive	0.290074788121808	0.211805669677816	76	0.07	1	RAP2C-AS1
B naive	0.290119923457598	0.251764696729946	18	15	1	INO80C
B naive	0.290384131163856	0.237456860046063	0.01	7	1	PKHD1L1
B naive	0.290508925164017	-0.331699937401332	13	16	1	TRAPPC2L
B naive	0.290520741252772	-0.213181490008632	26	0.03	1	UNC119
B naive	0.290565827293674	0.229504736655669	34	29	1	ANO10
B naive	0.290604162121675	-0.450165722682446	0.01	12	1	DICER1-AS1
B naive	0.290723036301984	-0.186322631266441	76	82	1	NASP
B naive	0.290815269193946	0.106043718687108	0.06	54	1	HDAC4
B naive	0.290824279601488	0.203509528122725	18	15	1	FUT11
B naive	0.290972648193346	-0.124065129905779	34	39	1	RAB2B
B naive	0.291024635887501	-0.329614041078814	0.02	23	1	TOP3B
B naive	0.29107970808168	-0.219485492935038	26	0.03	1	ALDH5A1
B naive	0.291338821616472	0.37462144451548	18	14	1	ALG10B
B naive	0.29145488245776	0.103973854571811	0.01	7	1	MCF 2,00
B naive	0.291555199848578	-0.264413551408212	18	22	1	MPDU1
B naive	0.291614538478592	-0.150789289121265	85	92	1	THUMPD1
B naive	0.291810035969436	-0.307452391154655	13	16	1	ZBED5-AS1
B naive	0.291915180357636	-0.258070557093149	13	16	1	PIK3CD-AS2
B naive	0.292020136602655	0.149061744100349	147	139	1	CWC27
B naive	0.292187791936122	-0.351705629204379	12	14	1	DNAJC30
B naive	0.292210308962135	0.18623153669089	18	15	1	PSMD9
B naive	0.292309288406507	0.337365274857516	18	14	1	NKRF
B naive	0.292325137578158	0.145375352137969	69	63	1	CNPY3
B naive	0.292347989929348	0.227356270077093	29	25	1	SIVA1
B naive	0.292380025906281	-0.281917299047517	0.01	12	1	RFC5
B naive	0.292381752912498	-0.180859141540544	47	52	1	ZNF410
B naive	0.292484959365679	-0.121272563819791	69	76	1	ATXN7L3B
B naive	0.292604151979455	0.111587038681686	0.05	45	1	NDUFA9
B naive	0.292802333698143	-0.322559283544862	12	14	1	MTHFD2
B naive	0.292847135106603	0.189295668903023	23	19	1	CMTR2
B naive	0.292951464325192	-0.274537768681919	0.01	12	1	AL135925.1
B naive	0.293134404002232	0.130446065933001	67	61	1	GALNT3
B naive	0.293250709999032	0.100863479581427	59	53	1	PARL
B naive	0.293402508961824	0.300371067375314	18	14	1	IFT122
B naive	0.293417732392224	-0.293990131348091	12	14	1	PLIN2
B naive	0.293519218171834	-0.199614649612618	17	0.02	1	BLMH
B naive	0.293625171161308	0.292776866219812	18	14	1	LINC02631
B naive	0.293704495196666	-0.338384250706545	15	18	1	FKRP
B naive	0.293826464108643	-0.335649282985307	15	18	1	TRMT6
B naive	0.293910706141165	-0.265043480483121	0.03	34	1	ITPRIP
B naive	0.29418429762351	0.33314480853932	14	11	1	FGFBP2
B naive	0.294276939284599	-0.357993999774442	29	34	1	DNAJB11
B naive	0.294403597424343	-0.381452972598431	8	0.01	1	PDE1B
B naive	0.294498437234065	0.262403217176294	18	14	1	PFAS
B naive	0.294530545799499	-0.28610509601095	39	44	1	DDX31
B naive	0.294597536502349	0.127682900927614	0.1	93	1	LSM 8,00
B naive	0.294706469168035	-0.1811543221126	12	14	1	ANGEL1
B naive	0.294711518285222	-0.125537978664808	59	66	1	TOM1L2
B naive	0.294919913378586	0.403808178608556	17	14	1	AC130324.2
B naive	0.295102395005971	0.100310640481226	103	96	1	FBXL3
B naive	0.295210131611835	0.251489557024547	24	21	1	MEGF6
B naive	0.295253965307253	0.283362835811939	14	11	1	AC026704.1
B naive	0.295464846870627	-0.25344536022236	76	82	1	SIPA1
B naive	0.295466325807625	-0.255922090514572	8	0.01	1	KDM8
B naive	0.296501731481742	0.366360003804767	19	16	1	ZSWIM9
B naive	0.296823787236561	-0.185902163480624	79	86	1	CCDC186
B naive	0.296827196481558	-0.136680773157366	0.07	77	1	WASHC5
B naive	0.297085725998921	0.150768066050752	23	19	1	PGP
B naive	0.297119547294518	0.139893428826753	73	67	1	FOXO3
B naive	0.297324827423729	-0.381452972598431	13	16	1	ABCC4
B naive	0.297399399674801	-0.472600860656627	11	14	1	B4GALT3
B naive	0.297498166553124	-0.128686902218464	38	43	1	AC005261.1
B naive	0.297669331432486	-0.412479868219056	22	26	1	LSM 4,00
B naive	0.297790387979175	0.147064381132981	0.08	74	1	DHX57
B naive	0.297822838045734	0.281512040123999	14	11	1	MSANTD3
B naive	0.297827985015879	0.169956968411698	0.02	17	1	CIC
B naive	0.297936208474172	-0.146547939948435	39	44	1	AC233976.1
B naive	0.298040852441191	0.203509528122725	31	27	1	C5orf63
B naive	0.29812605459402	0.161297767967286	0.09	83	1	SCAMP1
B naive	0.298144433717468	-0.195039848367551	21	25	1	FNTB
B naive	0.298466265924677	0.288398425709238	17	14	1	ARSA
B naive	0.298503207440745	-0.118418566764638	0.02	23	1	AC008124.1
B naive	0.298624555294053	-0.197028401461004	0.04	46	1	ELP1
B naive	0.298713689203879	-0.264639307615681	21	25	1	TMCO3
B naive	0.298789228473221	0.276441050576576	17	14	1	CCDC71L
B naive	0.298853231465799	-0.197490137755836	34	38	1	KHNYN
B naive	0.298871491135496	-0.447041314226008	0.01	12	1	SRR
B naive	0.298902816976293	-0.236504636687331	32	37	1	FEM1B
B naive	0.299045820482586	0.126115812434269	171	161	1	CDC14A
B naive	0.299054901053377	-0.381452972598431	0.01	12	1	COQ10A
B naive	0.299103402599862	-0.315864630970855	0.01	12	1	ARL 3,00
B naive	0.299125184404526	-0.103918997069522	54	0.06	1	CCS
B naive	0.299180078362896	-0.190510189887036	28	32	1	PHF7
B naive	0.299647224948614	-0.315864630970855	0.01	12	1	PGD
B naive	0.299661260913285	0.440209786143057	16	13	1	MBLAC2
B naive	0.299961348220832	0.194576403352717	36	31	1	NDUFC2
B naive	0.299969142192465	0.10315495570442	259	0.25	1	PTBP3
B naive	0.300256052128491	-0.211527971156119	47	52	1	MVP
B naive	0.300310695622616	-0.215094586176312	22	26	1	BAHD1
B naive	0.300523107256018	0.126789445325356	0.17	161	1	PCED1B
B naive	0.300556499941641	0.111828837901373	51	46	1	BMS1
B naive	0.300711793467795	-0.212325701362172	52	57	1	NCBP3
B naive	0.300825425309096	0.102362804665825	43	38	1	SNRPD3
B naive	0.300934467918227	0.189703728597695	22	18	1	PEX13
B naive	0.300936135044959	0.145477406751309	61	55	1	HNRNPA0
B naive	0.300985503608795	0.221211529856183	19	16	1	RASSF7
B naive	0.301183451215539	0.219451071991746	19	16	1	ADAM9
B naive	0.301349164394783	-0.468915813848771	8	0.01	1	SIGLEC5
B naive	0.301552732778999	-0.217954240315552	19	23	1	SMIM12
B naive	0.301570020016311	-0.329922671958349	26	0.03	1	HSD17B12
B naive	0.301809823558147	0.324815824344858	21	18	1	AC139795.2
B naive	0.301858855968393	-0.255922090514573	11	14	1	LTBP3
B naive	0.301870702341126	-0.427256662211556	8	0.01	1	PPP1R3F
B naive	0.301907537852049	0.135172398359571	78	72	1	PDLIM5
B naive	0.301911801118881	0.296618932514207	13	0.01	1	AP001442.1
B naive	0.301924518844853	-0.134015421815656	42	47	1	DKC1
B naive	0.301987441186013	0.142813596435171	0.03	26	1	AC068533.3
B naive	0.302394971255634	-0.381452972598431	8	0.01	1	GPA33
B naive	0.30263079332907	0.342912584788142	16	13	1	KLC4
B naive	0.302695261648268	0.296618932514207	16	13	1	FAM184B
B naive	0.302796986097368	-0.118418566764637	49	54	1	CD24
B naive	0.303003937533768	0.215191333170361	42	38	1	PDCD2
B naive	0.303308773075168	0.20902653309029	31	27	1	CHCHD7
B naive	0.303441658182025	-0.291255163626854	8	0.01	1	PEA15
B naive	0.303473436671973	-0.265975755178496	15	18	1	CLIP4
B naive	0.303656610915704	-0.140444873094636	18	21	1	LIN9
B naive	0.303663460983576	0.193241192668897	47	42	1	BRAP
B naive	0.303819448282993	0.111717052203234	92	85	1	ADSS
B naive	0.304282040883117	0.203509528122725	27	23	1	OSGEPL1
B naive	0.304388142265901	0.203509528122725	25	22	1	RPUSD4
B naive	0.304428420427484	0.227757074369402	21	18	1	ZFAND2A
B naive	0.304482146279134	-0.297795043551522	16	19	1	AC060780.1
B naive	0.304552352983485	-0.381452972598431	13	16	1	PSENEN
B naive	0.304808009041976	0.347245005584175	12	9	1	GNPNAT1
B naive	0.304820024238164	0.260093056489093	19	15	1	ZSCAN26
B naive	0.304975846351496	0.196783664934411	0.07	64	1	FRA10AC1
B naive	0.305042870810043	0.190798476373171	27	23	1	SNX20
B naive	0.305168836709871	-0.354980761237241	13	16	1	CC2D1A
B naive	0.305300858132217	0.12776696573712	59	53	1	EGLN1
B naive	0.305348041749643	0.290972369373065	12	9	1	XKRX
B naive	0.305459457426397	-0.204056721724984	28	32	1	RPF2
B naive	0.305884794400143	0.163981163936088	25	22	1	FAM217B
B naive	0.305887741188698	0.125627356034011	129	122	1	CHMP3
B naive	0.305973624752361	-0.455453554042208	9	12	1	MFSD9
B naive	0.305973624752361	-0.455453554042208	9	12	1	AC109460.2
B naive	0.306004600300038	0.476528022529141	11	9	1	AL121972.1
B naive	0.306086784714795	-0.158258831296429	68	74	1	MYO15B
B naive	0.306186508567874	0.25597694801686	23	19	1	ZNF813
B naive	0.306254182045293	0.167664329176003	94	87	1	SIK2
B naive	0.306254329523393	0.137014116335818	25	22	1	LAS1L
B naive	0.306427100945016	-0.170398095196265	0.04	45	1	PLEKHM1
B naive	0.30679663881202	0.343234291789337	33	28	1	AC246817.1
B naive	0.306834629384518	-0.229449879153382	16	19	1	DYNLT3
B naive	0.306850981845135	0.355512621567775	0.02	17	1	GCLM
B naive	0.307081563200789	0.121278587586811	111	104	1	SOD2
B naive	0.307096769155928	0.336776058986189	11	9	1	AC008083.2
B naive	0.307144164591741	0.404422222048722	11	9	1	AC024075.3
B naive	0.307154877543804	-0.381452972598431	9	12	1	ATN1
B naive	0.307198761231406	0.11537861784406	85	78	1	FBXO7
B naive	0.307219633008769	-0.41182662164195	11	14	1	PGAP3
B naive	0.307461486001818	0.305389142141938	15	12	1	NUDT13
B naive	0.307596122767145	-0.42517435002775	16	19	1	ARFRP1
B naive	0.307955763049223	-0.349031494906054	11	14	1	MMP25-AS1
B naive	0.30808275595323	-0.190404679590365	29	33	1	CD2BP2
B naive	0.3083171372236	-0.196484090931669	46	51	1	MYO1D
B naive	0.308321072768856	0.296618932514206	11	9	1	SDHAF1
B naive	0.308381381811737	0.127613723924783	171	163	1	IKZF2
B naive	0.308548283454349	-0.318717217250469	11	14	1	CSRNP1
B naive	0.308583884615092	0.142108983458582	77	71	1	PSMC6
B naive	0.308592230026646	-0.220988300405184	13	16	1	SF3B4
B naive	0.308592230026646	-0.220988300405184	13	16	1	FAM89B
B naive	0.308792762033779	-0.306814171705676	29	33	1	RAB11B
B naive	0.308825701148343	0.118620630536212	21	18	1	GOLIM4
B naive	0.308903013719654	-0.110566324005209	102	109	1	DYNC1I2
B naive	0.309063811474852	0.177514319589781	38	33	1	AURKAIP1
B naive	0.3091345312253	0.110205808283325	54	49	1	LPCAT1
B naive	0.309157264301479	-0.40347927892843	16	19	1	SH3BP1
B naive	0.309188169516032	0.13911894085277	44	39	1	DHRS7B
B naive	0.309194104284679	0.129162186662644	44	39	1	B3GLCT
B naive	0.309280812707842	-0.276755593931738	23	27	1	AMZ2
B naive	0.309351038399418	0.226229604622808	15	12	1	FLAD1
B naive	0.309511689440814	0.196906793298478	25	21	1	C2orf42
B naive	0.309615722139268	0.203509528122725	11	9	1	DNMBP-AS1
B naive	0.309735462023454	0.148096407804119	0.04	35	1	SDF4
B naive	0.309837284434084	-0.198352582408386	98	105	1	SERINC5
B naive	0.309889765617141	0.559653338348	0.01	8	1	SLAMF7
B naive	0.309930912417844	0.152370679130923	23	19	1	FLOT1
B naive	0.310178060533151	-0.178238652945848	63	69	1	CALR
B naive	0.310358948728832	0.386373585272535	15	12	1	CCDC180
B naive	0.310458865991019	-0.313548908096627	0.02	24	1	HEMK1
B naive	0.310487222564359	0.171088050430347	15	12	1	EPHX1
B naive	0.310573780804034	-0.267496783301346	37	42	1	C1orf162
B naive	0.310603416272769	-0.113757189394774	28	32	1	PDHB
B naive	0.31067481825038	0.529279689304482	0.01	8	1	LATS2
B naive	0.311260575919214	-0.20088072695661	14	17	1	AC023590.1
B naive	0.311347287334292	-0.191628413718414	32	36	1	GALM
B naive	0.311401147325433	0.127243633894658	37	32	1	IL1RAP
B naive	0.311407410313765	0.282679741556333	24	0.02	1	IFIT5
B naive	0.311498507583735	0.33314480853932	15	12	1	SMAGP
B naive	0.311546035587752	-0.342458840982568	17	21	1	ANAPC11
B naive	0.311548199149783	0.124940475748615	82	76	1	AC025159.1
B naive	0.311549620646891	0.338439108208834	0.02	16	1	THOC5
B naive	0.311612698943399	0.252419128603671	11	8	1	SLC35B1
B naive	0.311614375592008	0.327084213241258	15	12	1	ZNF282
B naive	0.311626564539114	-0.237063063263257	23	27	1	BMI1
B naive	0.312020376731938	0.391136531298496	0.01	8	1	AL118511.1
B naive	0.312020376731938	0.391136531298496	0.01	8	1	FBXL6
B naive	0.312196338071866	0.136395332264188	55	49	1	ADGRG5
B naive	0.312434552931556	-0.113641426502765	53	59	1	DDX52
B naive	0.312554444221157	0.203509528122725	29	25	1	UMPS
B naive	0.312582476636344	0.344372063962574	0.01	8	1	MTFR1L
B naive	0.31263583420603	0.252419128603671	0.01	8	1	PZP
B naive	0.312723152168215	0.277510109566502	15	12	1	CCDC115
B naive	0.312723152168215	0.277510109566502	15	12	1	TTC21B-AS1
B naive	0.312985835215105	0.310424732039237	0.01	8	1	TMEM69
B naive	0.312987631884912	0.190013685638502	55	49	1	DNAJC24
B naive	0.313068478946961	-0.238712800482349	33	37	1	CBWD3
B naive	0.31310738732546	-0.124154936313782	57	63	1	DYRK2
B naive	0.313114612106687	0.104767852963282	155	147	1	KIAA0040
B naive	0.31315998924501	-0.187131316848652	0.11	116	1	SYF2
B naive	0.313162648739406	0.28412798833101	0.01	8	1	ASPN
B naive	0.313229904272369	0.330744716418833	17	14	1	WDR53
B naive	0.313902231583479	-0.116907099847039	0.04	45	1	INTS12
B naive	0.314215963545049	-0.237063063263256	0.02	24	1	MRPL38
B naive	0.314287286725427	0.237456860046063	0.01	8	1	PTPMT1
B naive	0.314377638119456	0.13522478855625	83	77	1	FBXO3
B naive	0.314383758754726	0.203509528122725	15	12	1	LZTR1
B naive	0.314522286940795	-0.168604323932855	48	53	1	AZIN1-AS1
B naive	0.314799029366319	0.19143669582215	27	24	1	XBP1
B naive	0.315023688631733	0.117648791468887	48	43	1	AC010149.1
B naive	0.315135435022554	-0.125537978664808	64	0.07	1	CD180
B naive	0.315143479609752	-0.265975755178495	23	27	1	SPN
B naive	0.315167567835343	0.264910072786869	17	14	1	CHROMR
B naive	0.315707844477722	-0.177439080576838	0.02	24	1	AC018462.1
B naive	0.315773055779075	-0.276483412996889	13	15	1	IL2RB
B naive	0.315982929265607	-0.241275314550171	13	15	1	LSS
B naive	0.316128971313433	-0.312740222514417	9	11	1	DBF4B
B naive	0.316168411632624	-0.349031494906054	11	13	1	ARMC6
B naive	0.31619550155111	0.327084213241258	14	11	1	ETV3
B naive	0.316717123852367	-0.435900756620808	19	22	1	HS1BP3
B naive	0.31672020868368	0.401735638328421	16	13	1	AC010333.2
B naive	0.316752114730541	-0.331412290098836	0.02	24	1	GYS1
B naive	0.316979760796718	0.173514787824887	27	24	1	RAD51C
B naive	0.316979887665133	0.146059255938825	0.07	64	1	TM9SF4
B naive	0.316991962948065	0.15252559940392	88	81	1	COX6C
B naive	0.31716175698166	0.11222177626986	161	153	1	RAB8B
B naive	0.317234597203795	-0.285237657339128	35	0.04	1	TSEN2
B naive	0.31730579774743	0.126833937383896	53	47	1	NOL9
B naive	0.31738971882664	0.129631214151447	66	0.06	1	CTR9
B naive	0.317429062400976	-0.11752498046113	69	76	1	GINM1
B naive	0.317492789185431	0.24117994608878	21	18	1	TRMT44
B naive	0.31756912938835	0.224268088289522	32	28	1	ZNF765
B naive	0.317684248932594	-0.164961152701668	49	54	1	CCDC88A
B naive	0.318150765330528	0.260995022783485	14	11	1	AC015923.1
B naive	0.318216918690262	0.310424732039237	19	16	1	AIFM1
B naive	0.318391127831903	0.155812786091428	27	24	1	PILRA
B naive	0.318420960691039	-0.1363404747619	52	57	1	RNF146
B naive	0.318711898339824	-0.103761161607313	114	121	1	DCP1A
B naive	0.318752868751376	0.225877341151179	43	38	1	GARS
B naive	0.318824289252474	0.293146740607401	19	16	1	B3GALT4
B naive	0.31894345567741	-0.20791671760374	0.03	34	1	AC104596.1
B naive	0.319266187390395	-0.174220358432989	32	36	1	GATC
B naive	0.319358250274071	-0.205475301033861	46	51	1	VNN 2,00
B naive	0.319432410427366	0.27565931387856	19	16	1	MKRN2
B naive	0.319544014205905	-0.31250561888094	35	0.04	1	AC131568.1
B naive	0.319711839424242	-0.120861742692966	53	58	1	ZRANB1
B naive	0.319896344611338	-0.132632425984339	66	72	1	IFIH1
B naive	0.319979317322629	0.199889212444027	41	36	1	FO393401.1
B naive	0.320578796700723	0.141225249868382	68	62	1	CWF19L1
B naive	0.320653989446332	-0.381452972598431	12	15	1	CISD1
B naive	0.320747818106207	-0.152427458929536	0.07	76	1	PCNX2
B naive	0.320780932891669	-0.381452972598431	12	15	1	SNHG17
B naive	0.320909108876544	-0.265975755178496	16	19	1	WDR83
B naive	0.321125183892989	-0.160611002825383	103	0.11	1	EPS15L1
B naive	0.321274353262745	-0.227647636519396	0.02	24	1	KLHL15
B naive	0.32134088826318	0.144449543749868	76	0.07	1	ZNF706
B naive	0.321382655462612	-0.110079265851908	148	156	1	TMC8
B naive	0.321436111833713	0.110752387202872	29	25	1	CXorf21
B naive	0.32145685914686	-0.103865485634607	164	172	1	SUSD6
B naive	0.32175104141368	0.210266894298034	25	21	1	MRPL44
B naive	0.321881818757467	-0.1734599303226	96	102	1	HSPA9
B naive	0.321938039352493	-0.24009712335289	17	0.02	1	UQCC3
B naive	0.32210669963424	0.293451653435523	39	35	1	PLEKHA3
B naive	0.322217913667959	0.194407321015472	19	16	1	POLL
B naive	0.322273237749673	0.117438577999057	81	75	1	CDC5L
B naive	0.322433639060898	0.196523097806618	25	21	1	CDIPT
B naive	0.322644971534691	0.229981739483916	13	0.01	1	TMEM101
B naive	0.322913353295787	-0.181375137149518	31	36	1	MLEC
B naive	0.322953281370463	-0.159060551261983	0.07	76	1	MAN2B1
B naive	0.323036490725286	0.142108983458582	32	28	1	AC104134.1
B naive	0.323183947595562	-0.243949448848496	17	0.02	1	ASL
B naive	0.323216649069063	-0.178169374209688	39	44	1	ATIC
B naive	0.323346590909564	0.362708122971979	16	13	1	MSS51
B naive	0.323473146819929	-0.119459847965301	61	67	1	CAT
B naive	0.323536923894629	-0.455453554042208	9	11	1	SLC7A5
B naive	0.32369310866907	-0.142940885898707	23	27	1	SPON1
B naive	0.32422509660504	0.228600509085555	21	17	1	CXorf56
B naive	0.32427360974618	0.359160398582919	29	25	1	GALNT6
B naive	0.324637388340648	0.137275829722638	92	85	1	DCTN4
B naive	0.324653639566479	-0.321331980160861	11	13	1	ZNF630
B naive	0.324693164305558	-0.441159218722699	17	0.02	1	AGBL5
B naive	0.324779424830651	-0.341924608411794	9	11	1	AP5B1
B naive	0.324797107113195	-0.305504119365133	9	11	1	ST14
B naive	0.324856947372178	0.196454770588774	64	58	1	RIPK1
B naive	0.324881677542279	0.25597694801686	22	19	1	LINC01176
B naive	0.32494705494435	-0.114065532121381	182	0.19	1	AKNA
B naive	0.32508977556755	0.124732414738608	23	0.02	1	BEND4
B naive	0.325469663076247	0.241477378321746	16	13	1	AC009961.1
B naive	0.326003501627375	0.251764696729946	18	15	1	MIR17HG
B naive	0.326042869823581	0.22261835107043	18	15	1	DDRGK1
B naive	0.326070560948774	0.200234396089864	47	42	1	TMCC3
B naive	0.326084122691739	0.10397385457181	145	137	1	CHM
B naive	0.326084416064668	-0.100358595219647	136	144	1	CD46
B naive	0.326165340534843	-0.143293235403667	9	11	1	NRSN2-AS1
B naive	0.326348410476391	0.152608629822687	42	37	1	WDR83OS
B naive	0.326521361930892	0.246578250014611	12	0.01	1	AARS2
B naive	0.326769655933165	0.230476575722994	18	15	1	LARGE-AS1
B naive	0.326891470166321	0.101814131053374	108	101	1	CD38
B naive	0.327965187772759	-0.100432821291276	26	0.03	1	NOTCH1
B naive	0.3280658409513	-0.313281469956853	15	18	1	PYROXD2
B naive	0.328071910761538	0.12378233565199	113	106	1	CEP290
B naive	0.328130322932181	-0.207804885113402	21	25	1	CHAMP1
B naive	0.328235749043249	-0.286816098460356	15	18	1	GLYATL1B
B naive	0.328237145455875	-0.1811543221126	11	13	1	ENTPD5
B naive	0.328445911440916	0.151421016974271	29	26	1	SLC35F2
B naive	0.328524200438951	-0.265975755178496	14	17	1	WDHD1
B naive	0.328617268662865	-0.191628413718414	33	37	1	GTPBP2
B naive	0.32874322676321	0.180202154630656	65	0.06	1	CSE1L
B naive	0.328813796333387	-0.208616375736216	14	17	1	JAGN1
B naive	0.328977938324092	-0.199249641377683	14	17	1	AC245060.6
B naive	0.329131614678579	-0.203115731339919	0.04	45	1	RBM15
B naive	0.329298195157133	0.180050555298735	41	37	1	TMEM39A
B naive	0.329299794115897	-0.129645822187892	55	0.06	1	ODR4
B naive	0.329518657190745	-0.106422952064686	127	135	1	SCAI
B naive	0.329536985430149	0.281512040123999	12	9	1	SYNPO2
B naive	0.329702178940367	0.117287410001405	98	91	1	RBPJ
B naive	0.329969695242725	0.128408072882006	29	26	1	SLC25A51
B naive	0.32999973513381	0.308206906789418	12	9	1	MAGEH1
B naive	0.330027569132444	0.355512621567774	15	12	1	HYLS1
B naive	0.330146785978368	0.305389142141938	15	12	1	RDH13
B naive	0.330169091114312	0.138983498149544	72	66	1	CDK11A
B naive	0.330575726803918	-0.143701930885405	77	84	1	TMEM263
B naive	0.330602728477111	0.215787857901161	12	9	1	SEMA3D
B naive	0.330686991523438	0.129215745775411	76	0.07	1	ATP6V1A
B naive	0.330694506249858	-0.209271997215751	18	22	1	AC093110.1
B naive	0.330834850810267	0.167749765005125	55	0.05	1	CFAP44
B naive	0.330964846914964	0.125337913965613	85	79	1	TANC2
B naive	0.330980216788743	-0.219485492935038	27	31	1	TMEM175
B naive	0.331022714417095	-0.177706304059383	46	0.05	1	LPIN1
B naive	0.331057703598551	-0.166440081627581	26	29	1	GNAQ
B naive	0.331418952783313	-0.217566887637459	35	39	1	RNF126
B naive	0.331524347462541	0.262403217176294	17	14	1	MIEF1
B naive	0.331709490752411	-0.116749746404019	112	119	1	TAF1
B naive	0.331729681584992	0.260995022783485	15	12	1	THAP7
B naive	0.33175120332715	0.110752387202873	83	76	1	HM13
B naive	0.331844074881758	0.278206895400326	22	18	1	AL137009.1
B naive	0.331942236849013	-0.206774441185484	27	31	1	UTP25
B naive	0.331949846847276	0.118392914484774	0.04	36	1	ALG8
B naive	0.331994836886142	-0.220988300405184	12	15	1	PKN2-AS1
B naive	0.332112028440764	0.253262563319825	27	23	1	WDR92
B naive	0.332137643822005	-0.239433967726004	23	26	1	SLC35E1
B naive	0.332233370772606	0.177974436015587	0.02	17	1	AC010168.2
B naive	0.332242826152758	0.221656874832984	29	25	1	MPLKIP
B naive	0.332339611616517	-0.127696380352648	0.02	23	1	WDR47
B naive	0.332558207050536	-0.420981336785069	9	11	1	FUCA2
B naive	0.332590841144	-0.276656782586822	33	38	1	SLC4A8
B naive	0.332641711042259	0.203509528122725	15	12	1	C18orf21
B naive	0.332707185228675	0.160311838721622	73	67	1	NBPF11
B naive	0.332725036940276	-0.238495018756388	12	15	1	BOLA2
B naive	0.332725819363698	-0.21480310318898	12	15	1	MIIP
B naive	0.333104709661364	-0.381452972598431	9	11	1	WHRN
B naive	0.333163176972638	0.323091143875397	11	9	1	AC051619.6
B naive	0.333247106979489	-0.172866350787014	47	52	1	TAZ
B naive	0.333319625014635	0.150941477318571	56	51	1	TMEM33
B naive	0.333435374688765	-0.12314097700704	102	109	1	APPBP2
B naive	0.333510706365601	0.203509528122725	22	18	1	MYD88
B naive	0.333746600102273	0.28412798833101	11	9	1	ZNF646
B naive	0.333818646458606	0.121473759256713	114	106	1	RNF149
B naive	0.333844680363364	-0.381452972598431	15	18	1	TRG-AS1
B naive	0.333965398374751	0.114609023533794	78	72	1	PIGB
B naive	0.333974983470062	-0.311063644707033	18	21	1	ABHD6
B naive	0.333986242179249	-0.195039848367551	23	26	1	C16orf58
B naive	0.334016118912422	-0.318717217250469	0.01	13	1	IL12RB1
B naive	0.334086983538214	-0.312190310161318	14	16	1	TRIM41
B naive	0.33411102246875	-0.314338776739895	0.01	13	1	CRIP3
B naive	0.334192609078813	-0.120209622290626	105	112	1	HEXA
B naive	0.334257668694394	0.224268088289522	23	0.02	1	MBIP
B naive	0.334359291480647	-0.201903552267718	23	26	1	GBP5
B naive	0.334741546918917	-0.281917299047517	0.01	13	1	DHRS1
B naive	0.334884599937796	-0.268978243340019	9	11	1	AC010201.3
B naive	0.334935868408335	-0.259462448219821	9	11	1	AC016957.2
B naive	0.335063253010646	-0.28016963676125	14	16	1	IFFO2
B naive	0.33526017790259	-0.286295739558091	0.01	13	1	SGK1
B naive	0.335387615854529	0.180860789177524	35	31	1	ZMPSTE24
B naive	0.335420696827631	-0.215443021159502	0.01	13	1	BCS1L
B naive	0.335504823492001	-0.117308374296702	113	0.12	1	ANP32B
B naive	0.335730088137953	0.174940375925954	23	0.02	1	IFT20
B naive	0.335808725260459	0.150560648173766	89	82	1	BTBD1
B naive	0.335867706222587	0.116046686872385	44	39	1	GLE1
B naive	0.335929688396403	0.377538927897773	0.01	8	1	SETD6
B naive	0.336073609273308	0.367008260405605	0.01	8	1	PEX5
B naive	0.336095751328908	0.330744716418833	33	29	1	ZDHHC5
B naive	0.336568883694824	0.200694512515671	53	48	1	APIP
B naive	0.336692618438973	0.308862528268953	17	14	1	FAM200B
B naive	0.336829204560329	0.223245746183987	42	38	1	BAX
B naive	0.336844831182661	0.117958084007511	0.07	64	1	SMARCB1
B naive	0.336846834293594	-0.111795624570902	83	0.09	1	UGP2
B naive	0.337004625088378	0.240035404147839	14	11	1	LENG1
B naive	0.3370782278887	0.203509528122725	19	16	1	ZNF90
B naive	0.337303059484908	-0.154042476495359	0.01	13	1	AC005920.2
B naive	0.337332190839624	-0.210612264974384	42	47	1	MYO1F
B naive	0.33735389188115	0.122821682557164	76	0.07	1	COG3
B naive	0.337509068838786	-0.151971126475664	39	44	1	CASC3
B naive	0.337773130688565	0.181483221792726	25	22	1	AC073475.1
B naive	0.337784429290091	0.391136531298496	18	15	1	HTATIP2
B naive	0.338294565753582	-0.125481959287206	0.07	76	1	UBR5-AS1
B naive	0.338322395768828	-0.21480310318898	45	0.05	1	PDE6D
B naive	0.338507955136206	0.453487781131072	13	11	1	NT5DC3
B naive	0.338523193563056	-0.133525459154846	47	52	1	ZCCHC8
B naive	0.338815265495671	0.1884969572677	54	49	1	SART3
B naive	0.338922699432831	0.133120200231327	23	0.02	1	GSTO1
B naive	0.338957638369957	-0.195897319442354	27	0.03	1	TOB2
B naive	0.339320010486534	0.251764696729946	17	14	1	AL022311.1
B naive	0.339357735219819	-0.312740222514417	21	24	1	AC005726.1
B naive	0.33984525624102	-0.124037639265798	91	98	1	POLR2B
B naive	0.339894565542096	-0.327005188576055	12	14	1	UBE2D4
B naive	0.34012298722365	0.211637409006125	21	18	1	MIDN
B naive	0.340463366221312	0.112274275481532	176	168	1	CARMIL1
B naive	0.340520000031161	0.322154024621344	13	11	1	TIMM23B
B naive	0.3405987622808	-0.325957860006727	12	14	1	AC020594.1
B naive	0.34064632153562	0.124011607808355	44	0.04	1	DIS3L
B naive	0.340800007369821	0.102188340679436	72	66	1	PGK 1,00
B naive	0.340891215719275	-0.155571565182104	32	36	1	SBNO2
B naive	0.340974832584527	-0.169232356319275	49	54	1	PDE4DIP
B naive	0.341195910987397	0.263452068579006	18	15	1	RNF11
B naive	0.34132405481958	0.185036868051246	42	38	1	TTI1
B naive	0.341377927996387	-0.430362573079377	13	16	1	TBC1D8
B naive	0.341461013805818	-0.22533377068115	25	29	1	PPME1
B naive	0.341486737204808	-0.15489452168243	64	0.07	1	ACTN4
B naive	0.341561253571957	0.270623723981262	13	11	1	FAM215B
B naive	0.341637133606297	0.109874456011495	75	69	1	JADE1
B naive	0.34183347413185	-0.420981336785069	8	0.01	1	PPP1R37
B naive	0.341939604477212	-0.187728437036735	45	0.05	1	TPP1
B naive	0.342219706776481	-0.381452972598431	13	16	1	DARS2
B naive	0.342362699948623	-0.137724089561429	44	49	1	DYNLT1
B naive	0.342450451100149	-0.381452972598431	8	0.01	1	ISOC1
B naive	0.342594142358858	0.124732414738608	21	18	1	AC116099.1
B naive	0.342611479697747	-0.34582906286771	0.01	12	1	AC007038.2
B naive	0.342652082952435	-0.184823647327065	0.05	55	1	FKBP5
B naive	0.342780100648007	0.197250537651043	53	48	1	FAM13A-AS1
B naive	0.342935352750475	-0.257273561377701	24	27	1	CASP1
B naive	0.343019077524987	-0.117800577874962	0.1	107	1	QRICH1
B naive	0.343032857701219	-0.340810988101085	8	0.01	1	DHX58
B naive	0.343607365100427	0.252419128603671	29	25	1	ARRDC5
B naive	0.343706185269312	-0.137216162218763	27	0.03	1	CTSD
B naive	0.343791671855858	-0.201474306492196	71	77	1	SSR4
B naive	0.343832126923287	0.198215228453212	29	25	1	MARK4
B naive	0.343937853065052	0.191283225789466	0.05	45	1	TYW5
B naive	0.344542884123682	0.278471585803947	16	13	1	SLC9C1
B naive	0.344879535416669	-0.258596224812898	0.01	12	1	ZNRD2
B naive	0.345176475406332	-0.117443443347393	132	139	1	AC004687.1
B naive	0.345238371342688	-0.251392432034058	13	16	1	RAB40C
B naive	0.345292801576264	0.192282272699471	16	13	1	CCDC9
B naive	0.345318392703344	-0.27274671315593	29	33	1	PNO1
B naive	0.345384579449696	0.213705295228613	16	13	1	FAM234B
B naive	0.345948481232835	0.412096149934142	15	12	1	AC078845.1
B naive	0.34598629935971	-0.183226862392735	33	37	1	TWISTNB
B naive	0.346130035137352	-0.192419148208414	13	16	1	AL133243.3
B naive	0.346178141326545	0.302073362606315	13	0.01	1	GTPBP3
B naive	0.347039520513116	0.219451071991746	22	19	1	BRPF3
B naive	0.3470678945708	-0.227124826207138	15	18	1	AC011476.3
B naive	0.347368839943252	-0.1363404747619	0.08	86	1	KHDC4
B naive	0.347645418162877	-0.232589586683948	36	0.04	1	ARL 11,00
B naive	0.347655435710815	-0.218723472560323	16	19	1	GPRIN3
B naive	0.34777377510103	-0.173761600608413	38	43	1	SNED1
B naive	0.347893675574725	0.361771612039457	15	12	1	NINJ2
B naive	0.3479555982543	-0.223911695611951	28	31	1	C18orf32
B naive	0.347956597498347	0.281512040123999	18	15	1	SYS1
B naive	0.347990247293159	0.209584042532409	27	24	1	GGCX
B naive	0.348223058671769	-0.185532762623175	15	18	1	GALNS
B naive	0.348251279498896	-0.150633191629808	84	0.09	1	SDHA
B naive	0.348261599326684	0.355512621567775	21	18	1	IMPG2
B naive	0.348281058260148	0.189703728597694	33	29	1	TMEM220
B naive	0.348323702745253	0.137108302400215	156	149	1	EPSTI1
B naive	0.348650334930305	0.150113271144632	64	59	1	KIAA0232
B naive	0.348897615288397	0.310424732039237	19	16	1	DPH7
B naive	0.348924084625495	0.145406573559157	49	45	1	NSMCE1
B naive	0.349014798652105	0.248597417651262	15	12	1	HSD17B10
B naive	0.349097673882798	0.165541677923705	49	45	1	AP5M1
B naive	0.349262625347391	-0.114937998029676	165	173	1	OPA1
B naive	0.349283470638964	-0.262511899874924	32	36	1	ZBTB43
B naive	0.349286115739215	0.270623723981261	15	12	1	AL353807.5
B naive	0.349447900541543	-0.1779195785133	45	49	1	IDH3B
B naive	0.34991574811237	0.178356050894386	46	41	1	ZNF267
B naive	0.34998505594958	-0.341375533223096	18	21	1	AL137779.1
B naive	0.350339643183283	0.171088050430347	15	12	1	SEPTIN7-AS1
B naive	0.350497989713655	0.161689352428098	24	0.02	1	OSBPL10-AS1
B naive	0.350531977062307	0.178762865787039	64	58	1	DEGS1
B naive	0.350783822596212	0.168234053375194	24	0.02	1	JPT1
B naive	0.350883361896545	-0.463915132790404	8	0.01	1	DHRS13
B naive	0.351165404259944	-0.221974758591235	21	24	1	SBNO1-AS1
B naive	0.351332216937749	0.187389862759447	0.04	36	1	RNF220
B naive	0.351694826667314	0.310424732039237	23	0.02	1	CCDC117
B naive	0.351721427092039	-0.123095053974111	129	137	1	CTCF
B naive	0.351721756202777	-0.21463388202394	41	45	1	S1PR1
B naive	0.351765154145865	-0.116907099847039	44	48	1	ARCN1
B naive	0.351806649981273	0.192538410301721	0.03	26	1	DTX3L
B naive	0.351855214818007	-0.140892428563059	66	72	1	MPHOSPH9
B naive	0.352440909664842	-0.281917299047517	38	42	1	TDP2
B naive	0.352539211396992	-0.347505640675094	0.01	12	1	LINC00649
B naive	0.352667520552715	-0.339632796903805	8	0.01	1	NBPF3
B naive	0.353124469233878	-0.317322635178716	16	19	1	AC002558.3
B naive	0.353207796841788	-0.312740222514417	0.01	12	1	STK32C
B naive	0.353446548963524	0.117069512183494	72	66	1	PTPRO
B naive	0.353454322315559	0.21066931969559	23	0.02	1	MCM8
B naive	0.353513662577622	0.241477378321746	34	0.03	1	RMND5B
B naive	0.35372015219871	-0.285237657339128	15	17	1	BEND5
B naive	0.353739583933421	-0.28052406374765	16	19	1	PCSK5
B naive	0.353962402963784	-0.237063063263256	0.01	12	1	MRPL30
B naive	0.354013303372688	0.225204599222044	42	38	1	AP002336.2
B naive	0.354108275822821	0.180050555298735	0.04	36	1	DMAC1
B naive	0.35416939267328	0.169099497336894	0.06	55	1	ATAD2
B naive	0.354372992870469	0.14320901785491	19	16	1	SLC26A2
B naive	0.354430150068999	-0.203360650284721	33	37	1	BLZF1
B naive	0.354481506944526	-0.125867372539765	182	189	1	DDX3X
B naive	0.354575189830776	0.133120200231327	49	45	1	ADH5
B naive	0.354613133272967	0.113957943144433	47	43	1	NECAP2
B naive	0.35464653429387	-0.251392432034058	56	61	1	CDK5RAP3
B naive	0.355035908670959	0.188402635732516	21	18	1	RABL2B
B naive	0.35514207516492	0.236676392057924	14	12	1	SFXN4
B naive	0.355280200980561	-0.279573358579218	0.02	24	1	ABHD14B
B naive	0.355346943981263	-0.214342986763174	15	17	1	SLC39A3
B naive	0.35535356975368	0.143638072145326	43	38	1	MSH6
B naive	0.355397658300028	0.148166494278949	41	37	1	AL662844.4
B naive	0.355406326013195	0.11407444454078	78	72	1	CNN2
B naive	0.355447682118009	-0.213996226746868	18	21	1	ECI1
B naive	0.3555130513719	-0.178512913928156	0.05	54	1	ATP5PB
B naive	0.355545187636501	0.263882146102207	14	12	1	SNX12
B naive	0.355812970898231	-0.152174165676743	54	59	1	AREL1
B naive	0.355988207577587	0.184893849955378	17	14	1	AL359706.1
B naive	0.356341647663589	0.273898856014123	14	12	1	AL035634.1
B naive	0.356371852742011	-0.219181543699555	22	25	1	RNPEP
B naive	0.356388110454383	0.203509528122725	17	14	1	DUS4L
B naive	0.356527621472414	-0.159060551261983	19	22	1	SAP30L
B naive	0.357072574699845	0.15504803916608	35	31	1	PRDM10
B naive	0.357151168797397	0.152558340675969	96	0.09	1	UBQLN1
B naive	0.357197077157427	0.387934099260153	16	13	1	RMI1
B naive	0.357526067706575	0.188862752158323	11	9	1	COA3
B naive	0.357565146027677	-0.184416125538878	22	25	1	ACADVL
B naive	0.357622126023974	0.125138464569853	47	42	1	NDUFA11
B naive	0.357828312670973	0.240845679395698	29	26	1	ZNF562
B naive	0.357875746698224	-0.105007647505078	62	68	1	IVNS1ABP
B naive	0.357946799069261	-0.10148817081476	157	165	1	SRSF3
B naive	0.358335482998943	0.241477378321746	19	16	1	AC009133.3
B naive	0.358380521117398	0.221543450952987	35	31	1	FASTKD1
B naive	0.358514801768478	0.101629914103512	83	77	1	ZNF394
B naive	0.358742595162072	-0.237063063263257	0.03	34	1	EIF3I
B naive	0.358743618529876	0.103973854571811	11	9	1	TAF6L
B naive	0.358752427943552	-0.200880726956611	38	42	1	NFXL1
B naive	0.358755844613047	0.106647988870137	0.05	46	1	CUL4B
B naive	0.358798216060595	0.162286865396212	46	41	1	COX7A2L
B naive	0.358920151705528	0.11407444454078	0.04	36	1	DUSP11
B naive	0.359009086566938	-0.156959028616695	52	57	1	SP1
B naive	0.359571928216759	0.156203813344368	29	26	1	EFCAB7
B naive	0.359629386527331	0.414406310621343	23	0.02	1	AC099560.1
B naive	0.359739570307447	0.20974148183424	27	24	1	DOT1L
B naive	0.359900601058698	-0.133525459154846	39	44	1	FNDC3B
B naive	0.359901245104491	-0.111845912841152	39	44	1	GUF1
B naive	0.360013843439166	0.212554667725732	19	16	1	GPANK1
B naive	0.360062917932298	0.157413113533271	0.05	45	1	ATP1B3
B naive	0.360079147277105	-0.296061481367786	22	25	1	HSD17B7
B naive	0.360138453008441	0.237456860046063	0.02	17	1	TFIP11
B naive	0.360168564498684	0.331265075321098	14	11	1	COPS7A
B naive	0.360233207056124	0.29173671113446	14	11	1	MICB
B naive	0.360390478928982	-0.417076882329153	0.01	12	1	ZNF382
B naive	0.360504873533254	0.218459869588696	22	19	1	GBP3
B naive	0.360701087731767	-0.197028401461004	11	14	1	AL109628.2
B naive	0.360744116926801	0.296618932514207	16	13	1	GCSAM
B naive	0.360745851721907	0.141387816214927	29	26	1	PSMD3
B naive	0.360815477721261	-0.503443496977042	8	0.01	1	TENM1
B naive	0.360953392487936	0.167632491794128	32	28	1	ABRAXAS2
B naive	0.36124057396177	-0.1811543221126	11	14	1	PHLDB3
B naive	0.361288756259479	0.211371645895695	0.02	17	1	LIX1L
B naive	0.361493386287485	-0.425847091956885	8	0.01	1	ADNP-AS1
B naive	0.361641008607785	0.228600509085556	14	11	1	AC005104.3
B naive	0.361712214725897	-0.381452972598431	0.01	12	1	AL390728.5
B naive	0.361803261958029	-0.262154044226087	26	29	1	MTFMT
B naive	0.361883884196511	-0.163272802548898	38	42	1	UBLCP1
B naive	0.361901729569007	0.195047949374528	0.02	17	1	AL137856.1
B naive	0.361904495709429	-0.198330668774542	35	39	1	ING4
B naive	0.361967466048534	0.194609468799492	87	81	1	PMEPA1
B naive	0.362153924547457	-0.175380804948349	62	67	1	RAB27A
B naive	0.362189747577335	-0.210181545448602	31	35	1	NHP2
B naive	0.362397812044956	0.104468012836922	116	0.11	1	NEK1
B naive	0.362401385219004	-0.274537768681919	0.01	12	1	HIST1H2BE
B naive	0.362419580129367	0.253262563319825	14	11	1	VAMP5
B naive	0.362614025102626	0.214156772322234	16	13	1	TBCCD1
B naive	0.362660108933609	-0.338384250706545	8	0.01	1	WDR66
B naive	0.362681696615267	0.138453644534367	59	54	1	PRPSAP2
B naive	0.362691083809127	0.203509528122725	24	21	1	SAP25
B naive	0.362814097918496	0.244732190849238	14	11	1	ZRANB2-AS2
B naive	0.363299156836461	0.160696444583752	0.02	17	1	CCP110
B naive	0.363467578359235	-0.285237657339128	14	17	1	DCTN6
B naive	0.363750639141557	0.128842728684708	91	85	1	HACD2
B naive	0.364418420229728	0.114393605246759	138	131	1	ZBTB44
B naive	0.364545833655242	0.192621211979988	43	39	1	TIMM23
B naive	0.364571789590985	-0.131315560779079	108	114	1	SMC1A
B naive	0.364590487036271	0.197971344581294	28	25	1	CPD
B naive	0.364666717012956	0.355512621567775	0.01	8	1	PICK1
B naive	0.364699776887825	0.11450452206398	102	95	1	SGCE
B naive	0.364759207108059	0.129162186662644	24	21	1	NOP10
B naive	0.364883062459403	0.100863479581427	121	114	1	CD40
B naive	0.365199022066198	0.126547546307841	49	44	1	PRDX1
B naive	0.365440917023629	-0.470720310695518	11	13	1	BID
B naive	0.365467557214386	0.195335596677024	18	15	1	LINC00862
B naive	0.365577758331418	-0.177657770139313	36	41	1	MTCH2
B naive	0.365988126778098	-0.162812686123091	14	17	1	GEMIN7-AS1
B naive	0.365997136219603	0.25597694801686	0.01	8	1	LINC02201
B naive	0.365997136219603	0.25597694801686	0.01	8	1	OSER1-DT
B naive	0.36657314323399	0.329040410206584	15	13	1	AC016727.1
B naive	0.366596057339223	-0.133041901234821	83	89	1	LY9
B naive	0.366623792711322	0.14547740675131	86	0.08	1	SH2D3C
B naive	0.366724775719456	-0.124961412631409	59	65	1	HSPA5
B naive	0.366828941769344	-0.120328156773269	126	133	1	MAX
B naive	0.367279200326826	-0.185229484286785	39	43	1	SDHD
B naive	0.367400266470162	0.161689352428098	57	52	1	DNAJC21
B naive	0.367693936964616	-0.106830592489426	0.03	34	1	FRG1-DT
B naive	0.367910763355473	0.268360672472693	0.02	17	1	ZNF623
B naive	0.367969435727775	-0.124888062094196	0.04	45	1	LMBR1L
B naive	0.36818387993627	0.229981739483916	13	0.01	1	COA6
B naive	0.368183880054424	0.244151512620071	13	0.01	1	AC055811.1
B naive	0.368308062158121	0.288398425709238	15	13	1	SNHG26
B naive	0.368333074124583	-0.284155771243516	11	13	1	PREB
B naive	0.368354604693656	-0.141282675116375	0.07	76	1	SPOCK2
B naive	0.368519990443426	-0.112376759976804	72	78	1	FRG1
B naive	0.368826465169544	0.216448583830223	13	0.01	1	LRRC75A
B naive	0.368866958556283	0.102764554382908	107	101	1	RBM4
B naive	0.369164357178288	-0.525842881933606	9	11	1	XRCC3
B naive	0.369474137149769	-0.169948867404719	0.02	23	1	DVL3
B naive	0.369719174388572	-0.163861537525804	11	13	1	Z95331.1
B naive	0.369929449571309	-0.1427954968992	52	57	1	PSMG2
B naive	0.369981147233206	-0.211527971156119	0.02	23	1	ZNF589
B naive	0.370144549168431	0.137921186495148	39	35	1	PPCS
B naive	0.370165987044876	-0.317322635178716	16	18	1	FBXO32
B naive	0.370193514719401	-0.338384250706545	16	18	1	MAL
B naive	0.370236654241126	-0.478750173953347	9	11	1	RSAD2
B naive	0.370440210627788	0.133120200231327	33	29	1	PAK1
B naive	0.370619020731963	-0.190931066549005	23	26	1	TEX264
B naive	0.370841938486388	-0.143761414879101	38	42	1	AL499604.1
B naive	0.371071837662648	-0.225333770681149	19	22	1	VMA21
B naive	0.371189109691217	0.266703354609918	24	21	1	SGMS1-AS1
B naive	0.371303246771813	0.178726427192836	43	39	1	VSIR
B naive	0.371373573559926	0.330744716418833	17	14	1	COASY
B naive	0.37151601753196	-0.270421660209687	13	15	1	MAFK
B naive	0.371598338600362	0.160440806230838	23	0.02	1	DANCR
B naive	0.371769739904092	-0.191350089218489	19	22	1	ST18
B naive	0.371868577584537	0.329040410206584	12	0.01	1	ZNF236-DT
B naive	0.371873475977147	-0.188807894656035	19	22	1	POP4
B naive	0.37193028353489	-0.13253967500929	39	43	1	HACD3
B naive	0.372397271348392	0.188961219553569	85	0.08	1	ZHX3
B naive	0.372675810246865	-0.106830592489426	82	88	1	GLYR1
B naive	0.372688432384416	-0.144413775297583	23	26	1	PIM1
B naive	0.372883648196117	0.274592626184208	12	0.01	1	PWWP2B
B naive	0.372937836638061	0.312443899675888	12	0.01	1	FCGR3A
B naive	0.373091660225922	-0.271828481423933	9	11	1	SFXN2
B naive	0.373254021549055	0.296618932514207	12	0.01	1	VAT1
B naive	0.37341673853995	0.117598567972654	81	76	1	DNMBP
B naive	0.373561779410914	0.11450452206398	63	58	1	CBWD2
B naive	0.373703733806621	-0.208985776593666	33	37	1	TBC1D2B
B naive	0.374198739891486	-0.21970190260182	14	17	1	TRIM16
B naive	0.374409401437745	0.233256871516777	12	0.01	1	RBM5-AS1
B naive	0.374409401437745	0.233256871516777	12	0.01	1	HDGFL2
B naive	0.374433832327991	-0.108347356295742	146	153	1	ERO1B
B naive	0.374954604618287	-0.166284878029896	77	82	1	WDR82
B naive	0.375160614023757	0.270623723981261	15	12	1	KCNMB3
B naive	0.375369561593341	0.101832827652685	84	78	1	SEC23A
B naive	0.375717852715506	-0.178322453422616	91	97	1	NSMAF
B naive	0.375731131357901	0.112241470555411	55	0.05	1	TGIF2
B naive	0.375849726397043	0.228600509085555	21	18	1	NIPBL-DT
B naive	0.375887321079346	0.104808023453616	187	0.18	1	LCLAT1
B naive	0.375951370117944	0.567920954331601	11	9	1	OLMALINC
B naive	0.376078693046239	-0.381452972598431	11	13	1	CAPN12
B naive	0.376180600102528	0.266245283470687	39	35	1	CHCHD6
B naive	0.37625302309777	-0.247774537366462	27	0.03	1	ARRB2
B naive	0.376292466987148	-0.198588915448621	29	33	1	HSF1
B naive	0.37691687285172	-0.132954659922518	35	39	1	RINT1
B naive	0.376956948915849	-0.181888480716245	49	53	1	GLRX3
B naive	0.376994730822443	0.232655873782242	0.03	26	1	LINC01362
B naive	0.377174205844847	0.225204599222044	31	28	1	SHKBP1
B naive	0.377372143629006	0.176028791700618	33	29	1	EFCAB5
B naive	0.377374971292773	0.252594308622208	42	38	1	BX284613.2
B naive	0.377504198660859	0.233399100041651	65	0.06	1	ZFP14
B naive	0.377795160214422	0.223829512502321	31	28	1	TCAF1
B naive	0.377797889904822	0.151616543848716	68	63	1	PDCD6
B naive	0.377820278650602	-0.118418566764638	21	25	1	AC023510.1
B naive	0.37810343216228	0.364790435155785	11	9	1	UBE2M
B naive	0.378285888262911	-0.284155771243516	11	13	1	TP53TG1
B naive	0.378321254469435	-0.307452391154655	43	47	1	PHB2
B naive	0.378697959132879	0.112485354427328	97	91	1	EYA3
B naive	0.378730856075749	0.288005802209498	36	32	1	SCRN3
B naive	0.378945875865254	-0.218394690644386	29	33	1	IDH1
B naive	0.378972599774315	-0.253128875622892	11	13	1	KRBA2
B naive	0.379004451559958	0.159115408764271	0.04	36	1	RNF167
B naive	0.37920522114213	0.25355021062232	0.03	26	1	ARL8A
B naive	0.37939448451868	-0.144413775297582	25	29	1	NCEH1
B naive	0.379878406088835	0.129343509485843	0.05	46	1	CAPN1
B naive	0.379990324394772	-0.245391423022403	24	27	1	NIPSNAP3B
B naive	0.379999967975128	0.140315701635531	45	41	1	ZBTB20-AS5
B naive	0.38013324741831	0.118620630536212	21	18	1	CNIH3
B naive	0.380387320116146	0.250815242901082	14	11	1	PROCR
B naive	0.380463874059773	0.233256871516777	11	9	1	AC097634.2
B naive	0.380597902852286	-0.163861537525804	23	26	1	ARL 10,00
B naive	0.380604035284331	-0.28834356820695	15	18	1	COMMD8
B naive	0.380662418088282	-0.265975755178496	15	18	1	ZNRD1
B naive	0.380678355327029	-0.180245881152612	38	43	1	RALB
B naive	0.380849655848332	0.133120200231327	11	9	1	LINC01118
B naive	0.380986491543778	0.166983652097611	27	24	1	PITRM1
B naive	0.381011837860003	0.13582272061115	51	47	1	CYB5B
B naive	0.381017003195989	0.244151512620071	25	22	1	PAXIP1-AS1
B naive	0.381081065564418	-0.211527971156118	17	0.02	1	FZR1
B naive	0.381145921482651	0.114972853521067	53	48	1	PSMD12
B naive	0.381273655084646	0.184144203255794	42	38	1	ERMARD
B naive	0.381407810452353	-0.265975755178496	15	18	1	XAB2
B naive	0.381491011258507	0.173135879079206	11	9	1	LRRC27
B naive	0.381601426930294	-0.151333189237373	36	0.04	1	TBCB
B naive	0.381737126924055	-0.10946696592011	68	73	1	UNC93B1
B naive	0.381907547023156	-0.350088801689096	18	21	1	PKP4
B naive	0.381985745099673	0.23236439079491	23	0.02	1	USE1
B naive	0.382025145719592	0.253262563319825	14	11	1	AC011450.1
B naive	0.382307485315709	0.118473424266926	59	54	1	SSBP3
B naive	0.382593882467677	-0.180405453660339	28	31	1	COPS9
B naive	0.382662136475082	0.227122085344676	32	29	1	RXYLT1
B naive	0.382779765765237	-0.344458765116229	18	21	1	C5orf22
B naive	0.382903958583867	-0.305504119365133	9	11	1	AC136424.2
B naive	0.382999298249949	0.103973854571811	29	25	1	ETAA1
B naive	0.383185810663879	0.203509528122725	14	11	1	TIMM10B
B naive	0.383435996507095	-0.185055759794928	21	24	1	EML6
B naive	0.383554975675249	0.203509528122725	18	15	1	TCIRG1
B naive	0.383581388590823	-0.163272802548898	12	15	1	AC010618.3
B naive	0.38359219572066	-0.127407349991892	41	46	1	TBCEL
B naive	0.383676481942216	0.115308924114866	53	48	1	PHKA2
B naive	0.383838658407267	0.127828328031573	128	121	1	RAD23B
B naive	0.383864453508982	0.130608981075278	0.04	36	1	PNPLA2
B naive	0.384051795287223	-0.304490990783547	18	21	1	GEMIN5
B naive	0.384070979352758	-0.274537768681919	9	11	1	AP000873.2
B naive	0.384104926320264	-0.290305084540236	24	27	1	SLC17A9
B naive	0.38469257478107	0.123470030197607	34	0.03	1	EPN1
B naive	0.385173198074792	-0.281917299047517	21	24	1	B4GALT4
B naive	0.385289373935081	0.159115408764272	32	29	1	MICOS13
B naive	0.385492201886412	-0.109856553261213	36	0.04	1	USP13
B naive	0.385766876673099	-0.360391357070602	17	19	1	EIF4A3
B naive	0.385865132974117	0.133120200231327	48	44	1	MAPKAPK5
B naive	0.385870981843793	-0.197028401461004	53	58	1	UBAP2
B naive	0.38615105719884	-0.128166543316199	53	57	1	ATP6AP2
B naive	0.386331620469968	-0.259462448219821	18	21	1	AKT1
B naive	0.386409094886125	-0.381452972598431	11	13	1	RGS12
B naive	0.386427213106901	0.150768066050752	42	38	1	AASDH
B naive	0.386515142591416	0.177974436015587	39	35	1	HCFC1
B naive	0.386891934129746	0.255976948016861	11	9	1	LYPD6B
B naive	0.386996883466324	-0.246910849219604	34	38	1	MAN2B2
B naive	0.387292357006897	0.171088050430347	11	9	1	DNA2
B naive	0.387877640848077	0.113678117893659	41	37	1	TRIM27
B naive	0.38793941995883	-0.314338776739895	11	13	1	DBR1
B naive	0.387967780251604	0.242579092801317	29	26	1	OSGIN2
B naive	0.388319137434046	0.130683214785494	75	0.07	1	FARSB
B naive	0.388543416201459	-0.122718704198263	61	66	1	UBE2Z
B naive	0.388862338260141	0.166983652097611	26	23	1	C2CD2
B naive	0.388987045069809	0.255976948016861	13	11	1	GNB1L
B naive	0.389005988660723	0.277510109566502	13	11	1	AC090971.2
B naive	0.38910500373918	0.129031312163448	35	31	1	HIST1H2AC
B naive	0.38916335249204	0.12648710789888	34	0.03	1	MPC1
B naive	0.38921987517292	-0.135976938148943	33	37	1	SRRT
B naive	0.389227320264712	0.244151512620071	13	11	1	ACTR8
B naive	0.389538199876047	-0.112266339783042	104	111	1	SLC12A2
B naive	0.389630550447413	-0.134185882622954	63	68	1	NORAD
B naive	0.389673524599687	0.222403839875196	56	51	1	SLC25A16
B naive	0.389733945083389	-0.153751639876918	81	86	1	SLC37A1
B naive	0.389762122077877	-0.292916297996774	19	22	1	BCL7B
B naive	0.389772339177034	-0.182419566693488	45	49	1	LMAN2
B naive	0.389975406671125	0.323091143875397	0.01	8	1	FKBP14
B naive	0.390082708460128	-0.217954240315552	18	21	1	PRKACA
B naive	0.390125187037705	0.203509528122725	13	11	1	PLA2G6
B naive	0.390175980542897	-0.195440986988482	28	31	1	ZNF273
B naive	0.390259898302281	0.110159051788016	42	38	1	MLH3
B naive	0.390707033345194	0.233256871516777	42	38	1	PRRC1
B naive	0.390925829141549	0.10716565906152	42	38	1	MAIP1
B naive	0.39104260892774	0.296618932514207	0.01	8	1	ANO9
B naive	0.391337746724493	0.27565931387856	0.01	8	1	N6AMT1
B naive	0.391383422511602	-0.112266339783042	51	56	1	NADSYN1
B naive	0.391651095220205	0.225010597333647	33	29	1	NEDD4L
B naive	0.391689631891767	-0.185817852050224	62	66	1	TXNDC11
B naive	0.391721043575407	0.237456860046063	19	16	1	GIHCG
B naive	0.391769123359766	0.162867543625379	59	54	1	SLC30A6
B naive	0.392069612713975	-0.159937836202904	64	69	1	CSNK1G2
B naive	0.392375185735469	0.159115408764271	48	43	1	ZBTB21
B naive	0.39264566232436	-0.204864240875108	44	48	1	MAP2K6
B naive	0.392791853277397	-0.101930443976069	77	83	1	API5
B naive	0.392854662987882	0.100994617496791	85	0.08	1	RRM2B
B naive	0.392861307290934	-0.165724281542994	24	27	1	AC012358.3
B naive	0.392950631666254	0.125082881165908	43	39	1	FMNL3
B naive	0.393097799777049	-0.341924608411794	9	11	1	ZBTB22
B naive	0.393282489803602	-0.249349436591086	19	22	1	ACTL6A
B naive	0.393737796937476	-0.303450460597158	9	11	1	NR2C2AP
B naive	0.394089217703707	-0.312740222514417	9	11	1	PGAP1
B naive	0.394526116567365	0.143767444430835	0.06	55	1	PEX2
B naive	0.394608162178671	-0.185532762623175	14	16	1	AC012085.2
B naive	0.394617954442531	0.106340869115726	53	48	1	METTL14
B naive	0.394647669165912	-0.125304952349878	48	53	1	PA2G4
B naive	0.394649519094315	0.15104210822859	19	16	1	ZNF32
B naive	0.394682146186689	0.274592626184208	24	21	1	ANXA2R
B naive	0.394895577598254	-0.298990812406458	21	24	1	TRAF3IP2
B naive	0.395102900493882	-0.130644869097897	21	24	1	MRPL51
B naive	0.395521732740626	0.109533379913711	24	21	1	PIAS4
B naive	0.396049442237959	-0.186636795614408	22	25	1	FLVCR1
B naive	0.396243829363104	0.10312545993349	74	68	1	ATG14
B naive	0.396408471893815	-0.414619836533631	0.01	12	1	TRMT10A
B naive	0.396437818659505	0.284809630224573	17	14	1	DONSON
B naive	0.397119680415673	0.156966942185695	15	12	1	AC103691.1
B naive	0.397321223446237	-0.143509547727468	39	44	1	PGLS
B naive	0.397501195328457	0.20902653309029	31	28	1	PNOC
B naive	0.397513572172219	0.166672759942354	38	34	1	DDT
B naive	0.397592700477409	0.133120200231327	53	48	1	CKAP5
B naive	0.397732218114452	0.27565931387856	18	16	1	PITPNM1
B naive	0.397778775200423	-0.183124256152452	26	29	1	RXRB
B naive	0.397916743731734	0.104881495395009	61	56	1	NIPAL2
B naive	0.398162702295871	0.140024331033889	145	139	1	MRTFA
B naive	0.398473938961245	-0.317322635178716	0.01	12	1	AC025043.1
B naive	0.398527740058823	-0.315864630970855	0.01	12	1	AGER
B naive	0.398919661667812	-0.204148440790521	34	38	1	RNPEPL1
B naive	0.398937361752743	-0.316357944376546	15	17	1	NLN
B naive	0.398945922281921	-0.186196681199498	54	59	1	AL035530.2
B naive	0.399006193848612	0.131195323306835	25	22	1	SLC2A11
B naive	0.399221060192936	0.173762184728673	17	14	1	GPN2
B naive	0.399385767216428	-0.115907347608588	81	86	1	CREBZF
B naive	0.399420658455793	0.106313993026327	128	121	1	OXCT1
B naive	0.399492314308135	0.263452068579006	0.02	17	1	SUMO3
B naive	0.399531850786896	0.11450452206398	38	34	1	NDUFS5
B naive	0.399812323029898	-0.186949948435453	26	29	1	SLC12A9
B naive	0.399828731234243	0.129799841939715	0.03	27	1	CCAR2
B naive	0.400781196302178	-0.331699937401332	13	16	1	FAM98C
B naive	0.400820690832175	-0.182144164375025	44	48	1	NSUN5
B naive	0.401256398009008	0.121657774134437	46	42	1	HCP5
B naive	0.401330027653976	0.197250537651043	26	23	1	COX11
B naive	0.401696767868744	0.151979227482642	36	33	1	PFDN2
B naive	0.401865942327506	0.156566026512449	56	52	1	ALG13-AS1
B naive	0.402046906367401	0.173936412739378	37	34	1	HERC6
B naive	0.40233855493297	-0.50009746909705	9	0.01	1	TEX53
B naive	0.402375615704858	0.150398191663163	28	25	1	HTATSF1
B naive	0.402458860631885	0.125138464569853	43	39	1	TNFSF13B
B naive	0.402792050534875	0.233256871516777	12	9	1	ZNF324
B naive	0.402856426254998	0.118534399100133	55	51	1	NFKB2
B naive	0.403016615988078	-0.422094957095777	9	0.01	1	LINC00863
B naive	0.403078502846834	0.128362751432513	78	73	1	TLR10
B naive	0.403185627065245	-0.171999606969481	16	19	1	UTP4
B naive	0.403297648892137	0.249313217735849	12	9	1	ULK3
B naive	0.403316394546146	0.203509528122725	12	9	1	WEE1
B naive	0.403412320646426	-0.249002676574782	13	16	1	NDUFAF4
B naive	0.403465265729541	-0.120492895002496	31	35	1	INKA2
B naive	0.403572743037552	0.203509528122725	14	12	1	C6orf226
B naive	0.403576589922318	-0.419927120413067	9	0.01	1	AP005131.1
B naive	0.4037713635937	-0.258070557093149	13	16	1	EMILIN2
B naive	0.40423692675221	-0.344927096573318	9	0.01	1	ADAM22
B naive	0.404270711281631	-0.196238100131524	19	22	1	RNF31
B naive	0.404381386184491	0.120427786628169	43	39	1	SCAMP3
B naive	0.404474518754417	0.193017154305083	81	76	1	POLA1
B naive	0.404856499618151	-0.104445624212033	37	41	1	DNMT3A
B naive	0.404878352714533	-0.210266322592208	32	36	1	KCTD7
B naive	0.404935921791702	-0.341924608411794	9	0.01	1	AC012645.3
B naive	0.404936463354269	-0.303450460597158	9	0.01	1	AL160254.1
B naive	0.404977104486775	-0.17449059183159	0.05	54	1	EHD1
B naive	0.405306615101186	-0.216393726327935	76	81	1	ZNF827
B naive	0.405340485308333	0.141387816214927	29	26	1	MYNN
B naive	0.405656678057654	-0.259462448219821	9	0.01	1	AC108471.3
B naive	0.405950156247379	0.232803834916763	41	38	1	UCHL5
B naive	0.406019528976332	-0.351079323554913	23	26	1	SACS
B naive	0.406086789979369	0.108872653984649	14	12	1	DPCD
B naive	0.406129960902319	0.273050461375801	18	15	1	AC091978.1
B naive	0.406258954121257	-0.225333770681149	9	0.01	1	SORBS3
B naive	0.406470866060708	0.122821682557164	72	67	1	CASP8AP2
B naive	0.406649157724028	-0.224727468910978	47	51	1	WRNIP1
B naive	0.406878244476219	0.45504829511869	11	9	1	AL390198.1
B naive	0.407064715987624	0.197971344581295	55	51	1	AC009093.2
B naive	0.407101993863005	0.136395332264188	42	38	1	BFAR
B naive	0.407186329751095	0.203509528122725	16	13	1	LYPLA2
B naive	0.407291826493584	-0.196238100131524	18	0.02	1	PUS7
B naive	0.407337489967729	-0.169578423175983	49	53	1	R3HDM4
B naive	0.407342924220907	0.218459869588696	21	18	1	MED11
B naive	0.407510264829771	0.240035404147839	21	18	1	GAS2
B naive	0.407862236655852	0.182850057556632	65	0.06	1	TSTD3
B naive	0.408046549168535	-0.413874450290809	0.01	12	1	AC138123.1
B naive	0.408140213882719	-0.120801218075631	27	31	1	SIGIRR
B naive	0.408218694527693	-0.134360110633659	25	28	1	BAG5
B naive	0.4082445446132	0.375275876389205	11	9	1	GBP1
B naive	0.408248536482265	0.164234379389285	65	0.06	1	PDHX
B naive	0.40877199102253	0.345528532995153	11	9	1	CARD14
B naive	0.408821872720547	-0.226943023542806	31	34	1	DUS1L
B naive	0.408903301149835	-0.347505640675094	0.01	12	1	THEMIS2
B naive	0.408958626397874	-0.346687554437755	0.01	12	1	AC006480.2
B naive	0.40915564000129	-0.163861537525804	23	26	1	TXLNA
B naive	0.409243645292086	-0.204056721724984	26	29	1	ZNF565
B naive	0.409290868316136	-0.273537633431544	26	29	1	COX15
B naive	0.409343618261033	0.125082881165908	39	36	1	ZNF264
B naive	0.409456333812536	0.142967986187673	21	18	1	CLIP2
B naive	0.409468396591337	-0.178960108699688	0.04	44	1	FBRS
B naive	0.409731063563191	-0.211527971156119	47	51	1	UQCRFS1
B naive	0.409738452600647	-0.123259829834137	54	59	1	NMT2
B naive	0.409808492135014	0.345528532995153	11	9	1	CDAN1
B naive	0.410425727708748	0.117000534868049	38	35	1	PGM2L1
B naive	0.410507343375424	0.269097869750301	29	26	1	INSL6
B naive	0.410525814005351	-0.208985776593666	16	19	1	MDS2
B naive	0.410553098540532	0.11700053486805	61	57	1	LAMTOR5
B naive	0.410756210304923	-0.381452972598431	12	14	1	A2M
B naive	0.410985329777603	0.21893956869233	11	9	1	PHF23
B naive	0.411014474955287	-0.23089329602305	26	29	1	FBXO31
B naive	0.411032454824714	0.190089012360404	24	21	1	AC009432.2
B naive	0.411033694760745	-0.24715188088684	0.01	12	1	TMEM204
B naive	0.411344034302599	0.203509528122725	13	11	1	PEMT
B naive	0.411535855401858	-0.269560092527534	15	17	1	AL512658.2
B naive	0.411829605831377	0.173135879079206	11	9	1	NDUFA8
B naive	0.411912201773338	0.108352295082385	58	53	1	MED12L
B naive	0.412000932890739	0.113311719151147	21	18	1	NEB
B naive	0.412064471849028	0.110400123731243	11	9	1	IFIT2
B naive	0.412341203083273	0.152370679130924	117	111	1	CBL
B naive	0.412667753012928	0.167708806694877	44	0.04	1	NRBP1
B naive	0.412697448324945	0.144228590364405	68	64	1	SRSF9
B naive	0.412831722973012	0.109533379913711	82	77	1	HMGB2
B naive	0.412837638725057	-0.211527971156118	15	17	1	SH3GLB2
B naive	0.413006255363123	0.158066557361558	52	48	1	CPEB2
B naive	0.413422253570726	0.140183592753895	51	47	1	ARHGAP1
B naive	0.4135573024929	0.544546445957792	13	0.01	1	ERVMER61-1
B naive	0.41371583992955	0.181814457023405	24	21	1	AC004951.1
B naive	0.413961202839609	-0.170885986658773	19	22	1	RAB5IF
B naive	0.414045893884442	-0.159060551261984	68	72	1	NT5C
B naive	0.414082650803394	-0.168148424089942	49	53	1	RIC3
B naive	0.414086381536053	-0.268558916192497	17	0.02	1	AC104123.1
B naive	0.414255824825175	0.214650085727925	15	13	1	SLC9A1
B naive	0.414758592109562	-0.211527971156119	23	26	1	PRPF4
B naive	0.414964267522501	0.273411541352881	17	14	1	ANKRD42
B naive	0.414998975757178	-0.133525459154846	69	74	1	PPP2R1A
B naive	0.415018398903866	0.409960405590151	0.01	8	1	PGAM5
B naive	0.415058504547591	0.111587038681686	54	49	1	IKZF5
B naive	0.415082817561891	-0.211527971156119	31	34	1	MRPS34
B naive	0.415166183524968	-0.183744814642581	0.08	85	1	UPF3B
B naive	0.415172580619204	-0.167857499499142	49	53	1	NDUFA5
B naive	0.416197406988185	0.141225249868382	24	21	1	CDK10
B naive	0.416227779157393	0.266245283470687	0.01	8	1	LAX1
B naive	0.41627246162683	-0.157731490789463	41	45	1	NDUFB1
B naive	0.416682286711794	-0.296564075011919	8	0.01	1	AC006460.2
B naive	0.416732055738175	-0.172276170766147	38	42	1	HGS
B naive	0.416966497085383	0.28412798833101	0.01	8	1	SNAI3
B naive	0.416991547321859	-0.183513594986522	27	0.03	1	STIP1
B naive	0.417350965929896	0.124122073094015	109	103	1	ME2
B naive	0.417421264815903	0.208458744094458	33	0.03	1	TRMU
B naive	0.417766696433343	-0.136767876643529	57	62	1	FAM78A
B naive	0.417800833991426	-0.50698385468229	13	15	1	TBXAS1
B naive	0.418016732447004	-0.122919958999578	82	88	1	COTL1
B naive	0.418136983834067	0.285971688314698	13	0.01	1	ZNF283
B naive	0.418417302138779	0.184893849955378	19	16	1	DTD2
B naive	0.418816731915018	0.229981739483916	13	0.01	1	AL355488.1
B naive	0.419072561573746	0.217184465019802	13	0.01	1	STOML2
B naive	0.419205182651357	0.186022101393884	28	25	1	ZNF268
B naive	0.419330186444875	0.137921186495148	0.01	8	1	SMPD1
B naive	0.419664812728905	-0.148253796305401	28	31	1	SARM1
B naive	0.419868445029764	0.139077655527727	47	43	1	AL392172.1
B naive	0.420046624267437	-0.194684460992705	32	35	1	PHAX
B naive	0.42032803666192	0.147042576463696	92	86	1	SHLD2
B naive	0.420428560486504	-0.235602106134976	25	28	1	TTC32
B naive	0.420429716319905	-0.408420020198701	11	13	1	HDGFL3
B naive	0.42047514556338	-0.344927096573318	0.01	12	1	PRUNE1
B naive	0.420559525778129	-0.28052406374765	13	15	1	AC007100.1
B naive	0.420583081123648	-0.285237657339128	14	17	1	MLLT1
B naive	0.42090989561906	0.118976017911057	39	35	1	SEC23B
B naive	0.421398728450607	-0.354485924998162	13	15	1	NFE2L3
B naive	0.421526653800434	-0.103266341532091	56	61	1	USP37
B naive	0.421630412095252	-0.350426076977807	11	13	1	SEMA4A
B naive	0.421724575971734	-0.334147257820074	13	15	1	RBM47
B naive	0.421748941975949	-0.180919985225724	31	34	1	DGKZ
B naive	0.421846408131613	0.140183592753895	53	49	1	LRP10
B naive	0.421866924558432	0.162370833329239	28	25	1	CCDC97
B naive	0.421899121669476	-0.240590436758582	0.01	12	1	JRK
B naive	0.421917719397099	-0.271828481423933	0.01	12	1	SLC2A4RG
B naive	0.421968486691932	0.102506209439249	86	81	1	DDHD2
B naive	0.422183019103571	-0.104612767239607	56	61	1	PEBP1
B naive	0.422322914451939	0.131764920619316	113	108	1	MRTFB
B naive	0.422547735221044	-0.126195917356357	16	18	1	RNF215
B naive	0.422554340227008	-0.240590436758582	0.01	12	1	DBNDD1
B naive	0.422560403545168	0.142108983458582	37	33	1	APOL3
B naive	0.423004492895658	-0.205725685089585	0.05	54	1	FBL
B naive	0.42303305610792	0.263452068579006	0.02	17	1	FAM43A
B naive	0.423064001279796	0.316518489951911	16	14	1	AC023906.4
B naive	0.42307819998164	-0.272518601045267	13	15	1	MMAA
B naive	0.423278473562828	-0.108832517935439	128	134	1	RIOK3
B naive	0.42332353408825	0.250815242901082	14	12	1	FOXP4
B naive	0.423399461145867	-0.118418566764638	56	61	1	IPO8
B naive	0.423422862260268	0.208170905492588	35	32	1	SEC24C
B naive	0.423483147583594	0.267859939532783	29	26	1	MPPED2
B naive	0.423714295114112	0.210082182046211	26	23	1	MLF 2,00
B naive	0.423822948884002	-0.109926336886626	94	0.1	1	ITFG2
B naive	0.424058891865691	-0.188807894656035	14	17	1	C12orf73
B naive	0.424561721914122	0.373434529565038	12	0.01	1	TAOK2
B naive	0.424666107354587	0.188402635732516	21	19	1	SMYD4
B naive	0.42492809103024	0.118392914484774	0.07	65	1	LIN52
B naive	0.425058741858298	-0.21602936339106	27	0.03	1	SLC16A4
B naive	0.425348344503028	0.104808023453616	71	66	1	ORC5
B naive	0.425704829296555	0.251764696729946	16	14	1	CARNMT1-AS1
B naive	0.426010540157986	0.140499730596924	38	34	1	PSMB3
B naive	0.426039427374534	-0.142445837411088	31	34	1	SEC61A1
B naive	0.426256375671539	-0.233895784184573	33	36	1	SPART
B naive	0.426523725083403	-0.124760093638464	0.05	54	1	ERCC6
B naive	0.426564093700058	-0.123140977007041	0.04	44	1	SAE1
B naive	0.426620147583008	-0.155893272183301	63	68	1	AC021678.2
B naive	0.426624349023997	0.246578250014611	12	0.01	1	SMIM15
B naive	0.426827882733213	0.203509528122725	16	14	1	MED16
B naive	0.427198100436912	0.21800909781784	12	0.01	1	AC139530.1
B naive	0.427450305925131	0.110082664154456	33	0.03	1	DAXX
B naive	0.427612984883284	0.119851599075815	45	41	1	ZNF585B
B naive	0.427660074557025	0.140499730596924	26	23	1	ATP5PD
B naive	0.427692781500163	0.174940375925955	18	15	1	AC025917.1
B naive	0.427811735954889	-0.180633963210335	42	46	1	HOOK2
B naive	0.428076677750146	-0.339632796903805	8	0.01	1	RAD51AP1
B naive	0.428341380728458	-0.150840044457015	59	64	1	ATP5F1D
B naive	0.428404295185089	-0.162139944193956	17	0.02	1	ANKRD16
B naive	0.428423304704694	-0.269560092527534	16	18	1	KIF22
B naive	0.428473832968549	-0.123516434404316	52	56	1	AL365272.1
B naive	0.428704497584838	-0.170305308429606	49	53	1	NAE1
B naive	0.428845424997188	-0.220988300405185	8	0.01	1	KCTD12
B naive	0.429128912599734	-0.251817692181836	29	32	1	LST1
B naive	0.429231457505856	0.355512621567775	19	16	1	PTPA
B naive	0.42929476048559	-0.265975755178495	8	0.01	1	LY96
B naive	0.42946433018746	-0.211527971156118	8	0.01	1	NT5C3B
B naive	0.429807842784187	0.127958495115548	61	56	1	KIF3B
B naive	0.430020586811562	-0.340810988101085	8	0.01	1	YAE1
B naive	0.430284624901804	0.218459869588696	22	0.02	1	UNC45A
B naive	0.430332659874762	0.100416035158622	0.02	17	1	UTP3
B naive	0.430430817522925	0.127071155558522	74	69	1	RMDN1
B naive	0.430443168642603	0.149061744100349	24	21	1	LSM 12,00
B naive	0.430727128553835	-0.171999606969481	8	0.01	1	AC005332.7
B naive	0.430743495534829	-0.304831690995519	14	16	1	TPGS1
B naive	0.431214686543897	0.143388535685154	32	29	1	MARCKSL1
B naive	0.431316350569532	0.148096407804119	36	33	1	PLGRKT
B naive	0.431338345995182	0.138325359362588	27	24	1	ZNF140
B naive	0.431640099802927	-0.112636214170631	23	26	1	MRPS16
B naive	0.431810542075638	0.329040410206584	15	13	1	TRDC
B naive	0.431947783821321	-0.408933709020538	11	13	1	CCDC102B
B naive	0.431984680920776	-0.235232231747387	18	21	1	CPT1A
B naive	0.432421278759233	-0.118418566764638	0.02	23	1	ZNF180
B naive	0.432542855015657	-0.122365751281301	29	32	1	ZNF569
B naive	0.432573266045912	0.102064264563179	92	86	1	AL162253.2
B naive	0.43295845084965	0.136395332264188	79	74	1	EXOC5
B naive	0.433013881477632	0.215787857901161	14	11	1	ZNF341
B naive	0.433227395486128	-0.106087764853918	59	64	1	AC242426.2
B naive	0.43324307204294	-0.107530250621902	56	0.06	1	MTA3
B naive	0.433439558501766	-0.167857499499142	25	28	1	TSC2
B naive	0.433513426647082	0.106447400039968	103	98	1	GLIPR1
B naive	0.433887036321234	0.307617931463463	17	15	1	CTIF
B naive	0.433960275765279	-0.196238100131524	18	21	1	ZBTB26
B naive	0.434390734539838	0.367008260405604	24	22	1	CEP126
B naive	0.434602288105895	0.138086453124676	64	0.06	1	SLC25A46
B naive	0.434663100632249	-0.166184985695366	43	47	1	SUFU
B naive	0.434712869150213	-0.222254377749177	31	35	1	MOB2
B naive	0.434751658127709	0.174244933617531	28	25	1	C9orf16
B naive	0.434801750101996	-0.154682110751409	0.05	54	1	TAP1
B naive	0.434842364543793	0.279060561129901	11	9	1	INPP1
B naive	0.434988097976707	-0.137145774833543	88	93	1	DTX1
B naive	0.435051619940501	0.207613926455461	0.04	37	1	ZNF518B
B naive	0.435089017734613	-0.184595643369121	47	0.05	1	NUDC
B naive	0.435127153150169	-0.203115731339919	0.01	11	1	TFAP4
B naive	0.435129160933023	-0.159060551261984	0.01	11	1	AP000446.1
B naive	0.435243627206692	0.212226745223834	19	16	1	CHRAC1
B naive	0.435882140558031	-0.164641583525284	0.01	11	1	AC087294.1
B naive	0.436156840193515	-0.197028401461004	17	19	1	MAK16
B naive	0.436244308367223	-0.225333770681149	38	41	1	RPS6KA1
B naive	0.436322095869943	-0.381452972598431	18	21	1	AP005899.1
B naive	0.436766766761484	0.143365747354347	124	119	1	TIAM2
B naive	0.43687292440593	-0.135292385329033	21	24	1	LINC02391
B naive	0.437015635660055	0.121047367930752	21	18	1	TBC1D17
B naive	0.43734059128427	0.149642656143989	0.06	55	1	MARCH5
B naive	0.437626553229356	0.126693931071894	15	13	1	C9orf40
B naive	0.437806063183543	-0.126775119120265	54	58	1	PET100
B naive	0.437929444100424	0.389065181278801	13	11	1	RPUSD2
B naive	0.438159183102934	-0.121933050940875	37	0.04	1	ZNF335
B naive	0.438489176225375	0.128019328538461	28	25	1	POLR2G
B naive	0.438648238603225	0.140244634664708	34	31	1	EXOC3
B naive	0.438726466511021	0.172031296649557	45	41	1	TRIM14
B naive	0.43915750742174	0.312443899675888	13	11	1	HDAC10
B naive	0.439456404084992	0.347245005584175	13	11	1	MRPL12
B naive	0.4399492793227	0.163245657908998	35	32	1	ZNF618
B naive	0.440036746493436	-0.291815760113755	18	21	1	SAMD3
B naive	0.440343087831171	0.218459869588696	22	19	1	NIPSNAP3A
B naive	0.440381716839006	-0.217066154697549	15	18	1	CORO1B
B naive	0.44050347247161	0.161184118649203	0.11	105	1	KLHDC10
B naive	0.440660004986263	0.112284768076186	78	73	1	CRIM1
B naive	0.440816618203725	0.191125803666892	61	57	1	TRIM37
B naive	0.440887673708348	-0.175548674050552	47	0.05	1	ATP6V1E1
B naive	0.441035734267944	-0.139480182292466	0.03	33	1	ATL3
B naive	0.441051868455887	-0.186805541744888	25	28	1	ZNF830
B naive	0.441188280689205	0.519011353850654	0.01	9	1	ZFYVE9
B naive	0.441291719430158	-0.106593131367848	22	25	1	PIGT
B naive	0.441341784395792	-0.24715188088684	18	21	1	TWSG1
B naive	0.441495137619708	0.162867543625379	32	28	1	SMG5
B naive	0.44158743188068	0.198329289017044	0.03	27	1	DSTN
B naive	0.441611840594693	-0.113757189394774	28	31	1	ZFP30
B naive	0.442132513945856	-0.14235130884069	62	66	1	HCG18
B naive	0.442168140447623	0.121047367930752	32	28	1	BRF1
B naive	0.442263331202918	-0.143874147447308	45	49	1	CALCOCO1
B naive	0.442288801953641	0.230476575722994	18	16	1	RWDD4
B naive	0.442400567364179	0.326366275908258	0.01	9	1	AGBL2
B naive	0.442478731067457	0.203509528122725	0.02	17	1	MRFAP1L1
B naive	0.442480835042522	0.273411541352881	16	14	1	ZNF561
B naive	0.44268693770853	-0.165724281542994	25	28	1	CSTB
B naive	0.4427115648526	0.133889432476098	148	143	1	IGLC1
B naive	0.442880404285534	-0.274537768681919	14	16	1	AC073342.1
B naive	0.443040423237606	-0.16994886740472	15	18	1	DPH1
B naive	0.443291925370191	0.231523904292322	18	16	1	AC005532.1
B naive	0.443961675764229	0.137207157754569	45	41	1	ERVK3-1
B naive	0.443982738565312	0.179858260058079	27	24	1	MRPL22
B naive	0.444034091665213	0.118246923749797	85	81	1	RECQL
B naive	0.444089166970867	-0.220988300405185	22	25	1	HMGA1
B naive	0.444464770337821	0.158129624618716	55	51	1	SEMA6A-AS1
B naive	0.444497980491402	-0.381452972598431	9	11	1	SCO2
B naive	0.444599361724905	-0.343978267179768	9	11	1	FAHD1
B naive	0.444666989850955	0.164515396506862	16	14	1	PTCD2
B naive	0.444731159639906	0.246578250014611	32	29	1	AHR
B naive	0.444800914170248	0.194049198873659	18	16	1	FAM50A
B naive	0.444801820663121	-0.183513594986523	18	21	1	DNAJB2
B naive	0.444866945612489	-0.137998935734154	36	0.04	1	RNF20
B naive	0.445161697101809	-0.205603137199014	14	16	1	CIAPIN1
B naive	0.44521734928326	-0.28052406374765	17	19	1	AL157786.1
B naive	0.445591954944063	0.192783121529667	16	14	1	C7orf26
B naive	0.445646511073193	0.135605463620922	0.02	17	1	ZNF213-AS1
B naive	0.445908320576829	0.150768066050752	41	38	1	DNAJA3
B naive	0.446112275502766	0.135122553142475	24	22	1	Z82215.1
B naive	0.446240360192313	-0.133065342729039	43	47	1	AGK
B naive	0.446531385413408	0.102914736667234	159	153	1	ASXL2
B naive	0.4465736553187	-0.286295739558091	11	13	1	ALG1
B naive	0.446581293539634	-0.216393726327935	17	19	1	CDHR3
B naive	0.446796804378135	-0.211527971156118	17	19	1	OTUD3
B naive	0.446865158542072	-0.225333770681149	9	11	1	NEURL4
B naive	0.447376279106428	0.130997028338357	64	59	1	ARL14EP
B naive	0.447540459579382	-0.19338062444586	38	41	1	IFI44L
B naive	0.44762353456478	-0.1558932721833	35	39	1	SNRNP27
B naive	0.447684323362737	-0.136340474761901	14	16	1	AC109446.3
B naive	0.447696253214798	0.23088596705403	29	26	1	SUGP1
B naive	0.447706031308357	0.189703728597694	34	0.03	1	CMC2
B naive	0.448036930251528	0.110400123731243	0.03	27	1	ETFB
B naive	0.448394029248981	-0.107278009159437	48	52	1	FAM160B1
B naive	0.448449089377977	0.190453375297278	25	23	1	CLPB
B naive	0.448465302346161	-0.184416125538878	9	11	1	LINC02284
B naive	0.448684907644746	-0.104612767239607	14	16	1	USP46
B naive	0.448803311858784	0.270623723981262	19	17	1	RNF8
B naive	0.448851802037975	0.226968500946714	21	18	1	PLCE1
B naive	0.449101495136969	-0.154682110751409	12	14	1	LINC00339
B naive	0.449110478646877	0.314766279224465	27	25	1	FOPNL
B naive	0.449280036714682	0.103973854571811	27	24	1	MFSD12
B naive	0.449405566820634	-0.286816098460356	15	17	1	LSM14B
B naive	0.449424614143774	0.179662786168357	21	18	1	PAOX
B naive	0.449625079161433	0.114357150385943	57	53	1	LARGE2
B naive	0.449663923058967	-0.170244289754659	57	61	1	RARS
B naive	0.449891951404205	-0.128686902218464	12	14	1	AP000926.2
B naive	0.450050773830036	0.122045427493829	52	48	1	TMCO4
B naive	0.450208607010549	-0.1558932721833	17	19	1	MAP3K7CL
B naive	0.45025025723827	0.231523904292321	12	0.01	1	AL118516.1
B naive	0.450424041554167	0.15541523992168	39	36	1	SUSD1
B naive	0.450510372219951	0.332242842244928	0.01	8	1	AL359504.2
B naive	0.450520125684863	0.119944811483594	65	0.06	1	LINC00476
B naive	0.450542264755079	0.192454339613729	42	39	1	CELSR1
B naive	0.45066952419948	-0.10052136223808	0.19	196	1	DAZAP2
B naive	0.450852748862184	0.102064264563179	67	62	1	AC114760.2
B naive	0.450866010569352	0.109935412810527	23	0.02	1	MED9
B naive	0.450996827008664	-0.116440917324195	67	71	1	MRPS31
B naive	0.451061560500444	-0.164641583525284	39	42	1	MGRN1
B naive	0.451351411784424	0.171939449121855	25	23	1	NAA10
B naive	0.451384992140401	0.281512040123998	22	19	1	ARL 1,00
B naive	0.45182612071287	-0.105391886468398	38	41	1	ZNF717
B naive	0.45191043184559	-0.172506082326935	21	23	1	AKR1B1
B naive	0.452182472035768	0.221211529856183	0.01	8	1	TNFRSF10D
B naive	0.45225725858338	0.110400123731243	31	28	1	INTS3
B naive	0.452568777193581	0.180966959471637	29	26	1	MED26
B naive	0.45271081238955	0.185587620125462	0.01	8	1	CSRP1
B naive	0.452861534991783	0.284809630224573	16	13	1	BNIP1
B naive	0.453019821073948	0.168744109962049	0.01	8	1	EVI5L
B naive	0.453221524626156	-0.10617497100989	44	48	1	SLC25A17
B naive	0.453328152230429	-0.185532762623175	15	17	1	SOCS5
B naive	0.453392155845769	0.224268088289522	16	13	1	ZNF18
B naive	0.453478672518827	0.139783930512337	36	32	1	RAB5B
B naive	0.45453524376064	-0.202482831553112	27	0.03	1	EMC7
B naive	0.455460736944192	-0.227743557202978	42	46	1	LCK
B naive	0.455946199842753	-0.141625957925963	26	29	1	IMP4
B naive	0.456108163566514	0.1724826325021	16	13	1	AIMP2
B naive	0.456123245186964	0.129508946678948	14	12	1	CINP
B naive	0.456174962171314	0.114972853521068	19	17	1	GAS6-AS1
B naive	0.45633806537689	-0.137661537747297	128	133	1	LTA4H
B naive	0.45641718845441	0.218616420512934	32	29	1	SERPINB6
B naive	0.456738452412362	0.106873745077605	108	103	1	UGCG
B naive	0.456805798437675	0.21329054891531	32	29	1	LZIC
B naive	0.456813148398695	-0.134583386195644	93	98	1	MLXIP
B naive	0.457138943857081	-0.19382596942266	19	22	1	GBA2
B naive	0.457389728344711	-0.321331980160861	11	12	1	IL2RA
B naive	0.457911385021274	-0.162443190656636	33	37	1	WASHC1
B naive	0.458131698980335	0.203509528122725	25	22	1	ANTKMT
B naive	0.458215760328211	0.179858260058079	27	25	1	PPT1
B naive	0.458227993545144	-0.348286108663232	11	12	1	GLA
B naive	0.458229183198063	0.15541523992168	39	35	1	TPST2
B naive	0.458547515999556	0.125507016121452	37	33	1	CRLS1
B naive	0.458725354287949	-0.229449879153381	12	14	1	AMDHD2
B naive	0.458755419312399	-0.268978243340019	9	11	1	THAP1
B naive	0.458842694669121	-0.130100371812273	79	84	1	NSL1
B naive	0.458991270375165	-0.281917299047517	11	12	1	CD8B
B naive	0.458991270375165	-0.281917299047517	11	12	1	IFT27
B naive	0.459026756839542	0.127298961502606	48	45	1	CCT3
B naive	0.459385014063947	0.138325359362588	27	25	1	ZNF280C
B naive	0.45944303824153	-0.188807894656035	16	19	1	AC123912.1
B naive	0.459992421229116	0.21800909781784	11	9	1	IL20RB
B naive	0.460051538436491	0.156966942185695	27	25	1	SH3GL1
B naive	0.460089177659385	0.1002555663257	34	31	1	CHKA
B naive	0.460235114500659	0.241692722010613	29	27	1	BRIX1
B naive	0.46036608144618	0.248178577456453	18	16	1	COPS7B
B naive	0.460460991918511	0.10648507372786	27	25	1	TJAP1
B naive	0.460569782322835	-0.149506244548735	23	26	1	VDAC3
B naive	0.460945744367306	-0.159060551261984	24	27	1	POLR2M
B naive	0.461098315809474	-0.145385614364907	12	14	1	OLFML1
B naive	0.461118837176912	-0.129721215830139	82	87	1	IDI1
B naive	0.461166109729873	-0.117017211588025	91	96	1	PTCD3
B naive	0.461326799945955	0.20902653309029	28	26	1	ZNF891
B naive	0.461404203260177	0.304438436973506	17	14	1	PER2
B naive	0.461421452449225	-0.118418566764638	11	12	1	ACAP3
B naive	0.46151143608415	0.240035404147839	18	16	1	ABHD15
B naive	0.461765295056411	0.128741759720753	11	9	1	TMEM129
B naive	0.46187303885513	0.133120200231327	35	32	1	LYSMD2
B naive	0.46215903210818	0.264910072786869	17	14	1	DGCR8
B naive	0.462227125070517	0.185587620125463	42	38	1	MYO1B
B naive	0.462586833661597	0.181814457023405	23	0.02	1	SIT 1,00
B naive	0.463027450105715	-0.1349410226773	44	47	1	KIAA0100
B naive	0.463028819266953	-0.171235265208085	27	0.03	1	MRPS24
B naive	0.463042533763932	0.171088050430347	26	23	1	PATZ1
B naive	0.463271023680826	0.152883455052757	18	16	1	FRMPD3
B naive	0.463583280416413	0.126341667600265	41	37	1	FDX1
B naive	0.463997109224894	-0.173939727600755	45	48	1	SOX4
B naive	0.464377085552964	0.203509528122725	17	14	1	CDK16
B naive	0.464401618078592	-0.219989549904315	18	0.02	1	AC019205.1
B naive	0.46474731659314	0.238274946283402	15	13	1	CCDC124
B naive	0.464947929568021	0.103973854571811	23	0.02	1	TAPBPL
B naive	0.465089966882278	0.111587038681686	18	16	1	Z97192.3
B naive	0.465104478292771	0.10753313690565	103	98	1	ZNF430
B naive	0.465931678422603	0.154143450801746	37	34	1	AC025442.2
B naive	0.466044381923852	-0.172506082326935	22	24	1	SGSM2
B naive	0.46622623135893	-0.254341054695091	19	21	1	TUBA1C
B naive	0.466263452636047	0.174363182463209	33	0.03	1	KRT10
B naive	0.46675638316058	-0.14946174645207	83	87	1	FAM30A
B naive	0.467482859350106	0.169239626037979	24	21	1	ZNF787
B naive	0.467533727796979	-0.146987718961408	28	31	1	PSMD6-AS2
B naive	0.467820685808749	-0.128910940582279	31	34	1	PSMD2
B naive	0.468012182405223	-0.174220358432989	32	35	1	DNAJC5
B naive	0.468283166092151	-0.102568402110296	91	96	1	IPO9
B naive	0.468316993261435	-0.202482831553112	13	15	1	ABCF2
B naive	0.46834001536151	-0.151155353176637	41	44	1	CCZ1B
B naive	0.46840563168703	-0.159060551261984	13	15	1	ABHD5
B naive	0.468410521667384	0.28412798833101	11	9	1	AC010609.1
B naive	0.468919512898387	-0.248186441734967	16	18	1	IKBKG
B naive	0.469170633051148	-0.163861537525804	23	26	1	MIEN1
B naive	0.46930575519863	0.235218387850063	11	9	1	AL731769.2
B naive	0.469675520650232	0.281512040123999	18	15	1	TLNRD1
B naive	0.469827461785208	-0.144413775297582	59	63	1	ATP11A
B naive	0.469915871973527	0.174480479511193	0.08	76	1	SRP9
B naive	0.47004328471959	-0.166184985695366	24	27	1	CRTC2
B naive	0.470054603026188	0.270623723981262	18	15	1	SVBP
B naive	0.470058875122626	0.273050461375801	18	15	1	MCM3AP-AS1
B naive	0.470195749428849	0.115222995704769	69	65	1	ABCF1
B naive	0.470264307327327	0.142108983458582	21	19	1	JPT2
B naive	0.470501774465069	0.265666004185294	18	15	1	C9orf147
B naive	0.470683064181013	-0.340810988101085	9	0.01	1	MED8
B naive	0.471012578363558	-0.22617474712052	12	14	1	TPCN2
B naive	0.471040344980338	-0.185055759794928	25	28	1	ZADH2
B naive	0.471062913175376	0.115222995704769	24	21	1	AC092338.3
B naive	0.47121222045624	0.103973854571811	32	29	1	PLEKHA8
B naive	0.47131247578646	-0.303450460597158	9	0.01	1	PLAGL2
B naive	0.471357048286206	0.116573891351444	37	34	1	TUBA4A
B naive	0.471430159041719	-0.1811543221126	25	28	1	MPC2
B naive	0.471563755363323	-0.349031494906054	0.01	12	1	GATA3
B naive	0.471622786845321	0.277510109566502	12	0.01	1	ZNF583
B naive	0.471629641757813	0.160696444583752	19	17	1	PNP
B naive	0.471836929639821	-0.180919985225724	27	29	1	LRRC1
B naive	0.471920506285923	-0.138410041952103	29	32	1	CFAP298
B naive	0.472450249730251	-0.222755226579373	0.01	12	1	CD8A
B naive	0.472694493069384	-0.219347475615418	46	0.05	1	SPCS1
B naive	0.472935167796644	0.110400123731243	117	111	1	LINC02328
B naive	0.473089091660429	-0.118418566764638	27	29	1	B4GALT5
B naive	0.473335399758624	-0.211527971156119	0.01	12	1	ATG4D
B naive	0.47349659630073	0.203509528122725	16	14	1	NOCT
B naive	0.473576852923868	0.231523904292321	12	0.01	1	ZNF524
B naive	0.474070812507821	0.262025992689665	41	38	1	AC092650.1
B naive	0.474584922297691	-0.248186441734967	24	27	1	AC058791.1
B naive	0.474909311286533	-0.143293235403667	0.01	12	1	KIF1BP
B naive	0.475000413265531	0.328097163987374	28	25	1	PHLDB2
B naive	0.475413585465302	-0.167328167245584	17	0.02	1	RPL34-AS1
B naive	0.475593175156879	-0.161062904173131	28	31	1	SAT2
B naive	0.475604908108872	0.182447912594895	16	14	1	ZNF189
B naive	0.47561494249274	-0.232589586683948	24	27	1	TMED7
B naive	0.475959508369848	0.23236439079491	23	21	1	NCBP2AS2
B naive	0.47599323415059	0.200627019589604	52	48	1	CUBN
B naive	0.476005007886932	0.140773772774762	29	26	1	AC027018.1
B naive	0.47603637854204	0.153323770954508	25	22	1	SFXN5
B naive	0.47660623838264	0.167885618392003	14	12	1	PXN
B naive	0.476618651706683	-0.165724281542994	17	0.02	1	NAA40
B naive	0.477016317758487	-0.232589586683948	25	28	1	SSRP1
B naive	0.477336646507826	0.153584302791042	16	14	1	ATP2A1
B naive	0.477357293219737	-0.325957860006727	13	15	1	SDF2L1
B naive	0.477603840069372	-0.188807894656036	23	25	1	DCAF15
B naive	0.477835202685071	0.179662786168357	0.02	18	1	NUDT16L1
B naive	0.477920394425093	-0.302018505104027	13	15	1	NME6
B naive	0.478024603524567	0.263452068579006	36	33	1	LZTFL1
B naive	0.478225957000372	-0.184595643369121	45	48	1	GNB2
B naive	0.47825342089437	-0.141138643264721	43	46	1	ANP32E
B naive	0.478624084024978	-0.261158738880719	0.03	33	1	ZNHIT1
B naive	0.47878561135524	0.113754875364395	35	32	1	NDUFB10
B naive	0.478939991874969	0.11450452206398	88	84	1	DSE
B naive	0.479076652372727	0.103973854571811	22	0.02	1	TAF12
B naive	0.479098985882809	0.240035404147839	0.01	8	1	MAP3K2-DT
B naive	0.479134037496249	-0.124544669561479	27	29	1	WDR49
B naive	0.479326425917488	-0.227978491936713	26	29	1	NCLN
B naive	0.479475225045092	0.219997650911294	0.01	8	1	TMEM67
B naive	0.479754669707862	-0.168459249264233	24	27	1	AC105052.4
B naive	0.479880707762423	0.112361640064529	62	58	1	CASP2
B naive	0.479902306179452	-0.161404491730282	45	49	1	RAB11FIP3
B naive	0.480075385915078	-0.211527971156118	13	15	1	ZNF23
B naive	0.480813444810749	0.289239402148609	17	15	1	LINC01685
B naive	0.480909902158153	0.115561828847022	41	38	1	FCGR2B
B naive	0.48109758159474	-0.321331980160861	12	13	1	RPGRIP1L
B naive	0.481179036917453	-0.121693698797499	38	41	1	SLAIN1
B naive	0.482297157438439	-0.119912813444968	45	49	1	MAP2K3
B naive	0.482572341931842	-0.415400304521769	0.01	12	1	ZMYM3
B naive	0.482644002728671	0.198215228453212	32	29	1	OMA1
B naive	0.48271790275907	-0.258596224812898	12	13	1	PGPEP1
B naive	0.482882577724909	0.147475493208397	41	38	1	APOOL
B naive	0.4832609957104	0.124437957131526	33	0.03	1	MAN2A2
B naive	0.483618990922502	0.271778804139753	61	57	1	FRY
B naive	0.483624038056779	-0.381452972598431	9	0.01	1	PRDM1
B naive	0.484176166432755	-0.100127417907148	112	117	1	GRK2
B naive	0.484225286095338	-0.308696630163117	14	16	1	GHDC
B naive	0.484271258215704	-0.163452320379141	38	41	1	SPINT2
B naive	0.484308910818496	-0.24009712335289	17	19	1	HSPA14.1
B naive	0.484340807036955	0.174940375925955	17	15	1	AC021054.1
B naive	0.484417697779325	0.21893956869233	12	0.01	1	JMJD6
B naive	0.484680117157894	0.11391209162793	95	0.09	1	COPS2
B naive	0.484783580120519	0.203509528122725	12	0.01	1	DZANK1
B naive	0.485030172703755	-0.262154044226087	14	16	1	JAML
B naive	0.485076296055529	-0.301282623914448	9	0.01	1	AUXG01000058.1
B naive	0.485093575292266	0.216448583830223	25	23	1	HEATR3
B naive	0.485154226224917	-0.271828481423933	0.01	12	1	PRR7
B naive	0.485704718262528	0.228600509085556	13	11	1	DMAC2
B naive	0.485903242114305	-0.255922090514572	9	0.01	1	UBE2D3-AS1
B naive	0.485912530221068	0.116046686872386	17	15	1	FIBP
B naive	0.486031184228964	0.216448583830223	13	11	1	FBXL2
B naive	0.486180500417602	-0.188807894656035	17	19	1	AC108718.1
B naive	0.486397631370787	-0.151155353176637	29	32	1	PLAAT4
B naive	0.486560950562064	-0.165135065671668	35	38	1	ANXA1
B naive	0.486797347955298	-0.239433967726003	14	16	1	LINC02666
B naive	0.486804224113445	-0.103086913008647	109	114	1	PPP1R10
B naive	0.48682459360092	0.169562196199387	15	13	1	DGAT1
B naive	0.486975169498614	0.116666268174968	31	28	1	SIRT2
B naive	0.48722019908366	-0.227124826207138	14	16	1	ADAP2
B naive	0.487387092875324	-0.28834356820695	29	31	1	CCDC57
B naive	0.487393277298017	-0.169948867404719	0.01	12	1	PCNA
B naive	0.48774703123856	0.100079938467319	17	15	1	MAN2C1
B naive	0.488007093002003	0.100971366410287	131	126	1	PRMT3
B naive	0.488054676761694	-0.133525459154845	9	0.01	1	SLC25A19
B naive	0.488058359637987	-0.143293235403667	0.01	12	1	C1QTNF6
B naive	0.488203070660948	0.149061744100348	15	13	1	CNEP1R1
B naive	0.48887591283569	0.151154123061588	52	48	1	PSMA2
B naive	0.489409145954224	0.147656293389208	25	23	1	GLRX
B naive	0.489412251701217	-0.137034244931984	17	19	1	TXNDC9
B naive	0.489697373972907	-0.129914205602467	46	0.05	1	MAVS
B naive	0.489849586604445	-0.118418566764638	14	16	1	EIF2B4
B naive	0.490023633195444	0.121047367930752	0.02	17	1	IFI27L2
B naive	0.490247978059582	0.183688087209981	54	51	1	ZNF263
B naive	0.490388639658209	0.13880383873491	25	23	1	AP000442.1
B naive	0.49073218226402	-0.214158227200791	31	34	1	TADA2A
B naive	0.491112631826232	0.101869266246887	32	29	1	ZSCAN30
B naive	0.491331522784626	-0.313814255723068	31	34	1	SASS6
B naive	0.491566374730396	-0.137895941263942	22	25	1	B3GNT2
B naive	0.49206647297926	0.154040851858425	29	26	1	FAM76A
B naive	0.492486530104317	0.26763986554244	16	14	1	AP000766.1
B naive	0.492495228938798	0.122313445274743	22	0.02	1	HARS2
B naive	0.492587633779915	-0.163547942254297	25	28	1	NRAS
B naive	0.49306791533135	-0.185902163480625	16	18	1	DUOX1
B naive	0.493129507143411	0.146118968901765	121	117	1	ULK4
B naive	0.493249589537389	-0.350426076977807	11	13	1	ZNF275
B naive	0.493346652094874	-0.185055759794928	13	15	1	DLAT
B naive	0.493721995056454	-0.155177116774755	13	15	1	RBKS
B naive	0.49402410170391	0.157413113533271	18	16	1	PFDN6
B naive	0.494100322135024	-0.130195734540991	56	0.06	1	GIGYF1
B naive	0.494267293633628	-0.299769175004723	25	27	1	NSUN7
B naive	0.494295821029669	-0.154682110751409	13	15	1	P4HTM
B naive	0.495227957214973	0.302073362606315	32	29	1	STARD9
B naive	0.49529447064395	0.219997650911294	11	9	1	TKFC
B naive	0.495331815207243	0.21893956869233	11	9	1	AC010642.2
B naive	0.495867236855404	-0.167328167245583	25	28	1	RUNX2
B naive	0.496169155634967	0.242579092801317	28	26	1	PHTF1
B naive	0.49617906091162	0.142706249060525	35	32	1	CAMLG
B naive	0.496301229978425	0.130047366181704	16	14	1	POLR3H
B naive	0.496337257273029	-0.251572690051521	36	39	1	BSG
B naive	0.496392681223438	-0.122718704198262	16	18	1	MRPS18A
B naive	0.49654424615961	0.156203813344368	11	9	1	TSEN34
B naive	0.496669557054452	-0.207804885113402	22	25	1	AC004253.1
B naive	0.496713213831515	-0.222755226579373	11	13	1	DDIT3
B naive	0.496743414462211	-0.138882669324353	0.02	22	1	HDDC2
B naive	0.496846268690451	0.177514319589781	37	34	1	ZNF345
B naive	0.496931600146772	-0.236022533076867	17	19	1	LLGL2
B naive	0.497239299808546	0.217184465019802	13	11	1	FAM153CP
B naive	0.497399528244248	0.130047366181704	16	14	1	AC013437.1
B naive	0.497574606250022	-0.145523796927235	53	56	1	HIST1H1C
B naive	0.497581365829598	0.203509528122725	13	11	1	MRPL2
B naive	0.497670405153594	0.166983652097611	48	45	1	HSDL2
B naive	0.498079029592733	0.167885618392003	14	12	1	AC020913.1
B naive	0.498292661794923	-0.103918997069522	26	29	1	MROH1
B naive	0.498301861277734	-0.163861537525804	11	13	1	HAUS4
B naive	0.498406885348024	-0.188807894656035	17	19	1	ZNF606
B naive	0.498599263915155	-0.203914787046244	23	26	1	ELAC2
B naive	0.49869053261829	-0.339632796903805	8	0.01	1	ZNF563
B naive	0.49875918224113	-0.338384250706545	8	0.01	1	STOM
B naive	0.498950944815822	0.166609945311196	41	38	1	ERCC3
B naive	0.498998384128303	-0.140444873094636	11	13	1	MCOLN2
B naive	0.499061983498763	-0.12847223142856	31	34	1	ELMOD2
B naive	0.49907335029267	-0.103151810111327	26	29	1	NDRG1
B naive	0.499376185840357	0.203509528122725	47	43	1	SNTG2
B naive	0.499441934977233	-0.101767326214473	54	58	1	UTP18
B naive	0.499578815195179	-0.180755622361302	17	19	1	BCAT2
B naive	0.500485872692969	-0.381452972598431	13	14	1	INO80-AS1
B naive	0.500801736760126	0.253782734603949	17	15	1	TRIM39
B naive	0.500942901829088	-0.181375137149518	32	35	1	TLR7
B naive	0.501169031990093	-0.161671764718522	43	47	1	POLR3E
B naive	0.501183667996886	-0.159060551261983	0.01	11	1	FAHD2A
B naive	0.501478830409763	-0.180755622361302	18	0.02	1	WDR46
B naive	0.501489639548838	0.21800909781784	23	0.02	1	SNAP47
B naive	0.501516252526288	0.145294914177429	19	17	1	SORD
B naive	0.501786921801289	-0.164641583525284	18	0.02	1	IFT52
B naive	0.501846337474756	-0.131474719590084	0.01	11	1	APOL2
B naive	0.502166911127779	-0.141138643264721	45	48	1	RBCK1
B naive	0.502233843807422	0.109533379913711	36	33	1	HIF1AN
B naive	0.502733671609435	0.144270324748049	36	33	1	C12orf65
B naive	0.503032024284732	-0.162812686123091	0.03	32	1	FBXO4
B naive	0.503463846196185	0.128741759720753	22	19	1	DUSP6
B naive	0.503627634938694	-0.28834356820695	23	26	1	MAP7D3
B naive	0.503659998879512	0.116959496166291	107	103	1	KIFAP3
B naive	0.503919448372515	0.105812854235592	31	28	1	AC078881.1
B naive	0.50394411992478	0.121785130688272	37	34	1	POLR2L
B naive	0.504426215790907	0.116573891351444	38	35	1	XPNPEP1
B naive	0.504471212759093	0.127560674889426	58	55	1	VCPIP1
B naive	0.504490404585979	0.137656980828099	79	75	1	CEP295
B naive	0.504652952494707	0.130260546092086	92	88	1	PPFIA1
B naive	0.504716452815702	-0.232589586683948	13	14	1	PSTK
B naive	0.505364100138567	0.228600509085555	0.03	28	1	IRAK1BP1
B naive	0.505468769217181	-0.17334477726823	15	17	1	LINC00672
B naive	0.505598460666968	-0.136767876643529	114	119	1	SNRPA1
B naive	0.505637375487963	0.30304520167364	0.01	9	1	ADCK2
B naive	0.505674855920943	-0.188807894656035	15	17	1	CNP
B naive	0.505728138539225	0.171088050430347	0.01	9	1	SPAG5-AS1
B naive	0.505931590893364	0.25597694801686	0.01	9	1	RMRP
B naive	0.50617519473961	0.33314480853932	14	12	1	CHRM5
B naive	0.506336626791819	-0.252169955653465	17	19	1	NCR3
B naive	0.506768050874533	-0.151585430699837	31	34	1	AL158136.1
B naive	0.506954180225658	0.263882146102207	14	12	1	C14orf119
B naive	0.506978517209153	-0.179819111428781	15	17	1	GORAB
B naive	0.507043654150507	0.120206881428164	33	0.03	1	PML
B naive	0.507430738086009	0.168744109962049	0.01	9	1	CDKN2AIPNL
B naive	0.507458709554562	0.20943436207983	27	25	1	IMPAD1
B naive	0.507568897241187	0.274592626184208	12	0.01	1	DYRK1B
B naive	0.50761528456506	-0.12833403562972	19	22	1	ZNF510
B naive	0.50792876442658	0.142883169171224	44	0.04	1	LINC01684
B naive	0.508232859672499	0.133120200231327	0.02	18	1	PON2
B naive	0.508400707126316	0.114793803562304	324	322	1	KCNH8
B naive	0.50863250104377	-0.253128875622892	11	13	1	FBXL18
B naive	0.508748960546555	0.191732360346371	14	12	1	RDH5
B naive	0.508800583675664	-0.179819111428781	21	23	1	GNS
B naive	0.509412767214843	0.179261981876047	14	12	1	NAGPA
B naive	0.509509893550038	0.128581040616159	61	58	1	BUB3
B naive	0.509741206586303	0.203509528122725	24	21	1	AL513188.1
B naive	0.509755950496298	0.121047367930752	0.08	76	1	GNAI3
B naive	0.509848596808707	-0.154487821472159	34	37	1	SIRT5
B naive	0.510088251652154	0.19143669582215	27	25	1	GDI1
B naive	0.510340774865727	0.237273509338452	58	55	1	DRG1
B naive	0.510503117648855	0.145794030266437	12	0.01	1	AL512343.2
B naive	0.510608879636027	0.187389862759447	18	16	1	ZNF713
B naive	0.510839697949017	0.133120200231327	12	0.01	1	CLCF1
B naive	0.511806247703132	0.162867543625379	39	36	1	ZMAT2
B naive	0.511870141301224	0.124437957131526	31	28	1	MASTL
B naive	0.512148013796575	-0.307452391154654	0.01	11	1	NFS1
B naive	0.51225170333363	-0.196613297144836	38	41	1	POLDIP3
B naive	0.512311803460979	0.150160103529791	31	28	1	ZNF621
B naive	0.51295759990102	-0.307452391154654	0.01	11	1	TAF5
B naive	0.513063603273839	0.212787341710736	47	44	1	MCFD2
B naive	0.513296107841127	-0.188807894656035	0.04	44	1	NDC1
B naive	0.513419320296696	-0.124677557236319	22	24	1	RNF122
B naive	0.513422545992985	0.166034822704062	33	0.03	1	ZNF585A
B naive	0.513758818685638	-0.163547942254297	26	28	1	SGTB
B naive	0.516042155028515	0.190453375297278	33	0.03	1	GRAMD1C
B naive	0.516137823132819	-0.118418566764637	0.01	11	1	PPIAL4G
B naive	0.51617817136238	-0.170885986658773	37	0.04	1	RGS2
B naive	0.516182567866867	-0.131226343065258	36	39	1	MYH11
B naive	0.516211398727597	-0.105039536963438	81	85	1	NIPAL3
B naive	0.517459439749145	-0.203115731339919	0.02	23	1	RAP2B
B naive	0.518932674443805	0.137014116335818	0.08	76	1	PCBP1-AS1
B naive	0.519103401598981	-0.162812686123091	15	17	1	VPS18
B naive	0.519241583362923	0.134385167467904	36	33	1	NUP37
B naive	0.519357864910871	0.120641260949636	62	59	1	MTHFD2L
B naive	0.519740854654333	-0.108076622543178	33	36	1	ARL13B
B naive	0.519872595232065	0.346467481964768	11	9	1	KDM2B-DT
B naive	0.520009408458726	0.145092841897402	27	24	1	ZNF808
B naive	0.520257189164948	0.149061744100348	15	13	1	UCK2
B naive	0.520288132342383	-0.146497089798071	38	41	1	AGPAT4
B naive	0.52055080139294	-0.157237815655166	32	34	1	MDH2
B naive	0.52095454158071	0.107585108124189	19	17	1	TOMM34
B naive	0.52132874084588	-0.283272578659528	18	0.02	1	FLT3LG
B naive	0.521382126760091	-0.19417440440585	27	29	1	IRAK2
B naive	0.521416295729038	0.153584302791042	31	29	1	RRM1
B naive	0.521416994034559	-0.118418566764637	12	14	1	CFL2
B naive	0.522029010790203	-0.127477906052103	57	61	1	M6PR
B naive	0.522425476625897	0.119944811483594	26	23	1	BEX2
B naive	0.522574173717196	0.113311719151147	61	57	1	GMPS
B naive	0.522858578529772	0.203509528122725	0.02	18	1	FAM174C
B naive	0.523053889342691	0.151979227482643	0.05	47	1	CHTOP
B naive	0.523250529578913	-0.133525459154845	16	18	1	LMNB1
B naive	0.523646504330358	0.108872653984649	13	11	1	AC092535.4
B naive	0.523996644492145	-0.161327158233928	24	27	1	KAT8
B naive	0.52444998251872	-0.233354333609298	19	21	1	MDC 1,00
B naive	0.524455475433448	0.116046686872386	17	15	1	SNHG20
B naive	0.524554999186726	0.238958364127014	21	19	1	AL139021.2
B naive	0.524906445969509	0.147656293389208	27	24	1	SETD4
B naive	0.525215068323882	-0.176633180709933	0.03	33	1	DERL2
B naive	0.525272786476655	-0.299923087101833	0.02	22	1	ANKDD1A
B naive	0.525355899344317	0.130997028338356	23	21	1	RDH14
B naive	0.525491271930051	0.137921186495148	0.02	18	1	SPOUT1
B naive	0.525517728567428	0.156203813344368	56	53	1	ZYG11B
B naive	0.525962176249764	-0.205603137199014	14	15	1	LYRM1
B naive	0.526215594995263	-0.142666113011314	28	0.03	1	SLC2A6
B naive	0.526459419668583	0.212787341710736	44	41	1	AP002812.2
B naive	0.526544258684954	0.120296159873743	36	33	1	AZI2
B naive	0.526568141099601	0.260653435226334	21	19	1	MBOAT1
B naive	0.527053841407888	0.11811803689208	57	53	1	AKT2
B naive	0.527315322391303	0.11566617914477	0.05	47	1	CLCN6
B naive	0.527475145564895	-0.1980068315025	31	34	1	STARD3
B naive	0.527528788147752	0.124075060628321	36	33	1	RIOK1
B naive	0.527934392917369	-0.129065810964146	18	0.02	1	ABCD2
B naive	0.527979696864995	-0.12543899444241	28	0.03	1	QARS
B naive	0.528264807061777	-0.118418566764637	18	0.02	1	PEF1
B naive	0.528454727452104	-0.229449879153381	9	11	1	POLD1
B naive	0.528532656862701	0.203509528122725	0.04	38	1	TWF1
B naive	0.52921801529807	0.169562196199387	29	26	1	RBBP5
B naive	0.529244458182861	-0.159060551261983	9	11	1	ZNF727
B naive	0.529592942770068	-0.155025038026827	41	44	1	ZNF136
B naive	0.5298265804693	0.164147095851952	49	46	1	DPY19L3
B naive	0.530124068097981	-0.146987718961409	9	11	1	ACAD8
B naive	0.530134618245577	-0.170885986658773	19	21	1	GCDH
B naive	0.530199048787443	-0.153183984925314	19	21	1	FAM216A
B naive	0.531222116968361	-0.153852260259222	44	47	1	NME3
B naive	0.531236267857345	0.275659313878561	39	37	1	AL117381.1
B naive	0.531345943291792	0.191732360346371	14	12	1	AC099489.1
B naive	0.531400863972695	-0.12158584584332	63	66	1	NUDT3
B naive	0.531444711590858	0.156966942185695	14	12	1	AC012254.1
B naive	0.531678236148831	0.160256330168841	26	24	1	DCPS
B naive	0.531864776665385	0.130446065933001	18	16	1	TPRG1L
B naive	0.53194605555308	-0.24009712335289	12	14	1	TAFA1
B naive	0.532410376250996	-0.153183984925314	39	42	1	RGL2
B naive	0.532994088677376	0.131281200567546	48	45	1	ZNF420
B naive	0.533231477962121	-0.181515402089679	97	101	1	SPG7
B naive	0.533546209302718	0.203509528122725	12	0.01	1	TBC1D16
B naive	0.533636557510552	-0.186949948435453	25	28	1	TEFM
B naive	0.533697531733432	0.141387816214927	0.03	27	1	MRI1
B naive	0.533832096547635	0.180699645214639	54	51	1	FAM120C
B naive	0.533900561851253	0.156203813344368	0.01	9	1	AC011092.2
B naive	0.533963820708319	0.177974436015587	38	36	1	NR1H2
B naive	0.534161187908081	0.203509528122725	12	0.01	1	TMEM14C
B naive	0.534228741062761	0.237456860046063	19	17	1	TBCC
B naive	0.534268338428357	-0.131280717701687	41	44	1	VCAN
B naive	0.534292235142556	-0.146987718961408	58	62	1	SDAD1
B naive	0.534427824235334	-0.100127417907148	53	57	1	PIK3R4
B naive	0.534446309356698	-0.112964136672529	71	75	1	RUNX3
B naive	0.534563615001391	0.161689352428098	12	0.01	1	PGBD2
B naive	0.534563615001391	0.161689352428098	12	0.01	1	ANK1
B naive	0.534877495909562	0.112194361376779	41	38	1	NAIP
B naive	0.534899153158169	0.138218067871006	35	33	1	BTG3
B naive	0.535074970606502	0.246578250014611	0.01	9	1	ACVR1B
B naive	0.535131444145514	-0.328013713636971	13	15	1	TMEM147
B naive	0.536119074095322	-0.159060551261984	47	0.05	1	TMED4
B naive	0.536616340012409	0.203509528122725	23	21	1	PLCG1
B naive	0.536742042517463	0.116505486380431	0.04	37	1	ZNF14
B naive	0.536965359157994	0.107585108124189	35	33	1	POC1B-AS1
B naive	0.537613421393491	0.235218387850063	0.02	18	1	SKP2
B naive	0.537879786974542	-0.100865673091969	47	0.05	1	DNAJC11
B naive	0.537925993967085	0.260995022783485	15	13	1	CAD
B naive	0.537957443858846	0.242398541516319	0.02	18	1	KDM4A-AS1
B naive	0.538126243231288	0.112361640064529	17	15	1	ZNF552
B naive	0.538309407640969	0.122736904417195	78	75	1	ICAM3
B naive	0.538345856515392	0.139174886370601	67	64	1	MED21
B naive	0.538435223865216	0.124437957131526	17	15	1	SNRNP25
B naive	0.53872551811566	-0.188807894656035	37	0.04	1	NDUFA3
B naive	0.53877245853604	0.138937526826641	32	29	1	AAR2
B naive	0.538799052428195	-0.104555085971347	202	206	1	CYLD
B naive	0.53941810432029	0.139893428826753	73	0.07	1	AC245060.5
B naive	0.539523032914045	0.219997650911294	0.02	18	1	ORMDL3
B naive	0.539524358382097	0.215787857901161	24	22	1	DCP1B
B naive	0.539676906286815	-0.220988300405185	22	25	1	CITED2
B naive	0.539884310891568	-0.142666113011314	13	15	1	OGFOD3
B naive	0.540417412526559	0.12212120128207	26	24	1	SLC7A7
B naive	0.540511179032245	-0.115991829370097	28	0.03	1	RNASE6
B naive	0.540554958490242	-0.137527389712342	11	12	1	UHRF1
B naive	0.540593680331523	0.180425915009684	15	13	1	APBA3
B naive	0.540682482623396	-0.1008245067499	45	48	1	TMED9
B naive	0.540745584207423	0.203509528122725	18	16	1	AEBP1
B naive	0.541051291044597	0.111205423802887	61	58	1	ATP6V0A2
B naive	0.541963108255231	0.177037316761534	18	16	1	CC2D2A
B naive	0.542130844633424	-0.153183984925314	19	21	1	NDUFS8
B naive	0.542163719003153	-0.303450460597158	9	0.01	1	MRPL46
B naive	0.542333308641812	0.116797894929394	27	25	1	GNL1
B naive	0.542592816578057	0.147656293389208	24	22	1	SDHAF3
B naive	0.542665794774808	0.255976948016861	13	11	1	UROD
B naive	0.542716617960404	0.129681116264556	0.09	86	1	RMND5A
B naive	0.542997939826613	-0.262808476099812	9	0.01	1	PTGR2
B naive	0.543090170682109	-0.259462448219821	9	0.01	1	AL023653.1
B naive	0.543345953245531	0.227356270077093	13	11	1	ATRIP
B naive	0.543400238870535	0.144914874211876	42	0.04	1	MRPS6
B naive	0.543742843833742	-0.172506082326935	21	23	1	ZBTB48
B naive	0.544217256988435	-0.114937998029675	19	21	1	EBP
B naive	0.544439993184719	0.308206906789418	11	0.01	1	FCSK
B naive	0.544549544002151	0.268290209455712	61	58	1	IL7
B naive	0.544756866500283	-0.103918997069522	19	21	1	FTSJ3
B naive	0.544958935451272	-0.140444873094637	15	16	1	KLHL3
B naive	0.545091418447184	0.191125803666893	13	11	1	MRPL40
B naive	0.54514071174306	0.159115408764271	0.02	18	1	SOCS7
B naive	0.545792301030694	-0.141249275145523	36	39	1	HEATR6
B naive	0.545971059500776	0.289924279940197	0.01	8	1	CLSTN3
B naive	0.546101556269158	0.231523904292321	11	0.01	1	ZWILCH
B naive	0.546251765183299	-0.127696380352648	15	16	1	AC027644.3
B naive	0.546486657920583	-0.113757189394774	27	0.03	1	NNT-AS1
B naive	0.546805162220897	0.240035404147839	22	0.02	1	AC023389.1
B naive	0.546836158042251	-0.224727468910978	16	18	1	DNTTIP1
B naive	0.54701336588884	-0.222254377749177	16	18	1	MRPS14
B naive	0.547194188888387	-0.159060551261983	25	27	1	SCML1
B naive	0.547431090583156	0.174940375925954	11	0.01	1	DDIAS
B naive	0.547668849528054	0.149402122783274	88	84	1	PCCA
B naive	0.547905034192041	0.103973854571811	0.01	8	1	SMCR5
B naive	0.548146001882512	0.161794508960153	77	74	1	P4HA1
B naive	0.548151656722457	0.103973854571811	28	26	1	BRCA2
B naive	0.548752229896563	0.103973854571811	0.01	8	1	TCTA
B naive	0.548762197674959	0.116046686872385	11	0.01	1	CENPV
B naive	0.548792550444015	-0.188807894656035	12	13	1	PPIP5K1
B naive	0.548970676056509	0.125507016121452	25	23	1	ZNF845
B naive	0.549010656105709	0.183331646185095	16	14	1	LRRC23
B naive	0.549163429186977	-0.276656782586822	37	39	1	MRPL48
B naive	0.549532280500247	-0.146987718961409	35	37	1	MIR4435-2HG
B naive	0.549653986461273	-0.251056335342756	0.02	22	1	LINC00641
B naive	0.549945061172388	0.139379190703009	16	14	1	C17orf75
B naive	0.549999305728913	-0.11466643190353	34	36	1	PPP1R7
B naive	0.550476535926286	0.26763986554244	29	27	1	ZNF85
B naive	0.550533114965339	0.107750545317295	36	33	1	NPC2
B naive	0.550763587468079	-0.107692160171579	37	0.04	1	PEX26
B naive	0.551084744445197	-0.121063288020201	42	45	1	FMN1
B naive	0.551887647174234	-0.216822270825632	25	27	1	PTPN18
B naive	0.552063340838961	-0.16885328828039	92	95	1	STRADA
B naive	0.552961185659903	0.134213657302325	318	317	1	AL589693.1
B naive	0.5529969597441	-0.208616375736216	13	15	1	NEK10
B naive	0.553857942965011	-0.159060551261983	13	15	1	LINC02591
B naive	0.554180820771759	-0.153183984925314	18	0.02	1	LPAR5
B naive	0.554664108118338	-0.163272802548898	13	15	1	CCDC144NL-AS1
B naive	0.554789019753652	-0.411200315992484	12	13	1	NME4
B naive	0.555454592874496	-0.114260941290981	181	184	1	TTC14
B naive	0.555716646899685	0.196906793298478	24	22	1	MRPL41
B naive	0.556295897043284	-0.147232264269374	77	0.08	1	AC211433.1
B naive	0.556333146415471	-0.159060551261984	21	23	1	MYADM
B naive	0.556406152719227	0.176324698796495	41	38	1	PFKP
B naive	0.556733295542309	0.249313217735849	21	19	1	CGAS
B naive	0.556919269779241	-0.199249641377683	14	16	1	A1BG-AS1
B naive	0.557416924416748	0.217184465019802	12	11	1	PROSER3
B naive	0.557802995174068	0.190453375297278	12	11	1	ZNF558
B naive	0.557844058213638	-0.175002095131005	14	16	1	HAUS5
B naive	0.55896772070753	-0.165724281542994	42	45	1	DTWD1
B naive	0.559174089272581	0.149061744100349	12	11	1	AC015982.2
B naive	0.559437781543587	-0.277617161613891	17	19	1	LINC00665
B naive	0.559493035225959	0.185316411356755	44	41	1	SLC46A3
B naive	0.559684299309955	-0.259462448219821	9	0.01	1	NLRP2
B naive	0.559861673045419	0.125507016121452	12	11	1	AP006621.3
B naive	0.560049216587914	-0.297060785308059	21	23	1	TRUB1
B naive	0.560286831655245	0.149061744100349	11	9	1	TTC8
B naive	0.560449176648448	-0.177919578513299	9	0.01	1	IL11RA
B naive	0.560912441806773	0.187912673071706	11	9	1	TMEM170B
B naive	0.560960001867686	0.174940375925954	11	9	1	LINC01252
B naive	0.561024939378138	-0.1811543221126	12	13	1	DPH6-DT
B naive	0.561143246884897	-0.111363809230688	9	0.01	1	SLC45A4
B naive	0.561802154027525	-0.194367419997936	17	19	1	RNF181
B naive	0.562025543507727	0.130047366181704	47	44	1	EIF4G1
B naive	0.562127833616781	-0.102520939884429	0.18	185	1	INO80D
B naive	0.562172675336209	-0.162812686123091	31	33	1	CAPN2
B naive	0.562182499472767	-0.327005188576055	13	14	1	AP003717.4
B naive	0.562265540407264	0.182447912594895	15	13	1	NIT1
B naive	0.562600083407708	0.164690279232197	34	32	1	ANKRD33B
B naive	0.562803330673143	0.10397385457181	24	22	1	CYP2U1
B naive	0.563081171118983	-0.135292385329033	12	13	1	ZNF614
B naive	0.563455989107975	0.3478994374579	13	12	1	DNAAF2
B naive	0.563575577317454	-0.206955241366295	18	0.02	1	RBM18
B naive	0.563616455915288	0.130288609448165	104	101	1	ICE2
B naive	0.563690155568456	-0.151971126475664	37	39	1	SEC24D
B naive	0.564260695561421	0.171519413878288	46	43	1	FAM162A
B naive	0.564643668118989	0.109327089066017	82	79	1	ERP27
B naive	0.56513492289225	0.117648791468887	25	23	1	GLOD4
B naive	0.565657907463416	-0.113519767351798	37	39	1	IRAK3
B naive	0.566267194371835	-0.211527971156118	13	14	1	MOCS2
B naive	0.566963101885392	-0.164641583525284	21	23	1	NDUFS3
B naive	0.567150688831796	-0.185055759794928	13	14	1	PES 1,00
B naive	0.567162149707471	-0.143589142499544	28	0.03	1	GLUL
B naive	0.567828439790526	-0.153647055075619	21	23	1	AL078581.4
B naive	0.5678669002416	0.12212120128207	26	24	1	AGAP4
B naive	0.568261770365562	0.167885618392003	13	12	1	AC008731.1
B naive	0.568301802471928	0.166034822704062	13	12	1	DMPK
B naive	0.568492488146436	-0.122402080683135	137	141	1	PSAP
B naive	0.568538770010229	0.154305530121955	52	49	1	CPNE3
B naive	0.568607000762336	0.195732177531005	38	36	1	LYRM7
B naive	0.568697420223328	0.148014415531021	34	32	1	AGO1
B naive	0.569265077964341	-0.203115731339919	0.01	11	1	AGAP5
B naive	0.569327836193428	0.318986745542661	12	0.01	1	NOL6
B naive	0.569409940770727	0.102668838615897	27	25	1	LINC02161
B naive	0.569509195936886	-0.229449879153382	14	16	1	YIF1B
B naive	0.569621032290797	0.187207715793624	28	26	1	VAMP7
B naive	0.569888013635987	-0.128419958922136	52	55	1	PSME2
B naive	0.570079342252947	0.2111227122326	0.02	18	1	ZNF850
B naive	0.570978289574525	0.156966942185695	28	26	1	NDUFS2
B naive	0.57130620467961	0.160440806230838	24	22	1	Z99127.4
B naive	0.572023384463616	0.10247960789148	43	0.04	1	SF3A3
B naive	0.57222356544614	0.355512621567774	0.01	9	1	AC127035.1
B naive	0.572278696936453	-0.112636214170631	23	25	1	HEXIM1
B naive	0.572464317648515	0.112361640064529	16	14	1	HOOK1
B naive	0.572835728917055	-0.15438406405251	0.05	52	1	NSMCE4A
B naive	0.573303179585622	0.178634859483696	25	23	1	MPZL3
B naive	0.573552356274246	-0.381452972598431	9	0.01	1	FAM66C
B naive	0.573554787451456	0.101694715012673	52	49	1	NDUFV2-AS1
B naive	0.573805761577256	0.270623723981262	0.01	9	1	CSMD1
B naive	0.574967403492708	0.247903647481178	21	19	1	SNAP29
B naive	0.575072562127982	0.203509528122725	0.01	9	1	NSMF
B naive	0.575388175161229	0.110943409386652	0.02	18	1	CFAP20
B naive	0.575394347523214	0.185587620125462	0.01	9	1	AC008115.3
B naive	0.575444371577316	-0.22617474712052	11	13	1	ZSCAN32
B naive	0.575650623497701	-0.279914946136369	17	18	1	AC073529.1
B naive	0.575670506578275	0.192282272699471	14	13	1	KIF9
B naive	0.575701051411749	-0.219181543699555	11	13	1	TMEM265
B naive	0.575707546184427	0.171088050430347	0.01	9	1	CA11
B naive	0.57590882981889	-0.148253796305401	15	17	1	ANKRD40
B naive	0.576106587815457	-0.216393726327935	9	0.01	1	SNAPIN
B naive	0.57633155534357	0.176028791700618	34	32	1	AC109587.1
B naive	0.5764565215681	0.161074261802328	14	13	1	DRC3
B naive	0.576553094964917	-0.354980761237241	13	14	1	AL096803.2
B naive	0.576820775807334	0.164288218325006	26	24	1	LINC00467
B naive	0.576876895351347	0.156966942185695	14	13	1	VPS37C
B naive	0.576906727975532	-0.232589586683948	11	13	1	KIF18A
B naive	0.576942769959424	-0.171999606969481	9	0.01	1	ASMTL-AS1
B naive	0.576995148596604	-0.165135065671668	18	0.02	1	AL392172.2
B naive	0.577170152453222	-0.126195917356357	58	61	1	ZC3H8
B naive	0.577288098436297	-0.206955241366295	19	21	1	WDR91
B naive	0.577444830800675	-0.200880726956611	0.04	42	1	FKBP8
B naive	0.577447591072728	-0.165946936847224	48	51	1	TSPAN14
B naive	0.577523253990946	-0.102070572677154	32	34	1	LINC01409
B naive	0.577536261467059	0.133120200231327	0.03	28	1	FAM32A
B naive	0.577603365330875	0.136395332264188	14	13	1	ACBD4
B naive	0.577747944508942	0.142108983458582	21	19	1	WDR34
B naive	0.577892936558497	-0.134538232127915	41	44	1	GTF3C1
B naive	0.578197513234484	0.147656293389208	26	24	1	SPATA13
B naive	0.578752747396945	0.103973854571811	14	13	1	FLCN
B naive	0.579096235143828	0.108352295082384	14	13	1	GZMB
B naive	0.579114254628447	-0.483332586617645	0.01	11	1	CD9
B naive	0.579208687039182	-0.159060551261983	18	0.02	1	WDR54
B naive	0.579566726314327	0.133120200231327	21	19	1	POLR3F
B naive	0.580348381419214	-0.108927117787339	28	0.03	1	CIAO2B
B naive	0.581088527716648	0.128876976463988	179	175	1	GCNT1
B naive	0.581195066693851	-0.167053342015515	0.05	53	1	SLC38A10
B naive	0.581260438691569	-0.111363809230687	28	0.03	1	WDR73
B naive	0.581410077968342	0.241983675937361	13	11	1	NPIPB2
B naive	0.581415190414547	0.18360997068502	22	0.02	1	ATP10A
B naive	0.581479101296896	-0.118418566764637	18	0.02	1	CARMIL2
B naive	0.581537630649593	0.150768066050752	22	0.02	1	CXXC1
B naive	0.581784296230271	-0.114937998029675	19	17	1	EML2
B naive	0.581982696373642	-0.129065810964146	19	21	1	GZMM
B naive	0.582186476590864	-0.172866350787014	13	14	1	LSM 1,00
B naive	0.583072190040629	-0.121809155965412	0.02	22	1	RAE1
B naive	0.583160124406444	-0.141782559830148	23	25	1	COQ4
B naive	0.583392531561516	-0.140444873094636	46	48	1	ABI2
B naive	0.583872426216994	0.126888246519813	36	34	1	ZGRF1
B naive	0.584248699098362	0.1724826325021	15	14	1	ATG2A
B naive	0.584391779269821	0.109533379913711	13	11	1	ZNF234
B naive	0.584437129134574	-0.237063063263256	0.01	11	1	DXO
B naive	0.585457421307348	-0.19382596942266	0.01	11	1	MAF
B naive	0.585506306616689	-0.219181543699555	0.01	11	1	AC007879.3
B naive	0.585535057975292	-0.100682202467829	71	74	1	COMMD3
B naive	0.58571212950478	-0.239433967726003	15	17	1	KCTD3
B naive	0.585729292585404	0.177212784414497	63	0.06	1	COX5B
B naive	0.586701690610489	0.127011390648681	23	21	1	CD5
B naive	0.586770378984249	0.21893956869233	11	9	1	LMO2
B naive	0.58690642456319	-0.239433967726004	23	25	1	PSTPIP1
B naive	0.587068792383659	-0.10816847007088	143	147	1	ZBTB1
B naive	0.587103050776983	-0.127696380352648	56	59	1	SAV1
B naive	0.587117771488948	-0.164796920811128	59	62	1	TSPYL1
B naive	0.587340924872373	-0.120688740389465	29	31	1	NGRN
B naive	0.587426629568643	0.188862752158323	11	9	1	GPR137
B naive	0.587585895432375	0.177420299254064	0.03	28	1	ZCRB1
B naive	0.58765078545043	0.152883455052757	19	17	1	NFYB
B naive	0.588127711318811	0.156203813344368	11	9	1	AC103739.2
B naive	0.588274848009421	0.183746273301295	33	0.03	1	GSDMB
B naive	0.588651952577147	0.11811803689208	19	17	1	IDH3G
B naive	0.58900051252853	-0.11371156408711	68	71	1	RO60
B naive	0.589640706804441	-0.1363404747619	53	55	1	USP1
B naive	0.589778499714733	-0.224584123981566	37	0.04	1	RMND1
B naive	0.590133924375937	-0.179819111428781	49	51	1	TNIK
B naive	0.590319887248155	-0.179264121985165	0.03	32	1	NCAPD3
B naive	0.590563710393733	0.191125803666893	14	12	1	ADORA2A
B naive	0.590859295991045	-0.258596224812898	11	12	1	AC005695.2
B naive	0.591229698602803	-0.184416125538878	0.02	22	1	MCTP1
B naive	0.59141238230086	-0.129065810964146	16	18	1	MREG
B naive	0.59165856498258	0.164515396506862	16	15	1	SDHAF4
B naive	0.591793077601703	-0.149279530469398	16	18	1	BBS1
B naive	0.591821090251381	-0.327005188576055	12	14	1	NDUFAF1
B naive	0.592372923603263	-0.137348295299488	51	54	1	TRIM73
B naive	0.592648091965979	-0.175002095131005	18	19	1	FAM160B2
B naive	0.592788897213236	-0.186949948435453	24	26	1	ARMCX4
B naive	0.593143431195077	0.181814457023406	61	58	1	RTCB
B naive	0.594473742618835	-0.163861537525804	11	12	1	SPON2
B naive	0.595006382948188	-0.120124888715041	77	0.08	1	RPN2
B naive	0.595545183055086	-0.103734521007525	103	106	1	HERPUD2
B naive	0.595826103742612	0.182447912594895	15	13	1	GZMK
B naive	0.595826103742612	0.214156772322234	15	13	1	COMMD4
B naive	0.596594249865325	-0.148393626210127	42	44	1	KRI1
B naive	0.597040262972413	-0.154682110751409	12	14	1	MYRIP
B naive	0.597430097167086	-0.118957791230227	118	122	1	KLF13
B naive	0.597548830634393	0.142108983458582	21	19	1	LRRC8C-DT
B naive	0.597831454764542	0.116046686872386	17	16	1	E2F4
B naive	0.598124104139807	-0.338384250706545	16	18	1	PRDM11
B naive	0.598156627892227	-0.103246255140387	74	78	1	LINC02422
B naive	0.598599710100283	-0.159060551261983	57	0.06	1	COX19
B naive	0.598929917070109	-0.241728208931819	15	16	1	ENOSF1
B naive	0.598975348723682	-0.113347577217215	38	41	1	MAML1
B naive	0.599569263155492	0.137014116335818	12	0.01	1	ADGRE3
B naive	0.599703424241157	0.103973854571811	12	0.01	1	VPS33B
B naive	0.599980015155755	0.214156772322234	15	13	1	AC004585.1
B naive	0.600140826927939	0.123019610262357	15	13	1	COG8
B naive	0.601192577287924	-0.268978243340019	0.01	11	1	BRPF1
B naive	0.601335031422796	-0.225333770681149	0.01	11	1	GPKOW
B naive	0.601492649554813	-0.267796190802865	15	16	1	ZNF367
B naive	0.60182349523197	-0.105391886468398	39	42	1	C1orf43
B naive	0.601901396135723	0.28412798833101	0.01	9	1	CEP76
B naive	0.601905033976513	-0.138181821586067	14	15	1	AC068193.1
B naive	0.602003082719789	-0.19382596942266	0.01	11	1	AC008119.1
B naive	0.602121797707118	-0.188807894656035	0.01	11	1	CBLN3
B naive	0.602175686767589	0.103973854571811	38	35	1	SPICE1
B naive	0.602190157451534	-0.117748947332384	98	101	1	EIF3D
B naive	0.602390597923667	-0.122718704198263	61	64	1	YTHDF2
B naive	0.602754137783359	-0.191975173734719	14	15	1	NIBAN1
B naive	0.602790219372631	-0.159060551261983	0.01	11	1	ZDHHC4
B naive	0.602790219372631	-0.159060551261983	0.01	11	1	C12orf43
B naive	0.603112977057602	0.111587038681686	18	17	1	SKIV2L
B naive	0.603810531816463	-0.205296017444604	0.02	22	1	YBEY
B naive	0.603886986533671	-0.194367419997936	17	19	1	RGS1
B naive	0.604973076514394	-0.151447367152109	21	23	1	CBX1
B naive	0.606180769954259	0.154599927641779	13	11	1	BBS7
B naive	0.606752444072978	-0.146074909667503	43	45	1	STXBP2
B naive	0.606855533613308	0.203509528122725	27	25	1	SMC2
B naive	0.607224151502167	0.151979227482643	13	11	1	NUTF2
B naive	0.607254068169831	-0.103918997069522	37	39	1	NELFA
B naive	0.607475605307195	-0.110805382654762	17	19	1	PPP1R11
B naive	0.608289485882683	0.102297276764427	73	0.07	1	SCIMP
B naive	0.608755699162716	-0.134538232127914	58	61	1	GCFC2
B naive	0.609042599422158	-0.154042476495359	11	12	1	CHST2
B naive	0.609123160331113	0.186022101393884	28	26	1	PIN1
B naive	0.60917764160878	-0.148792215808156	11	12	1	MAPK3
B naive	0.609312670025654	-0.143293235403667	11	12	1	LINC01355
B naive	0.609383215155183	-0.102477022895616	21	23	1	ARID5A
B naive	0.609832423718587	0.346467481964768	11	0.01	1	WSB2
B naive	0.610054319692065	0.109182145574572	24	22	1	HAUS2
B naive	0.610062800486592	-0.156278110590657	39	42	1	APOBEC3C
B naive	0.610368710412314	0.198329289017044	28	26	1	AC022210.2
B naive	0.610564318323885	-0.287125590050278	18	0.02	1	CTNNBIP1
B naive	0.610838265075297	0.311885689167517	14	12	1	TGFBR3
B naive	0.61101067089657	0.208902786892944	29	27	1	FAM104A
B naive	0.613066890537103	-0.243949448848497	28	0.03	1	KNOP1
B naive	0.613632138421486	0.130047366181704	0.04	38	1	DOCK7
B naive	0.613642545178102	0.21800909781784	11	0.01	1	BX284668.5
B naive	0.614023193400705	0.142108983458582	57	55	1	NME7
B naive	0.614237016707054	-0.253697425400059	15	16	1	BET1L
B naive	0.614451038772052	0.180425915009684	14	12	1	FKBP4
B naive	0.614636849446306	0.133120200231327	21	0.02	1	GOT2
B naive	0.614726754516027	0.145794030266437	11	0.01	1	TCEANC
B naive	0.614910444237584	0.100823864148161	42	0.04	1	ANKRA2
B naive	0.61498450542514	-0.130491399065213	54	57	1	YY1AP1
B naive	0.615147010744374	-0.136914910382027	39	41	1	JADE3
B naive	0.61539109681495	-0.228102195691635	27	29	1	CARD16
B naive	0.61625094253669	-0.169948867404719	21	23	1	UBE2Q1
B naive	0.616858540939568	0.102580619271944	47	45	1	EXOSC8
B naive	0.61729572999874	-0.114514112308721	33	35	1	BRD8
B naive	0.617691710866692	-0.217066154697549	16	17	1	ASNSD1
B naive	0.617742051973721	-0.107459354774771	44	46	1	CDKN2D
B naive	0.618090127419628	-0.186196681199498	18	0.02	1	BUD13
B naive	0.618145769674947	-0.133525459154845	13	15	1	SIRT6
B naive	0.618252511768759	-0.185902163480625	17	19	1	ZNF514
B naive	0.618447232947304	-0.151155353176637	15	16	1	TMEM8A
B naive	0.618525829778678	-0.17334477726823	16	17	1	TMEM128
B naive	0.618617839014455	-0.220988300405185	9	0.01	1	RCE1
B naive	0.618644526715712	-0.243949448848497	9	0.01	1	SLFNL1-AS1
B naive	0.619083998631698	-0.233354333609298	9	0.01	1	DNAH6
B naive	0.619157443065037	-0.19382596942266	9	0.01	1	IRF5
B naive	0.619157443065037	-0.19382596942266	9	0.01	1	SERHL2
B naive	0.619279430376714	-0.188807894656035	9	0.01	1	USB1
B naive	0.619469383636324	-0.123384819657987	46	48	1	SYT17
B naive	0.620307424934571	-0.140444873094636	9	0.01	1	DOK2
B naive	0.62077252731015	-0.118418566764637	17	19	1	MLX
B naive	0.621201726379067	-0.140444873094637	29	31	1	SPAG7
B naive	0.621252986870523	-0.270421660209688	45	47	1	CFAP97
B naive	0.621256166320315	0.255976948016861	12	11	1	KLF16
B naive	0.621374726086265	0.139020801671011	39	37	1	ZNF595
B naive	0.621473277362506	-0.105121744151179	22	24	1	CEP89
B naive	0.621862711020086	0.122778256009868	31	29	1	ALKBH7
B naive	0.621913845719792	-0.102821711713619	0.06	63	1	DHX29
B naive	0.62211210264476	0.151498729546181	67	65	1	MAP2
B naive	0.622190918576156	-0.124544669561479	33	35	1	MMP17
B naive	0.623265346730229	0.10609702646478	109	106	1	KATNBL1
B naive	0.623505543334199	-0.135391645368351	76	79	1	SUGP2
B naive	0.62365324921094	0.103973854571811	15	13	1	ZNF711
B naive	0.623817593836824	0.132100267321481	0.08	77	1	CEP63
B naive	0.623908404352175	0.130753185687411	0.02	18	1	GPD1L
B naive	0.623915955115566	0.102905587184319	61	59	1	AKAP8
B naive	0.624449028879862	-0.252169955653465	23	25	1	BCAR3
B naive	0.624774075556368	-0.184416125538878	11	12	1	MRPS15
B naive	0.62495047874786	0.102877165016233	76	73	1	ANK3
B naive	0.625745682140761	-0.148792215808156	11	12	1	PMVK
B naive	0.626310122030639	-0.100040037449783	38	0.04	1	OXA1L
B naive	0.627661612112787	0.102064264563179	34	32	1	MLYCD
B naive	0.627776053384432	0.145092841897402	53	0.05	1	TOX4
B naive	0.62802181956604	0.10648507372786	26	25	1	ZNF12
B naive	0.628184421156447	0.225204599222044	13	12	1	TEX9
B naive	0.628247282671994	-0.249002676574782	13	14	1	AC010320.2
B naive	0.629377496516357	-0.223911695611951	13	14	1	GIN1
B naive	0.629384559342382	0.113508070977362	46	48	1	INPP4B
B naive	0.629648903863189	-0.118418566764638	54	57	1	ACAD11
B naive	0.62981590095776	-0.214342986763174	14	16	1	MYL6B
B naive	0.629900660120893	0.22261835107043	17	15	1	COL4A4
B naive	0.629955047567656	-0.258070557093149	14	16	1	CTBP2
B naive	0.630461710278386	-0.117268550728542	58	61	1	GCA
B naive	0.630683086127169	-0.20212927315387	18	0.02	1	HDAC6
B naive	0.631055896485732	0.173135879079206	0.01	9	1	TIGD5
B naive	0.631079560080458	0.203509528122725	0.01	9	1	TPRA1
B naive	0.631097815739207	-0.232075348560205	14	16	1	DGKQ
B naive	0.632248829226961	-0.142666113011315	39	41	1	MR1
B naive	0.632323515185121	0.192454339613729	34	32	1	AC114763.1
B naive	0.632399251072979	-0.188807894656035	17	18	1	ZNF286A
B naive	0.632400767073436	0.184144203255793	23	21	1	FIRRE
B naive	0.632772750340263	-0.128686902218464	13	14	1	C1orf174
B naive	0.633403077304232	-0.165724281542994	17	18	1	MED12
B naive	0.634029967643548	0.142967986187673	23	21	1	AC133065.1
B naive	0.634050891251844	0.250815242901082	14	13	1	ZNF641
B naive	0.635213118945806	0.238274946283402	14	13	1	ACAA2
B naive	0.635223597361269	-0.168459249264233	37	39	1	EXOSC6
B naive	0.635412361353637	-0.24869776374666	22	23	1	ZDHHC24
B naive	0.635595437449183	0.192783121529667	14	13	1	AC012291.3
B naive	0.63626253439007	0.136678019644516	51	48	1	LMBRD2
B naive	0.636418542346238	0.180425915009684	14	13	1	PAK1IP1
B naive	0.63654962209227	-0.259462448219821	9	0.01	1	PCYOX1L
B naive	0.637078640281763	-0.188807894656035	9	0.01	1	ADA
B naive	0.637395953524834	0.130446065933001	32	0.03	1	KCNG1
B naive	0.637803537864478	-0.122365751281301	33	35	1	UTP23
B naive	0.637833404484486	-0.159060551261983	9	0.01	1	TMC3-AS1
B naive	0.638189014454302	0.274592626184208	11	0.01	1	CCNJ
B naive	0.63862629192258	0.12378233565199	19	17	1	USP54
B naive	0.639277205480834	0.203509528122725	11	0.01	1	MLANA
B naive	0.639702236209082	-0.274537768681919	0.01	11	1	CSTF2T
B naive	0.639915940538587	0.231523904292321	11	0.01	1	MRPL50
B naive	0.640531029457439	-0.240590436758582	0.01	11	1	TIMM29
B naive	0.640697023426301	0.174940375925954	11	0.01	1	PDCL3
B naive	0.641382891429632	-0.186436990193288	0.02	22	1	IMP3
B naive	0.641448621244879	0.106647988870137	25	23	1	TLR6
B naive	0.641503511157427	-0.151155353176637	35	37	1	NELL2
B naive	0.64177294825791	0.203509528122725	15	14	1	RBM26-AS1
B naive	0.642310909999404	-0.10229890140136	24	26	1	TMEM127
B naive	0.642331723094686	-0.169948867404719	0.01	11	1	GSTZ1
B naive	0.642482579271623	-0.104612767239607	72	75	1	LINC01215
B naive	0.642513723321187	-0.261158738880719	12	13	1	MMGT1
B naive	0.643184020960818	-0.137216162218763	29	31	1	EMG1
B naive	0.64322091110571	0.139893428826753	28	26	1	LYSMD3
B naive	0.64334922712984	0.190685487765141	34	32	1	LRRC69
B naive	0.643366288206848	-0.300532977214864	13	14	1	TSFM
B naive	0.643371782388989	-0.111363809230687	29	31	1	RHOF
B naive	0.643528645702015	0.111879052657157	0.04	38	1	NUBP1
B naive	0.644687345963405	0.29173671113446	12	11	1	THAP2
B naive	0.644962629351658	-0.116480762523145	34	36	1	LYRM2
B naive	0.645595463237871	0.270623723981262	12	11	1	AC007014.1
B naive	0.645739563866043	0.15832075435647	65	63	1	PDZD8
B naive	0.645925701977039	-0.154042476495359	12	13	1	AC130895.1
B naive	0.645929820290219	-0.238495018756388	13	14	1	HINT2
B naive	0.64653034346412	-0.188807894656035	13	14	1	KLRD1
B naive	0.646949007661662	-0.155177116774755	14	15	1	AC098484.4
B naive	0.646964101651382	-0.183513594986523	18	19	1	TMEM189
B naive	0.647042410907718	-0.177094474092245	13	14	1	ZNF182
B naive	0.64752297871734	-0.182144164375025	14	15	1	LINC02202
B naive	0.647680621052729	0.101869266246887	31	29	1	RCHY1
B naive	0.647704062723539	-0.125614068168842	38	0.04	1	ZNF195
B naive	0.647706670202983	-0.178636089598744	14	15	1	RNF19B
B naive	0.647984650360777	-0.106830592489426	101	104	1	FMNL1
B naive	0.648008215409051	0.101147810493047	22	0.02	1	AL109824.1
B naive	0.648074045101137	-0.171235265208085	14	15	1	LRRC57
B naive	0.648239921165487	-0.211527971156118	14	15	1	KYAT1
B naive	0.648543434258202	-0.133525459154845	13	14	1	CLEC4A
B naive	0.648733641786791	-0.1558932721833	18	19	1	C1orf50
B naive	0.649056167568448	-0.118418566764637	13	14	1	TOE1
B naive	0.649076170206084	-0.163272802548898	26	28	1	DCXR
B naive	0.649091810906555	0.135946244310091	16	15	1	XYLT2
B naive	0.649695351251019	0.11450452206398	12	11	1	RAPH1
B naive	0.650320278277724	0.101971501660663	33	31	1	DPY30
B naive	0.650369080785367	-0.139378185400284	26	28	1	ZNF362
B naive	0.651355679365944	0.21893956869233	0.03	28	1	TVP23C
B naive	0.651443704491026	0.194049198873659	17	16	1	GRPEL1
B naive	0.65146996206334	-0.122718704198262	15	17	1	C21orf58
B naive	0.652377878159091	-0.105391886468398	42	44	1	MADD
B naive	0.652488965765738	0.127560674889426	17	16	1	KIAA1191
B naive	0.652641899101584	-0.127211685222643	52	54	1	CRK
B naive	0.653138474023573	-0.115278859234071	0.04	43	1	HECW2
B naive	0.653494650157611	0.275062789147759	19	18	1	P2RX4
B naive	0.654517938202536	0.177974436015587	18	17	1	HPF1
B naive	0.654987013207708	-0.164641583525284	31	33	1	EIF2D
B naive	0.655517733250651	-0.131474719590084	29	0.03	1	ERI1
B naive	0.656215545312085	-0.126639073569606	24	26	1	EHMT2
B naive	0.656627706363827	0.100939794482176	44	42	1	PRMT1
B naive	0.656941082488548	-0.350426076977807	11	12	1	LYRM9
B naive	0.657085511230536	0.142108983458582	36	34	1	RNF24
B naive	0.657116197729739	-0.19382596942266	0.02	22	1	ARL2BP
B naive	0.657940744480155	0.231523904292321	11	9	1	COLQ
B naive	0.658357743630507	-0.238088797427254	18	19	1	ZBED1
B naive	0.658515590521924	-0.108434478192016	33	35	1	AHSA1
B naive	0.659172236403728	0.105495952522974	114	111	1	DNAJC15
B naive	0.659326247602184	0.12378233565199	11	9	1	TCEA2
B naive	0.659882360552015	-0.274537768681919	14	15	1	PEX19
B naive	0.660114593646168	-0.240590436758582	0.01	11	1	GON7
B naive	0.66116126368797	0.235218387850063	15	14	1	GSKIP
B naive	0.661263864036792	0.108131480045467	0.03	28	1	OBI1
B naive	0.661657854895635	-0.211527971156118	15	16	1	HIST1H2BD
B naive	0.662183321065515	-0.107692160171579	19	0.02	1	STX10
B naive	0.66236314189834	-0.168318519123079	54	56	1	TSNAX
B naive	0.663606398729281	-0.126195917356357	18	19	1	RFXAP
B naive	0.663940204575896	0.246578250014611	27	26	1	AL589843.1
B naive	0.66405826541929	-0.159060551261984	15	16	1	POLR3K
B naive	0.664283024634095	-0.100271220054378	18	19	1	AL359232.1
B naive	0.664284477321563	0.121047367930752	39	37	1	SDCBP2-AS1
B naive	0.664405384877896	-0.114348902455591	16	18	1	ZNF550
B naive	0.664462453249054	-0.110805382654762	18	19	1	GEMIN8
B naive	0.664683812665434	0.251764696729946	16	15	1	ZNF571
B naive	0.664698584734404	0.105898731496302	62	0.06	1	TRDMT1
B naive	0.664761038123691	-0.161487288656524	24	25	1	ZNF7
B naive	0.664952702296749	-0.12314097700704	14	15	1	MRPL23
B naive	0.665027693165294	0.110943409386652	37	35	1	PAX8-AS1
B naive	0.668682867829452	-0.100271220054378	24	25	1	SCAMP4
B naive	0.671831714593932	-0.131732920045518	34	36	1	MRPL57
B naive	0.671990237271612	0.101241476783676	45	43	1	STK38L
B naive	0.672582155604377	0.100416035158621	54	52	1	CNOT6
B naive	0.672631708109839	-0.269560092527534	16	17	1	LCN10
B naive	0.672807574153527	-0.100271220054378	21	23	1	RBMXL1
B naive	0.673953977625407	0.249902433607176	28	27	1	LINC01725
B naive	0.674736840511255	-0.190311485246423	34	36	1	GRAP
B naive	0.675805529158702	-0.135434543780239	92	94	1	HIBADH
B naive	0.676207562757943	0.237456860046063	0.01	9	1	SAMD1
B naive	0.676428865667446	0.13880383873491	65	63	1	VPS45
B naive	0.676729777570267	-0.274537768681919	0.01	11	1	TCTEX1D2
B naive	0.676730727445576	0.103973854571811	42	0.04	1	RWDD3
B naive	0.676802619117634	0.112086500359131	46	44	1	ADGRE5
B naive	0.677513198585588	0.142518898233576	49	47	1	HEXD
B naive	0.67799880696776	0.113311719151146	35	33	1	ZNF383
B naive	0.67823333137558	0.137921186495148	0.01	9	1	MORN3
B naive	0.678310776474448	-0.265975755178495	12	13	1	ZNF724
B naive	0.678521882136699	0.133120200231327	14	12	1	AL080276.2
B naive	0.678882310984223	-0.143433883226434	59	61	1	RPRD1B
B naive	0.679467053180951	-0.222755226579373	11	12	1	STARD4-AS1
B naive	0.679762158414761	0.121047367930752	19	18	1	AL592148.3
B naive	0.679774494761659	-0.159060551261984	14	15	1	WDR11-AS1
B naive	0.680540571846707	-0.172866350787014	12	13	1	ZYX
B naive	0.680571430992576	-0.154042476495359	11	12	1	MYO7B
B naive	0.680718607277918	-0.168459249264233	12	13	1	UBQLN4
B naive	0.680752291259335	-0.110150950781037	16	17	1	AC008892.1
B naive	0.680757471547884	-0.136340474761901	15	16	1	PCNX3
B naive	0.680887573274128	-0.199249641377683	28	29	1	DCAF4
B naive	0.680947806628907	-0.110150950781037	16	17	1	AC005674.2
B naive	0.6811567632351	0.181483221792726	15	13	1	ARRDC4
B naive	0.681257462686472	-0.175002095131005	37	39	1	PLD3
B naive	0.681277462277883	-0.129914205602467	11	12	1	ZNF667-AS1
B naive	0.681277896699187	-0.150127426491975	12	13	1	ENTPD6
B naive	0.681300220440074	-0.128686902218464	12	13	1	PSMG3
B naive	0.68160591751912	-0.118418566764638	11	12	1	POP1
B naive	0.681634181253832	-0.140444873094636	12	13	1	EIF1AD
B naive	0.682135513084667	-0.175002095131005	27	28	1	PRPS2
B naive	0.682448133429364	0.188402635732516	0.02	19	1	PPCDC
B naive	0.682453983193708	-0.167328167245584	21	22	1	NIF3L1
B naive	0.683592456335547	0.177974436015587	31	0.03	1	C21orf91
B naive	0.683639849227859	0.189295668903023	39	38	1	TCAIM
B naive	0.684628868304408	-0.138181821586068	78	81	1	RPAIN
B naive	0.684923594865075	0.109533379913711	46	44	1	AC139887.2
B naive	0.685319848872148	0.159115408764271	11	0.01	1	VPS25
B naive	0.685332504175492	-0.135015077295332	28	0.03	1	ZNF627
B naive	0.685374585218156	-0.100775605977388	41	43	1	SF3B5
B naive	0.685962231133756	-0.139177126931435	48	49	1	ZC3H7B
B naive	0.68601550146822	0.121047367930752	11	0.01	1	C5orf66
B naive	0.686168840151958	0.11735288437301	15	13	1	MAGED2
B naive	0.686400168372902	0.125507016121452	24	23	1	NEK4
B naive	0.686410050951328	-0.274537768681919	17	18	1	FAAP100
B naive	0.68663620238668	-0.215443021159502	21	22	1	B3GALNT2
B naive	0.686656438602164	0.158066557361558	26	25	1	ZNF594
B naive	0.687202409670563	0.122209426020876	45	43	1	NF2
B naive	0.687631274305	-0.135696558196472	0.02	21	1	RBM42
B naive	0.687745880160589	-0.105121744151179	26	27	1	MRPL32
B naive	0.687819493094763	0.109533379913711	24	23	1	TMEM219
B naive	0.687983982756409	-0.169149368885567	23	25	1	EMC4
B naive	0.688142361748513	-0.127269484346903	29	31	1	UFSP2
B naive	0.688236119084477	-0.107090560963125	0.04	42	1	CCL28
B naive	0.688676127442761	-0.102988526195031	44	46	1	RBM14
B naive	0.688723718721022	-0.121436758327552	81	84	1	TMEM161B-AS1
B naive	0.68942900117532	0.116046686872386	27	26	1	HELZ2
B naive	0.689878937118803	-0.111001095202155	28	29	1	PDIA4
B naive	0.690043385827084	-0.117037336366278	42	44	1	ATF1
B naive	0.690065580586497	-0.208985776593666	17	18	1	AC009090.6
B naive	0.690135098076734	0.150560648173766	48	46	1	CERS5
B naive	0.69066958650316	-0.129065810964146	18	0.02	1	TXNRD2
B naive	0.691067691225195	0.107433556567678	38	37	1	TRIOBP
B naive	0.691708640595042	-0.20088072695661	16	17	1	GYPE
B naive	0.691949022443383	0.101629914103511	27	26	1	SMIM20
B naive	0.692790987241787	-0.118418566764637	17	18	1	HEG1
B naive	0.693058605781637	-0.167328167245584	32	34	1	AP5Z1
B naive	0.693367746591629	0.187389862759447	19	17	1	ZDHHC19
B naive	0.694299741653038	-0.16200783531232	37	39	1	CPSF3
B naive	0.695036456258633	-0.261158738880719	12	13	1	SND1-IT1
B naive	0.695171250076245	-0.118418566764638	65	67	1	RTF2
B naive	0.695716853019185	0.121532225956115	56	54	1	FAM98B
B naive	0.695983746639299	-0.19503984836755	31	33	1	NDUFA2
B naive	0.696146075410297	-0.128068736798356	36	38	1	KIF21B
B naive	0.696149006871995	-0.202855669141668	33	35	1	NEK8
B naive	0.6967874597755	0.101488591182216	72	69	1	ARL6IP6
B naive	0.696937027911332	-0.18151540208968	21	22	1	ZFAND1
B naive	0.697006841274913	-0.203665853383149	15	16	1	TACR1
B naive	0.69701711442251	-0.147655787989734	28	29	1	NIFK-AS1
B naive	0.697066988014503	-0.132093503661714	15	16	1	FCGRT
B naive	0.697070171044613	-0.188807894656035	0.01	0.01	1	SLC12A7
B naive	0.697263267646104	0.137014116335818	13	12	1	FAM3A
B naive	0.697274185015262	-0.127696380352648	15	16	1	ZNF500
B naive	0.697870339267311	-0.184416125538878	11	12	1	LANCL1-AS1
B naive	0.697905974841758	-0.148792215808156	53	55	1	YPEL1
B naive	0.697951369431994	0.11450452206398	13	12	1	RBM34
B naive	0.698120424036316	0.1577058385096	22	0.02	1	NBPF9
B naive	0.698241737003952	-0.138181821586067	13	14	1	IL6R
B naive	0.698277769665771	0.170189454922698	23	21	1	SLC4A5
B naive	0.698295478280294	0.103973854571811	13	12	1	MINPP1
B naive	0.69843668946734	-0.133525459154845	13	14	1	PLCXD1
B naive	0.698906821004036	-0.224483626260032	23	24	1	MED31
B naive	0.69920843295494	-0.103468225298666	22	23	1	ZNF322
B naive	0.699240852045695	0.145294914177429	56	54	1	MIR29B2CHG
B naive	0.69940760573831	-0.129914205602467	12	13	1	CBWD6
B naive	0.69940760573831	-0.129914205602467	12	13	1	FAM207A
B naive	0.700281587822073	0.160929739383886	45	43	1	CKLF
B naive	0.700840060999157	-0.10229890140136	25	27	1	APOL6
B naive	0.70117963535634	0.2111227122326	39	37	1	ZSCAN16-AS1
B naive	0.701307391052645	-0.13740167013221	68	0.07	1	FGFR1OP
B naive	0.7019065960535	-0.104343381552915	24	26	1	CREBL2
B naive	0.702149538289006	-0.109080702185301	21	22	1	ASB14
B naive	0.702499186508373	0.108872653984649	14	13	1	CAMTA2
B naive	0.703342181883611	-0.227124826207138	17	18	1	TOB1
B naive	0.70345612366698	0.150398191663163	27	25	1	PECR
B naive	0.70403079702078	-0.122066343779782	18	19	1	MRPL28
B naive	0.704458588859669	0.219997650911294	0.01	9	1	POMGNT1
B naive	0.704485377347685	0.159115408764271	0.01	9	1	SGO2
B naive	0.705002180020926	0.100079938467319	14	13	1	NR6A1
B naive	0.705401791029263	-0.133525459154845	18	19	1	INTS14
B naive	0.705618941188079	-0.106972040113529	68	65	1	HLCS
B naive	0.705644550598553	-0.120407119858092	33	35	1	TMX1
B naive	0.706214041867016	-0.176338542693818	18	19	1	CBR3-AS1
B naive	0.706300751553843	0.130608981075277	62	0.06	1	HIP1
B naive	0.706537199006968	0.12378233565199	0.01	9	1	MOV10
B naive	0.706649520624126	0.330421640604944	19	18	1	KCNMB4
B naive	0.708063047745768	0.103973854571811	98	96	1	RNF115
B naive	0.708136027920728	0.184144203255794	17	16	1	TRPT1
B naive	0.708486627597858	0.124437957131526	16	15	1	ALAD
B naive	0.708589117852947	-0.103918997069522	57	59	1	PTBP1
B naive	0.708738342902068	-0.185532762623175	16	17	1	PRELID3B
B naive	0.709898610906191	0.117536305012872	36	38	1	SOGA1
B naive	0.710043079262121	0.184144203255794	17	16	1	STARD4
B naive	0.710820168687123	-0.199249641377683	14	15	1	C5orf51
B naive	0.710981980436761	-0.157237815655165	64	66	1	PSD4
B naive	0.711580086226694	-0.439168470454718	11	11	1	SLC41A2
B naive	0.712062556687517	-0.113972661733446	16	17	1	MRPL24
B naive	0.713058826856974	0.133120200231327	11	0.01	1	OMG
B naive	0.714439848770142	-0.222755226579373	12	13	1	AK6
B naive	0.714503366907137	0.179662786168357	0.02	19	1	ERCC4
B naive	0.71466869131462	-0.284155771243516	11	11	1	TBCE
B naive	0.715160866803821	-0.197028401461004	12	13	1	LPCAT4
B naive	0.715561108924413	-0.120220809398623	76	78	1	ARPC4
B naive	0.715671578295487	0.130753185687411	0.02	19	1	ZNF45
B naive	0.715826398295979	-0.128686902218464	13	14	1	ABHD16A
B naive	0.716614839457274	-0.111692703576324	58	0.06	1	DLGAP4
B naive	0.716804514121876	-0.179819111428781	11	11	1	PTDSS2
B naive	0.717123155602716	-0.207423572823383	11	11	1	AL161430.1
B naive	0.717829669322098	0.121047367930752	37	35	1	DDX19B
B naive	0.71810579192068	0.103973854571811	12	11	1	GID4
B naive	0.71817974679724	-0.131474719590084	11	11	1	MAP11
B naive	0.718551473653588	-0.113519767351798	13	14	1	OAT
B naive	0.718824049464599	0.156966942185695	26	25	1	PPP2CB
B naive	0.719119105968452	-0.136340474761901	0.03	31	1	GOLGA2
B naive	0.720358444997375	0.156966942185695	13	12	1	MRPL58
B naive	0.720857393690563	0.144008516374063	42	41	1	PDCD11
B naive	0.721098015388832	-0.118418566764638	61	63	1	SAP18
B naive	0.721520761253997	-0.106445925098562	56	58	1	RER1
B naive	0.722089857376867	-0.118418566764637	26	28	1	PYHIN1
B naive	0.722112877160621	-0.114169093763279	0.03	31	1	ARHGAP22
B naive	0.722721161065856	0.226229604622808	14	13	1	LINC01128
B naive	0.723418871746182	-0.11603197392776	82	84	1	VPS51
B naive	0.723611680074164	-0.14582472410529	17	18	1	WDR81
B naive	0.724304439158544	0.293146740607401	17	16	1	WDYHV1
B naive	0.725418660919078	-0.279573358579218	21	22	1	UQCC2
B naive	0.725897595488103	-0.125354613975014	39	0.04	1	VAMP4
B naive	0.725912556679759	0.158522073349415	48	46	1	ST3GAL2
B naive	0.72635234628871	-0.172506082326935	0.02	21	1	UBAC1
B naive	0.726893257121581	0.23362951649906	26	25	1	ZNF3
B naive	0.727012441077058	-0.249002676574782	14	15	1	PAF1
B naive	0.728016586975381	0.122736904417195	73	71	1	KIF16B
B naive	0.728469054754825	0.116573891351444	36	35	1	GMEB2
B naive	0.729321658588014	-0.146987718961408	24	25	1	CIZ1
B naive	0.729996970564331	0.116046686872386	16	15	1	AC006547.1
B naive	0.730148177249683	-0.101345053405696	0.02	21	1	ZNF384
B naive	0.7305145780576	0.124437957131526	16	15	1	CATSPERB
B naive	0.730757135226298	0.100823864148161	41	0.04	1	AL591895.1
B naive	0.731639430702538	-0.113519767351798	52	54	1	ZCCHC17
B naive	0.733120731077188	-0.219181543699555	12	12	1	HNRNPLL
B naive	0.733321209383608	-0.128910940582279	32	33	1	PKNOX1
B naive	0.733374632158652	0.110400123731243	0.01	9	1	NEIL2
B naive	0.733501118027027	0.14320901785491	18	17	1	RPAP1
B naive	0.733737498530445	0.137921186495148	0.01	9	1	AC008676.1
B naive	0.734361240951862	0.110400123731243	0.01	9	1	CEP85
B naive	0.734864238617674	0.259004640714428	11	0.01	1	CENPH
B naive	0.736401052967862	-0.112266339783043	12	12	1	AC016168.2
B naive	0.736563607758765	-0.220988300405185	9	0.01	1	LINC01342
B naive	0.736728226144625	-0.20088072695661	16	17	1	ELP5
B naive	0.736891111195094	0.101629914103511	28	27	1	AL391839.1
B naive	0.73692061784612	0.188862752158323	11	0.01	1	ITPKB-AS1
B naive	0.737220455624919	-0.143293235403667	0.01	11	1	PSKH1
B naive	0.737396022856298	-0.137527389712342	0.01	11	1	ANKRD39
B naive	0.737526982987278	-0.177919578513299	9	0.01	1	SHPK
B naive	0.738383951284301	-0.103918997069522	9	0.01	1	AP001062.1
B naive	0.738632041863699	-0.151585430699837	0.03	32	1	BTN3A3
B naive	0.738779072894865	-0.118418566764638	0.01	11	1	ZNF418
B naive	0.739105680428765	0.103973854571811	22	21	1	GTF2A2
B naive	0.739727273002475	0.296618932514206	13	12	1	AL133410.1
B naive	0.740070073861636	-0.154042476495359	56	58	1	PARK7
B naive	0.740532490725618	0.177974436015588	12	11	1	CLN6
B naive	0.740825008314473	-0.127135783865747	46	48	1	LGALS9
B naive	0.742042978558018	-0.111564895723575	49	0.05	1	NGDN
B naive	0.7421238224085	0.130260546092087	33	32	1	LSM 5,00
B naive	0.742697619049575	0.109533379913711	12	11	1	MSTO1
B naive	0.742893900928157	-0.120492895002496	33	34	1	BANF1
B naive	0.743243922861919	-0.105818529985005	47	48	1	ZNF844
B naive	0.744145307493574	-0.107278009159437	49	0.05	1	TSC1
B naive	0.744668526778451	-0.279573358579218	19	0.02	1	ESR1
B naive	0.744730896663919	0.12648710789888	35	34	1	ACLY
B naive	0.746136517685108	0.118976017911057	13	12	1	SLC41A1
B naive	0.747564844087714	-0.111363809230687	29	0.03	1	ADIPOR1
B naive	0.748051949698305	-0.118418566764638	22	23	1	AC093019.2
B naive	0.75013139708417	-0.171999606969481	17	18	1	POMT1
B naive	0.75061577624594	0.130047366181704	27	26	1	JAM3
B naive	0.751021918196411	0.150768066050752	0.02	19	1	AC025682.1
B naive	0.751539618931008	0.103973854571811	16	15	1	RPARP-AS1
B naive	0.752081867123664	-0.118418566764637	13	13	1	SWSAP1
B naive	0.752232955142886	0.180425915009684	16	17	1	POT1-AS1
B naive	0.753622948463459	-0.103151810111327	13	13	1	TRERF1
B naive	0.754165078198649	-0.154042476495359	11	12	1	SOCS1
B naive	0.754894378755764	-0.100552145971124	0.03	31	1	CNPPD1
B naive	0.755029707059278	0.117107882242696	0.13	128	1	TRPC4AP
B naive	0.755860132080768	-0.188807894656035	16	17	1	AC087071.2
B naive	0.755868712020464	-0.100900805506607	51	52	1	HCK
B naive	0.755915099135667	-0.198588915448621	0.01	11	1	AGMAT
B naive	0.757190173664616	0.128741759720753	0.01	9	1	SEC14L2
B naive	0.757738194129357	-0.164641583525284	0.01	11	1	AC009185.1
B naive	0.757806142142009	-0.147564912424154	36	37	1	NDUFS7
B naive	0.759468576928349	0.174940375925954	11	0.01	1	ERLIN1
B naive	0.759675642632464	-0.159060551261984	0.03	31	1	ZNF529-AS1
B naive	0.759711951171035	0.130260546092086	64	63	1	ATP5F1B
B naive	0.7619283318689	0.116046686872385	11	0.01	1	ZCCHC3
B naive	0.762182719486837	-0.108434478192015	0.02	21	1	NADK2
B naive	0.762849999764229	0.134088127165245	43	42	1	ERCC8
B naive	0.763178521002968	0.177974436015588	12	11	1	AC024084.1
B naive	0.763622649497739	0.145794030266437	12	11	1	PLGLB2
B naive	0.765228874399322	-0.108434478192015	87	89	1	RALA
B naive	0.76687767483555	-0.165724281542994	17	18	1	ATP13A1
B naive	0.767047108803149	-0.147962842378653	21	22	1	U2AF1L4
B naive	0.767321065126848	0.101629914103511	29	28	1	AC025171.2
B naive	0.768191746059339	0.103973854571811	29	28	1	YTHDF1
B naive	0.769057845184579	0.129508946678948	27	26	1	STK25
B naive	0.769083935579758	-0.20088072695661	12	13	1	AC008555.4
B naive	0.769727144009415	0.154599927641779	13	12	1	LAGE3
B naive	0.770497032041896	-0.274537768681919	16	17	1	MAN1C1
B naive	0.770572028634966	-0.12158584584332	42	44	1	FLNB
B naive	0.771988018498674	0.127560674889426	17	16	1	TAF13
B naive	0.772246536801694	0.130446065933001	18	17	1	BRCA1
B naive	0.772839201181834	-0.159060551261983	19	0.02	1	RBFA
B naive	0.774703856054658	-0.381452972598431	0.01	0.01	1	RSPH3
B naive	0.775366419385795	-0.227419343926011	18	19	1	HABP4
B naive	0.775509245614745	0.187912673071706	34	33	1	EML5
B naive	0.776655712177302	0.161689352428097	29	28	1	FXN
B naive	0.777518159673959	-0.111754836483627	42	44	1	AC078785.1
B naive	0.778412234863017	0.136395332264188	29	28	1	MCM7
B naive	0.779463888056513	-0.12314097700704	15	15	1	NDOR1
B naive	0.780728542225612	-0.164641583525284	0.02	21	1	GIMAP2
B naive	0.780826556674437	-0.136340474761901	31	32	1	RHOT2
B naive	0.781093012002966	-0.122066343779782	18	19	1	CST7
B naive	0.78132004039173	-0.110381247699219	49	0.05	1	ELOB
B naive	0.782072693017803	-0.100040037449783	18	17	1	TRAF3IP1
B naive	0.78293065117618	-0.118418566764637	26	27	1	ZNF564
B naive	0.783840039928173	-0.240590436758582	21	22	1	SELENOS
B naive	0.784260352598953	-0.145012776776351	35	36	1	STAT4
B naive	0.784282786310198	0.126693931071894	42	41	1	AKNAD1
B naive	0.784290458698616	0.2111227122326	21	0.02	1	ZNF350-AS1
B naive	0.784714003492274	0.137921186495148	0.01	9	1	DPH3
B naive	0.784988951296537	-0.100716565031179	74	76	1	SNRPB
B naive	0.785692407762046	-0.119586268196972	59	0.06	1	UBALD2
B naive	0.78753708224373	0.203509528122725	13	12	1	NFIX
B naive	0.788359741411566	-0.116480762523145	35	36	1	ECH1
B naive	0.789124151295932	0.191125803666893	13	12	1	CENPX
B naive	0.789161430625712	0.177974436015588	12	11	1	ARHGAP21
B naive	0.789679684914662	0.108597881097258	27	26	1	TTF2
B naive	0.789698494337017	-0.129914205602467	12	13	1	GLRX5
B naive	0.789886995777449	0.195047949374528	17	16	1	BDNF-AS
B naive	0.790354654991285	-0.16994886740472	16	16	1	C12orf66
B naive	0.790453510956935	0.102932573371147	43	45	1	PPM1L
B naive	0.790628484688763	-0.101345053405696	12	13	1	NKIRAS2
B naive	0.790818914739413	-0.163861537525804	12	13	1	HINFP
B naive	0.791248446822443	-0.160544042437314	38	39	1	NUP188
B naive	0.791278042948588	-0.103918997069522	19	0.02	1	TRAPPC3
B naive	0.791442556342842	0.151979227482642	36	35	1	UFD1
B naive	0.791975498368877	-0.113972661733446	16	16	1	AC011939.2
B naive	0.792042962424804	-0.169948867404719	11	0.01	1	PSMG3-AS1
B naive	0.792391346934845	0.108352295082384	15	14	1	CARM1
B naive	0.793538398248554	-0.211527971156119	11	11	1	NXT1
B naive	0.796886526751238	-0.103151810111327	26	27	1	DPM3
B naive	0.797715599283344	0.125507016121452	29	28	1	ATP5MC1
B naive	0.798537366319485	-0.153183984925314	0.01	0.01	1	TXLNB
B naive	0.799208065403654	0.13135974236689	24	25	1	FLACC1
B naive	0.799475825049982	-0.146987718961409	0.01	0.01	1	RBFOX1
B naive	0.799698759058054	0.110400123731243	44	45	1	CEP162
B naive	0.799775146060343	-0.145385614364907	38	39	1	CYP2R1
B naive	0.800307508250266	-0.111363809230688	0.01	0.01	1	LINC02427
B naive	0.801968832042709	-0.134813005015307	17	17	1	MTHFSD
B naive	0.803298963681042	-0.128686902218464	13	14	1	ZNF511
B naive	0.803569652579062	0.16150200160115	0.04	42	1	C20orf194
B naive	0.803741929216123	-0.108927117787339	27	28	1	CPPED1
B naive	0.805046916186286	0.121047367930752	0.03	31	1	FAM241A
B naive	0.80568635483006	-0.140798344869255	82	83	1	CD82
B naive	0.807857765085619	-0.136340474761901	45	46	1	SAP30L-AS1
B naive	0.8084684722912	-0.245391423022403	24	25	1	EPHB6
B naive	0.808695671996564	-0.132425424758517	37	38	1	IL3RA
B naive	0.808752400435265	0.135338025481146	21	0.02	1	WDR5
B naive	0.809690443392342	0.149061744100348	18	17	1	BLOC1S4
B naive	0.810286599185696	-0.161062904173131	28	29	1	APOBEC3G
B naive	0.810303951518398	0.193241192668897	15	14	1	CFLAR-AS1
B naive	0.810626592024328	0.203509528122725	0.01	9	1	FAM221A
B naive	0.810860000692628	-0.113972661733446	15	16	1	C19orf48
B naive	0.810882310764278	0.264910072786869	13	12	1	CFAP161
B naive	0.811161784156935	-0.101345053405696	37	38	1	SF3A2
B naive	0.811407892262547	0.173762184728673	16	15	1	COQ9
B naive	0.811424305281911	0.213705295228613	14	13	1	AC008957.1
B naive	0.811526655987795	0.128408072882006	28	28	1	HAUS1
B naive	0.81223124608454	0.177974436015588	12	11	1	DMGDH
B naive	0.812484351863031	0.12378233565199	0.01	9	1	BLVRB
B naive	0.812792284458864	0.124437957131526	16	15	1	FANCA
B naive	0.813273186480226	-0.100957596698415	62	64	1	GRK6
B naive	0.813975141712542	0.146478583086346	13	12	1	PDIK1L
B naive	0.814863064247987	-0.164641583525284	11	11	1	CDK4
B naive	0.815155922218748	0.118976017911057	13	12	1	TMEM41A
B naive	0.815326194424112	-0.143293235403667	11	11	1	AC022098.1
B naive	0.815363345716985	-0.138181821586067	14	15	1	TCTE3
B naive	0.815457393427728	-0.140444873094636	24	25	1	TRPV2
B naive	0.815552313503355	-0.103918997069522	36	37	1	TTL
B naive	0.816072077007729	-0.150840044457015	0.02	21	1	GATB
B naive	0.816379070160723	0.118620630536212	64	63	1	BST2
B naive	0.817013120971718	0.133120200231327	12	12	1	KLHL29
B naive	0.817749166950669	0.103973854571811	26	26	1	AL137779.2
B naive	0.819127434430676	-0.272518601045267	13	13	1	AL157938.3
B naive	0.819281007965954	-0.144413775297582	0.04	41	1	PPP1R35
B naive	0.819696263205484	-0.107887899272468	26	25	1	GTF2H3
B naive	0.820929680450141	-0.177094474092245	13	13	1	MVB12A
B naive	0.821177962874351	-0.132093503661714	15	14	1	CLECL1
B naive	0.821704182297892	-0.151155353176637	13	13	1	SLC23A1
B naive	0.822383907373453	-0.159060551261984	13	13	1	UACA
B naive	0.823681936087169	0.170418741654303	83	82	1	SLC20A2
B naive	0.824357637264393	-0.105818529985005	16	15	1	MEN1
B naive	0.826529408528591	0.101147810493047	48	47	1	C16orf72
B naive	0.826860034541346	0.195604330037378	19	19	1	PEBP4
B naive	0.82740565358534	-0.261158738880719	12	12	1	ZNF681
B naive	0.827744824155002	-0.24009712335289	17	18	1	ZNF354C
B naive	0.827775756879312	-0.193007883185321	12	12	1	PPM1M
B naive	0.828187010457778	-0.104612767239607	15	16	1	OVOL2
B naive	0.82918217710645	0.14320901785491	18	18	1	LETM1
B naive	0.832749513975966	-0.130644869097897	22	23	1	ZFYVE1
B naive	0.83373597766102	-0.144413775297582	32	33	1	PSMD6
B naive	0.834387178262481	0.338439108208834	11	11	1	AC073332.1
B naive	0.836722526253479	-0.17364808748503	18	19	1	CEP57L1
B naive	0.836784349330418	0.190453375297278	11	11	1	ZSWIM5
B naive	0.837170895634782	0.217184465019802	0.01	0.01	1	ARHGAP20
B naive	0.837270485422435	-0.123384819657987	123	123	1	SLC30A7
B naive	0.83805552106153	-0.118418566764638	16	17	1	ALYREF
B naive	0.838138491592777	0.103973854571811	13	13	1	TRAF1
B naive	0.838391674345216	0.145794030266437	11	11	1	GMPR2
B naive	0.838560826453081	0.156203813344368	0.01	0.01	1	SLC19A2
B naive	0.83875094010586	0.108872653984649	13	13	1	PIPOX
B naive	0.839176530373243	0.145794030266437	0.01	0.01	1	AC073046.3
B naive	0.839444266369779	0.116046686872385	0.01	0.01	1	ZFYVE19
B naive	0.841268834095059	0.156642923084751	22	21	1	FANCB
B naive	0.845332764221634	-0.104612767239607	15	15	1	SGO1
B naive	0.846479219085845	-0.167328167245583	13	13	1	LINC01006
B naive	0.849711020947566	-0.122066343779782	17	18	1	AIM2
B naive	0.85052515073965	-0.103599852053092	32	32	1	ZNF701
B naive	0.852612157323705	-0.141094004732534	82	83	1	ABL1
B naive	0.85344265343409	-0.105121744151179	25	26	1	NDUFA7
B naive	0.854740317681117	-0.16994886740472	16	16	1	CAMKK2
B naive	0.855189455037718	-0.155571565182104	16	16	1	EFCAB10
B naive	0.855542071993861	-0.105818529985005	32	32	1	MTPAP
B naive	0.856264438753724	-0.126195917356357	18	19	1	NDST2
B naive	0.856524933857079	-0.100432821291276	27	28	1	ZNF317
B naive	0.857377754320791	-0.101345053405696	23	23	1	ANKMY2
B naive	0.857718856092312	0.110400123731243	28	28	1	TRAP1
B naive	0.857728433686839	-0.105121744151179	43	44	1	PARM1
B naive	0.858010004643278	-0.19382596942266	0.01	0.01	1	CAPN10
B naive	0.858837636301219	-0.198588915448621	0.01	0.01	1	AP001267.3
B naive	0.858868854394462	0.116505486380431	69	68	1	PKIA
B naive	0.860614692264086	0.127011390648681	21	0.02	1	TTLL11
B naive	0.860731148571621	-0.100040037449783	19	18	1	NEU3
B naive	0.861005503959716	-0.169149368885567	21	22	1	Z84485.1
B naive	0.86160785315936	-0.20088072695661	12	13	1	CCDC106
B naive	0.862221363358884	0.113311719151147	21	0.02	1	NAT9
B naive	0.862575720907413	-0.140444873094636	12	13	1	ZNF35
B naive	0.862628558118464	-0.134235272227412	81	82	1	N4BP1
B naive	0.862646403138448	-0.117268550728542	59	0.06	1	TRAPPC5
B naive	0.864973005176165	-0.145154949236765	32	33	1	ARMC10
B naive	0.865599460551793	0.186830786976095	0.01	9	1	YIPF2
B naive	0.866126019978946	0.113311719151146	32	32	1	GMEB1
B naive	0.866264437383663	0.160696444583752	19	18	1	TG
B naive	0.866660392447257	0.137921186495148	0.01	9	1	PLGLB1
B naive	0.866850326697853	-0.118418566764638	27	28	1	PVT1
B naive	0.869655169391204	-0.232589586683948	11	11	1	LRRC39
B naive	0.870496401261509	-0.137216162218763	28	28	1	AL121985.1
B naive	0.87098919657533	-0.101345053405696	12	11	1	DPM2
B naive	0.871242869979552	-0.118418566764638	12	11	1	NMNAT1
B naive	0.871499987407241	-0.115641482094063	47	47	1	COPS4
B naive	0.871772779509317	-0.118418566764637	0.01	9	1	MS4A6A
B naive	0.872172549202629	-0.232075348560205	13	14	1	FZD3
B naive	0.872910078463019	-0.167328167245583	27	26	1	BBS4
B naive	0.8747470325028	0.164515396506862	16	15	1	RAB33B
B naive	0.875505439712109	-0.101345053405696	0.02	21	1	AC073343.2
B naive	0.876653848355336	0.173762184728673	15	15	1	ZNF460-AS1
B naive	0.880918397604004	-0.109540415418184	37	37	1	CNOT11
B naive	0.880931437019638	-0.340230309871918	12	12	1	RBMS3
B naive	0.881766900739779	0.121047367930752	21	21	1	POLD3
B naive	0.881810629583837	-0.122066343779782	19	19	1	ARL 16,00
B naive	0.881969995153896	-0.142265308719005	17	17	1	SLC3A1
B naive	0.882002589659031	-0.19382596942266	0.01	0.01	1	ALKBH2
B naive	0.882205355648722	-0.100040037449783	18	17	1	ZNF93
B naive	0.883266812068268	0.118473424266925	27	27	1	ATP5MD
B naive	0.88332979603736	-0.109373427161631	39	38	1	RTN3
B naive	0.885196660988057	0.128741759720753	0.03	29	1	ZNF568
B naive	0.88592875004847	-0.161671764718522	32	33	1	HULC
B naive	0.88870940661911	0.149061744100348	33	32	1	STARD3NL
B naive	0.889891171148631	-0.105818529985004	0.02	0.02	1	DPY19L4
B naive	0.89101769840452	-0.163861537525804	23	24	1	SMIM4
B naive	0.891093943583609	0.128741759720753	11	0.01	1	EFCAB12
B naive	0.89109907604047	0.116666268174968	29	28	1	MOSPD2
B naive	0.893484878966898	0.142108983458582	0.01	9	1	GBA
B naive	0.894168968031384	-0.119912813444968	43	44	1	NAMPT
B naive	0.894535378680881	0.103973854571811	0.01	9	1	LINC01857
B naive	0.895665772453197	-0.265975755178495	12	11	1	AL353660.1
B naive	0.895705897878777	0.121047367930752	22	22	1	COPZ1
B naive	0.897911060427848	-0.22673037779979	12	11	1	PLXDC2
B naive	0.903807744425563	-0.268978243340019	0.01	0.01	1	NUSAP1
B naive	0.90522857227239	-0.101345053405696	38	37	1	SSH1
B naive	0.905830268479775	-0.24715188088684	0.01	0.01	1	PLXNA2
B naive	0.90635661945671	-0.131474719590084	0.01	0.01	1	AC008462.1
B naive	0.906398516937968	0.159115408764271	19	19	1	GPR180
B naive	0.90699363127977	-0.103918997069522	0.01	0.01	1	FAM156A
B naive	0.907389755086232	-0.129065810964146	0.02	0.02	1	EXD3
B naive	0.907438026206372	-0.116480762523145	68	67	1	RBX1
B naive	0.911166780763618	-0.118418566764637	17	18	1	ENG
B naive	0.911595322158345	0.12378233565199	0.01	0.01	1	AL049820.1
B naive	0.91203925915387	0.128741759720753	0.01	0.01	1	IQCH
B naive	0.913248883554203	-0.109373427161631	15	15	1	MTRES1
B naive	0.914016545121775	-0.108434478192015	21	21	1	ACAD9
B naive	0.914497494533778	-0.123655215130785	13	13	1	POFUT2
B naive	0.915254896929385	-0.105818529985004	21	21	1	PRKCQ-AS1
B naive	0.915554376722123	-0.150127426491975	13	13	1	SS18L1
B naive	0.917709895810148	-0.11466643190353	18	19	1	DHRS12
B naive	0.919519688867178	-0.12006641964612	41	41	1	DPH5
B naive	0.920080733911057	-0.220988300405184	14	14	1	CYB5R1
B naive	0.921728332662502	-0.106593131367848	45	45	1	CD84
B naive	0.92187146588711	0.144615839069156	24	24	1	AC018797.3
B naive	0.921877458319124	0.116046686872385	0.01	0.01	1	AL138787.2
B naive	0.923050878988887	-0.146074909667503	22	22	1	PRDM15
B naive	0.924246361003385	0.113311719151147	47	46	1	GPR89B
B naive	0.925810235658488	-0.129914205602468	0.03	29	1	LINC02576
B naive	0.927993834611017	-0.118418566764638	12	12	1	IMPDH1
B naive	0.928052060873563	-0.107278009159437	48	48	1	CCDC85B
B naive	0.929511576425275	-0.127959333974244	49	49	1	ELMOD3
B naive	0.932827067056758	0.162168732741825	18	17	1	EIF2B2
B naive	0.933351881084343	0.227356270077093	12	12	1	LINC00960
B naive	0.933478329528244	-0.106830592489426	33	33	1	LINC02785
B naive	0.934447819509631	-0.132093503661714	15	15	1	ELF4
B naive	0.935067797344565	-0.184151532224814	32	31	1	EIF4EBP2
B naive	0.935613221673805	0.239133437853446	17	16	1	ZNF804A
B naive	0.939383062187565	0.116410957810033	48	47	1	SWT1
B naive	0.939573887619193	-0.150127426491975	26	26	1	CENPJ
B naive	0.941278849767392	0.102064264563179	33	33	1	KLF3-AS1
B naive	0.943086459683218	0.152370679130923	0.02	0.02	1	ID3
B naive	0.943905262080472	-0.168646600091181	33	33	1	TMTC2
B naive	0.944585258801787	-0.133525459154845	14	14	1	ZBTB14
B naive	0.94580586610161	-0.163272802548898	14	14	1	NUF2
B naive	0.945955298043197	-0.194367419997936	17	17	1	RBM43
B naive	0.947792360144561	-0.105818529985005	17	17	1	POLDIP2
B naive	0.948037079793674	0.108352295082384	15	14	1	CTBP1-DT
B naive	0.948569827085212	-0.184416125538878	11	11	1	AC009133.1
B naive	0.952232749379168	-0.127696380352648	15	15	1	ZNF19
B naive	0.952386580975835	-0.286295739558091	11	11	1	TCEAL8
B naive	0.953318980830838	-0.162812686123091	28	28	1	DRAM1
B naive	0.953787123951678	-0.118418566764638	16	15	1	C21orf62-AS1
B naive	0.957501042782535	0.112361640064529	29	28	1	TCEANC2
B naive	0.95825354074254	0.147241308475979	19	19	1	AL132996.1
B naive	0.959148718246458	-0.139252070181803	26	27	1	ADSL
B naive	0.961616094048951	0.103973854571811	38	38	1	PKD2
B naive	0.961795064357758	0.100416035158622	17	17	1	AL139260.1
B naive	0.963209130598933	-0.192419148208414	13	13	1	KLHL9
B naive	0.965009440727233	-0.159060551261984	24	24	1	CDKL3
B naive	0.96699746311018	-0.110150950781037	17	17	1	CLN3
B naive	0.96757704506181	0.110400123731243	19	19	1	LINC00265
B naive	0.969242106616722	-0.128845938214976	44	44	1	KLHDC1
B naive	0.970493080550175	0.161689352428098	11	0.01	1	GVQW3
B naive	0.970885577254955	-0.126880145512834	14	14	1	AC083870.1
B naive	0.970960809220672	0.128741759720753	21	21	1	MYH10
B naive	0.972165812458855	-0.123655215130785	12	11	1	AC016493.1
B naive	0.972894599633031	0.101869266246887	0.03	0.03	1	ZNF566
B naive	0.973431181423728	0.217184465019802	0.01	0.01	1	NUP210L
B naive	0.976159872055245	0.122589532739157	17	17	1	WDR76
B naive	0.976831090654684	-0.169948867404719	11	0.01	1	SMUG1
B naive	0.978039990623346	0.131981979232729	158	0.16	1	MAN1A1
B naive	0.978055302638651	0.17560353155284	27	27	1	ZNF577
B naive	0.979372837437366	-0.132425424758517	19	19	1	IL24
B naive	0.980282881601726	0.445215424516006	15	15	1	AC008691.1
B naive	0.981361611150403	0.161689352428098	11	11	1	ZNF202
B naive	0.981946477016206	0.124899693426358	26	26	1	SLC7A1
B naive	0.982806859130831	-0.176338542693818	19	19	1	CHCHD1
B naive	0.983229944429848	-0.181375137149518	33	33	1	ZDHHC23
B naive	0.984207315089841	-0.215094586176312	24	24	1	HEXB
B naive	0.984490904233385	-0.103918997069522	36	36	1	DNAJC9
B naive	0.990073585044695	0.110752387202872	27	28	1	SPTY2D1
B naive	0.990222094135447	-0.215443021159502	0.01	0.01	1	AL109811.1
B naive	0.991590862237416	-0.169948867404719	21	21	1	SNN
B naive	0.992573851862009	-0.101345053405695	16	16	1	TRIM52-AS1
B naive	0.992870661863714	-0.101345053405696	12	12	1	LHFPL5
B naive	0.99400525022648	0.146925999756357	15	15	1	C5
B naive	0.995410498204232	-0.105818529985004	38	38	1	COX17
B naive	0.995488132896491	-0.111363809230687	72	71	1	RBL1
B naive	0.996037016016605	0.113311719151147	14	14	1	DNAAF5
B naive	0.99664631429019	0.133120200231327	11	11	1	AP002381.2
B naive	0.999986337217448	-0.146987718961409	42	42	1	AC103831.1
CD4 Naive	5.29748e-174	-0.511953551747083	769	888	1.32241e-169	MTRNR2L12
CD4 Naive	3.02122e-157	-0.478555627919573	524	743	7.54187e-153	PLCG2
CD4 Naive	2.19592e-110	-102340920194955	194	353	5.48168e-106	IGKC
CD4 Naive	3.60764e-89	0.455462256568963	774	652	9.00575e-85	RPS12
CD4 Naive	6.6035e-78	0.434048718077261	757	636	1.64843e-74	RPLP1
CD4 Naive	6.9208e-61	0.615539588319172	446	312	1.72764e-57	RPS10
CD4 Naive	2.35743e-54	0.327826081761238	819	729	5.88485e-50	RPLP2
CD4 Naive	4.19563e-54	0.486263470983265	565	438	1.04735e-49	RPL32
CD4 Naive	6.66636e-52	0.390153841732919	723	619	1.66412e-47	RPS14
CD4 Naive	1.00348e-50	0.355715111338454	744	639	2.50499e-46	RPL30
CD4 Naive	2.65024e-50	-111370539305562	87	174	6.61579e-46	IGHM
CD4 Naive	6.54468e-44	0.308041881175562	802	716	1.63375e-39	RPL10
CD4 Naive	3.90207e-40	0.264492018587061	883	822	9.74075e-36	RPL13A
CD4 Naive	2.03349e-39	0.432811270681208	559	0.45	5.07621e-35	RPS20
CD4 Naive	5.84943e-38	0.262220513742206	0.86	793	1.46019e-33	RPS27A
CD4 Naive	4.87043e-37	0.381668825541373	567	454	1.2158e-32	RPL9
CD4 Naive	1.24425e-35	0.30748147496664	778	703	3.10602e-31	RPS18
CD4 Naive	6.25505e-33	0.314462936434562	726	637	1.56145e-28	RPS19
CD4 Naive	1.07254e-32	0.20188118489432	0.95	919	2.67738e-28	RPL13
CD4 Naive	3.50861e-32	0.398760491201669	536	432	8.75855e-28	RPS15A
CD4 Naive	5.09588e-32	0.44796960847056	477	373	1.27208e-27	RPL26
CD4 Naive	3.3517e-31	0.306858210043185	702	609	8.36685e-26	RPL19
CD4 Naive	3.64816e-30	0.283189334145629	734	641	9.1069e-26	RPS23
CD4 Naive	4.27688e-30	0.352832363761018	583	478	1.06764e-25	RPL39
CD4 Naive	4.40942e-30	0.357914195990142	624	531	1.10072e-25	RPL27A
CD4 Naive	7.98562e-30	0.351367252191663	621	522	1.99345e-25	RPS25
CD4 Naive	1.09532e-27	0.405327754537258	519	425	2.73425e-24	RPL17
CD4 Naive	2.93626e-27	0.219946267932268	898	0.85	7.32978e-23	RPL41
CD4 Naive	9.8225e-27	0.360924930516007	578	482	2.45199e-22	RPS21
CD4 Naive	1.9051e-26	0.288838087563449	708	624	4.75571e-22	RPS3
CD4 Naive	5.94171e-26	0.416788273025018	446	346	1.48323e-21	RPS13
CD4 Naive	7.26152e-27	-108228358187477	49	103	1.81269e-21	IGHA1
CD4 Naive	1.81177e-25	0.34156900465843	604	515	4.52271e-21	RPS3A
CD4 Naive	1.35729e-24	0.395730846573891	438	339	3.38819e-20	RPS7
CD4 Naive	2.08454e-25	0.336098708257681	594	504	5.20364e-20	RPL35A
CD4 Naive	2.14937e-25	0.331925446622362	557	459	5.36546e-20	RPL31
CD4 Naive	5.12734e-24	0.280378261197594	746	671	1.27994e-19	RPL28
CD4 Naive	1.16245e-22	0.280134061680047	715	633	2.90183e-18	RPS15
CD4 Naive	5.05196e-22	0.286583121299048	662	577	1.26112e-17	RPL18
CD4 Naive	5.54603e-22	0.319023472099363	578	487	1.38445e-17	TPT1
CD4 Naive	9.38789e-22	0.27738798359648	0.66	569	2.3435e-17	RPL37
CD4 Naive	3.26527e-21	-100482313605328	57	0.11	8.1511e-17	IGLC2
CD4 Naive	8.69923e-21	0.420225994143822	418	0.33	2.17159e-16	RPL29
CD4 Naive	8.73769e-21	0.366792066896647	522	433	2.18119e-16	RPL23
CD4 Naive	4.46622e-19	-134681303660903	24	61	1.1149e-14	JCHAIN
CD4 Naive	8.25463e-19	0.338149618369622	487	0.4	2.0606e-13	RPL12
CD4 Naive	1.48267e-17	0.250128357449417	695	611	3.70119e-13	RPL21
CD4 Naive	4.5973e-17	0.193987980431678	857	796	1.14762e-12	RPL34
CD4 Naive	7.05195e-17	0.21942145532245	773	709	1.76038e-12	RPS16
CD4 Naive	1.13393e-15	0.22900570291508	743	666	2.83063e-11	RPL23A
CD4 Naive	4.38851e-15	0.189421868258449	878	827	1.0955e-10	RPS27
CD4 Naive	2.84856e-14	0.359802408811599	408	327	7.11085e-10	RPL27
CD4 Naive	4.92212e-12	0.32355573140123	448	368	1.22871e-07	UBA52
CD4 Naive	9.90464e-12	-0.117676210250552	998	996	2.4725e-07	MT-ND3
CD4 Naive	8.59158e-11	0.289389580622257	496	421	2.14472e-06	RPL10A
CD4 Naive	2.30008e-10	0.160516203377424	871	824	5.7417e-06	RPL11
CD4 Naive	6.23519e-10	0.181090645612354	795	749	1.55649e-05	RPS6
CD4 Naive	1.32442e-09	-0.876628875417913	41	78	3.30614e-05	IGHGP
CD4 Naive	8.9166e-09	0.148736141327176	886	845	0.000222585	RPS2
CD4 Naive	1.43438e-08	0.275300100481037	0.48	406	0.000358065	RPL7
CD4 Naive	1.93918e-08	0.246227295706836	558	487	0.000484078	RPS24
CD4 Naive	5.87558e-08	-0.490957854273936	118	171	0.000146672	MTRNR2L8
CD4 Naive	1.36965e-07	0.263764872931761	496	428	0.00341906	RPL14
CD4 Naive	4.09115e-07	0.222485801127508	604	537	0.0102127	RPS8
CD4 Naive	2.39234e-06	-0.450904579716	196	254	0.05972	SNHG25
CD4 Naive	2.53857e-05	0.183804816030824	675	0.62	0.633704	RPS29
CD4 Naive	0.000462986	0.303071058967081	376	312	11.5575	RPL24
CD4 Naive	0.136258	0.196927181372809	0.51	446	3401.4	RPL6
CD4 Naive	0.161448	0.176232766950291	737	692	4030.22	RPS11
CD4 Naive	0.178704	0.109937234359954	999	997	4460.98	MT-ATP6
CD4 Naive	0.209	0.158222968744548	679	626	5217.26	RPS4X
CD4 Naive	0.335914	0.212462885073595	475	414	8385.43	RPS5
CD4 Naive	1.24948	0.18136677470292	566	506	31190.9	RPL35
CD4 Naive	1.3135	0.17116640755419	652	605	32788.9	FAU
CD4 Naive	2.67561	0.171328880272543	631	578	66791.3	RPS9
CD4 Naive	6.44802	0.183466983163547	639	592	160962	RPL18A
CD4 Naive	9.74838	-0.235456189981959	381	437	243349	JUNB
CD4 Naive	33.0487	0.105202445736718	847	805	824993	RPL37A
CD4 Naive	61.8889	0.189226511957785	553	501	15449.3	RPSA
CD4 Naive	90.8674	0.190575291763566	512	458	2.26832e+06	RPL7A
CD4 Naive	10.2315	-0.419217197408331	111	148	2.55409e+06	FOS
CD4 Naive	242.664	0.650308680740065	68	43	6.05763e+06	FMN1
CD4 Naive	252.63	-0.903218194763198	28	48	6.30641e+06	AC103591.3
CD4 Naive	281.738	-147779993553208	7	0.02	7.03301e+06	IGHG1
CD4 Naive	312.434	0.186336494577126	561	515	7.7993e+06	RPL8
CD4 Naive	898.659	-0.169612431679631	631	671	2.24332e+06	DDX5
CD4 Naive	1261.05	0.155003440642126	0.59	0.54	3.14796e+06	RPL36
CD4 Naive	3006.11	0.103421854945906	788	746	7.50415e+07	RPS28
CD4 Naive	6177.19	-0.523874219332973	74	102	1.54201e+08	AC026979.2
CD4 Naive	10475.3	-0.240985751984739	331	376	2.61495e+08	NEAT1
CD4 Naive	1055.11	0.249321804800587	434	394	2.63388e+08	RPS26
CD4 Naive	1682.27	161239090973497	15	5	4.19946e+08	OOEP
CD4 Naive	26435.3	0.164719442533149	505	0.46	6.59905e+08	RPL5
CD4 Naive	40665.9	148347663273856	13	4	1.01514e+09	SLC44A5
CD4 Naive	49058.4	0.200411794967865	378	332	1.22465e+09	TOMM7
CD4 Naive	68131.3	0.168135633613649	543	502	1.70076e+09	RPL38
CD4 Naive	401568	0.171203689466345	419	375	0.00010024341397712	RACK1
CD4 Naive	430314	0.183210669472073	429	388	0.000107419204089418	FKBP5
CD4 Naive	841673	0.16458956134582	477	436	0.000210106943974127	RPL22
CD4 Naive	886939	0.126026625012659	616	572	0.000221406520752591	RPS17
CD4 Naive	1.09065e+06	0.159444267628634	476	432	0.00027225864976436	RPL15
CD4 Naive	1.30265e+06	-138669377139693	6	14	0.000325180048026225	MZB1
CD4 Naive	2.30131e+06	0.109851426599079	691	658	0.000574476768137854	PABPC1
CD4 Naive	2.96874e+06	-0.304936510568105	131	161	0.000741086636034233	TNFRSF25
CD4 Naive	3.53708e+06	0.337331797237855	107	82	0.000882961462727248	COMMD6
CD4 Naive	5.10799e+06	-0.2314890657491	222	258	0.00127510696926486	LINC01138
CD4 Naive	8.65372e+06	-0.16269917039176	483	517	0.00216022896509398	MT-ND4L
CD4 Naive	1.91975e+07	-0.231827184507329	197	229	0.00479228412530674	MT-ND6
CD4 Naive	1.95435e+07	-0.486632687483043	64	85	0.00487864611786618	S100A8
CD4 Naive	4.8085e+07	0.92416154418695	21	11	0.0120034705843579	C5orf17
CD4 Naive	4.8782e+07	-0.616840777510371	29	43	0.0121774453725091	SNHG9
CD4 Naive	5.05313e+07	0.138321102184961	412	373	0.0126141178677938	RPLP0
CD4 Naive	57167.2	-0.649669232774382	21	34	0.0142706568213017	KMT2E-AS1
CD4 Naive	9.57911e+07	0.253987606903186	146	0.12	0.0239123353614331	CD48
CD4 Naive	9.8568e+07	0.350602365084089	107	85	0.0246055339210239	SNHG29
CD4 Naive	1.2029e+08	-129496559740381	5	12	0.030027893410784	RGPD2
CD4 Naive	1.36546e+08	0.105416119535373	0.6	565	0.0340858756289301	RPL36A
CD4 Naive	1.85023e+08	-0.480391293624711	38	53	0.0461873418677293	IGLC3
CD4 Naive	2.22113e+08	0.279114596788867	138	113	0.0554460606058052	UQCRB
CD4 Naive	2.62196e+08	0.305745651534847	132	108	0.0654519297462739	ATP5MG
CD4 Naive	3.44814e+08	0.145520713319346	0.39	357	0.086075917646107	ANKRD11
CD4 Naive	3.9438e+08	0.29421062116837	104	83	0.0984490522626625	SNHG32
CD4 Naive	4.224e+08	-0.358512844851767	77	97	0.105443595451427	AC009041.2
CD4 Naive	4.84679e+08	0.126126537008635	669	641	0.120990341299729	PDE3B
CD4 Naive	5.62463e+08	0.63192190677042	37	25	0.140407586350259	PLEKHA7
CD4 Naive	5.68649e+08	-0.253416096201697	135	0.16	0.141951769643359	GABPB1-AS1
CD4 Naive	5.81821e+08	0.138475313674844	361	327	0.145239921935567	MACF1
CD4 Naive	5.83242e+08	0.500657159044246	41	28	0.145594823662633	RBFOX2
CD4 Naive	6.38867e+07	-0.73388019870059	12	0.02	0.159480251688924	TXNDC5
CD4 Naive	7.79612e+08	-0.167250354624345	357	388	0.194614425229946	EEF2
CD4 Naive	9.32288e+08	-0.460315125374627	32	46	0.232726958565199	AC027020.2
CD4 Naive	1.12115e+09	-0.130494682899938	398	431	0.279873017650881	H3F3B
CD4 Naive	1.92361e+09	0.141204946835661	418	0.39	0.48019037422561	SLC38A1
CD4 Naive	2.20344e+09	0.236591966898095	147	124	0.550044064484091	SNHG6
CD4 Naive	2.31462e+09	0.128854441671069	349	315	0.577797900924154	EEF1B2
CD4 Naive	2.3779e+08	-0.241476443725667	0.11	132	0.593596134762137	ATP2A3
CD4 Naive	2.5044e+09	-0.201985677503014	211	238	0.625173213186546	CDC42SE1
CD4 Naive	2.69745e+07	0.168602720948506	267	239	0.673364906894411	PFDN5
CD4 Naive	3.17236e+09	-0.259446416724046	107	128	0.791916505293548	ZNF331
CD4 Naive	4.14339e+09	-0.756680068073727	11	19	1	A2M-AS1
CD4 Naive	4.73004e+09	-0.632000584681377	19	29	1	IFITM1
CD4 Naive	5.30123e+09	0.239667537466939	146	124	1	GAS5
CD4 Naive	5.40878e+08	-0.388654513769695	37	0.05	1	C19orf12
CD4 Naive	5.76559e+09	0.55208686879103	36	25	1	CORO1B
CD4 Naive	6.65034e+09	0.215719097576188	136	115	1	OCIAD1
CD4 Naive	6.7534e+09	-0.366656018160382	54	68	1	EIF1B
CD4 Naive	7.1928e+09	-0.701759501795478	11	18	1	LINC00612
CD4 Naive	8.21673e+09	-0.145994351327631	394	0.42	1	RCAN3
CD4 Naive	9.00044e+09	-0.241452254755672	109	129	1	LINC00486
CD4 Naive	9.19649e+09	0.267112660335423	116	98	1	C12orf57
CD4 Naive	9.49233e+09	-0.513254307164627	32	43	1	FAM106A
CD4 Naive	9.80265e+09	-0.175717757323149	166	189	1	AC016074.2
CD4 Naive	0.00010888364725967	0.189887407867612	183	0.16	1	SNX13
CD4 Naive	0.000109448635485522	-0.562346200790024	16	24	1	ANKRD44-IT1
CD4 Naive	0.000109885300382148	-0.305578109084808	0.06	75	1	NRDE2
CD4 Naive	0.000114075063215055	0.122946154791053	374	346	1	ITM2B
CD4 Naive	0.000116111468796079	-0.364399652183371	0.04	52	1	A2M
CD4 Naive	0.000117359850629938	0.117563027406554	493	468	1	RHOH
CD4 Naive	0.000124917409129892	-0.134714922410128	329	357	1	PIK3IP1
CD4 Naive	0.000131139931604577	-0.719592984105293	13	21	1	LYPLA2
CD4 Naive	0.000156015580067578	-0.731712723897106	11	18	1	CCDC173
CD4 Naive	0.000168843634916128	0.397415903295358	41	0.03	1	PPFIBP2
CD4 Naive	0.000171911928724989	0.12655890764964	344	317	1	NACA
CD4 Naive	0.000194669247228939	0.367021648394794	58	45	1	HIST1H1D
CD4 Naive	0.000198817710005959	-0.697095612903261	0.01	17	1	PON2
CD4 Naive	0.000206070594648895	0.150595469550372	307	282	1	RESF1
CD4 Naive	0.000206364963049715	0.185817047778444	148	127	1	BTF3
CD4 Naive	0.000234861327640266	0.223927482257894	205	184	1	STAT1
CD4 Naive	0.000237386283915963	0.321540104225963	54	42	1	SNRPE
CD4 Naive	0.000262116115849032	-0.635947769198039	15	23	1	U2AF1
CD4 Naive	0.000283162353515107	0.659230712983069	17	11	1	PAIP2B
CD4 Naive	0.000292447099266344	-0.278115723022353	74	89	1	HOOK2
CD4 Naive	0.00029478433490418	0.410837508956339	38	28	1	LRP6
CD4 Naive	0.000299202245313679	-0.397535331044353	34	45	1	UCKL1
CD4 Naive	0.000309880879792887	0.176695833413737	269	247	1	NBAS
CD4 Naive	0.00031410647274771	-0.331605651343655	52	65	1	GTF2IRD2B
CD4 Naive	0.000329268313604125	-0.213408188225907	113	132	1	PPP2R2D
CD4 Naive	0.000330765997395435	-0.130523069463301	265	0.29	1	PTPRA
CD4 Naive	0.000334185159829065	0.131908325230466	278	253	1	MAN1C1
CD4 Naive	0.000337322432042343	-0.14024446647434	305	0.33	1	LIMD2
CD4 Naive	0.00037839399265789	0.405198033272873	0.05	39	1	CD302
CD4 Naive	0.000381098518580376	-0.949482774537546	5	0.01	1	AL360012.1
CD4 Naive	0.000382803989869861	0.155552487698095	341	317	1	COMMD10
CD4 Naive	0.000393237073120467	0.189350291003902	148	129	1	MGA
CD4 Naive	0.000406498319375869	0.131360744128311	326	301	1	TRAC
CD4 Naive	0.000423051277682447	-0.212562385373487	0.15	169	1	TBC1D10C
CD4 Naive	0.000436180101209325	-0.495427531805933	23	31	1	FCN1
CD4 Naive	0.000441974120675404	-0.278067434399488	82	98	1	PRPF3
CD4 Naive	0.000442176580396589	-0.434443182799756	29	39	1	IGLC1
CD4 Naive	0.000450888317951598	0.389018705076229	33	24	1	AC093865.1
CD4 Naive	0.000463843570363236	0.189029274273304	139	0.12	1	SESN1
CD4 Naive	0.000468877776042604	-0.483265205070238	0.02	28	1	NCMAP-DT
CD4 Naive	0.00047142903398467	-0.11378946755744	0.45	473	1	ZFP36L2
CD4 Naive	0.00049085753594917	0.314339282159022	73	59	1	TRMO
CD4 Naive	0.000508695464594229	-0.387181415491781	24	33	1	DNAJC27
CD4 Naive	0.000513935876129824	-0.42854595967387	21	0.03	1	CPT1A
CD4 Naive	0.0005225176557845	-0.560479287300058	15	22	1	TENT5C
CD4 Naive	0.000535132080505812	-0.247531023725301	59	72	1	MPZL3
CD4 Naive	0.00057018801226919	-0.531099369106233	13	0.02	1	ISM1
CD4 Naive	0.000582535115190769	0.408745757661933	0.04	0.03	1	ECH1
CD4 Naive	0.000609910093830536	-0.449546908715072	27	36	1	AL627171.2
CD4 Naive	0.000611965643722859	-0.190270967777538	158	177	1	TAGAP
CD4 Naive	0.000650024448436242	0.111624007826234	294	0.27	1	PFN1
CD4 Naive	0.000660256792243134	-0.388286494142055	0.05	62	1	NAALADL2
CD4 Naive	0.000698655381434638	-0.492070323536901	24	32	1	WDR54
CD4 Naive	0.000703945591454739	0.381008475880486	52	41	1	CLPX
CD4 Naive	0.000709528109044193	0.217665142234192	141	124	1	LIME1
CD4 Naive	0.000736700229242155	-0.268413338156799	47	59	1	EFCAB2
CD4 Naive	0.000778058542458782	0.347821533380993	48	37	1	HIGD2A
CD4 Naive	0.000811915588258202	-0.327731156290521	39	0.05	1	NDUFV3
CD4 Naive	0.000894682129860316	0.139854478867947	156	137	1	HINT1
CD4 Naive	0.00100172783023183	0.326528819552224	62	0.05	1	AL136962.1
CD4 Naive	0.00102473365958529	-0.290309234972584	54	67	1	PET100
CD4 Naive	0.00102893503002708	0.248082887841884	115	0.1	1	RGS10
CD4 Naive	0.00102966863135342	0.888473189588066	12	7	1	MSANTD3
CD4 Naive	0.0010458632903059	-0.591586316235468	19	26	1	LENG9
CD4 Naive	0.00107737015041025	-0.214313506988583	79	94	1	PRPF18
CD4 Naive	0.00108328286220023	0.212820999245497	88	74	1	COX6B1
CD4 Naive	0.00110163064912712	0.632046594125486	17	11	1	JAGN1
CD4 Naive	0.00110590974368951	0.158800833777611	206	186	1	EIF3E
CD4 Naive	0.00115702087401449	-0.703083682742859	0.01	16	1	AL121944.1
CD4 Naive	0.00117816994869372	0.275816299909774	69	57	1	GNLY
CD4 Naive	0.00122361587424531	0.587480241235168	21	15	1	MAP3K13
CD4 Naive	0.00123454506788986	-0.146766747283463	188	208	1	SNRNP70
CD4 Naive	0.00125711654527485	0.672005602208724	16	0.01	1	CALHM6
CD4 Naive	0.00133856423330316	-0.198699670706815	142	0.16	1	TECR
CD4 Naive	0.00140832289686211	-0.217380592290381	62	75	1	AC022217.3
CD4 Naive	0.00142815484746127	0.102182253111183	394	369	1	FAM117B
CD4 Naive	0.00144018701830494	0.197080524847792	159	142	1	ZNF652
CD4 Naive	0.00144771575436533	-0.688584113047744	9	14	1	ZNF135
CD4 Naive	0.00147474995157414	-0.213617057522542	97	112	1	GRAMD1A
CD4 Naive	0.00147748139975257	0.481503619773782	33	25	1	POLE4
CD4 Naive	0.00148828233126808	0.204960799461551	86	73	1	MARK2
CD4 Naive	0.00152056803787556	-0.112862719919812	301	324	1	ZRANB2
CD4 Naive	0.00155748817090473	-0.142261575422787	181	0.2	1	PPP6R2
CD4 Naive	0.00156933541796532	0.454907480541788	24	17	1	SNX10
CD4 Naive	0.00159256725861477	0.110213087446982	339	317	1	PPP1R12A
CD4 Naive	0.00164331344353589	-0.141583720467221	253	273	1	TRA2A
CD4 Naive	0.00164457692616207	0.38875797548542	33	25	1	NUDT16L1
CD4 Naive	0.00165829715397526	-0.315752398866369	51	62	1	LRRC37A2
CD4 Naive	0.00166904239915672	0.213537531264116	167	0.15	1	SNHG5
CD4 Naive	0.0016871702997412	0.237788384135045	102	88	1	TSC22D1
CD4 Naive	0.00171036062705028	0.128945270953494	164	145	1	JUN
CD4 Naive	0.0017290318946253	0.122175654638075	234	214	1	SERF2
CD4 Naive	0.00173355341579122	-0.246355269936027	105	119	1	SNRPA1
CD4 Naive	0.00173649435597712	0.11561437784212	0.27	248	1	COX4I1
CD4 Naive	0.00174827082993017	-0.114392704298033	363	385	1	KLF2
CD4 Naive	0.00176294248372929	0.678956392384983	13	8	1	PAFAH1B3
CD4 Naive	0.00176682392376693	0.197078774370748	99	85	1	UBE2E3
CD4 Naive	0.00178060266234602	-0.313037948270575	45	56	1	PTGER4
CD4 Naive	0.00184137342279579	-0.306532132088766	0.04	0.05	1	RNF220
CD4 Naive	0.00186213628138957	0.701704677982339	13	8	1	AC004448.2
CD4 Naive	0.00191502213325939	-0.295717196816945	0.04	0.05	1	FBXW5
CD4 Naive	0.00191649093369751	0.299755359258782	63	52	1	WASHC5
CD4 Naive	0.00193899300824694	-0.111574995960657	0.41	0.43	1	HNRNPA2B1
CD4 Naive	0.00199158071900408	-0.25652302151728	49	0.06	1	RPAIN
CD4 Naive	0.00207243198363718	-0.205506569967531	0.09	104	1	TMEM259
CD4 Naive	0.00211539840276629	-0.742183502431799	6	11	1	FBXL19
CD4 Naive	0.00212291254037736	-0.118157705484468	324	345	1	HNRNPH1
CD4 Naive	0.00214357873655194	-0.547764047513345	13	19	1	RAB40C
CD4 Naive	0.00216098418444629	-0.374923634143983	33	42	1	AC092338.3
CD4 Naive	0.00218118006505862	-0.681166641485262	7	11	1	LRFN2
CD4 Naive	0.00224344686091909	0.163901286693289	164	147	1	C1GALT1
CD4 Naive	0.00227098738493487	-0.359109983102568	37	46	1	AC020911.2
CD4 Naive	0.00228165859203944	0.381270487246395	39	0.03	1	GOLPH3L
CD4 Naive	0.00231457102069759	0.736470096143016	13	8	1	AC137932.3
CD4 Naive	0.00233040760192967	0.747874859415265	12	7	1	PTRHD1
CD4 Naive	0.0023649673482841	-0.595826972127892	11	16	1	SGSH
CD4 Naive	0.00244281524708053	-0.172105598434221	0.14	157	1	HSP90B1
CD4 Naive	0.00247864594363543	0.150850780003782	228	209	1	LRRN3
CD4 Naive	0.00254819600626066	-0.361602790434096	33	42	1	NAIP
CD4 Naive	0.00255149780859583	-0.301046214004721	47	57	1	CCDC28A
CD4 Naive	0.00256442743559131	0.493011994885362	24	18	1	LYAR
CD4 Naive	0.00258685684153803	-0.180753347220448	118	134	1	TUG1
CD4 Naive	0.00263543028141896	-0.424784148670707	13	19	1	MCM8
CD4 Naive	0.00266292014123186	0.275906351258635	69	58	1	RPRD1B
CD4 Naive	0.0026734981400443	0.128364793258923	232	213	1	VPS13D
CD4 Naive	0.00268875911964162	0.277901901459247	74	63	1	MAGI3
CD4 Naive	0.00271714044635461	-0.199869033851407	105	119	1	EIF3L
CD4 Naive	0.00272005101384879	0.413915250373981	31	23	1	KLRB1
CD4 Naive	0.00274802447155792	0.15023908924927	0.15	133	1	ZFAS1
CD4 Naive	0.00278859135268022	-0.371473034458158	0.03	38	1	TPP1
CD4 Naive	0.00279467337370801	-0.201605318053907	74	87	1	N4BP2L1
CD4 Naive	0.00282387718724333	0.375493951865548	37	28	1	C9orf16
CD4 Naive	0.00282696209990765	-0.208956646270353	73	86	1	RBM23
CD4 Naive	0.00286783291554557	0.380144845180713	32	24	1	AC087286.2
CD4 Naive	0.00290706669794496	-0.244242753530069	63	75	1	ZER1
CD4 Naive	0.00298946000504649	-0.68288175368356	7	12	1	C4orf47
CD4 Naive	0.00298950921462209	-0.167526023441984	202	219	1	TSC22D3
CD4 Naive	0.00299110185573313	-0.534389788054955	11	16	1	AMDHD2
CD4 Naive	0.00299226191288256	0.246519153698849	75	64	1	CPEB4
CD4 Naive	0.00300466140679941	-0.208877993961226	115	129	1	SRSF1
CD4 Naive	0.00301722269852984	-0.533905445489677	14	0.02	1	SLC22A5
CD4 Naive	0.0030727022861307	-0.649278576113212	8	13	1	SLC29A2
CD4 Naive	0.00312346990662953	0.228596358653207	63	52	1	AC068724.3
CD4 Naive	0.0031243438123862	0.342866804743149	22	16	1	MPZL1
CD4 Naive	0.00312849391726507	-0.11528125965991	238	258	1	SRSF10
CD4 Naive	0.00319397022723601	-0.2359988253462	0.1	114	1	BTG2
CD4 Naive	0.00325378833123286	0.405754337314042	26	19	1	DIPK2A
CD4 Naive	0.00335618785672249	-0.515933187240575	17	23	1	PIM3
CD4 Naive	0.00344364482483322	0.207629575720372	104	0.09	1	SUMO2
CD4 Naive	0.00350450276768691	-0.258998305199745	91	104	1	MHENCR
CD4 Naive	0.00353230722592735	-0.355482949483961	34	43	1	CCZ1B
CD4 Naive	0.00358021731541131	-0.142307637364508	146	163	1	GOLGA8A
CD4 Naive	0.00359718992009035	-0.271126209553498	0.04	49	1	NMRAL1
CD4 Naive	0.00362189913410948	0.184622217476621	149	134	1	BACH1
CD4 Naive	0.00365590929132068	0.181633759872509	87	74	1	SSR4
CD4 Naive	0.00367589952185581	-0.288046183464016	45	55	1	PAXX
CD4 Naive	0.00370693849915527	-0.584511658900057	11	16	1	CACTIN
CD4 Naive	0.00371579204379306	0.14973777239759	125	0.11	1	WWP2
CD4 Naive	0.00371861718056673	-0.202998512417716	66	78	1	ARHGDIA
CD4 Naive	0.00371934269248521	-0.645256681383644	6	11	1	TMEM191B
CD4 Naive	0.00373314145068517	0.256742664216882	69	58	1	SNRPB
CD4 Naive	0.00381390453832705	-0.327146003152956	33	42	1	GTF2IRD2
CD4 Naive	0.00382873203570194	0.467535088869537	17	12	1	LSM 1,00
CD4 Naive	0.00383085869518377	0.237782520283835	108	95	1	AC087854.1
CD4 Naive	0.00389011018578317	0.554464092910867	19	13	1	BORA
CD4 Naive	0.00396347399781777	0.33854864814946	39	31	1	AC092640.1
CD4 Naive	0.00397591635689973	-0.379335152231127	37	46	1	LSM 4,00
CD4 Naive	0.0040242090700748	0.665265455971716	12	7	1	SERTAD1
CD4 Naive	0.00409949212595527	0.103457228430443	239	219	1	CFL1
CD4 Naive	0.00414435612071911	0.251043268972774	59	49	1	AL353660.1
CD4 Naive	0.0041872387640657	0.111324506738517	0.33	311	1	PCM1
CD4 Naive	0.00420494185176422	-0.119857692129087	304	323	1	PCED1B-AS1
CD4 Naive	0.00422202640334803	0.403787744109399	34	26	1	PELP1
CD4 Naive	0.00422819789381723	0.231617302461443	87	75	1	UXT
CD4 Naive	0.00425151902069572	0.805404727625922	11	7	1	YWHAH
CD4 Naive	0.00427164998104837	0.127608172269037	249	0.23	1	ASAP1
CD4 Naive	0.00439526912507922	-0.141587160201427	117	132	1	BRD9
CD4 Naive	0.00444594080566884	-0.504014372354862	14	0.02	1	TCIRG1
CD4 Naive	0.00446078774556332	0.579224045799766	16	11	1	AC069272.1
CD4 Naive	0.00447533696993706	0.376889724429537	29	22	1	SIT 1,00
CD4 Naive	0.00449634039527904	-0.142220374447581	238	255	1	TRA2B
CD4 Naive	0.00452243013948382	0.375416886881107	29	22	1	ZHX1
CD4 Naive	0.00467922349676752	-0.328392673000804	31	39	1	TIMM17A
CD4 Naive	0.00468610778073739	-0.196861879346023	106	0.12	1	GRK2
CD4 Naive	0.00470608786561214	0.335984608173982	0.04	32	1	TSN
CD4 Naive	0.00472793742857478	-0.501603947425701	15	21	1	AP003717.4
CD4 Naive	0.00474223993667481	0.226341731575326	147	133	1	TIAM1
CD4 Naive	0.00477681058354161	0.208594186882043	132	118	1	KMT5B
CD4 Naive	0.00479487592267496	-0.599579106988998	6	0.01	1	F8A1
CD4 Naive	0.00479914026398329	0.589233510586513	16	11	1	CHP1
CD4 Naive	0.00485212904769207	-0.223089188199374	72	84	1	ARMH1
CD4 Naive	0.00489048898305418	-0.17902901498461	88	101	1	ANXA1
CD4 Naive	0.00496368421361234	-0.604255594198473	9	13	1	AC130895.1
CD4 Naive	0.00496656606473556	0.286491297205905	42	34	1	GSTP1
CD4 Naive	0.00505833721473873	0.328372341197912	31	24	1	GCNA
CD4 Naive	0.00507141096101887	-0.169894831745754	156	171	1	SYTL3
CD4 Naive	0.00507491286288076	0.10989730502706	243	225	1	ATP5F1E
CD4 Naive	0.00518178774316475	0.403623325049344	35	27	1	IFIH1
CD4 Naive	0.00522569879866255	0.291075438668081	49	0.04	1	CWC15
CD4 Naive	0.00523302981039896	0.404950551491514	17	12	1	VAMP5
CD4 Naive	0.00523778675467873	0.398587735152046	29	22	1	CDKN2AIP
CD4 Naive	0.00524173192361412	-0.236071908350237	73	85	1	CLOCK
CD4 Naive	0.00524547556716013	0.141131147883268	138	123	1	TPM3
CD4 Naive	0.0052660225692529	-0.125533469008287	214	233	1	ARHGAP26
CD4 Naive	0.00531455973972692	-0.351099758054069	32	41	1	PPP1R15A
CD4 Naive	0.00538633339887734	0.145027076231775	194	178	1	HSPA8
CD4 Naive	0.00538886760112605	0.495489150440539	19	13	1	FANCB
CD4 Naive	0.0053937303539865	0.294485491002379	52	43	1	CAMSAP2
CD4 Naive	0.00540725159548197	0.454299261712843	24	18	1	TAF12
CD4 Naive	0.00541384338171405	-0.562614521810165	11	16	1	PGD
CD4 Naive	0.00551604934789531	0.337625766275105	41	33	1	NOC3L
CD4 Naive	0.00552479360448593	-0.467041836132414	17	24	1	ZCWPW1
CD4 Naive	0.00553291945011204	-0.127364766426406	303	321	1	SKP1
CD4 Naive	0.00556429839857348	0.115990379258115	188	171	1	RNF13
CD4 Naive	0.00568584638965109	0.122768435566788	0.25	232	1	HELZ
CD4 Naive	0.00569893657856403	-0.15305607730959	99	112	1	TIA1
CD4 Naive	0.00579331567692633	-0.224427462713836	63	73	1	ADTRP
CD4 Naive	0.00584228280839109	0.225421334662842	89	78	1	ACVR1
CD4 Naive	0.00588423177436149	0.267562950785438	0.05	41	1	CDK5RAP3
CD4 Naive	0.00588810019209691	0.39082384966467	37	29	1	COPS9
CD4 Naive	0.00600229793876754	-0.492663903072487	13	18	1	WDR77
CD4 Naive	0.00604596749288334	-0.411952103813228	0.02	26	1	CCDC77
CD4 Naive	0.00614712623130539	0.525889351840587	19	13	1	PRDX3
CD4 Naive	0.00615577703836858	0.434088605776396	19	14	1	VIPAS39
CD4 Naive	0.00621672220094119	0.35570205651524	24	18	1	CEP57L1
CD4 Naive	0.00632943113292759	0.290831554796164	45	36	1	UTP23
CD4 Naive	0.00642102972776159	0.234887660685846	62	52	1	TSPAN18
CD4 Naive	0.00643462447301239	0.224818856143735	78	67	1	FRG1
CD4 Naive	0.00646579742390834	0.547908505333558	17	12	1	FKBP4
CD4 Naive	0.00647991128385933	-0.373434550791444	23	0.03	1	CC2D2A
CD4 Naive	0.00648376685904667	0.105645365564823	273	254	1	SLC12A6
CD4 Naive	0.00653410030019057	0.10447620885644	247	229	1	USP9X
CD4 Naive	0.00661234880840611	0.2168009836718	117	104	1	ROCK2
CD4 Naive	0.00664117069133791	0.245191657975422	57	47	1	GXYLT1
CD4 Naive	0.00668595961450799	0.380977269316833	27	21	1	SLC27A4
CD4 Naive	0.00676230978631147	-0.510371140279845	14	19	1	AC023389.1
CD4 Naive	0.00678288601632177	-0.104438243188664	247	265	1	HNRNPA3
CD4 Naive	0.00681991115182815	-0.218270466589319	97	109	1	AC068587.4
CD4 Naive	0.00682079937561716	0.598005020764947	15	0.01	1	NOP14-AS1
CD4 Naive	0.00682441323325722	-0.286176373447852	43	52	1	HDGFL3
CD4 Naive	0.00684522006639491	-0.4381773155417	14	19	1	CXorf56
CD4 Naive	0.00691623153399568	-0.240024992265758	56	66	1	CA6
CD4 Naive	0.0069496521725616	0.632442015545226	11	7	1	SAXO2
CD4 Naive	0.00705181481449709	-0.331931923757754	25	32	1	ATP6V0B
CD4 Naive	0.00711946989285474	0.222633773795718	69	59	1	OSBP
CD4 Naive	0.00716761927724141	0.17256308763564	107	94	1	IMMT
CD4 Naive	0.00716860240264704	-0.326374302123114	26	33	1	PCED1A
CD4 Naive	0.00719601852051252	0.230267019506514	56	47	1	PSMG4
CD4 Naive	0.00722769056346589	-0.402584628583552	15	21	1	PLA2G6
CD4 Naive	0.00726015634003299	0.277614648263678	67	57	1	IFT88
CD4 Naive	0.00728531355485368	-0.22942671021402	59	69	1	EHD1
CD4 Naive	0.00733548417066586	-0.253605538134986	49	58	1	RNF139
CD4 Naive	0.00747807968146486	-0.413628681620612	21	27	1	RGS2
CD4 Naive	0.00747893992332282	0.122795262512976	146	131	1	MZT2B
CD4 Naive	0.00750729046703393	0.50508783475239	13	9	1	CDON
CD4 Naive	0.00755900503133039	-0.647107477071585	9	14	1	C9orf40
CD4 Naive	0.00757618345508003	0.206373097368515	73	62	1	OST4
CD4 Naive	0.00758048286836523	-0.284537397686877	52	62	1	PHF1
CD4 Naive	0.00759095772463349	0.367999415318624	27	21	1	AZIN1-AS1
CD4 Naive	0.00783167487051129	0.330385123518846	42	34	1	EPB41L4A-AS1
CD4 Naive	0.00785845401711636	-0.149485352931038	124	138	1	RNASET2
CD4 Naive	0.00786124207351903	0.341064850241875	51	43	1	RUNX2
CD4 Naive	0.00798549934922953	0.550202746539373	12	7	1	KLF5
CD4 Naive	0.00801370318913628	-0.107654342091926	182	198	1	SLC38A2
CD4 Naive	0.00804071089930546	-0.339303201117768	33	41	1	MRPL52
CD4 Naive	0.00804103043335998	0.315803204193195	0.03	24	1	PHB
CD4 Naive	0.00804361250905894	-0.37335873452799	0.02	26	1	AC114956.3
CD4 Naive	0.00808883357133742	-0.664737371093376	6	0.01	1	DMWD
CD4 Naive	0.00811302247335862	0.184204521229479	107	95	1	XPO7
CD4 Naive	0.00818331681373918	-0.11252283907659	208	225	1	AOAH
CD4 Naive	0.00824204593630988	0.262399066743945	66	56	1	TSTD1
CD4 Naive	0.00829286654179043	0.448564896622292	0.03	23	1	HPF1
CD4 Naive	0.00829915307896263	-0.258458382186475	31	38	1	AP5Z1
CD4 Naive	0.00830811645455293	0.203130385284264	41	33	1	STARD4-AS1
CD4 Naive	0.00836713029467201	-0.341781349521352	22	29	1	DPH7
CD4 Naive	0.00843811199870975	-0.256789065895721	52	61	1	GPS2
CD4 Naive	0.00844961803324751	0.283642484936105	67	57	1	NKG7
CD4 Naive	0.00846327737767826	-0.157076488504618	117	0.13	1	ICOS
CD4 Naive	0.00851695688480455	-0.478578214150992	11	16	1	DHODH
CD4 Naive	0.00860732104745177	-0.271744371134915	26	33	1	TMEM222
CD4 Naive	0.00867571233000462	-0.267351614809392	37	45	1	CCDC130
CD4 Naive	0.0087016861524374	0.433435950238964	22	16	1	TOB2
CD4 Naive	0.00882152136166071	0.481062079805259	0.02	15	1	ZSCAN26
CD4 Naive	0.00887087638644176	0.177129962266079	78	67	1	NDUFS1
CD4 Naive	0.00887816982772761	-0.275720985003237	51	0.06	1	COX20
CD4 Naive	0.0090378466141181	0.197675383299603	91	0.08	1	CNN2
CD4 Naive	0.00903841028621072	0.661913134036388	0.01	6	1	GZMH
CD4 Naive	0.00911378208577714	0.168140384708863	133	119	1	EIF4E3
CD4 Naive	0.0091850216044399	0.257659640265421	54	45	1	HIST1H1E
CD4 Naive	0.00925492917082011	-0.361833917483755	0.02	26	1	TATDN3
CD4 Naive	0.00929142023074703	0.303293725930808	43	35	1	NUCB1
CD4 Naive	0.00933525228319187	0.237705090593493	73	63	1	ATP5F1B
CD4 Naive	0.00934455048888812	-0.123597179091825	144	158	1	YPEL5
CD4 Naive	0.00938522221024611	-0.147166118447763	94	107	1	DNAJB1
CD4 Naive	0.00945817538465629	-0.268252314099387	35	43	1	AC105052.4
CD4 Naive	0.00947336952532572	-0.134732144866618	135	149	1	DGKZ
CD4 Naive	0.00956866934719412	0.635887670493097	13	9	1	LINC00426
CD4 Naive	0.00960952835499587	-0.388075001795287	23	0.03	1	SOCS3
CD4 Naive	0.00961986514856016	0.156280123466221	0.1	88	1	IFITM2
CD4 Naive	0.00966657207989187	-0.497351057986595	9	14	1	TMEM170B
CD4 Naive	0.00968822841246109	0.153041488285005	126	112	1	ATP5MC2
CD4 Naive	0.00979731186289241	-0.246246187015771	64	74	1	MTCH1
CD4 Naive	0.00988089263982227	-0.343547194345103	21	27	1	ST6GALNAC6
CD4 Naive	0.00991746570380703	0.429537825627755	18	13	1	AC022137.4
CD4 Naive	0.00995484904184043	-0.110549176003791	327	345	1	PRKCQ-AS1
CD4 Naive	0.00996220077308836	0.205204265122788	78	68	1	CCDC146
CD4 Naive	0.0100191335400382	-0.463084108299981	14	19	1	RTCA-AS1
CD4 Naive	0.0100643024344094	-0.137861231457945	229	245	1	CD2
CD4 Naive	0.0100826317159434	-0.387181415491781	23	0.03	1	DHX32
CD4 Naive	0.0101060602535421	0.33645963792853	36	29	1	MPLKIP
CD4 Naive	0.0102299374909614	-0.330756643965752	28	35	1	TRAPPC2
CD4 Naive	0.0103430043753916	-0.25472945595024	36	43	1	KATNA1
CD4 Naive	0.0103872172284702	0.200889429483365	75	65	1	NME2
CD4 Naive	0.0103887279979652	-0.553741570760877	13	18	1	TMEM265
CD4 Naive	0.0104250580393191	0.28841115058076	53	44	1	ADPRM
CD4 Naive	0.0104479459264261	-0.237864447459565	59	69	1	ATP5ME
CD4 Naive	0.0105013435450592	0.581551349161194	13	9	1	DPH6-DT
CD4 Naive	0.0105741203321851	0.209056750354763	58	49	1	CD81
CD4 Naive	0.0105927661523928	0.108684689365293	281	265	1	FCHSD2
CD4 Naive	0.0106074393715284	0.494203039331619	12	8	1	TCEANC
CD4 Naive	0.0106614238972678	0.329458953466565	44	36	1	ZBTB10
CD4 Naive	0.0107169549761412	-0.126142288588911	185	0.2	1	DIP2A
CD4 Naive	0.0107457645697862	-0.57776827299767	0.01	15	1	ZMYND19
CD4 Naive	0.0107932909319245	-0.346292677706767	11	16	1	TRIM39
CD4 Naive	0.010909778512117	0.42230583487654	0.03	23	1	AL512603.2
CD4 Naive	0.0109405486623546	0.416004788229456	0.02	15	1	TMEM45B
CD4 Naive	0.0109533415103904	0.196463363970325	0.07	0.06	1	PSMB1
CD4 Naive	0.0110150005274363	-0.208497310632701	75	86	1	MMS19
CD4 Naive	0.0110682055142698	-0.160395520378453	91	103	1	CCDC69
CD4 Naive	0.011092860655042	-0.331509660456306	34	41	1	TBC1D20
CD4 Naive	0.0110982544351662	0.167637079528485	146	133	1	SEC63
CD4 Naive	0.0111991458897226	-0.248353504550079	75	85	1	RPF1
CD4 Naive	0.0112200764586269	0.165372672586633	141	128	1	KIAA0319L
CD4 Naive	0.0112598358170454	0.376619897890968	23	17	1	AL109824.1
CD4 Naive	0.0113071917233295	0.566055852043817	14	9	1	AVIL
CD4 Naive	0.0113257179319068	0.249211388496961	42	35	1	CCDC102B
CD4 Naive	0.0113625180197164	0.629554892226504	11	7	1	AP4B1-AS1
CD4 Naive	0.0114331655862458	0.194058936314097	104	92	1	PREP
CD4 Naive	0.0114894494349676	0.111719499562728	201	185	1	CD3D
CD4 Naive	0.0115693870295575	0.358306019114779	35	28	1	EIF3I
CD4 Naive	0.011600423276278	-0.232069977792741	58	68	1	AL499604.1
CD4 Naive	0.0116204082523465	-0.257751454663932	35	42	1	BCOR
CD4 Naive	0.0116376043805649	-0.168688143150108	131	144	1	PSAP
CD4 Naive	0.011655467949559	0.461450326408561	16	11	1	GCHFR
CD4 Naive	0.0117632378790489	-0.508401206239993	9	14	1	YBX3
CD4 Naive	0.0118201165174138	-0.220435277309338	48	57	1	PTOV1
CD4 Naive	0.0119804024710022	0.17366919186019	127	114	1	EIF2S3
CD4 Naive	0.0120526995353984	-0.10015830228716	167	183	1	GNB1
CD4 Naive	0.0121349075032336	0.42487393673554	22	16	1	LINC00598
CD4 Naive	0.0121436819087912	-0.321170198677345	24	0.03	1	GPR180
CD4 Naive	0.0123113374273619	-0.119111164278749	134	147	1	TBRG1
CD4 Naive	0.0123985365905574	-0.20210165531268	0.12	132	1	ITGB2-AS1
CD4 Naive	0.0124234263665827	-0.463695678907226	9	13	1	APBB3
CD4 Naive	0.0124631552434344	0.602464668955647	12	8	1	C12orf40
CD4 Naive	0.0124991709934508	-0.239105968439871	36	44	1	CBX4
CD4 Naive	0.0125198431872135	-0.142318587393329	198	213	1	SRSF7
CD4 Naive	0.0125595322506955	-0.169764893167377	104	116	1	IER2
CD4 Naive	0.0125994259964972	-0.175695067030798	83	94	1	AP3M2
CD4 Naive	0.0126048568421011	0.374725278506936	16	12	1	FANCL
CD4 Naive	0.0126222296793907	-0.216963085402533	28	34	1	PML
CD4 Naive	0.0127603457567367	-0.178090193758242	63	73	1	PPP6R1
CD4 Naive	0.012760351139753	-0.551080589297809	8	12	1	PIGQ
CD4 Naive	0.0128323886182867	-0.39321372509426	11	16	1	FKBP14
CD4 Naive	0.0128449035563732	-0.117110138447659	173	188	1	TAPBP
CD4 Naive	0.0128547824276051	0.314669912912497	0.02	15	1	AC009315.1
CD4 Naive	0.0129113483272256	0.369072449983849	27	21	1	FAM174C
CD4 Naive	0.0129182588245066	-0.206679340573586	52	61	1	NBPF11
CD4 Naive	0.0129879506799456	-0.271784005069641	42	0.05	1	EIF2B1
CD4 Naive	0.013225754099087	-0.218518551904574	29	36	1	RFX1
CD4 Naive	0.0132987353257494	-0.177246716829722	71	81	1	SMU1
CD4 Naive	0.0133614387090903	0.146038770551672	198	184	1	LPIN2
CD4 Naive	0.0134280560133355	-0.177223659226148	106	118	1	FLT3LG
CD4 Naive	0.0135221098989812	-0.547764047513345	6	0.01	1	SPACA6
CD4 Naive	0.0135983541254934	0.126207275773704	0.19	176	1	MRTFA
CD4 Naive	0.0136111480731878	-0.112995882091735	154	168	1	PI4KA
CD4 Naive	0.0136928576179144	0.130353565169296	229	214	1	GPHN
CD4 Naive	0.0137860543039255	-0.166464359518226	92	104	1	AC004687.1
CD4 Naive	0.0137989351420137	-0.178936482866352	0.06	69	1	FOSB
CD4 Naive	0.0138514527264533	-0.287635100674258	32	39	1	HGS
CD4 Naive	0.0139452637560276	-0.29613329883614	0.02	25	1	MIR762HG
CD4 Naive	0.0140907646301439	-0.327391965994041	36	44	1	PALM2-AKAP2
CD4 Naive	0.0141651688563114	0.217903387638232	71	62	1	SIRT1
CD4 Naive	0.014233924509665	-0.298530867911323	25	31	1	PDHA1
CD4 Naive	0.0142584154707876	0.513676870514258	17	13	1	ZNF581
CD4 Naive	0.0142628001846162	0.109769361620272	151	137	1	TANC2
CD4 Naive	0.0143338656475538	-0.164192962318353	102	114	1	UBP1
CD4 Naive	0.0144084206161712	-0.331237099792056	0.02	26	1	AP005899.1
CD4 Naive	0.0144243622140444	0.106399100100817	222	207	1	MLLT10
CD4 Naive	0.0144610571527962	0.155671061213847	0.15	137	1	FBXL5
CD4 Naive	0.0144686031895675	0.211043528902516	64	55	1	AC026347.1
CD4 Naive	0.0146083454408371	-0.249867855588099	36	43	1	ASB8
CD4 Naive	0.0146457835204085	0.297745063807629	47	39	1	TP53
CD4 Naive	0.0146610391867947	0.328686491293797	63	54	1	KRCC1
CD4 Naive	0.0147127283968747	-0.287111341350703	37	45	1	MROH1
CD4 Naive	0.0148142467390778	0.214756852112798	105	94	1	CLIP1
CD4 Naive	0.014833301998452	-0.212417774841864	63	72	1	MAP7D1
CD4 Naive	0.0148458149434851	-0.149332480982558	115	127	1	VAMP2
CD4 Naive	0.0148522556600387	0.267414890364996	38	31	1	ETFB
CD4 Naive	0.0149044917277544	0.373900016758308	0.02	15	1	CD63
CD4 Naive	0.0149051510922518	-0.393327993443367	9	13	1	GPKOW
CD4 Naive	0.0151052617522468	0.335150535744616	32	26	1	TG
CD4 Naive	0.0151142173926545	-0.363710453396087	13	18	1	LINC02648
CD4 Naive	0.0151165579307317	0.186523265840008	0.17	157	1	TM9SF3
CD4 Naive	0.0151167470210214	-0.16464205027245	62	71	1	RABL6
CD4 Naive	0.0151566763356018	0.185779867494725	0.16	147	1	TMCC1
CD4 Naive	0.0151666128125166	-0.458935875708497	9	13	1	AC079922.2
CD4 Naive	0.0151706862159015	0.243181151199803	63	54	1	NDUFA12
CD4 Naive	0.0154174010739849	0.19060557558966	88	77	1	SLC22A23
CD4 Naive	0.015446019602921	-0.504888666778037	9	12	1	NOTCH2NLA
CD4 Naive	0.015657513972139	-0.21525711951703	77	87	1	PTPRM
CD4 Naive	0.0156598149248825	-0.293470522456884	43	51	1	C2orf81
CD4 Naive	0.0157138779397124	-0.153757919870355	56	65	1	PCBD2
CD4 Naive	0.0157315282098249	-0.194989139269121	109	121	1	PDE7B
CD4 Naive	0.015744401561479	0.49728243226359	15	11	1	ZNRF1
CD4 Naive	0.015870741610402	-0.229250010044057	47	55	1	AC137810.1
CD4 Naive	0.0159583056170453	0.264163604334084	41	34	1	FAM227B
CD4 Naive	0.0159736953124515	0.622813314347448	0.01	6	1	SNHG31
CD4 Naive	0.0159910836692179	-0.408756764653421	11	15	1	AMIGO1
CD4 Naive	0.0160159354906998	-0.176473976730385	66	76	1	ZNF700
CD4 Naive	0.0160179152514997	0.125767849500528	276	263	1	PSMA1
CD4 Naive	0.0161019014128276	-0.179186844808587	0.09	101	1	SEL1L
CD4 Naive	0.0161032760413718	-0.22301575552479	43	51	1	RNPEPL1
CD4 Naive	0.0163104333637006	-0.318109808859433	17	22	1	RELB
CD4 Naive	0.0163227467070564	-0.121471259859836	164	179	1	H1FX
CD4 Naive	0.0164505995191662	-0.183160377311795	63	73	1	TNRC6C-AS1
CD4 Naive	0.0164641051461292	0.440174625477545	28	22	1	NUDT2
CD4 Naive	0.016542411385103	0.337821266653599	25	19	1	MRPL44
CD4 Naive	0.01654886685869	0.321540104225964	23	17	1	EXOSC5
CD4 Naive	0.0167005342950207	-0.189005855854753	99	0.11	1	ILKAP
CD4 Naive	0.0169296275413838	0.113958886983228	207	192	1	TCERG1
CD4 Naive	0.0169377136398217	-0.475131736064511	14	18	1	TGIF1
CD4 Naive	0.0169495453428202	-0.325022831259986	19	25	1	RHBDD2
CD4 Naive	0.0169873907705706	0.13301436522817	158	145	1	NRIP1
CD4 Naive	0.0170194218253414	-0.1074891747955	155	169	1	KIAA0355
CD4 Naive	0.0170833765046318	0.283735501793863	0.04	33	1	RPS19BP1
CD4 Naive	0.0172077254563888	0.337789904740597	27	21	1	MORN3
CD4 Naive	0.0172547438215069	-0.518389725918739	0.01	14	1	CIP2A
CD4 Naive	0.017303923346146	0.524409610286454	0.02	15	1	RTKN2
CD4 Naive	0.0173897160502746	0.113735219112562	0.24	226	1	HERC3
CD4 Naive	0.017481362329402	-0.42182084744647	15	0.02	1	HSD17B7
CD4 Naive	0.0174919684356656	0.523569123783866	17	13	1	C6orf226
CD4 Naive	0.0175016349587422	-0.252847621101064	33	0.04	1	KLHL42
CD4 Naive	0.017638173831808	-0.348040339993035	15	0.02	1	CFAP410
CD4 Naive	0.017695306647198	0.213489466262999	57	49	1	S100A10
CD4 Naive	0.0177039712932611	-0.387774846787257	22	28	1	EXPH5
CD4 Naive	0.0177570997816432	-0.368175444357582	15	0.02	1	PHKG2
CD4 Naive	0.0178253065019907	0.420320450448706	15	0.01	1	TOLLIP
CD4 Naive	0.0178277778469014	-0.235562212163735	29	35	1	TSC2
CD4 Naive	0.0178626330205485	0.455462256568962	11	7	1	AC022973.4
CD4 Naive	0.017971125630464	-0.143369949018905	99	0.11	1	DUSP16
CD4 Naive	0.0180034074611562	-0.114697619096046	191	206	1	ACAP1
CD4 Naive	0.0180631154199547	-0.233489953341321	65	75	1	DDX27
CD4 Naive	0.0180732537920555	0.12684346419441	227	212	1	NLRC5
CD4 Naive	0.0181016724043945	-0.441984165299595	9	13	1	CHAF1A
CD4 Naive	0.018101720308152	-0.158988603159856	95	107	1	BORCS5
CD4 Naive	0.0181841245139974	-0.194826011285548	0.05	58	1	DNAJC21
CD4 Naive	0.018198873384526	0.111488133066164	196	182	1	DLEU2
CD4 Naive	0.0182294074672241	-0.615698772352276	9	13	1	AC087190.1
CD4 Naive	0.0182905410377725	-0.106639670496534	395	409	1	LINC01578
CD4 Naive	0.018291459105197	-0.506764400799113	9	13	1	SOX12
CD4 Naive	0.0183264185556315	-0.448900194491332	9	13	1	NINL
CD4 Naive	0.0183365987743152	0.4023509201094	14	0.01	1	SLC25A11
CD4 Naive	0.0183743296935092	-0.242793536892999	41	49	1	NARF
CD4 Naive	0.0184729655094141	-0.141855830814063	168	181	1	UBE2B
CD4 Naive	0.0185335984237182	0.262632545171857	0.03	24	1	LIN7C
CD4 Naive	0.018590436237068	0.111343703414959	255	0.24	1	ATAD2B
CD4 Naive	0.0185970208254741	-0.488070791772009	9	13	1	KIF5C
CD4 Naive	0.0186414890475196	-0.288046183464015	0.02	25	1	HOXB-AS1
CD4 Naive	0.0186651355307668	-0.250717212177593	0.05	59	1	AMFR
CD4 Naive	0.0187305453955531	0.226445271104604	67	59	1	OSBPL3
CD4 Naive	0.018742310882851	-0.359948396433584	0.02	25	1	HLA-F-AS1
CD4 Naive	0.018744796507628	-0.23240599620369	47	55	1	MED28
CD4 Naive	0.0187992676187571	-0.174720636899128	36	43	1	RAD9A
CD4 Naive	0.0188954473167428	0.398038241700007	16	12	1	LINC01191
CD4 Naive	0.0189872645790245	0.125210549996053	219	205	1	LCOR
CD4 Naive	0.0190486836191552	-0.166977755194259	81	92	1	MFSD8
CD4 Naive	0.0190566119793988	0.37235582036276	0.02	16	1	POLR3H
CD4 Naive	0.0190707813525881	0.10210975723499	343	328	1	NCOR1
CD4 Naive	0.019108087607535	-0.301804873810414	17	22	1	ELL
CD4 Naive	0.0191144292582036	-0.385360617098252	11	15	1	SIRPB1
CD4 Naive	0.0191843169714594	-0.121855362307148	155	168	1	TCP11L2
CD4 Naive	0.019195573635282	0.270388618692201	61	52	1	TMED5
CD4 Naive	0.0192465138077663	0.201024773077525	53	45	1	NSUN2
CD4 Naive	0.0192495395036499	-0.279328966362907	33	0.04	1	PSMD2
CD4 Naive	0.0193294841247699	0.175564199190677	116	105	1	VTA1
CD4 Naive	0.0193307346990349	0.160865554226415	0.1	89	1	UPF3A
CD4 Naive	0.0193778926087541	0.157840373688452	154	141	1	RPAP2
CD4 Naive	0.0193895191899626	0.174923102866698	62	54	1	BRI3
CD4 Naive	0.019435930853234	-0.50059439584344	8	12	1	LGALS9
CD4 Naive	0.0194589561010625	-0.166937097964749	78	88	1	SAT1
CD4 Naive	0.01947071883078	-0.472343918692892	8	12	1	CCDC62
CD4 Naive	0.0195354626402489	-0.166395040060414	0.17	183	1	LYZ
CD4 Naive	0.0197902504750629	-0.148972253559652	113	124	1	PTCD3
CD4 Naive	0.0198017462538262	0.112893071598565	279	264	1	CHD1
CD4 Naive	0.0199394501992024	0.215348065272736	0.05	43	1	ICA1L
CD4 Naive	0.020132048706678	0.50284195760549	13	9	1	LINC01806
CD4 Naive	0.0201588873496211	0.121453132273399	225	0.21	1	STK39
CD4 Naive	0.0202479461131886	0.194510735553235	0.11	99	1	SSR2
CD4 Naive	0.0202510980670098	0.15683424940543	73	64	1	CLTA
CD4 Naive	0.0202869812373877	0.144196827927177	98	88	1	DNAJC3
CD4 Naive	0.0203529395752896	-0.392534649985986	15	0.02	1	XAB2
CD4 Naive	0.020358671879732	0.205053333891339	99	89	1	ACSL3
CD4 Naive	0.0204013103656615	-0.408850644272188	12	16	1	METTL2A
CD4 Naive	0.0206807800630849	0.211687223629013	99	89	1	SGPP1
CD4 Naive	0.0207256531044451	-0.261844209297815	37	44	1	ZSCAN18
CD4 Naive	0.0207310205467597	-0.285756829242144	35	42	1	AC044849.1
CD4 Naive	0.0208422866472352	0.214484771608366	0.07	61	1	NEDD8
CD4 Naive	0.0208905439668555	0.572570559567827	11	8	1	FXR2
CD4 Naive	0.0209262328408089	-0.240148472353639	46	54	1	AC127502.2
CD4 Naive	0.0210326055719709	-0.174557519137533	75	85	1	COX10-AS1
CD4 Naive	0.0211012096267164	-0.128201883445794	0.12	132	1	NMT2
CD4 Naive	0.0211122516161405	-0.289313929627217	28	34	1	HDAC5
CD4 Naive	0.0211257244608737	0.503514385975104	11	8	1	MPP1
CD4 Naive	0.0211779463899118	-0.36178752633817	13	18	1	ACAP3
CD4 Naive	0.0211820931840013	-0.292442595772223	25	31	1	AC009133.3
CD4 Naive	0.0212104855712644	0.30476054050928	34	28	1	CPSF3
CD4 Naive	0.021241382967668	0.411026698913171	19	14	1	OSBPL1A
CD4 Naive	0.0214002509827582	0.594930996270238	17	13	1	BLM
CD4 Naive	0.0214156164775085	0.164823096219461	161	149	1	NAA15
CD4 Naive	0.0215142393704907	-0.532464911130462	7	0.01	1	ENC1
CD4 Naive	0.0216925873249958	0.236143928434889	34	28	1	CHMP2A
CD4 Naive	0.0217873522504721	0.194890688861922	67	58	1	CPNE1
CD4 Naive	0.0218871283172745	-0.131027151592446	133	146	1	SNRNP200
CD4 Naive	0.0218888307322077	0.170367484706469	0.13	119	1	WDR37
CD4 Naive	0.0220400233455441	-0.197032551893352	66	75	1	AC092652.1
CD4 Naive	0.0221185791483391	0.202063697589911	33	26	1	S100A11
CD4 Naive	0.0221340899757469	0.366578740618997	0.02	15	1	PLCG1-AS1
CD4 Naive	0.0221862692040358	-0.204518319035888	32	38	1	NECAP1
CD4 Naive	0.0222901894567403	-0.101031117768937	266	282	1	RSRP1
CD4 Naive	0.0224261400685369	-0.199624808776031	67	76	1	THOC3
CD4 Naive	0.022433364145369	0.158719975239426	105	94	1	SLA
CD4 Naive	0.0224585752540007	0.654594437093706	12	8	1	DNAH17
CD4 Naive	0.0224604277867091	-0.167778607328892	87	97	1	AC243960.1
CD4 Naive	0.0224615350447841	-0.396045712903867	11	15	1	CASTOR2
CD4 Naive	0.0224702016027149	-0.163798756416347	101	112	1	LINC00623
CD4 Naive	0.0224998926783248	-0.469852933830783	11	15	1	F11R
CD4 Naive	0.022511206543118	-0.178265502301663	71	0.08	1	CCDC84
CD4 Naive	0.0226810947672362	-0.104043514666454	161	174	1	IQGAP1
CD4 Naive	0.0228541553978278	0.114365362636239	158	146	1	CBFA2T2
CD4 Naive	0.0229305278948744	-0.116618952855461	142	155	1	PBXIP1
CD4 Naive	0.022945290262417	-0.101535235616215	272	287	1	FCMR
CD4 Naive	0.0229702558364845	0.242305801855551	56	49	1	DHRS4L2
CD4 Naive	0.0231176641999408	0.400420893011001	21	16	1	GIPC1
CD4 Naive	0.023146257034004	-0.303315123618706	21	27	1	WDR46
CD4 Naive	0.0231672133923788	0.13541386856509	228	215	1	PDS5B
CD4 Naive	0.023175320842816	-0.390992485177581	15	0.02	1	ASB16-AS1
CD4 Naive	0.0232580543222118	0.111422658293009	197	184	1	AC119396.1
CD4 Naive	0.0232617857061162	0.259293155876123	33	27	1	PDE12
CD4 Naive	0.0233175298310391	0.224804779490833	51	44	1	POLR3B
CD4 Naive	0.0233964913864657	0.387000377248679	22	17	1	ABT1
CD4 Naive	0.0233971057495475	-0.305019262067729	28	34	1	MZF1
CD4 Naive	0.0234685661185703	0.438164216707212	24	19	1	HLA-DMA
CD4 Naive	0.0234720964636981	0.207366016730134	66	57	1	RAB3IP
CD4 Naive	0.0236495163579645	0.169746506902807	79	0.07	1	USPL1
CD4 Naive	0.0240121544848871	0.197722150404682	69	0.06	1	HDAC2
CD4 Naive	0.0244044808099385	-0.176138367666518	72	82	1	DUSP1
CD4 Naive	0.0244096554739594	0.156129770111329	93	83	1	TRAF3IP2-AS1
CD4 Naive	0.024440232543408	0.374725278506936	18	13	1	NAXE
CD4 Naive	0.0246623588209973	0.249689456802	23	18	1	GADD45B
CD4 Naive	0.0246653939611703	0.362041960022224	29	23	1	ERCC4
CD4 Naive	0.0247408897049985	-0.387378215961464	0.01	14	1	DNASE2
CD4 Naive	0.0247477254885735	0.47061448180151	18	14	1	MYO1F
CD4 Naive	0.0247524131995779	-0.289511167311697	21	26	1	AC106795.3
CD4 Naive	0.0248014946105273	-0.442320288092453	12	16	1	ZNF486
CD4 Naive	0.0249667539175429	-0.243693650004657	46	53	1	ATP6V0E2
CD4 Naive	0.02498242060172	0.231168633497824	38	31	1	CDCA7L
CD4 Naive	0.0250048229638824	-0.294805733140704	28	34	1	IGHG3
CD4 Naive	0.0251992395351773	-0.316556523364213	23	28	1	GTF3C5
CD4 Naive	0.025274026731477	-0.238989391732531	28	34	1	ZNF565
CD4 Naive	0.0253180736421792	0.250304372648869	25	0.02	1	GLIS3
CD4 Naive	0.0253421668670358	-0.358652670239075	15	19	1	PCNX3
CD4 Naive	0.0254232353644237	0.156075274881345	139	128	1	SUZ12
CD4 Naive	0.0255736916683566	0.265787803819889	31	26	1	AAR2
CD4 Naive	0.0256900901212648	-0.523667962893303	0.01	13	1	TMEM214
CD4 Naive	0.0257353021461146	-0.166018149464455	88	98	1	JADE2
CD4 Naive	0.0258318010455943	-0.398428364214861	19	24	1	AC087741.1
CD4 Naive	0.0259481825413693	-0.186533455383852	63	72	1	DRAM2
CD4 Naive	0.0261062850849792	-0.377579309152291	17	22	1	ZNF584
CD4 Naive	0.026128042035806	0.156069350432836	115	104	1	AC008892.1
CD4 Naive	0.0263012132596614	-0.324147675005737	0.02	25	1	AGER
CD4 Naive	0.0263745210141402	-0.143146855421411	87	97	1	VGLL4
CD4 Naive	0.0264342625027655	-0.428716986292633	13	17	1	C9orf147
CD4 Naive	0.0265143310004365	0.194966466630193	88	79	1	TBC1D2B
CD4 Naive	0.0265335839969625	0.258661549135256	22	17	1	CHSY1
CD4 Naive	0.0265523572925392	-0.166106715414383	98	108	1	MX2
CD4 Naive	0.0265533441007381	0.134291680754342	134	122	1	TRAPPC8
CD4 Naive	0.0266070273169076	-0.176963708101435	82	92	1	CCDC14
CD4 Naive	0.0266217745333403	-0.253804270147269	36	43	1	C2orf68
CD4 Naive	0.0266610555864174	0.128319650725933	159	148	1	TBCA
CD4 Naive	0.0267103505545588	0.170047645069643	56	49	1	SMDT1
CD4 Naive	0.0267148297679729	0.314202934951968	27	22	1	AL034550.2
CD4 Naive	0.0268515526298953	0.358306019114779	18	14	1	KCTD2
CD4 Naive	0.0269628886567953	-0.44947554645943	7	0.01	1	KLF16
CD4 Naive	0.0269677311256581	-0.317726062337449	19	24	1	P4HTM
CD4 Naive	0.0270925485911652	-0.16197385080488	131	142	1	ANAPC5
CD4 Naive	0.0273409563406963	-0.258171387881984	28	34	1	AC090948.1
CD4 Naive	0.0275001443272797	-0.195815310536334	37	44	1	PAXBP1-AS1
CD4 Naive	0.0275263037978013	0.379420594398449	27	21	1	TOMM5
CD4 Naive	0.0276061251453608	-0.229902141110031	49	57	1	AL035530.2
CD4 Naive	0.0276316133730327	0.56064449326102	13	9	1	NBPF20
CD4 Naive	0.0276630419768847	-0.233659374274846	24	0.03	1	COMMD9
CD4 Naive	0.0277421348344687	0.359778908513655	13	9	1	CDC7
CD4 Naive	0.0278319222112159	-0.184804417628158	87	97	1	DTNBP1
CD4 Naive	0.0278811525999118	-0.401220377852209	14	18	1	APEH
CD4 Naive	0.0279869314181799	0.297737079640756	47	41	1	SLC35E3
CD4 Naive	0.0280396254794715	0.302904387096739	21	16	1	NQO2
CD4 Naive	0.0281600390925721	0.25654070104825	0.05	43	1	AFF2
CD4 Naive	0.0283123984832024	0.268463741767708	22	17	1	AC018462.1
CD4 Naive	0.0285658776533783	0.395814793186748	18	14	1	PLAGL1
CD4 Naive	0.0286575625425939	-0.182939503113654	89	99	1	SRP9
CD4 Naive	0.0289908633649406	0.234149646325364	59	51	1	PHF8
CD4 Naive	0.0289919550940283	-0.202157150627126	0.04	47	1	KLRG1
CD4 Naive	0.0291756941783739	0.342004206785679	24	19	1	NDUFB3
CD4 Naive	0.0291989622646884	0.142590081784747	129	118	1	PECAM1
CD4 Naive	0.0293126377582143	-0.282058113624418	18	23	1	AC092535.4
CD4 Naive	0.0293836816864674	-0.520969272292633	0.01	14	1	ATP6AP1L
CD4 Naive	0.0293991183807885	-0.35263295202206	17	22	1	TBC1D17
CD4 Naive	0.0294197408140008	0.401422416856073	25	0.02	1	NIT2
CD4 Naive	0.02944796648597	0.40981959101325	11	8	1	ZBED5-AS1
CD4 Naive	0.0294488882936393	0.230312982529979	66	58	1	TSNAX
CD4 Naive	0.0294785131194871	0.378637935764971	24	19	1	PRKCZ
CD4 Naive	0.0296047602816521	0.101033192651298	307	294	1	RAP1A
CD4 Naive	0.0296070606940392	-0.166272905374351	63	72	1	LTBP3
CD4 Naive	0.0296241830159945	0.298502568149092	29	24	1	MTG2
CD4 Naive	0.0296861226416066	-0.287471060856881	18	23	1	MASTL
CD4 Naive	0.0300528612407576	0.130048596239523	106	96	1	C1orf112
CD4 Naive	0.0302550113004636	-0.18253668616972	82	91	1	FMR1
CD4 Naive	0.0303468021747012	-0.288179883945173	32	39	1	IFI44
CD4 Naive	0.0303860192172324	-0.368568139104158	14	19	1	AC010359.3
CD4 Naive	0.0303921913551813	0.164083225041207	94	85	1	VRK1
CD4 Naive	0.0305189935281402	0.204500683035744	56	48	1	WDR12
CD4 Naive	0.0306638078097221	0.381805214843653	17	13	1	IFT122
CD4 Naive	0.0307295624901852	-0.310072489794014	23	28	1	GNPTG
CD4 Naive	0.0309198461227922	0.442617456665208	12	9	1	ZNF287
CD4 Naive	0.0309412422088474	0.259293155876124	44	38	1	TRMT2B
CD4 Naive	0.0311498241833696	-0.277651012101637	22	27	1	SNHG10
CD4 Naive	0.0311552608765191	0.369354694930634	19	14	1	FUT10
CD4 Naive	0.0311818366507683	0.190621094029538	65	57	1	RTRAF
CD4 Naive	0.0312406870341344	-0.196659509442354	27	33	1	EEF2K
CD4 Naive	0.0312726294716969	-0.284981508831184	29	35	1	SH3BP1
CD4 Naive	0.0312781783326654	0.173711176559775	34	28	1	AFAP1
CD4 Naive	0.0314099469091497	-0.188231366859216	56	64	1	WDR6
CD4 Naive	0.031451513332722	0.234066429722288	32	27	1	AC013264.1
CD4 Naive	0.0314708149987777	-0.167442533007127	72	81	1	TRABD
CD4 Naive	0.0315142113082363	-0.121528353298436	126	137	1	MAD1L1
CD4 Naive	0.0316524460910435	0.221214031144592	68	0.06	1	LRRC28
CD4 Naive	0.0316686715817459	-0.255624705771638	27	33	1	MCM7
CD4 Naive	0.0317981361862494	-0.303972290257597	23	28	1	GIT1
CD4 Naive	0.0318305634731894	0.300970664397236	29	23	1	CARD16
CD4 Naive	0.0318683066499182	0.117489470946031	175	163	1	NEDD9
CD4 Naive	0.0318734192140486	-0.244484148166437	21	26	1	SNHG19
CD4 Naive	0.0319946155586515	0.302546353830007	23	19	1	AC005726.1
CD4 Naive	0.0322715242666434	-0.120982043608394	224	236	1	SUN2
CD4 Naive	0.0322947120688386	0.467535088869537	11	7	1	PTDSS2
CD4 Naive	0.0323064888274475	0.116402062911557	174	162	1	KANK1
CD4 Naive	0.0323259599895633	-0.105958802175875	0.11	121	1	LINC00243
CD4 Naive	0.0324060406853113	-0.40251873855861	14	18	1	ATG9B
CD4 Naive	0.0324555875275378	0.330476772665457	41	35	1	ALKBH1
CD4 Naive	0.0324713067136767	-0.255106030576085	31	37	1	NBPF26
CD4 Naive	0.032506581017561	0.227584296148786	39	33	1	AF165147.1
CD4 Naive	0.0325406640028437	0.228709272094674	124	114	1	EPHA1-AS1
CD4 Naive	0.0325978926521363	0.262426045361086	45	38	1	COPB2
CD4 Naive	0.0326340766260135	-0.195229563455252	38	44	1	DDX39A
CD4 Naive	0.0329713994111158	0.451242965787941	22	18	1	INTS14
CD4 Naive	0.032986955320279	-0.106873633690877	199	212	1	TUBA1A
CD4 Naive	0.0330095014651	-0.193879472289491	49	56	1	NRBP1
CD4 Naive	0.0333789330410995	0.10750273228673	108	98	1	EIF3D
CD4 Naive	0.0334656866938883	0.120921885759475	129	118	1	YBX1
CD4 Naive	0.0337094683406907	-0.214177062571696	29	35	1	TGFBRAP1
CD4 Naive	0.0337311365269214	0.285966418816202	48	41	1	RAB11FIP3
CD4 Naive	0.0337723686823969	0.480208918904649	14	11	1	OSMR
CD4 Naive	0.033924237107261	0.146959098149457	0.09	81	1	SEC11A
CD4 Naive	0.0341646517756171	-0.299580115976371	12	16	1	ADAL
CD4 Naive	0.034229823892874	0.126450068372394	137	126	1	LCORL
CD4 Naive	0.0342333228209466	0.314016342216963	28	23	1	INIP
CD4 Naive	0.0342737063470452	-0.158069396348964	72	0.08	1	KIAA0232
CD4 Naive	0.0343982087782117	0.209073412825568	58	0.05	1	CHCHD6
CD4 Naive	0.0345153022867153	0.241653681453211	23	18	1	TMCO3
CD4 Naive	0.0345443946551944	-0.318200370677414	18	23	1	NOB1
CD4 Naive	0.0345757496739405	-0.47053716198726	15	19	1	AC090204.1
CD4 Naive	0.03459488448804	-0.140886384675607	115	126	1	SPG7
CD4 Naive	0.0346786555016651	-0.248106736487621	33	39	1	PSTPIP1
CD4 Naive	0.0346862734243627	0.204987997696986	0.08	71	1	FAM153CP
CD4 Naive	0.0347388322912698	-0.495628142950091	0.01	14	1	ZFYVE19
CD4 Naive	0.034988817355145	-0.135787948972958	136	148	1	AMD 1,00
CD4 Naive	0.0350137760815528	-0.10644627312298	164	177	1	CEACAM21
CD4 Naive	0.035024320501022	0.513770555052158	15	11	1	TRMT10A
CD4 Naive	0.0351068693244515	0.203302928678122	35	29	1	AL662844.4
CD4 Naive	0.0351834579085831	-0.310072489794014	15	19	1	HDDC3
CD4 Naive	0.0352593712986406	0.270702213963708	33	28	1	ACTR3B
CD4 Naive	0.0352732079437491	-0.255280016953635	31	37	1	DCXR
CD4 Naive	0.0353031427023353	-0.19661444001073	53	61	1	HACD3
CD4 Naive	0.0354829035459862	0.166804263302692	56	48	1	AP1M1
CD4 Naive	0.0354915076144298	-0.1442940177043	0.09	99	1	LENG8
CD4 Naive	0.0356168701914851	0.421279497908666	17	13	1	TXNDC17
CD4 Naive	0.0356173110885919	-0.457826110237707	0.01	14	1	AC004253.1
CD4 Naive	0.0357026695243122	-0.261398643058325	17	21	1	AC011346.1
CD4 Naive	0.0357137398856304	-0.114038918325681	106	116	1	SNW1
CD4 Naive	0.0357293562227795	-0.226472288176073	36	42	1	PTPN7
CD4 Naive	0.0357636714238949	0.337867443977469	0.02	16	1	SAYSD1
CD4 Naive	0.0359417452424653	-0.268252314099387	17	21	1	AMZ2
CD4 Naive	0.0360552021723327	-0.2383367361951	26	31	1	PAN2
CD4 Naive	0.0361104011373463	-0.127912083363361	174	185	1	UBXN4
CD4 Naive	0.0362146965421987	-0.333919231748382	18	22	1	BCAT2
CD4 Naive	0.0362366671775137	-0.30151047629059	34	0.04	1	MUS81
CD4 Naive	0.0362522076898574	-0.120433027607238	101	111	1	TM2D1
CD4 Naive	0.0364364915951512	0.279419669407655	28	23	1	GLCE
CD4 Naive	0.0365646257328495	-0.15427781718659	96	106	1	ZNF217
CD4 Naive	0.036611186977858	-0.296200315212457	21	26	1	RAVER1
CD4 Naive	0.0366116170363047	0.322870039828963	0.02	16	1	AC008731.1
CD4 Naive	0.0367047076063586	0.441999996762401	15	11	1	DARS2
CD4 Naive	0.0367227636722152	0.155050240921138	61	53	1	ALKBH7
CD4 Naive	0.0368357734387514	-0.481683867864214	0.01	13	1	TAF5
CD4 Naive	0.0368490833864501	0.102324012404065	0.2	188	1	BOD1L1
CD4 Naive	0.0368496455122202	-0.227083125122983	32	38	1	QARS
CD4 Naive	0.036875737706393	0.15604741500867	74	65	1	LINC01876
CD4 Naive	0.0371754193296461	0.208043939112882	75	67	1	SGO1-AS1
CD4 Naive	0.0372365604677762	0.351125596754227	14	0.01	1	NACC1
CD4 Naive	0.0374428626914635	0.258374924144125	53	46	1	KLHL7
CD4 Naive	0.0374962528481139	-0.277441485554048	0.03	36	1	POR
CD4 Naive	0.0375987262544545	-0.158887018949986	76	85	1	SERINC3
CD4 Naive	0.0378509743251997	-0.325585489165339	19	23	1	ZNF317
CD4 Naive	0.0378717294737349	-0.147620154914726	149	0.16	1	SELENOF
CD4 Naive	0.0379700509148292	0.198026348875194	0.06	53	1	ST3GAL5
CD4 Naive	0.0380250512470145	0.229781980606052	52	45	1	SZT2
CD4 Naive	0.0381043591605739	-0.379019843511506	15	19	1	ZNF514
CD4 Naive	0.038141833533627	-0.354810804559299	26	31	1	PABPC1L
CD4 Naive	0.0381479948403358	-0.439952772340924	14	18	1	DUSP2
CD4 Naive	0.0381513413487486	-0.239550798487606	0.05	57	1	TM7SF3
CD4 Naive	0.0381702514140062	0.256968102929879	52	45	1	CYB5B
CD4 Naive	0.0381899229769764	0.174960212243087	68	0.06	1	EFCAB13
CD4 Naive	0.038218175265997	-0.278911558307553	24	29	1	CSNK1E
CD4 Naive	0.0385744108291406	0.153874609965776	85	76	1	TMEM156
CD4 Naive	0.0385867203473214	-0.239395743823991	24	29	1	KLHL23
CD4 Naive	0.0387132042826769	0.49728243226359	0.01	7	1	AL136456.1
CD4 Naive	0.0387834852894667	-0.24744150152361	0.03	36	1	RMC1
CD4 Naive	0.0388190263880792	-0.27069825145987	25	31	1	MED30
CD4 Naive	0.0388213169021928	-0.507518554000232	8	11	1	PLEKHG4
CD4 Naive	0.0388295714572252	0.504895616373465	0.01	7	1	PITPNA-AS1
CD4 Naive	0.0388579266975071	0.269351827385711	26	21	1	SS18L1
CD4 Naive	0.0389824932633799	-0.240698786753352	21	25	1	GALNT12
CD4 Naive	0.0390147629305108	0.20357260642549	45	38	1	ANXA2R
CD4 Naive	0.0390240535232547	0.457481424205614	14	11	1	YAE1
CD4 Naive	0.0390348676220307	0.115136814542121	174	162	1	CNKSR2
CD4 Naive	0.0391054438227551	-0.12918538272779	52	0.06	1	Z94721.1
CD4 Naive	0.039207646640786	0.174904268727783	58	51	1	DNAH6
CD4 Naive	0.0393208181619902	-0.224225309182637	47	54	1	PRMT9
CD4 Naive	0.0395482180605486	0.281842771568909	0.03	25	1	COX5A
CD4 Naive	0.0398448080587497	0.193425910298246	48	41	1	ANKRD13A
CD4 Naive	0.0398831633729328	-0.420496479487665	17	21	1	KDM2B-DT
CD4 Naive	0.0399182007639932	0.164404037815687	69	61	1	ELOB
CD4 Naive	0.0399990965180892	0.350235135842784	23	18	1	SLC25A39
CD4 Naive	0.0400060434490703	-0.482253465176695	7	0.01	1	ALDOA
CD4 Naive	0.040009310699599	-0.435603371877873	12	16	1	COQ5
CD4 Naive	0.040009341837397	-0.499106314184032	15	19	1	ZNF793
CD4 Naive	0.0400391336274477	-0.36253990968815	7	0.01	1	MAP3K10
CD4 Naive	0.0400955617474211	0.316710186621769	0.02	16	1	C12orf45
CD4 Naive	0.0402689713137779	0.210937378137926	35	29	1	H2AFJ
CD4 Naive	0.0403654416934736	-0.399570640633117	12	16	1	POLR1E
CD4 Naive	0.0403983542278474	-0.362859904153449	17	21	1	SNPH
CD4 Naive	0.0405761867346442	-0.190111865753101	54	62	1	AKAP8L
CD4 Naive	0.040644528866885	-0.254038454879686	21	26	1	KXD1
CD4 Naive	0.0406566173546715	0.106772671719682	187	176	1	LINC02328
CD4 Naive	0.0406751066331042	0.299079476494213	39	33	1	CALU
CD4 Naive	0.040799376181471	0.166693999236536	74	66	1	ZNF706
CD4 Naive	0.0408314626552251	0.239577530240455	54	47	1	TOMM6
CD4 Naive	0.0408753927297005	0.20349321439083	75	67	1	ZNF138
CD4 Naive	0.0409538889544765	0.159412793507206	78	0.07	1	ZNF14
CD4 Naive	0.041152899903623	-0.234210475278705	45	51	1	WDR73
CD4 Naive	0.0412579300844647	-0.111964720580993	72	81	1	CDK11A
CD4 Naive	0.041281608449201	0.126426607005542	91	82	1	LDAH
CD4 Naive	0.0413577086793714	-0.107387739875052	0.1	0.11	1	TARDBP
CD4 Naive	0.0414886133303513	0.452235952486655	13	0.01	1	ZNF175
CD4 Naive	0.0416781775059085	0.107944945846112	143	132	1	UBE2E1
CD4 Naive	0.041772204842187	-0.310072489794015	7	0.01	1	MAP1S
CD4 Naive	0.0418884936204295	0.282882801680673	18	14	1	MZT1
CD4 Naive	0.041913101240492	-0.178827956515762	59	66	1	MARS
CD4 Naive	0.041936578029769	0.36435163830348	16	12	1	LSM 10,00
CD4 Naive	0.0419672063629328	0.151061424074284	129	119	1	STRBP
CD4 Naive	0.0421251635589785	0.385670441645679	12	9	1	EME2
CD4 Naive	0.0421295563967699	0.13886541610312	157	146	1	FOCAD
CD4 Naive	0.0421379885139009	0.190356500715474	121	111	1	MTMR3
CD4 Naive	0.0422102614348931	-0.434400624796217	0.01	14	1	SLC39A7
CD4 Naive	0.0423152525581007	-0.187913907282429	49	56	1	RBM38
CD4 Naive	0.0423938831067946	-0.391756287387723	0.01	14	1	Z93241.1
CD4 Naive	0.0425122050831173	-0.375363950045734	0.01	14	1	SMIM20
CD4 Naive	0.0425622672394674	0.170149178244967	61	53	1	ARHGAP35
CD4 Naive	0.0426112177240117	-0.205735829979279	46	53	1	NCBP2
CD4 Naive	0.0427602114198533	-0.358166777995059	12	15	1	MZF1-AS1
CD4 Naive	0.0429507882226872	-0.419696980968513	12	15	1	PFAS
CD4 Naive	0.0430246114446823	0.352155137253845	16	12	1	SPAG1
CD4 Naive	0.0430463008181894	0.228877613170306	29	24	1	EFCAB10
CD4 Naive	0.0430779253117497	0.138073321296768	0.11	0.1	1	IKZF2
CD4 Naive	0.0431014505717211	0.266574742715139	34	28	1	RNASEH2C
CD4 Naive	0.0431120162705954	0.461658522532868	14	0.01	1	PEX11G
CD4 Naive	0.0431646801124787	0.218621791280396	35	29	1	C1orf162
CD4 Naive	0.0432214633650957	0.10842120491492	158	147	1	CRYBG1
CD4 Naive	0.0433988623495457	-0.194374659935252	51	58	1	LIMD1
CD4 Naive	0.0435126990640368	-0.335607581901153	22	27	1	ATP6V0D1
CD4 Naive	0.0435234424093264	-0.211106038992993	35	41	1	RNASEH1
CD4 Naive	0.0435676142901962	-0.277229233106997	31	36	1	ADAMTS10
CD4 Naive	0.0435991808120264	-0.268765515637101	24	0.03	1	MDM1
CD4 Naive	0.0438078568757671	0.2578568137677	0.04	35	1	OSTC
CD4 Naive	0.0439190774665	-0.13466479201402	69	77	1	SUN1
CD4 Naive	0.0439664235287617	-0.357069969331184	15	19	1	MRPL12
CD4 Naive	0.0443227013869897	0.156641044257152	69	61	1	FGFR1OP2
CD4 Naive	0.0443433537555983	-0.195739814315019	61	69	1	MTG1
CD4 Naive	0.0443673328281309	-0.592107857557864	8	11	1	RSPH3
CD4 Naive	0.044399631579869	0.109163252017666	131	121	1	CACHD1
CD4 Naive	0.0447329989471503	-0.214494829811783	22	26	1	SLC45A4
CD4 Naive	0.0449312365559081	0.287490047706775	33	28	1	RPL22L1
CD4 Naive	0.0450449242535456	-0.178138825840662	63	71	1	ABHD2
CD4 Naive	0.0451471723613373	-0.274375121215501	49	56	1	DDX31
CD4 Naive	0.0452559321529048	0.214703004852053	42	36	1	PREX1
CD4 Naive	0.045304528995053	0.361873312521782	18	14	1	AC005532.1
CD4 Naive	0.045535857665846	-0.183597744385099	38	44	1	ELOA-AS1
CD4 Naive	0.0455419932798478	0.145486119696077	94	85	1	UBE2F
CD4 Naive	0.0455730499808999	-0.419006861347179	0.01	13	1	AL354809.1
CD4 Naive	0.045701076268459	-0.156295642672255	59	66	1	RABL3
CD4 Naive	0.0459184932560596	-0.529853697673924	8	11	1	RETSAT
CD4 Naive	0.0460582352104097	-0.298247054397225	25	0.03	1	ENTPD6
CD4 Naive	0.046195458196257	0.169292584589027	62	55	1	TSPO
CD4 Naive	0.0462361264174114	0.156495310124912	73	65	1	DGUOK
CD4 Naive	0.0463825256767154	-0.236071908350238	23	28	1	VIM-AS1
CD4 Naive	0.0464023586777066	0.343369748809908	16	12	1	AKR7A2
CD4 Naive	0.0465287754383161	0.16022012147505	94	85	1	EPSTI1
CD4 Naive	0.0465672495409257	-0.173171637517394	71	79	1	ATF4
CD4 Naive	0.046579092959653	0.187929413386275	0.05	43	1	IDH2
CD4 Naive	0.0466212238173307	0.329229845154048	26	21	1	DEGS2
CD4 Naive	0.0466499985219715	0.140681759721448	139	129	1	IFI16
CD4 Naive	0.0466783475469252	0.226489686808803	38	32	1	IL1RAP
CD4 Naive	0.0467231467422293	-0.206283386864222	45	51	1	NFRKB
CD4 Naive	0.0467238301150915	0.491381830823906	11	8	1	SPATA7
CD4 Naive	0.0467478772747998	-0.175676549455395	36	42	1	CLK3
CD4 Naive	0.0467920837632858	0.249652719428119	26	21	1	RNF6
CD4 Naive	0.04683491011745	0.165627791391454	65	58	1	NDUFS5
CD4 Naive	0.0471339752056481	0.144781562736739	116	106	1	HOOK3
CD4 Naive	0.0471994171312928	-0.137318118861027	0.12	0.13	1	KIF5B
CD4 Naive	0.0477288902783426	-0.145917159496128	91	0.1	1	EZH1
CD4 Naive	0.0479040659629713	0.298569007396653	21	17	1	NBR2
CD4 Naive	0.0479656673626263	0.269516838828291	37	32	1	ZNHIT1
CD4 Naive	0.0479760750038985	0.535204915407344	0.01	7	1	SHPK
CD4 Naive	0.0480024730175457	0.135385522860756	64	57	1	TRMT112
CD4 Naive	0.0480520604226645	0.137758076372021	142	131	1	MAP4K3
CD4 Naive	0.0480632939542938	0.199683666737968	31	25	1	HEXIM1
CD4 Naive	0.0482367327451948	0.222879212350599	39	33	1	ETFRF1
CD4 Naive	0.0482848554725438	0.154576399300069	0.13	0.12	1	NNT
CD4 Naive	0.0483002881153295	0.249354918820004	28	23	1	CLPP
CD4 Naive	0.048454591988487	-0.433130886198352	14	18	1	C4orf48
CD4 Naive	0.0485101725493235	-0.383135951983737	7	0.01	1	ENDOV
CD4 Naive	0.0487759724989067	0.342866804743149	22	18	1	AL158055.1
CD4 Naive	0.0488315821863008	0.115395318110589	126	116	1	PCNX4
CD4 Naive	0.0488514358654342	-0.310072489794014	7	0.01	1	NMNAT1
CD4 Naive	0.0489615217175163	0.325964195521411	22	18	1	BAG2
CD4 Naive	0.0491407381473394	-0.210727283606356	54	61	1	SGSM3
CD4 Naive	0.0491427966102108	-0.323944664375571	21	25	1	CKAP2
CD4 Naive	0.0492072489601884	-0.181930394253618	54	61	1	AC008875.3
CD4 Naive	0.0492085493894365	0.298159790249989	35	29	1	AP3M1
CD4 Naive	0.0492984906295878	-0.295350984087248	18	22	1	ZFHX3
CD4 Naive	0.0494142427656312	0.111635225960278	123	114	1	CSTF3
CD4 Naive	0.0494304745128743	-0.131926981546734	76	84	1	ADCY7
CD4 Naive	0.0494476672307923	-0.160350060231418	86	95	1	CNOT8
CD4 Naive	0.04950225654181	-0.310072489794014	27	32	1	GK5
CD4 Naive	0.0495247255248539	0.321388473027033	27	22	1	CRKL
CD4 Naive	0.0495490467784669	0.125176814439753	109	0.1	1	TUBGCP3
CD4 Naive	0.0497028866781475	-0.573106895627808	0.01	14	1	AL139317.5
CD4 Naive	0.0497295583217474	0.282085512331345	53	46	1	MTERF1
CD4 Naive	0.0497667734455659	-0.151159853725805	103	112	1	NDUFA10
CD4 Naive	0.0499218552616542	-0.390690950002299	17	22	1	WDR45
CD4 Naive	0.0500284213256358	-0.535139045428788	7	0.01	1	SPATS2L
CD4 Naive	0.0500477890704842	0.293998833874846	29	24	1	RGS12
CD4 Naive	0.0502350738964751	0.234428014583094	33	28	1	FAM32A
CD4 Naive	0.0503256287697157	0.247753880989628	25	0.02	1	RBMXL1
CD4 Naive	0.0504268586935669	-0.38552471822348	15	19	1	FAM210B
CD4 Naive	0.0505016963605888	-0.310072489794014	9	12	1	CSRP1
CD4 Naive	0.0506208789579805	0.296585082026461	26	21	1	RBM4B
CD4 Naive	0.050811527536133	-0.353661758341698	15	19	1	AC025165.2
CD4 Naive	0.0508973318266669	0.226283105493826	66	59	1	EYS
CD4 Naive	0.0509334296821695	0.478423405012274	11	8	1	RPP25L
CD4 Naive	0.0509624631887836	-0.15783672236396	65	72	1	TTC7A
CD4 Naive	0.0510158773810194	0.181690800127658	0.05	44	1	FYTTD1
CD4 Naive	0.0511289762661402	0.318833358514738	28	24	1	ALS2
CD4 Naive	0.0511452933488063	0.340343072415758	24	19	1	LIMA1
CD4 Naive	0.0513102029294461	-0.106713260620169	89	98	1	AHNAK
CD4 Naive	0.051373659940087	-0.195815310536334	39	45	1	LRRC37A3
CD4 Naive	0.0513847463316063	-0.355876179407139	9	12	1	LINC01350
CD4 Naive	0.051394833195315	-0.262454469561275	0.03	35	1	CCL28
CD4 Naive	0.051443200070134	-0.481838838060495	9	12	1	SLC25A1
CD4 Naive	0.0514524779757329	0.111822513153792	111	101	1	ISG20
CD4 Naive	0.0514667070483651	0.202661683371963	22	18	1	BUD31
CD4 Naive	0.0515449163730658	-0.302655018231532	19	24	1	TMED2
CD4 Naive	0.0515610968897781	0.321840425853712	0.02	16	1	NOA1
CD4 Naive	0.0515729601496564	0.46932837069259	12	9	1	IQCN
CD4 Naive	0.0515972382625483	-0.110047881486021	103	112	1	HDAC7
CD4 Naive	0.0516586479445196	-0.144916732499574	44	0.05	1	CMTR1
CD4 Naive	0.0519586059781312	-0.259824299916732	0.04	46	1	SYNJ2BP
CD4 Naive	0.051975147884848	0.138812779968503	88	79	1	SELENOH
CD4 Naive	0.0520881852150814	0.105501227681261	162	151	1	GGNBP2
CD4 Naive	0.0520983022715336	-0.290443683045082	14	18	1	DNAAF5
CD4 Naive	0.052185575121358	-0.14362312465259	82	0.09	1	TCHP
CD4 Naive	0.052242220273424	0.132133279805948	89	81	1	APRT
CD4 Naive	0.0522961529301786	-0.14067315607145	96	105	1	PARP15
CD4 Naive	0.0523846874471283	-0.166282703196647	34	39	1	AC068051.1
CD4 Naive	0.0524027490830962	-0.416200840655358	13	16	1	PDIA5
CD4 Naive	0.0525077612923513	0.223292277300024	51	45	1	DENND6A-AS1
CD4 Naive	0.052837294728159	0.205765650272321	32	27	1	YIPF5
CD4 Naive	0.0528729741510618	-0.18924770719071	45	51	1	NDUFA3
CD4 Naive	0.0529207760561092	-0.228772387692167	35	41	1	APLP2
CD4 Naive	0.052934656936252	0.19651894737427	41	36	1	GALT
CD4 Naive	0.0531175611794221	-0.317267991198219	0.02	24	1	FAM219B
CD4 Naive	0.0532052301388368	0.126293518925341	82	74	1	VRK2
CD4 Naive	0.0532693106924736	0.27156965263553	56	49	1	SMARCAL1
CD4 Naive	0.0532923494914126	0.356684102090789	13	9	1	SLC16A6
CD4 Naive	0.0534732092526772	-0.377186685652552	23	27	1	WDR92
CD4 Naive	0.0535753047789098	0.395744405801527	17	13	1	CCDC58
CD4 Naive	0.0540477537577414	-0.178827956515762	39	45	1	ING3
CD4 Naive	0.0541682930879556	-0.157887019123402	84	92	1	LAMP1
CD4 Naive	0.0543464401461915	0.295648571093939	24	0.02	1	DCTN6
CD4 Naive	0.0543755822344512	-0.285090133236678	24	28	1	ALDH9A1
CD4 Naive	0.054421263563635	0.120643223342631	73	66	1	DNHD1
CD4 Naive	0.0544424866021253	-0.368019839003293	12	16	1	ELP5
CD4 Naive	0.0545921999054996	-0.488409731052527	8	11	1	AC008115.1
CD4 Naive	0.0546970938821393	0.307070416676291	0.02	16	1	MMAA
CD4 Naive	0.0547001038383244	0.422447199341	11	8	1	VPS25
CD4 Naive	0.0549136005452466	-0.273776360571024	16	0.02	1	WNT7A
CD4 Naive	0.0549138434110581	-0.201548033015846	48	54	1	AL354733.3
CD4 Naive	0.0549326962252642	-0.243729994965318	17	21	1	RBMX2
CD4 Naive	0.0551668171476069	-0.24058738947273	31	36	1	PRDM10
CD4 Naive	0.0552830427172988	-0.361911421313632	8	11	1	CRYGS
CD4 Naive	0.0553384778017452	-0.277157867321279	27	32	1	SSBP4
CD4 Naive	0.0559036725310001	0.208751547256336	41	36	1	MYH11
CD4 Naive	0.0560744657770391	-0.343239353729214	8	11	1	AL590764.1
CD4 Naive	0.0561194803280733	0.107103920241165	88	0.08	1	ATXN7L3B
CD4 Naive	0.0561332200462656	0.250642464680465	12	9	1	FMC1
CD4 Naive	0.0562620929310374	0.106998979990756	107	98	1	ATP11A
CD4 Naive	0.0562645715775511	-0.219955195097697	57	64	1	AC092683.1
CD4 Naive	0.0562708797298907	-0.192502893412838	22	26	1	PHLDB3
CD4 Naive	0.0562726415579859	0.144546278750073	94	85	1	DNAJC13
CD4 Naive	0.0563581966736825	0.204034470383153	82	74	1	UQCRH
CD4 Naive	0.0564912302762003	-0.247062692268214	11	14	1	CCT6B
CD4 Naive	0.0565147238293678	0.200584452198457	46	0.04	1	METTL21A
CD4 Naive	0.0566529785762763	0.653401634180872	0.01	7	1	BLK
CD4 Naive	0.0567326121425831	-0.17132041984682	56	63	1	SERPINB1
CD4 Naive	0.0568866803950155	0.524868263935489	12	9	1	SDHAF1
CD4 Naive	0.056977014347309	0.133331122480521	124	115	1	TRAK2
CD4 Naive	0.0570347814234105	-0.400980985992224	12	15	1	RCAN1
CD4 Naive	0.0574481445705234	0.184377718021699	0.04	34	1	DDT
CD4 Naive	0.0574858709326993	0.126167680795934	0.14	0.13	1	CPQ
CD4 Naive	0.057499099471263	0.418381604516674	16	13	1	STOML2
CD4 Naive	0.0575083708411786	0.206503035946892	21	17	1	GRPEL2
CD4 Naive	0.0578467015188312	-0.147055378293738	57	64	1	LRRC37B
CD4 Naive	0.058300440346356	0.134902293638933	98	0.09	1	ARPC5
CD4 Naive	0.0583296683975837	0.241406165704514	35	0.03	1	C3orf35
CD4 Naive	0.0584657648647886	0.143346101212686	0.04	34	1	STX6
CD4 Naive	0.0586795135543386	-0.133083309781866	55	62	1	DPP7
CD4 Naive	0.0587107655556914	0.243863115306517	21	17	1	IFIT5
CD4 Naive	0.0587879502711653	-0.250325026755498	49	55	1	SMPD4
CD4 Naive	0.0587923781083166	-0.240888924648013	0.03	35	1	VIPR1
CD4 Naive	0.0588318071013508	0.223560955730516	54	48	1	PRDX2
CD4 Naive	0.0589053577378716	-0.437184407697353	7	0.01	1	SORD
CD4 Naive	0.0589280733396315	0.124330334351761	146	136	1	LBH
CD4 Naive	0.0589285042595447	0.259088154804249	23	18	1	DRG2
CD4 Naive	0.0591152105488563	-0.340660809627438	13	17	1	FKRP
CD4 Naive	0.0591457888125977	0.282882801680673	18	15	1	ELF4
CD4 Naive	0.0592923115688556	-0.101745789619349	127	137	1	EXOC1
CD4 Naive	0.0593579192590897	-0.237070658851108	0.03	35	1	DHX16
CD4 Naive	0.0593594147875137	-0.181295948206501	43	49	1	TIPRL
CD4 Naive	0.0594496021453783	-0.236449626650834	38	43	1	ACACB
CD4 Naive	0.0595401384142496	0.28034444101925	24	19	1	CNIH3
CD4 Naive	0.0596774710137843	0.342004206785679	17	13	1	RBM26-AS1
CD4 Naive	0.0597271653114907	0.198237163613173	39	33	1	GLRX
CD4 Naive	0.0597899825591342	-0.127397700606546	0.08	89	1	AL591895.1
CD4 Naive	0.0598454922136461	-0.397535331044354	9	12	1	TOM1L1
CD4 Naive	0.0600413020416386	-0.150234449691968	64	72	1	TRAF5
CD4 Naive	0.0600797025748437	-0.185771421987072	51	58	1	ZNF224
CD4 Naive	0.0601263721767797	0.484608602228479	14	11	1	B4GALT5
CD4 Naive	0.0602293861938712	0.129254788574732	53	46	1	ARMCX5-GPRASP2
CD4 Naive	0.0608091274539036	0.359386285013915	17	13	1	SFT2D3
CD4 Naive	0.0608460986207386	-0.492550541579411	9	12	1	SLC13A4
CD4 Naive	0.0608505027603158	0.636685488929007	0.01	7	1	MEIKIN
CD4 Naive	0.061010487870298	0.151895364552239	42	36	1	AL589990.1
CD4 Naive	0.061056188683327	-0.264791610493148	33	38	1	SHOC1
CD4 Naive	0.0612016248001801	-0.116355440254889	107	116	1	SMC1A
CD4 Naive	0.0612294771159893	-0.367787987650302	15	19	1	MIF4GD
CD4 Naive	0.0614001858465483	0.180007362505528	54	47	1	MTMR12
CD4 Naive	0.0614852843504738	0.288762185508699	18	15	1	SPON1
CD4 Naive	0.0618493711676253	-0.393128229521573	14	17	1	CYP51A1
CD4 Naive	0.0621705027777471	0.239391329705756	44	38	1	SUGCT
CD4 Naive	0.0621735187520357	-0.18787924954787	62	69	1	AL365361.1
CD4 Naive	0.0622414743717554	-0.328451019108869	16	0.02	1	RGPD8
CD4 Naive	0.0622474984560847	0.414293067592558	15	11	1	FBXL18
CD4 Naive	0.062436829537423	-0.216774854592573	48	54	1	AC211433.1
CD4 Naive	0.0625418217987515	-0.167990431446307	72	0.08	1	SYNJ2
CD4 Naive	0.0625792706735276	0.133312566559302	202	191	1	DENND1A
CD4 Naive	0.062723145104032	-0.123512174312595	122	132	1	ERGIC2
CD4 Naive	0.0627384314521967	0.27012076677927	14	11	1	FNBP1L
CD4 Naive	0.0627946239686022	-0.353141211685901	0.01	13	1	SEMA4C
CD4 Naive	0.0629208638907211	-0.195147500147669	59	66	1	SLF1
CD4 Naive	0.0630732730182572	0.523917558767057	12	9	1	AC018511.2
CD4 Naive	0.0630809756473281	0.219834008075821	52	46	1	GTF3C1
CD4 Naive	0.063150525389906	-0.211354438844122	38	44	1	OTUB1
CD4 Naive	0.0633010775512061	-0.378552227676781	15	18	1	AC022098.1
CD4 Naive	0.0633403782992851	-0.390242838477998	0.01	13	1	MAF
CD4 Naive	0.0633531131632525	-0.39120925251942	12	16	1	SF3B4
CD4 Naive	0.063598820118693	0.128305764571796	112	104	1	CSPP1
CD4 Naive	0.0639105969096131	-0.290081014606549	21	26	1	THAP7
CD4 Naive	0.0639263057263726	0.163028984405828	65	58	1	HSD17B11
CD4 Naive	0.0639752830850671	-0.107100273689723	126	135	1	IL4R
CD4 Naive	0.0641570530142636	-0.388784465808055	11	14	1	SETD6
CD4 Naive	0.0641830618190075	0.266646016832233	0.03	26	1	CR1
CD4 Naive	0.0642175836247846	-0.148161171983657	136	145	1	ARMC8
CD4 Naive	0.0643881181736213	-0.171689005638092	45	51	1	MTMR8
CD4 Naive	0.0645614786548293	-0.287617638966318	26	0.03	1	MTHFR
CD4 Naive	0.0646114668313224	-0.212127439382055	25	0.03	1	C5orf15
CD4 Naive	0.0646162591893327	-0.393595845356298	14	18	1	MTSS1
CD4 Naive	0.0646475400599493	0.374831448801048	13	9	1	AL157938.3
CD4 Naive	0.0647086733513879	-0.233530934921022	32	38	1	AKIRIN2
CD4 Naive	0.0649285159816124	0.136299984019876	99	91	1	ZNF302
CD4 Naive	0.0650519353216316	0.195818439935943	22	18	1	ILK
CD4 Naive	0.0651118086235887	0.205129171410261	63	57	1	MADD
CD4 Naive	0.0651294487551045	-0.271078358178151	15	18	1	HAVCR1
CD4 Naive	0.0652076852172947	0.40981959101325	16	12	1	CLCN5
CD4 Naive	0.0654761714591397	-0.228772387692166	21	26	1	GNG10
CD4 Naive	0.0655253173169994	-0.357690510026754	15	19	1	ZNF417
CD4 Naive	0.0655467225519038	-0.280926144134498	0.02	24	1	G2E3-AS1
CD4 Naive	0.0655605856153601	-0.532464911130462	8	11	1	ZNF614
CD4 Naive	0.0655833717602786	0.319089814837676	11	9	1	HEATR4
CD4 Naive	0.06560287610221	-0.15110194524131	73	0.08	1	LINC01089
CD4 Naive	0.0657077902815369	-0.310072489794014	11	14	1	GGPS1
CD4 Naive	0.0657489340382174	0.134880039871677	128	119	1	PELI2
CD4 Naive	0.0657774411553014	-0.150830570118833	54	61	1	REXO4
CD4 Naive	0.0663414188197818	-0.165818895953899	55	62	1	MAVS
CD4 Naive	0.0663917794350398	0.197550083490424	85	78	1	AL031772.1
CD4 Naive	0.0664235079790245	-0.276389363537725	12	16	1	AP000926.2
CD4 Naive	0.0665902146546206	0.146733659436459	55	48	1	TUFM
CD4 Naive	0.0668338691707846	0.420537609332368	15	12	1	MTFP1
CD4 Naive	0.0668380324835031	-0.174671363686094	42	48	1	KIAA1324L
CD4 Naive	0.0670277693065816	-0.129109216899254	0.07	78	1	MCM3AP
CD4 Naive	0.0671103739049798	-0.353141211685901	9	12	1	ZNF19
CD4 Naive	0.0674111496749913	0.143076151223301	66	59	1	NEDD1
CD4 Naive	0.0674738646666575	-0.216479689505603	39	44	1	DCTN1
CD4 Naive	0.0674818440647948	0.444815012369454	11	8	1	TMEM70
CD4 Naive	0.0676316507745456	0.186080743969287	19	16	1	DDIT4
CD4 Naive	0.0676340276349543	0.447954719900022	11	8	1	INSR
CD4 Naive	0.0677970084920116	0.110589558678708	72	64	1	PUS7L
CD4 Naive	0.0678030045272242	-0.102905456918043	191	202	1	PHKB
CD4 Naive	0.0678621928461348	0.318671702955055	18	14	1	VPS16
CD4 Naive	0.0678649305124229	0.342004206785679	17	14	1	ZNF571
CD4 Naive	0.0681211217840935	-0.39970970227869	8	11	1	TMEM106C
CD4 Naive	0.0682286037182032	-0.34160806322712	18	22	1	ZNF496
CD4 Naive	0.0684327674959674	-0.51652336726144	8	0.01	1	KCTD21-AS1
CD4 Naive	0.068513205318045	-0.107838958829206	202	213	1	CHRM3-AS2
CD4 Naive	0.0685542641870029	0.204200715254044	61	55	1	PPP6C
CD4 Naive	0.0689063918701562	-0.383321471824653	9	12	1	AL035427.1
CD4 Naive	0.068919529979987	0.385072928677564	13	0.01	1	MRPL17
CD4 Naive	0.0690662474033346	0.359282198217515	13	0.01	1	TMEM266
CD4 Naive	0.0692094558434687	-0.185573947676129	0.05	57	1	FAM76B
CD4 Naive	0.0692148003384207	-0.123845676022601	74	82	1	ZMAT1
CD4 Naive	0.0692191564753734	0.254191018259306	32	28	1	AC004797.1
CD4 Naive	0.0692867699105833	0.231342295254385	47	41	1	PTPRK
CD4 Naive	0.06935496325474	0.195485292482463	42	36	1	CASP6
CD4 Naive	0.0696256701764132	-0.437184407697353	8	0.01	1	NAA80
CD4 Naive	0.0696392998341937	-0.430366723511725	12	15	1	MKRN2OS
CD4 Naive	0.0696768946773371	-0.130617313538928	121	0.13	1	LUC7L
CD4 Naive	0.0698898183061865	0.232076927388169	37	32	1	AC022210.2
CD4 Naive	0.0699405856330932	-0.131144681970749	0.06	67	1	PEX3
CD4 Naive	0.0699442626091215	-0.166447814148286	49	55	1	ZFP36
CD4 Naive	0.070120306054586	-0.160591591118792	25	29	1	PLK3
CD4 Naive	0.0701326297137158	0.229771465221111	35	0.03	1	MALSU1
CD4 Naive	0.070138979480656	-0.151256183965473	54	61	1	RMND5A
CD4 Naive	0.0702895295295223	0.110798802476013	67	0.06	1	GTDC1
CD4 Naive	0.0703463244324095	-0.206094070689861	0.03	35	1	FBXL14
CD4 Naive	0.070374563675059	-0.150056426772418	117	126	1	PRKRIP1
CD4 Naive	0.0705048033518833	-0.382222275549849	8	0.01	1	USB1
CD4 Naive	0.0705192191807927	0.109945959086672	171	161	1	ZC3H13
CD4 Naive	0.0705886286659255	0.39158623563624	15	11	1	BSCL2
CD4 Naive	0.0706898246580002	-0.261978201592969	24	29	1	COA4
CD4 Naive	0.0707021929117964	-0.106788891405271	98	107	1	HMGN3
CD4 Naive	0.0708587055945141	0.352057871449602	15	11	1	C1orf174
CD4 Naive	0.0710369496517741	0.354578899556302	21	17	1	GLI4
CD4 Naive	0.0710772114814196	0.230808942463026	41	35	1	RBM12
CD4 Naive	0.0711477868981175	-0.131735248535502	49	55	1	YY1AP1
CD4 Naive	0.0712678529580048	-0.159802661002003	62	69	1	KANSL2
CD4 Naive	0.0712704113907337	-0.169767917732838	44	49	1	GPR89A
CD4 Naive	0.0713080886532707	0.426893104372192	12	9	1	CCDC142
CD4 Naive	0.0713398596553704	0.366037898985337	12	9	1	NEXMIF
CD4 Naive	0.0713420187071275	-0.136043090018966	38	43	1	PPCS
CD4 Naive	0.0714734517255988	-0.208652171898157	38	44	1	XPOT
CD4 Naive	0.0715721100988572	-0.230750037132609	23	28	1	KIF27
CD4 Naive	0.0716443770386495	-0.285550170659945	18	22	1	Z97192.3
CD4 Naive	0.0719418371955812	0.158039125190249	108	0.1	1	TRMT11
CD4 Naive	0.0719511236112578	-0.490644735435835	7	0.01	1	TRBV28
CD4 Naive	0.0720013523733946	-0.109184290049478	205	215	1	CMTM8
CD4 Naive	0.0721741454921874	0.283205279139146	25	21	1	CNIH1
CD4 Naive	0.0722412588876894	0.177019946613637	0.05	44	1	MARCH9
CD4 Naive	0.0723853339425705	-0.139911426002997	72	79	1	CORO7
CD4 Naive	0.072421401595329	0.150845370904147	0.06	53	1	ARF6
CD4 Naive	0.0724970636152748	-0.430366723511726	9	12	1	BTBD3
CD4 Naive	0.0724997808211374	-0.403181894185496	7	0.01	1	AC005225.2
CD4 Naive	0.0727181659446702	0.101621566410459	116	107	1	COX6C
CD4 Naive	0.0727282075675655	-0.183624154553075	71	78	1	MITD1
CD4 Naive	0.0727620705817383	-0.244184554137558	22	27	1	PNPLA6
CD4 Naive	0.0728950255061018	-0.214437210743506	33	38	1	EBAG9
CD4 Naive	0.0732258660784524	-0.298099848127938	11	15	1	HAUS8
CD4 Naive	0.0732424095468231	-0.120148623046748	43	49	1	NHLRC3
CD4 Naive	0.0733958200159947	0.477382874825885	12	9	1	AP000919.3
CD4 Naive	0.0734149804015054	-0.372536576740668	11	14	1	NCAPH2
CD4 Naive	0.0734355803485084	0.167361546622697	41	36	1	STK3
CD4 Naive	0.0734598146798024	-0.137357514477194	64	71	1	NBPF19
CD4 Naive	0.0734820394779073	0.270974960923759	19	15	1	TCAF2
CD4 Naive	0.0735095795227413	0.230946663339545	28	24	1	PSMB6
CD4 Naive	0.0735508288973181	-0.142156213745577	57	63	1	SPEF2
CD4 Naive	0.0738239501058593	-0.321849657570367	7	0.01	1	LINC02315
CD4 Naive	0.0739560520112572	-0.205102930192472	22	26	1	C1orf159
CD4 Naive	0.073970950495535	0.223227891104649	54	48	1	ZNF253
CD4 Naive	0.073988406883491	0.322870039828963	11	8	1	BNIP1
CD4 Naive	0.0740253810374763	0.122255679213046	121	112	1	ICE2
CD4 Naive	0.0740720962382491	0.359103014830227	19	15	1	LZTFL1
CD4 Naive	0.0741274005363043	0.344598982738547	15	12	1	SEMA6A
CD4 Naive	0.0742513419540433	0.214194079239588	48	43	1	C19orf53
CD4 Naive	0.0742899716968123	-0.318842699421746	16	19	1	MED9
CD4 Naive	0.0742911987594959	-0.359167039322184	26	31	1	LST1
CD4 Naive	0.0742929796665844	0.122100921798859	132	123	1	SERP1
CD4 Naive	0.074386281376213	-0.187485884325699	28	33	1	RGL1
CD4 Naive	0.0743968517778901	0.192427850735169	32	28	1	ZFAND1
CD4 Naive	0.0746528867982733	-0.134030830335996	0.09	99	1	HM13
CD4 Naive	0.0747651555340586	-0.152766114389194	107	115	1	EAPP
CD4 Naive	0.0747851276581264	0.406134544205395	11	9	1	ARMC9
CD4 Naive	0.0748423285264307	-0.245942152374298	9	11	1	AC120193.1
CD4 Naive	0.0748487333131625	-0.112297824079998	113	122	1	PSMF1
CD4 Naive	0.0749340028678346	0.241337451216115	25	0.02	1	TRUB1
CD4 Naive	0.0749389700260568	0.294307464754382	19	15	1	KIAA2013
CD4 Naive	0.0751212185802421	-0.414095554337243	11	14	1	CDAN1
CD4 Naive	0.0752211396145235	0.131135370224376	64	57	1	TPM4
CD4 Naive	0.0752914267171238	0.310869308032709	0.02	16	1	KDELR1
CD4 Naive	0.0753066391779878	-0.126691207872274	34	39	1	WDR19
CD4 Naive	0.0753181888255777	0.263918893106139	13	0.01	1	ABHD14A
CD4 Naive	0.0753491730246655	-0.171926197024363	43	49	1	CCDC144A
CD4 Naive	0.075694506608181	0.112549604712821	121	112	1	AC016831.7
CD4 Naive	0.0757081886517071	-0.200747499355673	51	58	1	PRRC2A
CD4 Naive	0.0758370128633531	-0.338086865963612	0.01	13	1	GHDC
CD4 Naive	0.0758740336747219	-0.23357435231997	0.02	24	1	SERPINA1
CD4 Naive	0.0759744490469102	-0.251655803568692	25	0.03	1	TRIOBP
CD4 Naive	0.0760101844467849	0.161707521270928	47	42	1	PRDX6
CD4 Naive	0.0760862479652605	0.317958732819029	42	36	1	AVEN
CD4 Naive	0.0761930485702867	-0.181153009462006	59	66	1	RAD51-AS1
CD4 Naive	0.076359778418142	0.253828395399312	27	23	1	CHMP2B
CD4 Naive	0.0766066847675912	0.10027972961667	168	158	1	ASXL2
CD4 Naive	0.076647417454954	0.152634260876144	43	37	1	BLMH
CD4 Naive	0.0766877352636715	-0.2005741248635	24	28	1	AC009226.1
CD4 Naive	0.0767068175022457	-0.198220939992293	43	49	1	AL365295.1
CD4 Naive	0.0767578312749801	0.248137283321457	18	14	1	CBR3-AS1
CD4 Naive	0.0768304678968034	0.151361790592798	75	68	1	ZMAT3
CD4 Naive	0.0768465066808785	-0.113675276990511	68	75	1	SERPINB9
CD4 Naive	0.076950440319473	-0.335835585859096	11	14	1	AL133410.1
CD4 Naive	0.0769962987025879	-0.20741071525638	48	54	1	ATP6V1E1
CD4 Naive	0.0770357520786631	-0.101721006935263	118	127	1	ANKRD10
CD4 Naive	0.077168176547991	-0.320879244750596	13	17	1	SLC41A1
CD4 Naive	0.0772903387027675	0.164681955832276	114	106	1	AKAP11
CD4 Naive	0.0774500570755983	-0.128587119725164	111	119	1	LDLRAP1
CD4 Naive	0.0775766585913496	0.206111732941729	26	22	1	AL137779.1
CD4 Naive	0.0776052806501595	0.156877098127299	67	0.06	1	AC079142.1
CD4 Naive	0.0776240670592577	0.297257823955596	0.02	16	1	LENG1
CD4 Naive	0.0776488319467599	0.175908261376463	0.05	44	1	CHCHD10
CD4 Naive	0.0777629104532955	0.116511763312864	106	97	1	RAB14
CD4 Naive	0.0778555146426928	-0.114094501527599	127	136	1	PRPF8
CD4 Naive	0.0778658550650262	0.373453845410732	13	0.01	1	LINC01811
CD4 Naive	0.0778797551712598	0.102928742328311	166	156	1	TMA7
CD4 Naive	0.0779446786245016	-0.108133425525935	165	175	1	AC079781.5
CD4 Naive	0.0780409157821512	-0.211987490111825	21	25	1	USF1
CD4 Naive	0.078409682852967	-0.285410435559744	11	14	1	AC127035.1
CD4 Naive	0.0784568791799343	0.21974845673468	23	19	1	NSUN4
CD4 Naive	0.0785244112601718	-0.358982090274961	12	15	1	NXT1
CD4 Naive	0.0786134327541318	0.159271429042746	74	67	1	ASCC2
CD4 Naive	0.0787406855223109	0.116909329971472	51	45	1	USP6NL
CD4 Naive	0.0787441239590422	-0.160325370289332	41	47	1	PNKP
CD4 Naive	0.0787936104008851	-0.186289269996422	46	51	1	RNF126
CD4 Naive	0.0788589014992863	0.163356804276634	47	41	1	HNRNPH2
CD4 Naive	0.0788733583270871	-0.288592762383563	21	25	1	AP003717.1
CD4 Naive	0.0788791843786945	0.233439567433638	22	18	1	LINC00685
CD4 Naive	0.0789114430912529	-0.156915701732594	27	32	1	C11orf21
CD4 Naive	0.0789558067699806	-0.20793970475706	27	32	1	INTS13
CD4 Naive	0.0790487755317555	-0.134927316536521	73	81	1	LANCL1
CD4 Naive	0.0791813678116618	-0.333404993624637	19	23	1	ACOX3
CD4 Naive	0.0791942577782211	-0.241177408582947	0.04	45	1	THRA1/BTR
CD4 Naive	0.0792831654938188	0.423281850819813	0.01	8	1	AC090125.1
CD4 Naive	0.0792915892332497	0.202645126457262	51	46	1	SNX3
CD4 Naive	0.0793762670137597	0.213975631403535	31	26	1	LINC01376
CD4 Naive	0.0794362424326788	0.268711435998017	22	18	1	AF228727.1
CD4 Naive	0.0794940566743808	-0.372356768048357	14	17	1	GTPBP3
CD4 Naive	0.0796359123225518	0.104718289511438	171	161	1	EIF3F
CD4 Naive	0.0797448779777432	-0.170909742122389	16	0.02	1	MVB12A
CD4 Naive	0.0797527409172751	-0.30108370656676	15	19	1	CBR1
CD4 Naive	0.079758512758902	0.171943709213576	16	12	1	GNAI1
CD4 Naive	0.0799324085704484	0.136088515842792	121	113	1	MAP3K5
CD4 Naive	0.080198659053934	-0.336304031367194	11	14	1	PLXNA3
CD4 Naive	0.0804184084093276	-0.44923523746564	8	11	1	TP53RK
CD4 Naive	0.0805193684144573	-0.210043671462742	21	25	1	HARS2
CD4 Naive	0.0805429873179882	-0.173806799702934	46	51	1	CHMP1B
CD4 Naive	0.0806272682911091	-0.355396480303504	9	12	1	ZBED1
CD4 Naive	0.0807079138338327	0.167249287739172	42	36	1	ZNF484
CD4 Naive	0.0808732967163498	-0.168492114045664	54	0.06	1	TXNDC11
CD4 Naive	0.0809307531046543	-0.300912490508538	16	0.02	1	ADRM1
CD4 Naive	0.081022924645626	-0.150053231324865	98	106	1	IQCB1
CD4 Naive	0.0810268363546346	-0.100791410259757	0.14	149	1	THEM4
CD4 Naive	0.0812118675940681	-0.483404092679576	9	12	1	APOBEC3C
CD4 Naive	0.0812466987305174	-0.575806045228764	9	12	1	DTX1
CD4 Naive	0.081407384721192	0.157248400417572	81	74	1	ANXA7
CD4 Naive	0.0814450486670053	-0.128578099639565	87	95	1	ATP5IF1
CD4 Naive	0.0814572482404357	0.430060383450875	14	11	1	DNAJC14
CD4 Naive	0.0815474933486417	-0.114626967670663	62	68	1	TUBGCP5
CD4 Naive	0.0815899951656891	-0.179165231804472	0.06	66	1	YTHDF2
CD4 Naive	0.081670930008012	0.143767280598929	101	93	1	HNRNPF
CD4 Naive	0.081738081013948	-0.396045712903867	12	15	1	SCAMP1-AS1
CD4 Naive	0.0819276936256646	0.315182716875175	23	19	1	DONSON
CD4 Naive	0.0819673833193922	0.201011696955864	58	52	1	SASH3
CD4 Naive	0.0820741521537182	0.310079439389442	17	14	1	MANF
CD4 Naive	0.082375011255344	-0.218518551904574	29	34	1	ZFYVE28
CD4 Naive	0.0823798102828204	0.184871876286811	36	31	1	C1QBP
CD4 Naive	0.0823866711787409	-0.110718011489061	198	208	1	TNFAIP3
CD4 Naive	0.0825572131423771	0.241259233045862	29	25	1	GAREM1
CD4 Naive	0.0825999692167081	-0.252586995133254	26	31	1	EML3
CD4 Naive	0.0826124044013485	0.288065399674875	17	14	1	AC016831.1
CD4 Naive	0.082646253295002	0.215280521788987	0.04	35	1	POLR2E
CD4 Naive	0.0827642972705724	0.227401085145822	24	0.02	1	ALDH18A1
CD4 Naive	0.0828861310946462	0.312226162200115	14	11	1	SIRPG-AS1
CD4 Naive	0.0829751159612663	0.104560610031337	0.1	92	1	ZNF277
CD4 Naive	0.0830945550667637	0.165206382000144	54	48	1	PIN4
CD4 Naive	0.083127268595312	-0.16197385080488	46	52	1	MSANTD2
CD4 Naive	0.0831678378945814	0.150255119995707	58	52	1	DCUN1D1
CD4 Naive	0.0831953268943827	0.22227538476372	31	27	1	ITGAV
CD4 Naive	0.0834602389137339	0.286764111215434	18	15	1	RFNG
CD4 Naive	0.0835078187824582	0.117543075564299	73	66	1	NDUFA1
CD4 Naive	0.083578707501547	0.188046750979384	52	46	1	POLR3GL
CD4 Naive	0.0837255643868844	0.116981974260047	103	95	1	MIA3
CD4 Naive	0.0838214658436552	-0.166062187102495	0.06	66	1	CTDSP2
CD4 Naive	0.0839442214902743	-0.419696980968513	8	0.01	1	AC074117.1
CD4 Naive	0.0844675326434488	0.222962218883281	37	32	1	MRPL13
CD4 Naive	0.0846901669993009	-0.12362450312029	129	138	1	CASP8
CD4 Naive	0.0847569735184834	-0.180873426123294	51	57	1	C3orf38
CD4 Naive	0.0850221946499801	-0.32997204723172	14	17	1	DIAPH2-AS1
CD4 Naive	0.0851087525916107	-0.201969882484638	36	41	1	SIRT5
CD4 Naive	0.0851737770222885	-0.116826414117083	33	38	1	C8orf33
CD4 Naive	0.0855833250084959	-0.214148069795479	16	19	1	CLHC1
CD4 Naive	0.08558416207929	-0.126882104879662	46	52	1	CLDND1
CD4 Naive	0.0856364073517937	-0.377711206669377	12	16	1	C4orf19
CD4 Naive	0.0858007757812132	0.161512175485481	99	91	1	ZC3H7A
CD4 Naive	0.0858650066127381	-0.157610012475989	35	0.04	1	GTF2H2
CD4 Naive	0.0858701750820549	-0.296462058275361	0.02	24	1	XYLB
CD4 Naive	0.0861109920857635	0.552423986456051	0.01	8	1	C9orf135
CD4 Naive	0.086122103541528	0.31711824631644	15	12	1	LINC01303
CD4 Naive	0.0862675576290127	-0.223360856600683	0.03	35	1	WWC2
CD4 Naive	0.0863207798272929	0.1511745248811	49	44	1	NADSYN1
CD4 Naive	0.0863940044492704	-0.160965959859256	34	39	1	CHRM3
CD4 Naive	0.0865130753872759	-0.12331641634037	0.17	179	1	SERBP1
CD4 Naive	0.0865937917113335	0.138116319008069	127	118	1	PARP14
CD4 Naive	0.0867045870136666	0.130016381540197	0.08	73	1	CUTA
CD4 Naive	0.0868536873407287	-0.361146674388284	11	14	1	DHRS1
CD4 Naive	0.0869380841443365	-0.310072489794014	9	12	1	POGLUT3
CD4 Naive	0.0869425356100545	0.392945772448854	12	9	1	ST8SIA1
CD4 Naive	0.086987041592519	-0.141566765437036	0.07	77	1	BBIP1
CD4 Naive	0.0873496175553741	0.160006373042791	55	49	1	PPDPF
CD4 Naive	0.087532549266674	0.13094149521355	42	37	1	LINC00886
CD4 Naive	0.087569472860262	-0.251969535230447	14	18	1	AC040934.1
CD4 Naive	0.0876723503746037	0.291191823256242	26	22	1	LAPTM4A
CD4 Naive	0.0878221885661319	-0.24760840284736	24	28	1	NIF3L1
CD4 Naive	0.0878268422143744	0.192427850735169	36	31	1	GBP1
CD4 Naive	0.0879647645348814	-0.283600278432822	11	14	1	CSRNP2
CD4 Naive	0.0879943928993155	-0.493294313849785	9	11	1	CTDSPL
CD4 Naive	0.0880169497599853	-0.153392909139491	0.05	56	1	PRR12
CD4 Naive	0.0880572746316099	0.286030568532342	23	19	1	AL096803.2
CD4 Naive	0.0880781750329758	-0.1031532808695	69	76	1	PARVG
CD4 Naive	0.0880881064404435	0.132934866136653	99	91	1	CCDC93
CD4 Naive	0.0881289387508118	0.182462570642374	52	46	1	FOXP1-AS1
CD4 Naive	0.0882622118970451	0.190093537508051	59	53	1	SEL1L3
CD4 Naive	0.0883619049595043	-0.153399895065617	45	0.05	1	DDX23
CD4 Naive	0.0884832057352483	0.381089414759067	14	11	1	SORCS3
CD4 Naive	0.0885878243211198	0.191325294288011	52	46	1	GARS
CD4 Naive	0.0888460957398494	-0.278933977985109	26	0.03	1	AC106791.1
CD4 Naive	0.0889336694465416	-0.358982090274961	9	11	1	MRPL10
CD4 Naive	0.0892219321650016	-0.199889572043592	0.02	24	1	ROBO3
CD4 Naive	0.089257620465319	-0.288046183464015	13	16	1	CACNA1I
CD4 Naive	0.0892610331716419	-0.288213055830274	13	16	1	BICRA
CD4 Naive	0.089334773308774	0.201427848986121	33	29	1	THOC7
CD4 Naive	0.0894685570450139	0.269414880860991	24	0.02	1	NREP
CD4 Naive	0.0895557449460746	-0.118425931933621	0.06	67	1	PSD4
CD4 Naive	0.0896264479027888	-0.28232749931111	0.01	13	1	RHBDF2
CD4 Naive	0.0896729190617647	-0.198755466929856	38	44	1	REEP5
CD4 Naive	0.0898469303459944	0.122600127889479	132	124	1	IREB2
CD4 Naive	0.0903881709972411	-0.186200831631846	28	33	1	CTNND1
CD4 Naive	0.0905679944847483	0.139935419007903	51	45	1	DNAJA2
CD4 Naive	0.0906003620320756	-0.148738636909216	57	63	1	SUMO1
CD4 Naive	0.0912176994420702	-0.162149215369131	64	0.07	1	ANKRD49
CD4 Naive	0.0913377584111211	-0.157727565985823	47	52	1	CHTOP
CD4 Naive	0.0916056337766358	-0.181467838388466	57	63	1	PDE5A
CD4 Naive	0.0917648866967658	0.109392721525638	93	85	1	NECAP2
CD4 Naive	0.0917716610232377	0.112382481047312	86	78	1	TGS1
CD4 Naive	0.0918751211032503	0.168365791874642	64	58	1	RSL24D1
CD4 Naive	0.092059588503177	-0.179740621446334	0.03	35	1	USP39
CD4 Naive	0.0921844110914908	0.207111896492282	39	34	1	PCYT1A
CD4 Naive	0.092576349255341	-0.411952103813228	8	11	1	AC007130.1
CD4 Naive	0.0928675681320704	0.244516361883623	24	0.02	1	TMEM9B
CD4 Naive	0.0930288396331818	0.111047055862762	115	107	1	CEP135
CD4 Naive	0.0931940887779528	-0.148838448615747	31	36	1	SAP30L-AS1
CD4 Naive	0.0932457643318292	-0.151430198985929	58	64	1	CDK11B
CD4 Naive	0.0933533644389974	0.160330246664286	65	59	1	USF3
CD4 Naive	0.0934901872149433	0.167019854110703	81	74	1	AP000331.1
CD4 Naive	0.0935006640882723	-0.310072489794014	14	17	1	ZNF805
CD4 Naive	0.0935271596943497	0.11317700860419	198	189	1	STAU2
CD4 Naive	0.0935457356814921	-0.19097743269183	63	69	1	FAM135A
CD4 Naive	0.0935673562505001	-0.394341406691618	14	17	1	DDA1
CD4 Naive	0.0936072328594816	0.339338718653984	29	25	1	INSIG1
CD4 Naive	0.093675769778118	0.177721351920144	36	32	1	MAPRE1
CD4 Naive	0.0938159259838788	-0.146507954640322	83	0.09	1	IPO7
CD4 Naive	0.0938432234781153	-0.224274617038785	42	47	1	LHPP
CD4 Naive	0.0939101884826094	0.295209995306737	14	11	1	SLC27A5
CD4 Naive	0.0941995589791639	-0.282238281597288	15	18	1	CC2D1A
CD4 Naive	0.0942272461823335	0.144601981722174	46	41	1	CCL5
CD4 Naive	0.0942319228357472	0.242723674280772	38	33	1	NAPA
CD4 Naive	0.094394627194179	0.381805214843654	0.01	7	1	MID2
CD4 Naive	0.0947073444005921	0.35406022436075	0.01	7	1	NPM3
CD4 Naive	0.0947214217593561	-0.191934290911011	37	42	1	AC009061.2
CD4 Naive	0.0947767882893785	-0.202157150627126	22	26	1	MBD6
CD4 Naive	0.0950902239219628	0.12743234961076	0.18	172	1	TAOK1
CD4 Naive	0.0951725979972864	0.118396884290372	101	94	1	ETFA
CD4 Naive	0.095285120330052	0.163559663395677	51	45	1	NAA38
CD4 Naive	0.0954400834063887	-0.157792514083286	54	0.06	1	TMEM230
CD4 Naive	0.0955579671301702	-0.104529253149786	144	154	1	HIPK1
CD4 Naive	0.0956017975378499	0.359778908513655	14	11	1	ZNF511
CD4 Naive	0.0956682814699206	-0.325022831259986	9	12	1	NR2C2AP
CD4 Naive	0.095736594967707	0.385670441645679	11	9	1	CCHCR1
CD4 Naive	0.0957502316147266	-0.151419537535447	73	0.08	1	DBNL
CD4 Naive	0.0958118151143776	-0.124417343858968	82	89	1	ARNTL
CD4 Naive	0.0960088476971457	-0.130748790349452	88	95	1	ATP8B2
CD4 Naive	0.0960123413505568	0.102779344033517	125	116	1	NF1
CD4 Naive	0.0960402050557593	0.232882484405567	22	18	1	GNPNAT1
CD4 Naive	0.0961431868284793	0.41690901579957	0.01	7	1	RALB
CD4 Naive	0.0963919608946934	-0.236937785163799	26	0.03	1	EMG1
CD4 Naive	0.0965528528161085	-0.176337688277964	47	53	1	SDCBP2-AS1
CD4 Naive	0.0966661113052094	0.287380955110338	17	14	1	CTBP1-DT
CD4 Naive	0.0968895166548173	0.329045780974047	0.01	7	1	ZMYM4-AS1
CD4 Naive	0.0972423635490338	-0.255624705771638	28	32	1	NAGK
CD4 Naive	0.0975474426092914	-0.376161680251786	13	16	1	ZNF213
CD4 Naive	0.0976321081859915	-0.394464677084387	17	21	1	CCDC39
CD4 Naive	0.0976508638445811	0.274890010927142	24	0.02	1	PILRA
CD4 Naive	0.097686761829211	0.113603927758702	113	105	1	ANKUB1
CD4 Naive	0.0977539753681751	0.129577563966443	64	58	1	EIF2AK1
CD4 Naive	0.0978116941457505	0.144186319282548	51	46	1	PECR
CD4 Naive	0.0979367548890379	0.171990103342851	0.05	44	1	LSM 5,00
CD4 Naive	0.0979456738160567	-0.263151442406522	13	16	1	HAUS5
CD4 Naive	0.0980932666086689	-0.260319454596915	24	28	1	MOAP1
CD4 Naive	0.0981122919513778	0.332033918030751	0.01	8	1	GSTM3
CD4 Naive	0.0982420042807098	0.141199990249176	52	46	1	PDE9A
CD4 Naive	0.0982614729151825	-0.186977358822068	26	0.03	1	ATP6AP1
CD4 Naive	0.0984195138795079	0.141648064402392	78	71	1	EXT2
CD4 Naive	0.0984205516419065	-0.196659509442354	28	32	1	SULT1A1
CD4 Naive	0.0985007827147995	-0.345261918256313	8	0.01	1	AC021683.5
CD4 Naive	0.0985490635461673	0.308056874862341	13	11	1	ZFAND2A
CD4 Naive	0.0987398469925877	0.142439714903492	55	49	1	EVI2B
CD4 Naive	0.0987598591996509	-0.156776079327444	23	27	1	PIGX
CD4 Naive	0.0988391063559281	0.142439714903493	71	65	1	VPS39
CD4 Naive	0.0991388054512579	-0.14724306628718	0.04	45	1	DOP1B
CD4 Naive	0.0991890602890657	0.179961137589388	89	82	1	REX1BD
CD4 Naive	0.0992390619845786	-0.112414092812245	44	49	1	PYGB
CD4 Naive	0.0992433364683007	-0.195673117056928	21	25	1	ZNF212
CD4 Naive	0.0992780729583225	-0.102381117803995	93	101	1	ARMH4
CD4 Naive	0.0993219795945755	-0.240170476563858	15	18	1	AC016957.2
CD4 Naive	0.0993298983993854	-0.185114219363193	22	26	1	ACVR2B
CD4 Naive	0.0995010521261178	-0.250201033816616	23	27	1	RSAD2
CD4 Naive	0.0995718193596899	0.33260550878343	15	12	1	ADCY3
CD4 Naive	0.0996815177704816	-0.16665324256966	34	39	1	ARL13B
CD4 Naive	0.0996874666145233	0.317200815785106	17	14	1	SPDYA
CD4 Naive	0.0997316573152287	-0.189778256076303	37	42	1	DNTTIP2
CD4 Naive	0.0998043281157422	-0.113675276990511	51	57	1	CDK5RAP1
CD4 Naive	0.0998578552321301	-0.121239025801637	81	88	1	SH3BP5
CD4 Naive	0.100074878836306	-0.158601854388184	29	34	1	TYK2
CD4 Naive	0.100104302526573	0.204123951073585	51	46	1	SRGAP2C
CD4 Naive	0.100252570415624	-0.202825974579482	31	36	1	PKD2L2
CD4 Naive	0.100253696722592	0.202133668491827	35	0.03	1	SNX17
CD4 Naive	0.100330219905563	-0.16197385080488	0.04	45	1	GNB2
CD4 Naive	0.100406309457733	-0.416987693710526	8	0.01	1	MRPL20-AS1
CD4 Naive	0.10041587497599	0.160147924754138	58	53	1	PANK3
CD4 Naive	0.100423518131038	0.339020348346858	14	11	1	ARMT1
CD4 Naive	0.100520689779861	0.212924257620749	32	27	1	GSDMB
CD4 Naive	0.100585740780177	-0.122958517824848	76	83	1	KLHL36
CD4 Naive	0.100864823891876	0.12317781274286	71	65	1	SCAND1
CD4 Naive	0.100895271922965	-0.286865098632688	19	23	1	TNFAIP8L1
CD4 Naive	0.101033159551408	-0.27870831888468	17	21	1	EPB41L3
CD4 Naive	0.10112434951118	-0.134444535793488	57	63	1	CTSD
CD4 Naive	0.101202122977027	-0.133725305863423	57	63	1	ITPRIP
CD4 Naive	0.10121717441128	0.186759100648477	26	22	1	NET1
CD4 Naive	0.101273916721095	0.178729064156884	42	37	1	BANF1
CD4 Naive	0.101378237257355	0.211880213401342	38	33	1	TTI1
CD4 Naive	0.101389755437006	-0.259446416724047	8	0.01	1	AC097662.1
CD4 Naive	0.101449641468437	0.295648571093939	11	8	1	AC107081.2
CD4 Naive	0.101475750334299	0.195923176590016	53	47	1	RUBCN
CD4 Naive	0.101517639824426	0.264163604334084	37	32	1	PARP16
CD4 Naive	0.101631831601154	-0.167313240592584	55	61	1	ZNF251
CD4 Naive	0.101815336287829	0.19994632555862	38	34	1	ZSWIM5
CD4 Naive	0.102063046720455	0.143375132845159	78	71	1	MYC
CD4 Naive	0.102092233369583	-0.135451093686946	49	54	1	ADAT2
CD4 Naive	0.102143469304744	0.134959749782667	0.04	35	1	RNF175
CD4 Naive	0.102159108190912	-0.284309393728932	11	14	1	PANK4
CD4 Naive	0.102229167836812	-0.241030845364364	0.01	13	1	CKAP4
CD4 Naive	0.102309773437268	-0.146936654014341	0.03	35	1	XPO5
CD4 Naive	0.102328875374933	-0.141629760177244	58	65	1	TPI1
CD4 Naive	0.102353324016113	-0.342133699026313	9	11	1	LIG4
CD4 Naive	0.10235889830999	0.113629870611957	189	0.18	1	PPP2R5E
CD4 Naive	0.102402548250837	-0.381039011148157	12	15	1	AL606489.1
CD4 Naive	0.102505217597272	0.261084211402112	0.03	25	1	NDUFAB1
CD4 Naive	0.102713271721491	0.194547902609538	23	19	1	PRIM1
CD4 Naive	0.102765773455104	-0.190232719788011	54	59	1	NAF1
CD4 Naive	0.102793283377104	0.10648603760768	86	79	1	DNAJC15
CD4 Naive	0.102885279420036	-0.131945220306803	83	91	1	ZKSCAN1
CD4 Naive	0.102905098505544	-0.200705806883406	0.05	55	1	AC079447.1
CD4 Naive	0.103079901831062	-0.185839579044571	29	33	1	RRP12
CD4 Naive	0.103190493233093	0.212768299019344	25	21	1	DESI1
CD4 Naive	0.103192187802528	0.132033252683001	77	71	1	CMPK1
CD4 Naive	0.103264927626563	0.169453735936543	68	62	1	RO60
CD4 Naive	0.10340382497358	-0.122053694789833	0.09	97	1	ZNF37A
CD4 Naive	0.103442254225523	0.127039462623253	0.09	83	1	USP22
CD4 Naive	0.103668148872961	0.207326727114507	37	32	1	AL355816.2
CD4 Naive	0.10393568034241	0.145992277744885	32	28	1	COL10A1
CD4 Naive	0.104022693341166	0.170732779635849	51	46	1	TMCO4
CD4 Naive	0.104437594608258	-0.107106750660487	138	147	1	ARHGAP4
CD4 Naive	0.104482847732164	-0.121894424526266	126	134	1	WSB1
CD4 Naive	0.104706963133716	-0.186031225850642	35	0.04	1	PNPLA2
CD4 Naive	0.104744980684443	-0.138461111723815	42	47	1	RRN3
CD4 Naive	0.104936030617201	0.21296226178394	17	14	1	CNEP1R1
CD4 Naive	0.10495203132611	0.255628108766509	48	43	1	ANGPT2
CD4 Naive	0.105184291899639	0.232720556683203	23	0.02	1	AC109587.1
CD4 Naive	0.105406771122254	0.116917812246595	142	134	1	ATF2
CD4 Naive	0.10545978958486	0.118488453584574	39	34	1	ZBTB41
CD4 Naive	0.105865031549537	0.151831614522804	22	19	1	UTP3
CD4 Naive	0.10590308534926	0.241569937727115	21	18	1	PSMC4
CD4 Naive	0.106031863498945	0.253828395399312	17	14	1	DPM2
CD4 Naive	0.106145836656851	0.278556328124912	0.02	16	1	PLP2
CD4 Naive	0.106251007016183	0.19386551407376	24	21	1	TMEM229B
CD4 Naive	0.106293207891764	-0.128201883445794	63	69	1	ARL5A
CD4 Naive	0.106294793077693	-0.295572920098899	0.01	12	1	AC060780.1
CD4 Naive	0.106630677883374	-0.148349301464489	81	88	1	MRPS31
CD4 Naive	0.106673850329562	0.215358807483664	62	56	1	SMIM8
CD4 Naive	0.106741890997406	-0.37641498462271	9	11	1	AC073842.2
CD4 Naive	0.106745870730395	0.103178390010815	25	21	1	DCP1B
CD4 Naive	0.106760138976091	0.147725580783242	64	58	1	RAN
CD4 Naive	0.10682283274691	-0.291810283401285	16	19	1	HOXB2
CD4 Naive	0.106855253424954	0.365798507125352	12	9	1	CALCB
CD4 Naive	0.106898874817458	-0.104130589238161	98	106	1	STRADA
CD4 Naive	0.107250077522699	0.168848373516818	17	14	1	PPARGC1B
CD4 Naive	0.107421742772636	0.281842771568909	11	8	1	COMMD8
CD4 Naive	0.107558806895243	-0.195815310536334	0.04	45	1	SAP25
CD4 Naive	0.107657089705444	0.185292574432347	41	36	1	GLE1
CD4 Naive	0.107781411483867	0.172709616120663	22	18	1	LRRC75A
CD4 Naive	0.107909945399875	0.144395154313367	51	46	1	ZNF782
CD4 Naive	0.107919092640743	-0.117427411851618	48	54	1	SMARCC2
CD4 Naive	0.107931831299772	0.286030568532342	25	21	1	NKD1
CD4 Naive	0.108092509673947	0.241569937727115	21	17	1	AC090772.1
CD4 Naive	0.108135539140746	0.177917610258208	33	29	1	CCDC92
CD4 Naive	0.108157979160884	-0.310072489794014	16	19	1	FUT11
CD4 Naive	0.108173966360942	-0.133692466214402	48	54	1	OSGEP
CD4 Naive	0.108449157969315	-0.151110538107908	49	55	1	SIAH2
CD4 Naive	0.108480953218877	-0.238434615705357	0.03	34	1	INO80E
CD4 Naive	0.108537164009393	-0.325669344845032	8	11	1	ZC2HC1A
CD4 Naive	0.108923305970828	-0.184150049819059	88	95	1	GALNT1
CD4 Naive	0.108972396484267	0.158602973086904	39	35	1	RMND5B
CD4 Naive	0.109041497033666	0.263981111760203	46	41	1	EPB41L5
CD4 Naive	0.109308374751882	-0.351492417173995	11	13	1	RHPN1
CD4 Naive	0.109308648173719	-0.183216210243588	29	34	1	VPS9D1
CD4 Naive	0.109329175774247	-0.194595272374078	61	66	1	ARPC4
CD4 Naive	0.109330260711722	-0.283437363290547	17	0.02	1	PYGO2
CD4 Naive	0.109345866197593	-0.318950641140467	16	19	1	MBOAT1
CD4 Naive	0.109470098021404	0.219230183616734	58	53	1	SLC44A1
CD4 Naive	0.109476654178553	0.367999415318623	11	9	1	C15orf39
CD4 Naive	0.109706632366509	-0.228608389165118	26	0.03	1	AKR1A1
CD4 Naive	0.109773951903597	-0.140634803012943	68	75	1	AGPAT5
CD4 Naive	0.109820389619084	0.202513955559661	28	24	1	COPG2
CD4 Naive	0.109930420231455	-0.22346711961848	78	84	1	ACSL4
CD4 Naive	0.110183156391212	0.280888751548585	24	0.02	1	MRPL18
CD4 Naive	0.110294659546538	0.11348974452826	186	177	1	ANKRD36C
CD4 Naive	0.110342821516059	-0.269883399678315	17	21	1	TRAF3IP1
CD4 Naive	0.110548236769312	-0.17680595893055	0.03	34	1	NR4A2
CD4 Naive	0.110652991766219	0.274890010927142	27	23	1	CDC26
CD4 Naive	0.110715248876197	0.245625416421948	23	0.02	1	AGMAT
CD4 Naive	0.111256562828373	0.156857993758838	41	37	1	MYDGF
CD4 Naive	0.111335265755628	-0.474048224905141	0.01	13	1	TPMT
CD4 Naive	0.111471490739256	0.127295393177297	72	66	1	PIGU
CD4 Naive	0.111583588064047	0.29834898375113	19	16	1	CARM1
CD4 Naive	0.1116121469603	-0.33128897570371	14	17	1	PES 1,00
CD4 Naive	0.11190242419548	-0.21010558173357	23	27	1	ZCCHC9
CD4 Naive	0.111933578375829	0.117698499392618	56	0.05	1	ABRACL
CD4 Naive	0.112047935072363	-0.356366142067949	9	12	1	BAD
CD4 Naive	0.112259558447416	0.106492479231423	63	57	1	AC144521.1
CD4 Naive	0.112359416631764	0.134959749782667	32	28	1	SSNA1
CD4 Naive	0.112391673389972	-0.254577377202311	16	19	1	AL035587.1
CD4 Naive	0.112418244688697	0.15616609055001	23	0.02	1	CISD1
CD4 Naive	0.112516143803921	0.167718487379346	0.1	93	1	IMMP1L
CD4 Naive	0.112748701819154	-0.187650386898683	0.03	34	1	COA5
CD4 Naive	0.11279525880292	-0.268008430227471	16	0.02	1	APOO
CD4 Naive	0.113114230460979	-0.102192898156458	102	0.11	1	RBBP4
CD4 Naive	0.113450436552309	-0.140147488351702	37	42	1	DUSP11
CD4 Naive	0.113519122029085	-0.222016313128819	15	18	1	TINF2
CD4 Naive	0.113531117069818	-0.27227045708163	12	14	1	SCAF1
CD4 Naive	0.113614993357827	-0.150496176644164	18	22	1	ZNF354B
CD4 Naive	0.113720051171898	-0.138067177910655	34	38	1	MBD3
CD4 Naive	0.113727338664283	0.202063697589911	54	49	1	DNM3
CD4 Naive	0.113792008497224	0.278556328124912	0.02	16	1	TMEM42
CD4 Naive	0.113890844688409	-0.232996266775373	15	19	1	KCTD3
CD4 Naive	0.114064378991022	-0.134788572513055	46	51	1	PCGF3
CD4 Naive	0.11414814573733	0.207326727114507	28	24	1	ZNF765
CD4 Naive	0.11424453897094	-0.160109983734269	31	36	1	DNAH1
CD4 Naive	0.114261918279144	0.116579638387545	55	0.05	1	RDH11
CD4 Naive	0.114315533740636	-0.257331027722041	19	22	1	SS18L2
CD4 Naive	0.114574521854058	-0.159773702561213	91	97	1	IRF2BP2
CD4 Naive	0.114610924989339	0.133275405508207	21	18	1	HPRT1
CD4 Naive	0.114676689193349	-0.167237711622559	24	28	1	SHKBP1
CD4 Naive	0.114730239343338	-0.217813981942026	34	39	1	PLEKHM1
CD4 Naive	0.11479508656084	0.118140398232563	79	73	1	KIF16B
CD4 Naive	0.114848150595827	-0.297361438044461	11	14	1	ELOVL1
CD4 Naive	0.114924044396339	-0.386423375924129	9	12	1	COA3
CD4 Naive	0.115598620006754	-0.217461339609139	19	22	1	UBAP1L
CD4 Naive	0.115606736758453	0.356371413065784	17	14	1	IFI35
CD4 Naive	0.115609231148465	0.263485247654893	19	15	1	NKIRAS1
CD4 Naive	0.115646590418347	-0.258542189153933	11	14	1	RRP1
CD4 Naive	0.115680881332683	-0.147452288974935	18	22	1	AC005562.1
CD4 Naive	0.11577477623596	0.359282198217515	13	11	1	DTX2
CD4 Naive	0.11579190059652	-0.205019811275534	56	62	1	RPL34-AS1
CD4 Naive	0.116154807758129	-0.200679008474172	48	54	1	LINC02256
CD4 Naive	0.116201005374533	0.133254053916253	103	96	1	SERTAD2
CD4 Naive	0.116359462705127	-0.159999423447363	0.04	45	1	AL021707.1
CD4 Naive	0.116374391924347	-0.172913243587985	41	46	1	NGDN
CD4 Naive	0.116478945794569	-0.216653792863908	57	62	1	POC1B
CD4 Naive	0.116617914692669	0.195351245941935	24	0.02	1	CDADC1
CD4 Naive	0.116643693833169	0.255831675111458	19	16	1	CNP
CD4 Naive	0.116682983805874	-0.365038949011943	18	21	1	STXBP5-AS1
CD4 Naive	0.11668728071081	0.139831255478017	68	62	1	TUBA1B
CD4 Naive	0.116786449434389	0.133611520058031	126	118	1	R3HCC1L
CD4 Naive	0.117166042835428	-0.361146674388284	11	14	1	MRPL30
CD4 Naive	0.11750433705587	-0.511706350963665	8	0.01	1	WDR88
CD4 Naive	0.117610489362897	-0.124048984787058	105	112	1	GPR183
CD4 Naive	0.117819054195941	-0.109139646636645	78	85	1	SSB
CD4 Naive	0.117861393060506	-0.160994273257306	41	46	1	POLR1A
CD4 Naive	0.11790570142047	-0.177317280942242	18	21	1	LZTR1
CD4 Naive	0.118085252325087	0.151555569319641	47	42	1	ZNF678
CD4 Naive	0.118145682065417	0.250642464680464	28	24	1	MTHFD1
CD4 Naive	0.11830870201622	0.11167003336272	61	55	1	NDUFV2-AS1
CD4 Naive	0.118506376042077	-0.145327727457381	27	31	1	DCTN2
CD4 Naive	0.118726387001402	-0.160131862805857	45	0.05	1	SCAMP3
CD4 Naive	0.118861420997129	-0.146096754682888	11	14	1	C3orf20
CD4 Naive	0.119111090195038	-0.270759565769189	18	21	1	SLC9A1
CD4 Naive	0.119123268238555	-0.103018352840111	85	92	1	WDR59
CD4 Naive	0.119534056360259	0.227102111972877	18	15	1	ADD2
CD4 Naive	0.119740983517114	-0.119969606414072	55	61	1	RER1
CD4 Naive	0.119812309176147	0.210759673507426	27	23	1	ZNF22
CD4 Naive	0.120069392154262	0.195959541705422	0.04	35	1	PLEKHF2
CD4 Naive	0.120073244230003	-0.346292677706767	12	15	1	ASB1
CD4 Naive	0.12022721132804	0.199266957320556	45	0.04	1	BTBD8
CD4 Naive	0.120449714196006	0.284671031719728	14	12	1	AC092645.2
CD4 Naive	0.120588050057456	-0.171189056765383	48	53	1	POC5
CD4 Naive	0.120656145583511	0.220442226904765	13	0.01	1	CHRM5
CD4 Naive	0.120694115494796	-0.103251025363109	106	114	1	RAB18
CD4 Naive	0.12070953060979	0.200889429483365	22	19	1	ZNF600
CD4 Naive	0.120739829340281	-0.215950312429464	29	33	1	COG1
CD4 Naive	0.120765281908566	0.224263937857174	22	18	1	AL355916.2
CD4 Naive	0.120883243940011	0.335262628906624	12	0.01	1	TIMM23B-AGAP6
CD4 Naive	0.120918914079727	-0.342862424911684	9	11	1	LINC00339
CD4 Naive	0.12097444527827	0.125924628120476	79	72	1	EIF2A
CD4 Naive	0.120997614971948	0.348890592370918	15	12	1	C2orf88
CD4 Naive	0.121079688652099	0.170318747478929	28	24	1	SLC35B4
CD4 Naive	0.121179518915946	0.121340838438674	149	141	1	ATE1
CD4 Naive	0.121257160675196	0.110794088287027	92	85	1	GABARAP
CD4 Naive	0.121310929144139	0.177791322822061	47	42	1	MSH6
CD4 Naive	0.121316114169745	0.280814844884248	12	0.01	1	WDR18
CD4 Naive	0.121408094195372	-0.187528996822628	29	33	1	SMIM4
CD4 Naive	0.121679826402188	0.164506955139236	37	33	1	PRCC
CD4 Naive	0.121747107648223	-0.264984600265477	13	16	1	ALKBH6
CD4 Naive	0.121755986433375	0.242468533234764	28	24	1	EPHX1
CD4 Naive	0.12176065230415	0.32975194596166	13	11	1	CLDN15
CD4 Naive	0.121863502097058	-0.138160031031067	43	48	1	ELMOD3
CD4 Naive	0.121936585076344	0.232720556683203	12	0.01	1	AP001767.3
CD4 Naive	0.121969602994745	-0.123976197680556	62	68	1	ZBTB4
CD4 Naive	0.122051744987373	-0.206642900138609	15	18	1	SYCE1L
CD4 Naive	0.122070275611199	0.129349168111789	36	32	1	PSMD8
CD4 Naive	0.122085935053383	-0.169767917732838	46	51	1	INTS1
CD4 Naive	0.122101724791003	0.237415305508479	25	21	1	FUNDC2
CD4 Naive	0.122126597721286	-0.2443180443103	0.02	24	1	ZNF7
CD4 Naive	0.122151552242571	0.325653124609029	18	15	1	CAD
CD4 Naive	0.122228817065647	-0.172568966044079	24	27	1	ZNF316
CD4 Naive	0.122254827789908	0.162948193591238	44	39	1	TUBB
CD4 Naive	0.122278788226592	-0.148609067099898	32	37	1	ELMO1-AS1
CD4 Naive	0.122356728867943	0.306012528422922	16	13	1	PLA2G4B
CD4 Naive	0.122559697476014	-0.358982090274961	9	11	1	KPNA2
CD4 Naive	0.122647605410583	-0.267637223473618	21	24	1	MRPL24
CD4 Naive	0.122787359495211	-0.245075234947579	22	25	1	WDSUB1
CD4 Naive	0.123041852547253	0.180455209069093	17	14	1	CYB5R1
CD4 Naive	0.123079446435833	-0.253488961427647	8	0.01	1	AC008105.1
CD4 Naive	0.123139701689837	-0.440469127049688	7	0.01	1	AC244197.2
CD4 Naive	0.123177399176678	-0.3535741284306	0.01	12	1	LINC02520
CD4 Naive	0.123192706349146	0.217694609345599	34	0.03	1	SLC14A1
CD4 Naive	0.123201789218459	-0.189256894253767	35	0.04	1	CISH
CD4 Naive	0.123252380022271	0.109552278980482	166	158	1	XKR6
CD4 Naive	0.123276223116774	-0.152296571017819	45	0.05	1	ZNF445
CD4 Naive	0.123500211142682	-0.228935727068609	24	28	1	CCDC191
CD4 Naive	0.123517178823091	-0.188510509913101	39	44	1	CRIPT
CD4 Naive	0.123534583446946	0.1415621631484	34	29	1	SIVA1
CD4 Naive	0.123852260238654	0.139530511475175	121	114	1	SP4
CD4 Naive	0.123889547920579	0.382837924294257	18	15	1	UST
CD4 Naive	0.124055939853461	-0.137235892931798	43	48	1	CYHR1
CD4 Naive	0.124068306552223	-0.221263222836159	13	16	1	ZNF324
CD4 Naive	0.12412670028143	-0.333531462618002	13	16	1	NPRL2
CD4 Naive	0.124152078733106	0.335496775631294	16	13	1	ETHE1
CD4 Naive	0.124209122802596	-0.378785239878028	9	11	1	NPIPB13
CD4 Naive	0.124223507835846	-0.310072489794014	16	19	1	AP000873.2
CD4 Naive	0.124474156326379	0.279462740716967	16	13	1	DEDD
CD4 Naive	0.124512912513688	-0.167173584147656	0.05	55	1	RNF213-AS1
CD4 Naive	0.124556903824934	-0.197443634683109	24	28	1	ACTR3C
CD4 Naive	0.124605924973514	0.194213364627544	0.05	45	1	BRCC3
CD4 Naive	0.124723465819771	-0.158069396348964	34	39	1	DCTN5
CD4 Naive	0.124765714057048	0.39202264452514	0.01	8	1	DCHS1
CD4 Naive	0.124804223825133	-0.144648880586643	54	0.06	1	ATP6V1D
CD4 Naive	0.124901008079692	0.246925002391164	26	23	1	XXYLT1
CD4 Naive	0.124921230765164	0.330385123518846	0.01	7	1	KATNAL1
CD4 Naive	0.124939905709269	0.23862646694037	27	24	1	AL117336.2
CD4 Naive	0.125066035403583	0.151605734603618	61	55	1	PYHIN1
CD4 Naive	0.125075545163156	0.30836471547823	11	9	1	ZNF189
CD4 Naive	0.125674454587501	0.176569750287952	47	42	1	TRAPPC6A
CD4 Naive	0.125680895862136	-0.256205617815279	19	22	1	FBXO44
CD4 Naive	0.125765502141805	-0.103172244610484	46	51	1	C19orf25
CD4 Naive	0.125790751596474	0.314418375113779	16	13	1	AP002026.1
CD4 Naive	0.125875260105585	-0.2037876966548	32	36	1	ATAD5
CD4 Naive	0.12598111332069	0.239012974598546	39	35	1	HLA-DPA1
CD4 Naive	0.126015177466746	0.245316895543795	33	29	1	SLC6A6
CD4 Naive	0.126263679287195	0.124384265868594	68	62	1	COX6A1
CD4 Naive	0.126339927709148	-0.147966992811001	41	46	1	ANAPC7
CD4 Naive	0.126819195137265	0.181926991299713	0.03	26	1	RAB5IF
CD4 Naive	0.126953711279215	0.218951839333284	0.02	17	1	KDM4A-AS1
CD4 Naive	0.12701842752387	0.167825033323406	33	29	1	RRBP1
CD4 Naive	0.127106366791268	-0.230704251098523	41	46	1	ZFYVE27
CD4 Naive	0.127179176988153	0.116524415258553	53	48	1	TAF10
CD4 Naive	0.127268015242308	-0.347305395992989	13	16	1	KLHL13
CD4 Naive	0.127438459489078	0.299137557173819	24	0.02	1	KIF21A
CD4 Naive	0.127636657940069	0.320281913741156	12	9	1	PGAM5
CD4 Naive	0.127861804752277	-0.25248499824107	23	27	1	ACADVL
CD4 Naive	0.127930383186119	0.328661267368123	11	9	1	FSIP2
CD4 Naive	0.128076195805688	0.322195725705498	15	12	1	CMTR2
CD4 Naive	0.128097473336782	0.204500683035744	15	12	1	LHFPL5
CD4 Naive	0.128193810167262	-0.36253990968815	8	11	1	AC024075.2
CD4 Naive	0.12828962778356	0.145427005828878	24	0.02	1	ZFP62
CD4 Naive	0.128342406261424	0.18533842594885	0.02	17	1	AC015923.1
CD4 Naive	0.128382785897707	0.390367228347078	16	13	1	THAP2
CD4 Naive	0.128388873676803	-0.100384535790608	0.17	179	1	PTP4A2
CD4 Naive	0.128406717322901	-0.342862424911684	8	11	1	AC027682.4
CD4 Naive	0.128419930087283	0.240828174853508	26	22	1	CCDC30
CD4 Naive	0.128495912306045	-0.310072489794014	12	14	1	AC012254.1
CD4 Naive	0.128517679308443	-0.11411398614423	65	71	1	MED10
CD4 Naive	0.128526688391887	-0.166798785575168	47	52	1	ZNF121
CD4 Naive	0.128570097775776	-0.344423994584791	8	11	1	LINC02422
CD4 Naive	0.128617008400486	0.140125849065246	59	54	1	PMM2
CD4 Naive	0.129061078459762	0.131117297340798	33	28	1	CAMSAP1
CD4 Naive	0.129238564476765	0.246953134424019	47	42	1	MTHFD2L
CD4 Naive	0.129274714489101	-0.165219510308535	49	54	1	LFNG
CD4 Naive	0.129377970539987	0.202940169048127	27	23	1	PRPS1
CD4 Naive	0.129427483380145	-0.244074931019774	25	29	1	FBXL15
CD4 Naive	0.12975205123379	0.122886917482092	133	126	1	CUL4A
CD4 Naive	0.129949126350514	-0.395463981024659	8	11	1	AP5B1
CD4 Naive	0.129965799906718	-0.118686125068782	96	103	1	CCNL2
CD4 Naive	0.130147191071454	-0.233203726409744	21	25	1	PET117
CD4 Naive	0.130359583150319	0.17837095121109	38	33	1	CNIH4
CD4 Naive	0.130547777841098	-0.310072489794015	17	0.02	1	SPHK2
CD4 Naive	0.130552363236691	0.310640035876344	14	12	1	MORC2-AS1
CD4 Naive	0.130708146566622	-0.169209953954165	25	28	1	HCG27
CD4 Naive	0.130747512982845	-0.206022619571891	48	53	1	ZNF346
CD4 Naive	0.130911693146768	0.115167578813723	0.18	172	1	DIAPH2
CD4 Naive	0.130954947347745	-0.271937360907243	12	14	1	UTP15
CD4 Naive	0.131084347551954	-0.13856123745975	43	48	1	MCTS1
CD4 Naive	0.131085721665174	-0.226199932538995	0.03	34	1	TTLL3
CD4 Naive	0.131113811976399	-0.24135973971	8	11	1	ZWILCH
CD4 Naive	0.131220548797819	0.118916454867425	39	34	1	TRADD
CD4 Naive	0.131302284697538	-0.268849827067501	0.02	24	1	VPS13B-DT
CD4 Naive	0.131421538513767	0.149974744402396	57	51	1	VPS28
CD4 Naive	0.131547193069737	-0.132534304241827	17	0.02	1	CPVL
CD4 Naive	0.131594022926841	0.230735681320905	0.05	45	1	SLC25A42
CD4 Naive	0.131612668376477	0.146030257896284	46	41	1	HIST1H2AC
CD4 Naive	0.132120227169425	0.114201699756407	65	0.06	1	HIF1A-AS3
CD4 Naive	0.132177666253039	0.335262628906624	13	0.01	1	TMEM11
CD4 Naive	0.132200914646991	0.108898357699744	82	76	1	BIRC2
CD4 Naive	0.132293989495712	-0.322896530151598	11	14	1	IFT27
CD4 Naive	0.132419691583242	-0.104020753300468	51	56	1	MTHFS
CD4 Naive	0.132728570233976	-0.170065011048917	35	39	1	GTF2F1
CD4 Naive	0.132862731797084	0.11985363533721	92	86	1	API5
CD4 Naive	0.132894816307041	-0.155349894995372	51	57	1	SART3
CD4 Naive	0.132957424435244	-0.206567914040154	26	0.03	1	RAD1
CD4 Naive	0.133017131911746	-0.173044240316501	0.06	66	1	RAD23A
CD4 Naive	0.133091543848881	-0.250910417325871	23	26	1	RPP21
CD4 Naive	0.13326124570133	-0.351892665488641	0.01	13	1	PIDD1
CD4 Naive	0.133268341189605	0.128415114417672	84	77	1	TMX3
CD4 Naive	0.133349791760221	-0.214045602020239	27	31	1	CDH23
CD4 Naive	0.133522271762679	-0.341436660703349	9	12	1	AL353622.1
CD4 Naive	0.133533376890478	-0.2445717461531	39	43	1	WASHC1
CD4 Naive	0.13359840798001	-0.182901249328899	31	35	1	COX17
CD4 Naive	0.133697201147739	-0.294475634742996	19	23	1	CIC
CD4 Naive	0.133716305911081	-0.103085394130157	167	175	1	AGFG1
CD4 Naive	0.133934067219946	-0.218211631599792	0.03	35	1	PPM1M
CD4 Naive	0.1340675257472	0.197070477560255	41	36	1	HTATSF1
CD4 Naive	0.134099184736618	-0.211892095855111	36	0.04	1	ZMIZ1
CD4 Naive	0.134465669436495	-0.381863172862024	0.01	13	1	ZNF664
CD4 Naive	0.134605003312474	-0.178475607010801	39	43	1	TMA16
CD4 Naive	0.13462276404423	0.352892522928415	11	9	1	MED8
CD4 Naive	0.134747322913697	0.10529375394128	122	115	1	SLC39A11
CD4 Naive	0.134753064667118	-0.280325146399962	0.02	24	1	E2F4
CD4 Naive	0.134799074080557	-0.200154797715979	26	0.03	1	GDI1
CD4 Naive	0.134878000464953	0.169095346904546	19	16	1	C1orf122
CD4 Naive	0.134919953063422	0.33821594629597	16	13	1	AQP11
CD4 Naive	0.134972383024097	-0.169894831745754	0.02	24	1	RBM45
CD4 Naive	0.134994586825895	-0.25979928331279	15	18	1	RNF123
CD4 Naive	0.135287192003506	0.214289999923171	33	29	1	CAPN1
CD4 Naive	0.135589195787364	-0.297361438044461	0.01	13	1	AC090517.5
CD4 Naive	0.135682494635335	-0.145953110032908	69	75	1	KLF3-AS1
CD4 Naive	0.135944078173874	-0.202157150627126	33	37	1	ZDHHC5
CD4 Naive	0.135993618545904	0.149359128843283	63	58	1	NPLOC4
CD4 Naive	0.136000348053135	-0.36253990968815	8	0.01	1	SERPINB9P1
CD4 Naive	0.136085740919223	0.242128715769788	27	24	1	AC100810.1
CD4 Naive	0.136228389742413	-0.199812981645098	0.03	34	1	MRPL32
CD4 Naive	0.136250838159661	0.185373093201219	29	25	1	METTL5
CD4 Naive	0.136662104691898	0.335496775631294	15	12	1	CCDC28B
CD4 Naive	0.136765245251597	-0.310072489794015	8	0.01	1	ZNF570
CD4 Naive	0.136794578770937	0.394920714633912	11	9	1	BTN2A2
CD4 Naive	0.136994982057577	0.238548163863422	19	16	1	SLC16A4
CD4 Naive	0.137189271051455	0.135615222325014	44	39	1	GPI
CD4 Naive	0.137216715878407	0.245625416421948	12	0.01	1	BX842570.1
CD4 Naive	0.137276376882886	0.130852571614216	121	114	1	PIGK
CD4 Naive	0.137314135869901	-0.210536816243099	34	38	1	ISY1
CD4 Naive	0.137418687439498	0.221450751965682	29	25	1	UBTD2
CD4 Naive	0.137459317475061	0.118224230090312	122	115	1	RAB8B
CD4 Naive	0.137540192044727	0.155088488910667	0.04	35	1	ATP1B3
CD4 Naive	0.13787097176803	-0.147642024898627	42	47	1	EXOSC3
CD4 Naive	0.137901908361064	0.284671031719728	15	12	1	GMPR2
CD4 Naive	0.138164445824558	-0.149825402254056	39	43	1	AC010978.1
CD4 Naive	0.13827129644675	0.198074413876311	45	0.04	1	FO393401.1
CD4 Naive	0.138344784931357	-0.299101371973011	13	16	1	NAGPA
CD4 Naive	0.138439458387415	-0.271598341979378	18	21	1	CHKA
CD4 Naive	0.138522791203896	0.330385123518846	11	8	1	EXOC8
CD4 Naive	0.138587725796225	0.103595578873332	123	115	1	SLAIN2
CD4 Naive	0.138827030277953	-0.13935805192112	84	0.09	1	DGLUCY
CD4 Naive	0.138874239854041	0.325771179929326	0.01	8	1	STX3
CD4 Naive	0.138902215256633	-0.18056175679761	19	23	1	SIRT3
CD4 Naive	0.138938436561893	0.147248999695874	39	35	1	LARP1B
CD4 Naive	0.139089850605947	-0.122750438117167	63	69	1	CCT2
CD4 Naive	0.139114032374178	-0.275025542694814	12	15	1	AC002558.3
CD4 Naive	0.139317406655939	-0.228542604297416	8	0.01	1	DEPTOR
CD4 Naive	0.139742727199569	0.120867504077458	78	72	1	B4GALT1
CD4 Naive	0.139832579773111	0.25408869220487	23	0.02	1	ACSL1
CD4 Naive	0.139954574819445	-0.173653291567419	52	57	1	CFAP36
CD4 Naive	0.139954947743723	0.163028984405828	64	58	1	MTMR6
CD4 Naive	0.140236546374152	0.294386186552939	14	12	1	PLBD2
CD4 Naive	0.14055271585024	0.236143928434889	33	29	1	SDHAF3
CD4 Naive	0.140841517059859	-0.160694865755787	53	58	1	ELP1
CD4 Naive	0.140913561401375	-0.295044280561682	19	22	1	AC093010.2
CD4 Naive	0.140930820631633	-0.188081965415403	29	33	1	MAN1B1
CD4 Naive	0.140934865681098	-0.251773849229347	19	22	1	WEE2-AS1
CD4 Naive	0.140987639291395	-0.173136844437907	0.05	55	1	ELMSAN1
CD4 Naive	0.141024570093179	-0.156915701732594	41	46	1	GRIPAP1
CD4 Naive	0.141143529354005	-0.348291812024505	15	18	1	TMEM143
CD4 Naive	0.141509729953891	0.202078020768888	41	37	1	ORAI1
CD4 Naive	0.14160701006748	-0.105642547751978	41	45	1	CRCP
CD4 Naive	0.141633619907183	-0.17132829372377	32	36	1	MRPL33
CD4 Naive	0.141982422596892	0.108780655826693	61	55	1	ACBD3
CD4 Naive	0.141997367405796	0.168729552013922	46	42	1	LCMT1
CD4 Naive	0.142092887311436	0.10496500948483	48	43	1	INKA2
CD4 Naive	0.142102911384524	-0.268553220355747	14	17	1	NDUFAF4
CD4 Naive	0.14211656768916	0.271426155623571	19	16	1	AC012085.2
CD4 Naive	0.142206655096455	0.135097402935148	105	99	1	EIF3G
CD4 Naive	0.142267022548814	0.194400093066775	24	21	1	MRPL55
CD4 Naive	0.142326266839397	-0.174295710763547	16	19	1	AC090541.1
CD4 Naive	0.142369350403639	0.155050240921138	48	43	1	DNAJC9
CD4 Naive	0.142535417447751	0.104965009484829	58	53	1	NDUFA11
CD4 Naive	0.142549507203448	-0.130748790349453	0.06	65	1	STN 1,00
CD4 Naive	0.142983395741985	0.173213310457101	35	31	1	AC104389.5
CD4 Naive	0.143062418379865	0.104385031571134	0.08	74	1	UBXN1
CD4 Naive	0.143307991848357	-0.224765177169508	19	22	1	B3GALNT2
CD4 Naive	0.143389087805962	0.156326813633464	44	39	1	FDX1
CD4 Naive	0.143418184451729	-0.232069977792741	21	24	1	TTC4
CD4 Naive	0.143759432219554	0.229510107423133	26	23	1	LAX1
CD4 Naive	0.144182525129337	-0.295425713829613	0.01	12	1	CPT1B
CD4 Naive	0.144276279680416	-0.333919231748382	19	22	1	APH1A
CD4 Naive	0.144281845287776	0.342004206785679	14	12	1	SQLE
CD4 Naive	0.144811661046675	0.157053520633284	31	28	1	SCGB2B2
CD4 Naive	0.144827142320361	-0.422182856115552	0.01	12	1	CTSZ
CD4 Naive	0.144860178976152	0.318945191005078	13	0.01	1	USP49
CD4 Naive	0.144870139598554	-0.226240898990544	12	14	1	CFP
CD4 Naive	0.145115116304885	-0.241250457049577	32	36	1	ATP5PF
CD4 Naive	0.145130097837482	-0.442827698645786	9	11	1	LINC01258
CD4 Naive	0.145288720009579	-0.310072489794014	11	13	1	SLC22A18
CD4 Naive	0.145295517123437	0.417847964769186	0.01	8	1	E2F6
CD4 Naive	0.145390348427768	-0.156915701732594	27	31	1	RCBTB1
CD4 Naive	0.145466918063234	-0.291213462542698	8	0.01	1	AC100793.3
CD4 Naive	0.145580644998756	0.169604631828073	53	48	1	CCDC88A
CD4 Naive	0.145799281979989	0.30526365997066	14	12	1	FAAP100
CD4 Naive	0.145817084637013	0.134434564288268	55	0.05	1	PIK3CG
CD4 Naive	0.14590886891585	0.118712339940939	81	75	1	MBNL3
CD4 Naive	0.145968285412716	0.24498852521328	18	16	1	NENF
CD4 Naive	0.146219902929756	-0.162439547485792	54	59	1	MOB1B
CD4 Naive	0.146257980014203	0.19593866953232	24	21	1	DMAP1
CD4 Naive	0.146319867367865	0.145771225872715	71	66	1	DIS3
CD4 Naive	0.146357991379754	-0.24135973971	13	15	1	ZNF260
CD4 Naive	0.146518823425618	0.246925002391164	26	22	1	HNRNPLL
CD4 Naive	0.147046925988996	-0.142877281107274	57	62	1	VAC14
CD4 Naive	0.147051202543464	-0.125647918656586	21	25	1	RASSF1
CD4 Naive	0.147130414799236	-0.196037246547985	24	28	1	CHMP1A
CD4 Naive	0.147483618062997	-0.205438948603421	24	28	1	SNHG15
CD4 Naive	0.147514554437791	0.198183837445015	29	25	1	NANS
CD4 Naive	0.14751549944869	0.116697970950846	52	47	1	FIS1
CD4 Naive	0.147805668071516	-0.21010558173357	24	27	1	SEC11C
CD4 Naive	0.14791955814567	0.149846608165674	35	31	1	ZMYM1
CD4 Naive	0.148086832760194	-0.191427993295395	15	18	1	PEF1
CD4 Naive	0.148223194711632	-0.165971263809656	25	29	1	MTPAP
CD4 Naive	0.148293168069041	-0.139358051921121	44	49	1	DKC1
CD4 Naive	0.148311864372786	-0.13976857960602	43	47	1	SLC17A5
CD4 Naive	0.148477364700733	0.218306482560775	22	19	1	ATPSCKMT
CD4 Naive	0.148744654726914	-0.359825524991114	12	14	1	WSB2
CD4 Naive	0.148940096639901	-0.240948129139194	16	19	1	AF117829.1
CD4 Naive	0.148999154635904	0.159676419828797	42	38	1	HIST1H1C
CD4 Naive	0.149011638333259	0.237415305508479	34	0.03	1	TYROBP
CD4 Naive	0.149027669459255	0.145427005828878	82	76	1	UBAP1
CD4 Naive	0.149183172943639	-0.190961277906339	26	0.03	1	NDUFB5
CD4 Naive	0.149285535369285	-0.185484853929364	27	31	1	ASMTL
CD4 Naive	0.149299906785243	0.111775541601723	116	109	1	CLTC
CD4 Naive	0.149311425031723	0.35406022436075	0.01	8	1	SMIM15
CD4 Naive	0.149358513293466	-0.187312596430382	33	37	1	TIMM44
CD4 Naive	0.149494472425363	0.170334079884553	45	0.04	1	RPA2
CD4 Naive	0.149527301175075	-0.171366218962422	11	13	1	TBC1D2
CD4 Naive	0.149819245668367	0.100559830364829	62	57	1	ECD
CD4 Naive	0.149833599294704	0.101156140009823	125	118	1	CLNS1A
CD4 Naive	0.149866139832816	-0.276125157870677	13	15	1	FAM118B
CD4 Naive	0.149953821534027	-0.270813059346787	15	18	1	FAM98C
CD4 Naive	0.149957064528281	0.231168633497824	35	31	1	PSTPIP2
CD4 Naive	0.150088096949228	0.111899204606042	165	158	1	TNKS2
CD4 Naive	0.150269887456798	0.186865263129917	29	25	1	NTPCR
CD4 Naive	0.150415907806132	-0.152775096679451	45	0.05	1	EXOSC6
CD4 Naive	0.150603754708379	-0.114285425039736	75	81	1	PYROXD1
CD4 Naive	0.151047438040837	0.304273817708236	13	0.01	1	PRELID3B
CD4 Naive	0.151130858579378	-0.116249220654337	16	19	1	UTP4
CD4 Naive	0.151171919172229	0.108688095527547	137	129	1	BIRC3
CD4 Naive	0.151291139845738	0.175354337376228	34	0.03	1	TIMMDC1
CD4 Naive	0.151423601935345	-0.261492309348953	13	16	1	CUX2
CD4 Naive	0.151645560917235	0.10130298749878	153	145	1	PTPN1
CD4 Naive	0.151778300631108	-0.123407772932092	73	79	1	TFG
CD4 Naive	0.151812091295638	-0.298099848127938	11	14	1	ACER1
CD4 Naive	0.152034248442024	0.151400582475114	38	34	1	GRK3
CD4 Naive	0.15211429060561	-0.172144581560687	32	36	1	PTPRE
CD4 Naive	0.152125417965911	0.208394599140235	0.01	8	1	ARHGAP11B
CD4 Naive	0.152527602595664	-0.175275711755304	21	24	1	NAA60
CD4 Naive	0.152707882702912	-0.356866701272955	9	12	1	AC133550.3
CD4 Naive	0.152746476658944	-0.160694865755787	17	0.02	1	PUS10
CD4 Naive	0.152750167718891	0.35083886416044	12	0.01	1	OAS3
CD4 Naive	0.152886923036433	0.315531995424488	11	9	1	VPS18
CD4 Naive	0.153290715952193	0.170817556779455	13	0.01	1	BOLA3
CD4 Naive	0.153451965561392	0.210759673507426	28	25	1	IMPAD1
CD4 Naive	0.153606390097474	0.441429197530073	13	0.01	1	ALG2
CD4 Naive	0.153709014314115	-0.153953287876733	27	31	1	SC5D
CD4 Naive	0.153816024016955	0.141138622038315	35	31	1	SYNGAP1
CD4 Naive	0.153819157703425	-0.116061869827389	0.03	34	1	SDR42E2
CD4 Naive	0.15390719849212	0.280672363521148	12	0.01	1	AL137139.2
CD4 Naive	0.154016653531322	-0.116978323897521	88	94	1	ANKRD36B
CD4 Naive	0.154198740576245	0.191325294288011	22	18	1	CYB5R3
CD4 Naive	0.154268259229935	-0.108965833103422	66	72	1	ANKLE2
CD4 Naive	0.154456551986388	0.207911311198396	23	0.02	1	TRIM62
CD4 Naive	0.154504519685738	-0.103863898840029	44	49	1	NUP188
CD4 Naive	0.154546631829428	0.21974845673468	22	19	1	AL031280.1
CD4 Naive	0.154562496312227	-0.231000918802815	22	26	1	AC048341.1
CD4 Naive	0.154614258184599	0.116577053549506	0.12	113	1	RBM17
CD4 Naive	0.154624369003067	0.293129129212184	19	16	1	WDR47
CD4 Naive	0.154827186692377	-0.118506062399726	72	78	1	SPCS2
CD4 Naive	0.154986682442897	0.110739647111465	69	64	1	GMPS
CD4 Naive	0.155072331084276	0.165526967541708	59	54	1	MIPEP
CD4 Naive	0.155283418335432	0.145606993982176	65	0.06	1	FAM98B
CD4 Naive	0.155493814147084	0.149359128843283	0.07	65	1	AL162253.2
CD4 Naive	0.155541249064625	-0.170498040786146	49	54	1	CTDSP1
CD4 Naive	0.155637088111744	0.217765611960957	35	31	1	PATZ1
CD4 Naive	0.155743369538655	-0.11303564273446	0.09	96	1	VCP
CD4 Naive	0.155779310807118	0.274890010927142	22	19	1	CES2
CD4 Naive	0.155991377414528	-0.194595272374078	14	17	1	IL2RB
CD4 Naive	0.156004497884722	0.253135458286621	0.03	26	1	LEKR1
CD4 Naive	0.156138030684518	-0.333919231748382	12	15	1	TP53I13
CD4 Naive	0.156345533646847	0.24589013920459	19	16	1	STYXL1
CD4 Naive	0.156358499138116	-0.291295282763386	22	26	1	EML2
CD4 Naive	0.156435323480444	-0.15766758739472	38	43	1	ST3GAL2
CD4 Naive	0.156770144101781	0.173249749051304	51	46	1	CEP44
CD4 Naive	0.156916952335064	0.100052562252831	98	91	1	CCDC6
CD4 Naive	0.157114730956887	-0.122545171886266	39	43	1	CC2D1B
CD4 Naive	0.157186703495877	-0.151374743774956	38	42	1	ZNF480
CD4 Naive	0.15735156651113	0.227401085145822	24	21	1	RALGPS1
CD4 Naive	0.157390308888951	0.193360125430543	26	22	1	TOMM22
CD4 Naive	0.157436933989877	-0.194995965347323	29	33	1	GSE1
CD4 Naive	0.157439686633333	-0.240948129139194	17	0.02	1	SEPSECS-AS1
CD4 Naive	0.157600802415102	0.114680164318041	71	65	1	IL10RA
CD4 Naive	0.157760952730252	-0.377976554295818	8	0.01	1	C19orf44
CD4 Naive	0.157852657231448	-0.167819906836256	21	24	1	BCKDHA
CD4 Naive	0.157965164653065	-0.105090752006385	97	104	1	SLC8B1
CD4 Naive	0.158101750759562	0.222038128661407	0.02	17	1	TPGS1
CD4 Naive	0.158314255796428	0.175354337376227	58	53	1	TRAPPC5
CD4 Naive	0.158465017589858	-0.124961084537026	37	41	1	LIG1
CD4 Naive	0.158488378989864	-0.205203371940059	28	31	1	TTC32
CD4 Naive	0.158557617619472	-0.274883061331714	17	19	1	SDHAF4
CD4 Naive	0.158867875405629	0.154137851466531	56	51	1	AL157402.2
CD4 Naive	0.158890864272079	0.283017891810542	18	15	1	TRIM65
CD4 Naive	0.159082782984143	0.237415305508478	29	25	1	SRGAP2
CD4 Naive	0.159226423213308	0.234248026429796	17	14	1	SVBP
CD4 Naive	0.159383277004018	0.238364134902028	12	9	1	FHL1
CD4 Naive	0.159499378721577	0.120340235371746	53	49	1	TSEN15
CD4 Naive	0.15960606201216	0.277405608845925	24	0.02	1	FRMD3
CD4 Naive	0.159775643163442	-0.123976197680556	0.03	34	1	ALDH5A1
CD4 Naive	0.159852146793466	-0.165164184822328	29	33	1	AL121845.1
CD4 Naive	0.160090347814304	-0.158069396348965	27	0.03	1	ENPP2
CD4 Naive	0.160153549183728	-0.17219321528251	38	42	1	ZNF589
CD4 Naive	0.160175454953003	-0.212775288439099	22	26	1	JPT1
CD4 Naive	0.160223052345782	-0.152416325684966	47	52	1	AC004889.1
CD4 Naive	0.16024634836844	0.150407980245997	35	31	1	BNIP3
CD4 Naive	0.160476128769519	-0.175771398082423	0.03	34	1	MTCH2
CD4 Naive	0.160491522146882	0.105290197143344	129	122	1	APPBP2
CD4 Naive	0.161245183215886	0.149359128843283	44	39	1	TMEM183A
CD4 Naive	0.161296900695638	0.310079439389442	16	14	1	GRINA
CD4 Naive	0.161433548738134	-0.207224082202265	21	25	1	RNF215
CD4 Naive	0.161495031302598	-0.101136927349407	147	155	1	WDR43
CD4 Naive	0.161990658308791	0.111646374576479	94	88	1	KRR1
CD4 Naive	0.16211950389262	-0.251969535230447	16	18	1	GATD3B
CD4 Naive	0.162128593335334	-0.182522440073503	25	29	1	UBE2L6
CD4 Naive	0.162237591990513	-0.126850665738244	0.02	23	1	DHTKD1
CD4 Naive	0.162414430586992	0.103476927825421	113	106	1	LINC00513
CD4 Naive	0.162521866328962	-0.39970970227869	8	0.01	1	LGMN
CD4 Naive	0.162612604793769	-0.132154697598171	16	18	1	LIX1-AS1
CD4 Naive	0.162938922566283	-0.153832403462494	32	36	1	CROT
CD4 Naive	0.162972203896378	0.193693928079162	37	33	1	MAP4K1
CD4 Naive	0.163187026313714	-0.280926144134498	0.02	23	1	CCDC134
CD4 Naive	0.163326760288347	0.195162818456408	0.05	45	1	ERMP1
CD4 Naive	0.163397103152863	-0.328688167961362	8	0.01	1	SMN1
CD4 Naive	0.163448175251407	0.184692201955563	13	0.01	1	LMO7-AS1
CD4 Naive	0.163970294580833	-0.278363630066676	9	11	1	PRMT5
CD4 Naive	0.164019707828173	-0.194595272374078	24	28	1	AL137779.2
CD4 Naive	0.164036874683076	-0.171744333246041	17	0.02	1	HDAC6
CD4 Naive	0.164050019084762	-0.137433103654666	26	0.03	1	FCGRT
CD4 Naive	0.164212765951636	0.290320051496748	23	0.02	1	ABCC10
CD4 Naive	0.16436866025052	-0.137708442900284	21	25	1	RGL4
CD4 Naive	0.164417856733359	0.196887498925869	37	33	1	IMPG2
CD4 Naive	0.164421818591578	-0.118728504716796	46	0.05	1	ZNF875
CD4 Naive	0.16442740009382	-0.349600853980651	18	21	1	POLR2I
CD4 Naive	0.16454968330361	-0.245221345444047	18	21	1	SLC26A2
CD4 Naive	0.165513441072851	-0.221067483735269	12	14	1	PSMD6-AS1
CD4 Naive	0.165537508031085	-0.11268407458746	93	99	1	PURA
CD4 Naive	0.165683894401878	0.12671956212535	48	43	1	BLCAP
CD4 Naive	0.165694666923133	0.255831675111458	18	16	1	IL12RB1
CD4 Naive	0.165777581760164	0.1190067812658	123	116	1	DPP4
CD4 Naive	0.165876195512473	-0.293198671229618	9	11	1	ARL4A
CD4 Naive	0.165885793195786	0.157913889433789	28	25	1	PFDN2
CD4 Naive	0.165894758668267	-0.138668559425788	35	39	1	WAC-AS1
CD4 Naive	0.166108483135611	-0.294642449224408	9	11	1	ADGRF3
CD4 Naive	0.166113342192763	0.296916317257141	0.01	8	1	TH2LCRR
CD4 Naive	0.166140598947713	-0.23171685209256	23	27	1	PRNP
CD4 Naive	0.166235944272374	-0.174094820275039	38	42	1	RANGAP1
CD4 Naive	0.166282013697854	-0.151671625150813	43	48	1	EMC3
CD4 Naive	0.166355168034928	-0.161209103879532	0.04	44	1	VPS33A
CD4 Naive	0.166668248255203	0.192684215914145	44	0.04	1	POMP
CD4 Naive	0.166728176939303	0.216991627218941	23	0.02	1	ZSCAN25
CD4 Naive	0.166730131286338	-0.284309393728932	12	14	1	AGPAT1
CD4 Naive	0.166843193382487	-0.162318869350322	44	48	1	RBCK1
CD4 Naive	0.166856380525844	0.193095919763495	33	29	1	ACSS2
CD4 Naive	0.166908640641713	-0.126454440682641	54	59	1	DPH5
CD4 Naive	0.167015167182413	-0.199467002390914	27	31	1	PIP4K2B
CD4 Naive	0.167419374106768	0.156039194079099	46	41	1	PDAP1
CD4 Naive	0.167563740516288	0.129516199868714	88	82	1	TTLL5
CD4 Naive	0.167564188650591	-0.167384072625504	44	48	1	TAZ
CD4 Naive	0.167762529819894	0.219707095657833	22	19	1	POLR3D
CD4 Naive	0.167927604376881	-0.366656018160382	8	0.01	1	PPP1R37
CD4 Naive	0.167949023199599	0.274890010927142	11	9	1	AC005632.3
CD4 Naive	0.16797994965584	-0.134123700723932	26	29	1	ORAI2
CD4 Naive	0.168028443442396	-0.241030845364364	11	13	1	B3GALT6
CD4 Naive	0.168113800412877	0.348311080396511	13	0.01	1	NFKBID
CD4 Naive	0.168132078962855	-0.213005071833849	28	31	1	MIR3936HG
CD4 Naive	0.168286245530888	0.100630419220938	94	88	1	GTF3A
CD4 Naive	0.168332878427452	0.10728557463191	177	0.17	1	PTK2B
CD4 Naive	0.168351853755671	0.270974960923759	18	15	1	NUDT19
CD4 Naive	0.168459431419942	-0.265541329823642	32	36	1	RRAGB
CD4 Naive	0.168477607482198	0.234923603609497	25	22	1	PNKD
CD4 Naive	0.168613415908877	0.221855248605274	22	19	1	MRPL47
CD4 Naive	0.168624479229352	0.227300552408882	16	14	1	RPUSD3
CD4 Naive	0.168934802640965	0.362352852177481	0.01	8	1	AC008982.2
CD4 Naive	0.169203865634426	-0.136695745556398	66	71	1	MAP4K2
CD4 Naive	0.169438621599355	0.16949103945801	44	0.04	1	MFSD12
CD4 Naive	0.169543422486386	-0.111039083889071	38	42	1	CBX6
CD4 Naive	0.16958778731821	0.104461538866951	153	146	1	DDX10
CD4 Naive	0.16970345397631	-0.146573757511135	14	16	1	WDR83
CD4 Naive	0.169837408433751	-0.124357905760235	35	39	1	DYNLL2
CD4 Naive	0.169990012003256	-0.130748790349452	51	56	1	ZNF814
CD4 Naive	0.170024796363532	-0.14448642407604	32	36	1	TMEM39A
CD4 Naive	0.170139602018257	0.196695280546944	37	33	1	CMC2
CD4 Naive	0.170145597297356	-0.207892094987536	23	27	1	ATXN7L3
CD4 Naive	0.170530489313548	-0.248106736487621	33	37	1	TBC1D9B
CD4 Naive	0.170600222377332	-0.113380578788917	59	64	1	CLASRP
CD4 Naive	0.170886224479736	-0.155041703651396	26	29	1	DDX56
CD4 Naive	0.171084011872825	0.123276887761771	87	81	1	EID1
CD4 Naive	0.171260665315378	-0.125154773876229	53	58	1	GOLGA3
CD4 Naive	0.17130867420106	-0.186497804675482	25	28	1	AC027018.1
CD4 Naive	0.17141847161419	0.211093360346173	18	15	1	BCL2L14
CD4 Naive	0.171674279980631	-0.148196337862099	77	83	1	PIM2
CD4 Naive	0.17168292300146	-0.117427411851618	53	58	1	KNOP1
CD4 Naive	0.171794196078002	-0.14067315607145	28	31	1	DST
CD4 Naive	0.171988933768787	0.136389462230207	27	24	1	AC007728.1
CD4 Naive	0.171993436819694	0.323388528618332	12	0.01	1	ZNF596
CD4 Naive	0.172004024843563	-0.205102930192472	22	26	1	CIZ1
CD4 Naive	0.172085724736945	-0.11122226232491	89	95	1	PCNP
CD4 Naive	0.172244535683672	0.119711594854016	56	51	1	AIF1
CD4 Naive	0.172330130042422	-0.125647918656587	48	53	1	GGT7
CD4 Naive	0.172350057832911	-0.198324132141559	47	51	1	FGFR1OP
CD4 Naive	0.172380479276255	0.274890010927142	14	11	1	JMJD4
CD4 Naive	0.172387137592694	-0.127815180646372	47	52	1	TSEN2
CD4 Naive	0.17241439859898	-0.131411641287319	32	35	1	PZP
CD4 Naive	0.172467472473706	0.228520047789108	0.02	17	1	ZNF197
CD4 Naive	0.172501539171404	0.136955123729267	82	77	1	ARL17B
CD4 Naive	0.172617179546077	0.274890010927142	12	0.01	1	FEM1A
CD4 Naive	0.172635675165279	-0.435603371877873	9	11	1	IL2RA
CD4 Naive	0.172781354185578	-0.177712269320039	31	34	1	ZGPAT
CD4 Naive	0.173022757767624	-0.115315635371767	29	33	1	NOLC1
CD4 Naive	0.173377045230529	-0.102392566356284	75	0.08	1	ANKMY1
CD4 Naive	0.173442149173087	-0.268252314099387	18	21	1	XYLT2
CD4 Naive	0.173475137040049	-0.299580115976371	14	17	1	RECQL5
CD4 Naive	0.173557799453019	0.393942682570906	0.01	8	1	YOD1
CD4 Naive	0.173686540691769	-0.274448580063293	12	15	1	MCF2L
CD4 Naive	0.173845342367865	-0.162318869350322	55	0.06	1	ATP6V0C
CD4 Naive	0.173923078134968	0.115886295862176	43	39	1	ERLEC1
CD4 Naive	0.173932391394101	-0.171096076645203	38	43	1	HSPB11
CD4 Naive	0.174142695103532	-0.16288641264674	59	64	1	MOB3A
CD4 Naive	0.174204422047778	-0.19235053092092	27	0.03	1	AGAP4
CD4 Naive	0.174222945749492	-0.177178219296669	25	28	1	CDK9
CD4 Naive	0.174413602675059	0.213489466262998	16	14	1	GNPDA1
CD4 Naive	0.174857785996649	0.201662903655473	58	53	1	MRPS35
CD4 Naive	0.174869474303117	0.330385123518846	0.01	8	1	LINC00663
CD4 Naive	0.174896051134619	-0.343755616050303	13	16	1	AC093495.1
CD4 Naive	0.175092314184629	-0.117427411851619	52	57	1	NPIPB4
CD4 Naive	0.175228886811613	0.216188054884805	28	25	1	ACTL6A
CD4 Naive	0.175265482104167	-0.197597760535602	0.02	23	1	PAQR8
CD4 Naive	0.17536295262228	-0.168930388980731	0.04	44	1	CCS
CD4 Naive	0.175830765576929	0.208218971281855	19	16	1	AP001347.1
CD4 Naive	0.17600116483499	0.182525992778483	12	0.01	1	GLRX2
CD4 Naive	0.176061655610937	-0.362067127432276	11	14	1	TOR3A
CD4 Naive	0.176131806290194	0.113888383647131	0.08	74	1	MAP4
CD4 Naive	0.176134668674641	0.417847964769186	0.01	8	1	PCK2
CD4 Naive	0.176301523216061	0.125867413508785	0.05	46	1	GPR107
CD4 Naive	0.176577388882124	-0.131366602809492	31	34	1	SH2D1A
CD4 Naive	0.176633211192932	0.117859585205123	48	44	1	FGD5-AS1
CD4 Naive	0.176823838489093	-0.17928588225866	44	49	1	PPIE
CD4 Naive	0.176949417221657	0.192693858856305	44	39	1	FLYWCH1
CD4 Naive	0.177038121849544	0.133254053916254	41	37	1	NDUFS2
CD4 Naive	0.177233279972488	-0.107305874914223	101	107	1	UBE4A
CD4 Naive	0.177333369316351	-0.120247930913997	96	102	1	TAF7
CD4 Naive	0.177543212088743	0.188837566739849	0.03	27	1	SPINT2
CD4 Naive	0.177597281073357	0.140588919215551	17	14	1	ATP13A2
CD4 Naive	0.177621420974688	0.176140761511749	67	62	1	SNX27
CD4 Naive	0.177714760756258	-0.132050020653105	0.06	65	1	CHORDC1
CD4 Naive	0.177859760003404	-0.120594690930301	31	34	1	BORCS7
CD4 Naive	0.177908991587206	-0.160459943773958	33	37	1	VCPKMT
CD4 Naive	0.177914600037329	0.180767833562592	27	24	1	DNAJC19
CD4 Naive	0.177941344943548	-0.122986937193518	21	24	1	FAM234A
CD4 Naive	0.177947101710209	0.195162818456408	27	23	1	KLHDC3
CD4 Naive	0.17800568929902	0.178332037176123	66	61	1	NOL11
CD4 Naive	0.178035684074217	-0.168486012294302	46	51	1	KRI1
CD4 Naive	0.178243880707647	-0.187675858434288	0.02	23	1	PTPRO
CD4 Naive	0.178515102418646	0.176625994612277	23	0.02	1	NDUFS3
CD4 Naive	0.178753610836025	-0.142962503958756	12	15	1	PER2
CD4 Naive	0.179092341632159	-0.220946599321031	22	25	1	ULK3
CD4 Naive	0.179262924019689	-0.327146003152956	8	0.01	1	BBS5
CD4 Naive	0.179266299809215	-0.201029730498724	26	29	1	EIF2B5
CD4 Naive	0.179314741320934	-0.186200831631846	16	18	1	PRPSAP1
CD4 Naive	0.179393708279863	-0.196000723085219	35	38	1	PHF2
CD4 Naive	0.179402944334694	0.145711351828139	37	33	1	ZNF345
CD4 Naive	0.179411433144336	-0.195673117056928	22	25	1	PYURF
CD4 Naive	0.179631262737937	0.237415305508478	24	21	1	AC073332.1
CD4 Naive	0.179819588913139	0.198941157693843	28	25	1	SLC9B2
CD4 Naive	0.17996385639966	-0.288907879795972	22	25	1	Z99127.4
CD4 Naive	0.180017476544309	-0.161881010298983	37	41	1	APOOL
CD4 Naive	0.180131213237175	-0.188510509913101	8	0.01	1	APBA1
CD4 Naive	0.180202020495339	0.252863704597143	17	14	1	ACER2
CD4 Naive	0.180234057524841	-0.257605069899879	8	0.01	1	AC020765.2
CD4 Naive	0.180280351249414	-0.119741277689865	25	28	1	ZNF568
CD4 Naive	0.180424697403428	0.250227956692872	17	14	1	AL023584.2
CD4 Naive	0.180685506275299	-0.21892460173582	23	26	1	TAF5L
CD4 Naive	0.180791248830077	0.288564947824219	11	9	1	POLD1
CD4 Naive	0.18092856596797	-0.294475634742996	9	11	1	FURIN
CD4 Naive	0.180952684727714	-0.203439641302787	26	29	1	AC064834.1
CD4 Naive	0.180981860212749	-0.14629222857261	21	24	1	MAP3K11
CD4 Naive	0.18126198357565	0.114551058314027	58	53	1	DPM1
CD4 Naive	0.181453190476993	-0.141704633716996	44	49	1	RBSN
CD4 Naive	0.181647685298449	0.205994929716074	27	24	1	RASSF2
CD4 Naive	0.181867953473545	0.268940744595956	13	0.01	1	TCTE3
CD4 Naive	0.181938345967546	-0.336304031367194	11	13	1	UBFD1
CD4 Naive	0.182045889097208	0.234812571551807	21	18	1	MRPS14
CD4 Naive	0.182099582099939	-0.159205824167386	13	16	1	C17orf75
CD4 Naive	0.182398700415289	-0.142518392814449	23	26	1	PPAN
CD4 Naive	0.182418381561282	0.128151360361196	111	104	1	PCCA
CD4 Naive	0.182515073374654	0.181893887917752	39	35	1	PSMB8-AS1
CD4 Naive	0.182782277139342	0.114854696288016	129	122	1	UBE2N
CD4 Naive	0.182810338005825	0.232848240110217	0.05	45	1	ARFIP1
CD4 Naive	0.182840503014788	-0.163683002812491	0.01	12	1	STPG4
CD4 Naive	0.182845044722529	-0.22990214111003	15	17	1	ABHD16A
CD4 Naive	0.182950471015764	-0.223592969068546	27	0.03	1	ALOX5AP
CD4 Naive	0.183250407677325	0.255524686060211	11	9	1	SLC15A2
CD4 Naive	0.183699502530121	-0.144897887905107	38	42	1	SPPL2B
CD4 Naive	0.183733028227032	-0.133749717153552	45	49	1	MED21
CD4 Naive	0.183972084706957	0.102171794593149	68	63	1	CCT8
CD4 Naive	0.184161846085619	-0.141917883764554	0.05	55	1	ADH5
CD4 Naive	0.184311863172999	0.11911910379469	45	41	1	HLA-DPB1
CD4 Naive	0.184846034412564	-0.185893078573284	29	33	1	AC093323.1
CD4 Naive	0.185080426355751	0.322718536017757	14	12	1	ARMCX6
CD4 Naive	0.185242584486959	-0.107538538104855	45	0.05	1	ZNF573
CD4 Naive	0.185308106467771	0.10496500948483	24	21	1	EEF1AKMT1
CD4 Naive	0.185357531180937	-0.166163078395301	16	18	1	TNFSF12
CD4 Naive	0.185457955399198	0.105326360780617	119	113	1	RARS2
CD4 Naive	0.185480615770838	-0.170909742122389	17	0.02	1	NAXD
CD4 Naive	0.185581207010527	0.105460355426482	168	161	1	SP140L
CD4 Naive	0.185635624883688	0.158263235644879	32	29	1	CCDC171
CD4 Naive	0.185683858724435	0.235895879311278	25	22	1	HMGA1P4
CD4 Naive	0.185799002298412	-0.275515267757646	18	21	1	AL109811.2
CD4 Naive	0.186146054368075	0.269709771821462	14	12	1	ALKBH2
CD4 Naive	0.186181165254994	-0.160047045789407	23	27	1	C5orf63
CD4 Naive	0.186219214161894	-0.310072489794014	12	14	1	GLUL
CD4 Naive	0.186317265402457	-0.190844024438651	36	39	1	ABTB1
CD4 Naive	0.186647177245256	0.165810564705357	43	39	1	ATG3
CD4 Naive	0.186852998094008	0.235895879311278	14	12	1	STARD7-AS1
CD4 Naive	0.186862569030178	-0.135639062679955	0.06	65	1	CLUAP1
CD4 Naive	0.18689374982576	0.212605732672799	11	9	1	AC007619.1
CD4 Naive	0.187043584589099	-0.177047071163231	38	42	1	SEC31B
CD4 Naive	0.187047828315328	-0.276905625858815	9	11	1	ANKRD10-IT1
CD4 Naive	0.18742798740192	0.377983503891246	16	14	1	STARD9
CD4 Naive	0.187667755255474	0.118261832098288	44	39	1	CCAR2
CD4 Naive	0.187809118470832	-0.124793241474666	58	63	1	CMTM6
CD4 Naive	0.187861755939179	0.252169934427059	18	15	1	NUF2
CD4 Naive	0.18786907037451	0.183209320705791	22	19	1	PGAP2
CD4 Naive	0.187897594011559	-0.271853167563524	14	17	1	AL022097.1
CD4 Naive	0.188114953648014	-0.127208432644204	29	32	1	C2orf49
CD4 Naive	0.188236532289897	-0.158501405647263	38	42	1	ACTR1B
CD4 Naive	0.188386945416014	-0.151168894442955	15	18	1	FANCI
CD4 Naive	0.188435470841655	0.149794790945609	41	37	1	DHX38
CD4 Naive	0.188578884308356	0.175354337376227	21	19	1	NPC2
CD4 Naive	0.188658025186742	-0.178160814288433	31	34	1	TTF2
CD4 Naive	0.188715844836126	0.223359710287061	21	19	1	ZNF483
CD4 Naive	0.189112414488879	-0.119821926992001	64	69	1	PNPT1
CD4 Naive	0.189130808320193	-0.157221001710643	38	42	1	SRCAP
CD4 Naive	0.189139178041874	0.170767067880575	31	28	1	AKR1B1
CD4 Naive	0.18948283738299	-0.257123609845055	11	13	1	GZMB
CD4 Naive	0.190103149452579	0.194890688861922	0.03	27	1	AL355916.1
CD4 Naive	0.190386739212295	0.164016793441947	47	43	1	IRS2
CD4 Naive	0.190411812917076	0.207775815068605	13	0.01	1	CYP3A5
CD4 Naive	0.190584319527849	-0.233721603663899	9	11	1	DUSP6
CD4 Naive	0.190673893618258	-0.131868924240104	28	31	1	SRPRB
CD4 Naive	0.19069629000365	-0.146056878646984	31	35	1	SLC4A5
CD4 Naive	0.190850288230135	-0.143562152764466	0.02	23	1	PRR5
CD4 Naive	0.190862815937236	0.171505865495226	56	51	1	HACD4
CD4 Naive	0.19096740984691	-0.103510297559287	95	101	1	POLR2B
CD4 Naive	0.191215407414946	0.162912358694109	25	22	1	AL161725.1
CD4 Naive	0.191260634111178	-0.282591753371907	16	19	1	TRIM41
CD4 Naive	0.191337187246	-0.198525837145857	34	38	1	RNF167
CD4 Naive	0.1913923256894	-0.210939297774763	25	28	1	ODF2
CD4 Naive	0.191469715864415	-0.24135973971	13	15	1	NDFIP2
CD4 Naive	0.191501066634595	-0.175229947507147	33	36	1	NBPF9
CD4 Naive	0.191521731081608	0.125335899636767	68	63	1	YEATS2
CD4 Naive	0.191962456652902	0.161995954521209	42	38	1	MAML1
CD4 Naive	0.192008114325393	-0.225183592207501	14	17	1	AC055822.1
CD4 Naive	0.192101243356954	-0.131475186337251	42	46	1	TP53BP1
CD4 Naive	0.19215064857555	0.19190064625611	22	19	1	ZNF549
CD4 Naive	0.192180890591787	-0.283355151418236	11	13	1	TMEM25
CD4 Naive	0.192262127447352	-0.155460543846206	24	27	1	PIK3C2B
CD4 Naive	0.192289583315237	0.266574742715139	32	29	1	UBIAD1
CD4 Naive	0.192441519184327	-0.207261684210239	18	21	1	CHAMP1
CD4 Naive	0.192743588242543	0.249736533698804	18	15	1	LINC00862
CD4 Naive	0.192750246807436	-0.110090254495522	85	0.09	1	PPP1CC
CD4 Naive	0.192784896113474	0.165376526180651	32	28	1	GLOD4
CD4 Naive	0.192815540639084	-0.170420499465503	33	37	1	TSPAN32
CD4 Naive	0.192905962397121	-0.179962002197807	52	56	1	WBP1L
CD4 Naive	0.193064593383725	-0.100923304106921	69	74	1	TEX10
CD4 Naive	0.193163796946422	0.113735219112561	25	22	1	FIRRE
CD4 Naive	0.193266808705685	0.224400240473448	35	31	1	LINC00910
CD4 Naive	0.193701518112857	0.367999415318623	15	13	1	C12orf75
CD4 Naive	0.193845039609888	0.324278037889306	11	9	1	ZNF773
CD4 Naive	0.194137952264262	-0.124079119724049	69	74	1	CIAO1
CD4 Naive	0.194192106467284	0.107245950736068	61	56	1	SELENOO
CD4 Naive	0.194321449801369	-0.221414869973618	15	18	1	SELENON
CD4 Naive	0.194409987171138	0.309655429087819	12	0.01	1	TTLL12
CD4 Naive	0.194495288601728	-0.186924259021149	21	24	1	SEC61A2
CD4 Naive	0.194631754636265	-0.408476193855009	9	11	1	GALNT4
CD4 Naive	0.195115611863389	0.11577455654994	119	113	1	CEP95
CD4 Naive	0.195227421346772	-0.222124790518312	19	22	1	IGSF8
CD4 Naive	0.195390976802233	0.148415265518227	69	64	1	ZMYM5
CD4 Naive	0.195437169044543	-0.210536816243099	22	25	1	RAP2A
CD4 Naive	0.195573136284247	0.19274096957327	34	31	1	MTMR2
CD4 Naive	0.195653003248648	-0.116300746397334	87	93	1	SQSTM1
CD4 Naive	0.19567066265302	0.178264464517062	36	32	1	WDR25
CD4 Naive	0.195819263308459	0.148554278032512	41	37	1	TRIP4
CD4 Naive	0.195907038379925	0.274890010927142	17	14	1	BATF
CD4 Naive	0.196262669432079	0.204500683035744	12	0.01	1	AC022973.3
CD4 Naive	0.196286188162718	-0.178227833777953	23	26	1	PPP1R12C
CD4 Naive	0.196324132572012	0.110389608406992	92	86	1	ADPGK
CD4 Naive	0.196404722555916	-0.195815310536334	0.02	23	1	FTSJ3
CD4 Naive	0.196428225913263	-0.145685671893132	0.04	45	1	RAB11FIP1
CD4 Naive	0.196517511876268	-0.236071908350238	11	13	1	AC004943.2
CD4 Naive	0.196644775572675	-0.160806958917795	23	26	1	AL392172.1
CD4 Naive	0.1967630300064	0.325771179929326	0.01	8	1	SUV39H2
CD4 Naive	0.196764956512548	-0.145953110032908	35	39	1	TEX14
CD4 Naive	0.196980080207124	-0.166062187102495	19	22	1	UNC45A
CD4 Naive	0.197179387007983	0.105319959675054	121	114	1	STAU1
CD4 Naive	0.197268925378899	-0.195106775673494	24	27	1	ANO9
CD4 Naive	0.197274638821807	-0.134222654394596	35	39	1	BRD8
CD4 Naive	0.197371268848311	-0.178827956515762	21	24	1	TMEM127
CD4 Naive	0.197402222150322	0.146018663278988	68	63	1	PABPC4
CD4 Naive	0.197497588484339	0.11877080900986	21	18	1	SLC66A3
CD4 Naive	0.197520781700232	-0.164424891388788	0.03	33	1	MTRR
CD4 Naive	0.197662248500582	0.22350462466023	25	22	1	FGL2
CD4 Naive	0.197762674947995	-0.137878742734147	134	141	1	ID2
CD4 Naive	0.198230614529126	0.130866872927587	48	44	1	TMEM164
CD4 Naive	0.198389978827948	0.11682516469489	28	25	1	GNPDA2
CD4 Naive	0.19864115924921	0.171636049130117	15	13	1	AC090644.1
CD4 Naive	0.198698044005413	-0.163402840652005	27	31	1	SNHG22
CD4 Naive	0.198782719436622	-0.228130876257838	16	18	1	NCK1-DT
CD4 Naive	0.198828138715819	-0.112921854305661	112	118	1	PPFIA1
CD4 Naive	0.199111498019407	-0.228542604297416	18	21	1	MTHFD2
CD4 Naive	0.199430620985083	0.209794982705257	19	16	1	TRAF3IP2
CD4 Naive	0.199435062526774	0.221083567231348	24	21	1	SLC25A38
CD4 Naive	0.199682160680427	-0.203873085962089	16	18	1	IFRD2
CD4 Naive	0.199683053812824	0.252863704597143	17	15	1	TACR1
CD4 Naive	0.199762557816065	0.152899486548532	26	23	1	C17orf49
CD4 Naive	0.199873387170011	-0.143562152764466	43	47	1	NSMCE4A
CD4 Naive	0.199927454725608	0.343931655356793	0.01	8	1	LDLR
CD4 Naive	0.200186039144811	0.274890010927142	0.01	8	1	KIF9
CD4 Naive	0.200405046936145	0.150479668737198	32	29	1	ALS2CL
CD4 Naive	0.200694333135436	-0.146984918405256	41	45	1	USP1
CD4 Naive	0.200749892822813	-0.119405663912632	0.09	96	1	ARHGAP9
CD4 Naive	0.200803032537977	0.14835760499821	18	15	1	MRPL14
CD4 Naive	0.200871948675702	0.190540741190904	19	16	1	ECI1
CD4 Naive	0.200907660899116	0.174505942737906	34	0.03	1	SNHG16
CD4 Naive	0.200917209918836	-0.203944138932671	14	16	1	A1BG
CD4 Naive	0.20099284459455	-0.130939341569166	64	69	1	CPSF7
CD4 Naive	0.201470066114913	0.298975629451455	15	13	1	PTPN23
CD4 Naive	0.201570472861858	0.174286069988736	0.05	46	1	FASTKD1
CD4 Naive	0.201637075933055	-0.222016313128819	16	18	1	YKT6
CD4 Naive	0.201711015702853	0.163528901979438	25	22	1	BAG3
CD4 Naive	0.20174388075718	0.147571180862689	49	44	1	NFIC
CD4 Naive	0.201828039627026	0.156892801528691	49	44	1	CEP78
CD4 Naive	0.201944391794545	-0.19522239476643	52	56	1	Z93930.2
CD4 Naive	0.201985451252542	-0.146096754682888	11	14	1	SENP3
CD4 Naive	0.201992189753326	0.260534717950072	15	13	1	NUDT13
CD4 Naive	0.202214024488192	-0.310072489794014	9	12	1	SGMS1-AS1
CD4 Naive	0.202341391443104	-0.137891514411335	37	41	1	GNA12
CD4 Naive	0.202894688446027	-0.107357553234032	25	28	1	AC073111.4
CD4 Naive	0.203185898143	-0.189778256076302	23	26	1	MRPL4
CD4 Naive	0.203305206569328	-0.266351112364696	14	16	1	IRAK1
CD4 Naive	0.203349598354086	0.175354337376227	31	27	1	SH3PXD2A
CD4 Naive	0.203443994264096	-0.111292625679517	48	53	1	SAMD4B
CD4 Naive	0.203465294704284	-0.116037308926446	44	48	1	NSUN5
CD4 Naive	0.203679411794593	-0.16530096558004	19	22	1	PRPS2
CD4 Naive	0.203711388065443	-0.157582081687723	33	36	1	ABCD4
CD4 Naive	0.203848089366912	-0.135787948972958	29	32	1	RAB11B
CD4 Naive	0.204110013301184	0.115986415576082	64	0.06	1	MDH1
CD4 Naive	0.204175401090721	0.186353336325484	15	13	1	AC005237.1
CD4 Naive	0.204986624832676	0.1505193179214	0.03	27	1	TCP11L1
CD4 Naive	0.205003182225991	0.297610087427226	14	12	1	RBMS3
CD4 Naive	0.205065088680921	-0.113315995444416	24	27	1	ETAA1
CD4 Naive	0.205081299846962	0.113280277696834	62	58	1	ATG4C
CD4 Naive	0.205140302844767	0.116786717945674	49	45	1	NF2
CD4 Naive	0.205172559007557	-0.147871304342378	48	53	1	GNL3L
CD4 Naive	0.205217856423726	0.223751161935342	19	16	1	TSFM
CD4 Naive	0.205302200582606	0.210759673507426	13	11	1	EVI5L
CD4 Naive	0.205364448887713	-0.231217069082774	19	21	1	B3GALT4
CD4 Naive	0.205396213804747	-0.121253176599232	53	58	1	TUBA4A
CD4 Naive	0.205779162351093	-0.138387030487264	0.02	22	1	AMPD3
CD4 Naive	0.206578653623527	0.280051716042921	14	12	1	TP53TG1
CD4 Naive	0.206713345846597	-0.108585535099811	49	53	1	DCAF16
CD4 Naive	0.20673174599028	-0.157610012475989	31	34	1	EVA1C
CD4 Naive	0.206747893635007	0.253828395399312	14	12	1	LINC00672
CD4 Naive	0.207020235908455	-0.198045872059903	18	21	1	NFKB2
CD4 Naive	0.207341855872967	0.111065209021247	74	69	1	CROCC
CD4 Naive	0.207647665348526	0.160818244218347	24	21	1	GTF2A2
CD4 Naive	0.207876390213876	-0.117842038967819	49	53	1	ACAA1
CD4 Naive	0.208046772091204	0.170553351112407	12	0.01	1	UBAC2-AS1
CD4 Naive	0.208049697339931	0.213146661214245	26	23	1	MRPL9
CD4 Naive	0.208372097003886	-0.202012743936561	29	32	1	KAT5
CD4 Naive	0.208481278592894	0.317200815785106	17	14	1	DNAJC30
CD4 Naive	0.208529223266724	0.245977319011903	25	22	1	MCRIP1
CD4 Naive	0.208634887651123	0.115853325627566	76	71	1	GZMM
CD4 Naive	0.208692126034185	0.231497415413761	25	22	1	TIGAR
CD4 Naive	0.208703532475234	0.129969015614724	54	0.05	1	RWDD1
CD4 Naive	0.209052938271183	-0.107071422770166	69	74	1	WDR36
CD4 Naive	0.209261100828906	0.142439714903492	44	0.04	1	MTRF1
CD4 Naive	0.20930460164246	-0.274448580063293	8	0.01	1	MLST8
CD4 Naive	0.209653420485751	0.259783118536934	19	16	1	THOC5
CD4 Naive	0.209680340519732	0.112742360076549	71	66	1	POLR1D
CD4 Naive	0.209803843296133	0.104035138333793	51	47	1	CCZ1
CD4 Naive	0.210138847697824	-0.206049425250786	11	13	1	FCGBP
CD4 Naive	0.210216599824571	0.208547516098446	25	22	1	MFAP1
CD4 Naive	0.210322890997744	0.202740225171307	12	0.01	1	TMCO6
CD4 Naive	0.210421136201918	0.111951439800936	14	12	1	KCTD12
CD4 Naive	0.210556422165066	-0.256830468517035	14	16	1	CPOX
CD4 Naive	0.211123243370069	0.136198594939746	103	98	1	PIK3IP1-AS1
CD4 Naive	0.211183276734033	-0.143845760156151	44	49	1	ZDHHC13
CD4 Naive	0.211230118886176	-0.14717475524567	38	42	1	HDGF
CD4 Naive	0.211629059634847	-0.192131232422597	29	32	1	STRIP1
CD4 Naive	0.211652319964446	-0.121272208586336	153	159	1	STMN3
CD4 Naive	0.211765402298153	-0.198117556989032	37	41	1	ILF2
CD4 Naive	0.211803755112061	-0.103072118874548	38	42	1	CCDC174
CD4 Naive	0.211843137797105	0.163559663395677	25	22	1	AL139807.1
CD4 Naive	0.211904538536412	-0.310072489794014	17	19	1	LACTB
CD4 Naive	0.212123018859284	-0.113483823862914	46	51	1	PTTG1IP
CD4 Naive	0.212298830622035	0.146433990302264	0.08	75	1	C15orf41
CD4 Naive	0.212343839115268	-0.208534463331952	0.01	12	1	GAMT
CD4 Naive	0.212507345870888	0.148895612360295	72	67	1	NASP
CD4 Naive	0.212590554940842	0.164369296682425	16	14	1	AC092574.2
CD4 Naive	0.212648882858259	0.36435163830348	14	12	1	CTBP2
CD4 Naive	0.212672435289345	0.13607554202486	49	45	1	UBE3B
CD4 Naive	0.213099299056487	-0.156993159789625	26	29	1	CCNT2-AS1
CD4 Naive	0.213572948754389	-0.194048693454531	21	24	1	METTL22
CD4 Naive	0.213811385145288	0.147400275805227	18	16	1	ARL8A
CD4 Naive	0.213857177114448	0.117061201295786	96	91	1	PSMB9
CD4 Naive	0.214137487028942	0.110201657850977	128	122	1	CYP20A1
CD4 Naive	0.214200059951581	0.255524686060211	13	11	1	AC009495.1
CD4 Naive	0.214327954331661	0.164746237810247	47	43	1	RECK
CD4 Naive	0.214466304721503	-0.155534221782644	41	45	1	LINC01135
CD4 Naive	0.214576691709891	-0.124902532413764	42	46	1	AP1B1
CD4 Naive	0.214583564043537	0.260814825715419	15	12	1	CDHR2
CD4 Naive	0.214602310861671	-0.203157285877502	13	15	1	CAPN10
CD4 Naive	0.214673674811702	0.118614070996681	67	63	1	ARHGEF2
CD4 Naive	0.214709552535577	0.139538158032257	18	16	1	ENTPD5
CD4 Naive	0.214782090266154	-0.133483758070691	42	46	1	FLOT1
CD4 Naive	0.214837720389203	-0.381331172963836	8	0.01	1	HIST1H2BE
CD4 Naive	0.214858215176861	-0.251178800740446	0.01	12	1	TEX261
CD4 Naive	0.215033808766483	0.216857889555727	14	12	1	AC103739.2
CD4 Naive	0.215211016520346	0.156934999783688	36	33	1	LAIR1
CD4 Naive	0.215338238638413	-0.197443634683109	25	28	1	BBS4
CD4 Naive	0.215429812481463	-0.104753581816508	127	133	1	RTTN
CD4 Naive	0.21556758253723	0.170256469736549	11	9	1	SLC25A14
CD4 Naive	0.215574402376569	-0.129500244152194	38	42	1	ZNF264
CD4 Naive	0.215844923356053	-0.2373161473587	17	19	1	PPFIBP1
CD4 Naive	0.215929119475295	-0.292998976435073	8	0.01	1	PLEKHG6
CD4 Naive	0.215942915828028	0.148609482143699	47	43	1	CNPY3
CD4 Naive	0.2161302536293	-0.158069396348965	17	19	1	POMZP3
CD4 Naive	0.216146793305561	-0.187588483269019	18	0.02	1	EXOSC2
CD4 Naive	0.216193126249043	0.173249749051304	14	12	1	AC010623.1
CD4 Naive	0.216395236020301	-0.116728600968065	55	0.06	1	DDB2
CD4 Naive	0.216600597331111	0.266716079481442	17	14	1	TMEM147
CD4 Naive	0.216652062985498	-0.16291879601036	47	51	1	ZSWIM7
CD4 Naive	0.216857052002314	0.206801021084972	27	24	1	FBXO4
CD4 Naive	0.217116686948189	-0.134754229581483	39	43	1	EIF4EBP2
CD4 Naive	0.217125202793276	-0.282416146891149	16	18	1	TCTEX1D2
CD4 Naive	0.217159138787177	-0.216096341585001	11	13	1	THOP1
CD4 Naive	0.217201530550229	-0.15525438074191	29	32	1	UVSSA
CD4 Naive	0.217382603180291	-0.183491993228871	24	27	1	ZGRF1
CD4 Naive	0.217434409693639	0.146956638627979	73	69	1	ZDHHC2
CD4 Naive	0.217691859438701	-0.125750059974261	0.06	65	1	AGK
CD4 Naive	0.217905695740875	0.236561892268043	12	0.01	1	ABHD6
CD4 Naive	0.217952082932918	-0.34854663760865	11	13	1	ELOVL6
CD4 Naive	0.21799833961364	-0.282591753371907	0.01	12	1	MAP3K9
CD4 Naive	0.218005522499354	-0.422966546199947	8	0.01	1	FGD6
CD4 Naive	0.218154821045755	0.225259243202541	19	16	1	ANKMY2
CD4 Naive	0.218224410560599	-0.119162463222366	78	83	1	CHMP4A
CD4 Naive	0.218401733241112	-0.184064604881909	27	0.03	1	MRPS18C
CD4 Naive	0.21840580017044	0.3579457506547	13	11	1	THAP1
CD4 Naive	0.218795552880021	0.207490725641556	33	29	1	BLOC1S5
CD4 Naive	0.218904938433084	0.185696281597687	19	16	1	ZNF605
CD4 Naive	0.218933504481899	-0.310072489794015	9	11	1	PTCH2
CD4 Naive	0.218958844511391	0.112581285257432	74	69	1	RNF168
CD4 Naive	0.219072133189184	-0.120715981866594	62	66	1	MSL1
CD4 Naive	0.219102292423041	-0.207589532192763	17	0.02	1	SH3BP2
CD4 Naive	0.219160564519284	-0.117123846350048	65	0.07	1	NUP50
CD4 Naive	0.219263632926697	0.18694231165144	17	15	1	ITGAE
CD4 Naive	0.219321795990556	-0.152400646262272	42	46	1	ARFGAP2
CD4 Naive	0.219376226858429	0.123538394142921	42	39	1	ABHD17B
CD4 Naive	0.219480414746927	0.30659887065448	13	11	1	C5orf51
CD4 Naive	0.219482847020234	0.10010159756579	64	0.06	1	AC009120.2
CD4 Naive	0.219531571783345	0.172803151846896	63	58	1	ZNF438
CD4 Naive	0.219790642767098	-0.140914675309897	22	25	1	EFHD2
CD4 Naive	0.220195311158219	0.121539234020346	32	29	1	POGK
CD4 Naive	0.220279095017164	0.185373093201219	28	25	1	DOK2
CD4 Naive	0.220283472304978	0.14404253146752	23	21	1	MCM3AP-AS1
CD4 Naive	0.220302367358556	0.165847251631852	13	11	1	ECT2L
CD4 Naive	0.220310622525665	-0.144294017704301	29	33	1	MBIP
CD4 Naive	0.220448493558474	-0.15087389494476	46	51	1	NEPRO
CD4 Naive	0.220462929468822	0.12009986948238	0.05	46	1	TPGS2
CD4 Naive	0.220664518028211	-0.219469941013107	12	14	1	TEPSIN
CD4 Naive	0.220718449018632	-0.185015010516992	26	0.03	1	PPP3CB-AS1
CD4 Naive	0.221014962364203	0.156245514428523	0.04	37	1	QRSL1
CD4 Naive	0.221058195912561	-0.13069601300713	38	42	1	SEC61B
CD4 Naive	0.22110762594968	0.127707471223374	116	0.11	1	PIGL
CD4 Naive	0.221201165038195	-0.135238687968079	34	38	1	MYEF2
CD4 Naive	0.222375831609254	-0.145013243523517	32	36	1	TIMM23
CD4 Naive	0.222637787748151	-0.190833353577879	41	45	1	GOLGA1
CD4 Naive	0.222644009463071	-0.121215672341327	16	18	1	PRR14
CD4 Naive	0.222827176874115	-0.292998976435073	9	11	1	MC1R
CD4 Naive	0.223168299072286	0.114067216592082	0.04	36	1	CKLF
CD4 Naive	0.223673723065483	-0.11825488250286	24	27	1	ZSCAN30
CD4 Naive	0.223939538446425	-0.104958059889402	52	57	1	DIRC3
CD4 Naive	0.224037689237085	-0.127446167676609	33	36	1	CYCS
CD4 Naive	0.224373259876839	0.221709973067967	24	22	1	SELENOS
CD4 Naive	0.224522865820899	0.151154642504897	0.02	18	1	GPANK1
CD4 Naive	0.22503053192577	-0.162074775034484	105	0.11	1	L3MBTL3
CD4 Naive	0.225077805650678	-0.131851346796611	32	35	1	PIN1
CD4 Naive	0.225541762206677	-0.188081965415404	18	21	1	ZNF333
CD4 Naive	0.225618959005408	-0.110916777027947	0.1	106	1	CCND2
CD4 Naive	0.225636184475283	0.119211259338694	81	76	1	DNASE1
CD4 Naive	0.225773714377435	-0.198525837145857	33	37	1	STX5
CD4 Naive	0.225924681080191	-0.200194872021641	0.03	33	1	SMG5
CD4 Naive	0.226330388451451	0.100756109682278	114	109	1	INTS6L
CD4 Naive	0.226350285697093	0.110660615148833	41	37	1	UBLCP1
CD4 Naive	0.226373793418996	-0.145685671893133	39	43	1	FLII
CD4 Naive	0.226471037813726	-0.118359686546992	44	48	1	EXOC3
CD4 Naive	0.226690556737036	0.117380706084688	126	0.12	1	PDE4B
CD4 Naive	0.226700451601429	0.230495891568689	13	11	1	RAB27B
CD4 Naive	0.226861455978476	-0.18199267587946	43	46	1	SDR39U1
CD4 Naive	0.226863630382958	0.113185516289798	66	62	1	FDFT1
CD4 Naive	0.227040236736896	-0.128398529672622	26	29	1	HAUS3
CD4 Naive	0.22704182223871	-0.112576200343109	38	42	1	STXBP2
CD4 Naive	0.227117023564597	-0.119199982465181	54	58	1	ARL6IP6
CD4 Naive	0.22745932869134	0.411211482139922	11	9	1	AC024257.3
CD4 Naive	0.227522600157051	-0.224955876156064	19	22	1	C14orf119
CD4 Naive	0.227909262712404	0.422988649916276	12	0.01	1	LCMT1-AS1
CD4 Naive	0.228241824296528	-0.218150000352975	25	28	1	C18orf32
CD4 Naive	0.228318244882449	0.146850820403457	42	38	1	SLC25A32
CD4 Naive	0.228339287591477	-0.143533303191083	23	26	1	AC245060.5
CD4 Naive	0.228483757849063	0.243181151199804	13	11	1	CETN3
CD4 Naive	0.228599505816078	-0.358982090274961	0.01	12	1	BRCA2
CD4 Naive	0.228830420644044	0.296013302492896	17	15	1	BLOC1S2
CD4 Naive	0.228881084075321	-0.299017301285018	13	15	1	AC104316.1
CD4 Naive	0.229077513246306	0.199788555686423	13	11	1	A1BG-AS1
CD4 Naive	0.229243325409922	0.164607955912231	21	18	1	ITFG2-AS1
CD4 Naive	0.229384819554869	0.274890010927142	15	13	1	STK19
CD4 Naive	0.229522441336395	0.281743681968205	18	16	1	RMDN2
CD4 Naive	0.229592574378126	0.237415305508478	19	17	1	FAM174A
CD4 Naive	0.229699405597739	-0.179675852538339	0.04	43	1	PEX6
CD4 Naive	0.229700300695489	-0.263151442406522	12	14	1	HLA-DQA1
CD4 Naive	0.229712472449692	0.134778813551052	59	54	1	ZNF512
CD4 Naive	0.229989976241844	0.111183532219987	58	54	1	IDE
CD4 Naive	0.230029729107242	-0.232904629271554	0.01	12	1	ASB6
CD4 Naive	0.230030136185747	-0.175979594206731	33	37	1	ACAD10
CD4 Naive	0.230218506921415	0.25993966946117	26	24	1	SNAP29
CD4 Naive	0.23071068601365	-0.254577377202311	0.01	12	1	TAC4
CD4 Naive	0.230790264419474	-0.259446416724047	9	0.01	1	TCTN1
CD4 Naive	0.230791321546179	-0.246647109652381	9	0.01	1	IER3
CD4 Naive	0.230828369553587	0.253063648473963	16	14	1	ZNF322
CD4 Naive	0.231339775412562	-0.171910050736489	22	24	1	PACC1
CD4 Naive	0.231546569248235	-0.154953423127107	0.02	23	1	RDH13
CD4 Naive	0.231749259789942	0.210401284475428	17	15	1	DAG1
CD4 Naive	0.23183400692114	0.20203944551946	25	22	1	PAFAH2
CD4 Naive	0.231839293966973	0.167629044267	15	13	1	PSENEN
CD4 Naive	0.232103885507354	0.238605893602366	35	32	1	NSFL1C
CD4 Naive	0.232212163872577	-0.137826176441581	0.03	33	1	LZIC
CD4 Naive	0.232314176369442	0.137713591824542	38	35	1	TMEM258
CD4 Naive	0.232336002124992	-0.128398529672622	26	29	1	PMPCA
CD4 Naive	0.232427213340342	0.314888078859061	12	0.01	1	MRPL40
CD4 Naive	0.232849886282065	0.217859065890763	12	0.01	1	AL390774.2
CD4 Naive	0.232907173719008	-0.160694865755787	11	13	1	CERNA1
CD4 Naive	0.233330816299581	-0.105839437576407	23	26	1	ZNF846
CD4 Naive	0.233467501988069	-0.132349117791295	37	41	1	UPK3BL1
CD4 Naive	0.233585091748578	-0.144361976928367	46	0.05	1	REXO2
CD4 Naive	0.234150979669341	0.187427169676803	0.03	27	1	RCHY1
CD4 Naive	0.234357156298588	0.140320285932792	0.05	46	1	ZNF100
CD4 Naive	0.23460077641198	0.217746103823533	28	25	1	OBI1
CD4 Naive	0.234653668444545	-0.119288553852438	144	0.15	1	FAM13A
CD4 Naive	0.234864252267795	-0.156038861121593	15	18	1	C19orf48
CD4 Naive	0.235047710301705	-0.128707336717621	68	73	1	RARS
CD4 Naive	0.235908836001073	-0.120311072697532	35	39	1	HPS1
CD4 Naive	0.236096801324897	0.208394599140235	0.03	27	1	VAMP7
CD4 Naive	0.236146233754716	0.270627984072982	16	14	1	MRPL11
CD4 Naive	0.236250835928051	-0.120826878110474	53	57	1	FAM120C
CD4 Naive	0.23635267784421	-0.206449858719857	29	32	1	TADA2A
CD4 Naive	0.236479454344279	0.114712986036392	75	0.07	1	CANX
CD4 Naive	0.236491261699952	-0.145685671893132	12	14	1	IFITM3
CD4 Naive	0.236632378931829	-0.10794220318818	43	46	1	STUB1
CD4 Naive	0.236981163324472	-0.123659365563133	49	53	1	SZRD1
CD4 Naive	0.237016577200059	-0.172568966044079	26	29	1	EEF1E1
CD4 Naive	0.237187969839873	-0.238179571312228	14	17	1	MCM5
CD4 Naive	0.237295641383429	-0.125416179030212	27	0.03	1	MCFD2
CD4 Naive	0.237399469750645	0.155362862188761	28	25	1	CEP152
CD4 Naive	0.237429762318364	0.11983828596636	23	0.02	1	ADCY9
CD4 Naive	0.23747555560817	-0.258998305199745	0.01	12	1	SYCP2
CD4 Naive	0.237951487184651	-0.19904117740527	36	39	1	METTL17
CD4 Naive	0.23799085663973	-0.227016750066456	14	17	1	AC253572.2
CD4 Naive	0.237994914659681	0.106747214826839	99	94	1	RAB21
CD4 Naive	0.238179826601546	-0.202012743936561	9	11	1	NEIL2
CD4 Naive	0.238501497320152	-0.256301233353033	8	0.01	1	AF131215.6
CD4 Naive	0.238643701458334	-0.17680595893055	17	19	1	FARSA
CD4 Naive	0.238679303470727	0.268287276102894	11	9	1	PNMA1
CD4 Naive	0.239647169383679	-0.142080100885701	32	35	1	DOCK7
CD4 Naive	0.239648724876383	-0.194595272374078	14	17	1	GFOD2
CD4 Naive	0.239766749686434	-0.108019585670102	95	0.1	1	CEP68
CD4 Naive	0.239900702534332	0.119808345941229	0.07	65	1	CASP4
CD4 Naive	0.240061427733887	-0.268553220355747	14	17	1	GPX7
CD4 Naive	0.240122586875556	-0.15214108434629	51	55	1	AP002336.2
CD4 Naive	0.240155854039399	-0.12535600315816	66	0.07	1	DENR
CD4 Naive	0.240268139375819	0.209598550675423	15	13	1	ZNF850
CD4 Naive	0.240481701057523	0.123939403424003	102	97	1	SSBP1
CD4 Naive	0.240483664673055	0.244301691093718	0.02	18	1	TLR1
CD4 Naive	0.240500162292998	-0.166282703196647	25	28	1	ZNF140
CD4 Naive	0.240682218367484	-0.119794426395535	35	38	1	MICAL1
CD4 Naive	0.240905541292758	-0.1043974634025	58	62	1	PER1
CD4 Naive	0.240964543657046	0.20012224252517	0.01	8	1	SNX15
CD4 Naive	0.240978832934061	0.186036620132148	24	21	1	FAM217A
CD4 Naive	0.241047289467189	-0.131102348748695	11	13	1	BLVRA
CD4 Naive	0.24119107318998	-0.168411340570423	14	16	1	BRPF3
CD4 Naive	0.241196349653796	-0.10164859936181	39	43	1	ARAF
CD4 Naive	0.241254631464578	-0.327994397791276	8	0.01	1	GOLGA6L9
CD4 Naive	0.241412505105329	0.238364134902028	23	0.02	1	NUBP1
CD4 Naive	0.241508914204647	0.169095346904546	25	22	1	GAN
CD4 Naive	0.241560912542306	0.24498852521328	19	17	1	LPAR2
CD4 Naive	0.241594391621706	-0.143253399219524	18	0.02	1	L3HYPDH
CD4 Naive	0.241739580073511	-0.326374302123114	8	0.01	1	AC090518.1
CD4 Naive	0.241991788736851	-0.207710772164336	14	17	1	POP4
CD4 Naive	0.242105306031284	0.107383610287473	38	34	1	SLC25A51
CD4 Naive	0.242117346507266	-0.168053484921587	39	43	1	STARD3
CD4 Naive	0.242166765400616	0.10718693359704	92	87	1	FBXO28
CD4 Naive	0.242277700477993	0.145357198285787	48	45	1	PDCD2
CD4 Naive	0.242293385021405	0.16576828854703	21	18	1	TLE2
CD4 Naive	0.242307290378213	0.259036059726305	18	16	1	CDK16
CD4 Naive	0.242357012827314	0.110796230155361	0.07	66	1	MEGF9
CD4 Naive	0.242374864690115	-0.181884220624524	25	28	1	THUMPD3
CD4 Naive	0.242415905281157	-0.141949730985687	0.02	22	1	ALG11
CD4 Naive	0.242669817750881	0.137386487177207	22	19	1	SCRN2
CD4 Naive	0.242729073284414	-0.240024992265758	21	24	1	RDH14
CD4 Naive	0.242743911593254	-0.242958293935478	16	18	1	AC092279.1
CD4 Naive	0.242879570148747	-0.135265266971955	33	37	1	VPS26B
CD4 Naive	0.243246486764475	0.126303533850532	59	55	1	TOB1
CD4 Naive	0.243286490656704	-0.17680595893055	0.02	23	1	ZNF692
CD4 Naive	0.243295729815119	0.10844894027931	65	0.06	1	PRMT7
CD4 Naive	0.243416206934782	0.11682516469489	54	49	1	WDTC1
CD4 Naive	0.243544825226577	-0.24250920598138	14	16	1	CD8A
CD4 Naive	0.243687227108666	0.250015342288113	32	29	1	ABRAXAS1
CD4 Naive	0.244010261317522	-0.185814386831868	0.02	22	1	ROMO1
CD4 Naive	0.244171149392807	0.111992276378798	34	31	1	EXOSC9
CD4 Naive	0.244207585746557	0.264836346263219	14	12	1	AC080162.1
CD4 Naive	0.244385131736837	-0.102711681649379	35	38	1	CCDC47
CD4 Naive	0.244629114901227	-0.296775667180556	11	13	1	CD14
CD4 Naive	0.244817695904352	-0.130523069463301	87	92	1	DROSHA
CD4 Naive	0.245047943259098	0.117743614206133	93	88	1	MPP6
CD4 Naive	0.245096832922128	-0.221535815192357	17	0.02	1	PUS1
CD4 Naive	0.245238044423035	0.195162818456408	13	11	1	CCDC159
CD4 Naive	0.245500858966632	-0.261978201592969	12	14	1	AACS
CD4 Naive	0.245702589274362	-0.20113811824085	17	19	1	IRF7
CD4 Naive	0.245709928945768	-0.228195482739606	15	17	1	USP19
CD4 Naive	0.24578032722699	-0.322350819572451	11	13	1	ZDHHC15
CD4 Naive	0.245799341352116	0.293998833874846	11	9	1	TXNRD3
CD4 Naive	0.245882627399551	-0.136740886908452	26	28	1	STMN1
CD4 Naive	0.246050540376983	-0.194595272374078	14	16	1	NFKBIB
CD4 Naive	0.246063678227599	-0.183160377311795	9	11	1	RTEL1
CD4 Naive	0.246317427724809	-0.157337249649217	21	24	1	NTMT1
CD4 Naive	0.246442406259652	-0.148153927483881	55	59	1	PINX1
CD4 Naive	0.246763537728752	-0.155809889166839	32	35	1	ABCA1
CD4 Naive	0.246772701461539	-0.157533178152534	0.03	33	1	KDM4A
CD4 Naive	0.247002053570767	-0.122941172945362	49	53	1	TCP1
CD4 Naive	0.247167916480767	0.168518707126738	36	33	1	PHAX
CD4 Naive	0.247354914842442	-0.163422630843171	27	0.03	1	FAM199X
CD4 Naive	0.247380603143011	0.180913862718128	11	9	1	TCEA2
CD4 Naive	0.247856316503207	0.257816497568201	12	0.01	1	PPIP5K1
CD4 Naive	0.247974569650547	0.115936127305833	18	15	1	PSTK
CD4 Naive	0.247998128552485	-0.204139045044949	21	24	1	WDR35
CD4 Naive	0.248025974300344	-0.17928588225866	15	17	1	MDP1
CD4 Naive	0.248055116090877	-0.154953423127107	41	44	1	CBWD5
CD4 Naive	0.248173292355576	-0.28407728126107	12	14	1	MVD
CD4 Naive	0.248872388410138	-0.242958293935478	9	11	1	KCNA3
CD4 Naive	0.249217017051275	0.114988737437073	33	0.03	1	LINC00402
CD4 Naive	0.249221145392773	-0.145953110032908	46	49	1	AIP
CD4 Naive	0.249409438372416	0.177592809572227	24	22	1	TXN
CD4 Naive	0.249471064763445	0.189853907071343	28	25	1	UNC50
CD4 Naive	0.249743656599642	-0.125073825914874	44	48	1	PSMA4
CD4 Naive	0.25013794255763	0.318945191005078	13	11	1	ALKBH4
CD4 Naive	0.250294123942245	0.113002328550248	24	21	1	DDX11
CD4 Naive	0.250480909466265	-0.188915363301723	49	53	1	SENP1
CD4 Naive	0.250547768991625	-0.231462655097648	13	15	1	TRMT6
CD4 Naive	0.250868090771993	0.109791695288008	48	44	1	RTCB
CD4 Naive	0.251015007502314	-0.121038665403997	17	19	1	NAGLU
CD4 Naive	0.251128261631893	0.185559119382284	22	19	1	YBEY
CD4 Naive	0.25119181256761	-0.265334175028729	12	14	1	ZKSCAN7-AS1
CD4 Naive	0.251209044039709	-0.170347726127401	0.02	22	1	ZNF641
CD4 Naive	0.251258954164017	-0.161496808545135	31	34	1	RAD18
CD4 Naive	0.251339138466404	0.236287171703395	26	24	1	HSF5
CD4 Naive	0.251493906641826	0.264397637109499	13	11	1	ERLIN1
CD4 Naive	0.251586985352548	0.101039306271029	35	32	1	DPY30
CD4 Naive	0.25218831767912	0.260534717950072	14	12	1	ATP13A4
CD4 Naive	0.252387569824505	0.130960218017774	44	0.04	1	C1D
CD4 Naive	0.252428625183912	0.252608563551135	25	22	1	ZNF622
CD4 Naive	0.252759364540714	-0.271937360907243	12	14	1	GABARAPL1
CD4 Naive	0.252787534383105	0.10284183759186	64	59	1	IGBP1
CD4 Naive	0.253408121093667	0.179312350944911	21	19	1	HKDC1
CD4 Naive	0.254016133034995	-0.130251452209202	12	14	1	MSS51
CD4 Naive	0.25423285070865	-0.207892094987536	12	14	1	MINCR
CD4 Naive	0.254520806763832	-0.148549929347398	32	35	1	VHL
CD4 Naive	0.254529607982511	0.185622672830054	14	12	1	PLPP5
CD4 Naive	0.254554077140927	-0.118413195997174	0.02	22	1	SWI5
CD4 Naive	0.254659791421062	0.209794982705257	0.02	17	1	LINC00641
CD4 Naive	0.2546614631592	0.113827578194625	37	34	1	SHARPIN
CD4 Naive	0.254726650998803	-0.134176190037972	57	61	1	HNRNPUL2
CD4 Naive	0.254797082889215	-0.15071673006189	75	0.08	1	OTUD5
CD4 Naive	0.254885635734351	-0.135712764879369	44	48	1	PWP1
CD4 Naive	0.255109028171244	0.111797042967255	55	51	1	AL359220.1
CD4 Naive	0.25513551483069	-0.108316361151864	59	63	1	FBRSL1
CD4 Naive	0.255224074168715	0.169670698872644	15	13	1	LACTB2-AS1
CD4 Naive	0.255308299712843	-0.103390151546228	0.09	95	1	SIN3A
CD4 Naive	0.255569091546254	0.200542669467061	11	9	1	NINJ1
CD4 Naive	0.25563407077045	0.113002328550248	24	21	1	EMC8
CD4 Naive	0.255687969845359	0.117628244750581	51	47	1	DRG1
CD4 Naive	0.255876087672409	-0.171590536002583	26	29	1	BARD1
CD4 Naive	0.256471648460542	-0.141143480825425	18	0.02	1	PRKAB2
CD4 Naive	0.257626143355289	0.155591082554798	0.04	36	1	SEH1L
CD4 Naive	0.257685656637857	0.12526457109536	33	0.03	1	ZNF330
CD4 Naive	0.257742313040363	0.209037463632517	18	16	1	MAK16
CD4 Naive	0.257788084048967	-0.229072767680528	34	37	1	LINC01422
CD4 Naive	0.258020643020354	0.111294612421513	52	48	1	UFC1
CD4 Naive	0.258028002676886	-0.159655647240916	68	72	1	MTIF3
CD4 Naive	0.258034345008149	0.134800239025592	43	0.04	1	LIX1L
CD4 Naive	0.258284163744728	0.307311488619519	12	0.01	1	ZNRF3
CD4 Naive	0.258550643420145	0.188178377733811	11	0.01	1	FAM110A
CD4 Naive	0.258600336968791	0.292923933757403	16	14	1	ASNSD1
CD4 Naive	0.258779706513495	-0.217708471645355	13	15	1	ARF5
CD4 Naive	0.25905970355143	0.171333819100545	21	19	1	MAP2K3
CD4 Naive	0.259177096715643	0.217665142234192	17	14	1	PIGM
CD4 Naive	0.259257153000036	-0.118750783026101	44	48	1	TYW5
CD4 Naive	0.259324069655359	-0.144823975561176	23	26	1	FOXRED1
CD4 Naive	0.259476634000115	0.102525964033412	0.02	18	1	FCSK
CD4 Naive	0.259544008498932	0.163491086091285	21	19	1	MPG
CD4 Naive	0.259572089814123	-0.127208432644204	21	23	1	PTGES2
CD4 Naive	0.25962609436022	0.134712352878881	25	22	1	PCIF1
CD4 Naive	0.25978966564732	0.163128035042968	32	29	1	LSM 3,00
CD4 Naive	0.260066111659146	0.125313654876632	86	81	1	AC002463.1
CD4 Naive	0.26012957137793	0.21647332470182	12	0.01	1	INTS5
CD4 Naive	0.260230762714448	-0.187935387305967	51	55	1	FAM126A
CD4 Naive	0.260340454557214	0.241723146991943	13	11	1	ATN1
CD4 Naive	0.260559393634657	0.243181151199804	13	11	1	WDYHV1
CD4 Naive	0.260597057088123	-0.111668142562933	95	0.1	1	NSF
CD4 Naive	0.260797155834354	-0.118229131817174	49	53	1	RSPRY1
CD4 Naive	0.261181787459281	0.126498171034471	18	16	1	CUEDC2
CD4 Naive	0.261571309266597	0.177114795240665	16	14	1	SPON2
CD4 Naive	0.261706846829045	0.103948669153336	0.04	37	1	AC078785.1
CD4 Naive	0.26175661676876	-0.175979594206731	17	19	1	PLCD1
CD4 Naive	0.261812272476683	0.186759100648477	13	11	1	CCDC127
CD4 Naive	0.262146462079812	-0.119690463360187	32	35	1	ABAT
CD4 Naive	0.262200526292814	0.204500683035744	15	13	1	TUBB4B
CD4 Naive	0.262310146313404	-0.158954756941887	17	19	1	AC006504.5
CD4 Naive	0.262708966310503	0.194602221969506	16	14	1	CYSLTR2
CD4 Naive	0.263194485248859	0.162809084057113	22	0.02	1	RNF8
CD4 Naive	0.263474844212302	-0.258998305199745	12	14	1	AC116158.2
CD4 Naive	0.263564807845408	0.13868562732883	0.02	18	1	AP001628.1
CD4 Naive	0.263571090542252	-0.183160377311795	0.01	11	1	AC007406.5
CD4 Naive	0.263748283123737	0.153703664407084	28	25	1	SLC37A1
CD4 Naive	0.263757101616376	0.150710599706412	25	22	1	FARP2
CD4 Naive	0.264107854559558	-0.104535964342547	98	104	1	ECHDC1
CD4 Naive	0.264233427946366	-0.20113811824085	0.01	12	1	AL139383.1
CD4 Naive	0.264349839628236	-0.323247878541748	11	13	1	GOLGA7B
CD4 Naive	0.264639233899897	0.164397923003987	44	41	1	MAEA
CD4 Naive	0.265354532794176	0.176625994612277	22	0.02	1	BCAP29
CD4 Naive	0.265597573537985	-0.128301245503593	64	68	1	SSU72
CD4 Naive	0.265687222922324	-0.155003093301181	16	18	1	KAT2A
CD4 Naive	0.265688888044084	-0.122445486618243	36	39	1	TRAPPC6B
CD4 Naive	0.26575629533779	-0.171875195873994	21	24	1	TMEM138
CD4 Naive	0.265793850700063	-0.188253745500251	25	28	1	CHERP
CD4 Naive	0.265797318021837	-0.239683161902617	9	0.01	1	SPRYD3
CD4 Naive	0.26580429840238	0.106212476091641	104	99	1	CHM
CD4 Naive	0.26595999360629	-0.206236678809474	14	17	1	MBOAT7
CD4 Naive	0.266007862373729	-0.310072489794014	12	14	1	ARMC6
CD4 Naive	0.266093186208283	0.157831510128634	46	43	1	BCCIP
CD4 Naive	0.266249639874938	-0.123831494065501	28	31	1	NAA30
CD4 Naive	0.266349223865578	-0.103370512327539	44	48	1	LRCH4
CD4 Naive	0.26638318829897	0.115360180847208	85	81	1	NSL1
CD4 Naive	0.266454450198819	0.352892522928415	13	11	1	DNMBP
CD4 Naive	0.266456841414406	0.169617967827083	24	21	1	NUFIP1
CD4 Naive	0.266531369090519	-0.151374743774956	24	27	1	NKRF
CD4 Naive	0.266633421942416	-0.101293879820641	33	36	1	ZBTB24
CD4 Naive	0.266780021871341	0.336290555591285	12	11	1	CCDC122
CD4 Naive	0.266814479429338	0.254880050195648	16	14	1	CERS3
CD4 Naive	0.267126938035395	0.102390147047121	83	79	1	ABI2
CD4 Naive	0.267223041448477	0.162138717872064	32	29	1	MRFAP1L1
CD4 Naive	0.267706197545213	0.146253217975461	56	52	1	AAGAB
CD4 Naive	0.267706832191388	0.156245514428523	21	19	1	GSS
CD4 Naive	0.267784532462227	0.181315895614945	29	26	1	OMA1
CD4 Naive	0.267803517620074	-0.18393145966093	22	24	1	COPS7B
CD4 Naive	0.267838788592913	-0.148321419797402	26	28	1	SIRT2
CD4 Naive	0.267862608186048	0.138729987234773	78	73	1	CYB5R4
CD4 Naive	0.268076532033822	-0.126171044923594	37	0.04	1	FAAP20
CD4 Naive	0.268174985201013	0.109791695288008	0.05	46	1	GRAP
CD4 Naive	0.268443649783385	0.100942996729644	49	46	1	AC092944.1
CD4 Naive	0.268520978187161	0.171796517963038	23	21	1	NME9
CD4 Naive	0.268748764013911	0.106406983658736	84	79	1	NBEAL1
CD4 Naive	0.268794113527377	-0.169209953954165	13	15	1	WDR13
CD4 Naive	0.268808962492204	-0.117427411851619	22	25	1	E4F1
CD4 Naive	0.268840272460618	-0.130438277371773	0.04	43	1	GTPBP6
CD4 Naive	0.26910192118914	-0.115174960120239	108	113	1	ZRANB3
CD4 Naive	0.269177559010327	-0.162515301380156	28	0.03	1	METTL2B
CD4 Naive	0.269325435541548	0.123437669556308	38	35	1	ENY2
CD4 Naive	0.269488387278492	0.158480518811832	12	0.01	1	MRPS2
CD4 Naive	0.269547620898656	-0.177622193770365	29	32	1	RASA4
CD4 Naive	0.269918061331315	-0.239683161902617	9	0.01	1	TELO2
CD4 Naive	0.270015212708368	0.321540104225964	0.01	8	1	AL021918.5
CD4 Naive	0.270210028090469	0.193251541902785	15	13	1	DUSP12
CD4 Naive	0.270235937634443	0.132033252683001	26	24	1	SAMM50
CD4 Naive	0.270248315993748	0.166974671760254	0.02	18	1	MIER3
CD4 Naive	0.270347562657047	0.164607955912231	31	28	1	TWF2
CD4 Naive	0.270406467868756	-0.171198668292599	32	35	1	CHCHD7
CD4 Naive	0.270926411516224	0.119435492293163	17	15	1	GLRX5
CD4 Naive	0.271221841741223	-0.203813802403457	17	0.02	1	TAF1C
CD4 Naive	0.271405821090408	0.159412793507205	15	13	1	AL512306.3
CD4 Naive	0.27158922634368	0.524249479863859	14	12	1	LINC00907
CD4 Naive	0.271777361212976	-0.167560845326262	35	38	1	TESK2
CD4 Naive	0.27179310815866	0.227361640844556	21	18	1	NOMO1
CD4 Naive	0.271829350832317	0.217174513070855	0.01	8	1	KCNN4
CD4 Naive	0.271931598767027	0.223989112627105	18	16	1	2001-12-01
CD4 Naive	0.272039594027579	-0.110434824710079	32	35	1	EED
CD4 Naive	0.272147904124622	-0.188030593790035	61	65	1	DLEU1
CD4 Naive	0.272455771257473	-0.195512725531159	13	15	1	AL035634.1
CD4 Naive	0.27266732236007	-0.131735248535501	21	24	1	OSGEPL1
CD4 Naive	0.27292160067893	-0.175622290021633	23	26	1	DNPEP
CD4 Naive	0.272948443706172	-0.170669433128598	38	41	1	ZADH2
CD4 Naive	0.27319449177349	-0.116300746397334	36	0.04	1	CTDNEP1
CD4 Naive	0.273457363809098	-0.110763681570607	23	26	1	CMAS
CD4 Naive	0.273554966973428	0.163179623430126	24	21	1	SELENOK
CD4 Naive	0.273896452058431	-0.169474159621213	13	16	1	AL137856.1
CD4 Naive	0.273913850911978	0.119320302461899	19	16	1	SPATA6
CD4 Naive	0.27409778204751	-0.126472551454625	31	34	1	DDX54
CD4 Naive	0.274186963950555	0.13964397401007	39	36	1	AL365356.1
CD4 Naive	0.274340376948541	-0.164467167547115	25	27	1	FAM76A
CD4 Naive	0.274796275377997	-0.21517614979653	35	38	1	ARMC2
CD4 Naive	0.274935088404979	-0.125464730917037	68	72	1	UBL5
CD4 Naive	0.275181569942645	-0.152120130017778	27	0.03	1	AC093110.1
CD4 Naive	0.275267215743774	0.214263651975641	22	19	1	ATP1A1-AS1
CD4 Naive	0.275507573547778	-0.132097355638233	61	65	1	STAT2
CD4 Naive	0.276345238529045	-0.107651489362741	28	0.03	1	PHF19
CD4 Naive	0.276346297216447	0.237415305508478	12	0.01	1	TPCN2
CD4 Naive	0.276390864573139	0.100449528362336	32	29	1	CLIC1
CD4 Naive	0.276942051147406	-0.178428483983543	17	0.02	1	CCDC117
CD4 Naive	0.276962818984007	0.196887498925869	16	14	1	TFIP11
CD4 Naive	0.277039331632872	-0.248233235976151	15	17	1	ZNF8
CD4 Naive	0.277142171834153	-0.168053484921586	13	15	1	ATG4D
CD4 Naive	0.277187022985717	0.203188545572953	16	14	1	FIGNL1
CD4 Naive	0.277256788954898	0.19242785073517	16	14	1	DGKQ
CD4 Naive	0.277421179152465	0.145872953065036	42	39	1	ZFYVE9
CD4 Naive	0.277560445751179	-0.139428835763547	25	27	1	TSEN54
CD4 Naive	0.277664550415744	0.118488453584575	108	103	1	TENT4A
CD4 Naive	0.277693917352215	-0.158069396348965	13	15	1	LOXL2
CD4 Naive	0.277741062769738	0.11404573209024	0.13	125	1	MIR181A1HG
CD4 Naive	0.277914348569257	-0.13306539021907	47	51	1	ATP5MC3
CD4 Naive	0.278016884721461	0.209087952531396	21	19	1	POLE
CD4 Naive	0.278381211255364	-0.133915534640187	24	26	1	ZC3HC1
CD4 Naive	0.278660202372289	-0.207312915368814	16	19	1	GSK3A
CD4 Naive	0.2787683860802	0.205349077674065	23	21	1	CEMIP
CD4 Naive	0.278870216666649	-0.260603813529714	19	21	1	MFGE8
CD4 Naive	0.278877784323133	0.126748617184026	77	73	1	MFN1
CD4 Naive	0.278919295223635	0.120438958201091	0.12	115	1	FAM168A
CD4 Naive	0.279020798108621	0.289840352393114	17	15	1	AC024382.1
CD4 Naive	0.279332756829844	-0.18655795330866	19	21	1	LINC02316
CD4 Naive	0.279338944806695	-0.100353898492676	81	86	1	CCNT1
CD4 Naive	0.279572302936166	0.171691123285643	23	21	1	ZNF564
CD4 Naive	0.279717176238711	-0.201819599141991	8	0.01	1	EIF1AD
CD4 Naive	0.27981259007246	-0.206361140271906	17	19	1	TARS2
CD4 Naive	0.279878273073284	0.130774195834435	36	33	1	LEO1
CD4 Naive	0.280309389222473	0.199338977919965	27	25	1	CLTB
CD4 Naive	0.2809674087064	0.134339611618343	22	19	1	MRTO4
CD4 Naive	0.280981441137045	0.12150037721113	45	42	1	PRRC1
CD4 Naive	0.28099776125356	0.121516185748678	42	38	1	KIAA0825
CD4 Naive	0.281053235125583	-0.123073974992761	26	29	1	ZNF587
CD4 Naive	0.281055591310463	0.14835760499821	19	16	1	ZBTB48
CD4 Naive	0.281074797463479	0.302904387096739	0.01	8	1	AC103691.1
CD4 Naive	0.28152342785022	0.102017725434493	59	55	1	EGLN1
CD4 Naive	0.281644225107439	0.128165852926696	35	32	1	CYSLTR1
CD4 Naive	0.281687676044893	-0.101258474958107	68	72	1	XBP1
CD4 Naive	0.281740681125651	-0.109322362214564	39	43	1	FAM122C
CD4 Naive	0.281788490984325	-0.233941420578044	22	25	1	ORMDL3
CD4 Naive	0.281838947198032	0.102017725434492	33	0.03	1	PRELID1
CD4 Naive	0.281912357021963	-0.123042011349044	35	38	1	C20orf194
CD4 Naive	0.281914853010414	0.100303632114967	0.02	17	1	RHOBTB3
CD4 Naive	0.282501216732955	-0.275025542694814	12	14	1	ZBTB20-AS2
CD4 Naive	0.282666155516971	0.112440130046976	0.05	47	1	ALG6
CD4 Naive	0.282899705171777	-0.126323812340014	49	53	1	AKT2
CD4 Naive	0.283315130536946	-0.160325370289332	14	16	1	SYNGAP1-AS1
CD4 Naive	0.283473217471637	0.165265519752644	61	57	1	HSD17B4
CD4 Naive	0.283573774388012	-0.165414246962132	28	0.03	1	HEXB
CD4 Naive	0.283576958948065	0.126610003524809	29	26	1	SMCR8
CD4 Naive	0.28391395047164	-0.209271849006522	16	18	1	AC097634.3
CD4 Naive	0.284337288944216	0.333135151963096	12	0.01	1	FMNL2
CD4 Naive	0.284375954527642	0.314888078859061	12	0.01	1	KCNC4
CD4 Naive	0.284562140558306	-0.245221345444047	9	11	1	ATP6V0E2-AS1
CD4 Naive	0.284572694483338	0.236415863112507	11	9	1	MTX1
CD4 Naive	0.284886197766771	-0.19904117740527	34	37	1	NOD1
CD4 Naive	0.28512592390342	0.145297103520048	77	73	1	PSMA3
CD4 Naive	0.285359513224403	-0.125040595961493	28	31	1	MTFMT
CD4 Naive	0.28553383911021	-0.168664511588164	39	42	1	SLC7A1
CD4 Naive	0.285563766316081	-0.136243033895786	55	58	1	WDR74
CD4 Naive	0.285995390667002	-0.16889642683332	46	0.05	1	SNRPG
CD4 Naive	0.286147217772014	-0.141318032059639	16	18	1	DNAJA4
CD4 Naive	0.286342503919464	-0.208192875774801	22	24	1	ZFPM1
CD4 Naive	0.286644010953422	0.104079648891908	96	91	1	ZNF254
CD4 Naive	0.286683774339592	0.190356500715474	12	0.01	1	ZBTB6
CD4 Naive	0.286719182115998	-0.130438277371773	39	42	1	EIF2S1
CD4 Naive	0.286735157299882	0.143406085788905	39	36	1	MAN2C1
CD4 Naive	0.286847328606379	0.155923807427326	39	36	1	DCAKD
CD4 Naive	0.286929632044665	-0.125434990452985	29	32	1	SEC14L2
CD4 Naive	0.286961579704123	0.195567558265737	12	0.01	1	C12orf10
CD4 Naive	0.287048504015716	0.145683470699885	52	48	1	TXNRD1
CD4 Naive	0.287202605810057	-0.327559916522855	8	0.01	1	ZNF778
CD4 Naive	0.287279310101175	-0.158828909417776	0.02	22	1	AC019205.1
CD4 Naive	0.287298961408517	0.211273911631171	12	0.01	1	KANSL1-AS1
CD4 Naive	0.287316470291297	0.200542669467061	21	18	1	MRPS33
CD4 Naive	0.28740960680343	-0.286802710471167	13	15	1	AC119396.2
CD4 Naive	0.287651519913081	-0.142836575879342	0.02	22	1	RAB8A
CD4 Naive	0.287770160777492	-0.10164859936181	36	39	1	GTF2H5
CD4 Naive	0.287863415771703	0.179312350944911	34	31	1	DPY19L4
CD4 Naive	0.28812068833918	-0.140147488351701	28	31	1	RAP2B
CD4 Naive	0.288332647275266	0.191858178451009	21	18	1	ZNF273
CD4 Naive	0.288344149188963	0.145085317953751	0.06	57	1	DNAJC5
CD4 Naive	0.28835350490477	0.17391236320232	13	12	1	CHODL
CD4 Naive	0.288637060249908	-0.226816986144662	21	24	1	NDUFA6-DT
CD4 Naive	0.288647654588357	-0.130624714233194	15	17	1	MECR
CD4 Naive	0.288671948862803	-0.248671945129871	0.01	12	1	DBR1
CD4 Naive	0.288964782133168	-0.245942152374298	9	11	1	PP2D1
CD4 Naive	0.289200990530212	-0.133018024293597	0.03	33	1	MB21D2
CD4 Naive	0.289252777913678	0.206801021084972	25	23	1	TMEM68
CD4 Naive	0.289332658541216	-0.140147488351702	23	25	1	LIX1L-AS1
CD4 Naive	0.289583172288989	-0.141847777341541	32	35	1	MRPL38
CD4 Naive	0.289799850692606	0.172791823308406	22	0.02	1	ATP6V1F
CD4 Naive	0.290116659517323	-0.121868754633393	12	14	1	MKRN3
CD4 Naive	0.290330308438857	0.124023345300514	71	67	1	SNAPC3
CD4 Naive	0.29103470226199	0.231439754893745	26	23	1	AC010976.1
CD4 Naive	0.291125637208949	-0.149607817600768	34	37	1	SF3B6
CD4 Naive	0.291434438829311	-0.310072489794014	15	17	1	SNHG20
CD4 Naive	0.291503760909862	0.302904387096739	0.01	9	1	RCCD1
CD4 Naive	0.291632172507368	0.165994442882389	33	0.03	1	HERPUD1
CD4 Naive	0.291963524860962	-0.104262952653171	49	53	1	STRADB
CD4 Naive	0.292260767802806	-0.155229444564003	23	25	1	TADA3
CD4 Naive	0.292358358779916	-0.168411340570423	14	16	1	MIR17HG
CD4 Naive	0.292453419806034	-0.100234207528084	77	82	1	FAM153A
CD4 Naive	0.292665639750399	0.338455139704608	11	9	1	ATG4A
CD4 Naive	0.292786222747293	-0.142812730271532	33	36	1	CEBPB
CD4 Naive	0.292877136422928	0.148068511455089	38	35	1	FANCM
CD4 Naive	0.293136272012914	-0.145261620048344	34	37	1	AQP3
CD4 Naive	0.293264484689937	0.221941130978182	0.01	9	1	C17orf97
CD4 Naive	0.293281868247616	-0.108014867410893	66	0.07	1	SF3A1
CD4 Naive	0.293326386820033	-0.134365135757696	37	0.04	1	CBWD1
CD4 Naive	0.293347590505729	0.178087577930206	31	29	1	RNFT1
CD4 Naive	0.293362400730382	0.118531138764125	45	42	1	ZC3H4
CD4 Naive	0.293530157364658	-0.272919491376548	11	13	1	ZNF93
CD4 Naive	0.293559404482238	-0.189218094919629	11	12	1	ZNF583
CD4 Naive	0.293642740215081	0.147725580783241	32	29	1	ADPRHL2
CD4 Naive	0.293959330354657	-0.187736946869962	12	14	1	NFS1
CD4 Naive	0.293997280942016	0.268463741767708	11	9	1	AC012184.4
CD4 Naive	0.294047440007046	0.248658469353962	11	9	1	TMEM9
CD4 Naive	0.294221758693104	0.107918326874176	17	15	1	PEX19
CD4 Naive	0.294280943465252	0.265042224970795	0.02	18	1	TFB2M
CD4 Naive	0.294573941191971	-0.198427133965105	0.01	11	1	AC005856.1
CD4 Naive	0.294599168140478	-0.130624714233194	17	19	1	ETV3
CD4 Naive	0.294784318644061	0.23976178752354	14	12	1	AC099343.3
CD4 Naive	0.294864825678418	-0.202012743936561	0.01	11	1	ZNF90
CD4 Naive	0.295102296264343	-0.111743773348036	43	46	1	SF3A2
CD4 Naive	0.295157718168178	0.200411794967865	14	13	1	AC090971.2
CD4 Naive	0.295400353270343	-0.110586739761238	29	32	1	ZC3H12D
CD4 Naive	0.295531287581504	-0.178827956515762	9	0.01	1	TIGD7
CD4 Naive	0.295617141654214	0.238364134902028	12	0.01	1	SMYD5
CD4 Naive	0.295756092331499	-0.198755466929856	0.02	22	1	POFUT1
CD4 Naive	0.296099817756534	0.185885004868397	31	28	1	AC092650.1
CD4 Naive	0.296130755060257	-0.267003767902128	0.01	12	1	ZNF142
CD4 Naive	0.296350458460781	-0.111025157790787	0.06	64	1	FBXO25
CD4 Naive	0.296742580921792	0.239843063827942	17	15	1	C12orf29
CD4 Naive	0.297186019874455	-0.166163078395301	16	18	1	TSPYL4
CD4 Naive	0.297321821905001	-0.109301521398943	56	0.06	1	ATP2A2
CD4 Naive	0.297618912037912	-0.120594690930301	57	61	1	RPA1
CD4 Naive	0.297705103080156	0.140659433892898	62	59	1	LMBRD2
CD4 Naive	0.297756605721756	0.181107864606525	0.02	18	1	GDF11
CD4 Naive	0.298003530665038	0.127444352414843	51	48	1	NCOA4
CD4 Naive	0.298276425564991	-0.130964166186367	17	0.02	1	MYBL1
CD4 Naive	0.298764623533476	-0.258233558274396	9	0.01	1	RPS6KA4
CD4 Naive	0.298847480627529	0.131417408913216	84	79	1	MIR29B2CHG
CD4 Naive	0.298931833815592	0.18694231165144	17	15	1	LINC02362
CD4 Naive	0.299187919662809	-0.12666425898808	61	65	1	UNK
CD4 Naive	0.299251943079367	-0.198179609723116	0.02	22	1	SLC40A1
CD4 Naive	0.299446019709462	0.195392090612772	19	17	1	POLA2
CD4 Naive	0.299656510202302	0.253063648473963	16	14	1	ORMDL2
CD4 Naive	0.299861975183729	-0.20235867249376	14	16	1	EBNA1BP2
CD4 Naive	0.299898537850852	-0.138844829084066	27	0.03	1	BICD2
CD4 Naive	0.300182335929207	0.154017161721328	34	32	1	GOLGA2
CD4 Naive	0.300228401300448	0.107245950736068	21	18	1	ZNF813
CD4 Naive	0.300810145387329	-0.161549965083926	9	0.01	1	SHMT2
CD4 Naive	0.30117193440846	-0.192549186311521	29	32	1	PAAF1
CD4 Naive	0.301220950622386	0.117127648193407	65	62	1	BSDC1
CD4 Naive	0.301247652676915	-0.138529209953319	22	25	1	PEX16
CD4 Naive	0.301739195270825	-0.131534358046993	19	21	1	DNPH1
CD4 Naive	0.301785119864134	-0.149607817600768	18	0.02	1	ZNF490
CD4 Naive	0.301792617313854	-0.212097330230717	0.02	22	1	IFFO1
CD4 Naive	0.301842217935555	-0.116450307147224	41	44	1	THAP6
CD4 Naive	0.301994371623432	-0.152531212807534	0.02	23	1	RGL2
CD4 Naive	0.302329724353063	-0.326560612582584	9	0.01	1	APTR
CD4 Naive	0.302572301373183	0.214348468992091	0.01	8	1	AL049779.4
CD4 Naive	0.302769717652976	-0.116130607233166	15	17	1	ZSWIM9
CD4 Naive	0.303158536555027	0.293626573508727	14	12	1	EFHC2
CD4 Naive	0.303590732378922	0.17442982914793	29	27	1	DDX19B
CD4 Naive	0.303761334777492	-0.183067213058695	18	0.02	1	MRPL28
CD4 Naive	0.303850924977467	-0.256434526191941	13	15	1	PALB2
CD4 Naive	0.30394527366025	-0.213210950541425	16	18	1	COL18A1
CD4 Naive	0.304109908314267	0.167283785880971	67	64	1	AHI1
CD4 Naive	0.304189046484152	-0.14317518104927	12	14	1	Z95331.1
CD4 Naive	0.304237524261234	-0.19904117740527	16	18	1	MMD
CD4 Naive	0.304251825226465	-0.149249695458955	24	26	1	CYC1
CD4 Naive	0.304537412833739	0.280672363521148	12	0.01	1	FEZ1
CD4 Naive	0.304543845196317	-0.185317458786067	17	19	1	TMEM205
CD4 Naive	0.304547445913029	-0.134301230416015	32	35	1	TCAF1
CD4 Naive	0.304574678966799	0.102238312319182	154	149	1	GBP2
CD4 Naive	0.304620266744285	0.169537010780913	0.01	9	1	TMEM218
CD4 Naive	0.304718814200747	0.152270724263186	31	28	1	MRPS26
CD4 Naive	0.304791824245311	0.229566020417652	14	12	1	MIIP
CD4 Naive	0.305348761982155	-0.211962404344166	0.03	32	1	U2AF2
CD4 Naive	0.305354810524578	0.14091170589122	15	13	1	TRUB2
CD4 Naive	0.305396856191346	-0.184541607710155	16	18	1	YIPF3
CD4 Naive	0.305472088002922	-0.18056175679761	19	22	1	NCF2
CD4 Naive	0.305495723398247	0.191325294288011	11	9	1	HECTD3
CD4 Naive	0.305559815892449	-0.170909742122389	9	0.01	1	THOC6
CD4 Naive	0.305606675417449	-0.192888950423675	14	16	1	PYROXD2
CD4 Naive	0.305754748351792	0.21555587154474	13	12	1	GTF3C4
CD4 Naive	0.3058830363358	0.199399811342879	12	0.01	1	AC073046.3
CD4 Naive	0.305903194708936	0.10496500948483	0.05	47	1	PLA2G12A
CD4 Naive	0.305960585855037	0.17335198446508	28	25	1	TARS
CD4 Naive	0.306320162229951	0.164204212859506	22	0.02	1	MMP28
CD4 Naive	0.306672113861872	-0.151245197235032	26	28	1	NIPSNAP1
CD4 Naive	0.306838276693696	-0.242958293935477	0.01	12	1	MS4A1
CD4 Naive	0.306899472891698	-0.129027539350819	41	44	1	NXF1
CD4 Naive	0.306955092974803	-0.110257916432776	31	34	1	SPAG7
CD4 Naive	0.307011216572394	-0.142428429602941	22	25	1	ZFYVE1
CD4 Naive	0.307012287196842	0.221450751965682	29	26	1	KDM1B
CD4 Naive	0.307455032526006	0.128751262349195	51	47	1	ALKBH5
CD4 Naive	0.307561980461334	-0.240251040296443	13	15	1	MTFR1L
CD4 Naive	0.308009692505742	0.165086001922401	0.02	17	1	RFXANK
CD4 Naive	0.308160291634453	-0.205735829979279	16	18	1	C16orf74
CD4 Naive	0.308446178666127	-0.125040595961494	22	24	1	ATMIN
CD4 Naive	0.308473855161524	-0.255106030576086	11	13	1	CLEC11A
CD4 Naive	0.308694448384621	-0.224955876156064	19	21	1	SLC15A4
CD4 Naive	0.308700706984969	-0.137337954764878	51	55	1	FASTKD2
CD4 Naive	0.309138468042817	0.121210339674708	38	35	1	ARRDC5
CD4 Naive	0.309220796634674	0.154890234816512	0.02	17	1	KIAA1191
CD4 Naive	0.309426911095625	0.112475151592109	58	54	1	SHQ1
CD4 Naive	0.309528648834414	0.10162156641046	37	34	1	AC046134.2
CD4 Naive	0.309937599618308	-0.208192875774801	9	0.01	1	AC022872.1
CD4 Naive	0.311066101121812	0.19998520191325	29	27	1	NUP37
CD4 Naive	0.311414224738865	-0.111001142692185	22	25	1	STT3A
CD4 Naive	0.311737106821596	-0.126765276430954	17	19	1	EXD2
CD4 Naive	0.311751629040245	-0.261573972102824	13	14	1	GSTM2
CD4 Naive	0.311761261473871	0.100449528362336	33	0.03	1	ASF1A
CD4 Naive	0.311816148134826	0.140963207722226	26	23	1	MAPK13
CD4 Naive	0.312076025131715	0.174089370139649	22	0.02	1	GPR65
CD4 Naive	0.312141947616518	0.116485684462512	44	41	1	RBM10
CD4 Naive	0.312186349179001	-0.294130945924993	9	11	1	SLC25A20
CD4 Naive	0.312377829294247	-0.176394054562045	23	25	1	ARL2BP
CD4 Naive	0.312564760835718	-0.16889642683332	24	26	1	CDIPT
CD4 Naive	0.312606247200547	-0.293770677464914	9	11	1	LRRC59
CD4 Naive	0.312625972148971	-0.28232749931111	11	13	1	LINC02361
CD4 Naive	0.31285644940103	-0.120518681602769	34	37	1	UBE2J2
CD4 Naive	0.312860761345966	-0.118739549314409	31	34	1	RIOX2
CD4 Naive	0.313026532345807	-0.144682842734054	39	42	1	DHRS7
CD4 Naive	0.313564256924791	0.152899486548531	0.02	18	1	AC093019.2
CD4 Naive	0.313731372948499	0.115735093740684	45	42	1	IFT140
CD4 Naive	0.313887070211115	-0.128688372976637	24	26	1	ZNF548
CD4 Naive	0.314733098858861	-0.2497719795262	17	19	1	DACT1
CD4 Naive	0.314903006755688	-0.320879244750596	13	15	1	TOR1B
CD4 Naive	0.315140392116493	0.235361646740504	11	9	1	FLYWCH2
CD4 Naive	0.315153087633071	-0.130821696079608	29	32	1	RBM22
CD4 Naive	0.315161486640375	0.11112774863332	38	35	1	MRPL54
CD4 Naive	0.315227975778705	0.247922963326873	0.01	9	1	ZNF446
CD4 Naive	0.315262077849863	0.1335341616816	0.01	8	1	LRP8
CD4 Naive	0.315575204461768	0.172528293297463	0.01	9	1	ZNF879
CD4 Naive	0.31559334099905	0.163858698538398	0.01	8	1	DYRK4
CD4 Naive	0.315682121354595	0.112160510889034	73	69	1	TMLHE
CD4 Naive	0.31571508758307	0.233751316133656	12	0.01	1	NT5C3B
CD4 Naive	0.315727127220121	0.210184321539327	11	9	1	SPATA21
CD4 Naive	0.315880575935492	0.116937651150906	138	133	1	PDE4D
CD4 Naive	0.315933680697358	0.202997092445356	13	12	1	PMM1
CD4 Naive	0.315935455581322	-0.125232814340419	0.03	33	1	HDHD5
CD4 Naive	0.316173223704585	-0.124516836637938	17	19	1	TMEM208
CD4 Naive	0.316195355898034	0.143499610903819	0.02	18	1	CCDC126
CD4 Naive	0.316259835564387	0.176857927966616	19	17	1	IL24
CD4 Naive	0.316688354347524	0.172869073986633	12	0.01	1	THAP9
CD4 Naive	0.316732405614066	0.158546049689674	24	22	1	MAP7D3
CD4 Naive	0.316875145368886	-0.150985467972996	78	82	1	NVL
CD4 Naive	0.316936944398951	-0.116966265918048	44	47	1	FAM53B
CD4 Naive	0.316997537698078	-0.237316147358699	12	14	1	ANAPC13
CD4 Naive	0.317674804801892	0.139730427645506	11	0.01	1	AP002433.1
CD4 Naive	0.317788906779663	-0.16889642683332	12	13	1	P2RY11
CD4 Naive	0.317931555358122	0.108966940042326	65	62	1	QSER1
CD4 Naive	0.318256832753609	0.169617967827083	25	23	1	DDRGK1
CD4 Naive	0.318495883195628	-0.171244785096698	22	24	1	SUMO3
CD4 Naive	0.318645137866103	-0.327146003152956	8	0.01	1	PTGER2
CD4 Naive	0.318824617267829	0.123330891955788	87	83	1	YPEL2
CD4 Naive	0.318848296363719	0.298502568149092	14	13	1	EXTL3
CD4 Naive	0.319007764711198	0.135404957328521	43	0.04	1	POLR1C
CD4 Naive	0.319103116155592	0.184036580476028	46	43	1	ZNF516
CD4 Naive	0.319222246737118	-0.121543520323851	39	42	1	STMP1
CD4 Naive	0.319301416754235	-0.22600822500554	11	12	1	UBOX5-AS1
CD4 Naive	0.320397256272645	-0.153103143455615	9	11	1	CHRNG
CD4 Naive	0.320545938882358	-0.203157285877503	8	0.01	1	FSBP
CD4 Naive	0.32096578756062	-0.103072118874548	0.02	22	1	ZNF699
CD4 Naive	0.320975378765034	0.169095346904546	26	23	1	AL360091.3
CD4 Naive	0.321068257645094	0.231228782131002	17	15	1	CIAO2A
CD4 Naive	0.32110621387983	-0.219469941013107	12	13	1	LINC01355
CD4 Naive	0.321344956815996	-0.129775804279263	35	38	1	PQBP1
CD4 Naive	0.32198562510967	-0.180304614823685	19	21	1	CBWD3
CD4 Naive	0.322163203603846	0.190356500715474	17	16	1	ZNF688
CD4 Naive	0.322407287454213	0.11313894093053	18	16	1	ARF3
CD4 Naive	0.322460410244578	0.101605997394914	28	26	1	ULK1
CD4 Naive	0.322510699145509	0.166365554148973	22	19	1	ACP6
CD4 Naive	0.322554479033122	-0.200099647768883	0.01	12	1	ERICH6-AS1
CD4 Naive	0.322707448126648	-0.118487567471319	0.11	115	1	ZNF101
CD4 Naive	0.323550001953945	0.188178377733811	33	0.03	1	UTP6
CD4 Naive	0.323781292686691	-0.135393958381067	12	13	1	PREB
CD4 Naive	0.323961188488491	-0.134222654394596	12	13	1	C2orf92
CD4 Naive	0.324060409798385	-0.167468094351213	17	19	1	MED11
CD4 Naive	0.324593012020838	-0.199648500100364	9	11	1	EOGT
CD4 Naive	0.3246923180477	0.216857889555727	13	11	1	ID3
CD4 Naive	0.325072678566996	0.155923807427326	41	38	1	SNX20
CD4 Naive	0.325102278829747	-0.257605069899879	17	19	1	TBC1D25
CD4 Naive	0.325359223516391	0.103254641719727	26	24	1	CASC19
CD4 Naive	0.325390950851605	0.18795437415586	17	15	1	CD44-AS1
CD4 Naive	0.325456743747221	0.125429112044546	14	13	1	RBM11
CD4 Naive	0.325461910640839	-0.129109216899254	46	49	1	DCAF17
CD4 Naive	0.325487765491253	-0.107829768078973	44	47	1	LANCL2
CD4 Naive	0.32552099789883	-0.150164198263618	31	33	1	PDIA4
CD4 Naive	0.325577899421445	0.184399476979234	21	19	1	ZNF461
CD4 Naive	0.325648861643502	-0.121142827350607	27	29	1	PLEKHJ1
CD4 Naive	0.325649755670792	-0.140147488351702	0.05	53	1	STK38L
CD4 Naive	0.325662164435222	-0.144062538355085	13	15	1	TRIM35
CD4 Naive	0.326231032192965	0.202575806111251	11	9	1	ZFPL1
CD4 Naive	0.32633968549021	-0.109590021375733	48	52	1	DLST
CD4 Naive	0.326409493178519	0.127332822513284	13	12	1	SUMO4
CD4 Naive	0.326606083971245	-0.175907251469302	27	29	1	IL11RA
CD4 Naive	0.326624686483153	0.123227215877558	21	19	1	SLC39A6
CD4 Naive	0.326717967344378	-0.126208297393828	11	12	1	CRYBG2
CD4 Naive	0.326868608232477	0.122886917482092	56	52	1	USP42
CD4 Naive	0.327155025957278	0.167506475553543	11	0.01	1	SLC35B1
CD4 Naive	0.327260777279886	0.152899486548531	0.01	9	1	FAXDC2
CD4 Naive	0.327299697576592	0.173249749051304	12	11	1	CRB1
CD4 Naive	0.327889278170681	0.164369296682425	16	14	1	NBEAL2
CD4 Naive	0.327983838839601	-0.117427411851618	39	42	1	SCRN3
CD4 Naive	0.328311014961256	-0.196000723085219	17	19	1	ATAD3B
CD4 Naive	0.328679756687003	0.117533682987885	27	24	1	NIPBL-DT
CD4 Naive	0.32912839385308	-0.156826229498332	13	15	1	PINK1
CD4 Naive	0.329206023511797	-0.188393933205762	13	15	1	KLHL21
CD4 Naive	0.329950029327439	-0.214148069795479	17	19	1	IFT52
CD4 Naive	0.330424564770852	0.108697728361159	25	23	1	DENND10
CD4 Naive	0.330504538139668	0.135165247260529	18	16	1	DGAT1
CD4 Naive	0.331187259147465	-0.219874680822436	34	37	1	ZNF337-AS1
CD4 Naive	0.331190802656465	-0.173868106195703	11	12	1	YPEL1
CD4 Naive	0.332015262433466	0.148836507920746	34	31	1	SRP68
CD4 Naive	0.332410389429902	0.14424015821827	21	19	1	ZYX
CD4 Naive	0.332568217678595	-0.220805151696927	0.01	11	1	FAM66C
CD4 Naive	0.333078333699107	0.259293155876124	13	12	1	C12orf43
CD4 Naive	0.333228775542392	0.15443368574913	34	31	1	FAM217B
CD4 Naive	0.333402468699786	0.109343449995404	41	38	1	CEP70
CD4 Naive	0.333409431991692	-0.116812058871127	31	34	1	LPGAT1
CD4 Naive	0.333651306832865	-0.135393958381067	44	47	1	DDHD2
CD4 Naive	0.333996623871567	0.183742122868947	14	12	1	AC015795.1
CD4 Naive	0.334047848642459	-0.145843094015705	16	18	1	MIEN1
CD4 Naive	0.334071148848142	-0.138704071482033	24	27	1	RAD51D
CD4 Naive	0.334425276008875	0.126791371938008	43	0.04	1	AC007384.1
CD4 Naive	0.334767092816577	-0.188327217441645	17	19	1	HELLS
CD4 Naive	0.335211765006735	0.10397380708178	91	87	1	CERK
CD4 Naive	0.335384830174116	0.274890010927142	0.01	8	1	TRMT61A
CD4 Naive	0.335389218671206	-0.191710293470621	26	28	1	IFI44L
CD4 Naive	0.335695836937709	0.26922126084045	12	11	1	LRP5L
CD4 Naive	0.335907374914909	0.172079205343366	16	14	1	TMC3-AS1
CD4 Naive	0.335926163635864	-0.122648897974362	19	22	1	MAGED2
CD4 Naive	0.336850173644806	0.204500683035744	12	0.01	1	KRT72
CD4 Naive	0.337036886258663	-0.177047071163231	0.02	22	1	SH3GLB2
CD4 Naive	0.337117807432484	0.190132392747507	16	14	1	TMEM41A
CD4 Naive	0.337413672290191	-0.180011949229642	22	24	1	OSBPL5
CD4 Naive	0.337558571628018	0.172621959588093	21	19	1	BCL10
CD4 Naive	0.337667152697151	0.109152806448264	46	43	1	SIN3B
CD4 Naive	0.337774774097912	-0.159580863266563	0.02	22	1	MARCH1
CD4 Naive	0.338086206260947	0.161548537851197	11	9	1	PLCE1
CD4 Naive	0.338490092838161	-0.164221623330559	21	23	1	RAB4B
CD4 Naive	0.339128942593964	-0.103028032791002	37	0.04	1	SNRNP27
CD4 Naive	0.339189597010455	-0.122869496919866	19	21	1	MOV10
CD4 Naive	0.339591448091294	0.202133668491827	17	15	1	TIMM22
CD4 Naive	0.339768363757156	-0.150228643131781	38	41	1	B3GLCT
CD4 Naive	0.339783957344413	0.13868562732883	18	16	1	DYNC2H1
CD4 Naive	0.339873498887137	-0.122964808102247	98	102	1	IVNS1ABP
CD4 Naive	0.340206557694996	0.166365554148973	15	14	1	AC119673.2
CD4 Naive	0.340316699451605	0.15616609055001	24	22	1	FBXO46
CD4 Naive	0.340568061670226	0.139538158032257	32	0.03	1	CPNE8
CD4 Naive	0.340831874671909	0.241912688480869	17	15	1	GGCT
CD4 Naive	0.340905992884189	0.179131028121711	15	13	1	ELOF1
CD4 Naive	0.340918131446853	-0.253488961427647	11	13	1	AL162586.1
CD4 Naive	0.341026100914044	-0.202157150627126	22	24	1	LINC00624
CD4 Naive	0.341193852795345	-0.242327883158181	11	13	1	ERMN
CD4 Naive	0.342022548455565	0.203505377690377	0.02	18	1	POLR2H
CD4 Naive	0.34205604105412	0.125313654876632	21	19	1	ALG14
CD4 Naive	0.342316961855768	-0.152889157243284	16	18	1	C12orf66
CD4 Naive	0.342401281991241	0.156012615075221	31	29	1	C1orf131
CD4 Naive	0.342746490309224	-0.203813802403457	17	19	1	RNF157-AS1
CD4 Naive	0.342921727188597	-0.209612308014802	22	24	1	ZNF540
CD4 Naive	0.342981545412474	0.1699204513256	0.02	18	1	MRPS23
CD4 Naive	0.343525284921071	-0.206236678809474	14	16	1	IER5
CD4 Naive	0.343696785771509	-0.105518874295254	0.06	63	1	RPP38
CD4 Naive	0.343740590873186	0.175354337376228	14	12	1	ZNF524
CD4 Naive	0.343907143568172	0.114425338733896	41	38	1	PPME1
CD4 Naive	0.343949426664202	-0.191752522605253	13	14	1	ABCF3
CD4 Naive	0.344136573465892	0.12029666324082	46	43	1	CASP2
CD4 Naive	0.344438093469991	-0.126360536621626	27	29	1	VBP1
CD4 Naive	0.344627387680305	-0.227136148811942	18	0.02	1	CD320
CD4 Naive	0.344779794217685	-0.165901386107381	34	37	1	PAQR3
CD4 Naive	0.344830591871048	-0.125434990452985	0.03	32	1	AGPAT4
CD4 Naive	0.344901727238866	-0.15556254073839	13	14	1	ZNF865
CD4 Naive	0.34499097471327	-0.163422630843171	27	29	1	PIGH
CD4 Naive	0.34535974778247	-0.121627400380904	18	0.02	1	HLA-DQB1
CD4 Naive	0.345772199150254	-0.126705225439629	31	33	1	LYSMD3
CD4 Naive	0.346021786311373	-0.128398529672622	26	28	1	AASDHPPT
CD4 Naive	0.346038243209696	-0.147133918667809	31	33	1	NUP85
CD4 Naive	0.34634455283463	0.320281913741156	0.01	9	1	LINC01137
CD4 Naive	0.346471930872836	0.316884099591769	12	0.01	1	LMAN2L
CD4 Naive	0.346559339917872	0.291763829491538	11	0.01	1	NINJ2
CD4 Naive	0.346592505107377	-0.21166878573302	9	0.01	1	NACC2
CD4 Naive	0.34661094593937	-0.106104024824737	39	42	1	ZNF397
CD4 Naive	0.346645541226148	0.274890010927142	11	0.01	1	CEP72
CD4 Naive	0.347042838682396	-0.200843420039256	16	18	1	AL110114.1
CD4 Naive	0.347080242859573	0.28226954129274	0.01	8	1	AC130650.2
CD4 Naive	0.347093481593923	-0.125564165207265	72	76	1	KIF13B
CD4 Naive	0.347097648065992	-0.111168421379936	13	14	1	DHFR2
CD4 Naive	0.347156915515494	0.220442226904766	11	0.01	1	SLC52A2
CD4 Naive	0.347355663715467	-0.145188105052232	25	27	1	MUTYH
CD4 Naive	0.347520399160397	-0.117427411851618	99	103	1	CEBPZ
CD4 Naive	0.347659258955751	0.267694509522938	0.01	8	1	ATG101
CD4 Naive	0.347817790076109	0.13294742201071	29	26	1	AC008467.1
CD4 Naive	0.348160830906557	-0.129046495118451	42	45	1	HCP5
CD4 Naive	0.348245545735423	0.199399811342879	12	0.01	1	EIF4EBP3
CD4 Naive	0.348496995124072	0.213489466262999	11	0.01	1	WNT5B
CD4 Naive	0.348578977245237	-0.178827956515761	12	13	1	MYCBP
CD4 Naive	0.348666574233414	0.212605732672799	0.01	9	1	VPS72
CD4 Naive	0.348794006477121	0.214348468992091	0.01	9	1	SPA17
CD4 Naive	0.349038231065858	0.11610556709003	51	48	1	KDM6B
CD4 Naive	0.349073326535476	0.187427169676803	0.01	8	1	B4GALT7
CD4 Naive	0.349142650599934	0.141211575695173	0.03	27	1	DPM3
CD4 Naive	0.349665805250625	0.179312350944911	15	13	1	C13orf46
CD4 Naive	0.349723489222851	0.150083555190861	22	0.02	1	TMEM241
CD4 Naive	0.349778537085288	-0.159006515603017	17	19	1	KDELR2
CD4 Naive	0.349891242420376	-0.149607817600768	34	37	1	NCAPD2
CD4 Naive	0.350018577128315	-0.107316095884329	43	46	1	ATG4B
CD4 Naive	0.350255471597964	0.10303498238643	25	23	1	PPP1R3F
CD4 Naive	0.350317467549255	-0.134562643464335	54	58	1	ABCA7
CD4 Naive	0.350973431024289	0.221540586334209	14	13	1	AMT
CD4 Naive	0.351219100891271	-0.199041177405271	0.01	12	1	CHEK2
CD4 Naive	0.3512673808414	-0.114521680676207	41	44	1	ZNF451-AS1
CD4 Naive	0.351580974360577	-0.141566765437037	13	14	1	CEP19
CD4 Naive	0.351879620758126	0.123684206831419	15	13	1	ANKRD6
CD4 Naive	0.351965140866676	0.126245929572006	37	35	1	SEC61G
CD4 Naive	0.352026747894066	0.24632085873037	14	12	1	ME3
CD4 Naive	0.352057138070301	-0.138306141527535	47	0.05	1	AMY2B
CD4 Naive	0.352461906847742	-0.206449858719857	0.01	12	1	WIPI1
CD4 Naive	0.352752826567863	0.134229603990024	17	15	1	PHF5A
CD4 Naive	0.352896866600121	0.117846300781562	0.03	27	1	C1RL
CD4 Naive	0.353050516821848	0.174049321420314	22	0.02	1	ZNF623
CD4 Naive	0.353540274469894	0.100996107281884	37	34	1	LIG3
CD4 Naive	0.353542941019956	-0.187782059990586	26	28	1	PPARA
CD4 Naive	0.3536592078244	-0.151374743774956	19	21	1	AARS2
CD4 Naive	0.353826770305812	-0.137395828084214	0.09	94	1	XAF1
CD4 Naive	0.35384537976915	-0.120377106277014	35	38	1	INPP5K
CD4 Naive	0.354071365999434	-0.126472551454625	32	35	1	MON1B
CD4 Naive	0.354097555135845	0.246984014357257	13	11	1	PITRM1-AS1
CD4 Naive	0.354371063465344	0.194496231076398	32	0.03	1	CSTB
CD4 Naive	0.354530028984375	-0.153568004114024	11	12	1	FAM215B
CD4 Naive	0.355172858794063	-0.176055141822327	12	14	1	ZNF154
CD4 Naive	0.355683174932164	0.116742177261183	53	0.05	1	YWHAQ
CD4 Naive	0.355854551865406	-0.179764467448283	22	24	1	GOT2
CD4 Naive	0.35587489393779	0.15610385847663	13	12	1	AC008554.1
CD4 Naive	0.356039151574496	-0.122793921601433	11	12	1	PI16
CD4 Naive	0.356242001493809	0.224584929079076	15	14	1	N6AMT1
CD4 Naive	0.356342569963966	0.192021743754053	21	19	1	ADAM23
CD4 Naive	0.356510441823533	-0.190333245519919	23	25	1	SAAL1
CD4 Naive	0.356880197498558	-0.104988933875105	65	68	1	GIGYF1
CD4 Naive	0.356888093251909	0.169279822966543	24	21	1	AL118516.1
CD4 Naive	0.357054143868097	-0.155656862273573	27	29	1	AARS
CD4 Naive	0.357202875825468	0.147072402986675	39	36	1	MAP1LC3B
CD4 Naive	0.357322639692339	0.130991482741435	75	72	1	PLEKHA2
CD4 Naive	0.357561995418377	-0.124693259143922	47	0.05	1	RBM28
CD4 Naive	0.35767647299807	0.113953792712084	16	14	1	H2AFY2
CD4 Naive	0.357749138862588	0.166365554148973	13	11	1	C20orf27
CD4 Naive	0.357829674882136	0.228347424990112	12	0.01	1	NUP210L
CD4 Naive	0.357902480596726	0.223751161935342	18	17	1	PCNA
CD4 Naive	0.358552206138472	-0.216205566329792	13	15	1	PAF1
CD4 Naive	0.358669128811707	-0.1554246750934	71	75	1	TM2D3
CD4 Naive	0.359170528240055	-0.199041177405271	11	12	1	SLC39A13
CD4 Naive	0.359322179399258	0.208394599140235	0.02	18	1	CHROMR
CD4 Naive	0.359386968731818	-0.108438628624364	0.01	12	1	DNAL1
CD4 Naive	0.359645368291492	0.11699469834603	27	25	1	ZDHHC7
CD4 Naive	0.360084612511359	-0.169894831745754	11	12	1	MCRIP2
CD4 Naive	0.360335244055864	0.125313654876632	45	42	1	SDHD
CD4 Naive	0.360497384680587	0.167086721392627	17	15	1	LETM1
CD4 Naive	0.360500591915137	0.147400275805227	19	17	1	AC005842.1
CD4 Naive	0.360561456885408	-0.280325146399962	9	11	1	HIP1
CD4 Naive	0.360779366462593	-0.104463693214869	0.05	53	1	STAMBP
CD4 Naive	0.360836927486877	0.145810061762212	19	17	1	LINC02762
CD4 Naive	0.361365649397203	0.144336456655771	62	58	1	CKAP5
CD4 Naive	0.361463347887037	0.136773747715505	42	39	1	IKBKE
CD4 Naive	0.361498376183431	0.120351742915772	57	54	1	WASHC2C
CD4 Naive	0.361502019095628	0.15056187592494	76	73	1	TOGARAM1
CD4 Naive	0.361862380742007	-0.121676884852976	64	67	1	HEXA
CD4 Naive	0.362082729551014	0.118332233222659	47	44	1	NHLRC2
CD4 Naive	0.362168988746073	-0.117427411851619	26	29	1	DCUN1D2
CD4 Naive	0.362186162553899	-0.167114535951971	15	17	1	RNF181
CD4 Naive	0.362278082935594	0.215485723729547	22	0.02	1	MLLT1
CD4 Naive	0.362535993047616	-0.203621548163372	22	24	1	JAM3
CD4 Naive	0.362560331029677	-0.119129707082619	12	13	1	CXCR5
CD4 Naive	0.362563067614513	-0.13937330263906	44	47	1	AAMDC
CD4 Naive	0.362640185256998	0.183742122868947	14	12	1	RRAGA
CD4 Naive	0.362825824833555	-0.249318458714917	0.01	11	1	DXO
CD4 Naive	0.363638668364281	-0.105021268066628	32	34	1	ZNF518B
CD4 Naive	0.36364741979811	-0.122257329455812	22	24	1	THAP5
CD4 Naive	0.363665343151495	-0.154794264316104	24	26	1	WDR5
CD4 Naive	0.363750442852594	-0.103863898840029	42	45	1	TMEM116
CD4 Naive	0.363996137532898	-0.130523069463301	9	11	1	ERF
CD4 Naive	0.364353004219863	0.231821289035255	21	19	1	AC073529.1
CD4 Naive	0.364569903456272	-0.274883061331714	8	0.01	1	PLOD3
CD4 Naive	0.365103989409055	-0.247336734446051	14	15	1	SGK1
CD4 Naive	0.365110385105896	0.228023405889168	28	25	1	AC007216.4
CD4 Naive	0.365479756165424	-0.181339175671812	8	0.01	1	ZNF707
CD4 Naive	0.36560193504391	0.111099795656931	66	62	1	RPS27L
CD4 Naive	0.366463811545252	0.137386487177207	16	14	1	GSKIP
CD4 Naive	0.366616099998501	-0.144582459692043	19	21	1	AP003086.1
CD4 Naive	0.366700062926883	-0.178827956515762	19	21	1	WDR91
CD4 Naive	0.367150030031487	0.122038522843772	0.04	37	1	KRBOX4
CD4 Naive	0.367180403839394	0.193589908825293	0.02	18	1	CEP41
CD4 Naive	0.36720872983015	-0.155349894995372	35	38	1	MAST3
CD4 Naive	0.367474025544632	-0.190565395337925	24	26	1	NAT9
CD4 Naive	0.367833495361585	0.146305804865729	28	26	1	TMBIM1
CD4 Naive	0.367908468355903	0.21647332470182	12	11	1	AC006547.1
CD4 Naive	0.367972292609656	-0.183808717147842	18	0.02	1	GIN1
CD4 Naive	0.368024940917145	0.123824036736145	22	0.02	1	STIMATE
CD4 Naive	0.368278477113651	0.204500683035744	12	11	1	IRF2BPL
CD4 Naive	0.368665970855527	0.166365554148973	24	22	1	ZNF226
CD4 Naive	0.36883004976679	0.107256820992819	79	76	1	SKI
CD4 Naive	0.368999296908281	0.159813486480449	26	24	1	NPAS2
CD4 Naive	0.369183996229655	-0.171910050736489	22	24	1	ZNF836
CD4 Naive	0.369200996161027	-0.181748392818474	14	16	1	POMK
CD4 Naive	0.369524638369215	0.129324215113234	44	41	1	ZMAT2
CD4 Naive	0.369666392971069	0.219036776193624	11	0.01	1	RCN1
CD4 Naive	0.369694818933192	-0.200843420039256	0.01	11	1	C1orf147
CD4 Naive	0.369954752296879	0.171636049130117	15	13	1	CDC42-AS1
CD4 Naive	0.369977610223375	-0.124640902084193	45	48	1	ATIC
CD4 Naive	0.370583048884767	-0.141390655202334	14	16	1	ZNF606
CD4 Naive	0.370721258927848	0.154208528504679	15	13	1	CCDC115
CD4 Naive	0.370816292167113	0.125723569651627	28	25	1	LAMTOR5
CD4 Naive	0.37082046653811	0.196887498925869	21	19	1	TTI2
CD4 Naive	0.370995977026109	0.235361646740504	11	9	1	TRPT1
CD4 Naive	0.371236310090838	-0.142777744396374	14	15	1	COMMD4
CD4 Naive	0.371254364070008	0.175354337376228	36	34	1	RAD52
CD4 Naive	0.371296300677718	-0.188766193571881	12	14	1	HELZ2
CD4 Naive	0.371725528586179	0.162997130856245	18	16	1	MYNN
CD4 Naive	0.371834586973222	0.274890010927142	0.01	9	1	PLXDC2
CD4 Naive	0.37197990203086	0.122886917482092	47	44	1	NOP14
CD4 Naive	0.371992955756311	-0.156826229498332	13	14	1	RADX
CD4 Naive	0.372358486621012	-0.175142909707906	11	13	1	PRNCR1
CD4 Naive	0.372702214464945	-0.152531212807535	11	13	1	FTSJ1
CD4 Naive	0.372790331028178	-0.126569081851161	43	46	1	SEC61A1
CD4 Naive	0.372998260367438	0.145992277744884	11	9	1	SLC27A1
CD4 Naive	0.373149690780205	0.140179702068887	44	41	1	DESI2
CD4 Naive	0.373346830762866	-0.119888649367902	24	26	1	GNE
CD4 Naive	0.373815125282131	-0.209378490174541	9	0.01	1	FAM221A
CD4 Naive	0.373916586809284	0.121359447735498	24	22	1	BET1L
CD4 Naive	0.374330644763175	-0.236823507763376	0.01	11	1	AC010168.1
CD4 Naive	0.374727367109154	0.124697074609013	32	0.03	1	AGO1
CD4 Naive	0.374767073173666	0.107383610287473	34	32	1	TPST1
CD4 Naive	0.37482592672803	-0.136957800912904	28	0.03	1	TNFRSF10B
CD4 Naive	0.37501294429611	0.12547386828525	29	27	1	NADK2
CD4 Naive	0.375491433201692	-0.106325821254966	61	64	1	ISCA1
CD4 Naive	0.375919782809375	-0.238281806726004	0.01	12	1	HIRIP3
CD4 Naive	0.376034822587303	-0.138067177910655	35	37	1	CCDC90B
CD4 Naive	0.376062210282659	0.137386487177207	46	43	1	RAD17
CD4 Naive	0.376093709881074	-0.109669072230624	27	0.03	1	AC079921.1
CD4 Naive	0.376155080137988	0.207911311198396	22	0.02	1	ZNF786
CD4 Naive	0.376174117404926	-0.147642024898627	21	23	1	AIFM1
CD4 Naive	0.376528233270642	0.140320285932792	16	14	1	SFXN5
CD4 Naive	0.37665172311314	0.115787978779366	22	0.02	1	AC245407.2
CD4 Naive	0.377126145796626	0.172791823308406	21	0.02	1	HIST1H2BN
CD4 Naive	0.377241973261576	0.171636049130117	28	26	1	CDKL5
CD4 Naive	0.377498996377892	-0.134630483384136	13	15	1	MSANTD4
CD4 Naive	0.377774389476097	-0.178160814288433	0.01	12	1	AC004596.1
CD4 Naive	0.377985453474993	0.184191700635405	13	11	1	MRPL58
CD4 Naive	0.378071246201682	-0.120916397931498	46	49	1	KIAA1143
CD4 Naive	0.378071610205923	0.113735219112562	43	41	1	GSDMD
CD4 Naive	0.378200734137979	0.165565020488801	22	0.02	1	MBLAC2
CD4 Naive	0.37821735068894	0.107699977206069	124	0.12	1	TMEM161B
CD4 Naive	0.378279738062623	-0.134814044048661	27	0.03	1	SBF1
CD4 Naive	0.378444638135846	0.170817556779455	13	11	1	AC090948.3
CD4 Naive	0.378761713507955	-0.102401574164332	45	48	1	SF3A3
CD4 Naive	0.378997508264761	0.14140700545289	29	26	1	PAGR1
CD4 Naive	0.37952652005961	-0.124516836637938	11	13	1	MICALL1
CD4 Naive	0.379734847455786	-0.112342122691835	0.02	22	1	ZNF552
CD4 Naive	0.38010209441725	-0.105454770185542	12	14	1	WIZ
CD4 Naive	0.380348315873347	-0.14365172869708	26	28	1	MYO18A
CD4 Naive	0.380381485931513	0.274890010927142	11	0.01	1	AC009118.3
CD4 Naive	0.380450378684845	0.103118950319456	141	137	1	ACIN1
CD4 Naive	0.380824837052792	0.139730427645506	17	15	1	MRPL2
CD4 Naive	0.381466680928906	-0.132767957986104	14	16	1	AC087239.1
CD4 Naive	0.38155016751545	-0.137034876484366	0.05	52	1	LYRM7
CD4 Naive	0.381573259929787	-0.12420594448268	18	0.02	1	ZNF561
CD4 Naive	0.381582680381414	-0.198427133965105	0.01	11	1	SWSAP1
CD4 Naive	0.382100058708078	-0.121887060042318	64	67	1	EIF5A
CD4 Naive	0.382387001661548	0.26146949516482	11	9	1	TMEM169
CD4 Naive	0.382915644654153	-0.179488379983869	21	23	1	SIAE
CD4 Naive	0.382992506088167	-0.147452288974935	0.02	22	1	PIP5K1C
CD4 Naive	0.383440116771114	-0.103987825056283	83	86	1	HELQ
CD4 Naive	0.383479532375577	-0.151643127189532	13	14	1	UBXN11
CD4 Naive	0.383834059934862	0.288965196138865	0.01	8	1	SLC43A2
CD4 Naive	0.384315645833598	0.168848373516818	16	14	1	DNAH11
CD4 Naive	0.384466186055136	0.10496500948483	69	66	1	CNOT10
CD4 Naive	0.384533399973382	-0.193748371826782	14	16	1	C17orf100
CD4 Naive	0.384763038143244	0.117428975050886	53	0.05	1	WARS2
CD4 Naive	0.384946073305843	0.175354337376228	25	23	1	ZNF133
CD4 Naive	0.385436793827397	0.192427850735169	0.01	9	1	ETS2
CD4 Naive	0.385462911095959	0.178213991515468	0.01	9	1	ERCC2
CD4 Naive	0.385816791496166	-0.108974846820795	27	29	1	C16orf58
CD4 Naive	0.385860629236573	0.175354337376227	16	14	1	TLNRD1
CD4 Naive	0.386067951486069	-0.140147488351701	0.03	32	1	SH2B3
CD4 Naive	0.386108845153044	-0.10727391243552	128	132	1	PIK3C2A
CD4 Naive	0.386899597509271	-0.130550186007155	54	56	1	AIG1
CD4 Naive	0.387449441029912	-0.197063527964827	15	16	1	TOP3B
CD4 Naive	0.388280331131655	0.140588919215551	25	23	1	RBM15
CD4 Naive	0.388419369385096	-0.16197385080488	13	14	1	YRDC
CD4 Naive	0.388546187653018	0.107275170172031	56	53	1	SNX25
CD4 Naive	0.389373302133748	-0.178366810582192	15	16	1	NBPF3
CD4 Naive	0.389413325948718	0.193360125430543	12	11	1	UBXN8
CD4 Naive	0.389606960285941	0.100519104453637	42	0.04	1	CACYBP
CD4 Naive	0.3898118552472	0.172791823308406	43	41	1	B3GAT3
CD4 Naive	0.390289309020338	0.112325714436084	0.05	47	1	SAMD9L
CD4 Naive	0.390302561605572	0.204500683035745	0.02	18	1	ABHD5
CD4 Naive	0.390432569174672	-0.153568004114024	11	12	1	LINC01772
CD4 Naive	0.390731340447489	-0.172568966044079	14	16	1	POLH
CD4 Naive	0.39073624241659	0.108395914885103	41	38	1	COG4
CD4 Naive	0.390880535394607	-0.24135973971	13	15	1	CIAO3
CD4 Naive	0.391061888600304	0.167086721392627	17	15	1	FZD3
CD4 Naive	0.391226964979112	0.114343341800691	86	82	1	NCOA5
CD4 Naive	0.391231684788563	-0.136641544850166	0.03	32	1	USP13
CD4 Naive	0.391685454913618	-0.102976255554078	17	19	1	GPN2
CD4 Naive	0.39171186520063	-0.145883857900847	24	26	1	NEK4
CD4 Naive	0.391814714224412	0.214086731864942	14	13	1	AC007566.1
CD4 Naive	0.39183412494823	0.305784018872926	11	0.01	1	AC231533.1
CD4 Naive	0.392155754537372	-0.205541906322708	19	21	1	C7orf26
CD4 Naive	0.392639520799013	-0.121868754633393	14	16	1	ALYREF
CD4 Naive	0.39267267747222	-0.119715588446888	66	69	1	PRKCA-AS1
CD4 Naive	0.392840991698483	0.30526365997066	13	12	1	CBR3
CD4 Naive	0.393013836338013	-0.167468094351213	17	18	1	PMVK
CD4 Naive	0.39339808223834	-0.162846536610837	13	15	1	LINC00863
CD4 Naive	0.393442095492024	-0.150873894944761	13	15	1	MSTO1
CD4 Naive	0.39359470469812	-0.110463464101854	16	18	1	CLMP
CD4 Naive	0.393844101466116	-0.103621612326588	32	35	1	MKNK1
CD4 Naive	0.39385961143756	-0.148483347519766	15	17	1	TOP1MT
CD4 Naive	0.394074170453041	0.145606993982176	28	26	1	ZNF839
CD4 Naive	0.394216383924552	-0.23034529732328	9	11	1	C5orf66
CD4 Naive	0.394367645358756	0.179312350944911	21	19	1	SPIN3
CD4 Naive	0.394389128928232	-0.153346986106562	13	15	1	ALG1
CD4 Naive	0.394638161799526	-0.212461693167593	11	12	1	TFE3
CD4 Naive	0.394810767439316	0.115986415576081	0.02	18	1	ARL 6,00
CD4 Naive	0.394863022149557	0.111223999956511	0.03	28	1	SH3D19
CD4 Naive	0.395152480179239	0.171636049130117	16	14	1	AC010168.2
CD4 Naive	0.395207116329043	0.19190064625611	23	21	1	OR2A1-AS1
CD4 Naive	0.395233059775314	-0.102692639312591	24	26	1	DNAJB11
CD4 Naive	0.395260741405961	-0.16197385080488	12	14	1	ELK1
CD4 Naive	0.395453103570227	-0.12420594448268	9	0.01	1	GK
CD4 Naive	0.395560287639067	-0.164874574254078	9	11	1	ATXN1L
CD4 Naive	0.395588785912532	0.175354337376227	11	0.01	1	SRR
CD4 Naive	0.395592973739594	0.125624480050923	0.02	18	1	HAUS1
CD4 Naive	0.395685317869284	-0.164874574254078	19	21	1	AC008124.1
CD4 Naive	0.395876478259041	-0.117427411851619	13	15	1	TIRAP
CD4 Naive	0.396333648446722	0.122243000916665	11	0.01	1	MYRIP
CD4 Naive	0.396422834098356	0.240620108842396	0.01	9	1	SURF2
CD4 Naive	0.396560387533473	0.175354337376227	11	9	1	KLC2
CD4 Naive	0.396849285809927	-0.134788572513055	24	26	1	TRAPPC3
CD4 Naive	0.39684941884596	-0.168053484921586	16	18	1	MRPS12
CD4 Naive	0.396885949472138	-0.126239914988606	42	44	1	HMGXB4
CD4 Naive	0.397220098189124	-0.163231101464744	12	13	1	ANTKMT
CD4 Naive	0.398190009162723	0.111170159011538	66	63	1	TMEM33
CD4 Naive	0.398610422023336	0.178427171425851	0.01	9	1	DPAGT1
CD4 Naive	0.398703921854774	0.210759673507426	13	12	1	ZSCAN29
CD4 Naive	0.398737876323165	0.139960430841033	15	14	1	SLC41A3
CD4 Naive	0.398996277883964	0.163858698538398	0.01	9	1	FAS
CD4 Naive	0.399262809193008	0.128048622597871	17	15	1	AC027097.1
CD4 Naive	0.399404548531914	0.101153395534811	46	43	1	PEX7
CD4 Naive	0.399578305061743	-0.191752522605253	12	14	1	PRDX4
CD4 Naive	0.400242755241749	0.121838828049226	34	32	1	ZDHHC3
CD4 Naive	0.400505267497487	0.162415281668729	19	18	1	BRIP1
CD4 Naive	0.40067588564506	-0.123109557995164	18	0.02	1	WDR81
CD4 Naive	0.400851777944362	-0.124516836637937	29	32	1	PDHB
CD4 Naive	0.401193043515799	0.196463363970325	18	16	1	R3HCC1
CD4 Naive	0.401884073359274	-0.187215742008481	9	11	1	MS4A6A
CD4 Naive	0.402270716508905	0.182567827608803	38	35	1	ALKBH3
CD4 Naive	0.402922722285978	-0.107255606794327	12	14	1	AL135925.1
CD4 Naive	0.402965894306161	-0.13811980700472	54	56	1	SPSB3
CD4 Naive	0.403980103443417	0.12713639048345	14	13	1	KCTD10
CD4 Naive	0.404320257966545	0.104965009484829	24	22	1	TJP2
CD4 Naive	0.404588664934218	-0.125989425355042	14	16	1	PACRG
CD4 Naive	0.404833521510136	-0.165255936942233	18	0.02	1	NSMF
CD4 Naive	0.404999969495332	-0.174189061712241	19	0.02	1	MAP3K14-AS1
CD4 Naive	0.405379495660264	0.167249287739172	14	12	1	NAA40
CD4 Naive	0.405422141589538	-0.100212169481007	54	57	1	IDH3B
CD4 Naive	0.405472446171891	-0.114348018919647	14	15	1	IGIP
CD4 Naive	0.405862397679098	0.208058502448933	11	0.01	1	CAMKK1
CD4 Naive	0.405941983045196	-0.124574684431241	46	49	1	DYNC1LI1
CD4 Naive	0.406150970851454	0.155591082554797	17	16	1	NRBF2
CD4 Naive	0.406581412998968	0.128048622597872	26	24	1	CD2BP2
CD4 Naive	0.406603877661835	0.142894465117151	16	14	1	CATSPERG
CD4 Naive	0.407458168120365	-0.213857174534712	9	0.01	1	AC015982.2
CD4 Naive	0.407724919803443	0.157432429378965	11	0.01	1	LHX4
CD4 Naive	0.407833234619393	-0.198427133965105	9	0.01	1	TBX19
CD4 Naive	0.407958258230705	-0.105252697905517	27	29	1	TUBGCP6
CD4 Naive	0.407979959166745	0.112975552224541	57	54	1	ARL14EP
CD4 Naive	0.408145596571921	-0.18056175679761	0.02	22	1	TMEM91
CD4 Naive	0.408549160423705	0.179131028121711	15	13	1	MINPP1
CD4 Naive	0.408747376834836	-0.197063527964827	15	17	1	AC007533.1
CD4 Naive	0.408844224373993	0.161548537851197	11	9	1	GSPT2
CD4 Naive	0.408907729441776	-0.116130607233166	16	17	1	AL078581.4
CD4 Naive	0.409189997110651	0.111754175147468	21	19	1	ZNF3
CD4 Naive	0.409525515707469	0.106913281274352	48	46	1	PSMD11
CD4 Naive	0.409575908761013	-0.138160031031067	45	48	1	DEAF1
CD4 Naive	0.409589249298149	0.150407980245997	17	15	1	TUBA1C
CD4 Naive	0.409769875056155	-0.131366602809492	0.01	11	1	AMMECR1L
CD4 Naive	0.409778327468644	0.115955414543764	55	52	1	POGLUT1
CD4 Naive	0.40992389250607	0.114425338733896	35	32	1	MYO19
CD4 Naive	0.409942062315588	0.100091035116359	69	66	1	ASPH
CD4 Naive	0.410208531236098	0.115076325452119	51	48	1	PDCD7
CD4 Naive	0.410487157618814	0.112742360076549	45	42	1	SPAG16
CD4 Naive	0.410888475436056	-0.115569465631036	0.01	11	1	AMZ1
CD4 Naive	0.411079310594114	0.175354337376227	15	13	1	ATP6V0A1
CD4 Naive	0.412092159214901	-0.150076605595433	18	0.02	1	CAPN3
CD4 Naive	0.412174355416723	0.10726779535425	41	39	1	TLE3
CD4 Naive	0.412192415064203	0.130202300983853	33	0.03	1	BTLA
CD4 Naive	0.412517515922774	0.147917154669376	13	11	1	AL022311.1
CD4 Naive	0.412534672903549	-0.127695747305445	16	18	1	GLYCTK
CD4 Naive	0.412856008316204	-0.116391365099094	0.02	22	1	GRHPR
CD4 Naive	0.412969085755822	-0.138885839787791	14	16	1	PPOX
CD4 Naive	0.412973095179083	0.155591082554797	18	16	1	MED26
CD4 Naive	0.413202447771373	0.148415265518227	19	17	1	MRPL37
CD4 Naive	0.413691517096791	0.12455573784271	18	16	1	HTATIP2
CD4 Naive	0.413997665204079	-0.163683002812491	11	13	1	BOD1
CD4 Naive	0.414114067582042	0.105757481375609	52	0.05	1	RRAS2
CD4 Naive	0.41420427295294	0.15631188948505	27	25	1	CBX1
CD4 Naive	0.414444502649361	0.172079205343366	25	23	1	TIPARP
CD4 Naive	0.414717399379307	-0.22600822500554	11	12	1	SNAPC4
CD4 Naive	0.415526914774778	-0.15231012706028	24	26	1	GPATCH1
CD4 Naive	0.416320830134598	0.163179623430126	12	0.01	1	ZNF674
CD4 Naive	0.416354687135792	0.131196551058009	27	25	1	FBXL13
CD4 Naive	0.416860506647551	0.124974970216324	24	22	1	RFXAP
CD4 Naive	0.417299966500798	-0.2735466137689	12	13	1	AC009107.2
CD4 Naive	0.417330697476057	-0.142962503958756	13	14	1	CHTF18
CD4 Naive	0.417586864551155	0.110233530401009	74	71	1	AC068282.1
CD4 Naive	0.41814971609927	0.166830265069689	14	12	1	IMPDH1
CD4 Naive	0.418596929986814	-0.101721006935263	31	33	1	LINC01572
CD4 Naive	0.419059588850609	-0.170142228649539	12	13	1	AC011491.3
CD4 Naive	0.419094571786244	0.120561864535848	11	0.01	1	LRIG2-DT
CD4 Naive	0.419110192157743	-0.128465683304067	18	0.02	1	LMNB1
CD4 Naive	0.419111209755118	-0.281217627121829	0.01	12	1	GUCD1
CD4 Naive	0.41963404891205	-0.220574338954911	13	15	1	SLC16A1
CD4 Naive	0.419937551158675	0.139730427645506	11	0.01	1	AP000977.1
CD4 Naive	0.419998916182177	0.117348733940663	15	14	1	LYSMD4
CD4 Naive	0.420252257333333	0.257976627990796	17	16	1	HMGN5
CD4 Naive	0.420918971143182	0.226680917884522	0.01	9	1	LY6G5B
CD4 Naive	0.421037127047551	0.115089226758537	26	24	1	KSR1
CD4 Naive	0.421357608541676	-0.239683161902617	0.01	11	1	AL109811.1
CD4 Naive	0.421376245358974	-0.205735829979279	9	0.01	1	DTX3
CD4 Naive	0.421398983113635	0.129911366615061	34	32	1	MPHOSPH6
CD4 Naive	0.4214665364762	-0.148321419797402	0.02	21	1	SLC6A16
CD4 Naive	0.421510568235523	0.12602662501266	11	0.01	1	SLC30A4
CD4 Naive	0.422384771184061	0.251485406592198	19	18	1	SSX2IP
CD4 Naive	0.422908921447778	0.175354337376228	13	11	1	SHMT1
CD4 Naive	0.422919631384079	-0.100619124165064	0.01	12	1	GYG1
CD4 Naive	0.423178559010902	0.112117701582317	63	0.06	1	PAICS
CD4 Naive	0.423381256772618	0.155591082554798	15	13	1	C11orf68
CD4 Naive	0.423638821465073	0.100803786406988	55	52	1	NKAP
CD4 Naive	0.423659299346152	-0.169591266244184	19	21	1	ZNF790-AS1
CD4 Naive	0.423663064372972	0.118837184066387	71	68	1	JAK2
CD4 Naive	0.423831867130866	0.143293128143929	34	32	1	SNF8
CD4 Naive	0.424004931736734	0.140154437947129	32	0.03	1	CRAMP1
CD4 Naive	0.424124583302245	-0.167719566382684	14	16	1	ABHD8
CD4 Naive	0.424377864151532	0.100392279695005	0.01	9	1	C15orf61
CD4 Naive	0.425203173119975	-0.177622193770365	12	13	1	ARRDC1-AS1
CD4 Naive	0.425302570597028	0.162587041302349	25	23	1	AUTS2
CD4 Naive	0.425483299740547	-0.170024529686318	24	25	1	FAM50A
CD4 Naive	0.425585104576467	0.120278064979334	22	0.02	1	EBP
CD4 Naive	0.425818880258313	-0.140978294617615	21	23	1	ZNF585A
CD4 Naive	0.425819206324836	-0.107700865866844	48	51	1	WDR45B
CD4 Naive	0.425861929645534	0.128811751439197	0.03	28	1	HIST2H2AC
CD4 Naive	0.425942804486219	-0.160694865755787	12	13	1	BCL6
CD4 Naive	0.425973148451062	0.208656312527054	27	25	1	ACVR1B
CD4 Naive	0.426039677836792	-0.144648880586643	12	13	1	LIMD1-AS1
CD4 Naive	0.426211460556136	0.128998701684488	59	57	1	RAP1GAP2
CD4 Naive	0.426684347568174	-0.169751201396599	21	23	1	MRPL51
CD4 Naive	0.427113174777264	0.197531128220903	12	11	1	AL138787.2
CD4 Naive	0.427219213123784	0.156350395751741	18	17	1	C5orf58
CD4 Naive	0.427341006892244	0.118332233222659	24	22	1	NHEJ1
CD4 Naive	0.427575662931349	-0.112535257143842	22	23	1	UBXN6
CD4 Naive	0.427817282001435	-0.123659365563134	29	31	1	CITED4
CD4 Naive	0.427907419497943	-0.248011521661763	0.01	11	1	AC023480.1
CD4 Naive	0.428439434079855	0.125313654876632	12	11	1	ZNF681
CD4 Naive	0.428810016748873	0.130960218017774	42	0.04	1	ACBD5
CD4 Naive	0.428829144221157	-0.134630483384136	13	15	1	POMGNT1
CD4 Naive	0.428943235465755	0.163381695710151	16	14	1	IER3IP1
CD4 Naive	0.429055381589849	-0.103621612326587	23	25	1	MYBBP1A
CD4 Naive	0.429174415668451	0.11816450723969	18	17	1	CHID1
CD4 Naive	0.429326077791079	0.195392090612772	19	17	1	MRPS36
CD4 Naive	0.429447374179429	-0.140147488351702	0.01	12	1	DHRS13
CD4 Naive	0.429596449100235	0.155916196931585	49	47	1	MYO1D
CD4 Naive	0.429830016464444	-0.166481636165164	0.01	11	1	SLC29A3
CD4 Naive	0.430030927962663	0.180562628378989	11	0.01	1	LINC02241
CD4 Naive	0.430158886276984	-0.123976197680556	15	16	1	AC026704.1
CD4 Naive	0.430187020640592	0.145921683707687	26	24	1	TSR3
CD4 Naive	0.430214824620679	-0.151751672592486	36	38	1	DCAF11
CD4 Naive	0.430870631107132	0.289611516633908	16	15	1	SLC4A8
CD4 Naive	0.431220217074343	-0.209271849006522	16	18	1	SLC2A9
CD4 Naive	0.431487053161746	0.193165613492687	15	13	1	UEVLD
CD4 Naive	0.431669952834981	0.165012393154768	13	12	1	TBK1
CD4 Naive	0.432001596618576	-0.152531212807534	14	15	1	SLC25A23
CD4 Naive	0.432937666202137	-0.264268800180889	0.01	12	1	PDE6B
CD4 Naive	0.433539028011034	0.214348468992091	11	9	1	TOE1
CD4 Naive	0.433642132285525	0.100715536483472	11	0.01	1	AC004825.3
CD4 Naive	0.433699832791552	0.132445745906937	11	0.01	1	KIFC2
CD4 Naive	0.43411498086177	-0.103306303606965	34	37	1	MYADM
CD4 Naive	0.434250741150858	0.103429410573605	57	54	1	CD38
CD4 Naive	0.4342567226724	0.147609346893323	0.02	18	1	BBS1
CD4 Naive	0.435208744434152	0.116491262865857	71	68	1	SPTLC1
CD4 Naive	0.435226026656769	-0.133749717153552	11	12	1	TLR2
CD4 Naive	0.435610682995999	-0.145578452165767	22	24	1	AL354696.2
CD4 Naive	0.43562121678901	-0.205735829979279	9	0.01	1	CCDC61
CD4 Naive	0.435794343374522	-0.103808744441889	59	61	1	R3HDM4
CD4 Naive	0.435926723527249	0.17675569255284	0.02	19	1	YDJC
CD4 Naive	0.436023376123245	-0.110763681570607	15	16	1	TULP3
CD4 Naive	0.436731898279837	0.135014608236232	54	52	1	GPD2
CD4 Naive	0.43689222029602	0.245625416421948	12	11	1	EAF1
CD4 Naive	0.436956221511987	0.10688221247912	25	23	1	UBAC1
CD4 Naive	0.437116610918582	0.104013049674052	0.05	47	1	PDE4DIP
CD4 Naive	0.43721659642086	0.12126682181393	18	17	1	HNRNPA1P48
CD4 Naive	0.437860998490697	0.129459571405578	0.01	9	1	AL023882.1
CD4 Naive	0.4380536614535	-0.127208432644204	12	14	1	KIAA0513
CD4 Naive	0.438483529737258	0.108880059488213	35	33	1	HSPB1
CD4 Naive	0.438705400432123	0.142695398562272	29	27	1	MKRN2
CD4 Naive	0.438725763166882	0.108331860583228	28	26	1	ZNF562
CD4 Naive	0.438914724950757	0.115136814542121	42	39	1	CBLL1
CD4 Naive	0.438924175400193	0.137386487177207	28	26	1	AC010186.3
CD4 Naive	0.438934539878265	0.160557335448147	0.01	9	1	AL357093.2
CD4 Naive	0.438953199762206	0.136673869212168	35	33	1	IFNGR1
CD4 Naive	0.438963089630121	0.110633759571522	33	31	1	WDR61
CD4 Naive	0.439923712930847	0.146207991716711	67	64	1	ERVMER61-1
CD4 Naive	0.440439760350086	-0.111388495370278	17	19	1	RGPD5
CD4 Naive	0.440892467509513	-0.142542003492085	28	0.03	1	AC008083.2
CD4 Naive	0.440925348545749	-0.33128897570371	13	14	1	DMGDH
CD4 Naive	0.441626769778874	-0.263075010256844	16	17	1	WDR76
CD4 Naive	0.441650497778376	0.180372412142852	27	25	1	NDUFAF5
CD4 Naive	0.442493079969215	0.133866490559537	46	43	1	ASTN2
CD4 Naive	0.442792568584887	0.186353336325484	22	0.02	1	RILPL2
CD4 Naive	0.442916050432333	-0.175530366415186	14	15	1	AL360178.1
CD4 Naive	0.443683076412179	-0.169751201396599	0.02	22	1	HSBP1
CD4 Naive	0.443740517489309	-0.143778738798571	24	26	1	ANKS3
CD4 Naive	0.443918463940136	0.143293128143929	26	24	1	EPN1
CD4 Naive	0.444351507632961	0.217174513070854	14	13	1	STRN4
CD4 Naive	0.444530991969559	-0.158069396348965	27	29	1	LINC00205
CD4 Naive	0.444635497306885	-0.152531212807535	17	19	1	ZNF550
CD4 Naive	0.444697694052393	0.127879401432831	24	22	1	NEDD4
CD4 Naive	0.445244278707499	-0.135867760974465	0.02	22	1	ZNF329
CD4 Naive	0.445258906213804	-0.102747516546509	12	14	1	RUVBL2
CD4 Naive	0.445279667843264	-0.155349894995372	35	37	1	SLC24A1
CD4 Naive	0.445583504988187	0.115136814542121	42	0.04	1	CEP164
CD4 Naive	0.44620689085865	-0.176055141822327	13	14	1	AC092747.4
CD4 Naive	0.447145511048198	-0.115613081232004	34	36	1	SURF1
CD4 Naive	0.447313224860039	0.14130685654855	13	12	1	RFC2
CD4 Naive	0.447496509262357	0.126791371938008	11	9	1	SEC24B-AS1
CD4 Naive	0.447506940020829	-0.100353898492677	34	36	1	SMARCD1
CD4 Naive	0.447816125090087	0.126383993119735	43	41	1	ARFGAP3
CD4 Naive	0.447850543109489	0.135871051070545	16	14	1	PRKG2
CD4 Naive	0.448657230190313	-0.138306141527535	0.02	21	1	ZNF808
CD4 Naive	0.448875138671733	-0.165022156990731	11	12	1	SLC38A7
CD4 Naive	0.449035089712799	0.123066815860141	37	35	1	FAM149B1
CD4 Naive	0.449107214050673	0.115906174019564	93	0.09	1	ZNF33B
CD4 Naive	0.44919636762482	0.188475259109669	23	21	1	FBF1
CD4 Naive	0.449402083455039	-0.197597760535602	12	14	1	NRBP2
CD4 Naive	0.449729135972304	0.259623254273832	13	12	1	OCEL1
CD4 Naive	0.449868046997442	-0.112771049420396	26	28	1	OAZ2
CD4 Naive	0.450412880419091	-0.122702353892292	15	16	1	GIHCG
CD4 Naive	0.450495242129228	-0.140147488351702	0.01	11	1	AL390198.1
CD4 Naive	0.450657923547781	-0.149607817600768	14	15	1	BCS1L
CD4 Naive	0.450842849339668	-0.168053484921587	9	0.01	1	DEF8
CD4 Naive	0.451591096035567	-0.11239182195432	17	19	1	ARSA
CD4 Naive	0.451843570380831	0.106794680041912	26	24	1	DNAJB12
CD4 Naive	0.45193571869766	0.140588919215551	23	21	1	RABIF
CD4 Naive	0.452029882667704	0.161233229131575	12	11	1	HSPA13
CD4 Naive	0.452236486768482	0.189029274273304	0.01	9	1	JHY
CD4 Naive	0.452278259900157	0.211464630785509	17	16	1	RIT1
CD4 Naive	0.45250739814428	-0.177824691495575	27	29	1	DHRS12
CD4 Naive	0.452656042476779	0.186603478509187	17	16	1	RBKS
CD4 Naive	0.45278148594834	0.223051079407524	12	0.01	1	FAM156A
CD4 Naive	0.453197957860679	-0.127208432644204	26	27	1	ZNF557
CD4 Naive	0.453487224137465	0.132070239647428	38	36	1	CNDP2
CD4 Naive	0.453697959138154	0.122698095409852	35	33	1	SNAPC1
CD4 Naive	0.454426812438545	0.127332822513284	13	12	1	TIMM23B
CD4 Naive	0.455369052933827	-0.150415823805529	11	12	1	UBE2M
CD4 Naive	0.456053155230973	-0.318109808859433	17	19	1	KLRK1
CD4 Naive	0.45614110578689	0.124023345300514	25	24	1	SEPHS2
CD4 Naive	0.456205212470597	-0.238813806624193	17	18	1	AC133550.2
CD4 Naive	0.456737459006074	-0.126040542156327	17	18	1	AEN
CD4 Naive	0.457628286385368	0.154331086805809	11	0.01	1	AL135999.1
CD4 Naive	0.457786375801935	-0.102976255554078	34	36	1	C15orf40
CD4 Naive	0.457889012900945	-0.121310846338846	32	34	1	SRA1
CD4 Naive	0.458353073966746	-0.197178433388081	18	0.02	1	MFSD4A
CD4 Naive	0.459643907669308	-0.111526810411934	21	23	1	ISG20L2
CD4 Naive	0.459857194433964	0.102310556038852	18	17	1	PIGS
CD4 Naive	0.46008898920762	-0.209545613840049	11	12	1	ITM2C
CD4 Naive	0.460388175472373	0.100303632114967	0.04	38	1	PITHD1
CD4 Naive	0.461565626980622	0.113655969748875	42	0.04	1	BRK1
CD4 Naive	0.461942511717502	0.220442226904765	21	0.02	1	MPDU1
CD4 Naive	0.46203147357083	-0.138011744007711	17	18	1	RBM42
CD4 Naive	0.462164275390155	0.14169304273593	29	27	1	KCTD18
CD4 Naive	0.462217087093138	0.176976254400218	16	15	1	CRYBG3
CD4 Naive	0.462648078560198	0.122413980241046	0.03	28	1	HADH
CD4 Naive	0.462666408292545	-0.200249211841263	18	0.02	1	AL139021.2
CD4 Naive	0.46311811207552	-0.123882433988918	0.02	21	1	TRIO
CD4 Naive	0.463326749280524	0.150657100177699	27	25	1	TIMM13
CD4 Naive	0.463586576712727	0.104965009484829	28	26	1	CYSTM1
CD4 Naive	0.463811161777477	-0.143064971733996	25	27	1	SLC12A9
CD4 Naive	0.464141901303314	-0.115344097351129	0.02	22	1	BRMS1
CD4 Naive	0.464169217027694	0.10496500948483	31	0.03	1	AC079209.2
CD4 Naive	0.46449319344877	-0.125815197344338	37	39	1	ZNF710
CD4 Naive	0.464838854455297	0.111065209021247	16	15	1	C6orf120
CD4 Naive	0.465217128328229	-0.104358809604197	31	32	1	POLDIP3
CD4 Naive	0.465394810715585	0.138241164359128	29	27	1	NDUFB6
CD4 Naive	0.465460183919113	-0.183160377311795	9	0.01	1	SCN11A
CD4 Naive	0.465742074275538	0.22496478559546	13	12	1	TMEM63B
CD4 Naive	0.465781033287779	0.124330334351761	32	0.03	1	INPP5F
CD4 Naive	0.466101405098454	-0.128465683304067	9	0.01	1	AC103858.3
CD4 Naive	0.466303057870994	-0.166337012332565	23	25	1	NELFE
CD4 Naive	0.466718290735998	-0.237193609876918	16	18	1	TEX9
CD4 Naive	0.466759297778259	0.143499610903819	21	0.02	1	ANKRD52
CD4 Naive	0.466921691294586	-0.152971528709285	13	14	1	HIC2
CD4 Naive	0.467316465451884	0.117348733940662	34	32	1	AL513188.1
CD4 Naive	0.467574790425681	-0.142499836893229	38	0.04	1	HARS
CD4 Naive	0.467642413394904	-0.108438628624364	18	0.02	1	EIF2B4
CD4 Naive	0.468112131763313	-0.137235892931799	13	14	1	LTB4R
CD4 Naive	0.468901489789753	0.102310556038852	36	34	1	JOSD1
CD4 Naive	0.469108739560855	-0.108438628624364	23	24	1	ADCK1
CD4 Naive	0.469330098729222	-0.103621612326588	41	43	1	SLC9B1
CD4 Naive	0.470019125879155	-0.159512813218633	0.01	12	1	RFESD
CD4 Naive	0.470120894267319	0.120689361777846	45	43	1	TNFRSF10D
CD4 Naive	0.470344522768781	0.112717285209016	32	0.03	1	POLR2C
CD4 Naive	0.470925613449813	0.155050240921138	34	32	1	MYOM1
CD4 Naive	0.471174160281498	0.133161901315481	16	14	1	AL139246.5
CD4 Naive	0.471501537418766	-0.242168425292211	9	0.01	1	TK2
CD4 Naive	0.472266272549758	-0.110763681570607	12	13	1	ZNF763
CD4 Naive	0.47276835053276	0.111951439800936	14	13	1	NME1
CD4 Naive	0.47285116551125	0.120818960685667	22	0.02	1	ELL2
CD4 Naive	0.473251298046103	-0.116786546345756	74	77	1	XRCC4
CD4 Naive	0.473615837354895	-0.106383507135974	27	28	1	AC073840.1
CD4 Naive	0.473838563290881	-0.114724891471796	21	22	1	AC021752.1
CD4 Naive	0.473927031136831	0.109734253632702	0.02	18	1	C12orf73
CD4 Naive	0.474057519551248	0.157053520633284	18	17	1	ZBTB17
CD4 Naive	0.474185907350352	0.122179019999347	76	73	1	SAMD9
CD4 Naive	0.474343017667921	-0.140147488351702	9	0.01	1	PRDM11
CD4 Naive	0.474607271040319	0.148712904849997	28	26	1	TEX264
CD4 Naive	0.474626609492509	-0.216205566329792	19	0.02	1	AC005580.1
CD4 Naive	0.474652634860227	0.206325724444071	0.01	9	1	ACTN1-AS1
CD4 Naive	0.475173696144025	0.121938088088543	21	19	1	WDR41
CD4 Naive	0.475214759132446	0.131196551058009	12	11	1	NRGN
CD4 Naive	0.475245072032588	-0.106058597772421	9	0.01	1	C5AR1
CD4 Naive	0.475497428712864	0.10496500948483	24	22	1	NAPB
CD4 Naive	0.47626900538063	0.142439714903493	0.01	9	1	AL442003.1
CD4 Naive	0.477235981369436	-0.127729967233124	59	61	1	MDS2
CD4 Naive	0.477420830081332	0.124226911645462	36	34	1	NDUFC2
CD4 Naive	0.477570901359656	0.130665519816179	55	53	1	UHRF1BP1L
CD4 Naive	0.477577188319982	-0.165022156990731	12	13	1	AC109454.2
CD4 Naive	0.479063516513036	-0.259446416724047	11	12	1	ZMAT5
CD4 Naive	0.479317704071917	-0.2024926025942	17	19	1	CAMTA2
CD4 Naive	0.479393704705913	-0.166062187102495	19	21	1	ZNF280C
CD4 Naive	0.479661533535808	-0.160047045789407	16	17	1	AC009299.3
CD4 Naive	0.48059777966662	0.187427169676803	0.01	9	1	PIP4K2C
CD4 Naive	0.480845740780429	0.107538953148656	18	17	1	C16orf70
CD4 Naive	0.481171607191127	0.184191700635405	13	12	1	CPT2
CD4 Naive	0.481188531424581	0.107335913947576	57	55	1	RUFY1
CD4 Naive	0.481259624640296	0.172204346952578	18	16	1	AIMP2
CD4 Naive	0.481390717130803	-0.169209953954165	9	0.01	1	RRS1
CD4 Naive	0.481532308729656	-0.153568004114024	11	12	1	FIBP
CD4 Naive	0.48164047391348	0.20594265720965	11	0.01	1	TMEM232
CD4 Naive	0.48189316614144	0.134712352878882	14	13	1	ZNF350-AS1
CD4 Naive	0.482255831773394	0.166365554148973	0.01	9	1	SLC16A5
CD4 Naive	0.482398239951976	-0.103241505608307	28	0.03	1	GSR
CD4 Naive	0.483150849084166	0.129498021228772	48	45	1	KIN
CD4 Naive	0.483373677890822	-0.128361573973992	17	19	1	ALG12
CD4 Naive	0.483480510274929	0.148737411513735	27	26	1	PRIMPOL
CD4 Naive	0.483583404804208	0.159739232028995	0.06	58	1	PMS1
CD4 Naive	0.484031337283672	0.112870207570176	13	12	1	BOLA1
CD4 Naive	0.484300098200073	0.170256469736549	11	0.01	1	PDZK1
CD4 Naive	0.484446757180958	-0.175142909707906	12	13	1	PKN2-AS1
CD4 Naive	0.484462369217571	0.112870207570176	11	0.01	1	CD109
CD4 Naive	0.48463913882611	-0.147519477008054	12	13	1	PRKCD
CD4 Naive	0.484901415763752	-0.175979594206731	16	18	1	ZNF738
CD4 Naive	0.48590155690709	-0.130964166186367	19	21	1	ANKS6
CD4 Naive	0.486474423341882	-0.236610327852993	14	16	1	PTGR2
CD4 Naive	0.487266260893317	0.116405950021544	0.02	19	1	NADK
CD4 Naive	0.487271159278417	-0.132879487887663	0.02	22	1	LSM14B
CD4 Naive	0.48754077703509	0.111685176388983	72	69	1	ZNF736
CD4 Naive	0.48772456964536	0.124647375346529	12	11	1	C12orf49
CD4 Naive	0.488048102356539	-0.287172087683936	12	13	1	AC113414.1
CD4 Naive	0.488348569477973	0.142808360629502	39	37	1	PRKRA
CD4 Naive	0.488818018505785	0.13868562732883	11	9	1	SEMA3F-AS1
CD4 Naive	0.489185658494927	-0.163231101464744	9	0.01	1	HEBP1
CD4 Naive	0.489526227690258	-0.2105368162431	15	16	1	PBDC1
CD4 Naive	0.490605401849399	-0.109773839308184	11	12	1	AC145124.1
CD4 Naive	0.491903477439828	-0.154554912172728	26	28	1	AL133334.1
CD4 Naive	0.491918575268834	0.177042687528997	17	15	1	ALG10B
CD4 Naive	0.492126513929017	0.129212555731507	23	21	1	PLIN3
CD4 Naive	0.492367627279024	-0.227610329602041	12	13	1	CCDC15
CD4 Naive	0.493091083220698	0.134712352878882	0.02	18	1	EIF6
CD4 Naive	0.493187730464676	0.172651816996405	31	29	1	TCEA3
CD4 Naive	0.493275588085318	0.165565020488801	23	22	1	ARFGAP1
CD4 Naive	0.49336469409514	-0.131926981546734	0.02	22	1	DOT1L
CD4 Naive	0.493612656152451	0.242468533234764	0.01	9	1	FBXO36
CD4 Naive	0.493874958413912	-0.193427570941743	9	0.01	1	AC092142.1
CD4 Naive	0.494111483420769	0.115233344938657	14	13	1	EMC6
CD4 Naive	0.494163972386206	-0.13450092521056	0.03	32	1	AC004951.1
CD4 Naive	0.494332171161237	-0.164772936645041	17	18	1	PIAS4
CD4 Naive	0.494921636522629	-0.114942148462024	15	16	1	KIAA1324
CD4 Naive	0.495184328045104	0.101484440749868	49	47	1	ATAD2
CD4 Naive	0.495743617651157	-0.144062538355085	9	0.01	1	MED22
CD4 Naive	0.495799852821525	-0.153028779648435	21	22	1	CARD14
CD4 Naive	0.495921769864594	-0.133194727709935	28	0.03	1	QTRT2
CD4 Naive	0.496328697369985	0.10496500948483	22	0.02	1	EDC4
CD4 Naive	0.497963449597479	-0.169209953954164	21	23	1	LYSMD2
CD4 Naive	0.497980244575282	-0.235304721392042	0.01	11	1	ZNF134
CD4 Naive	0.498758326865299	-0.104020753300468	28	0.03	1	BAG6
CD4 Naive	0.498955958815254	-0.14317518104927	23	24	1	TSPAN3
CD4 Naive	0.499451397696727	0.125313654876632	53	51	1	ASH2L
CD4 Naive	0.499788514154595	0.127972456769335	57	54	1	NSMCE1
CD4 Naive	0.49985146052482	-0.122287702942153	48	0.05	1	SLC37A3
CD4 Naive	0.500627604852872	0.102574462059836	18	16	1	TOX2
CD4 Naive	0.500696160528596	-0.140147488351702	0.01	11	1	AC016949.1
CD4 Naive	0.501421196846148	0.142439714903493	16	15	1	AC034195.1
CD4 Naive	0.501613223837463	0.13945338587012	25	24	1	MRPS18B
CD4 Naive	0.501883813156396	0.138828461351113	27	25	1	MPV17
CD4 Naive	0.502089572089764	-0.143939067514076	29	31	1	COQ7
CD4 Naive	0.502951761727496	0.202575806111251	0.01	9	1	FCGR3A
CD4 Naive	0.503270301962202	-0.125289529624588	18	0.02	1	GPAA1
CD4 Naive	0.503539392052848	-0.131102348748695	11	12	1	COLQ
CD4 Naive	0.503553985822079	0.232720556683203	12	11	1	ACAD8
CD4 Naive	0.504077572052679	-0.161209103879532	11	12	1	HSPBP1
CD4 Naive	0.504616182906033	-0.178282617238473	13	14	1	DMAC2
CD4 Naive	0.505844864708859	-0.131366602809492	0.03	31	1	ZFP30
CD4 Naive	0.506315225763393	-0.137683448400221	0.03	31	1	ZMIZ2
CD4 Naive	0.507418639877589	-0.111846379588318	15	16	1	ZNF275
CD4 Naive	0.507460715403268	0.101825301954262	15	14	1	MRPS15
CD4 Naive	0.507914346296566	-0.101485867982596	21	22	1	MIGA2
CD4 Naive	0.508747493900451	0.149359128843283	0.01	9	1	CCDC71
CD4 Naive	0.508978329134343	-0.130624714233194	16	17	1	CBY1
CD4 Naive	0.509102069693245	-0.134985783235923	17	19	1	SKP2
CD4 Naive	0.509225071803346	-0.111678734350599	0.04	42	1	AL109930.1
CD4 Naive	0.509281922376732	0.232245673518648	14	12	1	RIPK2
CD4 Naive	0.509523810068618	0.167506475553543	11	0.01	1	YIPF2
CD4 Naive	0.50990414997733	-0.182522440073503	12	13	1	AC087071.2
CD4 Naive	0.509941251419795	0.141801777665201	23	21	1	KIZ-AS1
CD4 Naive	0.510271702231111	0.149359128843282	15	14	1	GEMIN2
CD4 Naive	0.511453296715705	0.205229132958259	25	24	1	GLIPR2
CD4 Naive	0.511570353874962	-0.121868754633393	14	15	1	FP671120.4
CD4 Naive	0.511672076639595	-0.199514114646315	13	14	1	PXMP4
CD4 Naive	0.512060563928712	-0.142615743942451	15	16	1	MTERF2
CD4 Naive	0.512125031805881	-0.143422620384563	28	29	1	POT1-AS1
CD4 Naive	0.512826282672499	-0.109994654345101	14	15	1	FCHSD1
CD4 Naive	0.512848787880354	0.118332233222659	24	23	1	ZDHHC24
CD4 Naive	0.513518132621434	0.140588919215551	28	26	1	DCAF13
CD4 Naive	0.514614969975716	0.166741207071519	17	15	1	VILL
CD4 Naive	0.515037508967651	0.135761525442561	65	63	1	CREM
CD4 Naive	0.515386309837021	0.163858698538398	17	15	1	MARCH2
CD4 Naive	0.515591717643958	-0.267003767902128	0.01	12	1	G6PD
CD4 Naive	0.515964746605728	0.115381625430168	25	23	1	LINC00630
CD4 Naive	0.517248634847857	0.177865556532278	12	11	1	VARS
CD4 Naive	0.517308760008176	-0.114348018919647	13	14	1	NME6
CD4 Naive	0.517342945281394	0.142439714903492	14	13	1	GCNT2
CD4 Naive	0.518033619438441	-0.171552625712586	15	16	1	MRPL49
CD4 Naive	0.518341311984895	0.118261832098287	31	0.03	1	UFSP2
CD4 Naive	0.5183858803942	-0.212775288439099	9	0.01	1	CENPQ
CD4 Naive	0.519617922818935	0.21575488683981	21	0.02	1	GAS2
CD4 Naive	0.51974554583236	-0.194595272374078	0.01	12	1	RNF5
CD4 Naive	0.519770289605071	-0.142472541297946	15	16	1	FRMD4B
CD4 Naive	0.519942844962051	0.245625416421948	11	0.01	1	AC012184.3
CD4 Naive	0.520016236812094	0.255207645065442	17	15	1	AC006141.1
CD4 Naive	0.520684685812909	0.110770631166035	33	31	1	PPP1R18
CD4 Naive	0.521088692519871	-0.156826229498332	13	14	1	SOCS2-AS1
CD4 Naive	0.521273176474425	-0.155229444564003	23	24	1	GRPEL1
CD4 Naive	0.521300664372671	-0.150415823805529	21	22	1	SNAPC5
CD4 Naive	0.521625558774488	-0.103621612326588	9	0.01	1	CRIPAK
CD4 Naive	0.521824476439752	-0.107764314500899	32	34	1	COX11
CD4 Naive	0.52247313470622	-0.133194727709935	16	17	1	BYSL
CD4 Naive	0.522532739831287	0.110378505671194	18	17	1	RNF141
CD4 Naive	0.52264076272583	0.19242785073517	15	14	1	LRRC39
CD4 Naive	0.522882649917919	0.11313894093053	18	17	1	NPIPA1
CD4 Naive	0.523696601630219	0.168290944853658	15	14	1	WDR78
CD4 Naive	0.523821385741594	0.13838801102228	14	13	1	AGAP9
CD4 Naive	0.523869307400849	0.12602662501266	11	0.01	1	AP002387.2
CD4 Naive	0.523901245969149	0.18991488190455	22	21	1	LACTB2
CD4 Naive	0.524299593945789	-0.173467561551728	0.03	31	1	ARHGAP10
CD4 Naive	0.524303719432232	0.21296226178394	17	15	1	PI4K2A
CD4 Naive	0.524510581967879	0.224704253758925	11	0.01	1	OCRL
CD4 Naive	0.524777883426231	0.256030983675826	11	0.01	1	KBTBD4
CD4 Naive	0.524982695367471	-0.105167495186407	27	29	1	MORC4
CD4 Naive	0.525195251417361	0.108531624505022	14	13	1	TIGD1
CD4 Naive	0.525281044858488	0.115900487165985	29	28	1	UBE2D1
CD4 Naive	0.525649781779035	0.135825973189591	24	23	1	ZNF444
CD4 Naive	0.526147498536705	0.136329180394164	24	23	1	TMEM18
CD4 Naive	0.526435713669142	-0.182458293209666	0.02	21	1	ZNF528
CD4 Naive	0.526477179631713	0.225594714670368	17	16	1	RCC1
CD4 Naive	0.526630972956891	0.128811751439198	12	11	1	HTRA2
CD4 Naive	0.526731514185064	-0.146573757511136	23	24	1	ZNF384
CD4 Naive	0.526838539373276	-0.240363517982609	0.01	11	1	SLC31A1
CD4 Naive	0.527172407456564	0.167629044267	28	26	1	C2CD2
CD4 Naive	0.527388382820717	0.154035616052756	29	27	1	AC064807.1
CD4 Naive	0.52777325365297	-0.172568966044079	9	0.01	1	AL031846.2
CD4 Naive	0.528401442907887	0.115744848238072	38	36	1	HAT1
CD4 Naive	0.528434979208555	-0.126542890795021	29	31	1	VPS52
CD4 Naive	0.529011582297174	-0.103981880786667	31	33	1	ZNF414
CD4 Naive	0.531422033685439	-0.123659365563134	0.02	22	1	AC103858.1
CD4 Naive	0.532397261404066	-0.143422620384563	11	12	1	JMJD6
CD4 Naive	0.533709590750232	0.126026625012659	13	12	1	AC011092.2
CD4 Naive	0.53399022437519	0.169537010780913	18	16	1	SLC9A7
CD4 Naive	0.5341878551379	-0.251178800740446	0.01	11	1	BOP 1,00
CD4 Naive	0.53483854671261	0.133877701400068	31	0.03	1	AC005037.1
CD4 Naive	0.535284911314398	0.109965690543197	29	27	1	SPNS1
CD4 Naive	0.535315253284897	-0.154201578909252	17	18	1	SGTA
CD4 Naive	0.535545543110121	0.112160510889033	14	13	1	DPCD
CD4 Naive	0.53625968442851	0.174286069988736	25	24	1	PEX13
CD4 Naive	0.536382641736931	-0.125647918656586	18	19	1	CRELD1
CD4 Naive	0.536927598852176	-0.145441788021215	0.01	11	1	PAK4
CD4 Naive	0.537046979972325	-0.100245449643427	36	38	1	HMGN4
CD4 Naive	0.53708817057533	0.116806622129346	35	33	1	UBL7-AS1
CD4 Naive	0.537229496595115	-0.125289529624588	35	37	1	FAM20B
CD4 Naive	0.537283555999094	-0.103621612326588	27	29	1	UTP25
CD4 Naive	0.537302394050049	0.123684206831419	18	16	1	NDUFAF1
CD4 Naive	0.537348204590493	0.11983828596636	25	24	1	GSTO1
CD4 Naive	0.538840320969733	-0.103621612326588	51	53	1	HCG17
CD4 Naive	0.538885858578399	-0.156598009132296	21	22	1	CFAP70
CD4 Naive	0.538947950607998	-0.125989425355042	0.02	21	1	GTF3C6
CD4 Naive	0.539515885396254	-0.104958059889402	33	34	1	ITPA
CD4 Naive	0.540308994117597	0.146156696804939	22	0.02	1	PLSCR1
CD4 Naive	0.541489227397492	0.124226911645462	34	33	1	SLC39A8
CD4 Naive	0.541689739545802	-0.166708314622836	15	16	1	POLRMT
CD4 Naive	0.541945283787095	-0.144062538355085	9	0.01	1	AC005070.3
CD4 Naive	0.543798311570047	0.146517498929335	29	27	1	AC018362.1
CD4 Naive	0.544271690699747	0.193501684086486	11	0.01	1	DNAJC25
CD4 Naive	0.544642998329193	-0.187736946869962	13	14	1	AC242842.1
CD4 Naive	0.54484959887916	0.124974970216324	24	22	1	ZNRD1
CD4 Naive	0.544855425395085	-0.148791582760953	21	22	1	PPP2R5D
CD4 Naive	0.544937643452477	0.110338181583681	26	25	1	CHUK
CD4 Naive	0.545373782116655	-0.119969606414071	16	17	1	PTCH1
CD4 Naive	0.545490635554063	-0.118541032162327	19	0.02	1	ATG2A
CD4 Naive	0.545832680038031	-0.247336734446051	9	0.01	1	LINC01829
CD4 Naive	0.545954545165575	-0.204462301833416	9	0.01	1	AC093227.1
CD4 Naive	0.546163312553323	0.122038522843771	16	15	1	AC027243.3
CD4 Naive	0.546357294101613	0.131437220846021	11	0.01	1	KIAA1671
CD4 Naive	0.54723912534024	-0.178160814288433	0.02	21	1	FAM136A
CD4 Naive	0.547756985650615	0.111628739765841	39	37	1	LINC02245
CD4 Naive	0.548011924551391	0.178028471674553	0.01	9	1	SMARCA1
CD4 Naive	0.548283307200272	-0.104958059889402	16	17	1	SNX16
CD4 Naive	0.549147264833944	-0.156993159789625	0.03	31	1	ALDH3A2
CD4 Naive	0.550094827486685	0.20515929753743	27	25	1	EPS8
CD4 Naive	0.550145990402346	-0.132534304241827	9	0.01	1	HGD
CD4 Naive	0.550644736484497	0.114704012685098	0.05	48	1	ARHGAP1
CD4 Naive	0.551035673790846	-0.105931773013789	43	45	1	COMMD3
CD4 Naive	0.551320137459246	-0.171366218962422	12	13	1	CALML4
CD4 Naive	0.551542651661446	-0.101485867982596	36	38	1	HCFC1
CD4 Naive	0.551996747904896	0.177114795240665	15	14	1	CCNG2
CD4 Naive	0.552719565871151	0.203099327859132	12	11	1	AC090579.1
CD4 Naive	0.553234792297975	0.112618582028265	25	23	1	SNUPN
CD4 Naive	0.553747491545839	-0.153568004114024	0.01	11	1	C3orf33
CD4 Naive	0.553786361963245	-0.173959962495294	0.03	31	1	MNDA
CD4 Naive	0.553978805548796	-0.200099647768883	11	12	1	KTN1-AS1
CD4 Naive	0.554315916047567	-0.166708314622836	14	15	1	COA7
CD4 Naive	0.554349484836551	-0.103621612326588	12	13	1	TCTA
CD4 Naive	0.55459805492517	0.192427850735169	13	12	1	AC012360.3
CD4 Naive	0.555270750958537	-0.145685671893132	13	14	1	RUNDC1
CD4 Naive	0.556956531535189	0.168390389626463	23	22	1	AL133480.1
CD4 Naive	0.558112932707602	-0.109932875304694	0.02	21	1	GAL3ST4
CD4 Naive	0.558288022005417	0.132070239647428	19	18	1	TXNDC9
CD4 Naive	0.558367472201248	0.145992277744884	11	0.01	1	ACTR8
CD4 Naive	0.558421541026695	0.120748006725758	31	29	1	SEC24D
CD4 Naive	0.559472159299951	-0.110566497801984	27	28	1	CHMP4B
CD4 Naive	0.560051984848436	-0.130366467559116	11	12	1	DLGAP1-AS1
CD4 Naive	0.560147970951432	0.104159709413186	58	56	1	FBXW2
CD4 Naive	0.56030569956193	-0.108714980515044	49	51	1	ZNF169
CD4 Naive	0.560663995536962	0.122513210695677	38	36	1	WWC3
CD4 Naive	0.560693567121827	0.10496500948483	26	25	1	SH3BP5-AS1
CD4 Naive	0.560827704508592	-0.111972981759511	26	28	1	TYSND1
CD4 Naive	0.561548391028547	0.208394599140235	0.01	9	1	TM9SF1
CD4 Naive	0.561675278765168	0.215996321873573	0.01	9	1	BPHL
CD4 Naive	0.561807175781164	-0.123906847344491	108	0.11	1	S100A9
CD4 Naive	0.561868924949305	-0.147519477008054	13	14	1	SLC50A1
CD4 Naive	0.562757844591125	-0.123728650953512	68	0.07	1	MAGT1
CD4 Naive	0.562916843773574	-0.10448835614412	13	14	1	FARP1
CD4 Naive	0.563919923957888	-0.111292625679517	0.01	11	1	AC010642.2
CD4 Naive	0.564215805591476	-0.114348018919647	27	28	1	RNF31
CD4 Naive	0.564484625727817	0.128500523945619	0.01	9	1	AL592148.3
CD4 Naive	0.564503860739825	-0.212973801688933	14	15	1	AL008633.1
CD4 Naive	0.565547582897482	-0.138461111723815	11	12	1	ERMAP
CD4 Naive	0.566059020963689	-0.167384072625504	22	23	1	RHOQ
CD4 Naive	0.566613349242255	0.102750588419387	21	0.02	1	MEF2B
CD4 Naive	0.567101760333145	-0.11790331323838	42	44	1	CXorf38
CD4 Naive	0.56773487666183	0.126026625012659	12	11	1	ABCA3
CD4 Naive	0.567775732000095	0.129941675016043	35	33	1	FCHO1
CD4 Naive	0.568717515118083	-0.100514028915272	42	44	1	TCOF1
CD4 Naive	0.56918682706059	-0.134985783235923	0.02	21	1	MVB12B
CD4 Naive	0.569582824828457	0.14091170589122	13	12	1	MAP7D2
CD4 Naive	0.569616614938772	-0.129134495629284	27	28	1	IMP4
CD4 Naive	0.570616760854129	-0.16291879601036	17	18	1	CENPV
CD4 Naive	0.570775913802039	0.108838018632036	37	36	1	WBP2
CD4 Naive	0.570787451741885	0.11188442342462	0.02	19	1	THBS4
CD4 Naive	0.570959751479103	-0.129864515089841	26	27	1	MRS2
CD4 Naive	0.571035341491387	0.136261139974367	22	0.02	1	ZNF367
CD4 Naive	0.571628805562008	0.226428521970496	13	12	1	SEMA3A
CD4 Naive	0.571995061949446	0.175354337376227	15	14	1	TRDC
CD4 Naive	0.572716437382538	0.147400275805227	17	16	1	XKR9
CD4 Naive	0.573327447810616	-0.10807609688709	0.02	21	1	WRAP73
CD4 Naive	0.57336623048298	-0.161209103879532	0.01	11	1	UBL7
CD4 Naive	0.573905095472036	0.117348733940662	12	11	1	HOMEZ
CD4 Naive	0.574877026843907	0.180253136789067	22	0.02	1	JPT2
CD4 Naive	0.576536495600887	-0.115569465631036	11	12	1	KCTD5
CD4 Naive	0.576572084159609	-0.116564813894148	23	25	1	ITPK1
CD4 Naive	0.578604673489309	0.159081558276526	31	0.03	1	ATP5MD
CD4 Naive	0.578977589104885	0.125429112044546	0.05	48	1	TSTD3
CD4 Naive	0.579236898327315	0.16797480701063	26	24	1	GNL1
CD4 Naive	0.579343449862555	-0.170669433128598	23	24	1	AL136419.3
CD4 Naive	0.579473834559663	-0.122793921601433	23	24	1	DHDDS
CD4 Naive	0.579577964929495	-0.120802138632275	12	13	1	MLANA
CD4 Naive	0.580082700193114	-0.118038852861359	34	35	1	COMMD2
CD4 Naive	0.581051055170972	0.108070920352652	15	14	1	MPEG1
CD4 Naive	0.581354853621765	-0.123659365563134	0.01	11	1	GRAMD4
CD4 Naive	0.581453454903424	-0.13896057340126	16	17	1	B4GALT3
CD4 Naive	0.581967887607403	0.175354337376227	0.01	9	1	IRAK2
CD4 Naive	0.581980307963628	0.154890234816512	0.01	9	1	AL627171.1
CD4 Naive	0.581986783961083	-0.106713260620169	24	26	1	RABL2A
CD4 Naive	0.582552409911749	-0.101485867982596	15	16	1	LRATD2
CD4 Naive	0.583157700858967	0.129911366615061	17	16	1	AC015971.1
CD4 Naive	0.583311977501352	-0.129006930746502	0.02	21	1	WDR4
CD4 Naive	0.583508032025548	-0.113380578788917	0.01	11	1	SLC4A2
CD4 Naive	0.583715253167053	-0.120940184565645	29	31	1	DPF2
CD4 Naive	0.583803217506627	-0.145685671893133	19	0.02	1	AC068533.3
CD4 Naive	0.583874279747226	0.101163439324973	37	35	1	WDR3
CD4 Naive	0.58456235119677	0.125512386888915	16	15	1	CHRNE
CD4 Naive	0.585041988186875	0.165660941172384	17	16	1	TBCE
CD4 Naive	0.58508029469102	-0.13649231781051	25	26	1	CHMP5
CD4 Naive	0.585670095763136	0.134027475087293	11	0.01	1	MARCKS
CD4 Naive	0.586228645466207	0.134027475087293	12	11	1	SREBF2-AS1
CD4 Naive	0.586313195278365	-0.245942152374298	17	18	1	LINC01505
CD4 Naive	0.586668722999311	-0.105873185223536	19	21	1	MLKL
CD4 Naive	0.588269456576607	-0.180789472849048	0.01	0.01	1	DYNC2LI1
CD4 Naive	0.588927163251615	0.123227215877558	19	18	1	GAB2
CD4 Naive	0.589575870822355	0.190356500715474	11	11	1	CHPF2
CD4 Naive	0.590083416331622	0.147609346893323	0.01	0.01	1	SMUG1
CD4 Naive	0.590178748480442	0.109252367887928	31	0.03	1	EXOSC1
CD4 Naive	0.590188968838645	-0.127333802623938	29	0.03	1	SEPTIN11
CD4 Naive	0.590361132046438	0.177721351920144	11	11	1	FGFBP2
CD4 Naive	0.590367083330512	0.173249749051304	13	12	1	CTU1
CD4 Naive	0.591008859397207	0.100333560753183	0.03	28	1	TTC5
CD4 Naive	0.591136981326067	0.155050240921138	12	12	1	PLB1
CD4 Naive	0.591320608388354	-0.103981880786667	0.03	31	1	AC026202.2
CD4 Naive	0.591448634819662	0.159412793507206	12	12	1	COPS7A
CD4 Naive	0.592755263706256	-0.134575693682028	19	0.02	1	ALCAM
CD4 Naive	0.593162805270347	0.152377951959611	29	28	1	AP002433.2
CD4 Naive	0.593376028742151	0.111678353571265	31	0.03	1	SUSD4
CD4 Naive	0.594668525823013	0.194850513002025	14	13	1	CCDC65
CD4 Naive	0.595190972405764	-0.145685671893132	13	14	1	TRIM52-AS1
CD4 Naive	0.596263046135059	-0.105454770185542	12	12	1	PTPRS
CD4 Naive	0.596408445592545	-0.119129707082619	12	13	1	USHBP1
CD4 Naive	0.596460862177586	-0.141096317745251	38	39	1	PSMB3
CD4 Naive	0.59669485781717	0.100392279695005	0.01	9	1	DGUOK-AS1
CD4 Naive	0.598008191769474	0.119095338319719	17	16	1	RRP8
CD4 Naive	0.598193521817773	0.131932057085098	14	13	1	TEX22
CD4 Naive	0.598288219553618	-0.202012743936561	9	0.01	1	AC006460.2
CD4 Naive	0.598398579499327	0.115233344938657	53	51	1	SLC25A40
CD4 Naive	0.599194437561635	0.138753322941112	27	25	1	CEP97
CD4 Naive	0.599533051489206	0.12537646950779	25	24	1	PTPN18
CD4 Naive	0.599712638547708	-0.241685514813764	11	12	1	ZNF598
CD4 Naive	0.599772657891408	0.13859578736611	21	0.02	1	AC092329.4
CD4 Naive	0.600170047058317	-0.123921173937118	19	0.02	1	NDUFAF3
CD4 Naive	0.60155827269133	-0.117427411851618	0.01	11	1	GPATCH3
CD4 Naive	0.602070796257168	0.14630580486573	17	16	1	SPRTN
CD4 Naive	0.602227933332093	0.119915350950802	0.01	9	1	HSD17B8
CD4 Naive	0.602468475760895	0.178028471674553	11	0.01	1	LRRC57
CD4 Naive	0.603787678255311	0.125429112044546	13	13	1	BPNT1
CD4 Naive	0.604335011788364	-0.133749717153552	11	12	1	RMI2
CD4 Naive	0.604521395965167	0.114067216592082	11	0.01	1	LINC02390
CD4 Naive	0.605727580695973	-0.120877461421385	16	17	1	USP54
CD4 Naive	0.608464016479602	0.118649924595622	41	39	1	RDX
CD4 Naive	0.610413734889493	-0.104648807130315	33	34	1	ZNF136
CD4 Naive	0.611418859781065	0.146785185179456	0.02	19	1	DNAJB2
CD4 Naive	0.611597985466661	0.12602662501266	11	0.01	1	GNB4
CD4 Naive	0.612238164819848	0.109383680751834	21	0.02	1	SMIM19
CD4 Naive	0.613600527494727	-0.125647918656587	13	14	1	TCFL5
CD4 Naive	0.614012404957972	-0.115694444627163	12	13	1	AL020995.1
CD4 Naive	0.6141815892552	-0.114152279818757	13	14	1	ING1
CD4 Naive	0.614859510896844	0.212768299019344	12	11	1	ZBTB49
CD4 Naive	0.615020625033762	0.157657903325019	57	55	1	GNAI3
CD4 Naive	0.61527656224512	0.200889429483365	11	0.01	1	JRKL
CD4 Naive	0.61558876726038	-0.160558948374662	0.02	21	1	LINC01259
CD4 Naive	0.619975898776925	0.136610636101295	17	16	1	COA8
CD4 Naive	0.620576746845244	-0.173868106195703	11	12	1	SNHG26
CD4 Naive	0.621333713976556	0.196388037248424	15	14	1	AL080276.2
CD4 Naive	0.624550332137833	0.136975404387451	59	57	1	SDK1
CD4 Naive	0.625298587881641	-0.263778837520079	9	0.01	1	AL683813.1
CD4 Naive	0.62649623613762	-0.102747516546508	59	61	1	HACL1
CD4 Naive	0.627393406575111	-0.175771398082423	9	0.01	1	RFX5
CD4 Naive	0.629225191393687	-0.203157285877502	12	13	1	FSIP2-AS1
CD4 Naive	0.629561639103863	-0.169894831745753	17	18	1	ZRANB2-AS1
CD4 Naive	0.629706534389335	-0.115985437677712	0.01	11	1	AC011246.1
CD4 Naive	0.631237212938118	-0.200950767413902	16	16	1	NUDT22
CD4 Naive	0.631473511304424	0.113953792712084	0.03	29	1	RNF185
CD4 Naive	0.631745905669985	-0.113929967615391	12	13	1	CBWD6
CD4 Naive	0.632063626701883	-0.158069396348965	25	26	1	SLC35G1
CD4 Naive	0.632827758220428	0.115233344938657	14	13	1	PSKH1
CD4 Naive	0.633230690554145	0.138912341408167	17	16	1	AP000766.1
CD4 Naive	0.633329639369473	0.151375474441788	17	16	1	C2orf74
CD4 Naive	0.638136886135968	0.133057316514183	34	33	1	GPA33
CD4 Naive	0.638561631019706	-0.248011521661763	0.01	0.01	1	MRPL50
CD4 Naive	0.639274750876397	0.121415530265423	14	13	1	MIR4435-2HG
CD4 Naive	0.642761876151863	0.100996107281884	12	11	1	SERHL2
CD4 Naive	0.644951752065137	0.173249749051304	13	13	1	MRPS18A
CD4 Naive	0.645199065571961	0.118261832098288	11	0.01	1	AC067945.3
CD4 Naive	0.650043404399519	0.126660080584148	25	24	1	SLC25A25
CD4 Naive	0.651377348828999	0.126402180147122	0.02	0.02	1	TEC
CD4 Naive	0.651597167252133	0.104965009484829	11	11	1	SCOC
CD4 Naive	0.652178276457298	0.127613748430029	0.01	0.01	1	ZNF829
CD4 Naive	0.65257269731405	-0.155901559666254	13	14	1	GRIK1
CD4 Naive	0.653970419445134	0.114924035822203	48	46	1	FIG4
CD4 Naive	0.654638270604017	0.183574844181196	17	16	1	FAM24B
CD4 Naive	0.654829526885724	0.112870207570176	12	11	1	AC084018.2
CD4 Naive	0.65641637692077	0.121084674848107	0.01	0.01	1	AP001825.1
CD4 Naive	0.656686054106461	0.220442226904765	13	12	1	AAAS
CD4 Naive	0.6569463395552	0.13945338587012	25	24	1	EIF4A3
CD4 Naive	0.657945052860336	0.142642212628703	35	34	1	SEPHS1
CD4 Naive	0.658042900719442	0.136443240957997	13	13	1	TMEM14C
CD4 Naive	0.658510007471605	0.164466021233491	13	12	1	AC012368.1
CD4 Naive	0.658693518496606	-0.164221623330559	0.01	11	1	SNN
CD4 Naive	0.658797475705041	0.173136512126409	13	12	1	BCL2L2
CD4 Naive	0.65887115317186	0.212154255579179	13	12	1	ARL 3,00
CD4 Naive	0.659170521980846	0.121789632126189	0.04	39	1	ABHD12
CD4 Naive	0.66042473757821	0.145992277744884	0.01	9	1	AC048382.5
CD4 Naive	0.660446651282704	-0.100619124165064	11	12	1	HSPA1A
CD4 Naive	0.661823128830717	0.10496500948483	19	18	1	AC008969.1
CD4 Naive	0.66226225019878	-0.110463464101854	17	18	1	ZFP82
CD4 Naive	0.663080153477087	0.100946357747437	85	83	1	EIF4E
CD4 Naive	0.664193849740772	-0.109958740947769	34	35	1	FPGS
CD4 Naive	0.666245145425591	-0.105252697905517	13	14	1	CREG1
CD4 Naive	0.667153315924313	0.104965009484829	13	12	1	RCBTB2
CD4 Naive	0.667281111328707	-0.116061869827389	16	17	1	HSD17B10
CD4 Naive	0.66753614489289	0.181539534592432	17	16	1	ARHGAP31
CD4 Naive	0.66834851459797	0.155901974710055	21	0.02	1	PTCD2
CD4 Naive	0.669299127234829	-0.164221623330559	0.01	11	1	NAPA-AS1
CD4 Naive	0.669810949399924	-0.145953110032908	9	0.01	1	FANCF
CD4 Naive	0.670314801267059	-0.123659365563134	0.01	11	1	ANKRD39
CD4 Naive	0.670408274767639	-0.123659365563134	0.01	11	1	SP2-AS1
CD4 Naive	0.670537148521451	0.104965009484829	15	14	1	TMEM250
CD4 Naive	0.670545497050095	0.103633495739285	34	32	1	PPAT
CD4 Naive	0.670888905402214	-0.130523069463301	9	0.01	1	MMGT1
CD4 Naive	0.670970491728298	-0.107764314500899	11	11	1	CEP76
CD4 Naive	0.67267370706454	-0.101184332807314	0.03	31	1	SGPL1
CD4 Naive	0.67285936346856	-0.100037274977549	14	15	1	DUOX1
CD4 Naive	0.6733119941958	-0.109607907392319	19	0.02	1	SLC26A11
CD4 Naive	0.673557181407209	0.141138622038315	18	17	1	ZUP1
CD4 Naive	0.673875402706422	-0.150076605595433	17	18	1	RRM2B
CD4 Naive	0.675185043476774	-0.104819011646714	115	116	1	FRS2
CD4 Naive	0.676525540036096	-0.128959807719244	18	19	1	MNT
CD4 Naive	0.677464201829689	-0.138217461253302	19	0.02	1	AKT1
CD4 Naive	0.677504853308782	-0.101673340537066	17	18	1	CAPN15
CD4 Naive	0.677578797774022	-0.138704071482033	12	13	1	PLEK
CD4 Naive	0.677589397340665	-0.182693183317786	14	15	1	PIGBOS1
CD4 Naive	0.6802487930771	-0.100619124165064	11	12	1	DNAAF2
CD4 Naive	0.680458333773725	-0.159829854213402	9	0.01	1	HCFC1R1
CD4 Naive	0.683731439657875	0.143499610903819	21	0.02	1	CCSAP
CD4 Naive	0.684011703929147	-0.154875825502256	39	0.04	1	DAPP1
CD4 Naive	0.684050017925676	0.145297103520048	13	12	1	EID2
CD4 Naive	0.684903714590403	-0.148105010130621	22	23	1	ZNF577
CD4 Naive	0.685887531537885	0.113578139789538	22	21	1	PTPA
CD4 Naive	0.686784517050801	-0.124516836637938	0.01	11	1	LRRC1
CD4 Naive	0.687177703899972	-0.110763681570607	12	13	1	MGAT4B
CD4 Naive	0.687190313344912	0.11877080900986	0.02	0.02	1	AL359921.1
CD4 Naive	0.687576663464799	0.167086721392627	13	13	1	SLC35F3
CD4 Naive	0.687768780130257	0.100996107281884	11	11	1	NIBAN1
CD4 Naive	0.688234744142753	0.100115609823433	37	36	1	INTS7
CD4 Naive	0.688258680796018	-0.130366467559116	11	12	1	AC073333.1
CD4 Naive	0.689447366162644	0.125429112044546	13	13	1	F5
CD4 Naive	0.691795251678712	0.159412793507205	11	0.01	1	CXorf65
CD4 Naive	0.692647394150353	-0.124857617327107	17	18	1	ACBD4
CD4 Naive	0.693335053504826	0.110035999032251	28	27	1	PM20D2
CD4 Naive	0.694663305389897	-0.111231145887712	72	73	1	SLC12A2
CD4 Naive	0.694707045850776	-0.133194727709935	15	16	1	LINC01765
CD4 Naive	0.696849364024267	-0.141872168821163	0.02	21	1	C1orf50
CD4 Naive	0.697308096664004	0.147029069051373	22	21	1	DCPS
CD4 Naive	0.69803309537767	0.108153287115877	14	14	1	UBE2S
CD4 Naive	0.699055732550475	0.102219632746013	33	32	1	SUGP1
CD4 Naive	0.700715276361334	-0.109159795868019	0.01	11	1	EDRF1-AS1
CD4 Naive	0.70139074846021	0.15255446800309	21	0.02	1	ANXA5
CD4 Naive	0.701403424555437	-0.128465683304067	0.01	0.01	1	TRIAP1
CD4 Naive	0.702938249605974	-0.130523069463301	9	0.01	1	LINC02018
CD4 Naive	0.703236402490486	-0.126275313770145	21	22	1	TEP1
CD4 Naive	0.703908218414357	0.109983084251454	0.03	29	1	BDNF-AS
CD4 Naive	0.704429262299566	-0.150415823805529	21	22	1	PYCARD
CD4 Naive	0.704611579610899	0.132709999967734	14	13	1	NBPF1
CD4 Naive	0.705565144650016	-0.125918872745258	23	23	1	AC096677.1
CD4 Naive	0.706094775250881	0.122886917482091	11	0.01	1	TMEM69
CD4 Naive	0.706391021246803	0.126791371938008	11	0.01	1	AL645728.1
CD4 Naive	0.709967726604367	0.202481515399091	16	15	1	CALCRL
CD4 Naive	0.710326830211461	0.10824014151769	14	14	1	OPN3
CD4 Naive	0.712462141378038	-0.162265894336422	27	27	1	SNRPC
CD4 Naive	0.714758030094671	-0.106277287334897	16	17	1	INO80C
CD4 Naive	0.715138914123121	0.199876656510297	17	16	1	PGM2
CD4 Naive	0.717140120384189	-0.101038451312585	21	21	1	AC073343.2
CD4 Naive	0.717818794931699	0.138517569195856	22	21	1	ACOT8
CD4 Naive	0.718544197885093	-0.145953110032908	18	19	1	C2
CD4 Naive	0.720542478817	-0.158069396348965	16	17	1	IDH1
CD4 Naive	0.721908210729818	-0.181174756611757	12	13	1	PTCD1
CD4 Naive	0.725123319100779	0.127194956868295	21	21	1	SETD1A
CD4 Naive	0.725181284817039	-0.135574758561877	16	16	1	GREB1L
CD4 Naive	0.725387877419708	0.171460421271736	14	14	1	AL121985.1
CD4 Naive	0.72605364504391	-0.122702353892292	16	16	1	ARID3A
CD4 Naive	0.726584127539479	0.110259309154343	34	33	1	EZH2
CD4 Naive	0.727246124468342	0.152163980521442	0.07	69	1	MCU
CD4 Naive	0.729115836772616	0.119435492293163	17	16	1	SLC35A4
CD4 Naive	0.73190935634513	0.144493373671468	11	11	1	ENPP4
CD4 Naive	0.73590685779243	0.196887498925869	0.01	0.01	1	OCM
CD4 Naive	0.736131767956987	0.153494903412488	12	11	1	LY96
CD4 Naive	0.740511936802946	-0.105873185223536	0.02	21	1	SPOUT1
CD4 Naive	0.741097455469864	-0.125647918656587	14	15	1	USP31
CD4 Naive	0.746077348094015	-0.151245197235032	19	0.02	1	AC087280.2
CD4 Naive	0.746275195218586	0.108153287115877	15	15	1	MAP11
CD4 Naive	0.74665214568313	-0.110763681570607	9	0.01	1	MATK
CD4 Naive	0.747896441116173	-0.249951497356443	13	14	1	FLT1
CD4 Naive	0.749604243484356	-0.159655647240916	0.01	11	1	TFPT
CD4 Naive	0.749824383555544	0.138517569195856	12	11	1	SARDH
CD4 Naive	0.751458004461818	0.121415530265423	29	28	1	OGFOD1
CD4 Naive	0.753334383904656	0.104451868792637	77	76	1	PATL2
CD4 Naive	0.753649655873773	0.12415857471814	22	22	1	MRPL34
CD4 Naive	0.754955152425294	0.127332822513284	13	12	1	ZNF776
CD4 Naive	0.756538393037923	-0.108438628624364	12	12	1	SYNPO2
CD4 Naive	0.756679219613165	-0.13811980700472	9	0.01	1	SH2D2A
CD4 Naive	0.756815740010727	-0.168411340570423	14	15	1	MT1X
CD4 Naive	0.757118986563973	-0.167114535951971	11	12	1	ZNF852
CD4 Naive	0.757471268051431	-0.100353898492677	34	34	1	COMT
CD4 Naive	0.75806403247115	-0.145953110032908	9	0.01	1	AC127164.1
CD4 Naive	0.758556098000359	-0.115985437677712	15	15	1	ZSCAN32
CD4 Naive	0.758914074744394	0.103587734878188	33	33	1	ATL3
CD4 Naive	0.759671116088078	0.115233344938657	27	26	1	CCDC97
CD4 Naive	0.763076957830537	0.109931262378179	0.03	0.03	1	AL049828.1
CD4 Naive	0.763292065037216	-0.130748790349452	15	16	1	TIMP1
CD4 Naive	0.764742731072816	0.135338658528348	12	12	1	UAP1
CD4 Naive	0.765323391124204	-0.163479992182325	0.02	21	1	NFE2L3
CD4 Naive	0.765342531672865	0.114732785733651	23	23	1	DEDD2
CD4 Naive	0.765458046439703	0.152270724263186	0.01	0.01	1	UPP2
CD4 Naive	0.766858675800909	0.103065476569348	24	24	1	COPG1
CD4 Naive	0.767889370502337	-0.11542505894047	0.02	21	1	TMEM268
CD4 Naive	0.768198729483729	0.110354238915252	43	42	1	TSPYL2
CD4 Naive	0.771239370117599	-0.108144171017282	21	22	1	DOCK3
CD4 Naive	0.77192516598481	-0.162730773718827	0.01	11	1	AC002546.1
CD4 Naive	0.772051217624993	-0.103110109027172	22	22	1	SMIM12
CD4 Naive	0.78031990400106	-0.117427411851619	14	14	1	UROD
CD4 Naive	0.780955265301025	-0.134985783235923	11	11	1	B4GALT4-AS1
CD4 Naive	0.787319466087768	-0.154902117270281	27	28	1	UFL1-AS1
CD4 Naive	0.788207975258577	0.133209388849953	35	36	1	LRRC7
CD4 Naive	0.788939611983312	-0.177824691495575	14	14	1	ALG3
CD4 Naive	0.791039499192776	-0.102477070385647	28	28	1	SMIM14
CD4 Naive	0.792530696363927	0.111951439800936	13	13	1	MANBAL
CD4 Naive	0.794237960000033	0.171460421271736	14	14	1	AC027644.3
CD4 Naive	0.802433128961189	0.132709999967734	26	25	1	ABRAXAS2
CD4 Naive	0.806264664210118	0.139960430841033	15	14	1	RTL10
CD4 Naive	0.808944979994393	0.136329180394164	11	11	1	KCNC1
CD4 Naive	0.809525012639994	-0.146096754682888	12	13	1	RPGRIP1L
CD4 Naive	0.812334477558025	0.122452436213671	57	57	1	ZNF124
CD4 Naive	0.813556745872372	-0.140147488351701	15	16	1	KATNAL2
CD4 Naive	0.814246231373265	-0.113271782360307	15	16	1	URB2
CD4 Naive	0.814613411044409	0.121516185748678	25	25	1	CFAP20
CD4 Naive	0.818495256642865	0.104965009484829	14	14	1	HAVCR2
CD4 Naive	0.818617311523688	0.104965009484829	0.01	0.01	1	ZNF341
CD4 Naive	0.818759526938622	-0.104603371494035	23	23	1	RAB1B
CD4 Naive	0.819473738867646	-0.103621612326588	17	17	1	ANKRD16
CD4 Naive	0.820071659630471	-0.123194355070505	11	11	1	GPM6B
CD4 Naive	0.820546155212732	0.126791371938008	11	0.01	1	ZNF117
CD4 Naive	0.824707038397457	0.233549215546242	22	21	1	PCBP3
CD4 Naive	0.826658888775595	-0.117427411851619	0.02	0.02	1	CDC42EP3
CD4 Naive	0.827181550891161	-0.100099327711635	35	35	1	BRD3
CD4 Naive	0.829235697044637	-0.171793114968168	19	0.02	1	BDH2
CD4 Naive	0.83541110040924	0.113426588233025	11	11	1	GRAPL
CD4 Naive	0.836733125301751	-0.108865398348194	17	17	1	AP006621.3
CD4 Naive	0.840838326280405	-0.100037274977549	14	15	1	SYCE2
CD4 Naive	0.843821954868688	0.135727263255516	21	21	1	TBC1D8
CD4 Naive	0.844062586112327	-0.107255606794327	12	12	1	GVQW3
CD4 Naive	0.846356985993427	-0.132676238920567	13	13	1	GDE1
CD4 Naive	0.849050308904637	0.157320414545966	13	13	1	ZEB2
CD4 Naive	0.849224949617493	0.102636203424857	52	52	1	STX18-AS1
CD4 Naive	0.849497915991219	-0.140147488351701	16	16	1	ADORA2A
CD4 Naive	0.85042641490635	-0.116764560913751	26	26	1	AC073475.1
CD4 Naive	0.850817419026597	-0.108438628624364	11	12	1	KRT73-AS1
CD4 Naive	0.853913497967039	-0.171096076645203	9	0.01	1	ARHGEF10
CD4 Naive	0.854284338071028	0.119915350950802	17	17	1	MAST2
CD4 Naive	0.854679771934787	-0.137433103654666	14	14	1	TRAF2
CD4 Naive	0.857361295981565	-0.103621612326588	17	17	1	IGSF6
CD4 Naive	0.86009361439651	-0.171096076645203	0.01	0.01	1	IFT46
CD4 Naive	0.861075715817517	-0.143714103371894	0.01	0.01	1	CD83
CD4 Naive	0.86128898742137	-0.117427411851619	11	12	1	SMIM13
CD4 Naive	0.861644972737025	0.114615179518548	19	19	1	ZNF563
CD4 Naive	0.863464655639037	0.10765409701247	17	17	1	AC000065.1
CD4 Naive	0.866868374146579	-0.321946590082306	12	11	1	AC007681.1
CD4 Naive	0.871605933069365	0.168848373516818	16	15	1	AC091978.1
CD4 Naive	0.878987940853607	-0.101485867982596	0.01	11	1	THEM6
CD4 Naive	0.881251622438191	-0.156159806340333	16	16	1	CHKB-DT
CD4 Naive	0.885087691105103	0.107918326874176	16	16	1	MRPS22
CD4 Naive	0.887246040721353	0.116192264908084	11	11	1	IQCK
CD4 Naive	0.887779859476038	-0.115634130028567	23	23	1	SMIM26
CD4 Naive	0.899168584008609	-0.115985437677712	15	15	1	IKBKG
CD4 Naive	0.899287456919361	0.1335341616816	13	12	1	STEAP1B
CD4 Naive	0.899397586021018	0.106945373613071	22	22	1	AL357153.2
CD4 Naive	0.900173596545921	-0.102630409923538	11	12	1	SPDYE3
CD4 Naive	0.900623220816074	-0.200194872021641	14	14	1	ITGA1
CD4 Naive	0.912923486400126	0.104965009484829	11	11	1	AC097534.1
CD4 Naive	0.919294677684142	0.116192264908084	15	16	1	TXNL4B
CD4 Naive	0.920074739342644	0.104965009484829	14	14	1	TIMP2
CD4 Naive	0.920977664962117	0.124864566922535	14	14	1	AK6
CD4 Naive	0.923175097849174	0.12433033435176	18	18	1	MFAP3
CD4 Naive	0.930345512062242	-0.11542505894047	0.01	0.01	1	P4HA3
CD4 Naive	0.930654987859499	0.123948112852402	17	17	1	TWSG1
CD4 Naive	0.936203657986806	-0.103621612326588	11	11	1	ARV1
CD4 Naive	0.936340841629591	-0.164531646978661	0.02	0.02	1	PUS7
CD4 Naive	0.947992904384757	0.110071899917918	52	51	1	MARCH5
CD4 Naive	0.948268037801482	0.111628739765841	21	21	1	VPS11
CD4 Naive	0.949511573774293	0.152661751516126	15	15	1	RWDD4
CD4 Naive	0.954421660736855	-0.122257329455812	21	21	1	USP28
CD4 Naive	0.960616630579845	-0.100976891071024	13	13	1	TMEM199
CD4 Naive	0.970450769585012	-0.131030143596612	38	37	1	SNRNP35
CD4 Naive	0.970507263537381	0.135727263255517	35	35	1	OPA3
CD4 Naive	0.974954232901992	-0.125647918656587	15	15	1	IRF4
CD4 Naive	0.981583933387349	-0.118706964078191	33	33	1	IVD
CD4 Naive	0.988412844046026	0.180674669309491	14	14	1	ZDHHC14
CD4 Naive	0.994231561478728	0.117548138922443	39	39	1	MCTP1
CD4 Naive	0.997231768264746	-0.140147488351701	16	16	1	FLACC1
CD14 Mono	3.34888e-199	-0.519626125634756	953	984	8.35982e-195	MTRNR2L12
CD14 Mono	3.02101e-65	-112967078602126	172	329	7.54135e-61	IGKC
CD14 Mono	5.32378e-60	-0.437417919029515	755	862	1.32898e-55	FTH1
CD14 Mono	4.7846e-54	-0.194954480118622	997	996	1.19438e-49	MT-ND3
CD14 Mono	1.46568e-35	-0.274736323714602	877	936	3.65878e-30	FOS
CD14 Mono	1.10488e-32	-134279609188036	65	155	2.75811e-28	IGHM
CD14 Mono	5.35923e-31	-0.524351027210952	419	546	1.33782e-26	ZFP36
CD14 Mono	3.50183e-23	-131209009837188	47	117	8.74162e-20	IGLC2
CD14 Mono	6.03987e-23	-0.301869269563773	756	846	1.50773e-18	NAMPT
CD14 Mono	1.05421e-22	-0.342418941248389	677	758	2.63161e-18	DUSP1
CD14 Mono	5.17896e-21	-128471365944057	49	117	1.29282e-16	IGHA1
CD14 Mono	1.38851e-18	-0.33215311971258	685	761	3.46613e-14	KLF6
CD14 Mono	3.86165e-18	-0.504516940772032	291	0.4	9.63985e-15	MTRNR2L8
CD14 Mono	6.47428e-16	-0.352029161308826	0.57	657	1.61617e-11	FOSB
CD14 Mono	5.48543e-15	-0.783511249979273	171	255	1.36933e-09	AC103591.3
CD14 Mono	6.46608e-13	-0.121717026777207	998	998	1.61413e-08	MT-CO3
CD14 Mono	1.88679e-12	-0.414736848937374	435	532	4.71e-08	TUBA1A
CD14 Mono	1.48823e-10	0.369627524618646	0.53	432	3.71508e-06	RPS12
CD14 Mono	3.64202e-10	-145824991443526	26	0.07	9.09158e-06	JCHAIN
CD14 Mono	3.26151e-07	0.279941600674969	542	444	0.00814171	RPLP2
CD14 Mono	1.1493e-06	-0.337132036432949	449	536	0.02869	SLC2A3
CD14 Mono	1.65075e-07	0.375354203209545	413	324	0.0412077	RPL32
CD14 Mono	6.62801e-06	-0.260135239816888	808	843	0.165455	SAT1
CD14 Mono	2.96257e-05	0.307528954849701	531	443	0.739547	RPLP1
CD14 Mono	0.000172011	-0.335735994224744	483	555	0.429391	KLF4
CD14 Mono	0.000384146	-0.321692236057034	501	568	9.58943	ATP2B1-AS1
CD14 Mono	0.000429523	-0.223813379434284	651	727	1.07222	MT-ND4L
CD14 Mono	0.00232543	0.181752752384841	907	875	58.0497	USP15
CD14 Mono	0.000353486	-0.309335913810226	0.52	591	88.2408	VIM
CD14 Mono	0.00449832	-0.400507415468246	307	381	112.292	AC020916.1
CD14 Mono	0.00456642	-0.43161983315934	284	358	113.992	HLA-C
CD14 Mono	0.000652463	-0.273703687993961	513	585	162.874	RGS2
CD14 Mono	0.479168	-0.401166165078072	252	319	11961.5	UBC
CD14 Mono	0.0576459	-0.382258035172395	275	344	14390.2	TREM1
CD14 Mono	0.831275	-0.966168203947862	0.04	76	20751.1	IGHGP
CD14 Mono	1.28337	-0.272696694665355	487	553	32036.8	MCL1
CD14 Mono	5.71707	0.195721722758972	842	813	142715	LYST
CD14 Mono	0.762832	0.406359933966221	465	406	19042.6	TEX14
CD14 Mono	11.8119	-0.130585985377054	858	905	29486	SRGN
CD14 Mono	3.5906	0.294324804987725	423	355	896322	RPL39
CD14 Mono	59.5461	0.339351335588901	0.36	294	1.48645e+06	RPS20
CD14 Mono	92.8493	0.411569378931139	231	174	2.3178e+06	RPS10
CD14 Mono	95.9889	0.294985535331848	366	0.3	239617	RPS15A
CD14 Mono	118.665	-0.273910422913411	466	523	2.96224e+06	AC022217.3
CD14 Mono	118.83	-0.325082690566393	297	0.36	2.96635e+06	KLF2
CD14 Mono	14.4717	-0.467166916994814	186	241	3.61258e+06	TAGAP
CD14 Mono	301.643	0.198093532939695	732	681	7.52991e+06	DLEU2
CD14 Mono	308.636	0.183485693609647	604	529	7.70448e+06	RPS27
CD14 Mono	375.646	-0.737970480949906	58	95	9.37726e+06	KMT2E-AS1
CD14 Mono	474.616	0.351525244495129	0.35	288	1.18478e+07	RPL26
CD14 Mono	1045.31	-0.390564732723636	0.25	307	2.60942e+07	GLUL
CD14 Mono	13.5046	0.333847068663724	322	262	3.37116e+07	NRIP1
CD14 Mono	14.7462	-0.488455069536574	129	177	3.68109e+07	AL512603.2
CD14 Mono	1976.28	0.238782058695312	459	393	4.93339e+07	RPL21
CD14 Mono	2772.46	-0.455906783513452	174	224	6.9209e+07	LIMD2
CD14 Mono	3366.13	-0.354440136394103	254	312	8.40287e+07	DUSP6
CD14 Mono	3403.52	0.240948692050992	444	378	8.49621e+07	RPS14
CD14 Mono	37.7577	-0.237662991840708	757	773	9.42545e+07	B2M
CD14 Mono	5539.78	0.31526772095607	0.33	271	138290	RPS13
CD14 Mono	593.232	0.197594398194299	582	511	1.48089e+08	RPL13A
CD14 Mono	6353.09	0.255136641652023	401	0.34	1.58592e+08	RPS21
CD14 Mono	6547.63	0.140550054004163	863	824	1.63449e+08	MED13L
CD14 Mono	8358.44	-0.189706277295288	0.62	0.67	2.08652e+08	DDX5
CD14 Mono	19998.1	0.231576488821999	568	512	4.99213e+07	PID1
CD14 Mono	20948.1	0.576968425006389	118	81	5.22928e+08	PABPC4
CD14 Mono	24690.9	0.197452429182364	676	627	6.16358e+08	JAK2
CD14 Mono	26037.6	0.261785694061013	0.39	329	6.49977e+08	RPS23
CD14 Mono	30409.1	0.198539912789465	655	606	7.59103e+08	FBXW7
CD14 Mono	30964.8	-0.336861890866519	269	324	7.72974e+08	RRP12
CD14 Mono	32064.1	-0.461906661346924	0.13	175	8.00417e+08	AC245014.3
CD14 Mono	36843.2	-0.419452688306967	298	346	9.19717e+08	S100A8
CD14 Mono	37131.3	-0.318245254774728	374	422	9.26909e+08	HLA-E
CD14 Mono	64024	0.196944024724015	484	421	1.59823e+09	RPL37
CD14 Mono	164436	-0.270878107184725	0.31	366	4.10481e+09	CYBA
CD14 Mono	17569.7	-0.164413798559168	682	721	4.38592e+09	ANXA1
CD14 Mono	183233	-0.213779198332452	412	472	4.57404e+09	EIF1
CD14 Mono	253467	0.218661306784322	467	409	6.32729e+09	RPS18
CD14 Mono	31879.7	0.111988905968952	881	856	7.95813e+09	LRMDA
CD14 Mono	404788	-0.34199940005779	231	0.28	0.000101047301700725	SF1
CD14 Mono	590557	-0.202099131392843	492	543	0.000147420730707632	CCNL1
CD14 Mono	644606	-0.34129718780694	196	242	0.000160913037738445	S100A11
CD14 Mono	733633	0.141370623332084	765	727	0.000183136723922765	USP3
CD14 Mono	770894	-0.293970944480457	268	319	0.000192438327491552	SGK1
CD14 Mono	884559	-0.337765805578228	275	323	0.000220812364216552	HLA-DQB1
CD14 Mono	943493	-0.248831987507827	367	419	0.000235524062253608	H3F3A
CD14 Mono	973477	0.191646188741034	476	416	0.000243009105390027	TPT1
CD14 Mono	1.04638e+06	-0.274771910301867	308	358	0.000261207990416359	MT-ND6
CD14 Mono	1.1478e+06	-0.795269471736835	36	61	0.000286526298622511	AC044849.1
CD14 Mono	1.98904e+06	0.263552534978602	385	335	0.000496524860822388	RPL27A
CD14 Mono	2.8167e+06	0.104649809423284	613	541	0.000703132518879282	RPL41
CD14 Mono	3.40801e+06	0.152427020725388	736	698	0.000850740591056675	TET2
CD14 Mono	3.62236e+06	-0.18115136472607	671	0.7	0.00090424855262564	CD74
CD14 Mono	3.86505e+06	0.166898047193633	495	435	0.000964833496533292	RPL28
CD14 Mono	3.93696e+06	0.270966718947786	306	258	0.000982784144972892	MED13
CD14 Mono	4.81456e+06	154500907564549	17	5	0.00120185810475503	PPBP
CD14 Mono	5.08335e+06	0.243028572292212	336	287	0.00126895640347755	ASCC3
CD14 Mono	5.42042e+06	-0.29618318638727	386	427	0.00135310045964446	HLA-A
CD14 Mono	5.79427e+06	0.144653283471729	0.73	688	0.00144642323403137	SBF2
CD14 Mono	594329	0.190569421891799	443	387	0.00148362417133671	RPL30
CD14 Mono	66719.1	-0.280066185863121	288	333	0.00166550888727718	AP003086.1
CD14 Mono	6.90488e+06	0.607226594701975	83	56	0.00172366461892527	AL021155.5
CD14 Mono	7.11815e+06	0.772539671231741	51	0.03	0.00177690256260684	EPHA1-AS1
CD14 Mono	7.15191e+06	-0.269890216123962	302	348	0.00178533073280936	DDX21
CD14 Mono	7.77214e+06	0.186065220799317	376	322	0.00194016011235938	RPS3A
CD14 Mono	9.78053e+06	0.132680444688658	624	563	0.00244151300864404	RPL13
CD14 Mono	1.01766e+07	-0.211409527462837	548	583	0.00254037716442924	HLA-B
CD14 Mono	1.05575e+07	-0.221261002503467	434	482	0.00263547001934218	CD83
CD14 Mono	1.07715e+07	0.230019519493813	0.63	603	0.00268889779998761	HDAC9
CD14 Mono	113116	0.431051575430935	0.12	88	0.00282370776785163	GADD45B
CD14 Mono	1.3039e+07	-0.402682975998092	631	628	0.00325491312408271	LYZ
CD14 Mono	1.41002e+07	0.232849555994998	445	401	0.00351983383028148	CAMK2D
CD14 Mono	1.41103e+07	-0.950845951241685	36	58	0.00352234285842796	IGLC3
CD14 Mono	1.45408e+07	-0.27256380165475	265	0.31	0.00362980842630483	TSC22D3
CD14 Mono	1.50241e+07	-0.850994739095653	22	0.04	0.00375045532539113	HSPA6
CD14 Mono	1.79248e+07	-0.161288424887491	547	592	0.00447457132381372	RNF149
CD14 Mono	2.01054e+07	0.169126110952371	665	625	0.00501891782211307	NCOA1
CD14 Mono	2.14332e+07	0.224982910024537	341	292	0.00535035773266509	ZNF516
CD14 Mono	2.20172e+07	-0.338579339094083	222	263	0.00549615628613953	BTG2
CD14 Mono	3.10616e+07	0.127044397644094	0.79	767	0.00775391701940416	ZFAND3
CD14 Mono	3.14825e+07	-0.330422181334352	0.2	242	0.00785898771349401	EEF2
CD14 Mono	3.2207e+07	-0.241061912670721	343	387	0.00803982951430719	TOM1
CD14 Mono	3.45807e+07	0.161552144679932	793	0.76	0.00863238549827531	UTRN
CD14 Mono	3.4932e+07	0.294798532414824	212	171	0.00872008648714005	PDGFC
CD14 Mono	4.49154e+07	-0.484685797524673	91	122	0.0112122291044694	AC020656.1
CD14 Mono	4.66729e+07	-0.751281459359498	27	45	0.0116509580079202	IGLC1
CD14 Mono	4.92829e+07	0.286492407699916	276	234	0.0123024851673027	RPL29
CD14 Mono	5.17594e+06	0.220172001041453	0.37	324	0.0129207075734581	RPS24
CD14 Mono	5.31419e+07	0.296218964244431	192	154	0.0132658238274507	MOB3B
CD14 Mono	5.36052e+07	0.154965345641902	657	613	0.0133814750049453	UBE2E2
CD14 Mono	6.14229e+06	0.567328459172327	76	52	0.0153329935257398	GXYLT1
CD14 Mono	7.12199e+07	0.423475558305455	132	0.1	0.0177786352846246	GRAMD1B
CD14 Mono	7.14607e+07	0.256031116694299	318	275	0.0178387433211954	RNF144B
CD14 Mono	7.6529e+07	0.101073387500207	893	886	0.0191039424662013	DOCK8
CD14 Mono	8.19997e+07	-0.583940716897747	65	91	0.0204695735919619	RGCC
CD14 Mono	9.4815e+07	-0.144022312570474	667	698	0.023668662679384	CSF3R
CD14 Mono	9.58233e+07	-0.340707550508085	264	301	0.0239203711440963	CD14
CD14 Mono	9.78992e+06	0.21222409348336	419	374	0.0244385767817235	RPS19
CD14 Mono	1.07498e+08	0.184787874727047	657	624	0.0268347826131352	SCLT1
CD14 Mono	1.08566e+08	0.114494274286163	806	782	0.0271012160352607	PRKCB
CD14 Mono	1.13912e+08	0.675195318467438	55	35	0.0284359154319134	TMEM176B
CD14 Mono	1.37459e+08	0.21313615579806	358	313	0.0343139984049076	SPOPL
CD14 Mono	1.4295e+08	0.227001445492829	302	259	0.035684679189479	HERC3
CD14 Mono	1.49788e+08	0.144857176476138	633	598	0.0373915262784614	EVI5
CD14 Mono	1.76148e+08	-0.22071669290127	375	417	0.0439719005737972	HNRNPU
CD14 Mono	1.88449e+08	-0.185146534411236	651	679	0.0470424783442902	H3F3B
CD14 Mono	1.90271e+08	-0.167290434753885	0.61	641	0.0474973478980096	CLEC7A
CD14 Mono	1.95218e+08	-0.633368490827649	32	51	0.0487322174723133	SMPDL3B
CD14 Mono	2.15499e+06	0.273260477421704	251	213	0.0537949234003419	RPL27
CD14 Mono	2.2047e+08	-0.201968717522584	522	558	0.0550359465736169	JUN
CD14 Mono	2.24601e+08	0.225252713176026	441	403	0.0560670382104493	TMEM131L
CD14 Mono	2.31545e+08	0.17289803389154	511	467	0.057800604284286	PPP1R12A
CD14 Mono	2.33248e+08	0.130049328365483	719	694	0.0582257954574559	KMT2C
CD14 Mono	2.41427e+08	0.185362494493851	738	715	0.0602673104948283	CD36
CD14 Mono	2.46611e+08	0.207374575841769	355	0.31	0.0615614172453706	RPL9
CD14 Mono	2.73288e+08	0.2799480175972	242	204	0.0682208663898294	AGPS
CD14 Mono	2.885e+08	-0.549521507465585	53	75	0.0720181328784933	AC008875.3
CD14 Mono	3.15209e+08	-0.378620794038107	151	185	0.0786856881795849	H1FX
CD14 Mono	3.21308e+08	-0.172907900389099	0.51	546	0.0802080384919059	RAB11FIP1
CD14 Mono	3.38221e+08	-0.335214135755096	137	0.17	0.0844300321643212	LINC00486
CD14 Mono	3.39952e+08	0.186378974034384	423	379	0.0848622068254616	GSK3B
CD14 Mono	3.53394e+08	0.266163218180613	193	157	0.0882177379584999	CPED1
CD14 Mono	3.56504e+08	-0.468781230937239	73	99	0.0889941606808124	ASGR2
CD14 Mono	3.5805e+08	0.163238789747915	581	546	0.0893800822245773	USP25
CD14 Mono	3.59813e+08	0.30903747389711	176	143	0.0898200722299055	SS18
CD14 Mono	4.12755e+08	0.112106560504322	811	779	0.103035971167454	ZSWIM6
CD14 Mono	4.17184e+08	-0.282535275440082	0.21	247	0.10414154737887	MYADM
CD14 Mono	4.23538e+08	0.112071586598516	854	0.84	0.105727722122011	QKI
CD14 Mono	4.33523e+08	0.58173601013945	53	34	0.108220329312128	APBB2
CD14 Mono	4.40618e+08	0.137831040143296	707	669	0.109991506868207	TBC1D5
CD14 Mono	4.84743e+08	-0.228038770184169	256	296	0.121006386753924	CALM2
CD14 Mono	5.2955e+08	0.178517640234631	325	281	0.132191632127913	RPL31
CD14 Mono	5.33785e+08	-0.715475511012432	29	46	0.133248660691324	BHLHE40-AS1
CD14 Mono	5.4362e+07	-124289348374595	8	18	0.13570385014594	IGHG1
CD14 Mono	5.50186e+08	0.47553878726155	86	63	0.13734290835409	NHLRC2
CD14 Mono	5.51915e+08	-0.268998143519289	214	251	0.137774573019618	HNRNPK
CD14 Mono	5.61476e+08	0.364421761826998	115	87	0.140161150338615	PPARGC1B
CD14 Mono	5.73139e+08	0.22664665800884	273	234	0.143072563768089	RPL12
CD14 Mono	6.0927e+08	0.161157012108746	436	0.39	0.152092050352915	CERT1
CD14 Mono	6.58194e+08	0.279161571227749	173	0.14	0.164304913600808	ARHGAP31
CD14 Mono	6.91606e+08	0.166032741471041	477	435	0.172645506323782	VAV3
CD14 Mono	7.3511e+08	-0.509780215075345	57	79	0.183505526103853	MIR222HG
CD14 Mono	8.85142e+08	-0.246108072746982	238	276	0.220957885449594	AAK1
CD14 Mono	9.43941e+08	0.404606562490526	124	97	0.235635963420236	ULK2
CD14 Mono	9.56021e+08	0.221925606268812	233	196	0.23865144606367	LPAR1
CD14 Mono	1.01673e+07	0.213361903898019	327	289	0.253807282416791	ZNF106
CD14 Mono	1.02207e+09	-0.256821586280964	265	301	0.255139372381396	YPEL5
CD14 Mono	1.08677e+09	0.235892412159613	269	231	0.271290106579501	ZNRF2
CD14 Mono	1.12503e+08	0.468449162253435	79	57	0.280840179868915	PIWIL4
CD14 Mono	1.14161e+09	-0.17555499359138	436	474	0.284979132033265	SLC11A1
CD14 Mono	1.17507e+09	0.155677503401264	381	338	0.293333687263611	RPS25
CD14 Mono	1.19764e+09	0.114674831007033	0.71	678	0.298968022542307	PABPC1
CD14 Mono	1.23229e+09	106824133106741	17	8	0.307617148595737	TENM4
CD14 Mono	1.24902e+09	163925044952689	11	4	0.311792212002937	C5orf17
CD14 Mono	1.29545e+09	0.319016387916741	165	134	0.323384276585643	TBCA
CD14 Mono	1.3877e+09	-0.253756846890127	227	263	0.346412492317923	DAZAP2
CD14 Mono	1.42681e+09	-0.525380252245911	0.05	0.07	0.356174523901629	AL133415.1
CD14 Mono	1.48386e+09	0.893850260275613	32	19	0.370416621232025	DTNA
CD14 Mono	1.51811e+09	0.102554555050375	806	793	0.378965032653558	DENND1A
CD14 Mono	1.53721e+09	-0.293430876541681	209	242	0.383733191150499	RAB11A
CD14 Mono	1.55964e+09	0.221466218388204	259	222	0.389334053139812	MAP4K3
CD14 Mono	1.5947e+09	0.112999741919131	744	725	0.398086203457972	ACAP2
CD14 Mono	1.65767e+09	-0.213359849398537	337	373	0.413805392551022	LAPTM5
CD14 Mono	1.72657e+09	0.30109524496628	223	189	0.431003808647869	PSTPIP2
CD14 Mono	1.77279e+09	-0.395101055263889	89	115	0.442540494684505	AQP9
CD14 Mono	1.77368e+09	0.35864237604213	131	103	0.442763464920501	TBC1D12
CD14 Mono	1.79064e+09	0.304275906116966	191	158	0.446996920078316	ACVR2A
CD14 Mono	1.87586e+09	-0.363990790652484	96	123	0.468269848284261	TRIB1
CD14 Mono	1.9563e+09	0.171304205195078	434	394	0.488351707749151	TMEM170B
CD14 Mono	1.9568e+09	0.285333198978929	176	144	0.488476218102154	NBPF14
CD14 Mono	2.00857e+09	0.305552873140511	161	131	0.501399072793616	MORC3
CD14 Mono	2.06799e+08	0.176608933552337	399	358	0.516232266587745	SESTD1
CD14 Mono	2.13038e+09	0.29365087436428	154	125	0.531805930955211	ICE1
CD14 Mono	2.13417e+08	0.345262941327947	152	123	0.532754089333966	NHSL1
CD14 Mono	2.14358e+09	-0.708212737467612	27	42	0.535100905652388	IFITM3
CD14 Mono	2.1543e+09	-0.298630896415064	179	212	0.537778176002288	PFN1
CD14 Mono	2.23097e+09	0.174384195160329	339	298	0.556916535600739	RIN2
CD14 Mono	2.55023e+09	0.251388691348612	204	171	0.636613268530518	CHPT1
CD14 Mono	2.58335e+09	-0.131795290835789	583	623	0.644882538213538	ADAMTSL4-AS1
CD14 Mono	2.68073e+09	0.212330860414228	262	226	0.66919095580479	CNTLN
CD14 Mono	2.68775e+09	0.240858512338443	212	179	0.670943427891885	OTULINL
CD14 Mono	2.79034e+08	-0.445623049046513	91	116	0.696552942116226	CCR1
CD14 Mono	2.92789e+09	0.402051121803443	103	79	0.730888028418108	SNHG5
CD14 Mono	2.93071e+09	-0.23308319814807	269	304	0.731592403358614	ITGB2
CD14 Mono	3.01951e+09	0.295265433766328	0.16	131	0.753760972209499	IL13RA1
CD14 Mono	3.03037e+09	-0.15931817175791	351	391	0.756472299569915	IQSEC1
CD14 Mono	3.27818e+09	-0.284444725701162	192	224	0.818330990829051	FCAR
CD14 Mono	3.30085e+09	0.322095543578833	152	123	0.823991527431926	MCPH1
CD14 Mono	3.36063e+09	0.320872513406435	164	135	0.83891339965932	MOB1B
CD14 Mono	3.40228e+09	0.271147721879818	211	179	0.849311145648596	TBCK
CD14 Mono	3.42538e+09	0.20831639229337	181	0.15	0.855077685988865	MITF
CD14 Mono	3.43045e+08	-0.164397848034376	443	478	0.856344152122298	YWHAZ
CD14 Mono	3.52002e+09	0.34267792891642	128	102	0.878701922639943	ORC4
CD14 Mono	3.55621e+09	-0.606264529841306	0.03	45	0.88773545880049	REXO4
CD14 Mono	3.58796e+09	0.23875564095083	222	189	0.895663629622755	ID2
CD14 Mono	3.73441e+09	0.309467371309963	145	117	0.932220619701672	BTBD1
CD14 Mono	3.94106e+09	-0.495820273230505	0.05	0.07	0.983808017414264	MID1IP1
CD14 Mono	4.02338e+09	0.217501873064611	0.19	158	1	SCPEP1
CD14 Mono	4.06975e+09	0.204879929706978	231	197	1	DCP2
CD14 Mono	4.12729e+08	0.196516054185893	364	327	1	DAPK1
CD14 Mono	4.26374e+09	0.188669912623778	299	263	1	APC
CD14 Mono	4.29004e+09	-0.474076153393666	58	79	1	OTUD1
CD14 Mono	4.34083e+09	0.177754511393305	0.33	292	1	UBR5
CD14 Mono	4.52388e+09	0.181319164321197	491	0.46	1	KDM6A
CD14 Mono	4.7427e+09	-0.217833411617874	544	564	1	PSAP
CD14 Mono	4.78086e+09	-0.833502547608242	13	24	1	DDN-AS1
CD14 Mono	4.91136e+09	0.146141688714028	549	518	1	AP3B1
CD14 Mono	4.9653e+09	0.163678436404708	426	0.39	1	RIC1
CD14 Mono	5.02137e+09	0.118709553437492	686	656	1	PIAS1
CD14 Mono	5.30553e+09	0.123908650992533	677	646	1	FBXL5
CD14 Mono	5.51813e+09	0.483278830346259	54	38	1	COX16
CD14 Mono	5.60483e+09	-0.274974656240303	0.18	211	1	SERPINA1
CD14 Mono	5.62279e+08	0.429044543564309	0.07	51	1	CGAS
CD14 Mono	5.71129e+09	0.255478971160562	183	153	1	MYOF
CD14 Mono	5.7934e+09	0.724275123786683	32	19	1	SULT1A3
CD14 Mono	5.96885e+09	-0.160618332518598	0.42	454	1	RPS9
CD14 Mono	6.04721e+09	-0.191427117711906	337	373	1	NCF1
CD14 Mono	6.13107e+09	0.228216437635691	237	205	1	ATP6V1A
CD14 Mono	6.32572e+09	0.476958447290006	71	52	1	SEC24A
CD14 Mono	6.32576e+09	0.100243899069564	496	452	1	RPL34
CD14 Mono	6.3387e+08	-0.271552247113334	177	207	1	PPP1R15A
CD14 Mono	6.49558e+09	0.152251639126102	0.57	536	1	ANKRD12
CD14 Mono	6.63181e+09	0.226350727612048	234	201	1	PCCA
CD14 Mono	6.80149e+09	-0.219868165063057	215	248	1	JUND
CD14 Mono	6.97307e+09	130469474631178	12	5	1	MMP2-AS1
CD14 Mono	7.00101e+09	-0.331535236757293	0.12	147	1	AC079793.1
CD14 Mono	7.02875e+09	-0.233197092148174	258	291	1	VCAN-AS1
CD14 Mono	7.46992e+09	0.412062844609936	67	49	1	TMEM72-AS1
CD14 Mono	7.51793e+09	0.128238609142187	433	391	1	SNTB1
CD14 Mono	8.25242e+09	0.286034982060884	162	135	1	UBL3
CD14 Mono	8.55343e+09	0.238057161864303	212	181	1	CRYBG3
CD14 Mono	8.57216e+09	0.194882809810777	352	317	1	TFEC
CD14 Mono	8.58091e+09	-0.2636100312148	0.21	0.24	1	CEBPB
CD14 Mono	8.94732e+09	0.357392748384193	102	79	1	SPRED1
CD14 Mono	9.52158e+08	0.232164138545227	254	222	1	DAPP1
CD14 Mono	9.99708e+09	0.152633518357787	336	0.3	1	STIM1
CD14 Mono	0.00010101803136519	0.151095625001663	469	434	1	MAPK14
CD14 Mono	0.000101241619817322	0.256049037370049	186	157	1	NFIA
CD14 Mono	0.000106870624921754	100244901728611	16	7	1	PARPBP
CD14 Mono	0.000109715483828266	-0.215461971782307	287	319	1	NR4A2
CD14 Mono	0.000111319406128383	0.108723650870369	845	823	1	SLC8A1
CD14 Mono	0.000112064392173577	0.406302348865139	78	59	1	GOLIM4
CD14 Mono	0.000112392114780405	0.127733552234915	0.46	422	1	ATAD2B
CD14 Mono	0.000112486766328626	-0.180701038803169	376	408	1	MXD1
CD14 Mono	0.000114610866990882	-0.311348785944038	117	142	1	LITAF
CD14 Mono	0.000116982267877322	-0.209722556130979	248	279	1	SARAF
CD14 Mono	0.000117067926182676	0.149238645002647	504	475	1	CDC42SE2
CD14 Mono	0.000117208017501218	-117851425560865	6	13	1	MZB1
CD14 Mono	0.000117267092235804	0.109061074475213	759	0.74	1	DIAPH2
CD14 Mono	0.000119374677055362	-0.395032353864277	73	94	1	SHKBP1
CD14 Mono	0.000125857478387415	0.10160320814181	446	404	1	RPS27A
CD14 Mono	0.000127195178637734	0.433731846754836	74	55	1	PHF8
CD14 Mono	0.000127594189958978	0.143815588995798	334	297	1	RPL38
CD14 Mono	0.000128558388590054	-0.219302357332286	242	274	1	C5AR1
CD14 Mono	0.000133272357989753	-0.248795983929523	213	243	1	S100A10
CD14 Mono	0.000135399068586895	0.116932634933031	658	624	1	FAM49B
CD14 Mono	0.000138007259430583	0.161056236273342	558	528	1	TMTC2
CD14 Mono	0.000146038980635656	0.177151519021807	314	281	1	DLG1
CD14 Mono	0.00014752197617276	0.247432142837136	141	115	1	ERCC6L2
CD14 Mono	0.000149267343774615	0.21505142529392	295	262	1	ATP8B4
CD14 Mono	0.000149995613288588	0.56772915214557	52	36	1	ARL14EP
CD14 Mono	0.000155763762906959	0.339027169037077	0.12	97	1	NOTCH2NLC
CD14 Mono	0.000159437607264197	0.143088796385993	402	366	1	RAB2A
CD14 Mono	0.000162171555383638	0.433973201007325	71	53	1	RAI1
CD14 Mono	0.000165110699613568	-0.70873994194667	19	31	1	AC011444.3
CD14 Mono	0.000170823053081216	0.115719716242449	586	548	1	BIRC6
CD14 Mono	0.000171212187470899	0.353628537661647	87	67	1	SMARCAD1
CD14 Mono	0.000173522121766502	-0.295997736150092	0.16	186	1	LSP1
CD14 Mono	0.00018031949581066	-0.570468141774449	31	45	1	PDK4
CD14 Mono	0.000183706319197301	0.337935217468198	106	84	1	XIAP
CD14 Mono	0.000184425265097817	0.170747202027149	315	281	1	MAN2A1
CD14 Mono	0.000185226317795095	0.149550902685749	372	337	1	RCOR1
CD14 Mono	0.000185759305143441	0.198645833478237	354	321	1	ZNF407
CD14 Mono	0.000185767732650766	-0.341069291899209	94	117	1	STAB1
CD14 Mono	0.000189136731165013	0.698412521995032	26	16	1	NFE2L3
CD14 Mono	0.000196697338892196	0.430026016490662	69	52	1	ZBED4
CD14 Mono	0.000198364123070251	-0.699751158719416	28	42	1	G0S2
CD14 Mono	0.000204037871477002	0.379446626789242	88	69	1	ZC2HC1A
CD14 Mono	0.000205486298716934	0.335635777449523	92	71	1	DAP3
CD14 Mono	0.000205639830758005	-0.560687120981864	29	43	1	TMED9
CD14 Mono	0.000210437238760381	132100740144738	0.01	4	1	TNF
CD14 Mono	0.000212188286578871	-0.594290651211396	23	36	1	DTX2
CD14 Mono	0.000217767820270802	-0.438123574099867	48	65	1	MNT
CD14 Mono	0.000219816564050263	0.22744558200272	204	175	1	WDR33
CD14 Mono	0.000223977987570143	-0.134248972004078	436	471	1	UBE2D3
CD14 Mono	0.000227379940700487	0.130939943638394	578	554	1	NIPBL
CD14 Mono	0.000227670272983545	0.2504334164692	0.18	153	1	GALNT1
CD14 Mono	0.000230104281219839	0.151487500354713	451	419	1	WAC
CD14 Mono	0.000247026099936647	0.452251934725634	58	43	1	ANKRD36C
CD14 Mono	0.000250975174349414	0.493592730106534	46	32	1	GPR89A
CD14 Mono	0.000252614133686664	125960685678324	0.01	4	1	PAX8
CD14 Mono	0.000254040567587275	-0.162201823288403	519	545	1	HLA-DRA
CD14 Mono	0.000254931175386888	0.333278768663938	99	78	1	TSC22D1
CD14 Mono	0.000255623691662834	0.192205385925566	301	0.27	1	OXR1
CD14 Mono	0.000261374469277031	0.152460913955257	348	313	1	PAK1
CD14 Mono	0.000269677832496396	0.23914838918973	212	184	1	EPC2
CD14 Mono	0.000271294542194701	0.809262488768441	22	12	1	RBFOX2
CD14 Mono	0.000271809985821228	-0.225358381824151	0.32	349	1	NFKBIA
CD14 Mono	0.000273171777859293	-0.3566997722663	77	98	1	AC084871.1
CD14 Mono	0.000274402133955124	-0.423202967336063	51	68	1	PTCH2
CD14 Mono	0.000277127685897204	0.139967515911387	452	419	1	SP3
CD14 Mono	0.000286355696327179	0.409974442946127	101	81	1	KLF12
CD14 Mono	0.000286790031371135	0.206917090423241	275	245	1	UBE2D1
CD14 Mono	0.000290913620606771	0.184806250342208	319	286	1	NUFIP2
CD14 Mono	0.000299339634434887	0.629030607209009	39	26	1	ANKMY2
CD14 Mono	0.000304061334980687	0.283306692262158	91	71	1	DOCK7
CD14 Mono	0.000310334186747255	0.930299231530278	18	9	1	AC114980.1
CD14 Mono	0.000311414816224108	0.970100239588254	16	8	1	CA2
CD14 Mono	0.000316724959204977	-0.250780714830595	173	201	1	ARHGEF40
CD14 Mono	0.000319691741485865	-0.525833288845925	38	53	1	LY6E
CD14 Mono	0.000321845425588199	0.111589658182078	646	622	1	MEF2A
CD14 Mono	0.000329230179823879	0.132104725190802	417	381	1	MYO5A
CD14 Mono	0.000331174046045275	0.128494032774229	501	0.47	1	NR3C1
CD14 Mono	0.000344818300747065	0.201945770682112	292	263	1	SNX13
CD14 Mono	0.00035744702963564	-0.418086934045781	63	81	1	GRK6
CD14 Mono	0.000357889097682211	131023292985321	11	5	1	PF4
CD14 Mono	0.000360999509986849	-0.215486740749647	197	226	1	HLA-DPB1
CD14 Mono	0.000362642576560615	103721443544679	14	7	1	DCBLD2
CD14 Mono	0.000362963081441287	0.178555054260491	0.41	381	1	TRIO
CD14 Mono	0.000369109613944046	0.226092972711003	169	143	1	ZNF280D
CD14 Mono	0.000370374375664802	0.361870602450341	76	58	1	UTP6
CD14 Mono	0.000372327322184089	-0.299926753387079	108	0.13	1	CXorf21
CD14 Mono	0.000375467582994368	0.193268623279615	214	186	1	FAM135A
CD14 Mono	0.000376779944078578	0.242622023698529	177	151	1	METTL9
CD14 Mono	0.000381987722292492	-0.3852981843942	73	92	1	SOCS3
CD14 Mono	0.000384258252786728	0.232470726845724	212	184	1	WDR74
CD14 Mono	0.000389505788566497	0.356356507503315	75	57	1	SRD5A1
CD14 Mono	0.000393610873580235	0.150904203307565	336	303	1	RPL23
CD14 Mono	0.000398174179437849	0.189082375484941	363	332	1	RPL17
CD14 Mono	0.000401702084675401	0.292869310914987	122	0.1	1	TBC1D4
CD14 Mono	0.000403486060065074	0.24241892403247	163	138	1	FIP1L1
CD14 Mono	0.000415416084790534	112467727669713	13	6	1	FHAD1
CD14 Mono	0.00041799611908002	0.339171884914917	98	79	1	SEC22A
CD14 Mono	0.000420352648536156	0.503782235365716	44	0.03	1	GOLM1
CD14 Mono	0.000420894188411892	-0.367361125013429	67	86	1	AC096667.1
CD14 Mono	0.000430959700804729	0.284683538133708	111	0.09	1	ZNF124
CD14 Mono	0.000431667883499117	0.41018787515909	64	48	1	C16orf87
CD14 Mono	0.0004345561607432	0.100426361875323	506	467	1	RAB31
CD14 Mono	0.000444524274074491	0.200419269984949	286	256	1	GALNT7
CD14 Mono	0.000448598405429479	0.589755458475569	37	25	1	AC117834.1
CD14 Mono	0.000455034452056918	0.290971027692573	106	85	1	TXNRD1
CD14 Mono	0.000458985646224166	0.450633656327251	57	42	1	AC024257.3
CD14 Mono	0.000459733950419703	0.193863893748205	266	236	1	PPP2R5E
CD14 Mono	0.00048039166018344	0.223414976601933	128	105	1	TRIQK
CD14 Mono	0.000483064369452654	0.27256528259487	127	105	1	SLC25A24
CD14 Mono	0.000490029108890175	0.254025824519938	184	158	1	ATG5
CD14 Mono	0.000492283953785985	-0.419522355112441	67	85	1	LINC00623
CD14 Mono	0.000493382185342821	-0.3964387419994	58	76	1	PPIB
CD14 Mono	0.000499396711917166	0.153510435545281	452	424	1	PHACTR2
CD14 Mono	0.000502033206876431	0.220196833589276	223	195	1	ATRN
CD14 Mono	0.000503850215132348	0.384461845183669	73	56	1	TRAK2
CD14 Mono	0.000504120308202974	-0.307868217209077	113	135	1	ATP6V0B
CD14 Mono	0.000506537082700246	-0.264793364538304	141	165	1	ATP1A1
CD14 Mono	0.000509047389259055	0.297554732111321	0.12	99	1	TRAM1
CD14 Mono	0.00051195332793293	0.195253730143808	272	241	1	HDAC8
CD14 Mono	0.000511970692887822	0.431493374558837	55	0.04	1	AATBC
CD14 Mono	0.000524263527035909	132100740144738	0.01	4	1	TUBB1
CD14 Mono	0.000531602012724914	-0.235171911893944	117	141	1	CXCL8
CD14 Mono	0.000532285672713298	0.280854590487278	0.14	117	1	TMEM135
CD14 Mono	0.00053469449992384	103721443544679	13	6	1	CYB5A
CD14 Mono	0.000537945472572647	0.194204381561599	264	235	1	EXOC6
CD14 Mono	0.000538828048620409	-0.863249891002296	12	21	1	SPOCK2
CD14 Mono	0.000542793499323018	0.161185545889875	346	315	1	EFR3A
CD14 Mono	0.000545429317440497	0.311918321447791	105	85	1	UBAP2
CD14 Mono	0.000546952497676841	-0.344579771796241	85	105	1	ATF3
CD14 Mono	0.000547477441028047	0.248280710209874	149	126	1	MYLIP
CD14 Mono	0.000550185817076003	0.118362067036758	592	564	1	WDFY3
CD14 Mono	0.000567045118787356	0.289116098945961	106	86	1	IDE
CD14 Mono	0.000580529304974558	0.139407578428369	543	519	1	PTEN
CD14 Mono	0.000581583821477215	0.218909213828645	0.21	184	1	SUSD1
CD14 Mono	0.000584332044249282	0.789286922003205	23	14	1	IDNK
CD14 Mono	0.000586610601360199	0.19150570548711	226	198	1	SEC63
CD14 Mono	0.000590450933303151	-0.193773687464819	213	241	1	RPL4
CD14 Mono	0.000591142826186519	0.162745317530649	0.25	0.22	1	DNAJC3
CD14 Mono	0.000605854857090456	0.20909515170579	189	163	1	AQR
CD14 Mono	0.000606623490921169	0.101833361604806	0.7	674	1	RBM47
CD14 Mono	0.000611244023768333	-0.142456085509554	461	489	1	JUNB
CD14 Mono	0.000616509967106681	-0.405866101013857	46	62	1	FAM110A
CD14 Mono	0.00063276075917309	0.133172737831003	561	533	1	CCDC88A
CD14 Mono	0.000635291564096018	0.731406005922705	26	16	1	LINC02798
CD14 Mono	0.000655725111329429	-104767446213972	6	13	1	NATD1
CD14 Mono	0.000664389723058759	-0.134178870112152	187	215	1	NRG1
CD14 Mono	0.000669432086351046	0.122891961097666	552	524	1	NOTCH2
CD14 Mono	0.000680718598627586	0.15831524882555	255	225	1	LIMS1
CD14 Mono	0.000682744447429401	0.300248841280584	106	86	1	EGLN1
CD14 Mono	0.000688008176433449	0.253721573097971	162	138	1	ARHGAP21
CD14 Mono	0.000690864822009174	0.290708074070978	118	97	1	GALK2
CD14 Mono	0.000697978347113272	0.339484004563684	93	75	1	GIMAP8
CD14 Mono	0.000710028466898833	0.223741404226232	217	191	1	STAU2
CD14 Mono	0.000712957553003051	-0.213735544012676	412	434	1	S100A9
CD14 Mono	0.000715416687285622	0.401676574172707	62	47	1	TMCO4
CD14 Mono	0.000723248613863807	0.276001295033907	129	107	1	TGFBR1
CD14 Mono	0.000727355161487477	-0.4728195777678	37	51	1	LINC01220
CD14 Mono	0.000729270257626157	0.328923640918289	85	67	1	PLEKHF2
CD14 Mono	0.000729534992339622	0.112509016275343	527	493	1	ITFG1
CD14 Mono	0.00073834797835234	-0.720215261279131	17	26	1	ATP5MC1
CD14 Mono	0.000740078091695683	0.165176143785412	0.22	192	1	MS4A4E
CD14 Mono	0.000741004465244205	0.150838046882627	357	326	1	IFNGR1
CD14 Mono	0.000742731697567725	0.212885426200875	191	165	1	FBN2
CD14 Mono	0.000757269470887194	0.748868941083809	22	13	1	AC009542.1
CD14 Mono	0.000757441194926642	0.150498812738253	393	363	1	COMMD10
CD14 Mono	0.000757733825574395	0.487017352886311	54	0.04	1	RAB4A
CD14 Mono	0.000762588782754196	0.338383970167355	92	74	1	LARP4
CD14 Mono	0.000764409695623288	0.261845328979238	124	103	1	ANXA7
CD14 Mono	0.00079775826288178	0.19315004165997	235	208	1	UBE2H
CD14 Mono	0.000803536820016238	0.425485025162849	52	38	1	CHML
CD14 Mono	0.000813999341533029	0.276814855813765	136	114	1	PEX14
CD14 Mono	0.000816414387531706	0.229309041506811	201	176	1	CRYBG1
CD14 Mono	0.000822123835978617	0.722118374041854	24	15	1	RABL2A
CD14 Mono	0.000836712432161546	0.229549622927058	127	105	1	WASHC5
CD14 Mono	0.000839732767321774	0.115417280023667	508	481	1	RNF13
CD14 Mono	0.00086177106510521	0.329193538321296	103	84	1	CPM
CD14 Mono	0.000862532702089793	-0.536113364790962	31	43	1	CHD7
CD14 Mono	0.00086273028659418	-0.196490689470536	221	249	1	MIDN
CD14 Mono	0.000869235560226348	0.252584630602739	122	101	1	SLC25A40
CD14 Mono	0.000880897804573328	0.37346033172351	88	71	1	EAF2
CD14 Mono	0.000887465688755841	0.23166853562106	157	133	1	MYO1E
CD14 Mono	0.000890631991702126	0.156593090549054	386	358	1	MBD5
CD14 Mono	0.00089336403949658	0.216137886576706	209	183	1	KPNA1
CD14 Mono	0.000899910118836486	0.245155700485698	186	162	1	ATF7
CD14 Mono	0.00090009523778684	0.116804944351256	514	487	1	SKAP2
CD14 Mono	0.000900638356733081	0.171916514934637	262	233	1	UBE3A
CD14 Mono	0.000914732614637026	0.152153353901155	351	321	1	FOXN2
CD14 Mono	0.000926912056792018	0.46530808755108	43	31	1	NHEJ1
CD14 Mono	0.00092760733079356	0.208665291120063	175	0.15	1	DGCR2
CD14 Mono	0.000927970644621924	0.120315415615278	0.56	531	1	CCNY
CD14 Mono	0.000928118131226792	0.317038499244436	0.07	54	1	USP49
CD14 Mono	0.000948179821931775	0.793943284434426	19	11	1	PSMG1
CD14 Mono	0.000966882092252037	-0.234264636753214	199	225	1	MX2
CD14 Mono	0.000974015942949885	0.284335658677197	104	85	1	ITGAV
CD14 Mono	0.000982995264715471	0.408423433105372	65	49	1	BCLAF3
CD14 Mono	0.000986043064994245	-0.286289514366111	126	148	1	RAB20
CD14 Mono	0.000990817932046538	0.163044104948283	227	0.2	1	HECTD4
CD14 Mono	0.00100414068952587	-0.400522112091188	51	66	1	IFITM2
CD14 Mono	0.00100893419110039	0.263706589695276	161	138	1	TOP2B
CD14 Mono	0.00101573870360689	0.166574785888111	286	256	1	RPS6KA5
CD14 Mono	0.00103192272453405	0.472495154633017	56	42	1	KIAA1841
CD14 Mono	0.0010404087742204	0.168256776083825	227	199	1	LRBA
CD14 Mono	0.00104500998642222	0.287670775201115	106	87	1	SNX4
CD14 Mono	0.0010465954609903	-0.18375591082046	197	223	1	AGPAT4
CD14 Mono	0.00104903651373233	0.237764711474532	138	116	1	ODR4
CD14 Mono	0.00105227538000237	0.635851873065023	0.03	0.02	1	AC026347.1
CD14 Mono	0.00107064321212492	0.179658700466996	262	234	1	KAT6A
CD14 Mono	0.00108362214917517	0.793943284434426	19	11	1	PIGBOS1
CD14 Mono	0.00109273833075094	0.106249755692213	575	547	1	FTX
CD14 Mono	0.00111357155814923	0.896351899606941	15	8	1	SMC5-AS1
CD14 Mono	0.00113072306880246	0.516382272145349	36	25	1	FBXO30
CD14 Mono	0.00114784930742389	0.247070909162835	141	119	1	TTC37
CD14 Mono	0.00116080780619545	0.115033305003711	609	592	1	SMCHD1
CD14 Mono	0.00117242508381861	0.202595511744155	173	149	1	BID
CD14 Mono	0.00120195008426043	0.207139436889103	149	127	1	ATG10
CD14 Mono	0.00121983403782672	0.176013700383088	391	367	1	SENP6
CD14 Mono	0.00122119587569112	0.214610686320238	0.15	128	1	TDRD3
CD14 Mono	0.00122848683382433	0.146443505201549	274	244	1	RPL7
CD14 Mono	0.00124814484760338	0.24997563479936	156	134	1	ATP2A2
CD14 Mono	0.00125598363578151	-0.152873605315228	365	393	1	IER2
CD14 Mono	0.00126346613947699	0.251596314043527	161	138	1	AC118549.1
CD14 Mono	0.0012735409393402	0.144348257124683	268	0.24	1	ARID1A
CD14 Mono	0.00128496044871974	-0.219016026873896	165	189	1	UBE2J1
CD14 Mono	0.00128638003210463	0.170550016255987	228	202	1	POU2F1
CD14 Mono	0.00128843253199408	0.237264703298949	153	131	1	P4HA1
CD14 Mono	0.00128996812022338	-0.338543076170242	68	85	1	ARL17B
CD14 Mono	0.00129078762825079	0.146978001672333	272	243	1	TBC1D8
CD14 Mono	0.00130318727400042	0.171890943584233	392	366	1	CAMK1D
CD14 Mono	0.00130716983775669	-0.170030159593705	276	303	1	RPL8
CD14 Mono	0.00132648760120049	0.365942362439494	61	47	1	ABCE1
CD14 Mono	0.00132801339148998	0.456439731689067	63	49	1	C12orf4
CD14 Mono	0.00134247982179229	0.354455915359816	79	63	1	AC114763.1
CD14 Mono	0.00135765618098349	0.165276302106812	0.32	291	1	AFTPH
CD14 Mono	0.00136430188236093	-0.399133570077466	0.05	65	1	ACADVL
CD14 Mono	0.00137135587712238	-0.492080243089734	48	63	1	CCL3
CD14 Mono	0.0013850302477106	0.137285995232142	0.28	251	1	ATP1B3
CD14 Mono	0.00138932652498385	0.139895954538003	428	401	1	FNBP1
CD14 Mono	0.00139771687198361	0.213819502124919	172	149	1	CDV3
CD14 Mono	0.00140864960821417	0.181398024432541	203	178	1	TMBIM4
CD14 Mono	0.00141391249287253	0.205838623342325	0.18	156	1	PGGT1B
CD14 Mono	0.00142092456485927	0.221816013521547	138	117	1	POLR2A
CD14 Mono	0.00142588019622742	-0.160669019417577	366	395	1	HLA-DRB1
CD14 Mono	0.00142967490473987	0.142553631417968	429	401	1	MPP7
CD14 Mono	0.00142997569448541	-0.489645110710797	0.03	42	1	UCKL1
CD14 Mono	0.00143609378069581	0.324872628249406	95	77	1	MRPS28
CD14 Mono	0.00145274354112921	0.242135413469798	138	117	1	LBR
CD14 Mono	0.00145460656184591	0.154777290719112	328	301	1	ATRX
CD14 Mono	0.00145764308336125	0.188261785206082	265	238	1	APAF1
CD14 Mono	0.00145965109292384	0.419301512924347	0.04	29	1	RBBP5
CD14 Mono	0.00146297717926641	-0.382841138598678	56	71	1	DPP7
CD14 Mono	0.00147218303934783	0.151140000669477	327	299	1	LARP4B
CD14 Mono	0.00147457275453015	-0.256990520193075	122	144	1	ARHGDIA
CD14 Mono	0.00148134949869139	-0.133010160024403	426	453	1	ADGRE5
CD14 Mono	0.00148533411134085	-0.198065095079855	233	0.26	1	DNAJA1
CD14 Mono	0.00148992575441429	-0.177837490008861	403	426	1	ZFP36L1
CD14 Mono	0.00151074308905273	-0.52704907260653	23	33	1	LYRM1
CD14 Mono	0.00151836226565038	0.159063458689841	339	0.31	1	ANO6
CD14 Mono	0.00154445796681345	0.266367948604806	111	92	1	NAA35
CD14 Mono	0.0015614365865688	-0.313225197171135	95	114	1	FPR1
CD14 Mono	0.00156984522532611	-0.18555403047432	194	219	1	AL691403.1
CD14 Mono	0.00157710904229913	-0.40565727202878	45	59	1	LINC01001
CD14 Mono	0.00158085776259166	0.353160372319027	69	54	1	AL645465.1
CD14 Mono	0.00160152775995056	-0.215526076758927	187	211	1	ERCC1
CD14 Mono	0.00160204352194691	-0.319293891150716	71	88	1	AL390957.1
CD14 Mono	0.00160778485559104	-0.745194129480582	9	16	1	TSHR
CD14 Mono	0.00161580291222011	0.574871221389589	0.03	0.02	1	CASC8
CD14 Mono	0.00162329317694554	-0.405866101013857	46	0.06	1	AC026979.2
CD14 Mono	0.00162399202029162	0.13776323757929	317	287	1	SLC38A2
CD14 Mono	0.00163656702578972	0.438235356344333	47	34	1	LINC01176
CD14 Mono	0.00166077474003804	0.173083441697904	215	0.19	1	CUL1
CD14 Mono	0.00166409285612307	0.219212269189677	144	122	1	OSBPL1A
CD14 Mono	0.00166424740512181	0.228438838689559	179	157	1	PRKD3
CD14 Mono	0.00166617678544057	0.112323084003446	593	571	1	MYCBP2
CD14 Mono	0.00168460308944755	0.16563707043486	327	301	1	MACF1
CD14 Mono	0.00168887404416477	0.735833717963514	19	12	1	AC040904.1
CD14 Mono	0.00168949300248097	0.145129774613678	264	236	1	LPCAT2
CD14 Mono	0.00169083621031004	-0.479844000772562	33	45	1	LINC02384
CD14 Mono	0.00172174109658243	0.263456809910948	144	123	1	CSNK1G3
CD14 Mono	0.00172975323657199	0.206299928549505	159	137	1	TRRAP
CD14 Mono	0.0017360195854466	0.43235237728793	55	42	1	HHEX
CD14 Mono	0.00174499670871035	-0.416390720091541	0.04	53	1	ADAP1
CD14 Mono	0.00174971875616177	0.181217977602128	214	189	1	CEPT1
CD14 Mono	0.00175545786232217	0.187198361255188	172	149	1	P2RX7
CD14 Mono	0.0017562744269707	-0.187174795953605	251	277	1	DPYD-AS1
CD14 Mono	0.00175717644496291	0.172834919123451	289	262	1	TBC1D1
CD14 Mono	0.00180652258586958	0.181050208020442	218	192	1	LINC00910
CD14 Mono	0.00182856110632376	-0.267226232711731	96	115	1	BRD9
CD14 Mono	0.00183538294839579	0.153748185349602	0.32	292	1	S100Z
CD14 Mono	0.00184762146663219	0.269678831502571	103	85	1	RUFY2
CD14 Mono	0.00185700898263677	0.194545345701942	193	169	1	GAB3
CD14 Mono	0.0018664931012317	0.139009937932497	371	341	1	RPL23A
CD14 Mono	0.00187481214859765	0.175014433843977	247	221	1	ITGAL
CD14 Mono	0.00188614643114063	-0.235301465315494	191	214	1	YBX3
CD14 Mono	0.00188675344273135	0.242196173234419	161	139	1	ZNF654
CD14 Mono	0.00189148003705313	0.280257366093118	0.14	0.12	1	QSER1
CD14 Mono	0.00189389903299538	0.282225159445257	101	83	1	DDX42
CD14 Mono	0.00189610637369387	-0.184347370954578	218	244	1	PPP6R2
CD14 Mono	0.00189734993444032	0.280668472311068	93	76	1	ABHD13
CD14 Mono	0.00194061499083666	0.273799740958183	123	104	1	PTPN9
CD14 Mono	0.00196260121326965	-0.357986648177885	46	0.06	1	NRROS
CD14 Mono	0.00197980765934277	-0.215508744598444	288	312	1	S100A4
CD14 Mono	0.00198515806707351	0.154320262245218	344	317	1	CPEB4
CD14 Mono	0.00199946663869762	0.170352766635323	246	221	1	RNF38
CD14 Mono	0.00202272696381816	0.287981501412914	85	69	1	GAS5
CD14 Mono	0.00203713882501523	0.164877904823461	292	266	1	STAT1
CD14 Mono	0.00204309018448352	0.138634753342648	414	0.39	1	FRYL
CD14 Mono	0.00205873411527434	0.420543074998296	47	35	1	SHARPIN
CD14 Mono	0.00209230519827424	0.122920391916313	387	357	1	PTPN12
CD14 Mono	0.00210367366216615	0.554613652355312	29	19	1	POLR1B
CD14 Mono	0.00211429768792426	0.407901842254009	0.06	47	1	SLC35D1
CD14 Mono	0.00212209048094406	0.502878007795602	34	24	1	FOXJ2
CD14 Mono	0.00213014413672577	0.177316407161802	213	188	1	DYNC1H1
CD14 Mono	0.00213104246218678	0.26885364500505	105	87	1	PKD2
CD14 Mono	0.00215668704528506	0.235380741103349	132	112	1	NLN
CD14 Mono	0.00216090325579681	0.23498742184222	143	122	1	STAM2
CD14 Mono	0.00216853756154976	-0.413037756416111	33	45	1	MLF 2,00
CD14 Mono	0.00217071467643552	0.215306757760501	117	98	1	YWHAG
CD14 Mono	0.00218826053192072	0.689291132026483	17	0.01	1	CDK2AP2
CD14 Mono	0.00218873747384565	0.172302058479969	223	198	1	PPP2R5A
CD14 Mono	0.00219139514916465	-0.194111110659665	264	288	1	HIF1A-AS3
CD14 Mono	0.00219998131037761	-0.538977855646634	22	32	1	SDR42E2
CD14 Mono	0.00225740484499562	-0.25336243034393	132	153	1	SIAH2
CD14 Mono	0.00228474472325852	0.534229236892243	33	23	1	NDC1
CD14 Mono	0.00229578943076494	0.34942737550094	68	53	1	CCDC112
CD14 Mono	0.00230887402151103	103721443544679	0.01	5	1	AC023469.1
CD14 Mono	0.00231520152691201	0.423036146932779	52	0.04	1	RABIF
CD14 Mono	0.00232086550487534	0.150620302847032	253	227	1	MAP3K8
CD14 Mono	0.00232886093581588	0.180578610617967	246	222	1	PHF14
CD14 Mono	0.00233294041913431	-0.886836711319911	8	14	1	SLC39A1
CD14 Mono	0.00233537105494784	-0.16049372250906	264	0.29	1	ADGRE2
CD14 Mono	0.00235952249056203	0.20469434986468	179	156	1	HSD17B11
CD14 Mono	0.00241244299236427	0.278936799363668	106	88	1	SIAH1
CD14 Mono	0.00241534126814819	0.402051121803443	53	0.04	1	MTMR4
CD14 Mono	0.00242391843686765	-0.775700011952715	7	13	1	AC009107.2
CD14 Mono	0.00245063470558147	0.252777518393122	104	86	1	RPAP2
CD14 Mono	0.00246966896997811	0.146994340882164	395	0.37	1	WASHC4
CD14 Mono	0.00246970701041552	0.137465909082291	353	324	1	PIK3CB
CD14 Mono	0.002486050582852	0.371439889137537	62	48	1	AC087741.1
CD14 Mono	0.00248635546956372	0.177609285071056	179	157	1	ZDHHC7
CD14 Mono	0.00249343111461573	0.128158505998599	347	319	1	RPL35A
CD14 Mono	0.00249885385980112	0.424818704602522	37	26	1	MTBP
CD14 Mono	0.00254416305472532	-0.585084216547338	17	26	1	KIF9
CD14 Mono	0.00259156569207415	0.144562192672359	223	198	1	OLA1
CD14 Mono	0.00259161057317413	-0.20313607024422	153	175	1	COX4I1
CD14 Mono	0.00259889952162489	0.753421469446199	18	11	1	AC244197.2
CD14 Mono	0.00260319365712394	0.542679015853577	38	27	1	MIPEP
CD14 Mono	0.00261604879046883	-0.552073990677156	22	31	1	VAMP5
CD14 Mono	0.00263192084526344	0.369934587084938	69	54	1	GCLC
CD14 Mono	0.00265135688444303	0.190674061111356	179	157	1	RANBP9
CD14 Mono	0.00265544292167984	0.647940032233028	22	14	1	ACCS
CD14 Mono	0.00266179947677306	0.88521134200174	15	9	1	AL136038.5
CD14 Mono	0.00268017221749821	0.23982154054929	0.1	83	1	CERK
CD14 Mono	0.00269055669148744	-0.151752868515287	263	289	1	AKIRIN2
CD14 Mono	0.00271197678538457	0.249154492368018	156	136	1	ARFIP1
CD14 Mono	0.00271674373787167	0.325683888656855	0.06	46	1	AC023509.6
CD14 Mono	0.00272002536473733	0.118805816109312	237	211	1	PLA2G4A
CD14 Mono	0.00274846852047886	-0.519597024960216	27	37	1	ETFRF1
CD14 Mono	0.002755911482558	-0.205799596505743	142	164	1	GABARAPL1
CD14 Mono	0.00279664371260028	0.248136808761294	99	82	1	MRE11
CD14 Mono	0.00280210269636261	0.348775814775893	91	75	1	AL355075.4
CD14 Mono	0.00280230926998561	0.404785195889865	53	0.04	1	AC244131.2
CD14 Mono	0.0028101056225576	0.549276389120499	0.03	21	1	MGLL
CD14 Mono	0.00282452118999374	-0.25321550660588	81	98	1	PPP1R9B
CD14 Mono	0.00288028423615583	-0.430437689995475	34	46	1	TIMM44
CD14 Mono	0.00288068217716609	0.197074294618079	174	152	1	PDZD8
CD14 Mono	0.00288923790730587	0.208544887600244	183	161	1	ANKFY1
CD14 Mono	0.0029166472572521	0.139288139691759	374	348	1	BAZ1A
CD14 Mono	0.00291903116584901	0.376572336460529	45	33	1	TSEN15
CD14 Mono	0.00293285899636659	-0.360796052271401	54	68	1	FBXW5
CD14 Mono	0.00293954686930978	0.390851390061491	53	41	1	C3orf62
CD14 Mono	0.00298122711483266	0.29760412002502	83	68	1	SLC33A1
CD14 Mono	0.00298998624462384	0.223915149639929	131	112	1	CD48
CD14 Mono	0.00299440966868862	0.315749934820772	0.05	38	1	POC1B-AS1
CD14 Mono	0.00300860644783671	0.899710911696855	12	6	1	SLC26A3
CD14 Mono	0.00303208154460722	0.167626820671234	212	188	1	NLK
CD14 Mono	0.00303798988233613	0.257930278975854	82	67	1	CLPX
CD14 Mono	0.00307611982671404	0.184454582865879	284	261	1	MLLT10
CD14 Mono	0.00310593578002986	0.264112935535149	92	76	1	HDAC7
CD14 Mono	0.00312446640622355	0.126042962349256	356	328	1	RPL18A
CD14 Mono	0.00314263457250503	0.310232929853206	96	0.08	1	WWC2
CD14 Mono	0.00314770642470516	-0.176189202662403	275	299	1	AC007952.4
CD14 Mono	0.00316320443072162	0.641285759115651	22	14	1	PCGF6
CD14 Mono	0.0031859887431676	0.321174680135132	71	56	1	TATDN3
CD14 Mono	0.00320708690741169	0.328072523504904	68	54	1	GABPA
CD14 Mono	0.00320839007049855	0.194812566289985	0.18	158	1	TAF2
CD14 Mono	0.0032280361530305	0.198548288331588	206	184	1	TNPO3
CD14 Mono	0.0032338661971028	0.110182307439965	355	325	1	RPS8
CD14 Mono	0.00326665026600696	0.187862827742338	223	0.2	1	CSNK1G1
CD14 Mono	0.00327368969252088	0.193702130081095	168	147	1	FGD2
CD14 Mono	0.0032757310101217	0.173706783377591	198	175	1	KLHDC10
CD14 Mono	0.00328276972286154	-0.21785868468432	157	179	1	VCP
CD14 Mono	0.00328322938435992	0.276181081318754	58	45	1	KCNK13
CD14 Mono	0.00328422042766403	0.26090249678131	108	0.09	1	AKAP8
CD14 Mono	0.00329487481904156	0.492052942783609	38	27	1	CEBPG
CD14 Mono	0.00329626532740161	0.157318411119843	305	0.28	1	SVIL
CD14 Mono	0.00330902882178245	0.616076736631529	23	15	1	SLC25A45
CD14 Mono	0.00332310922030655	0.220825991605875	158	137	1	MAP4K5
CD14 Mono	0.00334267705395846	0.23196410171411	144	125	1	NFATC2IP
CD14 Mono	0.00339145443649313	0.371547551224933	108	91	1	SASH1
CD14 Mono	0.00339766641018009	0.402498899528535	45	33	1	LYL1
CD14 Mono	0.00340423880761901	0.326721052641775	64	0.05	1	COG2
CD14 Mono	0.00341254173230866	0.208309031635681	116	98	1	ATP11C
CD14 Mono	0.00342646776647503	0.103394478578851	312	283	1	RPS17
CD14 Mono	0.00343729395253065	0.74023269768966	14	8	1	HLA-DQB2
CD14 Mono	0.00344439888162427	0.179146318422945	204	182	1	FEZ2
CD14 Mono	0.00345741826541454	0.208814068581357	223	0.2	1	RNF169
CD14 Mono	0.0034616840515196	-0.174356926689238	297	322	1	FAU
CD14 Mono	0.00347012809966803	0.163555852909425	197	174	1	RABEP1
CD14 Mono	0.00348103448876885	0.154380661887999	225	0.2	1	PIK3C2A
CD14 Mono	0.00350322754748618	-0.173284307308404	233	257	1	SRSF5
CD14 Mono	0.00351351984431031	0.187132709105784	166	145	1	KLHL8
CD14 Mono	0.00353604151768967	0.696177517611723	18	11	1	PLCG1-AS1
CD14 Mono	0.00354581449226979	0.136499401717399	389	364	1	CUL3
CD14 Mono	0.00354963632443378	0.270557156343779	99	82	1	PI4K2B
CD14 Mono	0.00355220840017134	0.430359328876792	42	31	1	TUBGCP5
CD14 Mono	0.00358841482306199	-0.733303718430443	13	21	1	DNAJB5-DT
CD14 Mono	0.00358916188524562	0.225801296814833	132	113	1	DYNC1LI1
CD14 Mono	0.00359160446637841	0.154347069044788	263	238	1	AKAP10
CD14 Mono	0.00360418723530245	0.431931950346038	37	26	1	HMCES
CD14 Mono	0.00360533614854143	0.423272867753869	44	33	1	CDK7
CD14 Mono	0.00363903219138976	0.172196112492041	194	172	1	YPEL2
CD14 Mono	0.00364339243076438	0.333263898508547	81	66	1	SINHCAF
CD14 Mono	0.00364605810373802	0.157767890266788	0.21	187	1	GASK1B
CD14 Mono	0.00364642089793925	0.264936360593897	87	71	1	WASHC2A
CD14 Mono	0.00367466173953511	0.187302870295104	223	0.2	1	DNAJC13
CD14 Mono	0.00368626070255	0.247353892848459	132	114	1	ACPP
CD14 Mono	0.00368910389886576	0.213371390600617	188	167	1	SPOP
CD14 Mono	0.00369753256743406	-0.779921507403399	8	14	1	SPATA20
CD14 Mono	0.00374145264074298	0.232670141671262	137	118	1	SLC35A1
CD14 Mono	0.00374398949831796	0.136970435058134	315	289	1	LCOR
CD14 Mono	0.00375965646951075	0.116907449875199	563	542	1	UVRAG
CD14 Mono	0.00378295711325092	0.318115262074098	75	0.06	1	CHUK
CD14 Mono	0.00380477941665568	0.19823937756587	169	148	1	ATL2
CD14 Mono	0.00380508263720733	0.11736541402664	344	316	1	C20orf194
CD14 Mono	0.00383244770082177	0.802749181809768	13	7	1	OR11G2
CD14 Mono	0.00383593570310087	0.321357867874682	69	55	1	ATP6V1C1
CD14 Mono	0.00388898136460644	0.37142086011259	55	43	1	APOOL
CD14 Mono	0.00389170894534946	0.176939199113404	195	172	1	HNMT
CD14 Mono	0.00389176725308604	0.271082176115699	108	91	1	C16orf72
CD14 Mono	0.00389797090831618	0.241477753676453	118	0.1	1	IGF2BP2
CD14 Mono	0.00394476539347938	-0.157745485349784	243	267	1	FBXO34
CD14 Mono	0.00397418727286462	0.112719391417797	342	313	1	CNOT2
CD14 Mono	0.00397817024730538	0.206104876040976	135	116	1	ATG3
CD14 Mono	0.00399757587448463	0.215331219340089	0.16	139	1	ZC3H7A
CD14 Mono	0.00402678322524207	0.880488931759337	12	6	1	FADS3
CD14 Mono	0.00402766185247454	0.749412124464055	15	9	1	TADA2B
CD14 Mono	0.00406364708128936	0.397508970131202	36	26	1	KLHDC4
CD14 Mono	0.0040677634636804	0.44986138730064	0.04	29	1	ZNF195
CD14 Mono	0.00408515799426999	0.334708312023957	63	49	1	RPS27L
CD14 Mono	0.00409618367600434	0.585518465589098	26	17	1	DNASE1L1
CD14 Mono	0.00410983410537157	0.273083089039702	92	77	1	NDUFS1
CD14 Mono	0.00413156104839472	0.289601597081075	79	64	1	DHRS4L2
CD14 Mono	0.00415406989149508	0.397508970131202	36	26	1	ZNF350
CD14 Mono	0.00415885471992273	0.152547332850511	249	225	1	MIR181A1HG
CD14 Mono	0.00416277854735104	-0.851754252164466	0.01	17	1	GRAP2
CD14 Mono	0.0041755320955319	0.147303887158446	291	267	1	PBRM1
CD14 Mono	0.00418724930431435	0.177519007507966	169	148	1	PPHLN1
CD14 Mono	0.00421172997198793	0.312321673581159	81	66	1	TTL
CD14 Mono	0.00424046887235092	0.167586300514979	274	251	1	NSD1
CD14 Mono	0.00425402247891088	0.206133443513923	156	136	1	ULK4
CD14 Mono	0.00426657564334249	0.223107896961464	121	102	1	CLOCK
CD14 Mono	0.00428392174046934	0.268840136561275	81	66	1	GOPC
CD14 Mono	0.00429344637334652	0.1843273183554	172	151	1	ZFAS1
CD14 Mono	0.00431273165086894	0.684333412230516	16	0.01	1	OOEP
CD14 Mono	0.00431518912286843	-0.802320892359964	7	13	1	AC010642.2
CD14 Mono	0.00433947629767168	0.226761484780487	135	116	1	SLC30A9
CD14 Mono	0.00435366177967937	0.137851305982241	387	363	1	EPS15
CD14 Mono	0.00436410268977255	-0.598973388629539	16	24	1	AC087190.1
CD14 Mono	0.00436652747727297	0.119151590089516	351	324	1	SRGAP2
CD14 Mono	0.00436996855596593	0.194645401996936	185	163	1	AP2B1
CD14 Mono	0.00437053019120459	0.227979780170964	141	122	1	YLPM1
CD14 Mono	0.00438874160522732	0.122932676664601	384	357	1	IL15
CD14 Mono	0.00439596971146918	0.286443041755554	0.08	65	1	CD244
CD14 Mono	0.00440560994856035	0.259606856783238	98	81	1	GFPT1
CD14 Mono	0.00443538740977226	0.125244188109581	312	286	1	PDLIM5
CD14 Mono	0.00444695144312835	-0.43465428642873	33	44	1	AURKAIP1
CD14 Mono	0.00446573067216714	0.212508609594946	122	104	1	ABAT
CD14 Mono	0.00449243629849205	0.441363618582898	35	25	1	KCTD5
CD14 Mono	0.00449740179872094	-0.297874907515811	71	87	1	PLK3
CD14 Mono	0.00451211008014484	0.221920480595624	128	109	1	ATG4C
CD14 Mono	0.00452071208003134	0.217322866572194	117	0.1	1	TRAPPC12
CD14 Mono	0.00457147370575272	0.315863465809686	67	53	1	EPRS
CD14 Mono	0.00459122738890752	0.145970203135238	302	278	1	IMMP2L
CD14 Mono	0.00459162227426493	0.16553853242233	236	213	1	CDC73
CD14 Mono	0.00460999481121402	0.187239879451398	165	145	1	ARNT
CD14 Mono	0.0046107274164734	-0.652445443941059	12	19	1	ITGB7
CD14 Mono	0.00461833447390425	-0.304821232889147	88	105	1	TLE5
CD14 Mono	0.00462254655811424	0.381368448569124	53	41	1	SCRN1
CD14 Mono	0.00466883056307477	-0.523253503353617	19	28	1	PFDN6
CD14 Mono	0.00470064383158447	0.153576361940192	305	281	1	FKBP5
CD14 Mono	0.00470320534465323	0.313972559899787	65	52	1	TMTC4
CD14 Mono	0.00471763805592456	0.167697531518953	164	143	1	ST3GAL5
CD14 Mono	0.00473167271224271	0.175229190612737	205	183	1	FUBP1
CD14 Mono	0.00473642047442575	0.10832398144068	351	324	1	LRRC8D
CD14 Mono	0.00474366554580175	0.438831418963312	41	31	1	FAM76A
CD14 Mono	0.00474935336468829	0.415189840504089	49	38	1	MRPL33
CD14 Mono	0.00477466103172262	0.442853236723384	54	43	1	DTWD2
CD14 Mono	0.00478589549971541	-0.740393143216762	9	15	1	PYHIN1
CD14 Mono	0.00480106367076328	0.182985575180326	0.19	169	1	PLD1
CD14 Mono	0.00481841668921917	-0.23567999351337	153	173	1	FCER1G
CD14 Mono	0.00482148337790848	0.300248841280584	59	47	1	POT1
CD14 Mono	0.00484564317284713	-0.391990395758647	44	56	1	BCL3
CD14 Mono	0.00486030235914463	0.135278721781037	239	214	1	DENND4C
CD14 Mono	0.00486693658008631	0.24921275533248	89	73	1	AC104162.2
CD14 Mono	0.0048834141275861	0.245055671015386	96	0.08	1	NIPAL2
CD14 Mono	0.00489795562012439	0.173418819045101	179	157	1	UBR1
CD14 Mono	0.00490309659963746	-0.560687120981864	14	22	1	AL162231.2
CD14 Mono	0.00490432896035125	0.197302539567018	126	107	1	LRRC8B
CD14 Mono	0.00491025780853379	-0.159880767160992	266	291	1	NABP1
CD14 Mono	0.00493915201152773	-0.159166290261296	0.27	295	1	IFI30
CD14 Mono	0.00494114233650826	0.107097720525676	466	438	1	ERC1
CD14 Mono	0.00496030932006215	0.372133368853913	49	38	1	MED30
CD14 Mono	0.00496916407487047	0.515577870094464	31	22	1	TMEM80
CD14 Mono	0.00500666638519994	-0.259331508607922	104	121	1	CDC42SE1
CD14 Mono	0.00504145246511123	0.424944588729899	31	22	1	FAM200B
CD14 Mono	0.0050431698735584	0.232433457053013	104	88	1	P2RX4
CD14 Mono	0.00504356491443079	0.129433562092717	298	273	1	POLK
CD14 Mono	0.00511897815817993	0.300248841280584	66	53	1	TRIM66
CD14 Mono	0.00512352221422267	0.108687376226153	324	297	1	XRCC4
CD14 Mono	0.00512415722011803	0.249053078622497	126	109	1	SNAPC3
CD14 Mono	0.00512720290642659	0.384187659780481	53	41	1	TM6SF1
CD14 Mono	0.00519264936145151	-0.195340348616611	157	177	1	SPATA13
CD14 Mono	0.00521949247336668	0.277192222433388	97	82	1	NBPF12
CD14 Mono	0.00527905139443973	0.154784031827967	232	208	1	ARAP2
CD14 Mono	0.00530266379844026	-0.157636598645413	0.23	253	1	STAT3
CD14 Mono	0.00532666058685281	0.408511619195634	64	51	1	LINC01278
CD14 Mono	0.00535434863354771	0.16102421063159	249	226	1	STK38L
CD14 Mono	0.00536060208251247	0.182950770489481	195	174	1	CIITA
CD14 Mono	0.00536585387099326	-0.596246582965556	15	23	1	AC023790.2
CD14 Mono	0.00538170908124896	-0.262345846412118	85	101	1	EIF3J
CD14 Mono	0.0054085234473375	0.25167609608565	96	81	1	TRANK1
CD14 Mono	0.00541105804497474	0.42625672619269	43	32	1	KIAA0753
CD14 Mono	0.00541801304391792	0.338783442699573	72	59	1	MPZL1
CD14 Mono	0.00543779814959645	0.224000532209127	123	105	1	TYW1B
CD14 Mono	0.00546448265391221	0.171442827163864	252	229	1	NBAS
CD14 Mono	0.00546483571844438	0.144253640828065	0.41	389	1	DYRK1A
CD14 Mono	0.0054702432298549	0.196386866314199	165	145	1	SUFU
CD14 Mono	0.00547213724292168	-0.368383367945748	63	77	1	ARID5B
CD14 Mono	0.00549339242980261	0.299511078523065	74	61	1	NOD1
CD14 Mono	0.00551076328878491	0.285329421444845	92	76	1	CLPB
CD14 Mono	0.00554145020878078	0.538760927980309	25	17	1	ALG11
CD14 Mono	0.00555183138210276	0.160922581923831	221	198	1	SMYD3
CD14 Mono	0.00556124993984819	0.253573379907964	99	83	1	LAMP2
CD14 Mono	0.00556479865305965	0.26090249678131	104	88	1	CHM
CD14 Mono	0.00561175832449584	-0.299381709229408	0.08	96	1	SNHG25
CD14 Mono	0.00565102310992597	0.425569892073129	48	37	1	CYCS
CD14 Mono	0.00565172958547945	0.142296481504348	0.25	226	1	SMURF1
CD14 Mono	0.00565386801265927	0.215920322431312	142	123	1	ARHGAP32
CD14 Mono	0.00565470568159194	0.450037513660192	41	31	1	SMYD2
CD14 Mono	0.00565911207648975	0.243009765911735	127	109	1	HBS1L
CD14 Mono	0.0057079088308721	0.300248841280584	72	58	1	DNHD1
CD14 Mono	0.00570850227163159	-0.685251589024301	12	19	1	AC005072.1
CD14 Mono	0.00575473858843629	0.477303306781001	0.04	0.03	1	PLEKHA1
CD14 Mono	0.00577246000865896	-0.28644040416004	63	77	1	ABCF1
CD14 Mono	0.00578486447983231	0.506699718748011	25	17	1	MRPL4
CD14 Mono	0.00580980776510381	0.307795650333932	66	53	1	ZRANB1
CD14 Mono	0.00581429701570693	0.162745317530649	157	138	1	PPP3CB
CD14 Mono	0.00583466954466641	0.499692929642952	38	28	1	AC246817.1
CD14 Mono	0.00583922289873029	-0.200906485711357	152	172	1	IDS
CD14 Mono	0.00584297647706903	0.216582428063021	92	77	1	UGP2
CD14 Mono	0.00585420273365694	-0.254826783666616	0.1	117	1	GPSM3
CD14 Mono	0.0058587743309263	0.563283247114378	21	14	1	RASA4B
CD14 Mono	0.00586221219050714	0.24250804873869	118	101	1	RALA
CD14 Mono	0.00587339466584794	0.164291933399016	198	176	1	DGLUCY
CD14 Mono	0.00591064482995834	0.196765983213007	0.19	0.17	1	NAGK
CD14 Mono	0.00592348372280814	0.364285833610112	96	81	1	NFXL1
CD14 Mono	0.00593489819080379	0.183459901360447	144	125	1	LPIN2
CD14 Mono	0.00593946970820683	0.143628703580183	164	143	1	ALG13
CD14 Mono	0.00595125435375095	-0.262345846412118	89	105	1	P4HB
CD14 Mono	0.00604982442639684	0.455440212356682	0.03	21	1	C10orf88
CD14 Mono	0.00605359865504337	0.209764906295926	99	83	1	PRH1
CD14 Mono	0.00607200354296793	0.3806986737006	46	35	1	COX5A
CD14 Mono	0.00608941181919054	-0.368777924229047	39	51	1	CDK9
CD14 Mono	0.00609767004624923	0.342069016975211	57	45	1	PLEKHA3
CD14 Mono	0.00613026103057281	0.254025824519938	104	88	1	NUS1
CD14 Mono	0.00614099718806819	0.118854448934757	429	405	1	IKZF1
CD14 Mono	0.00614140016826688	-0.754980679439807	8	14	1	PANK4
CD14 Mono	0.00615025808489207	-0.143628546366924	351	371	1	ZFAND5
CD14 Mono	0.0061697593232106	-0.356449413039487	39	51	1	MED29
CD14 Mono	0.00619909039950572	0.437498168035608	42	32	1	ABCG1
CD14 Mono	0.00620351964826148	-0.407570407226106	43	54	1	CDKN2D
CD14 Mono	0.00620786043497208	0.269067186032304	0.07	57	1	EXOSC10
CD14 Mono	0.00626669102724529	0.107948946984024	466	442	1	ADAM10
CD14 Mono	0.00628044012054323	0.542449743697213	26	18	1	NREP
CD14 Mono	0.00629173661153228	0.304222428402536	96	81	1	VPS37A
CD14 Mono	0.00629358928786013	0.174052048711379	196	175	1	ARMC8
CD14 Mono	0.0063460835465294	0.452251934725634	41	31	1	TYW3
CD14 Mono	0.00635219042519865	0.127156560759589	462	0.44	1	ANKRD17
CD14 Mono	0.00640434199105042	0.293459675617945	82	67	1	CBWD1
CD14 Mono	0.00640594891716322	0.164791486506255	166	146	1	PITPNB
CD14 Mono	0.00640719014911617	-0.223349903674721	0.08	96	1	IL1B
CD14 Mono	0.00650689228506357	0.103136784814416	522	503	1	VTI1A
CD14 Mono	0.00652582441153442	-0.442182309628431	27	36	1	TSEN34
CD14 Mono	0.00652678315995387	0.16395077028141	248	226	1	TPP2
CD14 Mono	0.00652817879352543	0.524879734813032	24	17	1	CSMD1
CD14 Mono	0.00653277770325851	0.105237733759215	336	0.31	1	SPECC1
CD14 Mono	0.0065511714718406	0.327891596349713	53	42	1	UNK
CD14 Mono	0.00655984540434366	0.412505755932878	35	26	1	MRPS10
CD14 Mono	0.00658035662321921	0.177205252202179	199	178	1	GPATCH2L
CD14 Mono	0.00658513386385789	0.790574467863665	11	6	1	AL139021.1
CD14 Mono	0.00659519227683065	-0.452370017197107	19	27	1	DDIT3
CD14 Mono	0.00660542121621718	0.156234494600224	242	0.22	1	C2CD5
CD14 Mono	0.00664578468293743	0.132959337615082	335	312	1	ZNF638
CD14 Mono	0.00664760328780738	0.166322038075668	191	0.17	1	CCNT2
CD14 Mono	0.00668638432134642	0.122026771086678	405	0.38	1	LDLRAD4
CD14 Mono	0.00668708243040969	-0.289405354765293	59	72	1	KAT8
CD14 Mono	0.00671399424425471	-0.160005931414682	238	0.26	1	SEC31A
CD14 Mono	0.00672331987025647	0.178622413652641	148	129	1	DERA
CD14 Mono	0.00680752329205455	0.123765655945692	478	0.46	1	ITSN2
CD14 Mono	0.00681988033482229	0.275726522146515	79	65	1	ZNF433-AS1
CD14 Mono	0.00684343298405265	-0.325355643937918	52	64	1	TPCN2
CD14 Mono	0.0068547506393049	0.12921741157048	288	265	1	USP9X
CD14 Mono	0.00687354745707457	0.312008554743057	51	0.04	1	SPATA5L1
CD14 Mono	0.00687841245141291	0.324224114130925	79	65	1	GLCE
CD14 Mono	0.00688634071777881	0.348063084453663	45	34	1	C2orf68
CD14 Mono	0.00698057296469755	0.300248841280585	36	26	1	RGL1
CD14 Mono	0.0070059375006587	0.34568027052759	73	0.06	1	GABPB1
CD14 Mono	0.00709468221302464	0.494797629691719	34	25	1	ESR1
CD14 Mono	0.00710705874747188	0.324562298624008	69	56	1	POLG2
CD14 Mono	0.00713237568141943	-0.267019698790748	0.08	95	1	CCND3
CD14 Mono	0.00713272926721151	0.112023023095328	418	396	1	NCOR1
CD14 Mono	0.00716811202688182	-0.906202036186842	5	0.01	1	ZNF614
CD14 Mono	0.0071994962988818	-0.864605170614306	7	13	1	GP6
CD14 Mono	0.00725377506289532	0.161011716531032	293	271	1	CDYL
CD14 Mono	0.00726843669006441	0.304865469350954	0.06	48	1	CNOT11
CD14 Mono	0.00733146307886284	0.156566742601525	243	0.22	1	UBE3C
CD14 Mono	0.00735294422195124	0.195054468914124	139	121	1	ARL5A
CD14 Mono	0.00735490127433364	0.131404915228603	347	324	1	GSAP
CD14 Mono	0.00735615665836022	0.73111130772111	0.01	6	1	TNNI3K
CD14 Mono	0.0073723890532915	0.26090249678131	103	88	1	TDRD7
CD14 Mono	0.00737572257139068	0.240848798495878	83	69	1	ZNF430
CD14 Mono	0.00738275014215652	0.271838918159731	97	82	1	ABHD12
CD14 Mono	0.00747445125989909	0.211026676338177	96	81	1	LPCAT3
CD14 Mono	0.00747683189176955	0.209506451433019	159	0.14	1	TANGO6
CD14 Mono	0.00752477515378102	0.17696029716096	205	185	1	CCDC88C
CD14 Mono	0.0075902904244683	0.252570866136109	74	61	1	POLR1D
CD14 Mono	0.0076182219163784	0.110992361586338	518	498	1	KDM7A
CD14 Mono	0.00762788440108959	0.214656135793064	163	144	1	AP1B1
CD14 Mono	0.00764061403499554	0.548467249984937	24	16	1	POMT1
CD14 Mono	0.00766393270014696	0.182491665703527	155	136	1	ABCB7
CD14 Mono	0.00770799450944977	0.218598552264166	133	116	1	DNAJC10
CD14 Mono	0.00772068242381697	0.327580823251779	72	59	1	GRAMD4
CD14 Mono	0.00773433127194079	-0.193378050826826	151	171	1	PTPN6
CD14 Mono	0.0077681417806001	-0.357805170255096	49	62	1	NINJ1
CD14 Mono	0.00781141228662095	0.229057793423631	96	81	1	LY75
CD14 Mono	0.00789726926985385	-0.780947241567397	7	13	1	NUDT1
CD14 Mono	0.0078974208350309	0.122018733614348	331	308	1	WDR7
CD14 Mono	0.00791233017656343	0.100851796596242	663	659	1	ASAP1
CD14 Mono	0.00794555097624099	-0.211687615908134	129	147	1	BCL2A1
CD14 Mono	0.00796003192225461	0.241067909190877	116	0.1	1	SH3RF1
CD14 Mono	0.00796656515179169	-0.259838990801543	0.09	106	1	ICAM3
CD14 Mono	0.008015292044785	-0.379710173376319	37	48	1	CHMP2A
CD14 Mono	0.00807576387413961	-0.227083276107734	142	0.16	1	PPIA
CD14 Mono	0.00809375294692439	-0.305673278076218	64	78	1	AMPD2
CD14 Mono	0.00817562854456965	0.303793548323997	63	51	1	HORMAD1
CD14 Mono	0.00817887232353534	-0.375981717007886	38	49	1	PSMD4
CD14 Mono	0.00822208675114067	-0.446387350315125	22	31	1	THBS3
CD14 Mono	0.00826971945897378	0.590606857167076	22	15	1	PROSER2
CD14 Mono	0.00828320210839916	0.103459799577238	475	452	1	TNRC6B
CD14 Mono	0.00829412151127233	0.373180363734435	53	42	1	TNFRSF10D
CD14 Mono	0.00830887794104051	0.571991178999729	22	15	1	CHST7
CD14 Mono	0.00832146595518886	0.525961620908643	17	11	1	CCDC73
CD14 Mono	0.00838624395036002	0.613406726540215	16	0.01	1	LINC00598
CD14 Mono	0.00839708375213508	0.44986138730064	38	29	1	CCNJ
CD14 Mono	0.00840059563412983	0.217451209620784	156	138	1	ATP10D
CD14 Mono	0.0084542007604359	0.484014497110422	34	25	1	SLCO4C1
CD14 Mono	0.00847099160376746	0.662366026283645	17	11	1	ZNF10
CD14 Mono	0.00850327264560071	0.133383257899306	347	324	1	SETD2
CD14 Mono	0.00851403852196256	0.231281588458384	109	93	1	UBE4A
CD14 Mono	0.00851875095388046	-0.245266870275352	76	0.09	1	NBPF26
CD14 Mono	0.00853621950018706	-0.801034494556597	6	11	1	ZAP70
CD14 Mono	0.00860735882861381	-0.498335871149288	31	0.04	1	CD247
CD14 Mono	0.00861253838412386	0.3639170356545	44	34	1	RAB3IP
CD14 Mono	0.00861700775540095	0.149496149113118	269	247	1	XPR1
CD14 Mono	0.00864792328827212	0.153057865596422	184	164	1	CAPRIN1
CD14 Mono	0.00869692096303117	-0.265348334573641	0.08	94	1	CC2D2A
CD14 Mono	0.00872055869507933	0.168910163424855	0.19	0.17	1	UBE2G1
CD14 Mono	0.00874140983741918	0.363089714850815	36	27	1	LIG3
CD14 Mono	0.00876836856427327	0.246984772414133	107	91	1	USPL1
CD14 Mono	0.00877265931016754	-0.414164910895774	29	39	1	ATXN7L3
CD14 Mono	0.00882443858761767	0.299327285809524	58	47	1	AFG1L
CD14 Mono	0.00883248896196596	-0.186291606200366	229	249	1	TYROBP
CD14 Mono	0.00884289492784974	-0.276601013653252	59	72	1	ALDH1A2
CD14 Mono	0.00891263479532745	0.29523076651396	56	44	1	TSTD2
CD14 Mono	0.0089164963118772	0.468264252714265	0.03	21	1	CD3E
CD14 Mono	0.00892046061794131	0.851658782290714	0.01	5	1	AL355816.2
CD14 Mono	0.00897250961241566	-0.677808605838739	0.01	16	1	TRIM3
CD14 Mono	0.00899669297686015	0.151738749898867	0.18	0.16	1	ELOVL5
CD14 Mono	0.00904782791812805	-0.27183236814384	71	85	1	AL360012.1
CD14 Mono	0.00905102864033835	0.125513961195955	193	172	1	GTF2F2
CD14 Mono	0.00908371907697361	-0.518174949891018	22	0.03	1	PRF1
CD14 Mono	0.00909697227105404	0.589755458475569	21	14	1	KDM4A-AS1
CD14 Mono	0.00910617291565951	0.34596714158642	42	33	1	NAPB
CD14 Mono	0.00911622927540101	-0.129675925723782	299	322	1	ARPC1B
CD14 Mono	0.00912272513051275	0.287507172389002	91	77	1	CEP83
CD14 Mono	0.00916802558655793	0.13066615685041	353	0.33	1	XRN1
CD14 Mono	0.00916902881918757	0.324408114205064	54	43	1	TMEM242
CD14 Mono	0.00917274255573119	-0.704473568961819	12	18	1	SATB1-AS1
CD14 Mono	0.00917803029576087	0.136008935058522	245	223	1	VPS41
CD14 Mono	0.00926346039545267	0.212391335811974	96	81	1	OSTM1
CD14 Mono	0.00927018163270427	-0.209331847598434	115	131	1	APOBEC3A
CD14 Mono	0.00928245373663767	0.39308986225749	41	31	1	NDUFA12
CD14 Mono	0.00929157430250751	0.449907994257335	39	0.03	1	TIMMDC1
CD14 Mono	0.0093044985277141	0.117408749363723	0.27	246	1	SGMS2
CD14 Mono	0.00932218285326575	0.637127277633918	18	12	1	BBS7
CD14 Mono	0.00933243158393366	0.170770774680062	148	0.13	1	APPBP2
CD14 Mono	0.0093399280972438	0.153710865230479	253	232	1	FAM168A
CD14 Mono	0.00934143236939537	-0.586817629952958	16	24	1	GIHCG
CD14 Mono	0.00934213638053952	-0.205258647904687	102	118	1	NMT1
CD14 Mono	0.00934540922972775	0.197226165862189	108	92	1	FUBP3
CD14 Mono	0.00935223213381444	-0.782213318911388	7	12	1	TNFAIP1
CD14 Mono	0.00935395128490964	0.638665058956515	17	11	1	NGRN
CD14 Mono	0.0093605613627817	0.479996925208539	27	19	1	RABEPK
CD14 Mono	0.00937487647744526	0.495065018264607	22	15	1	AC009690.2
CD14 Mono	0.00938017415000317	0.455357845593456	0.03	22	1	PEX7
CD14 Mono	0.00942385740252352	0.124050372311091	247	225	1	RPS7
CD14 Mono	0.00943266497686986	0.589755458475569	17	11	1	PSTK
CD14 Mono	0.00943627190668233	-0.148255368554789	204	224	1	OAZ1
CD14 Mono	0.0094441846944227	0.199793814478301	164	146	1	EHBP1
CD14 Mono	0.00946876334932174	0.152180149567311	232	211	1	VRK2
CD14 Mono	0.00949159182959585	-0.2063425958877	131	149	1	MORF4L2
CD14 Mono	0.00949870129184961	0.224626863617944	136	119	1	ADIPOR2
CD14 Mono	0.0095331230142362	0.156953679720886	212	192	1	PIK3CA
CD14 Mono	0.00956005306062566	-0.359583945547011	35	45	1	PROK2
CD14 Mono	0.0096764541278642	0.161910182896105	166	147	1	JDP2
CD14 Mono	0.00968589629546391	0.232077338639005	71	59	1	ZC3H3
CD14 Mono	0.0097007431790832	0.202499049997193	145	127	1	CCDC93
CD14 Mono	0.00973141162561891	-0.259767302310341	81	95	1	ANKRD28
CD14 Mono	0.00973457499701529	-0.66680073691813	12	19	1	EBLN2
CD14 Mono	0.00975130634031841	-0.200746788498141	175	193	1	GRN
CD14 Mono	0.0097546492125547	0.119617704117543	253	231	1	ANXA2
CD14 Mono	0.00976803222317088	0.248572806508262	97	83	1	NSL1
CD14 Mono	0.00987631798332845	0.296132732808353	55	44	1	CHTOP
CD14 Mono	0.00988836280514832	0.401026611370461	32	24	1	ACTR3B
CD14 Mono	0.00990474899807263	0.210380721202144	103	88	1	SLC25A26
CD14 Mono	0.00990513242026291	-0.104220665028176	498	0.52	1	TYMP
CD14 Mono	0.0099360624744773	0.361486470802452	57	46	1	SCAI
CD14 Mono	0.0100037213012833	-0.754980679439807	8	13	1	AC009060.1
CD14 Mono	0.0100136965240067	0.386363999069177	42	32	1	FEM1B
CD14 Mono	0.0100276425620238	0.209359700114216	102	86	1	ACACA
CD14 Mono	0.0100295081541535	0.148972166331101	186	166	1	FRS2
CD14 Mono	0.0100313577102464	-0.462711961418567	16	24	1	CD96
CD14 Mono	0.0100321085396413	0.2196303810723	98	83	1	TOPBP1
CD14 Mono	0.0100420198184764	0.329607020879383	54	43	1	UXT
CD14 Mono	0.010066860016728	-0.752218578613552	13	0.02	1	LINC01934
CD14 Mono	0.0101150110818936	-0.1442213116668	214	235	1	PER1
CD14 Mono	0.0101466239309211	-0.500051323243069	16	23	1	AKT1S1
CD14 Mono	0.0101489127928851	-0.107947536273999	343	367	1	DDX3X
CD14 Mono	0.0101652315768601	-0.743472536148734	7	13	1	ZNF561-AS1
CD14 Mono	0.0102295319728963	0.114933593810525	292	269	1	MIER1
CD14 Mono	0.0102616467706775	0.475787449186423	0.02	14	1	HADH
CD14 Mono	0.0102680775259516	-0.399260234494345	32	41	1	PLIN2
CD14 Mono	0.0103179885027222	-0.63347793930025	9	15	1	GMPPA
CD14 Mono	0.0103195017736575	0.30771429152715	59	48	1	TGS1
CD14 Mono	0.0103876031886183	0.217444445280841	0.15	132	1	RUNX2
CD14 Mono	0.0104081375875088	0.148424144650512	118	102	1	MOSMO
CD14 Mono	0.0104233085083947	0.190447073653208	166	147	1	ADAP2
CD14 Mono	0.0104906778497476	0.271288661830874	83	0.07	1	WHAMM
CD14 Mono	0.0105226782750243	0.150496771809129	277	257	1	TAB2
CD14 Mono	0.0105606686926604	0.218511835685878	147	0.13	1	CTDSPL2
CD14 Mono	0.0105613018032106	0.297450207927911	59	48	1	NMI
CD14 Mono	0.0106407705005516	0.305981954295723	66	54	1	ZC3H12C
CD14 Mono	0.0107094876046419	0.172523942072605	192	172	1	SLC38A9
CD14 Mono	0.0107219663542726	-0.108636431016664	335	359	1	RIPK2
CD14 Mono	0.0107273019727049	0.335295788379785	43	33	1	AL139260.1
CD14 Mono	0.0107771488774405	0.737654153587882	14	9	1	ZNF525
CD14 Mono	0.0107837241328633	0.56772915214557	21	14	1	AL136115.2
CD14 Mono	0.010830065527116	-0.620997047305004	13	19	1	KLF16
CD14 Mono	0.0109239448775346	0.170716028639229	148	0.13	1	RAB18
CD14 Mono	0.0109390509332106	-0.837254682469351	6	0.01	1	AL121944.1
CD14 Mono	0.0109633452662526	-0.396806167199626	0.03	39	1	RAVER1
CD14 Mono	0.0109772132622254	-0.245280284392821	117	133	1	CLEC4E
CD14 Mono	0.0109952558945637	0.273448781936869	73	0.06	1	AKNAD1
CD14 Mono	0.0110267399132196	0.18173132581808	114	98	1	BAZ1B
CD14 Mono	0.0110390827412271	-0.457993412516037	21	29	1	LMF2
CD14 Mono	0.0110475498581266	0.715286340559429	12	7	1	FAM161B
CD14 Mono	0.0110813861582575	-0.244417189264334	63	75	1	ANKDD1A
CD14 Mono	0.0111229819668886	0.217573438158523	85	71	1	AMPD3
CD14 Mono	0.0111822210362655	0.414284084526614	37	28	1	NDRG3
CD14 Mono	0.011235749493424	0.103401055925933	315	292	1	SUSD6
CD14 Mono	0.0112907887804953	-0.359758348070063	44	54	1	PSMB3
CD14 Mono	0.0113672603756589	0.101782668266998	415	393	1	ARID4B
CD14 Mono	0.0113691647060595	0.250780165016284	94	0.08	1	KIF2A
CD14 Mono	0.011377422144006	0.862127728888699	11	6	1	AL136962.1
CD14 Mono	0.011391283473224	0.132472637451086	231	209	1	DECR1
CD14 Mono	0.0113933918808521	0.467848789776653	24	16	1	XYLB
CD14 Mono	0.011402491064238	0.181765225188141	0.17	152	1	NDUFS4
CD14 Mono	0.011407806439455	-0.451989082468935	21	29	1	U2AF1L4
CD14 Mono	0.0114326816636423	0.371469280009588	68	56	1	C9orf85
CD14 Mono	0.0114330196368226	0.406787902569261	34	25	1	NAF1
CD14 Mono	0.0114476354814713	0.282149425434326	58	47	1	FDX1
CD14 Mono	0.0114698100387106	-0.365668863547424	29	38	1	CIC
CD14 Mono	0.011476752205161	0.397804150703258	0.04	0.03	1	IL31RA
CD14 Mono	0.0115068557986546	0.274543127088109	68	55	1	BFAR
CD14 Mono	0.0115376617077159	0.442267846153013	36	27	1	FAM3C
CD14 Mono	0.0115469875210034	0.131550387637508	338	317	1	AC009093.2
CD14 Mono	0.0115928356757351	-0.109255784329432	298	0.32	1	SDCBP
CD14 Mono	0.0117271611243467	0.175642213590321	195	176	1	ECHDC1
CD14 Mono	0.0117595080364294	0.175867975232821	139	122	1	NNT
CD14 Mono	0.0117654326556761	0.180741746824495	146	129	1	IBTK
CD14 Mono	0.0117945634827894	-0.855870360636698	5	0.01	1	AC093583.1
CD14 Mono	0.0118149421751803	-0.111952718679245	454	473	1	NFKBIZ
CD14 Mono	0.0118151999298628	0.253706255343554	71	58	1	ANKRD36
CD14 Mono	0.0118201280908519	0.293735534321909	44	34	1	ACSS1
CD14 Mono	0.011841414042237	-0.159718000898704	0.24	0.26	1	FAM13A
CD14 Mono	0.0118532249382366	-0.777229911397133	5	0.01	1	FZD2
CD14 Mono	0.0118547507206494	0.229859513389186	112	97	1	SCAMP1
CD14 Mono	0.0118599220051449	0.193696853640132	128	112	1	NAA16
CD14 Mono	0.0118879887311772	-0.692696401185465	8	13	1	TBC1D24
CD14 Mono	0.0119492232257396	-0.279175475899142	45	56	1	AC073332.1
CD14 Mono	0.0119684199128583	0.252405829918277	83	0.07	1	CDC42BPB
CD14 Mono	0.0119860348989298	0.360718385259692	44	35	1	RPP30
CD14 Mono	0.0119959927243495	-0.841479268331076	6	11	1	ZNF20
CD14 Mono	0.0120054380400275	0.41468852176915	27	19	1	B4GALT4
CD14 Mono	0.0120225769923783	0.31632944679518	75	62	1	ZMYND11
CD14 Mono	0.0120388986614925	0.180239932772583	0.16	143	1	PLEKHM3
CD14 Mono	0.0120622370557566	-0.289875364556351	55	67	1	RNPEPL1
CD14 Mono	0.0120872892309905	0.149124177409598	241	221	1	TRIM44
CD14 Mono	0.012100791269716	0.206821977312316	105	0.09	1	RNF125
CD14 Mono	0.0121572522590861	0.241113717193252	91	78	1	PI4KB
CD14 Mono	0.0121635195280289	0.266565715024295	72	0.06	1	DPY19L1
CD14 Mono	0.0122867993639901	0.338518858208301	38	29	1	COMMD7
CD14 Mono	0.0124092510228857	-0.397722621269758	21	28	1	CDIPT
CD14 Mono	0.0124221279894772	0.188533625090984	135	118	1	UBE2G2
CD14 Mono	0.0125015059137829	0.297784801329103	67	55	1	KDM4A
CD14 Mono	0.0125638845959345	-0.170700801085673	201	0.22	1	RNASEK
CD14 Mono	0.0125874958260744	0.200404602860375	104	89	1	PARP9
CD14 Mono	0.0125927769956741	-0.285844741459221	49	0.06	1	RNF220
CD14 Mono	0.0126212996008251	0.373577620597721	43	34	1	TATDN1
CD14 Mono	0.0126465794144611	0.365019096670823	45	36	1	AP002812.2
CD14 Mono	0.0126935660881916	-0.536520809851111	17	24	1	DPM3
CD14 Mono	0.0127034939631055	0.107502879100471	249	227	1	RPL24
CD14 Mono	0.0127183835659239	0.296218964244432	55	44	1	AC007566.1
CD14 Mono	0.0127192417713359	-0.57046814177445	12	19	1	CDC34
CD14 Mono	0.0127197481785282	-0.443912254289826	19	26	1	BCL2L2
CD14 Mono	0.0127594037615853	-0.358270266410653	25	33	1	CBX5
CD14 Mono	0.0127938200989186	0.105458827243182	221	199	1	ALPK1
CD14 Mono	0.0128635423948596	-0.625750577275639	14	21	1	ADCY3
CD14 Mono	0.0128709588679143	0.12624924956225	236	215	1	ARID4A
CD14 Mono	0.0128768572147858	0.126917238395023	202	182	1	ROCK2
CD14 Mono	0.0128795180098047	-0.410931375643991	28	36	1	AC072022.1
CD14 Mono	0.0129070783827368	0.160485810348524	0.17	152	1	XPO7
CD14 Mono	0.0129155876484808	0.121776553247932	279	257	1	TMCC1
CD14 Mono	0.0130331945528055	0.572546168443346	19	13	1	SATB2
CD14 Mono	0.0130597127755647	0.208725687781054	87	74	1	CCNT1
CD14 Mono	0.0131421104062429	0.2085088675006	102	87	1	SCIMP
CD14 Mono	0.0131457133117143	0.146521067366073	156	138	1	USP10
CD14 Mono	0.0131501812109705	0.244690864790272	82	69	1	HSPA8
CD14 Mono	0.0131854930696983	0.814822014110342	11	6	1	SHCBP1
CD14 Mono	0.0131892672305702	0.181972990507975	117	102	1	TMF1
CD14 Mono	0.0131960203130308	-0.737719008918437	9	14	1	AC006511.6
CD14 Mono	0.0132153211883833	-0.724625827358445	9	14	1	IL2RB
CD14 Mono	0.0132425061406735	0.127412244418369	0.29	269	1	RTN3
CD14 Mono	0.0132625907620482	0.243665312914217	91	78	1	AIMP1
CD14 Mono	0.0132721013840712	0.227185379090861	89	75	1	TMEM30A
CD14 Mono	0.0132763013367172	0.2514698073449	79	66	1	KIFAP3
CD14 Mono	0.0133049944835895	-0.268493306982241	61	73	1	ZCWPW2
CD14 Mono	0.0133174968407822	-0.400663040190165	28	36	1	PMPCA
CD14 Mono	0.0133186919256347	0.613715357419751	16	11	1	AACS
CD14 Mono	0.0133444744596224	-0.589327169025765	11	17	1	SBNO1-AS1
CD14 Mono	0.0133995982878165	0.140571819950113	265	243	1	KLHL5
CD14 Mono	0.0134198667390705	0.343727477947466	49	39	1	LSM 6,00
CD14 Mono	0.0134450788300062	0.208485862596619	77	64	1	TMCO1
CD14 Mono	0.013458663371287	0.112652570033813	375	352	1	DOCK10
CD14 Mono	0.0134650573261766	0.156924989069871	165	147	1	CBLB
CD14 Mono	0.0135430554093621	0.171267747846327	125	109	1	PTK2
CD14 Mono	0.01357384778768	0.30831827125647	48	38	1	ZNF846
CD14 Mono	0.013576125439153	0.130246836553533	213	193	1	SIK2
CD14 Mono	0.0136115685111484	-0.3953712650429	28	37	1	AC008440.1
CD14 Mono	0.0136327873193262	0.160534774187756	0.22	201	1	RCOR3
CD14 Mono	0.0136678343365093	0.247497174505244	83	0.07	1	ZKSCAN1
CD14 Mono	0.0136837423016327	0.266696281569558	65	53	1	NANS
CD14 Mono	0.0137367059732384	-0.746293744656446	0.01	16	1	NCALD
CD14 Mono	0.0137616250256652	0.24532263077699	0.1	86	1	TAF1B
CD14 Mono	0.0137935780619191	-0.158528550151253	205	224	1	MYL6
CD14 Mono	0.0138355147436113	0.135817089518127	306	285	1	EPC1
CD14 Mono	0.0139170236048139	-0.235804058959626	125	141	1	SLC25A6
CD14 Mono	0.0139245898806422	0.196413030296044	128	112	1	SERPINB6
CD14 Mono	0.0139707567232986	-0.19598474084624	128	144	1	GMFG
CD14 Mono	0.0139862499318601	0.134029938831644	281	0.26	1	LRRC8C
CD14 Mono	0.0140575451245079	0.107331582403339	315	292	1	CBL
CD14 Mono	0.0140614419972942	0.285141948890376	78	65	1	EPB41L2
CD14 Mono	0.0141738099505267	-0.103559921489487	0.4	0.42	1	PLEK
CD14 Mono	0.0142750781857097	0.39023020811825	25	18	1	ZNF14
CD14 Mono	0.0142895901806817	-0.221441529876429	106	121	1	ODF3B
CD14 Mono	0.0143030818466329	0.217433771341037	103	89	1	EVI2B
CD14 Mono	0.0143350380481695	-0.188279274480612	161	178	1	AC114760.2
CD14 Mono	0.0143669768769679	0.207139436889103	95	81	1	LINC00894
CD14 Mono	0.014371430928421	0.661705300354583	14	9	1	AL121933.2
CD14 Mono	0.0144420145194127	0.399784514831499	0.03	23	1	CNP
CD14 Mono	0.0144523094915905	0.226831820691618	99	85	1	PPCDC
CD14 Mono	0.0144748655365877	0.557471246780131	21	14	1	TMEM68
CD14 Mono	0.0145063637616783	0.106239864353896	496	0.48	1	ERBIN
CD14 Mono	0.0145065343681948	0.217213158902211	95	81	1	PIP5K1A
CD14 Mono	0.0145577044780156	0.613074729060694	16	0.01	1	PDZD2
CD14 Mono	0.0146042328984674	-0.143888115307008	149	167	1	SNRNP70
CD14 Mono	0.0146326443176021	0.156057691336905	188	169	1	INO80
CD14 Mono	0.0146355017023017	0.33079790464019	59	49	1	FAM149B1
CD14 Mono	0.0146554517265989	0.101344772866506	308	285	1	ZCCHC7
CD14 Mono	0.0146995857126499	-0.466023667839912	23	31	1	CIAO2B
CD14 Mono	0.0147168770861918	-0.310118204693663	68	81	1	SELPLG
CD14 Mono	0.0147766217680513	0.304594311556548	0.05	0.04	1	ARL13B
CD14 Mono	0.0148058591115515	-0.105326250552413	0.44	462	1	PTMA
CD14 Mono	0.0148060329716289	-0.296311984853831	43	54	1	SIPA1
CD14 Mono	0.0148091031282675	0.350546506645768	48	38	1	TAF8
CD14 Mono	0.0148134074881311	0.169447146817153	148	131	1	TUBGCP2
CD14 Mono	0.0148219058422934	0.217406072976421	139	123	1	VPS26A
CD14 Mono	0.0149028904120537	0.209529984314097	86	73	1	NQO2
CD14 Mono	0.0149526194048115	0.117832895655075	319	297	1	PARP4
CD14 Mono	0.0149646988651384	0.37239862703642	33	24	1	EHMT2
CD14 Mono	0.0149703576620646	0.295170201242823	0.07	59	1	MBNL3
CD14 Mono	0.0150393927274975	0.114243140431078	258	236	1	ATXN2
CD14 Mono	0.0151034022214185	0.207839264717955	171	154	1	MYO9A
CD14 Mono	0.0151450399120362	0.224638027266442	78	65	1	SLFN11
CD14 Mono	0.0151692325634955	0.408397645136207	31	23	1	CCDC26
CD14 Mono	0.0152061039866645	0.37579987428776	37	28	1	AC104211.1
CD14 Mono	0.0152206753884841	0.600150629837948	12	8	1	TIPIN
CD14 Mono	0.0152613890600554	-0.313692726412338	39	49	1	MEX3C
CD14 Mono	0.0153109446798148	0.374249422724361	27	0.02	1	SLC16A1
CD14 Mono	0.0153211026544401	0.225094565220437	88	75	1	NUP107
CD14 Mono	0.0153563300656575	0.176502614137795	129	113	1	DDX10
CD14 Mono	0.0153592712513077	-0.614862261132903	12	18	1	MED7
CD14 Mono	0.0153976259575263	0.163315665449083	171	154	1	ANXA5
CD14 Mono	0.0154242194515319	0.399784514831499	37	29	1	CREBL2
CD14 Mono	0.0154317540505568	0.268364780260798	69	58	1	TMEM107
CD14 Mono	0.0154330605383807	0.275898979864835	53	43	1	CCDC134
CD14 Mono	0.0154761849222532	0.144333280416769	198	179	1	HBP1
CD14 Mono	0.0154797146897754	-0.827855984467101	5	0.01	1	AC006369.1
CD14 Mono	0.0155122798524871	-0.154549392061455	324	343	1	BCL6
CD14 Mono	0.0155448165256926	-0.349808687662457	36	45	1	MAZ
CD14 Mono	0.0157542528376743	0.111263722855727	277	255	1	SIRPB2
CD14 Mono	0.0158122781099396	-0.238571877795851	0.08	93	1	LINC02256
CD14 Mono	0.0158271639923742	0.131601561455431	185	166	1	PPTC7
CD14 Mono	0.0159300386933576	-0.369960946059082	27	35	1	PIN1
CD14 Mono	0.0159928365057886	0.161599866862387	208	0.19	1	TAF3
CD14 Mono	0.0159956967791681	-0.220583322020857	78	91	1	PLEKHG2
CD14 Mono	0.0160733487049933	0.525008277160948	23	16	1	RCC1
CD14 Mono	0.0162411204592271	0.103399894354895	252	231	1	ANKRD13D
CD14 Mono	0.0162473912161083	-0.428128145680119	0.03	38	1	CES1
CD14 Mono	0.0163747314797574	-0.574715112874635	0.01	16	1	AL022328.4
CD14 Mono	0.016385327326195	0.548467249984937	23	17	1	VPS13B-DT
CD14 Mono	0.0164160579228573	0.109576179631111	366	344	1	MARK3
CD14 Mono	0.0164726166869143	0.26292721507485	81	68	1	FSD1L
CD14 Mono	0.0165362339152934	-0.139042923814947	345	363	1	CEBPD
CD14 Mono	0.0165663063324311	0.33295300635329	45	35	1	PRDM4
CD14 Mono	0.0165720449052002	0.117832895655075	313	293	1	RELCH
CD14 Mono	0.0165860641921465	-0.309235978574641	0.04	0.05	1	EHD1
CD14 Mono	0.0166087454865743	0.271679689083813	68	57	1	SLC25A46
CD14 Mono	0.016626465446235	0.407164045197096	32	24	1	ATAD5
CD14 Mono	0.0166284697999204	0.260621767159873	46	37	1	FKTN
CD14 Mono	0.0166379644155727	-0.535675232973791	15	22	1	CHCHD6
CD14 Mono	0.0166487870122186	-0.197513580241936	104	119	1	DOK3
CD14 Mono	0.0166719986058127	0.129506018600336	277	257	1	PDS5A
CD14 Mono	0.0166905147119948	0.210177147527487	0.08	67	1	KANSL2
CD14 Mono	0.0167376541895855	0.294602278139442	58	48	1	SLC30A6
CD14 Mono	0.0167564144830075	0.233391204359439	79	67	1	UQCC1
CD14 Mono	0.0168064914655104	-0.391859123518914	35	45	1	SPATA2L
CD14 Mono	0.0168092325813433	0.710986203125803	13	8	1	AC008731.1
CD14 Mono	0.0168356067030144	0.113716189155572	329	308	1	ATF6
CD14 Mono	0.0169137542701053	0.284481525422267	52	42	1	MCCC2
CD14 Mono	0.0169139028100489	-0.676481379396569	0.01	15	1	MIR3936HG
CD14 Mono	0.0170672705171881	0.434806800266225	27	0.02	1	DAG1
CD14 Mono	0.0171068745950689	0.162267777874874	226	207	1	DENND1B
CD14 Mono	0.017156140842602	0.798026771567364	11	6	1	PPARG
CD14 Mono	0.0171832319393498	0.503532439669327	21	14	1	SKP2
CD14 Mono	0.0171910845311436	0.105647035734705	425	404	1	ANKHD1
CD14 Mono	0.0172544482970586	0.170228746896869	137	121	1	GON4L
CD14 Mono	0.0172723644002796	-0.419830590353629	22	29	1	BAP1
CD14 Mono	0.017275012637875	-0.435667138404338	0.03	39	1	HERC5
CD14 Mono	0.0172852931263951	0.315640891697566	48	38	1	HMGN4
CD14 Mono	0.0173180748017367	0.123849900955643	352	333	1	VPS8
CD14 Mono	0.0173218457063455	0.237911785683919	96	83	1	CCDC170
CD14 Mono	0.0173407170741663	0.316788517430515	34	26	1	FANCC
CD14 Mono	0.0173520836374387	0.177392093495051	159	142	1	CDK8
CD14 Mono	0.0173907621869354	0.147070914675425	0.18	162	1	GNB4
CD14 Mono	0.0174077163366497	0.235380741103349	72	0.06	1	KRCC1
CD14 Mono	0.0175034693947695	-0.501205479337336	17	23	1	PRMT1
CD14 Mono	0.0175139563598606	0.2952456827929	0.07	58	1	ANO5
CD14 Mono	0.0175712969129972	0.18921752889184	168	152	1	DCAF6
CD14 Mono	0.0175758811531401	0.222889958574344	91	78	1	DLD
CD14 Mono	0.0175975713682853	-0.176014350216383	135	152	1	MAPK1IP1L
CD14 Mono	0.0176017465218953	0.27199058123907	53	43	1	AL031772.1
CD14 Mono	0.0176563415386212	0.101846938878886	0.34	319	1	ADK
CD14 Mono	0.0176673450193342	0.410257846061007	31	23	1	SH3YL1
CD14 Mono	0.0177160890718377	0.111998026429945	183	165	1	PAXBP1
CD14 Mono	0.0177181040515986	0.165131910367527	156	139	1	LPXN
CD14 Mono	0.017718742871184	0.332119356567606	46	37	1	PAM16
CD14 Mono	0.0177567395155983	0.107775932923796	383	364	1	LCORL
CD14 Mono	0.0177602793606287	0.184800790132236	142	126	1	PPP4R2
CD14 Mono	0.0177698836277263	0.677038871202465	13	8	1	ADCK5
CD14 Mono	0.0177854051930818	0.142621476199131	151	134	1	PPP4R1
CD14 Mono	0.0177869134385235	-0.453771917065352	14	0.02	1	DPH7
CD14 Mono	0.0178933275450228	0.174556231149822	162	145	1	OSTF1
CD14 Mono	0.0179123351926587	0.105139723386707	385	363	1	RAB10
CD14 Mono	0.0180332336524499	-0.340090416476945	36	45	1	AL499604.1
CD14 Mono	0.0180335503727602	0.365268633130994	35	27	1	ZNF814
CD14 Mono	0.0180374484542244	-0.496217764634284	12	18	1	ARHGAP6
CD14 Mono	0.0180644692588172	0.113600482247145	238	217	1	ECPAS
CD14 Mono	0.0180910554418845	0.613074729060694	15	0.01	1	PSRC1
CD14 Mono	0.0181293557235915	0.6123291502116	14	9	1	ERMN
CD14 Mono	0.0181363053260195	-0.15849477470774	248	266	1	PLSCR1
CD14 Mono	0.0181795009307834	0.183824270121622	0.16	144	1	USP6NL
CD14 Mono	0.0182096965897278	0.244727680444468	78	66	1	UPF3B
CD14 Mono	0.0182503876409346	0.177787352412835	154	137	1	METTL15
CD14 Mono	0.0182677895868655	0.150782805976188	187	169	1	ATXN10
CD14 Mono	0.0183311803171218	-0.266744757354122	0.06	71	1	AC012368.1
CD14 Mono	0.018408962884678	0.112467175257228	344	323	1	RPS6KC1
CD14 Mono	0.0184203580722308	0.26968686314067	72	0.06	1	BLZF1
CD14 Mono	0.0184428671325098	0.476098676680001	24	17	1	SYNGR1
CD14 Mono	0.0184786916928044	0.226248259836807	86	74	1	MCCC1
CD14 Mono	0.0185068703085203	-0.708212737467612	6	11	1	NCKIPSD
CD14 Mono	0.0185235349691447	0.190189367959165	146	0.13	1	CCDC18-AS1
CD14 Mono	0.018551212175537	0.462099720681981	19	14	1	CMTR2
CD14 Mono	0.0186426471490453	-0.709028972307427	6	0.01	1	AC110741.1
CD14 Mono	0.0186653733877051	-0.296028972668406	48	59	1	ODF2L
CD14 Mono	0.0186674261717992	0.211141367446599	0.07	58	1	DRG1
CD14 Mono	0.0187579400391722	0.342399266499577	47	38	1	LINC02245
CD14 Mono	0.0187781570867743	0.345336730809121	35	27	1	STOM
CD14 Mono	0.0188184908626074	0.402669905875074	28	0.02	1	GFOD2
CD14 Mono	0.0189354014797706	-0.462356574043721	17	24	1	LDLRAP1
CD14 Mono	0.0189562249077626	0.58741151800727	16	0.01	1	AC017083.1
CD14 Mono	0.0189873223772129	0.456298767788335	23	16	1	AC006141.1
CD14 Mono	0.0190487740323369	0.212117931001919	97	84	1	TUBB4B
CD14 Mono	0.0190606927359495	0.165706717901756	142	126	1	KLHL20
CD14 Mono	0.0190652437186395	0.475656539060578	28	21	1	HARS2
CD14 Mono	0.0190960326350969	0.350001876477683	45	36	1	AC025682.1
CD14 Mono	0.0191306031265442	0.171407758797915	124	109	1	SACM1L
CD14 Mono	0.0191689946939606	0.191580666260321	116	101	1	ZFP91
CD14 Mono	0.0191719802457119	0.165739933319016	152	135	1	RYK
CD14 Mono	0.0191741672084167	-0.523901323319999	12	17	1	SEPTIN1
CD14 Mono	0.0191764954704551	0.146838926621288	152	136	1	SLAIN2
CD14 Mono	0.0192426102462071	0.240226228947445	81	68	1	MFSD8
CD14 Mono	0.0193582487204667	0.407929603740339	38	0.03	1	BBS2
CD14 Mono	0.019396006192921	0.120564278620731	305	285	1	UBR3
CD14 Mono	0.0194445766436939	-0.468020872803632	18	25	1	NAA10
CD14 Mono	0.0194655436946898	-0.124620337324251	315	334	1	AFF4
CD14 Mono	0.0194994442150098	-0.162303519637071	0.23	248	1	NLRP3
CD14 Mono	0.0195351331366141	-0.452590832234026	18	25	1	AC245407.2
CD14 Mono	0.0195526373323414	-0.112850853756767	218	239	1	RFX2
CD14 Mono	0.0195951374413471	0.312555736732198	51	41	1	Z83843.1
CD14 Mono	0.0197335761450794	0.211339425418389	75	63	1	RSL1D1
CD14 Mono	0.0197534910707805	0.61190860071412	13	9	1	LINC01655
CD14 Mono	0.0197848356972271	0.622176936167946	15	0.01	1	SPIN3
CD14 Mono	0.0198873041308787	0.207139436889103	124	109	1	UGGT1
CD14 Mono	0.0199402738677645	-0.442528753219869	22	29	1	GABARAPL2
CD14 Mono	0.0199503948591152	0.361216858572011	34	26	1	DDX31
CD14 Mono	0.0200067460580607	0.204551642399947	96	83	1	SPATA5
CD14 Mono	0.0200401079093091	0.316927582427215	48	39	1	FTCDNL1
CD14 Mono	0.02011762916719	0.37163347451735	28	21	1	UROS
CD14 Mono	0.0201304573639909	0.247084023141681	63	52	1	CAMSAP1
CD14 Mono	0.0201455370556719	0.35241666714584	41	32	1	RRP36
CD14 Mono	0.0201901137378909	-0.329728775631009	36	45	1	GBA2
CD14 Mono	0.0202050767894866	0.277126955826256	68	56	1	TRAPPC13
CD14 Mono	0.0202082858358541	0.345763500532953	32	24	1	CXXC5
CD14 Mono	0.0202453431257466	0.143147880195856	165	148	1	INSR
CD14 Mono	0.0202676186699557	0.133787695141843	277	257	1	FAM117B
CD14 Mono	0.0203573694123404	0.243665312914216	67	56	1	SMPD4
CD14 Mono	0.0203656383006913	0.143147880195855	144	127	1	RNF168
CD14 Mono	0.0203662544724775	-0.247624340705352	74	86	1	CREM
CD14 Mono	0.0203856511201052	-0.51442799207434	27	35	1	SYNE2
CD14 Mono	0.020462976063816	0.102420207162216	252	231	1	NRDC
CD14 Mono	0.0205036440196508	0.163554139125467	149	133	1	LIMD1
CD14 Mono	0.0205168249209491	0.128225373954274	271	251	1	SEC24B
CD14 Mono	0.0205185512849962	0.259606856783238	64	53	1	WDSUB1
CD14 Mono	0.0205579478548407	0.151276425977497	173	156	1	RAB12
CD14 Mono	0.0205607933041492	-0.23510321122134	54	65	1	JAK3
CD14 Mono	0.0205797636558529	-0.377823063832054	25	33	1	CDC37L1
CD14 Mono	0.0205972413998152	-0.502151198834255	15	21	1	AC008115.3
CD14 Mono	0.0206027742352466	0.152488756439855	206	188	1	BTBD7
CD14 Mono	0.0206619811106449	0.193854559933692	105	91	1	DCLRE1C
CD14 Mono	0.0206717110016245	0.110501918606046	213	194	1	WDR37
CD14 Mono	0.0207551499683376	-0.603535843460112	17	23	1	CMTM8
CD14 Mono	0.0207750226509447	0.134056558714601	189	171	1	HP1BP3
CD14 Mono	0.020777234815838	-0.252292181748194	64	75	1	STPG4
CD14 Mono	0.0208300383939666	-0.353737445307741	29	37	1	CES2
CD14 Mono	0.0208312410973983	-0.271124594692616	0.05	0.06	1	BCAP31
CD14 Mono	0.0208646435882856	-0.398482534398147	31	39	1	SNHG9
CD14 Mono	0.0208779389190797	-0.187658975393412	121	136	1	HSP90B1
CD14 Mono	0.0208994295166899	0.131050821481717	0.21	192	1	SPPL2A
CD14 Mono	0.0209283144301286	0.192121797695264	85	72	1	INPP5B
CD14 Mono	0.0209308184605877	0.353076529634799	35	27	1	ERLIN1
CD14 Mono	0.0209770331308616	-0.540958899611727	14	0.02	1	FLT3LG
CD14 Mono	0.0209799178295003	0.260153435702786	83	71	1	AKAP11
CD14 Mono	0.0209923428946318	0.474078297178812	22	16	1	TNNI2
CD14 Mono	0.0210073061007684	0.119250204312802	239	0.22	1	TMEM164
CD14 Mono	0.021026275386081	-0.654663269190878	7	12	1	CCDC71
CD14 Mono	0.021034928874618	0.30294799088154	59	49	1	POLA1
CD14 Mono	0.0210614394571595	-0.622710122955588	0.01	15	1	TOGARAM2
CD14 Mono	0.0210871977663875	-0.203993607933825	108	122	1	NARS
CD14 Mono	0.0210933843804986	0.129911110600472	171	154	1	NUP58
CD14 Mono	0.0211962109214814	0.181949528427801	125	0.11	1	TTC13
CD14 Mono	0.0212077037891123	0.166313696893486	136	121	1	STAU1
CD14 Mono	0.0212874829400524	-0.469745553273093	19	26	1	AL356512.1
CD14 Mono	0.0213601317702134	0.667264825696485	13	8	1	BIN1
CD14 Mono	0.0213671244571697	0.123342495695605	276	256	1	SREK1
CD14 Mono	0.0214387919647015	0.193447982695105	135	0.12	1	CHD8
CD14 Mono	0.0214479545105683	0.1250964472007	263	243	1	CACUL1
CD14 Mono	0.0215260639563238	0.353076529634799	35	27	1	YARS2
CD14 Mono	0.021550206217555	0.215001554662073	0.08	68	1	SPART
CD14 Mono	0.0215829164220399	0.189514961124806	102	88	1	PSMA6
CD14 Mono	0.0215885115774751	0.239770441129069	61	0.05	1	SLC37A1
CD14 Mono	0.0216470755652521	0.328185717783707	42	33	1	RCAN1
CD14 Mono	0.0216656036604801	0.242196173234419	58	48	1	SPAG7
CD14 Mono	0.0217446141863945	0.366162958011924	0.04	32	1	ALG6
CD14 Mono	0.0217471034761598	0.116083330914755	213	194	1	CA5B
CD14 Mono	0.0218015808928593	0.142279593162566	203	185	1	SNRK
CD14 Mono	0.021874245275637	-0.215818578229504	107	121	1	NOP53
CD14 Mono	0.0218772332169947	-0.744145278077869	6	0.01	1	ANO8
CD14 Mono	0.0219819422134801	0.378905785155582	29	22	1	RBAK
CD14 Mono	0.0219862014340659	-0.500881460236392	14	0.02	1	POLR2H
CD14 Mono	0.0219957940972269	-0.231401002650304	81	94	1	EAF1
CD14 Mono	0.0220565147395694	-0.340703608271354	37	46	1	CTDNEP1
CD14 Mono	0.0220963009440772	0.32166782491549	37	29	1	MORC2
CD14 Mono	0.0221812048166568	0.180646538910509	0.12	105	1	AC087286.2
CD14 Mono	0.022194540184436	0.556087745710174	18	12	1	SMC1B
CD14 Mono	0.0222210586934082	0.261429592390056	76	64	1	AC009120.2
CD14 Mono	0.022248811336472	0.340061788768448	33	25	1	PDIA5
CD14 Mono	0.0222850173748098	0.268539981553246	53	43	1	IMPAD1
CD14 Mono	0.0222976389828861	0.191600180202834	149	134	1	RPTOR
CD14 Mono	0.0225116380445829	0.209509784866571	99	86	1	TRIP4
CD14 Mono	0.0225965268048357	-0.232772731028771	67	79	1	DEF8
CD14 Mono	0.0226587135554576	0.113474351462688	247	227	1	PSPC1
CD14 Mono	0.0227084211443145	0.150604118077831	213	195	1	FAM91A1
CD14 Mono	0.0227719356524045	-0.293824077885286	41	51	1	ATP5IF1
CD14 Mono	0.0228096625569066	0.171730102162999	0.15	135	1	LYPLA1
CD14 Mono	0.0228140852233203	0.294646135051209	51	42	1	GOLGA3
CD14 Mono	0.0228142199183541	0.109957035377155	0.29	271	1	TRERF1
CD14 Mono	0.0228983497598493	0.125323158779905	265	246	1	OSBPL11
CD14 Mono	0.0229004640041488	0.120218962201876	226	207	1	HTT
CD14 Mono	0.022959208254141	0.119315515661684	203	185	1	SMAD3
CD14 Mono	0.022986106591454	0.759680459917882	12	7	1	MREG
CD14 Mono	0.0230234512886414	0.476746496646383	19	14	1	MPLKIP
CD14 Mono	0.0230318184308214	0.203772585790704	117	103	1	KATNBL1
CD14 Mono	0.0230397379280273	-0.284713659440572	35	44	1	ZBTB48
CD14 Mono	0.0230430845339629	0.140389883422186	0.12	106	1	CBR4
CD14 Mono	0.0231143187614516	0.146791051427042	147	131	1	USO1
CD14 Mono	0.0231453923311511	0.200171412169083	149	134	1	NBEAL1
CD14 Mono	0.0231709744687257	0.115504693101325	311	291	1	UBA52
CD14 Mono	0.0232299770864808	0.147473943595707	0.21	192	1	BRWD3
CD14 Mono	0.0232386249817957	0.639878937901406	15	0.01	1	DUSP12
CD14 Mono	0.0232461940153915	0.414581516759579	24	18	1	CISD1
CD14 Mono	0.0232552678460583	0.409183212833748	0.03	23	1	DCBLD1
CD14 Mono	0.0232614446143654	0.112579697781436	127	112	1	ZYG11B
CD14 Mono	0.0233114568168546	0.280708654884939	51	42	1	GTF2A1
CD14 Mono	0.0233123793460354	-0.302170856517119	45	55	1	SEMA4A
CD14 Mono	0.0234077446688277	0.304436638244018	41	32	1	ZNF136
CD14 Mono	0.0234789053104369	0.170636103150115	114	0.1	1	PTPN11
CD14 Mono	0.023515945136503	0.322414497083053	41	33	1	LRRC69
CD14 Mono	0.0235871607872233	0.173081013059432	175	158	1	HIP1
CD14 Mono	0.0235981369679609	0.159154385971579	155	139	1	WASL
CD14 Mono	0.023655393962081	-0.497121992204398	11	16	1	GSG1
CD14 Mono	0.0237902526178352	0.460157132810981	23	17	1	CIP2A
CD14 Mono	0.0238729687889179	0.437752365030519	0.02	14	1	LRIF1
CD14 Mono	0.0238861216127343	0.409691472497588	32	25	1	METTL2B
CD14 Mono	0.0238913533185792	0.35720472609266	34	26	1	ACAT1
CD14 Mono	0.0239941425243051	0.17487808961932	165	149	1	UHRF2
CD14 Mono	0.0240538015844623	-0.233534935515009	73	85	1	CARD19
CD14 Mono	0.0241031332154281	-0.400906676945095	24	32	1	TXNDC5
CD14 Mono	0.0242057914038646	0.106654933944639	322	302	1	IPCEF1
CD14 Mono	0.024223812908746	0.605498195021316	16	11	1	AC037198.1
CD14 Mono	0.0242444333540297	0.132535456623597	182	164	1	LNPEP
CD14 Mono	0.0242540712100845	0.221639006584218	65	54	1	LCLAT1
CD14 Mono	0.0242952196052449	0.185790116695669	123	108	1	C18orf25
CD14 Mono	0.0243484072430606	0.275233524818788	52	43	1	SNX20
CD14 Mono	0.0244332158757541	0.341082558789162	42	33	1	RNLS
CD14 Mono	0.0244428209838472	0.391497903646538	25	18	1	OCLN
CD14 Mono	0.024560442030733	-0.159677613595791	264	281	1	S100A6
CD14 Mono	0.0246110265573933	0.274439654930979	53	43	1	MRPL42
CD14 Mono	0.0246187390489333	-0.137872271111301	214	232	1	GAPDH
CD14 Mono	0.0246277528591423	-0.423626753445178	18	24	1	ELOVL1
CD14 Mono	0.0246651730230027	0.105611090312984	254	235	1	ABHD2
CD14 Mono	0.0246787318202396	0.152811882463103	172	155	1	CACNA2D3
CD14 Mono	0.0247298394742006	-0.587276429461003	9	14	1	CATIP-AS1
CD14 Mono	0.0247298394742006	-0.587276429461003	9	14	1	INAFM2
CD14 Mono	0.0247379491539292	0.496646054084088	17	12	1	LINC01237
CD14 Mono	0.0247407736550265	0.225074450823809	91	79	1	AC025164.1
CD14 Mono	0.0248101500655461	0.472600580117437	23	17	1	RNF215
CD14 Mono	0.0248911229565631	0.15547731706661	146	131	1	TSHZ3
CD14 Mono	0.0248952283673835	-0.608120683253848	7	12	1	AC006480.2
CD14 Mono	0.024902531723945	0.207944736960746	81	69	1	AKAP7
CD14 Mono	0.0250861071143328	0.106989743656258	236	216	1	PLEKHO1
CD14 Mono	0.0250902785027328	0.191143507109836	0.11	96	1	PRCP
CD14 Mono	0.0251261466205727	0.635115991875445	11	7	1	C11orf80
CD14 Mono	0.0252772864756702	0.544174424166673	16	11	1	FSIP1
CD14 Mono	0.0253678376152067	0.109510829102847	347	327	1	SH3BGRL
CD14 Mono	0.0253682888089131	0.558751556026313	17	12	1	BORCS8
CD14 Mono	0.0253875929787594	0.171579390067176	104	91	1	USP14
CD14 Mono	0.0254704827787496	0.147329132601817	182	165	1	AC012447.1
CD14 Mono	0.0254830568565615	0.11701514665991	259	0.24	1	VPS54
CD14 Mono	0.0255303788162063	0.425779723364443	27	0.02	1	PDIK1L
CD14 Mono	0.0255345364674854	0.73235985391837	12	8	1	SGO2
CD14 Mono	0.0255466128275244	0.235064672520447	89	77	1	BAG4
CD14 Mono	0.0255512583834038	0.452251934725634	19	13	1	EPB41L5
CD14 Mono	0.025592591512297	0.185421842156188	0.13	116	1	KAT2B
CD14 Mono	0.0256276540237347	-0.298388596337649	0.04	49	1	SKAP1
CD14 Mono	0.0256603898154137	-0.448212391723451	17	23	1	ARF5
CD14 Mono	0.0258501469801085	0.159518532376729	151	136	1	DPYSL2
CD14 Mono	0.0258997236183967	0.601115320640117	13	9	1	NOL6
CD14 Mono	0.025903440194195	-0.234988285660599	0.07	82	1	HCST
CD14 Mono	0.0259132829041671	0.256289552399393	69	58	1	ABCB10
CD14 Mono	0.0259512589157149	-0.736509708729534	6	0.01	1	TNNT1
CD14 Mono	0.0259715224036538	0.172274783268397	121	107	1	FBXO38
CD14 Mono	0.0259761998375996	0.108959042950199	315	296	1	PDS5B
CD14 Mono	0.0259778994711553	0.216490459041944	85	73	1	SNHG6
CD14 Mono	0.0262105232579743	0.536785444937302	16	11	1	AF127577.2
CD14 Mono	0.0262254163470428	0.426781247209516	26	19	1	UTP4
CD14 Mono	0.0262364710298126	0.285141948890376	62	52	1	TERF1
CD14 Mono	0.0263327569736786	0.141133386903383	146	131	1	PAFAH1B2
CD14 Mono	0.0263680702532853	-0.212697843168456	95	109	1	STX5
CD14 Mono	0.0264381324089327	0.268778502681489	51	42	1	STARD3
CD14 Mono	0.0264440872726904	-0.331172970533233	32	0.04	1	ZNF429
CD14 Mono	0.0264854769595576	0.660651083982582	11	7	1	AC004448.2
CD14 Mono	0.0265730521428465	0.40308587792175	24	17	1	PPP1R13B
CD14 Mono	0.0265787181700585	0.768027802631401	14	9	1	FNBP1L
CD14 Mono	0.0267236232060647	-0.22275366733922	92	105	1	GAA
CD14 Mono	0.0267275330731366	-0.435538561688341	19	26	1	IRAK2
CD14 Mono	0.0268133466830122	0.502177160057316	19	14	1	AL513550.1
CD14 Mono	0.0269122988351665	0.149324801768327	106	92	1	BTK
CD14 Mono	0.0269223112179617	0.277811452160829	59	49	1	MRPS35
CD14 Mono	0.0269340060078662	0.114072405507122	239	0.22	1	PIKFYVE
CD14 Mono	0.0270027359326343	-0.358194257083121	22	28	1	SPPL2B
CD14 Mono	0.0270274623211477	-0.415836389768785	21	27	1	NSMF
CD14 Mono	0.0270339424070862	0.577782816809494	12	8	1	LRRC1
CD14 Mono	0.0271507146309099	0.261179276601991	58	48	1	TXNDC12
CD14 Mono	0.0271730474336053	0.55506274030941	12	8	1	MRPS33
CD14 Mono	0.0273370204780413	0.1239950822516	302	283	1	HERC4
CD14 Mono	0.0274281543672199	0.138497771283972	186	169	1	ITSN1
CD14 Mono	0.0274286800783884	0.342559646138549	34	26	1	ALDH9A1
CD14 Mono	0.0274331637908476	0.22634674067516	57	48	1	TBCEL
CD14 Mono	0.0274650312963128	-0.350302001068148	34	42	1	IGHG3
CD14 Mono	0.027492112234809	-0.236015737492892	45	55	1	TAF10
CD14 Mono	0.0275511869993121	-0.438813693721202	22	29	1	CYB561A3
CD14 Mono	0.0275524827084407	-0.44431847561896	21	27	1	PFKP
CD14 Mono	0.0275914225500259	0.207928873319684	87	75	1	RNF11
CD14 Mono	0.0276267681402345	-0.312370002343437	36	45	1	TBC1D10C
CD14 Mono	0.0276593515610102	0.386222064390436	24	18	1	ACTR5
CD14 Mono	0.0277205733365437	0.165011924502594	122	108	1	AMFR
CD14 Mono	0.0277273235377517	0.155609136249021	152	136	1	HGSNAT
CD14 Mono	0.0277409092027446	0.467202276191605	19	14	1	ZNF185
CD14 Mono	0.02784942811331	-0.472980296872393	12	18	1	C1QTNF7
CD14 Mono	0.0279445920134725	-0.200591541059401	137	152	1	CDK14
CD14 Mono	0.0279511321180641	0.127629730669009	229	212	1	MAP2K4
CD14 Mono	0.0279935275052259	-0.554320719197852	14	0.02	1	TIMM8B
CD14 Mono	0.0279958150404675	-0.717673066716678	6	0.01	1	AC240274.1
CD14 Mono	0.0280883522945909	-0.560348102053999	14	0.02	1	C3orf20
CD14 Mono	0.0281453218656553	-0.165665097155168	138	154	1	TMBIM6
CD14 Mono	0.0281680383234915	0.286334094701957	44	35	1	IARS
CD14 Mono	0.0282440266481879	0.206674725968387	74	62	1	INPP5F
CD14 Mono	0.0282450735106581	0.633317493773148	13	8	1	PELI3
CD14 Mono	0.0282526404235718	0.124471113592834	0.22	202	1	EEPD1
CD14 Mono	0.0282982685785893	0.155187357254381	123	109	1	EMSY
CD14 Mono	0.0283032181745602	-0.474285903333345	19	25	1	FAM234B
CD14 Mono	0.0283207258473753	0.112975116792764	194	176	1	STXBP3
CD14 Mono	0.0283376655417699	0.292256050527054	42	33	1	ABRACL
CD14 Mono	0.0283786389589816	-0.264639219277532	53	63	1	ADAM15
CD14 Mono	0.0283962810944721	0.287192688455138	57	47	1	ZNF33B
CD14 Mono	0.0284342035221739	-0.440832861357854	16	23	1	REPIN1
CD14 Mono	0.0284842959020301	0.144817390265819	152	137	1	FAM204A
CD14 Mono	0.0284984234979312	-0.453420682726213	15	21	1	COA6-AS1
CD14 Mono	0.0285323273254983	0.157142611301273	0.1	87	1	ELK3
CD14 Mono	0.0286327019128466	-0.153927051905218	135	0.15	1	BTBD11
CD14 Mono	0.0286474134739695	0.391396729338779	28	22	1	C5orf22
CD14 Mono	0.0286553014309436	0.104686630401079	399	0.38	1	TRIP12
CD14 Mono	0.028673252644509	0.24666780107574	64	54	1	CHORDC1
CD14 Mono	0.0287360666711013	0.159470185497788	122	108	1	DHX29
CD14 Mono	0.0287410817158071	0.18921752889184	0.1	87	1	METAP2
CD14 Mono	0.0288595669073685	0.31898540386217	37	29	1	INSIG2
CD14 Mono	0.02893489109774	0.363089714850815	35	27	1	BRMS1L
CD14 Mono	0.0289390645977391	0.103909279780447	156	0.14	1	CDH23
CD14 Mono	0.028957424362972	0.1208723644937	109	95	1	TMEM245
CD14 Mono	0.028963021668235	0.13735110673224	267	0.25	1	PACS1
CD14 Mono	0.0290017973315599	0.201213322021692	105	92	1	TIGAR
CD14 Mono	0.0290865783400131	-0.207407933273123	198	213	1	MPEG1
CD14 Mono	0.0292048611440927	0.240961103985838	37	29	1	EIF1B-AS1
CD14 Mono	0.0292306462034932	0.21956418114383	72	61	1	UCHL3
CD14 Mono	0.0292394767798769	-0.158231086676561	142	157	1	TPM4
CD14 Mono	0.0292699919613655	0.399784514831499	25	18	1	CHMP6
CD14 Mono	0.0293138211737293	0.292869310914987	45	36	1	MTX2
CD14 Mono	0.029451125415966	0.30894354283299	45	37	1	ZHX1
CD14 Mono	0.0294730131855148	0.292211522215166	67	57	1	OSGIN2
CD14 Mono	0.029512327458564	-0.264019830402933	64	75	1	TNFSF13
CD14 Mono	0.0295173610796794	0.376016348898549	33	26	1	MKRN2
CD14 Mono	0.0295363884395881	0.186420252124289	87	75	1	NDRG1
CD14 Mono	0.0296470352297025	0.589755458475569	13	8	1	TIMM22
CD14 Mono	0.0296850877486729	-0.187658975393413	0.11	124	1	KDM6B
CD14 Mono	0.0297349640726453	-0.198132032739196	93	106	1	VIM-AS1
CD14 Mono	0.0299302758325683	-0.188498344181269	87	0.1	1	PHACTR1
CD14 Mono	0.0299383510461194	0.199065314848187	91	79	1	NEK1
CD14 Mono	0.0299505222561828	0.152116530259593	118	104	1	MAPK6
CD14 Mono	0.0299988644896114	0.198167853071018	97	85	1	SEC23A
CD14 Mono	0.0301468794245388	-0.351997076464148	0.03	38	1	ZNF384
CD14 Mono	0.0301986556764148	0.248718540640502	54	45	1	SWT1
CD14 Mono	0.0302868165683418	0.428235053607098	27	21	1	AC010359.3
CD14 Mono	0.0303323674092947	0.249901756519905	62	52	1	AC131568.1
CD14 Mono	0.0303902512234892	-0.218883923176627	81	93	1	UCP2
CD14 Mono	0.0303928484385454	0.20071316772967	81	0.07	1	IRF9
CD14 Mono	0.0305301885108264	0.128205203124864	188	172	1	SLC6A6
CD14 Mono	0.0305956650203289	0.170296666994612	176	0.16	1	SFXN5
CD14 Mono	0.0306118806306793	0.110929589044965	189	171	1	ME2
CD14 Mono	0.0306751609361068	0.259606856783238	46	37	1	GPR89B
CD14 Mono	0.0306875443686302	0.72687431483464	0.01	6	1	MDC 1,00
CD14 Mono	0.0308035750278231	0.167330871675372	175	0.16	1	MTREX
CD14 Mono	0.0308125674033732	0.461354141832887	0.02	14	1	AC009961.1
CD14 Mono	0.030823666422832	0.651924279561999	0.01	6	1	MAP7
CD14 Mono	0.0309070451221827	-0.460904805326609	19	26	1	SPHK2
CD14 Mono	0.0309547732405055	0.171231783418478	0.14	126	1	ARHGEF2
CD14 Mono	0.031100582686053	0.539714775975973	13	9	1	ZNF93
CD14 Mono	0.0311349826825749	0.108575602405513	305	286	1	PHF20L1
CD14 Mono	0.0311438727556218	0.193085346331554	124	0.11	1	HSD17B4
CD14 Mono	0.0311660566234165	-0.660222794532778	7	11	1	MRPL10
CD14 Mono	0.031232620594679	0.166359586746768	117	104	1	ARHGAP10
CD14 Mono	0.0312953293878323	0.213064270846208	115	102	1	PDCD10
CD14 Mono	0.0313161483783729	0.243243410574351	52	43	1	PLEKHO2
CD14 Mono	0.0313383011347054	0.361565192601009	29	23	1	AC103691.1
CD14 Mono	0.0313524284213329	0.348573288623966	34	26	1	ZNF12
CD14 Mono	0.0313759556219881	-0.346390555995396	34	42	1	IFT57
CD14 Mono	0.0313899339427087	0.300248841280584	47	38	1	GTPBP10
CD14 Mono	0.0314738695764954	0.264238305514884	69	58	1	SRFBP1
CD14 Mono	0.0315030116572557	0.432515716664372	24	18	1	AL136419.3
CD14 Mono	0.0315118241081539	-0.465285905082393	14	0.02	1	AC090772.2
CD14 Mono	0.031516215108982	0.148840796324436	165	149	1	KIAA0513
CD14 Mono	0.0316286498733547	-0.21459271496375	79	91	1	CD300LB
CD14 Mono	0.031635834196942	-0.326255921683756	35	43	1	AC022098.1
CD14 Mono	0.0316788672322288	0.25748055567485	43	35	1	CYP51A1
CD14 Mono	0.0317266691798541	0.406448245112509	24	18	1	TMEM252-DT
CD14 Mono	0.0318665722116049	0.154750755119875	146	131	1	SIRPD
CD14 Mono	0.0319137708792709	0.361941163686827	26	19	1	MRPL44
CD14 Mono	0.0319886901325639	-0.274337906676352	0.06	0.07	1	TTN-AS1
CD14 Mono	0.0320388593497317	0.271102495621067	53	43	1	SPATS2L
CD14 Mono	0.0320547008391272	0.117599008652793	239	222	1	GPBP1L1
CD14 Mono	0.0320744657434932	0.385137738867097	34	27	1	AC024084.1
CD14 Mono	0.0320808731155218	0.23036598874664	77	66	1	POLR3C
CD14 Mono	0.0321168929569909	0.435178421366692	22	16	1	RPUSD4
CD14 Mono	0.0321385007902056	0.622176936167947	13	9	1	GPR157
CD14 Mono	0.0321405690915994	0.271679689083813	41	33	1	OAS3
CD14 Mono	0.0321408986068189	-0.193363197834846	161	176	1	AC009226.1
CD14 Mono	0.0321420009964182	0.202611965332387	84	72	1	CACNB4
CD14 Mono	0.0321576531483047	0.689291132026484	12	8	1	STMN1
CD14 Mono	0.0322043136723239	0.124566915630647	149	134	1	ETFA
CD14 Mono	0.0322069462628675	0.601115320640117	13	9	1	CYP2S1
CD14 Mono	0.0322426034268344	0.275871911146023	44	36	1	DDX54
CD14 Mono	0.0324088985168676	0.539714775975973	13	9	1	STARD4-AS1
CD14 Mono	0.0325100270042907	-0.346114204104715	41	0.05	1	EID1
CD14 Mono	0.0325443468330869	0.305552873140511	42	34	1	SLC25A53
CD14 Mono	0.0325620589567214	0.30603119387459	39	31	1	CC2D1B
CD14 Mono	0.0326042397040691	0.186144694842217	0.09	78	1	TAF13
CD14 Mono	0.0327393343588131	0.636676505863061	0.01	6	1	ZNF615
CD14 Mono	0.0327476946552209	0.16097221066302	169	154	1	CHMP3
CD14 Mono	0.0328021115119963	0.393907948494829	21	15	1	CYP4V2
CD14 Mono	0.0328989464336911	-0.452836418248899	17	24	1	PCIF1
CD14 Mono	0.0329010230309126	-0.255675954546263	52	62	1	SLC25A5
CD14 Mono	0.0329054046258355	0.237996562827525	0.05	41	1	POLR2E
CD14 Mono	0.0330124523604079	-0.247574523027525	71	82	1	MIR22HG
CD14 Mono	0.033046215653661	-0.268288111527461	61	71	1	LDLR
CD14 Mono	0.0330546966080496	0.131671125860686	219	202	1	CDC14A
CD14 Mono	0.0331543369892644	0.223774750928209	64	54	1	ZNF780B
CD14 Mono	0.0331684285707982	0.169492875381232	191	176	1	RALGAPA1
CD14 Mono	0.0331741585987113	-0.64559538867251	7	12	1	RBFOX1
CD14 Mono	0.0331800548359688	-0.709028972307427	6	0.01	1	BICRA-AS1
CD14 Mono	0.0332113104281098	0.191791472555666	106	94	1	VPS39
CD14 Mono	0.0333295780111337	-0.214474996792994	74	85	1	ZNF487
CD14 Mono	0.0333886325613534	-0.115715542091105	382	397	1	TRA2B
CD14 Mono	0.0333889489529865	0.333263898508546	43	35	1	NELFCD
CD14 Mono	0.0335122758047457	-0.279393327507308	31	39	1	ABCD1
CD14 Mono	0.0335808309980583	0.5815349516706	13	9	1	PSMG3
CD14 Mono	0.0336155409835114	0.110277897636514	0.18	164	1	DNM1L
CD14 Mono	0.0337637871018613	0.584702230749284	11	7	1	MMD
CD14 Mono	0.0337829064364734	0.213064270846208	111	99	1	AUH
CD14 Mono	0.0337940298883517	0.219052758432603	74	63	1	PMPCB
CD14 Mono	0.0338118827807389	0.166849715863386	97	85	1	ZNF736
CD14 Mono	0.0338376357770144	0.208362578158543	57	47	1	VAPB
CD14 Mono	0.0338602488166939	-0.263787820586024	49	58	1	TRIM5
CD14 Mono	0.0338978464101926	-0.103470335547825	368	385	1	TNFRSF1B
CD14 Mono	0.0339495701601599	0.153673412034173	131	117	1	IQCB1
CD14 Mono	0.0339675714376951	0.387971183393371	26	0.02	1	CDKL1
CD14 Mono	0.0340059264455516	0.335050723823243	38	0.03	1	RBM15
CD14 Mono	0.0340319579679607	0.351529346224277	35	28	1	FANCM
CD14 Mono	0.0340590123834091	0.170676793974861	134	0.12	1	YY1AP1
CD14 Mono	0.0341015383477892	0.42503046599061	27	0.02	1	GIMAP5
CD14 Mono	0.0341279848428912	0.366050899676329	31	24	1	UBA5
CD14 Mono	0.0341305246488803	0.295282588387235	46	37	1	RAB44
CD14 Mono	0.0341623337011252	0.541256940784379	15	0.01	1	EIF3J-DT
CD14 Mono	0.0342641583102019	0.171882112102772	0.16	145	1	IKBKB
CD14 Mono	0.0342884268010325	0.13130651088464	197	181	1	SNX1
CD14 Mono	0.0342917367556339	0.342559646138549	33	26	1	SNHG3
CD14 Mono	0.0343842904209596	0.423105589066117	19	14	1	GPN1
CD14 Mono	0.0344095645674612	0.260720477093947	43	34	1	AC084198.2
CD14 Mono	0.0344927489348068	-0.286055077520373	43	52	1	ZEB2-AS1
CD14 Mono	0.0345258902307859	0.125775821982071	142	127	1	MAT2A
CD14 Mono	0.0345558862643101	0.176233395303388	0.14	126	1	ATP6V1H
CD14 Mono	0.0346035806003228	0.519815218538269	19	14	1	AL031595.3
CD14 Mono	0.0346876662605422	0.134360221580584	234	218	1	WDPCP
CD14 Mono	0.0346977553991821	0.176278473184342	107	94	1	ACOT9
CD14 Mono	0.0347403438567937	0.282326933283322	49	0.04	1	RGS12
CD14 Mono	0.034744925264602	0.595209888567677	0.01	6	1	AC022872.1
CD14 Mono	0.0347517744984696	0.124247674852576	249	232	1	THADA
CD14 Mono	0.0347740741211755	-0.186426532086916	95	107	1	SERBP1
CD14 Mono	0.0348404636419188	0.20943855297869	87	76	1	EFL1
CD14 Mono	0.0348603729669685	0.335737925999209	41	33	1	FLYWCH1
CD14 Mono	0.0350017266388186	0.132193342550168	221	204	1	WDFY1
CD14 Mono	0.0350384810283705	0.300248841280584	43	35	1	STMP1
CD14 Mono	0.0350499732099893	0.334708312023957	31	24	1	IRF4
CD14 Mono	0.035070249935158	0.115661722112914	353	336	1	ATF7IP
CD14 Mono	0.0351968998011559	-0.408196712875572	18	24	1	MCUR1
CD14 Mono	0.0352187662804292	-0.229572105248111	61	71	1	PILRB
CD14 Mono	0.0352519653812159	0.38339007658083	29	22	1	LINC00672
CD14 Mono	0.0352694602660957	0.116572227060074	193	176	1	MS4A7
CD14 Mono	0.0352804811328437	0.647267917130777	11	7	1	AL355488.1
CD14 Mono	0.0352941266593965	-0.5382877360253	0.01	15	1	GHDC
CD14 Mono	0.0353442115836587	0.188378508780441	74	63	1	GMPS
CD14 Mono	0.0354153727749642	0.588229604244609	12	8	1	RPA4
CD14 Mono	0.0354790279626172	0.188807614116846	74	63	1	AL645568.1
CD14 Mono	0.0355368691503599	0.216582428063021	89	78	1	CSTF3
CD14 Mono	0.0355656433597123	-0.397188388698985	22	28	1	AL450992.1
CD14 Mono	0.0356019632145945	0.140911332075545	115	102	1	CEP63
CD14 Mono	0.035644967202315	0.136424039374689	224	208	1	SLC23A2
CD14 Mono	0.0357362497568832	0.352310496851727	31	24	1	AC016831.5
CD14 Mono	0.0357478610048502	0.128249511600413	105	92	1	TRIP11
CD14 Mono	0.0359027183628233	0.232030612430813	73	63	1	KIN
CD14 Mono	0.0359727641256574	-0.37325033404223	31	39	1	HIST2H2BE
CD14 Mono	0.0360039015791334	0.11133768982469	391	376	1	SETX
CD14 Mono	0.036041634891371	0.321782002830226	31	24	1	ZFAND4
CD14 Mono	0.0361084729793924	0.119066189435078	76	65	1	FAM151B
CD14 Mono	0.0361349100541363	0.132458952024464	207	191	1	RASSF4
CD14 Mono	0.0362220285865373	-0.110183083325945	0.15	166	1	FMN1
CD14 Mono	0.0363703763452487	0.349682201085087	36	29	1	RNF14
CD14 Mono	0.0364316536813577	0.109253910766292	181	165	1	DIS3L2
CD14 Mono	0.0365355326507838	0.650191312337543	0.01	6	1	HYLS1
CD14 Mono	0.0365556420482536	-0.211307717714311	74	85	1	EIF1B
CD14 Mono	0.0365643145649895	0.431035448815938	32	25	1	CTTNBP2NL
CD14 Mono	0.0365693829982954	-0.343875731908716	16	22	1	LETM2
CD14 Mono	0.03658786075765	0.173803703753651	0.11	98	1	NT5DC1
CD14 Mono	0.0366192402307832	-0.200056874321922	107	119	1	KIAA0556
CD14 Mono	0.0367281567653967	0.271679689083813	33	26	1	STXBP4
CD14 Mono	0.0368310965638781	0.442853236723384	0.02	14	1	ALAS1
CD14 Mono	0.0369219640285126	0.266696281569557	47	39	1	GNPTG
CD14 Mono	0.0369323001990176	0.65870281219306	11	7	1	ZNF528
CD14 Mono	0.036937762657187	0.171209579741077	108	95	1	ATP5MG
CD14 Mono	0.0369934166558438	0.317891802067834	32	25	1	SEZ6L
CD14 Mono	0.0370026014651377	0.634455265946383	11	7	1	SLC5A6
CD14 Mono	0.0370516174071214	0.147772810594489	137	123	1	BANP
CD14 Mono	0.0370747550430545	-0.501651650684912	0.01	15	1	AC007569.1
CD14 Mono	0.0371574975681724	0.20322438688572	53	44	1	ERCC6
CD14 Mono	0.0371834462891338	0.136103498824384	238	222	1	EPB41L3
CD14 Mono	0.0371953351149456	0.161034138299212	136	122	1	ELL2
CD14 Mono	0.0372442452999254	0.369789774533661	0.02	14	1	ZNF461
CD14 Mono	0.0372605328657572	0.138652647900472	381	364	1	CD86
CD14 Mono	0.0373044136596369	-0.56764762271207	9	14	1	AC018926.2
CD14 Mono	0.0373452214538063	0.177287318808859	151	137	1	RBM27
CD14 Mono	0.0373667275787971	0.112315890687509	0.13	116	1	PIP4P2
CD14 Mono	0.0374347312206332	-0.582513483435042	8	12	1	UCK1
CD14 Mono	0.0375325711478232	0.284307297411563	42	34	1	ALG8
CD14 Mono	0.0375594792745061	0.161828447438849	153	138	1	RPRD2
CD14 Mono	0.0375701171149159	-0.139799990781841	145	0.16	1	TMEM123
CD14 Mono	0.0376406506733788	0.40644824511251	0.03	23	1	INO80E
CD14 Mono	0.037674387068833	0.175560244931007	94	83	1	FOCAD
CD14 Mono	0.0377442404595417	-0.371128411258045	32	39	1	FFAR2
CD14 Mono	0.0377657597279927	0.13847582097487	0.21	194	1	E2F3
CD14 Mono	0.0378543711060645	0.154643519033685	123	109	1	LINC01504
CD14 Mono	0.0381003872786588	0.132671594694695	122	109	1	AEBP2
CD14 Mono	0.0382002096811254	0.3147484109757	37	0.03	1	TMTC3
CD14 Mono	0.0382382516096652	0.186638984790064	105	93	1	DCAF1
CD14 Mono	0.0382422247335088	-0.326839135113248	21	27	1	CYB5R1
CD14 Mono	0.0383056985229896	0.207139436889103	75	64	1	WRNIP1
CD14 Mono	0.0383270667056629	0.105766205108914	266	248	1	SMG7
CD14 Mono	0.0383831140460296	-0.163661571552711	269	284	1	DDX60L
CD14 Mono	0.0383956093928015	0.519366130584171	17	12	1	VPS33B
CD14 Mono	0.0384018339993779	0.589755458475569	13	9	1	NOXRED1
CD14 Mono	0.0384151633493005	0.139770275042999	194	178	1	CTNND1
CD14 Mono	0.0384364531471798	0.137762171502126	131	117	1	SLX4IP
CD14 Mono	0.0384850337881125	0.233611648250294	0.05	42	1	IL32
CD14 Mono	0.0386418056292284	0.150377787028479	118	105	1	CLTA
CD14 Mono	0.038739430891714	0.115991548830907	158	143	1	AC090559.1
CD14 Mono	0.0387905436924396	0.11552836304728	229	212	1	MFSD14B
CD14 Mono	0.038843697674147	0.100741818582642	341	325	1	RNF111
CD14 Mono	0.0389364685125759	0.565593407801579	14	0.01	1	KIZ-AS1
CD14 Mono	0.038962380762801	-0.206108643759258	93	105	1	TMEM127
CD14 Mono	0.0389871292309195	0.203572821868911	94	83	1	GFM1
CD14 Mono	0.0390887896474838	0.209209004079306	82	71	1	ASH2L
CD14 Mono	0.0390942143012593	0.319853399220095	32	25	1	ENDOV
CD14 Mono	0.0391149495121453	0.186196176916603	101	89	1	VAC14
CD14 Mono	0.0391332604274367	-0.611313194051832	7	11	1	AC092803.1
CD14 Mono	0.0391466817877798	0.239358172939434	55	46	1	INTS1
CD14 Mono	0.0391802801334025	0.490580053384734	16	11	1	CLEC10A
CD14 Mono	0.0392258040513358	0.275374172641556	49	41	1	BCKDHB
CD14 Mono	0.0392683682166062	0.331275736901208	28	22	1	THOC7
CD14 Mono	0.0393987980619573	0.249023517925411	49	0.04	1	CUL4B
CD14 Mono	0.0394643159653768	-0.463479148376762	18	24	1	RHOH
CD14 Mono	0.0394906115288711	-0.374099977789337	19	25	1	RIPK3
CD14 Mono	0.0395235392338652	0.239048684843846	69	59	1	LAMTOR5-AS1
CD14 Mono	0.0395509997281549	0.146881681375271	0.16	145	1	SORT1
CD14 Mono	0.0396753103734218	0.138184912736941	97	85	1	DDX52
CD14 Mono	0.0397255618812184	0.474278241055632	17	12	1	DHRS4
CD14 Mono	0.0397323809533475	-0.385996995277754	16	22	1	ZNF559
CD14 Mono	0.0398210395571439	-0.299820551830781	29	36	1	SLC38A7
CD14 Mono	0.0398971973159796	-0.486347520610222	12	17	1	AL390728.5
CD14 Mono	0.0399494302356301	-0.159618439459039	114	127	1	PISD
CD14 Mono	0.0399760651673415	0.210546038332352	51	43	1	ZBTB38
CD14 Mono	0.0400001134540891	-0.414481534410902	0.01	14	1	LINC01505
CD14 Mono	0.0402373868777801	-0.163278504318291	106	119	1	TMEM259
CD14 Mono	0.0402775774159686	0.218598552264166	46	37	1	ZNF618
CD14 Mono	0.0403194544968978	0.124754214277656	0.21	194	1	CRLF3
CD14 Mono	0.0403366420170999	0.674644356062082	11	7	1	ZNF79
CD14 Mono	0.0403549285701507	0.28114001833288	26	0.02	1	CMPK2
CD14 Mono	0.0404009950499776	0.633858741215581	12	8	1	GGPS1
CD14 Mono	0.0404471291953713	0.175179695491557	116	103	1	TRIM13
CD14 Mono	0.0404700738722479	-0.465285905082393	19	25	1	AL662844.4
CD14 Mono	0.0404865889643923	0.140307928410894	153	138	1	ZNF326
CD14 Mono	0.0404891724267774	0.271679689083814	0.05	42	1	BRI3BP
CD14 Mono	0.0405193201506809	0.6091207833425	11	7	1	AC108863.2
CD14 Mono	0.0405321613698338	0.198965505443403	109	96	1	MVB12B
CD14 Mono	0.0405703249053045	0.351029884546833	26	0.02	1	NOMO1
CD14 Mono	0.0406070687210057	0.15217054213652	129	115	1	TNFSF10
CD14 Mono	0.0406244191591478	0.11429415208403	381	364	1	NCOA3
CD14 Mono	0.040738197831913	0.205485918036588	64	54	1	TP53INP1
CD14 Mono	0.0408187502274083	-0.459723317477142	18	24	1	RNF150
CD14 Mono	0.0408244720440981	0.198577423385679	102	0.09	1	CCDC146
CD14 Mono	0.0408356509656083	0.137033240200829	197	181	1	NCOA6
CD14 Mono	0.0408677162372571	0.462978341318692	17	13	1	PTCD2
CD14 Mono	0.0409042065775857	-0.168884736743202	105	118	1	SERP1
CD14 Mono	0.0409049086913695	-0.154151090269033	0.2	215	1	PFKFB3
CD14 Mono	0.0409060533510516	-0.275109377383475	0.04	49	1	DNAJC27
CD14 Mono	0.0410523282388394	0.312155607964758	41	34	1	SOCS7
CD14 Mono	0.0410720901884113	0.12526127932394	186	0.17	1	ACBD6
CD14 Mono	0.0411859907611754	0.142917731829022	242	227	1	ZFYVE16
CD14 Mono	0.041206863396053	-0.629048167376214	9	13	1	PITPNM2
CD14 Mono	0.0412682089541885	-0.396295723903533	19	25	1	ANAPC15
CD14 Mono	0.0412867718197166	-0.381738113835437	18	24	1	AC007881.2
CD14 Mono	0.0413616871279328	0.40686003191162	27	21	1	RTN4IP1
CD14 Mono	0.0413659235786269	0.234814395331951	0.07	0.06	1	HSDL2
CD14 Mono	0.0414664446538405	0.369484474555612	34	27	1	ZNF107
CD14 Mono	0.0414835392279641	0.319152799005468	33	26	1	AL133330.1
CD14 Mono	0.0415688729488339	-0.248068832593699	61	71	1	TGIF1
CD14 Mono	0.0416053649669812	0.12786579730956	142	128	1	DST
CD14 Mono	0.0416475079667955	0.444389816952664	23	17	1	ZNF717
CD14 Mono	0.0416725114596823	0.104755780099236	348	331	1	SLC39A11
CD14 Mono	0.0417988011139114	0.442470913933048	19	14	1	NFYB
CD14 Mono	0.0418615584401185	0.437752365030519	25	19	1	RAD18
CD14 Mono	0.0418658710487699	0.134934255968945	148	134	1	GTF2B
CD14 Mono	0.0418859810957889	-0.14464184658475	0.19	205	1	CFL1
CD14 Mono	0.0418909914826246	0.129472943298779	108	96	1	VAV2
CD14 Mono	0.0419297757088204	0.119814682973008	412	398	1	FBXL17
CD14 Mono	0.0419321491581617	0.117580709308081	192	177	1	GOLPH3
CD14 Mono	0.0420190897663346	0.271336149365345	48	0.04	1	HAUS6
CD14 Mono	0.0421851529617828	0.154110092702637	158	144	1	OS9
CD14 Mono	0.0421955755784022	0.111127842351075	301	284	1	BTAF1
CD14 Mono	0.0421959906239485	0.123506257930817	376	363	1	NEK7
CD14 Mono	0.0422259937259285	0.173684879996915	128	115	1	FAM214A
CD14 Mono	0.0424007539787565	0.278741023739953	48	0.04	1	RNF170
CD14 Mono	0.0424627846482799	0.297149602621698	52	44	1	EPHB2
CD14 Mono	0.0424672873129881	0.205451086736333	82	71	1	LRIG2
CD14 Mono	0.0425725597076808	0.112323543896998	248	231	1	PPIP5K2
CD14 Mono	0.0425927677159224	0.320057322360765	49	41	1	AC097634.3
CD14 Mono	0.0425943475244772	0.49955764950399	12	8	1	EEF1AKMT1
CD14 Mono	0.0426050291922668	0.13288488219568	119	106	1	MINK1
CD14 Mono	0.0426373595583311	0.332291310684722	34	27	1	PCED1A
CD14 Mono	0.0426390901906578	0.235341578405602	44	36	1	TAF7
CD14 Mono	0.0426654698797774	-0.347215077901657	26	33	1	AL161785.1
CD14 Mono	0.0427641216103449	-0.434406592198421	15	0.02	1	COMMD4
CD14 Mono	0.0427762106129667	0.275726522146515	42	34	1	DCTN6
CD14 Mono	0.0427981727550725	0.27425363274764	56	48	1	GLE1
CD14 Mono	0.0428037217176836	0.177276181789618	99	87	1	BRD1
CD14 Mono	0.0428125561064656	0.135871488360993	169	154	1	CPD
CD14 Mono	0.042821581854615	0.434806800266225	25	19	1	ALKBH3
CD14 Mono	0.0429416564223567	0.158620382509294	97	85	1	RO60
CD14 Mono	0.0429805553225303	0.418304602802297	11	7	1	BDNF-AS
CD14 Mono	0.0429927899507154	0.119726253845149	289	273	1	CLASP1
CD14 Mono	0.0429947053195215	-0.22352268480463	0.08	91	1	XBP1
CD14 Mono	0.0430751629548215	-0.206711147439299	89	101	1	CBX6
CD14 Mono	0.0431454538246956	-0.213329026203807	0.09	101	1	PI4K2A
CD14 Mono	0.0432167187585676	-0.264441264414311	38	46	1	MRTFB
CD14 Mono	0.0432633905544724	0.396007824086015	21	16	1	PANX1
CD14 Mono	0.0433402628688538	0.255637954580292	48	0.04	1	PSD4
CD14 Mono	0.0435344219775882	0.258792005001684	56	47	1	PEX2
CD14 Mono	0.0435480948909641	0.116216893642896	161	146	1	LYPLAL1
CD14 Mono	0.0435495133597398	0.190429368560648	76	66	1	SNX18
CD14 Mono	0.0435511578677742	0.244447049612233	27	21	1	PPP2R3A
CD14 Mono	0.043586298743707	0.398212095012745	25	19	1	MTMR11
CD14 Mono	0.0436133521661145	0.271225940050071	67	57	1	ATF1
CD14 Mono	0.043655269719772	-0.436716752885622	21	27	1	PHPT1
CD14 Mono	0.043717731846901	0.260621767159873	45	37	1	CEP68
CD14 Mono	0.0437491280517353	-0.148609376639592	0.14	154	1	ATF4
CD14 Mono	0.0437537460738219	0.144964290842115	168	153	1	PLEKHA2
CD14 Mono	0.0438477390625313	0.282866763052348	37	0.03	1	PCCB
CD14 Mono	0.0439227485567218	-0.547748065274366	8	12	1	AL591043.2
CD14 Mono	0.0439486473319427	0.285141948890375	42	35	1	STON2
CD14 Mono	0.0439867413567247	0.137325920236995	164	149	1	ZNF451
CD14 Mono	0.0439886304768983	0.588229604244609	12	8	1	AC024075.1
CD14 Mono	0.0439941142007965	-0.290839762237414	36	44	1	AC109597.1
CD14 Mono	0.0440000709725709	0.201470686802411	127	115	1	ANPEP
CD14 Mono	0.0440462715765402	0.202852078486005	72	62	1	TTYH2
CD14 Mono	0.044114000305633	0.153387262832415	234	218	1	SMARCA2
CD14 Mono	0.0441550806705052	0.452251934725634	18	13	1	ZNF138
CD14 Mono	0.0442034738522003	-0.50044235049601	12	17	1	MRPL34
CD14 Mono	0.044262326117748	-0.49147984562762	12	17	1	TMC4
CD14 Mono	0.0443970124364609	0.258213621483372	73	63	1	THBS1
CD14 Mono	0.044454653268944	0.122164307866511	135	122	1	CRCP
CD14 Mono	0.0444990464275174	0.33120565383103	35	28	1	TFB2M
CD14 Mono	0.0446377908295956	-0.22509335488895	64	74	1	ARL8A
CD14 Mono	0.0446607683922179	-0.213192362059254	59	69	1	SPSB3
CD14 Mono	0.0446956438339593	0.133225320924079	134	121	1	KCNE1
CD14 Mono	0.0447922821007892	-0.138854661659058	138	152	1	HK2
CD14 Mono	0.0447993418853693	-0.212433416772094	76	87	1	PSMB9
CD14 Mono	0.0449386957531876	0.201959197783422	55	46	1	NEPRO
CD14 Mono	0.0450028954299557	0.151270778283183	112	99	1	TTC21B
CD14 Mono	0.0451703380527826	-0.213801994454081	86	97	1	CHCHD2
CD14 Mono	0.0451715691708812	0.484673412418011	17	12	1	SLC12A1
CD14 Mono	0.0453014460970852	-0.488854376220798	14	19	1	ZNF670
CD14 Mono	0.0453369490612596	0.338080914806324	33	26	1	ANKRD36B
CD14 Mono	0.0455521959719192	0.282625473385968	35	28	1	USP31
CD14 Mono	0.0455871799030203	-0.163318551925919	108	0.12	1	CD93
CD14 Mono	0.0457326669469732	0.238222986323813	66	57	1	TWF1
CD14 Mono	0.0457946542422451	0.247359796471958	72	62	1	TMCC3
CD14 Mono	0.0458152254469949	-0.160836025517696	127	141	1	TRIR
CD14 Mono	0.0458818122419667	0.219342986569511	0.07	61	1	NPHP3
CD14 Mono	0.0459172649043138	-0.611878402694082	9	13	1	TREML4
CD14 Mono	0.0460382253328809	0.289980505826757	72	62	1	MLLT3
CD14 Mono	0.0461157781258264	0.194953898440985	106	94	1	SLC35A3
CD14 Mono	0.0461736173512631	0.239899185365752	71	62	1	MGST1
CD14 Mono	0.046174517369061	0.346542493554519	33	26	1	BET1
CD14 Mono	0.0461905794239615	0.112573437700853	133	0.12	1	BTBD10
CD14 Mono	0.0462019275438215	-0.338076885039297	27	33	1	NDUFC2
CD14 Mono	0.0462154280362399	0.154726484009259	171	157	1	WDR11
CD14 Mono	0.0462511884649902	-0.181795346495006	82	93	1	CIAO1
CD14 Mono	0.046310547262903	-0.424116716105988	13	18	1	CHCHD1
CD14 Mono	0.0464090053198645	-0.301809653263879	29	36	1	AC133550.2
CD14 Mono	0.0465091589562747	0.199797461547935	81	71	1	IGBP1
CD14 Mono	0.0465385369958624	0.21258152195735	66	56	1	EBLN3P
CD14 Mono	0.0465876588268041	-0.461036432081035	15	21	1	MTCP1
CD14 Mono	0.0466466116432298	-0.163482914790339	127	0.14	1	CIRBP
CD14 Mono	0.046652527186871	0.130204957629734	245	229	1	ELP4
CD14 Mono	0.0466961690539129	-0.160036551341661	0.08	92	1	BTF3L4
CD14 Mono	0.0468431786068866	0.153189219707626	137	124	1	PSMD12
CD14 Mono	0.0468506290215711	0.378251353281858	18	14	1	GNPDA2
CD14 Mono	0.046878666044638	0.137390310934498	149	136	1	ZNF800
CD14 Mono	0.0470005293751868	-0.29101823629478	27	33	1	CAPN15
CD14 Mono	0.0470491913166998	0.144483111137921	119	106	1	CUL2
CD14 Mono	0.0470655859784055	0.176878221703014	79	68	1	EPM2AIP1
CD14 Mono	0.0470673264223818	-0.26154767486153	44	52	1	ARL4A
CD14 Mono	0.0470965529548725	0.10260455702928	0.13	117	1	ZC3H15
CD14 Mono	0.047222045368695	-0.163925436661061	121	134	1	ARHGAP45
CD14 Mono	0.0473785405498205	-0.415958192718825	17	22	1	WBP1
CD14 Mono	0.0473880860169684	0.456753326960575	21	15	1	AC116903.2
CD14 Mono	0.0474125340750275	0.137741311400755	153	139	1	HMGN3
CD14 Mono	0.0474657181129068	-0.479844000772562	11	16	1	TEX261
CD14 Mono	0.0475170572557632	0.304000976141691	45	37	1	BMS1
CD14 Mono	0.0475232433034283	0.184479609885177	113	0.1	1	SREK1IP1
CD14 Mono	0.0475725697977199	-0.307661992414653	43	52	1	ETS1
CD14 Mono	0.0477201743096627	0.463479190148889	17	12	1	SERTAD1
CD14 Mono	0.0477836778806088	-0.192003285625798	94	106	1	FAM157C
CD14 Mono	0.047839113191908	0.172415173327304	0.06	51	1	ZER1
CD14 Mono	0.0479081617826193	0.102678748958671	196	0.18	1	WDFY4
CD14 Mono	0.0479343044789729	0.26065266693479	44	37	1	DMAC2L
CD14 Mono	0.0480089690476613	0.102367114972041	267	0.25	1	CNOT4
CD14 Mono	0.0480635989195358	0.216322759054438	69	59	1	CYSLTR1
CD14 Mono	0.0480764468201704	0.309673854069852	42	35	1	FAM98B
CD14 Mono	0.0480813345097275	0.285561397953045	42	34	1	AMY2B
CD14 Mono	0.0482380984659392	-0.162363356657491	99	111	1	CDK11B
CD14 Mono	0.0482443056517576	-0.245316146012801	48	57	1	SIGIRR
CD14 Mono	0.0482577070574396	0.115216947448063	191	176	1	MAX
CD14 Mono	0.0483404967848643	-0.304476914262002	45	54	1	C1orf43
CD14 Mono	0.048404495242796	-0.162684026506926	0.16	174	1	PNPLA8
CD14 Mono	0.0484576997048893	0.400761619535891	37	0.03	1	SLC9A7
CD14 Mono	0.0484712257233513	0.4473027187539	19	14	1	RPAP1
CD14 Mono	0.0484853095842611	0.278835534764732	42	34	1	HEATR6
CD14 Mono	0.048581356879315	0.575634350230916	11	8	1	PEX19
CD14 Mono	0.04859072978019	0.193442114753565	73	63	1	SPIN1
CD14 Mono	0.0486559586639182	0.288753202442754	63	54	1	TMED8
CD14 Mono	0.0487025093197186	0.194953898440985	54	45	1	LHPP
CD14 Mono	0.0487054410211155	0.608371136642916	0.01	7	1	TCTE3
CD14 Mono	0.0487182594085747	0.170253226294382	114	102	1	SMIM14
CD14 Mono	0.0487449594506876	0.595209888567677	0.01	7	1	ZNRF3
CD14 Mono	0.0487457262373777	0.109479586045427	179	164	1	SYNJ1
CD14 Mono	0.0487957615231376	0.338518858208301	37	0.03	1	XPO5
CD14 Mono	0.0488288741150577	-0.572839046237196	7	11	1	AC132872.1
CD14 Mono	0.0488475770322932	0.37163347451735	23	17	1	AC009126.1
CD14 Mono	0.0489555473960624	0.528200787958933	0.01	7	1	PRKCZ
CD14 Mono	0.0490338398414498	0.241169608526561	0.06	51	1	ATP6V1G1
CD14 Mono	0.0493066921847294	-0.381098195864915	22	28	1	ECH1
CD14 Mono	0.0493489405450037	0.112401931841009	262	246	1	USP8
CD14 Mono	0.0493502732229736	0.194270756618126	101	0.09	1	CD2AP
CD14 Mono	0.0495027548078529	0.112931489479589	154	139	1	SHPRH
CD14 Mono	0.0496849084580798	-0.391243579594375	21	27	1	AC090644.1
CD14 Mono	0.0497200898094119	0.172869534804357	127	114	1	LGALS1
CD14 Mono	0.0498854426781736	-0.510273359855703	0.01	14	1	DSC2
CD14 Mono	0.0500245783415429	0.474078297178812	21	16	1	POLR3GL
CD14 Mono	0.0500345820635002	0.199910654938619	119	107	1	NR1D2
CD14 Mono	0.0501019270325212	-0.364148126934977	21	27	1	CBX7
CD14 Mono	0.0501119337531933	-0.304253845836218	35	43	1	C16orf54
CD14 Mono	0.0501899564046337	0.266120163741913	0.05	42	1	KATNA1
CD14 Mono	0.0502047277819734	0.180034206726505	83	73	1	DLGAP4
CD14 Mono	0.050278223927163	0.441604690526125	17	13	1	ERI2
CD14 Mono	0.0504242167665391	0.293159416494264	0.04	33	1	CLK2
CD14 Mono	0.0504285751293186	-0.384612229494692	18	24	1	LINC00861
CD14 Mono	0.0504648653314677	0.245207477722622	36	29	1	SPOCK3
CD14 Mono	0.0505765557745568	0.177392093495051	73	63	1	TAB3
CD14 Mono	0.0506205559229547	0.224716210113227	61	52	1	SEMA4B
CD14 Mono	0.0506437366808318	0.128545565535024	186	0.17	1	UBA3
CD14 Mono	0.0507058136295377	-0.206711147439299	91	102	1	CXCR4
CD14 Mono	0.0507870678480354	0.56772915214557	14	0.01	1	AC027601.6
CD14 Mono	0.0509121571621354	0.31649819292566	25	19	1	CFAP298
CD14 Mono	0.0509404291774449	-0.495659554125912	9	13	1	PIDD1
CD14 Mono	0.0510228363697202	0.125200390318615	159	145	1	CD4
CD14 Mono	0.0510920503282185	0.176564018362098	73	63	1	NBDY
CD14 Mono	0.0510931549029861	0.284595576969099	32	25	1	ITIH4
CD14 Mono	0.0513001564150675	-0.280077249319853	37	45	1	SGSM2
CD14 Mono	0.0513334838728025	0.405996343764762	25	0.02	1	B3GLCT
CD14 Mono	0.0513543347541063	-0.400906676945095	18	24	1	MAP4K1
CD14 Mono	0.0513720291990618	0.229859513389187	58	49	1	FAM177A1
CD14 Mono	0.051395517325499	-0.390647104189637	16	21	1	SH3GLB2
CD14 Mono	0.0514171406962084	0.213712090812589	91	0.08	1	RBM41
CD14 Mono	0.0514260282223104	0.161350735458896	72	62	1	EIF4ENIF1
CD14 Mono	0.0514487044379059	0.168556974570051	125	112	1	ADCY9
CD14 Mono	0.0514522630671116	-0.321515622930099	41	49	1	AC008569.1
CD14 Mono	0.0515836644416834	-0.248346539403611	46	54	1	AC104695.4
CD14 Mono	0.0516509003713434	0.430878283933067	13	9	1	SVIP
CD14 Mono	0.0516638684949005	0.211988836550498	57	48	1	SOGA1
CD14 Mono	0.0516770167423388	0.159974328810423	119	107	1	ERCC8
CD14 Mono	0.0517402916571903	-0.57713187205546	13	18	1	IKZF2
CD14 Mono	0.0517453008715577	0.101649893486332	492	481	1	SLC9A9
CD14 Mono	0.0518735154764893	0.219933549105155	53	45	1	ZNF589
CD14 Mono	0.0519085591808119	0.22648478660853	68	58	1	CYTH3
CD14 Mono	0.0519467156717397	0.169606811682372	92	81	1	RNF4
CD14 Mono	0.0519672467618854	-0.18391301865308	94	106	1	GSTK1
CD14 Mono	0.0519881607347216	0.379134005521619	21	16	1	ZNF551
CD14 Mono	0.0520794412768448	0.56772915214557	15	0.01	1	PLEKHA7
CD14 Mono	0.0521538402274637	-0.154113714023615	177	191	1	EFHD2
CD14 Mono	0.0522191422644662	-0.367769399168131	21	27	1	EMG1
CD14 Mono	0.0522287550861602	-0.146497517725598	124	137	1	HLA-F
CD14 Mono	0.0522660074452856	-0.165519460119189	261	275	1	RPL3
CD14 Mono	0.0523532910972786	0.43112864315988	22	16	1	GEMIN5
CD14 Mono	0.0523998981280644	0.299052080497823	44	37	1	APLF
CD14 Mono	0.0524220317353254	0.511145623779202	15	0.01	1	HSD17B10
CD14 Mono	0.0524441224113725	0.575634350230916	12	8	1	OSGEPL1
CD14 Mono	0.0525286981779209	0.355072866025106	28	22	1	IFIT2
CD14 Mono	0.0525436740608224	-0.299435165147337	31	38	1	CSNK2B
CD14 Mono	0.0525447931523491	0.5815349516706	12	8	1	AC090579.1
CD14 Mono	0.0525474618127694	0.551787608276548	12	8	1	SFR1
CD14 Mono	0.052585730855845	0.452251934725634	18	13	1	ATRIP
CD14 Mono	0.0526716094013498	0.338216691479604	0.03	24	1	PLRG1
CD14 Mono	0.0527271392233416	0.115154961367112	226	0.21	1	GATAD2B
CD14 Mono	0.0527449441502815	0.139740151603517	172	158	1	GTDC1
CD14 Mono	0.0527744921814251	0.225183026179713	68	59	1	FP236383.3
CD14 Mono	0.0528024943997317	0.28077146678128	41	34	1	SIGLEC5
CD14 Mono	0.0529657932765327	0.386109577934422	26	0.02	1	BLMH
CD14 Mono	0.0530090971041785	-0.212261865092282	35	43	1	TCF7
CD14 Mono	0.0530684915319061	0.229374655363823	76	66	1	TCAIM
CD14 Mono	0.0531405580057843	0.635115991875445	11	7	1	GUCA1B
CD14 Mono	0.0532340735240777	0.6091207833425	11	7	1	MLANA
CD14 Mono	0.0532785306519443	0.596641844060809	11	7	1	PRUNE1
CD14 Mono	0.0533151913354597	0.347069698033577	24	18	1	THAP4
CD14 Mono	0.0534431270745094	0.373497823311223	0.02	15	1	RBM45
CD14 Mono	0.0534925599827208	0.263383547528722	48	0.04	1	ABRAXAS2
CD14 Mono	0.0535036838261883	0.25748055567485	44	37	1	ERGIC3
CD14 Mono	0.0535945609584619	-0.338294699645417	21	27	1	SSNA1
CD14 Mono	0.0536084111324807	0.22052164880985	64	55	1	RFC3
CD14 Mono	0.0536323428287886	0.160382477880395	135	123	1	ESCO1
CD14 Mono	0.0537615535599653	0.37239862703642	31	24	1	OTUD6B-AS1
CD14 Mono	0.0537876686234978	0.177896091767736	77	67	1	SIPA1L2
CD14 Mono	0.0537901656825677	0.133544514451352	154	141	1	VOPP1
CD14 Mono	0.0538050177710165	0.37424942272436	24	18	1	AL138756.1
CD14 Mono	0.053944564433133	-0.363747878620331	0.02	26	1	SIRT6
CD14 Mono	0.0539663790562779	-0.353976321877686	24	0.03	1	RHBDD2
CD14 Mono	0.0539907661060456	-0.14328755648603	0.22	234	1	PNRC1
CD14 Mono	0.0540019691901034	0.257523542282749	66	57	1	CRY2
CD14 Mono	0.0540435094741156	0.401786867742646	0.02	15	1	PPID
CD14 Mono	0.0540504761635509	0.551787608276548	18	14	1	SWI5
CD14 Mono	0.0541132069378154	0.210546038332352	74	64	1	FUT8
CD14 Mono	0.0541275309895051	-0.614862261132902	7	0.01	1	NOP16
CD14 Mono	0.0541526607089612	0.344538117425381	33	27	1	ZNF714
CD14 Mono	0.05422856587888	-0.300286463361033	0.05	58	1	LDHB
CD14 Mono	0.0542470575475599	-0.373573590830695	16	22	1	ZNF426
CD14 Mono	0.0543202435031453	-0.345118898759347	29	35	1	AC092164.1
CD14 Mono	0.0543230164661071	0.312848878060217	36	29	1	NDUFAF8
CD14 Mono	0.0543512756006978	0.15242029106006	158	145	1	STAT5B
CD14 Mono	0.054439220364176	0.211787940467168	99	88	1	INTS10
CD14 Mono	0.0546178716283436	0.376700901718458	24	18	1	ZNF680
CD14 Mono	0.0546299915885467	0.219487829316748	76	67	1	CLK4
CD14 Mono	0.0546309979289543	-0.28114704442038	31	38	1	AC008735.2
CD14 Mono	0.0546313246322328	0.375383171341364	26	0.02	1	GATB
CD14 Mono	0.0547246833891029	0.509967432581922	13	9	1	AL033527.4
CD14 Mono	0.0548004196383207	0.19367717708254	68	59	1	NSD2
CD14 Mono	0.0548027604659545	0.143665377077433	0.13	118	1	FAM228B
CD14 Mono	0.0548321357454682	0.225659524859901	65	56	1	CALU
CD14 Mono	0.0548363427640856	0.350097390731146	31	25	1	FURIN
CD14 Mono	0.0548642091151554	0.18921752889184	59	0.05	1	ANAPC16
CD14 Mono	0.0549012708873614	-0.126771551648126	201	216	1	LINC00877
CD14 Mono	0.0549218106472925	0.473313550253464	13	9	1	LINC00467
CD14 Mono	0.054936445073913	0.231262231089276	56	48	1	SLC45A4
CD14 Mono	0.0549542983613744	0.13368720242052	144	0.13	1	CTNNBL1
CD14 Mono	0.0549591072469129	0.137574741795743	0.12	107	1	NXF1
CD14 Mono	0.054975296178119	0.353688100242045	26	0.02	1	PSMB8-AS1
CD14 Mono	0.0550271923921791	0.167864288155663	127	115	1	MGA
CD14 Mono	0.0551483664438961	-0.391119886445511	15	21	1	AL035071.2
CD14 Mono	0.0551888907505491	0.183763098799732	67	58	1	COMMD6
CD14 Mono	0.0552476074680986	-0.332735174303515	26	32	1	IKBKG
CD14 Mono	0.0552940093857025	0.107822535806708	0.23	214	1	PTBP2
CD14 Mono	0.0553476446681249	0.175104792565684	72	63	1	HSPA4
CD14 Mono	0.0553566686171055	-0.343057645671378	11	16	1	PRC1
CD14 Mono	0.0553989726021107	-0.459461532856411	14	19	1	MFSD2A
CD14 Mono	0.0553990773046103	0.226387321482381	77	67	1	DDI2
CD14 Mono	0.0554276447269823	0.36652206069975	24	19	1	EMP1
CD14 Mono	0.0554322143141273	0.327470310015609	39	32	1	FAM185A
CD14 Mono	0.0554768666808399	0.260720477093947	42	35	1	NOL9
CD14 Mono	0.0557098093947236	0.109938599647911	146	133	1	NSF
CD14 Mono	0.0557204621533132	-0.220060701098318	47	55	1	TIMP1
CD14 Mono	0.0558266844994414	0.185397657735036	87	77	1	ZC3H18
CD14 Mono	0.0559132566936009	0.356282876194912	24	19	1	HAUS1
CD14 Mono	0.0559637886298396	-0.150513388515275	132	145	1	PPP2R2D
CD14 Mono	0.0560744934927193	0.239210828353714	39	32	1	CALML4
CD14 Mono	0.0560853110898887	0.327804563801146	29	23	1	BLOC1S5
CD14 Mono	0.0560925619874707	-0.33533973251054	22	28	1	HOMER3
CD14 Mono	0.0560992654927733	0.122134185890757	237	221	1	PLBD1
CD14 Mono	0.0561113970818498	0.265483423119908	39	32	1	LZTFL1
CD14 Mono	0.0561426296689719	-0.350711218214812	18	23	1	AC021054.1
CD14 Mono	0.0561704326120036	0.522641262617031	0.01	6	1	ACOT7
CD14 Mono	0.0562595384730881	0.215671070510219	61	52	1	SUCLG1
CD14 Mono	0.0562860152249794	0.157397259840466	101	0.09	1	DIPK2A
CD14 Mono	0.0563150136906907	-0.569443136373685	9	13	1	GREB1L
CD14 Mono	0.056624514240944	-0.24908974970985	19	25	1	KCNJ15
CD14 Mono	0.056734822892742	-0.235578936849333	44	52	1	BSG
CD14 Mono	0.0567974502851172	0.169126110952371	97	86	1	INSL6
CD14 Mono	0.0569780311671011	-0.32232795124035	21	26	1	LINC02035
CD14 Mono	0.057234122525304	-0.600215485168501	7	11	1	AC243829.1
CD14 Mono	0.0573265595104798	0.250960878604737	58	0.05	1	AC016831.7
CD14 Mono	0.0573341000791632	-0.574220276635557	7	11	1	AC133919.2
CD14 Mono	0.0573477530293544	0.419085070790435	17	12	1	NME6
CD14 Mono	0.0573911690834233	0.229859513389187	42	35	1	RINT1
CD14 Mono	0.0573967109461963	-0.325355643937918	22	28	1	STK11IP
CD14 Mono	0.0574824054921477	0.162859269984474	192	177	1	CASC4
CD14 Mono	0.0575017610142845	-0.27312568516536	44	52	1	SNRPB
CD14 Mono	0.0575034203891991	0.434104588015375	15	11	1	TBC1D30
CD14 Mono	0.0575940704686908	-0.175803486262787	0.55	542	1	TMSB4X
CD14 Mono	0.0575969913894191	-0.163567691933944	126	138	1	ATP6V0C
CD14 Mono	0.0576364155514999	0.185313074435924	77	67	1	NUAK2
CD14 Mono	0.0576425029267866	0.380102148969798	21	15	1	THAP9
CD14 Mono	0.0576880078550745	0.376420521765988	21	15	1	EBP
CD14 Mono	0.0577550713219599	0.208259976783018	62	53	1	PARP6
CD14 Mono	0.0578301165245201	0.643872007267266	11	7	1	LARGE1
CD14 Mono	0.0580303125488389	0.213763827200355	74	64	1	NEK4
CD14 Mono	0.0580535064040258	0.537643425956278	11	7	1	AL162586.2
CD14 Mono	0.05811067712554	0.522641262617032	11	7	1	FBXL8
CD14 Mono	0.0581201541668404	-0.358714240884349	0.03	36	1	AC025165.2
CD14 Mono	0.0581494681402871	0.222857670636034	63	54	1	ALDH3A2
CD14 Mono	0.0584108564177991	-0.511678810566844	11	15	1	HOMER1
CD14 Mono	0.0584193804352954	0.635851873065023	0.01	6	1	NECTIN1
CD14 Mono	0.0584295404076509	0.558046598748231	12	9	1	POLH
CD14 Mono	0.0584295404076509	0.558046598748231	12	9	1	L2HGDH
CD14 Mono	0.0585555020999278	-0.282920377617521	31	38	1	PPP1R7
CD14 Mono	0.05864392607397	-0.366418300559804	25	31	1	WRAP73
CD14 Mono	0.0586741763079983	0.173716435351652	84	74	1	SMARCE1
CD14 Mono	0.0587163252390884	0.476499480972311	15	11	1	ZNF585A
CD14 Mono	0.0588315647033125	-0.245719527824709	34	41	1	CLEC12B
CD14 Mono	0.0588460891157287	-0.260866917486204	36	43	1	GNG10
CD14 Mono	0.0589408821672488	0.446327100768529	15	11	1	AHDC1
CD14 Mono	0.0589912729278028	-0.518000721880314	9	13	1	SAMD3
CD14 Mono	0.0590544503659101	-0.241706080353081	54	63	1	SDHD
CD14 Mono	0.0590798848181584	0.129364282076999	97	86	1	DUS2
CD14 Mono	0.0590990651036841	0.194645401996936	95	84	1	MFN1
CD14 Mono	0.0591021713273807	0.240542595156316	0.04	33	1	MTERF1
CD14 Mono	0.0592086845344515	-0.474285903333345	9	13	1	GOLGA8A
CD14 Mono	0.0592130452111836	0.229248072379445	64	55	1	C4orf33
CD14 Mono	0.0592300532691367	-0.133929573284683	211	225	1	CTSD
CD14 Mono	0.0592610813041739	0.215359943694072	75	65	1	NMD3
CD14 Mono	0.0593610118528452	0.266415246204708	35	28	1	AP000787.1
CD14 Mono	0.0594223089289962	0.178875584670381	103	92	1	UQCRB
CD14 Mono	0.0595033577263089	0.112731072301024	168	154	1	ADAM9
CD14 Mono	0.0596913936654885	0.368420343922163	23	18	1	PDE2A
CD14 Mono	0.059697241903613	0.157859789526651	103	91	1	PYROXD1
CD14 Mono	0.0597899285849799	0.446858675955416	17	13	1	ASPHD2
CD14 Mono	0.0599232728556948	0.171192740482711	62	53	1	ORC3
CD14 Mono	0.0600546716587588	0.256701125607827	48	0.04	1	RCHY1
CD14 Mono	0.0601180280247456	-0.26888869227889	9	13	1	HMGN5
CD14 Mono	0.060192068680795	0.127318325074484	181	167	1	USP12
CD14 Mono	0.0602187554374695	-0.508753933658502	0.01	14	1	ASB6
CD14 Mono	0.0602910954852133	-0.590816787166252	6	0.01	1	EDRF1-AS1
CD14 Mono	0.0603088648384346	0.180839111092518	91	0.08	1	CAAP1
CD14 Mono	0.0603645560109237	0.263218110335617	38	31	1	SLC25A17
CD14 Mono	0.0603957112920642	-0.480184781461731	0.01	14	1	SPATA21
CD14 Mono	0.0604204282964384	-0.122705172181989	157	171	1	MYO1G
CD14 Mono	0.0604371897189145	-0.369785744766635	27	33	1	RELA
CD14 Mono	0.0607028318194416	0.229408600730135	79	69	1	ATP10A
CD14 Mono	0.0607232419845932	0.496646054084088	13	9	1	RFPL1S
CD14 Mono	0.0607894715638008	-0.135213073198692	97	108	1	CDC37
CD14 Mono	0.0609538275722051	0.149689164705203	129	117	1	PLEKHM1
CD14 Mono	0.0610505818832015	-0.322035285646306	28	35	1	DALRD3
CD14 Mono	0.0611211583587043	0.424237558556038	19	14	1	SS18L2
CD14 Mono	0.0611470044492028	0.170716028639229	73	63	1	COX10
CD14 Mono	0.0611512689519913	0.250618073555984	16	11	1	COLEC12
CD14 Mono	0.0612736170916304	-0.218179908184872	55	63	1	METTL6
CD14 Mono	0.0614001983007724	0.122348960860727	163	0.15	1	PRKDC
CD14 Mono	0.0614600573513071	0.409183212833748	17	13	1	MCRIP2
CD14 Mono	0.061504860251055	0.105752278069581	208	193	1	KANSL1L
CD14 Mono	0.0616020972929372	0.25760450387209	45	38	1	PGM1
CD14 Mono	0.0616239889409463	0.101404227443626	196	181	1	VPS50
CD14 Mono	0.0616483973862176	0.288753202442755	39	32	1	CUL9
CD14 Mono	0.0616996938536977	0.180833674335814	111	0.1	1	PARVB
CD14 Mono	0.0617132372884655	0.100209358677765	166	152	1	ANKRD10
CD14 Mono	0.0617329369245234	0.202138755830736	0.06	52	1	MGST3
CD14 Mono	0.0619145943704207	-0.407570407226105	14	19	1	MRPL43
CD14 Mono	0.0619335091159141	0.112227789863636	139	127	1	GANC
CD14 Mono	0.061958165869379	-0.346114204104715	17	23	1	DAPK3
CD14 Mono	0.0619618428235218	-0.497822839942684	9	13	1	PCAT1
CD14 Mono	0.0620254795181298	0.110051652590614	303	288	1	CAMKMT
CD14 Mono	0.0620451892687457	0.104941370767029	149	136	1	LAT2
CD14 Mono	0.0621956064256153	0.101833780596258	195	0.18	1	KMT5B
CD14 Mono	0.0622942674627954	0.404946219947277	16	12	1	IFIT5
CD14 Mono	0.062319091636528	0.110157411997485	0.17	156	1	RP2
CD14 Mono	0.0623542194958369	0.112607505107203	0.18	166	1	PTAR1
CD14 Mono	0.0624085429430029	0.246271220221759	63	54	1	NDUFA9
CD14 Mono	0.0625194296417347	0.551787608276548	11	8	1	FASTKD3
CD14 Mono	0.0625338714054281	-0.232483700668014	0.07	79	1	KCTD7
CD14 Mono	0.0625947977608967	-0.143567595718286	152	165	1	GSE1
CD14 Mono	0.0626109464533028	-0.592835954802904	8	12	1	GTPBP3
CD14 Mono	0.0627374990878951	0.191127118900472	65	56	1	PACS2
CD14 Mono	0.0628791554706229	0.329170450583094	26	0.02	1	NDUFS3
CD14 Mono	0.0630605969229357	0.100285456732308	194	179	1	CPSF6
CD14 Mono	0.0632981677125122	0.206413917617645	89	79	1	CMTM4
CD14 Mono	0.0633088440443936	0.112704635031054	146	133	1	TMEM33
CD14 Mono	0.0633319342353588	0.201786202394896	94	84	1	TESK2
CD14 Mono	0.0634239992984396	0.108881645325511	195	0.18	1	PIK3C3
CD14 Mono	0.0634269309326965	0.137220732078339	121	0.11	1	TMEM260
CD14 Mono	0.0634509378754628	-0.193791116194366	95	106	1	BST2
CD14 Mono	0.0634840416342094	0.312074276677373	37	0.03	1	QRSL1
CD14 Mono	0.0635322533546177	0.213896803064412	62	54	1	SSB
CD14 Mono	0.0635654339808869	-0.572839046237196	7	11	1	MLLT11
CD14 Mono	0.0636210630207231	0.297805665352255	43	36	1	PRKAR2B
CD14 Mono	0.0637812239792312	0.185858516801926	104	93	1	DDX58
CD14 Mono	0.0637926842905999	-0.272470063685826	41	48	1	S100A12
CD14 Mono	0.063851562035952	-0.151547208008378	157	0.17	1	RNMT
CD14 Mono	0.0638550355999666	0.119824193474166	108	96	1	SLC20A2
CD14 Mono	0.0639082382480373	0.307743377827508	37	0.03	1	ZNF397
CD14 Mono	0.0639643082247601	0.192865305906985	0.08	71	1	WRN
CD14 Mono	0.0639858748647286	0.375630653122721	22	17	1	ATP7A
CD14 Mono	0.0640269479835153	0.29567611149076	37	0.03	1	SAP30L-AS1
CD14 Mono	0.0640529860645979	-0.26764014608163	26	32	1	MDM1
CD14 Mono	0.0640560443196583	0.528200787958933	0.01	7	1	PCNA
CD14 Mono	0.0641040940231961	0.124838300754542	192	178	1	HEATR5B
CD14 Mono	0.06435689982074	0.197679107640036	67	58	1	AC005632.3
CD14 Mono	0.0645222334402062	0.496646054084088	18	14	1	WDR35
CD14 Mono	0.0646882553657255	0.217786681088612	54	46	1	ITPRIPL2
CD14 Mono	0.0646958554684497	0.172460472363861	82	72	1	LRRC28
CD14 Mono	0.0648287544163299	0.466898710690036	13	9	1	AGBL3
CD14 Mono	0.0648514206948293	-0.184809245941097	107	119	1	CFP
CD14 Mono	0.0648709722508468	-0.296854222312785	28	34	1	SGSH
CD14 Mono	0.0648745980390129	-0.31927088147694	26	32	1	KBTBD11
CD14 Mono	0.0649715438331873	0.142923876617906	167	154	1	AATF
CD14 Mono	0.0650271165650062	0.440570129677999	16	12	1	NUDT13
CD14 Mono	0.0651088885854437	0.484673412418012	12	8	1	DNAL1
CD14 Mono	0.0651355533997072	0.325840555183325	34	28	1	AGL
CD14 Mono	0.0651371178788539	0.15252674516341	137	125	1	YWHAE
CD14 Mono	0.0652986611298137	0.132792095429021	115	103	1	GRK5
CD14 Mono	0.0653374668405884	0.282791644204038	44	37	1	HPS4
CD14 Mono	0.0654141661051334	0.412723570538997	18	14	1	WDR53
CD14 Mono	0.0655129139598903	0.133598971871133	114	102	1	NOD2
CD14 Mono	0.0655140787448769	0.112159409806529	203	188	1	SEPTIN9
CD14 Mono	0.0655189640855231	-0.427189141153034	16	21	1	AC006960.2
CD14 Mono	0.0655256324512322	-0.580914929209565	8	12	1	GZMH
CD14 Mono	0.0656053622085188	0.292211522215166	34	28	1	NUDT21
CD14 Mono	0.065687883716828	-0.413892318539576	16	21	1	DGAT2
CD14 Mono	0.065716780167068	0.331499775265024	32	26	1	ZSCAN16-AS1
CD14 Mono	0.0657659423373687	-0.184353353091619	95	106	1	SUN2
CD14 Mono	0.0658055528316667	0.155453547676113	114	103	1	FAM168B
CD14 Mono	0.065883465617701	0.243243410574351	51	43	1	LILRA1
CD14 Mono	0.0658856264975533	0.222569477458708	55	47	1	SPTY2D1
CD14 Mono	0.0659218652856471	-0.144600709294854	151	164	1	GK
CD14 Mono	0.0659668927579859	0.270048603504885	0.04	33	1	USP45
CD14 Mono	0.0660867209657221	-0.377823063832054	17	22	1	TEN1
CD14 Mono	0.0660983890923785	0.151264513526995	83	73	1	ANAPC4
CD14 Mono	0.0661038814722441	0.502878007795602	16	12	1	ZNHIT3
CD14 Mono	0.0661901472525762	-0.328579544812205	0.03	36	1	TRIM28
CD14 Mono	0.0661984769973808	-0.386593273459785	16	21	1	GRASP
CD14 Mono	0.0662527819485395	0.383864959745384	0.02	15	1	LIX1L
CD14 Mono	0.0663730267279193	-0.100519569179246	299	315	1	HNRNPD
CD14 Mono	0.0664639420334767	0.122007358110377	0.16	146	1	EIF2AK2
CD14 Mono	0.0664740157165765	0.114642217606002	173	159	1	CALM1
CD14 Mono	0.0664993378643675	0.137908435066263	134	121	1	MFSD14A
CD14 Mono	0.0665243125048595	0.362614722240957	0.02	15	1	AL391839.1
CD14 Mono	0.0665603378686168	0.55568152438104	0.01	7	1	AC027514.1
CD14 Mono	0.0666087820461799	-0.269763317974601	38	45	1	AL450998.2
CD14 Mono	0.06676547827444	0.146225057365496	65	56	1	NETO2
CD14 Mono	0.066807663928945	0.150555908522735	122	111	1	VTA1
CD14 Mono	0.0668847260677017	-0.334344427165172	31	38	1	CCDC173
CD14 Mono	0.0669161630879428	-0.404157211645516	18	24	1	FILIP1L
CD14 Mono	0.0669283834407052	0.208098994650375	71	62	1	CWC22
CD14 Mono	0.0670334887406171	0.214454820390864	34	28	1	STN 1,00
CD14 Mono	0.067066333745526	0.227138302194057	44	36	1	HCG17
CD14 Mono	0.0671933665300493	0.517840276353211	12	8	1	DGCR11
CD14 Mono	0.0672241555272885	0.312848878060217	35	29	1	MARCO
CD14 Mono	0.0673216746364484	-0.146054157230133	161	174	1	CLK1
CD14 Mono	0.067368349049138	0.249518039159654	37	31	1	FRRS1
CD14 Mono	0.0674496426748444	0.215163002182485	56	48	1	NAB1
CD14 Mono	0.0674771333565743	0.141935425950391	124	112	1	PWWP2A
CD14 Mono	0.0675862112055797	0.116682058816885	147	134	1	CMC1
CD14 Mono	0.0676053597669066	0.182873066456246	85	75	1	NUBPL
CD14 Mono	0.0678019666121485	0.266415246204708	35	28	1	ADI1
CD14 Mono	0.0678218897447922	0.321517458034235	25	19	1	TMEM39B
CD14 Mono	0.0679165266389953	-0.137943215766765	109	0.12	1	SPG7
CD14 Mono	0.0679706247883908	-0.419992518075993	11	16	1	AC004846.2
CD14 Mono	0.068029414531215	0.395668406359267	18	14	1	NEXN
CD14 Mono	0.0680981885385676	-0.129983948111659	138	0.15	1	CWF19L2
CD14 Mono	0.0681409495324923	0.249053078622498	45	37	1	USP39
CD14 Mono	0.0681781470958352	0.195912181465848	66	57	1	APOBR
CD14 Mono	0.068239323957629	-0.439223608496197	14	18	1	AC020658.5
CD14 Mono	0.0683496689729496	0.261845328979238	41	34	1	KLHL42
CD14 Mono	0.0683648390231992	-0.174130493375503	0.08	0.09	1	SNRNP200
CD14 Mono	0.0684761479691988	0.101436878401117	129	117	1	FBXO28
CD14 Mono	0.0685251326291792	-0.27472957086795	28	34	1	C11orf65
CD14 Mono	0.0685437566390374	0.126606812115709	181	167	1	MED15
CD14 Mono	0.0685744756057043	-0.461887328620528	15	0.02	1	NACC1
CD14 Mono	0.0686221907118528	-0.35060159509703	21	27	1	FRAT2
CD14 Mono	0.0686321647039061	-0.146877295675114	161	174	1	MECP2
CD14 Mono	0.0687322934980706	-0.121860580153966	337	349	1	PLAUR
CD14 Mono	0.0687663118693669	0.218279994494304	37	31	1	CCR2
CD14 Mono	0.0687748848325009	0.281140018332879	35	29	1	CEP85
CD14 Mono	0.0687870338156558	0.271679689083813	23	17	1	ASAP2
CD14 Mono	0.0691367458312533	0.124237497684156	154	141	1	SRSF3
CD14 Mono	0.0692104286515378	0.544174424166673	11	7	1	AC004263.2
CD14 Mono	0.0692118095135623	-0.443912254289826	9	12	1	MUSK
CD14 Mono	0.0692248934608348	0.27136187984343	49	42	1	USP1
CD14 Mono	0.0693952110875149	-0.264729284986418	37	44	1	HLX
CD14 Mono	0.0694016861232999	0.522641262617031	12	8	1	AL683807.1
CD14 Mono	0.0694665837793246	-0.235954347520717	63	72	1	PTGER2
CD14 Mono	0.0695174002585999	0.184440388629968	78	69	1	PPP2R1A
CD14 Mono	0.0695485859504709	0.470173842722897	11	7	1	RINL
CD14 Mono	0.0696374743412904	0.151547110925785	0.12	109	1	IFNAR1
CD14 Mono	0.0698090045010457	0.376420521765988	21	16	1	TSPAN17
CD14 Mono	0.0698516398786568	-0.50710608077702	0.02	26	1	RORA
CD14 Mono	0.0698820869357639	0.172759106158668	71	62	1	MRPL3
CD14 Mono	0.0699270138327402	0.259606856783238	46	39	1	RASA4
CD14 Mono	0.0700273028534264	-0.183029519311081	109	0.12	1	MBOAT7
CD14 Mono	0.0700297520023504	-0.547748065274366	8	11	1	SLC26A8
CD14 Mono	0.0700771498075654	-0.423919478421507	14	18	1	AC114956.3
CD14 Mono	0.0702068899516207	0.262774135861921	0.03	24	1	EXOSC3
CD14 Mono	0.0702670425940649	0.317322354639526	0.03	24	1	KCNMB1
CD14 Mono	0.0702698315695774	-0.216233921557806	58	67	1	SSR2
CD14 Mono	0.0704914326197287	-0.212014170861973	67	77	1	MBNL1-AS1
CD14 Mono	0.0705333668883915	0.225792143790994	49	42	1	SURF4
CD14 Mono	0.0706120160600733	0.128683481457016	158	145	1	SPAST
CD14 Mono	0.0707720945426809	0.397110380533173	15	11	1	RPUSD1
CD14 Mono	0.0707931353928483	0.290971027692573	46	39	1	AC104123.1
CD14 Mono	0.0708455522714836	-0.18636881966828	67	76	1	UBB
CD14 Mono	0.070896180879631	0.275374172641555	36	29	1	AP002495.1
CD14 Mono	0.0709992319799009	-0.224755643491894	44	52	1	CCT5
CD14 Mono	0.0711244911601636	0.100058651873696	0.26	245	1	BNIP3L
CD14 Mono	0.0711258498712641	0.116266998472971	195	181	1	U2SURP
CD14 Mono	0.0711603387402933	-0.252292181748195	35	42	1	R3HDM4
CD14 Mono	0.0712724792993224	0.133163029492376	134	122	1	RAB28
CD14 Mono	0.0712938143763948	0.230667972385343	0.05	42	1	VDAC3
CD14 Mono	0.0713649161626629	0.12249962339176	125	113	1	TMEM87B
CD14 Mono	0.0714682032875259	0.211498976267847	54	46	1	ZSCAN5A
CD14 Mono	0.071500264217059	0.192925577669402	57	49	1	PKNOX1
CD14 Mono	0.0716324549496773	0.13397374652992	221	207	1	DNAJC1
CD14 Mono	0.0716972699738113	0.296506439594768	44	37	1	DEAF1
CD14 Mono	0.0717669064712735	0.49955764950399	12	9	1	FRY-AS1
CD14 Mono	0.0717954611585667	-0.36685194601105	19	24	1	LOXHD1
CD14 Mono	0.0718269191972791	0.494421388969574	15	11	1	SNRPN
CD14 Mono	0.0718991451819342	0.522641262617032	11	7	1	NRP2
CD14 Mono	0.0720156942045025	-0.227126167887629	72	81	1	CDKN1B
CD14 Mono	0.0720643691117049	0.399784514831499	19	14	1	INF2
CD14 Mono	0.0721102736520072	0.177202152734999	86	76	1	LARS2
CD14 Mono	0.0721212396042672	0.132416218799511	139	127	1	TMED10
CD14 Mono	0.0722016897081956	0.461022144353366	11	7	1	CCDC39
CD14 Mono	0.0724733530038346	0.48652183681038	14	0.01	1	IMPG2
CD14 Mono	0.0725300152119359	-0.216359641137937	48	56	1	AC018797.3
CD14 Mono	0.0726560598453646	0.348416123741094	26	0.02	1	MRS2
CD14 Mono	0.0727003877293601	0.105703281281545	195	181	1	ST3GAL6
CD14 Mono	0.0727100110800552	-0.15618028919519	0.17	182	1	AIF1
CD14 Mono	0.072751817958414	-0.212044591742339	44	52	1	KHNYN
CD14 Mono	0.0729153873288366	0.151261117260285	181	168	1	UMAD1
CD14 Mono	0.0729248478200156	-0.1956703597073	81	91	1	GPAT4
CD14 Mono	0.0729874057092034	0.149762321828055	101	0.09	1	ARL6IP6
CD14 Mono	0.0733088581141483	-0.535970897498012	8	12	1	MAP3K14-AS1
CD14 Mono	0.073400630858285	0.119508557080436	82	73	1	LINC01473
CD14 Mono	0.07343811192224	0.227645092323744	36	0.03	1	USP46
CD14 Mono	0.0734440341921129	0.130558634377139	218	204	1	TRAPPC8
CD14 Mono	0.0734989710214602	-0.501205479337336	8	12	1	AL355916.1
CD14 Mono	0.0735004945118292	0.320148398718289	28	23	1	KIAA1586
CD14 Mono	0.0735522960654084	0.12347016879721	235	221	1	KDM1B
CD14 Mono	0.0736694986711579	0.457546234395147	17	13	1	AC104984.2
CD14 Mono	0.0737791243021204	0.334894984087475	24	18	1	MAFK
CD14 Mono	0.073818648368506	-0.44341140545963	8	12	1	PGAM5
CD14 Mono	0.0739682318174926	0.440570129677999	16	12	1	ZNF790
CD14 Mono	0.073968734981323	0.151170624743876	106	96	1	SYMPK
CD14 Mono	0.0739830946621533	0.1090051185148	165	152	1	SPECC1L
CD14 Mono	0.0739902952517702	0.198068446474106	43	36	1	FANCL
CD14 Mono	0.074013851326337	0.129417990116964	138	126	1	RDX
CD14 Mono	0.0740161219798151	-0.393419918883072	13	17	1	TSTD1
CD14 Mono	0.0740411804538364	0.236161030502116	57	49	1	SRP19
CD14 Mono	0.0741489808894571	-0.14819907326453	0.1	111	1	RNH1
CD14 Mono	0.074195572952479	-0.393835381820685	22	28	1	CD7
CD14 Mono	0.074205983036691	0.385137738867098	22	17	1	DHRS12
CD14 Mono	0.0742293947713464	0.267220040893114	37	31	1	TUBB
CD14 Mono	0.0742478445405867	0.289193652771588	28	23	1	AC007216.4
CD14 Mono	0.0742740748414619	0.137243253778062	116	105	1	TULP4
CD14 Mono	0.0743850522387102	0.21409219753087	55	48	1	NCSTN
CD14 Mono	0.0744387496443202	-0.390647104189637	17	22	1	ASB1
CD14 Mono	0.0744636647327588	0.289821469830246	37	31	1	ISCA1
CD14 Mono	0.0744642109416703	-0.311513718784287	22	27	1	CCL3L1
CD14 Mono	0.0744654991383741	-0.273714660491315	31	37	1	ABHD16A
CD14 Mono	0.0746168324362395	0.37239862703642	16	12	1	TTC8
CD14 Mono	0.0746664656841394	0.1061746904707	249	234	1	PIBF1
CD14 Mono	0.074704614229447	-0.510273359855703	7	11	1	TSPAN5
CD14 Mono	0.0747091783223762	-0.427908295268363	18	23	1	AC027243.3
CD14 Mono	0.074740130657159	-0.168209247216908	54	62	1	TRMT1
CD14 Mono	0.0748278548830932	-0.484738267748566	7	11	1	AC027020.2
CD14 Mono	0.074831847074609	0.113450021273876	127	115	1	VEZT
CD14 Mono	0.0748512893689961	0.248718540640502	26	21	1	POFUT1
CD14 Mono	0.0748682410669465	-0.49528064538023	11	15	1	AC007533.1
CD14 Mono	0.0748860185826444	-0.31642251916791	13	17	1	SCML4
CD14 Mono	0.0750243135071794	-0.477358737382968	11	15	1	AC105402.3
CD14 Mono	0.0750988588417634	0.258341889546661	37	31	1	PTPA
CD14 Mono	0.0751302490787933	0.2664605278243	41	34	1	MTA3
CD14 Mono	0.075134320078418	-0.547748065274366	6	0.01	1	Z84485.1
CD14 Mono	0.0752743327544119	0.387400790375667	22	17	1	AL356124.1
CD14 Mono	0.0756374108376056	0.172144015532899	76	67	1	PANK3
CD14 Mono	0.0756976095563744	0.181101575987579	87	77	1	CAND1
CD14 Mono	0.0757980497776946	0.116429398179891	0.16	147	1	INVS
CD14 Mono	0.0758499303000641	0.123514281841011	139	127	1	CLEC2B
CD14 Mono	0.0758786099142858	0.187816173715229	66	57	1	TAZ
CD14 Mono	0.0758787800727505	-0.229476993995092	38	45	1	NGDN
CD14 Mono	0.0760959234237745	0.287621232952834	35	28	1	LNX2
CD14 Mono	0.0762634522994675	0.608371136642916	0.01	7	1	TBKBP1
CD14 Mono	0.0763005166159445	0.482625583769154	13	9	1	ZBTB47
CD14 Mono	0.0763390724653963	0.472429816663265	18	14	1	PPAT
CD14 Mono	0.0764120985298271	0.11130140322878	366	349	1	FTL
CD14 Mono	0.0764551500842752	0.335119301127636	27	21	1	AC008982.2
CD14 Mono	0.0764619716701355	-0.484322685132732	12	16	1	UBE2M
CD14 Mono	0.076466663429989	0.278222534950585	46	39	1	ERVK13-1
CD14 Mono	0.0765134087305992	0.551787608276548	0.01	7	1	BMP1
CD14 Mono	0.0765788313495842	-0.243257662730811	46	54	1	GANAB
CD14 Mono	0.0766735456564344	-0.513800733351028	8	12	1	RGPD2
CD14 Mono	0.0766982095478238	-0.325355643937918	24	29	1	EMD
CD14 Mono	0.0767180682822041	0.433143111777929	14	0.01	1	AC012254.1
CD14 Mono	0.0768081286019051	-0.108242710511051	269	283	1	BNIP2
CD14 Mono	0.0768087921288311	0.172214211131545	78	69	1	SLC38A10
CD14 Mono	0.077083020552367	0.191071892952912	67	58	1	GOLGA1
CD14 Mono	0.0771651985093718	0.264881798823913	26	21	1	BRCA1
CD14 Mono	0.0771823249161532	0.156629602391561	83	74	1	AHCYL1
CD14 Mono	0.0772707362599956	-0.227613252210054	25	31	1	HAUS2
CD14 Mono	0.077293288869675	-0.192010999933119	65	74	1	MAFG
CD14 Mono	0.0773146104972858	0.22718537909086	59	51	1	DHX40
CD14 Mono	0.0773473041698715	-0.119931961274219	189	202	1	SYNCRIP
CD14 Mono	0.0774071285229561	0.349158441761531	14	0.01	1	AC091045.1
CD14 Mono	0.0775062113087267	0.417486516564958	16	12	1	RDH5
CD14 Mono	0.0775304000191393	0.233753429493677	41	34	1	SNRPD1
CD14 Mono	0.0776013830136469	0.255119465790925	42	35	1	TSNARE1
CD14 Mono	0.0776425799222995	0.212786000030245	38	31	1	MAP4K2
CD14 Mono	0.0777605626748528	0.260621767159873	46	39	1	HCP5
CD14 Mono	0.0777839461939651	-0.109099586116435	289	303	1	CD53
CD14 Mono	0.0777990858861826	-0.444654572310262	11	15	1	MANF
CD14 Mono	0.0778690984414498	-0.371591110120539	0.02	25	1	AC073529.1
CD14 Mono	0.0778920411178481	0.11458025700579	161	148	1	NCOA4
CD14 Mono	0.0779618405419113	-0.426732664313	11	15	1	CAHM
CD14 Mono	0.0780040185292753	0.212301142004882	45	38	1	NEDD4L
CD14 Mono	0.078009032061948	0.130323839838272	171	158	1	RIF1
CD14 Mono	0.078020578224484	0.425284887125365	0.02	15	1	MED16
CD14 Mono	0.0781454227952983	0.134511636801705	81	72	1	CSNK2A2
CD14 Mono	0.0781962491790731	-0.452170405292135	0.01	14	1	SLC35B2
CD14 Mono	0.0781978725516617	-0.369695182948653	17	22	1	AC026470.2
CD14 Mono	0.0782251094562259	0.103148705631567	112	0.1	1	MIGA1
CD14 Mono	0.0783286778611216	0.327891596349713	27	22	1	AC008964.1
CD14 Mono	0.0784217168399618	0.208362578158543	58	0.05	1	MED28
CD14 Mono	0.0785606496066385	0.150178684036107	93	83	1	CCNL2
CD14 Mono	0.0785864137032374	0.111215016890567	248	234	1	TLK1
CD14 Mono	0.078739418540417	0.116892690652518	126	114	1	PCBD2
CD14 Mono	0.0787500842895111	0.444872404360037	13	9	1	AC126121.3
CD14 Mono	0.0789075558058853	0.260565139808103	47	0.04	1	DPY19L3
CD14 Mono	0.0792733191573033	-0.214324331549174	44	52	1	PLB1
CD14 Mono	0.0792774124853731	0.290401055324237	52	45	1	AL160272.1
CD14 Mono	0.079294018236789	0.156823837816328	119	108	1	PARG
CD14 Mono	0.0795423767386858	0.108564279379586	216	202	1	CCPG1
CD14 Mono	0.0795896291394973	0.317322354639526	0.02	15	1	ZNF69
CD14 Mono	0.0797723891819388	0.330573378137382	25	0.02	1	LINC01002
CD14 Mono	0.0797960220202366	0.387495726383392	0.03	25	1	MTFMT
CD14 Mono	0.0799407934337976	0.217123525461726	54	47	1	ABI2
CD14 Mono	0.0801195087380821	-0.269592372415909	41	49	1	NDUFB2
CD14 Mono	0.0802703098449987	-0.604331593640733	9	13	1	TGFBR3
CD14 Mono	0.0803330707035866	0.318627370595438	0.03	24	1	LIMK1
CD14 Mono	0.0803760293573337	-0.255694765969034	45	53	1	ZMAT1
CD14 Mono	0.0804727047985759	0.111280532888893	201	187	1	FGD6
CD14 Mono	0.0804900068451598	-0.146748399395805	96	106	1	ENTPD4
CD14 Mono	0.0806632429373186	0.429531858225551	16	12	1	NPIPA1
CD14 Mono	0.0807981702937365	-0.188430963684745	82	92	1	ATP8B1
CD14 Mono	0.0808362619369576	0.459447436129838	13	9	1	LINC01841
CD14 Mono	0.0809414016807593	-0.319577922796101	28	33	1	NKIRAS2
CD14 Mono	0.0809481514940634	0.109445110162356	232	218	1	JPX
CD14 Mono	0.0809928244255624	0.437752365030519	13	9	1	COQ5
CD14 Mono	0.0810008322217735	0.255394605496324	43	36	1	PINX1
CD14 Mono	0.0810912203419755	0.359142530334153	25	0.02	1	TMEM11
CD14 Mono	0.0812237587236724	0.322616654309039	0.03	25	1	AC015849.3
CD14 Mono	0.0812409546995104	-0.120179038054135	279	293	1	RASGEF1B
CD14 Mono	0.0813305747094596	-0.342374227827764	0.02	25	1	AC009090.6
CD14 Mono	0.0813318305410715	-0.166877169146714	119	0.13	1	PABPN1
CD14 Mono	0.0813644640195638	-0.121955937944517	144	156	1	ARHGEF7
CD14 Mono	0.0813965782273569	-0.148881856666668	176	188	1	EEF1D
CD14 Mono	0.0817211087940528	-0.422217183190506	13	17	1	PIM2
CD14 Mono	0.0817983222407092	-0.180450417352673	77	86	1	PIM3
CD14 Mono	0.08212558759147	0.517840276353211	12	8	1	COX11
CD14 Mono	0.0821300496415282	0.218077283373991	62	54	1	TYW5
CD14 Mono	0.0821553600048372	0.441111377120434	17	13	1	C16orf58
CD14 Mono	0.0821760931399407	0.184666436660653	81	72	1	C6orf89
CD14 Mono	0.082201301525983	0.243665312914216	44	37	1	ZNF91
CD14 Mono	0.0822999165590164	-0.134924987060964	82	92	1	SIGLEC9
CD14 Mono	0.0823479915095917	0.570646635527864	0.01	7	1	AC007622.2
CD14 Mono	0.0824252233935771	0.14791789985301	69	0.06	1	CSF2RB
CD14 Mono	0.0824268115770571	0.55568152438104	0.01	7	1	C2orf74
CD14 Mono	0.0824268115770571	0.55568152438104	0.01	7	1	AL355490.1
CD14 Mono	0.0824303746768544	0.148890671869916	102	92	1	MED14
CD14 Mono	0.0825196056555582	0.522641262617032	13	0.01	1	ZDHHC16
CD14 Mono	0.0825216768013303	-0.150600724891412	135	147	1	MSI2
CD14 Mono	0.0825994631319792	0.265483423119908	0.04	34	1	NSMCE4A
CD14 Mono	0.0826049054142962	0.12419773704143	135	124	1	PRMT3
CD14 Mono	0.082636924072322	0.120296176941346	73	64	1	GNLY
CD14 Mono	0.083063444069649	0.554272871666143	15	11	1	ATG4A
CD14 Mono	0.0830994709659431	0.170855319564326	72	63	1	AC138150.1
CD14 Mono	0.083112163276843	-0.246092365413265	42	49	1	MUS81
CD14 Mono	0.0832267002447675	0.198495342479851	61	53	1	POLG
CD14 Mono	0.0832753065695387	0.130593779972072	179	166	1	AC027097.2
CD14 Mono	0.0834055797468225	-0.493300281251989	7	0.01	1	CRB2
CD14 Mono	0.0834101249843048	0.312848878060218	31	25	1	IFT52
CD14 Mono	0.0834742200662628	0.32038648685166	38	32	1	COIL
CD14 Mono	0.0834762371943799	0.397961779224681	21	16	1	RP9
CD14 Mono	0.0834767372208894	-0.124019605731478	112	123	1	FCGRT
CD14 Mono	0.0835380850299596	0.123323450565712	165	152	1	DOP1A
CD14 Mono	0.0836277876247451	-0.455825575833327	11	14	1	N4BP2L2-IT2
CD14 Mono	0.0836302118571661	0.179233440319218	51	43	1	ILF2
CD14 Mono	0.0837456657948558	-0.190196060656282	0.07	79	1	AC011933.4
CD14 Mono	0.083822229241862	0.216848647869031	0.04	33	1	UGCG
CD14 Mono	0.0838821648412334	0.223627559677672	57	0.05	1	PPP1CC
CD14 Mono	0.0839716342326821	-0.183311627232359	87	97	1	GSTO1
CD14 Mono	0.0839915438693506	0.180277484538626	55	48	1	NDUFA11
CD14 Mono	0.0839976086786331	0.231433648887297	49	42	1	AC239799.2
CD14 Mono	0.0840894789980436	0.118852904471147	152	139	1	KIAA1958
CD14 Mono	0.0840937631424255	0.15523640980376	116	105	1	MGMT
CD14 Mono	0.0841228365783447	0.349158441761531	21	16	1	AP003717.4
CD14 Mono	0.0842525935927013	0.221393420569345	53	45	1	MEMO1
CD14 Mono	0.0843109809621941	0.427160953762804	15	11	1	JPT2
CD14 Mono	0.084312204990102	0.236983947822567	44	38	1	PHF6
CD14 Mono	0.0844824344728524	-0.146497517725598	0.12	132	1	ASXL1
CD14 Mono	0.0845728255683387	0.396007824086015	21	16	1	AL365272.1
CD14 Mono	0.084629177448391	-0.24628407294672	35	41	1	CLTB
CD14 Mono	0.0847524797951658	-0.166411781224244	0.08	89	1	AP5B1
CD14 Mono	0.084763486042375	0.170697440921042	0.08	71	1	ZDHHC21
CD14 Mono	0.0848816775218332	-0.180142395992359	47	55	1	GRINA
CD14 Mono	0.0849393528503782	-0.200791175895481	79	88	1	CABIN1
CD14 Mono	0.0850512809718506	0.452251934725633	12	8	1	SETD6
CD14 Mono	0.0851798931421962	0.218964872285892	48	41	1	ZNF641
CD14 Mono	0.0851900836485233	0.107079242321362	104	93	1	UBN2
CD14 Mono	0.0853659420412682	-0.207269574015224	57	65	1	MEPCE
CD14 Mono	0.0854708363683599	0.204450349361462	77	68	1	RAD54L2
CD14 Mono	0.0855557447032049	0.25457126688594	55	47	1	FYTTD1
CD14 Mono	0.0856281996656091	0.127011105797436	112	101	1	MSL2
CD14 Mono	0.0857319531211185	0.104387050654645	363	0.35	1	CHD2
CD14 Mono	0.0859292718548693	0.143116510781717	86	76	1	CCDC84
CD14 Mono	0.0859933620612272	0.237996562827525	45	38	1	LINC02391
CD14 Mono	0.0860046861058523	-0.167530120070233	109	0.12	1	CWC25
CD14 Mono	0.0860272655318469	0.439973604947197	15	11	1	AC040970.1
CD14 Mono	0.0861577083551097	0.221177270289385	54	46	1	POLR3B
CD14 Mono	0.0861656362551332	-0.477358737382968	11	15	1	ZNF500
CD14 Mono	0.0861753551335716	0.232030612430814	55	47	1	PURA
CD14 Mono	0.0863260004438123	-0.426186085393452	13	17	1	TIMM10B
CD14 Mono	0.0864590840921848	-0.309491232474969	45	53	1	MSR1
CD14 Mono	0.0864744117379203	0.102688272924072	216	202	1	NCOR2
CD14 Mono	0.0865948287383049	0.321943912379903	26	21	1	SLC25A20
CD14 Mono	0.0866919396127697	0.373263638578806	15	11	1	AC080162.1
CD14 Mono	0.0869400468549268	0.170216566961785	69	0.06	1	SLC25A16
CD14 Mono	0.0871469061673952	0.330573378137382	24	19	1	ALG9
CD14 Mono	0.0873436609987976	-0.29275097850599	36	42	1	RABAC1
CD14 Mono	0.0873901590398389	0.110560585016842	89	79	1	ATG2B
CD14 Mono	0.0874532531821669	-0.143799744657328	102	113	1	VNN 2,00
CD14 Mono	0.0875433192436564	0.487875844456356	15	12	1	MRPL27
CD14 Mono	0.0876008068645028	0.216417250477113	67	59	1	SETDB2
CD14 Mono	0.0876379217138306	0.138634753342648	137	126	1	SPATA6
CD14 Mono	0.0877203750098204	0.178491122298782	53	45	1	CLEC4D
CD14 Mono	0.0878079541698572	0.13952099961545	199	186	1	EEA1
CD14 Mono	0.0878936498386417	-0.458312981692421	12	16	1	MRGBP
CD14 Mono	0.0881391547943216	0.111307732101607	153	141	1	IP6K1
CD14 Mono	0.0881735387452211	-0.303014476183516	18	23	1	COPZ1
CD14 Mono	0.0882140831838041	-0.213541640608567	58	66	1	UBE2A
CD14 Mono	0.0883132061146994	0.151320921133312	144	132	1	ATP2C1
CD14 Mono	0.0883385735295317	0.165064390592119	109	99	1	TEP1
CD14 Mono	0.0883473409362321	0.105356924321697	154	141	1	BAZ2A
CD14 Mono	0.0883525608889006	0.391879316746152	15	12	1	SNAI3
CD14 Mono	0.088485762873466	0.200097201716944	54	47	1	AC015871.1
CD14 Mono	0.0885775184795193	-0.150957165916297	41	49	1	ADGRB3
CD14 Mono	0.0886162697764765	0.235627993848799	35	29	1	RBP7
CD14 Mono	0.0887387722583373	0.470173842722897	11	7	1	AKR7A2
CD14 Mono	0.0887830436176962	-0.360545072400218	12	16	1	USP5
CD14 Mono	0.088972571023708	-0.319720109268485	23	28	1	FCMR
CD14 Mono	0.0890015024597928	0.246852584302491	47	0.04	1	GOLGA5
CD14 Mono	0.0890126668998129	-0.235244983176272	35	42	1	AC009951.5
CD14 Mono	0.0890288261782486	0.292471490688865	22	17	1	GPD1L
CD14 Mono	0.0890503253205607	0.137770763473164	96	86	1	COQ10B
CD14 Mono	0.0891066178232954	0.111592416807498	267	253	1	TENT5A
CD14 Mono	0.0891824842115534	-0.35510298733197	16	0.02	1	KMT5C
CD14 Mono	0.0891975169637158	0.106546456555146	128	116	1	PARL
CD14 Mono	0.0893256819997216	-0.235804058959626	47	55	1	JTB
CD14 Mono	0.0893407435917632	0.179742201844006	0.09	0.08	1	ERAP2
CD14 Mono	0.089442437567638	0.3238356615982	22	17	1	SPDYA
CD14 Mono	0.0894864654188873	0.427160953762804	14	0.01	1	CASC15
CD14 Mono	0.0895343581248828	0.23735404993611	35	29	1	UACA
CD14 Mono	0.0895551454477728	-0.453111191136291	8	11	1	RBM34
CD14 Mono	0.0895952651954487	0.438576997828558	14	0.01	1	SORBS3
CD14 Mono	0.0896014716071533	0.145618028065303	128	117	1	DCAF10
CD14 Mono	0.0896277275099833	-0.410244541524431	8	11	1	RPL34-AS1
CD14 Mono	0.0897230438451236	0.204324421282049	61	53	1	HDHD5
CD14 Mono	0.0897559108218688	0.490932402889694	12	9	1	RBM5-AS1
CD14 Mono	0.0898366866699846	-0.314257935054587	18	23	1	TC2N
CD14 Mono	0.0898849977164271	-0.147578593115929	135	147	1	SFMBT2
CD14 Mono	0.0899090712385483	0.227317318826732	47	0.04	1	UBLCP1
CD14 Mono	0.090014250452336	0.494072110420261	12	9	1	NOS1AP
CD14 Mono	0.0900484671584624	0.404946219947277	16	12	1	HOMER2
CD14 Mono	0.09013600174862	0.159833722110746	127	116	1	MYSM1
CD14 Mono	0.0902495171277043	0.174096241867177	0.09	81	1	BIRC2
CD14 Mono	0.0903047334137101	0.214610686320237	47	0.04	1	IAH1
CD14 Mono	0.0903584799138943	0.227038994326807	43	36	1	PDE1B
CD14 Mono	0.0904751594126356	-0.443912254289826	9	13	1	HIST2H2AA4
CD14 Mono	0.0905011120727809	-0.138044010298563	135	146	1	UPP1
CD14 Mono	0.0907204001200902	0.105613883097136	198	185	1	MBOAT1
CD14 Mono	0.0907538399017447	0.162458356805508	87	77	1	ASCC2
CD14 Mono	0.0908704922789138	-0.355700252933913	23	28	1	PDE12
CD14 Mono	0.0909606560275451	-0.168499244743027	47	54	1	TNRC6C
CD14 Mono	0.0910288905423074	-0.11623787463533	111	122	1	TMA7
CD14 Mono	0.0911408372438631	0.142522179541416	92	83	1	USP36
CD14 Mono	0.0914461257647745	0.310665457225922	27	22	1	COX18
CD14 Mono	0.0914888851011152	-0.349808687662457	12	16	1	AC108519.1
CD14 Mono	0.0915129140536586	-0.496217764634284	7	0.01	1	ZDHHC4
CD14 Mono	0.0915134220069215	-0.12777429959274	207	219	1	GRK2
CD14 Mono	0.0915310964054625	0.273512458808456	27	22	1	FAM114A1
CD14 Mono	0.0915524805500935	-0.177709314985807	47	54	1	NDUFS5
CD14 Mono	0.0915584131487364	-0.156872616669512	72	81	1	RFX1
CD14 Mono	0.0916245438064396	0.216821990286442	57	0.05	1	GRAMD1A
CD14 Mono	0.0916475389810324	-0.137010703429148	122	133	1	SELL
CD14 Mono	0.0916828515177777	0.184521134227084	85	76	1	EXOC3
CD14 Mono	0.0917803444783647	0.170938795173532	0.06	52	1	ATP5F1C
CD14 Mono	0.0919459310840765	-0.211251497499552	54	62	1	ARL5B
CD14 Mono	0.0920171324656902	0.300248841280584	22	17	1	PSMG4
CD14 Mono	0.0920997601172386	0.135061758844935	94	84	1	KHDC4
CD14 Mono	0.0923461704735414	0.323518620603431	0.02	15	1	ASAP1-IT2
CD14 Mono	0.0923524855594636	0.143342786308134	158	146	1	SEMA3C
CD14 Mono	0.0924296011614898	-0.21253844928165	57	65	1	SLC25A28
CD14 Mono	0.0924729227163632	-0.112000070829842	137	148	1	PXN
CD14 Mono	0.092496356385293	-0.228994218182146	44	51	1	MICOS10
CD14 Mono	0.09253435303752	0.370951832623786	18	14	1	MCPH1-AS1
CD14 Mono	0.0926582517033364	-0.220978707317504	34	41	1	PCED1B
CD14 Mono	0.0926640796681441	-0.536520809851111	8	12	1	FMO4
CD14 Mono	0.0928137210770966	0.300248841280585	34	28	1	APOL2
CD14 Mono	0.0929350504669195	-0.373417884712052	16	21	1	RECQL5
CD14 Mono	0.0929459438703981	0.113119844478661	237	225	1	MTSS1
CD14 Mono	0.0929547115167911	0.393358245672066	12	9	1	ZNF28
CD14 Mono	0.0931048467735191	-0.255236458363738	35	41	1	METTL3
CD14 Mono	0.0934160041201085	0.142961937930968	124	114	1	UBP1
CD14 Mono	0.0935362449334616	0.178829040865725	47	0.04	1	UCK2
CD14 Mono	0.0935516872243729	0.193111444996331	69	61	1	ZC3H6
CD14 Mono	0.0935887691826515	-0.389050319255307	12	16	1	TMEM229B
CD14 Mono	0.093732142250394	-0.377823063832053	12	16	1	RXYLT1
CD14 Mono	0.0938244112060767	0.140078126715459	89	79	1	INTS4
CD14 Mono	0.0938654817050338	0.40197872824441	18	14	1	PFDN4
CD14 Mono	0.0939085464435058	0.425779723364443	14	11	1	SLC2A4RG
CD14 Mono	0.094013773813395	-0.377823063832054	27	32	1	AC034195.1
CD14 Mono	0.0940154096557177	-0.423759347998912	16	21	1	PPP1R16B
CD14 Mono	0.0941491877437911	0.399784514831499	14	11	1	GSDMB
CD14 Mono	0.0941637151013549	0.252065307770619	0.03	25	1	ABHD8
CD14 Mono	0.0943489025014244	0.143545670506558	73	65	1	AL035587.1
CD14 Mono	0.0944598832867842	0.188666776817624	57	0.05	1	CHN2
CD14 Mono	0.0945423987055064	0.608371136642916	0.01	7	1	AC073840.1
CD14 Mono	0.0947473292722505	0.474619747754089	13	9	1	AL359921.1
CD14 Mono	0.0947942328573953	0.187189847544858	72	64	1	TMEM14B
CD14 Mono	0.0948146232893244	0.103556930275486	119	108	1	SLC7A7
CD14 Mono	0.0949220877660707	-0.133349067904988	178	0.19	1	NFIL3
CD14 Mono	0.0950471328716432	-0.329324546140864	23	29	1	ALOX5AP
CD14 Mono	0.0950910440984513	0.143034891587826	0.11	0.1	1	ANKRD13C
CD14 Mono	0.0951156265271781	-0.162500765748568	88	97	1	NUMA1
CD14 Mono	0.0951158449318986	0.124516843553691	109	99	1	RNF146
CD14 Mono	0.0951177611473773	0.205389654939143	59	51	1	ZNF718
CD14 Mono	0.0951614517548985	0.393358245672066	13	9	1	ILDR1
CD14 Mono	0.0951614517548985	0.422504591331583	13	9	1	AC116348.3
CD14 Mono	0.0952807933339847	-0.547748065274366	7	11	1	BTBD6
CD14 Mono	0.0954776844780728	0.208098994650375	37	31	1	MRPL19
CD14 Mono	0.0955182760401607	0.115346960969612	218	205	1	KRAS
CD14 Mono	0.0955475720681042	0.10201702219045	128	117	1	NUP93
CD14 Mono	0.0955984343315415	0.119008526610437	144	132	1	TBC1D2B
CD14 Mono	0.0957243455760242	0.120203800117822	95	85	1	SERINC3
CD14 Mono	0.0957415577588293	-0.422217183190506	13	17	1	AC024075.2
CD14 Mono	0.0958570822247443	0.31113715742332	25	0.02	1	AC005920.2
CD14 Mono	0.0959477207959497	-0.405729060401938	13	17	1	FGFBP2
CD14 Mono	0.0959477207959497	-0.405729060401938	13	17	1	ELK1
CD14 Mono	0.0959520444746722	-0.240080663512173	59	67	1	DCUN1D2
CD14 Mono	0.0959913920108574	0.276402099326217	28	23	1	ANKS3
CD14 Mono	0.0960331013073341	0.117508758956053	125	114	1	PCBP1-AS1
CD14 Mono	0.0961565800222655	0.178570284692332	58	51	1	MPHOSPH6
CD14 Mono	0.0963530285140027	0.106923407258195	126	116	1	KIAA1328
CD14 Mono	0.0965744760352016	-0.119849943830244	227	239	1	CCDC69
CD14 Mono	0.0965829718040661	0.314324026492306	21	16	1	TMEM18
CD14 Mono	0.0966252878664848	0.203675581585531	0.06	52	1	PARK7
CD14 Mono	0.0968816911334841	-0.45660017721617	9	13	1	PET117
CD14 Mono	0.0969014995678732	0.149822248515167	53	46	1	ADAM28
CD14 Mono	0.0969689749498722	0.622176936167946	11	8	1	SPSB2
CD14 Mono	0.0971975081747833	0.493592730106534	11	8	1	AC005532.1
CD14 Mono	0.0972044863232261	0.168199747622757	0.1	0.09	1	SUCLA2
CD14 Mono	0.0972457352912908	0.236983947822567	23	18	1	CD163L1
CD14 Mono	0.0972827839674635	0.239457157161831	46	39	1	TGFBRAP1
CD14 Mono	0.0972909021408425	-0.16665789791886	105	115	1	SNW1
CD14 Mono	0.0973470216632848	0.165630708574224	0.07	62	1	PSMA5
CD14 Mono	0.0974518759467094	0.336125877609181	32	26	1	SGF29
CD14 Mono	0.0975250417233268	0.25457126688594	28	23	1	TRAPPC3
CD14 Mono	0.0975746580205945	-0.140090096361119	147	159	1	FAM53B
CD14 Mono	0.0977404493540955	0.15245500970358	96	86	1	ITFG2
CD14 Mono	0.0977988091852785	0.109771600020899	178	165	1	NRF1
CD14 Mono	0.0979176603375267	0.181604344781965	115	105	1	ARHGAP18
CD14 Mono	0.0980688091093362	0.228910059560321	42	35	1	LINC02062
CD14 Mono	0.0980721317622193	0.17981883088959	82	74	1	ELK4
CD14 Mono	0.0981257229894637	0.103123875460044	116	106	1	GOSR1
CD14 Mono	0.0982651795426355	-0.139663326637289	108	118	1	TPI1
CD14 Mono	0.0983016065206582	0.190331149202549	54	47	1	VRK1
CD14 Mono	0.0984422279439394	-0.147127338764396	133	144	1	ANXA11
CD14 Mono	0.0984622103040325	0.500186411789336	0.01	7	1	VSIG10
CD14 Mono	0.0985782329594214	0.227736341496215	38	32	1	FKBP3
CD14 Mono	0.0986940678160753	0.162745317530649	89	0.08	1	ZNF254
CD14 Mono	0.0986978801447164	0.193009108054214	0.05	43	1	IRF3
CD14 Mono	0.0987281709258092	0.142567435593019	94	84	1	EXT2
CD14 Mono	0.0987831888175687	0.111911802724391	126	115	1	PTTG1IP
CD14 Mono	0.0988042195940889	0.19555146261389	55	48	1	MRPS25
CD14 Mono	0.0988932618889367	-0.282245403849823	21	26	1	DUSP2
CD14 Mono	0.098925386092564	-0.276202159585054	27	33	1	CDK16
CD14 Mono	0.0989452722011671	-0.118976454961693	166	178	1	TMX4
CD14 Mono	0.099297592829462	-0.220853717493654	55	62	1	SLC35E3
CD14 Mono	0.0994065302063109	-0.208946151822607	47	55	1	TDRD9
CD14 Mono	0.09954012226478	-0.361881519963032	18	23	1	MTFR1L
CD14 Mono	0.0996351275587771	-0.403358155939191	11	14	1	TCN2
CD14 Mono	0.0996561558096317	-0.49883846479342	8	11	1	CNIH3
CD14 Mono	0.0997036095284294	0.141237499990019	63	55	1	WARS2
CD14 Mono	0.0997196526702969	0.359142530334153	21	17	1	ATIC
CD14 Mono	0.099736199367364	0.289401459043591	21	16	1	KLHL9
CD14 Mono	0.100069553783118	0.101807961954791	133	122	1	KCTD20
CD14 Mono	0.100087363593191	-0.237407944662215	36	42	1	ATP5MF
CD14 Mono	0.100115697376804	-0.277166850387224	22	27	1	ZNF101
CD14 Mono	0.100157706043493	0.272317908532792	26	21	1	SH3D19
CD14 Mono	0.100186435284343	0.293554188706576	17	13	1	AC009495.1
CD14 Mono	0.100398674816524	0.210645380390639	58	51	1	USP40
CD14 Mono	0.100471828195435	-0.370870303190286	0.02	24	1	FOSL1
CD14 Mono	0.10058550904855	-0.457550256302788	9	12	1	CCDC115
CD14 Mono	0.100651741578546	-0.407570407226105	14	18	1	ZNF226
CD14 Mono	0.100867410592089	0.284307297411563	21	17	1	HMGA1
CD14 Mono	0.100922965142292	-0.377823063832054	0.01	13	1	LIG4
CD14 Mono	0.101025455854259	0.140937513863124	139	128	1	KRIT1
CD14 Mono	0.101214762656615	-0.182751248495117	66	74	1	PRR13
CD14 Mono	0.101285229488356	0.275825367341367	32	27	1	CARM1
CD14 Mono	0.101486059569592	0.335737925999209	21	17	1	AC016949.1
CD14 Mono	0.101579298226728	0.216062515910719	43	37	1	GRPEL1
CD14 Mono	0.101621686298461	0.235994299561288	39	33	1	FAN1
CD14 Mono	0.101635775586976	-0.110471055251903	174	186	1	TGFBI
CD14 Mono	0.101661044676882	0.246391237279075	32	27	1	FHOD1
CD14 Mono	0.101746606054807	-0.1302654789711	161	173	1	CNBP
CD14 Mono	0.101768975014034	-0.23677918237687	29	35	1	AC009313.1
CD14 Mono	0.101783618433933	0.500186411789336	0.01	7	1	ZKSCAN7-AS1
CD14 Mono	0.101805935735215	0.362790307349298	19	15	1	PLGRKT
CD14 Mono	0.101819498994787	-0.351056154269268	13	17	1	SYNC
CD14 Mono	0.102114432591228	0.236285782548619	43	37	1	IPO5
CD14 Mono	0.10218279554956	0.168719218575283	51	44	1	ZNF506
CD14 Mono	0.102248390863695	-0.493300281251989	7	0.01	1	ZNF784
CD14 Mono	0.102274407489759	0.167274976011163	56	48	1	UCHL5
CD14 Mono	0.102354600266407	-0.204572236682964	55	62	1	STK17A
CD14 Mono	0.102371947065038	0.12993762780521	95	86	1	PSIP1
CD14 Mono	0.102501860722588	0.17739209349505	62	55	1	VPS9D1
CD14 Mono	0.10251511048641	0.240031318446477	36	0.03	1	MEAF6
CD14 Mono	0.102612228804988	-0.190737511231558	62	0.07	1	MARC1
CD14 Mono	0.102652534391772	0.291315716510576	0.03	24	1	TMEM241
CD14 Mono	0.102686252301845	-0.116570863340269	0.15	161	1	CSK
CD14 Mono	0.102755808498205	-0.271416836827115	21	26	1	CCND2
CD14 Mono	0.102768060482362	-0.138893214498956	184	196	1	GABARAP
CD14 Mono	0.102768614965907	0.171963847560028	62	54	1	RRN3
CD14 Mono	0.102997791884374	0.3238356615982	22	17	1	AC245452.1
CD14 Mono	0.103017669281986	0.168033645891512	62	55	1	ITGB1BP1
CD14 Mono	0.103042170248814	0.219517569167727	53	46	1	MSANTD2
CD14 Mono	0.103060807721951	0.119462847206505	77	69	1	RNF213-AS1
CD14 Mono	0.103129441986747	-0.381869896894755	17	22	1	CD79B
CD14 Mono	0.103158003117754	-0.319942147751553	13	17	1	NELL2
CD14 Mono	0.103225745189717	-0.366141258784418	18	23	1	EPB41L4A-AS1
CD14 Mono	0.103309463847637	0.110779530131445	102	92	1	TMX3
CD14 Mono	0.103317234546119	0.313338840721029	0.03	25	1	ZNF484
CD14 Mono	0.103535909673775	-0.199293675876817	48	55	1	CCDC28A
CD14 Mono	0.103542800382939	0.307516841744624	37	31	1	PEX13
CD14 Mono	0.103601254066407	0.134027808601691	0.08	72	1	UQCRH
CD14 Mono	0.103610302505004	0.219692487232187	0.04	33	1	KDELR1
CD14 Mono	0.103668825029679	-0.2465785305538	31	37	1	KLHL12
CD14 Mono	0.103682271413193	-0.288771876014926	28	33	1	PIM1
CD14 Mono	0.103932983654382	0.104705461669462	192	0.18	1	TTBK2
CD14 Mono	0.103966142356427	0.213537208087253	44	37	1	ELP1
CD14 Mono	0.10423189497763	0.130323839838272	112	101	1	CTCF
CD14 Mono	0.104375339311463	0.383864959745384	19	15	1	NDUFA6-DT
CD14 Mono	0.104736060095875	0.248718540640502	0.03	24	1	ZC3HC1
CD14 Mono	0.104780620011461	0.276884848215073	19	15	1	KATNAL1
CD14 Mono	0.104881881275118	0.379606632893868	13	0.01	1	ZNF786
CD14 Mono	0.104954285617343	0.517207376566404	0.01	7	1	HOMEZ
CD14 Mono	0.105053490513563	-0.233433154496879	37	43	1	MED25
CD14 Mono	0.10506934173506	0.230643373794718	49	43	1	SFMBT1
CD14 Mono	0.105093519400575	-0.244111119244493	41	47	1	COX7B
CD14 Mono	0.105185470857576	0.461354141832887	17	14	1	BICC1
CD14 Mono	0.105355645884038	0.41572605870052	0.01	7	1	THAP1
CD14 Mono	0.105627565417876	-0.348843996860288	17	22	1	TMEM208
CD14 Mono	0.105633616903557	0.136196184997469	107	97	1	RNPEP
CD14 Mono	0.105635166178977	0.177733697228536	82	73	1	TMEM161B
CD14 Mono	0.105793213537649	0.138779346011472	106	96	1	ANKRD13A
CD14 Mono	0.105814502065172	0.164365413198811	92	83	1	G3BP1
CD14 Mono	0.105898788236646	0.200029047725913	49	42	1	SLC37A3
CD14 Mono	0.10593490572455	-0.254849018998536	41	47	1	C2CD2L
CD14 Mono	0.105985396785597	0.161272428131774	52	45	1	IQCG
CD14 Mono	0.106150783698844	-0.16665789791886	42	49	1	AC073167.1
CD14 Mono	0.106290907832432	0.227645092323744	37	31	1	NIFK
CD14 Mono	0.106435219462603	-0.400906676945095	12	16	1	IBA57
CD14 Mono	0.106502599616023	0.386798873237018	15	12	1	ZBTB14
CD14 Mono	0.106502691294385	0.219417766667539	45	39	1	HSPB11
CD14 Mono	0.106511796626325	-0.394896577190996	12	16	1	AC003102.1
CD14 Mono	0.106718616708405	0.228975238129575	45	39	1	TMEM106A
CD14 Mono	0.106733343827002	0.166393094545794	82	73	1	TLR5
CD14 Mono	0.106784013483549	0.14036465261484	163	152	1	GPATCH2
CD14 Mono	0.10685872068366	0.438576997828558	14	0.01	1	AL451123.1
CD14 Mono	0.106993383943511	0.154497957147874	64	56	1	AGGF1
CD14 Mono	0.106998894096888	0.120595582876391	237	225	1	MCU
CD14 Mono	0.106999156982227	0.232470726845724	46	39	1	NCAPD3
CD14 Mono	0.10707744387687	-0.346114204104715	13	17	1	AP000240.1
CD14 Mono	0.107107146629212	0.134648586352417	95	85	1	UFM1
CD14 Mono	0.107347621824441	-0.206191163638071	35	41	1	PRDX1
CD14 Mono	0.107353492389834	-0.264249556880856	28	34	1	CNPPD1
CD14 Mono	0.107369137940737	0.42662612705014	18	14	1	PAFAH2
CD14 Mono	0.107394776324594	0.217296051925273	37	31	1	C1orf159
CD14 Mono	0.107406130609175	0.157508669164502	64	57	1	RAB24
CD14 Mono	0.107406696580689	0.239574668222398	56	49	1	PTRH2
CD14 Mono	0.107581938684675	0.124461320549598	151	0.14	1	XPO4
CD14 Mono	0.107618183508165	0.343545675283134	22	18	1	PUS7
CD14 Mono	0.107707815699396	0.220559952651424	46	39	1	IFT80
CD14 Mono	0.107736545635788	0.240031318446477	57	0.05	1	SEPSECS
CD14 Mono	0.107737602013627	0.148531458310948	79	0.07	1	CDK5RAP1
CD14 Mono	0.107783549199213	-0.477358737382969	9	12	1	MYBL1
CD14 Mono	0.107808751652627	0.240542595156316	42	35	1	FOXP1-IT1
CD14 Mono	0.107831037657074	0.157073893288119	108	99	1	RARS
CD14 Mono	0.107918934131795	0.375084074203174	18	14	1	KLC4
CD14 Mono	0.108021873436691	-0.150486645161715	89	99	1	CNOT10
CD14 Mono	0.108034975798985	-0.298652850398446	0.02	25	1	ANKRD44-IT1
CD14 Mono	0.108083758006083	0.190923850842244	37	31	1	ATF5
CD14 Mono	0.10818076003786	0.167798545256934	0.06	52	1	GPI
CD14 Mono	0.108299398871097	0.161910182896105	59	51	1	CC2D2B
CD14 Mono	0.108308777751035	0.149689164705203	89	0.08	1	DRAM1
CD14 Mono	0.108369961686279	0.225517966203957	46	0.04	1	GTF2H2
CD14 Mono	0.108429829194926	0.467848789776653	12	9	1	ZFP62
CD14 Mono	0.10848540501519	-0.363323494136939	15	19	1	MTRNR2L1
CD14 Mono	0.108496775270822	-0.207615375009413	57	64	1	ZHX2
CD14 Mono	0.108540969826701	-0.126610366459105	118	129	1	VPS37B
CD14 Mono	0.108558985208295	0.461022144353366	0.01	7	1	CCDC28B
CD14 Mono	0.108607758552039	0.312848878060218	28	23	1	STK32B
CD14 Mono	0.108628919737139	0.444389816952664	12	9	1	ZNF260
CD14 Mono	0.108757618823606	0.294814955229956	31	26	1	GRHPR
CD14 Mono	0.108900491733173	0.100379436570276	138	127	1	TMLHE
CD14 Mono	0.108907054552181	0.312848878060217	18	14	1	FANCB
CD14 Mono	0.108944829841785	0.166928257662729	59	52	1	DNAJC11
CD14 Mono	0.109098344302602	0.14003365700061	164	153	1	SESN3
CD14 Mono	0.109279484915413	0.425779723364443	14	0.01	1	CCDC13
CD14 Mono	0.10933751409536	-0.284713659440572	27	32	1	AC018755.4
CD14 Mono	0.109384630021307	-0.141511751029658	0.13	141	1	ARPC4
CD14 Mono	0.10957327438734	0.161996060156816	66	58	1	MFSD11
CD14 Mono	0.109872130774918	-0.109562224657561	134	145	1	MAP1LC3B
CD14 Mono	0.109886309729509	-0.156510100114906	131	141	1	CASP1
CD14 Mono	0.10989851399792	0.355184516765469	18	14	1	MMAA
CD14 Mono	0.110001898075526	0.102751398130973	0.12	0.11	1	PAPSS1
CD14 Mono	0.110011281990098	0.116299065397133	244	232	1	RFX7
CD14 Mono	0.11011680464775	0.126366813183572	53	46	1	TMEM219
CD14 Mono	0.110135057311612	0.340606578896725	23	18	1	FAM174C
CD14 Mono	0.110271560627761	0.300248841280584	0.02	16	1	CHCHD7
CD14 Mono	0.11027599193431	0.331957701007922	18	14	1	ACOT11
CD14 Mono	0.110389638083115	0.140690555396531	81	72	1	CCT4
CD14 Mono	0.110390178739963	0.245657298099015	43	36	1	PRRC1
CD14 Mono	0.110925550038056	0.11934706273626	183	171	1	CLEC16A
CD14 Mono	0.110962304949618	0.477787026832772	14	11	1	SDHAF3
CD14 Mono	0.111003642238293	0.218454750116937	28	23	1	CTPS2
CD14 Mono	0.11125240619848	0.101424070145273	142	131	1	MTAP
CD14 Mono	0.111328320812965	0.154610385748151	118	108	1	SP1
CD14 Mono	0.111430383501186	-0.218730545600684	32	38	1	MBTPS2
CD14 Mono	0.111446326998783	0.42953185822555	12	9	1	SERPINB9P1
CD14 Mono	0.11147945478051	-0.262345846412118	31	36	1	CLPTM1L
CD14 Mono	0.111482716952666	0.170153267264919	56	49	1	C8orf76
CD14 Mono	0.111499167299053	-0.303822482388276	21	25	1	DGKQ
CD14 Mono	0.111648819150686	-0.217463418031376	0.04	46	1	ERF
CD14 Mono	0.111800442986926	0.324312546171053	26	21	1	SAP30L
CD14 Mono	0.111852400807062	-0.182175497728134	94	103	1	ARL6IP4
CD14 Mono	0.111936820188386	0.108112560748113	133	122	1	CCDC6
CD14 Mono	0.11194203406373	-0.347449414788534	14	18	1	ZNF250
CD14 Mono	0.111991452326184	0.20123004659382	64	56	1	RSL24D1
CD14 Mono	0.112124682188351	-0.180539091086136	34	0.04	1	SNHG32
CD14 Mono	0.112174338969884	0.221639006584217	35	29	1	HEXIM1
CD14 Mono	0.112304913983503	0.115560487166531	132	121	1	NAA25
CD14 Mono	0.112411929266911	-0.2616970067156	27	33	1	IFI35
CD14 Mono	0.112760569551917	0.164483504537162	107	98	1	USF3
CD14 Mono	0.112840919703286	0.239403286060058	26	21	1	ZNF420
CD14 Mono	0.112929816784775	0.100191868497117	146	135	1	TYW1
CD14 Mono	0.112949500619972	0.199644900342179	43	36	1	RBIS
CD14 Mono	0.113051605991549	0.122318003823207	116	106	1	EP400
CD14 Mono	0.113164888081074	0.167094717993701	57	0.05	1	SENP1
CD14 Mono	0.113195267089022	0.147267980911704	68	0.06	1	STX17
CD14 Mono	0.113207297232964	0.168253295470594	63	55	1	ALKBH1
CD14 Mono	0.113551431018252	0.134697424220463	168	156	1	NUP214
CD14 Mono	0.113575035911676	0.151956521619794	63	55	1	FARSB
CD14 Mono	0.113730322311795	-0.240192087894139	54	62	1	TMLHE-AS1
CD14 Mono	0.113823631583176	-0.489533451329071	12	15	1	TPST1
CD14 Mono	0.113839386697691	0.201489714823446	43	37	1	KIF27
CD14 Mono	0.113913845979941	-0.29162202878275	24	29	1	PRDX5
CD14 Mono	0.11408318122369	-0.218042619795284	42	49	1	AC007780.1
CD14 Mono	0.114246331198457	-0.226785306683234	49	56	1	AC020911.2
CD14 Mono	0.11458975394972	0.190688916108509	43	37	1	ZNF141
CD14 Mono	0.11459803278306	0.170026263872003	58	51	1	IPO11
CD14 Mono	0.114739087401765	0.292028334475616	21	16	1	ZNF140
CD14 Mono	0.114927490473334	-0.394124876161154	13	17	1	ZNF566
CD14 Mono	0.115008446355944	-0.261630046327531	24	29	1	SNRNP27
CD14 Mono	0.115077992506972	-0.261839193187985	35	41	1	PFDN2
CD14 Mono	0.115085073592967	0.171515527158382	52	45	1	PACC1
CD14 Mono	0.115089822226446	-0.102510328219823	166	178	1	MLXIP
CD14 Mono	0.115223369475776	-0.597501100471465	7	0.01	1	LIN7B
CD14 Mono	0.115325741111565	-0.254922437792866	71	78	1	NEGR1
CD14 Mono	0.115637478326403	0.173275985022819	58	51	1	SRCAP
CD14 Mono	0.115653385832035	-0.13572318222662	131	142	1	NCL
CD14 Mono	0.115718958593229	0.277348439170505	29	24	1	ZUP1
CD14 Mono	0.115770928630168	0.196316467594566	48	42	1	CASP3
CD14 Mono	0.115822069426775	0.439973604947197	14	11	1	ZBED3-AS1
CD14 Mono	0.115829934523791	0.152691652866726	0.07	62	1	SZT2
CD14 Mono	0.1160463198568	0.113528597295294	152	142	1	FAM126A
CD14 Mono	0.116127175714339	-0.469745553273093	7	0.01	1	GRWD1
CD14 Mono	0.116189215048431	-0.209331847598435	43	49	1	ZNF316
CD14 Mono	0.116270528322027	0.286828325518262	21	17	1	SLC16A4
CD14 Mono	0.116363462876544	-0.131794278228367	131	142	1	TLE3
CD14 Mono	0.116387731067726	0.394148980162066	14	11	1	CDCA4
CD14 Mono	0.116389086015396	0.138555170279022	88	0.08	1	TIA1
CD14 Mono	0.116592301524487	0.349158441761531	21	17	1	SACS
CD14 Mono	0.116836083804813	0.138575150406032	63	56	1	RTTN
CD14 Mono	0.11685778579497	0.184644799102017	67	59	1	ZC3H14
CD14 Mono	0.116885926247904	-0.130004182973203	79	88	1	TOB1
CD14 Mono	0.116942711180594	-0.295360903640081	15	0.02	1	MICALL1
CD14 Mono	0.116943118799138	0.409183212833748	13	9	1	UNC13B
CD14 Mono	0.116953474692221	0.119831466020629	186	175	1	DHX57
CD14 Mono	0.117047926927714	0.172144015532899	74	66	1	CDKL5
CD14 Mono	0.117055527754072	0.18921752889184	77	69	1	LIN54
CD14 Mono	0.117382418110512	0.252382530015326	33	28	1	SNRPE
CD14 Mono	0.118163940533455	0.103758283386893	158	147	1	WASHC2C
CD14 Mono	0.118294063766905	0.218110554710106	56	49	1	SLC9A6
CD14 Mono	0.11834071781999	0.125570309867637	131	121	1	KBTBD2
CD14 Mono	0.118399642241034	0.200895222754315	56	49	1	HLCS
CD14 Mono	0.118413721348124	0.408052130815099	15	11	1	ZNF595
CD14 Mono	0.118503009706154	-0.366141258784419	12	15	1	MAGOHB
CD14 Mono	0.118531294518554	-0.338934050438459	17	21	1	ITK
CD14 Mono	0.118546843633038	0.397110380533173	15	11	1	UBXN8
CD14 Mono	0.118613427213156	0.391879316746152	15	11	1	AP3M2
CD14 Mono	0.118645757578903	0.385137738867098	11	8	1	RRAS
CD14 Mono	0.118659055627861	0.234515875820407	27	22	1	PAXIP1-AS2
CD14 Mono	0.118733392747253	-0.125216029448598	175	186	1	CORO1A
CD14 Mono	0.118782409191117	0.378251353281858	15	11	1	FBXL2
CD14 Mono	0.118811278029419	0.187081784547849	71	63	1	WDR36
CD14 Mono	0.118829359076507	0.175023647309086	87	79	1	BORCS5
CD14 Mono	0.118892205452961	0.145693536579739	96	87	1	KAT7
CD14 Mono	0.118982377803022	-0.332735174303515	12	15	1	TGFA
CD14 Mono	0.118997554672757	-0.313282811637343	16	0.02	1	LENG8-AS1
CD14 Mono	0.119015999522992	0.107193964999717	192	0.18	1	NPTN
CD14 Mono	0.119021389683853	0.274713749173446	21	17	1	AC018816.1
CD14 Mono	0.119047709291847	-0.340348358413391	23	28	1	FAAP100
CD14 Mono	0.119179716079328	0.127271438734001	121	111	1	CRK
CD14 Mono	0.119457106337329	0.180884796118227	0.04	34	1	ALG13-AS1
CD14 Mono	0.119474413193684	-0.414164910895774	0.01	13	1	AL358472.5
CD14 Mono	0.119474413193684	-0.414164910895774	0.01	13	1	TTLL12
CD14 Mono	0.119487492423131	0.41572605870052	13	0.01	1	PARP15
CD14 Mono	0.119720378872211	0.126058771623042	115	105	1	NCEH1
CD14 Mono	0.119892397134354	0.231942827889675	37	32	1	SULT1B1
CD14 Mono	0.119934118270892	-0.320977203427343	22	26	1	CCDC43
CD14 Mono	0.119948558279031	0.114152549167126	156	145	1	HDLBP
CD14 Mono	0.119949361736251	-0.185177985889658	57	64	1	ARID5A
CD14 Mono	0.11995486008197	0.215671070510219	58	51	1	METTL8
CD14 Mono	0.120038754466537	0.118327494391754	181	0.17	1	MIA2
CD14 Mono	0.120201669111669	-0.338934050438459	19	23	1	MTX1
CD14 Mono	0.120442282889614	0.150140877397164	97	89	1	PPM1D
CD14 Mono	0.120449424680507	-0.151819388943227	83	92	1	SLF1
CD14 Mono	0.120634600410549	0.119495659407149	88	0.08	1	ANAPC10
CD14 Mono	0.120773283178485	0.132765709894918	136	126	1	CSNK2A1
CD14 Mono	0.12080085456884	0.158039218050095	88	79	1	ICE2
CD14 Mono	0.120869785910581	-0.231274400479112	44	51	1	UBA1
CD14 Mono	0.120897062777397	-0.228597055057577	32	37	1	HERC6
CD14 Mono	0.120962742731	0.327993831763489	25	0.02	1	LINC00909
CD14 Mono	0.120991887100798	0.190113334596429	63	56	1	LINC00662
CD14 Mono	0.121038726574474	-0.3908792166575	11	14	1	APEH
CD14 Mono	0.121132236541303	0.240031318446477	24	0.02	1	CPOX
CD14 Mono	0.121360966205922	0.183229459052242	0.07	63	1	NME2
CD14 Mono	0.121405519264551	0.428004388478956	11	8	1	FIRRE
CD14 Mono	0.121420924735678	-0.358714240884349	11	14	1	LINC02018
CD14 Mono	0.121431840952733	0.166690959875232	45	39	1	LSM 12,00
CD14 Mono	0.121563032121181	-0.413892318539576	15	19	1	AC010168.1
CD14 Mono	0.121578725560589	-0.112375968745973	147	158	1	SRSF2
CD14 Mono	0.121608871317533	0.403342334244687	11	8	1	MMAB
CD14 Mono	0.121675506269068	-0.134207914382024	82	91	1	COPE
CD14 Mono	0.122136913628395	0.177744744447891	64	56	1	PDIA6
CD14 Mono	0.122225673325751	0.24532263077699	38	32	1	ZNF621
CD14 Mono	0.122256246191418	-0.10905386103075	134	145	1	HNRNPA1
CD14 Mono	0.122300611467497	0.160469003458446	78	0.07	1	MAML1
CD14 Mono	0.122358903853396	0.174215365552594	57	0.05	1	DOT1L
CD14 Mono	0.122437843763527	-0.142491586788108	74	83	1	CHMP4A
CD14 Mono	0.122587507454	-0.468676494283167	0.01	13	1	ZNF211
CD14 Mono	0.122630795826052	0.11810005189004	144	134	1	B4GALT5
CD14 Mono	0.122708296108878	-0.175385248871251	71	79	1	C5orf24
CD14 Mono	0.122748217982961	-0.163293859025713	157	168	1	MARCKS
CD14 Mono	0.122826676658232	0.178634190034013	64	57	1	ZNF706
CD14 Mono	0.123052318322849	0.264179586573062	31	26	1	FUNDC2
CD14 Mono	0.123173913381219	0.162458356805508	81	73	1	MBOAT2
CD14 Mono	0.123462371380152	-0.196933008949848	44	51	1	MLLT6
CD14 Mono	0.123589206441265	-0.130730201867281	108	118	1	HMGN2
CD14 Mono	0.12376455188612	-0.271334629639372	25	0.03	1	NEU1
CD14 Mono	0.123786576733939	0.179701366710981	59	52	1	RFX3-AS1
CD14 Mono	0.123859411116922	0.363200746908507	17	14	1	IFT122
CD14 Mono	0.12390171472078	0.286386187898839	28	23	1	INO80C
CD14 Mono	0.124170225318662	0.176310045112452	51	45	1	KLHL7
CD14 Mono	0.124177208029342	0.204010430151707	74	66	1	FDFT1
CD14 Mono	0.124233751049263	0.117544250809491	97	88	1	CRYZL1
CD14 Mono	0.124263820677621	-0.292934166245541	21	25	1	TSR3
CD14 Mono	0.124382574139787	-0.470932468223535	9	12	1	IFRD2
CD14 Mono	0.124418598463796	-0.520781017674096	7	0.01	1	CTNNAL1
CD14 Mono	0.124450041135007	0.428004388478956	11	8	1	PHKG1
CD14 Mono	0.124580282783499	0.150067775136687	79	71	1	ATP5ME
CD14 Mono	0.124961518134088	-0.264814102002868	29	34	1	RAB11B
CD14 Mono	0.124990861337133	0.207858089477257	48	42	1	RGS10
CD14 Mono	0.125072337180916	0.391879316746152	15	12	1	THEM4
CD14 Mono	0.125153121300938	0.244656515317267	22	18	1	INTS14
CD14 Mono	0.125313951478769	0.176798269637772	67	59	1	SGTB
CD14 Mono	0.125334701639661	0.218327117521561	35	29	1	PLBD2
CD14 Mono	0.125408316099673	0.176713848434893	42	36	1	GYS1
CD14 Mono	0.125448005787833	0.240127848843013	0.05	43	1	NEDD4
CD14 Mono	0.125473350153967	0.148416997766401	64	57	1	TSHZ1
CD14 Mono	0.125496705391155	0.161447346196234	58	51	1	STAMBP
CD14 Mono	0.12554179972718	-0.136355507304984	109	119	1	MSL3
CD14 Mono	0.12569998652302	0.153538553414022	82	74	1	IPO8
CD14 Mono	0.125740607045621	0.153579192138575	98	0.09	1	EIF2B3
CD14 Mono	0.125954152433596	-0.128522769032089	129	139	1	CD37
CD14 Mono	0.126081425569963	0.37424942272436	23	18	1	C2orf27A
CD14 Mono	0.126736445214124	-0.183213799009144	61	69	1	IDH3B
CD14 Mono	0.126836583234557	0.278222534950585	17	14	1	SVBP
CD14 Mono	0.126946695791038	-0.218933584801764	35	0.04	1	ERMARD
CD14 Mono	0.126985671985918	0.263282514926637	25	21	1	C12orf45
CD14 Mono	0.126987803120922	-0.342816614004141	14	17	1	MRPS26
CD14 Mono	0.127114637940116	-0.304972498424372	38	43	1	ISG15
CD14 Mono	0.127351060431612	0.239403286060058	25	21	1	TBC1D16
CD14 Mono	0.127354613067495	-0.302272030824877	19	24	1	FZR1
CD14 Mono	0.127516291507174	0.319944642621504	23	18	1	AVIL
CD14 Mono	0.127755479644038	0.248202093510988	29	24	1	MFAP3
CD14 Mono	0.127763449415125	0.195005681253247	44	38	1	PPCS
CD14 Mono	0.12776369064156	-0.104846981050614	195	206	1	CD300E
CD14 Mono	0.127813691853293	0.209793890335081	39	34	1	TATDN2
CD14 Mono	0.127831487042483	0.20071316772967	49	43	1	ERV3-1
CD14 Mono	0.127878738173646	-0.35510298733197	12	16	1	RIN1
CD14 Mono	0.127940947764605	0.280257366093118	26	21	1	NAXD
CD14 Mono	0.127982925624062	0.186753488940359	61	54	1	RNF121
CD14 Mono	0.128005921143215	0.190460695742472	48	42	1	ZNHIT6
CD14 Mono	0.128431720707004	0.109251616219671	123	113	1	ILKAP
CD14 Mono	0.128520825371742	0.329395186940101	23	19	1	NDUFAB1
CD14 Mono	0.128532046273999	0.286934487999703	29	24	1	PRDM15
CD14 Mono	0.12867237409464	0.122259756652766	107	97	1	SULT1A1
CD14 Mono	0.128893850638709	0.378251353281858	18	14	1	SLC40A1
CD14 Mono	0.128896359286512	0.267994642275958	23	18	1	IL20RB
CD14 Mono	0.128952985208594	0.197210319645371	35	0.03	1	ZNF41
CD14 Mono	0.128982108998479	-0.416503531996113	9	12	1	LINC01003
CD14 Mono	0.129038523106624	0.221246383084478	32	27	1	RBM44
CD14 Mono	0.129046082696747	0.117832895655075	122	112	1	REEP5
CD14 Mono	0.129080389749712	-0.410244541524431	15	19	1	NIPBL-DT
CD14 Mono	0.129115124417111	0.146443505201549	74	66	1	CCDC66
CD14 Mono	0.12920891008437	0.22098556275593	57	0.05	1	PSMB2
CD14 Mono	0.12931718669192	0.193009108054214	72	64	1	MARCH8
CD14 Mono	0.129330446563971	0.152165601797675	88	0.08	1	CD33
CD14 Mono	0.129336072445644	-0.537900279318019	8	11	1	PAX5
CD14 Mono	0.129387841415457	0.370951832623786	16	12	1	SDC2
CD14 Mono	0.129530552096538	-0.199019911043288	63	0.07	1	HAL
CD14 Mono	0.129617185022736	0.411609950228288	14	0.01	1	CRELD2
CD14 Mono	0.129630546561662	0.115926411460831	208	197	1	SUCLG2
CD14 Mono	0.129706681986134	-0.493300281251989	7	0.01	1	MEA1
CD14 Mono	0.129763004551739	0.293779345951027	33	28	1	AIMP2
CD14 Mono	0.129926002278092	-0.477358737382968	8	11	1	AC004917.1
CD14 Mono	0.129984302683771	0.204186119499755	36	0.03	1	TCEANC2
CD14 Mono	0.130063145004683	-0.442778505672823	7	0.01	1	TESK1
CD14 Mono	0.130148770315094	0.16698231041712	55	48	1	MTG1
CD14 Mono	0.130163018989359	-0.208306006699229	43	0.05	1	GOLGA2
CD14 Mono	0.1302336420218	-0.399849370162052	13	16	1	COL10A1
CD14 Mono	0.130343952647649	-0.403358155939191	8	11	1	GCC1
CD14 Mono	0.130371808486578	0.188420239542514	0.04	34	1	CCS
CD14 Mono	0.130552243469633	0.109327413532333	184	173	1	ADD1
CD14 Mono	0.130705283247479	0.131387830329128	121	112	1	OGFR
CD14 Mono	0.130770741589982	0.191089943224611	0.05	44	1	RHOT2
CD14 Mono	0.130772184563436	0.16139384666752	0.09	82	1	FARP2
CD14 Mono	0.130838264324211	-0.125216029448598	109	119	1	MAPKAPK3
CD14 Mono	0.130850114474096	0.290500864729021	23	19	1	CYB561D1
CD14 Mono	0.131224772088837	0.167611072702465	62	55	1	TRIM37
CD14 Mono	0.13130529723145	0.236523243670197	37	31	1	ZNF564
CD14 Mono	0.131352746529293	-0.371898229874948	11	15	1	RHD
CD14 Mono	0.131363368963255	-0.252292181748195	21	26	1	AIP
CD14 Mono	0.131662060602727	0.177587091811342	29	24	1	MAP3K21
CD14 Mono	0.131684407693387	-0.121319656208655	103	112	1	NFKBID
CD14 Mono	0.131833286531176	0.115116638389035	146	135	1	OXSR1
CD14 Mono	0.131882793545279	0.154119828242446	137	127	1	ZC3H13
CD14 Mono	0.131916703118585	0.248321049236724	37	32	1	WDR6
CD14 Mono	0.131922058494062	-0.284713659440571	23	28	1	PEA15
CD14 Mono	0.131990333025637	0.150080439410189	113	103	1	EIF4EBP2
CD14 Mono	0.132175299254669	-0.27904490935388	0.02	24	1	TUBGCP6
CD14 Mono	0.13269208868771	-0.132402856696949	99	109	1	OSER1
CD14 Mono	0.132722318653499	0.324095583234952	24	19	1	IMPACT
CD14 Mono	0.132737161198019	-0.110499286905363	0.12	0.13	1	RBM3
CD14 Mono	0.132760900929796	0.174398814180295	84	76	1	ZNF83
CD14 Mono	0.132780717275174	0.188523758721756	45	39	1	TMEM205
CD14 Mono	0.133115053135781	-0.111784727140974	225	236	1	UBE2B
CD14 Mono	0.13380458397413	0.18094991290824	46	0.04	1	POLI
CD14 Mono	0.13391956882372	-0.23515783496634	14	18	1	AL391832.2
CD14 Mono	0.133980507570175	0.328677249607102	16	13	1	ASNSD1
CD14 Mono	0.134085389488838	-0.241250010956609	0.03	35	1	ARPC5L
CD14 Mono	0.134152114989932	0.178460360882542	73	66	1	EIF4E
CD14 Mono	0.134169962109777	-0.417351428018691	0.01	14	1	CASTOR2
CD14 Mono	0.134204705123509	-0.21097220597969	56	63	1	SIRT2
CD14 Mono	0.134278575401208	-0.560687120981864	7	0.01	1	GCHFR
CD14 Mono	0.134281468750248	-0.221247240597179	0.03	35	1	CC2D1A
CD14 Mono	0.134641765700633	-0.165855181397061	123	132	1	AC023424.3
CD14 Mono	0.134673365139274	0.235898429870526	34	28	1	STK32C
CD14 Mono	0.134723806069218	-0.18841999858181	48	55	1	PET100
CD14 Mono	0.134738501021477	-0.377823063832054	14	18	1	GET3
CD14 Mono	0.134779640042093	-0.163950078527627	77	85	1	VPS37C
CD14 Mono	0.134793568829148	0.242533343424296	38	32	1	TSN
CD14 Mono	0.134883973558741	-0.138512852062056	141	151	1	PPP2R3C
CD14 Mono	0.134905907897085	0.15618524740823	72	64	1	HACD2
CD14 Mono	0.135358388950359	0.231225055413415	0.03	25	1	ZNF383
CD14 Mono	0.135411913700982	-0.193398492694626	59	66	1	SSU72
CD14 Mono	0.135436730918593	0.179879664312504	58	52	1	FPGT
CD14 Mono	0.135482407313627	0.120003034160551	99	0.09	1	TM7SF3
CD14 Mono	0.135866410683901	-0.262959106800051	29	34	1	HLX-AS1
CD14 Mono	0.135985233248868	0.196570195178915	0.03	25	1	SLC27A4
CD14 Mono	0.136016517238423	0.120224211906826	85	77	1	FAM241A
CD14 Mono	0.136128158638991	0.135618139507785	0.07	62	1	HMG20A
CD14 Mono	0.136318187753011	0.135478451761656	92	84	1	MOB4
CD14 Mono	0.136502707621525	0.103607824375075	125	115	1	G3BP2
CD14 Mono	0.136509498967148	0.253706255343554	24	0.02	1	BRIX1
CD14 Mono	0.136588113989086	0.225792143790994	49	43	1	SLC4A1AP
CD14 Mono	0.136639113512839	0.176564018362098	66	59	1	RAP2C-AS1
CD14 Mono	0.136703496596427	0.146925807175402	82	74	1	ACVR1
CD14 Mono	0.136754103715424	-0.291734087118344	16	0.02	1	TTC4
CD14 Mono	0.136979323268408	0.425485025162849	16	13	1	OGFOD1
CD14 Mono	0.137039089352666	0.262702770076203	44	38	1	CCSER1
CD14 Mono	0.137048379444268	0.253532342373553	31	26	1	ZNF701
CD14 Mono	0.137100678610069	0.205485918036589	43	37	1	TOPORS
CD14 Mono	0.137107292620227	-0.158547288859749	55	62	1	NOTCH1
CD14 Mono	0.13719021556832	0.205281490668521	53	47	1	INTS12
CD14 Mono	0.137191696992254	0.138143344297571	57	0.05	1	ZNF251
CD14 Mono	0.137251918309172	0.300248841280584	21	17	1	INTS13
CD14 Mono	0.137252439845809	-0.152388050771988	103	112	1	LPCAT1
CD14 Mono	0.137306472535818	-0.400190876860508	9	13	1	RARA-AS1
CD14 Mono	0.137547670019061	-0.116661072331031	131	141	1	CALCOCO2
CD14 Mono	0.137674059575655	0.239319842638253	31	26	1	SNRPD3
CD14 Mono	0.137768292989244	-0.389600231608408	12	15	1	TMEM120A
CD14 Mono	0.137805835884659	-0.196892784923501	73	81	1	NR4A1
CD14 Mono	0.137827991903697	0.206426818924063	49	43	1	EED
CD14 Mono	0.138007710775591	-0.214324331549174	29	34	1	IMPA1
CD14 Mono	0.138068311018403	0.181919446899825	47	41	1	CAMK1
CD14 Mono	0.138142668482225	0.315930463512854	14	11	1	NPIPB2
CD14 Mono	0.138238137274137	0.247432142837136	21	17	1	LINC01146
CD14 Mono	0.138346417997742	0.322968917780668	25	0.02	1	TPM1
CD14 Mono	0.138396755683631	0.240201457610645	31	26	1	POLE
CD14 Mono	0.138627636226372	0.380359016243848	25	21	1	RIMKLB
CD14 Mono	0.138758057123087	0.223627559677672	44	38	1	ODF2
CD14 Mono	0.138801377325001	0.136496314460875	0.14	0.13	1	PIP5K1B
CD14 Mono	0.138977038562443	0.197967790990852	55	48	1	ATAD2
CD14 Mono	0.139073576144337	-0.44341140545963	8	11	1	POLD1
CD14 Mono	0.139153885185959	-0.457550256302788	8	11	1	C6orf47
CD14 Mono	0.139170567901303	0.215306757760501	31	26	1	PDCD7
CD14 Mono	0.139259589265972	-0.1703248577953	51	58	1	RAB35
CD14 Mono	0.139281612086777	-0.370443533466457	16	0.02	1	TOX
CD14 Mono	0.139301495496613	-0.225819970387003	39	44	1	NDST2
CD14 Mono	0.139303830718354	-0.419163859212953	8	11	1	NPIPB11
CD14 Mono	0.139338808065596	0.15402810042954	52	46	1	GYG1
CD14 Mono	0.139361724952786	0.244447049612233	28	23	1	TUBD1
CD14 Mono	0.139499099924872	0.389516179377671	11	8	1	MIR99AHG
CD14 Mono	0.139588867465657	-0.138446935544667	96	105	1	LAMP1
CD14 Mono	0.140017973611265	0.261774693465948	22	17	1	DPY30
CD14 Mono	0.140046720972021	0.201489714823446	43	38	1	BUB3
CD14 Mono	0.140109165139496	0.193615992789357	55	48	1	PTGIR
CD14 Mono	0.140137138125401	0.160888805833346	67	59	1	ANKRD50
CD14 Mono	0.140180804675066	-0.118726336559821	117	127	1	CASP4
CD14 Mono	0.14078071340086	-0.353245041111387	15	18	1	DYRK1B
CD14 Mono	0.140837074312119	-0.313692726412337	13	17	1	ARFIP2
CD14 Mono	0.141265269948854	0.235627993848799	35	0.03	1	ARMC1
CD14 Mono	0.141324833033691	0.289277723459581	25	0.02	1	NIT1
CD14 Mono	0.142108549750667	-0.334754341940168	0.01	13	1	LRR1
CD14 Mono	0.142114811735923	0.402863907763471	13	0.01	1	ACTR3C
CD14 Mono	0.142136437422717	0.236195470173186	32	27	1	LINS1
CD14 Mono	0.142181840736508	-0.364884008124555	11	14	1	IKZF4
CD14 Mono	0.142231229133066	0.102224426679414	101	92	1	ARIH2
CD14 Mono	0.142241687058287	0.119891458256018	76	68	1	MTHFS
CD14 Mono	0.142346419585151	0.176489224048918	63	56	1	WAC-AS1
CD14 Mono	0.142349687311609	-0.274246660389503	16	0.02	1	CD27
CD14 Mono	0.142572186102689	0.174717959196725	39	33	1	ABHD10
CD14 Mono	0.142844578671555	0.336774717305698	15	11	1	ARHGEF12
CD14 Mono	0.142886263773976	0.125480186489242	65	58	1	UBE2O
CD14 Mono	0.142898292794355	0.166807342853885	55	49	1	NUP205
CD14 Mono	0.142913562311511	0.282791644204038	22	18	1	IER5L
CD14 Mono	0.143091554858633	-0.129108329315326	0.15	0.16	1	CASP8
CD14 Mono	0.143127291912743	0.187390175840834	0.05	44	1	NEK3
CD14 Mono	0.143291404802345	-0.176343328514896	69	76	1	GTPBP1
CD14 Mono	0.143368086169069	-0.144232435890741	56	63	1	SLC66A3
CD14 Mono	0.143535020354968	-0.173180452790065	81	89	1	ATG4B
CD14 Mono	0.143586779974019	0.247432142837136	22	18	1	LINC02257
CD14 Mono	0.143606362410031	-0.123817623799386	117	126	1	TIPARP
CD14 Mono	0.143630019711057	-0.329213119607432	16	0.02	1	AC025171.3
CD14 Mono	0.143905315157057	-0.410244541524431	9	12	1	ZFPM1
CD14 Mono	0.1439447250697	0.156119840715609	62	55	1	PROSER1
CD14 Mono	0.144118683871987	-0.160848656527917	57	64	1	AC010210.1
CD14 Mono	0.14414244530365	0.334196173203922	17	14	1	LINC02422
CD14 Mono	0.144240305782694	-0.136054009069893	79	87	1	B3GNT5
CD14 Mono	0.144323101612086	0.215689740253032	52	45	1	EIF4A3
CD14 Mono	0.144712485566126	0.170938795173532	57	51	1	TPMT
CD14 Mono	0.144746935783307	0.240241531916308	46	0.04	1	SEPTIN11
CD14 Mono	0.144887091106963	-0.153391497222007	102	111	1	TK2
CD14 Mono	0.145065922991075	0.387156906503749	13	0.01	1	HORMAD2-AS1
CD14 Mono	0.145160809339132	0.194454177257987	36	31	1	PRKAB2
CD14 Mono	0.14517127809773	0.104208741411139	103	94	1	TEC
CD14 Mono	0.145256360005662	-0.448212391723452	8	0.01	1	TMEM42
CD14 Mono	0.145419245565842	-0.398884679359883	0.01	13	1	CD300C
CD14 Mono	0.145527255638118	-0.17841330783959	76	83	1	BHLHE40
CD14 Mono	0.145529313477008	0.300248841280584	23	18	1	ZBTB33
CD14 Mono	0.145778070944221	0.197155348316481	32	27	1	ASTE1
CD14 Mono	0.145782334431237	-0.386593273459785	8	0.01	1	PPP1R37
CD14 Mono	0.14586566773899	0.343022864970876	17	14	1	LINC01191
CD14 Mono	0.14586700800971	0.148471186548532	49	43	1	SNAP29
CD14 Mono	0.146335957200527	-0.346114204104715	14	17	1	GLMP
CD14 Mono	0.146453939612772	-0.264675906204027	23	27	1	LAT
CD14 Mono	0.146456170558715	0.147713976712341	84	76	1	MBD4
CD14 Mono	0.146630636720284	0.215212737424785	22	18	1	EOGT
CD14 Mono	0.146686531955706	0.161634270081906	88	81	1	STAM
CD14 Mono	0.14672456481523	0.270704565666569	33	28	1	SCRN3
CD14 Mono	0.146790763943976	0.259606856783239	22	18	1	PRR16
CD14 Mono	0.146838186337777	-0.329567895224832	15	19	1	SNAPC5
CD14 Mono	0.146958510658219	0.129971576366643	151	142	1	HUWE1
CD14 Mono	0.147294149523412	0.185606275339461	52	46	1	RBCK1
CD14 Mono	0.147603135783404	-0.335444461561501	18	22	1	MALSU1
CD14 Mono	0.147903050906237	0.128712789932286	68	61	1	UPF3A
CD14 Mono	0.147958884217125	0.179607534718018	52	46	1	UBE2V2
CD14 Mono	0.148173589533194	0.161759533385094	75	68	1	CKAP5
CD14 Mono	0.148222039732981	0.19118573525562	59	53	1	PDE6D
CD14 Mono	0.148250201727194	-0.347810494765613	17	21	1	AC015871.4
CD14 Mono	0.14837326195912	-0.299213229135687	0.02	24	1	COMMD5
CD14 Mono	0.148394433844426	-0.2465785305538	32	37	1	GPR65
CD14 Mono	0.148396354414732	0.399784514831499	15	12	1	WDR92
CD14 Mono	0.148466073220388	-0.133484751708165	156	166	1	SUB1
CD14 Mono	0.148490790106483	-0.401669805786422	9	12	1	PGRMC1
CD14 Mono	0.148601223846552	-0.137209952706055	95	104	1	ELL
CD14 Mono	0.148648065267926	0.238127129372787	0.02	16	1	CMKLR1
CD14 Mono	0.148654513864996	0.243665312914216	29	25	1	SAP30
CD14 Mono	0.148756175965209	-0.166456012268891	54	0.06	1	IK
CD14 Mono	0.148859034547298	-0.34129718780694	9	12	1	AL360178.1
CD14 Mono	0.148882134208856	0.190954669427898	53	47	1	NDUFAF6
CD14 Mono	0.148922976921582	0.158456978822368	77	0.07	1	KDM5C
CD14 Mono	0.148959175281885	0.219906732962981	42	37	1	ATF7IP2
CD14 Mono	0.149054075525079	0.359142530334153	15	12	1	TRABD2A
CD14 Mono	0.149060215502875	0.435763811937066	11	8	1	AC008438.1
CD14 Mono	0.149117869045107	0.148761088094948	65	58	1	GTF3C1
CD14 Mono	0.149387497950873	0.12395993432341	71	64	1	CRACR2A
CD14 Mono	0.149447333602633	-0.398884679359883	0.01	13	1	LPCAT4
CD14 Mono	0.14954879792638	0.303607853370499	0.03	25	1	PRDM1
CD14 Mono	0.149556743842264	-0.132710565995522	71	78	1	NUB1
CD14 Mono	0.149620024643772	0.378251353281857	11	8	1	TRUB1
CD14 Mono	0.149716975516147	-0.377823063832054	0.01	13	1	C19orf54
CD14 Mono	0.14973901364018	-0.570468141774449	8	11	1	VAT1
CD14 Mono	0.1498745644864	0.169317971454135	72	65	1	ZHX3
CD14 Mono	0.14987689048402	0.160309566418737	52	45	1	CNEP1R1
CD14 Mono	0.149892544437973	-0.129944131704146	81	89	1	MX1
CD14 Mono	0.150273779552548	0.171963847560028	85	78	1	IFT88
CD14 Mono	0.150416120110475	0.390851390061491	13	0.01	1	SNORC
CD14 Mono	0.150677465610863	0.108735732828108	0.14	0.13	1	GNA12
CD14 Mono	0.150693554851979	0.156921192808674	79	72	1	AMMECR1
CD14 Mono	0.151263901201081	0.222660022225481	49	43	1	SF3B3
CD14 Mono	0.151544608400351	0.268840136561275	39	34	1	AC211433.1
CD14 Mono	0.1515723117652	0.264881798823913	27	22	1	STXBP1
CD14 Mono	0.151911661639381	0.111945310523417	0.08	72	1	FRG1
CD14 Mono	0.151983532995516	-0.269967074071386	23	28	1	ENO4
CD14 Mono	0.152096305724094	0.158843879848321	83	76	1	RMDN2
CD14 Mono	0.152108254497766	0.113450021273876	127	118	1	PCMT1
CD14 Mono	0.152140221190182	-0.13675577805347	108	117	1	TCIRG1
CD14 Mono	0.152309497666919	0.296601064265439	15	12	1	PGM5
CD14 Mono	0.152338213111268	0.167963026801669	54	47	1	EMC2
CD14 Mono	0.152531035813878	0.412253866793716	16	12	1	WDYHV1
CD14 Mono	0.152536947136841	-0.143571558627289	76	83	1	ZCWPW1
CD14 Mono	0.1526010404559	0.104032542019344	89	81	1	MPC1
CD14 Mono	0.152606909597022	0.213291663870698	38	33	1	NAALADL2
CD14 Mono	0.152663396923672	-0.2701092465318	27	32	1	AC024145.1
CD14 Mono	0.152710682646792	-0.193215304955076	34	0.04	1	IFT20
CD14 Mono	0.152763426785794	-0.145907868377099	49	55	1	F5
CD14 Mono	0.1528180053727	0.228834507988422	39	33	1	ERLEC1
CD14 Mono	0.15283375739984	-0.209622742859202	41	47	1	CASP9
CD14 Mono	0.152839115955581	-0.214848852566001	43	49	1	GTF2IRD2B
CD14 Mono	0.153162366781875	0.150743381077204	0.07	62	1	ZCCHC10
CD14 Mono	0.153187301309139	-0.161926353788377	49	56	1	LONRF3
CD14 Mono	0.15331416073422	0.243665312914217	21	17	1	AC026704.1
CD14 Mono	0.153350778863944	-0.263955099273774	22	26	1	AIM2
CD14 Mono	0.1533841589511	-0.176424150149427	0.06	67	1	MITD1
CD14 Mono	0.153400794649663	-0.34692905588627	11	15	1	TMEM129
CD14 Mono	0.153446731413313	-0.17373145923855	45	51	1	AP000331.1
CD14 Mono	0.153499776049501	0.167611072702465	62	55	1	FAM120AOS
CD14 Mono	0.153581136508021	0.367859747435261	16	12	1	PARP16
CD14 Mono	0.15362035007371	-0.20267789057456	39	44	1	RASAL3
CD14 Mono	0.153649431552926	-0.245894410550044	44	0.05	1	U62317.4
CD14 Mono	0.153883116939179	0.126297979029215	66	59	1	SUDS3
CD14 Mono	0.154275957801421	0.310975247873643	16	12	1	TMEM256
CD14 Mono	0.154349490248589	0.275374172641555	35	0.03	1	FBXO25
CD14 Mono	0.154523391939541	0.117912494818707	114	105	1	MOSPD2
CD14 Mono	0.154920192623564	0.102802777074367	95	86	1	MTMR9
CD14 Mono	0.154935102655882	-0.192621953796555	58	65	1	TMTC1
CD14 Mono	0.155120356313972	-0.126648813208321	155	165	1	DOP1B
CD14 Mono	0.155132545466651	0.289401459043591	21	17	1	SORD
CD14 Mono	0.155313000158214	-0.288185851347377	16	19	1	AC124014.1
CD14 Mono	0.155354890066322	-0.248694436639591	29	34	1	RING1
CD14 Mono	0.155385306739983	0.202704465548761	39	34	1	PGM2
CD14 Mono	0.15546109566505	-0.127567262719563	105	114	1	FAF2
CD14 Mono	0.155467170291744	-0.277421166874216	24	28	1	POLR2G
CD14 Mono	0.155522299695075	-0.172577949110024	66	73	1	TDG
CD14 Mono	0.155608546524057	0.420543074998296	12	9	1	CRELD1
CD14 Mono	0.155703372382237	0.433143111777929	0.01	7	1	AC026401.3
CD14 Mono	0.155738636640152	-0.218624468982799	39	45	1	MTPAP
CD14 Mono	0.155873221402074	0.396295528751619	12	9	1	ZNF776
CD14 Mono	0.155878548150456	0.318396187990844	18	15	1	SCCPDH
CD14 Mono	0.155902243401715	0.184920593352328	57	51	1	LRRC25
CD14 Mono	0.155924731313156	0.407582885391905	0.01	7	1	USP53
CD14 Mono	0.155965329087442	-0.237105777933518	37	43	1	TBC1D22B
CD14 Mono	0.15601575443077	0.38298927228852	12	9	1	CDKN1C
CD14 Mono	0.156150168898734	-0.419992518075993	12	15	1	SETMAR
CD14 Mono	0.156165604983549	0.370638169171982	12	9	1	P2RY12
CD14 Mono	0.156263603721739	0.201880764157593	76	68	1	OPHN1
CD14 Mono	0.156298207901	0.139426046945524	81	74	1	GNPAT
CD14 Mono	0.156442253098701	-0.383923263368471	12	15	1	DNASE2
CD14 Mono	0.15658941732064	0.106201045638098	138	129	1	URI1
CD14 Mono	0.156884864829835	-0.137619366379145	62	69	1	PPP1CA
CD14 Mono	0.156934708654324	0.137078329916169	62	55	1	VAMP3
CD14 Mono	0.157039756872621	0.190837624560002	57	51	1	HDGF
CD14 Mono	0.157068839535849	0.273281793680314	21	17	1	ABCB8
CD14 Mono	0.157082198988395	-0.425757540895756	7	0.01	1	AC132192.2
CD14 Mono	0.15735409211174	0.216184576492109	24	0.02	1	CIAO2A
CD14 Mono	0.157375119545827	0.237911785683919	41	35	1	AC087854.1
CD14 Mono	0.157412725001866	-0.322681509639593	12	15	1	MOAP1
CD14 Mono	0.157421171559533	0.140697293514367	101	92	1	WDR41
CD14 Mono	0.157426733176746	0.104448951145344	106	97	1	ARHGAP12
CD14 Mono	0.157482957131271	0.173903107415171	66	59	1	TMEM161B-AS1
CD14 Mono	0.157502010513229	-0.145201510178719	41	47	1	HBEGF
CD14 Mono	0.157557101816918	0.108711398740687	229	218	1	HK1
CD14 Mono	0.157601277139599	0.132506885230365	93	85	1	PCNP
CD14 Mono	0.157683154266218	-0.113832914312502	171	181	1	ARF1
CD14 Mono	0.157719280361303	0.107176993614357	96	88	1	HERC2
CD14 Mono	0.157799709413171	-0.22383141729355	24	28	1	AL135999.1
CD14 Mono	0.157991087666886	0.165370786937473	76	69	1	CMPK1
CD14 Mono	0.158046999489775	0.192865305906984	35	0.03	1	GIT1
CD14 Mono	0.158063615072826	-0.326748879237784	22	27	1	PRRG4
CD14 Mono	0.158648413210585	0.152691652866726	65	58	1	C2CD2
CD14 Mono	0.158660006427716	0.249518039159654	36	31	1	TRMT2B
CD14 Mono	0.158768989383207	0.166322038075669	0.05	44	1	ZADH2
CD14 Mono	0.158856845624773	-0.24359467211498	24	28	1	CD2BP2
CD14 Mono	0.15887637067977	-0.271416836827115	43	49	1	IRF7
CD14 Mono	0.158966225733358	0.19037122350821	51	45	1	NEDD1
CD14 Mono	0.158975517787888	0.173753268394556	58	52	1	XPA
CD14 Mono	0.159296609818082	0.370638169171982	12	9	1	DNAJC19
CD14 Mono	0.159391600421502	0.150195640062656	75	68	1	SLC2A6
CD14 Mono	0.159864315601264	-0.116885598833839	104	113	1	HNRNPUL1
CD14 Mono	0.159950700449882	-0.291111430638723	17	21	1	DCXR
CD14 Mono	0.160186505002804	0.134075974699379	73	66	1	GORASP2
CD14 Mono	0.160275967619636	0.209681631451556	28	23	1	NRBF2
CD14 Mono	0.160362348902568	0.166892982220386	106	98	1	FBXW4
CD14 Mono	0.160487502134631	0.136032171664706	56	0.05	1	NEDD8
CD14 Mono	0.160534866678783	-0.330517349053697	12	15	1	AC022960.1
CD14 Mono	0.160682264355976	0.115103102899503	133	123	1	VPS35
CD14 Mono	0.160818897220966	0.295282588387235	22	18	1	TNFRSF8
CD14 Mono	0.161062194804582	0.179818830889591	46	0.04	1	CCDC30
CD14 Mono	0.161074011968896	0.237513085932622	22	18	1	RNASEL
CD14 Mono	0.161198317149085	-0.246092365413265	21	25	1	IRGQ
CD14 Mono	0.161294052352073	0.231717459609769	22	18	1	ZNF573
CD14 Mono	0.161393200374877	-0.127416266326009	102	111	1	TRPM2
CD14 Mono	0.161406095983155	-0.229724424842919	24	29	1	CYTH2
CD14 Mono	0.161423832248948	-0.397722621269758	11	14	1	TSFM
CD14 Mono	0.161476986208966	0.171399782841188	59	53	1	TMEM167B
CD14 Mono	0.161588271992444	0.243118733994669	37	32	1	COX10-AS1
CD14 Mono	0.161665944639182	-0.208595791784242	64	71	1	ATP5F1D
CD14 Mono	0.161812411783048	0.266972686406286	51	45	1	TPRG1
CD14 Mono	0.161839490320514	0.254201473761148	42	37	1	PHF10
CD14 Mono	0.161855751509898	0.359142530334153	16	13	1	SNHG30
CD14 Mono	0.161952112362609	0.149107315517687	0.04	35	1	MRI1
CD14 Mono	0.161977247651344	0.158229836408156	51	45	1	NELFA
CD14 Mono	0.162144418513176	0.104777719259425	117	108	1	DAGLB
CD14 Mono	0.162164502868529	0.160524077613971	68	62	1	LEMD2
CD14 Mono	0.162168192272816	-0.206514447590212	32	37	1	DPF2
CD14 Mono	0.162233832939042	-0.481252653487459	7	0.01	1	SMPD1
CD14 Mono	0.162324574544026	-0.469745553273093	7	0.01	1	AC137932.3
CD14 Mono	0.162374015925484	-0.331172970533232	11	14	1	SMUG1
CD14 Mono	0.162466213362931	-0.453771917065352	7	0.01	1	LRRC29
CD14 Mono	0.162566534924946	0.200315237775172	53	47	1	SNTB2
CD14 Mono	0.162668391225313	-0.286983833065399	47	53	1	LINC01184
CD14 Mono	0.162744901002231	0.184055823776061	75	68	1	LINC01588
CD14 Mono	0.162764349824254	-0.26318049789093	21	25	1	FBXO46
CD14 Mono	0.162895491591934	0.251718947352925	29	24	1	MAP3K7CL
CD14 Mono	0.162939140737597	0.167361945601019	61	54	1	NME3
CD14 Mono	0.163115388636388	0.100465991672928	72	65	1	METTL7A
CD14 Mono	0.163262405382887	0.230938971008487	37	32	1	SLC43A3
CD14 Mono	0.163498860814076	0.300248841280584	22	18	1	RRM1
CD14 Mono	0.163514983374253	0.11788299532139	63	56	1	FASTKD1
CD14 Mono	0.163603900409335	0.18295606889555	53	47	1	MPHOSPH9
CD14 Mono	0.163612102627208	0.27425363274764	19	15	1	GCLM
CD14 Mono	0.163682038659504	-0.239625769912034	0.03	35	1	NDUFA3
CD14 Mono	0.163698271363729	0.112568117450159	141	131	1	UBE2Q2
CD14 Mono	0.163794658251033	0.221639006584217	33	28	1	AVEN
CD14 Mono	0.163815380376215	0.233356957625413	22	18	1	AC090630.1
CD14 Mono	0.163877368156149	-0.215172726187495	26	31	1	AC009950.1
CD14 Mono	0.163915722834338	0.138720555524215	91	83	1	OCIAD1
CD14 Mono	0.163923693491472	0.344395944964966	14	11	1	HSD17B7
CD14 Mono	0.163945889426235	-0.198049136964208	52	59	1	RETREG3
CD14 Mono	0.164169402022407	0.142122411156539	0.08	73	1	UEVLD
CD14 Mono	0.164192199709799	0.21597992438298	48	43	1	PIN4
CD14 Mono	0.1642223667359	0.315930463512854	26	22	1	RNF217-AS1
CD14 Mono	0.164264548679586	0.11158426017396	113	104	1	ORC2
CD14 Mono	0.164339206262214	-0.286983833065399	25	29	1	AC104316.1
CD14 Mono	0.164340745679716	0.101108052045417	108	99	1	CHMP4B
CD14 Mono	0.164377506243386	0.334196173203922	17	13	1	RBM38
CD14 Mono	0.164679267413558	0.101754687641501	84	76	1	CDK6
CD14 Mono	0.164693360170043	0.248269312848958	33	28	1	SNHG1
CD14 Mono	0.164771149505013	0.1879943876224	25	21	1	ZBTB46
CD14 Mono	0.165039164580684	-0.121420364389275	176	186	1	SCO2
CD14 Mono	0.165057593454139	0.171515527158381	54	48	1	MEF2C-AS1
CD14 Mono	0.165128091699094	0.372081586041651	23	19	1	AL365295.1
CD14 Mono	0.165149959763418	-0.240123508416502	35	0.04	1	GALM
CD14 Mono	0.165203628050834	0.150956601495979	53	47	1	KLHL22
CD14 Mono	0.165207274336143	-0.167605356441708	94	102	1	CRISPLD2
CD14 Mono	0.165481373625169	0.364789093475295	12	9	1	ADGRL1
CD14 Mono	0.165595568174598	0.410257846061007	14	11	1	AL110114.1
CD14 Mono	0.165882721230484	-0.143117381056754	67	74	1	TMEM140
CD14 Mono	0.165971983059446	0.144129639363302	47	41	1	LTV1
CD14 Mono	0.166031625208359	0.100074459285367	51	45	1	CFLAR-AS1
CD14 Mono	0.16629954446056	0.134262208197887	0.1	92	1	C16orf70
CD14 Mono	0.166399388110455	0.238848296616441	22	18	1	TSPOAP1
CD14 Mono	0.166448929772637	-0.385018565236257	0.01	13	1	DNAJA4
CD14 Mono	0.166662261533766	0.190837624560002	19	16	1	TM9SF1
CD14 Mono	0.166714219814182	0.104832014088134	98	0.09	1	CEP135
CD14 Mono	0.16673989754969	0.351029884546833	23	19	1	AL078459.1
CD14 Mono	0.166923825416009	-0.211173194422602	32	37	1	TXNDC15
CD14 Mono	0.166965992305337	-0.225819970387003	51	57	1	EIF5A
CD14 Mono	0.166997216352981	0.137255342776599	117	108	1	PANK2
CD14 Mono	0.16706607349988	0.127516829219668	77	69	1	EPS8
CD14 Mono	0.167114888780572	-0.165470314472172	67	73	1	CYFIP2
CD14 Mono	0.167207558345408	0.219906732962981	44	38	1	AC025442.2
CD14 Mono	0.167376400556928	0.199943935484899	57	51	1	PPM1G
CD14 Mono	0.167549540536338	-0.164781957460134	66	73	1	SPATA1
CD14 Mono	0.167624233898825	0.133138855445326	93	85	1	CCDC18
CD14 Mono	0.16773879684982	-0.118303142174497	162	172	1	CLASRP
CD14 Mono	0.167839322253221	-0.181091028366414	39	44	1	SECTM1
CD14 Mono	0.167978414394607	0.300248841280584	0.02	16	1	POLDIP2
CD14 Mono	0.168065203002793	0.285893548303513	23	19	1	MYBPC3
CD14 Mono	0.168091335711228	-0.215093563793945	44	0.05	1	ACAP1
CD14 Mono	0.168244743533663	-0.191691292848332	43	49	1	VPS4A
CD14 Mono	0.168265095889185	-0.205486968289997	51	57	1	PSMB10
CD14 Mono	0.168284906454221	0.172991214477257	33	28	1	MRPS16
CD14 Mono	0.168403327672084	0.122010908865881	89	81	1	CDYL2
CD14 Mono	0.16846083450507	0.364789093475295	12	0.01	1	AS3MT
CD14 Mono	0.168519193337892	-0.155002225256855	82	89	1	CFD
CD14 Mono	0.168537390282256	0.359142530334153	12	0.01	1	NFS1
CD14 Mono	0.16853837948373	0.144928252747043	53	47	1	DNAJC16
CD14 Mono	0.168575958512271	0.127546755167698	68	61	1	TICAM2
CD14 Mono	0.168696164216219	0.108546535409417	168	158	1	PDE7A
CD14 Mono	0.168790573255113	-0.115343434025434	101	109	1	NBPF19
CD14 Mono	0.168793762536548	0.201100520407762	29	25	1	RWDD3
CD14 Mono	0.169111532393734	0.314054640805614	12	0.01	1	HIST1H4E
CD14 Mono	0.169190435114654	0.292869310914987	23	19	1	PDCL
CD14 Mono	0.169250161183262	0.160949803869035	29	25	1	ACP1
CD14 Mono	0.169262770872771	0.125210916444619	97	89	1	NCKAP5L
CD14 Mono	0.169268614881665	-0.311935128175596	17	0.02	1	CHST12
CD14 Mono	0.169358454923987	0.311836815555796	15	12	1	CASP6
CD14 Mono	0.169463100326611	-0.37325033404223	15	19	1	MCM3AP-AS1
CD14 Mono	0.169585985282915	-0.133188992476739	63	0.07	1	SRPK1
CD14 Mono	0.169753256911333	0.276001295033907	23	19	1	SAMM50
CD14 Mono	0.169826481875074	0.16432635335013	49	43	1	YIPF6
CD14 Mono	0.169878724559204	0.132792095429021	86	78	1	KLHL15
CD14 Mono	0.170114239218317	0.113450021273876	171	162	1	IREB2
CD14 Mono	0.170438669140906	0.108313460019331	165	156	1	NFYC
CD14 Mono	0.170698154766906	0.105927185530804	67	0.06	1	HCFC2
CD14 Mono	0.170707721347245	0.138229037923618	93	86	1	CSE1L
CD14 Mono	0.170713048239904	0.162086402223059	76	69	1	CASP10
CD14 Mono	0.170720752540397	0.130996581767407	55	49	1	KMO
CD14 Mono	0.170769798484727	-0.138976710439247	94	102	1	ACAA1
CD14 Mono	0.170773603629616	0.155576631770184	56	0.05	1	SLC15A2
CD14 Mono	0.17086325736171	-0.139992922276895	98	106	1	PSTPIP1
CD14 Mono	0.170934786138893	-0.323783224119165	0.02	24	1	HEBP1
CD14 Mono	0.170951250785912	-0.175779287887408	51	57	1	TMEM91
CD14 Mono	0.170952679015456	0.399784514831499	11	8	1	LINC02352
CD14 Mono	0.170957433822666	0.176743200737816	81	74	1	RASAL2
CD14 Mono	0.171044886629871	0.17807697128664	58	52	1	AC139887.2
CD14 Mono	0.171349662769735	0.274609020122486	27	22	1	AC078845.1
CD14 Mono	0.171387717726798	0.162227015013528	49	44	1	DHRS7
CD14 Mono	0.171402300945869	0.15158146039879	81	74	1	ELP3
CD14 Mono	0.171414141670004	-0.341297187806939	14	17	1	SLC35F6
CD14 Mono	0.171415045466326	0.225286783599362	35	0.03	1	EIF2B4
CD14 Mono	0.171466612010069	-0.239625769912034	31	36	1	PPP1R35
CD14 Mono	0.171473966018866	0.331661793912046	13	0.01	1	RMRP
CD14 Mono	0.171478577701323	0.126851647931467	33	28	1	LINC00667
CD14 Mono	0.171541804017915	-0.337824995900134	12	16	1	AC005786.3
CD14 Mono	0.17158365696298	0.102527794696543	114	105	1	RMND5A
CD14 Mono	0.171706687488527	0.326721052641775	11	8	1	EXOSC5
CD14 Mono	0.171752583287865	0.192865305906985	51	46	1	UBE2J2
CD14 Mono	0.171762024391892	0.336774717305699	13	0.01	1	RGP1
CD14 Mono	0.1717776412689	0.135618139507784	81	73	1	MAP2K6
CD14 Mono	0.172311853419713	0.137818376385195	38	33	1	FAM122C
CD14 Mono	0.172324336410472	0.165089257998948	82	75	1	PCNX2
CD14 Mono	0.172363741264056	0.12609571653304	62	56	1	ARHGAP19
CD14 Mono	0.172422198069804	0.103075022211919	96	88	1	ACO2
CD14 Mono	0.172740314173351	0.144990179228297	159	0.15	1	MBTD1
CD14 Mono	0.172785758743346	0.13461119824137	65	58	1	CDC123
CD14 Mono	0.172837165267208	0.11457331815303	48	43	1	ZBTB2
CD14 Mono	0.172879447821526	-0.281607748572751	18	22	1	ZNF830
CD14 Mono	0.173384501033968	0.161447346196234	58	52	1	AP4S1
CD14 Mono	0.173487677325548	-0.458743059215621	8	0.01	1	QTRT1
CD14 Mono	0.173497427119714	0.116577832469451	139	0.13	1	RNASEH2B
CD14 Mono	0.173582718112759	-0.115043528600617	0.11	118	1	RBM4
CD14 Mono	0.173658537227694	0.112101647077782	99	91	1	ATG14
CD14 Mono	0.173714312044502	0.261337744862354	27	23	1	OCRL
CD14 Mono	0.173915144179814	0.233356957625413	23	19	1	MTURN
CD14 Mono	0.173989657274426	0.231592480613641	23	19	1	GTF2H5
CD14 Mono	0.174121112933414	0.396756822133931	13	0.01	1	JRKL
CD14 Mono	0.174171004343902	0.187631277999889	0.04	34	1	RRP15
CD14 Mono	0.174328252889174	0.124019262984063	75	68	1	PPM1H
CD14 Mono	0.174377796796784	0.252482422349857	36	31	1	STXBP5-AS1
CD14 Mono	0.1744417722969	0.178768579660809	61	55	1	GSN
CD14 Mono	0.174528241826923	0.132831701074389	94	86	1	NUDCD3
CD14 Mono	0.174575144912563	0.157748100754279	51	45	1	DDX55
CD14 Mono	0.17459314830625	0.392309394269352	11	8	1	TMEM141
CD14 Mono	0.174685679329094	-0.201831614195379	55	61	1	CNIH4
CD14 Mono	0.174696831104528	0.233906346451888	0.02	17	1	AL096870.8
CD14 Mono	0.174787472396357	-0.160951870209769	31	36	1	SENP3
CD14 Mono	0.174794261527242	-0.28114704442038	15	19	1	LMAN2L
CD14 Mono	0.174970922636631	-0.273714660491315	15	19	1	MVD
CD14 Mono	0.174998657652649	0.38988605376526	15	12	1	SYCP2L
CD14 Mono	0.175162645596425	0.122235019861097	65	58	1	APIP
CD14 Mono	0.175514779248568	-0.332735174303515	13	16	1	AQP11
CD14 Mono	0.175616254598794	-0.310708867973516	13	16	1	GMPR2
CD14 Mono	0.175671070457159	-0.349808687662457	0.01	13	1	NAA40
CD14 Mono	0.175674340120038	0.191542581838084	0.04	35	1	YWHAH
CD14 Mono	0.175688278258089	0.106360596487556	76	69	1	SCP2
CD14 Mono	0.175722608382705	-0.377823063832054	9	12	1	AC097504.2
CD14 Mono	0.175722608382705	-0.377823063832054	9	12	1	MAK16
CD14 Mono	0.17574293066595	0.227317318826733	31	27	1	TRMT61B
CD14 Mono	0.175810065722682	-0.193001345188875	55	61	1	RUNX3
CD14 Mono	0.175861197156981	-0.337181079334708	0.01	13	1	DDX11
CD14 Mono	0.175896898991991	0.207884823131924	47	41	1	MS4A14
CD14 Mono	0.175972930699665	0.229859513389187	21	17	1	ZNF280C
CD14 Mono	0.176055046422598	-0.136679468198468	93	0.1	1	ORAI2
CD14 Mono	0.17606896498439	0.158520731668924	0.07	63	1	BCL2L13
CD14 Mono	0.176202489964426	-0.102903982860115	85	93	1	IDI1
CD14 Mono	0.17632652076212	-0.150600724891412	66	73	1	S1PR3
CD14 Mono	0.176382226242275	-0.271735805442362	13	16	1	EVA1B
CD14 Mono	0.17644497248936	0.229859513389187	21	17	1	AC022973.4
CD14 Mono	0.176603227053185	0.304000976141692	15	12	1	FAM184B
CD14 Mono	0.176611603288847	0.209167118236086	47	42	1	DIPK1A
CD14 Mono	0.177541593527847	0.293554188706576	33	28	1	POLA2
CD14 Mono	0.177648508109382	0.326721052641775	13	0.01	1	CPT1B
CD14 Mono	0.177726154448829	0.321943912379903	13	0.01	1	AC023389.1
CD14 Mono	0.17786590371314	0.11917452671395	91	83	1	DAAM1
CD14 Mono	0.178290711095522	-0.18841999858181	0.05	56	1	C15orf39
CD14 Mono	0.178300091760332	-0.224050877533948	26	0.03	1	SYNJ2BP
CD14 Mono	0.178316927977085	0.37163347451735	11	8	1	AL122035.1
CD14 Mono	0.178489289900692	0.30958670585992	18	15	1	PCNX3
CD14 Mono	0.178517787353459	0.352716261174719	11	8	1	Z95331.1
CD14 Mono	0.178569726103232	0.322616654309039	15	12	1	IFT81
CD14 Mono	0.178718901013973	-0.332735174303515	13	16	1	MCEMP1
CD14 Mono	0.178942475009632	0.290971027692573	18	15	1	BRPF3
CD14 Mono	0.178959522901133	0.133109862669108	59	52	1	CEP152
CD14 Mono	0.179236920730853	-0.217102753285895	32	37	1	RAB9A
CD14 Mono	0.179454072370807	0.127412244418369	58	52	1	LRPAP1
CD14 Mono	0.179810473488342	-0.439223608496197	9	12	1	BORCS6
CD14 Mono	0.179971431998045	-0.264675906204027	23	27	1	TRAF7
CD14 Mono	0.180026365774705	0.19295024776817	42	37	1	CYB5R3
CD14 Mono	0.180206909928826	0.34331756317247	13	0.01	1	MLST8
CD14 Mono	0.180234137232153	-0.259178567333435	23	27	1	APH1A
CD14 Mono	0.180283468504372	0.157773359568123	47	41	1	TMED4
CD14 Mono	0.180354984115813	-0.281735959640677	19	23	1	COA8
CD14 Mono	0.180475564355339	-0.109315971374349	144	153	1	MCTP2
CD14 Mono	0.180663359041686	0.224299988047285	28	24	1	IL18
CD14 Mono	0.180959678124765	0.196522329515074	42	37	1	TBPL1
CD14 Mono	0.181145907443347	-0.116714636216256	101	109	1	SAT2
CD14 Mono	0.181316130065212	0.111025674408389	77	0.07	1	MED17
CD14 Mono	0.181429743020166	0.222246329279311	21	17	1	AL356417.3
CD14 Mono	0.181473779694895	0.365268633130994	11	9	1	SEPTIN7-AS1
CD14 Mono	0.181727030371476	-0.310708867973516	14	18	1	AMOTL1
CD14 Mono	0.181748686106539	-0.227201200785364	35	0.04	1	AC093495.1
CD14 Mono	0.181806732838036	0.149324801768328	76	69	1	SNX24
CD14 Mono	0.181857201559056	0.119315515661684	46	0.04	1	ALKBH8
CD14 Mono	0.181958030354444	0.252943126502227	21	18	1	XAB2
CD14 Mono	0.18198245514147	-0.314770893296751	14	18	1	SDF2L1
CD14 Mono	0.182106346226232	0.175734299528218	28	24	1	PLCXD1
CD14 Mono	0.182336046592536	0.248111217945409	25	21	1	AC015813.1
CD14 Mono	0.182355011995631	-0.160534248219842	76	83	1	LILRB1
CD14 Mono	0.182364049382897	0.151592456591923	63	56	1	PEX26
CD14 Mono	0.182406988553691	0.174233914555081	56	0.05	1	CKAP2
CD14 Mono	0.182433740032042	-0.216169800353284	49	55	1	CALR
CD14 Mono	0.182553914048367	0.105927185530805	47	41	1	BICD1
CD14 Mono	0.18262831981398	0.3643791787003	13	11	1	MANEA-DT
CD14 Mono	0.18269842009717	-0.310708867973516	13	16	1	TOR1A
CD14 Mono	0.18279178171432	-0.190737511231559	43	49	1	MLX
CD14 Mono	0.182820974696175	-0.300480975298889	13	16	1	KCNQ5
CD14 Mono	0.182981152916074	0.268539981553246	22	18	1	MSS51
CD14 Mono	0.183069062406708	0.184055823776061	58	52	1	AC007038.1
CD14 Mono	0.183087323421628	0.248202093510988	29	24	1	APEX1
CD14 Mono	0.183115117455703	-0.233433154496879	25	29	1	PHB2
CD14 Mono	0.183137265147921	0.117337405761256	158	148	1	NAA15
CD14 Mono	0.183468760427348	0.170108705944136	49	43	1	PLP2
CD14 Mono	0.183625481435387	-0.129895550388468	55	61	1	SLC19A1
CD14 Mono	0.183667599479958	-0.281607748572751	18	21	1	AC087672.2
CD14 Mono	0.183892011963408	-0.377823063832054	0.01	13	1	C6orf120
CD14 Mono	0.183921058474588	0.135159485858749	97	0.09	1	AP000763.3
CD14 Mono	0.183979948440589	0.212786000030245	38	33	1	TRIM52
CD14 Mono	0.183983437506898	0.19475571243327	0.05	44	1	CMTM3
CD14 Mono	0.184000224702431	-0.234331470242521	33	38	1	PEX11G
CD14 Mono	0.184135290744276	-0.181680541653431	34	39	1	GALNS
CD14 Mono	0.184285465822289	0.287192688455138	25	21	1	TRMT10C
CD14 Mono	0.184330804056321	0.104328631305327	146	137	1	CD300LF
CD14 Mono	0.184460210585222	0.138967934247523	54	49	1	ATPAF2
CD14 Mono	0.184466631936527	-0.213329026203806	23	27	1	PRR14
CD14 Mono	0.184637092810789	0.208582853758772	25	21	1	CASP7
CD14 Mono	0.184697074791771	0.172778418181919	43	38	1	TRAM2
CD14 Mono	0.184960220633956	0.114589279375997	71	65	1	VKORC1L1
CD14 Mono	0.185148465184693	0.121792206217155	54	48	1	SLC35E1
CD14 Mono	0.185220235707502	0.150596234864533	66	59	1	SELENOI
CD14 Mono	0.185397652857726	0.359142530334153	14	11	1	LINC00482
CD14 Mono	0.185446170183094	-0.217599463582036	35	0.04	1	AKT1
CD14 Mono	0.185489210734167	0.198677858140907	33	29	1	PTGS1
CD14 Mono	0.18550596547561	-0.200068975996138	35	0.04	1	NUDT5
CD14 Mono	0.18567934701861	0.164070714997217	56	51	1	AC005562.1
CD14 Mono	0.185767625578881	-0.34129718780694	12	15	1	TIMM23B
CD14 Mono	0.18578492216116	-0.165145797328817	51	57	1	RNF103
CD14 Mono	0.18596217678515	0.155576631770184	57	51	1	SMARCB1
CD14 Mono	0.186129266399573	0.178460360882542	38	33	1	TOMM6
CD14 Mono	0.186346378257266	-0.281607748572751	18	22	1	CASTOR3
CD14 Mono	0.186636728204162	-0.169236442020636	32	37	1	PLD2
CD14 Mono	0.186650372077375	-0.149406854867835	41	46	1	AP2M1
CD14 Mono	0.186699349999992	0.209100953222389	53	47	1	GTF2H1
CD14 Mono	0.186841570450462	0.185916165801589	38	33	1	HMG20B
CD14 Mono	0.186842310587481	0.146838926621288	67	61	1	AC068587.4
CD14 Mono	0.186958114798037	0.276884848215073	19	15	1	AC004253.1
CD14 Mono	0.187136887306486	0.231717459609769	22	18	1	LINC00205
CD14 Mono	0.187442802616625	0.193333637364072	52	46	1	PUS7L
CD14 Mono	0.187491684125681	0.133003705655854	134	126	1	PLCL1
CD14 Mono	0.187631965625485	-0.243967317097264	31	36	1	POLR1C
CD14 Mono	0.187681533219322	-0.124725468979527	88	95	1	SNU13
CD14 Mono	0.187723477630552	0.250208158780988	0.03	25	1	METTL23
CD14 Mono	0.187862840451134	0.279784738720869	16	13	1	SLC1A4
CD14 Mono	0.187891213726901	0.413362921332039	12	9	1	NBPF20
CD14 Mono	0.187932797278337	0.38339007658083	14	11	1	KYAT1
CD14 Mono	0.188117148707439	0.252227326417641	26	22	1	DDX56
CD14 Mono	0.188496878705263	0.162745317530649	33	29	1	DENND11
CD14 Mono	0.188548643627788	-0.106035612992283	187	196	1	FLNA
CD14 Mono	0.188589510660151	-0.12032684153969	91	99	1	EIF3L
CD14 Mono	0.188613701290293	0.101920124834606	187	178	1	GALNT2
CD14 Mono	0.188681883560662	-0.242893483745945	27	31	1	AL136441.1
CD14 Mono	0.188732810351875	0.262087846286993	19	16	1	WDR83
CD14 Mono	0.188810611801873	-0.214324331549174	29	33	1	SDR39U1
CD14 Mono	0.18890216772601	-0.331172970533232	11	14	1	AL109628.2
CD14 Mono	0.189157066695919	0.193939939134243	61	55	1	CEP290
CD14 Mono	0.189227884744332	0.17089287067876	44	39	1	RBM18
CD14 Mono	0.189370130452248	-0.284713659440572	16	0.02	1	PHF1
CD14 Mono	0.1895216101801	0.111387991537485	84	76	1	CRLS1
CD14 Mono	0.189592101845038	-0.127567262719563	53	59	1	EMC1-AS1
CD14 Mono	0.189616899875125	0.172415173327304	61	55	1	UVSSA
CD14 Mono	0.189655804916357	0.147890666602905	59	53	1	CAMSAP2
CD14 Mono	0.189664331097968	-0.231075695838499	27	32	1	DNAJB1
CD14 Mono	0.189907872700138	-0.11992364010589	118	127	1	DGKZ
CD14 Mono	0.189980953599049	0.300248841280584	16	13	1	ARMC6
CD14 Mono	0.190104501616482	0.11747400736225	87	0.08	1	CAT
CD14 Mono	0.190147190111497	0.144633708073538	0.16	152	1	ALCAM
CD14 Mono	0.190492450793304	0.151613808183877	44	39	1	DNAH1
CD14 Mono	0.190509974233841	0.145590596491583	59	53	1	ISY1
CD14 Mono	0.190743073641953	-0.214568835412295	46	51	1	PPIF
CD14 Mono	0.190811750906508	0.200315237775172	55	49	1	MED1
CD14 Mono	0.190834922548932	-0.22837567529076	18	22	1	APOBEC3G
CD14 Mono	0.19094428158426	0.150871217242358	51	45	1	ARMC10
CD14 Mono	0.19104206943577	0.192492660924701	19	16	1	AC007336.1
CD14 Mono	0.191235197372525	0.106755368699868	33	29	1	ZNF440
CD14 Mono	0.191283642590835	0.225029595784991	0.04	35	1	PAICS
CD14 Mono	0.191505242127283	0.38298927228852	12	9	1	MAD2L1BP
CD14 Mono	0.191505242127283	0.38298927228852	12	9	1	ZMYM3
CD14 Mono	0.191570553254822	0.185147864582793	46	41	1	TMEM170A
CD14 Mono	0.191627123296336	-0.173352550492868	55	61	1	OSBPL2
CD14 Mono	0.191776565748744	0.313732070644207	17	14	1	GPR162
CD14 Mono	0.191795104042392	0.176489224048918	0.03	26	1	ZNF821
CD14 Mono	0.1918065922256	0.292471490688865	14	11	1	TRIM2
CD14 Mono	0.191864687803078	-0.225819970387004	34	38	1	VSTM1
CD14 Mono	0.192135734967228	-0.151102357386343	89	96	1	OSBP
CD14 Mono	0.192227741585588	0.2493676722784	23	19	1	AC091271.1
CD14 Mono	0.192254698417651	-0.121402075456343	0.07	77	1	PLIN3
CD14 Mono	0.192546786705161	-0.25651676760992	18	22	1	RBM42
CD14 Mono	0.192606339344651	-0.187998504952036	41	46	1	ADGRE3
CD14 Mono	0.192632077576818	-0.281854005301331	0.02	24	1	AL591895.1
CD14 Mono	0.192657988907026	-0.182230701839321	27	32	1	ATP5MC3
CD14 Mono	0.192678193666556	0.148245747835534	62	56	1	GPX4
CD14 Mono	0.192790054196723	0.163847873977807	46	41	1	TMEM9B
CD14 Mono	0.19279286149646	0.111673427647235	95	87	1	PHF11
CD14 Mono	0.1932430869272	0.196871101435276	41	36	1	TAB1
CD14 Mono	0.193558407099556	0.101605022716746	136	128	1	MINDY3
CD14 Mono	0.193593387150505	0.111578370384715	81	74	1	GIGYF1
CD14 Mono	0.19410164166355	0.126613520499897	87	0.08	1	MTMR1
CD14 Mono	0.194108744038873	0.254805870519418	0.02	16	1	PUS1
CD14 Mono	0.194136795101417	-0.195844910941513	29	34	1	DPH3
CD14 Mono	0.194168707124172	0.218821241936737	36	31	1	DHX16
CD14 Mono	0.194266285330064	-0.185177985889657	38	43	1	SNHG15
CD14 Mono	0.194303606019719	0.132737046491081	71	64	1	HMGN1
CD14 Mono	0.194388734283868	-0.310708867973516	15	19	1	PIGQ
CD14 Mono	0.194438491819066	-0.289286389230396	12	15	1	ELOF1
CD14 Mono	0.194485668154752	-0.425757540895756	7	0.01	1	ZSCAN12
CD14 Mono	0.19454014419833	0.364789093475295	12	9	1	AC007611.1
CD14 Mono	0.194630833169546	0.168458968725044	0.04	35	1	MEF2B
CD14 Mono	0.194691352124614	0.27668037014218	17	14	1	TBC1D13
CD14 Mono	0.195083204884996	0.353241928894469	12	9	1	CD27-AS1
CD14 Mono	0.195118173652008	-0.358714240884349	7	0.01	1	AC025043.1
CD14 Mono	0.195119200404834	-0.190780692119033	51	57	1	ARL17A
CD14 Mono	0.195354171521778	0.11892311202583	0.1	92	1	UBASH3B
CD14 Mono	0.195421479083728	0.216017588235555	31	27	1	EFHC1
CD14 Mono	0.195473643629787	-0.419163859212953	8	11	1	TTC21B-AS1
CD14 Mono	0.195575985300019	0.119091442501198	83	76	1	DHX8
CD14 Mono	0.195687585071576	0.218821241936737	36	32	1	SCYL1
CD14 Mono	0.195759347252995	-0.220281786845574	34	39	1	SURF6
CD14 Mono	0.195765583863536	-0.394501804978684	8	11	1	DEXI
CD14 Mono	0.195973371074926	0.222770088602867	23	19	1	CHMP7
CD14 Mono	0.196089975873701	0.245801057258207	0.02	16	1	ZNF600
CD14 Mono	0.196155827688024	-0.361334941043485	8	11	1	DDX59-AS1
CD14 Mono	0.196233840341853	-0.39668209108337	11	14	1	TXNDC17
CD14 Mono	0.196397867799659	0.144129639363302	102	94	1	TASP1
CD14 Mono	0.196499090217424	0.287192688455137	17	14	1	TIMM29
CD14 Mono	0.1965201219264	0.231861866300333	0.02	16	1	ZNF248
CD14 Mono	0.196559804669557	-0.166404851237473	85	92	1	GPR132
CD14 Mono	0.196961937505093	0.102264984778539	97	89	1	TRIT1
CD14 Mono	0.197048365641976	0.227317318826733	32	27	1	DDHD2
CD14 Mono	0.197060732415793	0.142626675334374	129	0.12	1	RSU1
CD14 Mono	0.197250943681921	-0.339348916017418	11	14	1	RNF144A
CD14 Mono	0.197300589481175	0.244447049612233	27	23	1	EIF4EBP1
CD14 Mono	0.197310633211527	0.209395410829471	31	27	1	PIH1D1
CD14 Mono	0.197685077107103	-0.224370753749934	32	37	1	TRIM62
CD14 Mono	0.197721808116657	-0.219422199188854	22	26	1	RIC8A
CD14 Mono	0.197729478780494	-0.175894745055321	48	54	1	NBPF9
CD14 Mono	0.19789540305867	0.292028334475616	0.02	17	1	AC015853.3
CD14 Mono	0.197912354933675	-0.115384689835239	91	98	1	RPF1
CD14 Mono	0.197948766332564	0.199271193555763	31	27	1	ZCCHC24
CD14 Mono	0.198107909684639	-0.178514255608647	17	0.02	1	HSCB
CD14 Mono	0.198284275239311	0.347554556058941	12	0.01	1	GOLGA8O
CD14 Mono	0.198362959239985	0.263490291270466	24	0.02	1	ECI2
CD14 Mono	0.198391304663324	-0.146964549675764	45	51	1	RNF41
CD14 Mono	0.198469547951898	0.218384194056726	32	27	1	ABI3
CD14 Mono	0.19852423103769	-0.240319540082118	26	0.03	1	HTATSF1
CD14 Mono	0.198610286068355	-0.24896799815563	45	0.05	1	TRBC1
CD14 Mono	0.198896798469103	0.16920998125678	36	32	1	TEPSIN
CD14 Mono	0.198963991245173	-0.180832515613693	36	41	1	DAD1
CD14 Mono	0.19921063201573	-0.214972588150011	35	39	1	PEX6
CD14 Mono	0.199276624394649	0.221639006584218	37	33	1	TCTN3
CD14 Mono	0.199277623782215	-0.148275585471216	74	81	1	HNRNPH2
CD14 Mono	0.199643731629338	0.399784514831499	0.01	8	1	AC058791.1
CD14 Mono	0.199716365947912	-0.122812104929284	0.1	108	1	CDK11A
CD14 Mono	0.199757992691732	0.316190385149605	17	14	1	POMK
CD14 Mono	0.19983304760364	0.153673412034173	48	43	1	DUT
CD14 Mono	0.200007292425665	0.212301142004882	28	24	1	ZNF622
CD14 Mono	0.200124600432799	0.164533265511243	69	62	1	BRAP
CD14 Mono	0.200229919476624	0.345336730809122	0.01	8	1	RPL26L1
CD14 Mono	0.200237946078171	0.123662604255194	0.1	93	1	NEK9
CD14 Mono	0.200296811069466	-0.199546276177895	0.03	35	1	MFNG
CD14 Mono	0.200506359852612	0.209167118236086	17	14	1	GCNA
CD14 Mono	0.200855153674805	0.14872275066378	48	43	1	LILRA2
CD14 Mono	0.200900699742711	-0.38728339308112	7	0.01	1	ZNF629
CD14 Mono	0.200904519414975	0.232610124405221	28	24	1	IER3IP1
CD14 Mono	0.200964062733699	-0.132710565995522	117	125	1	ACTN4
CD14 Mono	0.200982676816199	0.122790167152864	74	68	1	NOL8
CD14 Mono	0.201052729875684	0.265020352969603	17	14	1	TMEM223
CD14 Mono	0.201083613853431	-0.15708923057737	63	69	1	TTC33
CD14 Mono	0.201197755470451	0.103381359412536	206	197	1	TBK1
CD14 Mono	0.201223122091984	0.121876832516175	134	126	1	ARHGAP22
CD14 Mono	0.201326250952282	0.22391514963993	33	28	1	TAF12
CD14 Mono	0.201370018389046	-0.34129718780694	7	0.01	1	ACTA2
CD14 Mono	0.201466166227972	-0.361334941043485	9	11	1	PSMD6-AS1
CD14 Mono	0.201569758512722	0.30786202539046	15	12	1	TPRKB
CD14 Mono	0.201660919880674	0.118569130288542	75	68	1	SIRT7
CD14 Mono	0.201808155661415	0.113767938747988	75	68	1	GRSF1
CD14 Mono	0.201977550348177	0.106023593365441	71	65	1	CAPN3
CD14 Mono	0.202095160821248	0.201750207458681	32	28	1	ATP5PD
CD14 Mono	0.202267636735496	-0.278813058000888	19	23	1	ANKRD10-IT1
CD14 Mono	0.202390303439772	0.266033125942672	15	12	1	FAM221A
CD14 Mono	0.202439587082277	0.2256595248599	28	24	1	GPR180
CD14 Mono	0.20256056759212	0.116648902941195	76	0.07	1	RAB43
CD14 Mono	0.202642923047177	0.139576153076468	57	51	1	ACSF3
CD14 Mono	0.202680881635799	-0.191201773517428	47	52	1	SAP18
CD14 Mono	0.20291041949341	0.235440545652486	28	24	1	RCL1
CD14 Mono	0.203105637950985	-0.214764781878007	25	29	1	BTBD8
CD14 Mono	0.203343156728725	0.128362323504986	56	0.05	1	COPS4
CD14 Mono	0.20341697306146	0.161910182896105	59	53	1	WDR60
CD14 Mono	0.203487017556183	0.186961554951472	28	24	1	DRG2
CD14 Mono	0.203530645856478	0.418304602802297	0.01	8	1	NRSN2-AS1
CD14 Mono	0.203563341541106	0.185858516801925	28	24	1	PSMC5
CD14 Mono	0.20376440980233	0.372817467231229	0.01	8	1	LGALS12
CD14 Mono	0.203886886073306	0.268098317676878	25	21	1	UST
CD14 Mono	0.203912838157108	-0.18710286281415	42	47	1	MYOSLID
CD14 Mono	0.203932765435484	-0.182873360733617	64	0.07	1	IGFBP7
CD14 Mono	0.203986286240563	0.369789774533661	13	0.01	1	FBXL13
CD14 Mono	0.204010018247784	-0.275169886769701	17	21	1	JOSD2
CD14 Mono	0.204046638065721	0.385137738867098	13	0.01	1	TMEM51
CD14 Mono	0.204164823921486	0.359142530334153	13	0.01	1	MEGF8
CD14 Mono	0.204342928306808	0.288022538947325	18	15	1	NT5DC3
CD14 Mono	0.204376158199894	-0.182751248495117	16	19	1	AL157786.1
CD14 Mono	0.204419582386433	0.163906440362653	43	38	1	URGCP
CD14 Mono	0.204432186608988	0.285141948890376	15	12	1	PLCB3
CD14 Mono	0.204786984843891	0.204324421282049	24	21	1	NR4A3
CD14 Mono	0.204924336512837	-0.154498367800231	75	81	1	SPCS2
CD14 Mono	0.204987103462863	-0.135912998033866	78	84	1	BEST1
CD14 Mono	0.205205350359629	0.198105625024041	39	34	1	RBM12B
CD14 Mono	0.205331325494464	0.104328631305327	65	59	1	GTPBP4
CD14 Mono	0.205364929320767	-0.310708867973516	13	16	1	GSTZ1
CD14 Mono	0.205369122949446	0.136407791985566	58	52	1	GLMN
CD14 Mono	0.205394872009488	-0.141934800011383	105	112	1	KMT2D
CD14 Mono	0.205464766228323	0.144491171764866	59	53	1	UBE3B
CD14 Mono	0.205540222090982	0.142396672138847	96	89	1	ACSS2
CD14 Mono	0.205584954650312	0.139235372387299	0.05	44	1	AC092620.1
CD14 Mono	0.205600085667227	0.132296981300466	82	75	1	CCDC82
CD14 Mono	0.205884233514616	0.36652206069975	18	15	1	SMC2
CD14 Mono	0.2059041607666	-0.289595880820318	23	27	1	ETFB
CD14 Mono	0.205914236527958	0.239522610739906	21	18	1	NBPF1
CD14 Mono	0.206007623336904	0.126766020425083	43	38	1	SUGP1
CD14 Mono	0.206437113651345	0.304000976141692	15	12	1	LRRC27
CD14 Mono	0.206437113651345	0.304000976141692	15	12	1	AC123567.2
CD14 Mono	0.206568590479237	0.170797589825382	28	24	1	USP30
CD14 Mono	0.206760499922394	-0.136698274471691	54	0.06	1	SLC3A2
CD14 Mono	0.206789987193678	0.133618919399853	0.05	44	1	ERP27
CD14 Mono	0.206830812139113	0.113030217145531	57	51	1	TMA16
CD14 Mono	0.20688581958354	0.281633163113237	15	12	1	ZNF852
CD14 Mono	0.206970092820199	0.144338649873033	0.1	93	1	ZNF410
CD14 Mono	0.206976909572979	0.148531458310948	38	34	1	LHFPL2
CD14 Mono	0.206978718551196	-0.377823063832054	8	0.01	1	UBAC2-AS1
CD14 Mono	0.206978718551196	-0.377823063832054	8	0.01	1	SCRN2
CD14 Mono	0.207072007672212	-0.368777924229047	8	0.01	1	CD59
CD14 Mono	0.207079612855161	-0.333154014498325	8	0.01	1	ZMIZ1-AS1
CD14 Mono	0.207086255403229	-0.136015022505219	104	111	1	WAS
CD14 Mono	0.207170579898306	-0.104462463464752	112	0.12	1	LUCAT1
CD14 Mono	0.207187527287617	-0.128429568667646	111	119	1	SEPTIN6
CD14 Mono	0.207190400524188	-0.25651676760992	11	14	1	LINC02762
CD14 Mono	0.207215965033049	-0.153881855400119	44	0.05	1	CARF
CD14 Mono	0.20725088931909	-0.167356708802413	0.05	56	1	VENTX
CD14 Mono	0.207460320153759	-0.333154014498325	8	0.01	1	LENG1
CD14 Mono	0.207503209089553	0.205668049672434	46	41	1	ASCC1
CD14 Mono	0.207566452043925	-0.299213229135687	19	23	1	BNIP1
CD14 Mono	0.207989650139859	-0.264969724142158	19	23	1	AC092535.4
CD14 Mono	0.208085478810501	0.156361700739795	61	55	1	LYRM4
CD14 Mono	0.208108380689811	-0.237892802687579	23	27	1	DDT
CD14 Mono	0.208441954993819	0.419085070790435	16	13	1	ACAT2
CD14 Mono	0.208454198745303	0.198803577721038	29	25	1	PAXBP1-AS1
CD14 Mono	0.208547815225343	-0.256968668957668	14	18	1	MS4A1
CD14 Mono	0.208603613551867	0.159386305440735	45	0.04	1	TBP
CD14 Mono	0.208998912557306	-0.206938504628469	27	31	1	TRAPPC1
CD14 Mono	0.209162083504569	0.242798569096685	25	22	1	CPSF4
CD14 Mono	0.209453071751813	0.15147161470447	39	34	1	AL157392.3
CD14 Mono	0.209481354198482	-0.330936676201217	16	0.02	1	OSM
CD14 Mono	0.209554032573416	0.218821241936737	18	15	1	PIPOX
CD14 Mono	0.209558145461331	0.119676595638763	59	53	1	WASHC3
CD14 Mono	0.209792407685447	-0.110999568385145	57	63	1	AC009522.1
CD14 Mono	0.210054774705351	0.174096241867177	39	34	1	AC078881.1
CD14 Mono	0.210129412587479	-0.177290076459345	0.05	56	1	CYREN
CD14 Mono	0.210278148388123	-0.289950307806719	0.01	13	1	MTMR8
CD14 Mono	0.210504566405265	0.198803577721038	29	25	1	SMIM12
CD14 Mono	0.210522429173802	0.326721052641775	13	0.01	1	SLC25A42
CD14 Mono	0.210530701441997	-0.275375794861236	12	14	1	NUSAP1
CD14 Mono	0.210573522042113	-0.193398492694626	29	33	1	AF111167.1
CD14 Mono	0.210669217967302	0.105004524988755	114	106	1	RFC1
CD14 Mono	0.21133619965957	-0.275375794861236	12	14	1	ALDOA
CD14 Mono	0.211407348958882	-0.205642088449373	23	27	1	PIK3IP1-AS1
CD14 Mono	0.21143911780463	0.155742824340752	65	59	1	PIGL
CD14 Mono	0.211695055028334	-0.174569886323677	45	51	1	COX6A1
CD14 Mono	0.211814359785262	0.236118503860869	26	22	1	RAD1
CD14 Mono	0.211844364002865	0.140502243858813	53	48	1	CNN2
CD14 Mono	0.212200032530052	0.289980505826757	11	8	1	AC002091.1
CD14 Mono	0.21242581838667	0.115726463625314	91	84	1	CS
CD14 Mono	0.212462376102535	-0.147817458385731	71	78	1	SMC6
CD14 Mono	0.21246828281367	0.325645618346066	27	23	1	AL049828.1
CD14 Mono	0.212507167880825	-0.204263827020556	46	52	1	LAMTOR5
CD14 Mono	0.212630368978205	0.113052363334741	116	108	1	BASP1
CD14 Mono	0.212702295827253	0.12012098037688	108	101	1	AP2A2
CD14 Mono	0.213056584270016	0.10553970801098	87	0.08	1	NCBP1
CD14 Mono	0.21311487155271	0.191248064119211	16	13	1	TRDC
CD14 Mono	0.213136100376567	0.310975247873643	16	13	1	ZNF227
CD14 Mono	0.213169263283239	-0.195844910941513	61	67	1	NDUFB1
CD14 Mono	0.213446426177888	0.321943912379903	13	11	1	MTMR7
CD14 Mono	0.213627550317478	0.161661806371279	69	63	1	ARMH1
CD14 Mono	0.213805089848921	0.150940171480196	66	0.06	1	RPAP3
CD14 Mono	0.213812874510691	0.165856586885895	0.04	35	1	PPME1
CD14 Mono	0.213939191347738	0.27668037014218	16	13	1	UGDH-AS1
CD14 Mono	0.213980013234425	0.122445365998606	137	129	1	ZMYND8
CD14 Mono	0.214028423599877	0.223310727560248	31	26	1	RNF6
CD14 Mono	0.214126973144269	0.25748055567485	22	19	1	ZBTB26
CD14 Mono	0.214128882357105	0.177587091811342	0.03	26	1	MRPS18C
CD14 Mono	0.21422803218188	0.247137504821022	19	16	1	NOA1
CD14 Mono	0.214423517153435	0.128930604538406	53	48	1	CNPY2
CD14 Mono	0.214575455363709	0.139347220483744	54	49	1	CTDP1
CD14 Mono	0.214696166613376	-0.126032319708405	79	86	1	PPIL2
CD14 Mono	0.214718627932787	0.138591455821873	54	49	1	JKAMP
CD14 Mono	0.214828663177743	0.231301487563092	26	22	1	MTMR2
CD14 Mono	0.214889442716038	0.245019320560193	31	27	1	RAB11FIP3
CD14 Mono	0.214942404278822	-0.284713659440571	12	15	1	LINC00607
CD14 Mono	0.214975671772329	-0.104049372901665	0.08	87	1	KDM3A
CD14 Mono	0.215010607742488	-0.279975740433909	12	15	1	RBM15B
CD14 Mono	0.215061410147188	0.346542493554519	11	9	1	GID4
CD14 Mono	0.215113352470741	-0.275375794861236	12	15	1	DNAAF4
CD14 Mono	0.215383433234059	0.174717959196725	49	44	1	ZNF43
CD14 Mono	0.215488355715307	0.190226053952756	0.03	26	1	MAP3K13
CD14 Mono	0.215739466536626	0.136322580459715	47	42	1	DRAP1
CD14 Mono	0.215938379621568	0.338383970167356	13	11	1	DARS2
CD14 Mono	0.215938379621568	0.338383970167356	13	11	1	AP001628.1
CD14 Mono	0.216107732583513	-0.188498344181268	49	55	1	IL16
CD14 Mono	0.216282123931215	0.117491024790705	75	69	1	AC008771.1
CD14 Mono	0.216408588252206	0.265483423119908	16	13	1	VILL
CD14 Mono	0.216631561914906	0.139784169087338	95	88	1	LRRC40
CD14 Mono	0.216654296048559	0.26372296525547	23	19	1	GSS
CD14 Mono	0.216718993356167	-0.242069322032079	0.02	24	1	MINDY1
CD14 Mono	0.216773456050737	-0.159822411612763	24	27	1	ATG9A
CD14 Mono	0.216845675150521	0.263095842863119	13	11	1	C5orf51
CD14 Mono	0.216901185368833	-0.148597628452143	57	63	1	PSMA4
CD14 Mono	0.217143855042209	0.171351108098326	42	37	1	YIPF1
CD14 Mono	0.217381356689207	-0.338934050438459	9	12	1	YIF1A
CD14 Mono	0.217534276162579	-0.135462226263009	56	62	1	CLDND1
CD14 Mono	0.217843332156868	0.179233440319218	31	27	1	RUNDC1
CD14 Mono	0.217847541013172	0.296858252079811	16	13	1	EBPL
CD14 Mono	0.217968312129195	0.130323839838272	68	62	1	CRTAP
CD14 Mono	0.21798367594215	0.20322438688572	27	23	1	DDIAS
CD14 Mono	0.218244231472693	0.127614161149403	88	82	1	SAFB2
CD14 Mono	0.21829817392915	0.1761908485956	19	16	1	AKAP1
CD14 Mono	0.218314596753652	-0.41258848199273	8	0.01	1	ALK
CD14 Mono	0.218342342977202	-0.1569581122422	46	52	1	RIPOR1
CD14 Mono	0.21843965896506	-0.312370002343437	12	15	1	AC015923.1
CD14 Mono	0.218612080184975	-0.160059119487323	73	79	1	HSPA5
CD14 Mono	0.219230468929379	0.140062843038541	41	37	1	LMF1
CD14 Mono	0.219340708844419	0.116406602863779	65	59	1	PGLS
CD14 Mono	0.219489508315386	0.317322354639526	16	14	1	ZNF567
CD14 Mono	0.219495336770517	0.134383094453788	49	44	1	ZDHHC13
CD14 Mono	0.219729329436921	0.139661704417608	49	43	1	TADA2A
CD14 Mono	0.21978078427635	0.238127129372787	19	16	1	ZNF763
CD14 Mono	0.219885889137097	0.119676595638763	67	61	1	WASHC1
CD14 Mono	0.220089688670078	-0.185177985889657	26	0.03	1	AC130895.1
CD14 Mono	0.220234046464379	0.226248259836807	11	9	1	MTLN
CD14 Mono	0.22030689897605	-0.218799542709231	0.02	24	1	TRMT2A
CD14 Mono	0.220713577324026	-0.225819970387003	26	0.03	1	COPS7A
CD14 Mono	0.220816547344387	-0.17355266077003	35	39	1	NFRKB
CD14 Mono	0.220933847367798	-0.126955473885128	59	65	1	DDX27
CD14 Mono	0.221094384229736	-0.123914690432761	88	95	1	RAP2B
CD14 Mono	0.221346461666385	-0.135934466869808	57	63	1	POM121C
CD14 Mono	0.221397786675102	-0.25976730231034	14	17	1	DDA1
CD14 Mono	0.221412266513043	-0.159182777356713	28	32	1	TXN2
CD14 Mono	0.221831218154792	-0.230265875418196	43	48	1	NFE2
CD14 Mono	0.222047756686858	0.19976744823275	23	0.02	1	LINC02362
CD14 Mono	0.222158377245324	0.334894984087475	11	9	1	LRIG2-DT
CD14 Mono	0.222347793140279	0.223982947052518	28	24	1	DHPS
CD14 Mono	0.222389384043451	0.198495342479851	0.02	16	1	AC120193.1
CD14 Mono	0.222487677534773	-0.312370002343437	12	15	1	KCTD17
CD14 Mono	0.222854104661138	0.175129041986481	67	62	1	PMF1
CD14 Mono	0.222925877028111	0.280485586459155	11	9	1	KNSTRN
CD14 Mono	0.223215723830839	0.252482422349857	0.02	17	1	AC142472.1
CD14 Mono	0.223325355340521	0.119301138241488	88	81	1	MAN2A2
CD14 Mono	0.223463291517209	-0.319720109268485	11	14	1	CLUAP1
CD14 Mono	0.22362051994867	0.147187277471922	83	76	1	OIP5-AS1
CD14 Mono	0.223704207288175	0.153758340561079	84	78	1	STAT5A
CD14 Mono	0.223851849706092	0.444872404360037	12	9	1	AC106791.1
CD14 Mono	0.224121620234581	-0.149198688784091	39	44	1	SLC27A3
CD14 Mono	0.224205102298564	0.114470867356507	103	96	1	RAB5C
CD14 Mono	0.224294309441917	0.126712586285893	75	69	1	ZFAT
CD14 Mono	0.224313325512067	0.320148398718289	14	11	1	AKTIP
CD14 Mono	0.224347441282919	0.158068830321176	84	77	1	EHD4
CD14 Mono	0.224441204250071	-0.213481635823761	27	31	1	RNF167
CD14 Mono	0.224541069458233	0.263490291270466	24	0.02	1	CIAO3
CD14 Mono	0.224703666413789	0.300248841280585	14	11	1	TMEM220
CD14 Mono	0.224784819674853	0.155319034836549	44	39	1	TFB1M
CD14 Mono	0.224857585857855	-0.262345846412118	15	19	1	PLPP5
CD14 Mono	0.224948071237315	0.167470821398132	54	48	1	ARF3
CD14 Mono	0.224974983326726	0.266033125942672	14	11	1	FPR3
CD14 Mono	0.225019428901489	-0.336243960080655	8	11	1	GPRC5D-AS1
CD14 Mono	0.225063924041296	-0.17746714422604	51	57	1	UBL5
CD14 Mono	0.225099202053902	0.18281975769369	24	0.02	1	PGM2L1
CD14 Mono	0.225339901964333	-0.310708867973517	8	11	1	PPP1R3B
CD14 Mono	0.225441980830967	-0.204674161515455	25	28	1	ANKZF1
CD14 Mono	0.225660696652304	-0.284713659440572	8	11	1	LIG1
CD14 Mono	0.225734470385444	0.157694811354411	63	57	1	LARP1B
CD14 Mono	0.225734977559287	0.120737791009074	91	84	1	ARHGAP35
CD14 Mono	0.225744341706759	0.227897997055901	0.02	17	1	RAD51D
CD14 Mono	0.225882022858465	0.182122740418476	55	0.05	1	TRMO
CD14 Mono	0.226074089319047	0.184055823776061	24	0.02	1	AL732509.1
CD14 Mono	0.226174225744485	0.175734299528218	28	24	1	EXD3
CD14 Mono	0.226240541040343	0.131851309584865	61	56	1	COQ8A
CD14 Mono	0.2263234970628	0.250208158780988	29	25	1	SEPTIN10
CD14 Mono	0.226443290329073	-0.207123876677098	46	51	1	PPP5C
CD14 Mono	0.226644414682157	-0.258241448079382	17	21	1	MZF1-AS1
CD14 Mono	0.226722354228498	0.110216266389697	59	54	1	AC018682.1
CD14 Mono	0.226925817248739	-0.273987252847514	21	24	1	PTPN7
CD14 Mono	0.227035595641505	-0.370443533466457	0.01	12	1	NME8
CD14 Mono	0.227064447813375	-0.187441037398227	54	59	1	RAC2
CD14 Mono	0.22713852805445	-0.363323494136939	0.01	12	1	SPHK1
CD14 Mono	0.227175531958368	-0.114991840174624	132	0.14	1	EEF1B2
CD14 Mono	0.227317557002508	0.147002580984902	45	0.04	1	COG7
CD14 Mono	0.227672312778201	0.244656515317267	0.02	17	1	FLACC1
CD14 Mono	0.227743120838867	-0.204543310756589	29	33	1	SMARCD1
CD14 Mono	0.22776913631807	-0.135336035402346	47	52	1	CSRNP1
CD14 Mono	0.22786518333819	0.21409219753087	0.02	17	1	AC007285.1
CD14 Mono	0.227931740510392	0.219154813045944	41	36	1	SNX17
CD14 Mono	0.228017828284712	0.130928870268984	62	56	1	GMFB
CD14 Mono	0.228140366902351	-0.280755645871889	14	17	1	HLA-F-AS1
CD14 Mono	0.228181649552012	0.140837066520948	95	88	1	NCOA5
CD14 Mono	0.228275270143986	-0.229572105248111	25	29	1	CATSPERG
CD14 Mono	0.228283913965741	0.158306252364152	46	41	1	ZNF117
CD14 Mono	0.228310606142286	0.424237558556038	0.01	7	1	GNB1L
CD14 Mono	0.22840923923906	0.101877152311231	217	209	1	MARCH7
CD14 Mono	0.228465975221815	-0.268593994077295	14	17	1	TMEM120B
CD14 Mono	0.228465975221815	-0.268593994077295	14	17	1	FXR2
CD14 Mono	0.22862589630139	0.395668406359267	0.01	7	1	C17orf80
CD14 Mono	0.228803475937248	-0.27472957086795	11	14	1	LINC01010
CD14 Mono	0.228803683085807	-0.13146739914489	0.1	107	1	RAB5A
CD14 Mono	0.228900676459754	0.1453320523021	54	49	1	PRPF39
CD14 Mono	0.229006152410132	0.112914161578642	61	55	1	KIZ
CD14 Mono	0.229279291431295	0.116234434647929	75	69	1	GOSR2
CD14 Mono	0.229416814074041	0.336774717305698	14	12	1	APBA1
CD14 Mono	0.229547139013204	0.110314926371059	91	84	1	AL138720.1
CD14 Mono	0.229602634659916	0.115824270143157	74	68	1	MARCH5
CD14 Mono	0.229890827020735	-0.232545833575317	21	25	1	NTMT1
CD14 Mono	0.230035245084643	0.169783554930614	87	81	1	HAVCR2
CD14 Mono	0.230060553468092	0.229859513389186	17	14	1	FAAH
CD14 Mono	0.230301626045188	-0.369410824015853	8	11	1	VPS25
CD14 Mono	0.230430812052077	-0.144988895773959	51	56	1	COPS8
CD14 Mono	0.230484321233527	0.285141948890376	17	14	1	PTPDC1
CD14 Mono	0.230734772283617	-0.336243960080655	8	11	1	ZNF624
CD14 Mono	0.230863888615896	-0.118240083187189	186	195	1	MOB3A
CD14 Mono	0.230924062416644	0.163391541523935	0.04	35	1	PDLIM2
CD14 Mono	0.231167547721658	-0.15311677665736	14	17	1	MAPRE3
CD14 Mono	0.23149373664652	0.150425045894782	71	65	1	RRM2B
CD14 Mono	0.231612955688262	0.112068430131004	33	29	1	AZIN1-AS1
CD14 Mono	0.231650027529163	-0.354615672670729	26	0.03	1	LMNA
CD14 Mono	0.231744237154708	0.157660924458917	77	71	1	DESI2
CD14 Mono	0.231784285403593	0.148859791275699	71	65	1	TECPR1
CD14 Mono	0.232318484190017	0.282970849848748	15	12	1	EPHB1
CD14 Mono	0.232323606141889	0.111307732101607	262	254	1	DGKG
CD14 Mono	0.23248604820318	-0.34129718780694	0.01	12	1	TTC25
CD14 Mono	0.232683068006338	0.111891121741287	64	58	1	LNPK
CD14 Mono	0.232723066606875	0.198068446474106	42	37	1	IVD
CD14 Mono	0.232773578065869	0.220078492596601	25	21	1	MPG
CD14 Mono	0.232873005349675	-0.294629128305655	11	14	1	ZNF513
CD14 Mono	0.232951120938087	0.173326962745511	58	53	1	USP38
CD14 Mono	0.232954451231245	-0.20809237783766	44	49	1	LIPE-AS1
CD14 Mono	0.23318068146334	0.359142530334153	0.01	8	1	AC010168.2
CD14 Mono	0.233199854332124	0.172374018728426	48	43	1	PRDX6
CD14 Mono	0.233308065181472	0.120469939096143	0.1	93	1	AFF3
CD14 Mono	0.233319163576254	0.25080990854608	21	18	1	CXorf56
CD14 Mono	0.233330389941203	0.237513085932622	21	18	1	TBCCD1
CD14 Mono	0.233567583483291	0.18131566143115	0.05	45	1	CPSF3
CD14 Mono	0.23378530268075	0.12957845359545	25	21	1	MB21D2
CD14 Mono	0.233877595117966	0.147513601135787	74	68	1	TMEM41B
CD14 Mono	0.233941676668965	0.123740279170597	92	85	1	INTS8
CD14 Mono	0.234023922559711	0.170108705944136	25	21	1	CORO1B
CD14 Mono	0.234032205693921	-0.120407730499419	118	126	1	PLXND1
CD14 Mono	0.234097392511773	-0.177229232774167	61	67	1	CYBC1
CD14 Mono	0.234134618939141	0.148635718115213	29	25	1	SLC19A2
CD14 Mono	0.234138084950108	0.17302829079251	49	44	1	SCO1
CD14 Mono	0.234332973659093	0.25080990854608	21	18	1	POMZP3
CD14 Mono	0.234337498462144	0.218821241936737	36	31	1	MCTS1
CD14 Mono	0.234863489779195	0.153593619161119	76	0.07	1	FAM53C
CD14 Mono	0.235042949938846	0.342069016975211	12	0.01	1	CDK3
CD14 Mono	0.235119477601294	0.178570284692332	0.03	26	1	XRCC1
CD14 Mono	0.23518984996331	0.193556464616178	35	31	1	SPICE1
CD14 Mono	0.235643116518041	-0.140298895122739	116	123	1	STRAP
CD14 Mono	0.235656011768968	0.123926068640121	47	42	1	AC068724.3
CD14 Mono	0.235675154277835	0.173097863528564	51	46	1	ZC3H8
CD14 Mono	0.235805044575759	-0.137226047118015	63	69	1	SNIP1
CD14 Mono	0.235995216164194	-0.246578530553801	18	21	1	AC093019.2
CD14 Mono	0.23614878768157	-0.206514447590212	32	36	1	ARMCX3
CD14 Mono	0.236218877596357	0.176617492112207	0.03	26	1	RPA3
CD14 Mono	0.236390596031102	-0.336243960080655	9	11	1	PGBD2
CD14 Mono	0.236390596031102	-0.336243960080655	9	11	1	C19orf48
CD14 Mono	0.236412103026202	-0.241761514256025	14	17	1	GIMAP6
CD14 Mono	0.236650706274237	-0.165725623223484	37	41	1	H1F0
CD14 Mono	0.236710205328756	0.17807697128664	25	22	1	KRBOX4
CD14 Mono	0.236761487909629	0.125121524596218	0.04	36	1	NDUFA2
CD14 Mono	0.236765016264251	0.222054110900386	31	27	1	PABPC1L
CD14 Mono	0.236844935720194	0.21409219753087	36	32	1	AC013652.1
CD14 Mono	0.23695249769482	0.209916521559676	36	32	1	LINC02100
CD14 Mono	0.237026494147692	0.22043625950256	22	18	1	SRGAP2-AS1
CD14 Mono	0.237115506523112	0.165089257998948	42	37	1	AMN1
CD14 Mono	0.237311736566353	0.352087772800202	0.01	8	1	AC138207.9
CD14 Mono	0.237358855121287	-0.143357810195031	57	63	1	ABCA7
CD14 Mono	0.237389256508644	0.345336730809122	0.01	8	1	LAMB1
CD14 Mono	0.237493839844246	0.165222047822862	42	37	1	MOB2
CD14 Mono	0.237585894448453	-0.415297769250716	7	0.01	1	POMT2
CD14 Mono	0.237722849899084	0.317322354639526	0.01	8	1	ZNRD2
CD14 Mono	0.237777101020914	-0.203793664057004	0.03	34	1	TNPO2
CD14 Mono	0.237854432046314	-0.109484626138332	62	68	1	PRKRA
CD14 Mono	0.237945839957066	-0.327782381332458	13	16	1	DFFB
CD14 Mono	0.238217347148161	0.135299435128979	42	37	1	ITPA
CD14 Mono	0.238291418930761	0.201333815207897	18	15	1	HIST1H2BN
CD14 Mono	0.238390059313697	0.107054060515425	121	113	1	RPGR
CD14 Mono	0.238440211603692	0.138393269814158	49	44	1	GNA15
CD14 Mono	0.23848830055101	-0.279259229348464	0.01	13	1	CD40
CD14 Mono	0.238490321076862	-0.15275650819728	0.05	55	1	RCAN3
CD14 Mono	0.238531873179112	-0.150412567728981	49	55	1	LILRB4
CD14 Mono	0.238545912139994	0.148021221332725	0.05	45	1	ABHD6
CD14 Mono	0.238554778718534	-0.169747945320052	37	41	1	GOLGA7
CD14 Mono	0.23856000815781	0.269875192237065	18	15	1	SIGLEC14
CD14 Mono	0.238637245044757	-0.321239535465686	7	0.01	1	CES4A
CD14 Mono	0.238730034915062	-0.109271653030694	75	81	1	EDF1
CD14 Mono	0.238993152756766	-0.241086727040314	28	32	1	ZNF529
CD14 Mono	0.239130875220004	0.189217528891841	26	22	1	DCK
CD14 Mono	0.239160627313457	-0.109532932546764	95	102	1	SF3B2
CD14 Mono	0.23916465133203	0.219212269189678	26	23	1	C15orf40
CD14 Mono	0.239281359810627	0.133429750706094	59	53	1	AC087500.1
CD14 Mono	0.239550717337271	-0.202736357273962	0.02	23	1	CHRAC1
CD14 Mono	0.239584705245626	0.154866024101064	64	58	1	PIK3R6
CD14 Mono	0.239597937480903	0.236523243670197	18	15	1	AC124016.1
CD14 Mono	0.239761641771817	-0.179409505430045	35	39	1	IRAK1
CD14 Mono	0.240012841242842	0.281633163113237	15	13	1	MRPL2
CD14 Mono	0.240235551010998	0.183229459052243	36	32	1	CCT3
CD14 Mono	0.24033331451854	0.197679107640036	26	23	1	ECI1
CD14 Mono	0.24049871420466	0.24268355374677	22	19	1	GTF2H2C
CD14 Mono	0.240509839003258	-0.212305163912522	28	32	1	AC015912.3
CD14 Mono	0.240600618038597	0.213641002831058	26	23	1	C2orf76
CD14 Mono	0.240835872793376	0.177262395554488	44	39	1	NUBP1
CD14 Mono	0.241247882061912	0.131050821481717	75	69	1	DDX50
CD14 Mono	0.241407104392099	-0.178822490849834	51	56	1	AMZ1
CD14 Mono	0.241420857590807	0.338870135307892	0.01	8	1	TMEM63C
CD14 Mono	0.241420857590807	0.338870135307892	0.01	8	1	AC026471.4
CD14 Mono	0.241442850185767	0.236523243670197	18	15	1	AC005674.2
CD14 Mono	0.241494029557576	-0.1273213365651	28	32	1	AC011511.2
CD14 Mono	0.241534128993877	0.157508669164502	43	39	1	POLR1A
CD14 Mono	0.241574315835527	0.273820716002938	22	19	1	SPEF2
CD14 Mono	0.241616879352605	0.114589279375997	74	68	1	SLC8B1
CD14 Mono	0.242026148620109	0.16966473147044	43	38	1	SAMD9
CD14 Mono	0.242131198633071	0.152231095786713	0.05	45	1	RWDD1
CD14 Mono	0.242262104928173	-0.343389566768179	0.01	13	1	FEM1A
CD14 Mono	0.242278960033229	0.167864288155663	44	0.04	1	TTLL11
CD14 Mono	0.242622930906545	0.174096241867177	44	0.04	1	TOB2
CD14 Mono	0.242642646741726	-0.32232795124035	0.01	13	1	DNMBP-AS1
CD14 Mono	0.242670383885679	-0.239625769912034	9	11	1	CD28
CD14 Mono	0.242832947007414	0.132162839502052	61	55	1	UQCRC1
CD14 Mono	0.243009566718001	0.100456869438609	86	79	1	WDR75
CD14 Mono	0.243016044411556	0.112568117450159	76	0.07	1	UTP18
CD14 Mono	0.24320827656947	0.14904303718486	68	62	1	TMX2
CD14 Mono	0.243418718502245	0.18921752889184	38	33	1	DCAF13
CD14 Mono	0.243418952383966	0.215001554662074	27	23	1	ZNF577
CD14 Mono	0.243720095239273	0.181050208020442	26	23	1	Z82215.1
CD14 Mono	0.243927849549495	-0.144988895773959	0.03	34	1	TJAP1
CD14 Mono	0.243974346903455	0.21409219753087	15	13	1	AP002498.1
CD14 Mono	0.244053044771484	0.303729410015547	16	13	1	PM20D2
CD14 Mono	0.24446187917812	0.145636895332776	44	39	1	SDF2
CD14 Mono	0.244794277070516	0.244809854855157	19	16	1	AL022311.1
CD14 Mono	0.24495668403587	0.134075974699379	44	0.04	1	EIF2S1
CD14 Mono	0.245024889070506	-0.270907859915542	21	24	1	GTF2H3
CD14 Mono	0.245127635377355	-0.313282811637343	8	0.01	1	RFXAP
CD14 Mono	0.245134056025973	0.242328865351403	16	13	1	SLC1A3
CD14 Mono	0.24544025946793	0.326721052641775	0.01	8	1	GRIN2C
CD14 Mono	0.245581544281003	-0.312370002343437	12	14	1	AMT
CD14 Mono	0.245707897709188	-0.197940937811566	41	45	1	TFDP1
CD14 Mono	0.245739899065671	-0.176189202662402	0.04	45	1	TFAM
CD14 Mono	0.245770191516864	-0.191317122987065	26	0.03	1	RCN3
CD14 Mono	0.245802563745241	-0.112652913654268	64	0.07	1	AL035530.2
CD14 Mono	0.245909652210398	0.171307331034074	32	28	1	PHLPP2
CD14 Mono	0.24640827783723	0.199485864345667	27	24	1	HDGFL3
CD14 Mono	0.246635255999951	-0.175591937060459	28	32	1	ICK
CD14 Mono	0.246825229489128	0.143473122837348	82	76	1	CALCRL
CD14 Mono	0.246893725354838	0.118134430830358	43	39	1	ELMOD2
CD14 Mono	0.246895607314862	0.17107018218158	16	13	1	YIPF2
CD14 Mono	0.246993850460912	-0.128522769032089	45	0.05	1	HIST2H2AC
CD14 Mono	0.24719291208214	0.268539981553246	16	13	1	AC097634.1
CD14 Mono	0.247311078069796	-0.331172970533232	0.01	13	1	AL391807.1
CD14 Mono	0.247356805403964	-0.14752544441026	35	0.04	1	BCL7B
CD14 Mono	0.247794390182779	-0.315087308484091	9	11	1	NPIPB3
CD14 Mono	0.247884560847644	0.112579697781436	122	115	1	NSUN3
CD14 Mono	0.248188189293774	-0.208362773310458	17	0.02	1	ZNF569
CD14 Mono	0.248346684408115	0.201959197783422	28	24	1	SETD1A
CD14 Mono	0.248352960971516	0.107224156694533	0.12	113	1	KIAA0825
CD14 Mono	0.24841014832261	-0.198163627484139	15	18	1	RFXANK
CD14 Mono	0.24842410782494	0.167051873089371	47	42	1	MRPS31
CD14 Mono	0.248568350742879	0.300248841280584	16	13	1	SLC51A
CD14 Mono	0.248739754194531	0.140455541348137	0.07	64	1	TMBIM1
CD14 Mono	0.248741035633408	-0.182272254714247	41	45	1	DHRS4-AS1
CD14 Mono	0.248754692872483	-0.220853717493655	19	22	1	ATP6V1E2
CD14 Mono	0.248831270161614	-0.103158220917762	106	113	1	BZW1
CD14 Mono	0.24894823105752	0.140307928410894	56	51	1	PDE4A
CD14 Mono	0.248957571795187	0.223455431175303	51	47	1	B3GALNT2
CD14 Mono	0.249713137076538	0.252482422349857	19	16	1	AL392172.1
CD14 Mono	0.249804506158094	-0.153969685367326	49	54	1	SATB1
CD14 Mono	0.249907636049055	0.243665312914216	24	0.02	1	DONSON
CD14 Mono	0.250025653179869	0.111853236339546	23	19	1	HIST1H2BD
CD14 Mono	0.250026331417861	0.245019320560193	16	13	1	B4GALT3
CD14 Mono	0.250074292426837	0.143205131135003	46	42	1	ZMPSTE24
CD14 Mono	0.250177532281655	-0.298834767685225	12	15	1	ZNF524
CD14 Mono	0.250305991084491	0.130323839838272	45	0.04	1	PNP
CD14 Mono	0.250468203220704	-0.214324331549174	21	24	1	GZF1
CD14 Mono	0.250514168275785	0.136750108997705	72	67	1	NBPF11
CD14 Mono	0.25074990029788	0.250208158780988	29	25	1	EML2
CD14 Mono	0.250809399124641	0.296858252079811	16	14	1	ARL 2,00
CD14 Mono	0.250853222958229	-0.360121062098594	8	0.01	1	RNASE2
CD14 Mono	0.25102942579786	0.131114574328272	69	64	1	TSC1
CD14 Mono	0.251093134438174	-0.34129718780694	8	0.01	1	AC093525.6
CD14 Mono	0.251274101304718	0.279784738720869	16	14	1	TMEM150A
CD14 Mono	0.251291439709777	-0.110669191488856	92	99	1	DDX18
CD14 Mono	0.251372233583206	0.213064270846208	24	0.02	1	CATSPER2
CD14 Mono	0.251630797052626	0.198276868179306	28	24	1	HCG27
CD14 Mono	0.251724147466494	-0.152197107243824	64	0.07	1	ANKRD27
CD14 Mono	0.251788739261853	0.149203871756447	47	42	1	UBQLN2
CD14 Mono	0.251885461745075	0.109364221202626	89	83	1	LY96
CD14 Mono	0.252028368916009	0.153407452951313	33	29	1	CIZ1
CD14 Mono	0.252069165965987	0.10553970801098	88	82	1	RPS6KA1
CD14 Mono	0.252670282962933	0.261920722621484	0.02	17	1	CDRT4
CD14 Mono	0.252838872207716	-0.193565771382377	19	22	1	FAM160B2
CD14 Mono	0.252874124289395	-0.104538561304503	65	71	1	YPEL3
CD14 Mono	0.252900479870511	-0.289950307806719	11	13	1	NCAPH2
CD14 Mono	0.253013531662296	0.128747984912732	47	43	1	AC004797.1
CD14 Mono	0.253086310699145	0.312848878060218	13	11	1	HYMAI
CD14 Mono	0.253105620072443	-0.118904766470492	75	81	1	NBPF10
CD14 Mono	0.253247331199519	-0.172820779369675	25	28	1	LACTB2
CD14 Mono	0.253680377521625	0.347069698033577	21	17	1	KCNMB4
CD14 Mono	0.253843000902122	-0.144623887539023	38	43	1	RAD51-AS1
CD14 Mono	0.253959767456143	-0.127499709747814	67	72	1	MYD88
CD14 Mono	0.254145165445686	0.102309463668675	54	49	1	SF3A1
CD14 Mono	0.254183730009002	-0.33404137180414	17	21	1	MYO10
CD14 Mono	0.254351332630588	0.100966856678126	67	61	1	WDR59
CD14 Mono	0.254501474736124	0.106161789164282	86	79	1	MPP5
CD14 Mono	0.254648589174961	-0.276446043456971	14	17	1	MRPL45
CD14 Mono	0.254694449583938	-0.151819388943227	19	22	1	RRNAD1
CD14 Mono	0.254818193750462	-0.185177985889658	23	26	1	DCTD
CD14 Mono	0.254830233455979	0.206341706683049	43	38	1	ZMAT3
CD14 Mono	0.254865080127008	-0.268593994077295	14	17	1	SNHG17
CD14 Mono	0.255311505429388	-0.240319540082118	12	15	1	ATP1A1-AS1
CD14 Mono	0.25531228429237	0.160596850952072	24	0.02	1	ZNF557
CD14 Mono	0.255350919310625	0.233906346451888	0.02	17	1	ATG4D
CD14 Mono	0.255923503994166	0.139265706916488	0.04	36	1	RNF20
CD14 Mono	0.255976857397716	-0.313282811637343	16	19	1	ZNF345
CD14 Mono	0.256002853751547	0.14282462340739	49	44	1	PTPRO
CD14 Mono	0.256456694551144	-0.118790588555756	0.06	66	1	GOLPH3L
CD14 Mono	0.256748024166474	0.30682149520407	17	14	1	TTC12
CD14 Mono	0.256774239924549	-0.195076446955896	32	36	1	TUBA4A
CD14 Mono	0.25694326690122	0.157270187464499	51	46	1	DHX30
CD14 Mono	0.256980460611453	-0.114344683524564	0.12	127	1	EIF5B
CD14 Mono	0.257137336681074	-0.403358155939191	8	0.01	1	LGMN
CD14 Mono	0.257197515504065	0.125570309867637	59	54	1	AP1M1
CD14 Mono	0.257310038210408	0.132973418252221	81	75	1	ALMS1
CD14 Mono	0.257341211403139	0.215551676705303	17	14	1	ZNF441
CD14 Mono	0.257410337160954	-0.220853717493655	19	23	1	PPP2R5B
CD14 Mono	0.25745036299177	-0.242245518300114	26	29	1	RUVBL1
CD14 Mono	0.25749587138119	-0.152446784056784	47	52	1	CCDC85B
CD14 Mono	0.257538584240519	-0.160951870209769	32	36	1	TARS
CD14 Mono	0.257593341210971	-0.400190876860508	9	12	1	ZNF831
CD14 Mono	0.257595092450095	-0.304891541378203	14	17	1	MRPS18A
CD14 Mono	0.257595092450095	-0.304891541378203	14	17	1	FIBP
CD14 Mono	0.257892304139986	0.147772810594489	24	21	1	MRPL47
CD14 Mono	0.258042929730981	-0.206056715565574	19	23	1	TMEM214
CD14 Mono	0.258502793403886	-0.27312568516536	8	0.01	1	TPD52
CD14 Mono	0.258722851631215	0.300248841280585	14	11	1	AC011444.2
CD14 Mono	0.258835493923054	-0.325355643937918	9	12	1	AGPAT1
CD14 Mono	0.258940167457747	0.2240925701703	21	17	1	IQCH-AS1
CD14 Mono	0.259051076961093	-0.101449277381262	209	217	1	RNASET2
CD14 Mono	0.259116817734867	-0.177290076459345	25	29	1	COG1
CD14 Mono	0.259375224915096	0.124972941221351	0.06	55	1	ZNF224
CD14 Mono	0.259518394658352	0.145089409910434	65	59	1	CEP162
CD14 Mono	0.259672891450385	0.256224217388586	14	11	1	UBIAD1
CD14 Mono	0.260008864709374	-0.156872616669512	48	53	1	TIMM23
CD14 Mono	0.260066141070585	0.264775959557421	0.04	36	1	TBC1D32
CD14 Mono	0.260110359884867	0.154347069044788	42	38	1	ENOPH1
CD14 Mono	0.260282119055848	0.148782664492601	42	38	1	LAMTOR3
CD14 Mono	0.260339953474634	0.183229459052243	36	32	1	IQCE
CD14 Mono	0.26039191100068	0.251339240799638	17	14	1	PSMB5
CD14 Mono	0.261006408843617	0.248718540640501	21	18	1	PHYH
CD14 Mono	0.261096755089594	-0.119758952501369	674	655	1	ACTB
CD14 Mono	0.26114330245554	-0.129727941321665	53	58	1	AC127502.2
CD14 Mono	0.261154739120172	0.183292694934735	25	22	1	LINC00862
CD14 Mono	0.261154785624147	0.201403067339958	46	42	1	ZFP14
CD14 Mono	0.261290469707082	0.134730941361052	29	26	1	ST3GAL4
CD14 Mono	0.261473231371284	0.281140018332879	17	14	1	DUSP28
CD14 Mono	0.261792930771703	0.191764211002187	56	51	1	SPATS2
CD14 Mono	0.26185017145418	0.180409071274581	25	22	1	AL365356.1
CD14 Mono	0.261895982941681	0.116131492671012	0.05	45	1	RETN
CD14 Mono	0.26236412442389	-0.110215928208436	149	156	1	RBMX
CD14 Mono	0.262588930450097	0.24666780107574	21	18	1	PRR5L
CD14 Mono	0.262674701225395	0.120785803224027	178	171	1	CEP192
CD14 Mono	0.262873522355288	0.108767696471824	61	55	1	ERMAP
CD14 Mono	0.262916229532114	0.123285385570458	51	46	1	DHFR
CD14 Mono	0.262919257186866	0.312848878060217	17	15	1	C14orf119
CD14 Mono	0.262988319789998	0.237513085932622	21	18	1	CDIP1
CD14 Mono	0.263105478563295	-0.130680030768151	59	65	1	AC096564.1
CD14 Mono	0.263503046130351	0.278222534950585	17	15	1	DAPK1-IT1
CD14 Mono	0.263509547871517	-0.181656639155134	51	56	1	IL7R
CD14 Mono	0.263535748843115	0.315930463512854	14	12	1	AL627171.1
CD14 Mono	0.263584422285141	-0.172238930182159	18	21	1	IFI27L2
CD14 Mono	0.263602674759833	-0.209223459856308	0.02	23	1	ATXN1L
CD14 Mono	0.263613404645069	-0.325355643937918	8	0.01	1	HDDC3
CD14 Mono	0.263712261521554	-0.317880523375771	8	0.01	1	ZNF202
CD14 Mono	0.26377383598788	-0.325355643937918	0.01	12	1	CRIPAK
CD14 Mono	0.263862450040572	0.208015124345966	38	34	1	LINC00476
CD14 Mono	0.264264338837936	-0.34129718780694	0.01	12	1	ADORA2A
CD14 Mono	0.264270671163692	0.112981943064755	42	38	1	TRMT13
CD14 Mono	0.264379311003982	-0.290360222581714	0.01	12	1	ZFP30
CD14 Mono	0.264513214257241	0.272842683939932	14	12	1	AIFM3
CD14 Mono	0.264676515099739	0.179233440319218	37	33	1	FAM20C
CD14 Mono	0.265044328924282	0.249759070826891	14	12	1	UTP11
CD14 Mono	0.266472014737465	0.126148163867078	36	32	1	FIS1
CD14 Mono	0.266550856567113	-0.130136622331696	73	79	1	OAZ2
CD14 Mono	0.266576219768975	0.228355922798799	26	23	1	CCDC92
CD14 Mono	0.266578503851147	0.131190583655804	44	0.04	1	STRIP1
CD14 Mono	0.266625561807226	-0.135709309625358	51	56	1	RAB4B
CD14 Mono	0.26676059240583	-0.203793664057005	22	25	1	RSAD1
CD14 Mono	0.267654042255355	0.24666780107574	14	12	1	POP1
CD14 Mono	0.267673101532019	-0.220583322020857	18	21	1	TP53INP2
CD14 Mono	0.267950251169123	-0.258241448079381	13	15	1	CZIB
CD14 Mono	0.268072859970362	-0.164744393635235	38	42	1	YTHDF1
CD14 Mono	0.268085031581345	0.173993168907234	38	34	1	AC107884.1
CD14 Mono	0.268270294194114	-0.171102800677935	0.02	23	1	CDC42-IT1
CD14 Mono	0.26828546500964	0.322616654309039	15	12	1	LRRC7
CD14 Mono	0.268326280405928	-0.363323494136939	0.01	12	1	IQCD
CD14 Mono	0.268435914562981	-0.114174614558094	45	0.05	1	SRPRA
CD14 Mono	0.268449729413631	-0.203793664057005	16	19	1	LINC02458
CD14 Mono	0.268499258184523	0.13237166848713	55	0.05	1	HNRNPAB
CD14 Mono	0.26861052049927	-0.166167693103116	49	54	1	PSMB8
CD14 Mono	0.268643879708328	0.11406251428981	66	61	1	RMDN1
CD14 Mono	0.268663647549094	-0.141446413059905	61	66	1	CD163
CD14 Mono	0.269048952633048	0.166849715863386	46	41	1	LDAH
CD14 Mono	0.269348334681153	-0.202836652386164	22	25	1	WDR27
CD14 Mono	0.269406527770569	0.104121094076906	65	0.06	1	PURB
CD14 Mono	0.269473444150381	-0.336243960080655	8	11	1	MMP25
CD14 Mono	0.269857336095142	0.191127118900472	32	29	1	WSB2
CD14 Mono	0.270394038228322	0.183292694934735	26	23	1	SLC35D2
CD14 Mono	0.270416220463412	0.172566288341677	26	23	1	MRPS22
CD14 Mono	0.270451496586557	0.295526431038181	12	0.01	1	SHMT1
CD14 Mono	0.270508835195384	0.158012579417927	47	43	1	KLF9
CD14 Mono	0.270582167003436	-0.151604877747992	46	51	1	VPS28
CD14 Mono	0.270626309185225	-0.195446321343485	31	35	1	CRIM1
CD14 Mono	0.271058971566804	0.134281853406955	57	52	1	ACTR1A
CD14 Mono	0.271434950939427	-0.211606111167303	16	19	1	COPS7B
CD14 Mono	0.271451090508988	0.121278700235265	72	67	1	SH3BP1
CD14 Mono	0.271565617209186	-0.104592890892371	82	88	1	UBALD2
CD14 Mono	0.271655834739674	0.204509180844431	27	24	1	IMP4
CD14 Mono	0.27174684508449	-0.201572424140326	29	33	1	MSRB1
CD14 Mono	0.271827855811988	0.119972320768607	55	0.05	1	RNF31
CD14 Mono	0.271869054121547	-0.13328500161565	55	0.06	1	PPP4C
CD14 Mono	0.271871676300675	0.27490599316612	15	12	1	AL359706.1
CD14 Mono	0.271960245159462	-0.214324331549174	16	19	1	SBF1
CD14 Mono	0.272179863525185	0.187457071027402	18	15	1	CROT
CD14 Mono	0.272291432969387	-0.303822482388277	15	18	1	PIK3R2
CD14 Mono	0.272483682388317	-0.126861490298835	0.07	76	1	NSUN2
CD14 Mono	0.272545200214108	0.108524926532763	122	115	1	PRIM2
CD14 Mono	0.272603364029235	0.137519341242475	26	23	1	LINC01435
CD14 Mono	0.272639486472264	0.183133973878313	81	75	1	NVL
CD14 Mono	0.273063690717974	-0.225819970387004	11	14	1	ZBED5-AS1
CD14 Mono	0.273490968708623	0.125057784424744	46	42	1	LLPH
CD14 Mono	0.273627301582125	-0.223313114776428	18	22	1	BRCA2
CD14 Mono	0.273641521742631	-0.11097704404824	73	79	1	METRNL
CD14 Mono	0.273703780179434	0.294372274943914	18	16	1	ZKSCAN5
CD14 Mono	0.273841301117155	0.121427439349876	75	69	1	SUPT16H
CD14 Mono	0.273967515790661	-0.238420007166637	21	24	1	SRGAP1
CD14 Mono	0.273999455086063	-0.16399265599903	27	0.03	1	AC092650.1
CD14 Mono	0.274117912961639	-0.32843503686989	0.01	12	1	AC092338.3
CD14 Mono	0.274218406213354	0.263490291270466	12	0.01	1	AP000487.1
CD14 Mono	0.274245520685976	0.234251282506343	18	16	1	AKR1B1
CD14 Mono	0.274393130307251	0.159204959825401	49	45	1	AXIN1
CD14 Mono	0.274517477289599	-0.156557307949889	62	67	1	DTWD1
CD14 Mono	0.274719871390042	0.236523243670197	12	0.01	1	B3GAT2
CD14 Mono	0.27480019726316	0.253532342373553	15	13	1	MRPL21
CD14 Mono	0.274804210679511	-0.250225283055282	25	28	1	AC106865.2
CD14 Mono	0.274810335930094	0.113565321576906	57	52	1	VAMP4
CD14 Mono	0.274819819679947	0.128844910912358	61	56	1	CEP120
CD14 Mono	0.274868113825521	0.119250204312802	39	35	1	CEBPZOS
CD14 Mono	0.274901911753538	0.155050925740649	0.05	45	1	SYPL1
CD14 Mono	0.275272011011688	-0.106820698270984	112	119	1	SNRPA1
CD14 Mono	0.275502017579816	0.207139436889103	28	24	1	THUMPD3
CD14 Mono	0.275597573271751	-0.213329026203806	23	26	1	MIER2
CD14 Mono	0.275792096891687	-0.310708867973517	9	11	1	CXorf40A
CD14 Mono	0.275831859129259	0.323518620603431	0.01	8	1	APOA1-AS
CD14 Mono	0.276145536394398	-0.120237202530006	102	109	1	LIMK2
CD14 Mono	0.276194974871393	-0.289595880820318	12	14	1	PBLD
CD14 Mono	0.276315045988945	0.108375464368029	72	67	1	C19orf25
CD14 Mono	0.276457319487096	0.177812765619591	28	24	1	HSPE1
CD14 Mono	0.276460920465452	-0.2465785305538	13	16	1	AC090971.2
CD14 Mono	0.276623364391446	-0.123250236746455	74	79	1	FAM20B
CD14 Mono	0.276651720184955	0.259606856783238	0.01	8	1	SRR
CD14 Mono	0.277123340646354	0.120699420949872	48	43	1	H2AFZ
CD14 Mono	0.277267508603924	0.199485864345667	19	16	1	LBH
CD14 Mono	0.277430171157249	0.195912181465849	19	16	1	AC008892.1
CD14 Mono	0.277699758193817	0.188280409637787	55	51	1	AC008014.1
CD14 Mono	0.277827267775519	0.126297979029215	33	29	1	IGFLR1
CD14 Mono	0.277871391839931	0.191019771525826	34	31	1	MGME1
CD14 Mono	0.278002250035052	0.183700523924275	28	24	1	AC009318.1
CD14 Mono	0.278205568812853	0.142183995048333	23	0.02	1	CD3G
CD14 Mono	0.278264648079967	0.211712166678926	15	13	1	NENF
CD14 Mono	0.278356774785402	0.138752461908852	0.04	36	1	GGCX
CD14 Mono	0.278437310350878	0.110543214763927	104	98	1	TCP11L2
CD14 Mono	0.278453581840621	0.111215016890567	59	54	1	SLC35B3
CD14 Mono	0.279035379691316	0.129863723412465	41	36	1	MAPKBP1
CD14 Mono	0.27924631896596	0.104825341601468	79	74	1	UBE2Z
CD14 Mono	0.279299533711777	0.144129639363302	34	0.03	1	C8orf33
CD14 Mono	0.279364961003065	-0.105038147510967	74	0.08	1	SMCO4
CD14 Mono	0.279449288125094	-0.237792612053079	19	22	1	GAS2L3
CD14 Mono	0.279474263324604	0.116122147610976	109	103	1	TIAM2
CD14 Mono	0.279711722684032	0.205611967142509	23	0.02	1	KIF1C
CD14 Mono	0.279736043377336	0.125032314238208	49	44	1	MZF1
CD14 Mono	0.279909494661374	0.235153813058699	15	13	1	TPRG1L
CD14 Mono	0.279909494661374	0.235153813058699	15	13	1	OTUD3
CD14 Mono	0.280085943158276	-0.284713659440572	0.01	13	1	SLC17A9
CD14 Mono	0.280170856026003	0.121007372451958	63	58	1	RBM14
CD14 Mono	0.28029571070585	-0.115574653681493	71	77	1	CLCN6
CD14 Mono	0.280312229340679	-0.205535698932648	38	42	1	DBI
CD14 Mono	0.280349347331612	0.167274976011163	23	0.02	1	GLOD4
CD14 Mono	0.280814217043626	-0.284713659440572	12	14	1	IPP
CD14 Mono	0.280859523079158	0.242533343424296	19	16	1	AC097534.1
CD14 Mono	0.281067729495499	0.229859513389187	12	0.01	1	SHB
CD14 Mono	0.281101731028035	0.235994299561288	19	16	1	MED12
CD14 Mono	0.281463732934679	-0.321866657858038	9	11	1	CD226
CD14 Mono	0.281508277292081	0.147397353197213	52	48	1	ZC3H7B
CD14 Mono	0.281641262640949	-0.146092777916269	0.06	65	1	PGAM1
CD14 Mono	0.281803753507289	0.115465881111159	62	57	1	SKI
CD14 Mono	0.281853924006646	0.338383970167356	13	0.01	1	MECR
CD14 Mono	0.281958017533973	0.133046140234286	73	68	1	AC011603.2
CD14 Mono	0.282085816543278	-0.124584675542847	88	94	1	TANGO2
CD14 Mono	0.282196859675647	-0.151688240809789	37	41	1	BCL7C
CD14 Mono	0.28253550365406	0.11162899624484	254	247	1	TNFAIP8
CD14 Mono	0.282649081954945	0.300248841280585	13	0.01	1	SCRIB
CD14 Mono	0.282701343639137	0.194183781785189	19	16	1	CIDEB
CD14 Mono	0.282816161793836	0.291787262532388	13	0.01	1	COMMD8
CD14 Mono	0.28283601158963	0.386548687674805	16	14	1	PRELID2
CD14 Mono	0.283000169046808	0.106923407258194	63	57	1	RGS19
CD14 Mono	0.283016131603992	0.282326933283322	13	0.01	1	VAMP1
CD14 Mono	0.283121854687176	-0.132333341508895	81	87	1	FEM1C
CD14 Mono	0.283192358817416	0.100166341074712	86	0.08	1	TOX4
CD14 Mono	0.283315558269557	0.123114508852437	66	61	1	SUGT1
CD14 Mono	0.283403475750144	-0.130730201867281	63	68	1	CTSA
CD14 Mono	0.283527485238972	0.265483423119908	16	13	1	ERCC2
CD14 Mono	0.283562231701923	-0.124148552492097	32	36	1	PRR3
CD14 Mono	0.283617362842592	-0.129435433962661	95	102	1	SAR1A
CD14 Mono	0.283733810096932	0.126766020425083	42	38	1	PDE4DIP
CD14 Mono	0.283755323343695	-0.14637084441148	104	0.11	1	IFI44
CD14 Mono	0.284013747158969	-0.200945301747974	38	42	1	IFI6
CD14 Mono	0.284020427077398	0.317322354639526	0.01	8	1	MOB3C
CD14 Mono	0.28404263786591	0.13176007195379	53	48	1	NOTCH2NLA
CD14 Mono	0.284191228700733	-0.130875309367304	85	91	1	VAMP2
CD14 Mono	0.284483880323263	0.250208158780989	0.01	8	1	TINCR
CD14 Mono	0.285040601001752	-0.128663732932821	42	46	1	NME7
CD14 Mono	0.285175319666171	-0.22988963469605	24	27	1	ASMTL-AS1
CD14 Mono	0.285276812893549	0.119676595638762	35	31	1	SERAC1
CD14 Mono	0.285881082604229	0.16698231041712	36	33	1	POLR3F
CD14 Mono	0.286031932779408	0.149480667697702	36	32	1	ATP5MD
CD14 Mono	0.286356420759519	-0.130908323361537	0.07	76	1	SLC15A3
CD14 Mono	0.286531215017069	-0.119248306188959	63	68	1	ARF6
CD14 Mono	0.286566380503625	-0.18142585102855	44	48	1	STX4
CD14 Mono	0.287141754526912	0.223627559677672	13	11	1	RGPD5
CD14 Mono	0.287227656310502	-0.321866657858038	9	11	1	AC093323.1
CD14 Mono	0.287472991111108	0.200153006572996	0.02	17	1	GPN2
CD14 Mono	0.287495782241061	-0.321239535465686	8	0.01	1	ZSWIM8-AS1
CD14 Mono	0.287615407009489	-0.105995206648361	142	149	1	MAPK8IP3
CD14 Mono	0.28763836262364	-0.297204603623769	9	11	1	TMED1
CD14 Mono	0.287674182253302	0.332670318972962	0.01	8	1	SHMT2
CD14 Mono	0.287713515067788	-0.141817996785727	75	81	1	TRAPPC5
CD14 Mono	0.287800177875957	0.118843197752444	174	167	1	FAM102B
CD14 Mono	0.287964650100607	-0.284713659440572	8	0.01	1	XRCC3
CD14 Mono	0.287989813927457	0.311389398885785	0.01	8	1	AC007298.2
CD14 Mono	0.288248883586714	-0.260466113193894	9	11	1	C12orf10
CD14 Mono	0.28826721954795	0.219692487232187	0.02	17	1	AL133243.2
CD14 Mono	0.28839913948204	-0.248694436639591	14	16	1	AL118516.1
CD14 Mono	0.288489951191326	-0.147896969810198	33	36	1	ZCCHC9
CD14 Mono	0.288585204672757	0.155858931945409	0.03	26	1	ZNF317
CD14 Mono	0.288864553782917	-0.161766599279606	28	32	1	G6PD
CD14 Mono	0.288941019262876	0.245801057258207	0.01	8	1	AP000919.3
CD14 Mono	0.289071029935599	0.11690332407595	79	74	1	EZH2
CD14 Mono	0.289086562626494	0.147002580984902	45	41	1	NOC2L
CD14 Mono	0.289283397610211	-0.114228279261019	0.1	107	1	BLOC1S6
CD14 Mono	0.289390938717383	-0.222848403855712	16	18	1	TULP3
CD14 Mono	0.289438748944749	0.103404715141257	43	39	1	CPAMD8
CD14 Mono	0.289681528437129	0.19509409522851	31	27	1	ST7
CD14 Mono	0.289938589595832	-0.265348334573641	18	21	1	MRPL55
CD14 Mono	0.290106556428958	-0.135149611446939	38	42	1	ZGPAT
CD14 Mono	0.290111609121685	0.207139436889102	31	28	1	TTI2
CD14 Mono	0.290152615561035	-0.108863824041154	0.07	76	1	EIF3G
CD14 Mono	0.290458216003245	0.167918127091384	25	22	1	CHRNE
CD14 Mono	0.290461560806917	-0.137283295785346	0.04	45	1	WDR12
CD14 Mono	0.290784651451993	0.195279281679041	0.02	17	1	LIMD1-AS1
CD14 Mono	0.290947657155808	0.124366384541873	56	51	1	COQ2
CD14 Mono	0.290997631475299	-0.15346912616232	17	0.02	1	MAP3K12
CD14 Mono	0.291227254327204	-0.149198688784091	33	37	1	PDCD11
CD14 Mono	0.291530091488069	0.326721052641775	0.01	8	1	SLC3A1
CD14 Mono	0.291709975395353	-0.103402733660738	202	0.21	1	LILRB2
CD14 Mono	0.291792340527738	0.270413611739821	13	11	1	JRK
CD14 Mono	0.291854892067024	0.305703271372693	0.01	8	1	TRUB2
CD14 Mono	0.292410464100742	0.242034227335289	13	11	1	MRPS12
CD14 Mono	0.292964444713148	0.101344772866506	75	69	1	ACOX1
CD14 Mono	0.293049729288757	-0.395744971829316	8	0.01	1	ZMYM4-AS1
CD14 Mono	0.293790391061948	-0.1234189631417	85	0.09	1	PUM3
CD14 Mono	0.29380642693305	-0.368777924229047	8	0.01	1	ZNF669
CD14 Mono	0.293913026896513	-0.289286389230396	12	15	1	PFKFB2
CD14 Mono	0.293989922891565	0.130726321369934	47	42	1	AASDH
CD14 Mono	0.294457495416316	0.158715440494497	0.05	45	1	POGLUT1
CD14 Mono	0.294508288338227	-0.266566312730312	12	15	1	DPM2
CD14 Mono	0.294781784756396	0.123514281841011	31	27	1	ZNF587B
CD14 Mono	0.294878596795346	0.22043625950256	21	18	1	MIR762HG
CD14 Mono	0.29502610152241	0.124957330088456	61	56	1	IDH1
CD14 Mono	0.295062407063027	-0.15318403673527	47	51	1	CREG1
CD14 Mono	0.295113076673592	0.121278700235265	31	27	1	TIRAP
CD14 Mono	0.295226144567491	0.121450972614822	0.06	55	1	CRY1
CD14 Mono	0.295317353411477	0.1208723644937	126	119	1	NCOA7
CD14 Mono	0.295454094557163	0.216184576492109	21	18	1	CCDC138
CD14 Mono	0.295690520106964	0.217786681088612	13	11	1	ABCF2
CD14 Mono	0.296000436315135	-0.146868628992181	33	37	1	RAB1B
CD14 Mono	0.296077456760424	-0.207204292219656	12	15	1	AC007728.2
CD14 Mono	0.296435067658366	-0.138069481834168	41	45	1	APRT
CD14 Mono	0.296473130792317	0.187354784874651	32	29	1	ECT2
CD14 Mono	0.296627378371376	-0.149554076158936	47	51	1	VEGFA
CD14 Mono	0.296758630977145	0.103556930275486	86	0.08	1	GGA3
CD14 Mono	0.296807752786288	0.20848586259662	26	23	1	VBP1
CD14 Mono	0.296955413152386	-0.223021337034329	16	19	1	CEP78
CD14 Mono	0.297223326608716	0.134176165333878	39	35	1	ZNF264
CD14 Mono	0.297254489287837	-0.215904501521921	14	17	1	TELO2
CD14 Mono	0.297337004608926	0.263095842863119	14	11	1	AL078581.4
CD14 Mono	0.297436145432064	-0.140428479156359	56	61	1	FYCO1
CD14 Mono	0.297626656600872	0.157123899181987	32	29	1	VDAC1
CD14 Mono	0.297757333887442	-0.277658901906621	16	19	1	ANKRD23
CD14 Mono	0.297938533495636	-0.112841043742447	113	119	1	SLC25A3
CD14 Mono	0.298295992773788	0.248718540640501	17	15	1	AC067852.3
CD14 Mono	0.29844765785704	0.215001554662074	14	11	1	ZNF510
CD14 Mono	0.298721230568125	0.311836815555796	14	12	1	LRRC39
CD14 Mono	0.298753081626636	0.135898710306197	67	62	1	ZNF611
CD14 Mono	0.29877076410245	0.161759533385093	26	23	1	ZNF844
CD14 Mono	0.29885977026658	0.321007401447382	11	9	1	THAP5
CD14 Mono	0.29916814926364	-0.254248378713521	13	15	1	TRIM69
CD14 Mono	0.299241563505233	0.110047315458233	63	58	1	CPNE3
CD14 Mono	0.299333715041071	0.141551095261526	17	14	1	NSMCE3
CD14 Mono	0.299603342195954	0.118898233040499	64	59	1	ARAF
CD14 Mono	0.299903526943105	-0.244556532968589	9	12	1	DBF4B
CD14 Mono	0.300288469032317	0.203864304856242	11	9	1	SLC26A5
CD14 Mono	0.300305846581913	0.145467326098814	32	29	1	TMEM38B
CD14 Mono	0.300644703826587	0.252943126502227	14	12	1	FTSJ1
CD14 Mono	0.300650239493073	0.187631277999889	34	31	1	NR3C2
CD14 Mono	0.300736252066607	-0.187491851727904	16	19	1	KLRD1
CD14 Mono	0.300777963879985	-0.305673278076218	8	0.01	1	LINC01135
CD14 Mono	0.300777963879985	-0.305673278076218	8	0.01	1	AP5S1
CD14 Mono	0.300905499148195	0.173097863528564	17	15	1	HLTF
CD14 Mono	0.300994121524568	0.218454750116937	27	24	1	ARRDC5
CD14 Mono	0.301269598706674	-0.270907859915542	8	0.01	1	STAG3
CD14 Mono	0.301594800359873	-0.131057047143009	34	38	1	EGR1
CD14 Mono	0.301627888187742	0.207139436889102	17	15	1	NMT2
CD14 Mono	0.30170843612719	0.104677403225529	39	35	1	RABEP2
CD14 Mono	0.301750645177109	0.150425045894782	42	38	1	DNAJB9
CD14 Mono	0.301768402405161	-0.236960527992204	8	0.01	1	CLEC11A
CD14 Mono	0.301880690890886	0.261646002056836	22	19	1	MTERF3
CD14 Mono	0.301903445396031	-0.122825977063678	135	141	1	GNS
CD14 Mono	0.302022921894214	0.101344772866506	88	82	1	HMGXB3
CD14 Mono	0.302218433578133	0.222959954371501	28	24	1	MYOM1
CD14 Mono	0.302431811530621	-0.24595761595808	16	19	1	PCYOX1L
CD14 Mono	0.302463443173031	0.137741311400755	41	37	1	BCOR
CD14 Mono	0.30255328099183	0.129991076593598	54	49	1	NCK2
CD14 Mono	0.302589574925286	0.133558304507996	75	0.07	1	DELE1
CD14 Mono	0.302714132727783	0.162745317530649	54	0.05	1	LRRC37B
CD14 Mono	0.302904576817476	-0.292491010032291	15	17	1	PPOX
CD14 Mono	0.302979614065593	0.212048237272725	35	31	1	POLE4
CD14 Mono	0.303033209245637	-0.165772586717065	27	0.03	1	AC069549.1
CD14 Mono	0.303037643584716	0.286828325518262	18	15	1	TNFAIP6
CD14 Mono	0.303387167819049	0.120953316997207	51	47	1	RBBP7
CD14 Mono	0.303430580817249	0.118788236595368	71	66	1	LEPROTL1
CD14 Mono	0.303534416525954	0.251339240799638	11	9	1	C12orf40
CD14 Mono	0.303668347141344	-0.254016862217656	15	17	1	SEPHS2
CD14 Mono	0.303950758035612	-0.223549796762176	21	24	1	AP000873.2
CD14 Mono	0.30396090612686	-0.17201352669121	35	38	1	QARS
CD14 Mono	0.304047829550935	0.222770088602867	11	9	1	AFDN
CD14 Mono	0.304064382292991	0.173097863528564	18	15	1	CNNM3
CD14 Mono	0.304069568653662	0.111015735856907	72	67	1	BORCS7
CD14 Mono	0.304081175903612	-0.314257935054587	11	14	1	RCAN3AS
CD14 Mono	0.304244756004028	-0.176910369906057	0.03	33	1	EML3
CD14 Mono	0.304263235212477	-0.11571021346932	0.12	127	1	CLCN7
CD14 Mono	0.304461444430368	-0.218624468982799	13	15	1	AC100810.1
CD14 Mono	0.304517702346455	0.168458968725044	27	24	1	CCDC137
CD14 Mono	0.304547443020242	-0.229065629890658	15	17	1	RASSF7
CD14 Mono	0.30568458596019	0.142056801304288	42	38	1	HIF1AN
CD14 Mono	0.305692167660328	0.204671181298353	28	25	1	BUD13
CD14 Mono	0.306000741725466	-0.416503531996113	8	0.01	1	AC096711.2
CD14 Mono	0.306172110304896	-0.142939698312409	0.04	44	1	MESD
CD14 Mono	0.306492542278811	0.197679107640036	23	0.02	1	NFKBIE
CD14 Mono	0.306764876619668	0.164593741923017	28	24	1	SIKE1
CD14 Mono	0.306781254608209	-0.121483310572268	99	105	1	HEATR3
CD14 Mono	0.30697676539243	-0.284713659440572	8	0.01	1	ATP23
CD14 Mono	0.306977287659508	0.174717959196725	28	25	1	HSPA1A
CD14 Mono	0.306991203649022	0.111015735856907	73	68	1	ELF4
CD14 Mono	0.307098910401099	-0.163883207526429	46	51	1	TMEM183A
CD14 Mono	0.307330278350484	0.221639006584217	14	12	1	ASPHD1
CD14 Mono	0.307868337228993	0.196203959207947	23	0.02	1	HSPA14.1
CD14 Mono	0.30793439458209	0.207139436889102	23	0.02	1	ZNF623
CD14 Mono	0.308419328848819	-0.101914050037791	92	98	1	ZNF708
CD14 Mono	0.308841915227617	0.178390498407484	23	0.02	1	ZCRB1
CD14 Mono	0.30928055719599	0.114767579731959	101	95	1	SET
CD14 Mono	0.309287626022251	-0.153469126162319	52	57	1	AC104365.1
CD14 Mono	0.309292296203786	0.116286006437989	83	78	1	KYAT3
CD14 Mono	0.309319235240769	0.120040866576411	43	39	1	MFHAS1
CD14 Mono	0.309378838783482	-0.100887841181998	133	0.14	1	TAFA2
CD14 Mono	0.309491124966084	-0.12812329649987	25	28	1	AC245060.5
CD14 Mono	0.309530537405232	-0.284713659440572	11	14	1	AP4M1
CD14 Mono	0.309611090417243	0.15724513915356	45	41	1	STYX
CD14 Mono	0.309664212317217	0.185113130559104	37	33	1	CCDC97
CD14 Mono	0.309790674830788	-0.27472957086795	11	14	1	AC104530.1
CD14 Mono	0.309830917701459	0.184055823776061	18	16	1	DDX20
CD14 Mono	0.309955561616825	0.159114488873069	77	71	1	HDX
CD14 Mono	0.310059222095817	-0.192653106451805	21	24	1	FLNB
CD14 Mono	0.310246793956627	0.151385455366101	35	32	1	HAAO
CD14 Mono	0.310473940549415	-0.26764014608163	0.01	12	1	USP21
CD14 Mono	0.310481910982973	-0.194111110659666	35	39	1	AL354740.1
CD14 Mono	0.310537738820766	0.225659524859901	18	16	1	MRTO4
CD14 Mono	0.310617493395401	-0.132710565995522	25	29	1	HIST1H1D
CD14 Mono	0.310709727504163	0.107065544700762	76	71	1	GOLT1B
CD14 Mono	0.310863855484948	-0.22988963469605	11	14	1	PHB
CD14 Mono	0.310998439588707	-0.129895550388468	21	24	1	AFAP1
CD14 Mono	0.31107413396298	0.197679107640036	18	16	1	AC007032.1
CD14 Mono	0.311087200843401	0.101897805050565	0.11	104	1	SENP2
CD14 Mono	0.311255272354112	0.105927185530804	43	39	1	JMJD6
CD14 Mono	0.311345814249012	0.213064270846208	23	0.02	1	NUP37
CD14 Mono	0.311454187032347	0.406448245112509	19	17	1	TENM1
CD14 Mono	0.311456718849331	-0.205642088449373	11	14	1	TMEM53
CD14 Mono	0.31152235906317	0.198369227261371	23	0.02	1	ZGRF1
CD14 Mono	0.311634072018457	-0.105493765942299	64	69	1	AP5Z1
CD14 Mono	0.312245885690524	0.139576153076468	28	25	1	ZNF720
CD14 Mono	0.312631956005928	0.178390498407484	23	0.02	1	ZNF518B
CD14 Mono	0.312763661118968	0.187893347944458	23	0.02	1	DNAH17
CD14 Mono	0.312883424882585	0.133216255324144	45	41	1	TAF4
CD14 Mono	0.313059496015103	0.140962360284619	46	42	1	CEP44
CD14 Mono	0.313077322653642	0.119207807644098	35	32	1	GPATCH11
CD14 Mono	0.313174312863415	0.186077821361273	0.03	26	1	P3H1
CD14 Mono	0.313203744231452	-0.25496631604652	8	0.01	1	SURF2
CD14 Mono	0.313212108132657	-0.369410824015853	8	0.01	1	AC016597.1
CD14 Mono	0.313542193139134	-0.168369698203104	21	24	1	PPRC1
CD14 Mono	0.313643929404211	0.130074044141883	71	66	1	ORC5
CD14 Mono	0.313734683150251	-0.117231833926589	33	36	1	HIST1H1C
CD14 Mono	0.313857392634215	0.19976744823275	24	21	1	CPSF1
CD14 Mono	0.314145385337895	-0.258241448079382	8	0.01	1	B4GALT7
CD14 Mono	0.314222975667896	-0.206342595887699	17	0.02	1	PTDSS2
CD14 Mono	0.314254004777216	-0.252292181748195	8	0.01	1	AL139246.5
CD14 Mono	0.314780731790822	0.119125633233407	59	54	1	URM1
CD14 Mono	0.315125401545334	0.105763910854205	82	77	1	SMAD5
CD14 Mono	0.315167648158876	-0.127357331501315	46	51	1	SLC7A1
CD14 Mono	0.315214112414612	-0.245719527824709	12	14	1	RPH3AL
CD14 Mono	0.31530433796162	0.124019262984063	24	21	1	PTPRM
CD14 Mono	0.315514163993123	0.10291768249762	57	52	1	INTS7
CD14 Mono	0.315621440693216	-0.279259229348464	0.01	12	1	KIAA1257
CD14 Mono	0.315647692039486	0.208825813516989	19	16	1	LINC00907
CD14 Mono	0.315792444168555	0.114797376399334	36	33	1	PUS10
CD14 Mono	0.315876545921622	0.102460460062228	57	53	1	EIF2AK1
CD14 Mono	0.316053803327823	0.18122473813831	38	35	1	PVR
CD14 Mono	0.316164397304311	0.117384784130773	29	26	1	TMEM175
CD14 Mono	0.316200182820615	0.1090051185148	57	52	1	FBXO22
CD14 Mono	0.316280767676722	-0.101131374037426	86	91	1	ADAM19
CD14 Mono	0.316354495920539	-0.164143073832179	44	49	1	NUCB1
CD14 Mono	0.316371859514193	0.192492660924701	19	16	1	TNFAIP8L2
CD14 Mono	0.316460725120378	0.122823150955627	46	42	1	RAB2B
CD14 Mono	0.316521170839963	-0.126071368632487	46	51	1	SLC25A51
CD14 Mono	0.316924292606973	0.174717959196725	15	13	1	TAF5
CD14 Mono	0.317005769419587	-0.104538561304503	65	0.07	1	TOR1AIP2
CD14 Mono	0.317050329978278	0.185313074435925	24	21	1	BAHCC1
CD14 Mono	0.317184642880043	-0.169236442020636	33	37	1	FBXL18
CD14 Mono	0.317206756815658	0.18281975769369	24	21	1	ATP5PF
CD14 Mono	0.31742635450042	-0.127734970704814	0.07	75	1	ASGR1
CD14 Mono	0.317919747280864	0.194183781785189	19	17	1	ZNF460
CD14 Mono	0.318205445131092	-0.385996995277754	9	11	1	ZNF236-DT
CD14 Mono	0.318423191489584	0.196871101435276	19	17	1	CCDC171
CD14 Mono	0.318505027076162	-0.139663326637289	36	0.04	1	SUPT4H1
CD14 Mono	0.319472569848393	-0.310708867973517	9	11	1	AC017002.5
CD14 Mono	0.319633164359957	0.235153813058699	15	13	1	PPAN
CD14 Mono	0.319699385516959	0.114723802667706	63	59	1	SAR1B
CD14 Mono	0.319884864960017	0.125270612111986	0.03	27	1	ORAI1
CD14 Mono	0.319979127117077	0.162745317530649	31	27	1	EIF2D
CD14 Mono	0.320004478174751	-0.27828739028114	9	11	1	AL353759.1
CD14 Mono	0.320008753972046	-0.247353131936645	27	0.03	1	MT2A
CD14 Mono	0.320322526069776	0.211712166678926	15	13	1	ADPRM
CD14 Mono	0.320483165203305	-0.26888869227889	0.01	12	1	DLGAP1
CD14 Mono	0.32063944822343	0.125032314238208	49	45	1	METTL21A
CD14 Mono	0.32083031986797	-0.187217131163256	19	22	1	AC023051.1
CD14 Mono	0.32094770302425	0.191248064119211	15	13	1	FARSA
CD14 Mono	0.322251038154265	0.20357282186891	0.02	17	1	ZNF142
CD14 Mono	0.322311067413647	0.190460695742472	25	22	1	VMA21
CD14 Mono	0.322352623990026	-0.139663326637288	54	58	1	TRNT1
CD14 Mono	0.322458148736227	0.125032314238208	0.05	46	1	DHX38
CD14 Mono	0.322496069012752	-0.162555076928987	39	43	1	AC108134.3
CD14 Mono	0.322497391114562	0.231861866300333	0.02	17	1	IMP3
CD14 Mono	0.32256617931483	0.209395410829471	16	13	1	PROCR
CD14 Mono	0.322682521650813	0.201601253347673	12	0.01	1	LRRN3
CD14 Mono	0.322772374730174	-0.148341217709286	39	43	1	PLA2G7
CD14 Mono	0.322960824174221	0.187631277999889	0.02	17	1	SYS1
CD14 Mono	0.32305466280904	0.144129639363302	25	22	1	SLC30A1
CD14 Mono	0.323423160548909	0.132866674510477	52	48	1	ZNF512
CD14 Mono	0.323942190253272	0.18921752889184	64	59	1	AC119396.1
CD14 Mono	0.324010122050156	-0.209878426517982	18	0.02	1	MPP7-DT
CD14 Mono	0.324253447269286	-0.137283295785346	54	59	1	SCAND1
CD14 Mono	0.324287831864363	0.135618139507784	51	46	1	CCDC126
CD14 Mono	0.324672740785634	-0.239303199750625	14	16	1	SLC50A1
CD14 Mono	0.324691334609542	-0.27964266989315	22	25	1	PRUNE2
CD14 Mono	0.324713059180699	-0.237407944662215	12	14	1	ATAD3B
CD14 Mono	0.324720790950918	-0.153216221430164	31	35	1	CD82
CD14 Mono	0.324771648942867	0.110723105182367	87	82	1	ITPKB
CD14 Mono	0.324851334964958	-0.103219269286123	121	127	1	HLA-DMA
CD14 Mono	0.324901432431573	0.186790791497301	26	23	1	CACNA2D4
CD14 Mono	0.325195079703267	-0.159822411612763	24	27	1	PPP1R3E
CD14 Mono	0.325213279625761	0.16274531753065	25	22	1	BBS4
CD14 Mono	0.325313026405824	-0.158336373671016	24	27	1	STARD4
CD14 Mono	0.325495025761797	0.198495342479851	0.02	18	1	GNAL
CD14 Mono	0.325555581289205	0.103366770451717	0.07	65	1	GNL3L
CD14 Mono	0.325586433823498	0.116441126597365	51	47	1	KCNE3
CD14 Mono	0.325691145700665	0.177913298356532	43	39	1	C4orf48
CD14 Mono	0.325798778020616	0.239707299345533	16	14	1	MRPL14
CD14 Mono	0.325846037724039	-0.194959006682243	12	14	1	TSR2
CD14 Mono	0.326074589633385	-0.27828739028114	9	11	1	AC009974.2
CD14 Mono	0.326074589633385	-0.27828739028114	9	11	1	AL022069.3
CD14 Mono	0.326079179143046	0.233134645422047	12	0.01	1	IFT27
CD14 Mono	0.326129468196839	-0.199391845109358	0.02	23	1	REC8
CD14 Mono	0.326185684464619	-0.241086727040314	9	11	1	GFER
CD14 Mono	0.326225556273676	0.134877694664934	54	49	1	HUS1
CD14 Mono	0.32656793820048	0.146336157826902	58	54	1	GHITM
CD14 Mono	0.326685689046874	-0.325355643937918	16	19	1	PRKCQ
CD14 Mono	0.326771495971868	0.15457138608495	26	23	1	KCTD15
CD14 Mono	0.327068583867834	-0.168460590944724	24	27	1	AC087239.1
CD14 Mono	0.327433960862925	-0.219422199188854	22	25	1	AC092652.1
CD14 Mono	0.327498800936523	0.115216947448063	32	29	1	CCDC122
CD14 Mono	0.327783107204828	-0.213329026203806	22	25	1	ZNF544
CD14 Mono	0.327977154214712	0.143083070553613	42	38	1	DDX39A
CD14 Mono	0.328018217352335	-0.152610123433226	37	41	1	HSPH1
CD14 Mono	0.328042892574459	0.294372274943914	0.01	8	1	SLC9A3-AS1
CD14 Mono	0.328089070920903	0.102022731074888	75	0.07	1	ANXA6
CD14 Mono	0.328390510329	0.222429307913698	16	14	1	BEAN1
CD14 Mono	0.328539139938595	0.174717959196726	26	23	1	ZBTB24
CD14 Mono	0.328702037570351	-0.239303199750625	14	16	1	TMEM8B
CD14 Mono	0.329236727422291	-0.173352550492868	27	0.03	1	SPAG1
CD14 Mono	0.329476273521684	0.205485918036589	21	18	1	SFXN4
CD14 Mono	0.329770544222348	0.102309463668675	53	49	1	TBCD
CD14 Mono	0.329868126752957	0.14573889222496	26	23	1	INTS2
CD14 Mono	0.330362237563696	0.16274531753065	26	23	1	RIOK2
CD14 Mono	0.330485788021991	-0.128007947030234	46	0.05	1	ATP2A3
CD14 Mono	0.330751516409837	0.15457138608495	13	11	1	CA13
CD14 Mono	0.331027506691367	0.144129639363302	43	0.04	1	NKAP
CD14 Mono	0.331037250963249	0.202800501164766	16	14	1	UQCC2
CD14 Mono	0.331241949683896	-0.259402570911385	18	21	1	FH
CD14 Mono	0.331322756409507	0.120071367851074	42	38	1	ANKRA2
CD14 Mono	0.331440166835199	-0.230890959934426	27	31	1	GBP1
CD14 Mono	0.331561692817488	-0.130627251495033	59	64	1	SLC46A2
CD14 Mono	0.331579591357368	0.159833722110746	27	24	1	SEPHS1
CD14 Mono	0.332132426655997	0.311389398885785	0.01	8	1	ZNF358
CD14 Mono	0.33214789212047	-0.272113622660939	9	11	1	ICOSLG
CD14 Mono	0.332193600809895	0.17876857966081	21	18	1	SIAH2-AS1
CD14 Mono	0.332349076880768	-0.248694436639591	14	17	1	AL023653.1
CD14 Mono	0.332452363103106	0.270577974604241	28	25	1	GPATCH1
CD14 Mono	0.332558594379256	0.198965505443403	13	11	1	SSX2IP
CD14 Mono	0.332572310123852	0.254805870519418	0.01	8	1	MRPL35
CD14 Mono	0.332648435201144	0.245531671571515	22	19	1	DZIP3
CD14 Mono	0.332854021549724	0.193718921126781	21	19	1	UBALD1
CD14 Mono	0.332975985511475	0.167470821398132	27	24	1	CHAF1A
CD14 Mono	0.333037029361399	-0.189556426400232	27	31	1	CUBN
CD14 Mono	0.333227916344979	0.251339240799638	17	14	1	A1BG
CD14 Mono	0.333290513480538	-0.183554243409993	25	28	1	MICOS13
CD14 Mono	0.33332528196501	0.223310727560248	28	25	1	IL7
CD14 Mono	0.333334130542101	0.101108052045417	54	0.05	1	MXD4
CD14 Mono	0.33344268587956	0.116286006437989	56	51	1	WARS2-AS1
CD14 Mono	0.333570438244463	0.17876857966081	21	19	1	LINC00641
CD14 Mono	0.333601069273342	0.18921752889184	0.01	8	1	ANKRD37
CD14 Mono	0.333734817927532	-0.23160232298101	16	19	1	MAPK7
CD14 Mono	0.33429408269614	0.216920457681688	22	19	1	SAAL1
CD14 Mono	0.335428732182023	0.134511636801705	27	24	1	DUSP11
CD14 Mono	0.335881190906468	0.174717959196726	13	11	1	MRPL18
CD14 Mono	0.3361103420344	-0.310708867973517	11	13	1	MPST
CD14 Mono	0.336222013600601	-0.109704904796097	111	117	1	ABHD15-AS1
CD14 Mono	0.336264616176781	0.108875420574237	44	0.04	1	FCF1
CD14 Mono	0.336376113728746	-0.118390894678455	0.07	75	1	NIBAN2
CD14 Mono	0.33639509379491	0.146561831635151	27	24	1	ATPSCKMT
CD14 Mono	0.336485534733375	0.250208158780989	0.01	8	1	CARD8-AS1
CD14 Mono	0.336594853238564	0.147187277471922	22	19	1	FBXO4
CD14 Mono	0.336669302034689	0.100779564224256	119	113	1	HIVEP3
CD14 Mono	0.336726739488417	0.16553853242233	36	33	1	ZNF780A
CD14 Mono	0.336847415130803	-0.157432995406753	16	19	1	KLRG1
CD14 Mono	0.33685235731325	0.24532263077699	13	11	1	ZNF546
CD14 Mono	0.337210016560208	-0.242893483745945	11	13	1	MDP1
CD14 Mono	0.337293748631101	-0.1378722711113	0.06	64	1	CARD16
CD14 Mono	0.337461341437406	-0.215904501521921	14	17	1	ACTR8
CD14 Mono	0.337518993033449	0.168458968725043	22	19	1	PCK2
CD14 Mono	0.337554199324238	-0.212763817561557	14	17	1	DENND6B
CD14 Mono	0.337602896923683	0.215001554662074	13	11	1	AC083862.3
CD14 Mono	0.338039024867224	0.17089287067876	22	19	1	DNAJA3
CD14 Mono	0.338226367524079	-0.260466113193894	9	11	1	ZNF593
CD14 Mono	0.338226367524079	-0.260466113193894	9	11	1	ZNF35
CD14 Mono	0.338441676300246	0.209167118236086	17	15	1	C12orf65
CD14 Mono	0.338486773466741	0.172144015532899	22	19	1	ARSA
CD14 Mono	0.338513087208242	-0.202455977321493	16	19	1	PYROXD2
CD14 Mono	0.338746976992002	-0.103775665275842	102	107	1	TSIX
CD14 Mono	0.338788722262792	-0.132710565995522	28	31	1	SNRPA
CD14 Mono	0.338891242328931	-0.117508159351852	41	44	1	H2AFJ
CD14 Mono	0.338925549816996	0.282326933283322	23	0.02	1	AC053527.2
CD14 Mono	0.338988716043355	0.263095842863119	13	11	1	MSANTD4
CD14 Mono	0.339030472331884	0.241228327468384	17	15	1	C17orf67
CD14 Mono	0.339081098543294	-0.126904944314316	64	69	1	TMC6
CD14 Mono	0.339176209190462	0.120408370973189	45	41	1	ADGRD1
CD14 Mono	0.339323080895139	0.111664384606672	64	0.06	1	MR1
CD14 Mono	0.339327125735179	0.230598409713092	42	39	1	LINC01572
CD14 Mono	0.339328978907878	0.122103333033303	28	25	1	NUP35
CD14 Mono	0.339397326737445	0.121606622737162	35	32	1	SRP68
CD14 Mono	0.339475358790869	0.339777205467222	14	12	1	DLAT
CD14 Mono	0.339575504991527	-0.140633640567525	68	73	1	MICAL1
CD14 Mono	0.339717869791341	0.223080980758124	17	15	1	PGGHG
CD14 Mono	0.339762063084027	0.278222534950586	0.01	8	1	NPTN-IT1
CD14 Mono	0.339838658602009	0.273281793680314	0.01	8	1	AC012360.3
CD14 Mono	0.340386308148105	0.117975447410627	66	61	1	GALNT3
CD14 Mono	0.34051820475283	0.19475571243327	23	0.02	1	JAG1
CD14 Mono	0.340762265111459	-0.196582749161907	21	24	1	GBGT1
CD14 Mono	0.34081745577589	0.21409219753087	0.01	8	1	DTD2
CD14 Mono	0.340926313474034	-0.139283219919008	57	62	1	SDE2
CD14 Mono	0.34106446340464	-0.195844910941513	31	34	1	PITPNM1
CD14 Mono	0.341118072575313	-0.191054552226326	21	24	1	RNF123
CD14 Mono	0.341249031338157	0.137741311400755	37	33	1	AIG1
CD14 Mono	0.34165524099613	-0.116260045214928	18	21	1	ARMCX5-GPRASP2
CD14 Mono	0.341700763082221	0.165370786937473	38	34	1	ZNF789
CD14 Mono	0.341922029259627	-0.178394624194267	63	68	1	CDKN1A
CD14 Mono	0.341937462398516	-0.109305961660578	56	61	1	NR1H2
CD14 Mono	0.341940229962137	-0.17737961532925	21	24	1	PRPF31
CD14 Mono	0.34210632078309	-0.313282811637343	8	0.01	1	JAGN1
CD14 Mono	0.342420344231551	-0.118580237160634	44	48	1	GMEB2
CD14 Mono	0.342533451584076	-0.284713659440572	8	0.01	1	AC005726.3
CD14 Mono	0.343074984331914	-0.222172193371859	13	15	1	SLC35A4
CD14 Mono	0.343144991810528	0.292471490688865	14	12	1	AC040934.1
CD14 Mono	0.343235612222398	0.150223397275976	29	26	1	LEO1
CD14 Mono	0.34388877189706	-0.146497517725598	15	17	1	SH3PXD2B
CD14 Mono	0.343998562015857	-0.181091028366414	0.04	43	1	AC005162.3
CD14 Mono	0.344129505562387	0.113357290568485	112	106	1	TOR1AIP1
CD14 Mono	0.344548707394004	-0.311513718784287	35	38	1	LEF1
CD14 Mono	0.344991352228653	0.220926388619178	18	16	1	ZNF664
CD14 Mono	0.344995824384242	0.116131492671012	49	45	1	AC046134.2
CD14 Mono	0.345112758086782	-0.172238930182159	19	22	1	DDX41
CD14 Mono	0.345215824940314	0.108180956800934	49	45	1	NAGLU
CD14 Mono	0.345323273042114	0.163591721216346	0.03	27	1	SLC35B4
CD14 Mono	0.345498066587775	-0.136990293372758	36	0.04	1	PARP10
CD14 Mono	0.345917185331069	0.189217528891841	14	12	1	AC005071.1
CD14 Mono	0.346659454698039	-0.123250236746456	36	0.04	1	MYO19
CD14 Mono	0.346789714628377	-0.259178567333435	11	13	1	AC064805.1
CD14 Mono	0.347026267518664	0.268539981553246	11	9	1	AC037459.2
CD14 Mono	0.347026267518664	0.268539981553246	11	9	1	DCAF4
CD14 Mono	0.347076837706935	0.152691652866726	0.03	27	1	ZNF808
CD14 Mono	0.347163725687644	-0.156214502901137	45	49	1	CRNKL1
CD14 Mono	0.347442094321053	-0.222172193371859	13	15	1	KCTD2
CD14 Mono	0.347764040365799	-0.105980200381	44	48	1	SLC35A5
CD14 Mono	0.347902877352827	-0.128522769032089	45	49	1	THAP9-AS1
CD14 Mono	0.348114890740187	0.207139436889102	11	9	1	TBCC
CD14 Mono	0.348519895536081	0.128362323504986	39	35	1	CRIPT
CD14 Mono	0.348557233147601	-0.188666971969537	11	13	1	SPINT1
CD14 Mono	0.348667945648228	0.119992111231248	52	48	1	TMX1
CD14 Mono	0.34866801128084	0.151926094323483	0.03	27	1	ELOA-AS1
CD14 Mono	0.348842909900271	0.160596850952072	24	21	1	RFX5
CD14 Mono	0.348866260670658	-0.173205344223582	24	27	1	COA5
CD14 Mono	0.348871470423168	-0.305673278076218	8	0.01	1	CENPK
CD14 Mono	0.348890869995111	-0.178514255608647	11	13	1	GSKIP
CD14 Mono	0.348949230057109	-0.296209298278401	0.01	12	1	LINC00243
CD14 Mono	0.348979984224458	-0.298388596337649	8	0.01	1	ARG1
CD14 Mono	0.349056460535271	0.164593741923017	14	12	1	PIGZ
CD14 Mono	0.349081320658844	0.340606578896725	11	9	1	PYGO2
CD14 Mono	0.349481789167641	0.162745317530649	24	21	1	MRPL32
CD14 Mono	0.34969532724636	0.227038994326808	14	12	1	LIN9
CD14 Mono	0.349801505366412	-0.25496631604652	0.01	12	1	ACP2
CD14 Mono	0.349926843808991	0.112878705378862	52	48	1	KIF3B
CD14 Mono	0.35002591279578	0.289980505826757	11	9	1	TMEM203
CD14 Mono	0.350195736219894	-0.103066172973719	98	104	1	GSTP1
CD14 Mono	0.350212710488629	-0.314257935054587	11	14	1	HSBP1L1
CD14 Mono	0.350248597934767	0.207139436889103	14	12	1	FAM102A
CD14 Mono	0.350405362718032	0.281633163113237	14	12	1	CKS2
CD14 Mono	0.350581604977568	0.259606856783238	11	9	1	ZSCAN18
CD14 Mono	0.35067828732236	-0.112609359939013	51	55	1	GTF2F1
CD14 Mono	0.350820169306844	-0.116590900632246	31	34	1	APMAP
CD14 Mono	0.350930047027277	0.133429750706094	31	28	1	ANKRD40
CD14 Mono	0.351106256057915	0.116069856158029	18	16	1	AC011092.3
CD14 Mono	0.351107825152132	0.172374018728426	24	21	1	GDE1
CD14 Mono	0.351123432472159	-0.318929374778484	17	0.02	1	IFIT3
CD14 Mono	0.351723456618425	0.124677276697129	42	38	1	SAMD4A
CD14 Mono	0.351893854058486	-0.250067516633681	11	14	1	AC005856.1
CD14 Mono	0.352063659960463	-0.208541978955168	13	15	1	TRAF3IP2
CD14 Mono	0.352236367324037	-0.192653106451805	22	24	1	LSM14B
CD14 Mono	0.352672265653718	0.126384945124036	59	55	1	TRMT10B
CD14 Mono	0.352838878150102	-0.216542156798993	15	18	1	L3HYPDH
CD14 Mono	0.353073257774067	0.217786681088611	19	17	1	LINC02356
CD14 Mono	0.353091575902053	0.158520731668924	24	22	1	LRP8
CD14 Mono	0.353447590455636	0.139974009871991	31	28	1	POLL
CD14 Mono	0.353529964825809	0.131541817994943	31	28	1	SHC1
CD14 Mono	0.353885520300507	-0.169236442020637	17	0.02	1	MSH2
CD14 Mono	0.353891517146406	0.259606856783238	11	9	1	ZNF514
CD14 Mono	0.353891517146406	0.259606856783238	11	9	1	ASCL2
CD14 Mono	0.353938146918535	-0.111265591434563	73	78	1	ZNF24
CD14 Mono	0.354352161359702	0.223627559677672	19	17	1	SLC25A44
CD14 Mono	0.354522519307595	-0.225819970387004	17	0.02	1	PHLDB3
CD14 Mono	0.354580030294735	0.250208158780989	19	17	1	DDAH2
CD14 Mono	0.35500799238023	-0.27312568516536	0.01	12	1	TUSC2
CD14 Mono	0.355132371604212	-0.213747138086428	0.02	22	1	PPP1R11
CD14 Mono	0.35528275521123	-0.188498344181268	24	27	1	DNAJC4
CD14 Mono	0.355553856151598	0.169004308002331	25	22	1	PGRMC2
CD14 Mono	0.355604991205623	-0.244556532968589	0.01	12	1	AC009133.1
CD14 Mono	0.355701284779551	-0.171184713810158	29	33	1	AC087284.1
CD14 Mono	0.355960556999357	-0.270907859915542	8	0.01	1	ARRDC1-AS1
CD14 Mono	0.356092548419975	-0.2210975601446	0.01	12	1	SNX21
CD14 Mono	0.356286016095417	0.1592049598254	15	13	1	ZNF674
CD14 Mono	0.356823838813011	-0.210713077996796	15	18	1	ELP5
CD14 Mono	0.357017167383158	-0.25651676760992	12	14	1	DOCK9
CD14 Mono	0.357024472825923	0.161969466454737	33	29	1	BTN3A3
CD14 Mono	0.35704053267133	0.179508317911911	34	31	1	TTC39B
CD14 Mono	0.357288860496756	0.136129461519477	32	29	1	CHMP5
CD14 Mono	0.357324259876011	-0.116355953145219	53	57	1	SPTAN1
CD14 Mono	0.357708517548988	0.284307297411563	0.02	18	1	DUSP16
CD14 Mono	0.358076553973624	0.122103333033303	32	29	1	RAB39A
CD14 Mono	0.358251538454846	-0.125260261510315	29	32	1	GTF2IRD2
CD14 Mono	0.358538179362978	-0.181795346495005	12	14	1	TMEM109
CD14 Mono	0.358959689772391	0.111982203848763	73	68	1	RIC8B
CD14 Mono	0.358962416395425	0.114520161614239	66	62	1	ATAD1
CD14 Mono	0.35896264634304	-0.174289669746922	22	25	1	TPGS1
CD14 Mono	0.359123366493397	-0.334754341940168	0.01	12	1	TSPAN2
CD14 Mono	0.359350602997775	0.119008526610438	25	23	1	PRPF19
CD14 Mono	0.359383485934547	0.300248841280584	11	0.01	1	MRM3
CD14 Mono	0.359574775753824	0.103709847233697	43	39	1	TXLNG
CD14 Mono	0.359636423076185	0.173275985022819	0.02	17	1	CENPB
CD14 Mono	0.360222801483528	-0.138512852062056	38	41	1	TICAM1
CD14 Mono	0.360558962442803	0.184556151521977	0.02	17	1	NEURL1
CD14 Mono	0.361121248361203	-0.163379395611097	35	39	1	TVP23B
CD14 Mono	0.361159573753048	-0.295360903640081	16	18	1	ZC3H12A
CD14 Mono	0.361212126571855	0.200153006572996	0.02	18	1	IL12RB1
CD14 Mono	0.361226686709829	0.17807697128664	148	143	1	PDE7B
CD14 Mono	0.3616839801324	0.116165776841613	33	0.03	1	COPS6
CD14 Mono	0.361687968383705	-0.241501592619273	12	14	1	SPNS3
CD14 Mono	0.361723267637266	0.195476519363523	15	13	1	HAUS3
CD14 Mono	0.361808680132321	-0.300954300447783	0.01	12	1	IL1RN
CD14 Mono	0.362134905282762	-0.284713659440572	8	0.01	1	ISCA2
CD14 Mono	0.362231865083277	-0.221872785870341	12	14	1	AC123768.3
CD14 Mono	0.36248796327095	-0.264441264414311	8	0.01	1	AC103769.1
CD14 Mono	0.36248796327095	-0.264441264414311	8	0.01	1	AC139099.2
CD14 Mono	0.362518354516684	0.106360596487556	76	71	1	PSMD14
CD14 Mono	0.36256692045064	0.290971027692573	12	0.01	1	AL691447.2
CD14 Mono	0.362572831094162	-0.161689632967288	22	25	1	PPP2R5D
CD14 Mono	0.362589763388583	-0.258241448079382	8	0.01	1	SPART-AS1
CD14 Mono	0.362735465957118	-0.194111110659666	18	0.02	1	AC007613.1
CD14 Mono	0.362887723806793	-0.198413813046352	12	14	1	KCTD21
CD14 Mono	0.36294024810767	0.145990781364122	35	31	1	NDUFS7
CD14 Mono	0.363021772895574	0.129924809261564	46	42	1	HACE1
CD14 Mono	0.363496302508244	0.265483423119908	16	14	1	PWWP2B
CD14 Mono	0.363623209258608	-0.104339708767229	38	41	1	ZNF92
CD14 Mono	0.363954389904752	0.191248064119211	15	13	1	ADGRA2
CD14 Mono	0.364028347326163	0.109200548272518	45	41	1	SLC35C2
CD14 Mono	0.364133061796664	-0.118063790031121	0.05	54	1	GARS
CD14 Mono	0.364174671620313	-0.167144063059396	8	0.01	1	SLC10A1
CD14 Mono	0.36446655888389	-0.160296397667421	49	53	1	OXNAD1
CD14 Mono	0.36455073748238	0.172869534804357	15	13	1	CDC23
CD14 Mono	0.364608100069229	0.125162134722493	35	32	1	RBL1
CD14 Mono	0.364649122403697	0.259606856783238	21	19	1	CARD6
CD14 Mono	0.364777259077787	0.227317318826733	16	14	1	MICB
CD14 Mono	0.365057428506451	0.112831482091485	46	42	1	MTHFD2
CD14 Mono	0.365322267909227	-0.145115586886303	38	42	1	ZFAND2A
CD14 Mono	0.365415146706921	0.19475571243327	28	25	1	AC010618.3
CD14 Mono	0.365497651546917	-0.188077876395453	14	16	1	FTSJ3
CD14 Mono	0.366132952341483	-0.262345846412117	0.01	12	1	AC005306.1
CD14 Mono	0.366182879582504	-0.16441942572286	28	31	1	MTA1
CD14 Mono	0.366573465304163	0.148635718115213	55	52	1	HS1BP3
CD14 Mono	0.366764473461097	0.168458968725044	27	24	1	UBA7
CD14 Mono	0.367042355901097	-0.115459522944498	41	45	1	AGK
CD14 Mono	0.367292876813767	0.210051032309006	12	0.01	1	KIF3A
CD14 Mono	0.367384091130443	0.134825232073212	21	18	1	AGBL5
CD14 Mono	0.367477278418512	-0.204860351751357	21	23	1	AC108449.1
CD14 Mono	0.367580535862276	-0.120326841539689	51	55	1	PRKCSH
CD14 Mono	0.367641135889878	0.124019262984063	27	24	1	MFSD10
CD14 Mono	0.367702324816756	0.14573889222496	27	24	1	HINT3
CD14 Mono	0.367817086947612	0.127816984227697	85	0.08	1	KDM5B
CD14 Mono	0.367830091743847	0.16274531753065	37	34	1	ANTKMT
CD14 Mono	0.368066065980832	-0.303822482388277	9	0.01	1	CCDC167
CD14 Mono	0.368422838340832	-0.284713659440572	9	0.01	1	TFPT
CD14 Mono	0.368422838340832	-0.284713659440572	9	0.01	1	RTL8C
CD14 Mono	0.368555511433252	-0.104577427011426	76	81	1	CCNG2
CD14 Mono	0.368608956586752	0.152272812671916	53	49	1	HELB
CD14 Mono	0.368671430071978	0.144129639363302	28	25	1	C18orf32
CD14 Mono	0.368723088905612	0.114916792440034	51	47	1	OAS1
CD14 Mono	0.368875198588996	0.118351198172197	0.05	46	1	MED6
CD14 Mono	0.369187473347987	0.161542570448992	21	19	1	AP000943.2
CD14 Mono	0.369280454397853	-0.112889125082778	44	48	1	ADPRHL2
CD14 Mono	0.369652556039193	-0.216542156798993	21	23	1	UBE2Q1
CD14 Mono	0.369692001443446	-0.128335189836208	92	97	1	SELENOT
CD14 Mono	0.369743682617569	-0.146092777916269	0.03	33	1	FRAT1
CD14 Mono	0.370095108492873	0.213064270846208	12	0.01	1	SGCE
CD14 Mono	0.370310509142453	0.102398604206928	48	44	1	INIP
CD14 Mono	0.370356647824844	0.190688916108509	21	19	1	MTA2
CD14 Mono	0.370364650452119	0.150796611163949	58	54	1	CYBRD1
CD14 Mono	0.370637154999954	0.132024128828111	55	51	1	TCP1
CD14 Mono	0.370880361641177	0.217786681088612	16	14	1	FN3KRP
CD14 Mono	0.37097329249438	0.15457138608495	12	0.01	1	CAPS2
CD14 Mono	0.37099623573311	-0.149835605097461	97	102	1	CYP1B1
CD14 Mono	0.371147289482262	-0.131761736601973	33	36	1	NDUFB10
CD14 Mono	0.371316316282856	-0.187960426560985	57	62	1	LINC00513
CD14 Mono	0.371715657479982	-0.213012194086383	26	29	1	RNASE6
CD14 Mono	0.371870848474943	0.164044457682273	39	36	1	RNF7
CD14 Mono	0.371889321043156	0.12419773704143	37	34	1	FAM122B
CD14 Mono	0.372162707705397	0.114916792440034	52	48	1	ZNF160
CD14 Mono	0.372216263573929	0.111761388811844	28	25	1	ZMYM1
CD14 Mono	0.372466632600253	-0.143851123600722	33	37	1	ZNF766
CD14 Mono	0.37259189582079	-0.164781957460134	34	37	1	CCDC9
CD14 Mono	0.37274442137623	0.114030032497622	52	49	1	HEXD
CD14 Mono	0.372753315385664	-0.189556426400232	18	21	1	APBB3
CD14 Mono	0.372960684867485	0.176042140144107	22	19	1	GPS1
CD14 Mono	0.373059558139434	0.160071183232323	29	26	1	MMUT
CD14 Mono	0.373135335977129	0.231592480613641	22	0.02	1	PRAG1
CD14 Mono	0.373145754266972	-0.172708633927441	16	19	1	KDELR2
CD14 Mono	0.374065624683872	0.181604344781965	16	14	1	MMP25-AS1
CD14 Mono	0.374144027254372	-0.176910369906057	14	16	1	TIMM50
CD14 Mono	0.374156157858334	0.186592059485017	22	19	1	UBA6-AS1
CD14 Mono	0.374264471884375	0.127695181277658	62	58	1	ZCCHC17
CD14 Mono	0.374716735171301	0.106562482137525	53	49	1	GLTP
CD14 Mono	0.374754372203353	0.149423939032815	29	26	1	ACAD9
CD14 Mono	0.37517566221919	-0.171027497546624	31	34	1	ELMO1-AS1
CD14 Mono	0.375522809590072	0.200350271226464	31	28	1	NAA30
CD14 Mono	0.375725324616014	-0.123250236746456	63	67	1	AL390774.2
CD14 Mono	0.375798776860587	0.207139436889102	12	11	1	UTP15
CD14 Mono	0.375805594052466	-0.238420007166637	14	17	1	GZMM
CD14 Mono	0.375875606620604	-0.215551634933177	9	11	1	AC012645.3
CD14 Mono	0.375916703328714	-0.229572105248111	12	14	1	PLAAT3
CD14 Mono	0.375926967649962	0.128554746985216	0.06	56	1	CPLANE1
CD14 Mono	0.376051705035974	0.183603922428314	22	0.02	1	GLRX2
CD14 Mono	0.376199743810942	-0.229065629890658	14	17	1	HTATIP2
CD14 Mono	0.376222600653663	0.151547110925786	0.04	37	1	TMEM184B
CD14 Mono	0.376468196822567	0.213371390600617	17	15	1	AC073957.3
CD14 Mono	0.376508544735817	0.135516509058594	0.03	27	1	WNT2B
CD14 Mono	0.376565492922299	0.118514537548639	29	26	1	ZNF414
CD14 Mono	0.376577821762407	0.16214104734762	42	38	1	NOL11
CD14 Mono	0.376785570243207	-0.174289669746921	19	21	1	AC100830.1
CD14 Mono	0.377193162141094	-0.110081655320732	59	63	1	MS4A4A
CD14 Mono	0.377197012462204	0.183603922428314	23	0.02	1	C1orf174
CD14 Mono	0.377308451800913	-0.164781957460134	34	37	1	SRRT
CD14 Mono	0.377787660131268	0.191937030245432	23	0.02	1	LINC01948
CD14 Mono	0.378186106618349	0.196413030296045	13	11	1	RAD51C
CD14 Mono	0.37858821174164	-0.144623887539023	26	29	1	CD101
CD14 Mono	0.378687285247628	-0.284713659440571	13	15	1	C1RL-AS1
CD14 Mono	0.378846128273197	-0.113823321702029	56	0.06	1	OPRM1
CD14 Mono	0.378931150997228	0.103016493842536	87	82	1	ELMOD3
CD14 Mono	0.379190422737798	-0.197250818190232	17	19	1	ALG2
CD14 Mono	0.379657436538499	0.176377183118416	17	15	1	MSH5
CD14 Mono	0.379907719356547	0.117384784130773	0.03	27	1	ABCD4
CD14 Mono	0.38025367222372	-0.113991368648933	34	37	1	AC092944.1
CD14 Mono	0.380271977491788	-0.225819970387004	15	17	1	UAP1L1
CD14 Mono	0.380506483515157	-0.125216029448598	37	0.04	1	MPHOSPH10
CD14 Mono	0.380560812935062	0.236523243670197	17	15	1	AL078604.4
CD14 Mono	0.380923721009926	-0.157288588716188	19	21	1	MRNIP
CD14 Mono	0.381047854070179	0.143413839278716	31	28	1	MDH1
CD14 Mono	0.381101578396231	-0.119413743382064	43	47	1	RBM22
CD14 Mono	0.381226949947059	-0.305177762000287	11	13	1	TUT1
CD14 Mono	0.381356023021058	0.105171819547265	63	58	1	NSA2
CD14 Mono	0.381478191800679	-0.337181079334708	15	17	1	DLG2
CD14 Mono	0.381540357456114	0.100408261933984	0.08	76	1	RALB
CD14 Mono	0.381881343156298	0.205159072760861	17	15	1	AC025034.1
CD14 Mono	0.381931836213434	-0.325355643937918	13	15	1	SCN9A
CD14 Mono	0.382035018287411	-0.193565771382377	19	22	1	ZNF845
CD14 Mono	0.382052250183256	-0.116330822806665	37	0.04	1	TSC2
CD14 Mono	0.382130907695091	0.120469939096142	42	38	1	ADH5
CD14 Mono	0.382159813250508	-0.176910369906057	15	17	1	IDUA
CD14 Mono	0.382201764513155	-0.247515041486323	11	13	1	AL133523.1
CD14 Mono	0.382586199816285	0.150672485230074	23	21	1	ZNF765
CD14 Mono	0.382626335423579	0.119285568385823	41	38	1	FAM174B
CD14 Mono	0.382850155401522	-0.221519832953378	11	13	1	EFCAB7
CD14 Mono	0.382897121864693	0.156721529902879	46	42	1	MLYCD
CD14 Mono	0.383265742702816	0.220660576542722	13	11	1	VARS
CD14 Mono	0.383265742702816	0.220660576542722	13	11	1	SLC25A25-AS1
CD14 Mono	0.383894753556641	-0.189750715679481	27	0.03	1	CPNE2
CD14 Mono	0.384490407058216	-0.170590449666612	55	59	1	IFFO2
CD14 Mono	0.384586985917205	0.263095842863119	13	11	1	AL355490.2
CD14 Mono	0.384781332399997	-0.210713077996795	22	24	1	BATF
CD14 Mono	0.385003882731528	0.169969644298561	18	15	1	AC073342.1
CD14 Mono	0.38518691514651	0.288753202442755	0.01	8	1	TNS1
CD14 Mono	0.38518691514651	0.288753202442755	0.01	8	1	AC073896.2
CD14 Mono	0.385293722175182	-0.111218648461404	101	106	1	CSF1R
CD14 Mono	0.385348157216717	0.184055823776061	24	21	1	PRDX2
CD14 Mono	0.385355272882837	-0.114933209377659	0.18	185	1	AC253572.2
CD14 Mono	0.385603453723932	-0.207204292219656	13	15	1	ZNF473
CD14 Mono	0.38566712764367	0.259606856783238	0.01	8	1	GHRL
CD14 Mono	0.385941358850712	0.185736960156878	18	16	1	C7orf26
CD14 Mono	0.386514996727791	-0.179103471479973	13	15	1	SLAMF7
CD14 Mono	0.386725214185266	-0.138734353623293	47	51	1	JOSD1
CD14 Mono	0.386817187522129	0.281633163113237	13	12	1	TTC28
CD14 Mono	0.387203824300399	0.118251007537697	45	42	1	OAT
CD14 Mono	0.387512254914322	0.136129461519477	32	29	1	ACTR6
CD14 Mono	0.388607807643066	-0.19598474084624	11	13	1	TMEM199
CD14 Mono	0.388718205418151	-0.192267410675977	11	13	1	PAQR7
CD14 Mono	0.388821285217044	-0.22265269130832	15	17	1	BISPR
CD14 Mono	0.388904120938004	0.283375022716188	0.01	8	1	POU6F1
CD14 Mono	0.38895460754463	0.152691652866726	18	16	1	MXD3
CD14 Mono	0.389180928148128	0.262774135861921	14	12	1	AK4
CD14 Mono	0.38964159142833	0.305703271372693	19	17	1	NIFK-AS1
CD14 Mono	0.389951651582002	0.221639006584218	0.01	8	1	MRPL58
CD14 Mono	0.391331886359099	-0.180486290564935	48	52	1	CCL5
CD14 Mono	0.391444304211215	-0.127844810823706	32	35	1	MLLT1
CD14 Mono	0.391708815653665	-0.155430642495606	17	0.02	1	COX14
CD14 Mono	0.391729898578793	-0.16441942572286	27	0.03	1	GEMIN7-AS1
CD14 Mono	0.391915437404444	0.184440388629969	26	23	1	OXCT1
CD14 Mono	0.392524196240963	-0.238420007166637	11	13	1	AL049840.2
CD14 Mono	0.392607301836063	-0.134846310339513	0.03	33	1	LRRC59
CD14 Mono	0.392660638752574	0.195166795223027	25	23	1	NAPEPLD
CD14 Mono	0.392868498907918	0.14168370200282	51	48	1	PPA1
CD14 Mono	0.392883138454363	-0.260466113193894	9	11	1	COMTD1
CD14 Mono	0.393003035767588	0.250208158780989	0.01	8	1	PRDM11
CD14 Mono	0.393293898180685	-0.163084215039041	27	0.03	1	F11R
CD14 Mono	0.393645822813764	-0.103961627513904	62	66	1	GIMAP7
CD14 Mono	0.393730383936003	0.116941627917525	18	16	1	TP53I3
CD14 Mono	0.393751056436608	-0.192267410675977	11	13	1	AL512625.3
CD14 Mono	0.393759918155219	-0.152263363416923	22	25	1	FBXO41
CD14 Mono	0.393999468434597	0.119676595638763	25	22	1	POP4
CD14 Mono	0.394304246543633	0.180172389288833	0.01	8	1	TMEM67
CD14 Mono	0.39476024571815	0.227038994326808	14	12	1	LRIG1
CD14 Mono	0.394954992520124	-0.139663326637288	11	13	1	AL513166.1
CD14 Mono	0.395088023927432	0.102131912128129	49	46	1	PPP1R18
CD14 Mono	0.395225624642779	-0.167144063059395	28	0.03	1	RETREG2
CD14 Mono	0.395305136184897	-0.118904766470491	27	0.03	1	S1PR4
CD14 Mono	0.395314385858057	0.177695658996621	19	17	1	LSM 10,00
CD14 Mono	0.39561288222922	0.119901717749057	72	67	1	RPN1
CD14 Mono	0.396378315997477	0.125345345725456	25	23	1	CKMT2-AS1
CD14 Mono	0.396800942871921	-0.198163627484139	15	18	1	AC005695.2
CD14 Mono	0.397072810307065	0.20255216739345	27	24	1	CATSPERE
CD14 Mono	0.397155084301622	0.210546038332352	0.01	9	1	C9orf147
CD14 Mono	0.397167566619487	-0.101683670374898	73	78	1	TNFRSF1A
CD14 Mono	0.397656073168554	0.158776415327704	19	17	1	SNX11
CD14 Mono	0.397662220549398	-0.174289669746922	23	25	1	CXCL16
CD14 Mono	0.398124332117254	0.20357282186891	0.02	17	1	CISD2
CD14 Mono	0.398153906183855	-0.213329026203806	11	13	1	EXOSC2
CD14 Mono	0.398613797491016	-0.173003271943555	0.02	23	1	CXXC1
CD14 Mono	0.399001197577551	-0.197250818190232	13	15	1	CLUH
CD14 Mono	0.399126734499646	-0.131467399144889	25	28	1	PEX16
CD14 Mono	0.399158279618746	0.110795567827898	36	33	1	NUP188
CD14 Mono	0.399192244055334	0.221639006584217	14	13	1	GGCT
CD14 Mono	0.399321179109799	-0.240770311852975	16	18	1	HSPA13
CD14 Mono	0.399360944595406	-0.225819970387003	0.01	11	1	CDHR2
CD14 Mono	0.399699527428925	0.118852904471148	59	56	1	SAE1
CD14 Mono	0.399855731357242	-0.153307470602635	34	37	1	CUTA
CD14 Mono	0.399963150651104	0.237513085932622	0.01	9	1	RHBDD3
CD14 Mono	0.400390556542923	0.103556930275486	51	48	1	TRAFD1
CD14 Mono	0.400518589366352	-0.12168915990427	56	0.06	1	AC026202.2
CD14 Mono	0.401053515548543	0.104328631305328	54	0.05	1	WWC3
CD14 Mono	0.401958748149195	-0.107175473888384	33	36	1	SNN
CD14 Mono	0.402134886429674	0.315515597933895	11	9	1	SLAMF6
CD14 Mono	0.402419529585492	-0.101991383534145	75	79	1	SH3TC1
CD14 Mono	0.402438394762531	0.144928252747043	27	25	1	UBOX5
CD14 Mono	0.40246622042684	0.135246518407317	27	24	1	SND1-IT1
CD14 Mono	0.402572588139099	0.180578610617967	15	13	1	AARS2
CD14 Mono	0.40314103743092	-0.24908974970985	8	0.01	1	RCCD1
CD14 Mono	0.403272442898283	-0.193083183975004	21	23	1	TBC1D25
CD14 Mono	0.403317861465248	0.134511636801705	27	25	1	FBXO31
CD14 Mono	0.403329635600766	0.229859513389187	11	9	1	AC023157.3
CD14 Mono	0.403379014015869	-0.14009009636112	25	28	1	ACOX3
CD14 Mono	0.40338299841251	0.101984690837028	79	75	1	OXA1L
CD14 Mono	0.403388965039937	0.133787695141843	27	25	1	ZNF587
CD14 Mono	0.403422261214734	-0.296209298278401	0.01	12	1	INCENP
CD14 Mono	0.403460057111577	0.133074450854306	27	25	1	SH3BP5-AS1
CD14 Mono	0.403559748046786	0.112878705378862	27	24	1	CLEC1B
CD14 Mono	0.403700036234073	-0.137464095966156	0.04	43	1	CD300A
CD14 Mono	0.40376892768136	0.207139436889102	11	9	1	TOB1-AS1
CD14 Mono	0.403841498998678	-0.130339661532775	0.04	43	1	IKBKE
CD14 Mono	0.403932582681042	-0.203793664057005	8	0.01	1	LINC01118
CD14 Mono	0.404076404482836	0.10261691066843	69	65	1	ZNF333
CD14 Mono	0.404447337620132	0.101344772866506	27	24	1	LRRC47
CD14 Mono	0.404570042813374	-0.141588717341975	28	31	1	CX3CR1
CD14 Mono	0.404790140793958	0.120107443795135	39	36	1	MTRF1L
CD14 Mono	0.405052153413357	-0.149955512429455	0.04	43	1	ME1
CD14 Mono	0.405650947003254	-0.197250818190232	0.01	12	1	CAMTA1-DT
CD14 Mono	0.405722100511275	0.163971577732729	21	18	1	DMAC1
CD14 Mono	0.405833536044781	0.259606856783238	11	9	1	CHD1L
CD14 Mono	0.405994139507404	0.116781692765109	0.04	37	1	TAP1
CD14 Mono	0.406099721877955	-0.115307519734077	52	56	1	MIF
CD14 Mono	0.40632280946831	-0.153307470602635	16	18	1	CCT6B
CD14 Mono	0.406561263059612	0.170667880223957	46	42	1	SMIM8
CD14 Mono	0.406739205024603	0.137741311400755	21	18	1	YBEY
CD14 Mono	0.407194155407661	0.118410518294771	0.04	37	1	ERH
CD14 Mono	0.407361596854835	0.149324801768327	21	18	1	CTPS1
CD14 Mono	0.407389769670493	0.182264768250073	21	19	1	AC073343.2
CD14 Mono	0.40746202818856	0.211712166678926	15	13	1	ZNF8
CD14 Mono	0.407522652167572	0.15425385663701	15	13	1	BORA
CD14 Mono	0.407706795798264	-0.217102753285895	16	18	1	AC087645.2
CD14 Mono	0.408243969615051	0.129660684211386	29	26	1	HSF2
CD14 Mono	0.408453003277948	0.300248841280584	11	9	1	GPM6A
CD14 Mono	0.408485828236141	-0.146817512190898	29	31	1	CLN6
CD14 Mono	0.408524306170399	-0.103484427462951	0.04	43	1	DENND1C
CD14 Mono	0.408544091309022	0.110145957900641	28	25	1	C21orf91
CD14 Mono	0.408567629722922	0.149324801768327	21	19	1	PHF5A
CD14 Mono	0.408725127215028	-0.135424950692558	23	26	1	SELENON
CD14 Mono	0.408743939719684	-0.181795346495005	12	14	1	SPON2
CD14 Mono	0.40890849114473	0.109364221202626	29	26	1	RSAD2
CD14 Mono	0.40912626459498	0.120469939096142	41	38	1	RRAGB
CD14 Mono	0.409132896939028	0.102097287031645	99	94	1	FAM76B
CD14 Mono	0.409576492409499	-0.118436435013405	47	0.05	1	MCOLN1
CD14 Mono	0.409727206174174	-0.172504155854548	29	32	1	FBXL12
CD14 Mono	0.40973978894284	0.106256079876442	41	38	1	GYPC
CD14 Mono	0.409852889269231	-0.242893483745945	8	0.01	1	CREB3
CD14 Mono	0.409899653435681	0.132539394470101	0.07	66	1	ANKAR
CD14 Mono	0.409914614198734	-0.298834767685225	12	14	1	CFAP70
CD14 Mono	0.410113762567335	-0.131604628769352	29	31	1	CTSK
CD14 Mono	0.410396374252719	0.136067822373076	29	27	1	SLC29A3
CD14 Mono	0.410522515848008	0.13577826993038	21	19	1	LINC00954
CD14 Mono	0.410578890723565	-0.159182777356713	38	41	1	SLBP
CD14 Mono	0.410582621299639	0.160362666219655	22	19	1	MAPK3
CD14 Mono	0.410656659566679	0.126481773543878	29	26	1	VASH1
CD14 Mono	0.410982133625374	0.1080979216033	29	26	1	SESN2
CD14 Mono	0.4113230417513	-0.193083183975004	0.01	12	1	REXO2
CD14 Mono	0.411512284349132	0.151170624743876	15	14	1	AC022893.1
CD14 Mono	0.41159840641222	0.111215016890567	42	39	1	ILF3-DT
CD14 Mono	0.412745845379607	-0.228130131074205	29	32	1	CAMK4
CD14 Mono	0.412785078484308	0.167611072702465	16	14	1	NUDT9
CD14 Mono	0.413161133382349	0.19475571243327	11	0.01	1	AL356805.1
CD14 Mono	0.413531622075021	-0.174836041668199	24	26	1	GALNT4
CD14 Mono	0.413533858040546	-0.14564962170302	14	16	1	IMPDH2
CD14 Mono	0.413701661883856	0.1592049598254	22	0.02	1	ZSCAN9
CD14 Mono	0.413938593951209	-0.128683099656641	55	59	1	RRP7A
CD14 Mono	0.414340841015887	0.124300052210502	45	42	1	CRYL1
CD14 Mono	0.414390794912376	0.144928252747043	52	49	1	ATL3
CD14 Mono	0.41442270601352	-0.131385168528955	24	26	1	CAPRIN2
CD14 Mono	0.414713267242435	-0.109939258336864	29	32	1	BLOC1S2
CD14 Mono	0.415017035545763	0.202800501164766	16	14	1	LINC00173
CD14 Mono	0.415145032950694	-0.25651676760992	8	0.01	1	EBF1
CD14 Mono	0.415151357147394	-0.144623887539023	26	29	1	AC012076.1
CD14 Mono	0.415170574964919	0.187354784874651	33	0.03	1	PRIMPOL
CD14 Mono	0.415388799184772	-0.109271653030693	51	54	1	ASL
CD14 Mono	0.415469424264394	0.18094991290824	23	0.02	1	POLR2D
CD14 Mono	0.415558109232907	0.229859513389186	16	14	1	ITGA6
CD14 Mono	0.415581882551041	-0.13447102385996	35	38	1	LRP5L
CD14 Mono	0.415584908471502	-0.152888447933153	42	45	1	DCTN1
CD14 Mono	0.415887189636706	-0.182751248495117	16	19	1	SMIM26
CD14 Mono	0.415922317267418	-0.264441264414311	8	0.01	1	STX17-AS1
CD14 Mono	0.415978943465872	0.101086618613175	91	86	1	FAM222B
CD14 Mono	0.416054741327631	-0.135101113420516	26	29	1	TRAP1
CD14 Mono	0.416221244881891	-0.182351941810895	14	16	1	DYNLT3
CD14 Mono	0.416226342831799	0.118134430830358	22	0.02	1	MROH6
CD14 Mono	0.416332198557554	0.179658700466995	23	0.02	1	ETHE1
CD14 Mono	0.416683227977507	0.105232858875442	0.03	28	1	NDUFA6
CD14 Mono	0.416906533558665	0.275374172641555	17	15	1	TSGA10
CD14 Mono	0.416960104893689	0.129971576366643	52	49	1	ZDHHC6
CD14 Mono	0.417201202530883	-0.228679624526245	17	19	1	ATG101
CD14 Mono	0.417396759652479	0.121046026250261	71	67	1	MAST3
CD14 Mono	0.417419797351753	-0.127530326889842	24	26	1	ABCC6
CD14 Mono	0.417655096682345	0.243665312914216	12	0.01	1	RBFA
CD14 Mono	0.417904010872688	-0.148797550163159	21	24	1	SARM1
CD14 Mono	0.418179970218188	-0.167403284161681	0.04	43	1	MCF2L2
CD14 Mono	0.41820425734482	0.113317414532582	48	45	1	HIST1H1E
CD14 Mono	0.418833477515087	0.321943912379903	12	0.01	1	IL1R2
CD14 Mono	0.419055110188525	0.144129639363302	16	14	1	LSS
CD14 Mono	0.419208124352885	0.195643798051274	24	21	1	OPN3
CD14 Mono	0.419550933345227	-0.194732292602906	17	19	1	WIZ
CD14 Mono	0.419666240465189	0.117945707559647	56	52	1	KPNA5
CD14 Mono	0.419672969229842	0.103032991307255	107	102	1	AP3S1
CD14 Mono	0.419824962825854	-0.193398492694626	14	16	1	LLGL2
CD14 Mono	0.419886876343713	0.172374018728426	23	21	1	DET1
CD14 Mono	0.420123141136509	-0.116408753666422	35	38	1	SLC16A5
CD14 Mono	0.420225347596553	-0.113903297405337	32	35	1	NAGA
CD14 Mono	0.420332201801758	0.14282462340739	33	0.03	1	DCUN1D5
CD14 Mono	0.420481429452139	0.102938617669627	48	45	1	FAM199X
CD14 Mono	0.420501769373736	0.10981818440363	32	29	1	RCN2
CD14 Mono	0.420793706529584	-0.118303142174496	24	26	1	MCM5
CD14 Mono	0.4208963693868	0.181604344781965	17	15	1	STARD8
CD14 Mono	0.421204388237514	0.200153006572996	38	35	1	TNFRSF10A
CD14 Mono	0.421322656174668	-0.136615020451438	33	35	1	NDUFS2
CD14 Mono	0.421478834629429	-0.124423954810561	39	42	1	TBC1D20
CD14 Mono	0.421515819941669	0.162745317530649	24	21	1	MTHFD1
CD14 Mono	0.421838449243796	-0.118063790031121	17	19	1	EDC3
CD14 Mono	0.422051496790799	-0.158572629307487	33	36	1	MRPL54
CD14 Mono	0.42234497329874	-0.193565771382377	19	22	1	CHCHD5
CD14 Mono	0.422384846500277	-0.185177985889657	0.01	12	1	AL162431.1
CD14 Mono	0.422426657482326	-0.216071993835441	19	22	1	LENG9
CD14 Mono	0.422483757279247	-0.217714920749948	22	24	1	HACD3
CD14 Mono	0.422646642939066	-0.122566008589979	22	24	1	RPS6KB2
CD14 Mono	0.423090126302647	-0.124248987247326	0.03	33	1	ISCU
CD14 Mono	0.423164241853278	-0.155430642495605	0.01	12	1	EIF4EBP3
CD14 Mono	0.4232425129018	0.12467727669713	17	15	1	FAM215B
CD14 Mono	0.423519636992235	-0.127416266326009	53	56	1	ESD
CD14 Mono	0.42360436138721	0.171231783418478	24	22	1	MMP17
CD14 Mono	0.423605380354337	0.181604344781965	37	34	1	MAP4K3-DT
CD14 Mono	0.42372652462473	0.210051032309006	12	0.01	1	TOP1MT
CD14 Mono	0.423771311282502	0.156513363819134	24	22	1	TXNL4B
CD14 Mono	0.423777362541009	0.122103333033303	34	31	1	MBIP
CD14 Mono	0.42384963500781	-0.117362601662086	33	35	1	PIGH
CD14 Mono	0.423945503767923	0.242034227335289	12	0.01	1	MEIKIN
CD14 Mono	0.424333697749757	0.191019771525826	17	15	1	AC078778.1
CD14 Mono	0.42449863768096	-0.109826675322184	45	49	1	PGPEP1
CD14 Mono	0.4246487383613	-0.14374883744797	43	46	1	DGKA
CD14 Mono	0.425119611323119	-0.17779845552406	22	24	1	PIGS
CD14 Mono	0.425137278910303	0.114751035917811	34	31	1	ANKRD42
CD14 Mono	0.425563416761738	0.10291768249762	57	54	1	DNAJA2
CD14 Mono	0.425680195120219	0.196413030296045	25	23	1	QPCT
CD14 Mono	0.426059862880338	-0.16441942572286	43	46	1	NDUFAF7
CD14 Mono	0.426331547061913	0.207139436889102	12	11	1	AC005070.3
CD14 Mono	0.426400519136475	0.101344772866506	66	62	1	BCR
CD14 Mono	0.426525409740964	-0.207204292219656	13	14	1	TINF2
CD14 Mono	0.426528492080597	-0.230265875418196	11	12	1	CHST2
CD14 Mono	0.426528492080597	-0.230265875418196	11	12	1	HYPK
CD14 Mono	0.426597856419564	0.158229836408156	17	15	1	MRPS7
CD14 Mono	0.4267450201823	-0.215172726187495	13	14	1	CDC42EP4
CD14 Mono	0.426818196968027	0.104721254805066	34	31	1	ATPAF1
CD14 Mono	0.427109975381612	-0.207898062389741	11	12	1	AL135925.1
CD14 Mono	0.427821509634196	-0.166498879451805	0.04	43	1	MCFD2
CD14 Mono	0.4283100022687	0.109565279671474	35	33	1	SOD1
CD14 Mono	0.42845593043957	-0.176910369906057	15	17	1	ABCF3
CD14 Mono	0.428679211220426	0.118286046094108	36	33	1	MRPS36
CD14 Mono	0.429533687372869	0.179233440319218	12	11	1	BAIAP2L1
CD14 Mono	0.430280012074703	0.101754687641501	0.06	56	1	CASD1
CD14 Mono	0.430320423686952	-0.113919302719836	94	99	1	RPL36AL
CD14 Mono	0.430530548893975	0.12419773704143	37	34	1	POLM
CD14 Mono	0.430617886365164	0.151385455366101	18	16	1	EMC4
CD14 Mono	0.430888473751133	-0.179360659294344	28	31	1	SPCS1
CD14 Mono	0.430989691642383	-0.128977847119192	34	36	1	CRTC2
CD14 Mono	0.431235350245255	-0.247515041486323	11	13	1	CDAN1
CD14 Mono	0.431475078700097	-0.113090370526233	0.05	53	1	KIAA1143
CD14 Mono	0.431763375088416	-0.147210135690638	17	19	1	PDCD5
CD14 Mono	0.432140586408361	-0.213329026203806	11	13	1	CDH26
CD14 Mono	0.432412294606701	0.100639815588424	18	16	1	NDUFB3
CD14 Mono	0.432505545364441	-0.199824761854059	11	13	1	SLX4
CD14 Mono	0.432964937665052	0.183700523924275	27	24	1	AC090517.5
CD14 Mono	0.433319225814079	0.203675581585531	28	25	1	CDKN2B-AS1
CD14 Mono	0.433629199984873	-0.23515783496634	15	17	1	SQLE
CD14 Mono	0.43374312703807	-0.158928086731833	0.02	22	1	KNOP1
CD14 Mono	0.435704891760217	0.148859791275699	18	16	1	ZNF511
CD14 Mono	0.435771127931628	-0.126032319708405	79	83	1	ZSWIM7
CD14 Mono	0.436265879415408	-0.182098592957685	13	15	1	TOR4A
CD14 Mono	0.436313008522848	-0.129295901582758	37	0.04	1	DUS1L
CD14 Mono	0.436683221236824	0.174717959196726	13	11	1	TMEM70
CD14 Mono	0.437067432899441	0.109107353928576	27	24	1	AC007262.2
CD14 Mono	0.437282639851103	-0.152388050771988	34	37	1	LIPN
CD14 Mono	0.437344067112388	-0.150857912705782	15	17	1	NXT1
CD14 Mono	0.437533323944067	0.162745317530649	28	25	1	TCAF1
CD14 Mono	0.437697444214148	0.115216947448063	41	38	1	RANBP3
CD14 Mono	0.437947942456288	0.101663143173632	0.04	37	1	NT5C
CD14 Mono	0.438152715176879	-0.117706141380554	47	0.05	1	NDUFA1
CD14 Mono	0.438236781190972	0.100990345880105	101	97	1	AP002381.2
CD14 Mono	0.438343728345896	0.193939939134244	13	12	1	MRFAP1L1
CD14 Mono	0.438479697081132	0.146443505201549	19	17	1	TRAPPC2L
CD14 Mono	0.439074144970782	-0.134551912819689	15	17	1	COLQ
CD14 Mono	0.43953689671892	0.174717959196725	19	17	1	NUBP2
CD14 Mono	0.439706451028271	0.11426986211182	0.08	76	1	CNOT6
CD14 Mono	0.439766907627479	-0.13008030995085	48	51	1	GUF1
CD14 Mono	0.439972766610429	-0.177524413346222	15	17	1	DPP3
CD14 Mono	0.440590774391434	0.12952918543047	47	44	1	PIP5K1C
CD14 Mono	0.441429661846758	-0.215551634933177	9	11	1	C16orf91
CD14 Mono	0.44147713891991	-0.157432995406753	18	0.02	1	DMAP1
CD14 Mono	0.441655182541823	-0.131183096248928	0.02	23	1	PSMC3
CD14 Mono	0.441987436978932	-0.132710565995523	15	17	1	TAOK2
CD14 Mono	0.441987615612638	0.128362323504986	19	17	1	ORAI3
CD14 Mono	0.441990141103459	-0.105079447018331	63	67	1	SEC61B
CD14 Mono	0.442316814117829	-0.175591937060459	29	32	1	RAD9A
CD14 Mono	0.44272017626638	0.189217528891841	14	12	1	SMIM29
CD14 Mono	0.442759724765427	0.107116448676947	28	26	1	EEF2K
CD14 Mono	0.442848162919612	-0.192267410675977	11	13	1	NOB1
CD14 Mono	0.443212756627175	-0.154009967795978	23	25	1	GSTCD
CD14 Mono	0.443431320997604	0.166497452391758	14	12	1	AL589935.1
CD14 Mono	0.443624148843608	-0.180016280773879	16	18	1	DRC3
CD14 Mono	0.443778315028827	0.131243632691161	95	91	1	GALNT11
CD14 Mono	0.443908015736806	0.233611648250293	21	19	1	ACTL6A
CD14 Mono	0.443947509009976	-0.1298280574624	64	67	1	WIPI1
CD14 Mono	0.444237297342553	0.15385935429906	0.02	18	1	RACGAP1
CD14 Mono	0.4442509088149	-0.166799456574803	16	18	1	IL10RB-DT
CD14 Mono	0.444409414550461	0.237911785683919	14	12	1	FBXO32
CD14 Mono	0.444430253919745	0.168458968725043	31	28	1	KLRB1
CD14 Mono	0.44470074520298	-0.117854961046043	82	86	1	GMIP
CD14 Mono	0.445141300724481	-0.176189202662402	13	15	1	MAP11
CD14 Mono	0.445238045374402	-0.120737924329447	23	25	1	GGT7
CD14 Mono	0.445335693101909	0.117945707559647	55	52	1	BCAP29
CD14 Mono	0.445404056976518	0.215212737424785	21	18	1	AC073475.1
CD14 Mono	0.445813646648172	0.113610254849225	66	62	1	UQCR11
CD14 Mono	0.446048834960341	0.144129639363302	0.03	27	1	SMYD4
CD14 Mono	0.446263848505955	-0.112811008557817	29	31	1	AL627309.5
CD14 Mono	0.446334636684817	0.115216947448063	29	27	1	CAMKK1
CD14 Mono	0.446561148347724	-0.102437554881721	59	63	1	AL157402.2
CD14 Mono	0.446651715165915	0.104134027536112	69	65	1	TAP2
CD14 Mono	0.446811030164025	0.119415497992428	62	58	1	CNDP2
CD14 Mono	0.446819047951707	-0.235804058959626	9	11	1	AC012636.1
CD14 Mono	0.446876970895108	0.184771623860648	14	12	1	UAP1
CD14 Mono	0.446894750358666	-0.120850410785461	18	0.02	1	AC010260.1
CD14 Mono	0.447528859811534	0.164593741923017	14	12	1	AL158832.1
CD14 Mono	0.447610047368757	-0.198413813046352	11	13	1	TESPA1
CD14 Mono	0.447977645255042	0.116286006437989	0.03	27	1	E4F1
CD14 Mono	0.448401791220154	-0.157601741537233	16	18	1	CEP97
CD14 Mono	0.448405675255673	0.221639006584218	0.01	8	1	ZNF200
CD14 Mono	0.448693185454869	-0.143357810195031	24	26	1	EMC1
CD14 Mono	0.448793672302737	0.110871477172099	208	204	1	COMMD1
CD14 Mono	0.448877639421759	0.182644874968354	14	13	1	RUVBL2
CD14 Mono	0.4489338692618	0.192492660924701	0.01	8	1	ZNF649
CD14 Mono	0.449478797393751	0.174717959196725	21	19	1	CCNG1
CD14 Mono	0.449974032987388	0.105818249445814	0.06	56	1	PRKCI
CD14 Mono	0.450015482638642	0.149324801768327	21	19	1	NOMO3
CD14 Mono	0.450163202771903	0.199943935484899	14	13	1	RANGRF
CD14 Mono	0.4502690941402	0.14105024643133	14	13	1	KAT14
CD14 Mono	0.450440649921817	0.22648478660853	22	0.02	1	NNT-AS1
CD14 Mono	0.450491881665103	-0.106814800126284	74	78	1	TMC8
CD14 Mono	0.450513670605144	0.17107018218158	14	13	1	DENND5B
CD14 Mono	0.450805322131669	-0.148341217709286	0.03	32	1	RRAGD
CD14 Mono	0.450959551553585	0.151385455366101	32	29	1	CACNA1D
CD14 Mono	0.45113310012196	-0.177524413346222	16	18	1	AC004593.1
CD14 Mono	0.451296701351258	-0.173682347051829	21	23	1	AC010149.1
CD14 Mono	0.451354629439623	-0.172708633927441	16	18	1	TMEM185A
CD14 Mono	0.45146877888855	-0.140323750105398	0.03	32	1	AC079447.1
CD14 Mono	0.451531787297701	0.106923407258194	21	19	1	PLSCR3
CD14 Mono	0.451639288767103	-0.225819970387003	14	16	1	HIC2
CD14 Mono	0.451671326729993	0.17089287067876	22	19	1	SIRT5
CD14 Mono	0.451977239530664	-0.159822411612763	16	18	1	AP000779.1
CD14 Mono	0.452648378802212	0.326721052641775	0.01	9	1	ZSWIM5
CD14 Mono	0.452856340105136	-0.2210975601446	0.01	11	1	KIAA1522
CD14 Mono	0.453276506047804	-0.116031824848892	46	49	1	CHMP1A
CD14 Mono	0.453404536103566	0.1592049598254	22	0.02	1	THOC5
CD14 Mono	0.453490238588666	-0.16441942572286	12	13	1	CENPN
CD14 Mono	0.45362655761458	-0.111452945435003	83	87	1	TNIP1
CD14 Mono	0.453658189584034	-0.223313114776428	19	21	1	KCTD10
CD14 Mono	0.454347586302917	0.117633117902088	32	0.03	1	COPS5
CD14 Mono	0.454357654072374	0.241572933952977	0.01	9	1	YPEL1
CD14 Mono	0.454383755017775	0.18921752889184	15	13	1	BLM
CD14 Mono	0.454527430302445	0.23138698313578	23	0.02	1	LINC01376
CD14 Mono	0.454589035961517	0.176617492112207	15	13	1	PICK1
CD14 Mono	0.454643656457399	0.168458968725043	22	0.02	1	PGM3
CD14 Mono	0.454835001917041	0.217786681088611	0.01	9	1	ZNF213-AS1
CD14 Mono	0.454974893312023	0.211544616009104	23	21	1	RMI1
CD14 Mono	0.455382822154496	-0.123250236746456	33	35	1	TMEM258
CD14 Mono	0.455449245588434	0.186077821361273	0.01	9	1	C12orf66
CD14 Mono	0.455491211493561	0.155858931945409	22	0.02	1	MRPS15
CD14 Mono	0.455524156730166	0.183065301910245	0.01	9	1	HSPA1B
CD14 Mono	0.455727379499515	0.190565212353587	23	21	1	POLR2M
CD14 Mono	0.455733494475196	-0.157601741537233	16	18	1	TMEM126A
CD14 Mono	0.455901574864655	-0.106149739724387	39	42	1	HMGCL
CD14 Mono	0.456392650319022	0.10633879610161	33	31	1	COPS9
CD14 Mono	0.456411278452783	0.15425385663701	15	13	1	GZMB
CD14 Mono	0.456543861052399	0.17107018218158	15	13	1	ZNF519
CD14 Mono	0.457064601012937	-0.139663326637288	27	29	1	SIVA1
CD14 Mono	0.457405610577472	0.193333637364072	15	14	1	FAM207A
CD14 Mono	0.457531105491519	0.137325920236995	35	32	1	DDX23
CD14 Mono	0.457552056461773	-0.121483310572268	16	18	1	AC024075.3
CD14 Mono	0.45813918748946	0.203864304856242	0.01	9	1	HDHD3
CD14 Mono	0.45817550753692	-0.107425269584773	53	57	1	LINC00963
CD14 Mono	0.458690593209818	-0.136814964328258	0.03	33	1	NCAPD2
CD14 Mono	0.458879586645575	0.105118499948594	34	31	1	FAAP20
CD14 Mono	0.458920317729467	-0.165877429930721	16	18	1	NHP2
CD14 Mono	0.459325626673318	0.144129639363302	38	35	1	PRMT7
CD14 Mono	0.459804151201791	-0.148881856666668	27	0.03	1	AL606489.1
CD14 Mono	0.459896634170709	0.17107018218158	15	14	1	ZNF432
CD14 Mono	0.460139287309554	-0.170227644423687	19	21	1	A1BG-AS1
CD14 Mono	0.46016951804091	0.204941881184857	16	14	1	LY9
CD14 Mono	0.460487453167836	0.229859513389187	0.01	9	1	CDC7
CD14 Mono	0.460954411511128	0.186592059485017	0.01	9	1	AC132153.1
CD14 Mono	0.461063047935195	0.1090051185148	37	35	1	NUDCD1
CD14 Mono	0.461098332331044	0.138497771283972	23	21	1	CEACAM4
CD14 Mono	0.461582633855193	0.169317971454135	16	14	1	ABT1
CD14 Mono	0.461866597279838	-0.146092777916269	55	58	1	SERPINI2
CD14 Mono	0.462057417287417	0.113163288680089	23	21	1	RFC2
CD14 Mono	0.462079741016347	0.285141948890375	11	9	1	AC096733.2
CD14 Mono	0.462249625654118	-0.136552632289916	25	27	1	MCRIP1
CD14 Mono	0.462490822797844	-0.181795346495005	12	14	1	TEX22
CD14 Mono	0.463066803666548	-0.110127280628396	37	39	1	TMEM150B
CD14 Mono	0.463068687648874	0.131541817994943	16	14	1	AC010883.3
CD14 Mono	0.463270972554464	-0.18305168478127	19	21	1	POFUT2
CD14 Mono	0.463369503656189	-0.130793363001231	48	51	1	POC5
CD14 Mono	0.463503545773453	-0.116260045214928	19	21	1	POLD2
CD14 Mono	0.464197338168067	-0.107659193940155	27	0.03	1	RCC1L
CD14 Mono	0.464583590605369	0.156513363819134	24	22	1	CCDC117
CD14 Mono	0.465431395013869	0.255394605496324	11	9	1	LINC00921
CD14 Mono	0.465558366445219	0.128957004074365	39	36	1	NDUFB11
CD14 Mono	0.465693538489586	-0.120686421579159	81	85	1	RAB5IF
CD14 Mono	0.466408881255304	0.198677858140907	16	15	1	HCCS
CD14 Mono	0.466485370652531	-0.234087586370604	17	19	1	CUEDC2
CD14 Mono	0.466569704894164	0.141551095261526	16	14	1	DAB1
CD14 Mono	0.46659823145795	0.203864304856242	11	9	1	AC093525.4
CD14 Mono	0.467135988550353	0.146838926621289	16	14	1	TMEM19
CD14 Mono	0.467243750437145	0.174717959196725	11	9	1	LINC00324
CD14 Mono	0.467634902709588	-0.104062251405201	47	51	1	MILR1
CD14 Mono	0.467640613466052	0.11758785191081	39	36	1	TXLNA
CD14 Mono	0.467697672771415	0.136369902106352	0.05	47	1	DBT
CD14 Mono	0.467965245352346	0.19475571243327	17	15	1	MRPL37
CD14 Mono	0.467970519084298	0.144129639363302	11	9	1	AC024270.5
CD14 Mono	0.468055949135401	0.114457434379251	0.04	37	1	AC024257.1
CD14 Mono	0.46811446851227	-0.189294094361889	0.02	22	1	MMGT1
CD14 Mono	0.468538044033938	-0.236960527992204	8	0.01	1	ZNF85
CD14 Mono	0.468844480011399	0.128844910912359	25	23	1	NMRK1
CD14 Mono	0.469033117915293	-0.150718515146285	22	24	1	SH2B2
CD14 Mono	0.469480420720891	-0.216542156798993	0.01	12	1	FAM3A
CD14 Mono	0.469637880329728	-0.132710565995523	31	34	1	MVB12A
CD14 Mono	0.469841416802503	-0.228130131074205	0.02	22	1	MUTYH
CD14 Mono	0.470082691057748	-0.193083183975004	0.01	12	1	PITRM1-AS1
CD14 Mono	0.470178868174556	-0.189061420376886	0.01	12	1	NLGN3
CD14 Mono	0.470582201301767	0.119008526610438	48	45	1	COG4
CD14 Mono	0.470589575736527	-0.214324331549174	12	14	1	ASF1A
CD14 Mono	0.470659320037754	0.166497452391758	26	24	1	NUFIP1
CD14 Mono	0.470877817897898	-0.222172193371859	12	14	1	TMEM156
CD14 Mono	0.471245552519611	-0.133897480945964	53	56	1	HDAC5
CD14 Mono	0.47135459569534	-0.165602447552897	32	34	1	RALGDS
CD14 Mono	0.471933857878002	0.197679107640036	11	0.01	1	FAHD2A
CD14 Mono	0.472227774352896	0.110676597387811	26	24	1	FLT3
CD14 Mono	0.47246078164094	-0.159586271986917	26	28	1	BOLA2
CD14 Mono	0.472487996361072	0.103303625904563	25	23	1	PGAP1
CD14 Mono	0.472757630271418	-0.169236442020636	12	14	1	ZNF444
CD14 Mono	0.472990414932297	-0.129034907852124	25	28	1	PON2
CD14 Mono	0.473394265420682	-0.338652466551376	15	17	1	STAT4
CD14 Mono	0.47343868311343	0.11710723602663	56	53	1	ACAD10
CD14 Mono	0.473910061235966	0.136750108997704	17	15	1	AC023480.1
CD14 Mono	0.473924002712995	-0.147210135690638	17	19	1	RAB33B
CD14 Mono	0.474454857022077	-0.114150156088795	45	48	1	U2AF1
CD14 Mono	0.474584877402732	-0.14175570559853	32	34	1	SNHG16
CD14 Mono	0.474609974614681	0.1208723644937	27	25	1	CSKMT
CD14 Mono	0.47514672189307	0.167274976011163	11	0.01	1	AC139795.2
CD14 Mono	0.475344636655562	-0.108326407368563	34	37	1	IL2RG
CD14 Mono	0.475576489341442	-0.171372186364628	8	0.01	1	TFAP2E
CD14 Mono	0.475666861152622	-0.198852922786735	8	0.01	1	NIP7
CD14 Mono	0.475703252151698	-0.18142585102855	0.01	12	1	FUZ
CD14 Mono	0.47590847228754	0.108233898766808	44	41	1	FAM117A
CD14 Mono	0.47620667684285	0.101823516869866	27	24	1	MIEN1
CD14 Mono	0.476309534241607	0.111761388811844	27	24	1	LZIC
CD14 Mono	0.476392426721163	-0.160087004926827	23	25	1	TCF3
CD14 Mono	0.476394562643947	0.129136924887829	56	53	1	AP000282.1
CD14 Mono	0.476434796377744	-0.11571021346932	61	64	1	ZNF330
CD14 Mono	0.476806628097851	-0.15006413274579	0.02	22	1	EDC4
CD14 Mono	0.476946333923992	0.191937030245432	12	0.01	1	AL390066.1
CD14 Mono	0.477079864916928	0.186592059485017	12	0.01	1	TBL2
CD14 Mono	0.477116125791714	0.131679119450283	27	25	1	ERCC4
CD14 Mono	0.478110926332613	0.184644799102016	31	29	1	HHAT
CD14 Mono	0.478611906311194	0.135618139507784	18	16	1	AL133245.1
CD14 Mono	0.479308254219629	0.110676597387811	28	25	1	OXLD1
CD14 Mono	0.48002221297249	0.162745317530649	12	0.01	1	SYCE1L
CD14 Mono	0.480308178742671	-0.203793664057005	11	12	1	OXSM
CD14 Mono	0.480308178742671	-0.203793664057005	11	12	1	UQCC3
CD14 Mono	0.480488879544521	-0.185177985889657	13	14	1	CTSW
CD14 Mono	0.481024390692885	0.210051032309006	12	11	1	CAPS
CD14 Mono	0.481266817891127	-0.171102800677935	21	23	1	FADS2
CD14 Mono	0.481916848250656	-0.198852922786735	9	0.01	1	MRPL24
CD14 Mono	0.482018251271769	0.116941627917525	18	16	1	CCDC85C
CD14 Mono	0.482434926010296	0.115216947448063	29	27	1	NADK2
CD14 Mono	0.482847128116227	-0.114063503400992	39	42	1	BABAM1
CD14 Mono	0.482984879363775	0.132162839502052	0.03	27	1	CCDC77
CD14 Mono	0.483099342252909	0.134075974699379	0.03	28	1	SLC35E2A
CD14 Mono	0.483128784796805	-0.136814964328258	15	17	1	TBRG4
CD14 Mono	0.483230695070688	0.158776415327704	19	17	1	QPCTL
CD14 Mono	0.48378245167768	0.124091886126758	0.03	28	1	DNAJC9
CD14 Mono	0.483884010905379	0.115216947448063	0.03	27	1	EXOSC9
CD14 Mono	0.484378502533554	-0.137115745115523	21	23	1	MFAP1
CD14 Mono	0.484807587715022	0.226692234310503	12	11	1	AC022137.4
CD14 Mono	0.484812099467127	0.186077821361273	19	18	1	HSDL1
CD14 Mono	0.485061794819686	-0.180965734602744	18	0.02	1	LRP12
CD14 Mono	0.485063907282509	-0.179103471479973	13	15	1	ZFX-AS1
CD14 Mono	0.485440046358405	0.130323839838272	31	29	1	FBXL15
CD14 Mono	0.485763701009579	-0.139283219919008	55	59	1	BTD
CD14 Mono	0.486151777802452	-0.17779845552406	11	12	1	ZNF337-AS1
CD14 Mono	0.486590848597682	0.155050925740649	19	18	1	AL020995.1
CD14 Mono	0.486775533751929	-0.155430642495605	11	12	1	OPA1-AS1
CD14 Mono	0.486947237624656	0.152691652866727	12	11	1	C12orf43
CD14 Mono	0.487012460456428	-0.137872271111301	18	0.02	1	MAPKAPK5-AS1
CD14 Mono	0.487037444532357	-0.131183096248928	21	23	1	AP001363.1
CD14 Mono	0.48797992786227	-0.123521394540862	55	58	1	GPALPP1
CD14 Mono	0.488035741638121	-0.198852922786735	9	0.01	1	TRMT10A
CD14 Mono	0.48849424175437	-0.18256677243312	16	17	1	AC104794.3
CD14 Mono	0.488516237427637	-0.131540022287584	27	29	1	PEBP1
CD14 Mono	0.488898574891562	-0.159182777356713	9	0.01	1	RAVER2
CD14 Mono	0.48904246518224	0.126481773543878	19	18	1	ZNF395
CD14 Mono	0.489078766956292	0.150871217242358	13	11	1	C17orf75
CD14 Mono	0.489343303229889	0.148782664492601	37	35	1	DISP1
CD14 Mono	0.489693960063231	0.196413030296045	13	11	1	DANCR
CD14 Mono	0.489849113421287	-0.105657646246131	61	64	1	TESC
CD14 Mono	0.490202157762144	0.164764485167302	0.04	37	1	AC079142.1
CD14 Mono	0.490294803679416	0.176939199113404	13	11	1	SFT2D3
CD14 Mono	0.490294803679416	0.176939199113404	13	11	1	ZNF548
CD14 Mono	0.490458127287103	0.139784169087338	0.02	18	1	CLCC1
CD14 Mono	0.491012124348198	0.152691652866727	13	11	1	FKBP4
CD14 Mono	0.491066562811816	0.123254266513482	33	0.03	1	TMEM117
CD14 Mono	0.491491416335095	-0.26764014608163	13	15	1	LRRC75A
CD14 Mono	0.491526680567796	0.10633879610161	33	31	1	BRD8
CD14 Mono	0.491647661572655	0.120630443634428	35	32	1	RNF126
CD14 Mono	0.492045978016789	-0.128708635438026	0.07	74	1	PSME2
CD14 Mono	0.492663627163425	-0.127172382454092	11	13	1	GPR35
CD14 Mono	0.493150752120646	0.107603763338187	35	33	1	GEN1
CD14 Mono	0.493671481499043	-0.259178567333435	11	13	1	BACH1-AS1
CD14 Mono	0.494100960934605	-0.163698258479206	34	37	1	ZNHIT1
CD14 Mono	0.494167787995271	-0.135252760557976	37	0.04	1	CNIH1
CD14 Mono	0.4944216878665	-0.137283295785346	13	15	1	ADCY4
CD14 Mono	0.494684506534037	-0.130730201867281	16	18	1	SYVN1
CD14 Mono	0.494775184830325	0.212301142004882	13	12	1	AL513365.2
CD14 Mono	0.494887921470184	-0.159182777356713	9	0.01	1	PRMT5
CD14 Mono	0.495256552426727	0.122103333033303	21	19	1	SNAPC4
CD14 Mono	0.495370999740077	0.1592049598254	22	0.02	1	PEMT
CD14 Mono	0.49550979697964	0.100990345880105	35	33	1	SNRPF
CD14 Mono	0.495595599780499	-0.1192900502332	18	0.02	1	PROSER3
CD14 Mono	0.496014251039961	-0.142269394420367	45	48	1	ARL 3,00
CD14 Mono	0.496161472593569	-0.119375927493912	0.03	33	1	ZNF480
CD14 Mono	0.496580987184365	-0.131540022287584	27	0.03	1	INTS11
CD14 Mono	0.496885640969442	0.147397353197213	13	12	1	AL844908.1
CD14 Mono	0.497091302431686	-0.146231705649141	11	13	1	CFAP410
CD14 Mono	0.498068325920427	0.115926411460831	22	0.02	1	TMEM41A
CD14 Mono	0.498207846900344	-0.103648100393059	0.03	33	1	WBP2NL
CD14 Mono	0.498233551031901	-0.135622161415426	22	24	1	ARL 16,00
CD14 Mono	0.498469754761548	0.125032314238208	43	0.04	1	TNIK
CD14 Mono	0.498613045928071	-0.158041855952143	14	15	1	ZNF580
CD14 Mono	0.498935109621807	0.130323839838272	22	0.02	1	SLC35B1
CD14 Mono	0.499454711451771	-0.159182777356713	19	21	1	GPANK1
CD14 Mono	0.499556715190191	-0.121258153327817	52	55	1	COX5B
CD14 Mono	0.501381379231535	-0.142334984883922	16	18	1	CCDC142
CD14 Mono	0.501447295509623	0.116648902941195	22	0.02	1	C14orf93
CD14 Mono	0.501532711395867	0.164593741923017	14	13	1	AC083855.2
CD14 Mono	0.501586415129352	0.162745317530649	14	13	1	TUBE1
CD14 Mono	0.50210924888558	-0.173352550492868	14	15	1	OCEL1
CD14 Mono	0.502291438286898	-0.129435433962661	28	0.03	1	ABCA5
CD14 Mono	0.502634636151768	-0.131220947855035	63	66	1	FGFR1OP
CD14 Mono	0.502646192840597	-0.15123065396632	25	27	1	TFIP11
CD14 Mono	0.502675521997333	-0.185177985889657	16	18	1	TIMM17B
CD14 Mono	0.503246343215451	0.113163288680089	23	21	1	CD38
CD14 Mono	0.503290700944527	-0.106814800126284	75	78	1	RASGRP2
CD14 Mono	0.503334394282381	-0.123676754130461	34	37	1	HMOX2
CD14 Mono	0.503536873931283	-0.111108311510312	31	33	1	NFE2L1
CD14 Mono	0.504221573069383	0.178570284692332	14	13	1	AL445248.1
CD14 Mono	0.504771772934181	0.119676595638763	14	13	1	NOP14-AS1
CD14 Mono	0.505655432757357	-0.178822490849834	25	27	1	ZNF785
CD14 Mono	0.505786850484264	0.136750108997704	14	13	1	AL138828.1
CD14 Mono	0.505824436767621	0.176617492112207	15	13	1	SNX12
CD14 Mono	0.506024452181002	-0.117006483248078	35	37	1	ANKRD6
CD14 Mono	0.507562032589419	0.204941881184857	15	14	1	AC105285.1
CD14 Mono	0.508621015854825	-0.144988895773959	19	21	1	FUT10
CD14 Mono	0.508783558415456	-0.136433652038239	17	18	1	CD44-AS1
CD14 Mono	0.510349774068762	0.147267980911704	63	0.06	1	SHLD1
CD14 Mono	0.510387740508505	-0.167899994457822	14	16	1	ZC3H10
CD14 Mono	0.510909310952933	-0.16441942572286	12	13	1	AC004943.2
CD14 Mono	0.511140203459952	-0.123250236746456	19	21	1	TOMM5
CD14 Mono	0.511232342162787	-0.148000437020118	14	16	1	PTGR2
CD14 Mono	0.51137228894707	-0.12866373293282	0.09	94	1	OSBPL5
CD14 Mono	0.511444899528455	-0.165877429930721	17	19	1	KLHL21
CD14 Mono	0.511958179228162	-0.106503671761745	131	135	1	KCNQ1OT1
CD14 Mono	0.511972681300334	-0.130513010291277	14	16	1	SLC39A7
CD14 Mono	0.512178818822421	-0.138357129136664	17	19	1	ZNF322
CD14 Mono	0.512262945751436	-0.136433652038239	17	19	1	MYPOP
CD14 Mono	0.512301552456984	-0.130513010291277	29	31	1	PQBP1
CD14 Mono	0.512338134764875	-0.126671649514182	26	28	1	TNFRSF10C
CD14 Mono	0.513084196701625	0.135246518407317	26	24	1	DCPS
CD14 Mono	0.513612274968506	0.114030032497622	27	24	1	DUS3L
CD14 Mono	0.513651698184885	-0.140471182024272	39	42	1	CD3D
CD14 Mono	0.513945133307122	0.151170624743876	16	14	1	SCAF1
CD14 Mono	0.513975480106965	-0.126284296836089	0.02	22	1	ARL2BP
CD14 Mono	0.513993140209832	0.149689164705203	16	14	1	MRPS30
CD14 Mono	0.513993140209832	0.149689164705203	16	14	1	ZBED1
CD14 Mono	0.51421545068159	-0.102715825697685	63	66	1	ZNF782
CD14 Mono	0.514264011736839	-0.221872785870341	12	14	1	BAD
CD14 Mono	0.514814777288985	0.130323839838272	16	14	1	INO80B
CD14 Mono	0.514944447818649	-0.181795346495005	12	14	1	TMEM101
CD14 Mono	0.515107464216257	0.217786681088611	0.01	8	1	RBM15-AS1
