## SupplementaryTable3 for "AS04 in a bivalent HPV vaccine drives superior cross-protective antibody response by increased NOTCH signaling of cDC1 leading to increased proliferation of adaptive immune cells" (part 2 of 3)

### Sheet: DEG (continued)
subset	p_val	avg_log2FC	pct.1	pct.2	p_val_adj	gene
CD14 Mono	0.515107464216257	0.217786681088611	0.01	8	1	OR52K1
CD14 Mono	0.515251348113803	-0.247515041486323	0.01	11	1	LINC00571
CD14 Mono	0.515468674621074	-0.113028200133821	32	34	1	MYH11
CD14 Mono	0.515569676627261	-0.155430642495605	14	16	1	CST7
CD14 Mono	0.51562523038264	-0.10296322260147	29	31	1	FLCN
CD14 Mono	0.515823139561145	0.183065301910245	0.01	8	1	AC135050.3
CD14 Mono	0.515857188851927	-0.10652104201466	81	84	1	CD68
CD14 Mono	0.515974869561883	-0.225819970387003	0.01	11	1	CCDC157
CD14 Mono	0.516036301062909	-0.149871117153705	12	14	1	SYTL2
CD14 Mono	0.516075438685265	-0.2210975601446	0.01	11	1	LINC01871
CD14 Mono	0.516380460237036	0.119676595638763	28	25	1	BMERB1
CD14 Mono	0.516588240071261	-0.201572424140326	0.01	11	1	SLC49A3
CD14 Mono	0.516733178089299	-0.118063790031121	17	19	1	GPR137
CD14 Mono	0.517194338545252	-0.11478865799826	12	14	1	AAAS
CD14 Mono	0.517302692979952	-0.173003271943555	0.01	11	1	RUNDC3B
CD14 Mono	0.517484197430271	0.129136924887829	16	14	1	AC019163.1
CD14 Mono	0.51786442963368	0.21409219753087	0.01	9	1	EEF1AKNMT
CD14 Mono	0.518022619225988	0.145467326098814	16	15	1	TMEM134
CD14 Mono	0.519109656650369	0.155050925740649	0.01	9	1	GAREM1
CD14 Mono	0.519135414879671	0.109107353928576	28	26	1	GTF3C5
CD14 Mono	0.519487136229936	0.140307928410894	16	15	1	PRKCQ-AS1
CD14 Mono	0.520225267704719	-0.103829446008393	36	38	1	RRP1B
CD14 Mono	0.520454964401584	0.21409219753087	0.01	9	1	AC103703.1
CD14 Mono	0.520627934883969	0.123629187264264	17	15	1	KIF18A
CD14 Mono	0.521058553903551	0.186077821361273	0.01	9	1	JMJD4
CD14 Mono	0.521305313558354	-0.1273213365651	0.03	32	1	STK19
CD14 Mono	0.521361664204244	0.139094049466005	0.05	48	1	ALS2
CD14 Mono	0.521852053941262	0.105927185530804	16	15	1	GIN1
CD14 Mono	0.522131771752336	0.155655892744329	38	36	1	TPGS2
CD14 Mono	0.522251003047381	0.106755368699868	17	15	1	LINC00863
CD14 Mono	0.522642238503304	0.112176493128012	31	28	1	NDUFB5
CD14 Mono	0.522709611359614	-0.11695649468097	26	28	1	SH2B1
CD14 Mono	0.522728733684669	0.187457071027402	17	16	1	AC008277.1
CD14 Mono	0.523128500886194	0.142183995048333	0.01	9	1	LIMCH1
CD14 Mono	0.523476516011663	-0.136814964328258	15	16	1	DPH5
CD14 Mono	0.523641563911991	0.111215016890567	31	29	1	HARS
CD14 Mono	0.52373008597022	0.203864304856242	0.01	9	1	RAPGEFL1
CD14 Mono	0.523742755759775	0.13133661281134	17	16	1	AC021752.1
CD14 Mono	0.52469581565081	-0.101683670374897	37	39	1	SCAMP3
CD14 Mono	0.524991442430872	0.122103333033303	34	31	1	SF3B6
CD14 Mono	0.525588683836879	-0.139663326637289	18	19	1	TAPBPL
CD14 Mono	0.526043761360975	-0.162094372776616	15	17	1	IGHD
CD14 Mono	0.526111800069386	0.180172389288833	0.01	9	1	COL9A2
CD14 Mono	0.526221125970389	-0.10176197770202	51	54	1	ETV3
CD14 Mono	0.52623666375643	0.174717959196725	0.01	9	1	NR1H3
CD14 Mono	0.526562845922265	-0.108216004074773	12	14	1	NTNG2
CD14 Mono	0.526633365020351	0.280485586459155	11	9	1	DNAJC18
CD14 Mono	0.527137334542315	0.110380848008761	34	32	1	CNNM4
CD14 Mono	0.527280393156728	-0.136814964328258	15	17	1	DNAJC27-AS1
CD14 Mono	0.527323166511194	0.110779530131445	95	92	1	METTL16
CD14 Mono	0.527478580544521	0.105927185530804	34	32	1	VPS26B
CD14 Mono	0.527877572409172	0.203864304856242	11	9	1	PER3
CD14 Mono	0.527942834782903	0.20071316772967	11	9	1	PINK1-AS
CD14 Mono	0.528235843508331	0.104721254805066	34	32	1	RXRB
CD14 Mono	0.52858052473878	0.132371668487131	18	16	1	USP13
CD14 Mono	0.528800133789241	-0.141755705598529	0.01	12	1	CRYGS
CD14 Mono	0.529414346729747	0.116941627917525	18	16	1	AC048382.5
CD14 Mono	0.529616659959148	0.222770088602867	11	0.01	1	KCTD6
CD14 Mono	0.529760306268925	-0.107175473888384	37	39	1	ZNF3
CD14 Mono	0.530068904731815	0.104328631305328	51	48	1	EEF1AKMT2
CD14 Mono	0.530304913575651	0.248718540640502	11	0.01	1	MACROD2
CD14 Mono	0.530611748431905	-0.132710565995523	24	26	1	AGAP9
CD14 Mono	0.530712529511167	-0.141954410239142	24	26	1	COQ4
CD14 Mono	0.531558619817001	0.111215016890567	45	43	1	BCL2L1
CD14 Mono	0.531608426321304	-0.100289088303144	44	47	1	TSPAN16
CD14 Mono	0.531622436627961	0.144129639363302	19	17	1	GPATCH4
CD14 Mono	0.532365614586445	-0.188345264968341	13	14	1	ZNF558
CD14 Mono	0.532502007854906	-0.154151090269034	28	0.03	1	ST6GALNAC2
CD14 Mono	0.532570470675411	0.113835717049703	44	42	1	SEC22C
CD14 Mono	0.533072745179502	-0.103128640825682	62	65	1	LSM 7,00
CD14 Mono	0.533113893831977	-0.117295513608834	21	23	1	AC090115.1
CD14 Mono	0.533176834850084	0.167274976011163	11	0.01	1	TBCE
CD14 Mono	0.533337032539904	0.114382295969251	19	17	1	TMEM9B-AS1
CD14 Mono	0.533353221905243	0.129332637435222	19	17	1	PINK1
CD14 Mono	0.533451013201184	0.112765468453967	51	48	1	DGKH
CD14 Mono	0.534084867712884	-0.138635399952627	0.01	12	1	SLC25A1
CD14 Mono	0.534229605469405	0.129332637435222	19	18	1	ADRB2
CD14 Mono	0.534250570203069	-0.105743518395252	18	0.02	1	GK-AS1
CD14 Mono	0.534260453179084	-0.146497517725598	15	17	1	ZFYVE19
CD14 Mono	0.534275682629084	0.113565321576905	19	17	1	C6orf136
CD14 Mono	0.534418559655865	-0.108085117702183	139	143	1	ARRDC3
CD14 Mono	0.534456226086058	0.116648902941195	11	0.01	1	ZNF684
CD14 Mono	0.534561064596654	0.19475571243327	11	0.01	1	TMEM250
CD14 Mono	0.53466339466197	0.213064270846208	11	0.01	1	AL359644.1
CD14 Mono	0.53490849220949	-0.118436435013404	31	33	1	EMC8
CD14 Mono	0.535155129693529	0.127412244418369	19	18	1	ZNF45
CD14 Mono	0.53520315788772	0.139784169087338	0.02	18	1	DHRS9
CD14 Mono	0.535464049644609	0.181604344781965	11	0.01	1	SLC5A11
CD14 Mono	0.535865988537762	0.15385935429906	0.02	18	1	GTF3C4
CD14 Mono	0.535923614817616	0.152691652866726	0.02	18	1	TUBGCP4
CD14 Mono	0.535987040508038	0.216184576492109	11	0.01	1	CSTF2T
CD14 Mono	0.536002814099613	-0.247515041486323	11	12	1	PPIP5K1
CD14 Mono	0.536038828166799	0.150425045894782	0.02	18	1	LINC01127
CD14 Mono	0.536322230552794	-0.160017911991258	31	33	1	KXD1
CD14 Mono	0.536614779620568	-0.189447580722041	44	46	1	FMNL2
CD14 Mono	0.536641664772215	0.191937030245432	11	0.01	1	ALG3
CD14 Mono	0.536641664772215	0.191937030245432	11	0.01	1	SLC25A19
CD14 Mono	0.536875213952914	0.125570309867637	0.02	18	1	XYLT2
CD14 Mono	0.53711190474249	-0.162094372776616	16	17	1	MS4A6E
CD14 Mono	0.537862654484337	-0.185177985889657	11	12	1	EMC6
CD14 Mono	0.538272036368985	-0.144623887539023	13	14	1	CISD3
CD14 Mono	0.538474518075775	-0.139663326637288	13	14	1	AC100793.3
CD14 Mono	0.538517672014808	0.123802120442881	0.02	19	1	STAC3
CD14 Mono	0.538714751707851	-0.155430642495605	11	12	1	FAM131A
CD14 Mono	0.538735016747477	0.113835717049703	11	0.01	1	THAP2
CD14 Mono	0.539031982403098	-0.203793664057005	8	0.01	1	HTR7
CD14 Mono	0.53920191708068	-0.121047648469942	13	14	1	UBOX5-AS1
CD14 Mono	0.539311024483829	0.122944309472675	21	19	1	ATRAID
CD14 Mono	0.54004283028888	-0.14241977697545	35	37	1	FADS1
CD14 Mono	0.540191871676307	-0.11478865799826	8	0.01	1	AL033528.2
CD14 Mono	0.5407251518512	-0.111648950467692	64	67	1	CREBZF
CD14 Mono	0.540919763657989	0.106256079876442	21	19	1	LINC00624
CD14 Mono	0.542086838858567	0.132073621788232	22	0.02	1	CHAMP1
CD14 Mono	0.542105601197987	-0.132710565995522	154	157	1	LDLRAD3
CD14 Mono	0.542171348893029	0.143147880195855	22	0.02	1	GNB5
CD14 Mono	0.542223014067486	-0.123721782768268	32	34	1	ITGAE
CD14 Mono	0.542448739906571	0.144129639363302	22	0.02	1	CENPT
CD14 Mono	0.542803117542425	0.215551676705303	23	21	1	TBC1D19
CD14 Mono	0.543225998418055	0.158520731668924	12	11	1	DPH1
CD14 Mono	0.543604354003924	-0.158705774528467	11	12	1	AC012615.1
CD14 Mono	0.543694171707778	-0.155430642495605	11	12	1	COG8
CD14 Mono	0.543741403756371	-0.215172726187495	13	15	1	CLSTN3
CD14 Mono	0.544309950218032	0.181604344781965	12	11	1	COQ6
CD14 Mono	0.544309950218032	0.181604344781965	12	11	1	AC022558.2
CD14 Mono	0.544389722515901	0.122103333033303	12	11	1	HULC
CD14 Mono	0.544568323083956	-0.225819970387004	9	0.01	1	PALM2-AKAP2
CD14 Mono	0.54506207418736	-0.203793664057005	9	0.01	1	PRICKLE3
CD14 Mono	0.545190739003751	-0.117760224529551	19	21	1	MIS12
CD14 Mono	0.545658322473591	-0.175779287887408	9	0.01	1	AP001107.1
CD14 Mono	0.546263671627544	0.112502562751027	22	0.02	1	TMEM38A
CD14 Mono	0.546779896210748	0.156513363819134	12	11	1	AC006064.2
CD14 Mono	0.546816916428447	-0.139663326637288	13	15	1	ABITRAM
CD14 Mono	0.547046254842641	-0.175089168266074	16	18	1	SMIM10L1
CD14 Mono	0.547088200127404	0.198965505443403	13	11	1	GCNT7
CD14 Mono	0.548970844599702	-0.118580237160634	22	24	1	GTPBP8
CD14 Mono	0.549313165485117	0.128844910912359	13	11	1	SLC22A5
CD14 Mono	0.549958728485211	0.121046026250261	24	22	1	PLOD1
CD14 Mono	0.550445347300247	-0.225819970387004	9	0.01	1	ZNF668
CD14 Mono	0.550482967426716	-0.132710565995522	22	24	1	YOD1
CD14 Mono	0.55056345347195	-0.130513010291277	29	31	1	TBC1D10B
CD14 Mono	0.551574949453772	-0.119187121895776	26	27	1	RRAGC
CD14 Mono	0.551653235127341	-0.171372186364628	9	0.01	1	C8orf82
CD14 Mono	0.551653235127341	-0.171372186364628	9	0.01	1	TMEM273
CD14 Mono	0.551720372090157	0.14573889222496	13	12	1	STEAP1B
CD14 Mono	0.551743351515806	-0.167144063059396	9	0.01	1	AL080276.2
CD14 Mono	0.552111811473892	-0.19598474084624	11	13	1	LINC00847
CD14 Mono	0.552547659157957	0.127412244418369	13	12	1	ZSWIM4
CD14 Mono	0.552727002577055	0.207139436889103	13	12	1	CABLES2
CD14 Mono	0.552854534938798	-0.106238354634331	44	46	1	C2orf49
CD14 Mono	0.553305273497244	0.116441126597365	26	24	1	C18orf21
CD14 Mono	0.553574746231994	-0.149198688784091	11	13	1	DUS4L
CD14 Mono	0.554180663263433	0.12467727669713	13	12	1	AC004069.1
CD14 Mono	0.554257867478722	-0.127172382454092	11	13	1	Z94721.3
CD14 Mono	0.554916179280008	0.14573889222496	13	12	1	GALK1
CD14 Mono	0.554916179280008	0.14573889222496	13	12	1	ZNF283
CD14 Mono	0.555213121163789	-0.132710565995522	14	15	1	SEC61A2
CD14 Mono	0.555787629989706	-0.154084216788089	26	28	1	DLEU7
CD14 Mono	0.555798876508918	0.109107353928576	27	25	1	EFCAB10
CD14 Mono	0.555900358071293	-0.138357129136664	17	18	1	PCYOX1
CD14 Mono	0.556699723734867	0.127099938963985	28	26	1	CEP89
CD14 Mono	0.557016483820837	0.164593741923017	14	13	1	KAT2A
CD14 Mono	0.557164187754098	0.119091442501198	28	26	1	MRPS11
CD14 Mono	0.557690499567998	-0.167605356441708	11	13	1	TMEM266
CD14 Mono	0.557816998038847	0.136750108997704	29	27	1	IPPK
CD14 Mono	0.55820416851802	-0.284713659440572	12	13	1	AUXG01000058.1
CD14 Mono	0.558537860228974	0.176617492112207	14	13	1	PXDNL
CD14 Mono	0.55858074806464	0.112666663876255	0.03	28	1	FAM162A
CD14 Mono	0.558791641113241	0.136750108997704	34	32	1	MRPL13
CD14 Mono	0.558929021706306	0.126481773543878	29	27	1	AC104806.2
CD14 Mono	0.559492062081967	-0.134551912819689	17	18	1	RPP21
CD14 Mono	0.559639196426995	-0.109006305404254	0.03	32	1	NAT10
CD14 Mono	0.560017541438488	0.119676595638763	14	13	1	MTX3
CD14 Mono	0.560200859965142	0.111803751867474	48	46	1	ENG
CD14 Mono	0.561040058050282	0.1592049598254	14	13	1	ZNF692
CD14 Mono	0.561516136663551	-0.167899994457822	14	16	1	AC011405.1
CD14 Mono	0.561558728875989	0.145467326098814	14	13	1	SLC27A6
CD14 Mono	0.561679268791728	-0.225819970387004	12	13	1	LINC00893
CD14 Mono	0.561883045044737	-0.151230653966319	17	19	1	EIF3C
CD14 Mono	0.562403011171808	-0.106149739724387	26	28	1	RNF187
CD14 Mono	0.562703591195607	-0.185177985889657	9	0.01	1	ZNF653
CD14 Mono	0.562829720599443	-0.149198688784091	17	19	1	GORAB
CD14 Mono	0.562895767125461	-0.122185386132811	42	44	1	C5AR2
CD14 Mono	0.562923443269982	-0.115384689835239	45	48	1	TARSL2
CD14 Mono	0.56313338513754	0.136750108997704	15	13	1	AC008119.1
CD14 Mono	0.563842334942276	0.10952864026268	43	41	1	NCBP2
CD14 Mono	0.563944984101794	0.105927185530804	41	39	1	LINC01409
CD14 Mono	0.56503999767811	0.100990345880105	36	34	1	CDK10
CD14 Mono	0.565111461395764	-0.14335781019503	0.02	22	1	AL049869.3
CD14 Mono	0.565203841607425	0.115216947448063	15	14	1	YDJC
CD14 Mono	0.565791151263311	-0.118904766470491	55	57	1	NDUFA5
CD14 Mono	0.566326489670044	-0.181795346495005	12	13	1	ACP5
CD14 Mono	0.567301405810226	-0.105586164952233	34	36	1	AL161725.1
CD14 Mono	0.567844608563489	-0.137872271111301	12	13	1	DCP1B
CD14 Mono	0.567844608563489	-0.137872271111301	12	13	1	ZNF268
CD14 Mono	0.568006441421684	-0.109006305404254	14	16	1	SHPK
CD14 Mono	0.568347702840919	-0.18142585102855	21	22	1	CD69
CD14 Mono	0.568458938572432	-0.119511068240663	12	13	1	ANAPC13
CD14 Mono	0.5688495577075	-0.143357810195031	17	19	1	NOXA1
CD14 Mono	0.569020653014413	0.129136924887829	16	14	1	ZNF503
CD14 Mono	0.569299209357189	0.123629187264264	16	14	1	CD6
CD14 Mono	0.569537017490355	-0.12394035636779	42	44	1	DNAJC25
CD14 Mono	0.569557214189001	-0.129435433962661	9	11	1	FCGR1A
CD14 Mono	0.569769202988296	-0.106521042014659	21	22	1	NKIRAS1
CD14 Mono	0.570202200265455	0.146838926621289	16	15	1	PLA2G4B
CD14 Mono	0.570317367686284	-0.171372186364628	18	19	1	OPTN
CD14 Mono	0.570603379426729	-0.130451058813398	57	59	1	AL354733.3
CD14 Mono	0.570847186447647	0.111215016890567	16	14	1	RBM43
CD14 Mono	0.571731494225115	-0.10637641818206	51	53	1	AC002463.1
CD14 Mono	0.571748093966481	-0.118436435013404	31	33	1	KRTCAP2
CD14 Mono	0.571806682071323	-0.109006305404254	15	16	1	ZNF628
CD14 Mono	0.57302200125397	0.107603763338188	16	15	1	TMEM116
CD14 Mono	0.573251849514127	-0.23486510999001	0.01	11	1	MICAL3
CD14 Mono	0.573503853734757	-0.10296322260147	38	41	1	WDR83OS
CD14 Mono	0.574141548247614	-0.138942519707037	15	16	1	SLC25A11
CD14 Mono	0.574538435027491	-0.131183096248928	21	23	1	HDAC10
CD14 Mono	0.575143782085491	-0.137181270040748	35	37	1	DEGS1
CD14 Mono	0.575772100897829	0.1761908485956	18	17	1	AC113414.1
CD14 Mono	0.57588076909717	0.152691652866726	17	16	1	ZNF18
CD14 Mono	0.577899626646991	-0.216542156798993	0.01	11	1	PCBP3
CD14 Mono	0.578334009639775	0.147638425140442	18	17	1	MYC
CD14 Mono	0.578881813015033	-0.117231833926589	35	37	1	INPP5K
CD14 Mono	0.579213318346335	0.132371668487131	18	17	1	ZNF180
CD14 Mono	0.580124916902134	0.102802777074367	18	16	1	PSKH1
CD14 Mono	0.580667291135239	0.13133661281134	18	17	1	ANAPC11
CD14 Mono	0.580976728842453	-0.130730201867281	15	17	1	ADAMTS5
CD14 Mono	0.581278384115819	-0.149871117153705	12	14	1	TMEM254
CD14 Mono	0.581368649187595	-0.147625240006805	21	23	1	SYT1
CD14 Mono	0.58231987996656	-0.102715825697684	21	23	1	SSRP1
CD14 Mono	0.585010925630797	-0.144988895773959	0.01	11	1	DNA2
CD14 Mono	0.585010925630797	-0.144988895773959	0.01	11	1	P2RY2
CD14 Mono	0.585307666168312	0.111982203848763	19	18	1	PPP1R14B
CD14 Mono	0.585673679502847	-0.12032684153969	0.01	11	1	FAM200A
CD14 Mono	0.585673679502847	-0.12032684153969	0.01	11	1	STAMBPL1
CD14 Mono	0.585704020062361	0.110463417477429	0.02	18	1	SLC25A30
CD14 Mono	0.585778109338853	-0.15705438497527	22	24	1	C19orf12
CD14 Mono	0.586824652361107	0.145129774613678	21	0.02	1	C2orf42
CD14 Mono	0.586982756128114	-0.100289088303144	15	17	1	UBAP1L
CD14 Mono	0.587084286407386	0.127816984227697	21	19	1	ALG14
CD14 Mono	0.588018482271414	-0.148652109864543	16	17	1	AC008114.1
CD14 Mono	0.588139084869093	0.106923407258194	21	19	1	PRDX4
CD14 Mono	0.588526821285922	0.183065301910245	0.01	9	1	ZNF273
CD14 Mono	0.58885548607076	-0.132710565995523	16	17	1	GPATCH3
CD14 Mono	0.58885548607076	-0.132710565995523	16	17	1	NTAN1
CD14 Mono	0.589112968609187	0.157508669164502	0.01	9	1	COL18A1
CD14 Mono	0.589802649403263	0.126481773543878	0.01	9	1	AC024560.5
CD14 Mono	0.590334881587059	-0.114788657998259	19	0.02	1	SLFN12L
CD14 Mono	0.590823686621125	-0.117508159351852	0.01	11	1	WDR18
CD14 Mono	0.591154033955864	0.155050925740649	0.01	9	1	BOD1
CD14 Mono	0.591261489507188	0.150425045894782	0.01	9	1	HDAC2-AS2
CD14 Mono	0.59181192624604	0.125441618458526	23	21	1	LSM 3,00
CD14 Mono	0.593445803421102	-0.126904944314316	16	17	1	HAUS8
CD14 Mono	0.594526577756363	-0.138357129136664	16	17	1	SPACA6
CD14 Mono	0.595187201625386	-0.138635399952627	0.01	12	1	AC136604.2
CD14 Mono	0.595231191886929	0.149107315517687	24	23	1	AC130324.2
CD14 Mono	0.595415802447354	-0.163482914790339	26	28	1	TNIP2
CD14 Mono	0.595447027394829	-0.105980200381	22	24	1	NLRX1
CD14 Mono	0.595469727015803	0.20071316772967	11	0.01	1	CSTF1
CD14 Mono	0.595622180419819	-0.105743518395252	37	39	1	RIOX2
CD14 Mono	0.595715060101229	0.121278700235265	0.01	9	1	THAP3
CD14 Mono	0.595869467416366	-0.114788657998259	0.01	12	1	RGS3
CD14 Mono	0.59632041068003	0.129660684211386	28	26	1	PIGM
CD14 Mono	0.596921416594705	0.144129639363302	11	0.01	1	AL683813.1
CD14 Mono	0.59726068243507	-0.106149739724387	65	67	1	CD99L2
CD14 Mono	0.59782663494718	-0.126046835714511	42	44	1	PER2
CD14 Mono	0.598606467207871	-0.142334984883922	16	18	1	PEX11B
CD14 Mono	0.598676381315902	0.106076293591594	44	42	1	SF3B5
CD14 Mono	0.598867471223734	0.103812184175814	26	24	1	DEDD
CD14 Mono	0.59934770862202	-0.202455977321493	16	18	1	FHL3
CD14 Mono	0.599497063576029	-0.17779845552406	11	12	1	DNM1
CD14 Mono	0.60008480479047	0.10981818440363	32	0.03	1	AC243964.3
CD14 Mono	0.600408341332024	0.104777719259425	0.03	28	1	BAG5
CD14 Mono	0.600583264368558	-0.104804569425637	46	48	1	AC105052.4
CD14 Mono	0.601035241270108	0.115216947448063	11	0.01	1	CHIC1
CD14 Mono	0.602020729514048	0.136750108997704	11	0.01	1	LINC00649
CD14 Mono	0.602085657323738	0.233134645422047	12	11	1	SNX15
CD14 Mono	0.60225022821961	0.101703161898504	34	32	1	GNG7
CD14 Mono	0.602608177139174	0.115216947448063	11	0.01	1	CSRNP2
CD14 Mono	0.603469108870949	-0.18142585102855	11	12	1	NDUFAF3
CD14 Mono	0.604117658600624	-0.180142395992359	24	25	1	AL031602.2
CD14 Mono	0.604473148095985	-0.155430642495606	17	18	1	TOMM40
CD14 Mono	0.604878571438934	-0.135622161415426	11	12	1	GAS2L1
CD14 Mono	0.605656821008849	0.160596850952072	12	11	1	ZSCAN26
CD14 Mono	0.605728714790158	-0.129895550388468	11	12	1	TMEM143
CD14 Mono	0.606832463490614	-0.122141324285335	27	29	1	ASB13
CD14 Mono	0.607048129663046	0.158520731668924	12	11	1	SLC41A3
CD14 Mono	0.607145511755449	0.111215016890567	12	11	1	TRAF2
CD14 Mono	0.607440608262469	-0.173205344223582	24	25	1	AMMECR1L
CD14 Mono	0.608442010152343	0.15457138608495	12	11	1	AL117335.1
CD14 Mono	0.608906467442723	-0.155430642495605	11	12	1	ANXA2R
CD14 Mono	0.609273237623955	-0.12032684153969	31	33	1	SURF1
CD14 Mono	0.609776269505493	-0.148140606565128	24	25	1	NMNAT3
CD14 Mono	0.610509372482865	-0.104804569425637	11	12	1	CDKN2A
CD14 Mono	0.611483283811733	-0.123250236746456	24	25	1	TMEM222
CD14 Mono	0.611784500467622	0.127412244418369	13	12	1	CD5
CD14 Mono	0.612320835254245	-0.14335781019503	0.02	22	1	EBAG9
CD14 Mono	0.612353996365303	-0.152888447933153	14	15	1	AC004596.1
CD14 Mono	0.612914160097358	-0.121483310572268	17	18	1	SLC26A6
CD14 Mono	0.613006410742696	0.202273681717286	13	12	1	ZP3
CD14 Mono	0.613711917182374	0.166497452391758	13	12	1	SKA2
CD14 Mono	0.613902321888825	-0.104804569425638	17	18	1	COA4
CD14 Mono	0.614154429448003	-0.112811008557817	14	15	1	ACSF2
CD14 Mono	0.614741303524039	0.166497452391758	13	12	1	BX255925.3
CD14 Mono	0.614880563787808	0.104328631305328	13	12	1	THOC3
CD14 Mono	0.614886083005605	-0.216542156798993	17	19	1	AC077690.1
CD14 Mono	0.615297846466653	-0.134551912819689	17	19	1	AC135050.6
CD14 Mono	0.616019263689495	0.103303625904563	13	12	1	TTPAL
CD14 Mono	0.617119492650871	0.102309463668675	13	12	1	AC010186.3
CD14 Mono	0.618254516843656	-0.239625769912034	9	0.01	1	LINC01374
CD14 Mono	0.618528329767446	-0.198852922786735	9	0.01	1	AC007038.2
CD14 Mono	0.618932069832337	-0.124536634549822	11	13	1	MFSD13A
CD14 Mono	0.618932069832337	-0.124536634549822	11	13	1	SLITRK4
CD14 Mono	0.619166001253433	-0.171372186364628	9	0.01	1	BLNK
CD14 Mono	0.619406537200696	0.119676595638763	14	13	1	USHBP1
CD14 Mono	0.621245549661369	0.118514537548639	14	13	1	HCG11
CD14 Mono	0.621308877265131	0.136750108997704	15	14	1	AC092279.1
CD14 Mono	0.62222180968983	0.115216947448063	15	14	1	TOE1
CD14 Mono	0.623834912539815	0.115216947448063	15	14	1	NCAPG2
CD14 Mono	0.624155200021041	-0.100289088303145	12	13	1	TST
CD14 Mono	0.624663052845888	-0.167144063059396	9	0.01	1	FAIM
CD14 Mono	0.624723378259831	0.112176493128012	15	14	1	CENPJ
CD14 Mono	0.625314586596853	0.130323839838272	16	14	1	CHID1
CD14 Mono	0.62531650002784	-0.139663326637289	9	0.01	1	CITED4
CD14 Mono	0.627033213628055	0.108473118616613	16	15	1	TRIM16
CD14 Mono	0.62721175503295	-0.102715825697684	21	23	1	SEC11C
CD14 Mono	0.62832126835052	0.168458968725043	17	16	1	MAP3K10
CD14 Mono	0.62870801192704	-0.155430642495606	12	13	1	IGLV10-54
CD14 Mono	0.628964950253479	-0.122656901331599	25	27	1	C7orf50
CD14 Mono	0.628990737083045	0.107603763338188	16	15	1	PRKAB1
CD14 Mono	0.62903617265854	0.106755368699868	16	15	1	PTCD1
CD14 Mono	0.629372129330537	-0.189556426400232	9	0.01	1	OCIAD2
CD14 Mono	0.630030096015462	-0.163084215039041	9	0.01	1	AC074117.1
CD14 Mono	0.630173531158003	-0.15346912616232	18	0.02	1	TOMM22
CD14 Mono	0.630693789174613	-0.136117167438772	9	0.01	1	THOC6
CD14 Mono	0.630693789174613	-0.136117167438772	9	0.01	1	AC060780.1
CD14 Mono	0.631315847467347	-0.11478865799826	15	16	1	RBM4B
CD14 Mono	0.63143317498984	-0.105743518395252	9	0.01	1	MAD2L2
CD14 Mono	0.631514164131254	0.102802777074367	17	16	1	UBL7-AS1
CD14 Mono	0.631763387313455	0.104328631305327	17	16	1	ZNF888
CD14 Mono	0.632007764873694	0.142457595474127	37	35	1	MRPL48
CD14 Mono	0.632132191264162	0.117832895655074	18	17	1	GCDH
CD14 Mono	0.632253081800268	-0.130627251495033	0.03	31	1	AC006460.2
CD14 Mono	0.632676098792115	0.116069856158029	18	17	1	SH3PXD2A
CD14 Mono	0.633223473358679	0.126481773543878	19	17	1	MRAS
CD14 Mono	0.633937102120834	-0.210713077996795	9	0.01	1	NAXE
CD14 Mono	0.634332628135993	0.140837066520948	19	18	1	TRIM39
CD14 Mono	0.634683026321569	-0.110398103924925	68	0.07	1	CLIP2
CD14 Mono	0.635157301759649	0.136750108997705	0.02	18	1	SASS6
CD14 Mono	0.636026566540949	-0.129435433962661	9	0.01	1	TAF6
CD14 Mono	0.636026566540949	-0.129435433962661	9	0.01	1	NRL
CD14 Mono	0.636523133594956	0.108297533508273	0.02	19	1	LIAS
CD14 Mono	0.637769833191119	0.120469939096142	21	19	1	AMZ2
CD14 Mono	0.63846537815335	0.117832895655074	35	33	1	TTC28-AS1
CD14 Mono	0.638606233886749	0.120737791009073	0.03	29	1	HPRT1
CD14 Mono	0.638968723813856	0.128122931645001	25	24	1	ABRAXAS1
CD14 Mono	0.63904072266485	-0.206056715565574	0.01	11	1	STK16
CD14 Mono	0.639755708887232	-0.101948312224835	15	17	1	TRIM73
CD14 Mono	0.63992439731207	0.101920124834606	22	21	1	TSR1
CD14 Mono	0.640305205921404	0.108767696471824	24	22	1	TBC1D17
CD14 Mono	0.640909596598177	0.107603763338188	25	23	1	LDB1
CD14 Mono	0.641100089680923	0.106161789164282	29	27	1	NDUFS8
CD14 Mono	0.642442680216117	-0.11478865799826	16	17	1	C1orf122
CD14 Mono	0.643284558450319	-0.144623887539023	13	14	1	NTSR1
CD14 Mono	0.645548143572872	-0.185177985889657	13	14	1	AC008957.1
CD14 Mono	0.647649686440182	0.110978490118845	52	0.05	1	PRKN
CD14 Mono	0.648818483763863	-0.108326407368563	35	37	1	CHROMR
CD14 Mono	0.651479710211602	-0.128795515992138	16	17	1	FUCA1
CD14 Mono	0.651701945476377	-0.107983480093145	16	17	1	RPGRIP1
CD14 Mono	0.654880494475419	-0.144623887539023	13	14	1	PBDC1
CD14 Mono	0.655097999722075	-0.144988895773959	0.01	11	1	AL049840.5
CD14 Mono	0.656668385620883	-0.102188621218626	13	14	1	FMNL3
CD14 Mono	0.657709358015678	-0.100289088303144	32	33	1	DTX4
CD14 Mono	0.658988754882911	-0.107983480093145	17	18	1	EPHB6
CD14 Mono	0.660513354676006	-0.117508159351852	0.01	11	1	NPRL2
CD14 Mono	0.661800213451065	0.183065301910245	0.01	9	1	LINC01422
CD14 Mono	0.662092114327922	0.131851309584865	0.01	9	1	CXCL2
CD14 Mono	0.66311858137706	0.207139436889102	0.01	9	1	LACC1
CD14 Mono	0.663169650418017	0.126481773543878	0.01	9	1	ZRANB2-AS1
CD14 Mono	0.663209749490894	0.124677276697129	0.01	9	1	TACO1
CD14 Mono	0.663435812101908	-0.241188371810208	38	0.04	1	BCL2
CD14 Mono	0.663704843555447	-0.131183096248928	21	22	1	SF3B4
CD14 Mono	0.663898042305845	0.172144015532899	0.01	9	1	ZNF630
CD14 Mono	0.664824471461957	-0.138512852062056	38	0.04	1	P4HA2
CD14 Mono	0.665075944290132	0.150425045894782	0.01	9	1	CLDN15
CD14 Mono	0.665118104322934	-0.114788657998259	11	12	1	SERTAD3
CD14 Mono	0.665164158717315	0.16966473147044	0.01	9	1	AC005237.1
CD14 Mono	0.665194094944843	-0.112163188591436	11	12	1	AC110795.1
CD14 Mono	0.665818803335668	0.121278700235265	0.01	9	1	AP002433.2
CD14 Mono	0.667289986845285	-0.113652230179837	25	26	1	TIMM13
CD14 Mono	0.667486052692903	0.144129639363302	11	0.01	1	ZNF710-AS1
CD14 Mono	0.668591203078607	0.142183995048333	11	0.01	1	ZNF555
CD14 Mono	0.670616059528434	0.140307928410894	11	0.01	1	NEURL4
CD14 Mono	0.671396376436807	0.113835717049703	11	0.01	1	CLPP
CD14 Mono	0.671640347258903	-0.100289088303145	17	19	1	BCKDK
CD14 Mono	0.671871445367324	0.181604344781965	12	11	1	ZSCAN30
CD14 Mono	0.672334848178301	0.113835717049703	11	11	1	ZNF584
CD14 Mono	0.67339205459321	0.135061758844935	12	11	1	AK6
CD14 Mono	0.674159595345592	0.111215016890567	12	11	1	C9orf106
CD14 Mono	0.675040665439479	0.152691652866727	12	12	1	RABGGTA
CD14 Mono	0.675830924336491	0.108767696471824	12	11	1	SEMA3F-AS1
CD14 Mono	0.676261682631575	-0.143357810195031	14	15	1	ZNF777
CD14 Mono	0.676613256715477	0.107603763338188	12	12	1	EXOC8
CD14 Mono	0.676613256715477	0.107603763338188	12	12	1	ZSCAN29
CD14 Mono	0.676644196396126	0.126023702404646	13	12	1	BOLA1
CD14 Mono	0.676644533776141	0.14573889222496	13	12	1	AC019130.1
CD14 Mono	0.677596198516578	-0.107175473888384	34	36	1	DVL3
CD14 Mono	0.677751670030807	0.103940549247604	34	32	1	FAM8A1
CD14 Mono	0.677826406595961	-0.143357810195031	11	12	1	BCO2
CD14 Mono	0.679300444015664	0.1208723644937	13	13	1	GDPD1
CD14 Mono	0.680423279344498	0.119676595638763	14	13	1	TLNRD1
CD14 Mono	0.680600086805155	-0.165093739846325	18	19	1	C1orf131
CD14 Mono	0.681484932085527	0.117384784130773	14	13	1	RFK
CD14 Mono	0.681765243653113	0.101344772866506	31	0.03	1	PAN2
CD14 Mono	0.681864666459647	-0.127172382454092	11	12	1	RPUSD3
CD14 Mono	0.682633762847754	-0.104804569425637	11	12	1	KLF3-AS1
CD14 Mono	0.684480651075202	0.111215016890567	16	15	1	FAM114A2
CD14 Mono	0.684516721733559	0.110277897636514	16	15	1	AC022210.2
CD14 Mono	0.684697318599627	-0.171732454824706	15	16	1	SRM
CD14 Mono	0.685051558618785	0.125751110048448	15	14	1	TMEM64
CD14 Mono	0.685176845018868	0.109364221202626	16	15	1	FAM136A
CD14 Mono	0.686158519335987	-0.140572683768492	12	13	1	NDRG2
CD14 Mono	0.68699623701661	0.115216947448063	18	17	1	B3GALT4
CD14 Mono	0.687254446385833	-0.124248987247326	15	16	1	SNAP47
CD14 Mono	0.687566616828512	0.111215016890567	23	21	1	ACADSB
CD14 Mono	0.689707701413452	-0.104804569425638	0.04	42	1	ASPSCR1
CD14 Mono	0.691488379329974	-0.143357810195031	9	0.01	1	AP4B1-AS1
CD14 Mono	0.691564859716076	-0.139663326637289	9	0.01	1	AC007098.1
CD14 Mono	0.691641331865062	-0.136117167438772	9	0.01	1	B9D1
CD14 Mono	0.692163284953404	-0.11478865799826	9	0.01	1	E2F2
CD14 Mono	0.692312120896446	-0.108636431016665	9	0.01	1	COA6
CD14 Mono	0.695828583475094	-0.167144063059396	9	0.01	1	AC006230.1
CD14 Mono	0.695828583475094	-0.167144063059396	9	0.01	1	MICA
CD14 Mono	0.697762547557501	-0.121775088314367	19	21	1	GARNL3
CD14 Mono	0.698049204347821	-0.117113710944503	12	13	1	LINC02591
CD14 Mono	0.699186437336706	-0.137464095966156	0.02	21	1	CD81
CD14 Mono	0.700836901071266	-0.206056715565574	9	0.01	1	FAM24B
CD14 Mono	0.701186988707181	-0.132710565995522	12	13	1	NFATC2
CD14 Mono	0.701343469545218	-0.127844810823706	12	13	1	C4orf47
CD14 Mono	0.702172149557038	-0.105743518395252	9	0.01	1	SPATA2
CD14 Mono	0.703799809077919	-0.107983480093145	16	17	1	AC096677.1
CD14 Mono	0.704755381363417	-0.100289088303144	0.02	21	1	DDRGK1
CD14 Mono	0.70577526708447	-0.130242310404772	13	14	1	AC099343.3
CD14 Mono	0.706373116213513	-0.124753044216602	0.02	21	1	FASTK
CD14 Mono	0.706961238968771	-0.10296322260147	9	0.01	1	AC109454.2
CD14 Mono	0.707798262217527	-0.149871117153705	13	14	1	DPCD
CD14 Mono	0.708022307220599	-0.134266032497564	0.02	21	1	APTR
CD14 Mono	0.718569222665965	-0.142109263997772	13	14	1	HDGFL2
CD14 Mono	0.719143796222092	-0.148341217709286	0.01	11	1	FCGR1B
CD14 Mono	0.723654340967763	-0.113202407106309	17	18	1	GAR1
CD14 Mono	0.728186265955782	-0.141491451537732	18	19	1	IFT172
CD14 Mono	0.729049866412614	0.149423939032815	27	26	1	AL627171.2
CD14 Mono	0.732667788031287	-0.114788657998259	11	11	1	NOMO2
CD14 Mono	0.733797849569217	-0.10839088680011	22	23	1	GPBAR1
CD14 Mono	0.734028768592081	0.211544616009104	21	0.02	1	ZC4H2
CD14 Mono	0.736277199058662	-0.112811008557817	14	15	1	MYBBP1A
CD14 Mono	0.736815821821469	-0.162723135061962	15	15	1	AL024474.2
CD14 Mono	0.738549933105852	0.124677276697129	0.01	9	1	MAPK13
CD14 Mono	0.739494917971994	-0.110884203542344	15	15	1	ZNF350-AS1
CD14 Mono	0.739796361511655	0.122103333033303	0.02	19	1	TRADD
CD14 Mono	0.739844806423282	0.117384784130773	21	0.02	1	AL354809.1
CD14 Mono	0.739850796658106	0.211712166678926	14	13	1	DAPK2
CD14 Mono	0.740103580346038	0.278222534950585	11	0.01	1	TSHZ2
CD14 Mono	0.740866735018357	0.107603763338188	0.02	19	1	CEACAM19
CD14 Mono	0.740997026789924	-0.122263778560406	15	16	1	EPHX1
CD14 Mono	0.740998380313282	-0.106238354634331	43	44	1	UFC1
CD14 Mono	0.741198034920501	0.140307928410894	11	0.01	1	GTF2E1
CD14 Mono	0.742474057075221	-0.167605356441708	11	12	1	FAM9B
CD14 Mono	0.742495623613651	-0.122263778560406	28	29	1	SLC35F3
CD14 Mono	0.742700512103539	0.147397353197213	13	12	1	GLT8D1
CD14 Mono	0.742957469501039	0.130323839838272	12	12	1	MEN1
CD14 Mono	0.743183711918676	0.149107315517687	12	12	1	PPFIBP1
CD14 Mono	0.743438284609871	0.116069856158029	18	17	1	MZT1
CD14 Mono	0.743473836909287	0.149689164705203	15	14	1	PYURF
CD14 Mono	0.743529586240336	0.108767696471824	12	11	1	RIPOR3
CD14 Mono	0.743585723801403	0.106477097883904	12	11	1	MPND
CD14 Mono	0.743774837206555	-0.104339708767229	19	0.02	1	CDKL3
CD14 Mono	0.743780699998662	0.118744320943389	17	16	1	SLC25A39
CD14 Mono	0.743944060641572	0.122103333033303	13	13	1	AGA
CD14 Mono	0.744238210745756	0.108473118616613	16	15	1	FANCD2
CD14 Mono	0.744422829746636	0.102309463668675	13	12	1	C2
CD14 Mono	0.744472724294805	0.106755368699868	15	15	1	EVA1C
CD14 Mono	0.744829477677331	-0.123505875099369	51	52	1	GLCCI1
CD14 Mono	0.747732026558578	-0.127172382454092	11	12	1	LSM 2,00
CD14 Mono	0.748864945157525	-0.10538995999601	15	16	1	PAF1
CD14 Mono	0.749368459523173	-0.102510328219823	11	12	1	MIR181A2HG
CD14 Mono	0.74989637632103	-0.167605356441708	12	12	1	FARP1
CD14 Mono	0.750497663039958	-0.113345241128591	19	0.02	1	MANEA
CD14 Mono	0.751562179680854	-0.121984159402464	12	12	1	MYH10
CD14 Mono	0.754560889909096	0.122331049084742	34	33	1	MAGED1
CD14 Mono	0.761861830101883	-0.100289088303144	0.03	31	1	AC009133.3
CD14 Mono	0.767049853893181	-0.111108311510312	31	32	1	PKD2L2
CD14 Mono	0.768430195348145	-0.132710565995522	13	13	1	PEAK3
CD14 Mono	0.77528718759169	-0.152888447933153	13	14	1	CERS4
CD14 Mono	0.775881106710434	-0.117508159351852	9	0.01	1	DOCK3
CD14 Mono	0.777253890308906	-0.18142585102855	9	0.01	1	COL24A1
CD14 Mono	0.78166349302779	-0.10176197770202	18	18	1	AK3
CD14 Mono	0.782391691692285	-0.180965734602744	0.01	0.01	1	AC104958.1
CD14 Mono	0.787809268010438	-0.116819193225631	14	14	1	IPO9-AS1
CD14 Mono	0.788196278644241	0.15124967869282	64	63	1	EREG
CD14 Mono	0.791772121064211	-0.123250236746456	0.01	11	1	LINC00926
CD14 Mono	0.798560332531645	-0.141755705598529	0.01	11	1	COA3
CD14 Mono	0.798780387848497	0.13133661281134	18	17	1	TARS2
CD14 Mono	0.799331252348063	-0.117508159351852	0.01	11	1	AP005059.2
CD14 Mono	0.806266403093834	-0.150857912705782	15	16	1	AC021851.1
CD14 Mono	0.808539437817986	-0.152263363416923	11	12	1	LHFPL5
CD14 Mono	0.809219915832037	0.115216947448063	14	13	1	MTHFD1L
CD14 Mono	0.810720989194168	0.14573889222496	13	12	1	NET1
CD14 Mono	0.811218758388105	-0.104141413798752	122	119	1	F13A1
CD14 Mono	0.812046594487127	0.103303625904563	13	12	1	ZNF34
CD14 Mono	0.817086613993456	0.124677276697129	0.01	9	1	UBFD1
CD14 Mono	0.841923066572644	0.107035884944362	22	22	1	ABTB2
CD14 Mono	0.843777688722958	-0.158041855952143	13	14	1	CARD11
CD14 Mono	0.854508905145708	-0.104141413798751	9	0.01	1	IFNG-AS1
CD14 Mono	0.859731890504446	-0.112811008557817	14	15	1	JMJD8
CD14 Mono	0.863718423191581	-0.123250236746456	0.01	0.01	1	AC110611.1
CD14 Mono	0.867687409758522	0.114693188124508	27	27	1	GPR160
CD14 Mono	0.869397422357358	-0.12032684153969	0.01	11	1	SNHG10
CD14 Mono	0.91506640538805	-0.111929003859019	0.02	0.02	1	RWDD4
CD14 Mono	0.967210262560027	-0.117113710944503	11	11	1	UFL1-AS1
CD14 Mono	0.968065490879731	0.113835717049703	11	11	1	MED12L
CD14 Mono	0.979414374952433	-0.207204292219656	22	22	1	THEMIS
CD14 Mono	0.990601910840357	-0.130908323361536	18	18	1	AL158801.2
CD8 Naive	6.2763e-99	-0.614737484746763	817	937	1.56675e-94	MTRNR2L12
CD8 Naive	5.09265e-64	-0.526614361743211	546	0.77	1.27128e-58	PLCG2
CD8 Naive	1.64887e-35	-106712421455977	204	359	4.11607e-30	IGKC
CD8 Naive	4.84058e-32	0.465850250337398	817	0.7	1.20835e-27	RPS12
CD8 Naive	2.12675e-19	0.395065590802447	801	702	5.30902e-15	RPLP1
CD8 Naive	2.14072e-17	0.561390110255407	459	316	5.34389e-13	RPS10
CD8 Naive	7.02076e-13	0.460650481179255	595	468	1.75259e-08	RPL32
CD8 Naive	1.60132e-11	0.421672333215484	576	447	3.99738e-07	RPS15A
CD8 Naive	1.64529e-10	0.265903498688717	896	833	4.10715e-07	RPL13A
CD8 Naive	8.9643e-10	0.342330526918268	751	645	2.23776e-05	RPS14
CD8 Naive	3.10684e-09	0.416619314271946	574	454	7.75561e-05	RPL17
CD8 Naive	3.35331e-10	-124426891994018	61	132	8.37086e-05	IGLC2
CD8 Naive	3.43344e-08	0.286945964227273	837	756	0.000857091	RPLP2
CD8 Naive	4.39557e-09	0.322907930343398	746	642	0.00109727	RPL19
CD8 Naive	6.01393e-08	-0.16514621263297	999	995	0.00150126	MT-ND3
CD8 Naive	3.89207e-08	0.261949491047238	872	801	0.00971578	RPS27A
CD8 Naive	9.59915e-07	0.40749307318498	588	479	0.0239624	RPL9
CD8 Naive	6.64993e-06	0.216045786502914	962	929	0.166002	RPL13
CD8 Naive	0.000290706	0.280494401742692	814	738	7.2569	RPS18
CD8 Naive	0.000382341	0.342612754537178	601	495	9.54437	RPL39
CD8 Naive	0.0015185	0.321099279139389	631	532	37.9063	RPS3A
CD8 Naive	0.00170563	0.417724362812266	495	395	42.5777	RPL26
CD8 Naive	0.00360316	-107180172393542	52	108	89.9457	IGHA1
CD8 Naive	0.00974789	-0.830351960555253	96	164	243.337	IGHM
CD8 Naive	0.0237744	0.273288182265447	767	683	593.482	RPL30
CD8 Naive	0.0400876	0.326650059281239	597	497	100.071	TPT1
CD8 Naive	0.108161	0.312057647195239	617	522	2700.01	RPL35A
CD8 Naive	0.399858	0.35870078359519	482	382	9981.65	RPS13
CD8 Naive	0.0415469	0.310852334388878	617	519	10371.3	RPS21
CD8 Naive	0.507952	0.322746901021576	629	543	12680	RPS25
CD8 Naive	0.0935749	0.27524340072508	679	591	23359.1	RPL37
CD8 Naive	1.21256	0.331538425525525	0.58	489	30269	RPS20
CD8 Naive	1.53934	0.258373403117186	766	689	38426.5	RPS19
CD8 Naive	1.61653	0.225169413892115	865	808	40353.4	RPL34
CD8 Naive	2.37473	-0.306132650387952	602	669	59280.5	MT-ND4L
CD8 Naive	3.46846	0.358965964469393	443	351	86583.2	RPL29
CD8 Naive	3.55823	0.236832624273517	835	772	88824.2	RPL10
CD8 Naive	6.08655	0.226441735346032	778	0.7	151939	RPL28
CD8 Naive	9.87517	0.30248029000614	554	0.46	246514	RPL23
CD8 Naive	40.9205	-111936844863362	29	67	1.0215e+06	IGLC3
CD8 Naive	55.7765	0.31170651739159	547	454	1.39235e+06	RPL12
CD8 Naive	82.8158	0.247146531902324	758	679	2.06733e+06	RPS23
CD8 Naive	125.797	0.241835818354601	0.7	622	3.14028e+06	RPL18
CD8 Naive	141.009	0.211745879361257	732	652	3.52e+06	RPL21
CD8 Naive	239.234	0.174061234546342	911	864	5.972e+06	RPL41
CD8 Naive	388.286	0.343410121717679	482	401	9.69279e+06	RPS7
CD8 Naive	433.202	-119918103041164	36	75	1.0814e+06	IGHGP
CD8 Naive	827.748	-0.526591821636688	153	219	2.06631e+07	MTRNR2L8
CD8 Naive	87.3526	-233100624191906	5	24	2.18058e+07	IGHG1
CD8 Naive	1142.9	0.221583079894157	0.75	688	2.85301e+07	RPS3
CD8 Naive	11160.9	-127563309084952	26	57	2.7861e+08	JCHAIN
CD8 Naive	11868.4	0.26569985099656	443	0.36	2.96272e+08	RPL27
CD8 Naive	12165.9	0.3337468831186	404	325	3.03697e+08	RPL24
CD8 Naive	13090	0.285266233438085	509	0.43	3.26765e+08	RPL7
CD8 Naive	18252.6	0.216765645028797	664	594	4.55641e+08	RPL27A
CD8 Naive	5306.9	0.197085273857623	739	671	1.32476e+09	RPS15
CD8 Naive	76779.2	0.235430002735621	571	489	1.91664e+09	RPL38
CD8 Naive	7703.23	0.231072265795043	635	563	1.92296e+09	RPS8
CD8 Naive	14879.4	0.222001209088109	564	482	3.71434e+09	RPL10A
CD8 Naive	671684	0.158184371333911	806	747	0.000167672458000118	RPS16
CD8 Naive	2.83281e+06	0.200969541020165	673	612	0.000707154158458697	RPL18A
CD8 Naive	4.4973e+06	0.162978891409339	0.86	826	0.00112266015432018	NELL2
CD8 Naive	4.55928e+06	0.2786071539235	448	383	0.00113813341188916	UBA52
CD8 Naive	1.04651e+07	110602282966609	43	19	0.00261240929376919	RBFOX2
CD8 Naive	1.8084e+07	0.150805799175253	839	799	0.00451430652185161	RPS6
CD8 Naive	2.3403e+07	-0.259387959448868	484	534	0.00584210034853179	JUNB
CD8 Naive	2.86177e+07	0.190009821839386	786	747	0.0071438410066284	TGFBR2
CD8 Naive	3.29166e+07	0.201467201174577	577	518	0.00821697203356894	RPL35
CD8 Naive	4.13281e+07	0.181796699042133	575	506	0.0103167311761672	RPL31
CD8 Naive	5.42312e+07	0.167404584181835	781	738	0.0135377348915573	RPS11
CD8 Naive	8.52037e+07	0.178645993616534	0.68	622	0.0212694049926893	RPS17
CD8 Naive	9.13093e+07	0.124159994145552	912	872	0.0227935378530142	RPS2
CD8 Naive	1.31719e+08	-0.75010195777226	34	0.06	0.0328810224258812	SNHG9
CD8 Naive	1.72471e+08	0.172642068661339	604	538	0.0430540339468291	RPSA
CD8 Naive	2.00796e+08	-0.178623746608741	647	685	0.0501246819849352	DDX5
CD8 Naive	2.1397e+08	0.145076085512209	705	648	0.0534132312153702	RPS29
CD8 Naive	2.16108e+08	0.141914930785926	778	724	0.0539470073500451	RPL23A
CD8 Naive	2.81974e+08	0.1391244388025	736	683	0.0703891275026239	RPS4X
CD8 Naive	4.08366e+08	0.199450913184525	577	523	0.101940335553551	RPS24
CD8 Naive	5.96889e+08	0.196114304110633	452	395	0.149001422622913	RACK1
CD8 Naive	6.40451e+08	0.157711718948871	675	622	0.159875668120548	RPS9
CD8 Naive	6.47275e+08	0.224040610071479	417	365	0.161579337035106	EEF1B2
CD8 Naive	9.43829e+07	0.120987069023097	874	832	0.235608002984354	RPS27
CD8 Naive	1.01376e+09	0.292012739977484	325	276	0.253066098554584	NLRC5
CD8 Naive	1.44684e+07	120301612309377	33	16	0.361173794001214	C5orf17
CD8 Naive	1.68703e+09	-0.355786025815702	226	269	0.421133607636931	SNHG25
CD8 Naive	1.71632e+09	0.261523367347366	286	239	0.428445705108467	NPM1
CD8 Naive	1.77609e+09	0.240999604158536	0.24	193	0.443365792445202	UBE2E2
CD8 Naive	2.22009e+09	0.334773037602814	215	174	0.554201028184084	ITCH
CD8 Naive	2.25562e+08	0.162554880091259	547	498	0.563070262359517	RPS5
CD8 Naive	2.52782e+09	0.102343562716264	879	838	0.631018652367131	RPL11
CD8 Naive	3.72546e+09	111944570138547	22	9	0.929987369778795	SLC44A5
CD8 Naive	3.9893e+09	0.213792462920622	482	435	0.995848232123065	FKBP5
CD8 Naive	4.7867e+09	-0.862684462636829	25	44	1	KMT2E-AS1
CD8 Naive	4.93411e+09	0.206649485102427	438	393	1	RPS26
CD8 Naive	5.8327e+09	0.189102233257063	553	507	1	PARP8
CD8 Naive	6.38154e+09	0.123762496126166	757	724	1	PABPC1
CD8 Naive	6.55224e+09	0.618653905633054	0.06	38	1	FMN1
CD8 Naive	6.65207e+09	0.392434026825835	185	149	1	AQR
CD8 Naive	6.86788e+08	0.308632371548676	206	168	1	TRPS1
CD8 Naive	8.34909e+09	0.888003540022733	35	19	1	KLRB1
CD8 Naive	8.59123e+09	0.612552332156534	69	46	1	EXOSC8
CD8 Naive	8.62134e+09	0.352873433966646	139	106	1	SNHG32
CD8 Naive	9.02435e+09	0.240518523101469	262	0.22	1	RNF125
CD8 Naive	9.06763e+09	0.228949267616188	265	221	1	ATP5F1E
CD8 Naive	9.27503e+09	0.210231042411613	279	234	1	CSDE1
CD8 Naive	9.70614e+09	0.139013919041759	472	416	1	RPLP0
CD8 Naive	0.000100567020061665	-0.376400409465531	97	128	1	AC026979.2
CD8 Naive	0.000105824107492814	0.15851342743202	539	493	1	RPL14
CD8 Naive	0.000107515248537234	0.161633945300535	562	0.52	1	RPL5
CD8 Naive	0.000109016910017611	110401050189413	22	0.01	1	RIPOR3
CD8 Naive	0.000114047185239892	0.196112235254587	366	319	1	TOMM7
CD8 Naive	0.000114197009688514	0.165405394571569	491	441	1	BBX
CD8 Naive	0.000121167574216135	0.201510467221715	389	344	1	NACA
CD8 Naive	0.000135228012508924	0.349914710281954	179	144	1	ATXN7L1
CD8 Naive	0.000136809658472641	136870795695057	15	5	1	AC004448.2
CD8 Naive	0.000146877219231798	0.459154656639731	64	42	1	PLEKHF2
CD8 Naive	0.00014809660166517	216338904897306	0.01	2	1	PPBP
CD8 Naive	0.000148138124244029	0.208165567999104	394	0.35	1	TTC3
CD8 Naive	0.000160908294386693	0.147584240552709	573	523	1	RPL7A
CD8 Naive	0.000164052846166675	-167311221874406	4	12	1	MZB1
CD8 Naive	0.000173313520813049	0.153589909447665	0.51	464	1	FAM172A
CD8 Naive	0.000179555200119557	0.148669773948828	511	464	1	RPL22
CD8 Naive	0.000185952661256076	-0.361031909813041	139	172	1	FOS
CD8 Naive	0.00019772683954855	0.185146671990826	0.47	424	1	KDM6A
CD8 Naive	0.000199105073316549	-0.336167088215971	166	0.2	1	YPEL5
CD8 Naive	0.000201884758477215	0.695736923530798	61	0.04	1	ZNF675
CD8 Naive	0.000217431359139698	0.74835154969422	43	26	1	KAT8
CD8 Naive	0.000230866979930489	-125807471946521	8	19	1	TMEM63B
CD8 Naive	0.000244383811666025	0.57417707525055	59	39	1	MMP25-AS1
CD8 Naive	0.000255676590474532	0.901581946523273	28	14	1	SLC7A8
CD8 Naive	0.000257142705885581	0.370797855972752	111	83	1	COPS2
CD8 Naive	0.000273882039755899	0.291411519712114	169	136	1	OSBPL9
CD8 Naive	0.000274911105861065	-0.244466725526409	0.25	289	1	LINC01138
CD8 Naive	0.00027839853369369	0.103282556582872	0.87	853	1	PDE3B
CD8 Naive	0.000290506717565589	0.274355038184106	152	0.12	1	YPEL2
CD8 Naive	0.000294147076213593	-0.210629994576707	379	417	1	EEF2
CD8 Naive	0.000294499605604123	0.105387840641363	913	0.89	1	LEF1
CD8 Naive	0.000295549550209269	0.208995275934574	305	263	1	COX4I1
CD8 Naive	0.000315721666254311	0.355173484379116	185	153	1	ANKRD28
CD8 Naive	0.000316915437994355	0.244455169652096	0.24	201	1	MAPKAP1
CD8 Naive	0.000322484655536969	-112562442344156	0.01	21	1	KIF9
CD8 Naive	0.000322888390796784	-0.437598875674167	81	107	1	HOOK2
CD8 Naive	0.000347951932972498	-0.140395799017687	606	636	1	HLA-C
CD8 Naive	0.000367790856510441	0.429329185982269	105	79	1	RMDN1
CD8 Naive	0.000368364386947533	0.197987710497031	236	197	1	FBXO33
CD8 Naive	0.000369309986676875	0.100212761962585	0.7	637	1	FAU
CD8 Naive	0.000388632241812314	0.188073312353662	324	282	1	GPR155
CD8 Naive	0.000391200530531464	0.319085689488969	151	121	1	PPP2R5A
CD8 Naive	0.000396581342080382	0.37562160408929	132	103	1	CACUL1
CD8 Naive	0.000401295495130331	-0.210565374479827	326	365	1	NEAT1
CD8 Naive	0.00042499277202307	0.423749320508533	113	87	1	GTF3A
CD8 Naive	0.00043332638626755	0.133931341481997	611	571	1	MLLT3
CD8 Naive	0.000466246211072486	0.28833454048655	179	146	1	CCDC141
CD8 Naive	0.000469375115665379	0.157326316426589	293	252	1	USP24
CD8 Naive	0.000470473028448541	0.238753192279755	244	206	1	CEMIP2
CD8 Naive	0.000488499148732874	0.818740877585618	34	0.02	1	PILRA
CD8 Naive	0.000489123617485784	0.231567349549109	227	191	1	TBC1D15
CD8 Naive	0.000499925203538793	0.19247777786543	357	316	1	PHF14
CD8 Naive	0.000520736799244792	0.852688209508957	27	14	1	AC009315.1
CD8 Naive	0.000542603721213776	0.235739893197748	0.24	205	1	DDHD1
CD8 Naive	0.000549112872965568	0.46685308095683	79	57	1	ELOB
CD8 Naive	0.000570546642461809	0.907127871734697	31	17	1	SYDE2
CD8 Naive	0.000584652538685003	-131270997604206	4	12	1	SCIMP
CD8 Naive	0.000585097729756888	0.139731720870527	431	387	1	GLS
CD8 Naive	0.000590668748263095	151131235239337	0.01	3	1	AMDHD1
CD8 Naive	0.000639040956309229	0.769110109861018	35	21	1	TMED8
CD8 Naive	0.000653152920004326	0.75984718853205	25	13	1	LINC00862
CD8 Naive	0.00065830856597267	0.337254496814203	108	83	1	ATP5F1D
CD8 Naive	0.000670565732886536	0.215466498587521	333	295	1	RNGTT
CD8 Naive	0.00067284478689643	0.122760633140252	738	711	1	TXNIP
CD8 Naive	0.000680364489415733	0.141070051045147	516	473	1	RPL6
CD8 Naive	0.000681476326743727	0.425797149157392	81	59	1	PARK7
CD8 Naive	0.000690773676507988	0.186722891041878	313	272	1	AK5
CD8 Naive	0.000699725509726221	0.16486193837194	0.31	0.27	1	UBE2D3
CD8 Naive	0.000732198812585144	112994256587992	17	8	1	WNT5B
CD8 Naive	0.000733366826849377	0.367634123599253	94	0.07	1	SGO1-AS1
CD8 Naive	0.000787238715028058	0.608552005929579	52	35	1	INTS2
CD8 Naive	0.000801261471265073	0.170150939681957	314	273	1	THADA
CD8 Naive	0.000804396129237869	-131465824783158	5	13	1	FKBP2
CD8 Naive	0.000829748382695221	0.181624043831218	296	257	1	GSK3B
CD8 Naive	0.000843552870347832	0.185542191211615	315	276	1	CEP350
CD8 Naive	0.000847763674841353	113914150272639	15	6	1	AC006213.3
CD8 Naive	0.000852898467765653	0.121202216205081	462	0.42	1	KMT2C
CD8 Naive	0.000878241951886246	0.223268363708271	188	155	1	XKR6
CD8 Naive	0.000962289672923118	0.298758408072147	135	108	1	BTBD10
CD8 Naive	0.000965680232402672	0.448975296796706	86	64	1	CDC123
CD8 Naive	0.00104871077129474	0.140929598440791	367	323	1	TRAC
CD8 Naive	0.0010492390034972	0.626095799643222	48	32	1	NELFCD
CD8 Naive	0.00111646560382986	0.178381763448537	321	283	1	PFN1
CD8 Naive	0.0011326783735364	0.648815876143305	35	21	1	FAM210A
CD8 Naive	0.00113546240568748	0.659704192286042	35	21	1	AC005532.1
CD8 Naive	0.00114358578922277	-0.436300737494645	44	63	1	C2orf81
CD8 Naive	0.00115901138045852	0.571510149975857	56	38	1	CALCOCO2
CD8 Naive	0.00117199698377674	0.35003144536031	117	92	1	COMMD6
CD8 Naive	0.00117529694033304	-0.458597066277673	47	66	1	AC103591.3
CD8 Naive	0.00121415265264842	0.182437076950536	0.36	321	1	MPP7
CD8 Naive	0.00121476646437021	126179275303406	13	5	1	BOLA3
CD8 Naive	0.00123347242614882	0.267409154745743	152	123	1	TRPC4AP
CD8 Naive	0.00124062059619192	0.23801848290228	295	262	1	PFDN5
CD8 Naive	0.00125734757069267	0.14030162746304	547	511	1	USP15
CD8 Naive	0.0012816028578968	0.591100378287019	46	31	1	TECPR2
CD8 Naive	0.00128547823992128	0.231910810207695	239	207	1	METTL15
CD8 Naive	0.00130293216076747	0.712946213563022	0.03	18	1	ZSCAN30
CD8 Naive	0.00133694090941388	0.273692746415513	147	0.12	1	TMEM161B
CD8 Naive	0.00136472653969525	0.855266753610732	23	12	1	C2orf74
CD8 Naive	0.00141836302695643	-145071979740761	3	0.01	1	PIK3R3
CD8 Naive	0.00143495433559395	0.38230090157455	103	0.08	1	ILF3-DT
CD8 Naive	0.00144141850569646	0.375531373615755	94	72	1	NASP
CD8 Naive	0.00145226881632291	-0.93614662457785	0.01	0.02	1	AC087428.1
CD8 Naive	0.0014654963741418	0.189850409902998	249	213	1	MAML3
CD8 Naive	0.00157745958417497	0.235088131871251	138	111	1	IGF2R
CD8 Naive	0.00159234524640244	0.463426614203709	76	57	1	RNPS1
CD8 Naive	0.00160107612577395	-135118412385669	5	12	1	PLB1
CD8 Naive	0.00161063549760094	0.425797149157392	84	63	1	VPS39
CD8 Naive	0.00162280167466029	0.104667330313694	624	582	1	RAPGEF6
CD8 Naive	0.00167682066174461	0.111270519081086	0.55	507	1	RAP1B
CD8 Naive	0.00168188041009517	0.147772842193653	545	509	1	VPS13B
CD8 Naive	0.00174814660393921	0.164561495230919	456	423	1	ATRX
CD8 Naive	0.00176071844779009	0.56738827679946	39	25	1	RNF185
CD8 Naive	0.00176652925788262	0.120366370396366	804	794	1	FYB1
CD8 Naive	0.0017778192423642	0.104617082443088	803	787	1	PRKCH
CD8 Naive	0.00179605916317995	0.278802301550458	132	106	1	GZMM
CD8 Naive	0.00183163589796503	0.320930325959544	153	126	1	RHBDD1
CD8 Naive	0.0018530299026324	0.338813847562752	104	81	1	MRPL3
CD8 Naive	0.00185793575406213	0.841460954085702	22	12	1	RIC8A
CD8 Naive	0.0019054676812328	0.348876785029002	114	0.09	1	DNAJC13
CD8 Naive	0.00192392328070376	0.670189526935873	35	22	1	PLEKHA7
CD8 Naive	0.00198079226075877	-0.609717137455547	28	42	1	AGA
CD8 Naive	0.00198143770884806	0.458712992763364	71	52	1	CD99
CD8 Naive	0.00198719949247833	101965357151161	19	0.01	1	OOEP
CD8 Naive	0.00199054381080661	0.564423688852933	42	28	1	ARPC5L
CD8 Naive	0.00208795199437931	0.161519316725625	341	303	1	PRKN
CD8 Naive	0.00211630899112902	0.279202519754478	152	125	1	CHMP7
CD8 Naive	0.00215412245201001	0.280072029138397	138	112	1	C12orf57
CD8 Naive	0.00215465098790069	0.368187410294774	0.08	0.06	1	NUS1
CD8 Naive	0.00222667097134125	0.329638392271979	0.15	124	1	ATP5MG
CD8 Naive	0.00224910656340793	0.45617079820091	0.06	43	1	INSYN2B
CD8 Naive	0.00226136446235251	0.123831521462744	442	401	1	ZNF292
CD8 Naive	0.002271601330665	121175207053446	16	7	1	SCART1
CD8 Naive	0.00227999510685567	0.135450484916854	352	315	1	STT3B
CD8 Naive	0.00230133472474987	0.324345586693491	137	112	1	ATAD1
CD8 Naive	0.00231800427278109	-0.351184123856694	89	111	1	ARHGAP9
CD8 Naive	0.00232387641291108	0.729735871526874	39	25	1	RNF121
CD8 Naive	0.00236581316368944	0.459782051753289	51	36	1	NUP35
CD8 Naive	0.00244040611967218	0.354658952813732	122	98	1	RNF169
CD8 Naive	0.00245810953335222	0.156076019871219	324	288	1	IPCEF1
CD8 Naive	0.00246323374985081	0.329126253451943	125	101	1	CDV3
CD8 Naive	0.00250934288960304	0.367839299599157	77	58	1	RNF114
CD8 Naive	0.00252919751172655	0.471419625269858	56	39	1	CYP4V2
CD8 Naive	0.00253040109276253	0.317842641652937	111	88	1	IMMP1L
CD8 Naive	0.0025434866956419	0.247531531931792	132	107	1	UBB
CD8 Naive	0.00257700595691428	0.504425966808132	58	41	1	NELFA
CD8 Naive	0.00263899243551926	0.113608841279063	544	507	1	CERS6
CD8 Naive	0.00266482705921366	0.243743656957257	175	147	1	BTRC
CD8 Naive	0.00267131414034143	0.217513322501678	0.28	249	1	PPP1R2
CD8 Naive	0.00267854310864115	-0.652050603216227	16	27	1	ZNF793
CD8 Naive	0.0026787119420954	0.116277129551337	593	562	1	RPL8
CD8 Naive	0.0027609848894063	0.127185743109359	397	356	1	SMAP2
CD8 Naive	0.00282595708822108	0.118325881541309	644	603	1	RASA2
CD8 Naive	0.00282982010370396	0.167457669910825	251	218	1	LCP1
CD8 Naive	0.00285369917199219	-0.608981881324341	34	48	1	IGLC1
CD8 Naive	0.00286328626416338	-0.439275453481551	69	89	1	AC009041.2
CD8 Naive	0.00287720946678194	-0.337108938644971	78	99	1	AC022217.3
CD8 Naive	0.00291122714293138	0.770806400521916	0.02	11	1	ARL8A
CD8 Naive	0.00295052536150354	0.6914602135518	27	16	1	FANCL
CD8 Naive	0.00297033112006373	0.259432965624631	121	97	1	SHLD1
CD8 Naive	0.00297111111087203	0.123677535350209	0.34	303	1	STK10
CD8 Naive	0.00297575773007646	0.648815876143306	0.02	11	1	TIMM10
CD8 Naive	0.00298933439016429	0.112939190105325	643	599	1	OXNAD1
CD8 Naive	0.00299547265698224	0.130054594630077	485	445	1	CNOT6L
CD8 Naive	0.0029987035186761	0.183398298089969	0.33	295	1	TTN
CD8 Naive	0.00301069405981452	0.303566707021325	0.12	97	1	ZNF277
CD8 Naive	0.00301079124804668	0.15035152587032	308	274	1	GPATCH8
CD8 Naive	0.00304383314264888	0.364016261625849	79	0.06	1	NAE1
CD8 Naive	0.00309161303846691	0.177145482553732	329	295	1	MEF2A
CD8 Naive	0.00310570114272169	100245283075801	12	5	1	AC016590.1
CD8 Naive	0.00312277219162958	0.134242703313548	453	417	1	EPC1
CD8 Naive	0.00316743603708955	0.133346897608958	449	413	1	NAP1L4
CD8 Naive	0.00316947548049838	-0.979215346469736	8	15	1	PZP
CD8 Naive	0.00320532799313101	147478647636826	0.01	4	1	ST5
CD8 Naive	0.00320649556286002	0.170895357289031	0.3	266	1	ARHGAP25
CD8 Naive	0.00321212191720028	0.312319308368491	153	127	1	AGPS
CD8 Naive	0.00322005844459574	135930925894832	0.01	4	1	AC092428.1
CD8 Naive	0.00332871972433449	0.294570060983216	136	112	1	SESN1
CD8 Naive	0.00335902183270742	0.809280548336552	19	0.01	1	UBOX5-AS1
CD8 Naive	0.00338521023659271	0.558873750830507	41	28	1	PAQR3
CD8 Naive	0.00338975820848329	0.127323714818941	526	489	1	HIVEP2
CD8 Naive	0.00346992063211147	-0.219600571650576	0.15	178	1	GOLGA8A
CD8 Naive	0.00348198670090139	-0.294483536377041	124	148	1	TNFRSF25
CD8 Naive	0.00350947105412648	0.839499437752416	26	16	1	TMEM126A
CD8 Naive	0.00352359223927015	0.13310358360108	284	0.25	1	CFL1
CD8 Naive	0.00361974275397813	0.149048025906043	471	437	1	ARHGEF3
CD8 Naive	0.00372802204858209	0.116594837494123	0.35	312	1	ITPR2
CD8 Naive	0.00377071029142137	0.11661096771523	0.39	0.35	1	NAA16
CD8 Naive	0.00383256194793673	0.56193842546334	38	25	1	ELAC2
CD8 Naive	0.0038374682351184	0.201939041837459	277	246	1	ATAD2B
CD8 Naive	0.00385517683649079	0.416919982118417	62	46	1	KLHL32
CD8 Naive	0.00389284439490719	0.63653754636487	0.03	18	1	TMEM107
CD8 Naive	0.00390459058351398	-0.477153715094272	69	88	1	S100A8
CD8 Naive	0.00400175155837381	-0.648570034481264	22	34	1	NCMAP-DT
CD8 Naive	0.00408706297624937	-131270997604206	5	11	1	HLA-DRB5
CD8 Naive	0.00412563291670071	0.14194296199513	375	341	1	ANKHD1
CD8 Naive	0.00413141795679799	114066897247298	12	5	1	RARG
CD8 Naive	0.00416970538749966	0.416035686012105	65	48	1	TDP2
CD8 Naive	0.0041706126152321	0.359858125244038	63	47	1	AKIRIN1
CD8 Naive	0.00424279398432243	0.193621250392479	183	155	1	BTF3
CD8 Naive	0.00426808507614097	0.163389048973064	364	331	1	FARS2
CD8 Naive	0.00429345047199407	0.926349851672215	0.02	11	1	ZNF486
CD8 Naive	0.00429368939322353	0.179609401431395	263	231	1	ACTR3
CD8 Naive	0.00433184151815578	0.354149861260401	103	83	1	LPIN1
CD8 Naive	0.00433234288637527	0.165930022402281	0.21	0.18	1	C11orf58
CD8 Naive	0.00434408483072964	0.442812415345891	55	0.04	1	HIST1H1D
CD8 Naive	0.00434720430957053	0.626095799643222	0.03	19	1	BMPR1A
CD8 Naive	0.00435850937109363	0.278920532629899	146	122	1	TAF2
CD8 Naive	0.00441058207100089	0.38445728936213	88	69	1	WDR36
CD8 Naive	0.00445751533442619	0.540667072287684	42	29	1	COPS9
CD8 Naive	0.00449586113813732	-0.853684464385878	16	26	1	AC008875.2
CD8 Naive	0.00456200182508728	0.949985410863871	16	8	1	FKBP14
CD8 Naive	0.00456441555126766	0.353150466069545	108	87	1	AL353660.1
CD8 Naive	0.0045681726446757	0.101463009531586	674	644	1	PITPNC1
CD8 Naive	0.00457062676681323	0.369293347520943	76	58	1	MSL1
CD8 Naive	0.00457068735819011	0.12527719517992	0.46	423	1	FAM117B
CD8 Naive	0.00459671964656022	0.147701742822274	385	352	1	CYTIP
CD8 Naive	0.00460190302799837	0.648815876143305	25	15	1	ITGAE
CD8 Naive	0.00464489061659563	0.166391537134588	224	194	1	MARCH7
CD8 Naive	0.00465261956130331	103785816688921	14	6	1	SAXO2
CD8 Naive	0.00466567325187959	0.335088262357805	119	97	1	ZNF254
CD8 Naive	0.0046698734885707	0.211895258966012	166	0.14	1	MYCBP2-AS1
CD8 Naive	0.00468400006202529	0.143818293131879	412	378	1	RASGRF2
CD8 Naive	0.00469236382927266	-10881497180229	6	12	1	ALAS1
CD8 Naive	0.00475930607561942	0.145199330497794	401	369	1	TBC1D5
CD8 Naive	0.00483972730871748	0.19345448189346	0.25	0.22	1	SPIDR
CD8 Naive	0.00485974424948625	0.264335843840432	125	102	1	AKAP11
CD8 Naive	0.00487094841200283	-143210411924026	6	12	1	CADM2
CD8 Naive	0.00487389280428626	0.848124684366713	15	8	1	CDC14B
CD8 Naive	0.00493632632092491	0.204644043703257	255	225	1	SNX29
CD8 Naive	0.00503965336848306	126179275303406	12	6	1	AC129803.1
CD8 Naive	0.00505266906082945	0.111451507292566	622	585	1	NDFIP1
CD8 Naive	0.00520952110348803	0.107311331105926	482	442	1	PRKCQ
CD8 Naive	0.00529931014280037	0.112990154084951	353	316	1	ASCC3
CD8 Naive	0.00530934592746	0.107071498757848	386	346	1	CCNH
CD8 Naive	0.005339083353792	0.147948467357088	437	402	1	ERC1
CD8 Naive	0.00534646650409197	-0.351184123856694	86	107	1	DUSP1
CD8 Naive	0.00540311913494368	0.681237353835683	24	14	1	N6AMT1
CD8 Naive	0.00543123627344207	0.626448063114851	0.03	19	1	PTK2
CD8 Naive	0.0054408629078884	0.892741459029395	21	12	1	SLC45A4
CD8 Naive	0.00550301280343055	0.151316216672489	311	277	1	SRPK2
CD8 Naive	0.00551127908934741	0.319818207931153	126	104	1	UBL3
CD8 Naive	0.00552633489120327	-0.285781648635054	89	0.11	1	DYNC1I2
CD8 Naive	0.00553964056948079	0.237444694062232	193	166	1	TGOLN2
CD8 Naive	0.00556799378334041	-0.347863765565083	107	128	1	S100A9
CD8 Naive	0.0056074140079851	-0.33858408707706	55	72	1	LMBRD2
CD8 Naive	0.00565014724190772	0.243648620888523	159	135	1	UQCRB
CD8 Naive	0.0056609535365756	0.201894315844676	175	149	1	TMEM41B
CD8 Naive	0.0056633073057208	0.549280202592391	28	18	1	B4GALT5
CD8 Naive	0.00570065172215469	0.328415251002538	93	74	1	CIAO1
CD8 Naive	0.00570354460200175	0.225071681513563	0.1	0.08	1	CBFB
CD8 Naive	0.0057127534463769	0.182016949174721	281	251	1	UBR3
CD8 Naive	0.00571304323325269	0.447182014973656	0.05	36	1	ARFGAP3
CD8 Naive	0.00575262112099418	0.323159196833778	123	101	1	ITGB3BP
CD8 Naive	0.00576293857589105	0.227408851988735	149	125	1	ZRANB3
CD8 Naive	0.00576346976524612	0.19584892123214	216	188	1	C2CD5
CD8 Naive	0.0057650448991375	0.437311770949594	49	35	1	AC087286.2
CD8 Naive	0.00577371327500582	0.59990627566236	38	25	1	COLGALT1
CD8 Naive	0.00579582466039098	0.166285172717685	251	221	1	STAU2
CD8 Naive	0.00580539014745796	-0.559292319186894	0.03	42	1	IGHG3
CD8 Naive	0.00580865412374501	0.810279298837422	22	13	1	CARM1
CD8 Naive	0.00581003063424551	-0.836610951026936	12	0.02	1	FBXO44
CD8 Naive	0.00585266697620743	0.215162698697116	194	167	1	MAPK14
CD8 Naive	0.00588875595697922	0.315259779003104	91	72	1	DRAP1
CD8 Naive	0.00593226017919403	0.448033748762572	57	42	1	TRIM27
CD8 Naive	0.00594996287284643	0.306820327964002	176	152	1	DENND1B
CD8 Naive	0.00595110795315839	-0.536101839774479	29	42	1	AL122035.1
CD8 Naive	0.00599615055040879	0.275692018597857	97	77	1	DAB1
CD8 Naive	0.00600189635987977	0.308417177757218	87	68	1	CDC37L1
CD8 Naive	0.00601276850507909	-0.571309938221197	24	36	1	MED24
CD8 Naive	0.00603136472047754	0.207916313552496	0.25	221	1	RELCH
CD8 Naive	0.00603676275858999	0.277945960140031	141	118	1	ORC4
CD8 Naive	0.00603983847010353	0.17457874039359	206	178	1	DTNB
CD8 Naive	0.00611162444453364	-0.37174544633901	34	48	1	AC104041.1
CD8 Naive	0.00612788649777948	0.185019064944607	266	236	1	WDPCP
CD8 Naive	0.00613686045500082	-0.44082133634137	39	54	1	ZNF410
CD8 Naive	0.00613751614851424	0.145099689343881	0.36	327	1	FNDC3A
CD8 Naive	0.00617898259090419	0.200704243634653	183	157	1	NUBPL
CD8 Naive	0.0061851714741488	0.17492877389444	239	0.21	1	SESN3
CD8 Naive	0.00623568999796323	0.591482701077354	38	26	1	GTPBP8
CD8 Naive	0.00625002490976501	0.384245871398287	76	58	1	NPC1
CD8 Naive	0.00625594573369997	0.58525074736584	26	16	1	CPNE8
CD8 Naive	0.00627300660560682	0.144056993140504	204	176	1	BTN3A1
CD8 Naive	0.00634266308837346	-0.121535886517447	382	416	1	SF1
CD8 Naive	0.006350987086956	0.211113215197603	186	0.16	1	RNASEH2B
CD8 Naive	0.00642926161020862	0.156928045789942	192	164	1	CWC27
CD8 Naive	0.00643101044053678	0.724764729376605	0.02	11	1	STARD7-AS1
CD8 Naive	0.00655917809381039	-120679421452152	5	11	1	ANKDD1B
CD8 Naive	0.00657437628442602	0.58468553872359	34	23	1	SMS
CD8 Naive	0.00657508758858422	-0.642232905860085	22	33	1	HMGCS1
CD8 Naive	0.006638883311675	0.144973265212051	431	401	1	AKT3
CD8 Naive	0.00666861822212297	0.626095799643222	31	0.02	1	TDRD7
CD8 Naive	0.00668796930011329	-0.500760479907204	31	44	1	SIKE1
CD8 Naive	0.00671278519626074	-0.856419432107116	8	15	1	HECTD3
CD8 Naive	0.00673230669975354	0.113710339272022	0.34	303	1	NCOA1
CD8 Naive	0.00674268866398042	0.76811480451565	15	7	1	AL035427.1
CD8 Naive	0.00674598316682683	0.123724831399549	309	275	1	FBXO11
CD8 Naive	0.0067475445975293	0.351834138386174	103	84	1	UQCRH
CD8 Naive	0.00677541652249973	0.465369735047375	0.03	19	1	PEX13
CD8 Naive	0.00678570039541791	0.343256853662955	92	73	1	AP000787.1
CD8 Naive	0.00680747143774724	0.838640435023323	19	11	1	ZNF598
CD8 Naive	0.00681378992854269	0.350592041847212	72	55	1	PHB2
CD8 Naive	0.00685905023831401	0.260327509397642	117	96	1	ETV6
CD8 Naive	0.00686977800079223	0.134242703313548	435	401	1	PIAS1
CD8 Naive	0.00688395631083447	0.778098893088273	26	17	1	MPG
CD8 Naive	0.00695610549644085	0.342302833642631	54	0.04	1	SZT2
CD8 Naive	0.00695866446292259	0.322256332524298	0.08	63	1	TMED10
CD8 Naive	0.00699718920014157	0.593674321950846	21	12	1	RIT1
CD8 Naive	0.00701800358192852	0.550968552745162	29	18	1	ATP10D
CD8 Naive	0.00703675182889635	120340472782094	12	5	1	AC100793.3
CD8 Naive	0.00705852714571376	0.24671743257196	264	237	1	ANKIB1
CD8 Naive	0.00707335932909768	0.855266753610732	16	8	1	SNX12
CD8 Naive	0.00710193176410901	0.490936216361586	39	27	1	GLOD4
CD8 Naive	0.00710571477052376	-0.64396587308454	0.02	0.03	1	AP003717.4
CD8 Naive	0.0071112775866567	0.517571342865053	0.04	27	1	AL355916.1
CD8 Naive	0.00713184368075945	0.343961294614885	79	62	1	RPRD1B
CD8 Naive	0.00715211080598832	0.217099635717832	107	87	1	SCAMP1
CD8 Naive	0.00717364969248008	0.155291581274468	456	426	1	PCSK5
CD8 Naive	0.00719255988730546	0.282452223600152	52	38	1	AF165147.1
CD8 Naive	0.00724990130116876	0.154891670896317	343	312	1	HERC4
CD8 Naive	0.00730233156997934	0.316896009598783	68	51	1	TSPO
CD8 Naive	0.00732567114323837	0.317106760463358	76	59	1	ZNF84
CD8 Naive	0.0073659235040811	0.385781470309512	0.05	37	1	MAN2B2
CD8 Naive	0.00736848270979172	0.683581294303982	22	13	1	IMPACT
CD8 Naive	0.00737173953098081	0.185415355303063	257	228	1	SGMS1
CD8 Naive	0.00738168893307452	0.145103695945315	0.35	318	1	TMEM123
CD8 Naive	0.00743012947313878	0.523284994059448	52	38	1	PDE6D
CD8 Naive	0.00755195680035923	-0.507909627544147	32	45	1	DNAJB9
CD8 Naive	0.00765981445927118	-0.7841435311328	0.01	18	1	C5orf34
CD8 Naive	0.00769340707168802	-120916511898427	4	0.01	1	ZNF471
CD8 Naive	0.00771890933900606	-0.93614662457785	11	19	1	AL157938.3
CD8 Naive	0.00773367473895969	0.33634811050501	0.11	0.09	1	USP14
CD8 Naive	0.00781039082608262	0.36075920383508	91	73	1	KLHDC4
CD8 Naive	0.00783300949924721	0.265011962319378	145	122	1	ICE2
CD8 Naive	0.00786874348242649	-0.167577419273875	335	364	1	LIMD2
CD8 Naive	0.00786945954809916	0.320490010057793	127	106	1	PRKX
CD8 Naive	0.00793371635123352	0.286245796758598	138	116	1	CEP170
CD8 Naive	0.00794609272033454	-0.618468002691846	31	43	1	SBF1
CD8 Naive	0.00804829968949231	0.946496424783991	15	8	1	INTS5
CD8 Naive	0.00810379034181229	0.626789569813307	31	21	1	FPGT
CD8 Naive	0.00810403972534626	0.626095799643222	31	21	1	EBPL
CD8 Naive	0.00821320001940024	0.331212527770089	164	142	1	LEMD3
CD8 Naive	0.00824236053642781	-0.955255447525555	7	13	1	ATG101
CD8 Naive	0.00824633052528594	-0.481244664421067	27	39	1	SMIM10L1
CD8 Naive	0.00829732754934379	0.159205047371999	342	0.31	1	CD47
CD8 Naive	0.00837598815474551	0.859382862082964	0.02	12	1	CYB5R1
CD8 Naive	0.00844780266024792	0.985850863420877	12	6	1	AC004112.1
CD8 Naive	0.00848487184206947	0.214282201238665	188	163	1	SRBD1
CD8 Naive	0.00849091717619019	0.36995650314783	0.07	54	1	ITM2A
CD8 Naive	0.00851831960344364	0.469845735097986	25	16	1	LRP6
CD8 Naive	0.00855055068613051	-0.453364518663173	27	39	1	CPT1A
CD8 Naive	0.0085731306187733	0.103431033024386	426	0.39	1	PPP2R5C
CD8 Naive	0.00859098420376242	0.323523547222567	66	0.05	1	SMDT1
CD8 Naive	0.00863117119985228	0.280775856401631	148	126	1	UBE3D
CD8 Naive	0.00870678576254671	0.184238916063147	0.14	117	1	MARCH3
CD8 Naive	0.00876034173833314	0.310997879326358	81	63	1	PSMC6
CD8 Naive	0.00876391822315583	0.226989211201823	103	83	1	PI4K2B
CD8 Naive	0.00888649466368225	0.29712967272621	133	112	1	BCAS4
CD8 Naive	0.00888832331167862	0.424255618124147	0.05	37	1	HPS1
CD8 Naive	0.00901443804306403	0.648815876143305	33	23	1	SLFN13
CD8 Naive	0.00902592272915429	0.178602694218729	278	249	1	PCGF5
CD8 Naive	0.00903140559709928	0.393161000675109	52	38	1	BECN1
CD8 Naive	0.00903550585957054	0.134242703313548	377	343	1	SSBP2
CD8 Naive	0.00905563720948384	0.636324931960109	28	18	1	OTUD7B
CD8 Naive	0.00906756698761605	0.180860492286504	132	0.11	1	ADAMTS6
CD8 Naive	0.0091435623906767	0.313280727903916	98	0.08	1	DIMT1
CD8 Naive	0.00914419875197745	0.196794258899609	206	0.18	1	TMOD3
CD8 Naive	0.00915809354244019	0.111760100611946	0.61	586	1	ARID1B
CD8 Naive	0.00916349824412867	0.412484263848985	73	57	1	ESD
CD8 Naive	0.00917440687263757	0.347511453381795	73	57	1	TRAK1
CD8 Naive	0.00918027039152733	0.478890874700994	37	26	1	NDUFAB1
CD8 Naive	0.00919898772066913	0.34415592463756	88	71	1	OST4
CD8 Naive	0.00920344869750962	-0.312057792566872	76	94	1	ZBTB4
CD8 Naive	0.00922554644029091	0.770806400521916	18	11	1	DPY19L1
CD8 Naive	0.0092256987295746	0.2203161170579	196	0.17	1	KIAA1328
CD8 Naive	0.00924614337367709	0.123974367859721	325	292	1	MON2
CD8 Naive	0.00926470384017386	-0.562080906355312	28	0.04	1	SMG5
CD8 Naive	0.00935584640283058	11082474947806	11	5	1	AP002954.1
CD8 Naive	0.00944906679962549	0.172658583177306	302	274	1	SNTB1
CD8 Naive	0.00951044963647067	0.378726712775562	52	39	1	KRT10
CD8 Naive	0.00952010273855785	0.397476803941887	0.07	55	1	PINX1
CD8 Naive	0.00953316799217002	0.175847503171261	292	264	1	MTDH
CD8 Naive	0.00957620888977303	0.448791267835313	49	36	1	ELMOD2
CD8 Naive	0.0095960826415382	0.347813620110492	64	49	1	BMS1
CD8 Naive	0.00962058300600789	0.216828307934525	132	0.11	1	UBA6
CD8 Naive	0.00975152293518593	0.147204018997453	413	387	1	NCK2
CD8 Naive	0.00975780016560495	0.309329409871639	96	77	1	PWWP2A
CD8 Naive	0.00980970322154937	0.204887398059474	0.19	165	1	BRD4
CD8 Naive	0.00982543397145657	0.217457151424491	188	162	1	CAST
CD8 Naive	0.00982913194880905	0.489749390175687	41	29	1	AC104162.2
CD8 Naive	0.00990420419835259	0.162018751221584	211	185	1	PCMTD1
CD8 Naive	0.00994680835064003	0.183376210029465	242	215	1	CDYL
CD8 Naive	0.0100151239588058	0.1579755527867	187	162	1	MTERF4
CD8 Naive	0.0100922403645986	0.648815876143306	19	11	1	MZT1
CD8 Naive	0.0101314416371215	0.13864575962287	278	249	1	TMEM131
CD8 Naive	0.0101780839334396	0.530760114621594	33	22	1	TEX2
CD8 Naive	0.0101997072711086	0.183103579734952	218	192	1	WDFY2
CD8 Naive	0.0102204924392174	0.440707680813106	57	43	1	FAM3C
CD8 Naive	0.0102309436816872	0.738453088627983	22	13	1	SFT2D3
CD8 Naive	0.0102786103010739	109947728515287	0.01	5	1	LINC00334
CD8 Naive	0.0103146998344624	0.477335408198952	25	16	1	ACVR1C
CD8 Naive	0.0103866510320975	0.99931312322744	13	6	1	RBMS2
CD8 Naive	0.010425134722744	0.539191384968808	39	27	1	YEATS4
CD8 Naive	0.0104751560296893	-0.319122914624395	0.07	87	1	NBPF12
CD8 Naive	0.0104789469178987	0.129674498298546	377	346	1	NCOA2
CD8 Naive	0.0105275440765465	0.568197415935021	24	15	1	NOMO1
CD8 Naive	0.0105475266644001	-0.659306419219026	22	32	1	TMC3-AS1
CD8 Naive	0.0105792057762812	-0.7841435311328	0.01	18	1	MYCBP
CD8 Naive	0.010591271621987	0.325520945492038	97	79	1	SREBF2
CD8 Naive	0.0106206346366063	0.194465452839636	115	94	1	SCMH1
CD8 Naive	0.0106444589460951	0.244918934469662	99	81	1	MTMR10
CD8 Naive	0.0106498273125464	0.162191294615442	171	147	1	CD48
CD8 Naive	0.0106952719489366	-0.743501546635454	12	19	1	AL157786.1
CD8 Naive	0.0107057438611405	-0.311763774123061	94	113	1	EIF3J
CD8 Naive	0.01073082912849	0.352041258484282	82	65	1	PSMA6
CD8 Naive	0.010820163132902	0.206173915469861	101	82	1	LDAH
CD8 Naive	0.0108615003567509	0.162202784654435	315	285	1	MAN1A2
CD8 Naive	0.0108780785667281	0.519532859198339	31	21	1	DLGAP4-AS1
CD8 Naive	0.0109066848514991	0.112337413218229	402	0.37	1	ZNF638
CD8 Naive	0.0110411878976914	0.161821942987344	265	238	1	TOP2B
CD8 Naive	0.0111252218978794	0.334707285715242	55	42	1	AHR
CD8 Naive	0.0111504021452664	0.182754373839995	177	153	1	HINT1
CD8 Naive	0.0111797645215481	0.283298512708261	75	59	1	MCC
CD8 Naive	0.0114623298835161	0.128672195179824	0.42	389	1	SNHG14
CD8 Naive	0.0114661921269298	0.302888461961167	81	65	1	PABPC4
CD8 Naive	0.0115552430015559	0.128500414299111	295	264	1	CLASP1
CD8 Naive	0.0116519899582197	0.286245796758598	72	56	1	NCBP2
CD8 Naive	0.011722842308535	0.348008127677588	74	58	1	GABPB1-IT1
CD8 Naive	0.0117375330071089	0.151609835283636	198	173	1	KLF13
CD8 Naive	0.0117483222189528	0.184048519539157	228	203	1	JUN
CD8 Naive	0.0117886184300288	0.482805924704377	52	39	1	C16orf72
CD8 Naive	0.011842211331523	0.292447504466742	178	156	1	NRIP1
CD8 Naive	0.0119024379509522	0.222001209088108	143	122	1	CSTF3
CD8 Naive	0.0119960926077873	0.260948578029932	79	63	1	LINC01725
CD8 Naive	0.0120451510463155	0.278297043643107	92	74	1	COPE
CD8 Naive	0.0120686168093325	0.143917764351329	254	227	1	KDM7A
CD8 Naive	0.0121275342821425	0.1521908423682	248	0.22	1	FTL
CD8 Naive	0.0121746250235701	0.222072876212183	119	0.1	1	TRIM14
CD8 Naive	0.0122015369919924	0.202458613651657	134	113	1	TOMM20
CD8 Naive	0.0122166275767926	-0.518081432601439	27	38	1	EIF4A3
CD8 Naive	0.0123440649556684	0.217658711501185	156	134	1	CHD9
CD8 Naive	0.0123538630548364	-0.507303325773976	27	38	1	ZNF584
CD8 Naive	0.0123698265627607	0.907550144543475	16	9	1	AL133410.1
CD8 Naive	0.0123785013405359	0.634602016923606	26	17	1	AL137856.1
CD8 Naive	0.0124870628658488	-107107620466396	4	0.01	1	TMEM150A
CD8 Naive	0.0124980518560317	-0.189802698095783	113	134	1	HIST1H4C
CD8 Naive	0.0125475452170665	0.45617079820091	48	35	1	DNAH1
CD8 Naive	0.0125879088307443	0.448517225657475	49	36	1	IMPG2
CD8 Naive	0.0125972176263151	0.189219707173252	177	153	1	TNFSF8
CD8 Naive	0.0126007060639645	0.206392489069383	127	106	1	SLC10A7
CD8 Naive	0.0126623341780278	0.666737784140569	21	13	1	NENF
CD8 Naive	0.0126652293724954	0.323415589349139	65	0.05	1	ARL6IP1
CD8 Naive	0.0127867070843039	0.602021664664365	23	15	1	TXN
CD8 Naive	0.0129370401962819	-0.700768561646922	17	25	1	ZSWIM9
CD8 Naive	0.012945882431828	0.764293093563242	0.02	12	1	ZNF333
CD8 Naive	0.0129464970940906	116819003523689	0.01	5	1	ZNF491
CD8 Naive	0.013024819368391	0.207986493684668	199	175	1	CDC73
CD8 Naive	0.0130493850128376	104113329892207	0.01	5	1	LINC02021
CD8 Naive	0.0131635698771126	0.307996542961527	86	69	1	SNRPD2
CD8 Naive	0.0131895980289088	-0.461367041607117	33	45	1	RFX1
CD8 Naive	0.0132936741908611	0.791773829985349	14	8	1	SCGB3A1
CD8 Naive	0.0133034310239888	0.271448794830517	76	0.06	1	UFM1
CD8 Naive	0.0133741129213659	0.385781470309512	62	48	1	RPIA
CD8 Naive	0.0134426627541099	0.125406052289906	0.28	251	1	HECA
CD8 Naive	0.0134662036824521	0.482276689540376	57	43	1	PRKCI
CD8 Naive	0.0135220253159501	0.472867087073224	53	0.04	1	TMLHE-AS1
CD8 Naive	0.0135302998533309	0.724104003447543	16	9	1	C12orf10
CD8 Naive	0.0135389246997889	0.307476474809723	122	103	1	ARIH2
CD8 Naive	0.0135744605280304	0.398837623134959	45	33	1	CPEB2
CD8 Naive	0.0136281934120135	0.17479868768921	161	138	1	COPB1
CD8 Naive	0.0136290274073221	0.648815876143306	26	17	1	AL355581.1
CD8 Naive	0.0136571498746816	-0.299256331812833	49	64	1	MADD
CD8 Naive	0.0136708014568355	0.190753948144245	216	192	1	ARID1A
CD8 Naive	0.0136744788934015	112686317294795	0.01	5	1	OGFOD2
CD8 Naive	0.0136859114010805	0.483229810425331	69	55	1	GPALPP1
CD8 Naive	0.0137180481029749	-0.878431126721563	9	16	1	CYTOR
CD8 Naive	0.013758291893981	0.951378646163737	0.01	5	1	AL592295.4
CD8 Naive	0.0137760581121063	0.221855209488643	117	97	1	PPP4R2
CD8 Naive	0.0137978918788822	0.896743389586891	0.01	5	1	ZFP41
CD8 Naive	0.013872399646865	-0.632365876400748	21	0.03	1	NBPF26
CD8 Naive	0.0139627070979031	0.563086002117422	26	17	1	EMC1
CD8 Naive	0.0139691840965486	0.114288096937903	301	271	1	CARD11
CD8 Naive	0.0139820721652338	0.634876685185432	27	18	1	FH
CD8 Naive	0.0140646468599149	-0.442814599322262	0.05	64	1	DLEU1
CD8 Naive	0.0140851590555395	0.304265984332239	94	77	1	GNL3
CD8 Naive	0.0141115446686171	0.932608842143897	14	7	1	CTBP2
CD8 Naive	0.0141973599243578	0.10970648196804	601	577	1	EPB41
CD8 Naive	0.0142006774274144	0.119148557437106	259	231	1	HIF1A
CD8 Naive	0.0142032268935439	0.666737784140569	19	12	1	ELOVL6
CD8 Naive	0.0142060828515128	-0.562688229050406	14	22	1	SLC27A1
CD8 Naive	0.0142163242929092	0.212875972840507	173	151	1	KLHL20
CD8 Naive	0.0142324427649042	-0.807562418516437	12	19	1	TXNDC5
CD8 Naive	0.0142426945195725	0.111495590053297	165	141	1	PHYKPL
CD8 Naive	0.0143010582240689	-11585390459143	5	11	1	NLRP6
CD8 Naive	0.0143724035655759	0.569960455432067	24	15	1	ARL 1,00
CD8 Naive	0.0143751334015975	0.541900672226794	27	18	1	C5orf58
CD8 Naive	0.0143961769586582	0.519048001172976	41	29	1	FAM228B
CD8 Naive	0.014400056149765	0.41888978212145	49	37	1	LINC01422
CD8 Naive	0.0144097079475248	-0.513151603520087	25	35	1	AC025682.1
CD8 Naive	0.0144149284977834	-0.461828187540687	37	49	1	WASHC1
CD8 Naive	0.01444859886785	0.740738365584345	18	11	1	AC090204.1
CD8 Naive	0.0145075965666947	0.116738955674243	201	176	1	CCDC66
CD8 Naive	0.0145160015395424	0.441373796272829	49	37	1	ZNF92
CD8 Naive	0.0145193401263799	-0.586562186787623	0.02	29	1	DRG2
CD8 Naive	0.0145270532788969	0.181850584820601	0.1	82	1	SSB
CD8 Naive	0.014599325553335	-0.200066391004566	244	268	1	MT-ND6
CD8 Naive	0.0146272890416831	-0.254754361173601	121	141	1	LINC00486
CD8 Naive	0.0146290185264352	0.236931809903337	153	132	1	MED27
CD8 Naive	0.014811851957513	-0.335997720042018	45	58	1	FO393401.1
CD8 Naive	0.0148435593255231	0.294989429830574	153	132	1	ALMS1
CD8 Naive	0.0148734157993249	0.104010501894132	358	326	1	NEK7
CD8 Naive	0.01487835954669	0.634316306448191	25	17	1	ZNF32
CD8 Naive	0.0149264950884063	0.143165910983831	286	257	1	SPTBN1
CD8 Naive	0.0149299300505401	0.619669530483789	25	17	1	PNP
CD8 Naive	0.014960784442079	-100326082043639	6	11	1	AC007342.1
CD8 Naive	0.0149624591286804	0.177925142130945	169	146	1	ENO1
CD8 Naive	0.0150262841047852	0.553467999555825	0.04	29	1	EBAG9
CD8 Naive	0.0150371584191021	-0.915085009050021	6	11	1	GP6
CD8 Naive	0.0150566124862846	0.118396914599434	259	0.23	1	CYBA
CD8 Naive	0.0150753355891711	-0.810615742493991	6	11	1	AC027279.1
CD8 Naive	0.015187517383556	0.294283115824016	73	58	1	TRMT112
CD8 Naive	0.0152347278386609	0.201356899172085	135	115	1	GPATCH2
CD8 Naive	0.0152382120116362	0.342060092880194	81	65	1	GPR89B
CD8 Naive	0.0152440544474812	102078465353026	11	6	1	AC004551.1
CD8 Naive	0.015248046898492	0.617107016415968	32	22	1	EEF1AKMT1
CD8 Naive	0.0152903875704472	0.115682755484807	451	421	1	ASH1L
CD8 Naive	0.0153005885085582	0.407807776639511	51	38	1	VRK3
CD8 Naive	0.0153025336059463	0.273437142374539	114	95	1	VCP
CD8 Naive	0.0153143117805965	0.99931312322744	11	6	1	CLDN12
CD8 Naive	0.0153299302938465	0.272124688513945	76	61	1	SNAPC3
CD8 Naive	0.0153874885777337	-0.417855163501982	39	51	1	STMP1
CD8 Naive	0.0153907089703012	0.669877491671135	19	11	1	LTB4R
CD8 Naive	0.015532417021774	0.257346848002867	158	137	1	KHDRBS1
CD8 Naive	0.0156023425973469	0.255856542323527	108	0.09	1	NOL7
CD8 Naive	0.0156119035449677	0.248133669841532	145	124	1	CLNS1A
CD8 Naive	0.0156655154274305	-0.326731080132155	62	77	1	ZC3H18
CD8 Naive	0.0156940893788437	0.501258687729448	34	24	1	UQCC2
CD8 Naive	0.0158202239110709	0.367915049515998	77	62	1	ELP3
CD8 Naive	0.0158340993521226	0.451583528705259	36	25	1	CATSPERE
CD8 Naive	0.0158965253824906	0.146697285131029	355	327	1	BTBD9
CD8 Naive	0.015935820208976	0.109620182839337	0.4	369	1	USP25
CD8 Naive	0.016058139589233	0.121900660790022	313	283	1	WNK1
CD8 Naive	0.0161190202069829	0.281900326482634	101	84	1	FAM241A
CD8 Naive	0.0161595118699772	0.347813620110492	62	48	1	AMY2B
CD8 Naive	0.0161654966237993	0.162546353247651	0.23	206	1	EIF3E
CD8 Naive	0.0162125756784766	-112377362775362	6	12	1	NTHL1
CD8 Naive	0.0162265010366433	0.132792272520244	271	244	1	SECISBP2
CD8 Naive	0.016237801181991	0.191740583695874	212	188	1	NRF1
CD8 Naive	0.016275486312771	-0.241001206106271	121	141	1	BRD9
CD8 Naive	0.0162781251281415	0.193032034521154	142	121	1	SS18
CD8 Naive	0.0163046688273199	0.207546835291283	123	104	1	IQCB1
CD8 Naive	0.016326064640901	0.215227980492682	98	81	1	PEAK1
CD8 Naive	0.016396250956376	-0.611419896337813	22	31	1	CCDC134
CD8 Naive	0.0164028138110453	-0.916781299710919	6	12	1	HPSE
CD8 Naive	0.0164136600299778	0.171656664956664	149	127	1	ARFGEF2
CD8 Naive	0.0164411437703155	0.373956034912723	78	62	1	TMEM33
CD8 Naive	0.0166223279490015	0.316240537056435	49	36	1	SLC37A3
CD8 Naive	0.0166622795690464	0.394243049057708	45	33	1	FAM32A
CD8 Naive	0.0166668557190248	0.268610948656584	126	107	1	STRADA
CD8 Naive	0.0167588462699946	0.175166216749418	142	121	1	BAZ2B
CD8 Naive	0.0168024950945837	0.12101661347586	345	315	1	RPS6KA3
CD8 Naive	0.0168218704248791	0.236145391408378	77	61	1	HIF1A-AS3
CD8 Naive	0.016841223890727	0.825693638227385	14	8	1	AC008982.2
CD8 Naive	0.0168450816111523	0.188830970810488	213	0.19	1	PIK3R1
CD8 Naive	0.0169458286780515	0.16043371497774	242	216	1	MYL12A
CD8 Naive	0.0169749103314409	0.202643478111492	305	282	1	RNF216
CD8 Naive	0.0169873568870058	0.2269247058234	145	125	1	PIK3CB
CD8 Naive	0.0170129241882201	0.159892664248398	219	194	1	NSD1
CD8 Naive	0.0170217486362673	0.155534065643502	224	199	1	DHX9
CD8 Naive	0.0170720249771457	0.317740688008791	73	58	1	SERPINB1
CD8 Naive	0.0170966023675543	0.377513854325911	61	47	1	OXA1L
CD8 Naive	0.0171409195867069	0.247899485109115	111	93	1	DDX60
CD8 Naive	0.0171456494972493	0.39247612288352	55	42	1	AZIN1
CD8 Naive	0.0172563434630065	-0.688219111134265	15	24	1	Z97192.3
CD8 Naive	0.0172845570528221	0.586080120795343	23	15	1	ZNF606
CD8 Naive	0.0173827311886075	0.211266845593914	244	0.22	1	PPP4R3B
CD8 Naive	0.0174707605643434	0.881476632933581	12	6	1	SERTAD1
CD8 Naive	0.0175046116000976	0.850449737312957	12	6	1	NRL
CD8 Naive	0.017518623554937	0.347949396783773	68	54	1	IRS2
CD8 Naive	0.0176006032856238	-0.444898558678887	39	51	1	TLE3
CD8 Naive	0.0176109670944456	0.313212844358867	44	33	1	PLEKHA3
CD8 Naive	0.0176446327385879	0.160014322192408	194	171	1	EIF4G3
CD8 Naive	0.0176497776605042	0.224318047615396	173	152	1	TMCC1
CD8 Naive	0.0176907559604659	0.238265767856776	113	94	1	IBTK
CD8 Naive	0.0177123263744974	-0.885520551507882	7	13	1	AP002387.2
CD8 Naive	0.0178488670875394	-0.823252568171917	7	13	1	TSPAN17
CD8 Naive	0.0178742266484254	0.23124511011894	135	115	1	NUP214
CD8 Naive	0.0179205632309512	0.143520516901559	234	208	1	XPR1
CD8 Naive	0.0179493556072595	0.18026286753746	0.17	148	1	SYNCRIP
CD8 Naive	0.0179557075137577	0.280572588343404	99	82	1	SLX4IP
CD8 Naive	0.0180506298318987	101804968580903	14	7	1	PRKG2
CD8 Naive	0.0180579302758161	0.921834370549722	14	7	1	DZANK1
CD8 Naive	0.0180774248097971	0.861809599477504	14	7	1	CNTROB
CD8 Naive	0.0181344767774829	0.1719391230466	0.19	166	1	AMBRA1
CD8 Naive	0.0182305861886997	0.351429965518735	81	66	1	HSF2
CD8 Naive	0.0182916563388701	0.383414455765596	53	0.04	1	PRPF38A
CD8 Naive	0.0183275498342368	0.333551511536954	57	44	1	STUB1
CD8 Naive	0.0183679536491632	0.395782862467011	51	39	1	OTUB1
CD8 Naive	0.0183890115792001	0.670510947242625	16	0.01	1	AC011379.2
CD8 Naive	0.0184090642606604	-0.84098939153751	13	0.02	1	MID1IP1
CD8 Naive	0.0184530132025323	0.423048728026202	45	33	1	ALG8
CD8 Naive	0.0184699468597835	-0.592192223360489	14	22	1	AP005131.1
CD8 Naive	0.0185589043498908	0.12500203094713	188	164	1	TMBIM6
CD8 Naive	0.0186005901270386	0.291263871525222	81	65	1	ZNF496
CD8 Naive	0.0186434341663424	0.79424631566487	18	11	1	UBE2D4
CD8 Naive	0.018644665914389	0.220443738362851	162	141	1	SHOC2
CD8 Naive	0.0186674022173831	-0.681332725549025	8	14	1	RBM15-AS1
CD8 Naive	0.0187062700009184	0.118375096410123	313	283	1	UBE2D2
CD8 Naive	0.0187148540769556	0.383471309622311	53	0.04	1	ANTKMT
CD8 Naive	0.0188560703577896	0.342031267516486	61	48	1	BTF3L4
CD8 Naive	0.0189026414073182	0.690636051837934	18	11	1	UQCC3
CD8 Naive	0.0189396897381161	0.211195091497337	108	0.09	1	CNN2
CD8 Naive	0.018943233007847	-0.619117329103327	13	0.02	1	DCHS1
CD8 Naive	0.0189568633064295	-0.192979691243327	253	277	1	TSC22D3
CD8 Naive	0.0189585953376664	0.207410778743416	185	163	1	SAMD12
CD8 Naive	0.0191691763407244	0.356034126915461	81	65	1	PPFIBP2
CD8 Naive	0.0191908759306789	0.221911789536767	169	147	1	FOCAD
CD8 Naive	0.0192725214953676	0.471938114059227	0.04	29	1	AARSD1
CD8 Naive	0.019322159131137	-0.652839823717795	11	18	1	AC005842.1
CD8 Naive	0.019399695362626	0.165433974958089	0.27	245	1	MAPK8
CD8 Naive	0.0194187967427514	0.280252806663963	0.09	74	1	CYTH4
CD8 Naive	0.0194520543083328	0.146947418991283	254	229	1	CLASP2
CD8 Naive	0.01950379737202	-0.316250333747306	53	67	1	SMPD4
CD8 Naive	0.0195067799274911	0.465951818993496	29	0.02	1	AP000442.1
CD8 Naive	0.0195974104320129	-0.44098079420734	27	37	1	WDR92
CD8 Naive	0.0196714301745474	0.114214806642181	367	338	1	DYM
CD8 Naive	0.0197121916733968	0.136316572806683	0.37	343	1	SENP7
CD8 Naive	0.0197469019832875	0.308586964513	89	73	1	SPAST
CD8 Naive	0.019848202067225	0.248780540203709	98	81	1	GPRIN3
CD8 Naive	0.019863598572949	0.303904463255105	67	53	1	FBXO22
CD8 Naive	0.0201678063111249	0.45617079820091	19	12	1	LY86-AS1
CD8 Naive	0.0202635998201626	0.177254772281239	197	174	1	RSU1
CD8 Naive	0.0202872747727631	0.333040008237539	93	77	1	SMU1
CD8 Naive	0.0203172639510679	-0.462829479685603	23	32	1	DEDD2
CD8 Naive	0.0204142711196949	0.100876478125336	517	491	1	HERC1
CD8 Naive	0.0204151138322185	0.282560749950742	96	79	1	SH3GLB1
CD8 Naive	0.0204257941835122	-0.299522004034201	0.05	63	1	CCT6A
CD8 Naive	0.0206127062624261	0.253677934302167	57	44	1	HIGD2A
CD8 Naive	0.0206784876441462	0.23607749295405	78	63	1	RAB12
CD8 Naive	0.0208106491665001	-0.385131455780031	55	68	1	GPS2
CD8 Naive	0.0208670522294075	0.338647494718417	65	52	1	NUDCD1
CD8 Naive	0.0208923879574918	0.395159802625373	82	67	1	LINC01876
CD8 Naive	0.0209434836867672	0.259404184539957	102	85	1	ARHGAP5
CD8 Naive	0.0209807273732053	0.245918939736674	127	108	1	TAF4B
CD8 Naive	0.0209960499610508	0.18905831066404	0.24	215	1	CARMIL1
CD8 Naive	0.0211306103856982	0.5676791134179	31	22	1	ARL5B
CD8 Naive	0.0212045772135833	0.345199659532885	57	44	1	CCS
CD8 Naive	0.0212098634598237	-0.284069927998157	62	77	1	TRIM28
CD8 Naive	0.0213328726598971	0.401901135672789	39	29	1	PDHA1
CD8 Naive	0.0213751239853053	0.351683693103085	54	42	1	TMEM192
CD8 Naive	0.0213893164667715	0.689457860640652	19	12	1	YRDC
CD8 Naive	0.0216396551200016	0.245652477152754	93	77	1	MYC
CD8 Naive	0.0216499833538807	-0.440189129915439	28	38	1	TMEM242
CD8 Naive	0.021650371890491	0.376736330706505	0.04	0.03	1	AC008467.1
CD8 Naive	0.0218013601005958	0.398272414492709	0.03	21	1	LAMTOR3
CD8 Naive	0.0218053792840941	0.533338658723371	25	17	1	SLC3A1
CD8 Naive	0.0218107846723306	0.202208297863593	136	117	1	CATSPERB
CD8 Naive	0.0218133646131971	0.243177074866712	0.04	0.03	1	DCAF11
CD8 Naive	0.0219441032935008	0.195534541724323	139	119	1	CTCF
CD8 Naive	0.021967490976268	0.108747360249907	422	392	1	VPS13C
CD8 Naive	0.0221076719492009	0.398837623134958	56	43	1	TMEM140
CD8 Naive	0.0221463976775078	0.714905066601078	17	11	1	VAMP3
CD8 Naive	0.0222635043202001	-0.891752505219397	6	11	1	AF230666.1
CD8 Naive	0.0222723817271111	0.669877491671135	17	11	1	AC097634.3
CD8 Naive	0.0223072711392568	0.140538109845027	168	146	1	RPL36AL
CD8 Naive	0.0223524389846902	-0.459243869714148	21	0.03	1	AF117829.1
CD8 Naive	0.022369636086851	0.193551019483317	177	156	1	CD27
CD8 Naive	0.0225216023208809	0.238104302267252	81	66	1	KIF16B
CD8 Naive	0.0225625376353241	-0.220787486601019	79	95	1	DCAF1
CD8 Naive	0.0226902897353889	0.858269241772255	0.01	5	1	AC007622.2
CD8 Naive	0.0226999028302347	0.381796122358333	55	43	1	PLGRKT
CD8 Naive	0.0228384040737029	0.917304712069208	13	7	1	GAMT
CD8 Naive	0.0229732832635746	0.220722224039016	122	103	1	HOOK3
CD8 Naive	0.0230512508002679	0.149554468937517	167	146	1	CAPRIN1
CD8 Naive	0.0233413858189952	0.464853041300712	31	21	1	PKIG
CD8 Naive	0.0233585229032244	-0.794790775332308	6	12	1	AC011997.2
CD8 Naive	0.0234573311056605	0.484005006397635	0.04	0.03	1	MLEC
CD8 Naive	0.0235239534021142	0.342154537909255	39	29	1	ZNF710
CD8 Naive	0.0235881582206242	0.389295954485749	37	27	1	CSNK1E
CD8 Naive	0.0236452008378221	0.276847098756348	85	0.07	1	CHIC1
CD8 Naive	0.0237010941377359	-0.836610951026936	7	12	1	HIST1H2AK
CD8 Naive	0.0238173615501302	0.467703194068535	0.04	0.03	1	GMEB2
CD8 Naive	0.0238845264976617	0.295029936653078	97	81	1	TMEM156
CD8 Naive	0.023914093794576	0.330919535274994	94	78	1	C11orf49
CD8 Naive	0.0239660291982699	0.241683574949808	123	105	1	SERTAD2
CD8 Naive	0.0240032928157562	0.32282956468159	39	29	1	HGS
CD8 Naive	0.0240270991637258	0.39087933794919	0.05	38	1	VPS26B
CD8 Naive	0.0240759856164994	0.425143902580286	41	0.03	1	TMEM223
CD8 Naive	0.0241063574598759	0.16662462964982	189	168	1	RANBP9
CD8 Naive	0.0241840840117724	0.505857922301264	25	17	1	METRN
CD8 Naive	0.0241868408072629	0.491024630336849	47	36	1	PAPSS1
CD8 Naive	0.0242614426717442	0.171067416268473	145	125	1	SENP5
CD8 Naive	0.0243424722092092	0.152528056341297	187	165	1	MYLIP
CD8 Naive	0.0244472036820706	0.175299911598733	193	172	1	ASXL2
CD8 Naive	0.0245020155069611	-0.557635001324121	13	0.02	1	CHTF18
CD8 Naive	0.0245253320230895	0.155997255954069	235	211	1	G3BP2
CD8 Naive	0.0245379429023617	0.197925993771812	148	128	1	JMY
CD8 Naive	0.0246566074834751	-0.30103801587268	81	96	1	ITGB2-AS1
CD8 Naive	0.0246923647477785	0.530552994523487	47	36	1	CD38
CD8 Naive	0.0247467030183969	-0.351184123856694	57	71	1	SUN1
CD8 Naive	0.0248165781082615	0.357049751766196	58	45	1	TXNDC12
CD8 Naive	0.0248472882525179	0.349255594284398	45	34	1	QRSL1
CD8 Naive	0.0248716494172972	0.137211392334818	329	303	1	ATP10A
CD8 Naive	0.0249563816724343	-0.483431922155133	34	45	1	BCOR
CD8 Naive	0.0250452816054505	0.486262863357346	28	0.02	1	RIOK2
CD8 Naive	0.0251038950403994	0.487064806146694	0.03	21	1	ELMO1-AS1
CD8 Naive	0.0251137136860483	0.463024469241972	51	39	1	APIP
CD8 Naive	0.025204374966325	-0.874746079913708	9	14	1	AC022558.2
CD8 Naive	0.0252079853820861	0.593674321950846	0.02	13	1	LSM 10,00
CD8 Naive	0.0253253692323811	-0.588875681576025	18	26	1	L3HYPDH
CD8 Naive	0.0254325561997994	0.120448903797175	0.32	292	1	LRRN3
CD8 Naive	0.0254670343186149	0.19018910831678	155	134	1	GOLGB1
CD8 Naive	0.0255474403278827	-0.559770745668112	11	18	1	AGPAT1
CD8 Naive	0.0255863815347505	0.484185174370507	24	16	1	NPC2
CD8 Naive	0.0256627736811255	0.302888461961167	77	63	1	AC009505.1
CD8 Naive	0.0257093314344713	-0.631292043049429	0.01	17	1	CD14
CD8 Naive	0.0257360583724966	0.574815294699529	25	17	1	POLR2I
CD8 Naive	0.0257700058296257	0.330774703340103	57	45	1	PSMD4
CD8 Naive	0.025801918210548	0.147390168841382	217	194	1	PTK2B
CD8 Naive	0.0258244743168802	0.216932705426539	136	118	1	FOXN2
CD8 Naive	0.0258307296763404	-0.279172878941305	69	83	1	UQCRFS1
CD8 Naive	0.0259598015607502	-0.600211671696609	17	25	1	SLC35E1
CD8 Naive	0.0260089214362428	0.684439785874027	11	6	1	AC104653.1
CD8 Naive	0.0260400143874618	0.295706126007664	112	95	1	ZNF44
CD8 Naive	0.0261492585908237	0.383525496369144	55	43	1	DDOST
CD8 Naive	0.0261713773977294	0.264939308350923	86	71	1	HSPBAP1
CD8 Naive	0.0262378150661314	0.32594822079233	71	57	1	OSBPL3
CD8 Naive	0.0262547563272996	0.124589134708942	135	116	1	AC093157.1
CD8 Naive	0.0262940194230817	0.104023196589839	376	352	1	NCOR1
CD8 Naive	0.0263785968298193	0.373503140531076	51	39	1	NEPRO
CD8 Naive	0.0264129518755556	0.614050457982629	22	14	1	ISCA2
CD8 Naive	0.0264466044598156	-0.307856692192593	44	56	1	NUP188
CD8 Naive	0.026469534812713	0.123805534839331	0.47	446	1	GRAP2
CD8 Naive	0.0267984301361728	0.281306746947048	83	68	1	MDH1
CD8 Naive	0.0268840268941479	0.180979858572874	91	75	1	IFT88
CD8 Naive	0.0270120975656997	0.199613761774172	181	161	1	TRAPPC10
CD8 Naive	0.0270230032000941	0.412748517909781	45	34	1	CAMLG
CD8 Naive	0.0270416318423733	0.289676702158872	102	86	1	SSR4
CD8 Naive	0.0270570346512474	0.112394518477804	291	265	1	SMAD2
CD8 Naive	0.027059725356432	0.205669892043168	171	151	1	SIRPG
CD8 Naive	0.0270632433348304	0.229255818173768	137	118	1	FAM168A
CD8 Naive	0.0270787930151064	0.511312352393371	31	22	1	ACP6
CD8 Naive	0.0270914044969734	0.206999045748862	0.19	169	1	UBASH3B
CD8 Naive	0.0271591723968569	0.32385372116631	94	78	1	MED4
CD8 Naive	0.0271631419868038	0.739013685114884	17	11	1	FAM200A
CD8 Naive	0.0272239016920262	0.574815294699529	14	8	1	LINC01146
CD8 Naive	0.0273606619461179	0.434311364237171	34	25	1	PPP2R1B
CD8 Naive	0.0274271085330473	0.465369735047375	0.03	21	1	PLIN2
CD8 Naive	0.0274944769238554	0.302425723814033	68	55	1	AC114760.2
CD8 Naive	0.0275632152263056	0.200225817153436	0.14	121	1	ENSA
CD8 Naive	0.027743958742369	0.1117458813441	358	332	1	PIK3R5
CD8 Naive	0.0277446357999828	-0.297291115861492	0.08	95	1	ATF4
CD8 Naive	0.0277825106870479	0.197946271009433	81	66	1	ICA1L
CD8 Naive	0.0280098541309507	0.648815876143306	0.02	13	1	CALML4
CD8 Naive	0.0280857118628742	0.270772584346664	0.06	48	1	ZBTB20-AS5
CD8 Naive	0.0281756382579298	0.193136392367116	175	155	1	CASP8
CD8 Naive	0.0281841016851435	0.27204839379218	91	76	1	ZDHHC2
CD8 Naive	0.028279651661725	0.301893401789074	53	41	1	USP38
CD8 Naive	0.0283181049018248	0.125664547858013	268	243	1	SPATA5
CD8 Naive	0.028345426380089	0.681237353835683	21	14	1	CTNNBIP1
CD8 Naive	0.0284306992090489	0.338747936466005	45	34	1	NMI
CD8 Naive	0.0286112729083758	0.462219842873715	57	45	1	RCN2
CD8 Naive	0.0286744781685244	0.14968569830449	211	0.19	1	PPP2R5E
CD8 Naive	0.0287261086337895	0.290184898293501	84	69	1	CDC5L
CD8 Naive	0.0287891750966071	0.786319399893241	14	8	1	KANSL1-AS1
CD8 Naive	0.0288192929515322	0.569381408648901	27	19	1	MRPL44
CD8 Naive	0.0288344341463096	0.250266499653031	176	157	1	ARHGAP12
CD8 Naive	0.0288569665084554	0.310887302562228	0.07	57	1	HMGXB3
CD8 Naive	0.0288885178734895	0.780060409421559	12	6	1	HOTAIRM1
CD8 Naive	0.0289040420004393	-0.465642848441608	29	39	1	STK11
CD8 Naive	0.0289188866811974	0.130496252281389	219	196	1	PAPOLA
CD8 Naive	0.0291607673153788	0.195976344152078	87	72	1	SNRPN
CD8 Naive	0.0291944355896768	-0.212785627968325	161	181	1	TBC1D10C
CD8 Naive	0.0292003326997184	0.209370302267095	0.15	131	1	SAMD3
CD8 Naive	0.0292773436612789	0.445282482058174	18	11	1	POMGNT1
CD8 Naive	0.0292965691699169	0.252686839414527	138	0.12	1	MARF1
CD8 Naive	0.0292980605169453	0.110436951089437	0.26	234	1	CNTRL
CD8 Naive	0.0293064708533266	-0.220355053516054	122	0.14	1	LINS1
CD8 Naive	0.0294484884382428	-0.910611532470712	5	0.01	1	SLC35F6
CD8 Naive	0.0294592430071362	0.648815876143306	19	12	1	AC090772.1
CD8 Naive	0.029470743022143	0.373581016703985	42	31	1	SLC3A2
CD8 Naive	0.02948267957787	0.388426191565076	45	34	1	ALKBH1
CD8 Naive	0.0295072748593055	0.147789235151496	164	144	1	ST8SIA4
CD8 Naive	0.0295444849816808	0.147700437734985	193	171	1	CRBN
CD8 Naive	0.0296442714351593	0.310575126120339	75	61	1	NCOR2
CD8 Naive	0.0296827553305835	0.155317138296243	0.15	0.13	1	MFSD4B
CD8 Naive	0.029735118972955	0.259859030334557	79	64	1	EPHX2
CD8 Naive	0.029754499980699	0.103779559834909	192	0.17	1	S100A6
CD8 Naive	0.0298379991851339	0.59990627566236	23	15	1	CHID1
CD8 Naive	0.0299023622486425	0.451779029083752	22	14	1	SNHG20
CD8 Naive	0.0300164931764277	0.135044423279103	177	156	1	DYNC1H1
CD8 Naive	0.0301465995046145	0.410656138948541	0.03	21	1	TNFRSF10B
CD8 Naive	0.0302439992492275	0.332556531342636	51	39	1	HERC6
CD8 Naive	0.0302456886631578	-0.488687647606629	15	22	1	IGHMBP2
CD8 Naive	0.0303556104966999	0.356423290710713	58	46	1	NDUFB1
CD8 Naive	0.0303885416286829	-0.226292876028885	105	122	1	SIGIRR
CD8 Naive	0.0303909563396032	-0.443302325845126	23	32	1	NDUFA6
CD8 Naive	0.0304519387050871	-0.493788519299494	19	27	1	ZNF836
CD8 Naive	0.0305609380499287	0.322134251285309	0.07	57	1	PRPF40B
CD8 Naive	0.0306840586786559	-111302438666193	6	0.01	1	ZNF16
CD8 Naive	0.030696226029314	0.245460181912097	61	48	1	MTMR2
CD8 Naive	0.0307254031333666	0.370831128843541	64	52	1	DHRS7B
CD8 Naive	0.0308175630696752	0.301980578084436	73	59	1	LINC01572
CD8 Naive	0.0309033124880246	0.15475530063926	147	128	1	KCNAB2
CD8 Naive	0.0309300576568595	-0.40563190787907	34	44	1	ABCB8
CD8 Naive	0.0311039983990537	-0.530733544187406	22	31	1	AC009133.3
CD8 Naive	0.0311165638768961	0.604421756784852	17	11	1	LENG1
CD8 Naive	0.0311204928211939	0.412748517909781	23	16	1	ITFG2-AS1
CD8 Naive	0.0311596777145065	-0.18901854587249	159	179	1	TECR
CD8 Naive	0.0311934393249855	0.786319399893241	14	8	1	AL035701.1
CD8 Naive	0.0312471858082392	-0.573576545193142	22	0.03	1	RGL1
CD8 Naive	0.0313690724144293	0.841460954085703	12	7	1	NRBP2
CD8 Naive	0.0313918033917397	0.705399404509674	14	8	1	C1GALT1C1
CD8 Naive	0.0313933086046934	0.558050412220124	0.02	13	1	HLA-DOA
CD8 Naive	0.0314079296827658	-0.585649377493717	13	0.02	1	VILL
CD8 Naive	0.0314677118617511	0.145172263471807	241	218	1	RAB2A
CD8 Naive	0.0314690466539552	0.186188918346202	83	68	1	NDUFA4
CD8 Naive	0.0314696473321534	-0.270618642553026	79	94	1	MCM3AP
CD8 Naive	0.0317832782907891	0.189861260334256	65	52	1	SNX25
CD8 Naive	0.0318238175394561	0.147007907389608	141	122	1	MAP4K5
CD8 Naive	0.0319250715147805	0.169515151769906	109	92	1	SYTL2
CD8 Naive	0.0319710036973621	0.288455469484777	86	71	1	ADAMTSL4-AS1
CD8 Naive	0.0319899306267074	0.648815876143306	18	12	1	TMEM101
CD8 Naive	0.0319912077831306	0.534644856223994	21	14	1	AC011933.4
CD8 Naive	0.0320287308320989	-0.561401831247039	13	19	1	NOL12
CD8 Naive	0.032265132372216	0.385781470309513	33	24	1	CCDC137
CD8 Naive	0.0322971809650685	0.269470084007771	71	57	1	HAX1
CD8 Naive	0.0323210336328339	0.276847098756348	84	0.07	1	YWHAQ
CD8 Naive	0.0323629273598224	-0.336462618149929	51	64	1	ZFP36
CD8 Naive	0.0325817285840661	0.385781470309512	32	23	1	IMPA1
CD8 Naive	0.0325909848681454	0.232250907117868	0.11	93	1	MICU3
CD8 Naive	0.0326254395229758	0.122566150933455	208	185	1	RNF144A
CD8 Naive	0.0326349576374029	0.217227200600614	98	82	1	SELENOT
CD8 Naive	0.0326476414624355	0.104251476047579	399	372	1	SMARCA2
CD8 Naive	0.0327806986759047	-0.239762841188271	0.07	84	1	TAMM41
CD8 Naive	0.0328114303041239	0.259223393421926	102	86	1	DNAJC3
CD8 Naive	0.0329194549381501	0.603961640359045	23	15	1	AC025165.2
CD8 Naive	0.0330109732206955	0.252462940129389	69	56	1	SULT1B1
CD8 Naive	0.0331773765793896	-0.738207246965941	7	12	1	AC009831.3
CD8 Naive	0.033242743769289	-0.860197771344551	7	12	1	N4BP3
CD8 Naive	0.0332625949862072	0.183047574743533	112	96	1	VEZT
CD8 Naive	0.0333484423938767	0.836442879319077	0.01	6	1	ARG2
CD8 Naive	0.0333694394977616	0.101419567257083	331	304	1	VWA8
CD8 Naive	0.0334138923489777	-0.780027422660568	7	12	1	SLC22A18
CD8 Naive	0.0334444794286803	0.369915064850491	54	43	1	ATP5PO
CD8 Naive	0.0334660742391527	0.508117013233564	39	29	1	TSHZ2
CD8 Naive	0.0335682611218898	0.27070494586282	68	55	1	FDFT1
CD8 Naive	0.0336746902049144	-0.637488309013335	11	17	1	YOD1
CD8 Naive	0.0336819013192827	0.309478102996315	77	63	1	SRFBP1
CD8 Naive	0.0336974693002158	-0.475172841132148	21	29	1	NFE2L1
CD8 Naive	0.0337194421454641	-0.680491749109654	0.01	17	1	ERF
CD8 Naive	0.033835421317288	0.172002179277772	303	281	1	P2RY8
CD8 Naive	0.0338523211252024	0.414350622506283	23	15	1	AP000766.1
CD8 Naive	0.0339252896743159	0.11144283394041	267	243	1	JARID2
CD8 Naive	0.0339513295527282	0.158534628570053	134	116	1	ESCO1
CD8 Naive	0.0339520009666828	0.131156215584588	277	253	1	CPSF6
CD8 Naive	0.0339533898912162	0.266876065040693	0.11	94	1	MOSMO
CD8 Naive	0.0340055591444995	0.228055659956199	151	133	1	ZNF101
CD8 Naive	0.0340225717763842	0.212282236447783	107	91	1	GABARAP
CD8 Naive	0.034030180493051	-0.56013101412819	0.02	29	1	LRRC8A
CD8 Naive	0.0340701164399971	0.235633933442944	99	83	1	CRACR2A
CD8 Naive	0.034117322734904	0.415838704165692	25	17	1	MASTL
CD8 Naive	0.034236208740212	-0.673112218744055	0.01	15	1	AL390728.5
CD8 Naive	0.034236208740212	-0.673112218744055	0.01	15	1	RRS1
CD8 Naive	0.0343773917288737	0.49943825210508	28	0.02	1	EML2
CD8 Naive	0.0344238336545266	0.505080398681857	27	19	1	TAF9
CD8 Naive	0.0345217929630938	0.405959352247143	32	23	1	SSR3
CD8 Naive	0.0345281824700448	-0.640690741051679	9	15	1	VARS2
CD8 Naive	0.034538710997958	0.595044619702325	21	14	1	AC022395.1
CD8 Naive	0.0346756374038241	0.405959352247143	0.03	22	1	ZNF273
CD8 Naive	0.0347088694412299	-0.379612532183212	54	66	1	PDCD11
CD8 Naive	0.0348116081115325	0.171173167808027	0.19	0.17	1	PLEKHA1
CD8 Naive	0.0348405524405361	0.320193128681936	65	52	1	SLC25A40
CD8 Naive	0.0348471453899351	0.587415331479162	18	11	1	KCTD12
CD8 Naive	0.0348715752030667	0.164604291252604	119	102	1	ZNHIT6
CD8 Naive	0.0349071484808757	0.179925518640574	135	117	1	ZBED5
CD8 Naive	0.0349457402435911	0.459154656639731	29	0.02	1	NMNAT3
CD8 Naive	0.0350049155638119	0.60817389164596	18	11	1	MINPP1
CD8 Naive	0.0350996730366608	0.239891500591074	107	91	1	SEC22A
CD8 Naive	0.0351020737670546	0.244918934469663	67	55	1	FOXP1-AS1
CD8 Naive	0.0351065570062161	0.320193128681935	55	44	1	NADSYN1
CD8 Naive	0.0351128413240223	-0.230470258070611	73	87	1	MRE11
CD8 Naive	0.035215024945548	-0.322614971659923	48	0.06	1	DAAM1
CD8 Naive	0.0355218129615582	-0.445051047320916	31	41	1	AGAP4
CD8 Naive	0.0355370161060328	0.271011283063437	41	31	1	SMNDC1
CD8 Naive	0.0356173453368199	0.114656634778796	317	294	1	SLC12A6
CD8 Naive	0.0358748067715177	0.470218572686544	34	25	1	YTHDF1
CD8 Naive	0.0358903988956835	0.420338692345881	44	33	1	FLYWCH1
CD8 Naive	0.0359080079532623	0.174967484737135	164	145	1	OPRM1
CD8 Naive	0.0359120724063252	0.202208297863593	108	92	1	WASL
CD8 Naive	0.0359767715557491	-0.429896099870735	26	35	1	LIPE-AS1
CD8 Naive	0.0360785297947607	0.703263660165683	14	8	1	GGPS1
CD8 Naive	0.03611886568331	0.260745424464732	79	65	1	ARL5A
CD8 Naive	0.0363349888542307	0.520491779167767	23	16	1	SULF2
CD8 Naive	0.0363510076044617	0.135380924312146	273	0.25	1	MAP3K2
CD8 Naive	0.0364196404472335	0.354368517678051	54	43	1	BLMH
CD8 Naive	0.0364409631384084	0.191343110544065	51	0.04	1	NAA20
CD8 Naive	0.0365070231354478	0.185711718295249	107	91	1	JADE1
CD8 Naive	0.0366459771701609	0.244425621063971	52	41	1	SLC35A1
CD8 Naive	0.0366865242123735	0.818740877585618	11	6	1	AL355304.1
CD8 Naive	0.0367071658427919	0.548289000189341	25	17	1	EHD4
CD8 Naive	0.0367405077352561	0.111979753820402	211	189	1	PHF21A
CD8 Naive	0.0368680756637477	-0.449747958340283	26	34	1	DPM3
CD8 Naive	0.0370056986548632	0.158056642206537	175	155	1	DNMT3A
CD8 Naive	0.0370121005283139	0.327846701225371	71	58	1	AL359220.1
CD8 Naive	0.0370257585417875	0.11082603888238	175	155	1	ZC3H6
CD8 Naive	0.0370407085171968	-0.272112552865495	133	0.15	1	JUND
CD8 Naive	0.0370967464996748	0.197558188951709	131	114	1	MYL12B
CD8 Naive	0.0371326875575793	0.452673353964683	26	18	1	AC006504.5
CD8 Naive	0.0371735652158921	0.476348680138541	28	0.02	1	TMEM241
CD8 Naive	0.0371958253798635	0.112553672272259	175	155	1	THRAP3
CD8 Naive	0.0372038912403415	0.181007901609294	172	153	1	HIPK2
CD8 Naive	0.0373952572824481	0.469845735097986	28	0.02	1	AC245407.2
CD8 Naive	0.0375572343143422	-0.156023447995515	152	171	1	PTPN2
CD8 Naive	0.0375900099104999	0.150696635369907	141	123	1	COX6C
CD8 Naive	0.0378515585550232	0.328105759412616	0.06	49	1	TFAM
CD8 Naive	0.0378788552914629	0.103155025529451	307	283	1	PPM1B
CD8 Naive	0.0379701442702382	0.413002939044537	28	0.02	1	COPS7B
CD8 Naive	0.0381000863915283	0.601510161364949	15	9	1	STPG4
CD8 Naive	0.0381737454596921	0.331786580668783	0.06	48	1	EMC2
CD8 Naive	0.0383159546948842	0.151968872209922	0.18	161	1	HBP1
CD8 Naive	0.0383192304497106	0.215631030154203	62	0.05	1	TMEM160
CD8 Naive	0.0383680117610515	0.257048156187309	63	51	1	ZNF100
CD8 Naive	0.0384222406278741	0.305514130463377	96	81	1	AC104806.2
CD8 Naive	0.0384376354335848	0.688344240329943	18	12	1	LMAN2L
CD8 Naive	0.0384635011086652	0.266346239320893	0.11	94	1	ANP32A
CD8 Naive	0.0385061696037281	0.434077027350294	0.02	13	1	SLC16A6
CD8 Naive	0.0385627920134556	-0.304791218372243	41	51	1	CRNKL1
CD8 Naive	0.0385789669712843	0.299069837116181	56	44	1	IFNGR2
CD8 Naive	0.0386845469989649	0.44236499867588	34	25	1	PYM1
CD8 Naive	0.0387846772206452	0.237284320365998	105	0.09	1	NDUFV1
CD8 Naive	0.0388034519578007	0.120259252868956	257	234	1	LONP2
CD8 Naive	0.0390731984817313	0.573264843136129	22	15	1	MAP3K13
CD8 Naive	0.039084438696942	-0.495574033191868	14	21	1	LACTB
CD8 Naive	0.0391868257591364	0.551518674788391	23	15	1	TOP1MT
CD8 Naive	0.0393486660581117	0.157447949125279	178	158	1	MED15
CD8 Naive	0.0393588110367721	0.167340391489779	0.16	141	1	TRAPPC8
CD8 Naive	0.039389313975607	0.62080149997371	14	8	1	CTSZ
CD8 Naive	0.0394276941772936	-0.628024329215518	14	0.02	1	SPDYE2
CD8 Naive	0.0394471278595017	-0.351184123856694	46	57	1	TRIM25
CD8 Naive	0.0394670089758863	0.928923795336042	12	7	1	RFC2
CD8 Naive	0.0394747762394955	0.697725476624252	16	0.01	1	MBOAT4
CD8 Naive	0.0394885535292245	0.167117228549513	191	171	1	SCLT1
CD8 Naive	0.0395842006918582	0.836442879319077	11	6	1	ADARB2
CD8 Naive	0.0395842006918582	0.836442879319077	11	6	1	AL133227.1
CD8 Naive	0.0396202831278322	0.564751611354832	25	18	1	HPRT1
CD8 Naive	0.0396759121891971	0.425143902580286	41	32	1	GTF2H2
CD8 Naive	0.0396952258338175	0.466977553157493	18	12	1	FIGNL1
CD8 Naive	0.0397640161490112	-0.332568445689347	0.04	51	1	SEC61G
CD8 Naive	0.039825664683379	0.528521642425594	24	17	1	ZNF182
CD8 Naive	0.0398518896100081	0.603012186530181	16	0.01	1	AL078581.4
CD8 Naive	0.0400007551467861	0.171452375089304	0.12	103	1	AL592183.1
CD8 Naive	0.0400232911830301	0.138740587053142	0.18	161	1	PIKFYVE
CD8 Naive	0.0400909595245071	0.494305927087681	28	0.02	1	HIST1H2BN
CD8 Naive	0.0402170302350698	0.220722224039016	131	114	1	UBE2N
CD8 Naive	0.0402785355860421	0.440707680813106	0.03	22	1	GNL2
CD8 Naive	0.0403036696128056	0.205209224667692	67	54	1	MRPS35
CD8 Naive	0.0404465082219726	-0.335330172655857	48	59	1	HPS4
CD8 Naive	0.0404600051689252	-0.561401831247039	13	0.02	1	CBR1
CD8 Naive	0.0405815277310382	0.283901856290298	51	0.04	1	LINC00954
CD8 Naive	0.0406336085964547	0.113415363139544	189	168	1	OPA1
CD8 Naive	0.0407080971973936	0.251318958173597	76	63	1	ZNF611
CD8 Naive	0.0408732144457972	0.327678515745944	75	62	1	CEP128
CD8 Naive	0.0409039344565097	0.269227212868752	79	66	1	AC025171.2
CD8 Naive	0.0411765000295049	0.135706254076535	177	157	1	PCNX2
CD8 Naive	0.0411983509650961	0.191386610417156	172	153	1	GAS5
CD8 Naive	0.0412795222928518	0.304634974408816	0.09	76	1	NSL1
CD8 Naive	0.0414015653160934	0.145592851112266	147	128	1	RBM3
CD8 Naive	0.0414719322586131	0.130155745790304	138	0.12	1	NUP153
CD8 Naive	0.0415557756923878	-0.131299647594912	445	462	1	FNBP1
CD8 Naive	0.0416481011669905	0.517571342865053	32	24	1	SNX20
CD8 Naive	0.0417596610489469	-0.359596363672894	43	54	1	RRP12
CD8 Naive	0.0418813709271588	0.159410930818356	224	204	1	UXS1
CD8 Naive	0.0420512176523084	0.200225817153436	196	177	1	MTREX
CD8 Naive	0.0421413984083898	0.262510095407778	84	0.07	1	POC1B
CD8 Naive	0.042148618668566	0.238053031964788	102	87	1	GLIS3
CD8 Naive	0.042156409395778	0.546936262124092	21	14	1	MAGEH1
CD8 Naive	0.0422092895797543	0.104055641833777	228	205	1	PPP3R1
CD8 Naive	0.0422246345750695	0.336602936089156	68	56	1	LIMS1
CD8 Naive	0.0422276602555914	0.351429965518736	57	46	1	IFT74
CD8 Naive	0.0423615339942032	0.739963764201501	13	8	1	PGAP3
CD8 Naive	0.0424917235200497	0.583720847921422	17	11	1	TTLL12
CD8 Naive	0.0425422346249365	0.678563219537358	13	8	1	GTF2E1
CD8 Naive	0.0427179568548482	0.292330559219575	65	53	1	EDAR
CD8 Naive	0.0427284444654379	-0.323876777860959	41	52	1	FBXW5
CD8 Naive	0.0427843885875704	-0.148542658727878	216	237	1	DIP2A
CD8 Naive	0.0429423827170658	0.310013962691547	54	43	1	MDH2
CD8 Naive	0.0429646314545203	0.17444423748206	193	174	1	MGMT
CD8 Naive	0.0430906366223209	0.179330592842086	124	108	1	EPG5
CD8 Naive	0.0431109318820464	0.458593460467766	36	27	1	RMDN2
CD8 Naive	0.0431420838800514	-0.328344147498583	49	0.06	1	DNAJC21
CD8 Naive	0.0431750809278892	0.370714022220571	32	24	1	LINC02062
CD8 Naive	0.0432046511727665	0.366672647361808	33	24	1	ULK1
CD8 Naive	0.0432070877567733	-0.781818478186556	5	0.01	1	TNXB
CD8 Naive	0.0432848696071034	0.624568329896628	15	0.01	1	FAIM
CD8 Naive	0.043310404867922	0.194816484604143	197	178	1	SHPRH
CD8 Naive	0.0433676831873952	0.431717754476371	0.03	21	1	GPR160
CD8 Naive	0.0434358665204947	0.147036126529103	148	0.13	1	DYNLT1
CD8 Naive	0.0435869444603431	0.527509579921173	15	0.01	1	ATP6V0E2-AS1
CD8 Naive	0.0436431445281587	-0.450719797407609	26	34	1	ORMDL3
CD8 Naive	0.0436938015007315	-0.602722890852658	11	17	1	FZR1
CD8 Naive	0.0437010508158083	0.385781470309512	48	38	1	HEMK1
CD8 Naive	0.0437256386117139	0.131613318864436	262	0.24	1	MED13
CD8 Naive	0.0438066754091516	0.233778376864462	81	68	1	DTD1
CD8 Naive	0.0439134888670191	0.41749033003685	24	17	1	C3orf62
CD8 Naive	0.0440881563653602	-0.432714009353292	44	55	1	GFM2
CD8 Naive	0.0441044959565155	-0.197378787777658	66	79	1	RBBP7
CD8 Naive	0.0442035584945127	0.195304229049827	135	118	1	ANAPC1
CD8 Naive	0.0442620298645814	0.163973017829809	0.16	142	1	GTF2F2
CD8 Naive	0.0442691316260887	0.426423454806859	25	18	1	E2F5
CD8 Naive	0.0443701198683776	0.159908480238102	183	164	1	KIFAP3
CD8 Naive	0.0444778970979645	0.405544725130942	26	19	1	TOB2
CD8 Naive	0.0445146793589631	0.75984718853205	14	8	1	LINC01176
CD8 Naive	0.044517127268789	0.130438627171778	277	256	1	RBMX
CD8 Naive	0.0445889978299885	0.33622564583528	62	51	1	SH2D3C
CD8 Naive	0.0447501667930624	-0.93614662457785	6	11	1	PCBP3
CD8 Naive	0.0448109873428447	0.118918513658615	208	188	1	C1GALT1
CD8 Naive	0.0448882102749619	-0.120104155404309	292	315	1	SPOCK2
CD8 Naive	0.0449454915793014	0.1276603473713	304	283	1	FLI1
CD8 Naive	0.0449753427741007	-0.694071837379703	0.01	15	1	ZDHHC14
CD8 Naive	0.0449845180602298	0.23031452156089	54	43	1	NBPF15
CD8 Naive	0.0450754209423483	-0.688219111134265	0.01	15	1	CENPQ
CD8 Naive	0.0450777653813815	-0.215720706561575	46	57	1	AIG1
CD8 Naive	0.04513385892605	-0.776489958589364	9	15	1	PSMD6-AS1
CD8 Naive	0.0451468029037206	-0.673112218744055	0.01	15	1	EIF1AD
CD8 Naive	0.0451718778638382	-0.299653823216611	11	17	1	AC090517.5
CD8 Naive	0.0453413110128938	-0.194679638176703	71	85	1	ANO10
CD8 Naive	0.0453657716577208	-0.552817985026345	0.01	15	1	AC139795.2
CD8 Naive	0.0454277526819948	-0.673112218744055	9	15	1	AL355076.2
CD8 Naive	0.0454304930861321	-0.458099327773206	28	37	1	WDR54
CD8 Naive	0.0455440956169114	0.329356036846693	61	49	1	PDAP1
CD8 Naive	0.045583641377269	0.186472662086106	115	99	1	COX10
CD8 Naive	0.0455852924607029	-0.454277616820797	19	27	1	BCL7A
CD8 Naive	0.0455915452654367	0.358629864049545	49	39	1	MRFAP1
CD8 Naive	0.0456684421617676	-0.537597248087575	6	11	1	STX3
CD8 Naive	0.0456689813643302	-0.351184123856694	31	0.04	1	AC008735.2
CD8 Naive	0.0457707549446217	-0.865757296686452	7	12	1	AC007130.1
CD8 Naive	0.0457757911853392	-0.903725146885473	7	12	1	AC004817.5
CD8 Naive	0.0457834034844477	-0.159052917706334	101	117	1	HNRNPL
CD8 Naive	0.0457878968804031	0.416642434014273	32	24	1	RABL2A
CD8 Naive	0.0458438575838153	-0.683759462943565	7	11	1	ENDOD1
CD8 Naive	0.0459658830405135	0.240991867097037	99	85	1	FAM117A
CD8 Naive	0.0459665874504493	0.743973109183646	12	7	1	DVL1
CD8 Naive	0.0460044974981088	-0.729695747110424	7	12	1	HIRIP3
CD8 Naive	0.0460138582375598	0.566353715951333	22	15	1	FAM98A
CD8 Naive	0.0460199845805265	0.252672688616933	0.07	58	1	C4orf3
CD8 Naive	0.0461120872971287	0.163148579759925	199	0.18	1	ANKRD36
CD8 Naive	0.0461189748708101	0.154576545836076	112	96	1	FMR1
CD8 Naive	0.046209187517001	0.268211873928336	102	88	1	CCDC12
CD8 Naive	0.0462102960450609	0.322256332524298	76	63	1	NKG7
CD8 Naive	0.0463667399444947	-0.209569518437759	61	74	1	ATP5ME
CD8 Naive	0.0463802299645666	0.892741459029395	11	6	1	CUL7
CD8 Naive	0.0464236274181677	-0.636586342718942	8	13	1	AL354740.1
CD8 Naive	0.0464577862987073	-0.54382920179909	15	22	1	AL109811.2
CD8 Naive	0.0465820612959433	0.569960455432067	23	16	1	GLI4
CD8 Naive	0.04676502973704	0.330639916117052	76	63	1	ATG14
CD8 Naive	0.0468097010854111	0.154455924203057	0.18	161	1	SH3BGRL
CD8 Naive	0.0468439915811501	0.10066375927478	263	241	1	ACBD6
CD8 Naive	0.0470757487386215	-0.28978357919255	49	0.06	1	MTO1
CD8 Naive	0.0471120225901349	-0.157964838925269	89	104	1	CCNT1
CD8 Naive	0.0471282114215211	-0.547104333831951	15	21	1	MEPCE
CD8 Naive	0.0471318919806801	0.125700967047746	197	177	1	HBS1L
CD8 Naive	0.0471335643786765	0.385781470309513	36	27	1	FUNDC2
CD8 Naive	0.0472528274347522	0.159106379508787	211	192	1	ZNF800
CD8 Naive	0.0473513091060496	-0.518294109691952	15	21	1	YIF1B
CD8 Naive	0.0473832157618016	0.14443089126918	135	119	1	GIMAP4
CD8 Naive	0.0474171262716027	-0.558989008970096	18	26	1	PAK1IP1
CD8 Naive	0.0478433279201788	-0.376719215963831	28	36	1	LGALS3BP
CD8 Naive	0.0478708332082897	0.295178921528606	68	56	1	VPS45
CD8 Naive	0.0479004788437142	0.133766644889532	137	0.12	1	MRPL1
CD8 Naive	0.0479457772504634	-0.418928730492528	27	36	1	MRPL4
CD8 Naive	0.047973326942182	0.367402940994658	35	26	1	MRPS30
CD8 Naive	0.0480930362572225	-0.362499437084528	32	42	1	DCXR
CD8 Naive	0.0481165917733313	0.29966631252092	44	34	1	MAST3
CD8 Naive	0.0481295575951119	0.359309258948321	23	16	1	MORC4
CD8 Naive	0.0481302875267794	-0.250255215005913	58	0.07	1	SHFL
CD8 Naive	0.0482696626642789	0.72157221857862	15	0.01	1	AC002546.1
CD8 Naive	0.0482850007336619	0.263525720258514	86	72	1	SAE1
CD8 Naive	0.0484173644863363	0.259404184539957	73	0.06	1	TXNL1
CD8 Naive	0.0484295630735674	-0.288761623322879	77	0.09	1	OGDH
CD8 Naive	0.048502621054106	-0.318762646164316	35	44	1	NDUFS8
CD8 Naive	0.0486269920703714	0.259715166048089	113	99	1	NDUFB8
CD8 Naive	0.0486559302984885	0.118403257391626	242	0.22	1	SLC4A7
CD8 Naive	0.0486800320762578	0.101198731753812	145	127	1	DDX60L
CD8 Naive	0.048694336774933	0.252588226639221	127	111	1	PDE4B
CD8 Naive	0.0487327325141244	0.268424519671354	0.07	57	1	TAPT1-AS1
CD8 Naive	0.0487785889183075	0.648815876143306	13	8	1	CALHM6
CD8 Naive	0.0487948646038251	0.12359545911404	219	199	1	PECAM1
CD8 Naive	0.0488109051041275	0.311780888865735	52	42	1	ATG3
CD8 Naive	0.0488525042906434	0.28864031189898	0.05	0.04	1	ELOC
CD8 Naive	0.0489161917440847	0.171804355609356	178	0.16	1	KLHL2
CD8 Naive	0.0490672385504808	-0.262775149634928	73	87	1	EIF1B
CD8 Naive	0.049116390600154	0.278067653009258	57	46	1	PLEKHO1
CD8 Naive	0.0491291865074099	-0.153772226091157	139	157	1	PRPF8
CD8 Naive	0.0492271882537629	0.123477358108569	0.23	209	1	ZFC3H1
CD8 Naive	0.0492549952431814	0.310164423664817	54	44	1	ASH2L
CD8 Naive	0.0493249372783593	0.10783629482317	207	186	1	FTH1
CD8 Naive	0.0494127661136419	0.317436305911372	54	43	1	RBSN
CD8 Naive	0.0494291921699657	0.343313329169055	54	43	1	TYW3
CD8 Naive	0.0494559888413739	0.142630488806267	87	73	1	UBE2Q2
CD8 Naive	0.0494617927092406	0.427688422043436	0.04	31	1	RAD52
CD8 Naive	0.0494840219370343	0.104495359919496	314	292	1	SLFN5
CD8 Naive	0.0495370868552945	0.662112698756764	23	17	1	NCEH1
CD8 Naive	0.0495546018757639	-0.503187217301744	14	0.02	1	AC007952.4
CD8 Naive	0.0495728088502257	0.22219040258925	94	0.08	1	FAM153A
CD8 Naive	0.0495778037321406	0.527509579921173	28	21	1	PLSCR1
CD8 Naive	0.0496086308402605	-0.515570941757576	14	0.02	1	CCDC85C
CD8 Naive	0.0496634824482156	0.11906671798777	284	263	1	EPC2
CD8 Naive	0.0497981630784788	0.861809599477504	12	7	1	AC009630.1
CD8 Naive	0.049829654752913	0.160316214923441	129	113	1	NCK1
CD8 Naive	0.0499979326665158	0.560279201541649	21	14	1	ARL 10,00
CD8 Naive	0.0500771689788149	-0.22295841369477	83	96	1	ZNF10
CD8 Naive	0.0500926864702899	0.282452223600152	54	44	1	VPS37A
CD8 Naive	0.0501986770338016	0.60574715425142	16	11	1	CC2D2B
CD8 Naive	0.0502901134490542	0.149743796853736	212	192	1	SLC7A6
CD8 Naive	0.0503239551881168	-0.325344118921434	45	55	1	TMEM183A
CD8 Naive	0.0503552879178948	-0.307329834267266	41	51	1	GATA3
CD8 Naive	0.050493988842694	0.233778376864462	112	97	1	SINHCAF
CD8 Naive	0.0506377045393776	0.149509459966858	95	0.08	1	LYRM4
CD8 Naive	0.0507590891512552	0.14428022602536	182	163	1	DMTF1
CD8 Naive	0.0507891249682622	-0.547104333831951	14	0.02	1	STXBP1
CD8 Naive	0.050989115265963	-0.307128943778759	34	44	1	PCED1A
CD8 Naive	0.0510012035671678	0.145819337830766	235	215	1	TRIM33
CD8 Naive	0.0510285639896897	0.264550725659279	78	65	1	IL10RB
CD8 Naive	0.0510837781727996	0.150191746591488	198	179	1	ADNP
CD8 Naive	0.0510891246741207	-0.339779360584444	32	41	1	RXYLT1
CD8 Naive	0.0511264924163564	0.182164269256923	0.11	95	1	TRG-AS1
CD8 Naive	0.0511412002982629	0.596348456249171	14	9	1	TOR1A
CD8 Naive	0.0511412002982629	0.596348456249171	14	9	1	AC011491.3
CD8 Naive	0.0511572993839966	0.485317143860427	26	19	1	GPATCH1
CD8 Naive	0.0511596381577496	0.215162698697115	156	139	1	AL645568.1
CD8 Naive	0.0511687531016892	-0.208495706688184	56	68	1	GSE1
CD8 Naive	0.0511828307482105	0.189384257506009	53	43	1	POLR3A
CD8 Naive	0.0512020365653713	0.449046363767529	27	19	1	DDIT4
CD8 Naive	0.0512978389667476	0.419334030020539	22	15	1	C7orf31
CD8 Naive	0.0515542216594432	0.428425807718005	26	19	1	ACVR1B
CD8 Naive	0.0516448559198106	-0.48634370713833	28	37	1	RAB11FIP1
CD8 Naive	0.0518072171974987	0.161816629154311	143	127	1	ZNF654
CD8 Naive	0.0519375164448757	0.196716282642917	132	116	1	CD5
CD8 Naive	0.0520281288461467	0.110783730489559	349	327	1	FOXJ3
CD8 Naive	0.0520341092730555	0.275162297629581	94	0.08	1	LTN1
CD8 Naive	0.0520547205189236	-0.297412867415714	43	53	1	SPPL2B
CD8 Naive	0.0521805790127568	0.131231970629157	355	333	1	SLC16A7
CD8 Naive	0.0522098386191989	0.239295381832028	99	85	1	MAPK1IP1L
CD8 Naive	0.0523828673084632	0.257390934086413	73	61	1	SPPL2A
CD8 Naive	0.052484699011266	0.739013685114884	15	0.01	1	KTN1-AS1
CD8 Naive	0.0525923494135361	0.135354321481468	165	147	1	CPQ
CD8 Naive	0.0527182091431925	0.108391771498648	275	253	1	CDK17
CD8 Naive	0.052719680715537	0.185291502872126	201	182	1	SNED1
CD8 Naive	0.0527202638153946	0.213046935280376	94	0.08	1	CROCC
CD8 Naive	0.0527398458862986	0.166835321238025	214	196	1	ITPR1
CD8 Naive	0.0528496514188285	0.109885990176357	207	187	1	HELB
CD8 Naive	0.0529152203997307	0.121168891285554	305	284	1	TTC39C
CD8 Naive	0.0530698465549809	0.143277353297214	191	172	1	ARAP2
CD8 Naive	0.0533819979542604	-0.340457717263635	36	45	1	GNB2
CD8 Naive	0.053437567095057	-0.343610904151893	0.05	61	1	SF3B5
CD8 Naive	0.0534973210541772	0.153490587906826	41	32	1	MTFMT
CD8 Naive	0.0536107731820178	0.115383676062232	95	81	1	DHRS3
CD8 Naive	0.0538505900314934	0.173976189644291	225	207	1	SETX
CD8 Naive	0.0540991843797074	0.486544447244429	38	29	1	RECK
CD8 Naive	0.0542766271535499	0.153070964556633	155	138	1	GIMAP5
CD8 Naive	0.0542975700444168	-0.190007326153708	149	166	1	MSL3
CD8 Naive	0.0544635093844768	0.648815876143305	11	7	1	AC007014.1
CD8 Naive	0.0545206773568427	0.50361796060337	0.02	14	1	LY86
CD8 Naive	0.0545973043940513	0.187888978352403	126	0.11	1	TRAT1
CD8 Naive	0.054600982491492	0.31568957465108	39	0.03	1	SH3D19
CD8 Naive	0.0546744027109124	0.511312352393371	0.02	14	1	ZNF563
CD8 Naive	0.0547654437514212	0.337156116709771	0.07	58	1	FAM193B
CD8 Naive	0.05481351052123	0.466612544922557	27	0.02	1	MRPL47
CD8 Naive	0.0548164142321051	0.191847696398544	172	154	1	INO80D
CD8 Naive	0.0548332997637163	0.181085483024273	115	0.1	1	MKRN1
CD8 Naive	0.0548678408088099	0.110968705975733	409	388	1	CCSER2
CD8 Naive	0.0548853488340547	0.242117677777192	86	73	1	STYX
CD8 Naive	0.054976078551707	0.102234467150006	197	177	1	ZNF451
CD8 Naive	0.0550557453002145	0.262633239536647	0.1	87	1	ATP8B2
CD8 Naive	0.0554359605330573	0.117604036917848	383	362	1	RBMS1
CD8 Naive	0.0554529681552987	0.344809689253206	0.06	49	1	STX7
CD8 Naive	0.0554747113804524	0.674350968250444	14	8	1	SLAMF1
CD8 Naive	0.055594319946552	0.263525720258515	73	61	1	RUFY2
CD8 Naive	0.0556786523993678	0.399587269834543	43	34	1	C3orf35
CD8 Naive	0.0557017036784366	0.194465452839636	136	0.12	1	SLC25A3
CD8 Naive	0.0558192718865951	0.204611711699577	158	141	1	WRN
CD8 Naive	0.0558321017167405	-0.199181030411644	78	91	1	LANCL1
CD8 Naive	0.0558326632555752	0.268543795025139	91	78	1	PTPN11
CD8 Naive	0.0559323423674051	0.256770019490691	65	53	1	TXNRD1
CD8 Naive	0.0559672999048303	-0.209659548215908	124	0.14	1	ZNF83
CD8 Naive	0.0559885806708227	0.366085668968593	48	38	1	FAM149B1
CD8 Naive	0.0559966029218974	0.136481175509548	98	83	1	MFF
CD8 Naive	0.0560224760430773	0.137907468300843	115	0.1	1	GOLPH3
CD8 Naive	0.0561141344023254	0.206372219523811	94	0.08	1	BAZ2A
CD8 Naive	0.0561623421971917	0.164503529554473	208	189	1	PPP2R2A
CD8 Naive	0.0562455901839484	0.125953634775083	0.25	0.23	1	SPATA13
CD8 Naive	0.0564492349666794	-0.283394034314729	77	0.09	1	USPL1
CD8 Naive	0.0564594843991054	0.285440496686955	51	41	1	CWC25
CD8 Naive	0.0566366233877216	0.174746966934374	195	177	1	PPP4R3A
CD8 Naive	0.0568104123383413	-0.538811127032465	27	35	1	PPP2CB
CD8 Naive	0.0568281602494508	0.124504403206907	225	206	1	ZNF831
CD8 Naive	0.0569047413054984	0.13564405849016	238	219	1	WTAP
CD8 Naive	0.0569090606008593	0.132748456633218	172	155	1	EEA1
CD8 Naive	0.0569906584947988	0.254901668430216	44	34	1	LMO4
CD8 Naive	0.0571142260917662	0.205467980841085	81	69	1	SYNJ1
CD8 Naive	0.05715277198179	0.541900672226794	17	12	1	SND1-IT1
CD8 Naive	0.0573805290587966	0.648815876143306	14	9	1	PSMG3-AS1
CD8 Naive	0.0574057155756008	-0.436913997882578	25	32	1	RAPH1
CD8 Naive	0.0574487399740612	0.248575378792542	38	0.03	1	YIPF6
CD8 Naive	0.057645006567909	0.193229018288684	152	136	1	HEATR5B
CD8 Naive	0.0576767370399908	0.176511176191612	73	61	1	ALKBH7
CD8 Naive	0.0576872734570361	0.385781470309513	17	12	1	AC104532.2
CD8 Naive	0.0577347469207098	-0.36064445310576	41	0.05	1	SGSM2
CD8 Naive	0.0577439212111598	0.569381408648901	14	9	1	CCDC71L
CD8 Naive	0.0577473634756201	0.286707828801263	79	67	1	YES1
CD8 Naive	0.0578528660410314	0.126636209203144	209	189	1	AGFG1
CD8 Naive	0.0578719326318013	0.415616699850275	29	21	1	AC107068.2
CD8 Naive	0.0579101732363653	0.305228900126171	59	49	1	DNAJC11
CD8 Naive	0.0580409214107764	0.237651386011668	92	79	1	NUP93
CD8 Naive	0.0581654205627145	0.140875795645995	56	45	1	FGFR1OP
CD8 Naive	0.0583356274249429	0.196827240691571	55	44	1	SACS
CD8 Naive	0.0583856632769927	-0.717966454528317	18	25	1	TWSG1
CD8 Naive	0.058623935836932	-0.250723942077481	57	68	1	MTMR6
CD8 Naive	0.0586251430276393	0.456170798200911	18	12	1	TIMM50
CD8 Naive	0.0587991930258902	-0.251648450305779	59	71	1	ZBTB38
CD8 Naive	0.0588852321152726	0.753152535958042	11	6	1	ZKSCAN5
CD8 Naive	0.0589026378969499	0.182897207862278	138	123	1	IFI16
CD8 Naive	0.0589804027186424	0.228364880678098	141	125	1	DLG2
CD8 Naive	0.0590295854168767	0.371281900614397	34	26	1	GALT
CD8 Naive	0.0590362921048916	0.648815876143306	15	0.01	1	CETN3
CD8 Naive	0.0590609234901899	0.54447921632857	0.02	14	1	MICAL3
CD8 Naive	0.0591616829363421	0.624568329896628	15	0.01	1	STK16
CD8 Naive	0.0591829584007631	0.250851890223403	42	33	1	APOOL
CD8 Naive	0.0592007380615602	0.562401124325833	21	14	1	C1orf147
CD8 Naive	0.0592560592117286	0.440229254331888	42	33	1	LINC00910
CD8 Naive	0.0593119614113068	0.14609850740147	67	56	1	AL136962.1
CD8 Naive	0.0595455079144678	0.168409306464739	0.15	133	1	BRWD3
CD8 Naive	0.0596653418538666	-0.303878409078337	49	59	1	GCN1
CD8 Naive	0.0598255063780663	0.178673777424008	121	106	1	TMF1
CD8 Naive	0.059845150646717	0.451369811937089	0.02	14	1	DPYSL2
CD8 Naive	0.060047441507174	-0.681332725549025	9	14	1	AC020765.2
CD8 Naive	0.0601793204149631	0.413002939044537	25	18	1	GAN
CD8 Naive	0.0601812743452765	0.359309258948321	44	35	1	CST3
CD8 Naive	0.0602063185365116	0.233778376864462	58	48	1	HACD4
CD8 Naive	0.0602215245133121	0.460370786730196	22	15	1	RBMX2
CD8 Naive	0.0602243727168491	0.381531997308154	26	19	1	LEPR
CD8 Naive	0.0602312753052268	0.250731510145659	52	42	1	LINC00886
CD8 Naive	0.0603160094885849	-0.529521365115206	9	14	1	SMIM13
CD8 Naive	0.0603965396953442	0.278866266393001	51	41	1	EPB41L4A-AS1
CD8 Naive	0.0603986448839115	0.477049527876826	22	16	1	MTLN
CD8 Naive	0.060558713631632	-0.351184123856694	22	29	1	GTF3C5
CD8 Naive	0.0605738221663402	0.159865982409367	101	87	1	TGS1
CD8 Naive	0.0607168351844191	0.154979323853065	213	194	1	TRIM44
CD8 Naive	0.0607250347017276	0.533338658723371	13	8	1	CERKL
CD8 Naive	0.0607671184537786	0.48835120395006	34	26	1	CHUK
CD8 Naive	0.0607994680070419	0.13058519174395	304	283	1	SYNE1
CD8 Naive	0.0608432930597541	0.178312100007065	112	98	1	NOL10
CD8 Naive	0.0608541414289623	0.201563751999292	113	99	1	SMC3
CD8 Naive	0.0608656157768265	-0.379943116838118	36	45	1	FAM185A
CD8 Naive	0.0609527182260496	0.238779057922829	72	0.06	1	CTR9
CD8 Naive	0.0609837526512806	0.22746460293226	89	76	1	SUGP2
CD8 Naive	0.0610344239712292	-0.283756196336403	54	65	1	PLXNC1
CD8 Naive	0.0610624223799611	0.258142925263662	55	45	1	GSDMD
CD8 Naive	0.0611081872198548	0.183452927892454	156	139	1	CHIC2
CD8 Naive	0.0611186727252162	-0.865757296686453	6	0.01	1	CREB3
CD8 Naive	0.061183049353529	0.24671743257196	112	98	1	SOD1
CD8 Naive	0.0612461807757423	0.12880881726292	169	151	1	SOS 2
CD8 Naive	0.0612615295383473	0.219703191652739	74	62	1	ABCG1
CD8 Naive	0.0612892191599743	-0.749733500346969	6	0.01	1	ZNF620
CD8 Naive	0.0613268520813066	0.355084673086596	25	18	1	NDUFAF3
CD8 Naive	0.0613888429225782	-0.708736128474778	8	13	1	APOBEC3F
CD8 Naive	0.06148530888819	0.131468531416035	246	226	1	PDS5B
CD8 Naive	0.06150418720649	-0.729695747110424	8	13	1	TK2
CD8 Naive	0.0615225800825138	-0.551881474093823	18	24	1	CIC
CD8 Naive	0.0616589155906637	0.157466426193642	0.18	163	1	FAM120A
CD8 Naive	0.06172340300537	0.335876564483199	39	0.03	1	RDX
CD8 Naive	0.0618316839172935	0.145031779375437	194	176	1	ZNF33A
CD8 Naive	0.0618941058264425	-0.636586342718942	8	13	1	AL683813.1
CD8 Naive	0.0618968932410619	0.21117694792733	74	62	1	NOL11
CD8 Naive	0.0619290868318146	0.358366012729111	35	27	1	TMBIM1
CD8 Naive	0.0620453035031392	-0.7345127634082	6	0.01	1	TPM2
CD8 Naive	0.0620838279013648	0.181071326533618	0.15	134	1	SLC30A9
CD8 Naive	0.062085802408009	-0.720417933522413	6	0.01	1	PCK2
CD8 Naive	0.0621333056953378	0.118301159444526	212	193	1	EIF3A
CD8 Naive	0.0623128496202664	0.273013540147563	54	44	1	BFAR
CD8 Naive	0.062376498350773	0.369038206474936	62	51	1	NAPG
CD8 Naive	0.0624007611437577	0.194363695751119	88	75	1	FAM153CP
CD8 Naive	0.0624485899972293	0.205528900060289	127	112	1	TTC21B
CD8 Naive	0.0624856558816975	-0.614218529690488	7	12	1	ARHGEF11
CD8 Naive	0.062518057851777	-0.57745997968037	14	0.02	1	TRIM34
CD8 Naive	0.0626379667251882	-0.573576545193142	7	12	1	CASP9
CD8 Naive	0.0627214833484188	0.416642434014273	17	11	1	TOR3A
CD8 Naive	0.0627782397917476	0.283901856290298	53	43	1	BRK1
CD8 Naive	0.0628787559648481	0.197654931339359	118	103	1	THUMPD3-AS1
CD8 Naive	0.0629296375478713	0.165732989441363	0.13	115	1	TM9SF2
CD8 Naive	0.0631361268534032	0.153490587906826	228	209	1	ALG13
CD8 Naive	0.0631840736055383	0.20508747311347	156	139	1	AKAP7
CD8 Naive	0.0631979579908972	0.349255594284398	0.04	31	1	NCBP2AS2
CD8 Naive	0.0632380574992898	-0.226292876028885	52	63	1	PDPR
CD8 Naive	0.0632946175308046	0.152836283234869	258	0.24	1	CRLF3
CD8 Naive	0.0634372592851342	0.240731137506229	76	64	1	TAF1B
CD8 Naive	0.0634676257488495	0.186188918346201	43	34	1	HSF1
CD8 Naive	0.0636328972240749	0.353359992617134	34	26	1	ZNF709
CD8 Naive	0.0636460247377697	-0.303089835655649	46	56	1	GARS
CD8 Naive	0.0636979234197389	-0.54382920179909	14	19	1	CPA5
CD8 Naive	0.0638251510442654	0.758440367317804	0.01	6	1	CFAP100
CD8 Naive	0.0639130603266645	0.726818388144579	0.01	6	1	SPI1
CD8 Naive	0.0639885909710056	-0.112628694108464	318	341	1	KLRK1
CD8 Naive	0.0640843034213606	0.17726635577381	174	157	1	TET3
CD8 Naive	0.0642799884123749	-0.479917437978897	0.02	27	1	STX10
CD8 Naive	0.0643843459145639	0.648815876143305	15	0.01	1	PTRHD1
CD8 Naive	0.0644007069205248	0.171555861781604	157	141	1	USP16
CD8 Naive	0.0644041579517607	0.580103126059291	21	15	1	BRPF3
CD8 Naive	0.0645288766360596	0.445282482058174	26	19	1	SPON2
CD8 Naive	0.0645488620798736	0.343961294614886	36	28	1	NAA10
CD8 Naive	0.0646720080240897	0.572194594540393	15	0.01	1	SURF2
CD8 Naive	0.0648915671922235	0.184110992049773	135	0.12	1	EIF4E3
CD8 Naive	0.0648977910960443	-0.240578636453594	0.07	82	1	HMGB2
CD8 Naive	0.0649818306972173	0.418202948001889	19	13	1	LINC01303
CD8 Naive	0.06519339640785	0.764293093563242	12	8	1	KLKB1
CD8 Naive	0.0652977381999546	-0.136340156841412	281	302	1	NCALD
CD8 Naive	0.0656906325953853	0.618442227099787	12	8	1	RPUSD2
CD8 Naive	0.0656908210090835	0.438892806769075	22	15	1	LINC02273
CD8 Naive	0.0657549745908859	0.373181433529878	0.02	14	1	AC092279.1
CD8 Naive	0.0657653098788572	0.142630488806267	99	85	1	CBR4
CD8 Naive	0.0658092952238705	0.108493541517942	0.17	152	1	PUM3
CD8 Naive	0.06586205296208	0.625356903319317	15	0.01	1	WSB2
CD8 Naive	0.0659500300081304	0.563086002117422	12	8	1	SLC40A1
CD8 Naive	0.0660099212654563	0.249012890559623	114	0.1	1	UGGT1
CD8 Naive	0.066027658491704	0.205627336550313	52	42	1	MR1
CD8 Naive	0.0660311432725758	0.322587643822319	52	43	1	AC016831.5
CD8 Naive	0.0662187145412453	0.241838146658414	89	77	1	RBM8A
CD8 Naive	0.0662559528800268	0.125678379485303	0.17	152	1	KIAA0586
CD8 Naive	0.0663600593658033	-0.41531446127641	17	23	1	SP2
CD8 Naive	0.06649284004107	0.185129214156746	133	118	1	NFATC2
CD8 Naive	0.0666783564212286	-0.484450654720158	17	23	1	AL121944.1
CD8 Naive	0.0667035879974316	0.325345616447538	48	38	1	C2orf68
CD8 Naive	0.0667299126839593	0.48727201548865	33	25	1	DISC1FP1
CD8 Naive	0.0668356941040924	0.17658297528292	93	0.08	1	PDLIM5
CD8 Naive	0.0668959579389024	0.468994838558493	29	21	1	TRIOBP
CD8 Naive	0.0670174866419404	0.262347529061233	39	31	1	TMEM222
CD8 Naive	0.0672288624615439	0.232279472791045	116	102	1	NFATC2IP
CD8 Naive	0.0675167694151035	-0.363675068039891	0.03	38	1	NUP62
CD8 Naive	0.0676169434450337	-0.386808033587416	0.02	26	1	LIN9
CD8 Naive	0.067636617410727	-0.371362005794325	17	23	1	TVP23B
CD8 Naive	0.0676613596497058	-0.55554262236288	12	18	1	LINC00339
CD8 Naive	0.0676930750285034	-0.168807381368125	119	134	1	REV1
CD8 Naive	0.0677747449425646	0.271059392943922	71	0.06	1	PIK3R4
CD8 Naive	0.067813778825817	0.367915049515998	29	21	1	LAS1L
CD8 Naive	0.0678522607342176	0.373808828643436	37	29	1	MIR99AHG
CD8 Naive	0.0679187094177349	0.289734782838478	23	16	1	LIX1-AS1
CD8 Naive	0.0679223002522507	0.175465366040061	121	106	1	KLHL28
CD8 Naive	0.0681154175913295	0.230895868331341	64	53	1	ATG16L2
CD8 Naive	0.0681655287110352	0.272570859861522	64	54	1	RHOF
CD8 Naive	0.068175294927278	0.110962636285585	366	346	1	ZMYM2
CD8 Naive	0.0683213007328783	0.318342672122935	53	43	1	CACYBP
CD8 Naive	0.0683708334482563	0.330845794824627	37	29	1	BORCS7
CD8 Naive	0.0684072532736743	-0.435248388645168	12	18	1	AC087190.1
CD8 Naive	0.0684574586377178	0.20403103347041	0.08	68	1	MMS22L
CD8 Naive	0.0684618681364177	0.546936262124092	11	7	1	COL18A1
CD8 Naive	0.0684637356634392	0.170352996722829	149	133	1	NDUFA13
CD8 Naive	0.0685072934339225	0.403703378306774	27	0.02	1	CTPS2
CD8 Naive	0.0686119486694036	0.292023517900415	34	26	1	AC106818.2
CD8 Naive	0.0688990782525006	0.34433675201216	43	34	1	ARMC2
CD8 Naive	0.068927323192752	0.134854144323289	0.12	105	1	SETD1B
CD8 Naive	0.0689742068215802	0.145577772856604	113	99	1	SEM1
CD8 Naive	0.0691275068043829	0.221520911109178	135	0.12	1	CHMP3
CD8 Naive	0.0692713274522999	0.217887004094571	79	67	1	SDAD1
CD8 Naive	0.0692728772292076	0.335061712701644	46	37	1	COMT
CD8 Naive	0.0693151048905214	0.201356899172085	74	62	1	LRRC40
CD8 Naive	0.0694021156913641	-0.188497948644514	123	138	1	EIF3L
CD8 Naive	0.0696541416395673	0.170890670909072	145	0.13	1	GNAI2
CD8 Naive	0.0696927689441764	0.162257079483144	0.09	77	1	DNAJC15
CD8 Naive	0.0697940875017203	0.252887199812167	71	59	1	AC053527.2
CD8 Naive	0.069894746109805	0.141115419959412	231	212	1	TCERG1
CD8 Naive	0.0701131922773772	0.106164180280114	172	154	1	OFD1
CD8 Naive	0.070301569763031	0.179330592842086	105	92	1	TENT4A
CD8 Naive	0.0704327983475294	0.205209224667691	65	54	1	PPDPF
CD8 Naive	0.0704410707409568	0.507953340303456	0.02	14	1	DPY19L2
CD8 Naive	0.0704908310518407	0.172810359573035	101	87	1	VRK1
CD8 Naive	0.0705460178838661	-0.211136163748997	57	68	1	ARF4
CD8 Naive	0.0705760825903587	0.243659888378426	75	63	1	ZNF512
CD8 Naive	0.0705952516382911	0.460370786730196	23	17	1	PEF1
CD8 Naive	0.0706662197637779	-0.351184123856693	46	56	1	SYNE3
CD8 Naive	0.0707917086560155	0.112572382727459	228	209	1	STK39
CD8 Naive	0.070849284940976	0.4495070679199	14	9	1	ZNF234
CD8 Naive	0.0709846796037668	0.267509234177012	62	51	1	NSUN2
CD8 Naive	0.0710083805944809	-0.419355626498273	16	22	1	DDX20
CD8 Naive	0.0710325053643136	0.166664181005925	33	25	1	MTG2
CD8 Naive	0.0711740747331476	0.423749320508533	0.02	14	1	AC009501.3
CD8 Naive	0.0712245248281245	0.246378413644096	0.06	0.05	1	EVI2B
CD8 Naive	0.0712934782389449	0.364362486674606	0.04	31	1	AL391839.1
CD8 Naive	0.0713121669918422	0.37579738173689	24	17	1	FUT10
CD8 Naive	0.0714359413198264	0.190746361501027	0.14	125	1	PREX1
CD8 Naive	0.0714483717094525	0.115666974058407	0.22	201	1	TMEM63A
CD8 Naive	0.0716424698473511	0.58468553872359	12	7	1	MFSD13A
CD8 Naive	0.0717321708818049	0.233778376864462	0.08	68	1	TMEM248
CD8 Naive	0.0718013227117727	0.379629243327917	0.02	14	1	HSBP1
CD8 Naive	0.0719927274249956	-0.531756369498515	11	17	1	BTN2A2
CD8 Naive	0.0720802108712908	0.22665394243108	0.07	59	1	INTS9
CD8 Naive	0.0720809038680902	0.431717754476371	28	21	1	LMLN
CD8 Naive	0.0720937648297031	-0.19128762825401	112	126	1	SAFB
CD8 Naive	0.0721101179420472	0.328825585497436	0.04	31	1	PDHB
CD8 Naive	0.0721617471454917	-0.422737384881728	15	21	1	ABHD16A
CD8 Naive	0.0725114659841063	0.217290254075893	68	57	1	ATP5PB
CD8 Naive	0.072615356575639	0.481705890308048	15	0.01	1	ARMC9
CD8 Naive	0.0726344835154125	0.433087185087869	32	24	1	GSTO1
CD8 Naive	0.0729427396049313	0.399456407206589	28	21	1	DGCR6L
CD8 Naive	0.073086887438432	0.420546888470189	35	27	1	XXYLT1
CD8 Naive	0.0731098497443351	0.603012186530181	16	11	1	LINC02361
CD8 Naive	0.0732016657276462	0.291783980300028	51	42	1	AL731577.2
CD8 Naive	0.0732817365966896	0.173771067500185	66	55	1	KLHL3
CD8 Naive	0.073433087752435	0.555706471751824	16	11	1	SWSAP1
CD8 Naive	0.0737019107531443	0.758440367317804	0.01	6	1	ADNP-AS1
CD8 Naive	0.0737080187570006	-0.535608694994122	11	16	1	AL390774.2
CD8 Naive	0.0737301419566923	0.220722224039016	0.07	58	1	GIMAP8
CD8 Naive	0.0738638452301987	0.204578400415888	68	57	1	TSNAX
CD8 Naive	0.0739294279753056	0.325201404628057	44	35	1	TSN
CD8 Naive	0.0739482257304166	0.686290581561969	0.01	6	1	RBM5-AS1
CD8 Naive	0.0739482257304166	0.686290581561969	0.01	6	1	GK
CD8 Naive	0.0740124925059724	0.145267171999684	382	365	1	TBL1XR1
CD8 Naive	0.0741497440163962	0.149182367679887	134	118	1	ADGRE5
CD8 Naive	0.0742064519331439	0.564751611354832	24	18	1	IDH1
CD8 Naive	0.074227511351369	0.137205117169409	98	85	1	CTNNBL1
CD8 Naive	0.0742879028042199	-0.291642178202288	87	0.1	1	AC025164.1
CD8 Naive	0.0745323449389996	-0.552817985026345	0.01	15	1	ZBED1
CD8 Naive	0.0745833485231656	0.138278216548704	0.07	58	1	GRIP1
CD8 Naive	0.0747037358690259	-0.51164879604994	18	24	1	TMEM175
CD8 Naive	0.0748534464454652	0.220070957443864	102	89	1	UBP1
CD8 Naive	0.0748672097818878	0.496812782698256	17	11	1	ZNF200
CD8 Naive	0.0749519280978235	-0.31338209114431	31	39	1	PPAN
CD8 Naive	0.0750769921112172	0.241851677400144	83	71	1	AC079142.1
CD8 Naive	0.0751430724966507	-0.351184123856694	28	36	1	USF1
CD8 Naive	0.0753179948567941	0.461730323542811	17	11	1	KMT5A
CD8 Naive	0.0753389108225519	-0.36207243999943	35	43	1	LAIR1
CD8 Naive	0.0753427102367863	0.218465321369958	78	66	1	CPEB4
CD8 Naive	0.0753979680731798	0.523284994059447	17	12	1	C6orf120
CD8 Naive	0.0755300681052838	-0.573576545193141	14	0.02	1	MRPL2
CD8 Naive	0.0755444662533465	0.141615578429632	163	146	1	MBTPS1
CD8 Naive	0.0756491282011018	0.239171635634681	32	24	1	PRDM5
CD8 Naive	0.0756586795812218	0.308325330229516	35	27	1	GNPDA2
CD8 Naive	0.0757694185208263	0.139404408429327	86	73	1	ZC4H2
CD8 Naive	0.0760654306658096	0.506796871270878	22	16	1	EXD3
CD8 Naive	0.0761908762579403	-0.371942684023492	18	24	1	SRP14-AS1
CD8 Naive	0.0763108928288081	0.440229254331888	23	17	1	SLC26A2
CD8 Naive	0.076328790454951	0.451369811937089	18	13	1	WDYHV1
CD8 Naive	0.0763420399197043	0.302013112616914	47	38	1	ALG9
CD8 Naive	0.0763459293072958	0.268673167310648	0.07	59	1	WDR6
CD8 Naive	0.0763609076401745	-0.495574033191868	14	0.02	1	POLE
CD8 Naive	0.076386554728368	-0.493203128729122	14	0.02	1	SMC1B
CD8 Naive	0.076456355714842	0.114083310473514	207	189	1	XRN2
CD8 Naive	0.0765478328106594	0.163389048973064	101	88	1	PPP1R10
CD8 Naive	0.0765849321286088	0.385781470309512	24	18	1	MRPL37
CD8 Naive	0.076635698683842	0.469266455812594	22	15	1	HSBP1L1
CD8 Naive	0.0768429593395333	0.2654872365918	47	38	1	BRAP
CD8 Naive	0.076870258235488	0.288919931056923	61	51	1	DHRS7
CD8 Naive	0.0769980689859185	0.513886296057198	14	9	1	UTP11
CD8 Naive	0.0770058164928549	-0.213680600106759	84	96	1	PMS1
CD8 Naive	0.077030236270555	0.18977119462537	164	149	1	CFLAR
CD8 Naive	0.077085351439027	0.233778376864462	0.06	0.05	1	MTMR14
CD8 Naive	0.0771224727145475	0.159086774291027	135	0.12	1	LYPLAL1
CD8 Naive	0.0771529969558685	0.178365256545856	189	173	1	CTNNB1
CD8 Naive	0.0772983941971439	0.29897664277224	55	46	1	RBCK1
CD8 Naive	0.0773924749661025	0.365643824738436	36	29	1	AKAP6
CD8 Naive	0.0773932616576143	-0.300558050786726	45	54	1	RNF220
CD8 Naive	0.0774546007603778	-0.595109706742782	0.01	14	1	RCN1
CD8 Naive	0.0774564024857733	0.395059283897523	14	9	1	EDNRB-AS1
CD8 Naive	0.0774806997448785	0.712946213563021	11	7	1	LINC01841
CD8 Naive	0.0776219766984175	0.139534575513302	0.11	96	1	RIOK3
CD8 Naive	0.0777551823587498	0.109900742941587	172	155	1	KANSL1L
CD8 Naive	0.0778034101528242	0.16492030159255	188	171	1	KPNA5
CD8 Naive	0.0778290380867668	-0.614218529690487	9	14	1	FRAT2
CD8 Naive	0.0778767005644146	-0.396987813469819	23	0.03	1	WEE2-AS1
CD8 Naive	0.0778777259304165	0.442364998675879	28	21	1	EBP
CD8 Naive	0.0780058451105062	0.32372050217726	22	15	1	ATL1
CD8 Naive	0.0780412957162716	-0.723152901243652	9	14	1	DNAAF2
CD8 Naive	0.0783128371433105	0.502965009679851	11	7	1	CEP112
CD8 Naive	0.0783271111204314	0.343696068942498	62	52	1	HLA-DPB1
CD8 Naive	0.07843369502158	0.104683590729456	0.16	143	1	MYO9B
CD8 Naive	0.0785112216661392	-0.29909561270824	34	43	1	PXK
CD8 Naive	0.078544621039432	0.302725730581954	58	49	1	HIST1H1E
CD8 Naive	0.0787803333334741	0.123462864560305	244	225	1	FAM214A
CD8 Naive	0.0788010015796519	0.356635124649996	34	26	1	TENT5A
CD8 Naive	0.0788335620983276	0.136522443120382	249	231	1	ARHGEF18
CD8 Naive	0.0788660114330274	0.366780508379456	44	36	1	ZNF397
CD8 Naive	0.0790225997587083	0.342154537909255	0.04	32	1	RBM48
CD8 Naive	0.0790705481609395	0.276847098756348	11	7	1	CTNNA3
CD8 Naive	0.0791132235261287	-0.543829201799089	9	14	1	MRPL46
CD8 Naive	0.0791363806625602	0.192751108604408	138	123	1	CEP290
CD8 Naive	0.0791740869453109	-0.478939671055066	14	19	1	NOL6
CD8 Naive	0.0792074042402237	0.462402751912425	14	0.01	1	AC090945.1
CD8 Naive	0.0792839999671757	0.274650658279991	46	37	1	ZNF69
CD8 Naive	0.0795249117020947	0.251480378597921	167	152	1	GNB1
CD8 Naive	0.0795282288669432	0.146471258539514	134	119	1	C5orf56
CD8 Naive	0.0795663149352559	0.377513854325912	31	24	1	FOXRED1
CD8 Naive	0.0795914991801247	0.208243284757325	86	74	1	EID1
CD8 Naive	0.079609879911876	0.254994862774159	36	29	1	DPF2
CD8 Naive	0.0796159657097111	0.283730198839814	51	42	1	KMT2B
CD8 Naive	0.0796432740816753	0.142978279809813	0.18	163	1	TMPO
CD8 Naive	0.0796437930415389	0.194052098548852	94	81	1	GALNT2
CD8 Naive	0.0798122593906314	-0.197887713390123	62	73	1	MTMR9
CD8 Naive	0.0798429920363424	0.389429247324656	34	26	1	BEX3
CD8 Naive	0.0798518653778376	0.38230090157455	34	26	1	TMTC4
CD8 Naive	0.0798627462157919	0.247299516518082	66	56	1	NUDT4
CD8 Naive	0.080217310086041	0.174956376302096	165	0.15	1	TBC1D32
CD8 Naive	0.0802195953027445	0.543846316541764	24	18	1	AC004943.2
CD8 Naive	0.0802207222568514	0.764293093563242	0.01	6	1	TRAPPC2B
CD8 Naive	0.0802789471112241	0.506796871270878	15	0.01	1	AC079922.2
CD8 Naive	0.0804044347414008	0.24123418178351	73	62	1	RWDD1
CD8 Naive	0.080423941193754	0.367402940994658	34	26	1	ZNF839
CD8 Naive	0.080476520608299	0.688344240329943	0.01	6	1	CCDC71
CD8 Naive	0.0805019703029107	-0.478734173577205	31	39	1	MINK1
CD8 Naive	0.0805449904077501	0.195881769105934	67	56	1	NUP50
CD8 Naive	0.0806280497586691	0.14583067758876	207	0.19	1	MSN
CD8 Naive	0.0806408779022297	0.194557067066744	97	84	1	NME2
CD8 Naive	0.0806610215580933	0.388847773357296	39	31	1	ALS2
CD8 Naive	0.0806688197318735	0.13165336063661	81	69	1	SEL1L3
CD8 Naive	0.0807560560952149	-0.543829201799089	9	13	1	ADAM8
CD8 Naive	0.0808235726104801	0.24765055144602	54	44	1	TSTD2
CD8 Naive	0.0808842077170805	0.193380276239033	113	99	1	DTNBP1
CD8 Naive	0.0809016296635674	-0.413919879204657	22	29	1	DHTKD1
CD8 Naive	0.0809382591561112	-0.438646965107034	17	23	1	PCNX3
CD8 Naive	0.0810821750133188	0.346546307026411	34	26	1	PPP1R18
CD8 Naive	0.081163850878653	0.32408914790327	52	43	1	DEPDC5
CD8 Naive	0.0812218047764759	-0.443302325845126	22	29	1	ERI1
CD8 Naive	0.0812279876945375	0.131625964311603	162	146	1	HPCAL1
CD8 Naive	0.0812363254771246	0.336871869828566	0.03	23	1	IFFO2
CD8 Naive	0.0813258807293991	0.208393058444548	112	99	1	EIF2AK3
CD8 Naive	0.0813262786957216	0.29675580991479	0.05	41	1	RNF43
CD8 Naive	0.0813580509312927	0.178365256545856	125	111	1	TIAL1
CD8 Naive	0.0813676540518656	-0.351184123856694	0.03	37	1	SRP68
CD8 Naive	0.0814003554262635	-0.560637489485644	8	13	1	AL358472.5
CD8 Naive	0.0815897298070282	0.168355301866414	66	55	1	CCDC88A
CD8 Naive	0.0816393332332619	-0.653746893877125	8	12	1	CCHCR1
CD8 Naive	0.0817268666648422	0.182034801770464	89	77	1	TOPBP1
CD8 Naive	0.0820748388804215	-0.741130642172707	8	12	1	F8A1
CD8 Naive	0.0820979251512173	-0.201288693373635	75	87	1	ZNF43
CD8 Naive	0.0821307328787421	0.308325330229516	37	29	1	AC012020.1
CD8 Naive	0.0821726909955544	0.501258687729448	17	12	1	MTSS1
CD8 Naive	0.0822002382727125	0.496812782698256	17	12	1	USP49
CD8 Naive	0.0822057132404933	0.191860987798222	104	91	1	DAD1
CD8 Naive	0.0822343484323607	0.185684088663417	46	37	1	ELMOD3
CD8 Naive	0.0824528032634662	0.231798012736221	89	77	1	ZNF14
CD8 Naive	0.0824732048554411	-0.326522069622425	47	57	1	ANKZF1
CD8 Naive	0.0825672903937867	0.403059461741348	35	27	1	PEPD
CD8 Naive	0.0826042271288491	-0.300998366688478	0.03	37	1	TANGO2
CD8 Naive	0.0827063897195196	-0.573576545193142	8	12	1	ISOC2
CD8 Naive	0.0827781872672125	0.278866266393001	0.05	41	1	ZNF264
CD8 Naive	0.0827981417455142	0.394243049057708	29	22	1	OSGIN2
CD8 Naive	0.0831542783127465	-0.384350987791893	22	29	1	HSD17B7
CD8 Naive	0.0831982577325853	0.188488266353585	105	92	1	RELL1
CD8 Naive	0.083400977756201	0.523284994059447	21	15	1	FAM171A1
CD8 Naive	0.0834846581411881	-0.229047021368647	127	141	1	C12orf42
CD8 Naive	0.0834905294168424	-0.310253859801812	38	46	1	MUS81
CD8 Naive	0.0837161924050793	0.446323012244563	18	13	1	GAA
CD8 Naive	0.0837480533458876	0.114837304140955	137	122	1	MRPS28
CD8 Naive	0.0837581920697171	0.283396309281027	66	56	1	SIMC1
CD8 Naive	0.0839446741499864	-0.751722053440423	7	11	1	FASTKD3
CD8 Naive	0.0839636816837342	0.219278807169347	75	63	1	WDR89
CD8 Naive	0.0840215195540969	0.284582747535954	62	52	1	TTC28
CD8 Naive	0.0841749513956411	0.432324056246543	27	0.02	1	TUBA1C
CD8 Naive	0.0842455761105598	0.271580409576846	45	37	1	SURF1
CD8 Naive	0.0842877696858922	0.121944330675713	0.24	222	1	ATF6
CD8 Naive	0.0843251868233332	0.176445201798511	83	71	1	APPL1
CD8 Naive	0.0843655541811636	-0.798643100827916	6	0.01	1	JMJD7
CD8 Naive	0.0843811235804264	0.222001209088109	116	103	1	GTF2B
CD8 Naive	0.0843905018575675	0.260745424464732	38	0.03	1	AL137009.1
CD8 Naive	0.0844149495644951	-0.449364517795598	19	25	1	CYP51A1
CD8 Naive	0.0844514625028846	0.300892572722999	63	53	1	MAP3K14
CD8 Naive	0.0844941884816548	0.342712748417626	28	21	1	WDSUB1
CD8 Naive	0.0845184194709531	-0.781818478186556	6	0.01	1	RRAS
CD8 Naive	0.0845361217473584	-0.749733500346969	6	0.01	1	ADO
CD8 Naive	0.0845427808904725	0.218181521813444	0.08	69	1	FGFR1OP2
CD8 Naive	0.0846415783297033	0.701283296037442	14	9	1	LRRN1
CD8 Naive	0.0846417817650099	-0.340988356750806	38	46	1	NOLC1
CD8 Naive	0.0848054718803525	-0.673112218744056	6	0.01	1	SAMD10
CD8 Naive	0.0849302057876714	-0.629485286343798	12	18	1	AL031280.1
CD8 Naive	0.0849806034141342	0.148610993601785	162	146	1	ZZEF1
CD8 Naive	0.0851748742397132	-0.145099459118963	0.22	237	1	ARHGAP45
CD8 Naive	0.0854186110813993	0.116725648704908	166	149	1	DARS
CD8 Naive	0.0854747318188996	0.569381408648901	14	9	1	CP
CD8 Naive	0.0854747318188996	0.569381408648901	14	9	1	CD36
CD8 Naive	0.0855864021758528	0.385781470309512	11	7	1	COQ3
CD8 Naive	0.0856986340963208	-0.275895996552457	47	57	1	SMARCC2
CD8 Naive	0.0857534537083467	0.223399231084463	71	0.06	1	AC026347.1
CD8 Naive	0.0859261341321979	0.22900913271659	41	32	1	AC090772.2
CD8 Naive	0.08601911384546	0.29996865655893	55	46	1	NSD2
CD8 Naive	0.0861164097729585	-0.398880865887991	29	36	1	TRPC1
CD8 Naive	0.0861435316470002	0.414350622506283	14	9	1	GPR135
CD8 Naive	0.0862063392824275	-0.214302317436307	53	63	1	AC068587.4
CD8 Naive	0.0862217705259967	-0.317631564145668	22	29	1	VIM-AS1
CD8 Naive	0.0862342963171898	0.187452753863534	111	98	1	DZIP3
CD8 Naive	0.0862897976818815	-0.438646965107033	12	18	1	ARMCX6
CD8 Naive	0.0865396993484216	0.15228026284327	124	0.11	1	PSMB9
CD8 Naive	0.0867781886611585	0.394243049057708	0.03	23	1	HMG20B
CD8 Naive	0.0868674902677808	0.115472899293708	262	243	1	NUCB2
CD8 Naive	0.0869336504878236	0.245652477152754	46	38	1	HAT1
CD8 Naive	0.0869625947578369	-0.444293528248176	16	21	1	AGTRAP
CD8 Naive	0.08708925907573	0.549280202592391	15	0.01	1	PHF23
CD8 Naive	0.0871718165591729	-0.329324689892955	35	43	1	CCZ1B
CD8 Naive	0.0872069010645157	0.109642076852356	229	212	1	PSME4
CD8 Naive	0.0872692366357938	0.523284994059447	15	0.01	1	PRKAB1
CD8 Naive	0.0872737139200897	0.164404673823801	52	43	1	ZNF573
CD8 Naive	0.0872993865817496	0.342388874796132	33	26	1	MRS2
CD8 Naive	0.0873039188184365	0.214869914314398	92	0.08	1	ZNF780B
CD8 Naive	0.0873175420718845	-0.141104963959098	267	284	1	SP110
CD8 Naive	0.0873795106599889	-0.469020614150552	12	17	1	PLN
CD8 Naive	0.0874089970217592	0.671899489256347	15	11	1	FITM2
CD8 Naive	0.0874415119060493	0.117232100454601	254	235	1	NBEA
CD8 Naive	0.0875785807408149	0.122890967028417	142	127	1	ANXA6
CD8 Naive	0.0876419712486945	0.25453693703126	37	29	1	RAB11B
CD8 Naive	0.0876591181114938	0.161795008498085	192	176	1	PLCB1
CD8 Naive	0.087865156414953	0.148169661355626	115	101	1	HDLBP
CD8 Naive	0.0879038435947797	0.413002939044537	25	18	1	MYB
CD8 Naive	0.0879413114809684	-0.380330469516211	12	17	1	ZNF23
CD8 Naive	0.0879643948129452	0.127206712666418	115	102	1	ERAP1
CD8 Naive	0.0879841037892508	-0.340043566251493	35	43	1	U2AF2
CD8 Naive	0.0882045584989586	0.222282738026633	63	53	1	ZNF143
CD8 Naive	0.0883775057225906	0.267994092202375	49	0.04	1	NOG
CD8 Naive	0.0884464002754018	-0.503187217301744	12	17	1	STK19
CD8 Naive	0.0885085516583433	0.328726780919724	0.04	32	1	TBPL1
CD8 Naive	0.0886198268007004	-0.291063131419124	39	48	1	NDUFS2
CD8 Naive	0.0886814230183281	0.487064806146694	15	11	1	NPM3
CD8 Naive	0.0886814230183281	0.487064806146694	15	11	1	PEX11G
CD8 Naive	0.088688552931246	0.240064639711894	85	74	1	AGPAT3
CD8 Naive	0.0887407382996962	-0.199846020071211	119	132	1	AC022075.1
CD8 Naive	0.0887523761382685	0.283360405715023	56	47	1	COX7B
CD8 Naive	0.0888223558604665	0.473729169585215	15	11	1	LINC01350
CD8 Naive	0.088886792389631	0.162706762348436	142	127	1	ABCB7
CD8 Naive	0.0889337722161501	0.258107706226203	68	58	1	DNAH6
CD8 Naive	0.0890954583446778	0.227436849990636	59	49	1	SLC38A10
CD8 Naive	0.0892237702588873	0.131281302942441	192	176	1	MRTFA
CD8 Naive	0.0893145226680841	0.247149140232921	65	55	1	HSD17B4
CD8 Naive	0.0893829175135855	0.251056368296298	33	26	1	APMAP
CD8 Naive	0.0893891189166679	0.343189593585045	23	17	1	PGM2
CD8 Naive	0.0893940932635676	0.402175908560181	15	11	1	TPRA1
CD8 Naive	0.0893961693976274	0.136874158746046	194	177	1	DCAF6
CD8 Naive	0.0894439503903979	0.208687395901632	41	33	1	IRAK1BP1
CD8 Naive	0.0897620600351005	-0.351184123856694	28	36	1	TUBGCP6
CD8 Naive	0.089765405618214	0.112112433948202	345	327	1	KIF2A
CD8 Naive	0.0899185746126481	0.297343505641929	29	22	1	NADK2
CD8 Naive	0.0899725403581139	0.443496968165799	21	15	1	NCF2
CD8 Naive	0.0900254602040554	0.121851099820543	143	128	1	TMEM87A
CD8 Naive	0.0901517586065296	0.163844086050134	114	101	1	PPP2CA
CD8 Naive	0.090185560092836	-0.566197014827544	15	0.02	1	LYRM1
CD8 Naive	0.0902054354627384	0.421405380040233	21	15	1	ZNF45
CD8 Naive	0.090238894880923	0.48835120395006	18	13	1	LENG8-AS1
CD8 Naive	0.0902926156470435	0.48375662987281	18	13	1	DNAJC30
CD8 Naive	0.09036907715113	-0.494548299027871	18	24	1	HTRA2
CD8 Naive	0.0904738134308658	0.678563219537358	12	8	1	DAPK3
CD8 Naive	0.0905575155205094	0.129621145573171	93	81	1	GRK5
CD8 Naive	0.0907999873089892	0.619669530483789	12	8	1	AC010896.1
CD8 Naive	0.0909475061234837	0.42438430953326	26	0.02	1	CHMP6
CD8 Naive	0.090983597970693	0.527509579921173	12	8	1	NEXMIF
CD8 Naive	0.0910883600577265	0.229798525951916	47	38	1	SGF29
CD8 Naive	0.0911201447610809	0.245751018530538	61	51	1	SNRPG
CD8 Naive	0.0912478471372493	0.122925715338542	0.28	262	1	SFMBT2
CD8 Naive	0.0912824536661033	0.535159094347739	12	8	1	ZRANB2-AS2
CD8 Naive	0.0913029062004874	0.362102473840001	36	29	1	MPLKIP
CD8 Naive	0.091311129252569	0.266096097137191	0.04	32	1	ABHD13
CD8 Naive	0.0913284604097868	-0.132066834553107	193	0.21	1	ANKH
CD8 Naive	0.0913531961390437	0.165815786367604	105	92	1	SRP54
CD8 Naive	0.0916714332102529	0.377513854325912	44	36	1	CDH23
CD8 Naive	0.0917045958109008	0.191182008568403	137	123	1	NUP160
CD8 Naive	0.0917308814192833	-0.245831123710466	37	45	1	ZNHIT3
CD8 Naive	0.0917491539164316	0.403059461741348	36	28	1	TUBE1
CD8 Naive	0.0918377841273039	0.14102123594461	149	134	1	CMIP
CD8 Naive	0.0918501632006744	0.251480378597921	44	36	1	SPINT2
CD8 Naive	0.0918801644094474	0.272510771353176	39	31	1	AL450992.2
CD8 Naive	0.0919016962043382	0.137692752883314	283	266	1	GTF2I
CD8 Naive	0.092137454028016	0.140412470553754	158	143	1	PEX14
CD8 Naive	0.092208703397773	-0.351184123856695	32	0.04	1	MAN2A2
CD8 Naive	0.0922094748647934	0.686290581561969	0.01	6	1	UBALD1
CD8 Naive	0.0922376134414652	0.141463626880783	163	147	1	SPOP
CD8 Naive	0.0923152881961765	0.160975842320255	123	109	1	CHM
CD8 Naive	0.0923453534500766	0.147820246364581	188	172	1	ZNF91
CD8 Naive	0.0924342924552639	-0.282059763201874	44	53	1	AP3M1
CD8 Naive	0.0924462418353932	0.374193496034301	33	26	1	NDUFA7
CD8 Naive	0.0925119042175084	0.612290000118192	0.01	6	1	TMEM177
CD8 Naive	0.0925469777209425	0.146515230408668	107	94	1	NEK9
CD8 Naive	0.0926880051448213	-0.221707599428252	114	127	1	CORO7
CD8 Naive	0.092901103677041	0.12402222590197	234	216	1	ZDHHC20
CD8 Naive	0.0929769227180705	0.18504580504082	0.19	176	1	TNKS2
CD8 Naive	0.0931935082736858	-0.22791274895496	61	71	1	C1orf52
CD8 Naive	0.0933082584799094	0.165505644897257	199	183	1	RNF138
CD8 Naive	0.0933172236616624	0.324380925645369	0.03	23	1	CFAP20
CD8 Naive	0.0933651338957023	0.293156923943394	45	37	1	AC005237.1
CD8 Naive	0.0934024209190103	0.148013823086149	182	166	1	KIDINS220
CD8 Naive	0.093427017048102	0.133487563259203	97	84	1	NUP205
CD8 Naive	0.0935542926994689	0.414350622506283	13	9	1	BPHL
CD8 Naive	0.0936750337994497	0.490118130124247	44	36	1	BDNF-AS
CD8 Naive	0.0937877100673982	0.151827357524918	216	201	1	HUWE1
CD8 Naive	0.0938015548462772	0.166091569352888	58	49	1	TATDN1
CD8 Naive	0.0938248531003254	0.392717517519888	35	27	1	UPRT
CD8 Naive	0.093961038654679	0.202335329213581	78	67	1	NDUFS5
CD8 Naive	0.0941731717694725	-0.381241357712875	25	32	1	SEC11C
CD8 Naive	0.094215650001712	0.518231766333161	23	17	1	SCPEP1
CD8 Naive	0.0942248696636748	0.266482541937168	0.07	0.06	1	PTER
CD8 Naive	0.0942526996237427	0.250973992126983	53	44	1	AC009318.1
CD8 Naive	0.0943134925336259	0.146315535614123	165	0.15	1	MTA3
CD8 Naive	0.0943213125267205	0.209772913853673	39	31	1	PCYT1A
CD8 Naive	0.0944541211503952	0.297650560030847	33	26	1	CPSF1
CD8 Naive	0.0945454636353097	0.622820667610362	14	0.01	1	AP001107.9
CD8 Naive	0.094764361262918	0.191566616709023	107	94	1	PRKAA1
CD8 Naive	0.0948110759957186	-0.41677246548427	11	15	1	PAFAH1B3
CD8 Naive	0.094963456862014	0.385781470309512	24	18	1	NFKBIB
CD8 Naive	0.0949863359994136	0.123900759092089	131	117	1	CSNK1G3
CD8 Naive	0.0950399138171096	0.196303671445799	144	0.13	1	ATG10
CD8 Naive	0.0952017837441371	-0.110858069060503	181	197	1	UBC
CD8 Naive	0.0953367903496829	0.217327856083868	0.1	88	1	SGPP1
CD8 Naive	0.0955699935564771	0.335876564483199	38	0.03	1	CHRM3
CD8 Naive	0.0956427586737552	0.395059283897523	14	0.01	1	CISD3
CD8 Naive	0.0958258496952313	-0.21461107098125	112	125	1	SP4
CD8 Naive	0.0960593149434316	0.105875290835516	361	345	1	ZNF148
CD8 Naive	0.0961273644558618	0.119482244275853	237	221	1	RNF38
CD8 Naive	0.0961376328149552	0.143580567892884	163	147	1	AP2B1
CD8 Naive	0.0961998805925126	0.58468553872359	11	7	1	RFK
CD8 Naive	0.0964088084469765	-0.290301881709672	32	39	1	TBC1D20
CD8 Naive	0.0964686643452806	0.283298512708261	0.04	32	1	RAD18
CD8 Naive	0.0965506607570838	0.231335200936134	71	0.06	1	MTERF1
CD8 Naive	0.0966289879982906	-0.407037358590212	0.02	26	1	PFDN6
CD8 Naive	0.0967438928477375	-0.454277616820797	14	19	1	NIT1
CD8 Naive	0.0967964656671568	-0.339310023568403	31	39	1	TEP1
CD8 Naive	0.0968276829931886	0.102514254127907	0.32	301	1	ADAM10
CD8 Naive	0.0969156298164279	-0.205690139285199	88	0.1	1	BTG2
CD8 Naive	0.0969164310189278	0.130265290664722	159	144	1	YY1
CD8 Naive	0.0969196049684619	0.583720847921422	17	12	1	ACAD8
CD8 Naive	0.097147881278597	0.411776678842457	15	0.01	1	CST7
CD8 Naive	0.0971866367181227	0.426423454806858	22	16	1	BYSL
CD8 Naive	0.0972041610641682	-0.243380834322179	63	74	1	ANAPC4
CD8 Naive	0.0972925603555472	0.22467616975721	54	45	1	AFG1L
CD8 Naive	0.0973127231902257	-0.282274414336543	124	136	1	SRGN
CD8 Naive	0.0973134811846869	0.541900672226794	17	12	1	AC092574.2
CD8 Naive	0.0973397613207148	0.501258687729448	17	12	1	NOCT
CD8 Naive	0.0973605927088836	0.10114453574514	271	252	1	SP3
CD8 Naive	0.0974995341048316	0.533338658723371	18	13	1	UBE2S
CD8 Naive	0.0976199612128862	0.210373772529518	56	46	1	LSM 6,00
CD8 Naive	0.0976318455423176	0.335449794759368	44	36	1	COPS8
CD8 Naive	0.0976331450426155	0.32304571496155	39	31	1	LSM 3,00
CD8 Naive	0.0977604612326835	0.45617079820091	0.02	14	1	AP006621.3
CD8 Naive	0.0978578723508589	0.526825351764696	17	12	1	CDKN2AIPNL
CD8 Naive	0.0978735749899539	0.243693845729545	54	45	1	HDHD2
CD8 Naive	0.0979574553462891	0.115692306941768	129	115	1	EDF1
CD8 Naive	0.0979604342719331	0.305331637889497	48	0.04	1	STIP1
CD8 Naive	0.0980847096921677	0.279170279678477	58	49	1	FBRS
CD8 Naive	0.0980852083654112	0.48375662987281	17	12	1	LHFPL5
CD8 Naive	0.0981437184946377	0.45617079820091	17	12	1	ZNF175
CD8 Naive	0.0981823326834598	0.450270196761226	17	12	1	SLC50A1
CD8 Naive	0.0982885441342893	0.164979379879159	98	86	1	CD164
CD8 Naive	0.0984355587232227	-0.28247137377268	45	54	1	FLII
CD8 Naive	0.0984904285908406	-0.460808615031192	0.02	26	1	C2orf88
CD8 Naive	0.09849969625151	0.304599714054159	42	34	1	MAPKAPK2
CD8 Naive	0.0985973779092014	0.147707426740794	0.09	78	1	CASTOR3
CD8 Naive	0.0985997696341615	0.376290021332215	26	0.02	1	WRAP73
CD8 Naive	0.0986968734953138	0.195489892140088	97	85	1	ANKFY1
CD8 Naive	0.0987025706464511	0.437311770949594	18	13	1	KCNC1
CD8 Naive	0.0987215220167652	0.40088836269972	17	12	1	ZNF322
CD8 Naive	0.0987719688117758	-0.340842179635235	37	45	1	SEH1L
CD8 Naive	0.0987851088532349	0.176445201798511	56	46	1	TRMT1L
CD8 Naive	0.099028807184278	0.221603662918359	45	37	1	ZNF680
CD8 Naive	0.0990626980056828	-0.217205818820773	0.08	91	1	ELK3
CD8 Naive	0.0990760114650865	0.223361760919124	53	44	1	BLOC1S6
CD8 Naive	0.099191573718325	-0.245831123710466	56	66	1	CAPN2
CD8 Naive	0.0992208431410836	0.332631763790748	38	0.03	1	QTRT2
CD8 Naive	0.0992220477327417	0.108926889679379	235	218	1	DENND6A
CD8 Naive	0.0992354719340422	0.618442227099787	12	8	1	HIST1H2BC
CD8 Naive	0.0993937195717846	0.228454772886916	127	114	1	SRP14
CD8 Naive	0.0994340141081962	0.326887781255944	0.02	14	1	AC068533.3
CD8 Naive	0.0994999009921693	-0.398489838635051	24	31	1	RAB1B
CD8 Naive	0.0997870938132518	-0.548220970916248	0.01	14	1	CUX2
CD8 Naive	0.0998284677933464	0.206505446714358	0.1	88	1	VAV1
CD8 Naive	0.100043343199306	0.147522643514043	153	138	1	NFE2L2
CD8 Naive	0.100284402652131	0.800818969588356	0.01	6	1	MICAL2
CD8 Naive	0.100360158063263	0.478890874700994	28	21	1	MFSD4A
CD8 Naive	0.100465176612338	0.294807810262022	44	36	1	ETFRF1
CD8 Naive	0.100546389833652	0.117659819117944	222	205	1	AFF1
CD8 Naive	0.100845340970823	0.233778376864462	52	43	1	LEMD2
CD8 Naive	0.100904688603589	0.61034172832867	0.01	6	1	IFI27L1
CD8 Naive	0.100922294325296	-0.563728759236795	16	22	1	ACAT2
CD8 Naive	0.101003654218935	0.163389048973064	79	68	1	CHCHD10
CD8 Naive	0.101045450693097	0.361533924062835	29	22	1	CEP97
CD8 Naive	0.101067019011608	0.676296612565413	13	8	1	ZNF624
CD8 Naive	0.101251307311529	0.155001263480345	139	125	1	CEP57
CD8 Naive	0.101431665102762	0.295507366616168	49	41	1	NIFK
CD8 Naive	0.101448828967652	0.592232347776939	13	8	1	AC091045.1
CD8 Naive	0.101636239069323	0.563086002117422	13	8	1	GSTM2
CD8 Naive	0.101657789008907	-0.673112218744055	9	13	1	CASC1
CD8 Naive	0.101661524974646	0.143420632740468	102	89	1	RNF34
CD8 Naive	0.101870337604838	0.241272913411386	49	41	1	TMEM258
CD8 Naive	0.102191521152139	0.17123691079575	63	53	1	OXLD1
CD8 Naive	0.102449649338129	0.183274540188627	99	87	1	ERO1A
CD8 Naive	0.10249019745017	0.391018118675659	23	18	1	CUEDC2
CD8 Naive	0.102518409191217	0.241272913411386	49	41	1	DMAC2L
CD8 Naive	0.102729674847752	-0.251648450305779	31	38	1	FAM13A
CD8 Naive	0.102860169113316	0.350474601573559	38	31	1	THOC7
CD8 Naive	0.103227797257806	0.239295381832028	68	58	1	SLC5A3
CD8 Naive	0.10336403364004	0.365881912871807	31	24	1	BCL2L11
CD8 Naive	0.10342291627378	-0.432978215020341	32	39	1	DDX59
CD8 Naive	0.103551383327575	0.273306741051099	47	38	1	STARD3
CD8 Naive	0.103622571816486	-0.351184123856694	19	25	1	SEC61A2
CD8 Naive	0.103772118723733	0.11649485516338	0.08	69	1	PRDX6
CD8 Naive	0.103844701233397	-0.26691520695909	35	43	1	MLH1
CD8 Naive	0.10401310888813	0.173560854030355	78	68	1	MRPS6
CD8 Naive	0.104022477886601	0.469845735097986	14	9	1	BNIP1
CD8 Naive	0.104207338417294	0.150241583445231	162	147	1	CEP192
CD8 Naive	0.104248095534345	-0.216674188045014	87	98	1	GANAB
CD8 Naive	0.104310775047222	100245283075801	15	11	1	KCNIP4
CD8 Naive	0.104485156692761	0.123512586089868	244	226	1	CHCHD3
CD8 Naive	0.104515838841699	-0.592192223360489	9	13	1	EFCAB5
CD8 Naive	0.104581867901689	0.712946213563021	16	11	1	AL139021.1
CD8 Naive	0.104617394483891	0.465103922970918	21	15	1	LSM 1,00
CD8 Naive	0.104630710398128	0.136679688759381	257	241	1	CNOT4
CD8 Naive	0.104711067486839	0.359309258948321	33	26	1	TEX264
CD8 Naive	0.10478295067545	0.251160455092699	43	35	1	YARS2
CD8 Naive	0.104859148129964	0.395529446861075	26	0.02	1	TMEM94
CD8 Naive	0.104941276029137	0.422934468726978	29	23	1	S100B
CD8 Naive	0.104996600595903	0.614050457982629	0.01	7	1	APEX2
CD8 Naive	0.105022368510119	0.296144257824836	33	26	1	C2CD2
CD8 Naive	0.105091475431148	0.416155119353031	21	15	1	TNFSF12
CD8 Naive	0.105134611226287	0.157934618880956	0.11	97	1	KANK1
CD8 Naive	0.105208067589847	0.109005411814525	171	155	1	TCP11L2
CD8 Naive	0.105226351422776	-0.370812930605626	19	25	1	AMZ2
CD8 Naive	0.1052601962017	0.606995700448679	14	0.01	1	BANK1
CD8 Naive	0.105312627277578	-0.336684554161579	24	0.03	1	HDGFL3
CD8 Naive	0.105314107271215	0.133033403124645	0.12	107	1	ST13
CD8 Naive	0.10533580430012	0.202015814479675	71	61	1	ACAD11
CD8 Naive	0.105424653711938	0.421405380040233	0.02	15	1	SPATA5L1
CD8 Naive	0.105527476216299	0.155670261888293	169	153	1	ENOSF1
CD8 Naive	0.105592399464637	0.249208417434068	36	29	1	UBTD2
CD8 Naive	0.105609399246603	0.541900672226794	18	13	1	NRBF2
CD8 Naive	0.10568858745721	0.131820041046692	187	171	1	TAOK1
CD8 Naive	0.10571010314199	0.215399847549607	59	0.05	1	GTPBP4
CD8 Naive	0.105833913002368	0.340693580780974	33	26	1	MTPAP
CD8 Naive	0.105839509004881	-0.585649377493716	8	12	1	PDRG1
CD8 Naive	0.105976922800468	0.283730198839814	48	39	1	GID8
CD8 Naive	0.106003560412354	-0.566912814912131	8	12	1	MRGBP
CD8 Naive	0.1060281947058	0.423749320508533	0.02	15	1	MIF4GD
CD8 Naive	0.10613105036252	0.515549345279842	16	11	1	AC124016.2
CD8 Naive	0.106291975297934	-0.521109125299007	8	12	1	TOE1
CD8 Naive	0.106303758615868	-0.20706155354589	69	0.08	1	ATP6V0A2
CD8 Naive	0.106355218061359	0.426423454806858	15	11	1	CREG1
CD8 Naive	0.106440111276926	-0.551482774342525	12	17	1	AC006547.1
CD8 Naive	0.106526209980518	0.201666191710709	0.08	69	1	KHDC4
CD8 Naive	0.106699951383676	0.181885392590454	0.08	69	1	NOTCH2
CD8 Naive	0.106735450552253	-0.653746893877125	8	12	1	CPT1B
CD8 Naive	0.106781641514937	0.482805924704376	28	22	1	PSTPIP2
CD8 Naive	0.106828767082372	0.48375662987281	17	12	1	GDPD1
CD8 Naive	0.107033230878003	0.379208816386026	19	14	1	HSD17B8
CD8 Naive	0.107153990847057	0.196908575035747	93	82	1	PSMB1
CD8 Naive	0.107278846457899	0.282183008827516	51	42	1	FDX1
CD8 Naive	0.107391188580305	0.22910188965499	37	0.03	1	EXOSC1
CD8 Naive	0.107526047102489	-0.526270830414785	8	12	1	AP5B1
CD8 Naive	0.10762568987202	0.214413051997531	99	87	1	SIK2
CD8 Naive	0.107626032852439	0.223209135154275	54	45	1	SIN3B
CD8 Naive	0.107630004275905	-0.15441751019574	161	176	1	DAZAP2
CD8 Naive	0.107731739397653	0.265487236591801	54	45	1	MED6
CD8 Naive	0.10775772673759	0.378726712775562	18	13	1	ZNF30
CD8 Naive	0.108005777287548	0.157763546220918	195	0.18	1	ARL6IP5
CD8 Naive	0.10831630677632	-0.253667617942432	38	46	1	NAPEPLD
CD8 Naive	0.108349434078356	-0.554717517941826	8	12	1	ZP3
CD8 Naive	0.108434223697537	0.259200973744369	55	46	1	TMOD2
CD8 Naive	0.1084639362147	-0.163789554753328	211	227	1	CDC42SE1
CD8 Naive	0.108513563571245	0.555706471751824	11	7	1	HSD17B13
CD8 Naive	0.108521610220152	0.551518674788391	11	7	1	BX255925.3
CD8 Naive	0.108770967477805	0.223930590908115	74	64	1	POGLUT1
CD8 Naive	0.108921633003965	0.378168286199637	31	24	1	CR2
CD8 Naive	0.108928163432898	0.311780888865735	48	0.04	1	ZNF518B
CD8 Naive	0.108969505014626	0.530979385849448	23	17	1	NHEJ1
CD8 Naive	0.109010963227518	0.116705257687885	0.13	116	1	ANKUB1
CD8 Naive	0.109055665183882	-0.480467140801661	8	12	1	ZNF667
CD8 Naive	0.109131494355927	-0.351184123856695	32	39	1	DHRS12
CD8 Naive	0.109169191002199	-0.421573451748092	21	27	1	AL109824.1
CD8 Naive	0.109325298801051	0.127469474718121	44	36	1	AC021851.1
CD8 Naive	0.109374577973056	-0.622486145674088	7	11	1	AP001462.1
CD8 Naive	0.10960308147782	0.165832224901393	143	0.13	1	HERC2
CD8 Naive	0.10963578294422	0.391018118675659	24	18	1	CNPPD1
CD8 Naive	0.109807473127713	-0.322184252134142	47	56	1	KIAA1324L
CD8 Naive	0.109830655494834	0.381120092939649	27	21	1	AC015813.1
CD8 Naive	0.109893169210196	-0.337887301243236	28	34	1	AAR2
CD8 Naive	0.110068829815244	0.123227082793535	185	0.17	1	CHD7
CD8 Naive	0.110108287745664	0.111787852485852	219	203	1	ETNK1
CD8 Naive	0.110329361597646	-0.379753276053465	12	17	1	ZNF460-AS1
CD8 Naive	0.110446512582443	0.150668251226659	92	81	1	PTDSS1
CD8 Naive	0.110450467828597	0.245751018530538	32	25	1	CAMSAP1
CD8 Naive	0.110477697544127	-0.351184123856694	21	27	1	SSX2IP
CD8 Naive	0.110547242857563	-0.342722545108498	45	53	1	PPP1R7
CD8 Naive	0.110673913997368	0.269067126867602	66	57	1	NDUFB9
CD8 Naive	0.110677908903141	-0.380038986528879	25	32	1	MRPL24
CD8 Naive	0.110762654358385	0.159685080209646	99	87	1	REX1BD
CD8 Naive	0.110864754999572	0.13128130294244	242	227	1	ATR
CD8 Naive	0.111123475652038	0.635876820435808	25	19	1	EPS8
CD8 Naive	0.111126486201373	0.471938114059227	12	8	1	TP53RK
CD8 Naive	0.11118150816533	0.632327753354737	0.02	15	1	SLC27A5
CD8 Naive	0.111207761459704	-0.695138525074055	7	11	1	DCTPP1
CD8 Naive	0.111404102641374	-0.161241228837424	97	109	1	PARVG
CD8 Naive	0.111451389322439	0.290022487504081	41	34	1	GPR137B
CD8 Naive	0.111483900262155	-0.266650613645027	0.03	37	1	ZBTB43
CD8 Naive	0.111568424032634	0.269470084007771	68	59	1	PNRC2
CD8 Naive	0.111685959039756	-0.604940716102477	7	11	1	FBXL22
CD8 Naive	0.111824635377496	0.227175642040215	81	0.07	1	OSBP
CD8 Naive	0.112109340511216	0.287549633305442	33	26	1	IMPAD1
CD8 Naive	0.112148766142872	0.271114528137435	0.03	24	1	AC092650.1
CD8 Naive	0.112164245889599	0.246312730608236	69	59	1	SCARB2
CD8 Naive	0.11221714954275	0.381531997308154	29	23	1	SH3BP5-AS1
CD8 Naive	0.112347802230824	0.27763266645389	42	34	1	TTLL3
CD8 Naive	0.11237945437312	-0.202320737942212	38	46	1	RRP36
CD8 Naive	0.112405968068287	0.125361515644451	267	251	1	HNRNPA3
CD8 Naive	0.112591594472067	0.14712399461028	145	131	1	RAB8B
CD8 Naive	0.112679600190805	0.563086002117422	13	9	1	TCEANC
CD8 Naive	0.112993324920276	0.374640912704312	21	16	1	C4orf19
CD8 Naive	0.113057219698596	0.282687977345408	45	37	1	KIAA0040
CD8 Naive	0.113065113905286	0.261499134422913	71	61	1	ZNF26
CD8 Naive	0.113070157789423	0.167925829569836	205	0.19	1	MLXIP
CD8 Naive	0.113318160898057	0.190117148068323	47	39	1	CBX7
CD8 Naive	0.113428205160169	0.37579738173689	26	0.02	1	CZIB
CD8 Naive	0.113446609634998	-0.527033959256111	15	0.02	1	AC092329.4
CD8 Naive	0.113451833523245	0.12185554889605	173	158	1	USP48
CD8 Naive	0.113511279411138	-0.233186914458243	49	58	1	LMAN2
CD8 Naive	0.113568808041063	-0.273181611855421	23	29	1	ZBTB2
CD8 Naive	0.113679924078247	0.426423454806859	13	9	1	MRPL10
CD8 Naive	0.113749631558587	0.398837623134958	28	22	1	QTRT1
CD8 Naive	0.113754095886463	0.110178998423078	159	145	1	ZXDC
CD8 Naive	0.113875482319812	-0.707327934081969	6	0.01	1	S100A12
CD8 Naive	0.114200270746092	0.206075448074615	112	0.1	1	MRPS27
CD8 Naive	0.114234106799404	0.45617079820091	28	21	1	CARNMT1-AS1
CD8 Naive	0.114585403515821	-0.323349915659969	36	43	1	LINC01684
CD8 Naive	0.114608191190694	0.128384035197731	211	195	1	MNAT1
CD8 Naive	0.114763064966613	0.260929983124429	71	61	1	AC009120.2
CD8 Naive	0.114836410190031	0.12655742005057	83	73	1	BIRC3
CD8 Naive	0.114845948603665	0.112502538129867	95	83	1	SETDB2
CD8 Naive	0.114925081295926	0.31081941262829	61	52	1	P2RY10
CD8 Naive	0.114971816405996	0.105673551116777	174	159	1	PCBP2
CD8 Naive	0.115038805451711	0.303487348675866	41	33	1	MCM6
CD8 Naive	0.115058405625245	0.523284994059447	15	0.01	1	DPH6-DT
CD8 Naive	0.115166350586054	0.130104457260992	137	124	1	CEPT1
CD8 Naive	0.115168495853184	0.335000427043264	54	45	1	DHX38
CD8 Naive	0.115253042481474	0.196303671445799	49	41	1	DEAF1
CD8 Naive	0.115520252755185	0.332342211348052	28	22	1	POLD2
CD8 Naive	0.11570240374061	0.245237492239526	79	69	1	LMAN1
CD8 Naive	0.115902916099088	0.163031902036994	132	119	1	LINC00513
CD8 Naive	0.115953692753741	0.320930325959544	36	29	1	ESR2
CD8 Naive	0.115966454895099	-0.231812034651611	84	95	1	GLUD1
CD8 Naive	0.116017265369285	0.172732172136004	108	97	1	ANTXR2
CD8 Naive	0.116047781401116	0.101186160124463	235	218	1	GATAD2B
CD8 Naive	0.116052591724349	0.271011283063437	39	31	1	LZIC
CD8 Naive	0.116176396925662	-0.277183542412917	41	49	1	POLR1A
CD8 Naive	0.116232557584488	0.162225115839428	48	0.04	1	C1QBP
CD8 Naive	0.116250895832667	0.404890293257218	37	0.03	1	SLC37A1
CD8 Naive	0.116278316958356	0.165112356015586	87	76	1	SLC35F5
CD8 Naive	0.116286071960592	0.240535743039771	26	0.02	1	CR1
CD8 Naive	0.116301870521593	0.106384063340391	294	276	1	ABI1
CD8 Naive	0.116452203548107	0.419334030020539	15	11	1	UTP15
CD8 Naive	0.116700282258226	0.40962821226388	16	12	1	SMYD5
CD8 Naive	0.116706805054364	0.255670982713305	42	35	1	LINC00909
CD8 Naive	0.116742773348987	0.2677257087878	54	45	1	BRCC3
CD8 Naive	0.116855188573684	0.148760511768733	177	163	1	ZMYND11
CD8 Naive	0.117236848779464	0.280664764495298	46	38	1	AKIRIN2
CD8 Naive	0.117855798481281	0.169125418522209	89	78	1	FCGBP
CD8 Naive	0.118008066109991	0.296514132212424	24	18	1	CCNG2
CD8 Naive	0.118089341346901	-0.13450535371464	73	84	1	FBXO7
CD8 Naive	0.11816968633199	0.285225142283138	0.04	32	1	EZH2
CD8 Naive	0.118357856698261	0.231539904668463	79	69	1	DRAM2
CD8 Naive	0.118358144646725	0.578426548251908	11	7	1	RNF25
CD8 Naive	0.118436102801966	0.10958791580139	167	153	1	SNHG6
CD8 Naive	0.118586040461791	-0.503187217301744	14	19	1	BRPF1
CD8 Naive	0.118595241764533	0.148077283349096	114	101	1	VTA1
CD8 Naive	0.118659417224969	0.347307322494877	46	38	1	DCAKD
CD8 Naive	0.118698964214643	-0.15478691105319	56	65	1	MAP2K2
CD8 Naive	0.119324023907625	-0.351184123856694	38	46	1	AC068888.1
CD8 Naive	0.119383802009582	0.167065878082414	196	182	1	TBC1D1
CD8 Naive	0.119385994930955	0.168190035236885	45	37	1	DERL1
CD8 Naive	0.119467166059655	0.41002901655619	26	0.02	1	DDRGK1
CD8 Naive	0.119477347494078	0.121568873278437	188	173	1	TMEM135
CD8 Naive	0.119631951482595	0.469266455812594	22	16	1	HNRNPA1P48
CD8 Naive	0.119650360438331	0.225741057799044	46	38	1	RNF214
CD8 Naive	0.119775748391438	-0.503187217301744	0.01	15	1	GNAI1
CD8 Naive	0.119825766692357	0.118827210513578	148	134	1	FAR1
CD8 Naive	0.119964251618922	0.430392357009803	0.04	33	1	RNLS
CD8 Naive	0.120244869070738	0.252887199812167	57	48	1	UBE3B
CD8 Naive	0.120366147363847	0.128199620510764	194	179	1	RBBP6
CD8 Naive	0.120372112445959	-0.101369007054874	169	184	1	NAA15
CD8 Naive	0.120372863560598	-0.337637592018746	28	35	1	TTC32
CD8 Naive	0.120379661843007	0.17888661836839	0.09	79	1	CANX
CD8 Naive	0.120434696604889	-0.18624597508414	89	0.1	1	URGCP
CD8 Naive	0.120543534791838	-0.243699697190289	48	56	1	MTMR12
CD8 Naive	0.120588556170833	0.210968493956376	64	55	1	ZNF253
CD8 Naive	0.1207345122518	0.648815876143305	12	8	1	AC051619.6
CD8 Naive	0.120778787565218	0.173024345785366	71	61	1	RPAP3
CD8 Naive	0.120862467813806	0.199012958703786	72	62	1	SELENOO
CD8 Naive	0.121065742531622	0.177635298826929	93	82	1	NSUN3
CD8 Naive	0.12109700624919	0.52796148126892	24	19	1	DIPK2A
CD8 Naive	0.121214440118459	-0.48653597675158	17	22	1	HENMT1
CD8 Naive	0.121368962083459	-0.238709394598281	59	69	1	ZFYVE16
CD8 Naive	0.121518248900826	-0.215047435870665	53	62	1	MOGS
CD8 Naive	0.121527493092381	0.212716761336633	77	67	1	ICAM2
CD8 Naive	0.121678664116758	0.244425621063971	53	44	1	STXBP2
CD8 Naive	0.12173772681739	0.213079384196626	45	37	1	AC092640.1
CD8 Naive	0.121974778055161	-0.211948326485522	62	71	1	ECD
CD8 Naive	0.12203068323646	0.489337662136109	0.02	15	1	AC008115.3
CD8 Naive	0.122030875309943	0.286245796758599	34	27	1	ZNF562
CD8 Naive	0.122051138563369	-0.419355626498273	17	22	1	PLA2G4B
CD8 Naive	0.122174863308495	0.247453313761539	41	33	1	KRBOX4
CD8 Naive	0.122233789859555	0.398007772642772	21	15	1	ZNF154
CD8 Naive	0.122276472258793	0.331075578219377	33	27	1	CEP152
CD8 Naive	0.122349266479814	-0.219080587849349	61	71	1	CTSW
CD8 Naive	0.122452030253972	-0.29568901126499	26	33	1	FCN1
CD8 Naive	0.122640857604811	0.362511690986665	31	24	1	CHMP2B
CD8 Naive	0.122689986531009	0.118418848806332	217	202	1	MTFR1
CD8 Naive	0.122750213128705	0.539191384968808	19	14	1	DCAF4
CD8 Naive	0.122886110299834	0.362511690986665	21	15	1	AC012085.2
CD8 Naive	0.12290143441803	0.345423732693371	25	19	1	THAP11
CD8 Naive	0.122988186784525	0.133338475743434	151	137	1	USP3-AS1
CD8 Naive	0.123032345629355	0.130811797913275	139	125	1	CASD1
CD8 Naive	0.123126594344603	0.270304252889576	51	43	1	ERCC3
CD8 Naive	0.123212138537126	-0.45552078367143	0.01	14	1	ARRDC1-AS1
CD8 Naive	0.123290355292274	0.180743614542594	57	49	1	UGCG
CD8 Naive	0.123394826402623	0.533338658723371	12	8	1	ZNF570
CD8 Naive	0.123417563534831	0.194678557175522	71	61	1	BIN1
CD8 Naive	0.123423335257996	0.281758405766284	29	23	1	PIP4P1
CD8 Naive	0.123425855351147	0.335061712701644	44	37	1	ZNF22
CD8 Naive	0.123435193090895	0.149946786060991	89	78	1	LRRC58
CD8 Naive	0.123512167936012	0.231934676880774	84	73	1	AC097376.3
CD8 Naive	0.123601951303719	-0.626818566470122	0.01	14	1	POLR3K
CD8 Naive	0.123688631281144	-0.43999339081455	16	21	1	SETD6
CD8 Naive	0.123727651627513	0.491274599156826	12	8	1	TTC8
CD8 Naive	0.123932571628432	0.368079468576053	33	26	1	CASC19
CD8 Naive	0.124398313128436	0.325027439230416	37	0.03	1	AC005037.1
CD8 Naive	0.12453760886474	-0.289783579192551	38	45	1	TIMM23
CD8 Naive	0.124565106832679	0.16768918640669	114	102	1	VIRMA
CD8 Naive	0.124695317329426	-0.214447787064954	47	56	1	DAP
CD8 Naive	0.125122631452331	-0.10551168227516	368	382	1	PIK3IP1
CD8 Naive	0.125197461811803	-0.268721963664721	0.04	48	1	SEC24A
CD8 Naive	0.125262150465915	0.422045014296284	23	18	1	STARD3NL
CD8 Naive	0.125329343527933	-0.271330816167479	32	39	1	TNPO2
CD8 Naive	0.125496907907044	-0.21791759299323	53	62	1	SRPRA
CD8 Naive	0.125542265333133	-0.166886388627818	131	143	1	OCIAD1
CD8 Naive	0.125746404948383	0.101866701358881	136	123	1	GALNT11
CD8 Naive	0.125746936182287	0.407807776639511	17	12	1	MCUR1
CD8 Naive	0.125747641472361	-0.24224975230353	36	44	1	PKP4
CD8 Naive	0.125807162727919	0.469845735097986	14	0.01	1	TMEM218
CD8 Naive	0.125840399557882	-0.297744864895233	14	18	1	PAF1
CD8 Naive	0.125864817805453	0.304481368207664	0.03	24	1	BAG4
CD8 Naive	0.125885222916174	0.178466703570231	92	82	1	PLAAT4
CD8 Naive	0.126038432148679	0.414350622506284	17	13	1	ZNRD2
CD8 Naive	0.126041698783086	0.45617079820091	17	12	1	AC015795.1
CD8 Naive	0.126086026170078	-0.392211392116748	28	34	1	AL450998.2
CD8 Naive	0.126199739287935	0.492090372455853	16	11	1	COQ10A
CD8 Naive	0.126199739287935	0.515549345279842	16	11	1	AC139530.1
CD8 Naive	0.126250304224851	0.399788328303391	17	13	1	IGSF6
CD8 Naive	0.126297208989822	0.44790318221731	23	17	1	PRR14
CD8 Naive	0.126305322212963	0.189384257506009	25	19	1	C16orf74
CD8 Naive	0.126403423535883	-0.321436780462642	26	32	1	CNOT3
CD8 Naive	0.12646189203034	0.214919349613147	132	0.12	1	SECISBP2L
CD8 Naive	0.126516732981288	0.452123965138209	23	17	1	FLAD1
CD8 Naive	0.126578465907252	0.225639032054446	158	145	1	RLF
CD8 Naive	0.126601176363206	0.371281900614397	17	13	1	TRIM65
CD8 Naive	0.126656340865831	-0.473174648235304	18	24	1	IL12RB1
CD8 Naive	0.126927936573271	0.273306741051099	55	47	1	ELMSAN1
CD8 Naive	0.126965824642074	0.176511176191612	71	62	1	CSNK1D
CD8 Naive	0.127023139773168	0.102028078448378	205	189	1	WAPL
CD8 Naive	0.127023360870001	0.340693580780974	17	12	1	C4orf33
CD8 Naive	0.127025054005217	0.385781470309512	23	17	1	NDUFAF1
CD8 Naive	0.127112024234811	0.300892572722999	17	13	1	NDUFA8
CD8 Naive	0.127137995998736	0.115116287489344	236	221	1	TTC39B
CD8 Naive	0.127201660570582	-0.299653823216611	0.03	37	1	IMP4
CD8 Naive	0.127296782341326	0.138621143824122	68	58	1	SEC13
CD8 Naive	0.127379146443386	0.101942211410238	93	82	1	TRIM37
CD8 Naive	0.127481482327668	0.281872665065507	47	39	1	ZKSCAN8
CD8 Naive	0.128006297888579	-0.330720021296979	37	45	1	CBX6
CD8 Naive	0.128049097511536	0.340693580780974	26	0.02	1	DOK6
CD8 Naive	0.12914464272587	0.137596834532904	158	144	1	MTMR1
CD8 Naive	0.129177402922701	0.612290000118192	0.01	7	1	ETS2
CD8 Naive	0.12927012073785	0.107355014058736	102	0.09	1	IPO7
CD8 Naive	0.129324148460348	0.297104312233292	41	34	1	MFSD1
CD8 Naive	0.129335803364859	0.130222185037865	52	43	1	LINC01135
CD8 Naive	0.129419173637666	-0.277183542412917	0.05	58	1	STAMBP
CD8 Naive	0.1299538580209	0.266096097137191	0.04	33	1	BLOC1S5
CD8 Naive	0.129997424239921	0.248575378792542	38	31	1	VPS9D1
CD8 Naive	0.130062426829813	-0.28247137377268	33	0.04	1	ASMTL
CD8 Naive	0.130144891766745	-0.218095890594753	67	77	1	KLHL36
CD8 Naive	0.13015378921041	0.133100426895292	127	114	1	FMNL1
CD8 Naive	0.130521140471528	0.194465452839636	81	71	1	PDE8A
CD8 Naive	0.130549214060877	0.129827412825554	127	114	1	IWS1
CD8 Naive	0.130577338743107	0.291263871525222	34	27	1	STRIP1
CD8 Naive	0.130656116183849	-0.259188339775921	0.06	69	1	EVA1C
CD8 Naive	0.130681382920002	0.414350622506283	21	16	1	EFHC2
CD8 Naive	0.130689317332981	0.206556908129438	79	69	1	GTPBP10
CD8 Naive	0.130837917910258	0.319247719053812	28	22	1	TFB2M
CD8 Naive	0.130991547266485	-0.503187217301743	9	13	1	ANKRD10-IT1
CD8 Naive	0.131202805237938	-0.304389912377753	48	56	1	SAR1B
CD8 Naive	0.131273070419517	0.298484066252278	44	37	1	LTV1
CD8 Naive	0.131330862607036	0.103381739608787	216	0.2	1	SRSF3
CD8 Naive	0.131348571865703	0.246717432571961	29	23	1	CDADC1
CD8 Naive	0.131568066030107	-0.320810474813174	25	31	1	GNPTG
CD8 Naive	0.131578124913351	0.437311770949594	0.02	15	1	PLA2G6
CD8 Naive	0.131672111129066	0.134242703313548	124	112	1	VSIR
CD8 Naive	0.131806140036775	0.159431035404381	115	103	1	GALNT10
CD8 Naive	0.13191956823171	0.270304252889576	38	31	1	INTS11
CD8 Naive	0.131926703122826	0.201810648205826	103	92	1	PPARD
CD8 Naive	0.131964826403534	0.147621733114748	64	55	1	UQCR10
CD8 Naive	0.132070987852173	-0.648165861613825	9	13	1	SERPINI1
CD8 Naive	0.132150265053873	0.58468553872359	11	7	1	AC092567.1
CD8 Naive	0.132159842283826	0.163389048973065	83	73	1	SNRPB
CD8 Naive	0.132176172085745	0.17998905704379	108	97	1	PRKCE
CD8 Naive	0.132181942656357	0.162104178731489	119	107	1	FBXO3
CD8 Naive	0.132326203147127	0.123900759092089	159	145	1	RAB10
CD8 Naive	0.132330616208897	0.162758913544445	83	73	1	KANSL2
CD8 Naive	0.132341027428869	0.249898042227739	67	58	1	UCHL5
CD8 Naive	0.132424492427254	0.27763266645389	42	35	1	RPL22L1
CD8 Naive	0.132457376813723	-0.229554679455163	62	71	1	LRRC37A2
CD8 Naive	0.132546054171968	0.11625507338197	187	173	1	CUL1
CD8 Naive	0.132658782136712	0.392040460781194	0.02	15	1	TRAPPC4
CD8 Naive	0.132665029773508	-0.367485936185795	23	29	1	TOMM40
CD8 Naive	0.13271536227096	-0.543829201799089	9	13	1	SLC18A2
CD8 Naive	0.132829736706382	0.433087185087869	24	18	1	ZNF552
CD8 Naive	0.132934474795107	-0.351184123856694	15	0.02	1	LINC01801
CD8 Naive	0.132971804670929	0.363413657281058	32	26	1	TMEM91
CD8 Naive	0.133042619211053	0.124430980676101	176	162	1	CD28
CD8 Naive	0.133121009971935	-0.351184123856694	25	31	1	MYADM
CD8 Naive	0.133213572356531	0.421405380040233	11	7	1	PSMD10
CD8 Naive	0.133224175096179	0.426423454806859	19	14	1	GLT8D1
CD8 Naive	0.133841151323672	0.185684088663417	88	77	1	EIF2AK2
CD8 Naive	0.13409870989317	0.587415331479162	12	8	1	DNAH17
CD8 Naive	0.134099903045868	-0.181571630818266	129	141	1	NUMB
CD8 Naive	0.134126293516065	-0.3085397864482	27	33	1	NDST2
CD8 Naive	0.134439811531334	-0.289783579192551	9	13	1	AC021231.1
CD8 Naive	0.134456199481919	-0.406325678049154	0.02	26	1	MZF1-AS1
CD8 Naive	0.134477277675255	0.120491090535351	92	81	1	NDUFS6
CD8 Naive	0.134516969541649	0.343189593585045	24	18	1	NAPRT
CD8 Naive	0.134571168049399	0.405544725130942	12	8	1	AL008633.1
CD8 Naive	0.134645361565253	0.302491126948476	32	26	1	Z94721.1
CD8 Naive	0.134760984507558	0.496812782698256	12	8	1	C5orf66
CD8 Naive	0.134988921696514	-0.424247586046417	36	43	1	AC078785.1
CD8 Naive	0.135032766650425	-0.29724531674589	29	36	1	LTO1
CD8 Naive	0.135075792280328	0.146746383770495	99	88	1	CNOT8
CD8 Naive	0.135083209032056	0.230995936193135	62	53	1	DNAJC24
CD8 Naive	0.135133304164906	-0.238290067450761	23	29	1	RP9
CD8 Naive	0.13518663924756	0.310164423664817	52	44	1	AC009093.2
CD8 Naive	0.135320000418638	-0.243124377999241	23	29	1	ZC3HC1
CD8 Naive	0.135408175501071	-0.22014526383289	85	95	1	PTPN6
CD8 Naive	0.135434095139643	0.358036479826608	26	21	1	WDR91
CD8 Naive	0.135437595624649	0.18224807622438	106	95	1	PSMA7
CD8 Naive	0.135532085444471	-0.411725665791744	18	23	1	AL136419.3
CD8 Naive	0.13574424001483	0.109520273902317	132	119	1	TRMT11
CD8 Naive	0.135795267970171	0.186472662086106	88	78	1	HEATR1
CD8 Naive	0.135857452443348	0.435412238034113	18	13	1	TIMP2
CD8 Naive	0.135947731332831	-0.351184123856694	0.02	26	1	TBC1D17
CD8 Naive	0.13598311245254	-0.327337381902327	15	0.02	1	AC008443.1
CD8 Naive	0.135999970986822	-0.126699323559006	0.18	194	1	CD74
CD8 Naive	0.136009899572799	-0.438646965107033	12	17	1	AC022872.1
CD8 Naive	0.136027580890801	0.231518869682338	76	67	1	P4HA1
CD8 Naive	0.136042740770909	-0.288296417901304	49	57	1	RNF24
CD8 Naive	0.136116649446331	0.300892572722999	34	27	1	GPR171
CD8 Naive	0.136357845782097	-0.367672246645263	22	28	1	AC073342.1
CD8 Naive	0.136487965031641	0.33886042292202	31	25	1	PHF19
CD8 Naive	0.136538261010996	0.375250802817343	23	18	1	LYPLA2
CD8 Naive	0.136540906979573	0.347813620110492	31	25	1	AC064807.1
CD8 Naive	0.136560666051588	-0.199181030411644	73	83	1	MTCH1
CD8 Naive	0.136574852248331	0.138866729838995	96	85	1	KRR1
CD8 Naive	0.136638269432076	0.233778376864462	47	0.04	1	AC022916.1
CD8 Naive	0.13670819081672	0.341977117378884	43	36	1	AC004797.1
CD8 Naive	0.136778405639478	0.318667274450975	36	29	1	MPHOSPH6
CD8 Naive	0.137024989574007	0.45617079820091	15	11	1	COLQ
CD8 Naive	0.137335905750742	0.228197344601162	85	75	1	SLC49A4
CD8 Naive	0.137359548059971	-0.480467140801661	8	12	1	ZNF71
CD8 Naive	0.137374833972579	-0.329810473064127	18	23	1	PHPT1
CD8 Naive	0.137414496872161	-0.193392878050237	55	64	1	ZBTB8OS
CD8 Naive	0.137561677338184	0.178000919899216	62	54	1	RBIS
CD8 Naive	0.137582458635706	-0.175334288457276	77	87	1	BBS2
CD8 Naive	0.137667914293234	0.180007120423481	63	55	1	CDK5RAP3
CD8 Naive	0.137781298888637	0.393558820901232	16	12	1	AL022311.1
CD8 Naive	0.138020997930572	-0.306096234328155	34	42	1	AP5Z1
CD8 Naive	0.138055843965025	-0.188801884631645	79	89	1	MITD1
CD8 Naive	0.138077809153816	-0.249304509837481	0.02	26	1	SCCPDH
CD8 Naive	0.138084379007154	-0.256666525072404	54	63	1	SEC31B
CD8 Naive	0.138125329834194	-0.300558050786726	36	44	1	CEBPB
CD8 Naive	0.13814225446164	0.250495771809396	93	83	1	KLHDC10
CD8 Naive	0.138224800822194	-0.219080587849349	41	48	1	POLM
CD8 Naive	0.138285598942062	0.307307412286428	41	34	1	ALDH5A1
CD8 Naive	0.138307353625696	0.230590099233415	58	49	1	ALG6
CD8 Naive	0.138406235619977	-0.653746893877125	8	12	1	TMSB15B
CD8 Naive	0.138548699992318	-0.252620289373104	27	33	1	SIRT7
CD8 Naive	0.138686756720133	-0.144417937669645	88	99	1	WIPI2
CD8 Naive	0.139145604807552	0.139141502726387	15	11	1	SYCE1L
CD8 Naive	0.13918183886573	-0.335587268805676	24	0.03	1	VAMP7
CD8 Naive	0.13929058448173	-0.382211019477318	12	16	1	AMMECR1L
CD8 Naive	0.13932671095214	0.113401823381763	168	155	1	ATF2
CD8 Naive	0.139420643599061	0.390747723202861	25	19	1	TMEM80
CD8 Naive	0.139733419776633	0.129487867784392	172	158	1	EP300
CD8 Naive	0.139799856397896	0.324380925645369	0.03	24	1	MOAP1
CD8 Naive	0.139952648916912	0.171555861781604	82	72	1	ST3GAL5
CD8 Naive	0.139970620906282	0.143892873347267	105	94	1	PCBP1
CD8 Naive	0.139991619919624	-0.229365379562931	64	73	1	NOP56
CD8 Naive	0.140162342419722	0.212561890954766	99	88	1	IMMT
CD8 Naive	0.140189568281899	-0.644915326913404	8	11	1	LIN37
CD8 Naive	0.140449808237513	-0.614218529690488	8	11	1	TTC3-AS1
CD8 Naive	0.140497436670339	0.206401937933157	173	162	1	FLNB
CD8 Naive	0.140532758393116	0.245183140136712	31	25	1	SPOPL
CD8 Naive	0.140613487606773	0.180743614542594	58	49	1	MED21
CD8 Naive	0.140625686184556	0.104798925421066	157	144	1	PIAS2
CD8 Naive	0.140710339951333	-0.580665969979461	8	11	1	ENDOG
CD8 Naive	0.140852352864736	-0.175925678111341	0.07	79	1	PTBP1
CD8 Naive	0.141288151755846	0.405146795176444	0.03	24	1	AC015923.1
CD8 Naive	0.141329196906573	0.127736739454138	128	115	1	SBNO1
CD8 Naive	0.141697772011263	0.222551121441208	95	85	1	PHF10
CD8 Naive	0.141741492325427	0.536341146884894	0.01	6	1	FOXM1
CD8 Naive	0.141836952306093	0.286245796758598	25	19	1	ZNF483
CD8 Naive	0.141934109589085	0.154618839345332	81	71	1	RCL1
CD8 Naive	0.142067013228738	-0.395578243215148	8	11	1	OPA1-AS1
CD8 Naive	0.142103593410204	-0.351184123856694	17	22	1	DCBLD2
CD8 Naive	0.142230728150469	0.306423678696229	28	22	1	WDR35
CD8 Naive	0.142296632421349	0.228812123971113	35	29	1	ZSCAN5A
CD8 Naive	0.142423001433491	0.169648039444747	138	126	1	KDM3B
CD8 Naive	0.14243835091976	0.358225747788951	31	25	1	PCYOX1L
CD8 Naive	0.142464328226356	0.289734782838478	0.06	52	1	PHLPP1
CD8 Naive	0.142504536189708	0.223510041410635	96	86	1	CLIP1
CD8 Naive	0.142553779245454	-0.182653704486134	129	141	1	ERP29
CD8 Naive	0.142803145351078	0.221067325114908	0.03	24	1	DEGS2
CD8 Naive	0.142990619349979	0.172689867465056	0.07	61	1	FKTN
CD8 Naive	0.143163277105598	-0.227260190031302	135	147	1	TRAF3
CD8 Naive	0.143227959703831	0.180286970100105	114	102	1	FAM169A
CD8 Naive	0.143254926110358	-0.470483052229038	14	19	1	ZNF440
CD8 Naive	0.143282230108642	0.257795257982997	53	45	1	AZI2
CD8 Naive	0.143284758159128	-0.173352040559786	119	131	1	SLC39A11
CD8 Naive	0.143697956469552	-0.450719797407608	11	15	1	AL109628.2
CD8 Naive	0.144051216776917	-0.185286588753263	0.08	0.09	1	NBPF19
CD8 Naive	0.144082946000611	0.174399829785531	92	81	1	IRAK4
CD8 Naive	0.14438584177596	0.218765806009438	0.11	0.1	1	PTPN22
CD8 Naive	0.144431241334764	0.120121595068895	127	115	1	IRF1
CD8 Naive	0.144483215698364	-0.351184123856694	19	25	1	PHKG2
CD8 Naive	0.144536861887495	0.164580866505436	85	75	1	MARK2
CD8 Naive	0.14458773496112	0.268967805326763	43	36	1	CYCS
CD8 Naive	0.144732950043464	0.551518674788391	0.01	7	1	BLVRB
CD8 Naive	0.144782166000761	0.541900672226794	0.01	7	1	PGBD2
CD8 Naive	0.144783662918728	0.177840205270605	149	137	1	MIGA1
CD8 Naive	0.144790109549534	0.185949851773847	68	59	1	SNX19
CD8 Naive	0.144944839559195	0.150637141564216	127	115	1	MFSD14A
CD8 Naive	0.145202616630752	0.359309258948321	19	14	1	MMAA
CD8 Naive	0.145384401058989	0.476634900760626	18	13	1	INO80C
CD8 Naive	0.145451092455974	0.155624915865836	122	111	1	UIMC1
CD8 Naive	0.145622372627425	-0.513455552755571	11	15	1	FAM161B
CD8 Naive	0.145706812807658	0.332953781955298	35	29	1	OBI1
CD8 Naive	0.145807743846587	0.133251500910498	75	66	1	AKAP8L
CD8 Naive	0.145809682394143	0.434691070790459	25	0.02	1	CENPT
CD8 Naive	0.14589164357717	0.346787338693649	18	13	1	SPON1
CD8 Naive	0.145950377614425	0.238677176277302	71	62	1	AP000331.1
CD8 Naive	0.146003526297208	-0.482428657134947	11	15	1	ERLIN1
CD8 Naive	0.146010471627788	0.220602988116729	0.08	71	1	RSL24D1
CD8 Naive	0.146032615787079	0.295178921528605	19	14	1	ZNF275
CD8 Naive	0.146092441612959	0.397277109147342	22	17	1	CBY1
CD8 Naive	0.146100171374137	0.215162698697116	39	32	1	AL513188.1
CD8 Naive	0.146140719744663	-0.229438851504324	43	51	1	LINC01871
CD8 Naive	0.146220196221885	-0.282142479427042	28	34	1	AC010186.3
CD8 Naive	0.146302134373806	0.365022910142715	18	13	1	SCRN1
CD8 Naive	0.146549889621307	0.162130335755901	0.12	109	1	HM13
CD8 Naive	0.146602826196648	0.378726712775562	18	13	1	DNAAF5
CD8 Naive	0.146682792389984	-0.265575408347857	63	71	1	PLEC
CD8 Naive	0.146703812443039	0.369661804946236	22	17	1	OR2A1-AS1
CD8 Naive	0.146733501115553	-0.163054527036791	146	159	1	ANKRD13C
CD8 Naive	0.146747207328604	0.559548538046219	11	8	1	NRG4
CD8 Naive	0.146855931885002	0.199508474779716	0.1	89	1	KCTD20
CD8 Naive	0.146883723046453	-0.580665969979461	7	0.01	1	ASPN
CD8 Naive	0.146988768120209	0.528521642425594	11	8	1	ZNF155
CD8 Naive	0.146995529754164	0.182248076224381	63	54	1	HACD3
CD8 Naive	0.147193909426964	-0.608341963353819	11	15	1	SP2-AS1
CD8 Naive	0.147271374208502	0.114251228126082	135	123	1	RALGPS2
CD8 Naive	0.147276625245734	0.161216133263491	201	188	1	RASGRP2
CD8 Naive	0.14734611493326	0.115673777474703	154	141	1	TTC19
CD8 Naive	0.147406480026288	-0.368671550585535	21	27	1	XPNPEP1
CD8 Naive	0.147550098157423	0.566353715951333	12	8	1	KDELR3
CD8 Naive	0.147583262604079	0.34743515866003	25	0.02	1	RMDN3
CD8 Naive	0.147605552615919	0.48375662987281	16	12	1	POMK
CD8 Naive	0.147687263201078	0.206216869228221	81	72	1	RALBP1
CD8 Naive	0.147821583472266	0.14518907316874	217	204	1	RNF149
CD8 Naive	0.147914897612313	0.461730323542811	16	12	1	AAAS
CD8 Naive	0.14791652178592	-0.256856741308541	41	49	1	CBX4
CD8 Naive	0.147948118694959	0.238351106654286	41	34	1	FEM1B
CD8 Naive	0.147987882666398	-0.265539096776515	0.09	0.1	1	IL27RA
CD8 Naive	0.148305687157822	0.433087185087869	16	12	1	CLDN15
CD8 Naive	0.148322042405492	-0.373210430186693	17	21	1	FAM229B
CD8 Naive	0.14833388655055	-0.517194075295624	11	15	1	SPSB2
CD8 Naive	0.148525396532017	0.343961294614886	17	13	1	HLA-DQA1
CD8 Naive	0.148562487334611	0.378168286199637	16	12	1	ELK1
CD8 Naive	0.148576679541527	-0.16457627766022	127	139	1	TAGAP
CD8 Naive	0.148600052315945	0.59436809212093	13	9	1	RAB33B
CD8 Naive	0.148601644829743	-0.279034338100859	51	59	1	MPZL3
CD8 Naive	0.148641386752666	0.272252524679098	31	25	1	2001-05-01
CD8 Naive	0.148653486925142	-0.565308929209541	7	0.01	1	ZNF687
CD8 Naive	0.148772050702932	-0.498025512185965	7	0.01	1	POLE2
CD8 Naive	0.148927015382832	0.385781470309512	16	12	1	CDHR2
CD8 Naive	0.148977745349437	0.448517225657475	12	8	1	GFI1
CD8 Naive	0.149031222991916	0.175563762919166	45	38	1	PROSER1
CD8 Naive	0.149048316197561	0.40088836269972	16	12	1	TRDC
CD8 Naive	0.149052799955	-0.450719797407609	7	0.01	1	PANX1
CD8 Naive	0.149090399505723	0.184630727535374	77	68	1	GRSF1
CD8 Naive	0.149106157278223	0.214720041048778	46	39	1	MYEF2
CD8 Naive	0.149201829316735	0.156962779813631	133	121	1	POGZ
CD8 Naive	0.149411837334282	0.309727230097761	28	22	1	PPARA
CD8 Naive	0.149491126412389	0.306709899318314	17	13	1	LINC02762
CD8 Naive	0.149492297255687	0.462402751912425	15	11	1	PIGBOS1
CD8 Naive	0.149510794677918	-0.418298319715231	11	15	1	SNN
CD8 Naive	0.149572317650478	0.46326022298723	13	9	1	EXOC8
CD8 Naive	0.149611204914926	0.167282965077555	67	58	1	OCIAD2
CD8 Naive	0.149623157306795	0.45617079820091	13	9	1	JMJD6
CD8 Naive	0.149762953294369	0.282388321089084	43	36	1	ZNF484
CD8 Naive	0.149866451302294	0.197119906285614	72	63	1	S1PR1
CD8 Naive	0.149883930075122	-0.410077812910262	19	24	1	GIHCG
CD8 Naive	0.149894563882738	-0.385131455780032	11	15	1	FANCF
CD8 Naive	0.149911444792224	0.152109124107061	0.11	99	1	TSHZ1
CD8 Naive	0.150081517194007	0.326887781255944	0.03	24	1	POLD3
CD8 Naive	0.150104670849384	0.144584647535007	96	86	1	COX5B
CD8 Naive	0.150117836229484	0.430175589667965	14	0.01	1	FAXDC2
CD8 Naive	0.150177185210578	0.42254002031963	14	0.01	1	CCDC136
CD8 Naive	0.150181789163792	-0.614218529690488	6	0.01	1	SPRYD4
CD8 Naive	0.150206713004337	0.202617445378002	59	51	1	PDCD7
CD8 Naive	0.150209871221489	0.330286357717808	22	17	1	USP30
CD8 Naive	0.150273258022613	0.137542614232615	224	0.21	1	SUMF1
CD8 Naive	0.150288826741797	0.250652195428859	33	26	1	MAPK13
CD8 Naive	0.150325950271992	-0.583844880646969	0.01	14	1	CATSPERG
CD8 Naive	0.150380483391674	0.233778376864462	66	57	1	CDS2
CD8 Naive	0.150457574984924	-0.614218529690488	6	0.01	1	AL049840.4
CD8 Naive	0.150457574984924	-0.614218529690488	6	0.01	1	HOXB3
CD8 Naive	0.150475103453212	0.100088356186496	138	125	1	TUG1
CD8 Naive	0.150555373379058	-0.198375280577301	0.05	58	1	VDAC2
CD8 Naive	0.150660051805658	0.355084673086596	24	19	1	TMUB1
CD8 Naive	0.150662563942092	-0.488687647606628	14	18	1	MINCR
CD8 Naive	0.150820977883752	0.326887781255944	24	19	1	NKAPD1
CD8 Naive	0.150822215852785	-0.454277616820797	6	0.01	1	INPP1
CD8 Naive	0.150822998008107	0.317609967667933	32	26	1	ZNF701
CD8 Naive	0.150971245842619	0.316834116592021	38	31	1	SEC24C
CD8 Naive	0.151098898045549	-0.351184123856694	6	0.01	1	LINC02718
CD8 Naive	0.151101478346436	0.263525720258514	13	9	1	LINC00847
CD8 Naive	0.15144211368614	0.108820106433641	76	66	1	PSMD5
CD8 Naive	0.151902130719528	0.274136114480604	38	31	1	AL139022.1
CD8 Naive	0.151962666697128	0.265487236591801	0.03	24	1	AL161725.1
CD8 Naive	0.151979237361174	0.330639916117051	21	16	1	DLAT
CD8 Naive	0.152070055121067	0.255152027657029	52	45	1	VEZF1
CD8 Naive	0.152140525210031	0.298873405086347	0.05	42	1	PTRH2
CD8 Naive	0.152306040462463	0.423749320508533	0.02	15	1	FAM184B
CD8 Naive	0.152416687206461	0.391018118675659	23	18	1	CPOX
CD8 Naive	0.152503518815557	-0.390712488043331	18	24	1	PLIN3
CD8 Naive	0.152577134724619	0.110431742042479	145	132	1	PDE4D
CD8 Naive	0.15264413249574	0.255804683194461	27	21	1	KLHL9
CD8 Naive	0.152819445393071	0.156419494158222	166	153	1	N4BP1
CD8 Naive	0.152917588383052	0.17444423748206	67	58	1	UFC1
CD8 Naive	0.153065857760491	0.182827189417707	114	103	1	SLA
CD8 Naive	0.153203616689142	0.375250802817343	23	18	1	TMEM256
CD8 Naive	0.153344721694673	0.148122292319754	97	87	1	LINC-PINT
CD8 Naive	0.153548980093305	-0.351184123856694	18	24	1	IFITM3
CD8 Naive	0.153589755631418	-0.159524830059854	54	62	1	KIAA0100
CD8 Naive	0.153669610529877	0.281606901955077	36	29	1	METTL2B
CD8 Naive	0.153808541359118	0.319508250890346	0.02	15	1	CYBB
CD8 Naive	0.154019188903483	0.168035413829429	78	69	1	VPS35
CD8 Naive	0.154214478754122	0.273967466980161	23	18	1	ERICH6-AS1
CD8 Naive	0.154467594746092	-0.291627279176239	63	72	1	TPD52
CD8 Naive	0.154508387094516	0.409877145926975	32	26	1	MAGI3
CD8 Naive	0.154540943724186	0.307778958308239	23	18	1	OAT
CD8 Naive	0.154588035918372	0.393256590871659	32	26	1	DERL2
CD8 Naive	0.154608047063758	0.332886521877387	55	47	1	VKORC1L1
CD8 Naive	0.154746502119108	-0.16969683579882	0.17	183	1	AC008105.3
CD8 Naive	0.154808975027942	0.153834742259815	105	95	1	HK1
CD8 Naive	0.154852218892234	-0.228327376071161	46	54	1	SLC44A1
CD8 Naive	0.154946124982882	0.419997185647425	28	23	1	AGO4
CD8 Naive	0.154963257965821	0.108536989121073	152	139	1	SERP1
CD8 Naive	0.155215133902098	-0.291805576777763	33	39	1	MRPL32
CD8 Naive	0.155247646895802	0.131510325525412	55	47	1	AASDH
CD8 Naive	0.155427170850548	0.385781470309513	19	14	1	C1QTNF3
CD8 Naive	0.15551362302727	0.132082979795111	65	57	1	TM7SF3
CD8 Naive	0.155908710046809	0.120619419449573	123	112	1	ZNRF2
CD8 Naive	0.155925415445377	-0.686787155641133	0.01	14	1	BRIP1
CD8 Naive	0.156044898890251	-0.162381112208692	96	107	1	ANKRD36B
CD8 Naive	0.156047484239368	0.341387350951059	0.04	33	1	BID
CD8 Naive	0.156244399147077	0.297650560030847	0.03	24	1	C2orf27A
CD8 Naive	0.156269576205645	0.153704785166592	0.1	89	1	TMEM181
CD8 Naive	0.156455588480533	0.360470381780324	28	23	1	ZHX1
CD8 Naive	0.156485301609637	-0.142866887731969	58	67	1	KLF3-AS1
CD8 Naive	0.156551874241664	-0.288720036910041	31	37	1	TYSND1
CD8 Naive	0.156671655272398	0.370099848077243	28	23	1	AC018362.1
CD8 Naive	0.156678549309677	0.143080066572725	34	28	1	LAMTOR5
CD8 Naive	0.156874985113086	0.191088563718258	143	132	1	FAM126B
CD8 Naive	0.156888209740574	-0.270452851743838	38	45	1	ITGB1BP1
CD8 Naive	0.15700494782475	0.115941886570604	187	173	1	ZNF721
CD8 Naive	0.157043610711499	0.187030117672983	44	37	1	ZFAND2B
CD8 Naive	0.157064397503848	-0.499282762845828	0.01	14	1	AC005856.1
CD8 Naive	0.15712946747904	-0.492046659696544	0.01	14	1	CD83
CD8 Naive	0.157211877760919	0.311043503191166	0.04	33	1	ZNF717
CD8 Naive	0.157227938319742	0.150268127239623	88	78	1	KLF9
CD8 Naive	0.157257229465456	0.313631684553677	34	28	1	SSNA1
CD8 Naive	0.157336810177374	0.133090850924306	243	229	1	CMSS1
CD8 Naive	0.157594766029901	0.270304252889576	35	29	1	CCDC25
CD8 Naive	0.157618037183788	0.286245796758598	23	18	1	CASP7
CD8 Naive	0.157653795048128	0.233778376864462	49	41	1	TRMT10C
CD8 Naive	0.157729148312738	0.18116375070104	46	39	1	MRPL54
CD8 Naive	0.157832084959098	0.249614924915171	57	49	1	C3orf38
CD8 Naive	0.158105312148442	0.186834875254187	66	57	1	TBC1D10A
CD8 Naive	0.158123918070076	0.712946213563021	0.01	7	1	FMNL2
CD8 Naive	0.158167975243627	0.233778376864462	83	74	1	DGUOK
CD8 Naive	0.158199902750978	0.193977368806487	37	0.03	1	CRY2
CD8 Naive	0.158234853712104	0.204153207755184	114	103	1	ZBTB11
CD8 Naive	0.15846831725395	-0.279925440686872	0.02	26	1	BCL7B
CD8 Naive	0.158475979520538	0.125030713612437	71	62	1	RAB22A
CD8 Naive	0.158614290689755	-0.266295226270181	62	0.07	1	RIC3
CD8 Naive	0.158617742123453	-0.303878409078338	16	0.02	1	KAT2A
CD8 Naive	0.158660541270683	0.157280239390419	97	87	1	CKMT2-AS1
CD8 Naive	0.158866669386712	-0.411725665791744	18	23	1	IER5
CD8 Naive	0.158876503555369	0.481088430405239	17	13	1	RPGRIP1L
CD8 Naive	0.15890742209909	0.465951818993496	0.01	7	1	AC009404.1
CD8 Naive	0.158935414145412	0.152582294016481	113	102	1	NFIA
CD8 Naive	0.159037649391949	-0.261546911372017	0.02	26	1	AC011476.3
CD8 Naive	0.159190221126884	0.355084673086596	25	19	1	VKORC1
CD8 Naive	0.159192093777959	0.173206570398822	155	143	1	IL17RA
CD8 Naive	0.159307454646005	0.207724485216503	91	81	1	XRCC4
CD8 Naive	0.159367214324225	0.115200255422371	73	64	1	POLD4
CD8 Naive	0.15938299596052	-0.202540042501559	37	44	1	BTBD2
CD8 Naive	0.159552862840266	0.125087548058099	97	86	1	ZFP91
CD8 Naive	0.159587084371146	-0.266791936566322	23	28	1	ZNF317
CD8 Naive	0.159697523921129	0.433087185087869	17	12	1	RFC4
CD8 Naive	0.159710057640818	0.145687047239605	101	91	1	RPS6KB1
CD8 Naive	0.159822345858467	0.281084091642819	38	31	1	POLR3C
CD8 Naive	0.159879010485102	-0.368462115288529	22	28	1	PNPLA6
CD8 Naive	0.160060273955621	0.296514132212425	78	69	1	ZER1
CD8 Naive	0.160091359537098	0.184053003084489	109	98	1	AP1M1
CD8 Naive	0.1602886651427	0.340693580780974	31	25	1	MCPH1-AS1
CD8 Naive	0.160459830125685	0.280428470163284	27	22	1	AP003086.1
CD8 Naive	0.160651115470084	0.124500035579469	203	189	1	SNX14
CD8 Naive	0.160832504799387	0.511312352393371	11	7	1	AC103691.1
CD8 Naive	0.161055690948062	0.648815876143306	14	0.01	1	AC009961.1
CD8 Naive	0.161219171747772	0.419334030020539	28	23	1	MBLAC2
CD8 Naive	0.161219887787376	-0.169045312438326	107	118	1	KLHDC2
CD8 Naive	0.161347757975747	-0.203250694720691	62	71	1	MTG1
CD8 Naive	0.161427327117742	0.317609967667933	17	12	1	AC116158.3
CD8 Naive	0.161567361864937	-0.287990297369499	18	23	1	MCM8
CD8 Naive	0.16165548553389	-0.434842052903603	18	23	1	TMCO3
CD8 Naive	0.161692195480651	-0.254610864161641	36	43	1	GPAT4
CD8 Naive	0.161734620324907	0.397277109147342	11	7	1	C3orf33
CD8 Naive	0.161847243936652	0.115788015512343	238	224	1	SEC24B
CD8 Naive	0.162075725975329	0.225165246559754	43	36	1	SNRPA
CD8 Naive	0.162123979795916	-0.248822406227016	18	23	1	ZNF180
CD8 Naive	0.162145441515322	0.222373613592213	49	42	1	GBP3
CD8 Naive	0.162201243645119	0.492090372455853	14	0.01	1	ZNF670
CD8 Naive	0.162218129801785	0.124312397478388	162	0.15	1	TASOR
CD8 Naive	0.162384877411642	0.541900672226794	13	0.01	1	EEF1AKNMT
CD8 Naive	0.16240511595202	0.188417843464586	101	91	1	CCDC93
CD8 Naive	0.162466305105541	-0.543829201799089	9	13	1	FAM66C
CD8 Naive	0.162478364217162	-0.169577317366746	139	151	1	JAK3
CD8 Naive	0.162829167970781	0.277833556942397	0.06	52	1	ZFYVE9
CD8 Naive	0.162972619421746	0.485317143860427	13	0.01	1	FCGR3A
CD8 Naive	0.163104041229656	0.296972203351657	48	41	1	NUP50-DT
CD8 Naive	0.163227352647775	0.272847941543055	35	29	1	NR1H2
CD8 Naive	0.16323612908612	-0.469828620355313	9	13	1	NAA80
CD8 Naive	0.163295204962372	0.304599714054159	43	36	1	ZBTB24
CD8 Naive	0.16330673000087	0.448517225657475	12	9	1	SMIM15
CD8 Naive	0.163323703832125	-0.290430092777598	24	0.03	1	AC019205.1
CD8 Naive	0.163327688514347	-0.370292946804399	0.02	25	1	LZTR1
CD8 Naive	0.16337222237732	0.411776678842457	14	0.01	1	GRB10
CD8 Naive	0.163385087151196	0.206505446714359	34	28	1	MALSU1
CD8 Naive	0.163399182808126	0.167282965077556	27	22	1	LINC00630
CD8 Naive	0.163422063934232	-0.396987813469819	12	17	1	AL513166.1
CD8 Naive	0.163498834565468	0.250266499653031	65	56	1	RAD54L2
CD8 Naive	0.163602322818194	0.324193672086681	26	21	1	EFCAB10
CD8 Naive	0.164021652600884	0.311780888865735	28	23	1	MRPL22
CD8 Naive	0.164080189618431	-0.438646965107033	12	17	1	AGAP5
CD8 Naive	0.164086545852519	0.287818216577351	49	42	1	NF2
CD8 Naive	0.164252927060024	0.300892572722999	14	0.01	1	EXTL2
CD8 Naive	0.164254552780512	0.367044907727927	13	0.01	1	KCNJ13
CD8 Naive	0.164293343731872	-0.365683693551809	26	32	1	FBXO46
CD8 Naive	0.164602646557227	0.304861474925945	14	0.01	1	DDX28
CD8 Naive	0.164902818634626	0.26807155441834	38	32	1	SLC12A9
CD8 Naive	0.164912842495185	0.298534585206704	64	56	1	MESD
CD8 Naive	0.165082626753294	-0.117857540397873	146	159	1	ARHGAP30
CD8 Naive	0.165125566589941	0.149341274487432	88	78	1	TMEM267
CD8 Naive	0.165159890043548	0.145935027886508	59	51	1	TMEM272
CD8 Naive	0.165447539163027	0.287076603024511	47	0.04	1	AKNAD1
CD8 Naive	0.165517624092673	-0.125764009822678	113	125	1	GOPC
CD8 Naive	0.165547751882355	0.286245796758598	51	44	1	TP53
CD8 Naive	0.165791330509529	-0.130698768284905	204	218	1	PPP6R2
CD8 Naive	0.165888260477838	0.307027358895101	26	0.02	1	MLKL
CD8 Naive	0.165999384980449	0.193514506650735	41	34	1	CBWD1
CD8 Naive	0.166028675466796	-0.425184705300471	15	19	1	POLRMT
CD8 Naive	0.166389713872832	0.106906611023954	215	201	1	STAT5B
CD8 Naive	0.166626232134256	0.326887781255945	19	15	1	SGSH
CD8 Naive	0.166659447997769	-0.427132977089992	9	13	1	AL132996.1
CD8 Naive	0.166949034860105	0.185415355303062	35	29	1	CLTB
CD8 Naive	0.167009773610151	-0.247161059313465	28	34	1	GTF2H5
CD8 Naive	0.167328706171165	-0.444293528248176	12	16	1	GOLGA6L9
CD8 Naive	0.16735285492541	0.412375680321225	18	14	1	TPMT
CD8 Naive	0.167370037161753	-0.137545538260476	89	99	1	CARS2
CD8 Naive	0.167399574475471	0.379208816386026	18	14	1	RFNG
CD8 Naive	0.16759025663199	0.363413657281058	31	26	1	ZNF546
CD8 Naive	0.167667827822136	0.246717432571961	0.03	25	1	AC136475.3
CD8 Naive	0.167700193286783	0.251480378597921	32	26	1	TFDP1
CD8 Naive	0.167833523610819	0.485317143860427	24	19	1	C2orf42
CD8 Naive	0.167986458781324	0.152753880011081	67	59	1	MFNG
CD8 Naive	0.168078386191883	0.330286357717808	22	17	1	URB2
CD8 Naive	0.168150338355512	-0.167362896301304	81	0.09	1	DDX27
CD8 Naive	0.168252318132167	0.134242703313548	77	68	1	TAP1
CD8 Naive	0.168400098249196	0.146863151882185	149	137	1	ZFX
CD8 Naive	0.168671869916649	0.190385781351082	62	54	1	CEP295
CD8 Naive	0.16874322592445	-0.262956940844959	0.03	36	1	CRAMP1
CD8 Naive	0.168906993267878	-0.182983802883842	54	62	1	DCAF16
CD8 Naive	0.168941366727084	0.156571176372243	128	117	1	ANO6
CD8 Naive	0.168992540428303	0.203532089996342	77	68	1	FAM135A
CD8 Naive	0.169026789080148	-0.177154724081645	0.02	25	1	HOMER1
CD8 Naive	0.16907708933844	-0.430255694847893	19	24	1	FAM50A
CD8 Naive	0.169127073894981	-0.218095890594753	56	64	1	FAAH2
CD8 Naive	0.16921616155301	0.187052440219822	138	127	1	TSPAN32
CD8 Naive	0.169313650759514	0.24308611909069	76	67	1	CLTA
CD8 Naive	0.169570796194943	0.295934852927032	22	17	1	ASB16-AS1
CD8 Naive	0.169757190297726	0.223510041410636	18	14	1	TMEM147
CD8 Naive	0.169812341421469	0.124104256523964	164	152	1	PPP3CB
CD8 Naive	0.169851165421579	0.399788328303391	18	13	1	CYP3A5
CD8 Naive	0.170120324258514	0.316671385212807	49	42	1	TTI1
CD8 Naive	0.170141231326775	-0.240625748708996	32	38	1	PDE12
CD8 Naive	0.170186404219905	0.202069517137124	36	0.03	1	ASF1A
CD8 Naive	0.170399323565641	0.272667390258057	25	0.02	1	EI24
CD8 Naive	0.170499735106408	0.230895868331341	62	54	1	DHX30
CD8 Naive	0.170685434417666	0.109164364872403	186	173	1	SNHG5
CD8 Naive	0.170701525854076	0.349255594284399	18	13	1	NPRL2
CD8 Naive	0.170795564002047	-0.436913997882578	12	16	1	ZBTB26
CD8 Naive	0.17093981293192	0.12550789333594	115	105	1	PRKD3
CD8 Naive	0.171018801762201	0.128661671050248	66	58	1	PIP5K1A
CD8 Naive	0.171124631519327	0.155051165593454	102	92	1	TBC1D14
CD8 Naive	0.1711272048949	0.235992797929904	76	67	1	SCYL2
CD8 Naive	0.171206743683843	0.259541472929544	0.03	24	1	CASP1
CD8 Naive	0.171270054906639	0.192358449484482	73	65	1	C9orf85
CD8 Naive	0.171339343767148	0.101921416255669	66	58	1	SDHC
CD8 Naive	0.171517481923785	-0.362772098131906	29	35	1	SNHG22
CD8 Naive	0.171616080293627	-0.529521365115206	9	12	1	AC068631.1
CD8 Naive	0.171828518751301	0.407807776639511	17	13	1	SVBP
CD8 Naive	0.171876193462499	-0.213680600106759	28	34	1	FBF1
CD8 Naive	0.171916726988367	0.132720872960526	93	83	1	STN 1,00
CD8 Naive	0.17236716899763	0.154840189084375	144	132	1	ANKRD26
CD8 Naive	0.172385187170253	0.134804172493971	129	118	1	LBR
CD8 Naive	0.172390879311484	0.267461503120751	0.05	43	1	IMPDH2
CD8 Naive	0.17251158507908	-0.274562842253781	15	19	1	TCIRG1
CD8 Naive	0.172577034947747	-0.436073021443208	9	12	1	TCL1A
CD8 Naive	0.17259994635435	-0.396272013385232	17	21	1	TMEM185A
CD8 Naive	0.17262658274793	-0.39182610835404	9	12	1	ING2
CD8 Naive	0.172783641376923	0.299069837116181	29	23	1	TADA1
CD8 Naive	0.172864737506951	0.169931894839836	56	49	1	NCAPD3
CD8 Naive	0.173012622894545	0.357353061982995	17	13	1	FOXJ2
CD8 Naive	0.173075623152228	0.270304252889576	21	17	1	KDELR1
CD8 Naive	0.173126160086118	-0.260418659933512	22	27	1	EMD
CD8 Naive	0.173257912427982	0.41749033003685	23	18	1	LINC01191
CD8 Naive	0.173308078428347	0.129327212899431	145	133	1	LSP1
CD8 Naive	0.1733463555141	0.199368346078631	37	31	1	GATC
CD8 Naive	0.173475296454839	-0.368257637215636	21	26	1	ZNF133
CD8 Naive	0.173591224328353	0.168822935023693	39	33	1	NDUFB6
CD8 Naive	0.173623461016539	0.416642434014273	16	12	1	FBXL2
CD8 Naive	0.173725640053958	0.40962821226388	16	12	1	ZWILCH
CD8 Naive	0.173912672421669	0.538632958392883	15	11	1	RCAN1
CD8 Naive	0.174231039555506	0.120381469885573	291	277	1	TLK1
CD8 Naive	0.174304076309289	0.188398473360453	66	58	1	AC084198.2
CD8 Naive	0.174348754023189	0.3378867802052	0.02	16	1	CLHC1
CD8 Naive	0.174563663679904	-0.351184123856695	14	19	1	XYLB
CD8 Naive	0.174577241075418	0.355084673086596	16	12	1	FANCA
CD8 Naive	0.174638060880979	0.32304571496155	0.02	16	1	AL133330.1
CD8 Naive	0.174905059900557	0.40962821226388	15	11	1	ZNF821
CD8 Naive	0.174948565910886	0.115798218079584	198	185	1	MLLT10
CD8 Naive	0.175061428099349	-0.382892983584033	12	15	1	BCS1L
CD8 Naive	0.175271619637115	0.117951118185769	79	0.07	1	AGL
CD8 Naive	0.175289409262843	-0.213680600106759	28	33	1	PDLIM2
CD8 Naive	0.175390599625546	0.113778600753832	118	107	1	RGCC
CD8 Naive	0.175743317835102	0.206710133666292	97	87	1	AL031772.1
CD8 Naive	0.175748191106469	-0.326522069622425	31	37	1	ZNF551
CD8 Naive	0.175917142863416	0.258025923111139	23	18	1	MTF1
CD8 Naive	0.176017307105368	-0.271566955793326	38	45	1	AXIN1
CD8 Naive	0.176039968832017	0.504425966808132	0.01	7	1	FAM122A
CD8 Naive	0.176154638398483	0.385781470309513	0.02	15	1	OTUD1
CD8 Naive	0.176273403447662	0.410656138948541	0.01	7	1	TMEM11
CD8 Naive	0.17630672457698	0.225873178779116	23	18	1	KIF1BP
CD8 Naive	0.176399581900188	0.443996084254808	14	11	1	LINC02666
CD8 Naive	0.176427305139595	-0.155041601678071	146	158	1	JAML
CD8 Naive	0.176525141435228	0.437311770949594	0.01	7	1	AC008906.1
CD8 Naive	0.17663508300896	0.211058300364378	0.05	43	1	CTDNEP1
CD8 Naive	0.176698591301962	0.443996084254808	14	11	1	HSCB
CD8 Naive	0.176797374714226	0.437311770949594	14	11	1	ZNF724
CD8 Naive	0.176913587172262	0.551518674788391	11	8	1	SAC3D1
CD8 Naive	0.177054285439156	0.129441717049726	15	11	1	TBC1D2
CD8 Naive	0.177107645997101	0.18584389980076	52	45	1	LANCL2
CD8 Naive	0.177156900580608	0.302640235009267	0.03	24	1	GTF2A2
CD8 Naive	0.177169869021841	0.107525364937768	182	169	1	UBE2G2
CD8 Naive	0.177254842584175	0.219972577339432	0.05	43	1	ST3GAL2
CD8 Naive	0.17726161078325	0.285003700219636	0.03	24	1	FAM184A
CD8 Naive	0.177309866013811	0.248105158363564	0.06	52	1	ZFAT
CD8 Naive	0.177360434346596	0.371975670784482	25	0.02	1	SLC25A24
CD8 Naive	0.177424462812446	0.490118130124248	11	8	1	OCLN
CD8 Naive	0.177584318395456	0.159353535737907	64	56	1	CNOT11
CD8 Naive	0.177613987123355	0.240535743039771	55	48	1	DCUN1D5
CD8 Naive	0.177629567177911	0.528521642425594	11	8	1	SMAGP
CD8 Naive	0.177667075672313	0.144773370805718	69	61	1	ZCCHC17
CD8 Naive	0.177720392744201	0.326887781255944	14	11	1	ALDH6A1
CD8 Naive	0.177888853922993	-0.328816310828239	17	21	1	C1QTNF6
CD8 Naive	0.17802815713038	0.10463899026865	0.21	195	1	AC008014.1
CD8 Naive	0.178410225540842	-0.165628470700617	75	84	1	APOL3
CD8 Naive	0.178499945812012	0.362511690986665	11	8	1	ZNF526
CD8 Naive	0.17871616546051	-0.438646965107034	8	11	1	FBXO30
CD8 Naive	0.179323712202728	0.238940081980242	36	0.03	1	ENG
CD8 Naive	0.179331040863728	0.114600191266669	138	126	1	NCKAP1L
CD8 Naive	0.179349460658333	0.440229254331888	22	17	1	AL078600.1
CD8 Naive	0.179400269801097	0.263525720258514	48	41	1	CNIH4
CD8 Naive	0.179497840272976	0.359309258948321	19	14	1	APOO
CD8 Naive	0.179594106846053	0.121534598067505	195	182	1	AC079781.5
CD8 Naive	0.179678944396534	0.128717775389865	105	95	1	FBXL3
CD8 Naive	0.17980196654082	0.287628350808717	52	45	1	ACVR2A
CD8 Naive	0.179824384972656	0.451369811937089	18	14	1	FZD3
CD8 Naive	0.179922169383758	0.101051993376399	63	55	1	DISP1
CD8 Naive	0.180083529329212	0.205544696135518	64	56	1	MOB4
CD8 Naive	0.180284947950259	0.313395544927831	38	32	1	BRD3
CD8 Naive	0.180564802551083	0.414350622506283	22	17	1	POLR2K
CD8 Naive	0.180974586358817	-0.149768836286566	83	93	1	FBXO21
CD8 Naive	0.181323068916974	0.341838122721914	24	19	1	GALNT12
CD8 Naive	0.181323114388178	-0.377656335217885	14	18	1	NME4
CD8 Naive	0.181386067519292	-0.484450654720158	8	11	1	HIST1H2BE
CD8 Naive	0.181559338214528	0.39247612288352	18	14	1	ABHD8
CD8 Naive	0.181639195856042	0.109677557717016	179	167	1	NUP98
CD8 Naive	0.181991129616424	-0.208739858836489	29	35	1	CDKL3
CD8 Naive	0.18202826896675	0.167180628135438	97	87	1	ZNF276
CD8 Naive	0.182080949081792	0.211410563836008	48	41	1	CTSO
CD8 Naive	0.182136595144522	-0.182678399499716	62	0.07	1	PDE5A
CD8 Naive	0.182208802958494	0.114683319762279	86	76	1	ANXA7
CD8 Naive	0.182219712435243	0.189384257506009	55	48	1	LRPAP1
CD8 Naive	0.182261754365069	0.123257662619745	83	74	1	ADCY7
CD8 Naive	0.182397798065928	0.23021176184427	52	45	1	VCPIP1
CD8 Naive	0.182539652282853	0.167890441208005	79	0.07	1	SPIN1
CD8 Naive	0.182873734220619	0.48835120395006	17	13	1	ACBD4
CD8 Naive	0.18316059236329	0.39225096563907	35	29	1	PTPDC1
CD8 Naive	0.183263536069045	0.266945240799661	18	14	1	SCRN2
CD8 Naive	0.183297066488594	0.217099635717832	45	38	1	COMMD7
CD8 Naive	0.183497425972086	-0.215620141121565	57	64	1	SETDB1
CD8 Naive	0.183608242220303	-0.463077003927591	14	18	1	LINC00907
CD8 Naive	0.183705116489694	-0.588223321157543	7	11	1	HCG11
CD8 Naive	0.183859363462497	0.266096097137191	41	34	1	NUDT21
CD8 Naive	0.183892773338509	0.261259113286569	41	34	1	GTF2H3
CD8 Naive	0.183967331521385	0.1661214267612	77	68	1	PPP1CA
CD8 Naive	0.184058982329569	-0.433646284048667	14	18	1	TMEM143
CD8 Naive	0.184170172263556	0.200458303664436	29	24	1	LYSMD2
CD8 Naive	0.184313172716139	0.30416770475586	32	26	1	DPY30
CD8 Naive	0.184355752675345	0.148780723856626	95	86	1	SAR1A
CD8 Naive	0.184380001921841	-0.488687647606629	11	14	1	TMEM161A
CD8 Naive	0.184487971149517	-0.351184123856695	23	28	1	CCDC77
CD8 Naive	0.184812033114749	0.261792753034059	41	34	1	SMARCD1
CD8 Naive	0.184855793498284	-0.447399439115997	7	11	1	SFR1
CD8 Naive	0.184908573631531	0.111534352275945	179	166	1	TM9SF3
CD8 Naive	0.184970889036333	0.33913137701069	17	13	1	CD4
CD8 Naive	0.185056433400212	-0.195448311535314	55	63	1	VAC14
CD8 Naive	0.185172576770027	-0.140287341358075	96	106	1	SLC7A6OS
CD8 Naive	0.185241240908369	-0.351184123856694	0.02	25	1	RASSF2
CD8 Naive	0.185427420032733	-0.327337381902327	16	0.02	1	DUSP18
CD8 Naive	0.185658581673458	0.109061886583707	108	98	1	TTN-AS1
CD8 Naive	0.18580044890869	0.338475755531156	25	0.02	1	FCGRT
CD8 Naive	0.185807519587632	0.256498453364546	41	34	1	PURB
CD8 Naive	0.18585458966999	0.213768416132968	46	39	1	WDR83OS
CD8 Naive	0.18590482536407	0.161550049309283	57	0.05	1	DRG1
CD8 Naive	0.185942980574347	0.270304252889576	21	16	1	SKIL
CD8 Naive	0.186051877212977	0.176747431828083	33	27	1	COPS3
CD8 Naive	0.186079262028432	0.250973992126983	53	46	1	KIF21B
CD8 Naive	0.186210295657155	0.160568529910686	0.09	81	1	MRPS21
CD8 Naive	0.186672560750854	0.188626340472087	43	36	1	SRGAP2C
CD8 Naive	0.186873945433997	0.141519869012474	148	136	1	DPP8
CD8 Naive	0.186938620223012	0.276847098756348	21	16	1	SPATA6
CD8 Naive	0.186959952735162	-0.531756369498515	7	0.01	1	RMDN2-AS1
CD8 Naive	0.187131299487847	-0.235706906436758	16	0.02	1	PIGM
CD8 Naive	0.187227727374587	0.378168286199637	16	12	1	CENPX
CD8 Naive	0.187299271052895	-0.166759552719267	134	145	1	DLEU2
CD8 Naive	0.18755191660703	0.148386885633818	62	55	1	PLA2G12A
CD8 Naive	0.187637001082768	-0.488687647606629	7	0.01	1	KLF16
CD8 Naive	0.187833692225198	-0.178544737717346	95	105	1	PARP11
CD8 Naive	0.187961490690907	-0.450719797407609	7	0.01	1	LETM2
CD8 Naive	0.187961490690907	-0.450719797407609	7	0.01	1	PPP1R37
CD8 Naive	0.188004495670157	0.162076911510274	79	0.07	1	TMCO1
CD8 Naive	0.188215529242491	-0.31338209114431	0.03	36	1	SLC66A2
CD8 Naive	0.188369686497982	0.450270196761226	15	12	1	TP53TG1
CD8 Naive	0.188380859850304	0.426423454806858	15	12	1	DHRS1
CD8 Naive	0.18844254508701	-0.222286390674436	0.03	36	1	HUS1
CD8 Naive	0.188655972527795	0.240010330575977	57	0.05	1	NFATC1
CD8 Naive	0.188791647196552	-0.756440602342953	7	0.01	1	LINC02315
CD8 Naive	0.188941719999658	0.25453693703126	43	37	1	TTF2
CD8 Naive	0.188955505523781	-0.380330469516211	13	17	1	SLC35B1
CD8 Naive	0.189076576107156	-0.323439133373789	56	64	1	NAALADL2
CD8 Naive	0.189165254619165	0.261792753034059	25	0.02	1	DCP1B
CD8 Naive	0.189209010255594	0.129306436910766	216	203	1	DIS3L2
CD8 Naive	0.189308757895367	0.303319310117539	23	18	1	IFFO1
CD8 Naive	0.18933401035424	-0.327337381902327	16	0.02	1	EPHA1
CD8 Naive	0.189527988372584	0.243974143970351	37	31	1	SLC25A28
CD8 Naive	0.189704913846471	0.233778376864462	42	36	1	STARD4-AS1
CD8 Naive	0.189899992980587	-0.303089835655649	16	0.02	1	ANKRD52
CD8 Naive	0.189906543059777	-0.154537115356802	74	83	1	STXBP4
CD8 Naive	0.189935443982991	-0.144183752937227	52	59	1	PTGER4
CD8 Naive	0.189978285274032	-0.663128130171434	7	0.01	1	FHL1
CD8 Naive	0.190042633324501	0.45617079820091	15	11	1	SLC25A15
CD8 Naive	0.190141599693196	0.102580865245549	145	133	1	MRTFB
CD8 Naive	0.190296447366348	-0.557635001324121	7	0.01	1	AL080317.2
CD8 Naive	0.190298160778573	0.437311770949594	15	11	1	UBQLN4
CD8 Naive	0.190377427160025	0.297343505641929	15	12	1	WIPI1
CD8 Naive	0.190397754140021	0.274420361361808	29	24	1	SLC27A4
CD8 Naive	0.190436199740689	0.416155119353031	19	15	1	FTCDNL1
CD8 Naive	0.19057708681632	0.402175908560181	15	11	1	CYP2U1
CD8 Naive	0.190743837513064	-0.271749656362289	28	34	1	AP2A1
CD8 Naive	0.190772795853349	0.403703378306774	15	11	1	CHPF2
CD8 Naive	0.190864146244056	0.712946213563021	14	0.01	1	CASC15
CD8 Naive	0.190908697673575	-0.160961708181154	86	96	1	FAM192A
CD8 Naive	0.191112843157911	-0.450719797407609	7	0.01	1	ATXN1L
CD8 Naive	0.191123817164958	-0.326237766726464	46	52	1	SRP19
CD8 Naive	0.191233325566558	0.501974487814035	14	0.01	1	KCNC4
CD8 Naive	0.191272920368081	0.368707956950571	15	11	1	PTCH2
CD8 Naive	0.191292259467545	-0.16115499412131	135	145	1	NPEPPS
CD8 Naive	0.191563108737607	0.174539173489786	83	74	1	BCR
CD8 Naive	0.191640207732482	0.246717432571961	29	24	1	PATL1
CD8 Naive	0.191657204154467	0.16077151869793	109	99	1	IPO9
CD8 Naive	0.191678560038792	0.112878943512249	0.11	0.1	1	AC004687.1
CD8 Naive	0.191761103567386	0.182034801770464	45	38	1	PECR
CD8 Naive	0.19179135795452	0.188181510424352	27	22	1	TTLL11
CD8 Naive	0.19194180291334	0.255804683194461	49	43	1	DCLRE1C
CD8 Naive	0.19209281703652	0.12359545911404	86	77	1	PATL2
CD8 Naive	0.192216056870733	0.323976185836041	26	21	1	MRPL43
CD8 Naive	0.192348614781148	-0.460808615031192	0.01	14	1	NR2C2AP
CD8 Naive	0.192469228188683	0.126767582751401	126	115	1	SERGEF
CD8 Naive	0.192484603239108	-0.351184123856695	0.02	25	1	DYNC2H1
CD8 Naive	0.192509438278083	0.129533139694217	86	77	1	RIC8B
CD8 Naive	0.192617108097374	0.313395544927831	37	31	1	MRPS24
CD8 Naive	0.192625403937106	0.395059283897523	14	0.01	1	CXorf65
CD8 Naive	0.192762410560646	-0.351184123856694	15	0.02	1	CCDC58
CD8 Naive	0.192867221994365	0.385781470309512	14	0.01	1	AC012184.3
CD8 Naive	0.192878273773927	-0.217328377121904	41	48	1	AUP1
CD8 Naive	0.19292628935514	0.229359705597457	41	35	1	COPS4
CD8 Naive	0.192991407310351	-0.313116083023174	47	54	1	ITGB1
CD8 Naive	0.193089160478377	0.465951818993496	0.01	7	1	HIST1H2AG
CD8 Naive	0.193110347040386	0.123384578865628	124	114	1	UBR4
CD8 Naive	0.193191100057901	-0.18907862687368	54	62	1	WDR74
CD8 Naive	0.193260112158361	-0.305741153095527	35	41	1	PMS2
CD8 Naive	0.193290469905233	0.188086286171593	52	45	1	SNRPB2
CD8 Naive	0.193362715685878	0.103529148931577	171	158	1	MFSD14C
CD8 Naive	0.193417677262672	-0.379753276053465	13	17	1	AC008569.1
CD8 Naive	0.193615213455434	0.295934852927032	22	17	1	PLEKHB1
CD8 Naive	0.193871655214227	0.352422873363081	14	0.01	1	AC004825.3
CD8 Naive	0.193914569786687	0.511312352393371	0.01	7	1	EID2B
CD8 Naive	0.193944163458388	-0.493203128729122	7	0.01	1	AL359715.1
CD8 Naive	0.194168182025596	-0.458099327773206	7	0.01	1	ZNF823
CD8 Naive	0.194168182025596	-0.458099327773206	7	0.01	1	PGRMC1
CD8 Naive	0.194250571423086	0.216500385432627	41	35	1	PGM1
CD8 Naive	0.194392811041191	0.346787338693649	18	14	1	KCTD2
CD8 Naive	0.194442825677149	0.491274599156826	12	9	1	MARCKS
CD8 Naive	0.194446855999779	0.447182014973655	0.01	7	1	RNF212
CD8 Naive	0.194475602092324	0.339487818035577	24	19	1	FBXO41
CD8 Naive	0.194590092736287	0.496812782698256	11	8	1	AC097534.1
CD8 Naive	0.194611856717893	0.178068944278174	92	83	1	ARL17B
CD8 Naive	0.194615921997329	0.120884320458529	94	84	1	TRAF5
CD8 Naive	0.194625411513457	-0.269654238360096	24	29	1	NAA60
CD8 Naive	0.194894550500892	-0.494142077698736	13	17	1	SPNS3
CD8 Naive	0.194995280389093	0.320193128681936	33	28	1	HDAC3
CD8 Naive	0.195036475300222	-0.218546355278575	37	44	1	TAB1
CD8 Naive	0.195048849815094	-0.256547249718619	15	0.02	1	ING1
CD8 Naive	0.195146980307189	-0.423940466292008	15	19	1	CLCN6
CD8 Naive	0.195156646176273	0.407807776639511	11	8	1	SNHG31
CD8 Naive	0.195205155935611	0.289273489456166	13	0.01	1	AC104461.1
CD8 Naive	0.195215046821158	0.109082629415147	54	47	1	B3GLCT
CD8 Naive	0.195343143715347	-0.229505567268442	35	42	1	MOB2
CD8 Naive	0.195450456575017	0.349255594284398	21	17	1	SGTA
CD8 Naive	0.195566250213597	-0.118674585036358	117	127	1	FAM193A
CD8 Naive	0.195692820261943	0.264805272485086	35	0.03	1	ACTR3C
CD8 Naive	0.19602153672041	-0.10824328853013	275	287	1	TRBC1
CD8 Naive	0.196158873489819	0.289028237429925	41	35	1	ZNF569
CD8 Naive	0.196295902547227	0.337614187849002	26	21	1	AL158055.1
CD8 Naive	0.196329340443219	0.178595461595154	102	93	1	MTM1
CD8 Naive	0.196410278675339	-0.149550262687043	94	103	1	SQSTM1
CD8 Naive	0.19645789976	0.275357480615861	24	19	1	IL24
CD8 Naive	0.196833913715718	0.126048137029494	145	133	1	CYP20A1
CD8 Naive	0.196920783190568	0.121568873278437	98	88	1	DDX58
CD8 Naive	0.196953083509769	-0.408899621712981	13	17	1	NACC1
CD8 Naive	0.197033879747593	0.139860513476823	134	123	1	HS2ST1
CD8 Naive	0.197062997354928	0.434077027350294	0.02	16	1	ZNF417
CD8 Naive	0.197124210751158	0.163389048973064	0.01	7	1	AC108047.1
CD8 Naive	0.197130400458703	-0.188709426899588	44	51	1	LDHA
CD8 Naive	0.197325394540112	0.180197336659618	48	42	1	MT2A
CD8 Naive	0.197418364397079	0.244504783457521	95	86	1	CEP63
CD8 Naive	0.197669873945195	-0.351184123856695	17	22	1	CCDC117
CD8 Naive	0.197811595199186	0.158727671603201	0.08	71	1	SAP18
CD8 Naive	0.198512540680271	0.126432967177388	121	0.11	1	SNHG29
CD8 Naive	0.198525843443264	-0.232539627358075	0.04	47	1	RGS14
CD8 Naive	0.198537987187489	0.213878819426758	55	48	1	FIS1
CD8 Naive	0.19863665186632	0.445282482058174	17	13	1	HNRNPLL
CD8 Naive	0.1986695085492	0.213230999460377	63	56	1	AL157402.2
CD8 Naive	0.198820874500601	0.275001039590975	36	31	1	MXD1
CD8 Naive	0.198926892016198	-0.284069927998157	45	52	1	SAMD4B
CD8 Naive	0.198990956432174	-0.213680600106759	63	71	1	FKBP8
CD8 Naive	0.1990634652007	0.190869785395171	67	59	1	TMEM179B
CD8 Naive	0.199161757760047	-0.118612861501539	186	199	1	PCSK7
CD8 Naive	0.199494813361939	0.163389048973065	66	58	1	HSPE1
CD8 Naive	0.199720120190131	-0.538811127032465	0.01	13	1	DPH2
CD8 Naive	0.199744268916899	0.260999845599486	28	23	1	GADD45B
CD8 Naive	0.199884656350255	-0.173185821878699	57	65	1	AL499604.1
CD8 Naive	0.199906357282414	-0.237227934559608	0.02	24	1	ASB1
CD8 Naive	0.199988659445708	-0.133690501933085	84	93	1	MVP
CD8 Naive	0.200040126212597	0.200225817153435	41	35	1	CDRT4
CD8 Naive	0.200117452154348	0.363413657281058	17	13	1	LINC01765
CD8 Naive	0.200213913559901	0.158405641458809	73	64	1	EIPR1
CD8 Naive	0.20023182575396	0.240632047905525	55	48	1	SEC61A1
CD8 Naive	0.200470499545449	-0.377179332389638	15	19	1	ZNF324
CD8 Naive	0.20049132484937	0.215399847549607	31	26	1	MRPL9
CD8 Naive	0.200780061823357	-0.23213145221293	26	31	1	ACTN4
CD8 Naive	0.200812353341407	0.104046690955877	138	126	1	NF1
CD8 Naive	0.200879310814201	0.126614881915432	103	94	1	CCDC57
CD8 Naive	0.201173456250261	-0.203626935442836	52	59	1	NDC1
CD8 Naive	0.201206266048561	-0.244875221710354	48	55	1	HAPLN3
CD8 Naive	0.201356130204547	0.104495359919496	26	21	1	AC012358.3
CD8 Naive	0.201621198308196	-0.325188915323749	15	19	1	ELOF1
CD8 Naive	0.201638133639854	0.296514132212424	25	0.02	1	CNIH1
CD8 Naive	0.201820876864993	-0.152733424233092	63	71	1	NDUFB2
CD8 Naive	0.201876287054637	0.129596338457183	102	93	1	AMMECR1
CD8 Naive	0.202043027508212	0.148889479277949	52	45	1	ISCU
CD8 Naive	0.202488634255413	0.118470599228724	283	272	1	GPBP1
CD8 Naive	0.202623975960535	0.313212844358867	22	18	1	IRF7
CD8 Naive	0.202628490045156	-0.164305989133184	54	61	1	ZC3H7B
CD8 Naive	0.202671082203124	-0.205105864368749	68	76	1	SENP2
CD8 Naive	0.202708875330641	0.201356899172085	53	46	1	MAZ
CD8 Naive	0.203108984075021	0.21913160090006	39	33	1	TMX1
CD8 Naive	0.203110733729779	-0.307462746427376	17	21	1	ADGRL1
CD8 Naive	0.203120143188957	0.357353061982995	32	26	1	SQOR
CD8 Naive	0.20323383567912	0.293720917320745	22	18	1	MT1X
CD8 Naive	0.20324369189944	0.346253106122875	16	12	1	AC110611.1
CD8 Naive	0.203310439399459	-0.137571616450865	0.21	221	1	DIAPH1
CD8 Naive	0.203376144843106	0.274420361361808	42	36	1	COIL
CD8 Naive	0.203529413362493	-0.21791759299323	33	39	1	MNDA
CD8 Naive	0.203551291953334	0.264672384810246	31	25	1	PLRG1
CD8 Naive	0.203680416770835	0.143946966635397	46	0.04	1	DDX54
CD8 Naive	0.203773005939596	0.217099635717832	22	18	1	NUDT22
CD8 Naive	0.203886966068006	0.308740434545684	19	15	1	CPVL
CD8 Naive	0.20395729094848	0.492090372455853	15	11	1	AL512306.3
CD8 Naive	0.204051868852165	-0.313216273657673	19	24	1	BAP1
CD8 Naive	0.20414178971674	0.125253920086294	73	65	1	SVIP
CD8 Naive	0.204219494624881	0.311440349494182	79	71	1	TSGA10
CD8 Naive	0.204258777314545	0.194700854881772	82	74	1	ARHGEF9
CD8 Naive	0.204345267771176	0.163389048973064	57	0.05	1	AMFR
CD8 Naive	0.204388027248375	0.284051583345686	19	15	1	COA8
CD8 Naive	0.204541157286932	0.209221272620483	56	49	1	HLA-DRB1
CD8 Naive	0.204865623470098	0.117824943879585	165	154	1	ZDHHC17
CD8 Naive	0.205116099298584	-0.178716927851929	55	63	1	DENND4B
CD8 Naive	0.205148708217394	-0.294600595490326	27	32	1	XRCC1
CD8 Naive	0.205238363070405	0.226582875460259	27	22	1	NBPF9
CD8 Naive	0.205304703198164	0.137702405309415	0.16	149	1	CAND1
CD8 Naive	0.20533719241103	0.120009501906888	135	124	1	APPBP2
CD8 Naive	0.205440074128536	0.324380925645369	0.03	25	1	SELENOS
CD8 Naive	0.20554336191863	0.207061038488683	78	69	1	RARS
CD8 Naive	0.205582277290765	0.233778376864462	19	15	1	CCDC180
CD8 Naive	0.205630338104492	0.192821702641604	0.05	43	1	CBWD5
CD8 Naive	0.205634514203145	0.125253920086293	187	176	1	ZNF280D
CD8 Naive	0.205841128122192	0.266945240799661	34	28	1	RBAK
CD8 Naive	0.205875506245726	-0.380330469516211	12	16	1	HS6ST1
CD8 Naive	0.205901041750477	0.342712748417626	15	11	1	LRRC57
CD8 Naive	0.206024297509573	0.37229824094589	18	14	1	CXorf56
CD8 Naive	0.20610589189203	-0.275235270623395	9	13	1	FXYD7
CD8 Naive	0.2061540232781	0.265958782613612	0.05	43	1	DIS3L
CD8 Naive	0.20630751892699	0.359309258948321	18	14	1	PTK7
CD8 Naive	0.206425537783106	-0.310542139359348	19	24	1	U2AF1
CD8 Naive	0.206631552976465	0.310647140248733	28	23	1	MFSD10
CD8 Naive	0.206639219213894	0.316240537056435	21	17	1	CNPY4
CD8 Naive	0.206740109936583	0.106534283510651	127	117	1	LMO7
CD8 Naive	0.206770798987478	-0.27483323772658	25	0.03	1	HAUS3
CD8 Naive	0.206788116231655	-0.126477836681999	51	58	1	SEC23IP
CD8 Naive	0.206853894977157	-0.268721963664722	23	28	1	ADIPOR1
CD8 Naive	0.206956568874762	0.190709654972577	51	44	1	GADD45GIP1
CD8 Naive	0.206978817581729	0.190005974835556	52	45	1	SLC18B1
CD8 Naive	0.20698106519127	0.326887781255944	28	23	1	ARHGAP19
CD8 Naive	0.207066357232603	0.430175589667965	14	11	1	AL445248.1
CD8 Naive	0.207314088712407	-0.195448311535314	0.05	57	1	PRCP
CD8 Naive	0.207414785881939	-0.248498459882129	33	38	1	ADPRHL2
CD8 Naive	0.207475481737353	0.271746227063483	18	14	1	ZEB2
CD8 Naive	0.207556086583041	0.10019522248587	87	78	1	INTS8
CD8 Naive	0.207917283043942	-0.503187217301743	9	12	1	FARP1
CD8 Naive	0.207948929620165	0.307778958308239	14	11	1	AC097662.1
CD8 Naive	0.208224895203837	0.108467166656306	186	174	1	AUH
CD8 Naive	0.208307218576098	0.128212621218528	129	118	1	PIGN
CD8 Naive	0.208322833229212	0.277833556942397	35	29	1	CD2BP2
CD8 Naive	0.208492718035694	0.106164180280115	126	115	1	OTULINL
CD8 Naive	0.208567935367991	-0.429186635857967	14	18	1	CIAO3
CD8 Naive	0.208732685865532	-0.123773627753622	394	401	1	H3F3B
CD8 Naive	0.208789719033731	0.336028435112413	23	19	1	BCAP29
CD8 Naive	0.208823371885225	-0.429186635857967	9	12	1	ZKSCAN4
CD8 Naive	0.208941284630505	0.218348336294856	68	61	1	S100A10
CD8 Naive	0.208967663106256	0.28424344384745	41	35	1	INSIG2
CD8 Naive	0.209105611271224	0.289273489456166	14	11	1	ALG2
CD8 Naive	0.209236280159597	-0.381557772900213	12	15	1	VMAC
CD8 Naive	0.20933705234697	-0.308115401964808	27	32	1	AC093110.1
CD8 Naive	0.209383903326664	-0.420446786293808	17	21	1	ADORA2A
CD8 Naive	0.209576242368217	0.405544725130942	13	0.01	1	C12orf49
CD8 Naive	0.209711167209173	-0.382892983584033	12	15	1	CHST2
CD8 Naive	0.209711167209173	-0.382892983584033	12	15	1	WIZ
CD8 Naive	0.209765049636366	0.12762482454904	144	133	1	RALGAPB
CD8 Naive	0.210181239895195	-0.229554679455163	62	69	1	GHITM
CD8 Naive	0.210194211640162	-0.177154724081645	53	0.06	1	ARL6IP6
CD8 Naive	0.210285912100089	-0.14503478156455	94	103	1	DENND11
CD8 Naive	0.210311775459338	-0.246847464041958	21	26	1	CD79B
CD8 Naive	0.210321847083885	-0.324217076256424	14	18	1	CAMTA2
CD8 Naive	0.210414969063349	0.335657990883675	18	14	1	MAP11
CD8 Naive	0.210431134305763	0.147511304469059	0.07	62	1	SLF1
CD8 Naive	0.210711471555603	0.199205228317036	67	59	1	ALKBH5
CD8 Naive	0.210765015268338	-0.142695541190494	83	92	1	FOSB
CD8 Naive	0.210895604054612	0.20403103347041	55	48	1	EEF1AKMT2
CD8 Naive	0.210955635592094	0.144343293282518	47	0.04	1	ILF2
CD8 Naive	0.210964562482419	0.326887781255944	0.02	16	1	LINC02362
CD8 Naive	0.211343877729515	0.148889479277949	24	19	1	WDR41
CD8 Naive	0.211709671623181	0.615649012208107	0.01	7	1	FAM178B
CD8 Naive	0.211738812019228	0.286245796758598	29	24	1	RPUSD4
CD8 Naive	0.211904696638839	-0.28775874371506	25	0.03	1	MYBBP1A
CD8 Naive	0.211930417337771	0.302491126948476	34	29	1	SRPRB
CD8 Naive	0.212023379497311	0.464391305005878	12	8	1	AL512343.2
CD8 Naive	0.212062090574784	0.243177074866712	103	94	1	ZNF37A
CD8 Naive	0.212080874771667	-0.51164879604994	9	12	1	ARMCX5
CD8 Naive	0.21220866307939	0.104645258100408	134	123	1	SUPT20H
CD8 Naive	0.212235102742192	0.261792753034059	0.02	16	1	AIMP2
CD8 Naive	0.212278323063563	-0.128417705099904	161	172	1	CLK1
CD8 Naive	0.212397618450777	0.504425966808132	0.01	7	1	SPDL1
CD8 Naive	0.212476113514024	-0.158539045914298	81	0.09	1	SYTL1
CD8 Naive	0.212522555307909	0.490118130124248	11	8	1	TMEM108
CD8 Naive	0.21257982639552	0.274420361361808	29	24	1	PPID
CD8 Naive	0.212590250711732	-0.476715005940553	12	15	1	TSPAN18
CD8 Naive	0.212625561033552	-0.10285491333662	107	117	1	KANTR
CD8 Naive	0.212628319714058	0.511312352393371	0.01	7	1	LINC02693
CD8 Naive	0.212661275519174	0.166664181005925	61	54	1	LYRM7
CD8 Naive	0.212905242123535	0.421405380040233	0.01	7	1	EVI5
CD8 Naive	0.212919509054561	-0.20533325739324	41	48	1	C11orf21
CD8 Naive	0.213101243945573	-0.509881869875752	12	15	1	TLR1
CD8 Naive	0.213114627694964	-0.446341356897034	12	15	1	NBPF1
CD8 Naive	0.213169711519509	0.421405380040233	11	8	1	SPDYE5
CD8 Naive	0.213235950824307	-0.441381932828272	16	0.02	1	GET1
CD8 Naive	0.213385513390183	-0.469365550205008	22	27	1	CTBP1-DT
CD8 Naive	0.21350044949617	-0.317825526910263	47	54	1	EFTUD2
CD8 Naive	0.213525428968712	0.198731429765261	48	42	1	DCK
CD8 Naive	0.213685781402495	0.268211873928336	27	22	1	ACOX1
CD8 Naive	0.213690902482674	-0.382211019477318	12	15	1	POP1
CD8 Naive	0.21370013910803	-0.351184123856694	14	18	1	ZBP1
CD8 Naive	0.213750828009625	-0.161081240476751	41	48	1	NGDN
CD8 Naive	0.214024048607584	0.159300160905186	0.04	34	1	TWISTNB
CD8 Naive	0.214024911490777	0.390747723202861	24	0.02	1	PRPSAP1
CD8 Naive	0.214071717199835	-0.118335829525904	142	153	1	PPP1CB
CD8 Naive	0.214097831675042	-0.251019961931262	42	49	1	BABAM1
CD8 Naive	0.214099445689592	0.131528318616512	125	115	1	MANBA
CD8 Naive	0.214286387391016	-0.201670582437342	48	55	1	ADNP2
CD8 Naive	0.214340844156752	0.367634123599252	0.02	15	1	AC009690.2
CD8 Naive	0.214957810397693	0.178595461595154	55	48	1	TNFRSF10A
CD8 Naive	0.21499284897602	0.245460181912097	17	13	1	UAP1
CD8 Naive	0.214998365285736	0.125253920086293	198	186	1	DNAJB14
CD8 Naive	0.215005075453139	0.201356899172084	12	8	1	AC022540.1
CD8 Naive	0.215028102878412	0.229516350010303	42	36	1	CASP3
CD8 Naive	0.215061672896503	-0.144417937669645	89	99	1	EIF3B
CD8 Naive	0.215159053056137	0.318170564154834	33	28	1	BNIP3
CD8 Naive	0.215401582347153	0.146068138710337	84	76	1	ADIPOR2
CD8 Naive	0.215709085054389	0.103794728773972	163	152	1	WDR82
CD8 Naive	0.215862087299282	-0.207137754239987	57	64	1	SKI
CD8 Naive	0.215950183776182	0.157512482636395	44	38	1	KLHL18
CD8 Naive	0.216010413071343	-0.270264128473126	14	18	1	TAOK2
CD8 Naive	0.216023006959076	-0.246214564255151	14	18	1	AL133268.4
CD8 Naive	0.21634646666749	0.122331840687879	0.14	0.13	1	CBX3
CD8 Naive	0.216399291591917	0.144023724106133	108	99	1	PREPL
CD8 Naive	0.216405262508865	0.163941699828659	73	65	1	AL365295.1
CD8 Naive	0.216445969035423	-0.174306361772615	75	83	1	RTRAF
CD8 Naive	0.216461815007883	0.304861474925945	26	21	1	AL035587.1
CD8 Naive	0.216608772379558	0.378168286199637	16	12	1	SETMAR
CD8 Naive	0.217024259530086	0.262924722523978	0.02	15	1	RECQL5
CD8 Naive	0.217066255409296	0.329747435395185	24	0.02	1	EPHB6
CD8 Naive	0.217240093144306	0.108695050249026	98	89	1	HELQ
CD8 Naive	0.217285776014307	-0.431354472540677	9	12	1	CCDC102A
CD8 Naive	0.21731889942589	0.206505446714359	34	29	1	ZNF891
CD8 Naive	0.217360656252039	0.30416770475586	16	12	1	BOD1
CD8 Naive	0.217440642789788	0.142978279809813	0.15	0.14	1	FER
CD8 Naive	0.21747536015034	0.264475174087378	24	0.02	1	LINC00641
CD8 Naive	0.217575340485452	0.121668010542925	66	58	1	MAN1A1
CD8 Naive	0.217594759377754	0.147917640210625	96	87	1	SLC35D1
CD8 Naive	0.217603200785263	0.113026217403852	202	0.19	1	STRN3
CD8 Naive	0.217725183103316	-0.203842407781507	26	32	1	COL10A1
CD8 Naive	0.217759131139188	-0.317236791933356	22	27	1	NAGLU
CD8 Naive	0.217768079832012	0.125655207476824	108	98	1	MAP2K1
CD8 Naive	0.217840310245345	0.141414358715802	33	27	1	NUDT16L1
CD8 Naive	0.217942573231655	0.176992350772885	34	29	1	PAAF1
CD8 Naive	0.217996499922092	0.194784245248599	0.02	15	1	POLA2
CD8 Naive	0.218079058246936	0.184868776383516	27	22	1	UFL1-AS1
CD8 Naive	0.218175113190109	-0.174539524608013	0.07	78	1	CTSD
CD8 Naive	0.218282399027606	-0.37919850002629	14	18	1	ALKBH6
CD8 Naive	0.218319860381377	0.169648039444747	0.06	52	1	UPP1
CD8 Naive	0.218378707097441	-0.113024386661929	113	122	1	TMEM263
CD8 Naive	0.218552090626671	0.102804823121358	118	108	1	DCAF8
CD8 Naive	0.21892732101687	-0.166152230024173	54	61	1	PLXDC1
CD8 Naive	0.218987314710156	0.160877829817014	42	36	1	SPART
CD8 Naive	0.219129086540231	0.361013565160571	19	15	1	AC087071.2
CD8 Naive	0.21915155143035	0.240731137506229	26	21	1	AC025283.2
CD8 Naive	0.219189273176522	-0.330425563689897	18	23	1	LPAR2
CD8 Naive	0.219217531865013	0.150422630368983	69	62	1	TBCD
CD8 Naive	0.219267149799345	0.419334030020539	15	12	1	CDAN1
CD8 Naive	0.219437927323637	0.331075578219377	19	15	1	RTL10
CD8 Naive	0.219459154275851	-0.323169747687097	14	18	1	CERNA1
CD8 Naive	0.219461170666458	0.24689387665472	94	85	1	METTL25
CD8 Naive	0.219770404970754	-0.351184123856694	18	23	1	HAVCR2
CD8 Naive	0.219821588047166	0.385781470309512	15	12	1	AC006460.2
CD8 Naive	0.219875480120984	0.307778958308239	22	17	1	PHLPP2
CD8 Naive	0.220053744722952	-0.299653823216611	14	18	1	IFT122
CD8 Naive	0.220097438347693	-0.178237770439144	62	69	1	MAT2B
CD8 Naive	0.220167903724708	0.254098361244058	63	56	1	APLF
CD8 Naive	0.220246055193817	-0.256547249718619	14	18	1	MAST2
CD8 Naive	0.22028401215904	0.139802228655449	67	59	1	SFT2D2
CD8 Naive	0.220300666648973	0.139291510009173	0.06	52	1	WRNIP1
CD8 Naive	0.22053800024171	-0.300558050786726	14	18	1	SPAG5-AS1
CD8 Naive	0.220742611481537	0.507953340303456	18	14	1	ABCA1
CD8 Naive	0.220838381759253	0.132240350402401	39	33	1	NOTCH1
CD8 Naive	0.221018720622416	-0.189545733599342	55	63	1	SLC35B3
CD8 Naive	0.221125777606968	-0.484450654720158	8	11	1	RGPD1
CD8 Naive	0.221179974622299	0.352422873363081	27	23	1	TTC4
CD8 Naive	0.221262986625631	0.407807776639511	21	17	1	AC008731.1
CD8 Naive	0.221660775590164	0.201788262620026	57	0.05	1	HNRNPAB
CD8 Naive	0.221804835615633	-0.485485215568285	11	14	1	AL390198.1
CD8 Naive	0.221833480903873	0.193446282829244	48	42	1	WDR73
CD8 Naive	0.22191736972201	0.300892572722999	27	23	1	MAP3K7CL
CD8 Naive	0.222088418421188	0.266568311982132	23	19	1	MIEN1
CD8 Naive	0.222104874773423	0.106956877392409	103	94	1	TRIM38
CD8 Naive	0.222179401598871	0.125146700358928	185	174	1	ANK3
CD8 Naive	0.222430586088426	-0.40563190787907	14	17	1	ATG4D
CD8 Naive	0.222603898781376	-0.224272011374475	49	55	1	ISG15
CD8 Naive	0.222675946721394	0.135262636223394	69	62	1	ERMP1
CD8 Naive	0.222839366786593	0.183693145428153	48	42	1	PPCS
CD8 Naive	0.223047034362424	0.183853151532779	38	32	1	TIPARP
CD8 Naive	0.223097155335796	-0.27963086283166	33	39	1	C7orf50
CD8 Naive	0.223138979435745	0.12185554889605	157	146	1	EXOC6
CD8 Naive	0.22333317496759	0.270304252889576	25	21	1	RNF14
CD8 Naive	0.22338260438695	-0.193304464074975	0.04	46	1	MRPL52
CD8 Naive	0.22338805580268	-0.21461107098125	39	45	1	RAB4A
CD8 Naive	0.223406066365839	-0.382892983584033	24	29	1	PAFAH2
CD8 Naive	0.223539209884461	0.352422873363081	14	11	1	SUSD4
CD8 Naive	0.223668978215253	0.342712748417626	14	11	1	TSTA3
CD8 Naive	0.223697240911019	0.300892572722999	21	17	1	CCDC115
CD8 Naive	0.223720220062656	0.157567810244344	56	49	1	RALGDS
CD8 Naive	0.223814517801514	0.217658711501185	23	19	1	AC005726.1
CD8 Naive	0.223888336736508	0.184483080607689	46	0.04	1	MSANTD2
CD8 Naive	0.223977159740892	-0.232243051133187	37	43	1	PSMD13
CD8 Naive	0.224001129015168	0.233778376864463	34	29	1	TMEM238
CD8 Naive	0.224184404819795	0.139802228655449	67	0.06	1	GRK6
CD8 Naive	0.224415173770294	0.180007120423481	61	54	1	LINC00402
CD8 Naive	0.224612970084995	0.270304252889576	21	17	1	SDHAF4
CD8 Naive	0.224661722552334	-0.614218529690488	8	11	1	C14orf28
CD8 Naive	0.224661722738907	-0.573576545193142	8	11	1	GNB4
CD8 Naive	0.224760571863044	-0.172075800249046	0.05	57	1	RPN1
CD8 Naive	0.224763607340621	0.199205228317036	67	59	1	TMEM230
CD8 Naive	0.224793252686504	0.131132328323165	126	116	1	BMT2
CD8 Naive	0.22480335186213	0.103381739608787	131	121	1	NONO
CD8 Naive	0.225020934729138	-0.272328703145455	24	29	1	GIT1
CD8 Naive	0.225023300485768	0.207546835291283	29	24	1	AGAP2
CD8 Naive	0.22507302584062	0.24336442569366	38	33	1	ORAI2
CD8 Naive	0.22544026406312	-0.203753760201469	42	48	1	DHX35
CD8 Naive	0.225477342257402	0.402175908560181	14	0.01	1	PLXDC2
CD8 Naive	0.225620445316337	-0.480467140801661	8	11	1	ZNF502
CD8 Naive	0.225821152474652	0.185482819823681	59	52	1	ZRANB1
CD8 Naive	0.225947753612095	0.122473541858369	75	67	1	DPH5
CD8 Naive	0.22603771458841	-0.441381932828272	8	11	1	MYPOP
CD8 Naive	0.22603771458841	-0.441381932828272	8	11	1	ZNF615
CD8 Naive	0.226045655945672	0.264900894360243	42	37	1	CCDC90B
CD8 Naive	0.226062243198702	-0.552817985026345	11	14	1	CEP19
CD8 Naive	0.226205435770591	0.181183425916905	142	132	1	TAPT1
CD8 Naive	0.226412151711071	-0.132376039869285	117	127	1	FLT3LG
CD8 Naive	0.226472888205629	-0.27963086283166	16	0.02	1	TIMM17B
CD8 Naive	0.226505010139765	0.144684450035195	103	94	1	SH3YL1
CD8 Naive	0.226547722676424	0.111360106647939	0.15	0.14	1	GPBP1L1
CD8 Naive	0.226691411091097	-0.435248388645168	13	17	1	ADCK2
CD8 Naive	0.226761917175104	0.518755335578933	13	0.01	1	FAHD1
CD8 Naive	0.226957274280254	-0.218936325558254	71	79	1	RNF213-AS1
CD8 Naive	0.227000642458338	-0.351184123856695	8	11	1	AC245452.1
CD8 Naive	0.227017827833002	-0.20469803537921	75	83	1	FAM111A
CD8 Naive	0.227244437012199	-0.291477877732426	0.02	24	1	MBD6
CD8 Naive	0.227320829491859	0.120818403338791	166	155	1	DECR1
CD8 Naive	0.227416216037262	0.343961294614886	17	13	1	MANF
CD8 Naive	0.227573860764412	-0.398489838635051	15	19	1	NSUN4
CD8 Naive	0.227665385566242	0.310647140248733	25	0.02	1	GAS2
CD8 Naive	0.227686213764494	0.211952014411283	42	37	1	ACLY
CD8 Naive	0.227843229696359	-0.702656494358071	8	11	1	AL138828.1
CD8 Naive	0.228277514473749	0.119985924798661	177	166	1	LPXN
CD8 Naive	0.228290636014015	0.218828035398491	38	33	1	SUPT4H1
CD8 Naive	0.22831396853797	0.103898094317552	149	138	1	LARS
CD8 Naive	0.228811428878293	0.248277946559577	26	22	1	MRPL34
CD8 Naive	0.228823226582882	-0.188369511577572	66	73	1	RER1
CD8 Naive	0.228861953223088	0.238627776525858	97	89	1	FAM222B
CD8 Naive	0.228925926131109	-0.170611878214873	61	69	1	COG2
CD8 Naive	0.229021095856169	0.233778376864462	25	0.02	1	MTCP1
CD8 Naive	0.229160799495074	0.149352698110276	215	205	1	IFNAR2
CD8 Naive	0.229180073103941	0.390503880551916	24	19	1	GRIK1
CD8 Naive	0.229285979483136	-0.244268919940183	33	38	1	PACS2
CD8 Naive	0.229366061586658	-0.124178027207114	122	132	1	GMCL1
CD8 Naive	0.229711152850465	0.176747431828083	32	27	1	SOCS4
CD8 Naive	0.229735265291969	-0.261387453506048	29	34	1	AARS
CD8 Naive	0.229772813097745	-0.351184123856694	0.02	24	1	CNP
CD8 Naive	0.229971975739411	0.220481554251005	42	37	1	PGP
CD8 Naive	0.230035903093218	0.222807259043459	33	28	1	PIGT
CD8 Naive	0.230044911270498	0.282687977345408	51	45	1	AP002812.2
CD8 Naive	0.230050405094928	0.1915758783795	126	117	1	CEP120
CD8 Naive	0.23009448906725	0.200913742958836	55	49	1	ZNF76
CD8 Naive	0.230367432560843	0.110630146091597	153	142	1	RBM4
CD8 Naive	0.230491602713264	0.183592619696245	0.03	25	1	NUDCD2
CD8 Naive	0.230798192512609	0.177635298826928	0.05	43	1	PSMC1
CD8 Naive	0.230845680954148	-0.227195406581241	22	26	1	DUS3L
CD8 Naive	0.23095347934188	0.197436529800742	26	22	1	EIF6
CD8 Naive	0.2310348277798	0.239560729458469	31	26	1	HSF5
CD8 Naive	0.231060685026916	-0.395578243215148	8	11	1	AC006115.2
CD8 Naive	0.231066245184439	0.151048480745045	111	102	1	ZC3H15
CD8 Naive	0.231303268972148	0.345423732693371	12	9	1	LCMT1-AS1
CD8 Naive	0.231363969615541	-0.265936837238183	31	36	1	CLPTM1
CD8 Naive	0.231405934296648	0.333314050415376	12	9	1	PITPNA-AS1
CD8 Naive	0.231493557500052	-0.492046659696544	0.01	14	1	AC246785.3
CD8 Naive	0.231666134461092	0.140351512896193	37	32	1	GCNA
CD8 Naive	0.231670400443762	0.141519869012473	0.04	34	1	IFI44
CD8 Naive	0.231749628240559	-0.316418705696018	22	26	1	CD320
CD8 Naive	0.231755395476051	0.11252722215784	55	48	1	DUT
CD8 Naive	0.231783801471592	0.101901983271329	99	0.09	1	ATL2
CD8 Naive	0.231836066079459	-0.180251301876792	47	53	1	SH3BP1
CD8 Naive	0.231836377825015	0.136753922469597	0.03	25	1	HPF1
CD8 Naive	0.232004247802987	-0.18804828807702	36	42	1	TESK2
CD8 Naive	0.232024101606652	0.241906257747863	45	39	1	RRM1
CD8 Naive	0.232114696131486	0.421405380040233	11	8	1	AC005632.3
CD8 Naive	0.232154036850106	0.291659292944963	24	19	1	TPD52L2
CD8 Naive	0.23231874988869	-0.381241357712875	25	0.03	1	ATP6V0D1
CD8 Naive	0.232333892342408	0.158180757970302	41	36	1	LIG3
CD8 Naive	0.232362019242444	0.117133458012192	68	61	1	ZDHHC21
CD8 Naive	0.232370099159469	0.397277109147342	11	8	1	ZNF726
CD8 Naive	0.232424705252085	-0.203626935442836	38	44	1	PIN1
CD8 Naive	0.23246665516889	0.544980065158766	15	12	1	LINC01252
CD8 Naive	0.232823295378071	0.271341789820945	52	46	1	EPM2AIP1
CD8 Naive	0.232831146131065	0.202617445378002	53	47	1	QSER1
CD8 Naive	0.232989018878573	0.110043008442217	133	123	1	UBE2E1
CD8 Naive	0.233056356937544	0.190276738227875	36	31	1	AC023590.1
CD8 Naive	0.233099407881489	-0.386808033587416	0.01	14	1	FP671120.4
CD8 Naive	0.233101043205875	-0.199181030411644	36	42	1	MTUS1
CD8 Naive	0.233218362606622	0.246056706642899	0.03	25	1	SAAL1
CD8 Naive	0.233313065634549	-0.204342735527423	15	19	1	SCAMP1-AS1
CD8 Naive	0.233589859900925	0.323415589349139	41	35	1	HERPUD1
CD8 Naive	0.233685634325787	-0.383605601549071	23	28	1	DDX19B
CD8 Naive	0.233701936166713	0.281606901955077	33	27	1	CAMSAP2
CD8 Naive	0.233747801032868	0.139027765878925	143	133	1	HDAC4
CD8 Naive	0.23382150330924	0.17505593774176	86	77	1	VPS29
CD8 Naive	0.23385894352406	0.217836832995441	34	29	1	RAB2B
CD8 Naive	0.234317487800365	0.248728718330433	48	42	1	RPP30
CD8 Naive	0.234438577931961	0.251480378597921	54	48	1	TCAIM
CD8 Naive	0.234464312030045	-0.139309574434245	0.1	109	1	ERGIC1
CD8 Naive	0.234517907719837	-0.175206452292123	55	62	1	AC044849.1
CD8 Naive	0.234713978257039	0.371281900614397	15	12	1	FSIP2
CD8 Naive	0.234782208313999	0.324380925645369	29	24	1	GPATCH11
CD8 Naive	0.234790257338409	0.177744341950135	24	19	1	SESTD1
CD8 Naive	0.234836526831923	0.151316216672489	65	58	1	SUMO1
CD8 Naive	0.235584791628415	0.175445066548135	53	46	1	TAZ
CD8 Naive	0.235594620697368	-0.376719215963831	28	33	1	AC026202.2
CD8 Naive	0.235726605976504	-0.302274523375748	15	19	1	MKRN2OS
CD8 Naive	0.235782013876048	0.258869357827293	31	26	1	MTERF3
CD8 Naive	0.235923344128529	0.269111449976743	46	0.04	1	TRMT61B
CD8 Naive	0.236249733375001	0.22379428829184	53	47	1	USP42
CD8 Naive	0.236289001391756	0.32372050217726	23	19	1	TIMM8B
CD8 Naive	0.2364744490743	0.207626089008494	61	54	1	CEP44
CD8 Naive	0.236592365306662	0.283531412061562	15	12	1	AK6
CD8 Naive	0.236663066917035	-0.184825737434573	25	0.03	1	AL627171.2
CD8 Naive	0.236671416317193	0.154239611879256	59	52	1	HACE1
CD8 Naive	0.236771812560391	-0.18334243691487	44	51	1	AC007384.1
CD8 Naive	0.236793033820724	0.251925723574721	31	26	1	ARHGAP21
CD8 Naive	0.236875958303055	0.140668972472981	34	29	1	C1RL
CD8 Naive	0.236930903009405	0.120436903788518	28	23	1	ERLIN2
CD8 Naive	0.23695830752589	0.16705226306365	44	38	1	EXOSC7
CD8 Naive	0.237056573541694	0.349255594284398	23	19	1	PPP1R14B
CD8 Naive	0.23725694000911	0.120738438963801	79	71	1	TMLHE
CD8 Naive	0.237306828800753	0.212716761336632	49	43	1	ATP6V1C1
CD8 Naive	0.237472176437746	-0.270264128473126	29	34	1	ENO2
CD8 Naive	0.237511614669075	0.190525178910578	58	52	1	ACSF3
CD8 Naive	0.23758111957449	-0.42518470530047	0.01	13	1	MRM3
CD8 Naive	0.237672383257607	0.241640494637433	23	19	1	IFI27L2
CD8 Naive	0.237705978712519	0.159189060443778	0.11	101	1	TYW1B
CD8 Naive	0.237834603353034	0.22139465240863	31	26	1	PHC1
CD8 Naive	0.237922379211471	0.250851890223403	23	19	1	TNIP2
CD8 Naive	0.238061027947648	0.11198989646642	183	172	1	ADAR
CD8 Naive	0.238161792671009	0.19815446713374	46	0.04	1	CFAP36
CD8 Naive	0.23818211327771	0.320930325959544	33	28	1	CCDC30
CD8 Naive	0.238441698325147	-0.596296621693226	7	0.01	1	TOR2A
CD8 Naive	0.238537546577913	-0.380330469516211	13	16	1	GSKIP
CD8 Naive	0.23873073891241	0.184309700600163	66	59	1	LSG1
CD8 Naive	0.238882654686608	-0.596296621693226	7	0.01	1	ACKR4
CD8 Naive	0.23894196027145	0.127787681176249	58	51	1	ATIC
CD8 Naive	0.2389463875372	-0.168750850538358	91	99	1	EBLN3P
CD8 Naive	0.238956315122054	0.127983712841865	47	0.04	1	CTNND1
CD8 Naive	0.239058617847648	0.257237349688451	25	0.02	1	IFT20
CD8 Naive	0.239065505129924	-0.371083681294398	19	23	1	CAMKK2
CD8 Naive	0.239577972672285	-0.351184123856694	15	19	1	SPRTN
CD8 Naive	0.239604617434099	0.326887781255944	15	11	1	DNASE1L1
CD8 Naive	0.239727794466326	0.212899647188546	83	76	1	SELENOI
CD8 Naive	0.239800904819338	-0.450719797407609	7	0.01	1	RGMB
CD8 Naive	0.239899578308361	-0.226377668120413	46	52	1	SLC39A8
CD8 Naive	0.240125024368278	-0.245831123710466	17	21	1	SKA2
CD8 Naive	0.240197518314083	0.145753629067238	39	33	1	DCTN5
CD8 Naive	0.240408049631608	-0.208226170014651	27	32	1	NTPCR
CD8 Naive	0.240510166090717	0.220722224039016	27	22	1	CCNYL1
CD8 Naive	0.240516304287634	-0.319819952947359	25	0.03	1	PHYH
CD8 Naive	0.240690337354004	0.212716761336632	27	22	1	ZNF257
CD8 Naive	0.240789593372165	-0.192486377837636	25	0.03	1	FASTK
CD8 Naive	0.241109391556892	0.112472080642329	148	138	1	NARS2
CD8 Naive	0.241116264953209	-0.201958115082217	46	52	1	UBA1
CD8 Naive	0.241143761413398	0.146994610722396	62	55	1	SENP1
CD8 Naive	0.241263644519935	0.152706766217145	46	0.04	1	FBH1
CD8 Naive	0.241287145461312	-0.202320737942212	25	0.03	1	ZNF280C
CD8 Naive	0.241401439776705	-0.172213982811374	62	69	1	MARS
CD8 Naive	0.24157672669947	-0.208226170014651	13	16	1	DYNLT3
CD8 Naive	0.241618501706805	0.147269383609788	46	0.04	1	GBP1
CD8 Naive	0.241682119864556	0.135374672803468	62	55	1	EGLN1
CD8 Naive	0.241690920258936	0.106164180280115	128	118	1	KDM3A
CD8 Naive	0.241691519263984	0.239560729458468	87	79	1	BICDL1
CD8 Naive	0.241766283027925	0.322587643822319	17	14	1	EXD2
CD8 Naive	0.241782857279541	0.237560017406889	47	41	1	HSPB11
CD8 Naive	0.241791963366336	0.252887199812167	0.03	25	1	VBP1
CD8 Naive	0.241938752718505	0.206642246926948	0.06	53	1	ANXA2R
CD8 Naive	0.24199465633981	0.149714112075988	0.04	34	1	ATL3
CD8 Naive	0.242330172701559	0.150010019171865	69	62	1	YTHDF2
CD8 Naive	0.242412097883933	0.110719980460124	38	32	1	HIST1H2AC
CD8 Naive	0.242563733096336	0.122747064475718	57	51	1	IDI1
CD8 Naive	0.242797267399074	-0.29995880050152	23	27	1	ATP7A
CD8 Naive	0.242908052383922	-0.526270830414785	17	0.02	1	PDIK1L
CD8 Naive	0.242983317735465	0.263162183645557	0.03	25	1	PAXBP1-AS1
CD8 Naive	0.243103353892679	-0.230889890138982	0.07	77	1	SLC25A46
CD8 Naive	0.243132823158031	0.233778376864462	15	11	1	PLEKHH2
CD8 Naive	0.243149073600069	0.18038211988637	76	69	1	GNA13
CD8 Naive	0.243150885088361	-0.282142479427042	28	33	1	A1BG-AS1
CD8 Naive	0.243381834084041	0.255152027657029	24	0.02	1	LINC00598
CD8 Naive	0.243593838785149	-0.245055772995351	35	41	1	MYO19
CD8 Naive	0.243660300030158	0.271448794830517	26	21	1	ZNF587
CD8 Naive	0.24383944463531	-0.180276025244559	165	175	1	GABPB1-AS1
CD8 Naive	0.243994369948242	-0.284069927998157	17	21	1	LANCL1-AS1
CD8 Naive	0.244047774042758	0.169648039444747	44	38	1	NUCB1
CD8 Naive	0.244203476852751	0.233778376864462	0.05	44	1	WASHC2A
CD8 Naive	0.244395762999689	0.255152027657029	26	21	1	ZNF786
CD8 Naive	0.244646493323516	0.226791946548355	28	23	1	NPIPA1
CD8 Naive	0.244744513682736	0.253274552490259	37	32	1	MED30
CD8 Naive	0.2447448696384	0.46326022298723	13	0.01	1	HIST1H3D
CD8 Naive	0.244961743339574	0.214096011002762	47	41	1	SYPL1
CD8 Naive	0.244973416381129	0.157829523631164	0.02	16	1	C12orf66
CD8 Naive	0.244987027224123	0.22500816723673	22	18	1	ELP5
CD8 Naive	0.245024420691695	0.191467572006498	62	55	1	SMYD2
CD8 Naive	0.245111079127806	0.182497871920769	74	67	1	CYREN
CD8 Naive	0.245221874421291	0.130155745790304	35	0.03	1	PPM1D
CD8 Naive	0.245393774818496	-0.13146088929623	149	159	1	AC016074.2
CD8 Naive	0.245567184178287	0.405544725130942	13	0.01	1	TLNRD1
CD8 Naive	0.24566861162222	-0.263721282606355	7	0.01	1	CDC42BPA
CD8 Naive	0.245672397603953	0.104711186839023	0.29	278	1	BBS9
CD8 Naive	0.245781698871645	0.233778376864462	83	75	1	KDM2B
CD8 Naive	0.245828886593889	0.135014404343389	166	157	1	TET2
CD8 Naive	0.246092564804771	0.699441949213274	12	9	1	LRIG2-DT
CD8 Naive	0.246175230246666	0.136003161177984	44	38	1	DANCR
CD8 Naive	0.246468628868445	-0.161522904353119	89	97	1	C15orf41
CD8 Naive	0.246479606578546	0.154847907642742	102	93	1	ZNF430
CD8 Naive	0.246672881916608	0.146315535614122	0.03	25	1	FARP2
CD8 Naive	0.246699108370455	0.137563061605159	107	99	1	SOD2
CD8 Naive	0.247103429056351	0.210242862403674	0.04	34	1	SART1
CD8 Naive	0.247187503146112	0.113484143146751	95	86	1	KLHL5
CD8 Naive	0.247302575207295	0.143580567892885	41	35	1	MEAF6
CD8 Naive	0.247436119595898	0.15901060846249	24	0.02	1	AFAP1
CD8 Naive	0.247637882279744	0.252887199812167	29	24	1	RFT1
CD8 Naive	0.247638942794639	0.13105207531005	69	62	1	NXPE3
CD8 Naive	0.247973453460893	0.222807259043459	34	29	1	IGFLR1
CD8 Naive	0.248147413414626	0.271114528137435	35	0.03	1	RNF146
CD8 Naive	0.248279513615284	0.240351030787949	29	24	1	PYURF
CD8 Naive	0.248369028983513	-0.158539045914298	66	74	1	UNK
CD8 Naive	0.248506151698428	0.10163803788162	62	55	1	TSEN15
CD8 Naive	0.248563181875722	-0.218733827833044	0.03	35	1	POMT1
CD8 Naive	0.248645708450989	-0.180649747520047	76	84	1	MAP7D1
CD8 Naive	0.248741582606219	-0.133827292417544	0.07	77	1	MTRF1
CD8 Naive	0.248893161478026	-0.335064458493417	24	29	1	IFITM1
CD8 Naive	0.249285736343534	0.108247494780604	26	21	1	BUD31
CD8 Naive	0.249323905548906	0.345423732693371	31	26	1	SLC25A33
CD8 Naive	0.249482619401009	0.247853562076185	27	23	1	PDXK
CD8 Naive	0.24958394032056	-0.403651543750829	14	18	1	AC107464.3
CD8 Naive	0.249631163196836	0.268784826692375	36	31	1	DLGAP4
CD8 Naive	0.249671636375834	0.379208816386026	18	15	1	RBM34
CD8 Naive	0.24980695978769	0.110965971260269	163	152	1	YBX1
CD8 Naive	0.24981270537334	0.170242720014127	55	48	1	LSM 4,00
CD8 Naive	0.249983761796391	-0.28192146141958	17	0.02	1	ALYREF
CD8 Naive	0.250120446391275	-0.154492212851596	49	55	1	ANXA1
CD8 Naive	0.250164853351708	0.329356036846693	27	23	1	IFI44L
CD8 Naive	0.250196243610064	0.329356036846693	28	24	1	LACTB2
CD8 Naive	0.250437516784605	0.421405380040233	0.02	17	1	HINT3
CD8 Naive	0.250653228143867	-0.142912810764899	66	73	1	SLC2A13
CD8 Naive	0.250982188028589	0.17185062772126	45	39	1	SDF4
CD8 Naive	0.251211138807015	0.10312852415559	54	47	1	CRCP
CD8 Naive	0.251378762828617	0.307778958308239	16	12	1	CCDC15
CD8 Naive	0.251492920185462	0.101328080840813	54	48	1	UNC13D
CD8 Naive	0.251516308686313	0.291263871525222	16	12	1	SLC4A8
CD8 Naive	0.251566782972721	0.223361760919124	51	45	1	ACBD5
CD8 Naive	0.251623713823213	0.314396837072747	11	8	1	DYNC2LI1
CD8 Naive	0.251642665151302	-0.209629979642675	26	31	1	CCDC191
CD8 Naive	0.251683121035441	0.200458303664436	54	48	1	PSMA4
CD8 Naive	0.251768003385736	0.276847098756348	18	15	1	ETV3
CD8 Naive	0.251811336298124	-0.332325096605378	37	42	1	PPME1
CD8 Naive	0.251851928049582	0.283531412061562	16	12	1	PHGDH
CD8 Naive	0.251851959527626	0.233778376864462	43	38	1	LAMP2
CD8 Naive	0.252256172805963	0.199012958703785	32	27	1	TXNRD2
CD8 Naive	0.252283997754692	0.190709654972577	52	45	1	PSMB2
CD8 Naive	0.252440910684318	0.191608922620523	55	49	1	METTL8
CD8 Naive	0.252933863711003	0.140968566501861	143	134	1	ARHGEF7
CD8 Naive	0.25297973823835	0.319508250890346	0.02	17	1	BSCL2
CD8 Naive	0.253067226959777	0.228598137758782	36	31	1	NUP85
CD8 Naive	0.253100964035971	0.743973109183646	0.01	7	1	LINC01829
CD8 Naive	0.253104114178595	0.102847507038013	142	132	1	GPR174
CD8 Naive	0.253451582304556	-0.429186635857967	9	12	1	ZNF142
CD8 Naive	0.253554901772777	0.200057759020461	39	34	1	MRPS26
CD8 Naive	0.253678019310719	-0.185174172417765	35	0.04	1	PSMD2
CD8 Naive	0.253774785870998	0.421405380040233	0.01	8	1	AC010623.1
CD8 Naive	0.253966016042752	0.131132328323165	134	125	1	TUT7
CD8 Naive	0.254219593417085	0.181310956970327	41	36	1	ZNF398
CD8 Naive	0.254230990587946	0.396049805763339	0.01	8	1	AL162493.1
CD8 Naive	0.254345284217959	-0.166759552719267	52	58	1	PPP1R35
CD8 Naive	0.254352948681957	-0.121258029834839	55	62	1	LINC02256
CD8 Naive	0.254380953651381	0.397277109147342	0.01	8	1	SOCS2-AS1
CD8 Naive	0.254706538962906	0.280171282348913	0.02	17	1	PSME3
CD8 Naive	0.254807194732517	0.368707956950571	15	12	1	BCL2L2
CD8 Naive	0.254894759279325	0.226791946548355	28	24	1	BRMS1
CD8 Naive	0.254945800614183	0.162645200005367	71	64	1	ARHGEF2
CD8 Naive	0.254962029011392	0.410656138948541	0.01	7	1	USP51
CD8 Naive	0.254984242250167	0.158255600137772	118	109	1	RAB28
CD8 Naive	0.255152286148846	-0.250879218061009	35	0.04	1	PARP16
CD8 Naive	0.255280680583432	0.249719920733483	24	0.02	1	TMEM14C
CD8 Naive	0.255397166791301	0.343961294614886	18	14	1	TUBB4B
CD8 Naive	0.255411195086908	0.186911771826488	54	48	1	TERF2
CD8 Naive	0.255521323540995	-0.122525297623915	204	215	1	SNRNP70
CD8 Naive	0.255566283007508	0.326887781255944	15	12	1	SIRT6
CD8 Naive	0.255593017332711	0.227175642040216	28	24	1	AL136171.2
CD8 Naive	0.255634026524255	0.264900894360243	39	34	1	GOLPH3L
CD8 Naive	0.255638567049007	-0.331284566418989	16	0.02	1	MIR646HG
CD8 Naive	0.255707346435867	0.331075578219377	18	14	1	C11orf68
CD8 Naive	0.255863998125667	-0.158539045914298	61	68	1	TUBA1B
CD8 Naive	0.255996458247907	0.227175642040216	26	22	1	AL603839.3
CD8 Naive	0.256030162021098	0.300892572722999	15	12	1	AL133243.2
CD8 Naive	0.256051231572414	0.130184486739195	116	107	1	ZCCHC2
CD8 Naive	0.256294925865512	-0.180138582520466	0.04	46	1	PDSS1
CD8 Naive	0.256326928699411	0.286245796758598	15	12	1	MRPL27
CD8 Naive	0.256419209784087	0.159431035404381	74	67	1	HS3ST3B1
CD8 Naive	0.25658549370806	0.295178921528605	0.01	7	1	MICA
CD8 Naive	0.256699935269699	0.19018910831678	0.04	35	1	INTS7
CD8 Naive	0.256753964271209	-0.222860026881155	48	54	1	MIOS
CD8 Naive	0.257088535187561	0.244425621063971	18	14	1	AC023389.1
CD8 Naive	0.257299246712918	0.233778376864462	24	0.02	1	MCTP1
CD8 Naive	0.2573228780011	0.41749033003685	22	18	1	BTG3
CD8 Naive	0.257359018976155	0.16269527880298	77	69	1	CPSF7
CD8 Naive	0.257399644108769	0.19096529332549	22	18	1	AGMAT
CD8 Naive	0.257553220611697	0.159431035404381	52	46	1	UBLCP1
CD8 Naive	0.257633764805312	-0.222197683136616	38	44	1	TOPORS
CD8 Naive	0.257673104488365	-0.186797305955811	47	53	1	FIG4
CD8 Naive	0.257692974925794	-0.217166775885006	96	104	1	PRPF3
CD8 Naive	0.257878787561798	0.244425621063971	18	14	1	SLC2A9
CD8 Naive	0.258088676732257	0.230930014555431	63	56	1	TVP23C
CD8 Naive	0.258118583961627	-0.151009741861476	64	71	1	FBRSL1
CD8 Naive	0.258458299541412	-0.473174648235304	9	12	1	B4GALT7
CD8 Naive	0.258521174202702	0.133584088811861	0.1	92	1	RAB6A
CD8 Naive	0.25866130325362	0.204513782359268	31	26	1	GPD1L
CD8 Naive	0.258780385976277	-0.140966416466348	45	51	1	PNKP
CD8 Naive	0.259338919211471	0.106885390785585	99	0.09	1	NDE1
CD8 Naive	0.259400054910515	0.204715911261999	42	37	1	SMYD4
CD8 Naive	0.259714112676918	0.143450201919733	117	108	1	INO80
CD8 Naive	0.260073936803801	-0.351184123856694	9	12	1	GRASP
CD8 Naive	0.26014136990929	-0.351184123856694	9	12	1	FN1
CD8 Naive	0.260173027438921	0.335657990883675	17	13	1	B4GALT4
CD8 Naive	0.260196348055437	0.110783730489559	108	99	1	TMEM259
CD8 Naive	0.260199403896158	0.111342301203469	169	158	1	WDR26
CD8 Naive	0.260209048390225	0.132138114988625	0.07	63	1	IL4R
CD8 Naive	0.260238143385436	-0.150651136483985	33	38	1	PLCB2
CD8 Naive	0.260246656951087	0.264152025907982	0.02	16	1	AC012615.1
CD8 Naive	0.260451376137854	0.114081408748694	251	241	1	SLMAP
CD8 Naive	0.260490332245268	0.237137388954377	54	48	1	SNAP23
CD8 Naive	0.260618608435054	-0.226429092848747	44	0.05	1	AL365361.1
CD8 Naive	0.260627014434662	0.349255594284399	17	13	1	AEBP1
CD8 Naive	0.260669628340476	-0.208739858836489	31	36	1	SNHG19
CD8 Naive	0.260711065984015	0.233778376864462	27	23	1	MAGOHB
CD8 Naive	0.260761336228756	-0.194278068884243	68	75	1	PET100
CD8 Naive	0.260778404766495	0.124153885689964	54	48	1	MARCH5
CD8 Naive	0.260930378556738	-0.329157817526696	36	41	1	UPF1
CD8 Naive	0.260972598325424	-0.434600132044332	22	26	1	TNFAIP8L1
CD8 Naive	0.260976597294751	0.29862952121443	23	19	1	HEATR6
CD8 Naive	0.261253376185464	-0.387709999881808	0.02	24	1	ZUP1
CD8 Naive	0.261286713183707	-0.258074719465212	26	0.03	1	ATP6AP1
CD8 Naive	0.261363338086419	0.328415251002538	42	37	1	UST
CD8 Naive	0.261575762354062	-0.208137506090529	81	88	1	ANKS1A
CD8 Naive	0.261643880163378	0.30416770475586	17	13	1	LPCAT4
CD8 Naive	0.261651391641551	0.10288431001351	128	119	1	ERP27
CD8 Naive	0.261727687055817	0.333719814738369	31	27	1	RHOQ
CD8 Naive	0.261749074854286	-0.27842778142138	16	0.02	1	TINF2
CD8 Naive	0.262142565355614	-0.324217076256424	14	17	1	TMEM199
CD8 Naive	0.262261440614573	-0.219478444644872	39	45	1	GGA3
CD8 Naive	0.262949247680502	-0.367485936185795	23	28	1	MYNN
CD8 Naive	0.26298793478202	-0.184074138021436	31	36	1	ZFYVE28
CD8 Naive	0.263174809047488	0.385781470309513	19	15	1	LINC02648
CD8 Naive	0.263217631460013	0.18224807622438	27	23	1	CARD14
CD8 Naive	0.263310975040612	0.395059283897523	13	0.01	1	AP002433.1
CD8 Naive	0.263433388309363	0.312373980360579	0.13	122	1	AC002460.2
CD8 Naive	0.263580467185883	0.260250588225653	28	24	1	MRPL51
CD8 Naive	0.263653264886882	0.138621143824122	35	0.03	1	MCM7
CD8 Naive	0.263691105696669	0.108080834462635	237	226	1	UBE3A
CD8 Naive	0.263737887075419	0.117033413281324	89	81	1	APBB1
CD8 Naive	0.263753027890832	0.367044907727927	13	0.01	1	CDNF
CD8 Naive	0.264124357428043	0.118894738980112	49	43	1	SNHG16
CD8 Naive	0.264156475384761	-0.476715005940553	9	12	1	TELO2
CD8 Naive	0.26418333032474	0.342712748417626	13	0.01	1	VEPH1
CD8 Naive	0.264687166845087	0.172975097802262	39	34	1	CPSF3
CD8 Naive	0.264688245976227	-0.436073021443208	9	12	1	AL023882.1
CD8 Naive	0.264699909653943	-0.216883032145104	24	28	1	STK35
CD8 Naive	0.264883709173862	0.304481368207664	0.03	25	1	FAM174C
CD8 Naive	0.265070021464989	0.416642434014273	16	13	1	MRPS18A
CD8 Naive	0.265254799897082	-0.351184123856694	9	12	1	FSBP
CD8 Naive	0.265366001443806	-0.351184123856694	16	19	1	MANBAL
CD8 Naive	0.265420539619895	0.328028702660513	51	45	1	DOCK3
CD8 Naive	0.265472771299975	-0.227195406581241	22	26	1	UBXN6
CD8 Naive	0.265587715188875	-0.146252672586468	56	62	1	PIGG
CD8 Naive	0.265645530416029	0.119791547016007	73	66	1	AC104365.1
CD8 Naive	0.265646351831495	-0.224735788615755	38	43	1	MEF2D
CD8 Naive	0.265771405562245	-0.351184123856694	9	12	1	CD72
CD8 Naive	0.265771405562245	-0.351184123856694	9	12	1	EMILIN2
CD8 Naive	0.265813010675501	-0.33986881062886	31	36	1	AC022210.2
CD8 Naive	0.266229389402323	-0.351184123856694	11	14	1	DNASE2
CD8 Naive	0.266247055955104	0.280171282348913	21	17	1	RNF141
CD8 Naive	0.266249762165381	0.125253920086293	25	21	1	DTD2
CD8 Naive	0.266291218676006	-0.201958115082217	46	52	1	BSG
CD8 Naive	0.266298681307119	0.276847098756348	26	22	1	SMIM26
CD8 Naive	0.266510267449843	-0.224178847121373	44	0.05	1	GTF2H1
CD8 Naive	0.266655756229	-0.406679236448397	14	17	1	PSENEN
CD8 Naive	0.26666880821698	0.283531412061562	0.03	25	1	SPG21
CD8 Naive	0.266812222283007	0.125629573008839	44	38	1	C15orf40
CD8 Naive	0.26688924721137	-0.11438125959608	56	63	1	MAVS
CD8 Naive	0.267013121761927	0.247853562076185	26	22	1	TOMM5
CD8 Naive	0.267043624972545	0.154905355550053	98	0.09	1	TRAF3IP2-AS1
CD8 Naive	0.267618926101399	0.150637141564216	42	36	1	MEAK7
CD8 Naive	0.267689478841045	0.280171282348913	21	17	1	IFT27
CD8 Naive	0.267932075586591	-0.163557120680923	9	12	1	SPA17
CD8 Naive	0.268188755299959	0.146842740093181	79	72	1	IP6K2
CD8 Naive	0.268355416876783	0.164939500536464	31	27	1	NIFK-AS1
CD8 Naive	0.268440913916936	0.292672065918031	12	0.01	1	AC117383.1
CD8 Naive	0.268476829962813	-0.280794795965296	22	26	1	ROMO1
CD8 Naive	0.268639779739248	-0.297744864895233	14	17	1	CLSTN3
CD8 Naive	0.268662380012269	0.314396837072747	12	0.01	1	AL138787.2
CD8 Naive	0.268719497517861	0.258869357827293	23	19	1	ZNF787
CD8 Naive	0.269043562886507	-0.245389459834097	25	0.03	1	NADK
CD8 Naive	0.269096508081527	0.225604445418762	23	19	1	NCK1-DT
CD8 Naive	0.269178373742303	0.111606506870518	54	48	1	ZFYVE26
CD8 Naive	0.269277802649319	0.145340412196878	61	54	1	ADAM22
CD8 Naive	0.269382511504038	-0.262374856898838	18	21	1	CSTF2T
CD8 Naive	0.26954516499108	-0.291477877732426	0.02	24	1	FEM1C
CD8 Naive	0.269568121838799	-0.209629979642675	27	32	1	AC073111.4
CD8 Naive	0.269700441052012	0.268211873928336	28	23	1	TMED2
CD8 Naive	0.269837093679492	0.426423454806858	15	12	1	AL158136.1
CD8 Naive	0.270002017653973	-0.480467140801661	9	11	1	ZNF778
CD8 Naive	0.270006017794407	-0.24015281146795	14	17	1	PEX5
CD8 Naive	0.270188540497821	0.191134039455969	0.04	34	1	ZNF783
CD8 Naive	0.270206097519309	-0.107258540970605	0.12	0.13	1	SYF2
CD8 Naive	0.270400599052538	-0.154595457925594	36	41	1	ESR1
CD8 Naive	0.270410058736068	-0.105694401533535	199	209	1	AFF4
CD8 Naive	0.270415735644213	-0.162880593099527	62	68	1	PSMD6-AS2
CD8 Naive	0.270427586217976	0.253956258802093	28	23	1	SMIM12
CD8 Naive	0.270606896392987	0.229986797702088	47	42	1	CS
CD8 Naive	0.270738493469085	0.168822935023693	21	17	1	ALG11
CD8 Naive	0.270819114381539	0.377513854325912	15	12	1	LINC02390
CD8 Naive	0.27086212928708	0.15901060846249	25	0.02	1	CDIP1
CD8 Naive	0.270863237487617	-0.241001206106271	18	21	1	AP005899.1
CD8 Naive	0.271019203480804	-0.212664259775266	36	41	1	AL121845.1
CD8 Naive	0.27108525547765	0.329747435395185	24	0.02	1	KIAA1257
CD8 Naive	0.271242574399016	-0.385131455780032	21	25	1	INPP5F
CD8 Naive	0.271583487734948	0.115281614229153	68	61	1	AC144521.1
CD8 Naive	0.271628711342785	0.112762975903096	31	27	1	AL137779.1
CD8 Naive	0.271703176123752	0.266945240799661	18	14	1	NCAPH2
CD8 Naive	0.271941776511676	0.100054017137721	104	95	1	NT5E
CD8 Naive	0.271961928123476	-0.326093142893863	15	19	1	MPEG1
CD8 Naive	0.272241401778148	0.314396837072747	24	0.02	1	PIGS
CD8 Naive	0.27226969411423	0.25453693703126	26	21	1	HEG1
CD8 Naive	0.272274026928762	0.145208070263902	0.17	161	1	SLC25A26
CD8 Naive	0.272302881637866	0.296514132212424	24	0.02	1	TRIM59
CD8 Naive	0.272444461016826	0.258869357827293	15	12	1	THAP1
CD8 Naive	0.272553416239831	-0.165969251389786	42	48	1	LFNG
CD8 Naive	0.272613499363276	0.310399658467375	22	18	1	TRIM35
CD8 Naive	0.272641386074116	0.127356317728308	54	48	1	GOLGA7
CD8 Naive	0.272787349225978	0.10945024186226	174	164	1	TERF2IP
CD8 Naive	0.272857126690949	-0.112314189226651	137	146	1	AL589693.1
CD8 Naive	0.272918663025134	-0.329489052757375	17	21	1	PRUNE1
CD8 Naive	0.273163928658298	0.17001383433537	77	0.07	1	VRK2
CD8 Naive	0.273598385631355	-0.136305756177553	96	104	1	AIMP1
CD8 Naive	0.273956587898664	0.10094269415737	93	85	1	TSG101
CD8 Naive	0.273976725350984	-0.416035268206662	23	27	1	B3GNTL1
CD8 Naive	0.274078092810223	-0.19198552900744	15	19	1	ADCK1
CD8 Naive	0.274137053609652	0.28440444993443	22	18	1	SRGAP2B
CD8 Naive	0.274138223009508	-0.249900788019512	15	19	1	ZNF880
CD8 Naive	0.274206373719721	0.208243284757325	15	12	1	HIST1H2BG
CD8 Naive	0.274262321552933	0.100026987975635	86	78	1	SLAIN1
CD8 Naive	0.274410256863784	0.233778376864462	22	18	1	RPS6KB2
CD8 Naive	0.27466372742534	0.421405380040233	11	8	1	XRCC3
CD8 Naive	0.275000970320432	0.108906410088193	0.25	0.24	1	CD3E
CD8 Naive	0.27508297444292	-0.313216273657673	19	23	1	RNASEL
CD8 Naive	0.27510368140412	0.345423732693371	11	8	1	SYK
CD8 Naive	0.275158551864772	0.406245572869228	17	14	1	DEPDC4
CD8 Naive	0.275357713410232	0.233778376864462	22	18	1	MED16
CD8 Naive	0.275368110049726	-0.237973513408703	13	17	1	UBXN8
CD8 Naive	0.275499394296762	0.139680002617261	81	74	1	ZNF160
CD8 Naive	0.275692028057539	0.177194848498095	0.02	16	1	AC010168.2
CD8 Naive	0.27602954961129	0.305928162620297	11	8	1	KRTCAP3
CD8 Naive	0.276038989877213	0.385781470309512	14	11	1	TCTA
CD8 Naive	0.276041367497795	0.187974687251338	68	61	1	VPS26A
CD8 Naive	0.27605447482714	-0.473174648235304	8	11	1	AC138627.1
CD8 Naive	0.276291016830068	0.138866729838996	33	28	1	AASDHPPT
CD8 Naive	0.276379559205472	0.145602565478096	89	81	1	MZT2A
CD8 Naive	0.27643264429134	0.2158564688672	11	8	1	MAP1S
CD8 Naive	0.27658429760283	0.450270196761226	14	11	1	CLCN5
CD8 Naive	0.276626475139746	0.16768918640669	26	21	1	POLL
CD8 Naive	0.276685944187406	0.129091748573448	154	145	1	PARN
CD8 Naive	0.276753206394457	0.511312352393371	0.01	7	1	HSPA1A
CD8 Naive	0.277015625285336	0.291263871525222	17	14	1	STRN4
CD8 Naive	0.277067881586132	-0.396987813469819	8	11	1	NBPF10
CD8 Naive	0.277101149882064	-0.450719797407608	11	14	1	AC103739.2
CD8 Naive	0.277240764455782	0.120436903788518	79	72	1	DDX1
CD8 Naive	0.277551916833254	0.277721724452059	36	31	1	ZNF383
CD8 Naive	0.277612100373745	0.300892572722999	14	11	1	AC008119.1
CD8 Naive	0.277685096036928	-0.21014024240151	54	61	1	CD81
CD8 Naive	0.277792884217954	0.12465665448435	52	46	1	MYH11
CD8 Naive	0.277873393865861	0.256498453364546	17	14	1	TOLLIP
CD8 Naive	0.277910592578539	0.111947663623195	113	105	1	POLK
CD8 Naive	0.277953471715091	-0.351184123856694	19	23	1	FAM219A
CD8 Naive	0.277985360301368	-0.326093142893863	15	19	1	FAM207A
CD8 Naive	0.278081599391368	0.104645258100408	134	125	1	AC016831.7
CD8 Naive	0.27888639901458	0.233778376864462	14	11	1	AC073333.1
CD8 Naive	0.278939773306902	-0.127117070827992	0.11	118	1	DNAJB1
CD8 Naive	0.279424827581225	0.116222612053745	181	171	1	TANC2
CD8 Naive	0.279502915136169	0.284051583345686	19	15	1	AC012360.3
CD8 Naive	0.2795128734465	-0.351184123856695	13	16	1	ECI1
CD8 Naive	0.279540115727415	0.106922097314036	101	93	1	TRAPPC12
CD8 Naive	0.279746991750562	0.153288459004094	42	37	1	AVEN
CD8 Naive	0.279798449515662	0.197119906285614	36	31	1	P2RX4
CD8 Naive	0.28021736787014	-0.169345800870881	19	23	1	CES2
CD8 Naive	0.280267903520368	-0.160852911752544	47	53	1	STAT5A
CD8 Naive	0.280474481103414	-0.30538043424357	17	21	1	MYO18A
CD8 Naive	0.280639266215446	-0.248569057373807	77	84	1	ABL1
CD8 Naive	0.280905928460116	-0.276222066175472	21	25	1	TRMT2A
CD8 Naive	0.280975451104144	0.129144835673869	53	47	1	AC137810.1
CD8 Naive	0.281123253078348	0.137315537363171	48	43	1	CFAP97D2
CD8 Naive	0.281215805184596	-0.449031447254838	15	18	1	ALK
CD8 Naive	0.281272273750383	-0.319819952947359	25	29	1	STMN1
CD8 Naive	0.281275060567953	-0.289783579192551	19	23	1	ZNF441
CD8 Naive	0.281321142889176	0.385781470309512	14	11	1	ARMT1
CD8 Naive	0.281473225146985	0.250266499653031	23	19	1	AC010149.1
CD8 Naive	0.281477778292503	-0.53673977701277	0.01	13	1	CFAP299
CD8 Naive	0.281490955844715	0.191608922620523	0.03	25	1	RCBTB1
CD8 Naive	0.281662826638341	0.120215818041262	276	266	1	ATF7IP2
CD8 Naive	0.281882036568707	0.106613946720562	155	145	1	FBXL5
CD8 Naive	0.282420427211531	0.193977368806487	37	32	1	ZNF281
CD8 Naive	0.282683213480477	-0.444293528248176	8	11	1	EIF3C
CD8 Naive	0.282698207576713	0.123150559105922	145	136	1	STK24
CD8 Naive	0.282702114791102	-0.441381932828272	8	11	1	ZNF665
CD8 Naive	0.2828635795801	0.135192157142412	76	69	1	TRIM5
CD8 Naive	0.282890666907702	0.374640912704312	0.02	17	1	AC023051.1
CD8 Naive	0.283003605266019	0.331075578219377	16	13	1	ZNF93
CD8 Naive	0.283005262535999	-0.237973513408703	28	33	1	POGK
CD8 Naive	0.283044118846909	0.181310956970327	42	37	1	QARS
CD8 Naive	0.283085904480851	0.210694763751421	62	56	1	ARL14EP
CD8 Naive	0.283209705289502	0.132333113304917	39	34	1	SDHAF3
CD8 Naive	0.283214306907565	0.276847098756348	14	11	1	TAF9B
CD8 Naive	0.283219520436269	-0.398489838635051	8	11	1	TMEM147-AS1
CD8 Naive	0.283308858013805	0.320761678459102	24	0.02	1	MDC 1,00
CD8 Naive	0.283761997757879	-0.351184123856694	8	11	1	AC005523.2
CD8 Naive	0.283799255546357	-0.306790004498241	8	11	1	LINC02576
CD8 Naive	0.284202843315068	-0.127558102581135	47	53	1	SUFU
CD8 Naive	0.284411410204737	0.385781470309513	18	15	1	RILPL2
CD8 Naive	0.284754734942199	0.349255594284398	0.02	17	1	HTATIP2
CD8 Naive	0.285049731593378	0.154706805873264	97	89	1	CUBN
CD8 Naive	0.285069801990244	-0.296736339834317	21	25	1	ADI1
CD8 Naive	0.285105129088546	-0.185598058138718	21	25	1	SNX30
CD8 Naive	0.285124919956307	-0.408899621712981	13	16	1	MYRIP
CD8 Naive	0.285154576738034	-0.380330469516211	13	16	1	KPNA2
CD8 Naive	0.2851793878052	0.106228327143952	0.09	82	1	CRTAM
CD8 Naive	0.285217218463688	-0.351184123856694	13	16	1	AC012291.3
CD8 Naive	0.285280665395727	0.220231845026515	0.04	35	1	CYP2R1
CD8 Naive	0.285400327885708	0.130348787209057	77	0.07	1	RCC2
CD8 Naive	0.285643895322688	0.266568311982132	24	0.02	1	ARMCX3
CD8 Naive	0.285650918921652	-0.179231441067399	21	25	1	KIF3B
CD8 Naive	0.285752131840075	0.29036190523083	0.02	17	1	NAXD
CD8 Naive	0.286070911638525	0.414350622506283	13	0.01	1	GID4
CD8 Naive	0.286083447534501	0.135094102005056	85	77	1	GORASP2
CD8 Naive	0.286102730203196	0.1388299728092	104	96	1	GNB5
CD8 Naive	0.286386295262897	-0.142714078752615	67	74	1	PGGT1B
CD8 Naive	0.28653156733549	0.385781470309512	13	0.01	1	AC008115.1
CD8 Naive	0.286571748137195	-0.315994695394394	21	25	1	G2E3-AS1
CD8 Naive	0.28658499361062	-0.279925440686872	21	25	1	MED9
CD8 Naive	0.286632683314511	-0.328100510743653	17	0.02	1	CYTH2
CD8 Naive	0.286683497258613	-0.303878409078338	17	0.02	1	ANKRD44-IT1
CD8 Naive	0.286939834161665	0.385781470309513	15	12	1	AL109811.1
CD8 Naive	0.287099438858321	0.189384257506009	58	52	1	COX8A
CD8 Naive	0.287219212131862	-0.261916785759606	13	16	1	MSANTD4
CD8 Naive	0.287519138857461	-0.169443822253171	154	162	1	AC233976.1
CD8 Naive	0.287581443906915	0.185415355303062	35	0.03	1	DNAJB11
CD8 Naive	0.287701215427224	-0.11360529870557	45	51	1	SDK2
CD8 Naive	0.287762055822425	-0.255606463874463	21	25	1	MRPL23
CD8 Naive	0.287898721476642	-0.149140347912049	125	134	1	ERP44
CD8 Naive	0.288009124333136	-0.273181611855421	19	23	1	AC018462.1
CD8 Naive	0.288037015066352	-0.106196173440354	109	117	1	TARDBP
CD8 Naive	0.288093506635321	0.223209135154275	52	46	1	RNF103
CD8 Naive	0.288122190587009	0.102695101624816	177	167	1	SMURF2
CD8 Naive	0.28832147725123	0.263525720258514	36	31	1	PRDM10
CD8 Naive	0.288458950481084	0.266945240799661	34	0.03	1	ARFRP1
CD8 Naive	0.289211005707268	0.186472662086105	57	51	1	IVD
CD8 Naive	0.289235975199352	0.283531412061562	15	12	1	KCTD10
CD8 Naive	0.289235975199352	0.283531412061562	15	12	1	U2AF1L5
CD8 Naive	0.289503601262123	0.171236910795749	0.02	17	1	C12orf75
CD8 Naive	0.289646375275991	-0.21791759299323	17	0.02	1	HIST1H4E
CD8 Naive	0.289765772707266	0.419334030020539	21	18	1	AC007566.1
CD8 Naive	0.290038528852823	0.461188872967535	17	14	1	AC011447.3
CD8 Naive	0.290074373347007	-0.351184123856695	8	0.01	1	ZNF473
CD8 Naive	0.290439375360395	0.157512482636395	46	0.04	1	DDX19A
CD8 Naive	0.290674358852783	0.249459999096732	47	42	1	OTUD6B-AS1
CD8 Naive	0.290743185522596	0.149714112075988	39	34	1	VCPKMT
CD8 Naive	0.290823720560602	0.215399847549607	0.03	26	1	C12orf73
CD8 Naive	0.290936454061627	0.134242703313548	43	38	1	TUBB
CD8 Naive	0.290946987513298	0.426423454806859	12	9	1	HLA-DMB
CD8 Naive	0.29101222569407	0.256498453364546	25	21	1	IDH3G
CD8 Naive	0.291253657770023	-0.152733424233092	59	65	1	CEP78
CD8 Naive	0.291815916400429	-0.154537115356802	93	0.1	1	CREBZF
CD8 Naive	0.291878801660919	-0.235706906436758	31	36	1	CYB561D2
CD8 Naive	0.291923085450186	-0.158539045914298	83	0.09	1	TEX10
CD8 Naive	0.292006743367527	0.353359992617134	12	9	1	ATAD3A
CD8 Naive	0.292151910309517	0.134242703313547	51	45	1	TMA16
CD8 Naive	0.29219506851706	0.138866729838996	64	57	1	TMEM50B
CD8 Naive	0.292290436018545	0.139802228655449	66	59	1	NSMCE1
CD8 Naive	0.292339398745167	0.138954830662868	47	41	1	RNF20
CD8 Naive	0.292469653768614	-0.126866825595753	0.03	34	1	GPR180
CD8 Naive	0.292498441612526	0.272252524679098	28	24	1	GOT2
CD8 Naive	0.292708584099827	0.11039596135918	43	38	1	ATP5PD
CD8 Naive	0.292728030205111	0.416642434014273	15	12	1	NEXN
CD8 Naive	0.292949331114913	0.200057759020461	38	33	1	AL355816.2
CD8 Naive	0.293015485770173	-0.303089835655649	17	0.02	1	CLN8
CD8 Naive	0.293131282843423	0.433087185087869	15	12	1	AC099343.3
CD8 Naive	0.293394131495506	0.377513854325912	15	12	1	NFS1
CD8 Naive	0.293418593908246	-0.175456836347848	57	63	1	DENND1C
CD8 Naive	0.293542690421975	0.176445201798511	28	24	1	CACNB2
CD8 Naive	0.293568757237877	-0.152855407410715	57	63	1	USF2
CD8 Naive	0.293587535250955	0.19487702604807	73	67	1	WDR60
CD8 Naive	0.293611338639218	0.244425621063971	17	14	1	PER2
CD8 Naive	0.293724274672252	-0.289783579192551	12	15	1	ANAPC13
CD8 Naive	0.293798732865496	-0.163557120680923	54	0.06	1	KRI1
CD8 Naive	0.293816513809366	0.241640494637433	23	19	1	PARD6B
CD8 Naive	0.294308235013603	0.297741435596427	48	43	1	ABCC5
CD8 Naive	0.294523711728483	0.197709122156941	95	88	1	USP12
CD8 Naive	0.29453049694531	0.10227359373597	63	56	1	AC008964.1
CD8 Naive	0.294704919114257	-0.138639488476593	54	0.06	1	AC139887.2
CD8 Naive	0.294954871702526	-0.498025512185965	7	0.01	1	CCDC196
CD8 Naive	0.295031236787537	0.207899745038857	56	0.05	1	RPE
CD8 Naive	0.295032567643673	-0.118880931296699	176	186	1	ILF3
CD8 Naive	0.295044882136672	0.215162698697116	39	34	1	KATNA1
CD8 Naive	0.295058589809969	0.142224438975023	37	32	1	PPIH
CD8 Naive	0.295427205001306	0.102327523236786	76	69	1	TOMM70
CD8 Naive	0.295480212194345	-0.450719797407609	7	0.01	1	KCNH3
CD8 Naive	0.295513391920295	0.297343505641929	15	12	1	RAB15
CD8 Naive	0.29574922400413	0.108247494780604	57	51	1	SYNJ2
CD8 Naive	0.295803382070879	0.208243284757325	49	44	1	VAMP4
CD8 Naive	0.295846586970146	0.193811969546818	23	19	1	IFI30
CD8 Naive	0.296012041985871	-0.401810196926662	7	0.01	1	FAM209A
CD8 Naive	0.296028883897099	-0.463658853115106	0.01	13	1	Z99496.2
CD8 Naive	0.296086396351563	-0.395578243215148	7	0.01	1	LINC00960
CD8 Naive	0.296278073294195	0.207306165503272	21	18	1	SLC2A1
CD8 Naive	0.296410323644949	0.133015399929546	0.05	44	1	AC026341.1
CD8 Naive	0.296435450519916	0.374640912704312	11	8	1	INSL6
CD8 Naive	0.296459585678251	-0.281643190603617	22	26	1	AC008124.1
CD8 Naive	0.296500613900113	0.14066897247298	23	19	1	SMIM19
CD8 Naive	0.296552907180235	-0.351184123856694	7	0.01	1	AC022706.1
CD8 Naive	0.296567300003795	0.149583249448034	0.1	93	1	SUMF2
CD8 Naive	0.296865637241247	0.305331637889497	24	0.02	1	DONSON
CD8 Naive	0.296909246900392	-0.27483323772658	26	0.03	1	REXO1
CD8 Naive	0.29720487214261	0.162460972362809	104	97	1	RYBP
CD8 Naive	0.297296644661116	-0.1787950824629	67	74	1	ZNF248
CD8 Naive	0.29740688517922	0.109580649079279	102	94	1	SRP72
CD8 Naive	0.29754326015838	0.161464172048572	28	24	1	TMUB2
CD8 Naive	0.297713468561252	-0.128791702520246	18	22	1	ATP6V1E2
CD8 Naive	0.297734290964726	0.212083305765144	26	22	1	MOCS2
CD8 Naive	0.297876516547947	-0.244268919940183	26	0.03	1	PRKACA
CD8 Naive	0.298024571481598	-0.136260373424096	74	81	1	PIM2
CD8 Naive	0.298227369978051	0.159431035404381	53	48	1	C19orf25
CD8 Naive	0.29839067823345	-0.277810937526475	32	37	1	COMMD9
CD8 Naive	0.298541285095172	0.203016123093775	29	25	1	GEMIN5
CD8 Naive	0.298578135139797	0.238265767856777	39	34	1	CMC2
CD8 Naive	0.298686813922043	0.139802228655449	28	24	1	DMAP1
CD8 Naive	0.29888720210293	0.214413051997531	29	25	1	FAM200B
CD8 Naive	0.298997138445571	-0.249304509837481	22	26	1	RBMXL1
CD8 Naive	0.299062356278446	-0.14200732202441	81	88	1	ZC3H8
CD8 Naive	0.299064022142243	-0.351184123856695	12	15	1	AC026471.4
CD8 Naive	0.299112421427896	-0.277183542412917	0.01	13	1	FAM156A
CD8 Naive	0.299292728184931	0.322587643822319	17	13	1	CCT6B
CD8 Naive	0.29930915933733	0.195304229049826	29	25	1	NFKB2
CD8 Naive	0.299333763187491	0.303680390094619	18	15	1	CXCR5
CD8 Naive	0.299359600243493	0.154877549117547	45	39	1	SURF4
CD8 Naive	0.299380149116557	0.177925142130944	29	25	1	HDDC2
CD8 Naive	0.299445013731626	0.385781470309512	14	11	1	SPAG6
CD8 Naive	0.299776983216119	0.318667274450975	18	15	1	DUSP12
CD8 Naive	0.299849804377317	0.31507847896631	18	15	1	MARCH2
CD8 Naive	0.29998952502098	0.253677934302167	18	15	1	AC022137.4
CD8 Naive	0.30005053734472	0.305928162620297	18	15	1	LRRC1
CD8 Naive	0.3000715887386	0.239703210821568	29	25	1	ZNF780A
CD8 Naive	0.300151855152713	0.175831027655183	45	0.04	1	WBP4
CD8 Naive	0.300241240942499	0.421405380040233	0.01	8	1	KHDC1
CD8 Naive	0.300242541623985	0.137563061605159	39	34	1	GRK3
CD8 Naive	0.300264472437025	0.148386885633817	47	42	1	MYOM1
CD8 Naive	0.300508124956434	0.175102469536855	65	59	1	TMED5
CD8 Naive	0.300552577685927	0.142630488806266	17	13	1	AUTS2
CD8 Naive	0.300761438230557	0.316240537056435	14	11	1	MAGEF1
CD8 Naive	0.300774874556317	0.152858381480895	59	53	1	COQ10B
CD8 Naive	0.300864528745559	-0.197560934743482	26	0.03	1	SEPHS2
CD8 Naive	0.301006561152337	-0.256547249718619	16	0.02	1	IFI35
CD8 Naive	0.301063474576285	-0.194782566514127	38	43	1	HARS
CD8 Naive	0.301167235130999	0.152390050023807	108	101	1	KPNA4
CD8 Naive	0.301316081863167	0.265487236591801	18	15	1	MTERF2
CD8 Naive	0.301497085709914	0.311780888865735	0.01	8	1	FUZ
CD8 Naive	0.301545193352038	-0.267526194809784	18	22	1	AC087239.1
CD8 Naive	0.301631909180871	-0.498025512185965	7	0.01	1	CACNA1C
CD8 Naive	0.301665516238257	0.241640494637433	42	37	1	CROT
CD8 Naive	0.302073351418467	0.217099635717832	22	19	1	L3MBTL1
CD8 Naive	0.30213424069642	-0.454277616820797	7	0.01	1	TTLL4
CD8 Naive	0.302134503814289	-0.170611878214873	22	26	1	Z99127.4
CD8 Naive	0.302225244995086	-0.169510163735301	67	73	1	DPEP2
CD8 Naive	0.302678586728957	-0.401810196926662	7	0.01	1	PDCD2L
CD8 Naive	0.302751494752751	0.242823516467469	0.02	17	1	NFYB
CD8 Naive	0.302805678405416	0.493165005683111	18	14	1	FLT1
CD8 Naive	0.302853571604834	0.138400328787204	35	31	1	SMIM4
CD8 Naive	0.30299612950616	0.207306165503272	41	36	1	SAT2
CD8 Naive	0.303124196872727	-0.351184123856694	14	17	1	SBNO1-AS1
CD8 Naive	0.303202814424877	-0.351184123856694	7	0.01	1	SDHAF1
CD8 Naive	0.30357038022823	0.102709311239173	0.35	341	1	RUNX2
CD8 Naive	0.303631085036048	-0.106249133869158	142	151	1	ICE1
CD8 Naive	0.30363525028268	0.222001209088108	31	27	1	ODF2
CD8 Naive	0.3038237416402	0.196303671445799	76	0.07	1	HSD17B11
CD8 Naive	0.303872512113838	-0.219939590578441	24	28	1	MRPS14
CD8 Naive	0.304071397804071	-0.166041377126129	67	74	1	YARS
CD8 Naive	0.304083009173382	0.216375330603016	0.05	45	1	SIAH2
CD8 Naive	0.304136807705729	0.211410563836008	25	21	1	SPOUT1
CD8 Naive	0.304274628627406	0.106288641742546	47	42	1	PARP6
CD8 Naive	0.304285696749375	0.142224438975023	36	32	1	EIF4ENIF1
CD8 Naive	0.304544800697425	-0.269500326262985	29	33	1	EPHX1
CD8 Naive	0.30458981533401	-0.41531446127641	12	15	1	ZNF524
CD8 Naive	0.304629743345015	-0.29568901126499	14	17	1	ZNF134
CD8 Naive	0.304649183669007	-0.139420844128756	75	81	1	XPA
CD8 Naive	0.304677767777417	-0.294600595490326	14	17	1	SYVN1
CD8 Naive	0.304939918383348	-0.249304509837481	0.01	12	1	OR3A2
CD8 Naive	0.30496704444603	0.177510157217717	82	75	1	PDZD8
CD8 Naive	0.305139636940303	-0.142534015718136	125	133	1	CLEC2B
CD8 Naive	0.305184771339206	0.246717432571961	28	24	1	ATP6V1B2
CD8 Naive	0.305222392119393	0.119319652279547	82	75	1	ABCE1
CD8 Naive	0.305235703629083	0.144511038767375	38	33	1	RNF7
CD8 Naive	0.305258437506582	0.137315537363171	95	88	1	MRPS5
CD8 Naive	0.305356324469557	0.248277946559577	36	31	1	HRH2
CD8 Naive	0.30542617774395	-0.150136604918601	123	131	1	ATP2A3
CD8 Naive	0.305658259166295	0.385781470309512	13	0.01	1	TFPT
CD8 Naive	0.305924108363999	0.150362368676825	63	57	1	GOLT1B
CD8 Naive	0.305964777352756	0.367044907727927	13	0.01	1	AC145124.1
CD8 Naive	0.306152018035406	0.130087073822237	55	49	1	PRMT1
CD8 Naive	0.306358505370979	0.111159090200507	33	29	1	ATP6V1F
CD8 Naive	0.3068263317145	-0.190719451663448	14	17	1	DNAJA4
CD8 Naive	0.307031478671943	-0.256026890816354	23	27	1	DMXL2
CD8 Naive	0.307069937622599	-0.199181030411644	22	26	1	SRGAP2
CD8 Naive	0.307580517549488	0.205209224667692	33	28	1	NIPA2
CD8 Naive	0.307751644289385	0.263525720258514	13	0.01	1	ILVBL
CD8 Naive	0.308082491839657	0.122270061647471	44	39	1	TALDO1
CD8 Naive	0.308138022006864	0.268967805326763	22	18	1	POLR3F
CD8 Naive	0.308209042943715	-0.150315415206113	95	102	1	ZNF862
CD8 Naive	0.308299098332575	-0.216096500823515	47	52	1	ANAPC7
CD8 Naive	0.308375013695179	0.163389048973064	91	84	1	TNRC6C-AS1
CD8 Naive	0.3085815391238	0.200225817153436	78	71	1	JAK2
CD8 Naive	0.308762433932153	0.148048502838578	0.04	35	1	TSC2
CD8 Naive	0.308770359397368	-0.125049300834429	49	55	1	RAB29
CD8 Naive	0.308926871682579	0.152582294016481	23	0.02	1	B3GALNT2
CD8 Naive	0.309126973561695	0.165065626780448	57	51	1	ACVR1
CD8 Naive	0.309152853400688	0.219564517644762	26	23	1	QSOX2
CD8 Naive	0.309245410665923	0.224318047615396	0.02	16	1	DUS4L
CD8 Naive	0.309359415037727	0.375250802817343	18	14	1	AC244502.1
CD8 Naive	0.309514214823872	0.152314276235566	61	55	1	ZFAND5
CD8 Naive	0.309668933877709	0.145647466585797	137	128	1	CRADD
CD8 Naive	0.309679657024456	0.136543652829821	62	56	1	BRI3
CD8 Naive	0.309719608832596	0.142630488806266	36	31	1	FBXO8
CD8 Naive	0.309812349198025	0.218671484474253	49	43	1	IRF9
CD8 Naive	0.309896480747254	0.118677400166672	72	66	1	PCID2
CD8 Naive	0.309935296794042	0.11225369954049	136	128	1	RNF19A
CD8 Naive	0.30995342440509	0.286245796758598	25	21	1	MMUT
CD8 Naive	0.309961831252057	0.287934146911367	25	21	1	MRTO4
CD8 Naive	0.31008568443751	-0.181259122414382	16	19	1	TRMT6
CD8 Naive	0.310368233841273	0.260250588225653	28	24	1	PACC1
CD8 Naive	0.310390055959832	0.134242703313548	28	24	1	PAGR1
CD8 Naive	0.31069641252373	0.169648039444747	26	23	1	TTC31
CD8 Naive	0.310849676316894	0.377513854325912	15	12	1	MIIP
CD8 Naive	0.310961875880662	0.147066743671131	53	47	1	TMTC3
CD8 Naive	0.311079729195354	-0.191106908370729	55	61	1	GTF3C2
CD8 Naive	0.311098955937353	0.137241031460767	75	68	1	METTL9
CD8 Naive	0.311197658519175	-0.242737396398383	0.07	76	1	MINDY2
CD8 Naive	0.311212974529964	-0.429186635857967	9	12	1	AL353593.1
CD8 Naive	0.311230377737253	-0.39182610835404	9	12	1	SUMO4
CD8 Naive	0.31130510432816	-0.351184123856694	9	12	1	CHRNG
CD8 Naive	0.311431988101367	0.241640494637433	25	21	1	AKT1
CD8 Naive	0.311577117498084	0.149839558364567	149	141	1	SEC63
CD8 Naive	0.311592685528927	0.175136708955895	58	52	1	RANBP3
CD8 Naive	0.311683484380784	0.182497871920769	37	32	1	EGLN3
CD8 Naive	0.311734531130968	0.150696635369907	49	44	1	TSEN54
CD8 Naive	0.311835333407065	0.174884687810894	38	33	1	TRAPPC2
CD8 Naive	0.311904752688043	0.116083334194708	0.07	64	1	EPM2A
CD8 Naive	0.311918244908483	0.155168542168096	63	57	1	XPNPEP3
CD8 Naive	0.312156178235181	-0.351184123856694	16	19	1	R3HCC1
CD8 Naive	0.312241055679816	0.336871869828566	15	12	1	CTU1
CD8 Naive	0.312466386682345	-0.310542139359348	9	12	1	TMEM214
CD8 Naive	0.31247321530434	-0.130962801561874	79	86	1	VPS35L
CD8 Naive	0.312492631683921	-0.101046712037342	49	55	1	PKIA-AS1
CD8 Naive	0.312495760073005	-0.306096234328155	18	21	1	EXOSC2
CD8 Naive	0.312503477844923	0.282687977345408	23	19	1	DAG1
CD8 Naive	0.312831971824317	-0.30538043424357	16	19	1	ANKRD6
CD8 Naive	0.312863055933374	0.133146013757971	128	0.12	1	RHOA
CD8 Naive	0.31297729273327	-0.258074719465212	0.03	34	1	GDI1
CD8 Naive	0.313041035906417	0.184868776383516	31	26	1	CITED4
CD8 Naive	0.313043724988676	-0.351184123856695	12	14	1	ZNF350-AS1
CD8 Naive	0.313139934031982	-0.138335475191117	58	64	1	SUGT1
CD8 Naive	0.313480897860589	0.279582066477587	12	0.01	1	AC008462.1
CD8 Naive	0.313480897860589	0.279582066477587	12	0.01	1	PMEPA1
CD8 Naive	0.313490204509727	0.166664181005925	34	29	1	AKAP1
CD8 Naive	0.313658376100503	0.2654872365918	12	0.01	1	RPP25L
CD8 Naive	0.313712537309218	0.110601634613629	59	53	1	MAPKAPK5
CD8 Naive	0.313993438940262	-0.185375230886613	43	49	1	HMGXB4
CD8 Naive	0.314037458070851	0.15837097420644	89	82	1	AHI1
CD8 Naive	0.314179871805708	0.140782253855073	96	89	1	MIF
CD8 Naive	0.314400619791905	-0.287053786436979	12	14	1	PALB2
CD8 Naive	0.31483691555875	0.145753629067238	0.07	64	1	ZNF75D
CD8 Naive	0.314884007419264	0.116964711881713	62	56	1	VPS26C
CD8 Naive	0.314984659729749	-0.127678082209537	101	109	1	CAAP1
CD8 Naive	0.314994018623032	-0.239291243785797	18	21	1	GABARAPL1
CD8 Naive	0.315452519779697	0.120567766416471	38	33	1	AC011603.2
CD8 Naive	0.315474963686297	0.100356709161138	131	123	1	HTT
CD8 Naive	0.315505696735914	0.15901060846249	25	21	1	KLHL15
CD8 Naive	0.315792823140234	-0.219939590578441	12	14	1	AC092445.1
CD8 Naive	0.315811406981791	0.110719980460124	0.09	83	1	SERINC3
CD8 Naive	0.315843922095103	-0.173185821878699	27	31	1	TCEANC2
CD8 Naive	0.315929190633197	-0.12151453682132	0.06	67	1	AL162253.2
CD8 Naive	0.316036368924387	0.135150344136747	78	71	1	INTS4
CD8 Naive	0.316104136102371	0.256498453364546	17	14	1	HDAC10
CD8 Naive	0.316380004025053	0.156076019871219	65	59	1	NDUFB7
CD8 Naive	0.316543153591666	0.180090505970474	51	45	1	HCFC2
CD8 Naive	0.316865594971369	0.135514360549597	59	54	1	CCZ1
CD8 Naive	0.317211386506248	-0.167319931456508	58	64	1	SASH3
CD8 Naive	0.317309882170532	0.240938168437329	26	22	1	ZNF197
CD8 Naive	0.317348387772798	-0.316832619065917	23	27	1	POLR2M
CD8 Naive	0.317448582617136	0.192639682070975	32	27	1	PFDN2
CD8 Naive	0.317453746024979	-0.100957494323521	115	123	1	BORCS5
CD8 Naive	0.317536784445264	0.163389048973064	32	27	1	RPF2
CD8 Naive	0.317604748073019	-0.164770999625813	16	19	1	IFT52
CD8 Naive	0.317803143413477	0.194784245248599	19	15	1	AQP11
CD8 Naive	0.318193911844617	0.353359992617134	11	9	1	SNAPC4
CD8 Naive	0.31825918637748	-0.227004712635964	25	29	1	B3GNT2
CD8 Naive	0.318308173045298	0.1806670404049	32	27	1	DNPH1
CD8 Naive	0.318369561311216	0.340693580780974	11	9	1	THAP9
CD8 Naive	0.318369561311216	0.340693580780974	11	9	1	RTEL1
CD8 Naive	0.318425613039486	0.263162183645557	31	27	1	RALGPS1
CD8 Naive	0.318534201390951	0.238265767856777	39	34	1	PPIL3
CD8 Naive	0.318539144054938	-0.130710180250946	127	135	1	ANKRD10
CD8 Naive	0.318661101214889	0.320193128681936	11	9	1	TOMM34
CD8 Naive	0.318949636869421	-0.105818366115906	55	61	1	CTDSP2
CD8 Naive	0.318961270525772	0.300892572722999	11	9	1	RPS6KA4
CD8 Naive	0.319368200768804	-0.104637840811469	64	0.07	1	MAPK6
CD8 Naive	0.319420500651688	-0.125438935403822	0.09	97	1	SNU13
CD8 Naive	0.319574757155655	-0.203226242469593	71	77	1	ZNF736
CD8 Naive	0.319613126544595	0.120121595068895	46	41	1	ZNF451-AS1
CD8 Naive	0.31965151747433	-0.393412359245991	19	23	1	CHODL
CD8 Naive	0.320055128276525	-0.299653823216611	15	19	1	RPUSD3
CD8 Naive	0.320246794105822	0.261792753034059	14	11	1	AC005786.3
CD8 Naive	0.320256441673481	-0.28192146141958	17	21	1	FAM89B
CD8 Naive	0.320320000871876	-0.178544737717346	69	75	1	RPL7L1
CD8 Naive	0.320378860622423	-0.216024540575058	31	36	1	FAM106A
CD8 Naive	0.320397447881263	0.116208780483286	42	37	1	EHMT2
CD8 Naive	0.320586944712921	0.378168286199637	16	13	1	KRBA2
CD8 Naive	0.320589350012265	0.152528056341297	96	89	1	MBD2
CD8 Naive	0.320591014754464	0.10253384358621	147	139	1	LPIN2
CD8 Naive	0.320615993996474	0.309329409871639	25	21	1	GNPNAT1
CD8 Naive	0.320669062511627	0.246717432571961	14	11	1	TTC21B-AS1
CD8 Naive	0.320883638856674	0.233778376864462	0.04	36	1	WDR19
CD8 Naive	0.32093707068081	0.188690487335924	49	44	1	TMEM30A
CD8 Naive	0.32098670666894	-0.351184123856695	11	14	1	ZNF528-AS1
CD8 Naive	0.321589366496477	0.193811969546818	24	0.02	1	ARFGAP1
CD8 Naive	0.321729927085236	-0.212477853025102	31	36	1	LLPH
CD8 Naive	0.321734408079517	-0.25164845030578	11	14	1	ERMN
CD8 Naive	0.32173485387386	-0.257207975647681	58	63	1	SHISA5
CD8 Naive	0.321806744524077	-0.241955054101935	25	29	1	GSR
CD8 Naive	0.3218706467664	0.12130364760605	29	25	1	HMGCL
CD8 Naive	0.322002491006903	-0.195905898378784	38	43	1	RNF11
CD8 Naive	0.32201892182413	0.104232836937989	0.08	74	1	SLC20A1
CD8 Naive	0.322057911316112	0.175675422300894	55	0.05	1	PDCD2
CD8 Naive	0.322118602030928	-0.134372734783546	33	38	1	SBNO2
CD8 Naive	0.322305063889224	-0.114144926555845	14	17	1	STPG2
CD8 Naive	0.322404166970298	-0.208739858836489	58	64	1	HAGH
CD8 Naive	0.322693771513213	0.187235790927432	16	13	1	MRPL58
CD8 Naive	0.322805475472937	0.180536355587483	67	61	1	DPM1
CD8 Naive	0.323131723855774	-0.19538945124927	33	38	1	MIS12
CD8 Naive	0.323308556404028	0.43122444107068	0.01	8	1	PIPOX
CD8 Naive	0.32339886931641	-0.10904979865879	258	266	1	CWF19L2
CD8 Naive	0.323573012873123	-0.233128362334981	33	37	1	PLEKHA8
CD8 Naive	0.323596291693879	-0.258074719465212	25	29	1	TMEM109
CD8 Naive	0.323686791734278	0.100409108237673	95	88	1	EYA3
CD8 Naive	0.323779821553788	0.362511690986665	0.01	8	1	AMPH
CD8 Naive	0.323985784045497	0.103095007015001	136	127	1	CCNT2
CD8 Naive	0.324096680067091	0.262924722523978	0.02	17	1	FIBP
CD8 Naive	0.32426746680178	0.154455924203057	0.03	26	1	AC068481.1
CD8 Naive	0.324465997320576	0.233778376864462	0.02	17	1	TSSC4
CD8 Naive	0.324518678624168	-0.158539045914298	64	0.07	1	PEX1
CD8 Naive	0.324821372133689	0.224318047615396	0.02	17	1	LSS
CD8 Naive	0.325296519739948	0.139027765878925	74	68	1	VAPB
CD8 Naive	0.325320349549733	0.111442833940409	58	52	1	SDCBP2-AS1
CD8 Naive	0.325434502319287	-0.476715005940553	9	11	1	CSTF2
CD8 Naive	0.325592314132546	0.120639401513727	49	43	1	GPATCH4
CD8 Naive	0.325816095055507	-0.351184123856694	13	16	1	C2orf92
CD8 Naive	0.326050837954788	0.156702153845821	63	57	1	PPP1R3E
CD8 Naive	0.326090021534587	-0.129716210748544	65	71	1	NPLOC4
CD8 Naive	0.326357184898491	0.124698930642677	111	103	1	ARPC5
CD8 Naive	0.326607523665411	0.288919931056923	26	22	1	STK3
CD8 Naive	0.326755550401074	0.143080066572725	35	31	1	DBI
CD8 Naive	0.32687105248342	0.206033386381558	25	21	1	TTI2
CD8 Naive	0.326906536091011	0.183693145428153	38	34	1	SCGB2B2
CD8 Naive	0.326915280204661	0.118412474211827	208	199	1	MCPH1
CD8 Naive	0.327008865836776	0.546936262124092	0.01	7	1	POMGNT2
CD8 Naive	0.327310635390661	0.320761678459102	21	18	1	AP002026.1
CD8 Naive	0.327492783670947	0.141855887423423	0.02	17	1	AC015971.1
CD8 Naive	0.327837765183511	-0.385131455780032	11	14	1	TMEM9
CD8 Naive	0.328552851392537	-0.316418705696018	11	14	1	ZNF48
CD8 Naive	0.328576127474927	-0.152404259742196	25	29	1	CDCA7L
CD8 Naive	0.328709556376087	0.251925723574721	0.03	26	1	PHB
CD8 Naive	0.329166914251711	-0.153244746244785	9	11	1	RILPL1
CD8 Naive	0.329182065640343	-0.104544156273568	13	16	1	AC109492.1
CD8 Naive	0.329261939777979	0.104652097932675	223	213	1	SMG6
CD8 Naive	0.329302198920072	0.109480391913795	104	97	1	ME2
CD8 Naive	0.32931405134363	0.233778376864462	26	22	1	DDX49
CD8 Naive	0.329326097883499	0.349255594284398	0.01	7	1	FUCA2
CD8 Naive	0.329559001346702	0.139802228655449	28	24	1	WDR46
CD8 Naive	0.330427099099614	0.2158564688672	0.01	7	1	AC006160.1
CD8 Naive	0.330449751103155	-0.163813987954972	39	44	1	GPRASP1
CD8 Naive	0.330476044988746	0.266945240799661	15	12	1	LINC01163
CD8 Naive	0.330618233020239	-0.181259122414382	11	14	1	TEX261
CD8 Naive	0.330882294987621	0.272252524679098	15	12	1	CCDC28B
CD8 Naive	0.331390907447164	0.128470632769836	95	88	1	AC090825.1
CD8 Naive	0.331431764919874	0.226582875460259	24	0.02	1	FLACC1
CD8 Naive	0.33165394260196	0.157829523631164	0.01	7	1	IL20RB-AS1
CD8 Naive	0.331903816543629	-0.106196173440354	108	116	1	CCNL2
CD8 Naive	0.331920648823434	-0.133592688784067	34	39	1	ABHD12
CD8 Naive	0.332152070898921	0.184868776383516	15	12	1	AASS
CD8 Naive	0.332217007549534	0.12130364760605	29	25	1	MDM1
CD8 Naive	0.332302646577011	-0.11221747798473	84	0.09	1	PAXX
CD8 Naive	0.33234927172628	0.213314274304747	27	23	1	GNL1
CD8 Naive	0.33245561017607	0.218181521813444	24	0.02	1	MAP7D3
CD8 Naive	0.332701615547428	-0.237973513408703	28	32	1	PGAP2
CD8 Naive	0.332907909455883	-0.267526194809784	19	22	1	GAR1
CD8 Naive	0.333652582109955	0.110719980460124	73	67	1	ZNF274
CD8 Naive	0.333680998706823	0.296514132212424	12	0.01	1	DPAGT1
CD8 Naive	0.333988869564977	0.274420361361808	28	24	1	NRAS
CD8 Naive	0.334100773927187	0.2654872365918	22	19	1	AC087500.1
CD8 Naive	0.334158468846561	-0.210008060896	31	35	1	THAP9-AS1
CD8 Naive	0.334194416338363	0.2654872365918	12	0.01	1	MSRB2
CD8 Naive	0.334375988712352	0.164939500536464	34	0.03	1	PAM16
CD8 Naive	0.334421288949844	-0.351184123856695	9	11	1	TCEAL1
CD8 Naive	0.334421944521965	-0.351184123856694	9	11	1	EBF4
CD8 Naive	0.334428066810108	-0.351184123856695	9	11	1	GEMIN4
CD8 Naive	0.334440973123174	-0.19275476125221	33	37	1	WWC3
CD8 Naive	0.3345282135632	-0.280794795965297	17	0.02	1	AL133243.3
CD8 Naive	0.334939416271773	-0.128791702520246	21	24	1	GRHPR
CD8 Naive	0.335021687781598	0.218181521813444	12	0.01	1	NDOR1
CD8 Naive	0.335058644527368	0.1624395951442	55	49	1	FBXO25
CD8 Naive	0.33545312330293	-0.293081169293125	0.02	24	1	SH3GLB2
CD8 Naive	0.335484674934669	-0.197937863561012	34	39	1	TYK2
CD8 Naive	0.335537619945775	-0.304641537919664	34	38	1	AC093323.1
CD8 Naive	0.335577787616636	-0.385949542017371	11	13	1	PLEKHG4
CD8 Naive	0.335612794277006	-0.351184123856694	11	13	1	VPS72
CD8 Naive	0.335652747179148	-0.139309574434245	52	57	1	ACADM
CD8 Naive	0.336123393161724	0.277978180774998	25	21	1	AC098829.1
CD8 Naive	0.336440279629235	-0.108746622630013	294	0.3	1	CCM2
CD8 Naive	0.336675291662426	-0.174027553183306	59	65	1	GTF3C1
CD8 Naive	0.336700667968528	-0.137059318503847	58	64	1	CTSC
CD8 Naive	0.336787368644383	-0.221901106911727	17	0.02	1	SMC5-AS1
CD8 Naive	0.33682602929211	0.300892572722999	0.02	17	1	ATAD3B
CD8 Naive	0.336897144859403	-0.181259122414382	9	11	1	ZBTB45
CD8 Naive	0.337002441780661	-0.19445862016924	17	0.02	1	F11R
CD8 Naive	0.337021959070238	-0.154326794627384	0.05	56	1	ARL17A
CD8 Naive	0.337553699572867	-0.106380455099986	44	49	1	NR4A2
CD8 Naive	0.337637921684068	-0.188454623818585	39	44	1	CFAP298
CD8 Naive	0.33772679628773	-0.10482845916953	44	49	1	ACSS1
CD8 Naive	0.337732437524127	0.29092228396807	26	23	1	DNAJC4
CD8 Naive	0.33774318520159	0.12686317294795	77	0.07	1	TUBGCP5
CD8 Naive	0.337866126944121	0.537784563754562	12	9	1	LXN
CD8 Naive	0.33788030358459	-0.193642846870214	15	18	1	IDUA
CD8 Naive	0.337922407956783	0.385781470309513	16	13	1	PPOX
CD8 Naive	0.337961803187658	-0.186797305955811	17	0.02	1	ALG12
CD8 Naive	0.337996532018275	0.242823516467469	0.02	17	1	ENPP2
CD8 Naive	0.338645598554922	0.299231438353078	0.03	26	1	LST1
CD8 Naive	0.338655937439115	0.2158564688672	29	25	1	DCUN1D2
CD8 Naive	0.338862156807614	0.448517225657475	12	9	1	BX842570.1
CD8 Naive	0.338907689130884	-0.302274523375748	24	27	1	CDC26
CD8 Naive	0.339096529434135	-0.14294219086328	94	0.1	1	MRPS31
CD8 Naive	0.339303251618954	-0.165829081844776	36	0.04	1	ABR
CD8 Naive	0.339439820983595	0.190709654972577	25	21	1	ATPSCKMT
CD8 Naive	0.339452070694153	0.233778376864462	49	44	1	CCAR2
CD8 Naive	0.339457610548729	0.187974687251337	25	21	1	LSM 12,00
CD8 Naive	0.339938705082361	0.37579738173689	12	9	1	ZNF596
CD8 Naive	0.340088291963288	0.148386885633817	22	19	1	SORBS3
CD8 Naive	0.340096053598724	0.281084091642819	16	13	1	C1orf109
CD8 Naive	0.340168421217004	0.333314050415376	12	9	1	CDK2
CD8 Naive	0.340172887326867	-0.133592688784067	84	91	1	NVL
CD8 Naive	0.340237873603534	0.233778376864462	29	25	1	SAMD1
CD8 Naive	0.340293542550057	0.22467616975721	0.02	17	1	USE1
CD8 Naive	0.340487923293033	0.149826598532003	62	56	1	CUL4B
CD8 Naive	0.340495712549277	-0.32015722823607	13	15	1	ZMYND19
CD8 Naive	0.340570775437425	-0.484450654720158	8	11	1	USB1
CD8 Naive	0.340599514424035	-0.351184123856694	15	18	1	APOBEC3C
CD8 Naive	0.340719708988999	0.202208297863592	29	25	1	ACTR1A
CD8 Naive	0.340887474070967	-0.155633314738887	57	63	1	AKT2
CD8 Naive	0.340899275099312	-0.230889890138982	18	22	1	AC008969.1
CD8 Naive	0.340901109383647	0.11777026889911	0.1	94	1	AC010260.1
CD8 Naive	0.341168755885139	0.2677257087878	12	9	1	SEMA4C
CD8 Naive	0.341204600735166	0.129441717049727	75	68	1	PUS7L
CD8 Naive	0.341338729261242	-0.325649031749556	15	18	1	CD59
CD8 Naive	0.341352294961302	-0.351184123856694	8	11	1	OMG
CD8 Naive	0.34143082273771	-0.324711912495503	15	18	1	ASPHD1
CD8 Naive	0.341659823889135	0.113778600753832	49	44	1	SCRN3
CD8 Naive	0.341763499996173	0.209530830617785	0.03	26	1	COPG1
CD8 Naive	0.341780368349269	-0.59911163730028	8	11	1	NIBAN1
CD8 Naive	0.341800240154115	-0.396987813469819	8	11	1	GSTZ1
CD8 Naive	0.341865477096977	-0.351184123856694	8	11	1	AC064834.1
CD8 Naive	0.341973460284141	-0.27963086283166	17	0.02	1	CD244
CD8 Naive	0.341991709302849	-0.203626935442836	18	22	1	C4orf48
CD8 Naive	0.342250708637867	-0.121983313098776	44	49	1	GBP5
CD8 Naive	0.342468872956957	0.123257662619745	113	106	1	FARSB
CD8 Naive	0.342548048817057	0.108610756784509	209	201	1	SVIL
CD8 Naive	0.342788449547154	0.116208780483286	43	38	1	HCFC1
CD8 Naive	0.342886351404635	0.253274552490259	38	33	1	SNRPC
CD8 Naive	0.342953471541435	-0.207692530267161	0.04	45	1	LIMK2
CD8 Naive	0.342966076145138	0.201356899172084	23	0.02	1	VPS11
CD8 Naive	0.343033851271604	-0.306790004498241	8	11	1	GNAL
CD8 Naive	0.343362579540909	-0.162739034443584	95	102	1	CA6
CD8 Naive	0.343369131838734	-0.116718870219671	175	184	1	KPNB1
CD8 Naive	0.343384869892563	0.190709654972577	26	23	1	USP5
CD8 Naive	0.343389266864823	-0.275235270623395	0.02	24	1	GTF2H2C
CD8 Naive	0.343572868351453	-0.351184123856694	0.01	13	1	BOP 1,00
CD8 Naive	0.343612892418882	-0.148092258479182	26	0.03	1	STK25
CD8 Naive	0.343741775892378	-0.164098571256199	18	22	1	OSER1-DT
CD8 Naive	0.343837528206605	-0.146155321458466	62	68	1	APEX1
CD8 Naive	0.343848360388144	-0.393004299551321	18	21	1	RCC1
CD8 Naive	0.343947077047323	0.133487563259203	94	88	1	MED17
CD8 Naive	0.343975853056808	-0.105347978318685	246	254	1	AKNA
CD8 Naive	0.344041010575268	-0.234539205004424	27	31	1	C18orf32
CD8 Naive	0.344607457745313	0.140875795645995	56	51	1	CCDC59
CD8 Naive	0.34505854044734	0.12130364760605	29	25	1	MIB2
CD8 Naive	0.345413172596976	0.183152303794494	53	48	1	NAT10
CD8 Naive	0.345413994389509	0.175299911598733	67	62	1	ODR4
CD8 Naive	0.345423349760142	-0.125116044376848	97	104	1	HMOX2
CD8 Naive	0.345547260059737	0.124882808819709	82	76	1	RAB30-DT
CD8 Naive	0.345575057573775	-0.330425563689897	18	21	1	ZFP82
CD8 Naive	0.34562524985091	0.203404727820943	37	32	1	MBD3
CD8 Naive	0.345792847889892	0.163389048973064	53	48	1	ZNF169
CD8 Naive	0.346018748940006	0.193446282829244	49	44	1	PARP9
CD8 Naive	0.346804440050964	0.186472662086105	44	39	1	NFU1
CD8 Naive	0.34707938661169	0.175136708955895	58	53	1	CCDC28A
CD8 Naive	0.347099518508921	0.340693580780974	11	8	1	RFESD
CD8 Naive	0.347109243212707	0.134960640646547	0.1	93	1	RPN2
CD8 Naive	0.347295594468777	-0.199181030411644	32	36	1	POP5
CD8 Naive	0.347361310628282	0.233778376864462	43	39	1	PUF60
CD8 Naive	0.347404971920737	0.127076984736543	54	49	1	SLC16A1-AS1
CD8 Naive	0.347481444158492	-0.131781745126057	62	68	1	CHKB
CD8 Naive	0.347482145974052	0.161022034429148	45	0.04	1	GTF2IRD2
CD8 Naive	0.347727502638386	-0.131058309492191	56	61	1	SLC35C2
CD8 Naive	0.347733371417062	0.243177074866712	19	16	1	TMEM72-AS1
CD8 Naive	0.347816990830672	0.219972577339432	14	11	1	GSPT2
CD8 Naive	0.347905584853096	0.355084673086596	15	13	1	CCDC65
CD8 Naive	0.348018762830016	0.187235790927432	31	27	1	MIDN
CD8 Naive	0.348061504108174	0.233778376864462	19	16	1	ANKDD1A
CD8 Naive	0.34811436173738	0.136679688759381	62	56	1	PSMC5
CD8 Naive	0.348150033290913	-0.554717517941826	8	0.01	1	SLC13A4
CD8 Naive	0.34820605084766	-0.14876312342542	72	78	1	GIMAP2
CD8 Naive	0.348544094293226	0.283531412061562	15	13	1	STOML2
CD8 Naive	0.348813997472237	0.125629573008839	44	39	1	PARP10
CD8 Naive	0.348828310280671	0.272252524679098	15	13	1	CEBPG
CD8 Naive	0.348881697960146	0.270304252889576	15	13	1	HOMER2
CD8 Naive	0.349165950297946	-0.266650613645027	0.03	34	1	EFCAB7
CD8 Naive	0.349199363138108	-0.288448368508731	12	15	1	FBXL18
CD8 Naive	0.3492005104513	0.233778376864463	34	0.03	1	BLOC1S1
CD8 Naive	0.349211406165508	0.206811329264193	28	25	1	PLSCR3
CD8 Naive	0.349754908593043	0.108247494780604	57	52	1	PWP1
CD8 Naive	0.349760250836876	0.165065626780447	31	27	1	NMD3
CD8 Naive	0.349819559252891	-0.167061719447964	54	59	1	LETMD1
CD8 Naive	0.349842523421295	0.115560523882449	111	104	1	SELENOH
CD8 Naive	0.349962725727933	0.121987551406906	52	47	1	TPGS2
CD8 Naive	0.350009874730605	-0.484450654720158	8	0.01	1	GPN3
CD8 Naive	0.350051630034014	-0.398489838635051	8	0.01	1	AL354822.1
CD8 Naive	0.350358593876818	0.233778376864461	17	14	1	TIMM23B
CD8 Naive	0.350377213245453	0.25453693703126	17	14	1	LACTB2-AS1
CD8 Naive	0.350428479304003	0.141456193546122	98	92	1	API5
CD8 Naive	0.350468025151861	-0.129587672218169	74	0.08	1	SCP2
CD8 Naive	0.350482554155747	-0.103256610413109	81	87	1	TPT1-AS1
CD8 Naive	0.350640492633099	0.248277946559577	25	22	1	POFUT1
CD8 Naive	0.350666887602254	-0.351184123856694	8	0.01	1	PNPLA4
CD8 Naive	0.350695482758175	-0.275895996552457	14	17	1	WDR76
CD8 Naive	0.350742944044385	-0.274562842253781	14	17	1	TACR1
CD8 Naive	0.350833436320993	0.101328080840813	106	99	1	XPO7
CD8 Naive	0.351282189596854	-0.303878409078338	8	0.01	1	LINC01806
CD8 Naive	0.351653118066903	0.129942565879922	37	32	1	SMPD1
CD8 Naive	0.35177123172911	-0.122365433360813	39	43	1	ANKRA2
CD8 Naive	0.351779437515356	-0.351184123856694	0.01	13	1	ELF4
CD8 Naive	0.351920152697354	-0.336233782390723	25	29	1	SLC35A5
CD8 Naive	0.352409631853747	0.274750157920769	32	28	1	COX15
CD8 Naive	0.352499674147737	-0.313709418438031	0.01	13	1	NEK8
CD8 Naive	0.352643853839063	0.447182014973655	0.01	8	1	AC010273.2
CD8 Naive	0.352785515890094	0.131208643223914	46	42	1	EMC3
CD8 Naive	0.352847434449766	0.195304229049826	0.03	26	1	DNPEP
CD8 Naive	0.353112170797679	0.410656138948541	0.01	8	1	LMNB2
CD8 Naive	0.353152985290383	-0.233347633562835	27	31	1	RAB4B
CD8 Naive	0.353190099039233	0.15056500861548	39	34	1	CKLF
CD8 Naive	0.353493659297722	-0.216534597161912	25	29	1	MREG
CD8 Naive	0.353580870281425	0.373181433529878	0.01	8	1	PSD
CD8 Naive	0.353658913017384	0.107106573376034	39	34	1	LRIG1
CD8 Naive	0.353776808324486	0.245460181912097	32	28	1	ZNF844
CD8 Naive	0.353827565427066	-0.177154724081646	35	39	1	ABCD4
CD8 Naive	0.353880170323397	0.349255594284398	0.01	8	1	AC091887.1
CD8 Naive	0.354045054129208	0.251812299694724	0.04	36	1	SPTY2D1
CD8 Naive	0.35407992041387	0.103381739608787	67	61	1	FBXW2
CD8 Naive	0.354176305483185	-0.126310713016491	48	53	1	DDB2
CD8 Naive	0.354282994322744	-0.44233201191489	12	15	1	SEC24B-AS1
CD8 Naive	0.354365781811602	0.296514132212424	13	0.01	1	TRMT61A
CD8 Naive	0.35467551712897	0.279582066477587	13	0.01	1	TUBG2
CD8 Naive	0.355221065586868	0.249208417434068	13	0.01	1	FAM210B
CD8 Naive	0.355447317150675	0.385781470309513	17	14	1	AC024588.1
CD8 Naive	0.355451247465167	-0.246653540385387	48	53	1	NAA38
CD8 Naive	0.35594347703429	0.150213660225331	0.03	26	1	MRPS7
CD8 Naive	0.356035366021164	0.187681962275009	0.02	17	1	BDH2
CD8 Naive	0.356368249770993	-0.351184123856694	14	17	1	LIPE
CD8 Naive	0.356414525536194	0.115941886570604	25	22	1	AP4B1
CD8 Naive	0.356621355966802	0.311780888865735	15	12	1	THAP3
CD8 Naive	0.356653027007194	0.192906095448934	63	58	1	FAM177A1
CD8 Naive	0.356662719016045	0.320193128681936	22	18	1	TARS2
CD8 Naive	0.357026009529019	0.258869357827293	15	12	1	ACTA2
CD8 Naive	0.357076631086385	-0.102728182945792	123	0.13	1	WDR20
CD8 Naive	0.357099845102452	0.123301840502893	73	67	1	CLUAP1
CD8 Naive	0.357346926983375	-0.493203128729122	8	0.01	1	KCNK12
CD8 Naive	0.357507226695086	0.130524415067438	41	37	1	EHBP1L1
CD8 Naive	0.357626548593197	-0.289783579192551	0.02	23	1	CHCHD1
CD8 Naive	0.357814953108374	0.260250588225653	15	12	1	MRPL36
CD8 Naive	0.35782584883745	0.165606874222883	46	41	1	ARSG
CD8 Naive	0.357958694595917	-0.447399439115997	8	0.01	1	ITGA1
CD8 Naive	0.358143888419134	-0.256026890816354	12	15	1	AC015982.2
CD8 Naive	0.35815011753067	0.246717432571961	15	12	1	BCDIN3D
CD8 Naive	0.358408250784034	-0.204740555753545	66	72	1	REXO4
CD8 Naive	0.35851596875239	-0.10656175513678	55	61	1	EXOSC10
CD8 Naive	0.358691131089739	0.233778376864462	17	14	1	MORN3
CD8 Naive	0.358987589838103	-0.267119859068219	14	17	1	CCNJ
CD8 Naive	0.359068382572607	0.233778376864462	15	12	1	GPAM
CD8 Naive	0.359133886513963	0.163389048973064	47	42	1	OSTC
CD8 Naive	0.359267541791866	-0.182255114888106	47	52	1	ALG5
CD8 Naive	0.359437597300516	-0.271013775172711	0.02	23	1	GNG10
CD8 Naive	0.359638957070093	-0.351184123856694	0.01	12	1	AL139353.2
CD8 Naive	0.359678605350018	0.233778376864462	22	18	1	MARCKSL1
CD8 Naive	0.359798534589904	-0.302274523375748	8	0.01	1	GOLGA8N
CD8 Naive	0.360063189286072	0.225604445418762	22	18	1	VPS13B-DT
CD8 Naive	0.360070350675105	-0.41531446127641	0.01	12	1	DSCAML1
CD8 Naive	0.360087325938954	-0.193304464074975	42	47	1	ING3
CD8 Naive	0.3601524124545	-0.103256610413109	66	72	1	FASTKD2
CD8 Naive	0.36032312832999	0.146774335122168	48	43	1	PGRMC2
CD8 Naive	0.360400851271078	0.121987551406906	48	43	1	ASTN2
CD8 Naive	0.360636960949231	0.108247494780604	15	12	1	C12orf60
CD8 Naive	0.360764875867117	-0.186797305955811	16	19	1	CDC42-AS1
CD8 Naive	0.360797237981019	0.140204261552264	0.05	45	1	SPICE1
CD8 Naive	0.360932215608408	0.396049805763339	12	0.01	1	CCDC200
CD8 Naive	0.361059511921656	-0.197937863561012	67	73	1	AC092683.1
CD8 Naive	0.361121868477753	0.135374672803468	63	58	1	YY1AP1
CD8 Naive	0.361194699934609	0.196303671445799	25	21	1	MAPKAPK3
CD8 Naive	0.361270802216056	0.108247494780604	75	69	1	SPTLC1
CD8 Naive	0.36139494518491	-0.209828274611152	0.02	23	1	CRELD2
CD8 Naive	0.361420523390787	-0.127288111929858	0.04	45	1	CEP250
CD8 Naive	0.361586249747273	-0.149550262687043	23	27	1	ZNF549
CD8 Naive	0.361785506486337	-0.194679638176703	28	32	1	CHMP5
CD8 Naive	0.361995454615589	0.333314050415376	12	0.01	1	TIRAP
CD8 Naive	0.362177866769953	0.268967805326763	0.02	17	1	XKR9
CD8 Naive	0.362306441900578	-0.156915303434634	31	36	1	LPAR6
CD8 Naive	0.362468788259696	-0.152638444474614	86	93	1	GABPB2
CD8 Naive	0.36247452193436	0.119388052385804	159	152	1	ATE1
CD8 Naive	0.362792665277543	0.132800729139642	53	48	1	ZNF337
CD8 Naive	0.362811750556633	-0.351184123856694	16	19	1	MTHFSD
CD8 Naive	0.362951226710157	-0.181259122414382	0.02	23	1	HIRA
CD8 Naive	0.363055593531585	-0.195905898378784	25	29	1	RNF157-AS1
CD8 Naive	0.363212976277115	-0.273878397689245	0.03	33	1	NDRG3
CD8 Naive	0.363226237739836	0.243177074866712	0.02	17	1	SLC41A3
CD8 Naive	0.363317523774631	0.121627642451344	0.11	103	1	ATRN
CD8 Naive	0.363342564068693	0.258869357827293	23	19	1	ADHFE1
CD8 Naive	0.363484586876373	-0.171063355308493	55	0.06	1	FAM76B
CD8 Naive	0.363573277092189	0.239852891274146	31	27	1	PITRM1
CD8 Naive	0.363815942127813	0.124844005311298	39	35	1	SLC9A6
CD8 Naive	0.364186397748595	0.111787852485852	67	61	1	ZNF814
CD8 Naive	0.36418810313344	-0.145323426410134	46	51	1	ZSCAN16-AS1
CD8 Naive	0.364245825350911	0.122905159379267	114	107	1	CAMTA1
CD8 Naive	0.364935312739906	0.191343110544065	36	32	1	MRPL38
CD8 Naive	0.365069048858532	-0.318762646164317	12	14	1	ZDHHC16
CD8 Naive	0.365136834678444	-0.414377950343888	17	0.02	1	KIAA0753
CD8 Naive	0.365376489566172	0.170768579338662	29	25	1	CNNM3
CD8 Naive	0.36548574370086	0.146842740093182	42	38	1	SNF8
CD8 Naive	0.365825102701612	0.326887781255944	14	11	1	PNPLA7
CD8 Naive	0.365858891991447	0.107263995498607	335	329	1	PIBF1
CD8 Naive	0.366272436613049	0.149877119255517	44	39	1	BRF1
CD8 Naive	0.366326114467779	-0.296736339834317	14	17	1	ATP13A2
CD8 Naive	0.366363959393188	-0.267526194809784	19	23	1	INF2
CD8 Naive	0.366377806561996	-0.273181611855421	14	17	1	PPFIBP1
CD8 Naive	0.366386504827773	0.276847098756348	14	11	1	RAB24
CD8 Naive	0.366400440735327	-0.116718870219671	0.03	34	1	SETD4
CD8 Naive	0.366504070959974	0.130348787209057	0.02	17	1	TMEM104
CD8 Naive	0.366889200671215	0.106922097314035	69	63	1	ATP6AP2
CD8 Naive	0.366904450883642	0.214413051997531	18	15	1	RELB
CD8 Naive	0.36694178815471	0.270304252889576	16	13	1	PLXNA3
CD8 Naive	0.366995817989291	-0.233614527475518	0.03	33	1	ZADH2
CD8 Naive	0.36712097740473	-0.112155181033689	118	126	1	DPH6
CD8 Naive	0.367121139589175	-0.296736339834317	14	17	1	THAP4
CD8 Naive	0.367124490747811	0.211752070534463	18	15	1	TPRKB
CD8 Naive	0.367612040322336	-0.152203089130298	42	47	1	AC004889.1
CD8 Naive	0.36762580540392	0.219972577339432	14	11	1	AC024257.3
CD8 Naive	0.36762580540392	0.219972577339432	14	11	1	OAS3
CD8 Naive	0.367794627292141	0.213600494926832	18	15	1	NUF2
CD8 Naive	0.367829215624607	0.115941886570604	0.07	64	1	UTP20
CD8 Naive	0.367830574112401	0.146315535614122	44	39	1	GNG5
CD8 Naive	0.367984463572507	-0.351184123856694	7	0.01	1	POLD1
CD8 Naive	0.368124328118364	0.137563061605159	45	0.04	1	GMIP
CD8 Naive	0.368176186495302	-0.276222066175472	21	24	1	PIEZO1
CD8 Naive	0.368334406472052	-0.192486377837636	25	28	1	RGS2
CD8 Naive	0.368463816986345	0.110306037399859	69	63	1	GOLGA3
CD8 Naive	0.368508288001313	0.141096374354611	54	49	1	MPPE1
CD8 Naive	0.368699068484461	0.471938114059227	11	9	1	CCNB1IP1
CD8 Naive	0.368810635539592	0.144343293282518	23	19	1	AC103858.1
CD8 Naive	0.368867260155464	-0.211006465808434	14	17	1	MTFR1L
CD8 Naive	0.368883224395036	0.134242703313547	35	31	1	GCDH
CD8 Naive	0.369154232374948	-0.124756189285089	46	0.05	1	ERLEC1
CD8 Naive	0.369511572873579	-0.168980792635945	0.03	33	1	PLCXD2
CD8 Naive	0.3697339978879	0.407807776639511	11	9	1	MXRA8
CD8 Naive	0.369923066524801	0.279582066477587	11	9	1	MIR181A2HG
CD8 Naive	0.370033555579537	-0.191527457868208	26	0.03	1	HDHD5
CD8 Naive	0.370047622599756	0.32304571496155	19	16	1	AC026704.1
CD8 Naive	0.370191934211826	0.156962779813632	75	69	1	USF3
CD8 Naive	0.370473985940771	-0.164770999625813	33	37	1	MRPL13
CD8 Naive	0.371358497292789	-0.217328377121904	21	24	1	FAM3A
CD8 Naive	0.371464109816671	0.204125102850086	75	69	1	COG3
CD8 Naive	0.371468061709559	-0.119513888932235	88	94	1	ZNF236
CD8 Naive	0.371486969852587	-0.112953109023472	127	134	1	LSM 7,00
CD8 Naive	0.37161531791365	0.15728023939042	27	23	1	GTF3C6
CD8 Naive	0.371935816311039	0.183152303794494	11	9	1	AL035587.2
CD8 Naive	0.372247485904458	0.118301159444526	111	105	1	RAB43
CD8 Naive	0.372435041703513	0.199012958703785	11	9	1	AC073842.2
CD8 Naive	0.372528146645263	0.25453693703126	19	16	1	UROD
CD8 Naive	0.372819079043038	-0.208739858836489	31	35	1	AAMP
CD8 Naive	0.37294247246841	0.226360905301979	25	21	1	CYB561A3
CD8 Naive	0.373170558674487	0.115805455056872	75	69	1	LINC00174
CD8 Naive	0.373320559789909	-0.196461529058052	43	48	1	BLZF1
CD8 Naive	0.373437235609617	0.200720088285167	38	33	1	JOSD1
CD8 Naive	0.373703914914254	-0.166401163687269	47	51	1	ASTE1
CD8 Naive	0.373755282236978	-0.289783579192551	12	14	1	SLC9A7
CD8 Naive	0.373771452029739	-0.318017259921495	12	14	1	LIMD1-AS1
CD8 Naive	0.373794767924583	-0.274562842253781	15	18	1	ARSA
CD8 Naive	0.374415739100778	0.332342211348052	13	11	1	ZNF674
CD8 Naive	0.37442498464985	0.357353061982995	17	14	1	SH2D2A
CD8 Naive	0.374432101147999	-0.164098571256199	17	0.02	1	CCDC112
CD8 Naive	0.374480173691715	-0.287053786436979	12	14	1	PHKG1
CD8 Naive	0.374786852937787	0.144023724106133	34	0.03	1	PYHIN1
CD8 Naive	0.374794139199536	-0.146364331968195	17	0.02	1	TIMM22
CD8 Naive	0.375097116766556	0.268543795025138	17	14	1	ITPKB-AS1
CD8 Naive	0.375427139257178	0.182639527872661	25	21	1	ZNF286A
CD8 Naive	0.375507270956275	0.311780888865735	15	12	1	AC007619.1
CD8 Naive	0.375993077541258	-0.543829201799089	9	12	1	LINC02803
CD8 Naive	0.376606298676812	-0.111893177946877	56	61	1	ZSWIM7
CD8 Naive	0.376866100594755	0.165065626780448	58	53	1	CHCHD6
CD8 Naive	0.377121465429961	-0.181259122414382	15	18	1	CALD1
CD8 Naive	0.37739376528455	-0.208226170014651	14	16	1	PCGF6
CD8 Naive	0.37744673703223	0.233778376864462	15	12	1	FTSJ1
CD8 Naive	0.377593143591725	0.163389048973064	13	11	1	NINJ1
CD8 Naive	0.377665770831009	0.150696635369907	0.05	46	1	PSMA2
CD8 Naive	0.378044318621124	0.134242703313548	116	109	1	ZNF326
CD8 Naive	0.378418761631297	0.1963036714458	15	12	1	AC137932.3
CD8 Naive	0.378457509168713	-0.176097417298602	28	31	1	ANO9
CD8 Naive	0.378546986737395	0.10580155742012	55	0.05	1	USP45
CD8 Naive	0.378654170601447	0.14121225812839	63	58	1	TOX4
CD8 Naive	0.378836836124632	0.326887781255944	0.01	8	1	HIST4H4
CD8 Naive	0.378895577195689	-0.174961883953172	71	77	1	GSAP
CD8 Naive	0.379531985049333	0.132138114988624	35	31	1	DUSP22
CD8 Naive	0.379556854528465	0.261792753034059	0.02	17	1	HDDC3
CD8 Naive	0.379591947859543	-0.146951071639086	65	0.07	1	RPA1
CD8 Naive	0.379705028814404	0.143323425918958	65	0.06	1	ADH5
CD8 Naive	0.379898097459571	0.209931634910094	23	0.02	1	AC092120.3
CD8 Naive	0.379988622190243	0.188744623249958	49	44	1	AAMDC
CD8 Naive	0.380439528779792	-0.148367240857007	45	0.05	1	SH3BP5
CD8 Naive	0.380511947168475	0.187842092697602	43	39	1	MAEA
CD8 Naive	0.380533065842118	0.15728023939042	26	23	1	MFAP1
CD8 Naive	0.380653192899295	0.125569159908566	53	48	1	AP3D1
CD8 Naive	0.380767794516323	0.199012958703785	0.01	8	1	MOSPD1
CD8 Naive	0.381128913480962	0.184868776383516	23	0.02	1	POLDIP2
CD8 Naive	0.381162503392884	-0.21145936019008	17	0.02	1	WDR77
CD8 Naive	0.38128560938063	0.128982186852852	55	0.05	1	ZNF439
CD8 Naive	0.38147088504217	0.129621145573171	47	43	1	SGCE
CD8 Naive	0.38150933696023	0.181939445344844	32	29	1	MLX
CD8 Naive	0.382401813578116	-0.109865199178608	104	111	1	PREP
CD8 Naive	0.382564287397467	0.276847098756348	18	15	1	KDELR2
CD8 Naive	0.382585438543496	-0.101205870848347	168	176	1	HSP90B1
CD8 Naive	0.382586124991264	0.149714112075988	0.02	17	1	YIPF3
CD8 Naive	0.38267015664807	0.11252722215784	56	51	1	LRCH4
CD8 Naive	0.382918926098995	-0.223176511480622	52	57	1	RMND1
CD8 Naive	0.382926531326387	-0.102505010999971	31	35	1	COG1
CD8 Naive	0.382928159034042	0.244425621063971	18	15	1	TP53I13
CD8 Naive	0.382935461896364	0.169648039444746	33	0.03	1	AL691403.1
CD8 Naive	0.383121519254795	0.179330592842086	27	24	1	CARD16
CD8 Naive	0.383413988095981	0.134242703313548	38	33	1	PRELID1
CD8 Naive	0.383425381402413	0.218181521813444	24	21	1	PRKCZ
CD8 Naive	0.383436070001575	-0.242659667078525	19	22	1	MYD88
CD8 Naive	0.383590948204201	0.163389048973063	42	38	1	MAPKBP1
CD8 Naive	0.383665834821232	0.252156906179317	21	18	1	PIAS4
CD8 Naive	0.383728456039559	-0.267119859068219	13	16	1	MDP1
CD8 Naive	0.384044713813533	0.286245796758598	29	26	1	AC007216.4
CD8 Naive	0.384410865955641	-0.112573191962118	42	46	1	DPP9
CD8 Naive	0.384585146455038	0.126137653676492	31	27	1	CRPPA
CD8 Naive	0.384603064887481	-0.194721382220944	92	98	1	SAT1
CD8 Naive	0.384761668657647	-0.168592710578221	37	41	1	IDNK
CD8 Naive	0.384762329791268	0.14385269748737	58	54	1	ARPC1A
CD8 Naive	0.384825805673792	0.160155513721282	0.05	45	1	CYBC1
CD8 Naive	0.38546968499108	0.100116919408922	88	82	1	MTX2
CD8 Naive	0.385501919613238	-0.188563923037615	49	54	1	RPGR
CD8 Naive	0.385811757820965	-0.245573935896096	22	25	1	MED26
CD8 Naive	0.385866405732202	-0.303878409078338	17	0.02	1	ZNF460
CD8 Naive	0.38598906240645	0.19770912215694	21	18	1	SLC2A11
CD8 Naive	0.386127535219905	0.278866266393001	16	13	1	ALG1
CD8 Naive	0.386298658280187	0.280171282348913	19	16	1	CHKB-DT
CD8 Naive	0.38634771939401	0.195304229049826	29	26	1	EMC8
CD8 Naive	0.386563190418802	-0.121107556307069	0.06	65	1	TTC33
CD8 Naive	0.386652369174679	0.260250588225653	14	12	1	AC002558.3
CD8 Naive	0.38665705164692	-0.104326462179517	82	88	1	ARNTL
CD8 Naive	0.386823753967564	-0.139208318465585	0.04	44	1	C12orf4
CD8 Naive	0.386878516916814	0.297343505641929	14	12	1	ATP6V0A1
CD8 Naive	0.386904348132543	0.125253920086294	0.06	55	1	CCDC102B
CD8 Naive	0.387203614023827	-0.133338491789155	68	74	1	CTC1
CD8 Naive	0.387338276204962	-0.285094933398922	17	0.02	1	IRS1
CD8 Naive	0.387443982360382	-0.351184123856694	9	11	1	RPL26L1
CD8 Naive	0.387490989640108	-0.108613820582615	43	48	1	ERCC1
CD8 Naive	0.387498140977222	0.297343505641929	14	12	1	WBP2NL
CD8 Naive	0.387746820588026	-0.107418051727679	0.06	65	1	PSMD12
CD8 Naive	0.387874869787053	-0.228700117331699	22	25	1	ZNF3
CD8 Naive	0.387959667521778	0.137315537363171	24	21	1	AC100810.1
CD8 Naive	0.388406218625497	0.262924722523978	19	16	1	TCAF2
CD8 Naive	0.389076531191332	0.184868776383516	22	19	1	UTP4
CD8 Naive	0.389101148166553	0.157829523631164	29	26	1	UBE2A
CD8 Naive	0.389216310140003	-0.124373031253241	183	0.19	1	CARD8
CD8 Naive	0.389443697454738	0.112762975903096	21	18	1	VAMP5
CD8 Naive	0.38962357412898	-0.155927832457761	0.04	44	1	ARRDC5
CD8 Naive	0.389735627324357	-0.105023536587296	153	161	1	PCNX4
CD8 Naive	0.389859678471782	0.418202948001889	17	14	1	LINC00467
CD8 Naive	0.390097123121278	-0.140196465792496	38	43	1	MX1
CD8 Naive	0.390118085297259	-0.298716703962558	15	18	1	AMIGO1
CD8 Naive	0.390466356690368	-0.385949542017371	11	13	1	METTL7A
CD8 Naive	0.390567113106637	-0.338693179673497	0.03	33	1	GCLM
CD8 Naive	0.390716733710836	0.403703378306774	25	22	1	FAM114A2
CD8 Naive	0.390884851982669	0.318667274450975	17	14	1	NME1
CD8 Naive	0.390892832044001	0.127278755563784	63	58	1	SNRNP40
CD8 Naive	0.390898569107605	0.12686317294795	19	16	1	KLHL29
CD8 Naive	0.390914458610357	0.134242703313548	29	26	1	MAGED2
CD8 Naive	0.3909752082267	0.164273866566509	58	53	1	SNX3
CD8 Naive	0.391249989783768	-0.419896873940709	11	13	1	SERPINB9P1
CD8 Naive	0.391295111474585	0.195450258205363	31	28	1	HECW2
CD8 Naive	0.391451817904354	0.100752958233679	68	62	1	SYMPK
CD8 Naive	0.391761060656537	0.258025923111139	23	0.02	1	SMIM27
CD8 Naive	0.3918902101497	0.10917736593164	49	44	1	PAIP1
CD8 Naive	0.391996143236497	-0.316418705696018	11	13	1	SLC36A1
CD8 Naive	0.392288091746754	0.135170779923802	77	71	1	MRPL42
CD8 Naive	0.392465749841863	-0.151875315633287	24	27	1	TMEM128
CD8 Naive	0.392500788014738	0.157829523631164	19	16	1	GNPDA1
CD8 Naive	0.39275780944665	-0.145279825308815	52	57	1	XBP1
CD8 Naive	0.393099151642311	-0.250255215005914	18	21	1	AC123912.1
CD8 Naive	0.393205789976608	0.107106573376034	0.04	36	1	ATP5PF
CD8 Naive	0.39331326481758	0.266945240799661	17	14	1	AC007728.1
CD8 Naive	0.393393866791468	0.225873178779116	23	0.02	1	ASPSCR1
CD8 Naive	0.393480037601582	-0.151875315633287	24	27	1	CKAP2
CD8 Naive	0.393700308587505	0.403703378306774	13	11	1	RRNAD1
CD8 Naive	0.393891630911891	0.314396837072747	11	9	1	SBF2-AS1
CD8 Naive	0.394209583357575	-0.117092673833859	58	63	1	KHSRP
CD8 Naive	0.394395540708322	0.211752070534463	17	14	1	NKIRAS1
CD8 Naive	0.39450545097886	0.128285248017149	39	35	1	ATRAID
CD8 Naive	0.395179740430799	-0.336537347892293	26	0.03	1	AL117336.2
CD8 Naive	0.395183955687739	-0.203285428744381	0.05	55	1	PPT1
CD8 Naive	0.395505279421236	0.152778654750975	76	71	1	ECPAS
CD8 Naive	0.395537187740153	0.111606506870518	53	48	1	NHLRC2
CD8 Naive	0.395548702856157	0.217099635717832	11	9	1	FEZ1
CD8 Naive	0.395626814170947	-0.135455432801256	18	21	1	KLC4
CD8 Naive	0.396019804089826	-0.231602508104022	23	27	1	LINC00205
CD8 Naive	0.396103634124477	0.218181521813444	11	9	1	FBXO36
CD8 Naive	0.396463882558583	0.276847098756348	13	11	1	RELL2
CD8 Naive	0.396504508220721	-0.117693993636915	67	72	1	PPP2R1A
CD8 Naive	0.397083000582561	-0.351184123856694	9	11	1	NCDN
CD8 Naive	0.397083000582561	-0.351184123856694	9	11	1	MAP3K10
CD8 Naive	0.397337883547613	-0.173879592048785	39	44	1	HMGA1
CD8 Naive	0.397408030639296	0.233778376864462	13	11	1	CDC37L1-DT
CD8 Naive	0.397480931800969	0.163389048973064	23	0.02	1	LINC00672
CD8 Naive	0.39774338711271	0.219972577339432	13	11	1	C12orf43
CD8 Naive	0.397764840141594	-0.351184123856694	9	11	1	FASN
CD8 Naive	0.397765491642322	-0.309363948162066	9	11	1	SLC38A7
CD8 Naive	0.397786857408101	-0.308115401964808	9	11	1	AC073389.1
CD8 Naive	0.398014104314201	-0.120670860323855	98	104	1	NMT1
CD8 Naive	0.398284269910528	-0.163905555664114	0.03	34	1	EML3
CD8 Naive	0.398493339828878	-0.232539627358075	9	11	1	ARHGAP11B
CD8 Naive	0.398709885138877	-0.288642657787982	38	42	1	TMEM182
CD8 Naive	0.398881643413237	0.14504945827013	34	0.03	1	PHF2
CD8 Naive	0.398964208049776	0.163389048973064	13	11	1	TUSC2
CD8 Naive	0.39899571196914	0.114251228126082	75	69	1	IPO8
CD8 Naive	0.399355711388893	-0.152150717951751	0.05	55	1	ACAA1
CD8 Naive	0.400018006160684	-0.270264128473126	15	17	1	TIGD1
CD8 Naive	0.400367343884472	0.111159090200507	56	51	1	AC083870.1
CD8 Naive	0.400600776088498	0.223051970271404	18	15	1	COMMD8
CD8 Naive	0.400907319343834	-0.218733827833044	15	17	1	TOR1B
CD8 Naive	0.400960551570681	0.209530830617785	52	48	1	Z93930.2
CD8 Naive	0.401209834352509	-0.206794214521519	38	42	1	AL683807.1
CD8 Naive	0.40138430590907	-0.124675594048014	0.06	65	1	DDX52
CD8 Naive	0.401583940314975	-0.31465824783158	11	13	1	AL109767.1
CD8 Naive	0.401658615100202	0.502965009679851	0.01	8	1	MCF2L2
CD8 Naive	0.401690607078835	0.193136392367117	18	15	1	QSOX1
CD8 Naive	0.401704767961192	-0.24809063089259	22	25	1	AC022893.1
CD8 Naive	0.402031491861802	0.15901060846249	24	21	1	TAF12
CD8 Naive	0.402105099682657	-0.199181030411643	18	21	1	SNHG17
CD8 Naive	0.402220267523212	-0.109563024538752	55	0.06	1	PHF1
CD8 Naive	0.40229498172994	0.100099941632493	82	76	1	CTBP1
CD8 Naive	0.402374791717765	0.30416770475586	16	14	1	MGAT4B
CD8 Naive	0.402468767861433	-0.230431964396083	34	38	1	ACACB
CD8 Naive	0.402568089264747	-0.172213982811375	15	17	1	CPPED1
CD8 Naive	0.402772221787966	-0.115555875363552	36	0.04	1	KCTD13
CD8 Naive	0.402805542165024	0.131068455518404	109	103	1	TRIM24
CD8 Naive	0.402954115187845	0.250266499653031	22	19	1	PCNA
CD8 Naive	0.402979520553694	-0.28247137377268	11	13	1	MLANA
CD8 Naive	0.402997783446958	0.362511690986665	0.01	8	1	SIAH2-AS1
CD8 Naive	0.403069766253636	0.281084091642819	16	14	1	SLC25A23
CD8 Naive	0.403182206697039	-0.125951750735284	84	0.09	1	OTUD4
CD8 Naive	0.403565391214602	0.135238008658916	72	67	1	CIB1
CD8 Naive	0.403682357617298	-0.158539045914298	36	0.04	1	GTF2F1
CD8 Naive	0.403831297035467	0.233778376864462	22	19	1	CERS2
CD8 Naive	0.403868770087597	-0.206794214521519	11	13	1	ZNF90
CD8 Naive	0.404075242418386	0.276847098756348	0.01	8	1	AP000446.1
CD8 Naive	0.404614996624888	0.119036290691459	39	35	1	MTIF2
CD8 Naive	0.404977263915216	0.241906257747863	22	19	1	MFAP3
CD8 Naive	0.405181074204281	0.136753922469597	31	27	1	LINC01128
CD8 Naive	0.405390239688704	0.240010330575977	28	24	1	ABRAXAS2
CD8 Naive	0.405467277422502	-0.165628470700617	0.03	33	1	ZNF268
CD8 Naive	0.405469308401966	0.223051970271404	16	14	1	AC019130.1
CD8 Naive	0.405537185753179	0.126137653676493	73	68	1	SUSD3
CD8 Naive	0.406008183357821	0.326887781255944	12	0.01	1	OSBPL7
CD8 Naive	0.406267865885821	0.274420361361808	14	12	1	LINC00106
CD8 Naive	0.406396393187758	-0.395578243215148	9	11	1	AL133245.1
CD8 Naive	0.406501938622291	0.404890293257218	17	15	1	PER3
CD8 Naive	0.406592002459783	-0.245250679107629	0.03	33	1	RMND5B
CD8 Naive	0.406823914886067	-0.102363577242601	72	78	1	WDR11
CD8 Naive	0.406929235601587	0.241640494637433	23	0.02	1	MTA2
CD8 Naive	0.406935484016002	0.279582066477587	12	0.01	1	AC116158.2
CD8 Naive	0.407123932629167	-0.311655759670057	9	11	1	RMI1
CD8 Naive	0.407441618434403	0.142804716816972	42	38	1	SRA1
CD8 Naive	0.40747359448048	-0.351184123856694	14	17	1	NUTF2
CD8 Naive	0.407553731499719	0.203404727820943	12	0.01	1	AC136475.1
CD8 Naive	0.40780920082348	-0.30538043424357	9	11	1	PALLD
CD8 Naive	0.40780920082348	-0.30538043424357	9	11	1	KIAA1671
CD8 Naive	0.408484101956368	-0.260986314885116	9	11	1	CNTNAP2
CD8 Naive	0.408642644585777	0.1710426215165	36	32	1	PLEKHJ1
CD8 Naive	0.408702054626315	-0.144026216215407	39	43	1	VCL
CD8 Naive	0.408848347425662	-0.187208388745568	31	35	1	ZNF12
CD8 Naive	0.409120424419845	0.201356899172084	23	0.02	1	SOX12
CD8 Naive	0.40937567573936	0.124153885689964	14	12	1	ABCA3
CD8 Naive	0.4094603540738	0.109233278926159	46	42	1	CCDC144A
CD8 Naive	0.409525897250973	0.193811969546818	23	0.02	1	LETM1
CD8 Naive	0.409640170033046	-0.135147197560069	77	83	1	ANKRD13D
CD8 Naive	0.409818977482836	-0.103541025404841	82	88	1	ARRB2
CD8 Naive	0.410044701355065	-0.106686756993635	251	257	1	TUBA1A
CD8 Naive	0.410181146038095	-0.24015281146795	14	17	1	N4BP2L2-IT2
CD8 Naive	0.410605170197294	0.108247494780604	14	12	1	AC022973.4
CD8 Naive	0.410731472003285	-0.351184123856694	29	33	1	TRAF6
CD8 Naive	0.411450505469278	0.140381840410954	109	103	1	FBXW8
CD8 Naive	0.411471182233565	-0.115116765623169	56	61	1	NPIPB4
CD8 Naive	0.411487451589092	-0.291063131419123	12	15	1	AL121985.1
CD8 Naive	0.411519442752242	-0.351184123856694	16	19	1	YIPF1
CD8 Naive	0.411545349690905	0.2158564688672	0.02	18	1	FUT11
CD8 Naive	0.411609780288921	0.131132328323165	128	122	1	GIT2
CD8 Naive	0.411640973914499	0.263854040769901	66	61	1	LRRC7
CD8 Naive	0.411810920456256	0.226124804321027	25	21	1	ZNF432
CD8 Naive	0.41181898145532	-0.138639488476593	18	21	1	MEF2B
CD8 Naive	0.411914449940724	-0.193304464074975	43	48	1	SAP25
CD8 Naive	0.412336816434484	-0.209828274611152	0.02	23	1	MPDU1
CD8 Naive	0.412337219391716	-0.303089835655649	16	19	1	ZNF395
CD8 Naive	0.412385145332494	0.125669383023906	79	73	1	CCT3
CD8 Naive	0.412887221319153	-0.287053786436979	16	19	1	DIAPH2-AS1
CD8 Naive	0.413063476384432	0.189384257506009	25	21	1	MRPS36
CD8 Naive	0.413288642058946	-0.195905898378784	12	15	1	CHRAC1
CD8 Naive	0.413326112723421	-0.222860026881155	12	15	1	APBB3
CD8 Naive	0.413374067111547	0.275357480615861	22	19	1	DCAF12
CD8 Naive	0.413552359639028	-0.142597502045276	77	82	1	PSME2
CD8 Naive	0.413619713911202	-0.115181271001592	119	125	1	DCP1A
CD8 Naive	0.413652971111186	-0.219939590578441	25	28	1	REPIN1
CD8 Naive	0.413764902513412	0.1963036714458	0.01	8	1	FAM234B
CD8 Naive	0.413863617248921	0.108971921128182	65	0.06	1	CARS
CD8 Naive	0.413907846580155	-0.124491565086621	99	105	1	DAP3
CD8 Naive	0.413935920963627	0.295178921528605	0.01	8	1	ZNF852
CD8 Naive	0.414181874706607	0.107934443886267	138	131	1	KPNA6
CD8 Naive	0.414238516737001	0.273306741051099	0.01	8	1	AC239799.2
CD8 Naive	0.414290208382113	0.283531412061562	15	13	1	CLUH
CD8 Naive	0.414408494285733	0.212716761336632	26	23	1	RBM4B
CD8 Naive	0.414624740870312	0.138621143824122	17	15	1	AC009299.3
CD8 Naive	0.414682127763662	0.25762511881883	15	13	1	CKAP4
CD8 Naive	0.414696009997715	-0.193231764080458	36	39	1	MZF1
CD8 Naive	0.414759881553861	0.233778376864462	0.01	8	1	RFC5
CD8 Naive	0.414815929214923	0.116320795316286	29	25	1	C5orf15
CD8 Naive	0.415021459194999	0.252887199812167	0.01	8	1	CCDC62
CD8 Naive	0.415158286385572	0.134242703313548	0.02	18	1	SLC35D2
CD8 Naive	0.415687278459362	0.179330592842086	0.01	8	1	MGST2
CD8 Naive	0.415859236241942	-0.284069927998157	18	0.02	1	KIAA2013
CD8 Naive	0.415900296033678	0.157829523631164	0.01	8	1	PIGO
CD8 Naive	0.415953057112985	0.119036290691459	37	33	1	ZFP64
CD8 Naive	0.415998247363117	-0.480467140801661	8	0.01	1	SULT2B1
CD8 Naive	0.416148498139174	0.352422873363081	14	11	1	TCFL5
CD8 Naive	0.416584918374354	0.131208643223914	25	21	1	FLVCR1
CD8 Naive	0.41666443335415	-0.257317200392472	31	34	1	MRPS11
CD8 Naive	0.416689075310838	0.140351512896193	65	0.06	1	MXI1
CD8 Naive	0.416826606382997	0.243974143970351	18	16	1	ECHS1
CD8 Naive	0.417186537024099	-0.109821510273	171	178	1	PIK3C3
CD8 Naive	0.417323279261608	0.175911882614622	67	62	1	ABHD2
CD8 Naive	0.417722968006122	-0.205051618536144	57	62	1	AL390728.6
CD8 Naive	0.417825383792323	0.128686746353604	77	72	1	SIRT1
CD8 Naive	0.417894525875976	0.173477866596648	22	19	1	NGRN
CD8 Naive	0.418002815535819	0.2677257087878	12	0.01	1	AC104695.2
CD8 Naive	0.418103521868905	-0.306790004498241	8	0.01	1	DYRK4
CD8 Naive	0.418126354739051	-0.30538043424357	8	0.01	1	IQCN
CD8 Naive	0.418155663549886	-0.303878409078338	8	0.01	1	SLC43A1
CD8 Naive	0.41827624222889	0.131963563754411	63	58	1	GPX4
CD8 Naive	0.418681709603965	-0.268721963664721	14	17	1	TRIM11
CD8 Naive	0.418738267826254	0.193136392367117	18	16	1	PBDC1
CD8 Naive	0.418748539702702	0.219972577339432	14	11	1	TCTE3
CD8 Naive	0.418783596184616	-0.263721282606355	8	0.01	1	ZNF554
CD8 Naive	0.418786431037196	0.201356899172085	38	34	1	STARD9
CD8 Naive	0.418814673171896	-0.207692530267161	44	49	1	SYNJ2BP
CD8 Naive	0.419027444626521	0.14324083045086	94	88	1	CCNK
CD8 Naive	0.419158942056864	-0.278671624072326	26	29	1	AC007780.1
CD8 Naive	0.419239476092678	0.178636822672002	58	53	1	DHRS4L2
CD8 Naive	0.419257668512287	-0.206794214521519	32	36	1	AC027020.2
CD8 Naive	0.419348733614478	-0.106765396190247	56	61	1	AL031428.1
CD8 Naive	0.419572900565433	-0.138190400522496	0.04	44	1	RANGAP1
CD8 Naive	0.419935261021011	-0.133592688784067	37	41	1	ZNF585B
CD8 Naive	0.419984632304586	0.154594538253979	61	56	1	AL356599.1
CD8 Naive	0.420101200394661	0.145491844446507	27	24	1	NEU3
CD8 Naive	0.420296679473611	0.168683348642578	0.05	45	1	MARCH9
CD8 Naive	0.420670561595467	-0.351184123856695	16	18	1	TMEM42
CD8 Naive	0.420726961550983	0.109368034674518	41	37	1	CCL28
CD8 Naive	0.420744164635853	0.169072687476647	27	24	1	SFXN4
CD8 Naive	0.420905892848321	-0.163251173263619	102	107	1	PPM1A
CD8 Naive	0.421099446017241	-0.130683761861454	95	101	1	SLK
CD8 Naive	0.421186883019476	-0.132349521933435	67	72	1	RPA3
CD8 Naive	0.421413233709194	-0.153152499367239	115	0.12	1	EIF3G
CD8 Naive	0.42141397824823	0.104495359919496	0.06	55	1	TRIM66
CD8 Naive	0.421501721812902	0.161022034429148	44	0.04	1	LRRC37A3
CD8 Naive	0.42173512221709	-0.213680600106759	21	24	1	IFRD2
CD8 Naive	0.421914944789673	-0.103256610413109	61	66	1	PRR5
CD8 Naive	0.422332524955987	-0.277183542412917	0.01	12	1	KLRD1
CD8 Naive	0.422367131934128	-0.183727378005131	19	22	1	CCDC124
CD8 Naive	0.422374497698943	-0.275235270623395	0.01	12	1	AC005332.6
CD8 Naive	0.422428200763122	-0.216254543770585	29	32	1	PNKD
CD8 Naive	0.422432949836348	-0.106499027901792	64	69	1	CLASRP
CD8 Naive	0.422549769031811	-0.280794795965297	16	18	1	AC098484.4
CD8 Naive	0.422672174368407	0.149583249448034	52	48	1	DDT
CD8 Naive	0.422903250287713	0.116964711881713	61	56	1	ZNF782
CD8 Naive	0.423139914456392	-0.222860026881155	12	14	1	BPGM
CD8 Naive	0.423334858790862	0.104964910791302	169	162	1	DIAPH2
CD8 Naive	0.423728192864007	0.118453817509415	0.17	164	1	NGLY1
CD8 Naive	0.424320244591731	0.189384257506008	17	14	1	AL606489.1
CD8 Naive	0.424335326076793	0.135374672803468	63	59	1	RPP38
CD8 Naive	0.424353159092146	-0.156168141451551	23	26	1	ERV3-1
CD8 Naive	0.424398981158523	0.248277946559577	25	22	1	RAB35
CD8 Naive	0.424571496507209	-0.206794214521519	16	18	1	ITM2C
CD8 Naive	0.424663819410142	-0.163557120680923	0.01	12	1	PLGLB2
CD8 Naive	0.424814039982782	0.181036914792489	24	21	1	MANEA
CD8 Naive	0.424814039982782	0.181036914792489	24	21	1	DHX34
CD8 Naive	0.424859282971786	-0.285094933398922	17	0.02	1	MRPL39
CD8 Naive	0.424865154402793	0.139450994316308	29	26	1	SNAPC5
CD8 Naive	0.42492300718546	-0.124413262009672	57	61	1	TUBGCP2
CD8 Naive	0.425107306846845	0.118301159444527	54	0.05	1	SEPSECS
CD8 Naive	0.425118130806914	0.103381739608787	58	54	1	RTF2
CD8 Naive	0.425253319226446	-0.133730752331796	64	69	1	LY6E
CD8 Naive	0.425563469084573	-0.20575368433513	37	0.04	1	ARRDC3-AS1
CD8 Naive	0.425648075264692	-0.207448646395244	29	32	1	AC022146.2
CD8 Naive	0.425671924187477	0.206033386381558	24	21	1	C16orf87
CD8 Naive	0.425841583713957	-0.113194847469228	55	0.06	1	HCP5
CD8 Naive	0.426106469697906	-0.120754383454828	107	113	1	DNMT1
CD8 Naive	0.426583597639886	0.152314276235566	54	0.05	1	MEGF9
CD8 Naive	0.426658451552457	0.258869357827293	15	12	1	EXTL3
CD8 Naive	0.427445215743633	-0.396987813469819	8	0.01	1	ZNF684
CD8 Naive	0.427929879682216	0.14066897247298	24	21	1	AL392172.1
CD8 Naive	0.427951004796689	0.110341088299786	99	93	1	PRR14L
CD8 Naive	0.427981897985832	0.233778376864462	15	12	1	NIP7
CD8 Naive	0.428020885420008	0.208243284757325	15	12	1	GRINA
CD8 Naive	0.428021057341031	-0.194679638176703	27	31	1	CHMP4B
CD8 Naive	0.4281454497764	-0.351184123856694	8	0.01	1	HMBS
CD8 Naive	0.42816902567232	-0.444293528248176	8	0.01	1	AL157912.1
CD8 Naive	0.428319130872014	-0.127409148470127	43	47	1	CALU
CD8 Naive	0.428344323927217	0.171236910795749	21	18	1	PRPS2
CD8 Naive	0.428544480514169	0.305928162620297	11	9	1	LHX4
CD8 Naive	0.428834604231916	-0.101824654919977	48	52	1	SLC25A53
CD8 Naive	0.428866351927468	0.314396837072747	11	9	1	SLFNL1
CD8 Naive	0.429046550942796	0.276847098756348	13	11	1	LPAR5
CD8 Naive	0.429389112139556	0.223051970271404	18	15	1	MSS51
CD8 Naive	0.429733027435653	0.121885496793565	69	64	1	PMM2
CD8 Naive	0.430021300113944	0.148386885633817	32	29	1	AC093010.2
CD8 Naive	0.430151666404399	0.201356899172085	18	15	1	ABCF2
CD8 Naive	0.430226470875329	-0.209165118984266	8	0.01	1	HRAS
CD8 Naive	0.430276429947085	-0.199181030411643	26	29	1	METTL5
CD8 Naive	0.430328207855331	0.199012958703785	11	9	1	ZNF341
CD8 Naive	0.43052577603517	0.191343110544065	18	15	1	FKRP
CD8 Naive	0.430595345214547	0.153288459004094	32	29	1	ZDHHC7
CD8 Naive	0.430665363571553	0.148169661355626	57	52	1	PSMG4
CD8 Naive	0.430742053147553	-0.153503456017	43	47	1	RNASEH1
CD8 Naive	0.430789014453976	0.184147609139862	25	22	1	COPZ1
CD8 Naive	0.430863922633257	0.106288641742546	0.07	65	1	AGK
CD8 Naive	0.430872625856359	0.104368535160864	83	78	1	VPS36
CD8 Naive	0.431049641515679	-0.108327599960531	17	0.02	1	DFFB
CD8 Naive	0.431419822505784	0.158765022447617	43	39	1	AC083798.2
CD8 Naive	0.431468018682077	-0.215529024499127	21	24	1	TCEA3
CD8 Naive	0.431633409388336	0.225316798116266	22	19	1	FAM53C
CD8 Naive	0.431861803314346	0.151316216672489	36	32	1	MAGOH
CD8 Naive	0.432519360693054	-0.158539045914297	19	22	1	ASNSD1
CD8 Naive	0.432676622270532	-0.182983802883842	54	59	1	AL354733.3
CD8 Naive	0.433377989180236	-0.184534254447243	29	32	1	PML
CD8 Naive	0.43338295214533	-0.141261054482462	0.07	75	1	IPO11
CD8 Naive	0.433444590854798	-0.291683112108032	25	29	1	CISD1
CD8 Naive	0.433446034193773	0.281084091642819	16	13	1	AC090971.2
CD8 Naive	0.433627029368586	-0.172846882598181	0.01	12	1	AC007681.1
CD8 Naive	0.433770171688817	0.118301159444527	18	15	1	AL136456.1
CD8 Naive	0.435038391347545	-0.158539045914297	0.01	12	1	CALCRL
CD8 Naive	0.435095685544099	-0.132543837381354	32	36	1	CISD2
CD8 Naive	0.435277788649281	0.202414205955127	23	0.02	1	CDC23
CD8 Naive	0.435443762385996	0.20403103347041	19	16	1	LZTFL1
CD8 Naive	0.435443762385996	0.20403103347041	19	16	1	ZBED3
CD8 Naive	0.436152940107531	-0.137203942336447	101	106	1	MYSM1
CD8 Naive	0.436247471778544	0.122067989367445	28	25	1	CYSTM1
CD8 Naive	0.436354445036859	-0.126477836681999	99	105	1	FILIP1L
CD8 Naive	0.436520864567231	0.122231724216304	75	0.07	1	CCPG1
CD8 Naive	0.43665529935371	0.177510157217717	23	0.02	1	AC096921.2
CD8 Naive	0.436994267201114	-0.202540042501559	38	42	1	CIAPIN1
CD8 Naive	0.437260844265194	-0.124050669529007	127	133	1	ARMH1
CD8 Naive	0.437284683251969	-0.154786911053191	29	32	1	TMEM126B
CD8 Naive	0.437857326355895	0.260250588225653	14	12	1	AC019163.1
CD8 Naive	0.438133999398981	0.134242703313548	16	13	1	MYH3
CD8 Naive	0.438221732458785	0.134242703313548	19	16	1	GPAA1
CD8 Naive	0.438264587770114	0.179330592842086	0.03	27	1	ZSWIM8
CD8 Naive	0.438511069541813	-0.26545424983081	14	16	1	WDR13
CD8 Naive	0.438530205896067	-0.267119859068219	14	16	1	NXT1
CD8 Naive	0.438550374192745	0.191958201169835	37	33	1	ACAD10
CD8 Naive	0.438840568604652	0.144141164379786	0.03	27	1	CHERP
CD8 Naive	0.438874916932114	0.220722224039016	14	12	1	ZBTB20-AS2
CD8 Naive	0.438876039516998	0.440229254331888	0.01	8	1	ZNRF1
CD8 Naive	0.438924237496262	0.440229254331888	0.01	8	1	EEPD1
CD8 Naive	0.439040757381712	0.12182344405948	0.08	75	1	IPMK
CD8 Naive	0.43927560198131	-0.221901106911727	28	32	1	KHNYN
CD8 Naive	0.439288290067496	-0.351184123856694	8	0.01	1	PLAGL2
CD8 Naive	0.43962116260162	-0.144733246389268	39	43	1	GRAP
CD8 Naive	0.43978988313676	0.219972577339432	14	12	1	MTMR7
CD8 Naive	0.439790924682841	0.345423732693371	12	0.01	1	AC109454.2
CD8 Naive	0.440007646849911	0.311780888865735	0.01	8	1	AC005070.3
CD8 Naive	0.440018224963021	-0.167030506807938	64	69	1	PEX2
CD8 Naive	0.440086124331964	0.130967571280687	23	0.02	1	CYB5R3
CD8 Naive	0.440178038822297	-0.142370109020787	66	71	1	ATP8B1
CD8 Naive	0.440341261436072	0.100905519439435	118	112	1	CDK19
CD8 Naive	0.440408981602368	0.338475755531156	12	0.01	1	ERMAP
CD8 Naive	0.440547883023294	0.256498453364546	17	14	1	AC003102.1
CD8 Naive	0.440569055473668	0.273306741051099	0.01	8	1	SSTR3
CD8 Naive	0.440637828851268	-0.187685391573814	22	25	1	FP236383.3
CD8 Naive	0.440791073142666	0.306709899318314	17	14	1	GEN1
CD8 Naive	0.440877342474398	0.252887199812167	0.01	8	1	RNASEH1-AS1
CD8 Naive	0.440877342474398	0.252887199812167	0.01	8	1	CCND2-AS1
CD8 Naive	0.440893856489266	0.197436529800742	25	22	1	ZFYVE1
CD8 Naive	0.441024089536925	0.282687977345408	12	0.01	1	LINC00539
CD8 Naive	0.441143770062101	0.270304252889576	0.01	8	1	MS4A6A
CD8 Naive	0.441266689097858	0.150010019171864	24	21	1	CCDC107
CD8 Naive	0.441432989788826	0.214413051997531	0.01	8	1	ZDHHC4
CD8 Naive	0.441643223643596	0.279582066477587	12	0.01	1	DCBLD1
CD8 Naive	0.441643223643596	0.279582066477587	12	0.01	1	ZFPL1
CD8 Naive	0.441647041649327	0.159612358227581	54	0.05	1	DCAF17
CD8 Naive	0.441842412082778	-0.160961708181154	41	45	1	PTPN12
CD8 Naive	0.441936100587387	-0.326936577610017	15	18	1	AC090644.1
CD8 Naive	0.441945495229248	0.212716761336632	26	23	1	CEMIP
CD8 Naive	0.44197088706143	0.123318315736751	94	89	1	NBEAL1
CD8 Naive	0.441973274252104	0.233778376864461	12	0.01	1	ACD
CD8 Naive	0.441992330750422	0.291659292944963	0.02	17	1	AL139260.1
CD8 Naive	0.442022869391227	-0.133003953807161	14	16	1	DHFR2
CD8 Naive	0.442125709411422	-0.163557120680923	22	25	1	EDC3
CD8 Naive	0.442189008740962	-0.274562842253781	15	18	1	MYO1F
CD8 Naive	0.442228643015166	-0.31465824783158	0.01	12	1	AC104850.2
CD8 Naive	0.442249281645106	-0.351184123856694	0.01	12	1	ASB6
CD8 Naive	0.442286881111648	-0.150486773619565	19	21	1	COQ6
CD8 Naive	0.442905534101237	-0.313709418438031	0.01	12	1	LTA
CD8 Naive	0.442994581782737	-0.311655759670057	0.01	12	1	ERCC2
CD8 Naive	0.443039047053371	-0.310542139359348	0.01	12	1	PNPO
CD8 Naive	0.443039047053371	-0.351184123856694	0.01	12	1	APOL1
CD8 Naive	0.443213688224991	0.152706766217145	46	42	1	MATR3.1
CD8 Naive	0.443512225089905	-0.216254543770585	28	32	1	FLOT1
CD8 Naive	0.443563736930147	0.203616406354209	0.05	46	1	POLR3B
CD8 Naive	0.443584393061607	0.31507847896631	18	15	1	TRUB2
CD8 Naive	0.443750885341659	-0.219939590578441	12	14	1	NDC80
CD8 Naive	0.444042329004147	-0.268721963664722	23	26	1	AC018797.3
CD8 Naive	0.44413980155101	-0.151698373823917	77	82	1	MCCC2
CD8 Naive	0.444207854509279	0.127983712841865	12	0.01	1	ZBED5-AS1
CD8 Naive	0.444449618439113	-0.102607770716592	35	38	1	ETFB
CD8 Naive	0.444644764121528	0.19096529332549	21	18	1	AC107214.1
CD8 Naive	0.444848449677594	-0.254968808597391	23	26	1	PAXIP1
CD8 Naive	0.445133260205911	-0.378151171456963	13	15	1	DEPTOR
CD8 Naive	0.445634692741122	0.297343505641929	15	13	1	MRPL11
CD8 Naive	0.445936871567408	-0.199181030411644	0.01	12	1	SLFN11
CD8 Naive	0.446243426936906	-0.123773627753621	12	14	1	IGHD
CD8 Naive	0.446361549190705	-0.101205870848347	0.02	23	1	NEK4
CD8 Naive	0.446411863847819	0.149714112075988	35	31	1	AC006001.2
CD8 Naive	0.446474635195174	-0.1178704161429	57	62	1	HMCES
CD8 Naive	0.44656116008298	-0.146364331968195	28	32	1	AFF2
CD8 Naive	0.447119550411954	0.223510041410636	18	15	1	PEMT
CD8 Naive	0.44741261225079	0.233778376864462	15	13	1	YIF1A
CD8 Naive	0.447804250779172	-0.223804817380467	18	21	1	ANAPC11
CD8 Naive	0.447841579774259	0.214413051997531	18	15	1	VIPAS39
CD8 Naive	0.4479256666653	-0.293468626000407	13	15	1	RNFT2
CD8 Naive	0.448037647129937	0.1362618709502	37	33	1	PTPRE
CD8 Naive	0.448431970829607	0.105673551116777	36	32	1	ABHD10
CD8 Naive	0.448908900308013	-0.162739034443584	25	28	1	ZNF808
CD8 Naive	0.448941661581122	0.19096529332549	22	19	1	MFGE8
CD8 Naive	0.449060501666196	0.134242703313548	82	77	1	KDM4B
CD8 Naive	0.449365356083466	0.165874312362659	22	19	1	PEX11B
CD8 Naive	0.449684352429513	0.138200716882231	52	48	1	ETFDH
CD8 Naive	0.449876436493864	0.151316216672489	18	15	1	TIMM21
CD8 Naive	0.4504195967129	-0.418298319715231	11	13	1	ATN1
CD8 Naive	0.45074399586681	0.195097908700403	23	0.02	1	PSTK
CD8 Naive	0.450896412602455	0.199630154452617	42	38	1	D2HGDH
CD8 Naive	0.45107635924507	-0.202861376899593	46	0.05	1	COMMD3
CD8 Naive	0.45107663182856	0.304861474925945	13	11	1	C17orf100
CD8 Naive	0.451297709469651	0.132599542497095	83	78	1	SPTLC2
CD8 Naive	0.45134182408876	0.184868776383516	23	0.02	1	PTGES2
CD8 Naive	0.451432178282637	0.11348414314675	18	15	1	ANKRD42
CD8 Naive	0.451613754080498	-0.174306361772615	13	15	1	SPAG1
CD8 Naive	0.451987647764307	-0.152770565454685	46	0.05	1	UNKL
CD8 Naive	0.451992883414897	-0.122365433360813	18	21	1	ZNF738
CD8 Naive	0.45203999333504	0.233778376864462	19	17	1	KIAA1324
CD8 Naive	0.452088895494006	0.233778376864462	13	11	1	CFD
CD8 Naive	0.452182394292656	0.179330592842086	87	82	1	UBAP1
CD8 Naive	0.452421860503415	-0.24809063089259	15	17	1	AC055822.1
CD8 Naive	0.452777053245615	-0.217505688624724	0.03	33	1	PSMC2
CD8 Naive	0.452866381937613	0.124327234448465	53	49	1	AC067945.4
CD8 Naive	0.452959372559693	0.314396837072747	11	9	1	AC008403.3
CD8 Naive	0.452986840274817	0.175746255493047	34	31	1	CHROMR
CD8 Naive	0.453020606001266	-0.197833346949897	31	34	1	PMPCA
CD8 Naive	0.453235373007189	0.185316887907817	39	36	1	HIKESHI
CD8 Naive	0.453315750372845	-0.273181611855421	15	17	1	NFE2L3
CD8 Naive	0.453621044472113	0.108247494780604	13	11	1	AC008269.1
CD8 Naive	0.453817688767782	-0.133827292417545	38	41	1	Z83843.1
CD8 Naive	0.453840709255848	0.2677257087878	11	9	1	ZFP1
CD8 Naive	0.453840709255848	0.2677257087878	11	9	1	ACOT9
CD8 Naive	0.454016953927567	0.137563061605159	23	0.02	1	KIZ-AS1
CD8 Naive	0.454166745788746	0.250266499653031	11	9	1	COA6
CD8 Naive	0.454259106332089	-0.310542139359348	9	11	1	AL049779.4
CD8 Naive	0.454269170094106	-0.119192897710333	251	255	1	RAB11A
CD8 Naive	0.454369169261865	0.147269383609788	23	0.02	1	TRAM2
CD8 Naive	0.454414831084308	0.252156906179317	0.02	18	1	AC012447.1
CD8 Naive	0.454706447953678	-0.210321588016844	11	13	1	TIGD7
CD8 Naive	0.454919231606251	-0.152733424233092	65	69	1	LASP1
CD8 Naive	0.45502956478379	0.152139907840105	37	34	1	STK40
CD8 Naive	0.455034995008006	-0.162481915383753	65	69	1	GCNT4
CD8 Naive	0.455282289670642	-0.253336800458549	17	19	1	MAK16
CD8 Naive	0.455335884875646	0.156755956640618	39	36	1	COG7
CD8 Naive	0.455345858469291	-0.146951071639086	65	69	1	BCAS2
CD8 Naive	0.455423971935417	0.186472662086105	11	9	1	ADORA2A-AS1
CD8 Naive	0.455819468513495	0.135803217301164	86	81	1	MBNL3
CD8 Naive	0.455984403510331	0.173906920887063	16	14	1	ELOVL1
CD8 Naive	0.456103468627196	-0.21145936019008	17	19	1	NUBP1
CD8 Naive	0.45626333187196	-0.149550262687043	11	13	1	JMJD4
CD8 Naive	0.45635156259648	0.163389048973064	16	14	1	PIGA
CD8 Naive	0.45647089573042	0.149877119255517	43	39	1	DUS2
CD8 Naive	0.457024382023714	0.310013962691547	17	15	1	AC124016.1
CD8 Naive	0.457126293618654	0.146935116916705	35	32	1	CD79A
CD8 Naive	0.457412867543951	0.153288459004094	16	14	1	DEDD
CD8 Naive	0.457724589769454	0.19770912215694	0.02	18	1	ZNF594
CD8 Naive	0.457738264473272	0.245460181912097	0.03	27	1	ZNF714
CD8 Naive	0.457761294361412	0.143580567892884	16	14	1	PRDM11
CD8 Naive	0.457766787759349	-0.125116044376848	69	74	1	BTN3A3
CD8 Naive	0.457990784698354	0.104783639477032	138	132	1	MAP3K7
CD8 Naive	0.457995057303743	-0.181259122414382	39	42	1	Z82206.1
CD8 Naive	0.45808613856026	-0.158539045914298	34	38	1	PELP1
CD8 Naive	0.458590319000703	-0.221901106911727	18	21	1	POMZP3
CD8 Naive	0.458708861539132	0.184868776383516	28	25	1	TATDN3
CD8 Naive	0.458823158800351	0.125933421648846	73	68	1	RBM14
CD8 Naive	0.458894317886904	0.242495593965572	0.02	18	1	TIPIN
CD8 Naive	0.459044673347459	-0.170611878214873	36	39	1	MAP4K1
CD8 Naive	0.459151859766737	0.114992224413951	36	33	1	LDB1
CD8 Naive	0.459179527571315	-0.166759552719266	71	76	1	LGALS8
CD8 Naive	0.459242299858092	0.163389048973064	53	49	1	NCOA4
CD8 Naive	0.459381806131814	0.1963036714458	29	26	1	FAM76A
CD8 Naive	0.459887530045585	-0.146364331968195	17	19	1	ZNF347
CD8 Naive	0.460159878544652	0.222551121441207	17	15	1	NSG1
CD8 Naive	0.460435637137829	-0.11383636168655	117	122	1	SLC20A2
CD8 Naive	0.460473205910843	-0.233347633562835	13	15	1	GTF3C4
CD8 Naive	0.460516578991924	0.276847098756348	17	15	1	NOP14-AS1
CD8 Naive	0.460649775817606	-0.188125841902648	34	37	1	CDKN2D
CD8 Naive	0.460708502508452	-0.290430092777598	25	27	1	AC073343.2
CD8 Naive	0.460727534152422	0.104725656837678	83	78	1	PPP1R16B
CD8 Naive	0.460931055244262	-0.192486377837636	0.05	54	1	SEC61B
CD8 Naive	0.460997993744688	0.210242862403674	39	35	1	SDHAF2
CD8 Naive	0.461048009158469	-0.162739034443584	0.05	55	1	ARHGAP1
CD8 Naive	0.461193456147435	0.206811329264193	14	12	1	POLR1E
CD8 Naive	0.461287992957762	-0.153244746244785	0.02	23	1	PLCXD1
CD8 Naive	0.461362201521502	-0.148875948563578	28	31	1	TIMM13
CD8 Naive	0.461470512516967	0.146527183093544	85	0.08	1	VAV3
CD8 Naive	0.461740886540097	0.103381739608787	37	34	1	RBBP5
CD8 Naive	0.461961137651679	0.144773370805718	14	12	1	HIP1
CD8 Naive	0.462526198492265	-0.150044251748843	39	42	1	SURF6
CD8 Naive	0.462608181855252	0.116255073381969	68	63	1	SLC30A6
CD8 Naive	0.462970321133586	0.129705922716776	95	0.09	1	AP2A2
CD8 Naive	0.463110567230354	0.165391401884212	0.05	46	1	SLC35E3
CD8 Naive	0.463165488359174	-0.384350987791893	11	13	1	NAV1
CD8 Naive	0.463364338101952	0.147621733114748	33	0.03	1	YIPF5
CD8 Naive	0.463382069233539	0.133614214939031	103	98	1	CD226
CD8 Naive	0.463396138166086	-0.162980388696073	37	0.04	1	PLEKHM1
CD8 Naive	0.46341042642865	-0.200505211359026	31	34	1	GCH1
CD8 Naive	0.46354630443945	0.233778376864462	23	21	1	AL359921.1
CD8 Naive	0.463629589436515	0.338475755531156	12	0.01	1	AC090518.1
CD8 Naive	0.463710780654942	0.148386885633817	21	19	1	GSS
CD8 Naive	0.463800501196931	-0.244268919940182	15	17	1	MEST
CD8 Naive	0.463964196809341	0.296514132212424	12	0.01	1	DGUOK-AS1
CD8 Naive	0.463964196809341	0.296514132212424	12	0.01	1	ZNF382
CD8 Naive	0.464014989036734	0.108247494780604	14	12	1	TMEM141
CD8 Naive	0.464080389124213	-0.28247137377268	11	13	1	AC020913.1
CD8 Naive	0.46454223818066	-0.176350322030759	46	0.05	1	KIF3A
CD8 Naive	0.464623132958436	-0.199181030411644	15	17	1	SMARCD3
CD8 Naive	0.46525738619343	-0.185598058138718	44	48	1	UCKL1
CD8 Naive	0.465324166978213	0.362511690986665	0.01	8	1	AP4B1-AS1
CD8 Naive	0.465324166978213	0.362511690986665	0.01	8	1	PJVK
CD8 Naive	0.465403010736562	0.158490249560225	22	0.02	1	GPANK1
CD8 Naive	0.465924799795382	-0.309363948162066	9	11	1	TMEM106C
CD8 Naive	0.465965022569815	0.127278755563784	0.06	56	1	C11orf54
CD8 Naive	0.46646370149305	-0.241001206106271	18	0.02	1	GPX7
CD8 Naive	0.466587504577144	0.172377832200318	12	0.01	1	AL357093.2
CD8 Naive	0.466602617596947	0.110719980460124	38	34	1	TG
CD8 Naive	0.466715021558756	-0.266295226270181	9	11	1	NOMO3
CD8 Naive	0.466715021558756	-0.266295226270181	9	11	1	TEN1
CD8 Naive	0.466720460264353	0.197436529800742	42	39	1	DNM3
CD8 Naive	0.467121387538505	0.246056706642899	15	13	1	B3GALT6
CD8 Naive	0.467309415425166	-0.134926488692348	71	76	1	PAM
CD8 Naive	0.467328353257467	-0.102156576016779	0.06	65	1	ARHGAP35
CD8 Naive	0.467339857499701	-0.351184123856694	13	15	1	ALCAM
CD8 Naive	0.467458645555793	-0.225653241772835	9	11	1	TBXA2R
CD8 Naive	0.467557684103828	-0.241001206106271	18	0.02	1	ZBTB17
CD8 Naive	0.467746529775774	0.120884320458529	33	0.03	1	AC008555.4
CD8 Naive	0.467830662831007	-0.152855407410716	0.02	22	1	PLXNA4
CD8 Naive	0.468269673481968	0.2158564688672	0.01	8	1	TTLL1
CD8 Naive	0.468344985233014	-0.147650729771562	29	32	1	WBP1
CD8 Naive	0.46849893315016	0.161265877080094	23	21	1	AL390957.1
CD8 Naive	0.468602085055888	-0.199181030411643	18	0.02	1	RBM42
CD8 Naive	0.46867632293943	-0.10791297284433	15	17	1	CDK16
CD8 Naive	0.46868031696916	-0.122537500275071	144	0.15	1	BMPR2
CD8 Naive	0.468724544763072	0.163389048973064	25	22	1	ELL2
CD8 Naive	0.469388047914178	0.11198989646642	49	45	1	ABHD17B
CD8 Naive	0.469631952427401	-0.320810474813174	13	15	1	AREG
CD8 Naive	0.469652501472824	-0.289783579192551	13	15	1	BATF
CD8 Naive	0.469822023337688	-0.112447270163445	144	149	1	TBRG1
CD8 Naive	0.470083036373424	-0.131218439914786	25	27	1	ZNF585A
CD8 Naive	0.470084618982908	0.270304252889576	0.02	18	1	FCHSD1
CD8 Naive	0.470153705780448	-0.10872607946614	43	47	1	CPD
CD8 Naive	0.470186768718961	0.194784245248599	19	17	1	AC010883.3
CD8 Naive	0.470593214292131	0.110546610870191	42	38	1	ARAP1
CD8 Naive	0.471012603496054	-0.141261054482462	23	26	1	RSAD2
CD8 Naive	0.471176218492003	0.170962268677865	46	42	1	ATP2B4
CD8 Naive	0.471946953642401	-0.141730758227745	28	31	1	OAZ2
CD8 Naive	0.472068729012931	-0.111110866466211	141	147	1	IL2RG
CD8 Naive	0.472430678154261	-0.166759552719267	13	15	1	AC010320.2
CD8 Naive	0.472736796040666	-0.114743928034613	21	24	1	YDJC
CD8 Naive	0.472919355918132	-0.11302438666193	35	39	1	TWF2
CD8 Naive	0.47347112556578	-0.157242241295847	41	45	1	ACSL5
CD8 Naive	0.473534967820804	0.19770912215694	0.02	18	1	MRPL28
CD8 Naive	0.473626202251589	0.226989211201823	83	79	1	UBA6-AS1
CD8 Naive	0.473669589877729	0.223051970271404	16	14	1	ZNF260
CD8 Naive	0.473696512816654	0.15728023939042	27	24	1	PSMB6
CD8 Naive	0.473772364154224	-0.183239486542623	24	27	1	ARRDC1
CD8 Naive	0.474181870868679	0.335316403326524	25	22	1	ZNF354B
CD8 Naive	0.47450698169474	0.125863037697575	26	23	1	FAM216A
CD8 Naive	0.47472115642836	-0.144087889616757	44	48	1	C8orf33
CD8 Naive	0.474856458253078	0.205209224667692	13	11	1	TMCO6
CD8 Naive	0.475012314749954	-0.172213982811375	32	35	1	NDRG1
CD8 Naive	0.47510208924958	-0.121702277733927	77	82	1	AFG3L2
CD8 Naive	0.475263229087377	-0.136171232885843	51	55	1	CHTOP
CD8 Naive	0.47530731297218	0.160714914674739	0.02	18	1	POLR2H
CD8 Naive	0.47530731297218	0.160714914674739	0.02	18	1	SKIV2L
CD8 Naive	0.475580859218453	0.161723439735655	86	81	1	PLEKHA2
CD8 Naive	0.475864045396202	0.396049805763339	11	0.01	1	MORN1
CD8 Naive	0.476341168252706	0.144343293282518	0.02	18	1	AL359706.1
CD8 Naive	0.476585208926528	0.131416659234785	27	24	1	LEPROT
CD8 Naive	0.476646094314064	0.117202800015084	27	24	1	PRDM15
CD8 Naive	0.476670267159568	-0.181259122414382	14	17	1	JOSD2
CD8 Naive	0.476695334057908	-0.144733246389268	35	38	1	UPK3BL1
CD8 Naive	0.476727053772072	-0.176409722752986	39	43	1	DHX16
CD8 Naive	0.476823586855747	-0.227801708351412	16	18	1	AC107884.1
CD8 Naive	0.47711367651073	0.130967571280687	46	42	1	GRIPAP1
CD8 Naive	0.477253537585459	0.272667390258057	24	21	1	HMGCR
CD8 Naive	0.477443336258552	-0.20308548486756	11	13	1	CTSK
CD8 Naive	0.477484422390519	0.139656199499913	67	63	1	PRPSAP2
CD8 Naive	0.47818146601392	0.233778376864461	17	15	1	UBXN11
CD8 Naive	0.478251864882947	-0.168320066706883	11	13	1	ZNF749
CD8 Naive	0.478302279749854	-0.106765396190247	0.04	43	1	ZC3H4
CD8 Naive	0.478396459527096	0.226360905301979	23	0.02	1	AC021752.1
CD8 Naive	0.478405410042825	0.2677257087878	11	0.01	1	CDC42-IT1
CD8 Naive	0.478804512689179	-0.263721282606355	9	11	1	ALDOA
CD8 Naive	0.478842627789857	-0.189903216823633	27	0.03	1	OGFRL1
CD8 Naive	0.478958931959597	0.155351729907647	44	41	1	TRAPPC1
CD8 Naive	0.478979349141878	0.131898762845248	79	75	1	MCTP2
CD8 Naive	0.479067157151533	0.233778376864461	11	0.01	1	SEMA4B
CD8 Naive	0.479385430703704	0.104117245635877	55	51	1	TSC1
CD8 Naive	0.479468720215847	0.114479448492118	36	32	1	ACTR3B
CD8 Naive	0.479603622147105	0.140668972472981	53	49	1	ATAD2
CD8 Naive	0.479755984238675	0.193136392367117	17	15	1	UBOX5
CD8 Naive	0.479783308277743	-0.143075928526494	35	38	1	CALCOCO1
CD8 Naive	0.47988466912507	0.189384257506008	17	15	1	ZNF189
CD8 Naive	0.480013883341422	0.12686317294795	31	28	1	SLC25A39
CD8 Naive	0.480018387088357	-0.222860026881155	24	27	1	PFDN4
CD8 Naive	0.480276688342144	0.126293950198057	89	84	1	SARNP
CD8 Naive	0.480362800157961	0.180829496915504	23	0.02	1	LINC02391
CD8 Naive	0.480495637749843	0.193136392367117	17	15	1	LYN
CD8 Naive	0.480495637749843	0.193136392367117	17	15	1	CINP
CD8 Naive	0.480829760147278	-0.122559748808732	0.06	64	1	MAP4K2
CD8 Naive	0.480834636836858	0.171114342082292	49	45	1	SEMA6A-AS1
CD8 Naive	0.481004718378364	0.14066897247298	11	0.01	1	PCSK1N
CD8 Naive	0.481102212217293	-0.171275033841759	38	41	1	MYDGF
CD8 Naive	0.481532101890031	0.120884320458529	33	0.03	1	RIOK1
CD8 Naive	0.481869685255218	0.16768918640669	23	0.02	1	AL096803.2
CD8 Naive	0.481923977830996	-0.256026890816354	12	14	1	ZMAT5
CD8 Naive	0.48218992930595	0.233778376864462	18	16	1	BBS7
CD8 Naive	0.482440827423538	-0.195064921939412	32	35	1	BAG6
CD8 Naive	0.482446689059362	0.100324932087296	0.06	56	1	WAS
CD8 Naive	0.482788757050942	0.100379251447263	42	39	1	CEP164
CD8 Naive	0.482861039466844	0.127469474718121	23	0.02	1	LRRC14
CD8 Naive	0.483145891739425	0.118301159444527	0.05	46	1	LINC00667
CD8 Naive	0.483209602430225	0.157567810244344	54	0.05	1	AKAP8
CD8 Naive	0.483297332099499	0.184147609139862	24	21	1	FSIP2-AS1
CD8 Naive	0.484076012142295	0.152582294016481	25	22	1	RAB8A
CD8 Naive	0.484317280617553	0.115596950516148	59	55	1	DCUN1D1
CD8 Naive	0.484583465693984	0.165606874222883	25	22	1	TPRG1L
CD8 Naive	0.484584874495828	-0.113684810130038	27	0.03	1	AC006369.1
CD8 Naive	0.484899417418865	0.163389048973063	42	39	1	GALC
CD8 Naive	0.485706107047344	0.132895019851802	55	51	1	SCAMP2
CD8 Naive	0.485774561453602	-0.385949542017371	0.01	12	1	KIF5C
CD8 Naive	0.485796965590983	-0.105531796251136	51	55	1	MAF 1,00
CD8 Naive	0.486083502942613	-0.175027168702867	22	25	1	HLA-F-AS1
CD8 Naive	0.486156350106834	0.163389048973064	26	23	1	NELFE
CD8 Naive	0.486278951832691	-0.254968808597391	16	18	1	BCL2L14
CD8 Naive	0.486377237064795	0.342712748417626	12	11	1	METTL24
CD8 Naive	0.48643331407633	-0.177852520971132	27	0.03	1	TTC9C
CD8 Naive	0.48661255846116	-0.211006465808434	14	16	1	MSTO1
CD8 Naive	0.486761698875281	-0.197150495184273	21	23	1	P4HTM
CD8 Naive	0.486828317379733	0.202751481243838	35	32	1	MBIP
CD8 Naive	0.487140376161009	0.245460181912097	15	13	1	ACER1
CD8 Naive	0.487462882063482	0.279582066477587	12	11	1	PRNCR1
CD8 Naive	0.487589818825819	-0.213680600106759	0.01	12	1	RHD
CD8 Naive	0.487634492639091	-0.277183542412917	0.01	12	1	PIGQ
CD8 Naive	0.487698550801852	-0.151246553347942	22	25	1	E2F4
CD8 Naive	0.487804066090254	0.263525720258514	12	11	1	GSN
CD8 Naive	0.487829935187821	-0.20575368433513	19	21	1	FARSA
CD8 Naive	0.487880817890075	0.137102357452789	52	48	1	PPP1R15B
CD8 Naive	0.488008638431428	-0.176686392624558	21	23	1	HCG27
CD8 Naive	0.48842434793239	-0.158539045914298	22	25	1	ADAT1
CD8 Naive	0.488440279784609	-0.241559632682196	0.01	12	1	ZNF649
CD8 Naive	0.488486698663331	0.233778376864462	12	11	1	NRGN
CD8 Naive	0.488566984417682	-0.116846097614338	167	172	1	EIF4G2
CD8 Naive	0.488936967802278	0.153608028180479	28	25	1	MRPL55
CD8 Naive	0.489066199523525	-0.242659667078525	17	0.02	1	AC005224.2
CD8 Naive	0.489785796772113	-0.114743928034613	45	49	1	PWWP3A
CD8 Naive	0.49012191351437	0.11360641061925	0.06	56	1	NDUFA12
CD8 Naive	0.490316540889905	-0.152638444474614	69	73	1	PAFAH1B2
CD8 Naive	0.490441317709205	0.119319652279547	82	77	1	COX6A1
CD8 Naive	0.490642477231908	-0.128791702520246	16	18	1	WDR47
CD8 Naive	0.490797945670111	-0.211781067191278	19	21	1	AC091978.1
CD8 Naive	0.490898260074258	0.155775864863189	63	59	1	AC074032.1
CD8 Naive	0.490914684526574	0.229276984629522	39	36	1	RINT1
CD8 Naive	0.491119538841748	0.116964711881713	64	0.06	1	ARF6
CD8 Naive	0.491343683353459	-0.260986314885116	9	0.01	1	GUCA1B
CD8 Naive	0.491441333792244	0.104880643682205	28	25	1	APH1A
CD8 Naive	0.491510935471203	0.10253384358621	92	87	1	WDR48
CD8 Naive	0.491518599371911	-0.132543837381354	16	18	1	C14orf93
CD8 Naive	0.491627832871858	0.152248491367864	34	31	1	AP002433.2
CD8 Naive	0.491827167901785	0.111442833940409	29	26	1	C17orf49
CD8 Naive	0.491852097578833	-0.166041377126129	73	77	1	DAZAP1
CD8 Naive	0.492133221987839	0.146315535614122	31	29	1	MED29
CD8 Naive	0.492279509396653	0.106922097314036	35	32	1	LINC01409
CD8 Naive	0.492513937664976	0.233778376864461	17	14	1	ZNF514
CD8 Naive	0.49287077493403	0.2677257087878	0.01	9	1	SAXO1
CD8 Naive	0.492957267768542	0.104880643682205	54	0.05	1	AC009126.1
CD8 Naive	0.493230061382598	0.176553508171512	43	39	1	ENOPH1
CD8 Naive	0.493321682308031	0.211752070534463	17	14	1	FGFBP2
CD8 Naive	0.493334353618131	-0.158539045914297	24	26	1	FOPNL
CD8 Naive	0.493395692576809	-0.171634703525982	24	26	1	RNF215
CD8 Naive	0.493720604529716	0.110719980460124	39	36	1	METTL26
CD8 Naive	0.493746544982213	-0.108141193210366	33	36	1	KCTD7
CD8 Naive	0.493763764153505	0.175563762919166	22	19	1	AMPD3
CD8 Naive	0.493779175785824	0.233778376864462	17	14	1	SYCE2
CD8 Naive	0.493791307926658	0.104185469457367	36	33	1	AKR1B1
CD8 Naive	0.494120879661044	-0.161213180212624	0.04	44	1	LSR
CD8 Naive	0.49421517219076	-0.103603370429413	64	68	1	AC131571.1
CD8 Naive	0.494228839353567	0.107415410719728	158	153	1	PDXDC1
CD8 Naive	0.494267150164338	0.203404727820943	22	19	1	DMGDH
CD8 Naive	0.494409388404321	-0.132463618579537	79	83	1	XAF1
CD8 Naive	0.494439790468624	0.183152303794494	0.01	9	1	AP003327.2
CD8 Naive	0.494553020645869	-0.219939590578441	12	14	1	ACTR8
CD8 Naive	0.494611100992005	0.233778376864462	42	39	1	EPB41L2
CD8 Naive	0.494708193542579	0.158490249560225	22	19	1	RNPEP
CD8 Naive	0.494839341663657	-0.230889890138982	0.02	23	1	ZNF528
CD8 Naive	0.495135429127775	-0.108327599960531	55	59	1	SLU7
CD8 Naive	0.495239341772459	0.148386885633817	22	19	1	ZRANB2-AS1
CD8 Naive	0.495503897439619	-0.300558050786726	15	18	1	IL20RB
CD8 Naive	0.495692166164151	0.147621733114748	17	14	1	CLN6
CD8 Naive	0.496157275272169	-0.176505592443747	0.03	33	1	ZNF362
CD8 Naive	0.496270832041949	0.265487236591801	18	15	1	GRPEL2
CD8 Naive	0.496371726689835	-0.198172505350728	42	45	1	VASP
CD8 Naive	0.497163847370841	0.220722224039016	14	12	1	AC015853.3
CD8 Naive	0.497168394952925	-0.233347633562835	14	16	1	NUDT13
CD8 Naive	0.49722968939051	0.194250012677825	14	12	1	LMO7-AS1
CD8 Naive	0.497295392202297	0.357767094139915	0.02	18	1	TBCCD1
CD8 Naive	0.497784027801977	-0.213680600106759	14	16	1	FMO4
CD8 Naive	0.497890622808833	-0.137588650757404	27	0.03	1	LUZP1
CD8 Naive	0.498015057892889	0.181036914792489	24	21	1	HSD17B10
CD8 Naive	0.498191406495914	-0.155927832457761	0.02	23	1	UBAP1L
CD8 Naive	0.498442932961769	-0.169345800870881	0.02	23	1	LSM14B
CD8 Naive	0.498455399125724	-0.127320315303578	87	91	1	AL591895.1
CD8 Naive	0.498874097885659	-0.21368060010676	17	19	1	PPRC1
CD8 Naive	0.499045012675229	-0.135050692991928	0.03	33	1	PABPC1L
CD8 Naive	0.49918453068148	0.169648039444746	18	15	1	AC006141.1
CD8 Naive	0.499237408531377	0.113722624846754	81	77	1	CCDC18
CD8 Naive	0.499416749337644	-0.166344448403099	0.04	44	1	ASB7
CD8 Naive	0.499495375506848	0.163389048973064	18	15	1	GSK3A
CD8 Naive	0.499565006242779	-0.215122574280666	25	28	1	JAM3
CD8 Naive	0.500052006355193	-0.273181611855421	0.01	12	1	KTI12
CD8 Naive	0.501243157884724	-0.162150299466677	44	48	1	MCTS1
CD8 Naive	0.50164520577991	0.148889479277949	26	24	1	SIRT3
CD8 Naive	0.501672371192731	-0.103256610413109	14	16	1	MIR4435-2HG
CD8 Naive	0.501755796259813	0.131208643223914	25	23	1	SLC66A3
CD8 Naive	0.501857992517578	-0.135455432801256	19	21	1	AC090948.3
CD8 Naive	0.502413241575427	0.258869357827293	15	13	1	AMN
CD8 Naive	0.50251086079377	-0.177154724081645	23	26	1	LPCAT1
CD8 Naive	0.502640844201771	-0.122365433360813	19	21	1	PMVK
CD8 Naive	0.502761568921471	-0.395578243215148	8	0.01	1	ZNF184
CD8 Naive	0.502787769747137	-0.351184123856695	8	0.01	1	GPR157
CD8 Naive	0.503087685037257	-0.137526512497854	66	0.07	1	GGA1
CD8 Naive	0.503518271666931	-0.163111775704123	23	26	1	ZNF227
CD8 Naive	0.503573844883964	-0.30538043424357	8	0.01	1	AC125437.3
CD8 Naive	0.503645612483027	0.129441717049726	15	13	1	SRGAP3
CD8 Naive	0.503668513461251	-0.257061946492144	25	27	1	ISG20L2
CD8 Naive	0.503783699322826	-0.102607770716592	36	39	1	TIMM44
CD8 Naive	0.504161127540801	0.233778376864461	12	0.01	1	GBA2
CD8 Naive	0.504323345023429	0.106497712830643	27	25	1	LRRC75A
CD8 Naive	0.504520446118756	0.186472662086105	12	0.01	1	AC016949.1
CD8 Naive	0.504520446118756	0.186472662086105	12	0.01	1	AC018511.2
CD8 Naive	0.504698047933021	-0.285595782229118	12	14	1	AL731769.2
CD8 Naive	0.504747425584632	-0.181259122414382	23	26	1	CMAS
CD8 Naive	0.50491533190672	-0.127929620008255	0.07	75	1	ECE1
CD8 Naive	0.505086990184117	0.144773370805718	15	13	1	AC022973.3
CD8 Naive	0.506173626884048	0.385781470309512	0.01	8	1	ZNF667-AS1
CD8 Naive	0.506184351255062	-0.142866887731969	0.03	32	1	AGPAT4
CD8 Naive	0.506489696023914	0.362511690986665	0.01	8	1	ASB14
CD8 Naive	0.506586988377253	0.126137653676492	35	32	1	TRNAU1AP
CD8 Naive	0.506793556858434	0.111442833940409	0.03	27	1	C10orf88
CD8 Naive	0.506982464318723	-0.114483865836362	39	42	1	PAXIP1-AS2
CD8 Naive	0.507265413404821	0.12130364760605	55	52	1	GINM1
CD8 Naive	0.507466744295861	-0.185174172417765	12	14	1	AL049840.2
CD8 Naive	0.507554683664512	-0.181259122414382	12	14	1	RHPN1
CD8 Naive	0.507624373914301	0.199831044941124	16	14	1	CBR3
CD8 Naive	0.507699463871113	-0.275895996552457	15	17	1	APOBEC3G
CD8 Naive	0.507982188777974	-0.125891812014451	43	46	1	SEC22C
CD8 Naive	0.507988762083176	0.273306741051099	0.01	8	1	RDH5
CD8 Naive	0.508279130864583	0.326887781255944	0.01	8	1	AC007347.1
CD8 Naive	0.508305482173711	0.252887199812167	0.01	8	1	DKK 3,00
CD8 Naive	0.508305482173711	0.252887199812167	0.01	8	1	ZNF236-DT
CD8 Naive	0.50831118913205	-0.179912696706865	35	38	1	BDH1
CD8 Naive	0.508664830285098	-0.181259122414382	31	34	1	FBXL14
CD8 Naive	0.508756497255723	0.181689865716009	16	14	1	CERS3
CD8 Naive	0.50891659242812	-0.135221551785767	0.14	145	1	PIK3C2A
CD8 Naive	0.508949628329742	0.217658711501185	23	21	1	DGKQ
CD8 Naive	0.509258464516994	0.143351295736519	62	58	1	RNF130
CD8 Naive	0.509264860163866	0.107106573376034	0.08	76	1	MFN1
CD8 Naive	0.509729746176148	-0.100973758380484	158	163	1	RORA-AS1
CD8 Naive	0.509956675511496	-0.189433053860082	17	19	1	HINFP
CD8 Naive	0.509962559231296	0.137853956865927	21	19	1	NUDT19
CD8 Naive	0.510002723511435	0.111159090200506	46	43	1	RASGEF1B
CD8 Naive	0.510084003253064	0.134242703313548	21	19	1	WDR55
CD8 Naive	0.510820807583859	-0.170611878214872	14	15	1	CSRP1
CD8 Naive	0.510862439769225	-0.149550262687044	17	19	1	FAM24B
CD8 Naive	0.510873847765519	0.263525720258514	13	11	1	BISPR
CD8 Naive	0.510960242675379	-0.196461529058052	15	17	1	DVL3
CD8 Naive	0.510986627171869	0.150362368676825	24	22	1	TEX9
CD8 Naive	0.511099123653342	0.129441717049726	16	14	1	PFAS
CD8 Naive	0.511099123653342	0.129441717049726	16	14	1	DNTTIP1
CD8 Naive	0.511183100589234	-0.279034338100859	0.01	12	1	MICALL1
CD8 Naive	0.511207482610757	-0.144733246389268	31	34	1	BBS4
CD8 Naive	0.511344551703913	-0.133353587873503	102	106	1	SEPTIN11
CD8 Naive	0.511460700208762	-0.169737252519162	28	31	1	AC012636.1
CD8 Naive	0.511991049304669	-0.148367240857007	15	17	1	SNX16
CD8 Naive	0.512276785085388	0.205209224667692	13	11	1	LIMK1
CD8 Naive	0.512296759913389	-0.161359564976677	18	21	1	MRPS15
CD8 Naive	0.51230803287734	0.203404727820943	13	11	1	ACADS
CD8 Naive	0.512398004747732	-0.28247137377268	0.01	12	1	AC012063.1
CD8 Naive	0.512638723259205	-0.313709418438031	0.01	12	1	AC008267.5
CD8 Naive	0.512643743506884	0.189384257506009	13	11	1	PDZK1
CD8 Naive	0.512643743506884	0.189384257506009	13	11	1	AC138965.2
CD8 Naive	0.512768493806553	0.100804511595042	69	65	1	ZNF124
CD8 Naive	0.512799220993423	0.160529394833824	38	34	1	INO80E
CD8 Naive	0.512891489171606	0.226582875460259	24	22	1	TMEM19
CD8 Naive	0.513356822724385	0.115941886570604	13	11	1	PREB
CD8 Naive	0.513381400761511	0.275001039590975	18	16	1	TRIM41
CD8 Naive	0.513895380191531	0.159431035404381	26	24	1	BAHD1
CD8 Naive	0.514135424827908	0.140351512896193	38	34	1	ENGASE
CD8 Naive	0.514413578380969	-0.207448646395244	31	33	1	OGFOD1
CD8 Naive	0.515095747064414	-0.168320066706883	0.01	12	1	TBXAS1
CD8 Naive	0.515666266415927	-0.115116765623169	82	86	1	ZNF266
CD8 Naive	0.515823615491502	0.125253920086292	17	15	1	IMPDH1
CD8 Naive	0.516008229738697	0.149583249448034	54	0.05	1	VDAC3
CD8 Naive	0.516260570814486	-0.11151371108841	75	0.08	1	CASP4
CD8 Naive	0.516312220685825	0.125545697828392	103	98	1	PACSIN2
CD8 Naive	0.516581033497225	0.142924946413349	26	24	1	TRUB1
CD8 Naive	0.516741293223463	-0.209828274611152	0.02	22	1	C1S
CD8 Naive	0.516974995491715	0.143580567892884	32	29	1	HSD17B12
CD8 Naive	0.517055322420922	0.147066743671131	0.03	27	1	DDX11
CD8 Naive	0.517131673202276	-0.117693993636915	44	48	1	MAP2K7
CD8 Naive	0.517257684896889	-0.121983313098776	44	48	1	ICK
CD8 Naive	0.517357954860081	0.243559397657047	19	17	1	C2orf69
CD8 Naive	0.517488301238376	0.156962779813631	33	0.03	1	NOP10
CD8 Naive	0.517542711956551	-0.377179332389638	15	17	1	AL020995.1
CD8 Naive	0.51777821243388	-0.30538043424357	8	0.01	1	TMEM79
CD8 Naive	0.517796626828064	0.414350622506283	11	9	1	HDAC9
CD8 Naive	0.517811637251411	-0.256026890816354	12	13	1	BRCA2
CD8 Naive	0.5178323603832	-0.258074719465213	8	0.01	1	AC020910.5
CD8 Naive	0.517946457944921	-0.285595782229118	12	13	1	PP2D1
CD8 Naive	0.518002245506351	0.168452128986519	86	82	1	KDM5B
CD8 Naive	0.518003381148249	-0.188454623818585	0.02	22	1	PRPF4
CD8 Naive	0.518347849814227	0.320193128681936	11	9	1	CHRM5
CD8 Naive	0.518671243040635	-0.204342735527423	8	0.01	1	AC093227.1
CD8 Naive	0.518801332641396	-0.219939590578441	18	0.02	1	ACVR2B
CD8 Naive	0.5190019305058	0.251480378597921	11	9	1	DUSP23
CD8 Naive	0.519136298629429	-0.210321588016844	12	13	1	AC007038.2
CD8 Naive	0.519329904062549	0.233778376864462	11	9	1	AP5S1
CD8 Naive	0.519349671193645	-0.164770999625813	8	0.01	1	AC105339.3
CD8 Naive	0.51941169533682	-0.103917033881217	69	73	1	HABP4
CD8 Naive	0.519657945097157	0.217099635717832	11	9	1	LINC02536
CD8 Naive	0.519657945097157	0.217099635717832	11	9	1	EVI5L
CD8 Naive	0.519663532709126	0.2158564688672	11	9	1	AL592148.3
CD8 Naive	0.51981417168351	0.102672624312678	112	107	1	MIA3
CD8 Naive	0.519889623678119	-0.104091261891921	84	88	1	TRABD
CD8 Naive	0.519984634125989	0.199012958703785	11	9	1	AC074117.1
CD8 Naive	0.520024250308492	0.140204261552265	68	64	1	AL117381.1
CD8 Naive	0.520133073230601	0.184868776383516	14	12	1	POLR3G
CD8 Naive	0.520205823909605	0.124735617569172	31	28	1	ZMPSTE24
CD8 Naive	0.520262487539742	0.217099635717832	11	9	1	ZNF117
CD8 Naive	0.520326697009599	-0.131338384630593	0.07	74	1	DBF4
CD8 Naive	0.520503882639081	0.146315535614123	19	17	1	DCTN3
CD8 Naive	0.520701435832825	-0.119858577750238	68	72	1	GIGYF1
CD8 Naive	0.520764489202013	-0.149550262687043	12	13	1	TAF1A
CD8 Naive	0.520882476104776	0.157829523631164	19	17	1	C22orf39
CD8 Naive	0.52104183119101	0.12880881726292	14	12	1	SLC25A20
CD8 Naive	0.521331733489758	-0.138454799870965	31	33	1	FCER1G
CD8 Naive	0.521563014491919	0.140291747986353	61	57	1	STAT2
CD8 Naive	0.522058854835312	-0.189433053860082	17	19	1	DNMBP
CD8 Naive	0.522278514727542	0.146842740093182	41	38	1	SP1
CD8 Naive	0.522321971685182	0.134242703313547	21	19	1	AC009226.1
CD8 Naive	0.522513306192747	-0.175027168702867	23	25	1	NELFB
CD8 Naive	0.522601826086705	-0.205333257393239	13	15	1	TLE2
CD8 Naive	0.522708821395332	-0.146825625350508	13	15	1	CPSF4
CD8 Naive	0.52284212461948	-0.102747094235858	46	49	1	RRP7A
CD8 Naive	0.523063607650798	-0.146645367333044	47	0.05	1	EXOC7
CD8 Naive	0.52308564366006	-0.161081240476751	41	44	1	CEP41
CD8 Naive	0.523202878339141	-0.201437004352012	38	41	1	C9orf16
CD8 Naive	0.523447724386456	-0.390712488043331	0.01	11	1	AL049830.3
CD8 Naive	0.52369329280476	-0.142597502045276	13	15	1	ZNF181
CD8 Naive	0.52372062642565	-0.165628470700617	15	17	1	TMEM250
CD8 Naive	0.523799545594999	-0.138190400522496	13	15	1	MAFK
CD8 Naive	0.524305366628646	-0.117296063682417	38	41	1	ENTR1
CD8 Naive	0.524501405767248	-0.136171232885843	17	19	1	LINC01259
CD8 Naive	0.525015400130182	0.356635124649995	12	0.01	1	AC080162.1
CD8 Naive	0.525025948843735	0.209931634910094	23	21	1	ZNF813
CD8 Naive	0.525737036509465	0.319508250890346	16	14	1	STXBP5-AS1
CD8 Naive	0.525852157285287	0.181689865716009	33	31	1	ZNF565
CD8 Naive	0.525917236320234	-0.273181611855421	0.01	11	1	BCL2L12
CD8 Naive	0.525991561349094	-0.271013775172711	0.01	11	1	ZNF707
CD8 Naive	0.52628316455595	0.105917434988694	162	157	1	EDEM3
CD8 Naive	0.526354301784037	0.233778376864462	76	72	1	EFL1
CD8 Naive	0.526386252948795	0.114479448492118	72	68	1	CTBS
CD8 Naive	0.526641948006051	-0.275235270623395	0.01	11	1	RARRES1
CD8 Naive	0.526744057224628	-0.123773627753621	44	47	1	ACER3
CD8 Naive	0.526865694282812	-0.229193599478084	0.01	11	1	SPEG
CD8 Naive	0.526930835296303	-0.154492212851596	26	29	1	PPP3CB-AS1
CD8 Naive	0.526957318569372	0.244425621063971	16	14	1	ZNF785
CD8 Naive	0.527058562754177	0.191958201169835	26	23	1	ZNF461
CD8 Naive	0.527499331896904	0.1963036714458	29	26	1	CDIPT
CD8 Naive	0.527884089229381	-0.181259122414382	38	41	1	PGS1
CD8 Naive	0.527994413679119	0.168594208104325	31	29	1	LAP3
CD8 Naive	0.528155162843295	0.174884687810894	28	25	1	SMG9
CD8 Naive	0.528451806801295	-0.178119414883814	0.03	33	1	DHX37
CD8 Naive	0.528568811386459	0.159553791842735	42	39	1	EIF3I
CD8 Naive	0.528661905874864	0.13202487806373	62	58	1	ZNF678
CD8 Naive	0.528777080081865	0.19815446713374	16	14	1	COG8
CD8 Naive	0.529261834417571	-0.153584163971533	33	36	1	FAM8A1
CD8 Naive	0.529522562064228	0.116964711881712	22	0.02	1	RGS3
CD8 Naive	0.530147423288	-0.181259122414382	32	34	1	OMA1
CD8 Naive	0.530591310093727	0.108247494780603	12	0.01	1	LZTS2
CD8 Naive	0.530607424071921	0.189384257506008	16	14	1	AC090948.4
CD8 Naive	0.530889988468026	-0.172015278170762	36	39	1	PPP1R15A
CD8 Naive	0.531054292526488	0.144773370805718	28	25	1	TMEM9B
CD8 Naive	0.53108769254289	-0.199181030411643	18	0.02	1	CCDC173
CD8 Naive	0.531107387240672	0.134242703313548	16	14	1	KLRC3
CD8 Naive	0.531626118141111	0.125718631007009	34	32	1	ZMIZ2
CD8 Naive	0.53187306401116	-0.210321588016844	11	13	1	AC107081.2
CD8 Naive	0.531875293563976	0.135931053466318	44	0.04	1	SLA2
CD8 Naive	0.531876787970779	-0.227801708351412	16	18	1	TFAP4
CD8 Naive	0.531886512952689	-0.143670878859016	54	57	1	SLC25A16
CD8 Naive	0.532579045530475	0.108247494780603	83	79	1	CBX5
CD8 Naive	0.5327354492076	0.308740434545684	19	17	1	TCTEX1D2
CD8 Naive	0.533032121180615	-0.201806499818467	16	18	1	GALNS
CD8 Naive	0.533462362481829	0.139141502726387	0.03	27	1	CTSB
CD8 Naive	0.533493913719658	-0.131218439914786	77	81	1	CMPK1
CD8 Naive	0.533547383470903	0.104495359919496	26	23	1	DPH1
CD8 Naive	0.533622509188141	-0.113024386661929	11	13	1	RAD54B
CD8 Naive	0.534013419636029	0.106497712830643	27	24	1	MPC2
CD8 Naive	0.5340508550493	-0.202320737942212	13	15	1	MVD
CD8 Naive	0.534091650752353	-0.155263913881437	16	18	1	AC253572.2
CD8 Naive	0.534202440331183	0.160316214923442	17	15	1	KATNAL2
CD8 Naive	0.53441576588361	0.362511690986665	0.01	8	1	C19orf44
CD8 Naive	0.534555999726937	-0.107258540970605	11	13	1	ZFYVE19
CD8 Naive	0.535053832416662	0.29036190523083	0.01	8	1	DICER1-AS1
CD8 Naive	0.535053832416662	0.29036190523083	0.01	8	1	CCDC61
CD8 Naive	0.535338522749232	-0.167152176219006	45	48	1	ZNF480
CD8 Naive	0.535418622996174	-0.106071626020162	58	62	1	SGSM3
CD8 Naive	0.535605291398621	-0.127409148470127	44	47	1	PHKA2
CD8 Naive	0.536332446826874	0.2158564688672	0.01	8	1	C15orf61
CD8 Naive	0.536678484651193	0.10094269415737	0.05	47	1	PANK2
CD8 Naive	0.536748827760639	0.146315535614123	13	11	1	AC060780.1
CD8 Naive	0.536993513305737	0.133174435926056	66	62	1	ACO2
CD8 Naive	0.53721000221574	0.166215093051828	35	32	1	RPS6KA2
CD8 Naive	0.537290759536996	0.157829523631164	0.01	8	1	AL355488.1
CD8 Naive	0.537564299085078	-0.206525881024811	74	78	1	ICOS
CD8 Naive	0.53783855748082	0.117812358816137	59	55	1	PRKAR1A
CD8 Naive	0.537842880355388	0.104495359919496	13	11	1	MIAT
CD8 Naive	0.538557995848762	0.157512482636395	45	42	1	UBE2J2
CD8 Naive	0.53908639250495	-0.114886100495028	36	39	1	FCHO1
CD8 Naive	0.539472615861772	0.134242703313547	46	43	1	PSMD6
CD8 Naive	0.539627223699783	-0.271013775172711	9	11	1	TMEM254-AS1
CD8 Naive	0.539883554115585	0.233778376864462	14	12	1	ABCA2
CD8 Naive	0.540068157115623	0.130155745790304	37	34	1	PRPF31
CD8 Naive	0.540136725417737	-0.100809289994365	76	0.08	1	NARS
CD8 Naive	0.540490827743758	0.162225115839428	45	42	1	TRIM8
CD8 Naive	0.540576992408247	-0.225653241772835	9	11	1	LIPT1
CD8 Naive	0.541025357269519	0.194250012677825	14	12	1	MRPL50
CD8 Naive	0.541092564093648	0.119036290691459	38	35	1	GPR183
CD8 Naive	0.541374399057868	-0.186124877586198	9	11	1	POP7
CD8 Naive	0.541374399057868	-0.186124877586198	9	11	1	NACC2
CD8 Naive	0.541400121986959	-0.147650729771562	9	11	1	OLFM2
CD8 Naive	0.541450973415897	-0.181259122414382	9	11	1	USP21
CD8 Naive	0.541611833799603	-0.174861351216231	56	59	1	ZNF251
CD8 Naive	0.541784074575532	-0.116718870219671	0.03	33	1	CCDC92
CD8 Naive	0.542123522644831	0.18224807622438	14	12	1	CRYGS
CD8 Naive	0.542249032723123	-0.141730758227745	9	11	1	RETSAT
CD8 Naive	0.542527813919879	0.144773370805718	14	12	1	AC016493.1
CD8 Naive	0.542659531449229	-0.269884021754846	16	18	1	MOB3B
CD8 Naive	0.542687101224638	0.176747431828083	14	12	1	BCL11A
CD8 Naive	0.54269450518482	-0.297744864895233	14	16	1	C4orf47
CD8 Naive	0.542967688951375	-0.111608690846889	49	52	1	SRRT
CD8 Naive	0.543031300615118	0.172377832200318	24	21	1	CARMIL2
CD8 Naive	0.543140077808921	0.173236834929412	27	25	1	PRIM1
CD8 Naive	0.543178322675205	-0.284069927998157	11	13	1	FLYWCH2
CD8 Naive	0.543578367416715	0.163389048973064	28	26	1	OGG1
CD8 Naive	0.543814878411619	-0.286089095634809	14	16	1	AC073529.1
CD8 Naive	0.544155565227631	-0.316418705696018	11	13	1	FAM215B
CD8 Naive	0.54417943547788	-0.244268919940182	11	13	1	DEF8
CD8 Naive	0.544254508197209	0.161628591108626	29	27	1	SLC39A6
CD8 Naive	0.544699145978755	-0.171549911434453	54	58	1	COX20
CD8 Naive	0.544730289445632	-0.181259122414382	16	18	1	B3GALT4
CD8 Naive	0.545008166556856	-0.275895996552457	13	14	1	AP000829.1
CD8 Naive	0.54507045128349	-0.22832737607116	13	14	1	MRPL30
CD8 Naive	0.545334985325502	0.1963036714458	15	13	1	ZNF511
CD8 Naive	0.545407931074736	0.117491339024223	36	33	1	NSFL1C
CD8 Naive	0.545831306543474	0.112383269349809	66	62	1	DHX8
CD8 Naive	0.545833608129897	-0.144733246389268	0.05	54	1	SCO1
CD8 Naive	0.545995086546404	-0.172846882598181	11	13	1	KIFC2
CD8 Naive	0.5461594904858	-0.160135830848628	33	36	1	MRPS10
CD8 Naive	0.546545066956731	0.186472662086105	11	0.01	1	PARPBP
CD8 Naive	0.546633597178077	0.366416145442582	16	14	1	ALG14
CD8 Naive	0.54665314204433	-0.139680018662983	16	18	1	AL354809.1
CD8 Naive	0.546942126410706	-0.117511777654244	28	31	1	ZNF740
CD8 Naive	0.547307627734528	0.131208643223914	25	23	1	STT3A
CD8 Naive	0.547401165755423	0.119445701385467	26	24	1	RHBDD2
CD8 Naive	0.548298635170067	0.108247494780604	26	24	1	NIPBL-DT
CD8 Naive	0.54836686355499	0.11777026889911	54	51	1	SAP30BP
CD8 Naive	0.548975312787214	-0.183727378005131	67	0.07	1	ADAMTS17
CD8 Naive	0.549589008676661	-0.103746573073919	47	51	1	NDUFS7
CD8 Naive	0.550240467624517	0.136481175509547	0.03	28	1	KLHL23
CD8 Naive	0.550626380945895	-0.107455240819691	101	105	1	BRD2
CD8 Naive	0.550784076972859	-0.155927832457761	19	21	1	TBK1
CD8 Naive	0.550810106634015	0.106433164160988	73	0.07	1	AGGF1
CD8 Naive	0.551237728526436	-0.179815705544713	0.03	32	1	SNTB2
CD8 Naive	0.551390840577104	-0.393004299551321	9	11	1	AC048382.5
CD8 Naive	0.551536831317313	0.249208417434068	12	11	1	CEBPD
CD8 Naive	0.55171776573491	-0.107825081343441	79	83	1	RAB27A
CD8 Naive	0.551744132219679	-0.162980388696073	37	0.04	1	TRMU
CD8 Naive	0.55244524294419	-0.174306361772614	33	35	1	PRIMPOL
CD8 Naive	0.552760650661713	0.213600494926832	18	17	1	PPP2R3B
CD8 Naive	0.552901803781277	-0.12265256542284	36	38	1	AC011997.1
CD8 Naive	0.552922776772693	-0.262647449255037	22	24	1	C9orf147
CD8 Naive	0.553052885143539	-0.309363948162066	9	11	1	HYOU1
CD8 Naive	0.553123275889061	0.131416659234785	0.05	47	1	KNOP1
CD8 Naive	0.553158270823059	0.131092712889898	46	43	1	GTPBP6
CD8 Naive	0.553437342213167	0.107401091094906	53	0.05	1	TPM4
CD8 Naive	0.553479385921263	0.259773585397407	21	19	1	LSM 2,00
CD8 Naive	0.553663250144733	-0.192486377837636	9	11	1	OVCH1-AS1
CD8 Naive	0.553744007156847	-0.11901068172766	19	21	1	CAPS
CD8 Naive	0.553968110818138	-0.132349521933435	36	38	1	TBC1D9B
CD8 Naive	0.555367365508993	0.300892572722999	13	12	1	EPN2
CD8 Naive	0.555432613916532	0.163389048973064	0.02	18	1	STIMATE
CD8 Naive	0.555829820020196	-0.277183542412917	9	11	1	LINC02725
CD8 Naive	0.555989673793547	0.172377832200319	0.03	27	1	HIST2H2AC
CD8 Naive	0.556518933493602	-0.309961461130182	19	21	1	RP2
CD8 Naive	0.557035262852052	0.106739188275327	58	55	1	MTHFS
CD8 Naive	0.557038677931751	0.179330592842086	21	19	1	RNF40
CD8 Naive	0.557215863313278	0.193811969546818	23	21	1	RRP8
CD8 Naive	0.557329911226268	0.233778376864462	13	12	1	MORC2-AS1
CD8 Naive	0.557982746687264	-0.238709394598281	11	12	1	PLCE1
CD8 Naive	0.558160223645845	-0.172213982811375	16	18	1	NUDT1
CD8 Naive	0.558347231161524	0.103381739608787	0.02	18	1	IRAK1
CD8 Naive	0.558415548450559	0.20433459897198	24	22	1	C1orf50
CD8 Naive	0.558430807258269	0.219972577339432	13	12	1	AL360227.1
CD8 Naive	0.558572475123027	-0.241955054101935	25	27	1	GTPBP2
CD8 Naive	0.558606251158424	0.113701924872712	64	61	1	C2CD3
CD8 Naive	0.558786553889807	-0.208226170014651	14	16	1	ARFIP2
CD8 Naive	0.559021902345727	0.186472662086105	22	0.02	1	SWI5
CD8 Naive	0.559094206577631	0.146315535614123	24	22	1	TEC
CD8 Naive	0.559182126135148	-0.148367240857007	16	18	1	COQ8B
CD8 Naive	0.559304798685434	0.142924946413349	25	23	1	LINC02316
CD8 Naive	0.559407317403633	-0.166759552719267	11	12	1	NEK11
CD8 Naive	0.559536449347517	-0.175027168702867	23	26	1	C14orf119
CD8 Naive	0.559790971075467	-0.144733246389268	35	38	1	KDM4A
CD8 Naive	0.560017891984858	-0.195905898378784	12	14	1	COMMD4
CD8 Naive	0.560217224627753	-0.225653241772835	19	21	1	WARS
CD8 Naive	0.560350339494958	0.151316216672488	22	0.02	1	ATPAF2
CD8 Naive	0.560412302085842	-0.154383416422987	37	39	1	LARP1B
CD8 Naive	0.560557729673362	-0.134372734783545	11	12	1	CYB5RL
CD8 Naive	0.560569435684731	-0.160852911752544	23	26	1	AC093019.2
CD8 Naive	0.561276641627489	-0.154147276797141	12	14	1	BOLA1
CD8 Naive	0.561644617633811	-0.241001206106271	17	19	1	ZNF135
CD8 Naive	0.562190532559196	0.109789659589008	28	26	1	THBS4
CD8 Naive	0.562194698047727	-0.123773627753621	12	14	1	CRIM1
CD8 Naive	0.562319414226383	-0.126310713016491	0.05	53	1	PIGB
CD8 Naive	0.562736725496288	0.251480378597921	0.01	9	1	AL359644.1
CD8 Naive	0.563118656105055	0.18224807622438	14	13	1	ZNF250
CD8 Naive	0.563572085039158	-0.133876991680029	62	65	1	OSER1
CD8 Naive	0.56373036033845	0.199012958703785	0.01	9	1	GTSCR1
CD8 Naive	0.563810940428342	0.148386885633817	0.01	9	1	SNX8
CD8 Naive	0.563842898151815	0.159777795420686	14	13	1	ANKRD55
CD8 Naive	0.564254658823699	-0.124908268033018	59	63	1	GANC
CD8 Naive	0.56433895781705	0.108247494780604	14	13	1	EAF1
CD8 Naive	0.564448841733229	-0.181259122414382	28	0.03	1	AC008771.1
CD8 Naive	0.564462328684926	0.124549307109704	0.12	116	1	ACACA
CD8 Naive	0.565356187659052	0.239295381832028	0.03	27	1	CHPT1
CD8 Naive	0.565460898706698	0.233778376864462	15	14	1	DDA1
CD8 Naive	0.56547636471105	-0.131058309492191	77	81	1	SLC8B1
CD8 Naive	0.56561138550691	0.209530830617785	15	14	1	MED7
CD8 Naive	0.565963470224304	-0.255606463874463	0.02	22	1	MECR
CD8 Naive	0.566397098765541	0.154551685713887	47	44	1	ATG4B
CD8 Naive	0.566592121284691	0.126198489664648	106	102	1	KIZ
CD8 Naive	0.566832667686938	0.173906920887063	15	14	1	BRI3BP
CD8 Naive	0.566847928827263	0.215399847549607	0.03	27	1	RAD51D
CD8 Naive	0.567192390221786	0.140668972472981	35	33	1	CHCHD7
CD8 Naive	0.567287333225366	-0.115967662162662	57	0.06	1	TPCN1
CD8 Naive	0.567683229607228	0.149244866652794	15	14	1	ERFL
CD8 Naive	0.567891027404754	0.172946232644032	0.11	106	1	USO1
CD8 Naive	0.568683818678143	-0.263721282606355	9	0.01	1	DNA2
CD8 Naive	0.568683818678143	-0.263721282606355	9	0.01	1	LINC00381
CD8 Naive	0.568699403417402	-0.120109459420445	62	65	1	PCMT1
CD8 Naive	0.56870024028415	0.138471416768735	43	0.04	1	ZC3H12B
CD8 Naive	0.568743540758136	-0.197150495184273	0.02	22	1	ZNF605
CD8 Naive	0.568973448740784	0.194784245248599	37	34	1	PIK3CD-AS2
CD8 Naive	0.569284209434585	-0.298716703962558	14	15	1	ATP6AP1L
CD8 Naive	0.569345387918759	-0.155263913881437	15	17	1	THAP2
CD8 Naive	0.569556547221058	-0.113320293757806	32	35	1	USP39
CD8 Naive	0.569723400578681	-0.149550262687043	29	32	1	PTPN7
CD8 Naive	0.570060223873662	-0.117128784994666	54	57	1	CFAP97
CD8 Naive	0.570076104510596	-0.223483775137118	0.11	113	1	LINC00476
CD8 Naive	0.570153837990234	0.129942565879922	17	15	1	DSEL
CD8 Naive	0.570387897216353	0.136365875206518	33	31	1	AC013264.1
CD8 Naive	0.57042476437967	-0.170611878214873	9	0.01	1	LINC00921
CD8 Naive	0.570866574180741	-0.285595782229118	12	14	1	ZBTB20-AS1
CD8 Naive	0.571536932368216	0.172377832200318	18	16	1	DTYMK
CD8 Naive	0.571628456205157	0.104992070215636	43	0.04	1	DUSP11
CD8 Naive	0.571684717453134	0.168190035236885	11	0.01	1	AF131215.6
CD8 Naive	0.571794251137651	-0.13130730043903	48	51	1	IQCG
CD8 Naive	0.571971612224244	0.151316216672489	17	15	1	RNF5
CD8 Naive	0.572185247763083	0.119562808008437	46	43	1	POLR2E
CD8 Naive	0.57222450939968	-0.139680018662983	34	36	1	DAPP1
CD8 Naive	0.572440183768123	-0.199181030411643	0.01	12	1	STK33
CD8 Naive	0.572648836859658	-0.202661599146606	25	27	1	SASS6
CD8 Naive	0.572670801455584	-0.181259122414382	14	15	1	ZFAND2A
CD8 Naive	0.572688891446538	-0.116908711004324	0.11	114	1	LINC00623
CD8 Naive	0.572926193804536	-0.216883032145104	12	14	1	SCOC
CD8 Naive	0.573116581541291	0.195097908700403	23	21	1	SLC15A4
CD8 Naive	0.573235776998216	-0.124413262009672	44	46	1	IDH2
CD8 Naive	0.573337133170208	0.112383269349809	33	31	1	DTX3L
CD8 Naive	0.573608885237124	-0.10215657601678	0.02	22	1	GLTP
CD8 Naive	0.573688122238248	-0.11221747798473	85	88	1	CDK11A
CD8 Naive	0.573819988289788	-0.134372734783545	0.01	12	1	CDC7
CD8 Naive	0.573967969985909	-0.181259122414382	12	14	1	PRR7
CD8 Naive	0.573983470081892	0.130348787209057	39	36	1	PYCR2
CD8 Naive	0.574296554020176	0.156610516342002	23	21	1	AC097713.1
CD8 Naive	0.574464778963592	-0.13196595031539	113	118	1	LAMTOR4
CD8 Naive	0.574880876075144	-0.182678399499716	32	34	1	HPS5
CD8 Naive	0.575316464173867	0.156610516342002	23	21	1	BLOC1S2
CD8 Naive	0.575368988108422	0.134242703313548	28	25	1	GRPEL1
CD8 Naive	0.575546297309438	0.150213660225331	53	0.05	1	NPRL3
CD8 Naive	0.575718289161822	0.247453313761539	12	11	1	SPATA21
CD8 Naive	0.575765799388312	0.233778376864462	12	11	1	SRRD
CD8 Naive	0.575890577943667	0.274420361361808	12	11	1	WDR78
CD8 Naive	0.575901850800709	0.130348787209057	19	17	1	KIAA0513
CD8 Naive	0.5761251024424	0.150010019171864	23	21	1	SNAP29
CD8 Naive	0.576138493687503	0.105673551116777	19	17	1	ZNF581
CD8 Naive	0.576283308321515	0.145491844446507	26	24	1	NBR2
CD8 Naive	0.576388189467325	0.143580567892884	24	22	1	HARS2
CD8 Naive	0.576530510869805	-0.237227934559608	0.02	22	1	EIF3J-DT
CD8 Naive	0.576657651725054	0.169648039444746	34	32	1	C16orf58
CD8 Naive	0.576829930557011	-0.213680600106758	26	28	1	GATB
CD8 Naive	0.576858001037215	0.110719980460124	19	17	1	RNF144B
CD8 Naive	0.576929080942665	-0.266791936566322	23	25	1	UHRF1
CD8 Naive	0.577238346174718	0.14121225812839	21	19	1	ZNF850
CD8 Naive	0.578218491470618	0.113811534109406	135	131	1	LINC01278
CD8 Naive	0.578966873071178	-0.103256610413109	18	0.02	1	TBC1D8
CD8 Naive	0.579031803094812	-0.109426377653315	91	95	1	ABHD17A
CD8 Naive	0.579083128387838	0.104495359919496	12	11	1	SPDYA
CD8 Naive	0.579180965772623	-0.121316581958099	33	36	1	PDIA4
CD8 Naive	0.579219823071132	-0.128791702520246	22	24	1	MLLT1
CD8 Naive	0.57932707796286	-0.173397004641411	17	19	1	ANXA4
CD8 Naive	0.579415621990623	-0.125891812014451	22	24	1	MED19
CD8 Naive	0.579620713625745	0.126137653676492	37	34	1	ITPR3
CD8 Naive	0.580056911464131	0.105673551116777	54	51	1	CWC15
CD8 Naive	0.580217025972109	-0.179498664549944	53	56	1	LMBR1L
CD8 Naive	0.580457625226098	-0.159393976333917	62	65	1	ALKBH8
CD8 Naive	0.581044663602671	0.14324083045086	48	45	1	ZNF559
CD8 Naive	0.581131938916318	0.191958201169835	14	12	1	TBC1D10B
CD8 Naive	0.581141142131164	-0.10664606164029	46	49	1	CEP104
CD8 Naive	0.58126571063535	0.107928349764173	131	126	1	GNPTAB
CD8 Naive	0.581283126221353	-0.127640769040068	53	56	1	TYW5
CD8 Naive	0.581408987736468	-0.181259122414382	38	0.04	1	OPA3
CD8 Naive	0.581769898835541	0.109545466115018	36	33	1	ZNHIT1
CD8 Naive	0.581968600516109	-0.42333390961253	0.01	12	1	COCH
CD8 Naive	0.582080339389312	-0.173879592048785	38	0.04	1	COX11
CD8 Naive	0.582158670328207	-0.103630704811908	62	65	1	RUFY1
CD8 Naive	0.582864615700959	-0.185760514649322	32	34	1	RABL2B
CD8 Naive	0.583057933759909	0.116049586547578	94	0.09	1	CCDC186
CD8 Naive	0.583210057688335	0.14504945827013	33	31	1	SLC12A7
CD8 Naive	0.58331258521858	-0.286089095634809	18	0.02	1	TMEM9B-AS1
CD8 Naive	0.583679670978253	-0.164770999625813	41	43	1	ZNF337-AS1
CD8 Naive	0.58397548154788	0.268543795025138	16	14	1	CNEP1R1
CD8 Naive	0.58404505145489	-0.100558021791302	77	81	1	PRPF39
CD8 Naive	0.584099850347725	-0.258074719465213	9	0.01	1	SEMA3F-AS1
CD8 Naive	0.584391548770068	0.102991769329108	36	33	1	UMPS
CD8 Naive	0.584442234468688	-0.144733246389268	15	17	1	C2orf76
CD8 Naive	0.584493971336859	0.187235790927432	15	13	1	PTPRM
CD8 Naive	0.584515956750459	0.110546610870191	41	39	1	NABP1
CD8 Naive	0.584667910153979	0.113322051686449	76	72	1	CNNM2
CD8 Naive	0.584800643319382	-0.21791759299323	9	0.01	1	STK32C
CD8 Naive	0.585015868328578	-0.11820695187908	0.03	33	1	COA4
CD8 Naive	0.58508224990382	0.170768579338662	15	13	1	ANKRD39
CD8 Naive	0.58508224990382	0.170768579338662	15	13	1	SCAF1
CD8 Naive	0.585400756853823	-0.101824654919977	15	17	1	C2
CD8 Naive	0.585446872170787	0.159777795420686	15	13	1	ERG28
CD8 Naive	0.58560175557068	0.149020758684826	38	36	1	POLB
CD8 Naive	0.585757253902608	-0.219080587849349	21	23	1	PRKAB2
CD8 Naive	0.585876282853834	-0.273181611855421	0.01	12	1	RGS1
CD8 Naive	0.585923482313823	0.144773370805718	15	13	1	TMEM39B
CD8 Naive	0.586663213004019	0.114837304140955	88	84	1	ROCK2
CD8 Naive	0.586672844436038	0.223930590908115	17	15	1	C12orf40
CD8 Naive	0.586793613463366	0.125253920086292	15	13	1	PAWR
CD8 Naive	0.586909575998355	0.100690143602522	0.06	57	1	OARD1
CD8 Naive	0.587051383563399	-0.170611878214873	0.04	43	1	CUL9
CD8 Naive	0.587053818529698	0.135094102005056	154	0.15	1	DGCR2
CD8 Naive	0.587288297834234	0.169648039444746	16	14	1	WDR53
CD8 Naive	0.587360258531136	-0.101824654919977	15	17	1	LRRC39
CD8 Naive	0.587599054454064	-0.122365433360813	58	62	1	ADSL
CD8 Naive	0.587680724387399	-0.195064921939412	0.01	12	1	FURIN
CD8 Naive	0.587767784128068	-0.17970365591234	0.03	32	1	ZMIZ1
CD8 Naive	0.587973870510556	-0.106380455099986	45	48	1	LRP10
CD8 Naive	0.588532573911063	-0.158539045914298	0.01	12	1	LINC02520
CD8 Naive	0.588693917585431	-0.149550262687043	51	54	1	TAF8
CD8 Naive	0.589060360234284	0.2677257087878	0.01	9	1	INO80-AS1
CD8 Naive	0.589224984439972	-0.202320737942212	27	29	1	PPARGC1B
CD8 Naive	0.589483697473736	0.120121595068895	16	14	1	LINC02611
CD8 Naive	0.590032777514281	0.314396837072747	0.01	9	1	TRIM9
CD8 Naive	0.590139560900608	0.2158564688672	0.01	9	1	IL23A
CD8 Naive	0.590375759283121	-0.111996459977267	39	42	1	DHPS
CD8 Naive	0.590528106814086	0.184868776383516	22	0.02	1	CENPV
CD8 Naive	0.590641900342026	-0.175504447688575	36	38	1	MTHFD1L
CD8 Naive	0.590726372976027	-0.21530069577492	23	25	1	MMAB
CD8 Naive	0.590789190658743	0.183152303794494	0.01	9	1	COQ2
CD8 Naive	0.590870285426934	0.134242703313547	0.01	9	1	SLFN12
CD8 Naive	0.590911652030437	0.20403103347041	18	16	1	ANKRD16
CD8 Naive	0.591166914062936	0.163389048973064	0.01	9	1	MLLT11
CD8 Naive	0.591392536975389	-0.10101186895995	52	55	1	MAPKAPK5-AS1
CD8 Naive	0.591833366570545	0.165606874222883	23	21	1	AF228727.1
CD8 Naive	0.592195078509556	0.112762975903096	0.01	9	1	TEX52
CD8 Naive	0.592228169403253	-0.130918003628635	0.03	32	1	PIGH
CD8 Naive	0.592594000473753	0.146315535614123	19	17	1	SH3BP2
CD8 Naive	0.592632178558019	-0.172846882598181	23	25	1	GAL3ST4
CD8 Naive	0.592826635559	0.151316216672488	21	19	1	TRIM62
CD8 Naive	0.593238229620802	0.145241702262805	21	19	1	SAP30L
CD8 Naive	0.593438227035375	0.143580567892885	39	37	1	GOLGA2
CD8 Naive	0.593797950610132	0.10019522248587	18	16	1	CCDC167
CD8 Naive	0.594105612232569	-0.111357109184225	29	31	1	SNRNP48
CD8 Naive	0.594166642663546	0.127469474718121	22	0.02	1	ZNF25
CD8 Naive	0.594391213471012	-0.121832844279189	96	0.1	1	STK26
CD8 Naive	0.595120396110087	-0.147650729771562	0.02	21	1	HSPA14.1
CD8 Naive	0.595291950980921	-0.20575368433513	18	0.02	1	AC092535.4
CD8 Naive	0.595447908650084	0.187974687251337	47	44	1	OGFR
CD8 Naive	0.595507754030833	-0.10791297284433	46	49	1	METTL3
CD8 Naive	0.595920822386474	0.181376678904643	91	87	1	RAB11FIP2
CD8 Naive	0.596811153235646	0.168190035236885	12	0.01	1	C8orf82
CD8 Naive	0.596811153235646	0.168190035236885	12	0.01	1	ST6GALNAC4
CD8 Naive	0.596870507083565	-0.261916785759606	13	15	1	ZCCHC3
CD8 Naive	0.597669280558281	-0.229193599478084	37	39	1	AC009061.2
CD8 Naive	0.597789114332562	-0.263721282606355	13	15	1	PXMP4
CD8 Naive	0.597814315095801	-0.426472251160931	13	15	1	ACER2
CD8 Naive	0.597887950290559	0.120884320458529	12	0.01	1	PRAF2
CD8 Naive	0.597972131371697	-0.230889890138982	13	15	1	DTX2
CD8 Naive	0.598316731640378	-0.351184123856694	8	0.01	1	AL160171.1
CD8 Naive	0.599334091502949	0.233778376864462	13	11	1	GLRX2
CD8 Naive	0.599514940603835	-0.132174341914898	36	38	1	EMC1-AS1
CD8 Naive	0.599856900383708	0.156299624186746	37	35	1	ITGA5
CD8 Naive	0.600071734131188	0.114900981012543	41	38	1	HEATR3
CD8 Naive	0.600194504187084	0.297343505641929	14	12	1	GZMB
CD8 Naive	0.600300762104851	0.142224438975023	36	34	1	EEF1E1
CD8 Naive	0.600397632958136	-0.28247137377268	12	13	1	KLC2
CD8 Naive	0.60075152467333	-0.277183542412917	0.01	11	1	AC008945.2
CD8 Naive	0.600914730467292	-0.204342735527423	8	0.01	1	AC005534.1
CD8 Naive	0.600915001071972	0.144773370805718	13	11	1	AC011092.2
CD8 Naive	0.601132571417284	-0.171860424412132	55	58	1	ST7L
CD8 Naive	0.6012177330319	-0.25164845030578	16	18	1	FLCN
CD8 Naive	0.601306193398359	-0.213680600106759	12	13	1	ZNF630
CD8 Naive	0.601672024532613	0.119135810923339	31	29	1	PPP2R3A
CD8 Naive	0.601689396823676	-0.158539045914298	8	0.01	1	AC133550.3
CD8 Naive	0.602468927004219	-0.172846882598181	12	13	1	ACOT2
CD8 Naive	0.602728154558149	0.129621145573171	48	45	1	TMIGD2
CD8 Naive	0.602760959517589	-0.195064921939412	0.01	11	1	FDX2
CD8 Naive	0.603009669661153	-0.116718870219671	21	23	1	CCDC39
CD8 Naive	0.603369769087264	-0.139680018662983	12	13	1	FXR2
CD8 Naive	0.60394311888693	0.156419494158222	29	27	1	WDR5
CD8 Naive	0.60434050811968	0.167282965077556	14	12	1	NCR3
CD8 Naive	0.604350785228155	-0.163557120680923	0.01	11	1	CFP
CD8 Naive	0.604560703157435	0.110546610870191	39	37	1	PRF1
CD8 Naive	0.604580659625854	-0.178347526994478	16	18	1	AGAP9
CD8 Naive	0.605009172993146	-0.164770999625812	27	29	1	ADA
CD8 Naive	0.605459672990106	-0.178716927851928	19	21	1	MNT
CD8 Naive	0.605565676468462	0.150637141564216	44	42	1	PI4KB
CD8 Naive	0.605659660341767	-0.170611878214873	22	24	1	AL513550.1
CD8 Naive	0.605981077457463	-0.148367240857007	16	18	1	ZNF512B
CD8 Naive	0.605981077457463	-0.148367240857007	16	18	1	ZMYM3
CD8 Naive	0.606045688383584	0.222551121441207	16	14	1	CRTAP
CD8 Naive	0.606143575552794	-0.141465532555357	41	44	1	HSDL2
CD8 Naive	0.606384454490764	0.127650026003119	63	61	1	ACTR6
CD8 Naive	0.606573739222812	0.233778376864462	16	14	1	ABHD14A
CD8 Naive	0.606740543266093	-0.137059318503846	22	24	1	AC109587.1
CD8 Naive	0.607239681643454	-0.129827749272771	59	62	1	HACL1
CD8 Naive	0.607584100170002	-0.144733246389268	19	21	1	GEMIN8
CD8 Naive	0.607708040019304	0.172377832200319	27	25	1	DNAJC17
CD8 Naive	0.607776146105695	-0.138639488476593	19	21	1	MRPS22
CD8 Naive	0.608606852673446	0.146315535614123	25	23	1	ZFP62
CD8 Naive	0.608722768017768	0.13202487806373	34	32	1	VIPR1
CD8 Naive	0.608842377884334	0.101328080840813	12	13	1	DNAJC25
CD8 Naive	0.60909230651922	-0.163111775704123	24	26	1	UBAC1
CD8 Naive	0.609375439201983	0.122417267916759	56	54	1	NFXL1
CD8 Naive	0.609497766236346	0.193136392367117	18	17	1	LRP2BP
CD8 Naive	0.609806051410929	0.119706610155667	19	18	1	CAB39L
CD8 Naive	0.610232519095377	0.132631653407563	34	32	1	HULC
CD8 Naive	0.61055535719422	0.14121225812839	22	0.02	1	AMIGO2
CD8 Naive	0.610589753425497	0.118301159444526	24	22	1	NAGK
CD8 Naive	0.61098862092761	0.125253920086292	17	15	1	GIN1
CD8 Naive	0.611007373454616	-0.102156576016779	85	88	1	ATP5F1B
CD8 Naive	0.611052534921831	-0.139680018662983	24	26	1	ELMO2
CD8 Naive	0.611208564702725	0.120884320458529	23	21	1	AL139021.2
CD8 Naive	0.611361181398414	-0.186797305955811	18	19	1	TIMM10B
CD8 Naive	0.612161864602257	-0.145958985665116	47	49	1	MGRN1
CD8 Naive	0.612564362455298	-0.103256610413109	15	16	1	IGSF9B
CD8 Naive	0.612790362608245	0.120884320458529	22	0.02	1	SNX11
CD8 Naive	0.613260711438635	-0.188245552730489	26	29	1	LIMA1
CD8 Naive	0.613625471854981	-0.154147276797141	25	27	1	PAXIP1-AS1
CD8 Naive	0.614024817838448	0.115200255422371	72	69	1	SNRPF
CD8 Naive	0.614702864516379	-0.121702277733927	18	19	1	TOP3B
CD8 Naive	0.614982757765257	-0.10168955846507	99	103	1	MED14
CD8 Naive	0.615271637175344	0.111606506870518	54	51	1	BEX2
CD8 Naive	0.615671933263254	-0.105427709454736	21	23	1	THOC5
CD8 Naive	0.616129288998519	0.233778376864462	26	24	1	POLR2D
CD8 Naive	0.616199625975356	-0.181259122414382	11	13	1	TMEM129
CD8 Naive	0.616558711046012	0.157829523631164	28	26	1	CORO1B
CD8 Naive	0.616834331672674	0.199012958703785	11	0.01	1	MRPL15
CD8 Naive	0.616835744226392	0.105194170803049	75	72	1	PSD4
CD8 Naive	0.616862733553146	0.154051184393728	11	0.01	1	LINC00663
CD8 Naive	0.617052362120564	0.129705922716775	31	29	1	TGFBR3
CD8 Naive	0.61705360347308	0.121120576095	48	45	1	TUBD1
CD8 Naive	0.617104685654011	-0.213680600106759	11	13	1	AC104958.1
CD8 Naive	0.617280188137913	-0.172846882598181	11	13	1	AP001267.1
CD8 Naive	0.617365623949204	-0.114043496173626	0.13	134	1	EIF2S3
CD8 Naive	0.617541271669842	-0.232539627358075	0.01	11	1	STEAP1B
CD8 Naive	0.617649410416532	-0.229193599478084	0.01	11	1	PLPP6
CD8 Naive	0.618084924670139	-0.172213982811375	16	18	1	POP4
CD8 Naive	0.618153835305794	0.306423678696229	23	21	1	CALCB
CD8 Naive	0.618860445993413	0.279582066477587	12	11	1	TEX22
CD8 Naive	0.619111737750065	-0.134975574143619	46	49	1	FNIP2
CD8 Naive	0.619129839754639	-0.22987782763456	16	18	1	MCF2L
CD8 Naive	0.619443075973694	-0.147650729771562	0.01	11	1	SRF
CD8 Naive	0.619615875003306	-0.131058309492191	56	59	1	ZNF875
CD8 Naive	0.61963941315678	-0.133876991680029	59	62	1	CASS4
CD8 Naive	0.619850122679429	-0.117693993636915	22	24	1	ACAD9
CD8 Naive	0.620629387592488	-0.144733246389268	28	0.03	1	EMC4
CD8 Naive	0.620762898099817	-0.125624423441563	39	42	1	DYNLL2
CD8 Naive	0.62118896262723	0.186472662086105	12	11	1	MAD2L1
CD8 Naive	0.62118896262723	0.186472662086105	12	11	1	ZSCAN12
CD8 Naive	0.62118896262723	0.186472662086105	12	11	1	MT1F
CD8 Naive	0.621734525501723	-0.185760514649322	32	34	1	MPV17
CD8 Naive	0.62188965187731	0.146315535614123	12	11	1	STOM
CD8 Naive	0.621894758447251	-0.14139173929988	32	34	1	AC093535.1
CD8 Naive	0.621970565036834	-0.104746228553595	32	34	1	NDUFB5
CD8 Naive	0.622217029655097	-0.195064921939412	31	33	1	ZNF510
CD8 Naive	0.62247966036569	0.165000098879049	58	55	1	SMARCAL1
CD8 Naive	0.622878192347403	-0.196674174801069	63	66	1	DTWD2
CD8 Naive	0.622975104974897	0.16768918640669	24	22	1	NAB1
CD8 Naive	0.62306126068922	-0.144733246389268	39	42	1	TIMM17A
CD8 Naive	0.623081145824556	0.108247494780603	12	11	1	AIFM2
CD8 Naive	0.62379889759001	-0.106071626020163	34	36	1	AC005674.2
CD8 Naive	0.624192860895892	-0.106071626020163	31	33	1	RABEPK
CD8 Naive	0.624829293984872	-0.19538945124927	33	36	1	NME9
CD8 Naive	0.625199281363789	0.146315535614123	13	12	1	SPIN2B
CD8 Naive	0.62523644644954	0.283531412061562	14	13	1	ZNF487
CD8 Naive	0.625253456881817	-0.139265033749755	94	98	1	CHMP4A
CD8 Naive	0.625722646834131	-0.197378787777658	22	24	1	AC242426.2
CD8 Naive	0.626312566940832	-0.250490124237221	23	25	1	CFAP70
CD8 Naive	0.626484306327676	0.12880881726292	13	12	1	LINC01980
CD8 Naive	0.626507534457545	0.233778376864462	17	16	1	GDF11
CD8 Naive	0.626751124284381	0.150010019171864	23	21	1	MTRES1
CD8 Naive	0.626995797805485	-0.222860026881155	13	14	1	PDE6B
CD8 Naive	0.62699976160016	0.155317138296243	71	69	1	AMN1
CD8 Naive	0.627084768288298	0.130967571280687	23	21	1	WDR81
CD8 Naive	0.627156373596012	-0.166759552719267	17	19	1	TMEM232
CD8 Naive	0.627546169453743	0.123354387170811	33	31	1	ZNF627
CD8 Naive	0.627629728240351	-0.106765396190247	0.02	22	1	C7orf26
CD8 Naive	0.627701137234656	0.154051184393728	22	0.02	1	EIF2B2
CD8 Naive	0.627774605880183	0.120884320458529	23	21	1	ZNF623
CD8 Naive	0.628092898822844	0.181689865716009	17	16	1	AZIN2
CD8 Naive	0.628287037088502	-0.152638444474613	17	19	1	KCNK6
CD8 Naive	0.628700591957681	0.131830169238157	58	55	1	ZNF516
CD8 Naive	0.628768121846521	0.220722224039016	28	26	1	BAG5
CD8 Naive	0.628821880053622	-0.121702277733927	17	19	1	MVB12A
CD8 Naive	0.62903012312559	-0.183727378005131	19	0.02	1	MRPS12
CD8 Naive	0.629716509491171	0.168190035236885	21	19	1	LRRC23
CD8 Naive	0.629886504982335	-0.136171232885843	33	36	1	SIDT2
CD8 Naive	0.629975850286314	-0.125695789227281	81	84	1	CCT8
CD8 Naive	0.630462658637563	-0.178716927851928	19	0.02	1	SNPH
CD8 Naive	0.630793553145019	0.134242703313548	16	15	1	AKR7A2
CD8 Naive	0.631106999968242	-0.109255351034552	71	74	1	PRMT7
CD8 Naive	0.631379051194379	0.108247494780603	17	16	1	FAAP100
CD8 Naive	0.63154796218967	-0.102363577242601	26	28	1	SAMM50
CD8 Naive	0.631551096892713	-0.128791702520246	45	47	1	AP1B1
CD8 Naive	0.631685376437526	0.161369881336412	51	49	1	AHCYL1
CD8 Naive	0.63199624648635	-0.176097417298602	19	0.02	1	ZBTB5
CD8 Naive	0.632016192776806	-0.152638444474613	19	0.02	1	C17orf75
CD8 Naive	0.632093437505436	-0.128791702520246	35	37	1	AQP3
CD8 Naive	0.632202353438755	-0.185174172417765	11	12	1	AC004253.1
CD8 Naive	0.633195020586993	0.112762975903096	0.05	47	1	ADAMTS10
CD8 Naive	0.633411995786695	-0.177154724081645	11	12	1	REC8
CD8 Naive	0.633470470927671	0.108247494780604	46	44	1	ANKRD23
CD8 Naive	0.633965159821568	-0.225653241772835	9	11	1	IFT46
CD8 Naive	0.634858068485846	-0.147650729771562	9	11	1	HIPK1-AS1
CD8 Naive	0.634968706704791	-0.105109783488586	101	104	1	BNIP2
CD8 Naive	0.635138277896453	-0.17970365591234	0.03	32	1	HSH2D
CD8 Naive	0.635743786617194	-0.287618995079228	0.03	32	1	CYC1
CD8 Naive	0.635794178742575	-0.136679611950559	73	76	1	PSMD14
CD8 Naive	0.63664886928228	-0.205333257393239	14	15	1	AC242842.1
CD8 Naive	0.637204678172327	0.286245796758598	0.01	9	1	P4HA3
CD8 Naive	0.637508707757323	-0.186124877586198	17	19	1	PARD3B
CD8 Naive	0.637660978762043	-0.177852520971132	14	15	1	PLBD1
CD8 Naive	0.63790685166457	-0.164770999625812	25	26	1	METTL22
CD8 Naive	0.638155962829536	0.104495359919496	9	11	1	ZBED3-AS1
CD8 Naive	0.638178267854708	0.2677257087878	0.01	9	1	AL078604.4
CD8 Naive	0.63914093622298	-0.155633314738887	17	19	1	SYCP2
CD8 Naive	0.639333412246653	-0.153584163971533	33	35	1	C1orf131
CD8 Naive	0.639451156559184	-0.118523367066419	25	26	1	IPP
CD8 Naive	0.639510323000405	0.134242703313547	38	36	1	LINC02591
CD8 Naive	0.639667802104275	0.163389048973064	0.01	9	1	LGALS9
CD8 Naive	0.639674419239839	0.104880643682205	26	25	1	CDK7
CD8 Naive	0.640048125030148	0.101782831054472	44	42	1	TRAPPC6B
CD8 Naive	0.64058880436296	0.123900759092089	68	65	1	UBE2O
CD8 Naive	0.64064042689934	-0.20575368433513	18	0.02	1	CIP2A
CD8 Naive	0.640818789615104	0.15901060846249	24	23	1	PGM3
CD8 Naive	0.64119336432199	0.2654872365918	11	0.01	1	AC009060.1
CD8 Naive	0.641318972885718	0.209772913853673	35	33	1	NNT-AS1
CD8 Naive	0.641529349049851	0.115941886570604	89	86	1	EXOG
CD8 Naive	0.64162779538305	0.250266499653031	11	0.01	1	RTL8C
CD8 Naive	0.6419461641663	0.119445701385467	25	24	1	TMEM268
CD8 Naive	0.641971766044214	0.225873178779116	22	0.02	1	BBS1
CD8 Naive	0.642234880634571	-0.104672173935563	49	51	1	POC5
CD8 Naive	0.642663829543883	-0.21530069577492	22	23	1	CEP126
CD8 Naive	0.642810397540208	-0.170611878214872	12	14	1	AP000919.2
CD8 Naive	0.643475716092317	0.148742273008663	36	34	1	LEO1
CD8 Naive	0.643718287009373	-0.166759552719267	12	14	1	THG1L
CD8 Naive	0.643891274526512	0.151316216672488	22	0.02	1	PET117
CD8 Naive	0.643919735343696	0.148386885633817	11	0.01	1	TCTN1
CD8 Naive	0.644011596533809	-0.158539045914297	12	14	1	HS1BP3
CD8 Naive	0.644011596533809	-0.158539045914297	12	14	1	SLC29A2
CD8 Naive	0.644241015337979	0.134242703313547	11	0.01	1	SLC17A9
CD8 Naive	0.644554704443519	0.118301159444527	46	44	1	PKD2L2
CD8 Naive	0.644634320263456	0.242823516467469	19	17	1	GRAMD1B
CD8 Naive	0.644785022603309	0.136753922469597	0.03	28	1	PEX16
CD8 Naive	0.644799123324342	0.214413051997531	19	17	1	AMT
CD8 Naive	0.644921045684203	0.12686317294795	41	38	1	SYNGAP1
CD8 Naive	0.645295779291807	0.107480307822408	61	58	1	C19orf53
CD8 Naive	0.645302027490998	0.194784245248599	17	15	1	A2M
CD8 Naive	0.645312061106929	0.140929598440791	41	38	1	TRIP4
CD8 Naive	0.645385513005382	0.129441717049726	0.03	28	1	ALDH9A1
CD8 Naive	0.645447298400957	-0.101707823317622	61	63	1	SARS
CD8 Naive	0.645552917516719	-0.146951071639086	62	65	1	PPP2R3C
CD8 Naive	0.645855177104195	-0.125624423441563	58	0.06	1	ARRB1
CD8 Naive	0.64631167027982	-0.137059318503846	23	25	1	ANKRD40
CD8 Naive	0.646351580520909	-0.108852855466915	143	147	1	EZR
CD8 Naive	0.646353631805528	0.15901060846249	12	11	1	AC024558.2
CD8 Naive	0.646513341860628	-0.151875315633287	15	17	1	TPM1
CD8 Naive	0.646865925063434	-0.140966416466348	15	17	1	Z93241.1
CD8 Naive	0.646982617968709	-0.101570233785221	27	29	1	ZNF490
CD8 Naive	0.647204681573083	0.208243284757325	13	12	1	AC010168.1
CD8 Naive	0.647332753727238	-0.113789539180999	39	41	1	NOC2L
CD8 Naive	0.647498030225213	0.115941886570604	12	11	1	PIDD1
CD8 Naive	0.647506059708173	0.202751481243838	18	16	1	NAGPA
CD8 Naive	0.647660991612207	-0.139208318465585	43	45	1	ECI2
CD8 Naive	0.647894610714328	0.172377832200318	18	16	1	POLR2J
CD8 Naive	0.648525200087157	-0.125624423441563	59	62	1	ITPK1
CD8 Naive	0.648607892658551	-0.171860424412132	18	0.02	1	ARL 6,00
CD8 Naive	0.648735305864389	-0.108482720119906	0.04	42	1	LAMTOR1
CD8 Naive	0.64905798988462	-0.186124877586198	0.02	21	1	PSMC4
CD8 Naive	0.649120110931888	0.122747064475718	13	12	1	AP001767.3
CD8 Naive	0.649463144335472	-0.101570233785221	29	31	1	HVCN1
CD8 Naive	0.650035703359813	0.139141502726387	15	14	1	CENPB
CD8 Naive	0.650064717046888	-0.263721282606355	9	0.01	1	SLC19A1
CD8 Naive	0.650160326904918	-0.208226170014651	14	15	1	PINK1
CD8 Naive	0.650179867425944	0.163389048973064	18	16	1	OTUD3
CD8 Naive	0.650501033873308	0.108247494780603	57	55	1	MTHFD2L
CD8 Naive	0.650876915555278	0.156502663387824	52	49	1	TMEM116
CD8 Naive	0.651009465501064	-0.263721282606355	9	0.01	1	COA3
CD8 Naive	0.651139905790032	-0.123503225040835	221	222	1	SLC38A2
CD8 Naive	0.651476818794543	-0.125624423441563	0.02	21	1	POLH
CD8 Naive	0.651513491365864	0.120436903788518	28	26	1	MPI
CD8 Naive	0.652219978157627	-0.188125841902648	31	33	1	AZIN1-AS1
CD8 Naive	0.652445634231998	0.109949790011604	28	26	1	MED31
CD8 Naive	0.652784535327706	-0.168320066706883	21	23	1	PIGX
CD8 Naive	0.652904647031065	-0.154492212851596	27	29	1	JKAMP
CD8 Naive	0.652955976851183	0.114158457270215	55	52	1	KDM6B
CD8 Naive	0.653513493548062	-0.117984947563663	17	18	1	SWAP70
CD8 Naive	0.653935488933119	-0.116718870219671	9	0.01	1	NIPAL1
CD8 Naive	0.654407197575193	-0.124413262009671	14	15	1	DGAT1
CD8 Naive	0.654799577680772	0.137102357452789	26	24	1	BRAT1
CD8 Naive	0.655534996302032	-0.150885473370862	14	15	1	SERHL2
CD8 Naive	0.656083671522478	-0.140617137917036	21	23	1	ACTR5
CD8 Naive	0.656413278634035	-0.253886922501779	12	13	1	ARV1
CD8 Naive	0.656455671779248	0.101530578566023	83	0.08	1	LINC02245
CD8 Naive	0.656550028488896	-0.129797415381391	62	64	1	SPCS1
CD8 Naive	0.657152878944364	-0.202661599146606	24	26	1	ZNF600
CD8 Naive	0.657155414099049	-0.135846460054196	62	64	1	SLC25A5
CD8 Naive	0.657372101036737	0.106497712830643	26	24	1	GNE
CD8 Naive	0.657795608976949	-0.156681099693716	0.03	32	1	RETREG2
CD8 Naive	0.65782715695227	-0.120571195715278	21	23	1	AC096677.1
CD8 Naive	0.65786792470505	-0.103256610413109	55	57	1	PTOV1
CD8 Naive	0.658143708117818	-0.192922039939962	41	43	1	MRPL16
CD8 Naive	0.658766637388621	-0.181259122414382	12	13	1	USHBP1
CD8 Naive	0.660063890210531	0.161022034429148	22	21	1	MRPL21
CD8 Naive	0.660517485426338	-0.123666670342379	82	85	1	AGPAT5
CD8 Naive	0.6609525107142	-0.10734053790381	115	118	1	PPFIA1
CD8 Naive	0.661087408388651	-0.140966416466348	15	17	1	BORA
CD8 Naive	0.661221952606721	-0.165628470700617	15	17	1	AC020978.3
CD8 Naive	0.661225640233817	0.175563762919166	21	0.02	1	ANXA5
CD8 Naive	0.661952092179149	-0.279034338100859	0.01	12	1	OSBP2
CD8 Naive	0.662691226062306	0.184868776383516	21	0.02	1	POLR3H
CD8 Naive	0.663027678562821	-0.25164845030578	0.02	21	1	GPN2
CD8 Naive	0.663154554601935	-0.220787486601019	21	23	1	CRTC3-AS1
CD8 Naive	0.663245823281323	-0.235706906436758	0.01	12	1	AC005306.1
CD8 Naive	0.663683708143147	-0.109109336658546	91	93	1	MTPN
CD8 Naive	0.663762886853317	0.114479448492118	21	0.02	1	ACYP1
CD8 Naive	0.663943701015756	-0.106947313477026	31	33	1	MKRN2
CD8 Naive	0.664467976036321	0.158676921623743	34	32	1	NDUFS3
CD8 Naive	0.664596267001229	0.163389048973064	0.02	19	1	PKIB
CD8 Naive	0.665304043071329	-0.153244746244785	0.01	12	1	BORCS6
CD8 Naive	0.666239583789229	0.101328080840813	19	18	1	ZNF529-AS1
CD8 Naive	0.666930084244383	0.199012958703785	0.01	9	1	TAF5
CD8 Naive	0.66698208429749	-0.211006465808434	14	15	1	AC099489.1
CD8 Naive	0.667132142207604	-0.18428681511195	32	34	1	DCTN2
CD8 Naive	0.667545107185688	-0.137780485747501	21	23	1	RDH13
CD8 Naive	0.667823011910147	0.218181521813444	11	0.01	1	RGS5
CD8 Naive	0.668208067757389	-0.102607770716592	37	39	1	SBK1
CD8 Naive	0.668447975469188	-0.263721282606355	9	0.01	1	TBL2
CD8 Naive	0.668613276584115	0.186472662086105	11	0.01	1	AC009118.3
CD8 Naive	0.668993268525595	0.161767131949074	32	0.03	1	VEGFB
CD8 Naive	0.669272610777002	-0.141730758227745	9	0.01	1	SCRIB
CD8 Naive	0.669403902697239	0.154051184393728	11	0.01	1	AL365272.1
CD8 Naive	0.669419023121365	-0.170611878214873	9	0.01	1	GPC2
CD8 Naive	0.669563843425944	0.139802228655449	26	24	1	FAM199X
CD8 Naive	0.669629206011097	0.147621733114748	17	15	1	SLC16A3
CD8 Naive	0.66968799074108	0.189384257506009	12	11	1	EME2
CD8 Naive	0.670218297057381	0.149483446947846	0.12	117	1	MICU1
CD8 Naive	0.670520769437176	0.15901060846249	12	11	1	NOP16
CD8 Naive	0.670555965450292	-0.141730758227745	0.03	31	1	ZNF622
CD8 Naive	0.670973415618199	-0.126623865837536	79	82	1	EFCAB13
CD8 Naive	0.671373372276251	0.108247494780603	17	15	1	AC127164.1
CD8 Naive	0.671595165741596	0.102533843586209	17	15	1	C16orf70
CD8 Naive	0.672032526610093	0.104495359919496	12	11	1	AC010642.2
CD8 Naive	0.672398094727769	0.114479448492118	15	13	1	NTAN1
CD8 Naive	0.673407654827832	-0.10791297284433	61	64	1	S1PR4
CD8 Naive	0.673487067333888	-0.121702277733927	18	19	1	SIRPG-AS1
CD8 Naive	0.673774868295579	-0.256547249718619	32	34	1	AC106791.1
CD8 Naive	0.674070371449423	0.129441717049726	44	42	1	MGST3
CD8 Naive	0.674535919982634	-0.188912694957817	12	13	1	TCEAL4
CD8 Naive	0.67480753361445	-0.162150299466677	15	16	1	TACO1
CD8 Naive	0.675021307440524	-0.115555875363552	18	19	1	GAB3
CD8 Naive	0.675046144347229	0.113905869301226	107	105	1	TFCP2
CD8 Naive	0.67669829092746	0.197436529800742	22	0.02	1	EPHA4
CD8 Naive	0.677280793767844	-0.227801708351412	16	18	1	RRAGA
CD8 Naive	0.678295598180512	-0.147311790491043	33	35	1	NEMP1
CD8 Naive	0.679445714844091	-0.153244746244785	21	22	1	STX4
CD8 Naive	0.67957816593617	0.177510157217717	56	54	1	PDE7B
CD8 Naive	0.68004617566677	0.151316216672488	22	0.02	1	SNRK-AS1
CD8 Naive	0.680570929216064	-0.322614971659923	13	14	1	LOXL2
CD8 Naive	0.681154179449838	-0.128791702520246	21	22	1	ZSCAN26
CD8 Naive	0.681475730712557	-0.147969804204111	33	35	1	CATSPER2
CD8 Naive	0.681802659678741	-0.158539045914298	16	18	1	CENPJ
CD8 Naive	0.682287121449556	-0.124908268033018	16	18	1	ZDHHC12
CD8 Naive	0.682287121449556	-0.124908268033018	16	18	1	PYROXD2
CD8 Naive	0.682928412389087	-0.10215657601678	21	22	1	CFLAR-AS1
CD8 Naive	0.683936175821618	-0.402714424496776	15	16	1	MACROD1
CD8 Naive	0.684129072450324	-0.128791702520246	31	32	1	AP002762.2
CD8 Naive	0.684409300820991	-0.125891812014451	22	24	1	EIF2B4
CD8 Naive	0.684822852900104	-0.167737982760762	18	19	1	GPN1
CD8 Naive	0.684999505928404	-0.351184123856695	9	0.01	1	NAPA-AS1
CD8 Naive	0.685441625975416	-0.103966423485675	32	34	1	NFYA
CD8 Naive	0.685659202801185	0.183853151532779	18	17	1	HAUS5
CD8 Naive	0.686215167420001	-0.121702277733927	52	55	1	RAB11FIP3
CD8 Naive	0.68625584106532	-0.101824654919977	33	35	1	FAM153B
CD8 Naive	0.686872829323762	-0.209165118984266	9	0.01	1	AC159540.2
CD8 Naive	0.687547241385915	-0.117984947563663	18	19	1	GLRX5
CD8 Naive	0.688119200313631	-0.139030887025084	25	23	1	LINC01505
CD8 Naive	0.688160470455937	0.146315535614123	25	24	1	PPIAL4G
CD8 Naive	0.688511818977688	0.169648039444746	17	16	1	TRIM69
CD8 Naive	0.68851968581607	0.126137653676492	18	17	1	HSDL1
CD8 Naive	0.689296197442602	0.159300160905186	38	36	1	NCAPD2
CD8 Naive	0.68949040693335	0.106497712830643	26	25	1	TMED7
CD8 Naive	0.690090923724474	-0.249304509837481	12	13	1	HOMEZ
CD8 Naive	0.690239604887587	0.233778376864462	15	14	1	OTUD7A
CD8 Naive	0.690386244530303	-0.134734841886277	83	85	1	SAMD9
CD8 Naive	0.690502061835668	0.209530830617785	15	14	1	ALG3
CD8 Naive	0.690884267830089	0.138621143824122	17	16	1	CPNE2
CD8 Naive	0.69089388160415	0.326887781255944	12	11	1	SLC25A43
CD8 Naive	0.691551562250452	-0.128791702520246	47	49	1	HEATR5A
CD8 Naive	0.691874034617553	0.130348787209057	17	16	1	LINC01137
CD8 Naive	0.692159072206386	0.163389048973064	15	14	1	AC087294.1
CD8 Naive	0.692339096995627	0.104880643682205	81	78	1	SNHG3
CD8 Naive	0.692860023885628	0.182639527872661	47	45	1	ZNF445
CD8 Naive	0.692978137670507	0.199012958703785	0.01	0.01	1	MEGF8
CD8 Naive	0.69309551372104	0.139141502726387	15	14	1	EID2
CD8 Naive	0.693288485821954	0.219972577339432	13	12	1	ZBTB6
CD8 Naive	0.693647270459681	0.149244866652794	15	14	1	MED25
CD8 Naive	0.693752235924775	0.163389048973064	0.01	0.01	1	AL645728.1
CD8 Naive	0.694056456133573	0.105194170803049	15	14	1	AACS
CD8 Naive	0.694068218703606	0.148386885633817	0.01	0.01	1	HCFC1R1
CD8 Naive	0.694093860627544	-0.131871095452218	0.02	22	1	ZNF354A
CD8 Naive	0.694257101024334	-0.109563024538752	52	55	1	TBC1D31
CD8 Naive	0.69443516473421	0.15901060846249	12	11	1	NPHP4
CD8 Naive	0.694570806881438	-0.125624423441563	0.02	22	1	INO80B
CD8 Naive	0.69459770231325	0.154051184393728	12	11	1	AL021155.5
CD8 Naive	0.695561391183351	0.115941886570604	13	12	1	AC025917.1
CD8 Naive	0.695843133485464	0.155775864863189	13	12	1	COL5A2
CD8 Naive	0.695893615213666	0.104495359919496	13	12	1	KLHL21
CD8 Naive	0.696044816437211	-0.13327909351256	26	28	1	TIGAR
CD8 Naive	0.696297476164839	-0.114577843300546	32	33	1	DDX56
CD8 Naive	0.697661567797212	0.116802255371109	37	35	1	MTHFD1
CD8 Naive	0.697973995459545	-0.114743928034613	65	68	1	UPF3B
CD8 Naive	0.698000061180453	-0.229193599478084	0.01	11	1	PNMA1
CD8 Naive	0.698619344295701	-0.118523367066419	84	86	1	RIPK1
CD8 Naive	0.699041757452208	-0.107258540970605	22	23	1	PROCR
CD8 Naive	0.700042613073145	-0.173645938304507	25	26	1	DCPS
CD8 Naive	0.700404519043037	-0.128791702520246	13	14	1	HELZ2
CD8 Naive	0.700777736586913	-0.110176024352899	0.01	11	1	ZSCAN29
CD8 Naive	0.700919117431551	-0.103256610413109	0.01	11	1	PDCL3
CD8 Naive	0.700954143225168	-0.126117568221921	23	25	1	HELLS
CD8 Naive	0.701162136356906	-0.11690058128999	0.12	122	1	NDUFA10
CD8 Naive	0.701470923793148	0.131416659234785	26	25	1	AL355916.2
CD8 Naive	0.701573952110573	-0.101205870848347	23	25	1	ATP13A1
CD8 Naive	0.702833688815278	-0.110176024352899	107	109	1	DCAF7
CD8 Naive	0.703152128520242	-0.145715005556715	0.03	32	1	TATDN2
CD8 Naive	0.703709796009325	-0.104390359030111	76	78	1	DHX29
CD8 Naive	0.703717544763363	-0.229193599478084	19	0.02	1	CAPN3
CD8 Naive	0.704291573322382	-0.111513711088411	26	27	1	CHMP1A
CD8 Naive	0.705677887755662	-0.149078716665231	38	0.04	1	PPP5C
CD8 Naive	0.70581622647102	0.127983712841865	35	33	1	CTDP1
CD8 Naive	0.706044316925848	0.103381739608787	0.02	18	1	RGPD5
CD8 Naive	0.706044316925848	0.103381739608787	0.02	18	1	NAA40
CD8 Naive	0.706861397684587	0.110147027696084	25	24	1	LMF2
CD8 Naive	0.707235878199716	-0.118231057260761	152	154	1	WSB1
CD8 Naive	0.707531113880659	0.214413051997531	17	16	1	ARL 3,00
CD8 Naive	0.708263771656562	-0.122365433360813	0.02	21	1	MAP3K12
CD8 Naive	0.708457295021216	-0.168320066706883	11	12	1	CRYZ
CD8 Naive	0.708532855154993	-0.187922852695392	63	65	1	HAUS6
CD8 Naive	0.709499098460109	-0.103256610413109	0.02	21	1	NOB1
CD8 Naive	0.710167924983669	-0.170611878214873	24	26	1	AC073332.1
CD8 Naive	0.710723877323532	-0.105427709454736	22	23	1	MOV10
CD8 Naive	0.710865319860161	0.163389048973064	28	26	1	PIP4K2B
CD8 Naive	0.710883425922804	-0.157173503890069	39	41	1	CD99L2
CD8 Naive	0.711405863618065	0.10019522248587	17	16	1	RBM15B
CD8 Naive	0.711946305690601	0.143580567892884	16	15	1	PLCD1
CD8 Naive	0.712081840841771	-0.16531757854536	24	26	1	COQ9
CD8 Naive	0.712540172952344	0.187235790927432	15	14	1	RUNDC1
CD8 Naive	0.712643096431173	0.147621733114748	16	15	1	TMEM254
CD8 Naive	0.71322720614774	-0.244268919940182	18	0.02	1	AC009133.1
CD8 Naive	0.714170083011159	-0.199181030411643	17	18	1	NEB
CD8 Naive	0.714174676596683	0.208243284757325	14	13	1	JMJD8
CD8 Naive	0.714461566095067	0.139141502726387	15	14	1	SLC25A11
CD8 Naive	0.715155060849787	-0.271013775172711	0.01	11	1	HEATR4
CD8 Naive	0.715416686627543	0.100379251447263	0.04	38	1	WAC-AS1
CD8 Naive	0.71550749610197	-0.132543837381354	17	18	1	APEH
CD8 Naive	0.715660770736957	-0.107258540970605	24	26	1	PPP1R12C
CD8 Naive	0.716267408633354	0.154051184393728	22	21	1	HERC5
CD8 Naive	0.717185666310094	-0.186124877586198	0.01	11	1	SMAD7
CD8 Naive	0.717524988922716	-0.209828274611152	0.02	21	1	MTFP1
CD8 Naive	0.717640742148061	0.163389048973064	13	12	1	AL442003.1
CD8 Naive	0.717772570036804	0.155775864863189	13	12	1	NUP210L
CD8 Naive	0.718018750285942	0.203404727820943	12	11	1	POGLUT3
CD8 Naive	0.718036291026073	0.165874312362659	21	0.02	1	C12orf76
CD8 Naive	0.718230755846642	-0.103256610413109	0.01	11	1	UNC93B1
CD8 Naive	0.718737613068621	0.109450241862261	39	37	1	PHRF1
CD8 Naive	0.718795564147319	-0.169345800870881	0.02	21	1	XAB2
CD8 Naive	0.718946218369631	-0.128791702520246	18	0.02	1	EMC6
CD8 Naive	0.719155514811051	0.127983712841865	0.03	32	1	KIF1B
CD8 Naive	0.719418966502576	0.104495359919496	13	12	1	MCRIP2
CD8 Naive	0.719707616682219	0.14066897247298	12	11	1	SLC39A3
CD8 Naive	0.719804764343908	-0.105606915099447	0.03	31	1	TNFRSF1A
CD8 Naive	0.719858390704793	0.159431035404381	25	23	1	CCDC152
CD8 Naive	0.720031535693579	0.128623630812387	48	46	1	RTN3
CD8 Naive	0.720289555490582	0.157829523631164	0.01	9	1	SLC35B2
CD8 Naive	0.720308266774298	0.146315535614123	12	11	1	RFX5
CD8 Naive	0.72035846664286	0.148386885633817	11	0.01	1	TNK1
CD8 Naive	0.72035846664286	0.148386885633817	11	0.01	1	CCDC9
CD8 Naive	0.720673938980572	0.134242703313547	11	0.01	1	ENTPD7
CD8 Naive	0.721453955449457	0.104495359919496	12	11	1	PRTFDC1
CD8 Naive	0.721745400046108	-0.146825625350508	14	15	1	CSTF1
CD8 Naive	0.721821318410915	-0.124908268033018	14	15	1	WWC2
CD8 Naive	0.721906317888984	0.144343293282517	64	62	1	KMT2D
CD8 Naive	0.722032028840657	0.224318047615396	19	18	1	AC009090.6
CD8 Naive	0.724518579884054	-0.117693993636915	21	23	1	FAM174B
CD8 Naive	0.724672351058935	0.115383676062232	0.02	19	1	P2RY11
CD8 Naive	0.725635433247863	-0.116718870219671	11	0.01	1	PRAM1
CD8 Naive	0.727905458296271	-0.10791297284433	15	17	1	USP19
CD8 Naive	0.727907136146982	-0.114743928034613	23	24	1	MAP3K11
CD8 Naive	0.72817909023987	0.128425376718234	23	22	1	INIP
CD8 Naive	0.728202496872573	0.125525486212439	53	51	1	FAM126A
CD8 Naive	0.728773066469144	0.105944708911183	76	74	1	CFAP44
CD8 Naive	0.729905140526302	-0.139680018662983	17	18	1	FAM98C
CD8 Naive	0.730207426039745	-0.130496008732496	36	38	1	SNX17
CD8 Naive	0.730261194855483	-0.184074138021436	17	18	1	SLC9A3-AS1
CD8 Naive	0.730868064919711	-0.238709394598281	21	22	1	XYLT2
CD8 Naive	0.731627061072623	0.166215093051828	17	15	1	SCOC-AS1
CD8 Naive	0.732817117084616	-0.123773627753621	12	13	1	ARL4A
CD8 Naive	0.732946199286264	-0.149550262687043	12	13	1	DLGAP1-AS1
CD8 Naive	0.73411957464177	-0.113024386661929	12	13	1	C13orf46
CD8 Naive	0.734497183609962	-0.10872607946614	47	49	1	ZSCAN18
CD8 Naive	0.734545194582928	0.104010501894132	22	21	1	PITPNM1
CD8 Naive	0.735242104613261	-0.186124877586198	9	0.01	1	SERAC1
CD8 Naive	0.735711749518715	-0.205333257393239	14	15	1	DOK2
CD8 Naive	0.736015395329662	-0.186124877586198	9	0.01	1	KBTBD11
CD8 Naive	0.737175065666373	-0.135455432801256	9	0.01	1	C9orf40
CD8 Naive	0.737317940676858	-0.246214564255151	15	16	1	MRM2
CD8 Naive	0.737444001861569	-0.158539045914298	9	0.01	1	SYNPO2
CD8 Naive	0.737604811941612	0.106164180280115	41	0.04	1	OSBPL11
CD8 Naive	0.737981932053461	-0.146825625350508	14	15	1	AC119673.2
CD8 Naive	0.738298803856539	-0.116718870219671	64	66	1	LINC00662
CD8 Naive	0.739346595001712	-0.249900788019512	15	16	1	MAP3K9
CD8 Naive	0.740033111032354	0.11705477056278	63	62	1	ARID3B
CD8 Naive	0.740527369100387	0.167282965077556	13	12	1	GET3
CD8 Naive	0.74083030394973	-0.110720129598227	61	63	1	ATP2B1-AS1
CD8 Naive	0.741635982647894	-0.105606915099447	29	31	1	LLGL2
CD8 Naive	0.741688287671141	-0.116718870219671	26	28	1	CBX1
CD8 Naive	0.74196893174212	-0.241559632682196	11	12	1	BBS5
CD8 Naive	0.742246188792549	0.154455924203057	28	27	1	INTS13
CD8 Naive	0.74411365699183	0.113219452743129	28	27	1	KLHDC3
CD8 Naive	0.744399737794251	0.127983712841865	12	11	1	PGAM5
CD8 Naive	0.744630466560613	0.100611925432267	46	45	1	AC006299.1
CD8 Naive	0.744864065932066	0.356635124649995	0.01	9	1	EBF1
CD8 Naive	0.745053595027042	0.104495359919496	12	11	1	DBR1
CD8 Naive	0.745053595027042	0.104495359919496	12	11	1	PRDX4
CD8 Naive	0.745116482888246	0.186472662086105	11	0.01	1	KRT72
CD8 Naive	0.745812316002683	0.130348787209057	19	18	1	GPR108
CD8 Naive	0.746201622427648	0.172377832200318	11	0.01	1	SNORC
CD8 Naive	0.74805457661531	0.141855887423423	0.01	9	1	DBN1
CD8 Naive	0.748497896414183	0.100511846000998	24	23	1	RFXANK
CD8 Naive	0.748658009976149	0.112762975903096	0.01	9	1	PLGLB1
CD8 Naive	0.748847029241439	-0.130496008732496	37	39	1	DAXX
CD8 Naive	0.749235927086297	0.121568873278437	18	17	1	VPS16
CD8 Naive	0.749421015434756	-0.174306361772615	26	27	1	GLB1
CD8 Naive	0.74991317745071	-0.158539045914297	12	13	1	TBX19
CD8 Naive	0.74993266355851	-0.130213777589444	39	0.04	1	KCNMB4
CD8 Naive	0.75025588592516	-0.185174172417765	12	13	1	MEA1
CD8 Naive	0.750466871964191	-0.144733246389268	12	13	1	BOLA2
CD8 Naive	0.750575604675914	-0.122365433360813	19	0.02	1	LMNB1
CD8 Naive	0.750749163365718	-0.155927832457761	21	22	1	CHST12
CD8 Naive	0.750930666717045	-0.224651717927762	34	36	1	BTLA
CD8 Naive	0.750996625846537	-0.158539045914297	12	13	1	PRKCD
CD8 Naive	0.751445237324798	-0.113024386661929	12	13	1	HSPBP1
CD8 Naive	0.752871432266204	-0.106765396190247	21	22	1	PIP5K1C
CD8 Naive	0.752935843846988	-0.126117568221921	23	25	1	KSR1
CD8 Naive	0.75346844636584	0.108247494780603	23	21	1	PTPA
CD8 Naive	0.753832569690623	-0.116080650770692	65	67	1	RRAS2
CD8 Naive	0.754068301787583	0.102533843586209	17	16	1	CACTIN
CD8 Naive	0.756857106353334	-0.128791702520246	9	0.01	1	AS3MT
CD8 Naive	0.757278380995388	-0.162364810661911	67	69	1	PIGU
CD8 Naive	0.757415536335905	0.105194170803049	0.03	29	1	ACTL6A
CD8 Naive	0.757726604490689	0.104010501894132	42	0.04	1	ZNF589
CD8 Naive	0.759062478159418	0.139141502726387	15	14	1	SNHG26
CD8 Naive	0.759571349945252	0.10163803788162	106	104	1	CRY1
CD8 Naive	0.763862550165798	0.154706805873263	0.05	48	1	GLO1
CD8 Naive	0.764054237439831	-0.116718870219671	0.01	11	1	RCCD1
CD8 Naive	0.765137459437652	0.111787852485852	14	13	1	AC007406.5
CD8 Naive	0.766927857563545	-0.133592688784067	12	13	1	GFOD2
CD8 Naive	0.767086095571421	-0.11820695187908	0.03	31	1	CLPP
CD8 Naive	0.767491339243942	-0.143379238743292	0.02	21	1	SLC16A1
CD8 Naive	0.767593093807657	0.155775864863189	18	17	1	NEDD4L
CD8 Naive	0.767698804672559	0.154051184393728	33	31	1	GNG7
CD8 Naive	0.768844892039343	0.108247494780603	34	32	1	POLR1B
CD8 Naive	0.768931031281727	-0.22832737607116	13	14	1	LINC01355
CD8 Naive	0.769110006460436	-0.118523367066419	12	13	1	PIGP
CD8 Naive	0.770115900039938	0.189384257506009	11	11	1	AC090617.4
CD8 Naive	0.770188444499797	-0.118523367066419	12	13	1	YAE1
CD8 Naive	0.770660230469308	-0.123281721127968	183	183	1	ZNF827
CD8 Naive	0.770900754242761	-0.146825625350508	13	14	1	DNAH11
CD8 Naive	0.771654127503461	-0.213680600106759	15	15	1	HAUS4
CD8 Naive	0.771957513114346	-0.117820584699243	39	41	1	BCLAF3
CD8 Naive	0.7721132326266	-0.186124877586198	28	0.03	1	ZDBF2
CD8 Naive	0.772561676792221	0.189384257506009	11	11	1	DNAL1
CD8 Naive	0.77261366542127	-0.128791702520246	13	14	1	ZNF865
CD8 Naive	0.773220022370868	0.168190035236885	0.01	0.01	1	AC113414.1
CD8 Naive	0.773705382318139	-0.253336800458549	15	15	1	RAPGEF4
CD8 Naive	0.77374797565544	-0.116950089875729	92	94	1	ATP5MPL
CD8 Naive	0.774179212312015	0.168190035236885	0.01	0.01	1	DNAJC18
CD8 Naive	0.774212076800945	0.145647466585798	28	27	1	NEDD4
CD8 Naive	0.774988542838754	0.134242703313547	0.01	0.01	1	RBM44
CD8 Naive	0.775291136044869	-0.21791759299323	9	0.01	1	TSPOAP1
CD8 Naive	0.777161161348821	0.122747064475719	31	0.03	1	PSMD9
CD8 Naive	0.77725849379	-0.170611878214873	9	0.01	1	PPIL1
CD8 Naive	0.777289737704514	-0.121702277733927	9	0.01	1	DSN1
CD8 Naive	0.777448698970578	-0.114144926555845	9	0.01	1	KCNMB3
CD8 Naive	0.777448698970578	-0.114144926555845	9	0.01	1	AP005131.5
CD8 Naive	0.777689187836041	-0.1208865044349	16	17	1	BRCA1
CD8 Naive	0.778071093574941	-0.128791702520246	9	0.01	1	CHAF1A
CD8 Naive	0.778137914959534	-0.151246553347942	22	23	1	WDR45
CD8 Naive	0.778214948766829	-0.106071626020162	0.05	51	1	C1orf43
CD8 Naive	0.778682775147022	-0.169345800870881	0.02	21	1	UNC45A
CD8 Naive	0.779846348018546	0.153288459004094	15	14	1	ZNF677
CD8 Naive	0.780742519181544	-0.151875315633287	34	35	1	VHL
CD8 Naive	0.781783252865656	-0.103256610413109	0.02	21	1	TADA2B
CD8 Naive	0.782092308803865	-0.122915136183577	22	23	1	NAPB
CD8 Naive	0.783334300639964	-0.116718870219671	0.01	11	1	DLEC1
CD8 Naive	0.783914524593448	-0.140764344186322	34	35	1	COPG2
CD8 Naive	0.785006863588255	0.182034801770464	35	34	1	C8orf37-AS1
CD8 Naive	0.785769712116599	-0.177154724081645	12	12	1	KRT73-AS1
CD8 Naive	0.786491177031704	-0.122365433360813	36	38	1	VSIG1
CD8 Naive	0.787885837934585	-0.107258540970605	12	12	1	AL135925.1
CD8 Naive	0.789941719462723	-0.101824654919977	34	35	1	PAN2
CD8 Naive	0.790976806353759	0.179330592842086	13	12	1	AC119396.2
CD8 Naive	0.791047200082676	-0.105023536587296	13	14	1	SLC39A7
CD8 Naive	0.791763756539909	0.134242703313548	17	17	1	ESRRA
CD8 Naive	0.792533294831321	-0.106071626020163	16	17	1	ZNF213
CD8 Naive	0.793910130605923	-0.148367240857007	16	17	1	TAF13
CD8 Naive	0.794412252678526	-0.110176024352899	14	13	1	ZNF211
CD8 Naive	0.794804395733876	-0.103256610413109	25	26	1	ATP1A1-AS1
CD8 Naive	0.794933179888007	0.124844005311298	34	33	1	LEKR1
CD8 Naive	0.794976459580473	0.195304229049826	23	23	1	MMP28
CD8 Naive	0.795012815360715	-0.106071626020162	24	25	1	FANCD2
CD8 Naive	0.795801634284117	-0.101205870848347	24	25	1	ARL2BP
CD8 Naive	0.796254792209251	0.14066897247298	12	11	1	TWNK
CD8 Naive	0.798801608257584	0.102533843586209	16	15	1	AC092747.4
CD8 Naive	0.798880129220441	-0.140764344186322	37	38	1	TPP1
CD8 Naive	0.800011111279718	0.113219452743129	27	26	1	ZGRF1
CD8 Naive	0.800216110814994	0.163389048973064	19	18	1	FANCB
CD8 Naive	0.800324632024323	0.201356899172084	0.01	0.01	1	ATRIP
CD8 Naive	0.800384222145994	-0.273181611855421	0.01	11	1	MID2
CD8 Naive	0.800890367425539	0.183152303794494	0.01	0.01	1	TMEM69
CD8 Naive	0.800890367425539	0.148386885633817	0.01	0.01	1	RRP9
CD8 Naive	0.801724742573809	0.148386885633817	0.01	0.01	1	CCNQ
CD8 Naive	0.801838092781498	0.145647466585798	32	31	1	RBM15
CD8 Naive	0.80305331495389	-0.154492212851596	26	27	1	MMD
CD8 Naive	0.803089361607306	-0.160241341145299	29	0.03	1	AC104596.1
CD8 Naive	0.803718620603726	-0.112779384531615	79	0.08	1	NHLRC3
CD8 Naive	0.804769131572704	0.111787852485852	26	25	1	TMEM229B
CD8 Naive	0.805897516746817	-0.139680018662983	11	12	1	SOCS5
CD8 Naive	0.806082350592675	-0.141261054482462	25	26	1	ELOA
CD8 Naive	0.806284132170975	-0.201806499818467	14	15	1	RGS12
CD8 Naive	0.8066347945974	-0.26545424983081	14	15	1	GORAB
CD8 Naive	0.807467202726337	-0.181259122414382	14	15	1	AP000873.2
CD8 Naive	0.807812981598167	-0.181259122414382	17	18	1	CYB5A
CD8 Naive	0.80883293457648	-0.128791702520246	34	36	1	IQCH-AS1
CD8 Naive	0.80892113918343	-0.162150299466677	15	16	1	ZBTB33
CD8 Naive	0.810150297381544	-0.106765396190247	0.02	0.02	1	FANCI
CD8 Naive	0.810272138871404	-0.134866216929931	21	22	1	ZNF777
CD8 Naive	0.810285347094612	-0.152638444474613	18	19	1	RBM11
CD8 Naive	0.811394802637082	0.104495359919496	25	24	1	AC015871.1
CD8 Naive	0.814186593959841	-0.105023536587296	41	42	1	HDGF
CD8 Naive	0.814654507415295	-0.110176024352899	68	69	1	USP37
CD8 Naive	0.814696758734343	0.107180807086251	42	41	1	SNIP1
CD8 Naive	0.817470205924793	-0.110176024352899	105	106	1	FBXO42
CD8 Naive	0.81812117462122	0.138621143824122	17	16	1	P2RX7
CD8 Naive	0.818455159544023	0.129942565879922	17	16	1	AC008554.1
CD8 Naive	0.822274337737038	0.104495359919496	12	11	1	GVQW3
CD8 Naive	0.823125408629702	-0.10739268900556	145	146	1	ZAP70
CD8 Naive	0.823303505350361	-0.110176024352899	0.01	0.01	1	HGD
CD8 Naive	0.823577224808356	-0.135455432801256	0.01	0.01	1	C16orf91
CD8 Naive	0.82363667336953	0.103381739608787	29	28	1	ZSCAN25
CD8 Naive	0.823776959263829	-0.20308548486756	11	12	1	AC022098.1
CD8 Naive	0.824323230717008	-0.119858577750239	21	0.02	1	AC026470.2
CD8 Naive	0.824885833261419	0.108247494780604	19	18	1	ATP13A4
CD8 Naive	0.824986128731543	-0.188912694957817	12	13	1	BLVRA
CD8 Naive	0.825155996333415	-0.113492566137364	21	21	1	SPATA6L
CD8 Naive	0.825743818839469	-0.106765396190247	21	21	1	CARD19
CD8 Naive	0.826975913659226	-0.128791702520246	11	12	1	ALKBH4
CD8 Naive	0.827055532825166	-0.122365433360813	19	0.02	1	P3H1
CD8 Naive	0.827205426203319	-0.113024386661929	11	12	1	SMCR5
CD8 Naive	0.828218555257488	-0.144733246389268	15	16	1	OPN3
CD8 Naive	0.828382624566949	-0.110176024352899	0.03	31	1	MRPS18C
CD8 Naive	0.828710135852089	0.115941886570604	11	0.01	1	AL591043.2
CD8 Naive	0.828974990076495	0.186472662086105	0.01	0.01	1	LINC00571
CD8 Naive	0.830917349425078	-0.137059318503846	35	36	1	GPSM2
CD8 Naive	0.83102338785605	-0.10807041214616	47	48	1	SLC25A42
CD8 Naive	0.831048407644721	-0.103256610413109	0.02	19	1	ACAP3
CD8 Naive	0.831357830531949	0.108247494780604	14	14	1	CBWD6
CD8 Naive	0.833495275841098	0.134242703313547	47	46	1	BIN3
CD8 Naive	0.833521964193563	0.194784245248599	17	16	1	AC007262.2
CD8 Naive	0.833536783915412	-0.117226950887323	44	45	1	ZMAT2
CD8 Naive	0.834538869602083	-0.104544156273568	19	18	1	PHF5A
CD8 Naive	0.834763346532317	0.1963036714458	13	13	1	DNAH7
CD8 Naive	0.836353641845687	-0.128791702520246	31	32	1	CISH
CD8 Naive	0.837328592995989	0.12880881726292	13	13	1	CSRNP2
CD8 Naive	0.840334831635616	-0.118821413765318	0.03	31	1	RAP1GAP2
CD8 Naive	0.840832315869094	-0.201437004352012	16	17	1	RBKS
CD8 Naive	0.843041719995902	-0.266295226270181	9	0.01	1	LINC00653
CD8 Naive	0.843780307203841	0.134242703313548	55	55	1	GABPB1
CD8 Naive	0.844088012249841	0.134242703313548	16	15	1	C2CD2L
CD8 Naive	0.844263310055509	-0.168980792635945	15	15	1	COA7
CD8 Naive	0.84486463935725	0.115941886570604	12	12	1	AL627171.1
CD8 Naive	0.845004113090028	-0.192486377837636	11	11	1	AC021086.1
CD8 Naive	0.845157837374987	-0.176097417298602	9	0.01	1	ALG10
CD8 Naive	0.845588486225335	-0.149550262687043	12	13	1	ZNF287
CD8 Naive	0.846255016534	-0.122915136183577	11	11	1	AL080250.1
CD8 Naive	0.846663257559854	-0.139680018662983	11	11	1	SLC31A1
CD8 Naive	0.846710346506106	0.110263840379108	45	44	1	FKBP11
CD8 Naive	0.846838862721121	-0.115116765623169	14	14	1	IRAK2
CD8 Naive	0.84782429061412	0.124453386426121	57	56	1	ZNF737
CD8 Naive	0.851460341645197	0.108247494780604	24	24	1	SNHG10
CD8 Naive	0.857820021117409	-0.130157244544476	46	47	1	NDUFB10
CD8 Naive	0.860538189166102	-0.124675594048014	31	31	1	CLN3
CD8 Naive	0.860669812575607	-0.115555875363552	19	19	1	RIPK2
CD8 Naive	0.863332538083134	0.101674840857117	51	0.05	1	WDFY1
CD8 Naive	0.864609160865351	-0.172213982811375	16	17	1	PEX19
CD8 Naive	0.865668115511069	0.102533843586209	16	15	1	AC133550.2
CD8 Naive	0.866470872958953	-0.170611878214873	9	0.01	1	SULT1A3
CD8 Naive	0.866584008504841	-0.108613820582615	23	23	1	WDR4
CD8 Naive	0.866667435817742	-0.107258540970605	23	23	1	TRAF3IP1
CD8 Naive	0.866722964202412	-0.110176024352899	17	17	1	MB21D2
CD8 Naive	0.867297755048033	-0.176097417298602	9	0.01	1	AC008676.1
CD8 Naive	0.867300924504977	-0.116718870219671	0.01	11	1	RPP14
CD8 Naive	0.86752020064793	-0.121702277733927	9	0.01	1	OSBPL10
CD8 Naive	0.868136068204823	-0.113855432215375	46	47	1	NEMP2
CD8 Naive	0.870157763932686	-0.108141193210366	34	35	1	HIF1AN
CD8 Naive	0.870540275849521	-0.114483865836362	38	39	1	TMEM184C
CD8 Naive	0.871619193869977	-0.116718870219671	26	27	1	CHI3L2
CD8 Naive	0.871840294270492	-0.102505010999971	32	32	1	COX17
CD8 Naive	0.873602811422625	0.105194170803049	15	14	1	KBTBD3
CD8 Naive	0.874820052602978	0.102533843586209	31	0.03	1	TEFM
CD8 Naive	0.876542902904426	0.11348414314675	17	17	1	IFIT5
CD8 Naive	0.876690319470478	0.131416659234785	25	24	1	TIMM9
CD8 Naive	0.87827564322644	-0.140966416466348	16	16	1	PI4K2A
CD8 Naive	0.87833333057357	-0.113024386661929	11	11	1	HKDC1
CD8 Naive	0.88153671352806	0.276847098756348	0.01	0.01	1	AC024901.1
CD8 Naive	0.883383263784346	-0.263721282606355	13	13	1	HHAT
CD8 Naive	0.883621147442581	0.10218149408125	63	62	1	SLC38A6
CD8 Naive	0.883893381299482	-0.105023536587296	13	13	1	TPCN2
CD8 Naive	0.884240704728043	-0.146687456022155	0.06	0.06	1	SIPA1
CD8 Naive	0.885951971124482	0.134242703313547	0.01	0.01	1	AL353622.1
CD8 Naive	0.886780806985819	-0.102607770716592	35	36	1	MTCH2
CD8 Naive	0.88725182702874	-0.105023536587296	13	13	1	JRK
CD8 Naive	0.887327926196682	-0.152638444474613	18	19	1	NIPSNAP3A
CD8 Naive	0.88763833399134	-0.199181030411644	0.01	11	1	SIRPD
CD8 Naive	0.888339690648552	-0.109426377653315	43	44	1	RAD9A
CD8 Naive	0.889448909317899	-0.223804817380467	17	17	1	FIRRE
CD8 Naive	0.890902548881379	0.11039596135918	38	37	1	CERS4
CD8 Naive	0.891132895471923	-0.111996459977267	18	19	1	C18orf21
CD8 Naive	0.891133453268455	0.134242703313547	24	23	1	FRMD4A
CD8 Naive	0.892582268785012	-0.121178518410371	48	49	1	ACO1
CD8 Naive	0.893742886912703	-0.124908268033018	17	17	1	TMEM265
CD8 Naive	0.895122478233255	-0.165628470700617	15	16	1	NIPA1
CD8 Naive	0.895808848073652	0.105673551116777	18	17	1	DALRD3
CD8 Naive	0.896018687517214	-0.106071626020163	17	17	1	GATD3B
CD8 Naive	0.896649017376893	-0.128791702520246	22	23	1	DDX51
CD8 Naive	0.896778639529399	-0.133003953807161	15	16	1	NEURL4
CD8 Naive	0.899097865604767	-0.154786911053191	14	14	1	AC009107.2
CD8 Naive	0.899199843683601	-0.126117568221921	46	46	1	ATP5MF
CD8 Naive	0.899246568907216	-0.201806499818467	16	16	1	AVIL
CD8 Naive	0.903684905353177	0.10019522248587	17	16	1	TRIM52-AS1
CD8 Naive	0.904009038571086	-0.158539045914297	13	13	1	FAM110A
CD8 Naive	0.904917939177339	-0.160852911752544	23	24	1	CHAMP1
CD8 Naive	0.907892828465003	-0.114144926555845	18	17	1	AC020915.2
CD8 Naive	0.910446093534137	0.120884320458529	0.01	0.01	1	AC010809.1
CD8 Naive	0.911193183479554	-0.153244746244785	0.01	0.01	1	FBLN5
CD8 Naive	0.91285040562114	0.155775864863189	13	13	1	YWHAH
CD8 Naive	0.915476135608318	0.134242703313547	0.01	0.01	1	ARMC7
CD8 Naive	0.915856593369829	0.120884320458529	21	21	1	LTBP4
CD8 Naive	0.918814394115376	0.156610516342002	22	21	1	MYLK-AS1
CD8 Naive	0.921465346757148	-0.126117568221921	24	24	1	FTSJ3
CD8 Naive	0.92399184151769	0.142630488806266	17	17	1	HIST1H2BD
CD8 Naive	0.924547944878802	-0.154147276797141	12	13	1	C1orf174
CD8 Naive	0.926007272769229	-0.138454799870965	31	31	1	SLC4A5
CD8 Naive	0.927991383194514	-0.20308548486756	11	11	1	NKIRAS2
CD8 Naive	0.928095295136405	-0.127462642047727	48	49	1	ATF6B
CD8 Naive	0.93069364381322	-0.126310713016491	25	26	1	TUBGCP4
CD8 Naive	0.930920047177167	-0.119010681727661	58	59	1	LSM 5,00
CD8 Naive	0.93158405531156	-0.225653241772835	0.01	0.01	1	SGMS1-AS1
CD8 Naive	0.93185754311858	-0.149550262687043	12	12	1	NINL
CD8 Naive	0.933340689180112	-0.147650729771562	0.01	0.01	1	SLC25A1
CD8 Naive	0.933560194892283	-0.141730758227745	0.01	0.01	1	ZSCAN2
CD8 Naive	0.934407729630414	-0.106765396190247	0.02	0.02	1	ZNF226
CD8 Naive	0.93447972875407	-0.123378206333881	24	24	1	KXD1
CD8 Naive	0.936939848706536	-0.151246553347942	23	23	1	MED12
CD8 Naive	0.937801051050317	-0.202320737942212	14	14	1	DUOX1
CD8 Naive	0.940752369484834	0.137853956865927	0.02	19	1	AL023584.2
CD8 Naive	0.940911414703452	-0.101205870848347	23	23	1	C5orf63
CD8 Naive	0.94306478200541	-0.142597502045276	13	13	1	SPDYE3
CD8 Naive	0.943146035135282	0.120436903788518	26	26	1	RAD1
CD8 Naive	0.943531876951312	0.109657065035274	32	32	1	DCAF15
CD8 Naive	0.944321240310269	0.105194170803049	0.03	0.03	1	ZNF525
CD8 Naive	0.944867768949993	0.179330592842086	12	12	1	NPIPB2
CD8 Naive	0.946082919665199	0.139802228655449	12	12	1	ZNF763
CD8 Naive	0.946289743860043	0.163389048973064	0.01	0.01	1	SRR
CD8 Naive	0.946500684136894	-0.109109336658546	31	0.03	1	MARK4
CD8 Naive	0.946534868321685	0.104495359919496	12	12	1	AP005482.1
CD8 Naive	0.946543080041495	0.148386885633817	0.01	0.01	1	GOLGA7B
CD8 Naive	0.94730189519449	-0.134372734783545	23	23	1	FBXL12
CD8 Naive	0.947518602618555	-0.138639488476593	0.02	0.02	1	MARCH1
CD8 Naive	0.947890728090606	0.137563061605159	0.02	0.02	1	TRIM16
CD8 Naive	0.947998227214921	0.168822935023693	18	18	1	ETHE1
CD8 Naive	0.950251545343886	0.106497712830643	25	25	1	NDUFAF5
CD8 Naive	0.951331017316107	-0.111996459977267	0.02	19	1	SOCS7
CD8 Naive	0.952816207666708	-0.101205870848347	11	11	1	AC023480.1
CD8 Naive	0.953200375043731	0.157635521742767	67	67	1	SP140
CD8 Naive	0.954774664285944	0.144773370805718	14	13	1	HIC2
CD8 Naive	0.955477575125781	-0.108823286287651	26	26	1	SYS1
CD8 Naive	0.95574267015361	-0.101824654919977	15	15	1	CCDC122
CD8 Naive	0.956391286208741	-0.154147276797141	22	22	1	AL110114.1
CD8 Naive	0.956679318124436	-0.176097417298602	9	0.01	1	ETFBKMT
CD8 Naive	0.958504405657307	0.101328080840813	26	26	1	COL6A2
CD8 Naive	0.958724304874978	-0.144733246389268	17	17	1	PARD3
CD8 Naive	0.961736027471209	-0.121702277733927	17	17	1	DPCD
CD8 Naive	0.962443158484824	-0.120571195715278	23	23	1	TRAPPC3
CD8 Naive	0.96304636311933	-0.105427709454736	44	44	1	AC015849.3
CD8 Naive	0.963960950056603	-0.163557120680923	11	11	1	CCDC159
CD8 Naive	0.964607650446842	-0.185174172417765	12	12	1	TMEM64
CD8 Naive	0.967612802858065	-0.125891812014451	22	22	1	AP003717.1
CD8 Naive	0.969907870074968	0.104495359919496	47	48	1	MFSD12
CD8 Naive	0.971722003103287	-0.194214777518295	25	25	1	C9orf135
CD8 Naive	0.972997068390104	-0.163557120680923	0.01	11	1	CASC8
CD8 Naive	0.974632949464716	-0.110176024352899	0.01	11	1	ESS2
CD8 Naive	0.974814853511146	-0.139680018662983	0.01	11	1	VSIG10
CD8 Naive	0.974974420929478	-0.1208865044349	28	29	1	BARD1
CD8 Naive	0.975496342240171	-0.10520488220263	46	46	1	TMED3
CD8 Naive	0.977981980200036	-0.134372734783545	0.01	0.01	1	CDON
CD8 Naive	0.981173299198271	0.138621143824122	14	14	1	TRIO
CD8 Naive	0.983042030898366	0.147917640210625	23	24	1	FRY
CD8 Naive	0.983652317508279	-0.100860769772455	0.03	0.03	1	ANKS3
CD8 Naive	0.98420465576277	0.119445701385467	23	23	1	LINC02649
CD8 Naive	0.98524560354278	0.111159090200507	15	15	1	SLC7A5
CD8 Naive	0.98693415856073	0.110147027696084	21	21	1	AP001347.1
CD8 Naive	0.986998068396347	-0.113024386661929	43	43	1	SLC14A1
CD8 Naive	0.988258418835824	0.108247494780604	13	13	1	WDHD1
CD8 Naive	0.989228568485866	-0.144733246389268	12	12	1	DHODH
CD8 Naive	0.989815324204012	-0.168320066706883	11	11	1	RNF139-AS1
CD8 Naive	0.991784176288445	-0.141038762831526	59	59	1	IFNG-AS1
CD8 Naive	0.993444616434199	0.12880881726292	12	12	1	DIXDC1
CD8 Naive	0.994439247573613	-0.133766517935538	0.09	0.09	1	ALPK1
CD8 Naive	0.994474545091464	0.113778600753832	23	23	1	AL139807.1
CD8 Naive	0.995108713022982	0.206811329264193	0.01	0.01	1	DACH1
CD8 Naive	0.996605198458215	-0.13448843268977	81	81	1	SNX4
CD8 Naive	0.996708343150071	0.134242703313547	0.01	0.01	1	SREBF2-AS1
CD8 Naive	0.997139033003448	0.108247494780603	0.01	0.01	1	SPATA7
CD8 Naive	0.99765159027886	-0.116718870219671	53	53	1	TRAPPC6A
CD8 Naive	0.997786907954171	0.118301159444527	18	18	1	FAM160A2
CD8 Naive	0.998123445711231	-0.195064921939412	0.01	0.01	1	GCNT7
CD4 TEM	62754.6	-130743640619098	203	358	1.56654e+09	IGKC
CD4 TEM	183633	-0.354230999538753	874	947	4.58404e+09	MTRNR2L12
CD4 TEM	3.03833e+06	-153676810332149	85	196	0.000758458368463826	IGHM
CD4 TEM	7.3884e+06	0.417547644569522	767	0.64	0.00184436513010935	RPS14
CD4 TEM	4.15117e+07	0.529154889216019	604	0.46	0.0103625620991959	RPL32
CD4 TEM	1.55621e+08	0.656898521852924	477	346	0.0388476040726585	UBA52
CD4 TEM	2.65606e+08	0.429896847263886	609	466	0.0663031726196083	RPL17
CD4 TEM	3.20669e+08	-150381239305834	0.05	126	0.0800485799042991	IGHA1
CD4 TEM	3.40317e+08	0.363100750409447	839	768	0.0849533213846168	RPS18
CD4 TEM	1.51958e+09	-139133766379992	0.04	106	0.379332513622939	PET100
CD4 TEM	1.66245e+09	0.424734475358789	526	389	0.414998242312485	RPS15A
CD4 TEM	2.54957e+09	0.313045518428561	803	701	0.636447941962125	RPS12
CD4 TEM	3.03981e+09	0.32340369051214	829	737	0.758827956157544	RPLP1
CD4 TEM	3.34979e+08	0.472377476501956	557	454	0.836207399080721	RPS20
CD4 TEM	4.44283e+09	0.346133164145177	705	611	1	RPL21
CD4 TEM	6.09543e+09	0.406510172513305	575	448	1	RPL12
CD4 TEM	6.90304e+09	0.508398212726647	484	379	1	RPS7
CD4 TEM	9.35175e+09	187169674203387	61	14	1	TRDC
CD4 TEM	0.000109324257118084	0.364273683163682	568	0.46	1	RPL9
CD4 TEM	0.000162673997190699	-102096921385481	79	149	1	CGGBP1
CD4 TEM	0.00018751515394434	0.352465360419836	613	497	1	RPS24
CD4 TEM	0.000187605805602706	0.209491242380253	835	786	1	RPLP2
CD4 TEM	0.000195962132540544	-0.449518734888453	267	375	1	KMT2A
CD4 TEM	0.00020832582839908	166177367265964	95	39	1	SLC4A10
CD4 TEM	0.000249740006464164	0.154774439327013	1	998	1	MT-ATP6
CD4 TEM	0.000299512685451105	-0.91134472268031	67	0.13	1	ITGB2-AS1
CD4 TEM	0.000303803872812504	-0.956934839654149	64	126	1	DCTN4
CD4 TEM	0.000336285244769508	-167144558299266	0.02	61	1	PI4KB
CD4 TEM	0.000342756442414444	0.27884083915508	772	703	1	RPL30
CD4 TEM	0.00043903962193429	0.296644187734543	719	633	1	RPL19
CD4 TEM	0.000521318254987828	0.420966474229414	483	393	1	RPL26
CD4 TEM	0.000550786624307527	0.225923474557263	814	743	1	RPL28
CD4 TEM	0.000563604550964614	-0.97630016452108	51	106	1	IGLC2
CD4 TEM	0.000602966973859193	0.340385845550737	446	346	1	PLCB1
CD4 TEM	0.000617135337353054	-17898870402902	16	51	1	AKTIP
CD4 TEM	0.000635106426174863	0.313397071031966	649	548	1	RPS8
CD4 TEM	0.000822276557949726	-0.843849868497431	81	143	1	MAPK1IP1L
CD4 TEM	0.000825400579576631	0.371730032911863	635	558	1	RPS21
CD4 TEM	0.000835182744874342	-205430267652235	6	33	1	MIR762HG
CD4 TEM	0.000846416337342987	-0.97630016452108	65	122	1	PYROXD1
CD4 TEM	0.000853277012005149	-0.1461667678966	536	656	1	PLCG2
CD4 TEM	0.000903521902297628	-139133766379992	26	67	1	PRMT9
CD4 TEM	0.00092606871790985	-165437206963372	14	47	1	MIS12
CD4 TEM	0.000941825764827231	202369983547892	43	0.01	1	TIMMDC1
CD4 TEM	0.00107476572910402	-0.744974618414624	146	218	1	INVS
CD4 TEM	0.0010821659745174	0.888770255392812	121	63	1	BZW1
CD4 TEM	0.00108429204458268	-0.984712404337281	76	134	1	AC016074.2
CD4 TEM	0.00114308295734933	106809395483737	0.12	63	1	KATNBL1
CD4 TEM	0.00115951137944739	-356126266524224	0	16	1	OCLN
CD4 TEM	0.00115978242713834	-0.511631897517636	189	271	1	NLRC5
CD4 TEM	0.0012233748597281	-0.529665820347897	196	277	1	ZNF207
CD4 TEM	0.00133227325465417	-0.687469757809949	109	175	1	DNAJB1
CD4 TEM	0.00138134996513544	-0.107626273945775	1	1	1	MALAT1
CD4 TEM	0.00144641240236856	-0.673480892581422	158	0.23	1	H1FX
CD4 TEM	0.00146265810322519	-144196373686989	19	53	1	GNA12
CD4 TEM	0.00146991875702154	0.219940437878352	901	857	1	RPL13A
CD4 TEM	0.00157286547281769	160866233620008	45	12	1	MRPL10
CD4 TEM	0.00157513634171172	-197630016452108	6	31	1	UNC93B1
CD4 TEM	0.0016077954867001	-135817079986472	0.03	69	1	SLC35A1
CD4 TEM	0.00166870357183356	0.220538927008753	811	739	1	RPL10
CD4 TEM	0.00168496809524144	0.2597869473226	703	627	1	RPS23
CD4 TEM	0.00173955740280154	193059043108744	37	8	1	ZKSCAN8
CD4 TEM	0.00181910190317475	-13455339741868	22	57	1	CPT1A
CD4 TEM	0.00194494516726252	-161373008513637	11	39	1	MALSU1
CD4 TEM	0.00205072027220709	-120578201064385	0.04	84	1	HSPE1
CD4 TEM	0.00208607283806926	0.163549477828413	0.95	927	1	RPL13
CD4 TEM	0.00217820369957398	-14457854478223	17	49	1	ZSWIM8
CD4 TEM	0.00219247876872596	-0.661097932822031	143	0.21	1	SNRNP70
CD4 TEM	0.00223998326116397	-129180199024901	17	49	1	SIDT2
CD4 TEM	0.00232723945688321	177858733764239	47	14	1	DHRS4L2
CD4 TEM	0.00236836084153785	-159778854126735	19	51	1	LPCAT3
CD4 TEM	0.0023827740107813	-146172699169132	12	41	1	ENTR1
CD4 TEM	0.00238607362236473	-356126266524224	0	14	1	FBLN7
CD4 TEM	0.00238616753458113	-339133766379992	0	14	1	PGBD4
CD4 TEM	0.00239208562151743	-0.337779359134803	561	615	1	MT-ND4L
CD4 TEM	0.00243998829613041	-0.45768015862862	165	238	1	FHIT
CD4 TEM	0.00244816804486942	254726179153593	28	4	1	EXOSC5
CD4 TEM	0.00246359362710336	0.345627930366282	418	0.32	1	NR3C1
CD4 TEM	0.0026659358068604	101076077977142	96	49	1	PTPN11
CD4 TEM	0.00267672064015889	0.258165089115943	739	676	1	RPS15
CD4 TEM	0.00274769744613352	-271326575868729	2	18	1	JMJD7
CD4 TEM	0.00301983526996694	-0.493820621401175	0.21	285	1	TCF25
CD4 TEM	0.00302174372096919	0.212907803757239	843	811	1	RPL37A
CD4 TEM	0.00320497157918945	-129180199024901	16	45	1	SKA2
CD4 TEM	0.00330711549221293	-186526885213234	11	37	1	C8orf37-AS1
CD4 TEM	0.00337533513095441	-104738326258256	42	84	1	SLC2A13
CD4 TEM	0.0035166609132414	148313145411622	48	16	1	TOB2
CD4 TEM	0.00354600256302027	-145023135285349	17	47	1	IFITM1
CD4 TEM	0.00356108666593963	130054004083774	61	24	1	MXD1
CD4 TEM	0.00359003799185654	-0.73926096722023	75	126	1	CRACR2A
CD4 TEM	0.0035994404391348	-12726931673013	26	61	1	JCHAIN
CD4 TEM	0.0036053146065001	0.908222618058983	87	43	1	ARHGAP10
CD4 TEM	0.00371431210761812	-0.66435615820634	98	155	1	LAT
CD4 TEM	0.00376636340595743	172413955362001	34	8	1	UFL1-AS1
CD4 TEM	0.00377527011127983	0.293328353534507	672	613	1	RPL27A
CD4 TEM	0.00378381052644995	177858733764239	26	4	1	ACP6
CD4 TEM	0.00384066197786714	-189383800432911	8	31	1	APBA3
CD4 TEM	0.00395589704499879	-168084428099491	12	39	1	NCF2
CD4 TEM	0.00395659382710546	-0.367191576468221	264	0.34	1	RSF1
CD4 TEM	0.00399790294796154	0.542428637799989	0.2	134	1	GIMAP5
CD4 TEM	0.0040034813144665	25155529318086	22	2	1	HAUS4
CD4 TEM	0.00402802735981291	0.262711574730508	685	607	1	RPL18
CD4 TEM	0.00405930213048894	0.323432184252086	447	0.36	1	RPS10
CD4 TEM	0.00408733550750882	0.228238592002569	604	493	1	RPL35A
CD4 TEM	0.004105907835241	193059043108744	37	0.01	1	NCR3
CD4 TEM	0.00415866692745658	-0.332443974746355	492	572	1	NEAT1
CD4 TEM	0.00416941310642932	-0.573335497542811	143	208	1	R3HDM1
CD4 TEM	0.00424719002042149	-112830325796613	31	67	1	ZNF410
CD4 TEM	0.00448138274605766	-0.414421276912965	309	383	1	PCED1B
CD4 TEM	0.00454326518545205	-112830325796613	34	71	1	IGLC3
CD4 TEM	0.0045924428810714	-0.451598188617399	253	328	1	LDHB
CD4 TEM	0.0046314389700055	200097975897884	0.03	6	1	SPAG1
CD4 TEM	0.00466786908553856	0.66415744879178	148	92	1	SLA
CD4 TEM	0.00471611457522341	-0.41140328685403	329	397	1	NR3C2
CD4 TEM	0.00473191365771979	-0.994002166254539	36	73	1	MDH1
CD4 TEM	0.00476818607985866	-339133766379992	3	0.02	1	AC073529.1
CD4 TEM	0.0048349081974037	-175390774318463	9	33	1	MTG2
CD4 TEM	0.00494254152307062	-319869258585753	0	12	1	AC012074.1
CD4 TEM	0.00494254152307062	-319869258585753	0	12	1	RGPD1
CD4 TEM	0.00494254152307062	-319869258585753	0	12	1	CD70
CD4 TEM	0.0049679835697089	0.234059701320471	0.54	444	1	RPL31
CD4 TEM	0.00516058336564342	-0.433157839494551	163	232	1	PTPRM
CD4 TEM	0.0051655739643026	-0.688723574424495	112	169	1	TENT5C
CD4 TEM	0.00524755547956223	0.287931995670336	481	389	1	RPL7
CD4 TEM	0.00533142288703803	0.510815012801931	143	88	1	MTAP
CD4 TEM	0.00551059197693895	0.278075158720544	547	462	1	RPL23
CD4 TEM	0.00553845246860463	-309177738194102	2	16	1	MTUS1
CD4 TEM	0.00554493966699279	-0.541897340375305	0.13	191	1	TECR
CD4 TEM	0.00559365733419034	0.576481930450926	171	112	1	LRPPRC
CD4 TEM	0.00588848536118645	-11568724101629	28	61	1	ZNF770
CD4 TEM	0.00599655163750539	-139133766379992	11	35	1	TMEM175
CD4 TEM	0.00600773053224601	166755602525364	36	0.01	1	CCDC77
CD4 TEM	0.00601331596798426	-0.795234605473568	92	143	1	THOC1
CD4 TEM	0.00609044994922066	241601725825768	0.02	2	1	BCL2L12
CD4 TEM	0.00615637273058078	0.227251377470449	644	546	1	RPS25
CD4 TEM	0.0061588034486517	0.102871789312567	998	994	1	MT-ND4
CD4 TEM	0.00651747152018745	-0.718502407053434	76	124	1	UBAP1
CD4 TEM	0.00675797858483457	-0.997058724687878	33	67	1	RBM10
CD4 TEM	0.00682393521495108	-154334075724497	12	37	1	PEX6
CD4 TEM	0.00682393521495108	-154334075724497	12	37	1	C16orf58
CD4 TEM	0.00687058150315627	-133887024390579	0.02	49	1	RNF7
CD4 TEM	0.00688124969468382	-103288369288745	36	71	1	ZBTB4
CD4 TEM	0.00691294360066529	-0.938825459102417	34	69	1	PTPN7
CD4 TEM	0.00693938691938545	-0.613730085136372	79	128	1	EPG5
CD4 TEM	0.00697527855362054	-0.322498787471926	0.32	395	1	SF3B1
CD4 TEM	0.00707141217305172	103089533688312	85	45	1	PSMB4
CD4 TEM	0.00710085724352488	-0.876764490970166	33	67	1	NMRAL1
CD4 TEM	0.00732523602748838	-197630016452108	5	22	1	HRH2
CD4 TEM	0.00732523602748838	-197630016452108	5	22	1	AL022311.1
CD4 TEM	0.0073548290391005	-0.637977631383049	75	122	1	IWS1
CD4 TEM	0.00743536364242901	-0.423759141492301	207	275	1	SLC2A3
CD4 TEM	0.00745446418237485	0.301233811007829	455	379	1	CDKAL1
CD4 TEM	0.0075089536025805	-0.634194187696087	76	124	1	AC005670.3
CD4 TEM	0.00754107991170073	0.215452984465	759	703	1	RPS11
CD4 TEM	0.00778561251893248	-145546800121964	14	39	1	NRAS
CD4 TEM	0.00779193742491439	0.185738159501653	773	709	1	RPS16
CD4 TEM	0.00780662172650615	-0.459401938745078	239	301	1	RASSF3
CD4 TEM	0.00799885151081933	-125383414004999	14	39	1	LPAR2
CD4 TEM	0.00821123477096524	0.250496213461118	425	338	1	RPL29
CD4 TEM	0.00830922253054573	202369983547892	23	4	1	PPFIBP2
CD4 TEM	0.00830922253054573	202369983547892	23	4	1	AC025165.2
CD4 TEM	0.00843675701941687	15346617547563	23	4	1	POLR3F
CD4 TEM	0.00845155665374538	-0.458008703445212	182	244	1	RC3H1
CD4 TEM	0.0085832451937791	-158398274174232	9	31	1	RBM48
CD4 TEM	0.00858405685797459	306809395483737	14	0	1	FUCA1
CD4 TEM	0.00859062641989882	-105760026662293	61	102	1	SLC25A13
CD4 TEM	0.00868102552988317	-139133766379992	16	41	1	SMIM10L1
CD4 TEM	0.00878708040363902	126577462267707	56	24	1	SNHG1
CD4 TEM	0.00878804865442557	-0.723913002886795	76	122	1	UBXN1
CD4 TEM	0.00892638041683078	-0.613730085136372	82	0.13	1	THEM4
CD4 TEM	0.0089358300674613	-108321536843759	16	41	1	AC009950.1
CD4 TEM	0.00907452807361853	0.608662336200076	113	67	1	EEA1
CD4 TEM	0.00952882454630296	139293364514464	43	16	1	EMC6
CD4 TEM	0.0095390962507114	-212830325796613	3	18	1	TFE3
CD4 TEM	0.00966579831573253	0.175586012108728	705	599	1	RPL18A
CD4 TEM	0.009673491617454	-171326575868729	3	18	1	CD14
CD4 TEM	0.00983846627681581	-185076928243722	11	33	1	GSDMB
CD4 TEM	0.0100001488375374	-168084428099491	11	33	1	KEAP1
CD4 TEM	0.0100334349431514	0.136420661076638	561	464	1	RPL6
CD4 TEM	0.0100881286896135	-0.871330604919538	54	94	1	SIL1
CD4 TEM	0.0101361884299914	-0.26055105626457	0.32	393	1	CCSER2
CD4 TEM	0.0101550259899796	0.790865667420825	81	43	1	SLC39A8
CD4 TEM	0.0102082817057121	-114806651278756	0.04	75	1	NDUFA3
CD4 TEM	0.01032960657672	-319869258585753	0	0.01	1	SWSAP1
CD4 TEM	0.01032960657672	-319869258585753	0	0.01	1	NRSN2-AS1
CD4 TEM	0.0103297256198202	-297630016452108	0	0.01	1	RAB11FIP5
CD4 TEM	0.0103297256198202	-297630016452108	0	0.01	1	SETD9
CD4 TEM	0.0103297256198202	-297630016452108	0	0.01	1	AL132780.1
CD4 TEM	0.0103297256198202	-297630016452108	0	0.01	1	CYP46A1
CD4 TEM	0.0103970606722114	-0.956934839654149	34	67	1	DEPDC5
CD4 TEM	0.0104840976957689	0.466643331327648	157	104	1	CDV3
CD4 TEM	0.0106319555207129	-0.816643498532595	0.05	88	1	AC007384.1
CD4 TEM	0.010665235587802	0.85151886009624	155	106	1	NKG7
CD4 TEM	0.0107482767822393	-0.884377675080041	37	71	1	RPRD1B
CD4 TEM	0.0109036890679026	-0.863406108115147	43	79	1	CARS2
CD4 TEM	0.0111723555588755	-14844470681914	22	49	1	GPATCH11
CD4 TEM	0.0112937953289334	-256126266524224	2	14	1	AL589843.1
CD4 TEM	0.0113029180395618	-0.829458776191809	42	77	1	RGS10
CD4 TEM	0.0113145823559155	-239133766379992	2	14	1	SPATA6
CD4 TEM	0.0113145823559155	-239133766379992	2	14	1	LINC01963
CD4 TEM	0.0113145823559155	-239133766379992	2	14	1	AC009879.4
CD4 TEM	0.0113145823559155	-239133766379992	2	14	1	AKR1E2
CD4 TEM	0.0113145823559155	-239133766379992	2	14	1	AL590068.4
CD4 TEM	0.0113652446749202	-0.462221149956434	165	224	1	MEF2A
CD4 TEM	0.0115685857561195	-123933457035487	22	49	1	TMEM127
CD4 TEM	0.0115955446833388	0.626584244197338	116	71	1	PRKAA1
CD4 TEM	0.0116085507353167	-0.748889668418007	42	77	1	NME3
CD4 TEM	0.0116457253164316	141601725825768	0.03	8	1	TRUB1
CD4 TEM	0.0116676623019048	-119869258585753	22	49	1	TBP
CD4 TEM	0.0116676623019048	-119869258585753	22	49	1	UTP6
CD4 TEM	0.0116849783277429	-0.660524296615313	51	0.09	1	CPB2-AS1
CD4 TEM	0.0118605838264911	-0.678619615880395	78	122	1	PSEN1
CD4 TEM	0.0121362118434317	0.87875149956782	57	26	1	METTL14
CD4 TEM	0.0123050511701295	0.977896145865795	79	43	1	LDHA
CD4 TEM	0.0123836721791815	-178365508657868	8	26	1	AC064834.1
CD4 TEM	0.0123967140731961	-171326575868729	8	26	1	CAPS
CD4 TEM	0.0124361998317119	193059043108744	22	4	1	PGM2
CD4 TEM	0.0124564884806839	-0.470564354950499	172	232	1	CNBP
CD4 TEM	0.0126896672050466	0.987173959453806	54	24	1	AC079921.1
CD4 TEM	0.0126896672050466	0.987173959453806	54	24	1	MATK
CD4 TEM	0.0127576392184451	0.371456920218141	315	248	1	ARFGEF1
CD4 TEM	0.0127902541182173	-0.376464387318394	214	279	1	FCHSD2
CD4 TEM	0.0128445728339354	-0.50681488121986	146	202	1	BTN3A1
CD4 TEM	0.0130086666527391	138626991486363	36	12	1	PYGB
CD4 TEM	0.0130574693605917	0.916784631562408	68	35	1	AC068724.3
CD4 TEM	0.0131106974723168	0.381638466131982	329	263	1	ACAP2
CD4 TEM	0.013115576778526	148313145411622	42	16	1	AL117381.1
CD4 TEM	0.0131370369922743	-125383414004999	14	37	1	STX6
CD4 TEM	0.013159148888915	111116267672926	48	0.02	1	RBFOX2
CD4 TEM	0.0132289788086084	-0.550035409818982	121	173	1	TRAM1
CD4 TEM	0.0132518546915415	143873733475776	39	14	1	CYC1
CD4 TEM	0.0132603672149942	277858733764239	12	0	1	MICA
CD4 TEM	0.0132603672149942	277858733764239	12	0	1	VPS13B-DT
CD4 TEM	0.0132603672149942	277858733764239	12	0	1	NET1
CD4 TEM	0.0133665129930529	102369983547892	48	0.02	1	TMEM109
CD4 TEM	0.0133863864363706	-0.31978440277489	287	358	1	TLE5
CD4 TEM	0.0134105339573159	-0.753907743184632	81	124	1	FBXO3
CD4 TEM	0.0134704518861882	0.478601795635703	146	96	1	BRD2
CD4 TEM	0.0135047969449791	-0.657617729137372	101	149	1	AGPS
CD4 TEM	0.0135235336706046	0.574715004276738	118	73	1	MZT2A
CD4 TEM	0.0135527596015807	-0.520972944216519	148	202	1	SFMBT2
CD4 TEM	0.0136749189025499	0.898168953395062	65	33	1	LMO4
CD4 TEM	0.0136871879236288	-219869258585753	5	0.02	1	PEX10
CD4 TEM	0.0136878728673473	0.240695092943107	671	599	1	RPS17
CD4 TEM	0.0137279149053483	-112830325796613	28	57	1	NHSL2
CD4 TEM	0.0137437460127672	-197630016452108	5	0.02	1	LINC01806
CD4 TEM	0.0137437460127672	-197630016452108	5	0.02	1	GAL3ST4
CD4 TEM	0.0137883298998428	-0.685785022265179	143	193	1	RSBN1L
CD4 TEM	0.0138235403728101	0.549283789121144	262	204	1	FKBP5
CD4 TEM	0.0138264534792216	-104341436037962	28	57	1	CYB561
CD4 TEM	0.0138407301583723	-0.831910255185905	56	94	1	DSTN
CD4 TEM	0.0138589299649459	-187676449097017	5	0.02	1	AC130324.2
CD4 TEM	0.0139627111317168	-0.360964014756405	175	236	1	MCL1
CD4 TEM	0.0139928821477654	-152884118754986	5	0.02	1	FLCN
CD4 TEM	0.0139934633811074	-104341436037962	0.03	59	1	PPP1R15A
CD4 TEM	0.0141172631242011	0.714015336346305	99	59	1	GSE1
CD4 TEM	0.0141689614332608	-0.625802917436947	109	157	1	HECTD4
CD4 TEM	0.0141794925279529	-132422346794139	16	39	1	AGER
CD4 TEM	0.0141794925279529	-132422346794139	16	39	1	RING1
CD4 TEM	0.014221748305027	-0.544494451861344	161	216	1	CTSS
CD4 TEM	0.0142280349050627	-106118906210759	33	63	1	CARF
CD4 TEM	0.0143329828682145	193059043108744	17	2	1	C5orf17
CD4 TEM	0.0146095832104724	-0.719960411261294	59	98	1	RPA1
CD4 TEM	0.0147260577051021	-0.686793547326095	61	0.1	1	LINC01004
CD4 TEM	0.0147551937955477	-0.955238548993251	33	63	1	MRPL16
CD4 TEM	0.01480577701395	177858733764239	25	6	1	AC008124.1
CD4 TEM	0.0148313551619495	-0.423046523527262	165	222	1	ANKH
CD4 TEM	0.0149629688507787	0.303807754671655	424	358	1	RPS13
CD4 TEM	0.0149690423947912	-0.935658180023734	34	65	1	SHFL
CD4 TEM	0.0150337645452522	-0.938825459102417	37	69	1	SF3A2
CD4 TEM	0.0150750069660908	-139133766379992	9	29	1	CRTC2
CD4 TEM	0.0152719337911556	-0.900351311287782	37	69	1	SLU7
CD4 TEM	0.0159301622845874	-0.766377095146849	96	141	1	AC022217.3
CD4 TEM	0.0160031990966102	0.173574425189367	758	697	1	RPS4X
CD4 TEM	0.0161698132543347	111767598368793	53	24	1	SAP30L-AS1
CD4 TEM	0.0165398005906971	-0.343243375598879	155	212	1	NEMF
CD4 TEM	0.0165635393803851	-0.722543572275297	39	71	1	ZRANB1
CD4 TEM	0.016576801411131	15346617547563	28	8	1	AC108925.1
CD4 TEM	0.0167206941622752	0.444432940421767	188	134	1	TLK2
CD4 TEM	0.0168295712390585	-0.859116625150741	62	0.1	1	TBC1D23
CD4 TEM	0.016909993381825	0.433344075987545	351	287	1	ARHGAP26
CD4 TEM	0.0169839381383956	-0.637977631383049	76	118	1	MPZL3
CD4 TEM	0.0170091748582688	-156126266524224	11	31	1	ZNF510
CD4 TEM	0.0171326552687892	-147880050505026	11	31	1	ZNF354A
CD4 TEM	0.0171452932098306	106809395483737	0.05	22	1	LSM 3,00
CD4 TEM	0.0172145177883394	-0.34808446584604	256	0.32	1	AFF1
CD4 TEM	0.0172173651285242	0.856589849643662	67	35	1	HHAT
CD4 TEM	0.0174825877418694	0.529227868705672	138	92	1	PTPN22
CD4 TEM	0.0175300378082896	-0.547842149479914	127	177	1	FOS
CD4 TEM	0.0175809638953386	-0.183520274233277	769	829	1	FOXP1
CD4 TEM	0.0175930163789826	148313145411622	31	0.01	1	FH
CD4 TEM	0.0176470029945086	-0.400002524927052	196	257	1	CAB39
CD4 TEM	0.0177948245242623	-0.552618570832985	123	171	1	TARSL2
CD4 TEM	0.0178166202684886	0.888770255392811	0.05	22	1	CCDC90B
CD4 TEM	0.0178462519494328	-187676449097017	6	22	1	IQCH
CD4 TEM	0.0178462519494328	-187676449097017	6	22	1	TVP23B
CD4 TEM	0.0179350685294476	-176984928705365	6	22	1	AC005041.5
CD4 TEM	0.0179350685294476	-187676449097017	6	22	1	MAK16
CD4 TEM	0.01793954220595	126073903277977	31	0.01	1	CUEDC2
CD4 TEM	0.0180275691926512	-165437206963372	6	22	1	ZNF672
CD4 TEM	0.0180364885268472	0.758409455704758	0.09	53	1	GTF2E2
CD4 TEM	0.0180467888646852	0.251456028044694	0.47	393	1	RPS26
CD4 TEM	0.018201069447262	-0.750418757104752	64	102	1	BTBD1
CD4 TEM	0.0182736766942618	-139133766379992	6	22	1	GSN
CD4 TEM	0.0183568113777006	-339133766379992	3	16	1	LINC02315
CD4 TEM	0.018425769128481	101305259127941	61	31	1	GSTP1
CD4 TEM	0.0184720051598626	119362483692123	0.04	16	1	NPEPL1
CD4 TEM	0.0185242372102775	-212830325796613	3	16	1	TMEM9B-AS1
CD4 TEM	0.0185533871253033	-0.750418757104752	64	102	1	ADARB1
CD4 TEM	0.0185817092624554	-197630016452108	3	16	1	MFSD5
CD4 TEM	0.0185817092624554	-197630016452108	3	16	1	IGHG1
CD4 TEM	0.0188159227426639	-114341015035634	23	49	1	MAP3K20
CD4 TEM	0.0189320931506346	-0.361893885907442	335	391	1	HNRNPA2B1
CD4 TEM	0.0190302288097589	-0.675130629800515	64	102	1	ARPP19
CD4 TEM	0.0191450688932344	-0.633907967074002	96	141	1	ARMH3
CD4 TEM	0.0192378134952069	-139133766379992	12	33	1	CISD1
CD4 TEM	0.019239360167083	100459101253122	68	37	1	PRMT1
CD4 TEM	0.0195977507452503	-0.898297652519807	23	49	1	PHF6
CD4 TEM	0.0196528835477343	-0.238115047847017	478	534	1	DOCK8
CD4 TEM	0.0197168151650128	-0.461271954614252	293	344	1	ITGB1
CD4 TEM	0.0198352684417231	0.21438339708803	592	523	1	PIP4K2A
CD4 TEM	0.0198804424023757	0.904118219726247	76	43	1	CCT3
CD4 TEM	0.0201103048600654	0.672792673619792	95	57	1	ELOB
CD4 TEM	0.0204376620212215	-0.519661760775463	113	161	1	CSNK1G1
CD4 TEM	0.0205024626010587	-0.870505500498483	45	77	1	GABPB2
CD4 TEM	0.0205778244457331	277858733764239	11	0	1	AL731769.2
CD4 TEM	0.0205778244457331	277858733764239	11	0	1	GRIN2C
CD4 TEM	0.0205783186312681	260866233620008	11	0	1	HECTD2
CD4 TEM	0.0205783186312681	260866233620008	11	0	1	CCNB1IP1
CD4 TEM	0.0205783186312681	260866233620008	11	0	1	C16orf86
CD4 TEM	0.0205783186312681	260866233620008	11	0	1	TRIM16L
CD4 TEM	0.0205995240037241	-0.449754350025246	165	218	1	HSP90B1
CD4 TEM	0.0206079480116387	-107722907337186	31	59	1	EFCAB2
CD4 TEM	0.0206409286923483	-102360587929944	0.03	57	1	TWF2
CD4 TEM	0.0209078578818158	-0.604331387134122	61	98	1	OTUD5
CD4 TEM	0.0209689129514652	-139133766379992	14	35	1	CCDC124
CD4 TEM	0.020993628851483	-103770070918522	33	61	1	BRAP
CD4 TEM	0.0211282312443841	-132422346794139	14	35	1	DPY19L4
CD4 TEM	0.0211709418779669	-0.452219905946946	154	206	1	YME1L1
CD4 TEM	0.0211797267633551	-0.650981480432944	98	141	1	RBM5
CD4 TEM	0.0212706881415507	-0.270585504339313	158	216	1	PPP4R3A
CD4 TEM	0.0213321206500223	0.136112378266024	598	525	1	RPL4
CD4 TEM	0.0213550541107774	-0.361175693289671	179	234	1	ANKRD36
CD4 TEM	0.0214739391375714	-0.626357693464121	165	214	1	DIPK1A
CD4 TEM	0.0215385328710743	-0.573175986785737	0.09	132	1	ICOS
CD4 TEM	0.0215393566130175	-0.806375163078767	42	73	1	LINC02100
CD4 TEM	0.0215579125441737	230910205434117	16	2	1	SERTAD1
CD4 TEM	0.0215881596205194	219362483692123	16	2	1	SPDYE3
CD4 TEM	0.0216204047183742	206809395483737	16	2	1	TMEM9
CD4 TEM	0.0216204047183742	206809395483737	16	2	1	ZBED5-AS1
CD4 TEM	0.0216204047183742	206809395483737	16	2	1	AC015911.3
CD4 TEM	0.0216433598569297	-180637516307877	8	24	1	MRPS18A
CD4 TEM	0.0216520389540112	-0.660524296615313	51	86	1	SEC61B
CD4 TEM	0.0217213734809471	0.466643331327648	0.12	77	1	TFCP2
CD4 TEM	0.0217670498675499	-171326575868729	8	24	1	AC005224.2
CD4 TEM	0.0217670498675499	-189383800432911	8	24	1	AP005131.1
CD4 TEM	0.0218147321619255	-0.475401928588399	129	177	1	SH3BP5
CD4 TEM	0.0218912638944491	-161373008513637	8	24	1	KBTBD4
CD4 TEM	0.0218912638944491	-161373008513637	8	24	1	TICAM1
CD4 TEM	0.0218973424600831	160866233620008	16	2	1	ZNF616
CD4 TEM	0.0219584912162068	0.856589849643662	81	47	1	TIMP1
CD4 TEM	0.0219993218759518	-0.831910255185905	0.04	71	1	ZNF274
CD4 TEM	0.0220715763218745	-0.806375163078767	42	73	1	AKIRIN2
CD4 TEM	0.0220769018751446	137419708256305	23	6	1	ANGEL1
CD4 TEM	0.0221643477785232	0.453011465739882	107	67	1	COX6B1
CD4 TEM	0.0221878607957963	-0.77466630335143	0.03	57	1	NFYA
CD4 TEM	0.0223603313794765	-0.860822947101143	14	35	1	RBM18
CD4 TEM	0.0225941300542974	-0.696192245328345	47	79	1	PCYT1A
CD4 TEM	0.0227186333114821	-0.688319401557056	47	79	1	KCNQ1
CD4 TEM	0.0227743221785094	-0.547456865717206	34	63	1	ZNF438
CD4 TEM	0.0227892336792914	0.70819800975099	65	35	1	MAPKAPK5
CD4 TEM	0.0228201876846334	-0.564174260662139	76	116	1	IP6K1
CD4 TEM	0.0228837746234573	0.772161068482955	81	47	1	GPX4
CD4 TEM	0.0229199819688335	-0.735292065017285	67	104	1	GABPB1-AS1
CD4 TEM	0.0229212759557421	0.68141867863539	81	47	1	DIS3
CD4 TEM	0.0229546746954602	-0.309653866206216	0.13	181	1	FAM13B
CD4 TEM	0.0229884837425996	0.930590431087438	48	22	1	SNHG9
CD4 TEM	0.0230150907088137	-239133766379992	2	12	1	AL645728.1
CD4 TEM	0.0230150907088137	-271326575868729	2	12	1	TIPARP-AS1
CD4 TEM	0.0230150907088137	-239133766379992	2	12	1	TLR2
CD4 TEM	0.0230150907088137	-239133766379992	2	12	1	INPP5E
CD4 TEM	0.0230150907088137	-239133766379992	2	12	1	AF111167.1
CD4 TEM	0.0230150907088137	-239133766379992	2	12	1	LOXL1-AS1
CD4 TEM	0.0230150907088137	-239133766379992	2	12	1	SPATA20
CD4 TEM	0.0230562528532672	-219869258585753	2	12	1	SAP30
CD4 TEM	0.0230562528532672	-219869258585753	2	12	1	AL355304.1
CD4 TEM	0.0230562528532672	-219869258585753	2	12	1	SMIM30
CD4 TEM	0.0230562528532672	-219869258585753	2	12	1	PNPLA7
CD4 TEM	0.0230562528532672	-219869258585753	2	12	1	RELA-DT
CD4 TEM	0.0230562528532672	-219869258585753	2	12	1	TAS2R30
CD4 TEM	0.0230562528532672	-219869258585753	2	12	1	AC091078.1
CD4 TEM	0.0230562528532672	-219869258585753	2	12	1	AC012615.1
CD4 TEM	0.0230562528532672	-219869258585753	2	12	1	ODF3B
CD4 TEM	0.0231585357089983	0.261588593138536	497	426	1	PHACTR2
CD4 TEM	0.0232214479128849	-112830325796613	16	37	1	MRPS7
CD4 TEM	0.0234027275132874	-0.357862959248836	256	318	1	KTN1
CD4 TEM	0.0234429893904816	-0.414238065910003	143	193	1	SP110
CD4 TEM	0.0235340011730535	115298285242389	45	0.02	1	IAH1
CD4 TEM	0.0235892269505653	-0.581162222679942	89	0.13	1	STAU1
CD4 TEM	0.023611176315897	0.23039357045738	425	0.35	1	ARL 15,00
CD4 TEM	0.0236816390974653	167905166409147	26	8	1	POLA2
CD4 TEM	0.0236816390974653	160866233620008	26	8	1	CTU1
CD4 TEM	0.0237907680969189	-0.290496974293096	248	318	1	PYHIN1
CD4 TEM	0.0238726280161702	101305259127941	59	31	1	CEBPD
CD4 TEM	0.0238817671865178	145665924275503	26	8	1	RNF123
CD4 TEM	0.0238817671865178	145665924275503	26	8	1	ZNF846
CD4 TEM	0.0238817671865178	145665924275503	26	8	1	MED25
CD4 TEM	0.024015754754432	-0.63926517724351	82	122	1	L3MBTL3
CD4 TEM	0.024096652063256	134562793036628	26	8	1	DNAAF2
CD4 TEM	0.0246066114903655	-112830325796613	17	39	1	PYGO2
CD4 TEM	0.0246066114903655	-112830325796613	17	39	1	LINC00667
CD4 TEM	0.0246195447296413	160866233620008	0.03	0.01	1	DNAJC27
CD4 TEM	0.0247282995580576	109408916337032	42	18	1	HSBP1
CD4 TEM	0.024733143467191	0.217573371862758	702	674	1	RPS29
CD4 TEM	0.024916037260227	-0.685068866856634	81	0.12	1	ANAPC16
CD4 TEM	0.0249721824472569	-0.57520185620011	143	189	1	SNHG25
CD4 TEM	0.0249930020330972	129671832988534	39	16	1	DGCR6L
CD4 TEM	0.0250018872925502	-0.725756702870483	64	0.1	1	CREBZF
CD4 TEM	0.0251202879680439	0.157404649008479	585	507	1	RPL39
CD4 TEM	0.0251426487232568	-0.291341873823203	253	318	1	CXCR4
CD4 TEM	0.0251849292832044	-127586044637999	19	41	1	GYG1
CD4 TEM	0.0252710486314757	-0.8151453727065	59	94	1	IKBKB
CD4 TEM	0.0253375091893196	113917705289886	39	16	1	PIAS4
CD4 TEM	0.0254249417295463	119362483692123	0.03	0.01	1	HDDC2
CD4 TEM	0.0254485867394495	0.14510340799861	803	747	1	RPS6
CD4 TEM	0.0254905924905982	132486937019948	33	12	1	OGG1
CD4 TEM	0.0255143947874972	-167144558299266	9	26	1	POLE
CD4 TEM	0.025570162576947	-197630016452108	5	18	1	AL158055.1
CD4 TEM	0.0256403455834246	126073903277977	33	12	1	IGSF6
CD4 TEM	0.0256403455834246	126073903277977	33	12	1	HDHD5
CD4 TEM	0.0256719378894046	-185076928243722	5	18	1	SHMT1
CD4 TEM	0.0256833235319122	-139133766379992	9	26	1	JMJD8
CD4 TEM	0.0256833235319122	-139133766379992	9	26	1	TRIM65
CD4 TEM	0.0257022280597919	-0.632345763303719	0.09	0.13	1	SNU13
CD4 TEM	0.0257767278437768	-171326575868729	5	18	1	SYT11
CD4 TEM	0.0257767278437768	-171326575868729	5	18	1	ZNF658
CD4 TEM	0.0258371189341416	119362483692123	33	12	1	KLHL3
CD4 TEM	0.0258695976330139	-129822825940844	9	26	1	TIMM29
CD4 TEM	0.0259570461584308	-108321536843759	19	41	1	SAP25
CD4 TEM	0.0260419493348387	-0.342150114172392	207	263	1	RAB11A
CD4 TEM	0.0260847067765179	-139133766379992	5	18	1	ABHD6
CD4 TEM	0.0261112176298024	-104341436037962	19	41	1	SDCBP2-AS1
CD4 TEM	0.0261584656328511	0.608662336200076	0.07	39	1	UGCG
CD4 TEM	0.0262795525248774	0.608662336200076	138	96	1	USP14
CD4 TEM	0.0265703167231013	-0.382348880572669	205	259	1	LUC7L2
CD4 TEM	0.0265857222958596	-12493186589275	0.02	43	1	PPM1L
CD4 TEM	0.0267352338440807	-0.42048400945944	113	159	1	PELI1
CD4 TEM	0.0267849389732079	-0.384384903158157	256	0.31	1	LIMD2
CD4 TEM	0.0269486614381487	-0.83612250647282	53	86	1	GIMAP2
CD4 TEM	0.0270051707056503	-106940956891256	0.02	43	1	ZDHHC3
CD4 TEM	0.0270051707056503	-109177738194102	0.02	43	1	IGHG3
CD4 TEM	0.0270691247101728	-0.367490921845556	152	204	1	RPTOR
CD4 TEM	0.0271303238499252	-104341436037962	0.02	43	1	SURF6
CD4 TEM	0.0271380945272703	0.798993548304225	87	53	1	IKZF2
CD4 TEM	0.0273620826049963	0.105134724450752	997	0.99	1	MT-ND1
CD4 TEM	0.0276464021842143	193059043108744	19	4	1	TBC1D8
CD4 TEM	0.0276464021842143	193059043108744	19	4	1	SLC39A7
CD4 TEM	0.0276498130645311	0.68838952867081	126	86	1	CLSTN1
CD4 TEM	0.0277094941065967	0.911225106220507	53	26	1	LAX1
CD4 TEM	0.0277132847915535	183105475753652	19	4	1	ERG28
CD4 TEM	0.0277132847915535	183105475753652	19	4	1	TXNDC17
CD4 TEM	0.0277132847915535	183105475753652	19	4	1	AC005306.1
CD4 TEM	0.0277841781551167	172413955362001	19	4	1	SQLE
CD4 TEM	0.0277841781551167	172413955362001	19	4	1	SRRD
CD4 TEM	0.028054511081723	15155529318086	19	4	1	METTL24
CD4 TEM	0.0281902274189124	130910205434117	19	4	1	RPUSD2
CD4 TEM	0.0284582058617361	-0.537188530263379	59	94	1	DHRSX
CD4 TEM	0.02856554240454	-147880050505026	11	29	1	MPI
CD4 TEM	0.0286612129584638	-0.443265455843785	239	289	1	ZNF148
CD4 TEM	0.0286862422583406	-0.623153339022998	144	189	1	ATF6
CD4 TEM	0.0287117463875421	-0.858463674227222	48	79	1	CLASRP
CD4 TEM	0.0287398842335967	0.515552931808594	124	84	1	SYTL1
CD4 TEM	0.0290794872004987	-0.25104632267837	293	354	1	STT3B
CD4 TEM	0.0291188104856107	-100431454069068	23	47	1	GTPBP8
CD4 TEM	0.0291932420888859	-117560897274449	26	51	1	CCAR2
CD4 TEM	0.0292090265222204	0.949699254035143	0.05	24	1	PIH1D1
CD4 TEM	0.029290257629795	0.639689231820701	64	35	1	NFXL1
CD4 TEM	0.0293220112600955	-114341015035634	26	51	1	AC004889.1
CD4 TEM	0.0297863153719228	0.273176136017992	267	206	1	ATP8A1
CD4 TEM	0.0298833836707962	-0.744974618414624	48	79	1	FOXK2
CD4 TEM	0.0299754154481232	-0.592971524969575	53	86	1	NCBP3
CD4 TEM	0.0301126294554248	10781476195013	47	22	1	DPF2
CD4 TEM	0.0301216325937685	-0.73926096722023	47	77	1	IDH3B
CD4 TEM	0.0301561773062232	-0.787266340131064	23	47	1	MAPKBP1
CD4 TEM	0.0303002226520992	-0.97630016452108	31	57	1	SZT2
CD4 TEM	0.0303753950889838	-0.843849868497431	25	49	1	POLR1C
CD4 TEM	0.0304818571908058	-0.471508012483907	89	128	1	LARP1
CD4 TEM	0.0304864685626984	-0.935658180023734	34	61	1	ZNF10
CD4 TEM	0.0305842368431331	0.995685459309323	47	22	1	DNAJB9
CD4 TEM	0.0306415350382383	0.72796126457242	84	51	1	TOPBP1
CD4 TEM	0.0306886510105457	-0.927390564040135	0.03	55	1	POGK
CD4 TEM	0.0306886510105457	-0.927390564040135	0.03	55	1	IMPAD1
CD4 TEM	0.0307223169347827	127851373450775	43	0.02	1	SLC16A10
CD4 TEM	0.0311530845046283	0.543567307978191	92	57	1	PXN
CD4 TEM	0.0315178509605596	0.891062066900801	98	63	1	COLQ
CD4 TEM	0.0315407452807604	177858733764239	22	6	1	AC021851.2
CD4 TEM	0.0317456186159433	160866233620008	22	6	1	REC8
CD4 TEM	0.0317746509819209	-0.693900433820355	37	65	1	TTC9
CD4 TEM	0.0318165021024904	0.608662336200076	84	51	1	RNPS1
CD4 TEM	0.0318547710192345	15155529318086	22	6	1	AC008969.1
CD4 TEM	0.0318632736284271	10561213131713	43	0.02	1	RPS19BP1
CD4 TEM	0.0320526668947444	-123933457035487	12	31	1	SMIM19
CD4 TEM	0.0322091942313798	-0.166438386852901	542	607	1	ZFP36L2
CD4 TEM	0.032266803184672	-165437206963372	6	0.02	1	GMPR2
CD4 TEM	0.0323254029452436	-0.368853649648545	225	279	1	MON2
CD4 TEM	0.0323476413495933	-0.765733178581422	37	65	1	MAEA
CD4 TEM	0.0324248257550853	-152884118754986	6	0.02	1	ENDOG
CD4 TEM	0.0324248257550853	-152884118754986	6	0.02	1	SPI1
CD4 TEM	0.0324248257550853	-152884118754986	6	0.02	1	DYRK4
CD4 TEM	0.0324248257550853	-152884118754986	6	0.02	1	LINC01841
CD4 TEM	0.0324561925380803	-0.703281670114664	39	67	1	ESD
CD4 TEM	0.0326549620037098	-139133766379992	6	0.02	1	AC097634.3
CD4 TEM	0.0327629686860493	0.881680830606492	43	0.02	1	TP53I13
CD4 TEM	0.032810270375703	-126580678171606	6	0.02	1	AMZ1
CD4 TEM	0.0329654185147317	25155529318086	14	2	1	PITRM1-AS1
CD4 TEM	0.032998155968535	0.363549838363545	134	92	1	OLA1
CD4 TEM	0.0330573944934719	206809395483737	14	2	1	SNX16
CD4 TEM	0.0330573944934719	206809395483737	14	2	1	PROCA1
CD4 TEM	0.0330573944934719	206809395483737	14	2	1	AC022960.1
CD4 TEM	0.0330573944934719	219362483692123	14	2	1	AC005523.2
CD4 TEM	0.0330573944934719	206809395483737	14	2	1	ERCC6L
CD4 TEM	0.0330988300305983	0.608662336200076	76	45	1	DGUOK
CD4 TEM	0.0331055487402018	193059043108744	14	2	1	SMIM15
CD4 TEM	0.0331055487402018	193059043108744	14	2	1	C5orf63
CD4 TEM	0.0331055487402018	193059043108744	14	2	1	RHNO1
CD4 TEM	0.033120246759491	0.27436924719646	382	0.32	1	STAG1
CD4 TEM	0.0331853632124184	0.456659242755026	116	77	1	P4HB
CD4 TEM	0.0331935702223289	0.366359371950369	281	226	1	AGTPBP1
CD4 TEM	0.0332012910026473	-0.433772930120321	89	128	1	SLC30A9
CD4 TEM	0.0332922804930051	-0.33739885668912	135	183	1	PJA2
CD4 TEM	0.0333618507708845	0.159822128830494	613	536	1	RPSA
CD4 TEM	0.0335249585807844	134562793036628	14	2	1	RELL2
CD4 TEM	0.0335730207807321	0.221913881352656	339	275	1	RBMS1
CD4 TEM	0.0336321788000695	100721171269035	0.04	18	1	RMDN3
CD4 TEM	0.0336925334425197	-0.628376861100773	36	63	1	COX16
CD4 TEM	0.0338566175529714	167905166409147	25	8	1	PLD1
CD4 TEM	0.033900283120111	129671832988534	37	16	1	SIKE1
CD4 TEM	0.0339803961326178	-0.666972106413352	79	116	1	GBP4
CD4 TEM	0.0341247814455521	145665924275503	25	8	1	RAB40C
CD4 TEM	0.0342363835362896	-0.219022114932618	0.18	234	1	ARHGEF18
CD4 TEM	0.0342687845154888	137419708256305	25	8	1	UBAC1
CD4 TEM	0.0342687845154888	137419708256305	25	8	1	ZNF286A
CD4 TEM	0.0343093278397049	-0.265806781716065	98	141	1	CENPK
CD4 TEM	0.034327517981029	113917705289886	37	16	1	NUDT16L1
CD4 TEM	0.0343433120536711	-0.391337663799924	416	446	1	CD52
CD4 TEM	0.0343512236375877	-117983355860621	14	33	1	TMEM64
CD4 TEM	0.0344225603569511	-11568724101629	14	33	1	PIGX
CD4 TEM	0.0346392731536498	-0.25651324024587	478	532	1	JUNB
CD4 TEM	0.0351993216227023	-0.353862958381261	43	73	1	CKAP5
CD4 TEM	0.0352040721817503	0.930590431087438	37	16	1	RNF40
CD4 TEM	0.0352738049358321	134562793036628	28	0.01	1	ZNF25
CD4 TEM	0.0353478556263885	138626991486363	31	12	1	B4GALT3
CD4 TEM	0.0353742838997029	113222429225709	34	14	1	POLR1E
CD4 TEM	0.0356694362557357	132486937019948	28	0.01	1	TPGS1
CD4 TEM	0.035702348326952	119362483692123	28	0.01	1	POLR2J
CD4 TEM	0.035787425706073	-212830325796613	3	14	1	HIPK1-AS1
CD4 TEM	0.035787425706073	-212830325796613	3	14	1	AC004253.1
CD4 TEM	0.0357973889812929	102369983547892	34	14	1	TSSC4
CD4 TEM	0.0358919119741042	-197630016452108	3	14	1	COMMD5
CD4 TEM	0.0359984664630891	-180637516307877	3	14	1	B3GALT2
CD4 TEM	0.0359984664630891	-180637516307877	3	14	1	CCR9
CD4 TEM	0.0359984664630891	-180637516307877	3	14	1	AC016773.1
CD4 TEM	0.0359984664630891	-180637516307877	3	14	1	PPP1R3B
CD4 TEM	0.0359984664630891	-180637516307877	3	14	1	STXBP1
CD4 TEM	0.0359984664630891	-180637516307877	3	14	1	LINC00539
CD4 TEM	0.0359984664630891	-180637516307877	3	14	1	CD93
CD4 TEM	0.0361033484286734	-197630016452108	3	14	1	STPG2
CD4 TEM	0.0362901029412558	-117983355860621	16	35	1	RABEPK
CD4 TEM	0.0362901029412558	-117983355860621	16	35	1	CHID1
CD4 TEM	0.0366527088590891	0.831054757536524	51	26	1	VDAC1
CD4 TEM	0.0366532625470975	-0.477752415617398	104	145	1	RFC1
CD4 TEM	0.036809345954263	-0.192337090817705	691	731	1	ANKRD44
CD4 TEM	0.036878748240657	-0.514194411585458	62	96	1	DCAF1
CD4 TEM	0.0369362943669806	-0.604331387134122	61	94	1	RALGDS
CD4 TEM	0.0369672726058399	0.667556025253645	34	14	1	MRPS26
CD4 TEM	0.0370962846288225	-0.391337663799924	177	226	1	ZDHHC20
CD4 TEM	0.0374512426992929	-132993711913578	17	37	1	P2RX5
CD4 TEM	0.0375668140046602	-0.269659107211671	311	371	1	HNRNPA1
CD4 TEM	0.0377561600244323	-0.563804859804689	87	124	1	BTG2
CD4 TEM	0.0378190552803273	0.35589626582011	227	175	1	EIF3H
CD4 TEM	0.038124213655718	-150681488121986	8	22	1	OR2A1-AS1
CD4 TEM	0.038124213655718	-150681488121986	8	22	1	MYPOP
CD4 TEM	0.0381261558287568	-112830325796613	17	37	1	ZMYM1
CD4 TEM	0.0383380632345157	-139133766379992	8	22	1	AZIN2
CD4 TEM	0.0383491479002747	-0.561262665242237	76	112	1	KBTBD2
CD4 TEM	0.0384888852568722	-105430267652235	17	37	1	PMPCA
CD4 TEM	0.038794887504032	-116894524246348	8	22	1	GEN1
CD4 TEM	0.0389428433614656	0.555420314923096	0.16	118	1	KLRG1
CD4 TEM	0.0389849859486992	-0.592971524969575	56	88	1	MAP7D1
CD4 TEM	0.039187020358877	-0.538179052129195	76	112	1	ZNF331
CD4 TEM	0.0392776409526376	-0.613730085136372	54	86	1	SNX4
CD4 TEM	0.0393385013009861	0.41601725825768	217	169	1	ATXN10
CD4 TEM	0.0395003348091583	0.552078807833708	0.07	41	1	HSPBAP1
CD4 TEM	0.0396497059993499	0.490017839701457	98	63	1	RDX
CD4 TEM	0.0405530002336965	-110754469779933	0.02	41	1	MBIP
CD4 TEM	0.0405599080824199	0.545236956058442	0.16	118	1	AL136456.1
CD4 TEM	0.0406272814532423	0.87875149956782	56	31	1	DRAM2
CD4 TEM	0.0406473455371248	-0.661426827167668	0.05	79	1	HDAC1
CD4 TEM	0.0406859731315367	-0.484447068191406	99	138	1	ATP8B2
CD4 TEM	0.0408451314806205	0.138983701020139	641	568	1	RPL37
CD4 TEM	0.0411363918192973	0.908222618058984	45	22	1	BID
CD4 TEM	0.0411977556922904	0.47937931925511	0.09	57	1	SINHCAF
CD4 TEM	0.0412586160567222	193059043108744	17	4	1	WDR63
CD4 TEM	0.0412586160567222	183105475753652	17	4	1	TMEM159
CD4 TEM	0.0413327649899232	-119869258585753	22	43	1	RALGPS1
CD4 TEM	0.0413973366191741	-0.97630016452108	0.02	41	1	NAPEPLD
CD4 TEM	0.0415268309655536	-0.890908673290435	0.04	67	1	AP000787.1
CD4 TEM	0.0415695570407645	-112830325796613	22	43	1	TRAPPC3
CD4 TEM	0.0416628438449341	-0.609517833849457	67	0.1	1	PARP11
CD4 TEM	0.0416864265728954	-0.308511232670303	283	336	1	HNRNPH1
CD4 TEM	0.0417711169185504	-0.488634865154839	121	163	1	ILF3
CD4 TEM	0.0417796168183697	0.68666484820135	56	31	1	OGFRL1
CD4 TEM	0.0418042150880506	0.590514989489817	109	73	1	DCAF8
CD4 TEM	0.0418387886759298	0.703819569240416	56	31	1	GRIP1
CD4 TEM	0.0418852411894111	-0.344644428351883	193	242	1	TMEM131
CD4 TEM	0.0420028420162775	119362483692123	17	4	1	AL121944.1
CD4 TEM	0.0420028420162775	119362483692123	17	4	1	AC099489.1
CD4 TEM	0.0421928539283508	-0.8187588875346	0.04	67	1	CDK5RAP3
CD4 TEM	0.0422201088011119	-0.489184987198069	154	198	1	HIPK1
CD4 TEM	0.0425937235755432	0.728956569917788	71	43	1	METTL9
CD4 TEM	0.0426551944575775	-0.713265758687286	43	71	1	IGHGP
CD4 TEM	0.0427748379989856	0.977896145865795	42	0.02	1	TWISTNB
CD4 TEM	0.0432055190190387	-139133766379992	9	24	1	COQ6
CD4 TEM	0.0432055190190387	-139133766379992	9	24	1	TMED1
CD4 TEM	0.043345212481003	-0.255454235718151	267	324	1	MAN2A1
CD4 TEM	0.0433503258410074	-0.935658180023734	34	59	1	PGRMC2
CD4 TEM	0.0433590820783793	-0.769849287053654	23	45	1	CORO2A
CD4 TEM	0.0433792564815222	-0.97630016452108	0.03	53	1	EMC2
CD4 TEM	0.0434427143183193	-0.97630016452108	26	49	1	NECAP1
CD4 TEM	0.0434514127797899	0.622082851962398	163	122	1	DLEU1
CD4 TEM	0.0434756272787665	-128442245988341	9	24	1	RCBTB2
CD4 TEM	0.0434756272787665	-128442245988341	9	24	1	METTL22
CD4 TEM	0.0434756272787665	-128442245988341	9	24	1	HOXB2
CD4 TEM	0.0434756272787665	-128442245988341	9	24	1	PAF1
CD4 TEM	0.0435517612937015	-0.374264150440982	213	261	1	HNRNPD
CD4 TEM	0.0436339680527449	-0.706839489527853	62	94	1	S100A8
CD4 TEM	0.0436788724381942	-0.547456865717206	48	77	1	PMPCB
CD4 TEM	0.0437008895328852	-0.876764490970166	36	61	1	ZFAND4
CD4 TEM	0.0437774589041213	-102876758441522	9	24	1	TJP2
CD4 TEM	0.0439100975684347	-0.713265758687286	0.04	67	1	SDHD
CD4 TEM	0.0439945760640758	-0.824297071076031	25	47	1	MAN2C1
CD4 TEM	0.0440007298149733	-112830325796613	9	24	1	GCNT2
CD4 TEM	0.04402471908426	-0.563290346589219	112	151	1	ATP5F1D
CD4 TEM	0.0441093728194687	-0.58398274174232	81	116	1	ZNF101
CD4 TEM	0.0442055891044043	-0.820180962603798	34	59	1	GNPAT
CD4 TEM	0.0442095172672438	-0.845903527265405	33	57	1	MPP5
CD4 TEM	0.0443887191955486	-0.843849868497431	25	47	1	GAN
CD4 TEM	0.044425166557149	-0.466299721481146	99	138	1	TSIX
CD4 TEM	0.0446563231336196	-0.806375163078767	25	47	1	AKR1B1
CD4 TEM	0.0446975799760666	0.105512796624595	868	0.8	1	RPL34
CD4 TEM	0.0449483326887709	-0.680844280994909	39	65	1	RMC1
CD4 TEM	0.0451146799717706	-0.637498251069321	62	94	1	CAPNS1
CD4 TEM	0.0452910246468937	-0.671445582992659	61	92	1	RAC1
CD4 TEM	0.0454925284878867	0.904118219726247	39	18	1	BEX2
CD4 TEM	0.0456981403603454	0.608662336200076	53	29	1	YIPF5
CD4 TEM	0.0456981403603454	0.608662336200076	53	29	1	PLEKHF2
CD4 TEM	0.0457470984674334	-0.753907743184633	28	51	1	TMEM140
CD4 TEM	0.0460115213108158	124609225681537	36	16	1	MIB2
CD4 TEM	0.0460115269095405	119362483692123	36	16	1	MRPL34
CD4 TEM	0.0460544307430559	0.971232415584784	0.05	26	1	ZNF789
CD4 TEM	0.0460563449830955	0.374197082563053	99	65	1	HCG18
CD4 TEM	0.0461204341568235	177858733764239	0.02	6	1	ZNF280C
CD4 TEM	0.0462661483069692	15155529318086	0.02	6	1	CEP57L1
CD4 TEM	0.0462661483069692	15155529318086	0.02	6	1	TRIM21
CD4 TEM	0.046331139840423	-0.405143463324954	137	179	1	ATP1A1
CD4 TEM	0.0463425142357658	0.718286827374575	61	35	1	RUFY1
CD4 TEM	0.0463879582742642	-0.543340757244974	31	55	1	EIF4ENIF1
CD4 TEM	0.0464194078853228	141601725825768	0.02	6	1	AC104370.1
CD4 TEM	0.0464194078853228	141601725825768	0.02	6	1	COPS7A
CD4 TEM	0.0464194078853228	141601725825768	0.02	6	1	EIF2B2
CD4 TEM	0.046562001089446	0.608662336200076	93	61	1	UFM1
CD4 TEM	0.0466685689648273	-0.52062068074489	79	114	1	FAM168A
CD4 TEM	0.0468856371648267	102369983547892	36	16	1	DELE1
CD4 TEM	0.0469186509469109	-147880050505026	11	26	1	SFXN3
CD4 TEM	0.046991575796185	-239133766379992	2	0.01	1	FN1
CD4 TEM	0.046991575796185	-256126266524224	2	0.01	1	KHDRBS2
CD4 TEM	0.0470384382086886	0.528491987516093	96	63	1	CNOT8
CD4 TEM	0.0470673347310272	-197630016452108	5	16	1	LINC00324
CD4 TEM	0.0470720787219329	-219869258585753	2	0.01	1	ERRFI1
CD4 TEM	0.0470720787219329	-219869258585753	2	0.01	1	IRAK3
CD4 TEM	0.0470720787219329	-219869258585753	2	0.01	1	RAB15
CD4 TEM	0.0470720787219329	-219869258585753	2	0.01	1	STRN4
CD4 TEM	0.0470720787219329	-219869258585753	2	0.01	1	BEX5
CD4 TEM	0.0470787980317612	-0.259425988294343	321	377	1	ARHGAP25
CD4 TEM	0.0471535596628004	-197630016452108	2	0.01	1	AL691432.2
CD4 TEM	0.0471535596628004	-197630016452108	2	0.01	1	RERE-AS1
CD4 TEM	0.0471535596628004	-197630016452108	2	0.01	1	BTBD19
CD4 TEM	0.0471535596628004	-197630016452108	2	0.01	1	AL136454.1
CD4 TEM	0.0471535596628004	-197630016452108	2	0.01	1	AC073052.2
CD4 TEM	0.0471535596628004	-197630016452108	2	0.01	1	CENPU
CD4 TEM	0.0471535596628004	-197630016452108	2	0.01	1	AC090198.1
CD4 TEM	0.0471535596628004	-197630016452108	2	0.01	1	OR4D9
CD4 TEM	0.0471535596628004	-197630016452108	2	0.01	1	STAC3
CD4 TEM	0.0471535596628004	-197630016452108	2	0.01	1	TRAJ13
CD4 TEM	0.0471535596628004	-197630016452108	2	0.01	1	PCK2
CD4 TEM	0.0471535596628004	-197630016452108	2	0.01	1	IQCK
CD4 TEM	0.0471535596628004	-197630016452108	2	0.01	1	UBFD1
CD4 TEM	0.0471535596628004	-197630016452108	2	0.01	1	CMTM4
CD4 TEM	0.0471535596628004	-197630016452108	2	0.01	1	NXN
CD4 TEM	0.0471535596628004	-197630016452108	2	0.01	1	AP005131.5
CD4 TEM	0.0471535596628004	-197630016452108	2	0.01	1	SNPH
CD4 TEM	0.0471535596628004	-197630016452108	2	0.01	1	TOMM34
CD4 TEM	0.0472674827832365	-0.416428644762755	0.07	104	1	VPS35
CD4 TEM	0.0473677380896927	0.87169674203387	0.05	26	1	GCH1
CD4 TEM	0.047395864718498	-0.423759141492301	109	149	1	SRBD1
CD4 TEM	0.047426232730289	-171326575868729	5	16	1	ZNF322
CD4 TEM	0.047426232730289	-171326575868729	5	16	1	AC004918.1
CD4 TEM	0.0475413977109212	-129822825940844	11	26	1	NCMAP-DT
CD4 TEM	0.0475413977109212	-129822825940844	11	26	1	AC093110.1
CD4 TEM	0.0475762113547452	-0.481535472771502	0.14	183	1	VMP1
CD4 TEM	0.0476097984039249	-156126266524224	5	16	1	SYVN1
CD4 TEM	0.0476097984039249	-156126266524224	5	16	1	ZBTB45
CD4 TEM	0.0476314605483313	-0.403512377746026	149	193	1	DENND6A
CD4 TEM	0.0477071494340504	0.831054757536523	0.02	6	1	PLAAT3
CD4 TEM	0.0478668419478873	-119869258585753	11	26	1	ACOX3
CD4 TEM	0.0478668419478873	-119869258585753	11	26	1	RBM4B
CD4 TEM	0.0478668419478873	-119869258585753	11	26	1	AC087239.1
CD4 TEM	0.0478668419478873	-119869258585753	11	26	1	MBD6
CD4 TEM	0.0479048483218965	-106940956891256	11	26	1	GEMIN5
CD4 TEM	0.0480925668282875	-123933457035487	5	16	1	ZNF558
CD4 TEM	0.0481231661416946	-0.380611257206865	168	214	1	SAMSN1
CD4 TEM	0.0481300558676921	-112830325796613	11	26	1	GNB1L
CD4 TEM	0.0481962404289515	181029619736973	23	8	1	RTN4IP1
CD4 TEM	0.0482705230748061	14451636039172	0.03	12	1	NAPB
CD4 TEM	0.0484472158393581	-102876758441522	11	26	1	SPATA5L1
CD4 TEM	0.0485505502301355	-0.683103788177034	84	118	1	ATAD1
CD4 TEM	0.0486340737613523	-0.571909909441744	34	59	1	AC006059.1
CD4 TEM	0.0487124003434873	0.737945353145043	0.05	26	1	MRFAP1L1
CD4 TEM	0.0487544838477169	137419708256305	23	8	1	SPECC1
CD4 TEM	0.0487630895876944	0.475395805336612	152	112	1	MAP4K5
CD4 TEM	0.0488496475509136	-0.327772535022458	148	193	1	RPRD2
CD4 TEM	0.0489521516719606	128673424131271	23	8	1	CSTF1
CD4 TEM	0.0490045801558493	126073903277977	0.03	12	1	ARHGAP32
CD4 TEM	0.049096361568532	0.667556025253645	36	16	1	TTF2
CD4 TEM	0.0491324170882884	141601725825768	26	0.01	1	NUDT9
CD4 TEM	0.0494185874471828	119362483692123	23	8	1	RFX2
CD4 TEM	0.0494489402688855	0.354089509114478	154	112	1	SNX6
CD4 TEM	0.0495186940434028	119362483692123	23	8	1	TMEM182
CD4 TEM	0.0496556289104301	102369983547892	23	8	1	JOSD2
CD4 TEM	0.049677636432776	-0.520070977922127	93	0.13	1	GTF2F2
CD4 TEM	0.0498817928826489	0.329829220519543	318	269	1	SPIDR
CD4 TEM	0.0498875299987308	-0.381751614970726	196	242	1	LINC01138
CD4 TEM	0.0498955661237396	0.698860145171655	0.09	59	1	SDAD1
CD4 TEM	0.0503929298005728	0.608662336200076	112	77	1	C9orf78
CD4 TEM	0.0503932877943124	0.368835321527607	231	183	1	CD3D
CD4 TEM	0.0506092106235898	-0.231732847621536	337	393	1	CD2
CD4 TEM	0.0506795130475465	219362483692123	12	2	1	ANKDD1A
CD4 TEM	0.0507493178798648	193059043108744	12	2	1	CXCR6
CD4 TEM	0.0507493178798648	193059043108744	12	2	1	FANCE
CD4 TEM	0.0507493178798648	193059043108744	12	2	1	UBE2R2-AS1
CD4 TEM	0.0507493178798648	193059043108744	12	2	1	TBC1D16
CD4 TEM	0.0507834410062817	0.213469648318104	0.52	458	1	RPL5
CD4 TEM	0.0508214569698866	177858733764239	12	2	1	CCDC142
CD4 TEM	0.0508214569698866	177858733764239	12	2	1	CACNA2D2
CD4 TEM	0.0508214569698866	177858733764239	12	2	1	WDR86-AS1
CD4 TEM	0.0508214569698866	177858733764239	12	2	1	EPS8L2
CD4 TEM	0.0508214569698866	177858733764239	12	2	1	AC026124.2
CD4 TEM	0.0508214569698866	177858733764239	12	2	1	ARHGAP11B
CD4 TEM	0.0508214569698866	177858733764239	12	2	1	GOLGA8N
CD4 TEM	0.0508214569698866	177858733764239	12	2	1	ZSCAN2
CD4 TEM	0.0508214569698866	177858733764239	12	2	1	DZANK1
CD4 TEM	0.0508214569698866	177858733764239	12	2	1	OSM
CD4 TEM	0.0511922332738757	-122141266235761	12	29	1	BCL9
CD4 TEM	0.0512167604928403	-0.660524296615313	54	84	1	CHRM3-AS2
CD4 TEM	0.0512831226429479	-0.546615889277835	57	88	1	TMEM116
CD4 TEM	0.0513863133881374	119362483692123	12	2	1	MINDY1
CD4 TEM	0.0515712706414365	-112830325796613	12	29	1	EMC8
CD4 TEM	0.0522042780565678	-0.97630016452108	12	29	1	PHRF1
CD4 TEM	0.0524585067599018	-0.543340757244974	71	104	1	IL4R
CD4 TEM	0.0529459521679199	-0.391337663799924	174	218	1	SESN3
CD4 TEM	0.053077116469043	0.37972112903469	189	145	1	STRN3
CD4 TEM	0.053079812441582	0.65130667360857	127	92	1	LARS
CD4 TEM	0.0531328083134741	-0.748889668418007	48	75	1	CRCP
CD4 TEM	0.0531363932188805	-0.416212332438953	157	0.2	1	PRRC2B
CD4 TEM	0.0532181155976947	0.930590431087439	43	22	1	MRPL22
CD4 TEM	0.0532181155976947	0.930590431087439	43	22	1	COPZ1
CD4 TEM	0.0534114081494754	-139133766379992	14	31	1	CDADC1
CD4 TEM	0.0534876612949187	-0.702539352094228	78	0.11	1	ATP6V0E1
CD4 TEM	0.0535358880957291	0.224651732541857	488	434	1	ADK
CD4 TEM	0.0535881828728684	-0.322857925917158	174	218	1	TMOD3
CD4 TEM	0.0536567695667422	0.881680830606492	43	22	1	E2F4
CD4 TEM	0.0536791188290758	-0.496307223401466	71	104	1	UBE2V1
CD4 TEM	0.0537938915872067	-0.345290296280487	234	283	1	RNF149
CD4 TEM	0.0539404583063926	-0.264805257870992	165	212	1	CHD3
CD4 TEM	0.0540962272920758	-117983355860621	14	31	1	YBEY
CD4 TEM	0.0542282802851143	0.815113213667503	43	22	1	MAGOH
CD4 TEM	0.0542336979874685	-105430267652235	14	31	1	LINC00886
CD4 TEM	0.0544673862884378	0.177639132748533	589	534	1	EML4
CD4 TEM	0.0545155701089986	-0.316049536495687	0.2	246	1	DENND1B
CD4 TEM	0.0546485203607867	-0.415999718034193	148	189	1	VPS8
CD4 TEM	0.0549220877811813	-101936888641297	14	31	1	AC090971.2
CD4 TEM	0.0549792720279638	0.993326186435401	59	35	1	NAA38
CD4 TEM	0.0550852288038972	-0.605462469152771	68	0.1	1	CAPZA2
CD4 TEM	0.0552025989873766	-0.299914636036329	144	187	1	XRN2
CD4 TEM	0.055708249664014	-0.467573249627009	169	0.21	1	PBRM1
CD4 TEM	0.0557164434783254	10561213131713	0.04	0.02	1	CHPT1
CD4 TEM	0.0558140010502589	-132422346794139	16	33	1	RRAGC
CD4 TEM	0.056095784999356	-0.764796059327368	62	92	1	CDC123
CD4 TEM	0.0561035918179745	-0.722543572275297	45	71	1	VAC14
CD4 TEM	0.0561133559477024	0.193624836921232	0.38	318	1	GLS
CD4 TEM	0.0561918182968517	-0.236363003823583	331	385	1	GPRIN3
CD4 TEM	0.0562914547530762	-0.713265758687286	45	71	1	AC009505.1
CD4 TEM	0.0563549282398137	0.39844462880973	135	98	1	APRT
CD4 TEM	0.056385535013892	-0.365026386684077	213	259	1	ST3GAL1
CD4 TEM	0.0565813600429943	0.580647960030479	75	47	1	NEDD1
CD4 TEM	0.0567088661685627	-176984928705365	6	18	1	COG8
CD4 TEM	0.0569533633892931	-112830325796613	16	33	1	FBXO4
CD4 TEM	0.057147899614913	-0.58398274174232	48	75	1	TPT1-AS1
CD4 TEM	0.0571989297696146	-101936888641297	16	33	1	AC023590.1
CD4 TEM	0.0572241002176347	-152884118754986	6	18	1	RNF215
CD4 TEM	0.0574124000691426	-105430267652235	16	33	1	F2R
CD4 TEM	0.0574298536105878	0.345627930366283	43	22	1	TMEM223
CD4 TEM	0.0574300060081393	-0.62883697752658	127	165	1	MAGED1
CD4 TEM	0.0574883980416673	-139133766379992	6	18	1	TMEM44-AS1
CD4 TEM	0.0574883980416673	-139133766379992	6	18	1	IDUA
CD4 TEM	0.0574883980416673	-139133766379992	6	18	1	AC100810.1
CD4 TEM	0.0574883980416673	-139133766379992	6	18	1	RCN1
CD4 TEM	0.0577293967005945	-0.273098551570601	533	552	1	CD44
CD4 TEM	0.0577437830902824	-119869258585753	17	35	1	NEPRO
CD4 TEM	0.0577565302326545	-0.220590848014176	411	458	1	FAM172A
CD4 TEM	0.0578769099109565	-104341436037962	6	18	1	AP002954.1
CD4 TEM	0.0579209177062387	-0.893838004329107	16	33	1	C8orf33
CD4 TEM	0.0579209177062387	-0.893838004329107	16	33	1	ARMCX3
CD4 TEM	0.0580057405470907	-0.900351311287782	37	61	1	C9orf72
CD4 TEM	0.0580726536800265	-112830325796613	6	18	1	CD44-AS1
CD4 TEM	0.0580761403120109	-0.302608745205592	323	367	1	NKTR
CD4 TEM	0.0580826913306792	-0.685068866856634	43	69	1	PHF1
CD4 TEM	0.0582364291079057	-112830325796613	17	35	1	RINL
CD4 TEM	0.0582832695498421	-0.226135072600015	345	401	1	SCAF11
CD4 TEM	0.0582980942048631	-0.589277041411833	45	71	1	MTMR10
CD4 TEM	0.0584696326835331	-0.850769282437221	6	18	1	C6orf47
CD4 TEM	0.0585482260566793	0.715577540116588	0.04	0.02	1	DCAF15
CD4 TEM	0.0586672247349104	-0.543340757244974	6	18	1	PTPRO
CD4 TEM	0.058739144387791	0.512447020940773	87	57	1	PSMD7
CD4 TEM	0.0588188670760815	-0.271667433137307	222	273	1	STAT5B
CD4 TEM	0.0592043250884405	-0.427863539825038	51	79	1	CCNDBP1
CD4 TEM	0.0594875007934633	0.608662336200076	67	41	1	GOSR2
CD4 TEM	0.0595221526235927	-0.208332835313622	292	348	1	LINC00861
CD4 TEM	0.0595348831979918	0.679051664091474	59	35	1	SEC23B
CD4 TEM	0.059793158319326	-0.876764490970166	17	35	1	ALDH18A1
CD4 TEM	0.0598552588685552	-116894524246348	0.02	39	1	FLYWCH1
CD4 TEM	0.0598873400742731	0.576953476472738	67	41	1	STAT2
CD4 TEM	0.0599272686857667	-0.199276318433118	354	405	1	KLF6
CD4 TEM	0.0599898029637452	-0.955238548993251	33	55	1	MAPKAPK5-AS1
CD4 TEM	0.0600092472208252	-0.8187588875346	37	61	1	CHCHD10
CD4 TEM	0.0600172072043083	-0.860822947101144	17	35	1	RBMX2
CD4 TEM	0.0600438189721329	-0.742810034301302	39	63	1	C1orf112
CD4 TEM	0.0603263822984723	-101282604054619	19	37	1	NAA60
CD4 TEM	0.0603432620181795	0.16235337526495	292	236	1	HERC4
CD4 TEM	0.0605021606862365	0.105912151524076	998	998	1	MT-CO3
CD4 TEM	0.0606010369652421	0.309102054341168	112	77	1	PAXX
CD4 TEM	0.060693230935822	-0.662639685617318	0.04	65	1	SH3BP1
CD4 TEM	0.0607633431284798	-0.662639685617318	39	63	1	CTC1
CD4 TEM	0.0608297012549013	0.121403937954611	789	737	1	RPS19
CD4 TEM	0.0609558710739889	0.831054757536524	48	26	1	MARCH9
CD4 TEM	0.0611385752419455	-0.284422459883412	233	283	1	DDX24
CD4 TEM	0.0611550943106928	0.818115701829026	48	26	1	ABHD17B
CD4 TEM	0.0611970491918597	-105030074596486	26	47	1	DPH5
CD4 TEM	0.0613382732067691	183105475753652	16	4	1	EML6
CD4 TEM	0.0613382732067691	183105475753652	16	4	1	AC005695.2
CD4 TEM	0.0614835706798907	0.886647083499841	95	65	1	ZBTB16
CD4 TEM	0.0614990482796165	-0.671445582992659	39	63	1	COPS6
CD4 TEM	0.0616231107313604	172413955362001	16	4	1	DYNC2LI1
CD4 TEM	0.0616231107313604	160866233620008	16	4	1	FBXO45
CD4 TEM	0.0616231107313604	160866233620008	16	4	1	POP7
CD4 TEM	0.0616877685748477	-0.831910255185905	19	37	1	AGO1
CD4 TEM	0.0617186320546031	-0.905910836629682	31	53	1	METTL23
CD4 TEM	0.0617208601458459	-0.806375163078767	34	57	1	INTS7
CD4 TEM	0.0617461779665652	0.663110120222452	37	18	1	ATP6V0D1
CD4 TEM	0.0617705374368101	148313145411622	16	4	1	CCDC28B
CD4 TEM	0.0617705374368101	148313145411622	16	4	1	FAM184B
CD4 TEM	0.0617705374368101	148313145411622	16	4	1	FMC1
CD4 TEM	0.0617705374368101	148313145411622	16	4	1	C1QTNF6
CD4 TEM	0.0618555618373984	-0.492620999637106	78	0.11	1	ANKRD36B
CD4 TEM	0.0619413615335186	-0.280201993565217	494	534	1	ELMO1
CD4 TEM	0.0621265635277359	-0.97630016452108	22	41	1	TBPL1
CD4 TEM	0.0622002658056835	-0.482485551858119	112	149	1	SLC39A10
CD4 TEM	0.0623696482078722	-0.540715287838151	76	108	1	SRP54
CD4 TEM	0.0624893647317888	106809395483737	16	4	1	PINK1-AS
CD4 TEM	0.0624893647317888	106809395483737	16	4	1	LINC02390
CD4 TEM	0.0625195685477658	-0.73237458163499	19	37	1	NIFK
CD4 TEM	0.0627589690909637	0.470382961374229	203	163	1	LCOR
CD4 TEM	0.0627604912300458	-0.484447068191406	0.12	157	1	ARL6IP4
CD4 TEM	0.0627960388768105	-0.416872755907062	79	112	1	TMEM259
CD4 TEM	0.0628592640185074	-0.391337663799924	118	157	1	TCF20
CD4 TEM	0.0628594148030127	-0.518449581703263	109	145	1	AGFG1
CD4 TEM	0.0629863056160942	-0.713265758687286	0.02	39	1	DNPH1
CD4 TEM	0.063114264128135	-0.876764490970166	22	41	1	TAF8
CD4 TEM	0.0631485569945091	0.116299461819458	975	969	1	MT-ND5
CD4 TEM	0.0633040043602432	-0.713265758687286	34	57	1	SHKBP1
CD4 TEM	0.0634075728910062	0.145261815359833	739	701	1	RPL23A
CD4 TEM	0.0635414425550632	0.648190700386714	48	26	1	CTSO
CD4 TEM	0.0636991378681113	-0.298228259408442	0.12	159	1	CHD4
CD4 TEM	0.0643620256379005	0.207759121124868	525	477	1	THEMIS
CD4 TEM	0.0644602702900082	-0.690897945658832	34	57	1	HIP1R
CD4 TEM	0.0645160115680107	0.423822660746481	179	138	1	DDX46
CD4 TEM	0.0646377853228548	-0.321703475962872	193	236	1	HIVEP3
CD4 TEM	0.0646889714743654	0.196401921591806	321	269	1	HNRNPU
CD4 TEM	0.0647023666047607	0.391070901127449	193	151	1	KLRB1
CD4 TEM	0.0648147095177541	-0.776001514035249	53	79	1	WASHC3
CD4 TEM	0.0649844406153364	-0.686793547326095	31	53	1	SUDS3
CD4 TEM	0.0649909321492187	-171326575868729	8	0.02	1	DUSP6
CD4 TEM	0.0649909321492187	-150681488121986	8	0.02	1	ZNRF3
CD4 TEM	0.0651613975085085	0.862418928445859	45	24	1	ATG2A
CD4 TEM	0.0651613975085085	0.862418928445859	45	24	1	FEM1B
CD4 TEM	0.0653262122475265	-139133766379992	8	0.02	1	USP18
CD4 TEM	0.0655835842554379	106809395483737	31	14	1	AC011997.1
CD4 TEM	0.0655835842554379	106809395483737	31	14	1	AC083798.2
CD4 TEM	0.0655918143476231	0.223058257507751	615	558	1	TPT1
CD4 TEM	0.0656706486649455	-126580678171606	8	0.02	1	RBPMS
CD4 TEM	0.0656706486649455	-126580678171606	8	0.02	1	NEK6
CD4 TEM	0.0656706486649455	-126580678171606	8	0.02	1	CERNA1
CD4 TEM	0.0656831317740938	0.203023534923482	96	65	1	IL12RB2
CD4 TEM	0.0659452771078733	-0.461726991691322	0.02	39	1	WDR19
CD4 TEM	0.0659890631737688	0.241665736463158	568	517	1	RPS3A
CD4 TEM	0.0660049371866089	-116894524246348	8	0.02	1	NOP14-AS1
CD4 TEM	0.0660452437217805	0.515552931808595	76	49	1	SKAP2
CD4 TEM	0.0661384132371775	0.735774254103415	104	73	1	METAP2
CD4 TEM	0.0662505944424026	0.962299290814776	31	14	1	AC018816.1
CD4 TEM	0.0662524972755204	-0.613730085136372	31	53	1	NSUN5
CD4 TEM	0.0662818180720061	-0.725756702870483	67	96	1	XIAP
CD4 TEM	0.0665917764160644	0.699810224258271	68	43	1	NSUN2
CD4 TEM	0.066604908337116	-0.728372651077495	54	81	1	KRR1
CD4 TEM	0.0667564812047684	0.38965255425828	146	108	1	TMEM135
CD4 TEM	0.0669522314505491	-0.442999783622416	225	267	1	CD74
CD4 TEM	0.0669630699833341	15155529318086	19	6	1	LZTR1
CD4 TEM	0.0669954382590959	-0.275860446379988	175	0.22	1	EIF3F
CD4 TEM	0.0671685617792778	15155529318086	19	6	1	CENPJ
CD4 TEM	0.0673107367783112	145665924275503	19	6	1	PTPRK
CD4 TEM	0.0673824183325487	130910205434117	19	6	1	MED8
CD4 TEM	0.0673824183325487	130910205434117	19	6	1	CD244
CD4 TEM	0.0673824183325487	130910205434117	19	6	1	TMEM18
CD4 TEM	0.0673824183325487	130910205434117	19	6	1	ZNF528-AS1
CD4 TEM	0.0678517884086909	119362483692123	28	12	1	FRMD3
CD4 TEM	0.0678517884086909	112323550902983	28	12	1	LINC00205
CD4 TEM	0.0679281383525081	-0.322296019370272	0.14	181	1	IQSEC1
CD4 TEM	0.0680023169981658	109408916337032	19	6	1	AC116903.2
CD4 TEM	0.0680541623995833	0.730652860578686	53	31	1	FRMD4B
CD4 TEM	0.0681902367208965	106809395483737	28	12	1	ZCRB1
CD4 TEM	0.0682023585122148	104923492758606	28	12	1	ZNF330
CD4 TEM	0.0682023585122148	104923492758606	28	12	1	PIP4P1
CD4 TEM	0.068210433331562	0.987173959453806	19	6	1	BBS1
CD4 TEM	0.0684384741685562	0.351166113907712	0.12	86	1	TMEM50A
CD4 TEM	0.0686285819679518	-0.659826499725826	67	96	1	ATXN2L
CD4 TEM	0.0687736220795879	-0.66435615820634	65	94	1	SIK2
CD4 TEM	0.0688544870627666	0.930590431087438	28	12	1	SLC16A4
CD4 TEM	0.0688972747176219	-0.210765418158103	484	525	1	STK4
CD4 TEM	0.0689579979539251	0.264707934982715	306	253	1	PHF3
CD4 TEM	0.0689831147146366	-0.713265758687287	51	77	1	ATRN
CD4 TEM	0.0690086439020561	0.480338239224537	116	84	1	NONO
CD4 TEM	0.069010426107488	0.561356621421719	85	57	1	PARP12
CD4 TEM	0.069022250920923	-180637516307877	3	12	1	TMEM120A
CD4 TEM	0.069022250920923	-180637516307877	3	12	1	SUV39H2
CD4 TEM	0.069022250920923	-180637516307877	3	12	1	ASAH2B
CD4 TEM	0.069022250920923	-180637516307877	3	12	1	TRIM68
CD4 TEM	0.0691233805905751	0.772161068482955	73	47	1	BUD23
CD4 TEM	0.0691876173026022	-0.504548274247915	0.07	0.1	1	PIEZO1
CD4 TEM	0.0691883092777012	0.856589849643662	28	12	1	SPON2
CD4 TEM	0.0692166892125209	-161373008513637	3	12	1	SLC5A6
CD4 TEM	0.0692166892125209	-161373008513637	3	12	1	BUB1
CD4 TEM	0.0692166892125209	-161373008513637	3	12	1	AC017071.1
CD4 TEM	0.0692166892125209	-161373008513637	3	12	1	SGO2
CD4 TEM	0.0692166892125209	-161373008513637	3	12	1	SEMA3F-AS1
CD4 TEM	0.0692166892125209	-161373008513637	3	12	1	CKMT2
CD4 TEM	0.0692166892125209	-161373008513637	3	12	1	HAVCR1
CD4 TEM	0.0692166892125209	-161373008513637	3	12	1	MARCKS
CD4 TEM	0.0692166892125209	-161373008513637	3	12	1	AC147651.4
CD4 TEM	0.0692166892125209	-161373008513637	3	12	1	CCDC136
CD4 TEM	0.0692166892125209	-161373008513637	3	12	1	MBOAT4
CD4 TEM	0.0692166892125209	-161373008513637	3	12	1	TM2D2
CD4 TEM	0.0692166892125209	-161373008513637	3	12	1	HKDC1
CD4 TEM	0.0692166892125209	-161373008513637	3	12	1	FAM53B-AS1
CD4 TEM	0.0692166892125209	-161373008513637	3	12	1	AP003486.1
CD4 TEM	0.0692166892125209	-161373008513637	3	12	1	NABP2
CD4 TEM	0.0692166892125209	-161373008513637	3	12	1	ERI2
CD4 TEM	0.0692166892125209	-161373008513637	3	12	1	RIPOR1
CD4 TEM	0.0692610401596433	0.930590431087439	42	22	1	TSN
CD4 TEM	0.0692618221150944	119362483692123	25	0.01	1	RFX5
CD4 TEM	0.0692618221150944	119362483692123	25	0.01	1	FARP1
CD4 TEM	0.0692993894627236	128673424131271	22	8	1	C3orf62
CD4 TEM	0.0692993894627236	128673424131271	22	8	1	AL133480.1
CD4 TEM	0.0692993894627236	128673424131271	22	8	1	TMEM19
CD4 TEM	0.0695574857516861	-0.318274201610201	104	141	1	SLF1
CD4 TEM	0.0695762465503853	111116267672926	25	0.01	1	MRPL28
CD4 TEM	0.0697914495064026	0.301233811007829	0.2	157	1	MZT2B
CD4 TEM	0.0697965728962785	-119869258585753	3	12	1	RNF207
CD4 TEM	0.0697965728962785	-119869258585753	3	12	1	AC092640.1
CD4 TEM	0.0697965728962785	-119869258585753	3	12	1	AP002026.1
CD4 TEM	0.0698997734425061	-0.557987533209376	68	98	1	CCNL2
CD4 TEM	0.0701683856221304	104923492758606	25	0.01	1	HSPA13
CD4 TEM	0.0702071727558477	0.68666484820135	28	12	1	CHERP
CD4 TEM	0.0702451395024297	0.572136460174962	99	69	1	GALNT7
CD4 TEM	0.0702775936288554	-0.437880249736954	85	118	1	PPP1CC
CD4 TEM	0.0703191292076971	-0.391337663799924	87	0.12	1	ILKAP
CD4 TEM	0.0703857117522439	0.507379000362894	132	98	1	COMMD1
CD4 TEM	0.0704726162752484	0.930590431087439	22	8	1	ZNF682
CD4 TEM	0.0706466710109756	-0.464710850130143	157	196	1	AMBRA1
CD4 TEM	0.0706558750806997	-0.391337663799924	85	118	1	CDC25B
CD4 TEM	0.0707109426177818	-0.338226327340362	113	151	1	GRK2
CD4 TEM	0.0708353272198419	0.42189382459435	0.16	122	1	OSBPL9
CD4 TEM	0.0711406708297612	-0.391337663799924	152	191	1	IER2
CD4 TEM	0.0712840982635529	-0.482103127723106	102	136	1	GSPT1
CD4 TEM	0.0713266859863466	0.789234581841897	42	22	1	DNM3
CD4 TEM	0.0717858652151937	-0.493217277819137	54	81	1	PDCD6
CD4 TEM	0.0717987871571672	-0.535727573135099	53	79	1	FRA10AC1
CD4 TEM	0.071914853792381	-128442245988341	9	22	1	TMEM265
CD4 TEM	0.0722491480524132	0.440539577391749	121	88	1	YARS
CD4 TEM	0.0722616583217313	-119869258585753	9	22	1	AP002784.1
CD4 TEM	0.0723366041994956	-116894524246348	9	22	1	ZSCAN26
CD4 TEM	0.0723366041994956	-116894524246348	9	22	1	BSCL2
CD4 TEM	0.0723366041994956	-116894524246348	9	22	1	VKORC1
CD4 TEM	0.0723366041994956	-116894524246348	9	22	1	LMNB2
CD4 TEM	0.0723366041994956	-116894524246348	9	22	1	FCGRT
CD4 TEM	0.0724246130253464	-0.863406108115147	45	69	1	DHX40
CD4 TEM	0.0724406938434787	0.633324390434345	82	55	1	ITGB7
CD4 TEM	0.0724551324480873	0.538273008308678	109	77	1	AC004687.1
CD4 TEM	0.0724805004270611	-0.28945804978071	113	151	1	CLTC
CD4 TEM	0.0726322859204565	-0.490873337350838	121	157	1	POLR2J3
CD4 TEM	0.0727438999643084	-0.921852380498704	9	22	1	CD38
CD4 TEM	0.0730893727079905	-0.97630016452108	9	22	1	AGPAT1
CD4 TEM	0.0730893727079905	-0.97630016452108	9	22	1	PFDN4
CD4 TEM	0.0730893727079905	-0.97630016452108	9	22	1	PPM1F
CD4 TEM	0.073132647816061	-0.368795095148836	165	206	1	STAT3
CD4 TEM	0.0731381276237345	0.407028475030425	144	108	1	SYTL2
CD4 TEM	0.073395575254186	-0.637498251069321	62	0.09	1	FAM111A
CD4 TEM	0.0735628688318912	-0.433157839494551	166	206	1	CCDC7
CD4 TEM	0.0736638398903646	-0.50681488121986	68	98	1	PCMTD2
CD4 TEM	0.073942760658257	0.176030776906494	205	161	1	CD2AP
CD4 TEM	0.0739713922673606	-0.533942059242725	95	128	1	PPP1R21
CD4 TEM	0.0740601197649467	-0.189232256608462	171	214	1	ITGA6
CD4 TEM	0.0740873537101704	-0.525638755511515	51	77	1	NPHP3
CD4 TEM	0.0743463397364889	0.715577540116588	0.07	45	1	AL031428.1
CD4 TEM	0.074423355690767	-0.316859447840647	196	238	1	PTBP3
CD4 TEM	0.0744891444466124	0.904118219726247	39	0.02	1	THRA
CD4 TEM	0.0748838494796269	0.549768647146507	65	41	1	WAKMAR2
CD4 TEM	0.0751725695284204	-0.218923110331914	415	456	1	ITK
CD4 TEM	0.0753706505441286	0.466643331327648	82	55	1	ATG12
CD4 TEM	0.0754914576356951	-0.426961573530645	112	147	1	RNMT
CD4 TEM	0.0755128275422019	-0.436661654309414	0.13	167	1	PSMA3-AS1
CD4 TEM	0.0756490615244558	-0.722543572275297	45	69	1	PSTPIP1
CD4 TEM	0.0757420911486715	0.778587337642389	39	0.02	1	PAM16
CD4 TEM	0.0762427714795337	0.724139553620012	39	0.02	1	ATRAID
CD4 TEM	0.0762456631077626	-139133766379992	11	24	1	THAP4
CD4 TEM	0.076308436813467	-0.269347139421314	321	367	1	P2RY8
CD4 TEM	0.0763135629507008	0.41601725825768	118	86	1	CAMTA1
CD4 TEM	0.0763314665247037	-0.269708219398393	286	332	1	WAC
CD4 TEM	0.0763469644258835	-0.325449728143467	151	191	1	DAZAP2
CD4 TEM	0.0767080648053104	-0.360310768179299	0.12	157	1	NT5C2
CD4 TEM	0.0768706070362927	0.608662336200076	0.07	45	1	EXOSC6
CD4 TEM	0.0769796161499772	0.712998996014812	62	39	1	MAP4K1
CD4 TEM	0.0770228257388466	-0.345533974186799	84	116	1	ILRUN
CD4 TEM	0.0770518601119606	0.466643331327648	82	55	1	SNRPF
CD4 TEM	0.0772012014233807	-119869258585753	11	24	1	EPHB6
CD4 TEM	0.077383992109093	-0.79343610737127	42	65	1	CTDSP2
CD4 TEM	0.0773839962200672	-0.753907743184632	42	65	1	CSKMT
CD4 TEM	0.0773988957425793	-0.685068866856634	43	67	1	MTIF3
CD4 TEM	0.077401100387263	0.161003415352035	0.47	413	1	CNOT6L
CD4 TEM	0.0774364764406759	-0.36359267331702	245	285	1	MT-ND6
CD4 TEM	0.0776235151265325	0.401429722034634	157	0.12	1	CUL1
CD4 TEM	0.0778025592847088	0.552078807833708	0.07	45	1	DERL1
CD4 TEM	0.0779397111566422	219362483692123	11	2	1	AC079203.2
CD4 TEM	0.0780329542322947	-102876758441522	11	24	1	NPL
CD4 TEM	0.0780329542322947	-102876758441522	11	24	1	TET1
CD4 TEM	0.0780457776492059	193059043108744	11	2	1	RITA1
CD4 TEM	0.0781438457974287	0.608662336200076	39	0.02	1	PRPF31
CD4 TEM	0.0781517581635496	177858733764239	11	2	1	CD151
CD4 TEM	0.0781517581635496	177858733764239	11	2	1	AP002433.1
CD4 TEM	0.0781517581635496	177858733764239	11	2	1	NTN4
CD4 TEM	0.0781517581635496	177858733764239	11	2	1	FANCA
CD4 TEM	0.0781517581635496	193059043108744	11	2	1	DYRK1B
CD4 TEM	0.0782600992960257	160866233620008	11	2	1	SCCPDH
CD4 TEM	0.0782600992960257	160866233620008	11	2	1	AC092902.4
CD4 TEM	0.0782600992960257	160866233620008	11	2	1	PDE6B
CD4 TEM	0.0782600992960257	160866233620008	11	2	1	NREP
CD4 TEM	0.0782600992960257	160866233620008	11	2	1	AC008691.1
CD4 TEM	0.0782600992960257	160866233620008	11	2	1	STX17-AS1
CD4 TEM	0.0782600992960257	160866233620008	11	2	1	LPAR5
CD4 TEM	0.0782600992960257	160866233620008	11	2	1	WDR24
CD4 TEM	0.0782600992960257	160866233620008	11	2	1	AC093525.4
CD4 TEM	0.0782600992960257	160866233620008	11	2	1	PLD2
CD4 TEM	0.0782600992960257	160866233620008	11	2	1	MAFG
CD4 TEM	0.0782600992960257	160866233620008	11	2	1	ILVBL
CD4 TEM	0.0782600992960257	160866233620008	11	2	1	TMEM187
CD4 TEM	0.0783235101412095	0.553167223608372	121	0.09	1	GPATCH2
CD4 TEM	0.0783340597594795	109408916337032	36	18	1	HEATR6
CD4 TEM	0.0783340672040658	104162174347618	36	18	1	PGP
CD4 TEM	0.0783340672040658	104162174347618	36	18	1	DCXR
CD4 TEM	0.0786716024759375	-0.218758208911634	228	279	1	KAT2B
CD4 TEM	0.0789898207470582	-0.309910064456078	193	236	1	BAZ1A
CD4 TEM	0.0790283323115936	0.730652860578686	54	33	1	YWHAH
CD4 TEM	0.0790886593360399	0.796289339375848	54	33	1	MAT2A
CD4 TEM	0.0791133584144738	-0.8187588875346	0.04	63	1	ZNF92
CD4 TEM	0.0792064849497141	-0.320948335908526	0.05	75	1	IL10RB
CD4 TEM	0.0798054877684508	-0.589277041411833	42	65	1	ATP2B1-AS1
CD4 TEM	0.079982648476785	-0.654372069633717	42	65	1	MRPL57
CD4 TEM	0.0801330910493254	-0.713265758687286	0.04	63	1	MRPS34
CD4 TEM	0.0804509570541124	-0.806375163078768	39	61	1	CCT5
CD4 TEM	0.0805043864657904	0.337116430510765	217	175	1	PARP4
CD4 TEM	0.0806151960608762	-0.722543572275297	0.04	63	1	PLEKHJ1
CD4 TEM	0.0807324864577984	0.234103906276303	301	255	1	PKN2
CD4 TEM	0.0808407879560689	-122141266235761	12	26	1	NOA1
CD4 TEM	0.0808407879560689	-122141266235761	12	26	1	PPP2R5D
CD4 TEM	0.0809697230050605	0.487356039977942	79	53	1	ZNF507
CD4 TEM	0.0811170424870778	-131733708235615	12	26	1	ABCA10
CD4 TEM	0.0813845357734673	-112830325796613	12	26	1	RHD
CD4 TEM	0.0816167516098784	-0.334306718763545	172	212	1	BDP1
CD4 TEM	0.0816538166871201	-0.791875593383653	37	59	1	SMNDC1
CD4 TEM	0.0816627520888217	-11568724101629	12	26	1	HEIH
CD4 TEM	0.0817314022213456	-106940956891256	12	26	1	TMEM214
CD4 TEM	0.0818356026381775	-0.375127436618665	0.22	261	1	GSK3B
CD4 TEM	0.0818784213219892	0.411216271993859	99	69	1	TOM1L2
CD4 TEM	0.0819487544184768	-102876758441522	12	26	1	NCSTN
CD4 TEM	0.0819487544184768	-102876758441522	12	26	1	SIRT3
CD4 TEM	0.0819771164961542	-0.713265758687286	68	96	1	TRABD2A
CD4 TEM	0.0819919596108706	-0.391337663799924	102	136	1	IVNS1ABP
CD4 TEM	0.0824050249005931	0.348694233414065	189	151	1	CHD9
CD4 TEM	0.0825495448846991	-0.541084783304606	85	116	1	MAP2K1
CD4 TEM	0.0825604791646096	-105430267652235	12	26	1	LRRC7
CD4 TEM	0.0826297401832959	-0.931906045162626	12	26	1	ZNF561
CD4 TEM	0.0826429582088963	-0.676067140733037	79	108	1	TTBK2
CD4 TEM	0.0826870223924724	0.608662336200076	67	43	1	KLF9
CD4 TEM	0.0828318186933339	-0.876764490970166	12	26	1	KLHL21
CD4 TEM	0.0829640249477462	0.590514989489817	107	77	1	ZBTB25
CD4 TEM	0.0831972830821166	0.711755829164179	71	47	1	SLC12A2
CD4 TEM	0.0832541624995316	-0.190804676427215	165	208	1	CNOT1
CD4 TEM	0.0833336509109689	-0.469340175801197	45	69	1	AHI1
CD4 TEM	0.083367049965062	-0.236615069001282	146	185	1	TMEM87A
CD4 TEM	0.0837865399698219	-0.52062068074489	42	65	1	NUDT4
CD4 TEM	0.0837903079397014	0.459518896894267	135	102	1	C1GALT1
CD4 TEM	0.0838294879825649	0.412265123396573	127	94	1	GUK1
CD4 TEM	0.0842611395848271	0.113585338996115	0.39	336	1	PPP3CA
CD4 TEM	0.0845050542955951	-0.735292065017285	36	57	1	KLF7
CD4 TEM	0.0846396895342574	-106940956891256	14	29	1	FCER1G
CD4 TEM	0.0846396895342574	-11568724101629	14	29	1	NUDT19
CD4 TEM	0.0848830652546837	0.87169674203387	33	16	1	ZNF680
CD4 TEM	0.0849914822494668	-0.467958945402836	75	104	1	ZNF655
CD4 TEM	0.0850740539855939	-0.460878597053001	106	138	1	PLEKHA1
CD4 TEM	0.0850810957015942	0.766203613186556	43	24	1	TCAIM
CD4 TEM	0.0851519324434007	-0.42270183470926	126	161	1	CIR1
CD4 TEM	0.0852598585284409	0.730652860578686	43	24	1	JAKMIP2
CD4 TEM	0.0852685093804167	-0.97630016452108	14	29	1	RXRB
CD4 TEM	0.0852685093804167	-0.97630016452108	14	29	1	SLC12A9
CD4 TEM	0.0852685093804167	-0.97630016452108	14	29	1	ORMDL3
CD4 TEM	0.0854384970474736	-0.391337663799924	99	132	1	ORC2
CD4 TEM	0.0855922392052767	-0.893838004329107	14	29	1	CD200R1
CD4 TEM	0.0856015245463739	0.312530242190051	179	141	1	LMBR1
CD4 TEM	0.0856020747131854	-0.457426854257696	87	118	1	CASP4
CD4 TEM	0.0857082107645283	0.41601725825768	135	102	1	MBTD1
CD4 TEM	0.0857279286032284	-0.114260309588607	689	727	1	PRKCH
CD4 TEM	0.0857417164133869	-115032956429613	16	31	1	AC005037.1
CD4 TEM	0.0859615964919977	0.423106683043999	0.14	106	1	NDUFV2
CD4 TEM	0.0860896451579243	-171326575868729	5	14	1	C5orf66
CD4 TEM	0.0861972955203739	0.411625489140522	191	153	1	RUNX2
CD4 TEM	0.0862050398794648	-0.838796640771145	14	29	1	GNAO1
CD4 TEM	0.0862061358551984	0.270493600305503	132	98	1	AF165147.1
CD4 TEM	0.0862722037302125	0.102476948863037	377	324	1	KDM4C
CD4 TEM	0.0863500692787176	-0.23641708697258	301	346	1	SLC4A7
CD4 TEM	0.0863990124815914	-156126266524224	5	14	1	E2F6
CD4 TEM	0.0863990124815914	-156126266524224	5	14	1	GUCA1B
CD4 TEM	0.0863990124815914	-171326575868729	5	14	1	CCND2-AS1
CD4 TEM	0.0863990124815914	-156126266524224	5	14	1	AC109460.2
CD4 TEM	0.0863990124815914	-171326575868729	5	14	1	AC008761.1
CD4 TEM	0.0863990124815914	-156126266524224	5	14	1	GLA
CD4 TEM	0.0864058934828302	0.15142233843627	506	452	1	RPL10A
CD4 TEM	0.0864156548446218	0.319155719005091	189	151	1	OPTN
CD4 TEM	0.0864340871864117	0.730652860578686	51	31	1	RANGAP1
CD4 TEM	0.086454150315507	-0.504994445595491	82	112	1	CREM
CD4 TEM	0.0864931718376336	0.746165859950011	43	24	1	IFI27L2
CD4 TEM	0.0867131289299684	-139133766379992	5	14	1	CNR2
CD4 TEM	0.0867131289299684	-139133766379992	5	14	1	PRRT3
CD4 TEM	0.0867131289299684	-139133766379992	5	14	1	ZNF595
CD4 TEM	0.0867131289299684	-139133766379992	5	14	1	CDKN2AIPNL
CD4 TEM	0.0867131289299684	-139133766379992	5	14	1	REEP4
CD4 TEM	0.0867131289299684	-139133766379992	5	14	1	ANKRD18A
CD4 TEM	0.0867131289299684	-139133766379992	5	14	1	METTL7A
CD4 TEM	0.0867131289299684	-139133766379992	5	14	1	DRAM1
CD4 TEM	0.0867131289299684	-139133766379992	5	14	1	RBM26-AS1
CD4 TEM	0.0867131289299684	-139133766379992	5	14	1	C16orf91
CD4 TEM	0.0867131289299684	-139133766379992	5	14	1	CTRL
CD4 TEM	0.0867131289299684	-139133766379992	5	14	1	AC092142.1
CD4 TEM	0.0867131289299684	-139133766379992	5	14	1	TMEM86B
CD4 TEM	0.0869303804772905	-0.713265758687286	33	53	1	WARS2
CD4 TEM	0.0870695159990964	-0.531515321848184	0.07	98	1	RECQL
CD4 TEM	0.0871153623004634	-101936888641297	16	31	1	RRAGA
CD4 TEM	0.0871153623004634	-101936888641297	16	31	1	POLD3
CD4 TEM	0.0873857032694656	0.515552931808595	43	24	1	TGIF1
CD4 TEM	0.0874397142851235	-106940956891256	5	14	1	AP002381.2
CD4 TEM	0.0874531086342603	-0.97630016452108	16	31	1	TLE3
CD4 TEM	0.0874635440482732	-0.675130629800516	34	55	1	CYCS
CD4 TEM	0.0874717880497414	0.463464420660141	116	86	1	SSBP1
CD4 TEM	0.0875140591991568	-0.927390564040135	0.03	49	1	NDUFV3
CD4 TEM	0.0876152005739062	-0.370873561240208	177	216	1	STAT1
CD4 TEM	0.0876955512767502	-0.401984907999432	0.16	196	1	MCPH1
CD4 TEM	0.0880337099078863	-0.238413014883814	385	428	1	FAM107B
CD4 TEM	0.0882265709204013	-105430267652235	17	33	1	GOT2
CD4 TEM	0.0882351619390755	113222429225709	0.03	14	1	NECTIN3
CD4 TEM	0.0883880594891349	-0.469340175801197	71	0.1	1	MORF4L2
CD4 TEM	0.0884906093914636	-108321536843759	17	33	1	TSEN2
CD4 TEM	0.0885294884001197	-0.753907743184633	31	51	1	ZFAND2B
CD4 TEM	0.0885709982379022	-0.662639685617318	34	55	1	LINC00944
CD4 TEM	0.088612441793831	0.820166441393789	56	35	1	SLC35E2A
CD4 TEM	0.0886603945129557	-0.343640921768627	155	193	1	HCLS1
CD4 TEM	0.0886897860332493	-0.332973501285935	278	0.32	1	CD47
CD4 TEM	0.0886937930490873	100097975897884	0.03	14	1	DEXI
CD4 TEM	0.0886937930490873	100097975897884	0.03	14	1	TMEM184B
CD4 TEM	0.0887932963332323	-0.739260967220231	31	51	1	AZI2
CD4 TEM	0.088936333952066	-0.97630016452108	17	33	1	FUT11
CD4 TEM	0.0889697253388492	0.497631023811332	71	47	1	PLD3
CD4 TEM	0.0890355679754471	-0.97630016452108	26	45	1	GINM1
CD4 TEM	0.0891075668868464	-0.713265758687286	31	51	1	USP13
CD4 TEM	0.0892677578987845	-0.938825459102417	17	33	1	COMMD9
CD4 TEM	0.0892677578987845	-0.938825459102417	17	33	1	SRP68
CD4 TEM	0.0894038331052389	-0.391337663799924	106	138	1	HM13
CD4 TEM	0.0894951808281311	0.898168953395062	0.03	14	1	MTFP1
CD4 TEM	0.0896814042854342	-0.893838004329107	17	33	1	GNPNAT1
CD4 TEM	0.0898063650496983	-0.58398274174232	16	31	1	AL365356.1
CD4 TEM	0.089813167277119	0.908222618058984	0.04	22	1	ZNF559
CD4 TEM	0.0899188885279586	-0.938825459102417	17	33	1	TAF13
CD4 TEM	0.0899593214173155	0.831054757536524	0.03	14	1	GTF2A2
CD4 TEM	0.090161823078683	-0.348268941908038	217	257	1	SETX
CD4 TEM	0.0901922347771333	0.881680830606492	0.04	22	1	GOLGA5
CD4 TEM	0.0902877678866035	-0.318885869451633	248	289	1	PDE4D
CD4 TEM	0.0903185727647095	-0.831910255185905	17	33	1	TUBGCP4
CD4 TEM	0.0904181416324091	-0.88883732327074	25	43	1	AC068888.1
CD4 TEM	0.0904527364332278	-0.560019498391604	154	185	1	CSGALNACT1
CD4 TEM	0.0904891602235226	-0.824297071076031	28	47	1	EIF2D
CD4 TEM	0.0905924003140267	-100800902424842	22	39	1	PLCB2
CD4 TEM	0.0910039019837897	-0.860822947101144	19	35	1	BRF1
CD4 TEM	0.0910039019837897	-0.860822947101144	19	35	1	TTPAL
CD4 TEM	0.0910498394072688	0.815113213667503	0.04	22	1	SH2D2A
CD4 TEM	0.0911198112342838	-0.50681488121986	68	96	1	SRP72
CD4 TEM	0.0913219005613686	-0.827436778606597	25	43	1	RBM7
CD4 TEM	0.0914359981333779	160866233620008	14	4	1	NIPAL1
CD4 TEM	0.0914359981333779	160866233620008	14	4	1	LINC00824
CD4 TEM	0.0914359981333779	160866233620008	14	4	1	AC016493.1
CD4 TEM	0.091451510540604	0.87169674203387	61	39	1	MAN2B1
CD4 TEM	0.0914549125799163	-0.783655086578684	0.02	37	1	H6PD
CD4 TEM	0.0914905416087991	0.778587337642389	0.04	22	1	B3GAT3
CD4 TEM	0.0914934853495482	-0.876764490970166	19	35	1	LINC01422
CD4 TEM	0.091641958719954	160866233620008	14	4	1	RFK
CD4 TEM	0.091641958719954	148313145411622	14	4	1	ZMAT5
CD4 TEM	0.091641958719954	148313145411622	14	4	1	GPM6B
CD4 TEM	0.0916729661354462	0.766203613186556	0.04	22	1	RWDD3
CD4 TEM	0.0918531543279573	134562793036628	14	4	1	LINC00862
CD4 TEM	0.0918531543279573	134562793036628	14	4	1	LINC01258
CD4 TEM	0.0918531543279573	134562793036628	14	4	1	AC011379.2
CD4 TEM	0.0918531543279573	134562793036628	14	4	1	AL161457.2
CD4 TEM	0.0918531543279573	134562793036628	14	4	1	LINC02666
CD4 TEM	0.0918531543279573	134562793036628	14	4	1	POGLUT3
CD4 TEM	0.0918531543279573	134562793036628	14	4	1	RPGRIP1L
CD4 TEM	0.0918531543279573	134562793036628	14	4	1	CEBPG
CD4 TEM	0.0918531543279573	134562793036628	14	4	1	APOBEC3F
CD4 TEM	0.0918590535934784	-0.831910255185905	0.02	37	1	SUPT7L
CD4 TEM	0.0918748071534302	-0.619606651473041	51	75	1	NCOR2
CD4 TEM	0.0919021020631428	-0.632345763303719	28	47	1	DTWD1
CD4 TEM	0.0919094496969003	0.533700278518854	171	136	1	SESN1
CD4 TEM	0.0921217492436574	-0.728372651077494	26	45	1	PSMC2
CD4 TEM	0.0921386797948876	0.164051721537885	585	0.53	1	RPL7A
CD4 TEM	0.0922212888602233	-0.391337663799924	68	96	1	TTN
CD4 TEM	0.0923937688014025	-0.494431156764028	107	138	1	USP16
CD4 TEM	0.0924051407016943	-0.561262665242237	31	51	1	CTDP1
CD4 TEM	0.0924890725419668	-0.654372069633718	28	47	1	ITGA5
CD4 TEM	0.0925871561037105	0.682662917643853	56	35	1	MICAL2
CD4 TEM	0.0926356685888613	0.646137041618739	56	35	1	TMOD2
CD4 TEM	0.0927871983484132	0.930590431087438	14	4	1	CCDC200
CD4 TEM	0.0927871983484132	0.930590431087438	14	4	1	ZNF134
CD4 TEM	0.0928472248890188	104923492758606	26	12	1	MCEE
CD4 TEM	0.0928472248890188	104923492758606	26	12	1	RFXANK
CD4 TEM	0.0928472248890188	104923492758606	26	12	1	CXorf56
CD4 TEM	0.0929712229444418	-0.443805083694059	141	175	1	STK24
CD4 TEM	0.0930133381213038	-0.400615477387934	189	226	1	LRIG1
CD4 TEM	0.0930188958568131	-0.680844280994909	22	39	1	GPR18
CD4 TEM	0.0931458063182745	119362483692123	26	12	1	AL096803.2
CD4 TEM	0.0932719383304332	-0.713265758687286	0.02	37	1	SLC35E1
CD4 TEM	0.093304749189228	0.971232415584784	26	12	1	MARCH2
CD4 TEM	0.0933350986348441	-0.625802917436947	0.02	37	1	BMP2K
CD4 TEM	0.0939644925617255	0.159904219077231	193	151	1	ITCH
CD4 TEM	0.0939827746108759	0.335097262874112	121	0.09	1	CYTOR
CD4 TEM	0.0940964671258516	0.352823431770486	172	136	1	ARID4A
CD4 TEM	0.0942531230941894	-0.439700685361323	0.12	153	1	DEF6
CD4 TEM	0.0943245777784431	-0.455468001219639	26	45	1	BCAS4
CD4 TEM	0.0944716419568376	-0.356572245639247	56	81	1	ATP5MF
CD4 TEM	0.0945334771484856	0.778587337642389	26	12	1	KIF9-AS1
CD4 TEM	0.0945334771484856	0.778587337642389	26	12	1	ZNF500
CD4 TEM	0.0946714014136468	-0.364620325424145	245	283	1	NCOA3
CD4 TEM	0.0946801218108299	-0.602841768993636	25	43	1	LYSMD2
CD4 TEM	0.0946801218108299	-0.458451859658461	25	43	1	NFE2L1
CD4 TEM	0.0946813194811092	-0.547456865717206	51	75	1	PRRC2A
CD4 TEM	0.094790593043579	-0.613730085136372	23	41	1	OTUD6B-AS1
CD4 TEM	0.0947963649892399	0.323260117337827	93	65	1	TRABD
CD4 TEM	0.0953230526330917	0.412265123396573	123	92	1	DDX50
CD4 TEM	0.0956296010364918	-0.289239476181188	208	248	1	EXOC2
CD4 TEM	0.0956784253214975	0.519394998102988	68	45	1	RWDD1
CD4 TEM	0.095922780159836	-0.528841187549859	25	43	1	LRRC8C-DT
CD4 TEM	0.0961451509656613	111116267672926	23	0.01	1	CYB561D1
CD4 TEM	0.0961451509656613	111116267672926	23	0.01	1	SKIV2L
CD4 TEM	0.0961451509656613	119362483692123	23	0.01	1	LIPC
CD4 TEM	0.0961451509656613	119362483692123	23	0.01	1	PIP5K1C
CD4 TEM	0.0963138685907951	10561213131713	37	0.02	1	IL1RAP
CD4 TEM	0.0965616406837608	102369983547892	23	0.01	1	BAD
CD4 TEM	0.096768437895673	0.360734822756491	48	29	1	SPATS2L
CD4 TEM	0.0967809889059553	141601725825768	17	6	1	GPR157
CD4 TEM	0.0967809889059553	141601725825768	17	6	1	MIR155HG
CD4 TEM	0.096888186487967	-0.283891373906169	255	297	1	MPHOSPH8
CD4 TEM	0.0969456285426133	-0.575762234937351	64	0.09	1	POC1B
CD4 TEM	0.0970680486175403	141601725825768	17	6	1	ZFHX2-AS1
CD4 TEM	0.0970680486175403	130910205434117	17	6	1	ZBED1
CD4 TEM	0.0971113721542949	0.806601713811984	53	33	1	HEXB
CD4 TEM	0.097168766120274	-0.452738208464067	26	45	1	MRPL33
CD4 TEM	0.0972237611707368	145665924275503	0.02	8	1	HS6ST1
CD4 TEM	0.0973558691899713	0.888770255392811	23	0.01	1	SLC25A25
CD4 TEM	0.0973640968681187	119362483692123	17	6	1	ZRANB2-AS1
CD4 TEM	0.0973640968681187	119362483692123	17	6	1	MSTO1
CD4 TEM	0.0973640968681187	119362483692123	17	6	1	LINC01191
CD4 TEM	0.0973640968681187	119362483692123	17	6	1	CHROMR
CD4 TEM	0.0973640968681187	119362483692123	17	6	1	HDAC4-AS1
CD4 TEM	0.0973640968681187	119362483692123	17	6	1	SCGB3A1
CD4 TEM	0.0973640968681187	119362483692123	17	6	1	ST6GALNAC4
CD4 TEM	0.0973640968681187	119362483692123	17	6	1	AP006621.3
CD4 TEM	0.09738133748899	-0.427863539825038	53	77	1	TAF4B
CD4 TEM	0.0979231647626882	119362483692123	0.02	8	1	NCEH1
CD4 TEM	0.0979231647626882	119362483692123	0.02	8	1	MFAP3
CD4 TEM	0.0979231647626882	119362483692123	0.02	8	1	AF228727.1
CD4 TEM	0.0979231647626882	119362483692123	0.02	8	1	KRBA2
CD4 TEM	0.0979231647626882	119362483692123	0.02	8	1	CBR1
CD4 TEM	0.097962314462974	-0.428812369218587	95	126	1	ABHD18
CD4 TEM	0.0981333190522744	0.987173959453806	17	6	1	TMIGD2
CD4 TEM	0.0982867240879337	109408916337032	0.02	8	1	VILL
CD4 TEM	0.0982867240879337	109408916337032	0.02	8	1	CISD3
CD4 TEM	0.0984460724365745	-0.233796386813444	306	348	1	FOXO1
CD4 TEM	0.0987336762441161	0.436895987933596	106	77	1	ACSL3
CD4 TEM	0.0988901360813473	-176984928705365	6	16	1	PARD3B
CD4 TEM	0.0988939387404304	0.511365134845161	61	39	1	GOLT1B
CD4 TEM	0.0990758712556778	0.930590431087439	0.02	8	1	RPUSD3
CD4 TEM	0.0991437720883633	0.23315320110787	158	122	1	SNRNP200
CD4 TEM	0.0993117431778681	-152884118754986	6	16	1	FAM161B
CD4 TEM	0.0995622560963159	-0.484447068191405	81	0.11	1	CEP95
CD4 TEM	0.0997345420540399	-152884118754986	6	16	1	GNPDA1
CD4 TEM	0.0997345420540399	-139133766379992	6	16	1	KLHL25
CD4 TEM	0.0997345420540399	-139133766379992	6	16	1	CERS3
CD4 TEM	0.0997345420540399	-139133766379992	6	16	1	NPIPB13
CD4 TEM	0.0997345420540399	-139133766379992	6	16	1	AC103703.1
CD4 TEM	0.0997892781795055	0.789234581841897	45	26	1	TIMM17A
CD4 TEM	0.0998400710452397	-0.450231352853492	65	92	1	MBNL3
CD4 TEM	0.100164883449277	-123933457035487	6	16	1	FCGR3A
CD4 TEM	0.100164883449277	-123933457035487	6	16	1	SFT2D3
CD4 TEM	0.100164883449277	-123933457035487	6	16	1	CHRNG
CD4 TEM	0.100164883449277	-123933457035487	6	16	1	NEK10
CD4 TEM	0.100164883449277	-123933457035487	6	16	1	SCOC
CD4 TEM	0.100164883449277	-123933457035487	6	16	1	LIMK1
CD4 TEM	0.100164883449277	-123933457035487	6	16	1	GTF3C5
CD4 TEM	0.100164883449277	-123933457035487	6	16	1	ANKRD16
CD4 TEM	0.100164883449277	-123933457035487	6	16	1	TMEM101
CD4 TEM	0.100164883449277	-123933457035487	6	16	1	MAP3K10
CD4 TEM	0.100164883449277	-123933457035487	6	16	1	MICALL1
CD4 TEM	0.100346272021939	0.755503724529347	45	26	1	PCYOX1
CD4 TEM	0.100394718230376	-0.467286517033223	0.05	73	1	NPLOC4
CD4 TEM	0.100588126272706	-112830325796613	6	16	1	PON2
CD4 TEM	0.100588126272706	-112830325796613	6	16	1	FRAT2
CD4 TEM	0.100676502144294	0.483131454116218	61	39	1	DCK
CD4 TEM	0.101015254791155	-0.97630016452108	6	16	1	GCSH
CD4 TEM	0.101135059193321	0.27553603470785	197	159	1	TAOK1
CD4 TEM	0.101554950250852	-0.713265758687286	6	16	1	ID3
CD4 TEM	0.101608133922629	-0.263582116601551	0.07	98	1	P2RY10
CD4 TEM	0.101853329163935	-0.426527092262224	118	151	1	PRPF8
CD4 TEM	0.101959233718199	0.541548140341539	82	57	1	SIPA1
CD4 TEM	0.102150454510924	-0.145861629350435	152	191	1	EHBP1
CD4 TEM	0.102359323292506	0.265588432441165	325	283	1	NACA
CD4 TEM	0.102403263210367	0.57018818838544	53	33	1	SELENOK
CD4 TEM	0.102784154404035	-0.540715287838151	71	98	1	TIAM1
CD4 TEM	0.103040892809317	0.549768647146507	65	43	1	UHRF1BP1
CD4 TEM	0.10356259962397	0.70819800975099	57	37	1	SEC24A
CD4 TEM	0.103664252311517	-0.424252286272659	0.18	216	1	CCNI
CD4 TEM	0.103885461429157	0.20692165953469	144	0.11	1	TMEM165
CD4 TEM	0.103957589330581	0.930590431087438	34	18	1	Z83843.1
CD4 TEM	0.10413189243122	0.490017839701458	53	33	1	TBC1D10A
CD4 TEM	0.104252881669087	-0.335723688588925	278	318	1	SEMA4D
CD4 TEM	0.104345999512413	0.801307414142472	0.05	31	1	DLG2
CD4 TEM	0.104378754220695	-0.261277123235551	318	358	1	STAG2
CD4 TEM	0.104394525598577	-0.620819509922691	43	65	1	CUL4B
CD4 TEM	0.104574965726834	0.930590431087438	34	18	1	C2orf27A
CD4 TEM	0.104942822956024	-0.306448766213411	92	122	1	RARS2
CD4 TEM	0.105239421768454	0.810296197369726	34	18	1	TNFSF12
CD4 TEM	0.105279112354883	0.331952993469205	202	165	1	ADAM19
CD4 TEM	0.105445201175125	0.295504450940446	95	67	1	UBA2
CD4 TEM	0.105476623161251	0.386269914863628	101	73	1	RAB21
CD4 TEM	0.10548507020977	0.793086907337504	34	18	1	CRYL1
CD4 TEM	0.106052403517779	-0.372721985632577	101	132	1	EIF2AK2
CD4 TEM	0.106296465930483	-0.452738208464067	61	86	1	POM121C
CD4 TEM	0.106468773189986	0.405128942114944	87	61	1	TMEM87B
CD4 TEM	0.106471401561607	0.311276425575505	123	92	1	ARPC4
CD4 TEM	0.106637671444265	-0.444776922761384	73	0.1	1	PRPF18
CD4 TEM	0.106737419329808	0.672792673619791	34	18	1	PNKD
CD4 TEM	0.107030019237774	0.667556025253645	34	18	1	CLCN7
CD4 TEM	0.107640713396749	-0.753907743184632	39	59	1	ERLEC1
CD4 TEM	0.107758870887551	-0.473799823991897	121	153	1	SRP14
CD4 TEM	0.107816575414096	-0.625802917436947	43	65	1	FAM13A
CD4 TEM	0.107912429812616	0.561356621421719	79	55	1	OCIAD2
CD4 TEM	0.107914953232926	0.321380384119605	165	0.13	1	ARHGAP30
CD4 TEM	0.108020367760566	0.56559361430819	84	59	1	ARL14EP
CD4 TEM	0.108078428999733	-0.561262665242237	57	81	1	TSPAN18
CD4 TEM	0.108281871358987	0.608662336200076	62	41	1	SSH1
CD4 TEM	0.108284442114846	-0.654372069633717	0.04	61	1	VAMP4
CD4 TEM	0.108322681418327	-0.577750788030805	42	63	1	SYMPK
CD4 TEM	0.108410014598151	0.44360308992958	87	61	1	RETREG3
CD4 TEM	0.108418055445968	0.24848677195575	179	143	1	ANP32B
CD4 TEM	0.108443091586289	-0.613730085136371	42	63	1	CTDNEP1
CD4 TEM	0.108454834696843	-0.423398873032222	124	157	1	SACM1L
CD4 TEM	0.108591699391101	0.113944417620464	689	664	1	FAU
CD4 TEM	0.10890275317184	0.630357407299395	84	59	1	DROSHA
CD4 TEM	0.108993517053714	-0.365106122226744	141	175	1	LARP4B
CD4 TEM	0.109025650769542	-0.33778819552319	298	336	1	ESYT2
CD4 TEM	0.109142677839323	0.608662336200076	84	59	1	TRIM4
CD4 TEM	0.109190439774027	0.650482511894703	0.05	31	1	ERGIC3
CD4 TEM	0.109290894440798	-139133766379992	8	18	1	CSTA
CD4 TEM	0.109290894440798	-139133766379992	8	18	1	FAM216A
CD4 TEM	0.109290894440798	-139133766379992	8	18	1	CNEP1R1
CD4 TEM	0.109457003395248	-0.693900433820355	39	59	1	CARD16
CD4 TEM	0.109512599849246	0.442652384761147	57	37	1	CCDC84
CD4 TEM	0.109596191907724	-0.40676770436953	129	161	1	PIK3C3
CD4 TEM	0.109700925698419	0.274924939023081	104	75	1	RRP1B
CD4 TEM	0.109787467953804	0.340966552996419	144	112	1	CD7
CD4 TEM	0.109805256699502	-0.226801891788033	216	257	1	GBP2
CD4 TEM	0.109819405667863	-126580678171606	8	18	1	Z99127.4
CD4 TEM	0.109819405667863	-126580678171606	8	18	1	SNHG19
CD4 TEM	0.109819405667863	-126580678171606	8	18	1	AL121845.1
CD4 TEM	0.109819405667863	-126580678171606	8	18	1	PLXNA3
CD4 TEM	0.109893089442687	-0.391337663799924	61	86	1	ESF1
CD4 TEM	0.109933686239125	0.107115843666557	334	283	1	RAD51B
CD4 TEM	0.110132785318523	-0.410966470548856	104	134	1	CTCF
CD4 TEM	0.110227462307938	0.340466225250503	124	94	1	RALA
CD4 TEM	0.110242854230366	-0.246947754464749	253	291	1	EZR
CD4 TEM	0.110302253942913	0.659288409270044	42	24	1	TIMM23
CD4 TEM	0.110358775836148	-112830325796613	8	18	1	AL358472.5
CD4 TEM	0.110358775836148	-112830325796613	8	18	1	TMEM129
CD4 TEM	0.110358775836148	-112830325796613	8	18	1	MINCR
CD4 TEM	0.110358775836148	-112830325796613	8	18	1	DNAJA4
CD4 TEM	0.110358775836148	-112830325796613	8	18	1	KATNAL2
CD4 TEM	0.110358775836148	-112830325796613	8	18	1	GTPBP3
CD4 TEM	0.110358775836148	-112830325796613	8	18	1	SREBF2-AS1
CD4 TEM	0.110469705506177	0.345627930366282	135	104	1	DGKZ
CD4 TEM	0.110554784171038	0.766203613186556	71	49	1	ARL6IP6
CD4 TEM	0.110562709309586	0.329946308134013	92	65	1	CALR
CD4 TEM	0.110720116762565	0.796289339375848	54	35	1	METTL4
CD4 TEM	0.110738015653558	-0.334112795106974	216	253	1	CD28
CD4 TEM	0.110889404212871	-0.248984740388593	179	216	1	WASF2
CD4 TEM	0.111314396165267	-0.905910836629682	8	18	1	TNFRSF10D
CD4 TEM	0.111314396165267	-0.905910836629682	8	18	1	FOXJ2
CD4 TEM	0.111314396165267	-0.905910836629682	8	18	1	CCDC122
CD4 TEM	0.111314396165267	-0.905910836629682	8	18	1	AC048382.5
CD4 TEM	0.111389715629764	0.476558800192731	98	71	1	COX5B
CD4 TEM	0.111456157926089	-0.680844280994909	39	59	1	ALG6
CD4 TEM	0.111512582367795	0.131881487208336	321	269	1	ANKHD1
CD4 TEM	0.111533461568738	-0.52062068074489	0.04	61	1	C3orf38
CD4 TEM	0.111544268009504	0.345627930366283	42	24	1	ELL
CD4 TEM	0.111636871229122	-0.671445582992659	39	59	1	ABCB10
CD4 TEM	0.11179367344482	0.898168953395062	31	16	1	LEPROT
CD4 TEM	0.111854102507404	-0.427406918507446	104	134	1	KPNA5
CD4 TEM	0.112061809032138	0.55975273571913	42	24	1	UTP23
CD4 TEM	0.112110557280091	0.87169674203387	31	16	1	FCRL3
CD4 TEM	0.112280267741946	0.143501357495396	335	285	1	CORO1A
CD4 TEM	0.112285484972675	-0.543340757244974	8	18	1	AC013264.1
CD4 TEM	0.112431749013755	0.409758267785998	146	114	1	PRH1
CD4 TEM	0.112436422639381	-0.623998420590199	54	77	1	CLIC5
CD4 TEM	0.112474399375918	-0.32814383731273	183	0.22	1	EPC2
CD4 TEM	0.112614472326082	-0.481535472771502	0.04	61	1	SEC23IP
CD4 TEM	0.112723368992345	0.810296197369726	31	16	1	NAGK
CD4 TEM	0.112723368992345	0.810296197369726	31	16	1	WAC-AS1
CD4 TEM	0.112737840624968	0.282434103879088	96	69	1	TCHP
CD4 TEM	0.112789207160316	-0.300735115019017	123	155	1	CEP128
CD4 TEM	0.112905066244932	-0.590646472023331	39	59	1	C1D
CD4 TEM	0.113009194267251	0.636143072622183	71	49	1	GPR171
CD4 TEM	0.113044825771953	-0.662639685617318	39	59	1	SKAP1-AS1
CD4 TEM	0.113158664460898	0.33698901209241	155	122	1	ANXA11
CD4 TEM	0.113161499001716	-0.275860446379988	0.2	238	1	LMBRD1
CD4 TEM	0.113178663413561	-0.311167315115941	43	65	1	GTPBP1
CD4 TEM	0.113338572211183	0.746165859950011	31	16	1	ZCCHC9
CD4 TEM	0.113415476102604	0.207299773818309	138	106	1	RNF115
CD4 TEM	0.113627592241093	0.718286827374575	54	35	1	AL355581.1
CD4 TEM	0.114277793585535	0.608662336200076	31	16	1	L2HGDH
CD4 TEM	0.114425903551177	-0.713265758687286	36	55	1	ATPAF1
CD4 TEM	0.114795639663052	-0.533356668672352	39	59	1	NBPF19
CD4 TEM	0.114810932319869	0.547261791535933	67	45	1	ILF2
CD4 TEM	0.114863197052322	-18319102551859	9	0.02	1	AC244502.1
CD4 TEM	0.114880257246148	-0.97630016452108	33	51	1	DKC1
CD4 TEM	0.115036553586121	-0.528841187549858	39	59	1	HSF1
CD4 TEM	0.115177542358068	0.635134547561267	76	53	1	HGSNAT
CD4 TEM	0.115305372878103	-0.225025207720874	373	409	1	NOP53
CD4 TEM	0.115769368692423	0.215211699129378	0.34	301	1	PCM1
CD4 TEM	0.11610224739332	-139133766379992	9	0.02	1	CFAP70
CD4 TEM	0.116477893144145	0.483131454116218	31	16	1	TRIM62
CD4 TEM	0.116539976178648	0.712998996014812	59	39	1	CWC15
CD4 TEM	0.116725327559278	-139133766379992	9	0.02	1	DCAF4
CD4 TEM	0.116762988700186	-0.834944315275539	33	51	1	TMEM184C
CD4 TEM	0.117018322711114	-0.953216551408039	31	49	1	KDM4A
CD4 TEM	0.117157858081128	-0.204015612123077	553	585	1	AC079793.1
CD4 TEM	0.117259916574774	-0.16474525393419	182	222	1	XPR1
CD4 TEM	0.117491154691068	-0.484447068191405	37	57	1	ZSCAN16-AS1
CD4 TEM	0.117550878276307	-0.340112340444751	104	134	1	PCNX4
CD4 TEM	0.117576981250268	0.171453455922612	275	232	1	FLNA
CD4 TEM	0.117589941098952	-0.391337663799924	93	122	1	CEBPZ
CD4 TEM	0.117781248675658	-0.543340757244974	36	55	1	HMGA1
CD4 TEM	0.117827350387948	-0.317337082356147	134	167	1	ERP29
CD4 TEM	0.117921410594247	-0.32359305716409	141	175	1	DYNLT1
CD4 TEM	0.117990901796223	-104341436037962	9	0.02	1	C1RL-AS1
CD4 TEM	0.117990901796223	-104341436037962	9	0.02	1	ZNF793
CD4 TEM	0.118298663401232	-109177738194102	9	0.02	1	TIFA
CD4 TEM	0.118404140992116	-0.97630016452108	9	0.02	1	FBXO10
CD4 TEM	0.118790668420191	-0.554836396082804	36	55	1	CYP4V2
CD4 TEM	0.119036649263737	-0.850769282437221	9	0.02	1	C16orf70
CD4 TEM	0.119389626182852	0.152211627390344	679	654	1	UTRN
CD4 TEM	0.119401384295084	-0.425689168590701	116	147	1	ELP2
CD4 TEM	0.119466441595624	-0.446479217992385	98	126	1	KIAA0319L
CD4 TEM	0.119545322107697	-168084428099491	11	22	1	AP000820.2
CD4 TEM	0.119719296885072	0.354089509114478	84	59	1	SNHG16
CD4 TEM	0.120000956284697	0.831054757536524	28	14	1	MTF1
CD4 TEM	0.120112516311928	0.521199494949736	39	22	1	CASC19
CD4 TEM	0.120207408669473	0.497016980371167	113	86	1	BNIP2
CD4 TEM	0.120216949487006	-0.181119956409578	208	248	1	FAM214A
CD4 TEM	0.120296905876345	-0.574201720949735	51	73	1	DBNL
CD4 TEM	0.120398661289159	0.465704382358033	129	0.1	1	AC006369.1
CD4 TEM	0.120529928046555	-0.713265758687286	33	51	1	SLC25A37
CD4 TEM	0.120543591558535	0.408363685714245	67	45	1	C6orf89
CD4 TEM	0.120659660242614	0.703819569240416	59	39	1	SMIM8
CD4 TEM	0.12076823227796	-0.441963736869893	36	55	1	ZDHHC13
CD4 TEM	0.12079674442821	-0.178426737391967	694	723	1	ZBTB20
CD4 TEM	0.120903328569996	-0.234368317461525	219	257	1	PDE4B
CD4 TEM	0.121084145770241	-0.460050413883939	113	143	1	WASHC4
CD4 TEM	0.121155267412855	-0.739260967220231	31	49	1	LPCAT1
CD4 TEM	0.12122317332625	-0.487552979059227	36	55	1	AC025164.1
CD4 TEM	0.121412306488169	0.521199494949736	47	29	1	VCPKMT
CD4 TEM	0.121422609317741	0.131012859621553	405	354	1	TOMM7
CD4 TEM	0.121553090557836	0.679051664091474	28	14	1	RGL2
CD4 TEM	0.121928857955626	-0.660524296615313	0.05	71	1	AC137810.1
CD4 TEM	0.122140600368292	-0.192653669376188	217	259	1	KDM5A
CD4 TEM	0.12215706509054	-0.789887040290199	0.03	47	1	COPS8
CD4 TEM	0.122190800381907	-0.699459959162256	31	49	1	ZNF589
CD4 TEM	0.122463241623834	0.338304589560424	175	143	1	CLINT1
CD4 TEM	0.12246731288715	-0.686793547326095	31	49	1	RELA
CD4 TEM	0.122636857506317	-0.296180430759584	54	77	1	PLPP1
CD4 TEM	0.122881776485455	-109177738194102	11	22	1	MED19
CD4 TEM	0.122881776485455	-109177738194102	11	22	1	TINF2
CD4 TEM	0.123072351523439	-0.256178080518288	0.16	196	1	NUP210
CD4 TEM	0.123379767983367	-0.12003564198253	702	741	1	DOCK10
CD4 TEM	0.123401659567468	-0.441963736869892	116	147	1	NUP153
CD4 TEM	0.123439592727511	0.345627930366283	112	84	1	CASD1
CD4 TEM	0.123502200566996	-0.876764490970166	11	22	1	C15orf39
CD4 TEM	0.12356560703812	-0.548878940786405	33	51	1	KLHL6
CD4 TEM	0.123595813017056	-0.414421276912965	81	108	1	TMEM168
CD4 TEM	0.123614370651701	-0.97630016452108	11	22	1	MTFR1L
CD4 TEM	0.123614370651701	-0.97630016452108	11	22	1	AC008555.4
CD4 TEM	0.123614370651701	-0.97630016452108	11	22	1	LENG9
CD4 TEM	0.123730552168274	100721171269035	36	0.02	1	FAM120C
CD4 TEM	0.123919151189321	-0.504994445595491	85	112	1	HMGB2
CD4 TEM	0.124073784682042	-0.279692307971015	123	155	1	CRBN
CD4 TEM	0.124164448108627	-0.713265758687287	0.03	47	1	SLC35C2
CD4 TEM	0.124334613490056	-0.50681488121986	65	0.09	1	SIAH2
CD4 TEM	0.124345948432874	-0.496947851760523	112	141	1	MGA
CD4 TEM	0.124599003614615	0.133420202715317	683	646	1	PARP8
CD4 TEM	0.124706421423332	-0.484447068191405	33	51	1	ZEB2
CD4 TEM	0.124719285833724	-0.308875503607951	68	94	1	STRADA
CD4 TEM	0.124737702957331	-0.806375163078767	11	22	1	SGTA
CD4 TEM	0.124913733246043	0.576953476472738	106	79	1	SIPA1L3
CD4 TEM	0.125195787195083	0.187819215240026	172	136	1	SPG11
CD4 TEM	0.125255208544505	-122141266235761	12	24	1	RBM44
CD4 TEM	0.125262770542104	0.956585639620383	36	0.02	1	VEGFB
CD4 TEM	0.125274495833227	0.193624836921232	497	462	1	CASK
CD4 TEM	0.125298641600543	0.305270192750141	67	45	1	THAP12
CD4 TEM	0.125353820258226	-0.565367063574973	0.05	71	1	PPP1R13B
CD4 TEM	0.125365426560881	0.281300355262085	0.25	212	1	LPIN2
CD4 TEM	0.125472934377937	-0.447921192166292	31	49	1	TMEM183A
CD4 TEM	0.125536486196463	104923492758606	25	12	1	FPGT
CD4 TEM	0.125536486196463	104923492758606	25	12	1	TBCCD1
CD4 TEM	0.125552428094317	-0.654372069633718	0.03	47	1	SRGAP2B
CD4 TEM	0.125552428094317	-0.654372069633718	0.03	47	1	AC004797.1
CD4 TEM	0.125822576415359	-0.414057740300007	89	116	1	MKRN1
CD4 TEM	0.126011040370911	0.184691712151225	216	177	1	PPHLN1
CD4 TEM	0.126039788277446	-0.308875503607951	137	169	1	TTC39B
CD4 TEM	0.126045216434083	-112830325796613	12	24	1	USP54
CD4 TEM	0.126045216434083	-112830325796613	12	24	1	EPN1
CD4 TEM	0.126101299212558	0.971232415584784	25	12	1	CDKL5
CD4 TEM	0.126184505583577	0.420217246786966	113	86	1	ATP6V1G1
CD4 TEM	0.126470221071668	0.255611723816933	373	332	1	LINC01578
CD4 TEM	0.126473091322385	-0.358547728682254	0.11	141	1	ANKRD13C
CD4 TEM	0.126486735603209	-0.806375163078767	26	43	1	SLC25A16
CD4 TEM	0.126486735603209	-0.806375163078767	26	43	1	MCRIP1
CD4 TEM	0.126488648652673	0.930590431087438	25	12	1	HADH
CD4 TEM	0.126512412785919	0.459518896894267	0.13	102	1	TAF2
CD4 TEM	0.126593919718434	-0.306448766213411	92	0.12	1	DAD1
CD4 TEM	0.126722763125548	0.755503724529347	43	26	1	MRPS24
CD4 TEM	0.126838839531094	-102876758441522	12	24	1	RBMXL1
CD4 TEM	0.126838839531094	-102876758441522	12	24	1	LINC02520
CD4 TEM	0.126838839531094	-102876758441522	12	24	1	MOAP1
CD4 TEM	0.126838839531094	-102876758441522	12	24	1	DRG2
CD4 TEM	0.126839664762567	-0.88883732327074	25	41	1	ZCCHC8
CD4 TEM	0.126839664762567	-0.88883732327074	25	41	1	UFD1
CD4 TEM	0.126843671302952	0.568020351702731	51	33	1	NSMCE4A
CD4 TEM	0.12713859570457	0.538273008308678	51	33	1	CCZ1B
CD4 TEM	0.127301376729084	0.766203613186556	36	0.02	1	AC078881.1
CD4 TEM	0.127656084836359	-0.921852380498704	12	24	1	MEGF6
CD4 TEM	0.127656084836359	-0.921852380498704	12	24	1	ACBD4
CD4 TEM	0.127737893916758	0.236693558813118	93	67	1	MVP
CD4 TEM	0.127794466350142	0.322358151043435	113	86	1	ATP5F1A
CD4 TEM	0.12780400063162	0.831054757536524	61	41	1	ATP6V1E1
CD4 TEM	0.127868897264227	0.197291154119002	242	0.2	1	UBR5
CD4 TEM	0.127958659963091	0.530659824198803	51	33	1	TMEM242
CD4 TEM	0.128043022230022	-0.876764490970166	12	24	1	SLC22A23
CD4 TEM	0.128043022230022	-0.876764490970166	12	24	1	FUCA2
CD4 TEM	0.128043022230022	-0.876764490970166	12	24	1	LRRC75A
CD4 TEM	0.128057057515189	-0.336889879777548	33	51	1	RAB43
CD4 TEM	0.128248476418794	0.682662917643853	56	37	1	AC104806.2
CD4 TEM	0.128449882926043	-0.838796640771145	12	24	1	PLEKHB1
CD4 TEM	0.128698765679323	0.552078807833708	36	0.02	1	GID8
CD4 TEM	0.128784700184281	0.534661754756299	25	12	1	ITGAM
CD4 TEM	0.128846420754641	-0.769849287053654	12	24	1	AL392172.1
CD4 TEM	0.128846420754641	-0.769849287053654	12	24	1	TMEM254
CD4 TEM	0.128846420754641	-0.632345763303719	12	24	1	KPNA2
CD4 TEM	0.128914442101365	-0.579782753213034	61	84	1	GORASP2
CD4 TEM	0.129258505711553	-0.632345763303719	28	45	1	BORCS7
CD4 TEM	0.12940680874486	0.608662336200076	36	0.02	1	CBWD1
CD4 TEM	0.129549403053855	-0.97630016452108	14	26	1	MAK
CD4 TEM	0.129549403053855	-0.97630016452108	14	26	1	MRPL43
CD4 TEM	0.129549403053855	-0.97630016452108	14	26	1	ZNF577
CD4 TEM	0.129845527243096	-101936888641297	14	26	1	INTS3
CD4 TEM	0.12986786380295	0.374197082563053	95	69	1	BIN1
CD4 TEM	0.130021701692269	0.355896265820109	64	43	1	RAD54L2
CD4 TEM	0.130041656998836	-0.97630016452108	0.02	35	1	MARK4
CD4 TEM	0.13033485616419	-110183104660494	16	29	1	ACOT13
CD4 TEM	0.13044407111158	-0.876764490970166	14	26	1	SH3PXD2A
CD4 TEM	0.13044407111158	-0.876764490970166	14	26	1	CANT1
CD4 TEM	0.13044407111158	-0.876764490970166	14	26	1	PDE9A
CD4 TEM	0.130520853660328	-0.191622462604566	286	0.33	1	RASA3
CD4 TEM	0.130536721416627	-0.783655086578684	23	39	1	METTL6
CD4 TEM	0.130627246170627	-226580678171606	3	0.01	1	SLC39A4
CD4 TEM	0.130695323574579	-0.713265758687287	26	43	1	STIP1
CD4 TEM	0.130729278255567	0.2584759812712	123	94	1	GIMAP1
CD4 TEM	0.130776364424713	-0.680844280994909	25	41	1	ASAH1
CD4 TEM	0.130782379088655	-0.827436778606597	23	39	1	PPP2CB
CD4 TEM	0.13107473927773	-0.361590320405872	65	0.09	1	MIR29B2CHG
CD4 TEM	0.131185284711851	-0.744974618414624	23	39	1	EPB41L2
CD4 TEM	0.131195234998958	-105430267652235	17	31	1	AC013437.1
CD4 TEM	0.131195234998958	-0.97630016452108	17	31	1	FGL2
CD4 TEM	0.131195234998958	-0.97630016452108	17	31	1	METTL2B
CD4 TEM	0.131266076152593	-0.931906045162626	16	29	1	RNPEP
CD4 TEM	0.131266076152593	-0.931906045162626	16	29	1	ACACB
CD4 TEM	0.131266076152593	-0.931906045162626	16	29	1	IER3IP1
CD4 TEM	0.131313777020899	-161373008513637	3	0.01	1	TBL1XR1-AS1
CD4 TEM	0.131313777020899	-161373008513637	3	0.01	1	HIST1H2AD
CD4 TEM	0.131313777020899	-180637516307877	3	0.01	1	AP001462.1
CD4 TEM	0.131313777020899	-161373008513637	3	0.01	1	HMBS
CD4 TEM	0.131313777020899	-161373008513637	3	0.01	1	LTBP2
CD4 TEM	0.131313777020899	-161373008513637	3	0.01	1	TRAF4
CD4 TEM	0.131418317093719	-101282604054619	19	33	1	COX18
CD4 TEM	0.131435774678034	127162734892251	22	0.01	1	FAM219A
CD4 TEM	0.131647474754234	-0.893838004329107	16	29	1	TCAF2
CD4 TEM	0.131660115987073	-139133766379992	3	0.01	1	FBXO2
CD4 TEM	0.131660115987073	-139133766379992	3	0.01	1	MATN1-AS1
CD4 TEM	0.131660115987073	-139133766379992	3	0.01	1	PAIP2B
CD4 TEM	0.131660115987073	-139133766379992	3	0.01	1	DGUOK-AS1
CD4 TEM	0.131660115987073	-139133766379992	3	0.01	1	RARB
CD4 TEM	0.131660115987073	-139133766379992	3	0.01	1	B4GALT4-AS1
CD4 TEM	0.131660115987073	-139133766379992	3	0.01	1	AC116366.1
CD4 TEM	0.131660115987073	-139133766379992	3	0.01	1	AC136604.2
CD4 TEM	0.131660115987073	-139133766379992	3	0.01	1	BPHL
CD4 TEM	0.131660115987073	-139133766379992	3	0.01	1	MAP7
CD4 TEM	0.131660115987073	-139133766379992	3	0.01	1	AF131215.2
CD4 TEM	0.131660115987073	-139133766379992	3	0.01	1	FSD1L
CD4 TEM	0.131660115987073	-139133766379992	3	0.01	1	ZNF462
CD4 TEM	0.131660115987073	-139133766379992	3	0.01	1	P4HA3
CD4 TEM	0.131660115987073	-139133766379992	3	0.01	1	TAGLN
CD4 TEM	0.131660115987073	-139133766379992	3	0.01	1	AL049779.4
CD4 TEM	0.131660115987073	-139133766379992	3	0.01	1	FLVCR2
CD4 TEM	0.131660115987073	-139133766379992	3	0.01	1	BCKDK
CD4 TEM	0.131660115987073	-139133766379992	3	0.01	1	AC018557.3
CD4 TEM	0.131660115987073	-139133766379992	3	0.01	1	DEF8
CD4 TEM	0.131660115987073	-139133766379992	3	0.01	1	HSD17B1
CD4 TEM	0.131660115987073	-139133766379992	3	0.01	1	PPM1N
CD4 TEM	0.131660115987073	-139133766379992	3	0.01	1	FITM2
CD4 TEM	0.131660115987073	-139133766379992	3	0.01	1	AC008079.1
CD4 TEM	0.131660115987073	-139133766379992	3	0.01	1	THAP7-AS1
CD4 TEM	0.131660115987073	-139133766379992	3	0.01	1	Z82188.2
CD4 TEM	0.131692345781188	-0.739260967220231	14	26	1	FCHSD1
CD4 TEM	0.131884206067243	-0.783655086578684	22	37	1	CIAPIN1
CD4 TEM	0.13196032514276	111116267672926	22	0.01	1	STARD9
CD4 TEM	0.13196032514276	111116267672926	22	0.01	1	DUOX1
CD4 TEM	0.132115192417705	-0.528841187549859	26	43	1	SDR42E2
CD4 TEM	0.132177817639571	-119869258585753	3	0.01	1	LINC01534
CD4 TEM	0.132185351024325	-0.893838004329107	17	31	1	IRF7
CD4 TEM	0.132218100295138	-0.391337663799924	75	0.1	1	INTS6L
CD4 TEM	0.132231561844053	-0.838796640771145	16	29	1	MOV10
CD4 TEM	0.132231561844053	-0.838796640771145	16	29	1	AC005332.4
CD4 TEM	0.132274575886025	-0.660524296615313	57	79	1	SYNE3
CD4 TEM	0.132371094635702	-0.680844280994909	23	39	1	DEDD2
CD4 TEM	0.132426737833582	-0.522582197078177	26	43	1	LONP1
CD4 TEM	0.13246149530432	-0.860822947101144	19	33	1	PRDM8
CD4 TEM	0.132464156815311	-0.938825459102417	17	31	1	PIGH
CD4 TEM	0.132478530671639	-0.876764490970166	0.02	35	1	RAD52
CD4 TEM	0.132486212613934	102369983547892	22	0.01	1	NAV1
CD4 TEM	0.132486212613934	102369983547892	22	0.01	1	HS1BP3
CD4 TEM	0.132486212613934	102369983547892	22	0.01	1	MIGA2
CD4 TEM	0.132491096135151	-0.191400093291172	102	132	1	ZCCHC2
CD4 TEM	0.13250555356447	0.438737334757763	78	55	1	AC027097.2
CD4 TEM	0.132523756545005	-0.97630016452108	3	0.01	1	LINC01719
CD4 TEM	0.132523756545005	-0.97630016452108	3	0.01	1	DNAJC27-AS1
CD4 TEM	0.132523756545005	-0.654372069633718	3	0.01	1	TESMIN
CD4 TEM	0.132617199519695	-0.26848091601439	129	161	1	MDN1
CD4 TEM	0.132657622384138	-0.50681488121986	71	96	1	R3HDM4
CD4 TEM	0.132802047986517	0.538273008308678	56	37	1	ARID3B
CD4 TEM	0.132812540318294	-0.435281011387521	123	153	1	ZNF33A
CD4 TEM	0.132933602355704	-0.607066354855361	45	65	1	DLST
CD4 TEM	0.132974413180374	-0.613730085136372	14	26	1	PLAG1
CD4 TEM	0.133028170404023	-0.713265758687286	22	37	1	TOMM22
CD4 TEM	0.133031807660454	0.930590431087439	22	0.01	1	AC018462.1
CD4 TEM	0.133031807660454	0.930590431087439	22	0.01	1	OSGEPL1
CD4 TEM	0.133031807660454	0.930590431087439	22	0.01	1	ZNF584
CD4 TEM	0.133096323949572	-0.154897467977843	185	224	1	PDSS2
CD4 TEM	0.13311047697404	-0.625802917436947	22	37	1	DDX19B
CD4 TEM	0.133215645832933	-0.806375163078767	17	31	1	FZR1
CD4 TEM	0.133215645832933	-0.806375163078767	17	31	1	SELENOM
CD4 TEM	0.133360794028008	-0.753907743184632	0.02	35	1	DMAP1
CD4 TEM	0.133360794028008	-0.753907743184632	0.02	35	1	LAIR1
CD4 TEM	0.133393951129284	-0.654372069633717	3	0.01	1	MOSPD1
CD4 TEM	0.133446022532525	0.888770255392811	22	0.01	1	TMEM104
CD4 TEM	0.133763138749362	-0.287001003985188	171	206	1	TMEM63A
CD4 TEM	0.133799680628417	-0.481535472771502	121	151	1	USP8
CD4 TEM	0.133849219045581	-0.165777963384793	314	352	1	ST6GAL1
CD4 TEM	0.133954024638624	-0.411515545737554	93	0.12	1	ZNFX1
CD4 TEM	0.134094071657818	-0.673737394500649	56	77	1	CCDC146
CD4 TEM	0.134457292289245	0.637231488396846	65	45	1	LGALS1
CD4 TEM	0.134508873722361	0.708198009750991	22	0.01	1	METRN
CD4 TEM	0.134836521421115	0.691124496392049	48	31	1	UBE2V2
CD4 TEM	0.134836521421115	0.691124496392049	48	31	1	MBD1
CD4 TEM	0.134929677580871	-0.67144558299266	19	33	1	ANKRD39
CD4 TEM	0.134929677580871	-0.67144558299266	19	33	1	NUBP1
CD4 TEM	0.134931424919892	0.578288687156558	61	41	1	MCCC2
CD4 TEM	0.134943383268252	0.289383819726663	148	116	1	LPXN
CD4 TEM	0.135122439345433	-0.639265177243509	0.02	35	1	ANAPC11
CD4 TEM	0.135269439031596	0.189977059906088	422	375	1	RPL27
CD4 TEM	0.135294403521856	0.930590431087438	33	18	1	BAP1
CD4 TEM	0.135320767613359	-0.271598419525828	154	187	1	DGKA
CD4 TEM	0.135339311728073	183105475753652	12	4	1	PALLD
CD4 TEM	0.135448357464882	-0.303874822549584	16	29	1	CEP112
CD4 TEM	0.135499966631959	-0.149859401332578	478	517	1	EPB41
CD4 TEM	0.135529973716678	0.429692195154757	78	55	1	SCAMP2
CD4 TEM	0.135634153117354	160866233620008	12	4	1	LINC01505
CD4 TEM	0.135634153117354	148313145411622	12	4	1	ASB13
CD4 TEM	0.135634153117354	160866233620008	12	4	1	KLRC2
CD4 TEM	0.135831756603778	-0.316049536495687	76	102	1	DPYD-AS1
CD4 TEM	0.135929215721284	134562793036628	12	4	1	ITPRIPL1
CD4 TEM	0.135929215721284	134562793036628	12	4	1	SNHG31
CD4 TEM	0.135929215721284	134562793036628	12	4	1	ISOC2
CD4 TEM	0.135929215721284	148313145411622	12	4	1	PSMG1
CD4 TEM	0.135943971335136	-0.58398274174232	17	31	1	ZNF346
CD4 TEM	0.135943971335136	-0.58398274174232	17	31	1	TTC5
CD4 TEM	0.135943971335136	-0.58398274174232	17	31	1	FCHO1
CD4 TEM	0.136066401570703	0.87169674203387	33	18	1	NOP10
CD4 TEM	0.136229561811696	119362483692123	12	4	1	TNFRSF18
CD4 TEM	0.136229561811696	119362483692123	12	4	1	MFSD9
CD4 TEM	0.136229561811696	119362483692123	12	4	1	C3orf18
CD4 TEM	0.136229561811696	119362483692123	12	4	1	SCRN1
CD4 TEM	0.136229561811696	119362483692123	12	4	1	AC008267.5
CD4 TEM	0.136229561811696	119362483692123	12	4	1	LINC01393
CD4 TEM	0.136229561811696	119362483692123	12	4	1	AC009542.1
CD4 TEM	0.136229561811696	119362483692123	12	4	1	NOL6
CD4 TEM	0.136229561811696	119362483692123	12	4	1	KCNC1
CD4 TEM	0.136229561811696	119362483692123	12	4	1	CALML4
CD4 TEM	0.136229561811696	119362483692123	12	4	1	PIGQ
CD4 TEM	0.136229561811696	119362483692123	12	4	1	RRP1
CD4 TEM	0.136229561811696	119362483692123	12	4	1	BCORL1
CD4 TEM	0.136287490851312	-0.419906815996695	143	173	1	FAM102A
CD4 TEM	0.136549596575146	-0.226950845899041	81	108	1	PPP1CA
CD4 TEM	0.136673748765303	119362483692123	12	4	1	RMI1
CD4 TEM	0.13677680232313	0.862418928445859	0.04	24	1	ACAA2
CD4 TEM	0.136776810617048	0.815113213667503	0.04	24	1	GCNT4
CD4 TEM	0.136776810617048	0.815113213667503	0.04	24	1	TMEM120B
CD4 TEM	0.136951521342471	0.608662336200076	48	31	1	CNNM3
CD4 TEM	0.136958407573508	119362483692123	19	8	1	AC008115.1
CD4 TEM	0.136958407573508	119362483692123	19	8	1	USB1
CD4 TEM	0.137048373952789	-0.460600326237037	84	0.11	1	ERP27
CD4 TEM	0.137095765426119	-0.107329128872388	654	701	1	HLA-C
CD4 TEM	0.137228239245834	0.40221145873265	73	51	1	MFSD14B
CD4 TEM	0.137247536487106	0.300540040837744	165	132	1	ZFAS1
CD4 TEM	0.137417537076637	0.778587337642389	12	4	1	PF4
CD4 TEM	0.137417537076637	0.778587337642389	12	4	1	C6orf136
CD4 TEM	0.137429672873219	109408916337032	19	8	1	VPS72
CD4 TEM	0.137429672873219	109408916337032	19	8	1	NUAK2
CD4 TEM	0.137429672873219	109408916337032	19	8	1	AC116337.3
CD4 TEM	0.137429672873219	109408916337032	19	8	1	COA3
CD4 TEM	0.137429672873219	109408916337032	19	8	1	TMEM185A
CD4 TEM	0.137466713156516	0.176346845489397	216	177	1	NOSIP
CD4 TEM	0.137702326106231	0.766203613186556	0.04	24	1	ZNF281
CD4 TEM	0.13786882645963	-0.361590320405872	61	84	1	HEG1
CD4 TEM	0.137894201098703	0.734193218283935	33	18	1	BMI1
CD4 TEM	0.137894201098703	0.734193218283935	33	18	1	BLOC1S2
CD4 TEM	0.137894201098703	0.734193218283935	33	18	1	TBC1D17
CD4 TEM	0.13791507957374	0.987173959453806	19	8	1	EDAR
CD4 TEM	0.13791507957374	0.987173959453806	19	8	1	OAT
CD4 TEM	0.13791507957374	0.987173959453806	19	8	1	PGAP2
CD4 TEM	0.13791507957374	0.987173959453806	19	8	1	FP565260.6
CD4 TEM	0.138248950433294	-0.391337663799924	73	98	1	SNX25
CD4 TEM	0.138583536769087	0.529227868705671	0.07	49	1	UQCRFS1
CD4 TEM	0.138739775702045	0.930590431087439	19	8	1	AAAS
CD4 TEM	0.138859165161885	0.831054757536524	19	8	1	IMPDH1
CD4 TEM	0.138859165161885	0.831054757536524	19	8	1	DDX51
CD4 TEM	0.139107509244713	130910205434117	16	6	1	SH3RF3
CD4 TEM	0.139107509244713	130910205434117	16	6	1	ELAC1
CD4 TEM	0.139107509244713	130910205434117	16	6	1	RDH13
CD4 TEM	0.139335470749633	0.724139553620012	19	8	1	CITED4
CD4 TEM	0.139335470749633	0.724139553620012	19	8	1	OAS1
CD4 TEM	0.139335470749633	0.724139553620012	19	8	1	C16orf74
CD4 TEM	0.139464218705976	0.608662336200076	33	18	1	AGAP2
CD4 TEM	0.139464218705976	0.608662336200076	33	18	1	LAGE3
CD4 TEM	0.139503868700288	130910205434117	16	6	1	SLC25A33
CD4 TEM	0.139503868700288	119362483692123	16	6	1	NIT1
CD4 TEM	0.139503868700288	119362483692123	16	6	1	BAG2
CD4 TEM	0.139503868700288	119362483692123	16	6	1	AC108449.1
CD4 TEM	0.139503868700288	119362483692123	16	6	1	SWI5
CD4 TEM	0.139503868700288	119362483692123	16	6	1	PPIP5K1
CD4 TEM	0.139503868700288	130910205434117	16	6	1	FECH
CD4 TEM	0.139511796483628	0.245286956743725	231	196	1	MICU2
CD4 TEM	0.139688477915999	-0.223610218061858	211	248	1	GAPDH
CD4 TEM	0.139740947262477	0.659288409270044	0.04	24	1	ARMH1
CD4 TEM	0.139740947262477	0.659288409270044	0.04	24	1	PGM1
CD4 TEM	0.139763543370815	0.196140434840015	328	283	1	HELZ
CD4 TEM	0.13977490797328	111116267672926	16	6	1	CHN1
CD4 TEM	0.139909523796979	106809395483737	16	6	1	WDSUB1
CD4 TEM	0.139909523796979	106809395483737	16	6	1	SLC35B2
CD4 TEM	0.139909523796979	106809395483737	16	6	1	PRNCR1
CD4 TEM	0.139909523796979	106809395483737	16	6	1	AVIL
CD4 TEM	0.139909523796979	106809395483737	16	6	1	ZNF785
CD4 TEM	0.139909523796979	106809395483737	16	6	1	AC060780.1
CD4 TEM	0.139909523796979	106809395483737	16	6	1	PCYT2
CD4 TEM	0.139909523796979	106809395483737	16	6	1	THOP1
CD4 TEM	0.140322984212224	-0.660524296615313	54	75	1	PRDX1
CD4 TEM	0.140438691441097	0.987173959453806	16	6	1	C12orf66
CD4 TEM	0.140555525077462	0.276915180282268	228	191	1	DNAJC1
CD4 TEM	0.140745903759609	0.541548140341539	89	65	1	ZBED5
CD4 TEM	0.140838233071098	0.87169674203387	16	6	1	SPAG5-AS1
CD4 TEM	0.140838233071098	0.87169674203387	16	6	1	NEK8
CD4 TEM	0.140842998816385	-0.186223233895312	102	132	1	PIK3C2A
CD4 TEM	0.140899690833254	-0.203810345892176	436	462	1	WIPF1
CD4 TEM	0.140911516541396	-0.490873337350838	57	79	1	IFNGR1
CD4 TEM	0.140911516541396	-0.490873337350838	57	79	1	INTS8
CD4 TEM	0.141159311219146	0.490017839701458	48	31	1	TRNT1
CD4 TEM	0.14137026012468	-0.450231352853492	0.07	94	1	SETDB2
CD4 TEM	0.141456752729857	0.785540098284156	62	43	1	UQCR10
CD4 TEM	0.141627443102093	0.55619491630594	0.04	24	1	SLC26A11
CD4 TEM	0.141755067406259	-0.180770677860266	98	126	1	NFE2L2
CD4 TEM	0.141802365951437	0.55975273571913	0.04	24	1	TMED2
CD4 TEM	0.141834843942095	-0.481535472771502	43	63	1	RRM1
CD4 TEM	0.141994139610112	-0.41935203996952	71	96	1	NBR1
CD4 TEM	0.142005429108788	-0.212229340192276	238	275	1	KLF3
CD4 TEM	0.14238883518902	-0.565367063574973	56	77	1	AL591895.1
CD4 TEM	0.142466916150415	-0.561262665242237	56	77	1	USP22
CD4 TEM	0.142593674491288	-0.336196109607463	104	132	1	GALM
CD4 TEM	0.142844811114529	0.122725031331205	748	729	1	TXNIP
CD4 TEM	0.143081057866165	-0.523787959823573	68	92	1	LYPLAL1
CD4 TEM	0.14308271069804	-0.443805083694059	107	134	1	VPS53
CD4 TEM	0.143231868275393	-0.538179052129195	42	61	1	HDHD2
CD4 TEM	0.14387139214043	0.367654236696281	65	45	1	SRSF8
CD4 TEM	0.144315483061671	0.406169472301333	98	73	1	TTC27
CD4 TEM	0.144566884390972	-0.238567383396678	253	289	1	BCLAF1
CD4 TEM	0.144710644090508	0.324869370199485	157	126	1	PCMTD1
CD4 TEM	0.144990615507117	-0.292773829316334	132	163	1	EXOC6
CD4 TEM	0.145177051889341	-0.304922911982451	0.11	138	1	GAPVD1
CD4 TEM	0.145216525666434	-0.613730085136371	0.04	59	1	ABR
CD4 TEM	0.145370789462282	0.33214470100266	96	71	1	CDC42EP3
CD4 TEM	0.145659467048746	-0.320254565738441	138	169	1	YTHDC2
CD4 TEM	0.14589923057552	0.451121059213596	75	53	1	IFI44
CD4 TEM	0.145906176762412	-0.338226327340362	115	145	1	CDK5RAP2
CD4 TEM	0.145937072768734	0.608662336200076	57	39	1	ZFPM1
CD4 TEM	0.146266809565569	-0.523787959823573	76	0.1	1	PTBP1
CD4 TEM	0.146434076230285	-0.404884195637871	138	167	1	SNX14
CD4 TEM	0.146671677222461	0.898168953395062	0.03	16	1	STRIP1
CD4 TEM	0.146671677222461	0.898168953395062	0.03	16	1	AL157392.3
CD4 TEM	0.146839326634732	-0.311167315115941	45	65	1	IDH2
CD4 TEM	0.147014634444978	0.456659242755026	53	35	1	C1QBP
CD4 TEM	0.147029262339259	0.532713482966777	99	75	1	SNRPD2
CD4 TEM	0.147216706375105	0.573896918039399	57	39	1	PRELID1
CD4 TEM	0.147440195869274	0.831054757536524	0.03	16	1	MANEA
CD4 TEM	0.147440195869274	0.831054757536524	0.03	16	1	TRAPPC2L
CD4 TEM	0.147550458682472	-0.509174154093782	65	88	1	GRSF1
CD4 TEM	0.147642818619227	0.451561375115347	0.14	112	1	ARHGAP35
CD4 TEM	0.147914627247981	0.696125177450416	45	29	1	SLC11A2
CD4 TEM	0.148166802319746	-0.391337663799924	68	92	1	NORAD
CD4 TEM	0.148172536537037	0.345627930366282	0.07	49	1	BCL7C
CD4 TEM	0.148258987107349	0.434632936425027	53	35	1	APIP
CD4 TEM	0.148368461271537	-0.701677784412075	37	55	1	TRIM8
CD4 TEM	0.148709410856132	0.608662336200076	0.03	16	1	CDH23
CD4 TEM	0.14922943988205	-0.368617587299841	89	114	1	MARF1
CD4 TEM	0.149290960796312	0.679051664091474	0.03	16	1	CGRRF1
CD4 TEM	0.149469115881339	-0.280913674106273	234	267	1	PRPF4B
CD4 TEM	0.149523184415368	0.319155719005091	53	35	1	RECK
CD4 TEM	0.149594120876924	0.672792673619791	0.03	16	1	TFB2M
CD4 TEM	0.149691913488167	0.608662336200076	0.03	16	1	AC018362.1
CD4 TEM	0.149733269115209	-0.138356922630053	405	442	1	HIVEP2
CD4 TEM	0.150052670981794	-0.433157839494551	96	122	1	UBE4A
CD4 TEM	0.150353242252965	-0.391337663799924	186	216	1	MLLT10
CD4 TEM	0.150485240177698	-0.538179052129195	39	57	1	SMARCAL1
CD4 TEM	0.150524574066738	-0.618748159902997	53	73	1	ZC4H2
CD4 TEM	0.150576327019217	0.724139553620012	37	22	1	SPAG16
CD4 TEM	0.150593795275328	0.477417802921824	115	0.09	1	PRDM1
CD4 TEM	0.15071270942871	-0.533356668672352	39	57	1	CCZ1
CD4 TEM	0.150770627020687	-0.43864337857828	0.04	59	1	DCAF17
CD4 TEM	0.150802748078888	-0.237863183138206	134	165	1	PIK3CB
CD4 TEM	0.150855552497033	-0.435731783158377	0.04	59	1	DDB2
CD4 TEM	0.150868925762873	-0.342009951436355	161	193	1	SPATA13
CD4 TEM	0.151072517294603	0.464272426864901	104	79	1	MAPKAPK2
CD4 TEM	0.151107011641748	-0.391337663799924	67	0.09	1	NARS2
CD4 TEM	0.151208929207388	0.568020351702731	45	29	1	ADI1
CD4 TEM	0.151231899508282	0.14209453628115	509	462	1	TNFAIP8
CD4 TEM	0.151241846757234	-0.303874822549585	0.07	94	1	CCT8
CD4 TEM	0.151311887012625	0.383102635784945	89	65	1	ST13
CD4 TEM	0.151716309496753	0.663110120222452	37	22	1	TSPAN3
CD4 TEM	0.151716309496753	0.663110120222452	37	22	1	NXT1
CD4 TEM	0.151803484699414	0.608662336200076	37	22	1	SEPHS2
CD4 TEM	0.151842921377925	-0.325749322172348	56	77	1	UBN1
CD4 TEM	0.151945792234113	0.471158812450141	0.03	16	1	NDUFA6-DT
CD4 TEM	0.151988724340527	0.608662336200076	62	43	1	ELAVL1
CD4 TEM	0.152270732815867	-0.421085007193976	54	75	1	UBE3D
CD4 TEM	0.152514763026348	-0.58398274174232	37	55	1	ASMTL
CD4 TEM	0.152672377457743	0.608662336200076	37	22	1	FUNDC2
CD4 TEM	0.15278198010869	-0.535727573135099	53	73	1	MPHOSPH10
CD4 TEM	0.152966634768561	-0.272693167301305	179	212	1	FBXO33
CD4 TEM	0.153006266197794	-0.265806781716065	123	153	1	ACYP2
CD4 TEM	0.153546308974871	-171326575868729	5	12	1	AC093535.1
CD4 TEM	0.153839074089837	0.230150712946346	0.03	16	1	IFFO1
CD4 TEM	0.154514186274796	-0.43864337857828	39	57	1	TBC1D22B
CD4 TEM	0.154575818351385	-139133766379992	5	12	1	PRXL2B
CD4 TEM	0.154575818351385	-139133766379992	5	12	1	AL592429.2
CD4 TEM	0.154575818351385	-139133766379992	5	12	1	TRIQK
CD4 TEM	0.154575818351385	-139133766379992	5	12	1	PRTFDC1
CD4 TEM	0.154575818351385	-139133766379992	5	12	1	NUDT13
CD4 TEM	0.154575818351385	-139133766379992	5	12	1	AL356805.1
CD4 TEM	0.154575818351385	-139133766379992	5	12	1	CCDC61
CD4 TEM	0.15481824320798	-0.469340175801197	53	73	1	MTMR14
CD4 TEM	0.155096433440105	-119869258585753	5	12	1	TMEM53
CD4 TEM	0.155096433440105	-119869258585753	5	12	1	MOB3C
CD4 TEM	0.155096433440105	-119869258585753	5	12	1	AC119673.2
CD4 TEM	0.155096433440105	-119869258585753	5	12	1	CRIPAK
CD4 TEM	0.155096433440105	-119869258585753	5	12	1	GFOD1
CD4 TEM	0.155096433440105	-119869258585753	5	12	1	SYNGAP1-AS1
CD4 TEM	0.155096433440105	-119869258585753	5	12	1	ATG9B
CD4 TEM	0.155096433440105	-119869258585753	5	12	1	AC055822.1
CD4 TEM	0.155096433440105	-119869258585753	5	12	1	RASGEF1A
CD4 TEM	0.155096433440105	-119869258585753	5	12	1	NEURL1
CD4 TEM	0.155096433440105	-119869258585753	5	12	1	RABGGTA
CD4 TEM	0.155096433440105	-119869258585753	5	12	1	ALDH6A1
CD4 TEM	0.155096433440105	-119869258585753	5	12	1	AC090518.1
CD4 TEM	0.155096433440105	-119869258585753	5	12	1	TELO2
CD4 TEM	0.155096433440105	-119869258585753	5	12	1	ZNF646
CD4 TEM	0.155096433440105	-119869258585753	5	12	1	DDX28
CD4 TEM	0.155096433440105	-119869258585753	5	12	1	SLC43A2
CD4 TEM	0.155096433440105	-119869258585753	5	12	1	TNFSF13
CD4 TEM	0.155096433440105	-119869258585753	5	12	1	MIEF2
CD4 TEM	0.155096433440105	-119869258585753	5	12	1	TOM1L1
CD4 TEM	0.155096433440105	-119869258585753	5	12	1	AL035071.2
CD4 TEM	0.155096433440105	-119869258585753	5	12	1	TCEANC
CD4 TEM	0.155119622622955	-0.619606651473041	0.05	69	1	PRR5
CD4 TEM	0.155211697121769	-0.324223467941387	89	114	1	LEMD3
CD4 TEM	0.15523798997505	-0.280306351411181	101	128	1	RETREG1
CD4 TEM	0.155467066204612	0.588484454262446	92	69	1	ATG16L1
CD4 TEM	0.1556223993316	-0.605462469152772	36	53	1	EIF2B1
CD4 TEM	0.15567559432832	-0.498252867716436	75	98	1	TTC33
CD4 TEM	0.155786604003285	-0.806375163078767	5	12	1	OVCH1-AS1
CD4 TEM	0.155841577168653	-0.472257659183491	75	98	1	TMEM41B
CD4 TEM	0.155888413850298	-0.533356668672352	37	55	1	LINC00174
CD4 TEM	0.155921347663144	-0.447921192166292	0.11	136	1	GATA3
CD4 TEM	0.156032080432302	0.107513581636101	604	544	1	RPL35
CD4 TEM	0.156132564623299	-0.876764490970166	5	12	1	NAALADL2
CD4 TEM	0.156132564623299	-0.876764490970166	5	12	1	TMEM102
CD4 TEM	0.156132564623299	-0.876764490970166	5	12	1	SPIN2B
CD4 TEM	0.156185564622648	-0.391337663799924	37	55	1	BCL2L13
CD4 TEM	0.156206257078667	0.608662336200076	0.05	33	1	DCAF11
CD4 TEM	0.156263097135	0.608662336200076	0.05	33	1	SNED1
CD4 TEM	0.156490440312871	-0.418304711400193	76	0.1	1	ABCF1
CD4 TEM	0.156535462287842	0.291926910533036	194	161	1	CUX1
CD4 TEM	0.156683344140826	0.682662917643853	54	37	1	CCDC107
CD4 TEM	0.156715702056993	-0.391337663799924	75	98	1	C12orf42
CD4 TEM	0.156829988092119	-0.58398274174232	5	12	1	HMGN5
CD4 TEM	0.157003881291177	106809395483737	26	14	1	SNX18
CD4 TEM	0.157604002136375	-0.548878940786405	36	53	1	ERH
CD4 TEM	0.157725397233262	0.291180146343906	169	138	1	ARHGAP12
CD4 TEM	0.15775453507941	0.930590431087438	26	14	1	TRPC1
CD4 TEM	0.157772466807597	0.330560482277341	149	0.12	1	TMCC1
CD4 TEM	0.157861630463029	0.391070901127449	62	43	1	C16orf72
CD4 TEM	0.158074527725395	-0.876764490970166	33	49	1	ATP5MD
CD4 TEM	0.158145095335039	-0.165202840777659	225	265	1	USP9X
CD4 TEM	0.158394745068441	-0.275240598877053	241	275	1	NCOA7
CD4 TEM	0.15850759968305	0.856589849643662	26	14	1	PDE12
CD4 TEM	0.15850759968305	0.856589849643662	26	14	1	PHPT1
CD4 TEM	0.15850759968305	0.856589849643662	26	14	1	C15orf40
CD4 TEM	0.15850759968305	0.930590431087438	26	14	1	PROCR
CD4 TEM	0.158734760236311	0.490825845906218	121	96	1	UQCR11
CD4 TEM	0.158831317700454	0.496187606941663	0.05	33	1	UCHL3
CD4 TEM	0.158916186009817	-0.452738208464067	64	86	1	DDX1
CD4 TEM	0.158966272670684	0.44360308992958	0.09	67	1	FBXO9
CD4 TEM	0.15899594272823	-0.202303839409907	135	167	1	TUT7
CD4 TEM	0.159028867557972	-0.58398274174232	51	71	1	DHX8
CD4 TEM	0.159048133804317	-0.50681488121986	62	84	1	CTR9
CD4 TEM	0.159190915292672	0.367654236696281	62	43	1	POLR3B
CD4 TEM	0.159209271076528	-0.613730085136372	34	51	1	LINC00894
CD4 TEM	0.15929477268398	0.778587337642389	26	14	1	CNPY4
CD4 TEM	0.15937294421696	0.300540040837744	62	43	1	ATP5PO
CD4 TEM	0.159416282897331	0.608662336200076	54	37	1	TWF1
CD4 TEM	0.15966337367637	-0.391337663799924	51	71	1	KLHL36
CD4 TEM	0.159693678133231	-0.548878940786405	34	51	1	EEF2K
CD4 TEM	0.159765972985907	0.165055684724461	107	81	1	RALBP1
CD4 TEM	0.160042757465729	0.708198009750991	42	26	1	LAMTOR2
CD4 TEM	0.160049080497383	0.44819766400683	0.05	33	1	TSC1
CD4 TEM	0.160208005222803	0.395258698090883	99	75	1	EPRS
CD4 TEM	0.160396338017154	0.608662336200076	54	37	1	HAGH
CD4 TEM	0.160421253671549	0.641083813892454	59	41	1	BANF1
CD4 TEM	0.160458951879206	0.193624836921233	37	22	1	IL2RA
CD4 TEM	0.160694348711652	0.227307963177521	242	206	1	SH3BGRL3
CD4 TEM	0.161145638299973	0.659288409270044	42	26	1	PITRM1
CD4 TEM	0.161186311752077	-0.554836396082804	34	51	1	ERCC1
CD4 TEM	0.16120683618945	-0.391337663799924	172	202	1	FCMR
CD4 TEM	0.161248975681326	0.655968050978433	42	26	1	ARMCX5-GPRASP2
CD4 TEM	0.161350021186901	0.185163258173036	297	257	1	PFDN5
CD4 TEM	0.161498764974981	-0.285404219050859	149	179	1	CARD8
CD4 TEM	0.161505826003468	0.562858646586951	42	26	1	SGCE
CD4 TEM	0.161547270979956	-0.893838004329107	31	47	1	GOLPH3L
CD4 TEM	0.16156063907749	0.183282892699773	424	381	1	ATRX
CD4 TEM	0.161604173766717	0.575495472264877	54	37	1	NELFA
CD4 TEM	0.161796208685492	0.639689231820701	64	45	1	LIN52
CD4 TEM	0.162086908645619	0.464272426864901	54	37	1	CASP1
CD4 TEM	0.162156953723845	0.198030016041233	205	171	1	PLAC8
CD4 TEM	0.162485367472393	0.407028475030425	54	37	1	DOK6
CD4 TEM	0.162614442148162	0.345627930366282	67	47	1	UBQLN2
CD4 TEM	0.162686151043627	0.230777835338698	222	187	1	CWF19L2
CD4 TEM	0.16277968707776	-0.496307223401466	73	96	1	NAA25
CD4 TEM	0.16279796343317	-0.62266320990638	33	49	1	PDLIM2
CD4 TEM	0.162943105022368	-0.789887040290199	31	47	1	APOOL
CD4 TEM	0.162950519214529	0.575495472264877	54	37	1	PSMD5
CD4 TEM	0.163266535813184	-0.905910836629682	0.03	45	1	PXK
CD4 TEM	0.163477482813765	-0.473799823991897	0.05	69	1	AC092683.1
CD4 TEM	0.163744448734379	0.724139553620012	34	0.02	1	RRAGB
CD4 TEM	0.163774169257922	-0.391337663799924	51	71	1	PSMA3
CD4 TEM	0.163790574090081	-0.467286517033223	0.05	69	1	MSL1
CD4 TEM	0.163990725782317	-0.391337663799924	65	88	1	AC090825.1
CD4 TEM	0.164090124590495	-0.391337663799924	102	128	1	DYRK2
CD4 TEM	0.164603884981265	-0.613730085136372	33	49	1	TPRG1L
CD4 TEM	0.164693781706539	-0.686793547326095	31	47	1	PHKA2
CD4 TEM	0.164706732878196	0.667556025253645	34	0.02	1	PPIL3
CD4 TEM	0.164840600090203	0.538273008308678	59	41	1	H2AFZ
CD4 TEM	0.164940141662277	-0.445785447822301	34	51	1	TMEM134
CD4 TEM	0.16501790547498	-0.130774973460497	742	749	1	IL7R
CD4 TEM	0.16507775634907	0.33564384179366	71	51	1	NDUFV1
CD4 TEM	0.165106422166017	0.608662336200076	34	0.02	1	AL162253.2
CD4 TEM	0.165207759447143	0.120868494485918	126	98	1	EXOC1
CD4 TEM	0.16528727303226	-0.346943544441471	126	153	1	SHOC2
CD4 TEM	0.165367660573815	-0.466625791104161	73	96	1	AC023424.3
CD4 TEM	0.165672982477726	0.608662336200076	34	0.02	1	MRPS10
CD4 TEM	0.165747249224206	-0.503230543870821	89	112	1	RIOK3
CD4 TEM	0.165802319494918	-0.516868545883783	48	67	1	PSMB2
CD4 TEM	0.165827206054859	0.466643331327648	42	26	1	DMAC1
CD4 TEM	0.165999195999163	-0.4569260054275	61	81	1	CEP170
CD4 TEM	0.166119832589983	-0.509982160298543	48	67	1	RAB22A
CD4 TEM	0.166160397552033	0.193624836921232	325	283	1	SEPTIN7
CD4 TEM	0.166170369696395	0.291180146343906	0.16	0.13	1	DIS3L2
CD4 TEM	0.166232117385971	-0.511631897517637	33	49	1	LMBR1L
CD4 TEM	0.166258355022365	-0.309543572636276	146	175	1	CDYL
CD4 TEM	0.166375394705853	0.544531998780361	64	45	1	PRNP
CD4 TEM	0.166436627050381	0.186207365358749	93	69	1	AFF3
CD4 TEM	0.166462266784161	-0.35481178777481	51	71	1	ACBD5
CD4 TEM	0.166668823304117	-0.235579994284206	366	399	1	RAPGEF6
CD4 TEM	0.166811763713813	0.579515990540559	68	49	1	GTPBP4
CD4 TEM	0.166870404826178	-0.391337663799924	76	0.1	1	PARP1
CD4 TEM	0.16689480748826	-0.327207326380208	149	179	1	MAP3K4
CD4 TEM	0.166986768147626	-0.283277917942471	134	163	1	TBC1D10C
CD4 TEM	0.167371074802329	-0.135876477670931	239	279	1	MAN1A2
CD4 TEM	0.167482002052492	-0.262822923277244	219	251	1	DENND4C
CD4 TEM	0.167740096086808	0.515552931808595	64	45	1	BROX
CD4 TEM	0.167758843983296	-0.311903196305519	149	179	1	PTPN1
CD4 TEM	0.167781902357283	0.147214371964274	474	436	1	ARHGEF3
CD4 TEM	0.167984791412778	-0.713265758687287	0.03	45	1	RHOT2
CD4 TEM	0.168258654951495	-0.699459959162256	0.03	45	1	SEC31B
CD4 TEM	0.168304287110346	-0.4569260054275	61	81	1	MED17
CD4 TEM	0.168351931074751	-0.589277041411833	47	65	1	OTULINL
CD4 TEM	0.168382181379694	0.218715817884063	42	26	1	ARMC10
CD4 TEM	0.168391515384301	112323550902983	23	12	1	ZNF354C
CD4 TEM	0.169111745070663	0.488368102482364	64	45	1	ATP1B3
CD4 TEM	0.169231119616752	0.608662336200076	47	31	1	ERVK3-1
CD4 TEM	0.169251873357174	0.608662336200076	47	31	1	HSPB11
CD4 TEM	0.169258320465938	-0.336196109607463	106	132	1	ZNF83
CD4 TEM	0.169477061736743	-139133766379992	6	14	1	SCAMP1-AS1
CD4 TEM	0.169771028392036	-0.516868545883782	31	47	1	LZIC
CD4 TEM	0.169771028392036	-0.516868545883782	31	47	1	GKAP1
CD4 TEM	0.169830001795047	-0.699459959162256	0.03	45	1	HAT1
CD4 TEM	0.169842239744157	0.888770255392811	23	12	1	POLR2H
CD4 TEM	0.169842239744157	0.888770255392811	23	12	1	TP53TG1
CD4 TEM	0.169842239744157	0.888770255392811	23	12	1	EXTL3
CD4 TEM	0.169981241305567	-126580678171606	6	14	1	SPATA7
CD4 TEM	0.170042405699082	-0.511631897517637	31	47	1	ZNF337
CD4 TEM	0.170145582308264	-152884118754986	6	14	1	GADD45A
CD4 TEM	0.170145582308264	-123933457035487	6	14	1	MEN1
CD4 TEM	0.170145582308264	-123933457035487	6	14	1	TBL3
CD4 TEM	0.170145582308264	-123933457035487	6	14	1	MYO1C
CD4 TEM	0.170145582308264	-139133766379992	6	14	1	ZNF93
CD4 TEM	0.170145582308264	-123933457035487	6	14	1	LINC01284
CD4 TEM	0.17025394205589	-0.391337663799924	33	49	1	PHF19
CD4 TEM	0.170384301532217	-0.31161047132919	121	149	1	FAM126B
CD4 TEM	0.170391574327354	0.148622712338823	564	523	1	RPL38
CD4 TEM	0.170535508506898	0.488368102482364	64	45	1	HELQ
CD4 TEM	0.170537741055376	-0.405143463324954	0.13	157	1	SHPRH
CD4 TEM	0.170595434909667	0.801307414142472	23	12	1	AC009133.1
CD4 TEM	0.170606328025383	0.358684083191729	106	81	1	CUTA
CD4 TEM	0.17064471431747	-0.613730085136371	45	63	1	TFAM
CD4 TEM	0.17069552244518	-0.704495549059554	45	63	1	MCOLN2
CD4 TEM	0.170822482953778	-106940956891256	6	14	1	AMPD2
CD4 TEM	0.170822482953778	-106940956891256	6	14	1	AL133243.2
CD4 TEM	0.170822482953778	-106940956891256	6	14	1	SETMAR
CD4 TEM	0.170822482953778	-106940956891256	6	14	1	OPA1-AS1
CD4 TEM	0.170822482953778	-106940956891256	6	14	1	MED7
CD4 TEM	0.170822482953778	-106940956891256	6	14	1	PRR7
CD4 TEM	0.170822482953778	-106940956891256	6	14	1	MAD2L1BP
CD4 TEM	0.170822482953778	-106940956891256	6	14	1	GIHCG
CD4 TEM	0.170822482953778	-106940956891256	6	14	1	TIPIN
CD4 TEM	0.170822482953778	-106940956891256	6	14	1	ZNF287
CD4 TEM	0.170822482953778	-106940956891256	6	14	1	TIMM21
CD4 TEM	0.170931097336461	-0.194581169450325	289	326	1	PPP6R3
CD4 TEM	0.171093525060688	0.718286827374575	51	35	1	NDUFA12
CD4 TEM	0.171298026986613	0.497631023811332	64	45	1	GCFC2
CD4 TEM	0.171324032399868	-0.97630016452108	6	14	1	MFSD4A
CD4 TEM	0.171679180482447	0.696125177450416	23	12	1	PRKCD
CD4 TEM	0.171832312512062	-0.905910836629682	6	14	1	EXPH5
CD4 TEM	0.171874057915587	-0.753907743184633	28	43	1	ZNF235
CD4 TEM	0.171940582540761	-0.205387238431536	238	271	1	ERC1
CD4 TEM	0.171954911130599	-0.699459959162256	28	43	1	TBCEL
CD4 TEM	0.171998006265155	-0.806375163078767	6	14	1	OCEL1
CD4 TEM	0.172035789500517	-0.450231352853493	31	47	1	COPS4
CD4 TEM	0.172220083217793	0.407028475030425	238	208	1	SCFD2
CD4 TEM	0.172357582505371	0.37733679009362	64	45	1	TPGS2
CD4 TEM	0.1724137993773	0.608662336200076	23	12	1	MRPS14
CD4 TEM	0.172545104156498	0.198030016041233	208	173	1	ATP2B4
CD4 TEM	0.172816566475735	-0.23700951740863	323	358	1	CD6
CD4 TEM	0.172908028584583	-0.410702988666855	107	132	1	POLR2A
CD4 TEM	0.173036714603444	0.475395805336611	47	31	1	PRPF38A
CD4 TEM	0.17305500119775	-0.594871057885056	45	63	1	MRPS35
CD4 TEM	0.173057630042848	0.483131454116218	47	31	1	TXN2
CD4 TEM	0.173122171906333	-0.666972106413351	28	43	1	RCC1L
CD4 TEM	0.173169824500524	-0.52062068074489	45	63	1	AC093010.2
CD4 TEM	0.17340861259909	-0.654372069633718	28	43	1	AC053527.2
CD4 TEM	0.173729866011906	-0.409259571797187	109	134	1	HTT
CD4 TEM	0.173737852020072	-0.391337663799924	81	104	1	ZNF506
CD4 TEM	0.174086541729915	-0.166777405780766	266	305	1	CCNL1
CD4 TEM	0.174271464053077	0.438737334757764	23	12	1	RBM42
CD4 TEM	0.174505104309236	0.235044764301213	0.34	303	1	TNRC6C
CD4 TEM	0.174915587461524	-0.744974618414624	26	41	1	ING4
CD4 TEM	0.174921183789571	-0.323830844441648	222	248	1	CELF1
CD4 TEM	0.17505539854107	-0.592971524969575	28	43	1	SART1
CD4 TEM	0.175118297798529	0.288089520924725	228	198	1	EXOC6B
CD4 TEM	0.175308636425417	0.456659242755026	47	31	1	PSTPIP2
CD4 TEM	0.175445954613123	0.357123569204111	64	45	1	HIGD2A
CD4 TEM	0.175486593866702	-0.308875503607951	166	196	1	CTNNB1
CD4 TEM	0.175622871508148	-0.613730085136371	43	61	1	BTN2A1
CD4 TEM	0.175666557970538	0.663110120222452	39	24	1	NOTCH2NLC
CD4 TEM	0.175779252146065	-0.484447068191406	68	0.09	1	ALKBH5
CD4 TEM	0.175967962278508	0.381251840097003	112	88	1	ATP5MPL
CD4 TEM	0.176024683666752	-0.451458656237495	0.07	92	1	ATF4
CD4 TEM	0.176030937630193	0.386269914863628	68	49	1	BIN3
CD4 TEM	0.176125434545152	-0.391337663799924	81	104	1	TAPT1
CD4 TEM	0.17618781986521	-0.164998057946813	447	485	1	PRRC2C
CD4 TEM	0.176295689403252	-0.233272817567672	135	165	1	MAPK14
CD4 TEM	0.176625250769759	0.930590431087438	31	18	1	CCR2
CD4 TEM	0.176713542798695	-0.528841187549859	28	43	1	RRN3
CD4 TEM	0.176713542798695	-0.458451859658461	28	43	1	SRCAP
CD4 TEM	0.176713808641539	-0.236059438322013	62	84	1	TARBP1
CD4 TEM	0.176819880519338	-0.334754135433556	71	94	1	ADPGK
CD4 TEM	0.176901407024429	0.608662336200076	56	39	1	POLG2
CD4 TEM	0.176904532424995	-0.329608674048218	247	277	1	PCED1B-AS1
CD4 TEM	0.176933751551296	-0.239334570354874	62	84	1	ANKAR
CD4 TEM	0.176948174974412	-0.363856927377816	0.07	92	1	WASL
CD4 TEM	0.176951947459807	-0.160238547112577	298	338	1	RASGRP1
CD4 TEM	0.176977038005732	0.259213178548809	172	143	1	CLDND1
CD4 TEM	0.177113988686526	-0.654372069633718	26	41	1	AC009318.1
CD4 TEM	0.177139359140806	0.274243297129517	115	0.09	1	MAP4K3
CD4 TEM	0.177395413908997	0.339845577772276	112	88	1	SHISAL2A
CD4 TEM	0.177617954047282	-0.19430081674037	174	206	1	NOP58
CD4 TEM	0.177619064110623	-0.476226561386436	45	63	1	PFKP
CD4 TEM	0.177630736923397	-0.444776922761384	141	169	1	NAA16
CD4 TEM	0.177917892908921	-0.360640866577008	127	155	1	FXR1
CD4 TEM	0.177957728148041	0.608662336200076	39	24	1	TRGC1
CD4 TEM	0.178113106575374	0.309102054341168	87	65	1	ATP5F1B
CD4 TEM	0.178134344539966	-0.424504527735123	59	79	1	CFAP97
CD4 TEM	0.178181175705754	-0.568215425884004	26	41	1	GSTCD
CD4 TEM	0.178216348539874	-0.613730085136372	26	41	1	TAPT1-AS1
CD4 TEM	0.178307039329977	-0.173746228727298	193	228	1	NFATC2
CD4 TEM	0.178436598922839	-0.602841768993636	26	41	1	BABAM1
CD4 TEM	0.178447449870654	0.105338304503277	411	363	1	ARAP2
CD4 TEM	0.178466805240444	-0.322624913715909	61	81	1	LPAR6
CD4 TEM	0.178599628532105	0.679051664091474	31	18	1	AKR1A1
CD4 TEM	0.178599628532105	0.679051664091474	31	18	1	ZNF701
CD4 TEM	0.178926342126026	-0.391337663799924	0.07	92	1	DDX42
CD4 TEM	0.179061702124354	-0.519661760775463	56	75	1	ZNF544
CD4 TEM	0.179076943825425	-0.360310768179299	59	79	1	ANO10
CD4 TEM	0.179422077382854	0.411216271993859	98	75	1	EYA3
CD4 TEM	0.179479633431263	-0.341584628602824	81	104	1	MARCH8
CD4 TEM	0.179500054670496	-0.286640285133231	124	153	1	NUMB
CD4 TEM	0.179504356792013	0.41601725825768	39	24	1	PRPS1
CD4 TEM	0.179642510678472	0.672792673619791	31	18	1	ZNF780A
CD4 TEM	0.179669900648846	-126580678171606	8	16	1	INSL6
CD4 TEM	0.179679237841798	111116267672926	0.02	0.01	1	ALG3
CD4 TEM	0.179750974188672	0.608662336200076	31	18	1	ZNF814
CD4 TEM	0.179803500288036	-0.696192245328345	25	39	1	U2AF2
CD4 TEM	0.180072808759517	-0.88883732327074	23	37	1	AC009126.1
CD4 TEM	0.180111666210815	-0.680844280994909	25	39	1	PML
CD4 TEM	0.180117062597666	-0.250161600839229	155	185	1	C11orf58
CD4 TEM	0.180360992717094	-0.204569152194197	0.18	212	1	CD3G
CD4 TEM	0.180362833587848	102369983547892	0.02	0.01	1	ATPSCKMT
CD4 TEM	0.180362833587848	102369983547892	0.02	0.01	1	PERP
CD4 TEM	0.180362833587848	119362483692123	0.02	0.01	1	NRGN
CD4 TEM	0.180463943209338	-0.458451859658461	26	41	1	SOCS3
CD4 TEM	0.180473618740339	-139133766379992	8	16	1	ST6GALNAC3
CD4 TEM	0.180473618740339	-112830325796613	8	16	1	DUSP7
CD4 TEM	0.180473618740339	-112830325796613	8	16	1	EAF2
CD4 TEM	0.180473618740339	-112830325796613	8	16	1	DNAJC25
CD4 TEM	0.180473618740339	-112830325796613	8	16	1	GALNT6
CD4 TEM	0.180473618740339	-112830325796613	8	16	1	ZNF850
CD4 TEM	0.180473618740339	-112830325796613	8	16	1	ZNF880
CD4 TEM	0.180473618740339	-112830325796613	8	16	1	AC022137.4
CD4 TEM	0.180711325933612	0.442652384761147	102	79	1	LPGAT1
CD4 TEM	0.180961364388439	-104341436037962	8	16	1	GRK3
CD4 TEM	0.180994848546539	0.578288687156558	61	43	1	TRGC2
CD4 TEM	0.181048060712038	102369983547892	0.02	0.01	1	FCHO2
CD4 TEM	0.181048060712038	0.930590431087439	0.02	0.01	1	RNF32
CD4 TEM	0.181048060712038	0.930590431087439	0.02	0.01	1	ZDHHC16
CD4 TEM	0.181048060712038	0.930590431087439	0.02	0.01	1	SCYL1
CD4 TEM	0.181048060712038	0.930590431087439	0.02	0.01	1	TIMM22
CD4 TEM	0.181284914393375	-0.850769282437221	8	16	1	AP003327.2
CD4 TEM	0.181289290799032	-0.97630016452108	8	16	1	NBPF9
CD4 TEM	0.181289290799032	-0.97630016452108	8	16	1	DUSP28
CD4 TEM	0.181289290799032	-0.97630016452108	8	16	1	NDUFAF4
CD4 TEM	0.181289290799032	-0.97630016452108	8	16	1	MAP11
CD4 TEM	0.181289290799032	-0.97630016452108	8	16	1	TMEM70
CD4 TEM	0.181289290799032	-0.97630016452108	8	16	1	VSIG10
CD4 TEM	0.181289290799032	-0.97630016452108	8	16	1	OGFOD3
CD4 TEM	0.181289290799032	-0.97630016452108	8	16	1	FASTKD5
CD4 TEM	0.181289290799032	-0.97630016452108	8	16	1	ZMYM3
CD4 TEM	0.181289290799032	-0.97630016452108	8	16	1	RADX
CD4 TEM	0.181468595393	0.888770255392811	0.02	0.01	1	PGAM5
CD4 TEM	0.181535780579846	-0.41935203996952	0.07	92	1	MRPS9
CD4 TEM	0.181589045675275	-0.2830847731479	112	138	1	ISG20
CD4 TEM	0.181753449388427	0.831054757536524	0.02	0.01	1	AL122035.1
CD4 TEM	0.181753449388427	0.831054757536524	0.02	0.01	1	PIGA
CD4 TEM	0.181934689914104	0.483131454116218	31	18	1	PIK3CD-AS2
CD4 TEM	0.182192777767673	0.386269914863628	51	35	1	KIAA0040
CD4 TEM	0.182259434836763	-0.850769282437221	8	16	1	ARID3A
CD4 TEM	0.182345677792651	-0.229066234901047	121	149	1	CORO7
CD4 TEM	0.18251680007761	-0.58398274174232	42	59	1	HPS1
CD4 TEM	0.182580343783212	-0.753907743184632	8	16	1	CLEC4A
CD4 TEM	0.182580343783212	-0.753907743184632	8	16	1	CCDC102A
CD4 TEM	0.182709387952206	0.971232415584784	0.02	0.01	1	AC009522.1
CD4 TEM	0.182725476990505	-0.223393026485853	112	138	1	PIKFYVE
CD4 TEM	0.182917624405449	0.300540040837744	31	18	1	PRDX3
CD4 TEM	0.182927140864489	-0.713265758687286	23	37	1	AL049869.3
CD4 TEM	0.183002031754304	0.185450905475532	0.12	94	1	PSMF1
CD4 TEM	0.18300556712997	-0.370579103633127	98	122	1	SQSTM1
CD4 TEM	0.183051785067043	-0.253834140049989	225	257	1	GPBP1
CD4 TEM	0.183072290389812	-0.713265758687286	8	16	1	ERLIN1
CD4 TEM	0.183134354747073	0.265774622677067	293	259	1	ADAM10
CD4 TEM	0.183372672299306	-0.49567432361466	56	75	1	FBXO7
CD4 TEM	0.183761430287374	0.286734241312714	68	49	1	CDKN2D
CD4 TEM	0.183887569049995	-0.561262665242236	8	16	1	F2RL2
CD4 TEM	0.183887569049995	-0.561262665242236	8	16	1	DNAAF5
CD4 TEM	0.184027090727089	-0.276517261798066	228	261	1	TAGAP
CD4 TEM	0.184135782805823	-0.281154746049501	92	116	1	UIMC1
CD4 TEM	0.184174963177797	0.446390907301199	109	86	1	UBAP2
CD4 TEM	0.184185769606551	-0.295760003817693	197	228	1	DIP2B
CD4 TEM	0.184340670977851	-0.876764490970166	22	35	1	EPB41L5
CD4 TEM	0.184414983188449	-0.478800505050263	43	61	1	TRIM13
CD4 TEM	0.184434353283509	-0.226278417529428	47	65	1	PIGU
CD4 TEM	0.184538302127783	-0.639265177243509	23	37	1	LAP3
CD4 TEM	0.18456767031223	-0.362191318140408	68	0.09	1	AL365361.1
CD4 TEM	0.184800895927496	0.345627930366283	0.02	0.01	1	FZD3
CD4 TEM	0.185000054601646	-0.763306441186882	22	35	1	TRAFD1
CD4 TEM	0.185066169759419	-0.349517488105297	43	61	1	LINC02325
CD4 TEM	0.185140787903449	0.488368102482364	65	47	1	MESD
CD4 TEM	0.185300472996806	-0.214459901715845	196	228	1	MALT1
CD4 TEM	0.185482752428212	-0.302928689578159	315	342	1	TRBC2
CD4 TEM	0.185752467861018	-0.292773829316334	0.14	169	1	RSBN1
CD4 TEM	0.185846148706868	-0.178163772492855	0.22	257	1	PSME4
CD4 TEM	0.186156856147517	-0.331959116720992	171	0.2	1	TM9SF3
CD4 TEM	0.186229653048277	-0.301139854828345	0.09	114	1	CCNK
CD4 TEM	0.186386712102438	-0.625802917436947	22	35	1	GOLGA2
CD4 TEM	0.186487009816852	0.345627930366282	0.02	0.01	1	CCNG2
CD4 TEM	0.186499151097742	-0.666972106413351	53	71	1	YPEL2
CD4 TEM	0.186555273869602	-115032956429613	19	31	1	ZC3H12B
CD4 TEM	0.186795942807493	-0.540715287838151	73	94	1	ZNF827
CD4 TEM	0.186952552789042	-0.42048400945944	67	88	1	OXSR1
CD4 TEM	0.187141564362213	-104341436037962	9	18	1	EVI5L
CD4 TEM	0.187175305794306	0.207299773818309	73	53	1	COX8A
CD4 TEM	0.187203045530013	0.23315320110787	143	116	1	NFKBIA
CD4 TEM	0.187361197321086	-0.806375163078767	0.02	33	1	PTPN12
CD4 TEM	0.187377101816898	0.515552931808595	43	29	1	FNTB
CD4 TEM	0.187401032541527	-0.654372069633717	22	35	1	NACC2
CD4 TEM	0.187504165679155	0.449964590181018	61	43	1	IDI1
CD4 TEM	0.187550318096601	0.279094179110582	143	116	1	AMMECR1
CD4 TEM	0.187680036810935	-0.639265177243509	22	35	1	DUS2
CD4 TEM	0.187680036810935	-0.625802917436947	22	35	1	SAMD1
CD4 TEM	0.187704011848232	-0.783655086578684	0.02	33	1	DNAJC19
CD4 TEM	0.187767734074054	0.313206452673905	61	43	1	WDR74
CD4 TEM	0.187955458341535	-0.31978440277489	79	102	1	AKAP7
CD4 TEM	0.188014467654247	-0.625802917436947	22	35	1	TIGIT
CD4 TEM	0.188080468373966	-0.905910836629682	9	18	1	PINK1
CD4 TEM	0.188080468373966	-0.905910836629682	9	18	1	STARD7-AS1
CD4 TEM	0.188080468373966	-0.905910836629682	9	18	1	PXN-AS1
CD4 TEM	0.188080468373966	-0.905910836629682	9	18	1	CAMKK2
CD4 TEM	0.188080468373966	-0.905910836629682	9	18	1	ZNF664
CD4 TEM	0.188080468373966	-0.905910836629682	9	18	1	LINC02340
CD4 TEM	0.188080468373966	-0.905910836629682	9	18	1	CTIF
CD4 TEM	0.188080468373966	-0.905910836629682	9	18	1	ARMC6
CD4 TEM	0.188080468373966	-0.905910836629682	9	18	1	SS18L1
CD4 TEM	0.188080468373966	-0.905910836629682	9	18	1	CYSLTR1
CD4 TEM	0.188117898705209	-139133766379992	11	0.02	1	IGHD
CD4 TEM	0.188272607664032	-0.315388810566625	0.09	114	1	HS2ST1
CD4 TEM	0.18846957028043	-0.753907743184632	0.02	33	1	CC2D1B
CD4 TEM	0.18846957028043	-0.753907743184632	0.02	33	1	SHC1
CD4 TEM	0.18846957028043	-0.753907743184632	0.02	33	1	PDP1
CD4 TEM	0.18846957028043	-0.753907743184632	0.02	33	1	ZHX1
CD4 TEM	0.18851529556565	-119869258585753	17	29	1	MRPL37
CD4 TEM	0.188537495296217	-0.850769282437221	9	18	1	CATSPERE
CD4 TEM	0.188579058420196	-0.465338245243701	23	37	1	ALKBH3
CD4 TEM	0.188703231926064	-0.806375163078767	0.02	33	1	MRPS18C
CD4 TEM	0.188984973736983	0.165473796607083	238	202	1	A2M
CD4 TEM	0.189334253082887	-0.938825459102417	19	31	1	CYB561A3
CD4 TEM	0.189406041374955	0.420589988047504	104	81	1	CHM
CD4 TEM	0.189468845020497	-0.713265758687286	9	18	1	WDR86
CD4 TEM	0.189468845020497	-0.713265758687286	9	18	1	TOR2A
CD4 TEM	0.189534780619841	-0.55180233599317	22	35	1	CCDC144A
CD4 TEM	0.189603648411142	-0.480605001897011	65	86	1	CHFR
CD4 TEM	0.189959992679433	-0.298228259408442	56	75	1	ACVR2A
CD4 TEM	0.189978904323215	-0.67144558299266	0.02	33	1	MRPL9
CD4 TEM	0.189978904323215	-0.67144558299266	0.02	33	1	COQ4
CD4 TEM	0.189978904323215	-0.67144558299266	0.02	33	1	AL139022.1
CD4 TEM	0.19016280253533	-109177738194102	11	0.02	1	PLEKHG1
CD4 TEM	0.19016280253533	-109177738194102	11	0.02	1	ACVR1B
CD4 TEM	0.19016280253533	-109177738194102	11	0.02	1	MTCP1
CD4 TEM	0.190204408883319	-0.200289370791857	171	202	1	GTF2I
CD4 TEM	0.190391461588924	-0.561262665242236	0.02	33	1	EOMES
CD4 TEM	0.190632974503843	-0.696192245328345	0.02	33	1	AIG1
CD4 TEM	0.190734657386853	-0.778360786909172	19	31	1	UROD
CD4 TEM	0.190734657386853	-0.778360786909172	19	31	1	ENG
CD4 TEM	0.190734657386853	-0.778360786909172	19	31	1	ZNF562
CD4 TEM	0.191015929002474	-0.31116731511594	0.09	114	1	PRKAR2A
CD4 TEM	0.191089470319351	-112830325796613	12	22	1	AL390957.1
CD4 TEM	0.191180313460159	-0.893838004329107	17	29	1	XAB2
CD4 TEM	0.191190893042304	-0.97630016452108	11	0.02	1	DEDD
CD4 TEM	0.191190893042304	-0.97630016452108	11	0.02	1	IFT122
CD4 TEM	0.191190893042304	-119869258585753	11	0.02	1	CCDC39
CD4 TEM	0.191190893042304	-119869258585753	11	0.02	1	STX3
CD4 TEM	0.191190893042304	-0.97630016452108	11	0.02	1	KBTBD3
CD4 TEM	0.191190893042304	-0.97630016452108	11	0.02	1	C13orf46
CD4 TEM	0.191190893042304	-0.97630016452108	11	0.02	1	AC015871.1
CD4 TEM	0.191194503723337	-0.361893885907442	134	159	1	DMTF1
CD4 TEM	0.19132354492532	-0.35481178777481	56	75	1	PABPN1
CD4 TEM	0.19134597291031	0.987173959453806	17	8	1	AL139246.5
CD4 TEM	0.19134597291031	0.987173959453806	17	8	1	CCDC71L
CD4 TEM	0.19134597291031	0.987173959453806	17	8	1	SPIRE1
CD4 TEM	0.191568643230295	-0.430866027986561	54	73	1	FAM91A1
CD4 TEM	0.191630057599306	-0.27003136757779	0.29	316	1	NELL2
CD4 TEM	0.191640585984626	-106940956891256	14	24	1	SH3BP5-AS1
CD4 TEM	0.191640585984626	-106940956891256	14	24	1	MDM1
CD4 TEM	0.191820532325005	0.831054757536524	28	16	1	LGALS3
CD4 TEM	0.191985317607553	0.87169674203387	17	8	1	ELOVL1
CD4 TEM	0.191985317607553	0.87169674203387	17	8	1	GPA33
CD4 TEM	0.191985317607553	0.87169674203387	17	8	1	COQ3
CD4 TEM	0.191985317607553	0.87169674203387	17	8	1	DCAF12
CD4 TEM	0.191985317607553	0.87169674203387	17	8	1	NAXD
CD4 TEM	0.191985317607553	0.87169674203387	17	8	1	TBC1D10B
CD4 TEM	0.191985317607553	0.87169674203387	17	8	1	LYRM9
CD4 TEM	0.192185246269181	-0.690897945658832	19	31	1	COA6-AS1
CD4 TEM	0.192239567139917	-0.850769282437221	11	0.02	1	CDC7
CD4 TEM	0.192239567139917	-0.850769282437221	11	0.02	1	RNASEL
CD4 TEM	0.192239567139917	-0.850769282437221	11	0.02	1	CNP
CD4 TEM	0.192239567139917	-0.850769282437221	11	0.02	1	HAUS8
CD4 TEM	0.192381555792597	-0.490873337350838	53	71	1	DERA
CD4 TEM	0.192407807443433	-0.417809875161115	76	98	1	AIMP1
CD4 TEM	0.192472653108264	0.354905743954293	75	55	1	RHOF
CD4 TEM	0.192491410561052	-106940956891256	12	22	1	IKBIP
CD4 TEM	0.192505483820715	-0.67144558299266	19	31	1	POU5F2
CD4 TEM	0.192505483820715	-0.67144558299266	19	31	1	DCP1B
CD4 TEM	0.192672711012644	-0.806375163078767	11	0.02	1	EDC3
CD4 TEM	0.192672711012644	-0.806375163078767	11	0.02	1	PET117
CD4 TEM	0.192778650026176	0.760665429645126	28	16	1	TG
CD4 TEM	0.192826630032517	0.608662336200076	36	22	1	PDXK
CD4 TEM	0.192867787867873	-0.654372069633717	19	31	1	NBEA
CD4 TEM	0.192880459099825	0.608662336200076	36	22	1	FASTK
CD4 TEM	0.192939622102202	0.365685582707536	179	151	1	LYST
CD4 TEM	0.193165643875848	0.241880005528453	107	84	1	PHF11
CD4 TEM	0.193238873634691	0.309102054341168	17	8	1	EFHC2
CD4 TEM	0.193274685755113	-0.391337663799924	85	108	1	ANXA2
CD4 TEM	0.193294167766135	0.513084676217845	75	55	1	ZSWIM5
CD4 TEM	0.193302896457597	-0.639265177243509	39	55	1	RBM41
CD4 TEM	0.193327406372687	-0.921852380498704	12	22	1	COPS7B
CD4 TEM	0.193327406372687	-0.921852380498704	12	22	1	KIF1BP
CD4 TEM	0.193327406372687	-0.921852380498704	12	22	1	RIPOR3
CD4 TEM	0.193327406372687	-0.921852380498704	12	22	1	MAP3K7CL
CD4 TEM	0.19344291847739	-0.183344621524092	261	295	1	TTC3
CD4 TEM	0.193481064061405	0.290486376173821	102	79	1	SNHG8
CD4 TEM	0.193495466834571	-0.253834140049989	143	171	1	RAB7A
CD4 TEM	0.19368873196838	0.663110120222452	67	49	1	CEP78
CD4 TEM	0.193689193162371	-0.931906045162626	16	26	1	LINC01259
CD4 TEM	0.193689193162371	-0.838796640771145	16	26	1	ELOF1
CD4 TEM	0.193689193162371	-0.838796640771145	16	26	1	G6PD
CD4 TEM	0.193710770113298	-0.680844280994909	11	0.02	1	ATN1
CD4 TEM	0.193710770113298	-0.528841187549859	11	0.02	1	PLCG1-AS1
CD4 TEM	0.193711579611466	0.608662336200076	17	8	1	GGPS1
CD4 TEM	0.193711579611466	0.608662336200076	17	8	1	GPR160
CD4 TEM	0.193711579611466	0.608662336200076	17	8	1	AGAP3
CD4 TEM	0.193711579611466	0.608662336200076	17	8	1	FAM3A
CD4 TEM	0.193908513381354	-0.713265758687286	17	29	1	MMUT
CD4 TEM	0.193908513381354	-0.713265758687286	17	29	1	CGAS
CD4 TEM	0.193908513381354	-0.713265758687286	17	29	1	THAP7
CD4 TEM	0.193935289816513	0.608662336200076	36	22	1	ARHGAP21
CD4 TEM	0.19395284209473	-0.893838004329107	16	26	1	HMGCR
CD4 TEM	0.193961255705548	0.608662336200076	36	22	1	PPARA
CD4 TEM	0.193994216348573	0.679051664091474	28	16	1	CDC14B
CD4 TEM	0.194023200145858	0.336582790763276	75	55	1	NDUFB9
CD4 TEM	0.194043001887019	-0.876764490970166	14	24	1	TARS2
CD4 TEM	0.194043001887019	-0.97630016452108	14	24	1	MORC4
CD4 TEM	0.194125743579669	-0.257036572088333	0.21	0.24	1	SPPL3
CD4 TEM	0.194198523807462	-0.285727475839325	116	143	1	SLC25A3
CD4 TEM	0.194250150032874	-0.690897945658832	17	29	1	SS18L2
CD4 TEM	0.194250150032874	-0.690897945658832	17	29	1	LEF1-AS1
CD4 TEM	0.194310421877466	-0.481535472771502	0.04	57	1	PUS7L
CD4 TEM	0.194318020903249	-0.931906045162626	14	24	1	TEPSIN
CD4 TEM	0.194348295317015	0.31588058697223	109	86	1	ATP5IF1
CD4 TEM	0.194474228586186	-0.806375163078767	12	22	1	ZNF318
CD4 TEM	0.194474228586186	-0.806375163078767	12	22	1	SPRYD3
CD4 TEM	0.194474228586186	-0.806375163078767	12	22	1	C18orf21
CD4 TEM	0.194474228586186	-0.806375163078767	12	22	1	POLRMT
CD4 TEM	0.194474228586186	-0.806375163078767	12	22	1	NR2C2AP
CD4 TEM	0.194577929961211	0.573896918039399	53	37	1	TRMO
CD4 TEM	0.194627790936439	-0.654372069633717	17	29	1	PER3
CD4 TEM	0.194651335980261	-0.43864337857828	0.04	57	1	MTMR12
CD4 TEM	0.194849288805354	-0.427863539825038	53	71	1	ZNF266
CD4 TEM	0.194883671033105	-0.769849287053654	12	22	1	ANKRD44-IT1
CD4 TEM	0.194883671033105	-0.769849287053654	12	22	1	GM2A
CD4 TEM	0.19492150298733	-0.253834140049989	129	157	1	TNPO1
CD4 TEM	0.194960630476727	0.608662336200076	28	16	1	ZFP64
CD4 TEM	0.195021458198355	0.314931133143366	89	67	1	RAN
CD4 TEM	0.195161255532718	-0.165333988911097	247	281	1	SEPTIN9
CD4 TEM	0.195186084723689	-0.853680877857125	0.05	67	1	MARCH3
CD4 TEM	0.195207408282141	0.49318511878014	36	22	1	MPV17
CD4 TEM	0.195277902192142	-0.769849287053654	14	24	1	KIAA2013
CD4 TEM	0.195277902192142	-0.769849287053654	14	24	1	BTBD6
CD4 TEM	0.195367018396195	-0.713265758687286	16	26	1	HOOK1
CD4 TEM	0.195367018396195	-0.713265758687286	16	26	1	BRAT1
CD4 TEM	0.195452657607502	-0.454073419147887	64	84	1	CTNNBL1
CD4 TEM	0.195496247269299	-0.59778854126735	16	26	1	AC109587.1
CD4 TEM	0.195608363887579	-0.59778854126735	17	29	1	MCM3
CD4 TEM	0.195608363887579	-0.59778854126735	17	29	1	HINT2
CD4 TEM	0.195608363887579	-0.59778854126735	17	29	1	DLG3
CD4 TEM	0.195664134504923	-0.739260967220231	14	24	1	CTNNBIP1
CD4 TEM	0.195788721572351	-0.484447068191405	39	55	1	CFAP44
CD4 TEM	0.19579940805341	-0.613730085136372	14	24	1	IGHMBP2
CD4 TEM	0.196016334888396	-0.654372069633718	12	22	1	NETO2
CD4 TEM	0.196082256371758	-0.478800505050264	19	31	1	ZNF567
CD4 TEM	0.196262731939507	-0.34694354444147	85	108	1	ADA2
CD4 TEM	0.196287601091964	0.501747132283564	36	22	1	C4orf48
CD4 TEM	0.196635774473927	-0.223880917948361	92	116	1	MTM1
CD4 TEM	0.196658566100974	-0.613730085136372	16	26	1	ATG9A
CD4 TEM	0.196658566100974	-0.613730085136372	16	26	1	MRPL4
CD4 TEM	0.196669995807936	-0.408016404946554	118	143	1	FAR1
CD4 TEM	0.196880860622455	-0.632345763303719	14	24	1	AL133243.3
CD4 TEM	0.196880860622455	-0.632345763303719	14	24	1	NME6
CD4 TEM	0.196880860622455	-0.632345763303719	14	24	1	GLI4
CD4 TEM	0.196880860622455	-0.391337663799924	14	24	1	NAT9
CD4 TEM	0.196889467174444	0.56802035170273	92	71	1	NFATC1
CD4 TEM	0.196899127432071	-0.324223467941387	87	0.11	1	PPP1R10
CD4 TEM	0.197294828671553	-0.613730085136372	14	24	1	HVCN1
CD4 TEM	0.197294828671553	-0.613730085136372	14	24	1	ZNF133
CD4 TEM	0.197534108030117	0.256360592269195	123	98	1	G2E3
CD4 TEM	0.197679057099574	0.286734241312714	36	22	1	TSR3
CD4 TEM	0.197858853651505	0.496187606941663	53	37	1	CCDC174
CD4 TEM	0.198041685912627	-0.662639685617318	37	53	1	MB21D2
CD4 TEM	0.198312008852965	-0.25807113293646	89	112	1	PAIP2
CD4 TEM	0.198355156025044	-0.391337663799924	16	26	1	TECPR2
CD4 TEM	0.198355156025044	-0.498252867716436	16	26	1	A1BG
CD4 TEM	0.198519289149182	-0.50681488121986	14	24	1	ARL5B
CD4 TEM	0.198580683748748	0.21214492489203	219	185	1	PTPRJ
CD4 TEM	0.198602248298113	119362483692123	14	6	1	PARP2
CD4 TEM	0.198602248298113	130910205434117	14	6	1	HDGFL3
CD4 TEM	0.198602248298113	119362483692123	14	6	1	MIR99AHG
CD4 TEM	0.198739198044829	-0.43440638569181	134	159	1	CA5B
CD4 TEM	0.199141598259413	106809395483737	14	6	1	LXN
CD4 TEM	0.199141598259413	106809395483737	14	6	1	BTN2A2
CD4 TEM	0.199141598259413	119362483692123	14	6	1	PTP4A3
CD4 TEM	0.199141598259413	119362483692123	14	6	1	LTK
CD4 TEM	0.199141598259413	106809395483737	14	6	1	CCT6B
CD4 TEM	0.199141598259413	106809395483737	14	6	1	OSBPL1A
CD4 TEM	0.199141598259413	106809395483737	14	6	1	ZNF30
CD4 TEM	0.199141598259413	106809395483737	14	6	1	FANCB
CD4 TEM	0.199209306771588	-0.35481178777481	54	73	1	NRDE2
CD4 TEM	0.199209353339432	0.526200176008103	92	71	1	VPS36
CD4 TEM	0.199533321660586	-0.344031949021567	85	108	1	C1orf56
CD4 TEM	0.199567787638301	0.582667127667131	71	53	1	PLEKHB2
CD4 TEM	0.199687636256857	0.987173959453806	14	6	1	ST7
CD4 TEM	0.199690105445625	0.930590431087438	14	6	1	SOCS5
CD4 TEM	0.199690105445625	0.930590431087438	14	6	1	RETSAT
CD4 TEM	0.199690105445625	0.930590431087438	14	6	1	AC034238.1
CD4 TEM	0.199690105445625	0.930590431087438	14	6	1	AL022097.1
CD4 TEM	0.199690105445625	0.930590431087438	14	6	1	RRS1
CD4 TEM	0.199690105445625	0.930590431087438	14	6	1	CD274
CD4 TEM	0.199690105445625	0.930590431087438	14	6	1	TIMM10
CD4 TEM	0.199690105445625	0.930590431087438	14	6	1	AP001160.1
CD4 TEM	0.199690105445625	0.930590431087438	14	6	1	PAK3
CD4 TEM	0.199989871881351	-0.391337663799924	0.11	134	1	GIT2
CD4 TEM	0.20006338905345	148313145411622	11	4	1	FBXL19
CD4 TEM	0.200073597690109	-0.471508012483907	51	69	1	ATXN7L3B
CD4 TEM	0.200364035240101	0.156150131502569	28	16	1	DAG1
CD4 TEM	0.200480583961009	134562793036628	11	4	1	LINC02284
CD4 TEM	0.200503474236825	0.216344913421316	93	71	1	MLXIP
CD4 TEM	0.200529255042537	-0.543340757244974	37	53	1	PIGF
CD4 TEM	0.200591051170184	0.87169674203387	14	6	1	ABCA1
CD4 TEM	0.20087142954545	0.425798279050265	53	37	1	FBRS
CD4 TEM	0.200898140960354	119362483692123	11	4	1	TGFA
CD4 TEM	0.200898140960354	119362483692123	11	4	1	FSTL4
CD4 TEM	0.200898140960354	119362483692123	11	4	1	LINC02603
CD4 TEM	0.200898140960354	119362483692123	11	4	1	AL353576.1
CD4 TEM	0.200898140960354	119362483692123	11	4	1	CTBP2
CD4 TEM	0.200898140960354	134562793036628	11	4	1	SOCS2-AS1
CD4 TEM	0.200898140960354	119362483692123	11	4	1	YIPF2
CD4 TEM	0.200936558972055	0.318072207845721	148	122	1	SDCCAG8
CD4 TEM	0.200942217087685	-0.209134332579175	151	179	1	RANBP9
CD4 TEM	0.200950384911904	-0.31858132136461	165	191	1	PRPF38B
CD4 TEM	0.20110272962054	0.483131454116218	53	37	1	DOCK3
CD4 TEM	0.201172362564525	-0.162269177607654	384	415	1	SORL1
CD4 TEM	0.201316223754778	0.608662336200076	14	6	1	SPDYA
CD4 TEM	0.201316223754778	0.608662336200076	14	6	1	AC024382.1
CD4 TEM	0.201316223754778	0.608662336200076	14	6	1	PSMD10
CD4 TEM	0.201320722409772	102369983547892	11	4	1	TCEA3
CD4 TEM	0.201320722409772	102369983547892	11	4	1	RUSC1
CD4 TEM	0.201320722409772	102369983547892	11	4	1	CYB5R1
CD4 TEM	0.201320722409772	102369983547892	11	4	1	AC007038.2
CD4 TEM	0.201320722409772	102369983547892	11	4	1	AC096921.2
CD4 TEM	0.201320722409772	102369983547892	11	4	1	MAD2L1
CD4 TEM	0.201320722409772	102369983547892	11	4	1	AL133410.1
CD4 TEM	0.201320722409772	102369983547892	11	4	1	LINC02641
CD4 TEM	0.201320722409772	102369983547892	11	4	1	MPPED2
CD4 TEM	0.201320722409772	102369983547892	11	4	1	FADS2
CD4 TEM	0.201320722409772	102369983547892	11	4	1	AP002518.2
CD4 TEM	0.201320722409772	102369983547892	11	4	1	AC079385.1
CD4 TEM	0.201320722409772	102369983547892	11	4	1	AC009041.1
CD4 TEM	0.201320722409772	102369983547892	11	4	1	AMDHD2
CD4 TEM	0.201320722409772	102369983547892	11	4	1	P3H4
CD4 TEM	0.201320722409772	102369983547892	11	4	1	SLC25A19
CD4 TEM	0.201320722409772	102369983547892	11	4	1	CCNQ
CD4 TEM	0.201870966813651	-0.136523764771098	408	444	1	CHD2
CD4 TEM	0.201898856153681	0.608662336200076	0.04	26	1	MAST2
CD4 TEM	0.202369547442299	0.778587337642389	11	4	1	CENPE
CD4 TEM	0.202369547442299	0.778587337642389	11	4	1	GP1BB
CD4 TEM	0.202374826771855	-0.270322262838558	113	138	1	ENSA
CD4 TEM	0.202789973471402	0.608662336200076	11	4	1	LINC01948
CD4 TEM	0.202789973471402	0.608662336200076	11	4	1	CCDC34
CD4 TEM	0.203053785498712	0.146963398157106	331	289	1	MSI2
CD4 TEM	0.203217700341012	-0.151510649127455	141	171	1	WAPL
CD4 TEM	0.203226953300167	0.55975273571913	0.04	26	1	IFT43
CD4 TEM	0.203226953300167	0.55975273571913	0.04	26	1	BTBD2
CD4 TEM	0.203226953300167	0.55975273571913	0.04	26	1	POLR2I
CD4 TEM	0.203326893244217	-0.547456865717206	0.05	67	1	ZNF24
CD4 TEM	0.203428878743518	0.345627930366283	76	57	1	USF2
CD4 TEM	0.204235512618066	-0.196959618633072	144	173	1	PHKB
CD4 TEM	0.204303385593365	-0.424504527735123	62	81	1	SSU72
CD4 TEM	0.204333484444521	0.345627930366282	57	41	1	CST7
CD4 TEM	0.204545124082117	-0.42048400945944	62	81	1	RBM23
CD4 TEM	0.204546312356016	-0.295122348540621	39	55	1	MTHFS
CD4 TEM	0.204558332562622	-0.234368317461525	135	163	1	IL16
CD4 TEM	0.204561099422315	0.509126662649162	0.04	26	1	ZYX
CD4 TEM	0.204651410522221	-0.344031949021567	39	55	1	ALKBH8
CD4 TEM	0.20470416365781	-0.494431156764028	37	53	1	APEX1
CD4 TEM	0.204732767466687	-0.275860446379988	132	159	1	CCAR1
CD4 TEM	0.204949429284309	-0.341868987535624	118	143	1	SLC7A6
CD4 TEM	0.204965990292445	0.108016121412395	275	238	1	STK39
CD4 TEM	0.205087104490514	-0.441963736869893	37	53	1	MEX3C
CD4 TEM	0.205302075964504	0.322358151043435	115	92	1	PPM1A
CD4 TEM	0.205446487636302	0.345627930366282	135	0.11	1	CCDC85B
CD4 TEM	0.205510280709823	-0.561262665242237	36	51	1	BAG6
CD4 TEM	0.20556098985612	-0.391337663799924	37	53	1	AC138150.1
CD4 TEM	0.205597270265853	-0.310417668416356	64	84	1	DPH6
CD4 TEM	0.20571426142044	-0.554836396082804	36	51	1	FIG4
CD4 TEM	0.205934443223941	0.368991923431793	0.11	88	1	EIF5A
CD4 TEM	0.206079105145824	0.438737334757763	62	45	1	PRR5L
CD4 TEM	0.206173980656938	-0.503812393058337	0.05	67	1	GPR89B
CD4 TEM	0.206174095554587	-0.469340175801197	0.05	67	1	SENP2
CD4 TEM	0.206313588138903	100097975897884	25	14	1	C1orf21
CD4 TEM	0.206313588138903	100097975897884	25	14	1	PDGFD
CD4 TEM	0.206483494682851	-0.523441199807269	104	126	1	WDR20
CD4 TEM	0.206741862004088	-0.675130629800516	34	49	1	SNHG12
CD4 TEM	0.206815942609904	-0.589277041411833	48	65	1	UBE2Z
CD4 TEM	0.206861762079394	-0.391337663799924	0.05	67	1	AHCYL1
CD4 TEM	0.206893964338624	0.433575629641985	81	61	1	UBP1
CD4 TEM	0.207039509054473	0.301823577435654	191	163	1	WDFY2
CD4 TEM	0.20709954066966	0.256360592269195	67	49	1	DDT
CD4 TEM	0.207268748443291	-0.217689576314894	124	151	1	AHCTF1
CD4 TEM	0.20744938144363	-0.493217277819137	61	79	1	LASP1
CD4 TEM	0.207553555608434	-0.240329875700241	196	224	1	NUCKS1
CD4 TEM	0.207609022419252	0.682662917643853	45	31	1	CCDC138
CD4 TEM	0.207788742279538	0.608662336200076	45	31	1	RAP2C
CD4 TEM	0.207992458791662	0.329508265003005	115	92	1	USP10
CD4 TEM	0.208195709258548	0.856589849643662	25	14	1	CCNYL1
CD4 TEM	0.208195709258548	0.856589849643662	25	14	1	CHP1
CD4 TEM	0.208657902110076	-0.174308427230569	211	0.24	1	MAP3K2
CD4 TEM	0.208680434193519	-0.43197964829727	0.05	67	1	RNF220
CD4 TEM	0.20873629972545	-0.438643378578281	118	141	1	SGK3
CD4 TEM	0.208858651169805	-0.675130629800516	34	49	1	DCTN2
CD4 TEM	0.208858651169805	-0.62266320990638	34	49	1	HTATSF1
CD4 TEM	0.208895091153018	-0.201234780419981	106	0.13	1	VPS4B
CD4 TEM	0.209067361113181	-0.613730085136372	34	49	1	SRGAP2
CD4 TEM	0.209067361113181	-0.613730085136372	34	49	1	LYRM2
CD4 TEM	0.209121893045582	0.672792673619791	33	0.02	1	PLK3
CD4 TEM	0.209121893045582	0.672792673619791	33	0.02	1	LSM 1,00
CD4 TEM	0.209121893045582	0.672792673619791	33	0.02	1	TGDS
CD4 TEM	0.209121893045582	0.672792673619791	33	0.02	1	AC011476.3
CD4 TEM	0.209140957648126	0.778587337642389	25	14	1	EPHX1
CD4 TEM	0.209140957648126	0.778587337642389	25	14	1	CDKL3
CD4 TEM	0.209140957648126	0.778587337642389	25	14	1	TYSND1
CD4 TEM	0.209140957648126	0.778587337642389	25	14	1	MYO15B
CD4 TEM	0.209148066482219	0.214841322830928	183	155	1	CD48
CD4 TEM	0.209245311837971	-0.391337663799924	36	51	1	ICK
CD4 TEM	0.209274862484869	-0.605462469152772	34	49	1	URM1
CD4 TEM	0.209491124232441	0.232098984735868	76	57	1	SLC35D1
CD4 TEM	0.209563109320667	0.483131454116218	45	31	1	BRI3
CD4 TEM	0.209656302431709	0.646137041618739	0.05	35	1	OARD1
CD4 TEM	0.209794058159897	0.219620045454177	118	94	1	NDUFA10
CD4 TEM	0.210120768720139	0.696125177450416	25	14	1	NTMT1
CD4 TEM	0.210120768720139	0.696125177450416	25	14	1	TMUB2
CD4 TEM	0.210176251893806	-0.274523998817174	121	147	1	TULP4
CD4 TEM	0.210307805487058	0.667556025253645	33	0.02	1	NFE2L3
CD4 TEM	0.210350712249061	0.608662336200076	33	0.02	1	AL662844.4
CD4 TEM	0.210398715054877	-0.253834140049989	165	193	1	JUND
CD4 TEM	0.210425686468846	0.608662336200076	33	0.02	1	LIN7C
CD4 TEM	0.21068953517323	0.33564384179366	127	104	1	COMMD6
CD4 TEM	0.210757042108087	-0.347394316212327	129	153	1	RBPJ
CD4 TEM	0.210846596371799	-0.291801990249009	36	51	1	NDUFA2
CD4 TEM	0.210945476568642	0.515552931808595	45	31	1	PSMD6
CD4 TEM	0.210978040957124	0.424950383027688	107	86	1	KARS
CD4 TEM	0.211325187154123	0.608662336200076	25	14	1	TRIM11
CD4 TEM	0.211483887767721	0.608662336200076	33	0.02	1	MTLN
CD4 TEM	0.211602234570402	0.547261791535933	33	0.02	1	INTS11
CD4 TEM	0.211656653629395	-0.284422459883412	102	126	1	BAZ2B
CD4 TEM	0.211731148639959	0.501747132283564	0.05	35	1	DCUN1D5
CD4 TEM	0.211806864012154	-0.413705476828379	89	0.11	1	BCL9L
CD4 TEM	0.212111524695016	-0.31858132136461	82	104	1	MTERF4
CD4 TEM	0.212149779411037	-0.473799823991897	48	65	1	SEC22C
CD4 TEM	0.212280715885407	0.526200176008103	25	14	1	DCPS
CD4 TEM	0.212280715885407	0.526200176008103	25	14	1	RABEP2
CD4 TEM	0.212403069153633	-0.43197964829727	48	65	1	TMEM50B
CD4 TEM	0.212428775596762	-0.176324772829073	163	193	1	RABEP1
CD4 TEM	0.212429988897174	0.290922038276147	0.09	69	1	RO60
CD4 TEM	0.21246204985943	-0.77466630335143	33	47	1	LETMD1
CD4 TEM	0.212562385848431	-0.675130629800516	33	47	1	EXOSC1
CD4 TEM	0.212637527669608	-0.278862934541511	104	128	1	KMT5B
CD4 TEM	0.212675860690564	-0.391337663799924	36	51	1	CHMP1B
CD4 TEM	0.212783213671307	0.483131454116218	33	0.02	1	SPINT2
CD4 TEM	0.212916443590694	0.49318511878014	33	0.02	1	LIPE-AS1
CD4 TEM	0.213089133797576	0.515552931808595	78	59	1	ZC3H8
CD4 TEM	0.213531442853201	0.345627930366282	62	45	1	PLEKHA7
CD4 TEM	0.213966890075333	0.349018519567056	174	149	1	PZP
CD4 TEM	0.214243086731612	-0.490873337350838	101	122	1	KPNA6
CD4 TEM	0.214650556365784	0.526200176008103	0.05	35	1	BMS1
CD4 TEM	0.214720418840515	-0.291801990249009	71	92	1	MYO1D
CD4 TEM	0.214768034196881	-0.433157839494551	48	65	1	WDR45B
CD4 TEM	0.214771081038984	0.456659242755026	0.05	35	1	CLTB
CD4 TEM	0.214957702230047	0.294151712875197	175	149	1	SATB1-AS1
CD4 TEM	0.215136053815936	-0.422588597784363	172	198	1	TRERF1
CD4 TEM	0.215327536257744	-0.219915313971109	256	287	1	BABAM2
CD4 TEM	0.215667843167565	0.286734241312714	33	0.02	1	TUBD1
CD4 TEM	0.215935800128056	0.374197082563053	148	122	1	MCTP2
CD4 TEM	0.216061797140953	0.522932462174192	68	51	1	LRP10
CD4 TEM	0.216165972714717	-0.241197314372064	0.23	259	1	CIRBP
CD4 TEM	0.21619225670681	0.573896918039399	54	39	1	FAM3C
CD4 TEM	0.216425646603112	0.483131454116218	0.05	35	1	BHLHE40
CD4 TEM	0.216637561872573	-0.139358446475126	315	348	1	BCAS3
CD4 TEM	0.216714138097027	-0.391337663799924	106	128	1	CSK
CD4 TEM	0.21680378651234	0.286734241312714	45	31	1	CREBL2
CD4 TEM	0.216872348069123	-0.326242635578039	92	114	1	EIF3J
CD4 TEM	0.216943926387119	-0.272693167301305	0.05	67	1	AKAP8
CD4 TEM	0.216986501375114	0.456659242755026	59	43	1	ASCC1
CD4 TEM	0.217042664217243	-0.482103127723106	102	124	1	S100A9
CD4 TEM	0.21733135689674	-0.325248473342151	0.09	112	1	QRICH1
CD4 TEM	0.217425095990521	0.230714155656452	242	212	1	AC245297.3
CD4 TEM	0.217516083533536	-0.391337663799924	48	65	1	TRIM23
CD4 TEM	0.217518654766388	-0.330455421652902	155	181	1	CD55
CD4 TEM	0.217535455193772	-0.391337663799924	48	65	1	PTPRE
CD4 TEM	0.217574143019462	0.456659242755026	0.05	35	1	USP38
CD4 TEM	0.218082338511905	0.815113213667503	37	24	1	SLC17A5
CD4 TEM	0.218083710155481	-0.342428063318978	81	102	1	LSM 8,00
CD4 TEM	0.218256430498255	-0.841999072809489	43	59	1	TBK1
CD4 TEM	0.218257981950769	-0.353862958381261	48	65	1	SLX4IP
CD4 TEM	0.218340047270436	0.133083294986181	0.14	114	1	KPNA1
CD4 TEM	0.218926497110131	-0.511631897517637	33	47	1	ERI1
CD4 TEM	0.219022741819198	0.456659242755026	0.05	35	1	SCAMP3
CD4 TEM	0.219145636263436	-0.50681488121986	33	47	1	SNX17
CD4 TEM	0.219429727707925	0.663110120222452	37	24	1	GPSM2
CD4 TEM	0.219429727707925	0.663110120222452	37	24	1	NEMP1
CD4 TEM	0.219429727707925	0.663110120222452	37	24	1	SETD1A
CD4 TEM	0.220163778590341	0.49318511878014	68	51	1	HAX1
CD4 TEM	0.220329221867059	-0.334754135433557	34	49	1	POLR3A
CD4 TEM	0.220929813695528	-0.435731783158377	47	63	1	FBRSL1
CD4 TEM	0.220953011770619	-0.662639685617318	43	59	1	HMCES
CD4 TEM	0.220974833882535	-0.484447068191406	67	86	1	AKAP17A
CD4 TEM	0.221053446729332	-0.168945242463476	183	212	1	SRRM1
CD4 TEM	0.221124736297409	0.104619830862487	81	61	1	KIZ
CD4 TEM	0.221416374992002	0.40221145873265	68	51	1	NUP205
CD4 TEM	0.221464101943906	-0.257036572088333	112	136	1	BCKDHB
CD4 TEM	0.221548564553644	0.26316577017431	116	94	1	M6PR
CD4 TEM	0.221795718218167	-0.769849287053654	0.03	43	1	FAN1
CD4 TEM	0.221818513704056	-0.303874822549584	171	198	1	UBE2D2
CD4 TEM	0.222221419239793	0.552078807833708	37	24	1	SLC27A4
CD4 TEM	0.222232345143731	-0.367782935821027	303	324	1	CYLD
CD4 TEM	0.222247331970717	-0.58398274174232	31	45	1	VRK3
CD4 TEM	0.222261877759763	-0.358170799864725	61	79	1	LRRC58
CD4 TEM	0.222287918139894	-0.351260224424589	96	118	1	BICD1
CD4 TEM	0.222387926126019	0.363549838363545	37	24	1	ZNF76
CD4 TEM	0.222437458906814	0.435825739337861	68	51	1	RAB5C
CD4 TEM	0.222486093148292	-0.675130629800516	31	45	1	ORAI2
CD4 TEM	0.223250894650714	-0.184886786332497	169	198	1	HUWE1
CD4 TEM	0.223414129001405	-0.419906815996695	68	88	1	NSD2
CD4 TEM	0.223525250160906	0.501747132283564	37	24	1	FLAD1
CD4 TEM	0.223607135374246	0.305270192750141	112	0.09	1	RABGEF1
CD4 TEM	0.223958202185007	-0.141617611247011	0.18	0.21	1	IPCEF1
CD4 TEM	0.224294893267835	-0.129821085608383	402	434	1	TCF7
CD4 TEM	0.224439115484523	0.363549838363545	78	59	1	DHX29
CD4 TEM	0.224504370191664	0.381251840097004	54	39	1	PCBD2
CD4 TEM	0.224643537370214	-0.484447068191405	45	61	1	NUP188
CD4 TEM	0.224647113268326	0.230150712946346	107	86	1	AL592183.1
CD4 TEM	0.224666262848359	0.21438339708803	174	147	1	GPR174
CD4 TEM	0.224699434240787	-0.452738208464067	31	45	1	TRMU
CD4 TEM	0.224896355746748	0.252518525974801	37	24	1	MORC2
CD4 TEM	0.22503323570702	-0.450231352853493	31	45	1	IMP3
CD4 TEM	0.225282798513098	0.469685923051266	115	94	1	CEP57
CD4 TEM	0.225337517816157	-0.433157839494551	45	61	1	DCUN1D4
CD4 TEM	0.225432480313217	-0.280913674106273	126	151	1	SNX13
CD4 TEM	0.225583318719238	-0.260753553989779	127	153	1	YPEL5
CD4 TEM	0.225666787237522	-0.155103317309845	407	434	1	SLC38A1
CD4 TEM	0.225712886176544	0.888770255392811	22	12	1	URB2
CD4 TEM	0.22590697953572	0.65305645555853	42	29	1	AC244131.2
CD4 TEM	0.225997130401885	0.701771740591558	42	29	1	VPS37A
CD4 TEM	0.226161894087703	-0.291801990249009	115	138	1	RAF1
CD4 TEM	0.226291599761912	0.40221145873265	37	24	1	SLC4A4
CD4 TEM	0.226306994018165	0.41601725825768	37	24	1	PLEK
CD4 TEM	0.226632716315757	0.888770255392811	22	12	1	GLYCTK
CD4 TEM	0.226632716315757	0.801307414142472	22	12	1	ZNF738
CD4 TEM	0.226632716315757	0.801307414142472	22	12	1	TIMM17B
CD4 TEM	0.226726209265945	-0.391337663799924	31	45	1	GATAD1
CD4 TEM	0.227018735191266	0.367654236696281	64	47	1	NBPF15
CD4 TEM	0.2272372523894	0.746165859950011	0.03	18	1	POLR1B
CD4 TEM	0.22732803785624	0.501747132283564	84	65	1	NASP
CD4 TEM	0.227387861839363	-0.437141353413049	45	61	1	RNF167
CD4 TEM	0.227579308347784	0.708198009750991	22	12	1	PREB
CD4 TEM	0.227579308347784	0.708198009750991	22	12	1	ZNF717
CD4 TEM	0.227579308347784	0.708198009750991	22	12	1	KLC4
CD4 TEM	0.227579308347784	0.708198009750991	22	12	1	ZNF623
CD4 TEM	0.227579308347784	0.708198009750991	22	12	1	CYBB
CD4 TEM	0.227592229433658	-0.32993711913578	61	79	1	LMF1
CD4 TEM	0.227609988823461	-0.43440638569181	45	61	1	ZNF586
CD4 TEM	0.227675160346297	0.345627930366282	37	24	1	PPP1R15B
CD4 TEM	0.227873472535641	0.696125177450416	22	12	1	TAF12
CD4 TEM	0.227873472535641	0.696125177450416	22	12	1	SLC41A1
CD4 TEM	0.227935200791062	0.309102054341168	54	39	1	LAMTOR5-AS1
CD4 TEM	0.228006886771988	-0.654372069633718	0.03	43	1	PSMB8-AS1
CD4 TEM	0.228217264245731	-0.225327712360995	276	303	1	RBM26
CD4 TEM	0.228300439679356	-0.263582116601551	152	179	1	ZBTB1
CD4 TEM	0.228474414876458	-0.575762234937351	0.03	43	1	ZBTB41
CD4 TEM	0.22848578196051	0.235750312593909	172	145	1	KHDRBS1
CD4 TEM	0.228502598674857	0.174259512054301	196	167	1	ZFC3H1
CD4 TEM	0.228583209666905	-0.178093624677661	0.16	187	1	ASXL2
CD4 TEM	0.228626903573411	0.345627930366282	64	47	1	MAML1
CD4 TEM	0.228644846248126	0.696125177450416	22	12	1	DDX41
CD4 TEM	0.228787195480634	-0.528841187549858	43	59	1	KRT10
CD4 TEM	0.228799907666131	0.608662336200076	22	12	1	GNL2
CD4 TEM	0.228799907666131	0.608662336200076	22	12	1	XYLT2
CD4 TEM	0.228799907666131	0.608662336200076	22	12	1	C19orf48
CD4 TEM	0.228898678755363	-0.524604194663388	43	59	1	AL390728.6
CD4 TEM	0.229033004032008	0.55975273571913	42	29	1	RANBP3
CD4 TEM	0.229102840168157	0.708198009750991	0.03	18	1	KIAA1958
CD4 TEM	0.229163675326358	0.324869370199485	129	106	1	PPWD1
CD4 TEM	0.229489901081215	0.345627930366282	98	77	1	SIN3A
CD4 TEM	0.229578807502162	0.39844462880973	126	104	1	CDK8
CD4 TEM	0.22964113999857	0.608662336200076	0.03	18	1	AC144521.1
CD4 TEM	0.22964113999857	0.608662336200076	0.03	18	1	ZNF839
CD4 TEM	0.22964113999857	0.608662336200076	0.03	18	1	SPPL2B
CD4 TEM	0.229729430594569	-0.787266340131064	28	41	1	CCDC32
CD4 TEM	0.229738628515901	0.608662336200076	0.03	18	1	NOM1
CD4 TEM	0.229780661563449	-0.334754135433557	31	45	1	AMZ2
CD4 TEM	0.229781875451145	0.372594977966551	115	94	1	PACSIN2
CD4 TEM	0.229952342577566	-0.361384441698296	196	0.22	1	LSM14A
CD4 TEM	0.229992178626715	0.399208970571126	89	69	1	MYC
CD4 TEM	0.2300025971768	0.483131454116218	0.03	18	1	NADK2
CD4 TEM	0.23001793789233	-0.391337663799924	31	45	1	C17orf49
CD4 TEM	0.230155504576236	-0.391337663799924	45	61	1	HACD4
CD4 TEM	0.230203872695979	-0.528841187549859	0.03	43	1	ARSG
CD4 TEM	0.230203872695979	-0.528841187549859	0.03	43	1	REXO1
CD4 TEM	0.230340532461008	-0.522582197078177	0.03	43	1	GLOD4
CD4 TEM	0.230451747853772	-0.455468001219639	0.03	43	1	PPP1R9B
CD4 TEM	0.231040179997126	-0.326486519449956	124	149	1	SEC31A
CD4 TEM	0.231056386199871	0.41601725825768	0.03	18	1	TPD52L2
CD4 TEM	0.231068331561009	0.547261791535933	0.03	18	1	UMPS
CD4 TEM	0.231128441334916	-0.19306803666365	284	316	1	FAM49B
CD4 TEM	0.23122525454122	0.238018956279686	134	0.11	1	SDHA
CD4 TEM	0.231353275951103	-0.287501852815384	98	0.12	1	HERC2
CD4 TEM	0.231401045377192	0.608662336200076	47	33	1	BCCIP
CD4 TEM	0.231482110692942	-0.28824417083582	138	163	1	GPR155
CD4 TEM	0.231743311997194	0.699810224258271	61	45	1	KLHDC4
CD4 TEM	0.231776865163242	-0.248733268357123	107	0.13	1	YWHAQ
CD4 TEM	0.231916869678115	0.345627930366283	22	12	1	UBXN11
CD4 TEM	0.232113262212399	0.471158812450141	0.03	18	1	SGSH
CD4 TEM	0.232113262212399	0.471158812450141	0.03	18	1	ADA
CD4 TEM	0.232590499579628	-0.319187878044089	57	75	1	AC016831.5
CD4 TEM	0.232674110219379	-0.284422459883412	57	75	1	CD58
CD4 TEM	0.232818753190649	0.193624836921232	64	47	1	ZFYVE9
CD4 TEM	0.232857427960678	-0.371159781862294	93	114	1	HLA-DRA
CD4 TEM	0.23287921080511	0.568020351702731	47	33	1	NDUFA5
CD4 TEM	0.233169219658539	-0.349517488105297	45	61	1	ASPH
CD4 TEM	0.233218713389442	-0.171892526513813	345	375	1	RBL2
CD4 TEM	0.233378352106569	-0.261569788829595	132	157	1	HNRNPH3
CD4 TEM	0.23379709534136	0.374197082563053	93	73	1	CLIC1
CD4 TEM	0.234051777768671	-0.346013673290434	135	159	1	ADD1
CD4 TEM	0.234167283342871	-0.171289182931775	0.23	259	1	MPP7
CD4 TEM	0.23418936754996	0.501747132283564	0.07	53	1	TMED4
CD4 TEM	0.234327635861889	0.21893592545042	351	322	1	COG5
CD4 TEM	0.234447608179521	0.568020351702731	47	33	1	ATP6AP1
CD4 TEM	0.23489338942038	-0.191400093291172	0.11	134	1	BRD9
CD4 TEM	0.235006557192498	0.573896918039399	56	41	1	ORAI1
CD4 TEM	0.235150289429176	-0.641315916808272	53	69	1	PRKAR1A
CD4 TEM	0.235294787481835	-0.475401928588399	73	92	1	NOTCH2
CD4 TEM	0.235391336291541	-0.317337082356147	0.12	143	1	CMC1
CD4 TEM	0.235860410963458	-0.369311357469925	87	108	1	TBC1D32
CD4 TEM	0.235994776555387	-0.251289703692227	244	267	1	SCAPER
CD4 TEM	0.23642360221354	0.534661754756299	51	37	1	TMEM258
CD4 TEM	0.236568335243169	0.246092256815368	42	29	1	MON1B
CD4 TEM	0.236568335243169	0.32855441700734	42	29	1	CCDC137
CD4 TEM	0.23691285861294	-0.345533974186799	43	59	1	COMMD3
CD4 TEM	0.237060801923573	-0.208115839744154	126	151	1	ATXN7L1
CD4 TEM	0.237186502744537	0.345627930366283	75	57	1	MTCH1
CD4 TEM	0.237253644818244	-0.273501173506066	68	88	1	TAMM41
CD4 TEM	0.237266476154173	0.298977837067461	93	73	1	MAL
CD4 TEM	0.237781355750006	-0.325248473342151	95	116	1	LAMTOR4
CD4 TEM	0.238235121381592	0.496187606941663	51	37	1	BLOC1S6
CD4 TEM	0.238736788398016	-0.455468001219639	28	41	1	PMS2
CD4 TEM	0.239141483654905	-0.194036223426306	166	193	1	UHRF2
CD4 TEM	0.239497879675029	-0.320948335908526	56	73	1	GRAMD1A
CD4 TEM	0.239614782794792	-0.345533974186799	43	59	1	SPTLC1
CD4 TEM	0.239709202179209	-0.317337082356147	0.11	132	1	SNX9
CD4 TEM	0.240056128157133	0.456659242755026	51	37	1	PLEKHA8
CD4 TEM	0.240219631440175	0.312677508564996	141	118	1	GAS5
CD4 TEM	0.240339075489451	0.667556025253645	34	22	1	FAM76A
CD4 TEM	0.240339075489451	0.667556025253645	34	22	1	ARL13B
CD4 TEM	0.24035395260942	0.663110120222452	34	22	1	ALKBH1
CD4 TEM	0.240412910435743	0.266270138752998	144	0.12	1	FOXN2
CD4 TEM	0.240584200099549	-0.273768067418748	152	177	1	WDR26
CD4 TEM	0.240730495970493	-0.164268755254003	138	165	1	HBP1
CD4 TEM	0.241088108059645	-0.280306351411181	28	41	1	ERVMER61-1
CD4 TEM	0.241687447858474	-0.391337663799924	75	94	1	API5
CD4 TEM	0.242024995589761	-0.535727573135099	26	39	1	PPM1D
CD4 TEM	0.242024995589761	-0.535727573135099	26	39	1	BCOR
CD4 TEM	0.242375289171613	0.434632936425027	56	41	1	SNRPB2
CD4 TEM	0.242382163449554	-0.12124850043218	416	454	1	DDX17
CD4 TEM	0.242444934039616	-0.519661760775463	62	79	1	GGA2
CD4 TEM	0.242582416636504	-0.336889879777547	75	94	1	PARVG
CD4 TEM	0.242612304908252	-0.488634865154839	62	79	1	VPS28
CD4 TEM	0.242700966588683	-0.257659228567955	141	167	1	PRKAG2
CD4 TEM	0.243094987685092	0.845701533500925	39	26	1	AL133334.1
CD4 TEM	0.243173657105467	0.547261791535933	34	22	1	FBXO8
CD4 TEM	0.243444251525919	0.386269914863628	51	37	1	PTPN18
CD4 TEM	0.243444251525919	0.386269914863628	51	37	1	UTP20
CD4 TEM	0.243542295965354	-0.369642592700605	93	114	1	MSL2
CD4 TEM	0.243546917917025	0.13520815069591	745	725	1	RPS3
CD4 TEM	0.243548673251086	-0.237714474686712	134	159	1	ASB3
CD4 TEM	0.243633529179491	0.228390255081909	228	202	1	PCGF5
CD4 TEM	0.243640857963705	-0.696192245328345	25	37	1	CD59
CD4 TEM	0.243677055209888	0.314931133143366	84	65	1	TMCO1
CD4 TEM	0.243776648716658	-0.806375163078767	25	37	1	ERMARD
CD4 TEM	0.243966847706853	-0.322075001362811	84	104	1	TENM1
CD4 TEM	0.244084728324438	-0.465338245243701	26	39	1	INSIG1
CD4 TEM	0.244189241265139	102369983547892	19	0.01	1	ZFYVE1
CD4 TEM	0.244371594366029	0.130271499676964	363	322	1	ITM2B
CD4 TEM	0.24459702110261	-0.138571593419957	68	88	1	TRIM37
CD4 TEM	0.24469671305062	-0.391337663799924	53	69	1	TMCO4
CD4 TEM	0.244823445050707	-0.225327712360995	54	71	1	USP37
CD4 TEM	0.245009567306238	102369983547892	26	16	1	SHOC1
CD4 TEM	0.24509121142864	-0.267955248294641	78	98	1	NDUFAF6
CD4 TEM	0.245131274570889	-0.391337663799924	64	81	1	ANKRD49
CD4 TEM	0.245202930689676	0.408363685714245	65	49	1	MFSD8
CD4 TEM	0.245293252736285	0.345627930366282	51	37	1	AHSA1
CD4 TEM	0.245748771452043	-0.43864337857828	0.04	55	1	MOB2
CD4 TEM	0.245780423944208	-0.680844280994909	25	37	1	MRPL52
CD4 TEM	0.245911814292349	0.431784574115996	34	22	1	TMED7
CD4 TEM	0.245911814292349	0.431784574115996	34	22	1	POLB
CD4 TEM	0.24596512032234	0.724139553620012	19	0.01	1	AL359921.1
CD4 TEM	0.24596512032234	0.724139553620012	19	0.01	1	PYROXD2
CD4 TEM	0.24596512032234	0.724139553620012	19	0.01	1	YIF1A
CD4 TEM	0.24596512032234	0.724139553620012	19	0.01	1	PHLDA1
CD4 TEM	0.24596512032234	0.724139553620012	19	0.01	1	ZNF836
CD4 TEM	0.246007116096302	-0.480605001897011	62	79	1	LINC00243
CD4 TEM	0.246064596203471	-0.268853657274929	113	136	1	TTC19
CD4 TEM	0.246089667063011	0.307660080167262	158	134	1	TRANK1
CD4 TEM	0.246123340848866	0.145928094889936	152	126	1	YAF2
CD4 TEM	0.246777535753748	-0.193737703914763	0.16	185	1	MAP2K4
CD4 TEM	0.246794138485356	-0.157131911025349	345	375	1	MGAT4A
CD4 TEM	0.246895855344146	0.374197082563053	132	0.11	1	PCF11
CD4 TEM	0.247192696570279	0.608662336200076	19	0.01	1	CMTM1
CD4 TEM	0.247370172558507	0.41601725825768	19	0.01	1	PDZD2
CD4 TEM	0.247628191882332	-0.594871057885056	0.05	65	1	PPARD
CD4 TEM	0.24764338803181	-0.783655086578684	23	35	1	LIAS
CD4 TEM	0.247726898628552	0.659288409270044	39	26	1	SDF2L1
CD4 TEM	0.247795396505871	-0.613730085136372	25	37	1	ARFRP1
CD4 TEM	0.247899514567708	-0.484447068191405	0.04	55	1	KIAA0100
CD4 TEM	0.248078337594588	0.501747132283564	19	0.01	1	FXR2
CD4 TEM	0.248078337594588	0.501747132283564	19	0.01	1	HSBP1L1
CD4 TEM	0.248940296386327	0.701771740591558	39	26	1	TXNDC15
CD4 TEM	0.248965950265435	-0.471508012483907	51	67	1	MT2A
CD4 TEM	0.249193437167631	-0.465338245243701	51	67	1	MOGS
CD4 TEM	0.249211845485544	0.41601725825768	85	67	1	MED14
CD4 TEM	0.249258717277684	0.345627930366283	0.11	0.09	1	ZNF518A
CD4 TEM	0.249283828427967	0.608662336200076	39	26	1	ARRDC1
CD4 TEM	0.249341022303878	-0.192557799685426	0.13	155	1	SELENOF
CD4 TEM	0.249396699955568	0.165055684724461	107	86	1	LINC00649
CD4 TEM	0.24963719575008	0.41601725825768	101	81	1	C12orf57
CD4 TEM	0.249696014267359	0.68666484820135	26	16	1	ABT1
CD4 TEM	0.249696014267359	0.760665429645126	26	16	1	KDELR2
CD4 TEM	0.249696014267359	0.760665429645126	26	16	1	AL691403.1
CD4 TEM	0.249696014267359	0.68666484820135	26	16	1	RANGRF
CD4 TEM	0.249696014267359	0.68666484820135	26	16	1	MRPL12
CD4 TEM	0.249899860713798	-0.58398274174232	39	53	1	PIK3R4
CD4 TEM	0.249948971688328	-0.469340175801197	25	37	1	LIG1
CD4 TEM	0.250090540419453	-0.418818400222031	71	0.09	1	ETFA
CD4 TEM	0.250133764250975	-0.680844280994909	23	35	1	TATDN3
CD4 TEM	0.25074518143957	0.55975273571913	39	26	1	APOBEC3C
CD4 TEM	0.250915607438278	0.608662336200076	26	16	1	AC015923.1
CD4 TEM	0.251037363772673	0.608662336200076	26	16	1	DIAPH2-AS1
CD4 TEM	0.251116265586284	-0.509982160298543	0.05	65	1	AMFR
CD4 TEM	0.251155996247061	0.156966366342384	334	303	1	CFL1
CD4 TEM	0.251183572347602	0.246092256815368	61	45	1	STUB1
CD4 TEM	0.251389339360514	0.168841735991344	248	218	1	UBC
CD4 TEM	0.251771376629605	-0.241095028219311	121	145	1	MPRIP
CD4 TEM	0.251791275554868	0.186114694813953	449	426	1	RPL22
CD4 TEM	0.251796060333366	0.22533369664857	0.07	53	1	RMND5A
CD4 TEM	0.25183964944475	-0.625802917436947	23	35	1	ACTR3B
CD4 TEM	0.252010594455105	-0.214459901715844	65	84	1	FOSB
CD4 TEM	0.252074070354452	0.608662336200076	26	16	1	ZNF587B
CD4 TEM	0.25210354053176	-0.543340757244974	23	35	1	POLR2G
CD4 TEM	0.252162415709955	0.24848677195575	85	67	1	ENOX2
CD4 TEM	0.252222960239981	0.534661754756299	26	16	1	LTBP4
CD4 TEM	0.252315696675724	0.509126662649162	39	26	1	TIGAR
CD4 TEM	0.252371911421325	0.271627348922506	26	16	1	TAF9
CD4 TEM	0.252508821712024	0.501747132283564	39	26	1	TRMT2B
CD4 TEM	0.25250893300167	-0.461726991691322	23	35	1	CD79A
CD4 TEM	0.252586430996939	0.441552350364818	76	59	1	ATP6V0A2
CD4 TEM	0.252629516651554	-0.196834639636946	132	157	1	RSU1
CD4 TEM	0.252685601647382	0.383102635784945	85	67	1	FKBP11
CD4 TEM	0.253108666061417	0.234266821418578	146	122	1	GGNBP2
CD4 TEM	0.253121075837174	-0.198692585857528	161	187	1	MTR
CD4 TEM	0.253224236238728	-0.217308264024875	121	145	1	TMPO
CD4 TEM	0.2534121270076	0.456659242755026	26	16	1	SDHAF3
CD4 TEM	0.2534121270076	0.319155719005091	26	16	1	RXYLT1
CD4 TEM	0.253643246937916	-0.55639691007042	0.05	65	1	PMM2
CD4 TEM	0.253788622722885	0.466643331327648	39	26	1	BNIP3
CD4 TEM	0.253788622722885	0.466643331327648	39	26	1	CYB5R3
CD4 TEM	0.253796599423344	-0.345533974186799	0.04	55	1	TUBGCP5
CD4 TEM	0.253818465682238	-0.55180233599317	23	35	1	ZDHHC18
CD4 TEM	0.253993286598755	-0.361590320405872	135	157	1	RREB1
CD4 TEM	0.254355509847393	0.354089509114478	138	116	1	RNPC3
CD4 TEM	0.254803794950244	-0.244496275470653	121	145	1	ERAP2
CD4 TEM	0.254891255465976	-0.64767741705971	48	63	1	MIR4435-2HG
CD4 TEM	0.255028933921193	0.168089744814095	242	0.21	1	MIER1
CD4 TEM	0.255225661291148	0.608662336200076	48	35	1	TDP2
CD4 TEM	0.2552282268541	0.562858646586951	43	31	1	PLP2
CD4 TEM	0.255358896499177	0.297733240261971	0.11	0.09	1	SRSF1
CD4 TEM	0.255376178756791	-0.441963736869893	39	53	1	SLC25A32
CD4 TEM	0.255376852788688	0.300540040837744	26	16	1	ADGRG5
CD4 TEM	0.255476320339181	0.40221145873265	39	26	1	MCRS1
CD4 TEM	0.255506074158169	-0.276626004923232	197	222	1	PSIP1
CD4 TEM	0.255527025057671	-0.73237458163499	22	33	1	CZIB
CD4 TEM	0.255769475048102	-0.23700951740863	84	104	1	STRBP
CD4 TEM	0.255807766836683	-0.473799823991897	23	35	1	LZTFL1
CD4 TEM	0.255807766836683	-0.473799823991897	23	35	1	CYB5D2
CD4 TEM	0.255965143859455	0.319155719005091	26	16	1	AC008937.2
CD4 TEM	0.256045676170609	0.212733659868936	51	37	1	ETFB
CD4 TEM	0.256085243916023	-0.469340175801197	23	35	1	CBWD2
CD4 TEM	0.256085243916023	-0.469340175801197	23	35	1	AC007216.4
CD4 TEM	0.25617688341133	-0.543340757244974	0.05	65	1	TMEM173
CD4 TEM	0.25626768762992	0.209392152779549	177	151	1	BRD4
CD4 TEM	0.256361540441812	-0.465338245243701	23	35	1	WDR25
CD4 TEM	0.257451817060299	-0.73237458163499	22	33	1	RPUSD4
CD4 TEM	0.257539777271316	0.357123569204112	106	86	1	PIGN
CD4 TEM	0.257958588713399	0.282892175018319	95	75	1	TRMT11
CD4 TEM	0.258109534406484	0.462811469736621	67	51	1	TRAPPC6A
CD4 TEM	0.258298535288895	-0.353862958381261	51	67	1	ZNF43
CD4 TEM	0.258420874600656	-0.287715032725766	135	159	1	NPEPPS
CD4 TEM	0.258433497497784	-0.208271562669545	241	267	1	TRA2A
CD4 TEM	0.258481802868029	0.475395805336611	43	31	1	OSTC
CD4 TEM	0.258490548945971	-0.271043430082212	64	81	1	RNF44
CD4 TEM	0.258676779839797	-0.367878690975935	81	0.1	1	ELP3
CD4 TEM	0.259624673275622	0.506782722180863	57	43	1	BBS2
CD4 TEM	0.259674937732385	-0.561262665242236	22	33	1	ARL 1,00
CD4 TEM	0.2596805163606	0.364736753313987	96	77	1	LMAN1
CD4 TEM	0.259813999812615	-0.473799823991897	22	33	1	TSGA10
CD4 TEM	0.260125229265683	-0.498252867716436	37	51	1	RNH1
CD4 TEM	0.260225263989233	0.428090090558255	43	31	1	NUP155
CD4 TEM	0.260381105413764	0.271627348922505	101	81	1	ICE2
CD4 TEM	0.260408139154223	0.530659824198803	48	35	1	COPG1
CD4 TEM	0.260408139154223	0.530659824198803	48	35	1	SYNGR2
CD4 TEM	0.260825703588945	-0.278127053351933	73	92	1	IPO7
CD4 TEM	0.261395580456708	-0.188054065411181	225	253	1	MORF4L1
CD4 TEM	0.261609347190092	-0.248212721701327	214	0.24	1	ELF2
CD4 TEM	0.261621352375642	-0.478800505050264	22	33	1	STX10
CD4 TEM	0.261621352375642	-0.478800505050264	22	33	1	ZNF808
CD4 TEM	0.26163127844333	-0.55180233599317	22	33	1	NFKBIB
CD4 TEM	0.261763547702247	0.360734822756491	43	31	1	ILK
CD4 TEM	0.261763556651867	0.392933645144639	43	31	1	CAPRIN2
CD4 TEM	0.262050786740372	-0.391337663799924	22	33	1	ZBTB18
CD4 TEM	0.262271267514032	-0.391337663799924	148	169	1	PARP14
CD4 TEM	0.262301565252273	109408916337032	16	8	1	AZIN1-AS1
CD4 TEM	0.262525809968464	0.442652384761147	53	39	1	RGS1
CD4 TEM	0.262559157656822	0.105460807301858	463	428	1	RPS5
CD4 TEM	0.26289009898572	-0.44380508369406	37	51	1	DANCR
CD4 TEM	0.26289009898572	-0.44380508369406	37	51	1	PSMD13
CD4 TEM	0.262891382307873	-0.806375163078767	34	47	1	LIPA
CD4 TEM	0.263114604242845	0.987173959453806	16	8	1	KCTD10
CD4 TEM	0.263118945692757	111116267672926	16	8	1	AL162493.1
CD4 TEM	0.263161704240137	0.19726341398458	393	367	1	NCOA2
CD4 TEM	0.263251006753985	-0.67144558299266	0.02	31	1	SDE2
CD4 TEM	0.263588174541161	0.672792673619791	31	0.02	1	FBXL8
CD4 TEM	0.263588174541161	0.672792673619791	31	0.02	1	CNOT3
CD4 TEM	0.263617731719042	-0.522582197078176	57	73	1	DYNC1LI1
CD4 TEM	0.263734865173639	0.319155719005091	0.14	118	1	TMEM117
CD4 TEM	0.263869240099414	-0.391337663799924	22	33	1	IGSF8
CD4 TEM	0.263929065323746	0.87169674203387	16	8	1	AL450998.2
CD4 TEM	0.263929065323746	0.87169674203387	16	8	1	KCNA3
CD4 TEM	0.263929065323746	0.87169674203387	16	8	1	RRNAD1
CD4 TEM	0.263929065323746	0.987173959453806	16	8	1	BOLA3
CD4 TEM	0.263929065323746	0.87169674203387	16	8	1	AC005532.1
CD4 TEM	0.263929065323746	0.87169674203387	16	8	1	POT1-AS1
CD4 TEM	0.263929065323746	0.87169674203387	16	8	1	BOLA2B
CD4 TEM	0.263929065323746	0.87169674203387	16	8	1	C17orf100
CD4 TEM	0.263929065323746	0.87169674203387	16	8	1	CC2D1A
CD4 TEM	0.263929065323746	0.87169674203387	16	8	1	SNHG17
CD4 TEM	0.26415976605157	-0.391337663799924	22	33	1	ROMO1
CD4 TEM	0.264277029562165	0.33564384179366	67	51	1	UBE2F
CD4 TEM	0.264413965812204	0.501747132283564	53	39	1	SMIM14
CD4 TEM	0.264430092225521	0.456659242755026	115	96	1	FAM53B
CD4 TEM	0.264531903710962	-0.321435650569768	188	212	1	SIDT1
CD4 TEM	0.264757126001063	0.746165859950011	16	8	1	CREG1
CD4 TEM	0.264757126001063	0.746165859950011	16	8	1	SLC19A2
CD4 TEM	0.264757126001063	0.746165859950011	16	8	1	GLUL
CD4 TEM	0.264757126001063	0.746165859950011	16	8	1	UNC50
CD4 TEM	0.264757126001063	0.746165859950011	16	8	1	MYLK-AS1
CD4 TEM	0.264757126001063	0.746165859950011	16	8	1	ARSK
CD4 TEM	0.264757126001063	0.746165859950011	16	8	1	TBC1D7
CD4 TEM	0.264757126001063	0.746165859950011	16	8	1	STOML2
CD4 TEM	0.264757126001063	0.746165859950011	16	8	1	AL591368.1
CD4 TEM	0.264757126001063	0.746165859950011	16	8	1	TAF6L
CD4 TEM	0.264757126001063	0.746165859950011	16	8	1	C12orf29
CD4 TEM	0.264757126001063	0.746165859950011	16	8	1	TRIM69
CD4 TEM	0.264757126001063	0.746165859950011	16	8	1	FTSJ1
CD4 TEM	0.264990413103552	0.608662336200076	31	0.02	1	FAM114A2
CD4 TEM	0.264990413103552	0.608662336200076	31	0.02	1	CCNG1
CD4 TEM	0.265131538490105	-0.561262665242237	36	49	1	ACTR1B
CD4 TEM	0.265147444239673	-0.605462469152772	36	49	1	PIN1
CD4 TEM	0.265187170250739	-0.58398274174232	0.02	31	1	ZNF622
CD4 TEM	0.265187170250739	-0.58398274174232	0.02	31	1	ZNF317
CD4 TEM	0.265254009812343	-0.860822947101144	19	29	1	ARL 2,00
CD4 TEM	0.265293342876482	-0.654372069633717	0.02	31	1	AC010976.1
CD4 TEM	0.265319221383679	0.303807754671655	129	108	1	FOCAD
CD4 TEM	0.265356414882997	-0.408825090528765	112	132	1	PDZD8
CD4 TEM	0.26541835145567	-0.391337663799924	37	51	1	CALCOCO1
CD4 TEM	0.265439298375896	-0.571909909441745	0.02	31	1	DCUN1D2
CD4 TEM	0.265572353400977	0.386269914863628	48	35	1	GLB1
CD4 TEM	0.26573362638194	0.161410212056062	441	413	1	BIRC6
CD4 TEM	0.265739867048695	-0.561262665242236	0.02	31	1	CCP110
CD4 TEM	0.265774784623563	0.831054757536524	16	8	1	MRPL27
CD4 TEM	0.265774784623563	0.724139553620012	16	8	1	AC010642.2
CD4 TEM	0.265980178204896	0.608662336200076	16	8	1	SURF2
CD4 TEM	0.265980178204896	0.608662336200076	16	8	1	KLRC1
CD4 TEM	0.2660321120453	-0.473799823991897	0.02	31	1	B3GALNT2
CD4 TEM	0.266135410792912	0.294553745772013	48	35	1	AC008964.1
CD4 TEM	0.266185681031467	0.193624836921233	16	8	1	LINC01483
CD4 TEM	0.266218771740142	-0.301139854828346	126	147	1	SAT1
CD4 TEM	0.266255523691505	0.397158231006364	53	39	1	ZNF512
CD4 TEM	0.26639156553654	-0.239334570354874	39	53	1	GLIPR2
CD4 TEM	0.266412936701659	0.547261791535933	31	0.02	1	TNFRSF4
CD4 TEM	0.266412936701659	0.547261791535933	31	0.02	1	TEX2
CD4 TEM	0.266554477867247	0.49318511878014	31	0.02	1	MLYCD
CD4 TEM	0.26680075082192	0.483131454116218	16	8	1	RBM34
CD4 TEM	0.26680075082192	0.483131454116218	16	8	1	AMMECR1L
CD4 TEM	0.267069657439442	-0.860822947101144	19	29	1	MASTL
CD4 TEM	0.26722935743819	-0.831910255185905	19	29	1	AC006299.1
CD4 TEM	0.267336980513327	-0.484447068191405	0.02	31	1	EEF1E1
CD4 TEM	0.267366717771355	-0.461726991691322	0.02	31	1	DISC1FP1
CD4 TEM	0.267687974848365	-0.221412662357611	82	102	1	KDM2B
CD4 TEM	0.267712335701355	-0.31978440277489	89	108	1	S100PBP
CD4 TEM	0.267825404999853	-0.24323902481079	51	67	1	MRE11
CD4 TEM	0.267825869667709	0.483131454116218	31	0.02	1	POLDIP3
CD4 TEM	0.267913153146678	0.260739032779769	48	35	1	SP1
CD4 TEM	0.268015566531834	0.33564384179366	67	51	1	PIK3CG
CD4 TEM	0.268078724011111	0.113134919060864	286	255	1	ITPR2
CD4 TEM	0.268079427982165	0.397158231006364	53	39	1	GPD1L
CD4 TEM	0.268234702855852	0.187524637384815	157	132	1	FBXL5
CD4 TEM	0.268247072769979	-0.490873337350838	36	49	1	ING5
CD4 TEM	0.268410468407708	-0.175129114086849	239	267	1	TAPBP
CD4 TEM	0.268590512770831	-0.441963736869893	36	49	1	TUBGCP2
CD4 TEM	0.268645570290583	-0.206305769967403	143	167	1	GOLGA8A
CD4 TEM	0.268893513551106	-0.690897945658832	19	29	1	SASS6
CD4 TEM	0.268893513551106	-0.690897945658832	19	29	1	LDB1
CD4 TEM	0.268893513551106	-0.690897945658832	19	29	1	MAGOHB
CD4 TEM	0.268957849912779	0.324869370199484	62	47	1	HEBP2
CD4 TEM	0.269169810057833	-0.306448766213411	0.05	65	1	ZNF302
CD4 TEM	0.269175420673419	-139133766379992	5	0.01	1	SOX13
CD4 TEM	0.269175420673419	-156126266524224	5	0.01	1	CFAP161
CD4 TEM	0.269175420673419	-171326575868729	5	0.01	1	CMTR2
CD4 TEM	0.269175420673419	-139133766379992	5	0.01	1	AC002558.3
CD4 TEM	0.269175420673419	-139133766379992	5	0.01	1	RAB31
CD4 TEM	0.269198417924451	0.319155719005091	92	73	1	TET3
CD4 TEM	0.269207480794891	-0.67144558299266	19	29	1	COL10A1
CD4 TEM	0.269543214044035	0.324869370199484	31	0.02	1	YDJC
CD4 TEM	0.269728072205031	100097975897884	23	14	1	AC078785.1
CD4 TEM	0.269995175181955	-119869258585753	5	0.01	1	NLN
CD4 TEM	0.269995175181955	-119869258585753	5	0.01	1	FBXO5
CD4 TEM	0.269995175181955	-139133766379992	5	0.01	1	SAC3D1
CD4 TEM	0.269995175181955	-119869258585753	5	0.01	1	CFL2
CD4 TEM	0.269995175181955	-119869258585753	5	0.01	1	AC091045.1
CD4 TEM	0.269995175181955	-119869258585753	5	0.01	1	RNF135
CD4 TEM	0.269995175181955	-119869258585753	5	0.01	1	RBBP8
CD4 TEM	0.269995175181955	-119869258585753	5	0.01	1	SERPINB8
CD4 TEM	0.269995175181955	-119869258585753	5	0.01	1	WDR88
CD4 TEM	0.269995175181955	-119869258585753	5	0.01	1	ZNF576
CD4 TEM	0.269995175181955	-119869258585753	5	0.01	1	SPIB
CD4 TEM	0.269995175181955	-119869258585753	5	0.01	1	AF127577.2
CD4 TEM	0.269995175181955	-139133766379992	5	0.01	1	ZXDB
CD4 TEM	0.269995175181955	-119869258585753	5	0.01	1	ZDHHC15
CD4 TEM	0.269995175181955	-139133766379992	5	0.01	1	ARMCX5
CD4 TEM	0.270270773687997	-123933457035487	5	0.01	1	CCSER1
CD4 TEM	0.270284707876195	-0.275240598877053	0.23	253	1	TNKS
CD4 TEM	0.270506063487444	-0.447921192166292	36	49	1	ENY2
CD4 TEM	0.270544971309976	-106940956891256	5	0.01	1	PRELID2
CD4 TEM	0.270556344863586	-0.66435615820634	34	47	1	RELB
CD4 TEM	0.270674021519836	-0.613730085136372	34	47	1	CCDC47
CD4 TEM	0.270693195906233	-0.138051234517692	539	554	1	XIST
CD4 TEM	0.270768391617924	-0.59778854126735	19	29	1	SND1-IT1
CD4 TEM	0.270768391617924	-0.59778854126735	19	29	1	ECHS1
CD4 TEM	0.270768391617924	-0.59778854126735	19	29	1	ARHGAP27
CD4 TEM	0.270780256687947	-0.154298466499074	137	163	1	GMDS-DT
CD4 TEM	0.270782414587475	-0.391337663799924	87	106	1	SCAMP1
CD4 TEM	0.270820249175536	-0.97630016452108	5	0.01	1	XKR8
CD4 TEM	0.270820249175536	-0.97630016452108	5	0.01	1	TTC22
CD4 TEM	0.270820249175536	-0.97630016452108	5	0.01	1	AL355816.1
CD4 TEM	0.270820249175536	-0.97630016452108	5	0.01	1	NBPF10
CD4 TEM	0.270820249175536	-0.97630016452108	5	0.01	1	C2CD4D-AS1
CD4 TEM	0.270820249175536	-0.97630016452108	5	0.01	1	AL451085.1
CD4 TEM	0.270820249175536	-0.97630016452108	5	0.01	1	BCL11A
CD4 TEM	0.270820249175536	-0.97630016452108	5	0.01	1	AC090948.1
CD4 TEM	0.270820249175536	-0.97630016452108	5	0.01	1	CCR4
CD4 TEM	0.270820249175536	-0.97630016452108	5	0.01	1	P2RY13
CD4 TEM	0.270820249175536	-0.97630016452108	5	0.01	1	RRAGD
CD4 TEM	0.270820249175536	-0.97630016452108	5	0.01	1	AL080317.2
CD4 TEM	0.270820249175536	-0.97630016452108	5	0.01	1	ARG1
CD4 TEM	0.270820249175536	-0.97630016452108	5	0.01	1	PSMG3-AS1
CD4 TEM	0.270820249175536	-0.97630016452108	5	0.01	1	CALD1
CD4 TEM	0.270820249175536	-0.97630016452108	5	0.01	1	EPHA1
CD4 TEM	0.270820249175536	-0.97630016452108	5	0.01	1	GRINA
CD4 TEM	0.270820249175536	-0.97630016452108	5	0.01	1	AL162390.1
CD4 TEM	0.270820249175536	-0.97630016452108	5	0.01	1	AL355574.1
CD4 TEM	0.270820249175536	-0.97630016452108	5	0.01	1	AC007622.2
CD4 TEM	0.270820249175536	-0.97630016452108	5	0.01	1	TESC
CD4 TEM	0.270820249175536	-0.97630016452108	5	0.01	1	KBTBD7
CD4 TEM	0.270820249175536	-0.97630016452108	5	0.01	1	GSTZ1
CD4 TEM	0.270820249175536	-0.97630016452108	5	0.01	1	SNN
CD4 TEM	0.270820249175536	-0.97630016452108	5	0.01	1	LCMT1-AS1
CD4 TEM	0.270820249175536	-0.97630016452108	5	0.01	1	AC020765.2
CD4 TEM	0.270820249175536	-0.97630016452108	5	0.01	1	NIP7
CD4 TEM	0.270820249175536	-0.97630016452108	5	0.01	1	SCIMP
CD4 TEM	0.270820249175536	-0.97630016452108	5	0.01	1	FAM83G
CD4 TEM	0.270820249175536	-0.97630016452108	5	0.01	1	AC100793.3
CD4 TEM	0.270820249175536	-0.97630016452108	5	0.01	1	ACSF2
CD4 TEM	0.270820249175536	-0.97630016452108	5	0.01	1	ZNF799
CD4 TEM	0.270820249175536	-0.97630016452108	5	0.01	1	ISYNA1
CD4 TEM	0.270820249175536	-0.97630016452108	5	0.01	1	B9D2
CD4 TEM	0.270820249175536	-0.97630016452108	5	0.01	1	ZNF749
CD4 TEM	0.270820249175536	-0.97630016452108	5	0.01	1	ZNF343
CD4 TEM	0.270820249175536	-0.97630016452108	5	0.01	1	ADNP-AS1
CD4 TEM	0.270820249175536	-0.97630016452108	5	0.01	1	CDH26
CD4 TEM	0.270820249175536	-0.97630016452108	5	0.01	1	HORMAD2-AS1
CD4 TEM	0.270820249175536	-0.97630016452108	5	0.01	1	CXorf40A
CD4 TEM	0.270824771088393	0.260739032779769	31	0.02	1	NUP35
CD4 TEM	0.27088936664012	0.856589849643662	23	14	1	ZCWPW2
CD4 TEM	0.270926612730258	-0.325248473342151	0.09	0.11	1	LY6E
CD4 TEM	0.270981758664732	-0.183742244391556	126	149	1	ARMC8
CD4 TEM	0.27104169140212	-0.58398274174232	19	29	1	ZNF398
CD4 TEM	0.271093844668342	-0.561262665242236	5	0.01	1	SMC1B
CD4 TEM	0.271144648174307	-0.554836396082804	34	47	1	GART
CD4 TEM	0.271194879476659	0.41601725825768	109	0.09	1	TUBGCP3
CD4 TEM	0.271254053728489	-0.249085080842166	247	275	1	SND1
CD4 TEM	0.271296290016164	-0.423759141492301	118	138	1	AFTPH
CD4 TEM	0.27136786472867	-0.876764490970166	5	0.01	1	NMNAT3
CD4 TEM	0.27136786472867	-0.876764490970166	5	0.01	1	ENPP2
CD4 TEM	0.271634834822614	-0.323166161158345	87	106	1	DAAM1
CD4 TEM	0.271648762790165	0.708198009750991	36	24	1	LINC01163
CD4 TEM	0.271748909117857	-0.249783519585904	149	173	1	TMEM181
CD4 TEM	0.271789849945008	-0.315388810566626	48	63	1	ILF3-DT
CD4 TEM	0.272053700091091	0.856589849643662	23	14	1	TMEM256
CD4 TEM	0.27207825890412	0.41601725825768	78	61	1	RHOT1
CD4 TEM	0.272192192301282	-0.654372069633718	5	0.01	1	GSTM4
CD4 TEM	0.272192192301282	-0.654372069633718	5	0.01	1	CCNE2
CD4 TEM	0.272192192301282	-0.654372069633718	5	0.01	1	CSRNP2
CD4 TEM	0.272192192301282	-0.654372069633718	5	0.01	1	AC116158.2
CD4 TEM	0.272192192301282	-0.654372069633718	5	0.01	1	ZNF630
CD4 TEM	0.272365864527516	-0.226278417529428	0.05	65	1	NCAPD3
CD4 TEM	0.272522619566722	-0.806375163078767	17	26	1	IFI30
CD4 TEM	0.272850272304165	-0.778360786909172	17	26	1	SCGB2B2
CD4 TEM	0.272884126190952	-0.490873337350838	19	29	1	SNRNP48
CD4 TEM	0.272884126190952	-0.490873337350838	19	29	1	SLC35D2
CD4 TEM	0.272884126190952	-0.490873337350838	19	29	1	MED29
CD4 TEM	0.272884126190952	-0.490873337350838	19	29	1	IFNGR2
CD4 TEM	0.272999996169244	-0.481535472771502	47	61	1	VPS4A
CD4 TEM	0.273021279079543	-0.478800505050263	47	61	1	PIGB
CD4 TEM	0.273158064957659	-0.605462469152772	34	47	1	ASB7
CD4 TEM	0.273201207524998	-0.484447068191405	19	29	1	SF3B4
CD4 TEM	0.273221125593204	0.696125177450416	23	14	1	FAM200B
CD4 TEM	0.273221125593204	0.696125177450416	23	14	1	RIPK2
CD4 TEM	0.273221125593204	0.696125177450416	23	14	1	AP000919.2
CD4 TEM	0.273221125593204	0.696125177450416	23	14	1	PSENEN
CD4 TEM	0.273372656813915	-0.11716270036093	0.14	165	1	PCBP2
CD4 TEM	0.273572509837696	-0.168945242463476	5	0.01	1	AC003093.1
CD4 TEM	0.273901629715837	0.534661754756299	23	14	1	WDR47
CD4 TEM	0.274075024582478	-0.348268941908038	48	63	1	SDF4
CD4 TEM	0.274234527186682	0.831054757536524	23	14	1	CTNND1
CD4 TEM	0.27442220631954	0.608662336200076	23	14	1	CERS2
CD4 TEM	0.27442220631954	0.608662336200076	23	14	1	TUSC2
CD4 TEM	0.27442220631954	0.608662336200076	23	14	1	DUSP22
CD4 TEM	0.27442220631954	0.608662336200076	23	14	1	IDH3A
CD4 TEM	0.27442220631954	0.608662336200076	23	14	1	DUS3L
CD4 TEM	0.274738724935285	0.534661754756299	23	14	1	CAB39L
CD4 TEM	0.274908643141407	-0.419906815996695	67	84	1	RCOR1
CD4 TEM	0.274949875485253	-0.416428644762755	78	96	1	TENT4B
CD4 TEM	0.275096768689814	0.552078807833708	36	24	1	RNASEH2C
CD4 TEM	0.275096768689814	0.552078807833708	36	24	1	AL137779.2
CD4 TEM	0.275096768689814	0.552078807833708	36	24	1	CRIP2
CD4 TEM	0.275096768689814	0.663110120222452	36	24	1	ARL2BP
CD4 TEM	0.275124885685209	-0.344031949021567	87	106	1	IK
CD4 TEM	0.275254268385609	-0.571909909441745	65	81	1	EIF4E2
CD4 TEM	0.275733134048975	-0.511631897517637	34	47	1	GCN1
CD4 TEM	0.275733134048975	-0.511631897517637	34	47	1	SLFN13
CD4 TEM	0.275734697121133	-0.255133280201613	154	177	1	ARHGEF6
CD4 TEM	0.275745735993489	0.526200176008103	23	14	1	AC239799.2
CD4 TEM	0.275776390320474	-0.59778854126735	34	47	1	ACER3
CD4 TEM	0.275868212781194	-0.50681488121986	34	47	1	LTBP3
CD4 TEM	0.27600187828336	-0.502368976188668	34	47	1	PITPNM2
CD4 TEM	0.276092224989612	-0.613730085136372	17	26	1	PNP
CD4 TEM	0.276092224989612	-0.613730085136372	17	26	1	MDP1
CD4 TEM	0.276092224989612	-0.613730085136372	17	26	1	PRR14
CD4 TEM	0.276345468583972	0.173160734361517	141	118	1	IFITM2
CD4 TEM	0.276449032362407	0.173446954983602	0.09	71	1	MEGF9
CD4 TEM	0.276472101741398	-0.24511692294888	99	0.12	1	GNB5
CD4 TEM	0.276549479553736	-0.490873337350838	17	26	1	VIPAS39
CD4 TEM	0.276611074307393	-0.133025668208533	219	248	1	NLRP1
CD4 TEM	0.27805504388867	-0.222831939442945	157	181	1	ZNF652
CD4 TEM	0.278098265202302	-0.30518102005021	96	116	1	WDR37
CD4 TEM	0.278167507011118	-0.498252867716436	17	26	1	GATD3B
CD4 TEM	0.278167507011118	-0.498252867716436	17	26	1	VMA21
CD4 TEM	0.278202209977436	0.445163603917196	36	24	1	APH1A
CD4 TEM	0.278500377758054	-0.490873337350838	17	26	1	AC008771.1
CD4 TEM	0.278509810336488	-0.528841187549858	45	59	1	LAMP2
CD4 TEM	0.278512125323528	-0.321628691988519	134	155	1	TRAT1
CD4 TEM	0.278625391527828	-0.447921192166292	34	47	1	DDX39A
CD4 TEM	0.278785705567767	0.488368102482364	64	49	1	NDUFA11
CD4 TEM	0.279122773819886	-0.239334570354874	306	334	1	H3F3A
CD4 TEM	0.279274328979316	-0.157847533580146	109	0.13	1	ERICH1
CD4 TEM	0.279298068738157	-0.739260967220231	16	24	1	AL121985.1
CD4 TEM	0.279298068738157	-0.739260967220231	16	24	1	HTRA2
CD4 TEM	0.279298068738157	-0.838796640771145	16	24	1	AC027018.1
CD4 TEM	0.279298068738157	-0.739260967220231	16	24	1	ALG2
CD4 TEM	0.279380614573641	0.193624836921232	57	43	1	NARF
CD4 TEM	0.279432638358288	0.456659242755026	36	24	1	AP000779.1
CD4 TEM	0.279449047693767	-0.486494896840264	65	81	1	CASTOR3
CD4 TEM	0.279645271167788	-0.713265758687286	16	24	1	RAPH1
CD4 TEM	0.279706441062679	0.608662336200076	45	33	1	MEAF6
CD4 TEM	0.279791394294276	-0.145685336194367	213	0.24	1	TPK1
CD4 TEM	0.279917674692131	0.515552931808595	59	45	1	LIN54
CD4 TEM	0.279975674150975	0.309102054341168	36	24	1	OPA3
CD4 TEM	0.280214831891262	-0.161040044378129	81	0.1	1	TNFRSF14
CD4 TEM	0.280243923189477	-0.251407402655449	166	189	1	GSTK1
CD4 TEM	0.280269812124226	-0.265806781716065	205	228	1	CENPC
CD4 TEM	0.280289847006778	-0.291801990249009	17	26	1	AP2A1
CD4 TEM	0.280473963652222	-0.270483268925538	144	167	1	PHF20L1
CD4 TEM	0.280528086713585	-0.97630016452108	14	22	1	PPP2R3A
CD4 TEM	0.280575715246673	0.102309670175286	216	187	1	MYO1F
CD4 TEM	0.280841438917035	0.236693558813118	23	14	1	AC020915.2
CD4 TEM	0.281028951102111	-0.632345763303719	16	24	1	PAX8-AS1
CD4 TEM	0.281028951102111	-0.632345763303719	16	24	1	TRMT44
CD4 TEM	0.281028951102111	-0.632345763303719	16	24	1	C12orf10
CD4 TEM	0.281028951102111	-0.632345763303719	16	24	1	FANCI
CD4 TEM	0.281128853067376	-0.391337663799924	34	47	1	C1orf43
CD4 TEM	0.281179334029814	106809395483737	12	6	1	RMDN2
CD4 TEM	0.281179334029814	106809395483737	12	6	1	AC007681.1
CD4 TEM	0.281179334029814	106809395483737	12	6	1	AL035701.1
CD4 TEM	0.281179334029814	119362483692123	12	6	1	ZNF546
CD4 TEM	0.281347621646231	-0.613730085136372	16	24	1	AC007780.1
CD4 TEM	0.281381601066378	-0.632345763303719	33	45	1	IFIH1
CD4 TEM	0.281381601066378	-0.686793547326095	33	45	1	RCHY1
CD4 TEM	0.281518572909729	-0.498252867716436	16	24	1	POLI
CD4 TEM	0.281603907555595	-0.367292189833273	161	183	1	TTC37
CD4 TEM	0.281614521417811	-152884118754986	6	12	1	FUZ
CD4 TEM	0.281614521417811	-139133766379992	6	12	1	KIAA1671
CD4 TEM	0.281861897010103	0.255025381585376	96	77	1	MKNK2
CD4 TEM	0.281899710595508	0.930590431087438	12	6	1	ACVR2B
CD4 TEM	0.281899710595508	0.930590431087438	12	6	1	HLA-DQA1
CD4 TEM	0.281899710595508	106809395483737	12	6	1	C5
CD4 TEM	0.281899710595508	0.930590431087438	12	6	1	PTMS
CD4 TEM	0.281899710595508	0.930590431087438	12	6	1	BCL2L14
CD4 TEM	0.281899710595508	0.930590431087438	12	6	1	LRP1
CD4 TEM	0.281899710595508	0.930590431087438	12	6	1	ZKSCAN2-DT
CD4 TEM	0.281899710595508	0.930590431087438	12	6	1	AC012184.3
CD4 TEM	0.28192182867557	-0.102711544063389	0.61	629	1	DDX5
CD4 TEM	0.282136991246393	-0.876764490970166	14	22	1	ZFP30
CD4 TEM	0.282277143641717	-0.195417453824667	155	179	1	SATB1
CD4 TEM	0.282403914952056	-0.34694354444147	47	61	1	CYTH4
CD4 TEM	0.282424528571578	-0.348268941908038	47	61	1	KIAA1143
CD4 TEM	0.282623665458727	-106940956891256	6	12	1	KAZN
CD4 TEM	0.282623665458727	-106940956891256	6	12	1	CDKN2C
CD4 TEM	0.282623665458727	-106940956891256	6	12	1	ARV1
CD4 TEM	0.282623665458727	-106940956891256	6	12	1	AC073046.3
CD4 TEM	0.282623665458727	-106940956891256	6	12	1	AC104596.1
CD4 TEM	0.282623665458727	-106940956891256	6	12	1	MOSPD3
CD4 TEM	0.282623665458727	-106940956891256	6	12	1	LINC00534
CD4 TEM	0.282623665458727	-106940956891256	6	12	1	AP001977.1
CD4 TEM	0.282623665458727	-106940956891256	6	12	1	PLEKHO2
CD4 TEM	0.282623665458727	-106940956891256	6	12	1	ERAL1
CD4 TEM	0.282623665458727	-106940956891256	6	12	1	SLC25A43
CD4 TEM	0.282628545420304	0.778587337642389	12	6	1	AC245014.3
CD4 TEM	0.282628545420304	0.778587337642389	12	6	1	RTP4
CD4 TEM	0.282628545420304	0.778587337642389	12	6	1	AC108519.1
CD4 TEM	0.282628545420304	0.778587337642389	12	6	1	OSMR
CD4 TEM	0.282628545420304	0.778587337642389	12	6	1	FAM153B
CD4 TEM	0.282628545420304	0.778587337642389	12	6	1	TMEM14A
CD4 TEM	0.282628545420304	0.778587337642389	12	6	1	AC000065.1
CD4 TEM	0.282628545420304	0.778587337642389	12	6	1	ACER2
CD4 TEM	0.282628545420304	0.778587337642389	12	6	1	FADD
CD4 TEM	0.282628545420304	0.778587337642389	12	6	1	FAM66C
CD4 TEM	0.282628545420304	0.778587337642389	12	6	1	SPTSSA
CD4 TEM	0.282628545420304	0.778587337642389	12	6	1	AC055855.1
CD4 TEM	0.282628545420304	0.778587337642389	12	6	1	AC005332.7
CD4 TEM	0.282628545420304	0.778587337642389	12	6	1	AP000919.3
CD4 TEM	0.282628545420304	0.778587337642389	12	6	1	ZNF677
CD4 TEM	0.282628545420304	0.778587337642389	12	6	1	PXMP4
CD4 TEM	0.282893880048598	-0.307273399011449	67	84	1	MRPS27
CD4 TEM	0.282917133883956	-0.134997910540138	0.21	236	1	RB1CC1
CD4 TEM	0.282948376772086	-0.230182871985344	165	187	1	GIGYF2
CD4 TEM	0.282963949340347	0.286734241312714	36	24	1	CASP6
CD4 TEM	0.283011239019469	-0.174713722923088	244	265	1	FBXO11
CD4 TEM	0.283056668418013	-0.50681488121986	16	24	1	ZNF687
CD4 TEM	0.283056668418013	-0.50681488121986	16	24	1	GTF3C4
CD4 TEM	0.283132249251139	-0.97630016452108	6	12	1	CA6
CD4 TEM	0.283295984280862	0.151189570600835	92	73	1	MRPS5
CD4 TEM	0.283483512531207	0.456659242755026	0.04	29	1	RPIA
CD4 TEM	0.283516008283054	-0.195417453824667	79	98	1	ADAM17
CD4 TEM	0.283557986284023	0.521199494949736	45	33	1	KLHL8
CD4 TEM	0.283590618693981	0.746165859950011	12	6	1	AC113143.3
CD4 TEM	0.283590618693981	0.746165859950011	12	6	1	AC244197.2
CD4 TEM	0.283602563254885	0.168962782686963	112	92	1	AGO4
CD4 TEM	0.283641145981445	-0.876764490970166	6	12	1	NBPF3
CD4 TEM	0.283641145981445	-0.876764490970166	6	12	1	GSTM3
CD4 TEM	0.283641145981445	-0.876764490970166	6	12	1	LRIG2-DT
CD4 TEM	0.283641145981445	-0.876764490970166	6	12	1	AC244033.2
CD4 TEM	0.283641145981445	-0.876764490970166	6	12	1	AL137789.1
CD4 TEM	0.283641145981445	-0.876764490970166	6	12	1	ATF3
CD4 TEM	0.283641145981445	-0.876764490970166	6	12	1	FAIM
CD4 TEM	0.283641145981445	-0.876764490970166	6	12	1	FLT4
CD4 TEM	0.283641145981445	-0.876764490970166	6	12	1	IRF4
CD4 TEM	0.283641145981445	-0.876764490970166	6	12	1	ZDHHC4
CD4 TEM	0.283641145981445	-0.876764490970166	6	12	1	RNF139-AS1
CD4 TEM	0.283641145981445	-0.876764490970166	6	12	1	FUOM
CD4 TEM	0.283641145981445	-0.876764490970166	6	12	1	NFYB
CD4 TEM	0.283641145981445	-0.876764490970166	6	12	1	MVK
CD4 TEM	0.283641145981445	-0.876764490970166	6	12	1	CLN6
CD4 TEM	0.283641145981445	-0.876764490970166	6	12	1	FAM174B
CD4 TEM	0.283641145981445	-0.876764490970166	6	12	1	MPV17L
CD4 TEM	0.283641145981445	-0.876764490970166	6	12	1	LINC02193
CD4 TEM	0.283641145981445	-0.876764490970166	6	12	1	ABHD15
CD4 TEM	0.283641145981445	-0.876764490970166	6	12	1	CHAF1A
CD4 TEM	0.283641145981445	-0.876764490970166	6	12	1	AC011462.5
CD4 TEM	0.283641145981445	-0.876764490970166	6	12	1	ZNF888
CD4 TEM	0.283641145981445	-0.876764490970166	6	12	1	AL133227.1
CD4 TEM	0.283641145981445	-0.876764490970166	6	12	1	SCO2
CD4 TEM	0.283751819098826	-0.97630016452108	14	22	1	C7orf26
CD4 TEM	0.283751819098826	-0.769849287053654	14	22	1	CBWD3
CD4 TEM	0.283751819098826	-0.769849287053654	14	22	1	RIC8A
CD4 TEM	0.283832515085131	0.608662336200076	12	6	1	ZNF670
CD4 TEM	0.283832515085131	0.608662336200076	12	6	1	AC012291.3
CD4 TEM	0.283947405237864	-0.773208299143568	43	57	1	AL365295.1
CD4 TEM	0.283973977766954	-0.516868545883782	33	45	1	PHB
CD4 TEM	0.284118408124499	-0.739260967220231	14	22	1	TMEM241
CD4 TEM	0.284145377474985	-0.806375163078767	6	12	1	C9orf40
CD4 TEM	0.284145377474985	-0.806375163078767	6	12	1	AC245140.2
CD4 TEM	0.284346052794559	-102876758441522	12	0.02	1	GLCE
CD4 TEM	0.284399307186499	-0.58398274174232	6	12	1	ANKDD1B
CD4 TEM	0.28455749790199	0.456659242755026	12	6	1	MAGEF1
CD4 TEM	0.28455749790199	0.456659242755026	12	6	1	TPMT
CD4 TEM	0.28455749790199	0.456659242755026	12	6	1	KHDC1
CD4 TEM	0.28455749790199	0.456659242755026	12	6	1	AC009432.2
CD4 TEM	0.28455749790199	0.456659242755026	12	6	1	CNTROB
CD4 TEM	0.284938906846094	0.41601725825768	0.04	29	1	SLBP
CD4 TEM	0.285038944098496	0.16387749352718	101	81	1	KLHDC2
CD4 TEM	0.285131105480231	-0.257754509421332	186	0.21	1	AGO3
CD4 TEM	0.285160659399599	-0.391337663799924	6	12	1	TSPYL4
CD4 TEM	0.285160659399599	-0.613730085136372	6	12	1	SGK1
CD4 TEM	0.285160659399599	-0.391337663799924	6	12	1	B4GALNT3
CD4 TEM	0.285160659399599	-0.613730085136372	6	12	1	AC123768.3
CD4 TEM	0.285160659399599	-0.391337663799924	6	12	1	SORD
CD4 TEM	0.285160659399599	-0.613730085136372	6	12	1	CELF6
CD4 TEM	0.285160659399599	-0.613730085136372	6	12	1	CPNE2
CD4 TEM	0.285397866876847	-0.654372069633718	14	22	1	MARCKSL1
CD4 TEM	0.285397866876847	-0.654372069633718	14	22	1	DDX20
CD4 TEM	0.285397866876847	-0.654372069633718	14	22	1	PRR3
CD4 TEM	0.285397866876847	-0.654372069633718	14	22	1	HELLS
CD4 TEM	0.285397866876847	-0.654372069633718	14	22	1	JAM3
CD4 TEM	0.285496704625441	0.475395805336611	45	33	1	YJU2
CD4 TEM	0.28561006288673	-0.360310768179299	67	84	1	FKBP8
CD4 TEM	0.285668645353485	-0.134429360762972	182	208	1	TRIM33
CD4 TEM	0.285741244379128	-0.632345763303719	14	22	1	TXNDC9
CD4 TEM	0.285741244379128	-0.632345763303719	14	22	1	HAVCR2
CD4 TEM	0.285746669170433	-0.713265758687286	14	22	1	PLIN3
CD4 TEM	0.285866074331971	-0.921852380498704	12	0.02	1	PACC1
CD4 TEM	0.285866074331971	-0.921852380498704	12	0.02	1	ZKSCAN5
CD4 TEM	0.285968159640233	-0.128099329060442	613	611	1	IFNG-AS1
CD4 TEM	0.286243041549548	0.428090090558255	0.04	29	1	TNFRSF1A
CD4 TEM	0.286375595423353	-0.213192155552643	228	253	1	WDR7
CD4 TEM	0.286475598533481	-0.59778854126735	14	22	1	CYP51A1
CD4 TEM	0.286701907108583	-0.455468001219639	33	45	1	YARS2
CD4 TEM	0.286862622027975	-0.450231352853493	33	45	1	PRKAG1
CD4 TEM	0.286870983618577	-0.280306351411181	34	47	1	CLPTM1
CD4 TEM	0.286910627123559	-0.266792565861621	161	183	1	ZSWIM6
CD4 TEM	0.286976859478478	0.442652384761147	54	41	1	GBP3
CD4 TEM	0.287370010859135	-0.516868545883782	14	22	1	NAA40
CD4 TEM	0.287370010859135	-0.516868545883782	14	22	1	TRMT1
CD4 TEM	0.287376161851398	-0.613730085136372	14	22	1	ZNF714
CD4 TEM	0.287391255629626	-0.806375163078767	12	0.02	1	VIPR1
CD4 TEM	0.287391255629626	-0.806375163078767	12	0.02	1	CCR5
CD4 TEM	0.287391255629626	-0.806375163078767	12	0.02	1	EXOSC2
CD4 TEM	0.287391255629626	-0.806375163078767	12	0.02	1	PPP3CB-AS1
CD4 TEM	0.287391255629626	-0.921852380498704	12	0.02	1	AP003717.4
CD4 TEM	0.287391255629626	-0.806375163078767	12	0.02	1	CIAO3
CD4 TEM	0.287455287558818	-112830325796613	8	14	1	PPIAL4G
CD4 TEM	0.287455287558818	-112830325796613	8	14	1	C3orf20
CD4 TEM	0.287455287558818	-112830325796613	8	14	1	LMLN
CD4 TEM	0.287455287558818	-112830325796613	8	14	1	AC124016.1
CD4 TEM	0.287455287558818	-112830325796613	8	14	1	AC087190.1
CD4 TEM	0.287455287558818	-112830325796613	8	14	1	ABHD8
CD4 TEM	0.287486047859237	0.44819766400683	0.05	37	1	PDCD2
CD4 TEM	0.287739705500336	-0.50681488121986	14	22	1	CRTAM
CD4 TEM	0.287761580879096	-0.264225745896585	112	132	1	CCR7
CD4 TEM	0.287941247224044	-116894524246348	9	16	1	LINC00598
CD4 TEM	0.288210715694533	-0.202303839409907	79	98	1	RELL1
CD4 TEM	0.28827892695289	-0.161040044378129	79	98	1	OPRM1
CD4 TEM	0.288330907962724	-0.168945242463476	124	147	1	TRIM44
CD4 TEM	0.288420889382106	-0.97630016452108	11	18	1	FCSK
CD4 TEM	0.288472523315783	-0.298228259408442	14	22	1	CRPPA
CD4 TEM	0.288623974420619	-0.97630016452108	8	14	1	FBXO41
CD4 TEM	0.288623974420619	-0.97630016452108	8	14	1	AC015971.1
CD4 TEM	0.288623974420619	-126580678171606	8	14	1	FBXL6
CD4 TEM	0.288623974420619	-0.97630016452108	8	14	1	AC005842.1
CD4 TEM	0.288623974420619	-0.97630016452108	8	14	1	CACTIN
CD4 TEM	0.288645489962556	-0.364370616199655	67	84	1	IL6R
CD4 TEM	0.288669966606189	0.11562232491996	165	141	1	AC068587.4
CD4 TEM	0.288745143916337	-0.223393026485852	311	0.33	1	NFKB1
CD4 TEM	0.288933671677517	0.438737334757764	45	33	1	UBE2J2
CD4 TEM	0.288942052437862	-0.680844280994909	12	0.02	1	NSUN4
CD4 TEM	0.288942052437862	-0.680844280994909	12	0.02	1	AC093019.2
CD4 TEM	0.288942052437862	-0.680844280994909	12	0.02	1	RGPD5
CD4 TEM	0.288942052437862	-0.680844280994909	12	0.02	1	ANAPC13
CD4 TEM	0.288942052437862	-0.680844280994909	12	0.02	1	HIST1H2BD
CD4 TEM	0.288942052437862	-0.680844280994909	12	0.02	1	RRM2B
CD4 TEM	0.288942052437862	-0.680844280994909	12	0.02	1	ZNF250
CD4 TEM	0.288942052437862	-0.680844280994909	12	0.02	1	TESK1
CD4 TEM	0.288942052437862	-0.680844280994909	12	0.02	1	GSKIP
CD4 TEM	0.289021475599391	0.456659242755026	0.05	37	1	PFKL
CD4 TEM	0.289056639189217	0.392933645144639	45	33	1	LARP1B
CD4 TEM	0.289056639189217	0.392933645144639	45	33	1	HSPB1
CD4 TEM	0.289119765855843	-0.876764490970166	12	0.02	1	AC009299.3
CD4 TEM	0.289215258058402	0.381251840097004	59	45	1	PTGER2
CD4 TEM	0.289242613589881	-104341436037962	9	16	1	NEIL2
CD4 TEM	0.289311933385086	-0.654372069633718	12	0.02	1	GGT7
CD4 TEM	0.289489724514231	-0.391337663799924	33	45	1	SURF1
CD4 TEM	0.289557214784872	0.20052769717592	413	387	1	KANSL1
CD4 TEM	0.289563794176973	-0.177742190700635	132	155	1	MGMT
CD4 TEM	0.28974195726101	0.405128942114945	0.05	37	1	ATP5PD
CD4 TEM	0.289804539702106	-0.806375163078767	8	14	1	PEX11B
CD4 TEM	0.289804539702106	-0.806375163078767	8	14	1	MTX1
CD4 TEM	0.289804539702106	-0.806375163078767	8	14	1	AL133245.1
CD4 TEM	0.289804539702106	-0.806375163078767	8	14	1	DHFR2
CD4 TEM	0.289804539702106	-0.806375163078767	8	14	1	AC008906.1
CD4 TEM	0.289804539702106	-0.806375163078767	8	14	1	CLDN15
CD4 TEM	0.289804539702106	-0.806375163078767	8	14	1	TMEM268
CD4 TEM	0.289804539702106	-0.806375163078767	8	14	1	PTRH1
CD4 TEM	0.289804539702106	-0.806375163078767	8	14	1	IGSF9B
CD4 TEM	0.289804539702106	-0.806375163078767	8	14	1	AC021054.1
CD4 TEM	0.289804539702106	-0.806375163078767	8	14	1	N4BP2L2-IT2
CD4 TEM	0.289804539702106	-0.806375163078767	8	14	1	MLST8
CD4 TEM	0.289804539702106	-0.806375163078767	8	14	1	ZNF213-AS1
CD4 TEM	0.289804539702106	-0.806375163078767	8	14	1	SLX4
CD4 TEM	0.289804539702106	-0.806375163078767	8	14	1	SETD6
CD4 TEM	0.289804539702106	-0.806375163078767	8	14	1	KIAA0513
CD4 TEM	0.289804539702106	-0.806375163078767	8	14	1	RPH3AL
CD4 TEM	0.289804539702106	-0.806375163078767	8	14	1	BRCA1
CD4 TEM	0.289804539702106	-0.806375163078767	8	14	1	LRRC37A
CD4 TEM	0.289804539702106	-0.806375163078767	8	14	1	RECQL5
CD4 TEM	0.289804539702106	-0.806375163078767	8	14	1	SIRT6
CD4 TEM	0.289804539702106	-0.806375163078767	8	14	1	ZNF671
CD4 TEM	0.289804539702106	-0.806375163078767	8	14	1	HIC2
CD4 TEM	0.289843619704812	-0.850769282437221	11	18	1	GMPPA
CD4 TEM	0.289843619704812	-0.850769282437221	11	18	1	CACNA1D
CD4 TEM	0.289843619704812	-0.850769282437221	11	18	1	LINC02273
CD4 TEM	0.289843619704812	-0.850769282437221	11	18	1	PAN2
CD4 TEM	0.289843619704812	-0.850769282437221	11	18	1	ZNF211
CD4 TEM	0.289953655846241	0.41601725825768	45	33	1	URGCP
CD4 TEM	0.290105919601321	0.345627930366282	99	81	1	RNF4
CD4 TEM	0.290180637862207	-0.568215425884004	31	43	1	AC087286.2
CD4 TEM	0.290269686628066	-0.753907743184632	8	14	1	AC098484.4
CD4 TEM	0.290269686628066	-0.753907743184632	8	14	1	ADGRF3
CD4 TEM	0.290269686628066	-0.753907743184632	8	14	1	RALB
CD4 TEM	0.290269686628066	-0.753907743184632	8	14	1	NCKAP5L
CD4 TEM	0.290534507096766	-0.481535472771502	43	57	1	MMP25-AS1
CD4 TEM	0.290547620896442	-0.905910836629682	9	16	1	MIIP
CD4 TEM	0.290547620896442	-0.905910836629682	9	16	1	AC097713.1
CD4 TEM	0.290547620896442	-0.905910836629682	9	16	1	ALG10B
CD4 TEM	0.290547620896442	-0.905910836629682	9	16	1	ACSM3
CD4 TEM	0.290547620896442	-0.905910836629682	9	16	1	EARS2
CD4 TEM	0.290547620896442	-0.905910836629682	9	16	1	A1BG-AS1
CD4 TEM	0.290547620896442	-0.905910836629682	9	16	1	PRAF2
CD4 TEM	0.290673709713245	0.360734822756491	45	33	1	SYPL1
CD4 TEM	0.290673709713245	0.360734822756491	45	33	1	ZNF66
CD4 TEM	0.290795600103226	0.386269914863628	0.05	37	1	C11orf54
CD4 TEM	0.290849495504204	-0.528841187549859	12	0.02	1	MOCS2
CD4 TEM	0.290849495504204	-0.528841187549859	12	0.02	1	RXRA
CD4 TEM	0.290849495504204	-0.528841187549859	12	0.02	1	SHMT2
CD4 TEM	0.290849495504204	-0.265806781716065	12	0.02	1	AC004825.3
CD4 TEM	0.290965418733881	0.608662336200076	28	18	1	MFN2
CD4 TEM	0.290965418733881	0.608662336200076	28	18	1	RDH14
CD4 TEM	0.290965418733881	0.679051664091474	28	18	1	QDPR
CD4 TEM	0.291001534879664	-0.344031949021567	45	59	1	EGLN2
CD4 TEM	0.291082259403636	-0.428812369218587	54	69	1	NCOA5
CD4 TEM	0.291240877377124	-0.516868545883782	12	0.02	1	ARMT1
CD4 TEM	0.291286870923793	-0.713265758687286	11	18	1	LINC00624
CD4 TEM	0.291286870923793	-0.713265758687286	11	18	1	AC092645.2
CD4 TEM	0.291286870923793	-0.713265758687286	11	18	1	ARHGAP31
CD4 TEM	0.291286870923793	-0.713265758687286	11	18	1	PTCD2
CD4 TEM	0.291286870923793	-0.713265758687286	11	18	1	ZNF212
CD4 TEM	0.291286870923793	-0.713265758687286	11	18	1	THEM6
CD4 TEM	0.291286870923793	-0.713265758687286	11	18	1	H2AFY2
CD4 TEM	0.291286870923793	-0.713265758687286	11	18	1	SLC25A30
CD4 TEM	0.291286870923793	-0.713265758687286	11	18	1	COQ9
CD4 TEM	0.291286870923793	-0.713265758687286	11	18	1	AC142472.1
CD4 TEM	0.291286870923793	-0.713265758687286	11	18	1	NFS1
CD4 TEM	0.291446072801766	-0.58398274174232	8	14	1	CCDC173
CD4 TEM	0.291446072801766	-0.58398274174232	8	14	1	CCDC152
CD4 TEM	0.291446072801766	-0.58398274174232	8	14	1	ZNF202
CD4 TEM	0.291446072801766	-0.58398274174232	8	14	1	CHRM5
CD4 TEM	0.291446072801766	-0.58398274174232	8	14	1	NAPA-AS1
CD4 TEM	0.291449195832467	-119869258585753	8	14	1	EEF1AKMT1
CD4 TEM	0.291685496867805	-0.680844280994909	11	18	1	GLRX2
CD4 TEM	0.291685496867805	-0.680844280994909	11	18	1	SYCP2
CD4 TEM	0.29186856897282	-0.753907743184632	9	16	1	CHI3L2
CD4 TEM	0.29186856897282	-0.753907743184632	9	16	1	DUSP10
CD4 TEM	0.29186856897282	-0.753907743184632	9	16	1	AC016727.1
CD4 TEM	0.29186856897282	-0.753907743184632	9	16	1	HIST1H4E
CD4 TEM	0.29186856897282	-0.753907743184632	9	16	1	PPRC1
CD4 TEM	0.29186856897282	-0.753907743184632	9	16	1	DTD2
CD4 TEM	0.29186856897282	-0.753907743184632	9	16	1	AC023389.1
CD4 TEM	0.29186856897282	-0.753907743184632	9	16	1	ZNF581
CD4 TEM	0.29186856897282	-0.753907743184632	9	16	1	LSS
CD4 TEM	0.291921374797015	-0.561262665242236	8	14	1	ST8SIA6
CD4 TEM	0.291921374797015	-0.561262665242236	8	14	1	NAV2
CD4 TEM	0.291964833402961	0.358684083191728	54	41	1	ZNF782
CD4 TEM	0.292006740731489	-0.391337663799924	107	126	1	NCK1
CD4 TEM	0.292027395608658	-0.391337663799924	84	102	1	SHLD1
CD4 TEM	0.292039106124345	0.162406106310512	199	173	1	VPS13A
CD4 TEM	0.29209930166853	-0.632345763303719	11	18	1	GPAT3
CD4 TEM	0.292298732811147	-0.713265758687286	9	16	1	STYXL1
CD4 TEM	0.292298732811147	-0.713265758687286	9	16	1	TTC39C-AS1
CD4 TEM	0.292298732811147	-0.713265758687286	9	16	1	ZNF512B
CD4 TEM	0.292298732811147	-0.713265758687286	9	16	1	PAXBP1-AS1
CD4 TEM	0.29243296307587	0.534661754756299	28	18	1	FAM219B
CD4 TEM	0.292488831984626	-0.575762234937351	31	43	1	ALG9
CD4 TEM	0.292618493589416	-0.516868545883782	31	43	1	HCFC1
CD4 TEM	0.292785661859781	-0.391337663799924	12	0.02	1	JPT2
CD4 TEM	0.292877904118514	-0.452738208464067	31	43	1	IPMK
CD4 TEM	0.292918302026349	0.293160510472146	59	45	1	RAP2B
CD4 TEM	0.293102570701695	-0.391337663799924	8	14	1	AC104123.1
CD4 TEM	0.293102570701695	-0.391337663799924	8	14	1	TRAF3IP2
CD4 TEM	0.293119047992856	-0.543340757244974	11	18	1	NIPBL-DT
CD4 TEM	0.293119047992856	-0.543340757244974	11	18	1	VARS2
CD4 TEM	0.293119047992856	-0.543340757244974	11	18	1	AL513550.1
CD4 TEM	0.293119047992856	-0.391337663799924	11	18	1	RIPK3
CD4 TEM	0.293613000182926	-0.561262665242236	9	16	1	NT5DC3
CD4 TEM	0.293613000182926	-0.561262665242236	9	16	1	NDUFAF1
CD4 TEM	0.293613000182926	-0.561262665242236	9	16	1	FAM207A
CD4 TEM	0.293720533978319	0.372222140377995	95	77	1	AC008105.3
CD4 TEM	0.293939560670231	0.309102054341168	59	45	1	GTF2H1
CD4 TEM	0.293985925872152	0.345627930366282	28	18	1	FUT10
CD4 TEM	0.294043920863993	0.524598071411601	112	94	1	PELI2
CD4 TEM	0.294177742400957	0.26073903277977	89	71	1	CBLL1
CD4 TEM	0.294663672793384	0.329946308134013	84	67	1	ARL17B
CD4 TEM	0.294692604909202	0.22757216884457	64	49	1	GPALPP1
CD4 TEM	0.294974847276855	-0.391337663799924	11	18	1	ZNF627
CD4 TEM	0.294983276534518	-0.324223467941386	65	81	1	ZNF276
CD4 TEM	0.295026399124627	0.303807754671655	0.05	37	1	RBIS
CD4 TEM	0.295129760520439	-0.451458656237495	71	88	1	PHF12
CD4 TEM	0.295132077390818	0.168089744814095	0.04	29	1	SIAH1
CD4 TEM	0.295212612296325	-0.455468001219639	31	43	1	ITPK1
CD4 TEM	0.295212612296325	-0.455468001219639	31	43	1	BAHD1
CD4 TEM	0.29525740148307	0.397158231006364	28	18	1	KAT14
CD4 TEM	0.29527021496146	0.41601725825768	28	18	1	CCDC125
CD4 TEM	0.295358362021947	0.242790893725117	231	208	1	NCL
CD4 TEM	0.295376466586891	-0.391337663799924	9	16	1	ZNF526
CD4 TEM	0.295429973678139	0.260739032779769	28	18	1	AC104389.5
CD4 TEM	0.295735896219997	-0.391337663799924	64	79	1	HMGN3
CD4 TEM	0.296021700307546	-0.12830325796613	121	143	1	NMT2
CD4 TEM	0.296071366747201	0.193624836921232	54	41	1	CNPY2
CD4 TEM	0.296594031542098	0.404303837693889	95	77	1	ALCAM
CD4 TEM	0.296706329397575	0.193624836921232	28	18	1	NELFB
CD4 TEM	0.296787084024792	-0.391337663799924	43	57	1	PDCD7
CD4 TEM	0.29695101891574	-0.264704225268907	141	163	1	RB1
CD4 TEM	0.296966019006004	-0.618108525646946	68	84	1	GFPT1
CD4 TEM	0.297415024883692	-0.225751598081949	0.11	0.13	1	LINC00623
CD4 TEM	0.297467056116626	0.265774622677067	59	45	1	TSTD1
CD4 TEM	0.297821796478115	-0.391337663799924	31	43	1	MTMR4
CD4 TEM	0.297848476664777	-0.189703802630274	96	116	1	HNRNPL
CD4 TEM	0.298122638843692	0.801307414142472	0.02	12	1	ACTR8
CD4 TEM	0.298122638843692	0.801307414142472	0.02	12	1	AC019205.1
CD4 TEM	0.298122638843692	0.801307414142472	0.02	12	1	FBXL18
CD4 TEM	0.298122638843692	0.801307414142472	0.02	12	1	ARRDC5
CD4 TEM	0.298132017961517	0.11203730242497	286	257	1	SIPA1L1
CD4 TEM	0.298383759803023	-0.278862934541512	54	69	1	CPEB3
CD4 TEM	0.298683205963612	-0.592971524969575	0.03	41	1	GPR89A
CD4 TEM	0.29925109833879	0.163630096623395	155	132	1	PPIP5K2
CD4 TEM	0.299266871517611	0.708198009750991	0.02	12	1	POLH
CD4 TEM	0.299266871517611	0.708198009750991	0.02	12	1	NOB1
CD4 TEM	0.299266871517611	0.708198009750991	0.02	12	1	ZNF845
CD4 TEM	0.299266871517611	0.708198009750991	0.02	12	1	F8A1
CD4 TEM	0.299604407938191	0.230150712946346	28	18	1	WSB2
CD4 TEM	0.299724313014264	0.378542552839017	152	132	1	MNAT1
CD4 TEM	0.299727368578804	-0.490873337350838	42	55	1	JOSD1
CD4 TEM	0.29977502745282	-0.50681488121986	0.07	86	1	A2M-AS1
CD4 TEM	0.299946511465025	-0.344031949021567	43	57	1	HEXD
CD4 TEM	0.2999551698481	0.193624836921233	124	104	1	COX6C
CD4 TEM	0.30005719170287	-0.636450161636455	0.04	53	1	NOL9
CD4 TEM	0.300319671619787	-0.469340175801197	53	67	1	TRIM28
CD4 TEM	0.300422901990772	0.696125177450416	0.02	12	1	SEC61A2
CD4 TEM	0.300436577894628	0.608662336200076	0.02	12	1	NIPSNAP3A
CD4 TEM	0.300436577894628	0.608662336200076	0.02	12	1	MTHFSD
CD4 TEM	0.300436577894628	0.608662336200076	0.02	12	1	AC008569.1
CD4 TEM	0.30043975867956	0.392933645144639	118	0.1	1	IL27RA
CD4 TEM	0.300507911416015	-0.225180476045014	289	314	1	RCSD1
CD4 TEM	0.300529396423266	0.608662336200076	33	22	1	DNAH1
CD4 TEM	0.300529396423266	0.608662336200076	33	22	1	STK35
CD4 TEM	0.300614916107843	0.608662336200076	0.02	12	1	PGD
CD4 TEM	0.300614916107843	0.608662336200076	0.02	12	1	AC011933.4
CD4 TEM	0.300614916107843	0.608662336200076	0.02	12	1	CDC34
CD4 TEM	0.30067872556483	-0.274298242609705	102	122	1	SF3B2
CD4 TEM	0.300692928989293	0.608662336200076	33	22	1	ICA1L
CD4 TEM	0.300733350844009	-0.158138487506893	244	271	1	RALGAPA2
CD4 TEM	0.300999129337293	0.286734241312714	0.02	12	1	LINC02762
CD4 TEM	0.301016116940481	-0.336889879777548	109	128	1	H2AFV
CD4 TEM	0.301206315433685	-0.271043430082212	64	79	1	TMEM161B-AS1
CD4 TEM	0.301294114836952	-0.367090117553247	81	98	1	SLC25A12
CD4 TEM	0.301471694031262	-0.178343940465726	67	84	1	GNAI3
CD4 TEM	0.301573380830702	0.608662336200076	0.02	12	1	CCDC171
CD4 TEM	0.301617441412654	-0.338870243905788	0.12	138	1	HIST1H4C
CD4 TEM	0.301649475988625	0.410722958588167	0.09	73	1	NOL8
CD4 TEM	0.301781625008348	0.248766391113693	0.16	138	1	ZZEF1
CD4 TEM	0.301849100676163	-0.122848827874022	67	84	1	SARNP
CD4 TEM	0.302013323597997	0.182898430328174	0.23	206	1	UVRAG
CD4 TEM	0.302201714141645	-0.353862958381261	158	179	1	CUL5
CD4 TEM	0.302259873297085	0.175009158753885	104	86	1	GARS-DT
CD4 TEM	0.302707791881571	0.307492801479511	0.12	102	1	NDUFAF2
CD4 TEM	0.302922452726412	-0.255016192587143	155	177	1	PTGES3
CD4 TEM	0.303166177165549	-0.301139854828345	43	57	1	AKAP8L
CD4 TEM	0.303196742616321	-0.359628804072586	64	79	1	TMED9
CD4 TEM	0.303366867547686	-0.391337663799924	42	55	1	WDR60
CD4 TEM	0.303506968120629	0.286734241312714	0.02	12	1	AC008443.1
CD4 TEM	0.303623267062234	0.134731147867664	98	79	1	LRRFIP2
CD4 TEM	0.303670556934635	0.49318511878014	33	22	1	DHX35
CD4 TEM	0.303751196764025	-0.325749322172348	64	79	1	CPNE1
CD4 TEM	0.303842920985951	-0.516868545883782	0.03	41	1	UFSP2
CD4 TEM	0.303993022339009	-0.234833178119933	141	163	1	ZMYND11
CD4 TEM	0.304102552954698	-0.391337663799924	0.03	41	1	LINC00426
CD4 TEM	0.304350594083557	0.445163603917196	65	51	1	NUS1
CD4 TEM	0.30479874360949	0.276086997113205	79	63	1	CSNK1D
CD4 TEM	0.305087919245374	-0.260941026544249	109	128	1	MTMR1
CD4 TEM	0.305224977679058	-0.728372651077494	28	39	1	ELOA-AS1
CD4 TEM	0.305236266387036	0.306633798750418	84	67	1	AL353660.1
CD4 TEM	0.305316048275817	-0.187804269714792	132	153	1	FAAH2
CD4 TEM	0.305493056919934	0.32855441700734	33	22	1	FANCC
CD4 TEM	0.306275217174335	-0.265806781716065	115	134	1	EPSTI1
CD4 TEM	0.306289846576745	0.541548140341539	56	43	1	PSMD6-AS2
CD4 TEM	0.306463147505154	0.258916297172951	154	132	1	PILRB
CD4 TEM	0.30656907365363	-0.391337663799924	0.03	41	1	INTS12
CD4 TEM	0.306646529418313	-0.306448766213411	42	55	1	AP002495.1
CD4 TEM	0.306855417952888	-0.391337663799924	0.03	41	1	GTF3C2
CD4 TEM	0.306921204329569	0.55975273571913	37	26	1	AFAP1
CD4 TEM	0.307129612722278	-0.107544697799333	0.03	41	1	AL360091.3
CD4 TEM	0.307156617696254	0.284873899287186	175	153	1	TANC2
CD4 TEM	0.30718493671002	0.608662336200076	37	26	1	FP236383.3
CD4 TEM	0.307542914794743	-0.356572245639247	53	67	1	NME7
CD4 TEM	0.30774824204057	-0.666972106413351	28	39	1	SGSM2
CD4 TEM	0.308334994981793	-0.575762234937351	28	39	1	TRNAU1AP
CD4 TEM	0.308346079212885	0.246536367959675	354	0.33	1	ANKRD17
CD4 TEM	0.308754052824621	-0.435731783158377	42	55	1	DDHD2
CD4 TEM	0.308855612834316	0.608662336200076	42	31	1	PDCD5
CD4 TEM	0.309007507191489	-0.156872410162901	76	94	1	TENT4A
CD4 TEM	0.309011567327767	0.55619491630594	37	26	1	PECR
CD4 TEM	0.30969128497068	-0.274298242609705	106	124	1	SIGIRR
CD4 TEM	0.309845474536004	0.274924939023081	75	59	1	SGO1-AS1
CD4 TEM	0.309894262531412	-0.632345763303719	28	39	1	SNX10
CD4 TEM	0.309933355104543	-0.240271689608927	196	218	1	SELL
CD4 TEM	0.310284960937236	-0.602841768993636	28	39	1	TMEM39A
CD4 TEM	0.310375397122825	-0.352863515985288	51	65	1	EIF2B3
CD4 TEM	0.31042934652959	0.442652384761147	56	43	1	PRR12
CD4 TEM	0.310575584901927	0.102771406470119	247	218	1	ITGAL
CD4 TEM	0.310592686448834	-0.522582197078177	28	39	1	GTPBP6
CD4 TEM	0.310619988953563	-0.19669023294638	134	155	1	SLC25A26
CD4 TEM	0.311149996394387	0.196194196533366	298	275	1	TBC1D22A
CD4 TEM	0.311170295165132	-0.308875503607951	53	67	1	SEC16A
CD4 TEM	0.31121904567537	-0.239334570354874	53	67	1	ATP2A2
CD4 TEM	0.311279651494275	0.124912086837218	166	143	1	BOD1L1
CD4 TEM	0.311344092048651	-0.307273399011449	71	88	1	USP12
CD4 TEM	0.311480657096984	0.286734241312714	152	132	1	SNHG5
CD4 TEM	0.311570842220567	0.369875476612959	124	106	1	TBC1D4
CD4 TEM	0.311687290509585	-0.317337082356147	73	0.09	1	MRTFB
CD4 TEM	0.311884957187264	0.428090090558255	37	26	1	SLC14A1
CD4 TEM	0.311937251055264	-0.345533974186799	42	55	1	CDRT4
CD4 TEM	0.312375501970768	-0.291801990249009	42	55	1	TXNL1
CD4 TEM	0.31244496191007	-0.441963736869893	0.04	53	1	UCKL1
CD4 TEM	0.312653400156004	0.2584759812712	123	104	1	EP400
CD4 TEM	0.31267898934228	0.37733679009362	61	47	1	TMLHE
CD4 TEM	0.312798411981685	-0.327207326380208	62	77	1	CD84
CD4 TEM	0.312843972506291	0.466643331327648	42	31	1	MFSD10
CD4 TEM	0.31291683555155	-0.31161047132919	129	149	1	DDX18
CD4 TEM	0.312923652068291	-0.465338245243701	28	39	1	IL11RA
CD4 TEM	0.312931996280465	-0.243584043356232	146	167	1	SLC30A7
CD4 TEM	0.313299153697289	-0.455468001219639	28	39	1	ZNF551
CD4 TEM	0.31351557973367	-0.391337663799924	51	65	1	NDRG1
CD4 TEM	0.31351557973367	-0.391337663799924	51	65	1	CERS5
CD4 TEM	0.313545749334745	0.456659242755026	47	35	1	NOD1
CD4 TEM	0.313581605937184	-0.213550544584642	92	0.11	1	TBC1D14
CD4 TEM	0.313862549342167	0.309102054341168	146	126	1	PPP2R2B
CD4 TEM	0.31390576143468	0.530659824198803	47	35	1	FDX1
CD4 TEM	0.313917901121705	-0.221412662357611	84	102	1	UBE2I
CD4 TEM	0.314167914594968	-0.158844652494506	253	279	1	CREBBP
CD4 TEM	0.314268754731315	0.345627930366282	37	26	1	C1RL
CD4 TEM	0.314469640137624	0.428090090558255	42	31	1	SAAL1
CD4 TEM	0.314469640137624	0.428090090558255	42	31	1	COX5A
CD4 TEM	0.314580439634288	0.410722958588167	92	75	1	CCNT1
CD4 TEM	0.314611979329569	-0.728372651077494	26	37	1	TP53BP1
CD4 TEM	0.314807982331604	0.340173500274174	112	94	1	LINC01278
CD4 TEM	0.315293081580871	-0.262054646854957	42	55	1	DOCK7
CD4 TEM	0.315363885287109	-0.487552979059227	0.04	53	1	ATP5MC3
CD4 TEM	0.315556372092422	-0.391337663799924	28	39	1	USP39
CD4 TEM	0.315607221021602	-0.391337663799924	0.04	53	1	WASHC5
CD4 TEM	0.315710743857664	-0.340711590729956	0.04	53	1	RSPRY1
CD4 TEM	0.315789417877021	-0.177742190700635	0.14	161	1	XPO4
CD4 TEM	0.31600964447176	-0.123822834983461	578	597	1	LINC01619
CD4 TEM	0.316462153380432	0.33698901209241	0.13	112	1	AC119396.1
CD4 TEM	0.316483561969944	0.379180490077308	42	31	1	CLN3
CD4 TEM	0.317032626404974	-0.418818400222031	78	94	1	UBE2L3
CD4 TEM	0.317043216321442	0.345627930366282	56	43	1	MRPL19
CD4 TEM	0.317098851022904	-0.680844280994909	26	37	1	AC010186.3
CD4 TEM	0.317115390915327	-0.351809299613287	51	65	1	ZMIZ1
CD4 TEM	0.317115397044648	-0.350695679302578	51	65	1	MOB4
CD4 TEM	0.317138236532757	0.289840152180535	123	104	1	SLK
CD4 TEM	0.317249151814764	-0.121035257502091	253	281	1	PREX1
CD4 TEM	0.317272126914459	0.962299290814776	25	16	1	ARMC1
CD4 TEM	0.317335096220441	-0.311167315115941	51	65	1	AQP3
CD4 TEM	0.317390263797545	-0.198692585857528	75	92	1	NEDD8
CD4 TEM	0.317396123534969	-0.180770677860266	189	214	1	ITPKB
CD4 TEM	0.317403253420766	0.16418105902875	137	116	1	ZAP70
CD4 TEM	0.317691621149789	0.300540040837744	61	47	1	LIX1L
CD4 TEM	0.317756242002241	0.40334342822257	98	81	1	HIBADH
CD4 TEM	0.318052298838877	0.132536327521826	328	301	1	KAT6A
CD4 TEM	0.318160720147852	-0.327207326380209	28	39	1	SPICE1
CD4 TEM	0.318164819074234	-0.237532327720889	0.12	138	1	TNFRSF1B
CD4 TEM	0.318190462878644	-0.271043430082212	183	206	1	ELP4
CD4 TEM	0.318222396823798	-0.235218461882642	53	67	1	CDK11B
CD4 TEM	0.31844887557142	-0.324223467941387	28	39	1	ANKRD46
CD4 TEM	0.318908306456754	0.249119949512936	138	118	1	SELPLG
CD4 TEM	0.319051227658403	-0.356572245639247	61	75	1	FAM192A
CD4 TEM	0.319200751992966	0.319155719005091	76	61	1	EIF4E
CD4 TEM	0.319354137166905	0.360734822756491	42	31	1	CS
CD4 TEM	0.319597969794382	-0.212740360343161	194	218	1	TMBIM6
CD4 TEM	0.319608915030592	-0.543340757244974	26	37	1	RBM22
CD4 TEM	0.319631505457342	-0.592971524969575	26	37	1	GCNA
CD4 TEM	0.319769396536033	-0.535727573135099	26	37	1	ACTL6A
CD4 TEM	0.319928505078941	-0.528841187549859	26	37	1	IL26
CD4 TEM	0.320014309398201	0.26762541836501	42	31	1	QARS
CD4 TEM	0.320052706194835	0.331128360671167	47	35	1	CUTC
CD4 TEM	0.320066364567333	-0.461726991691322	26	37	1	CARHSP1
CD4 TEM	0.320112141981731	0.608662336200076	25	16	1	CARNMT1-AS1
CD4 TEM	0.320112141981731	0.608662336200076	25	16	1	SLFN12
CD4 TEM	0.320112141981731	0.608662336200076	25	16	1	WDR4
CD4 TEM	0.3201157328659	-0.484447068191406	67	81	1	TM9SF4
CD4 TEM	0.320861838176151	0.303807754671655	42	31	1	EGLN3
CD4 TEM	0.320931569475175	-0.460050413883939	59	73	1	HEXA
CD4 TEM	0.320976982983793	0.441552350364818	71	57	1	SIRPG
CD4 TEM	0.321043981709671	-0.253834140049989	28	39	1	TRIM66
CD4 TEM	0.321243153805207	0.144195127665481	418	387	1	PTPN4
CD4 TEM	0.321263381027548	-0.312110972649349	175	196	1	SRSF2
CD4 TEM	0.321344895955865	-0.329937119135781	102	0.12	1	GNA13
CD4 TEM	0.321370989809823	0.608662336200076	25	16	1	SLC66A2
CD4 TEM	0.321405693649713	-0.412711314592491	95	112	1	PRKRIP1
CD4 TEM	0.321456220625349	0.181847669144879	85	69	1	TDG
CD4 TEM	0.321490211437909	-0.13979889680396	28	39	1	FAM228B
CD4 TEM	0.321549998239444	0.534661754756299	25	16	1	CDK2AP2
CD4 TEM	0.321574619775306	0.526200176008103	25	16	1	NENF
CD4 TEM	0.321574619775306	0.526200176008103	25	16	1	AF117829.1
CD4 TEM	0.321574619775306	0.526200176008103	25	16	1	ACYP1
CD4 TEM	0.321574619775306	0.526200176008103	25	16	1	DHPS
CD4 TEM	0.32158896012649	-0.288244170835821	112	0.13	1	POU2F2
CD4 TEM	0.321984219420491	-0.145581249397965	109	128	1	ANKRD10
CD4 TEM	0.322144431089382	-0.528841187549859	26	37	1	TCP11L1
CD4 TEM	0.32224060002837	0.286734241312714	47	35	1	COG4
CD4 TEM	0.322366816890765	-0.445785447822301	39	51	1	PPT1
CD4 TEM	0.322366816890765	-0.445785447822301	39	51	1	MRPL54
CD4 TEM	0.322384921906598	-0.44380508369406	39	51	1	STXBP2
CD4 TEM	0.322454180001648	-0.458451859658461	26	37	1	ZNF337-AS1
CD4 TEM	0.322980587438156	0.456659242755026	25	16	1	NUP85
CD4 TEM	0.322980587438156	0.456659242755026	25	16	1	TRMT2A
CD4 TEM	0.323181802764428	-0.28945804978071	61	75	1	IFRD1
CD4 TEM	0.323455752832054	-0.163927167696851	64	79	1	SEC11A
CD4 TEM	0.32348293361863	-0.179833558606212	168	189	1	ARID1A
CD4 TEM	0.323538143700142	0.211326838654691	56	43	1	CEP63
CD4 TEM	0.323556580774934	-0.134179824302799	64	79	1	ZNF326
CD4 TEM	0.323675806273209	-0.843849868497431	25	35	1	PKD2L2
CD4 TEM	0.323809346909142	-0.262054646854957	98	116	1	RBM17
CD4 TEM	0.324291686789464	-0.728372651077494	25	35	1	TMX1
CD4 TEM	0.324414990401506	0.374197082563053	25	16	1	PCCB
CD4 TEM	0.324414990401506	0.374197082563053	25	16	1	ZNF3
CD4 TEM	0.324414990401506	0.374197082563053	25	16	1	ZNF208
CD4 TEM	0.324561996047451	-0.204252111199429	98	116	1	NOL10
CD4 TEM	0.324603275487345	-0.458451859658461	59	73	1	OS9
CD4 TEM	0.324830503638581	-0.391337663799924	26	37	1	EHMT2
CD4 TEM	0.324844698857736	0.309102054341169	76	61	1	CCT6A
CD4 TEM	0.324925201167076	-0.371438106362219	101	118	1	PPP1R12B
CD4 TEM	0.325134144177178	-0.120483753506831	126	147	1	FOXO3
CD4 TEM	0.325136406975278	0.161203359228855	95	77	1	SMC3
CD4 TEM	0.325262463664507	-0.217308264024875	62	77	1	XPA
CD4 TEM	0.325546359382389	-0.391337663799924	39	51	1	ATG3
CD4 TEM	0.325546359382389	-0.391337663799924	39	51	1	GTF2IRD2B
CD4 TEM	0.325546359382389	-0.391337663799924	39	51	1	ZNF267
CD4 TEM	0.325778265730577	-0.414796636623913	85	102	1	ZRSR2
CD4 TEM	0.32586534009161	0.319155719005091	25	16	1	AC005726.1
CD4 TEM	0.325952721471004	-0.592971524969575	56	69	1	CUBN
CD4 TEM	0.326226290811213	-0.391337663799924	85	102	1	LRMP
CD4 TEM	0.326275721699315	0.408363685714245	67	53	1	BIRC2
CD4 TEM	0.326740575629746	-0.625802917436947	25	35	1	RPL22L1
CD4 TEM	0.326740575629746	-0.625802917436947	25	35	1	SOCS4
CD4 TEM	0.326841371882873	-0.324223467941387	87	104	1	CSNK2A1
CD4 TEM	0.327018124059531	0.831054757536524	17	0.01	1	PPP1R11
CD4 TEM	0.327018124059531	0.831054757536524	17	0.01	1	TULP3
CD4 TEM	0.327018124059531	0.930590431087439	17	0.01	1	CHRNE
CD4 TEM	0.327095045100696	-0.110012109108641	273	301	1	ATP5F1E
CD4 TEM	0.327308424200667	0.236693558813118	25	16	1	FBXO44
CD4 TEM	0.327371066771182	-0.535727573135099	25	35	1	LIMA1
CD4 TEM	0.327549164441312	-0.34694354444147	0.05	63	1	CACYBP
CD4 TEM	0.327560714269308	0.793086907337504	0.03	0.02	1	PAAF1
CD4 TEM	0.327560767416078	0.734193218283935	0.03	0.02	1	CCDC134
CD4 TEM	0.327728787560563	-0.46348744955576	57	71	1	ZNF75A
CD4 TEM	0.327917784452651	-0.465338245243701	57	71	1	SMU1
CD4 TEM	0.328095904233746	-0.238258333795535	186	208	1	UBE2H
CD4 TEM	0.328121286364388	0.724139553620012	17	0.01	1	AL109811.1
CD4 TEM	0.328121286364388	0.724139553620012	17	0.01	1	AKR7A2
CD4 TEM	0.328121286364388	0.724139553620012	17	0.01	1	EIF3J-DT
CD4 TEM	0.328121286364388	0.724139553620012	17	0.01	1	PES 1,00
CD4 TEM	0.328285386153745	-0.225999931853264	199	0.22	1	SMARCC1
CD4 TEM	0.328595549820796	-0.391337663799924	59	73	1	SRPRA
CD4 TEM	0.328727417583892	-0.340711590729956	39	51	1	ABCC5
CD4 TEM	0.329211214892151	0.734193218283935	0.03	0.02	1	ACTR3C
CD4 TEM	0.329211228177051	0.672792673619791	0.03	0.02	1	PEX13
CD4 TEM	0.329211228177051	0.672792673619791	0.03	0.02	1	ZNF568
CD4 TEM	0.329219307253695	-0.55180233599317	25	35	1	AC010978.1
CD4 TEM	0.329219307253695	-0.55180233599317	25	35	1	ZNF428
CD4 TEM	0.329219307253695	-0.55180233599317	25	35	1	YPEL1
CD4 TEM	0.329231938427294	0.708198009750991	0.03	0.02	1	ADAM12
CD4 TEM	0.3292426981782	0.608662336200076	17	0.01	1	CLHC1
CD4 TEM	0.3292426981782	0.608662336200076	17	0.01	1	TLR1
CD4 TEM	0.3292426981782	0.608662336200076	17	0.01	1	AC010168.2
CD4 TEM	0.3292426981782	0.608662336200076	17	0.01	1	FHOD1
CD4 TEM	0.3292426981782	0.608662336200076	17	0.01	1	KIF1C
CD4 TEM	0.3292426981782	0.608662336200076	17	0.01	1	ZNF614
CD4 TEM	0.329386256716792	-0.543340757244974	25	35	1	MRPL13
CD4 TEM	0.329386256716792	-0.543340757244974	25	35	1	CLN5
CD4 TEM	0.329386256716792	-0.543340757244974	25	35	1	ZNF383
CD4 TEM	0.329455942539409	0.608662336200076	17	0.01	1	UPP2
CD4 TEM	0.329486900881152	0.1206179787547	675	676	1	HLA-E
CD4 TEM	0.32949267265779	-0.316049536495687	78	94	1	CCDC93
CD4 TEM	0.329584791524098	-0.498252867716436	37	49	1	RAB11FIP3
CD4 TEM	0.329697766684131	-0.465338245243701	25	35	1	LINC02256
CD4 TEM	0.329806241757981	0.386269914863628	93	77	1	TTC7A
CD4 TEM	0.329900024043472	0.41601725825768	17	0.01	1	AC022540.1
CD4 TEM	0.330213008574111	0.313919070638944	102	86	1	SCAF4
CD4 TEM	0.330270926603704	-0.246947754464749	26	37	1	SAT2
CD4 TEM	0.330525045061675	0.3823864803764	67	53	1	ZDHHC2
CD4 TEM	0.330564766816521	0.501747132283564	17	0.01	1	ZNF496
CD4 TEM	0.330813766987096	0.265774622677068	107	0.09	1	BMT2
CD4 TEM	0.3308160364672	-0.136764836714326	349	377	1	DOCK9
CD4 TEM	0.330884022150942	-0.269347139421314	0.05	63	1	SUMO1
CD4 TEM	0.331029729269163	0.281852019932967	76	61	1	ADCY9
CD4 TEM	0.33153278757403	-0.32814383731273	95	112	1	NDUFB8
CD4 TEM	0.331557434827125	0.161203359228855	116	98	1	FAM193A
CD4 TEM	0.331675680067601	0.386269914863628	17	0.01	1	B3GALT4
CD4 TEM	0.331675680067601	0.386269914863628	17	0.01	1	AC087500.1
CD4 TEM	0.331814338249887	0.222771182580749	96	79	1	NBDY
CD4 TEM	0.331821845345204	-0.4261030819606	57	71	1	ZMAT1
CD4 TEM	0.331913295291897	0.193624836921232	112	94	1	AHR
CD4 TEM	0.332034824419775	-0.391337663799924	25	35	1	SBK1
CD4 TEM	0.332045366307644	-0.465338245243701	25	35	1	ZMPSTE24
CD4 TEM	0.332129717012049	0.193624836921233	17	0.01	1	AC010967.1
CD4 TEM	0.33252524232314	-0.199760062814028	199	222	1	CDK6
CD4 TEM	0.332527326506814	0.541548140341539	0.03	0.02	1	AC104695.2
CD4 TEM	0.332527326506814	0.541548140341539	0.03	0.02	1	MRPL44
CD4 TEM	0.332527326506814	0.608662336200076	0.03	0.02	1	ATP6V1F
CD4 TEM	0.332690074973205	-0.502368976188668	37	49	1	MAP2K3
CD4 TEM	0.332723151407671	-0.44380508369406	37	49	1	MROH1
CD4 TEM	0.332808867449738	-0.207374828957329	183	204	1	SPTAN1
CD4 TEM	0.332983049513145	0.193624836921233	92	75	1	C4orf3
CD4 TEM	0.333019633238662	0.309102054341168	17	0.01	1	LINC00265
CD4 TEM	0.333092739493489	-0.291801990249009	59	73	1	ZER1
CD4 TEM	0.333181908576093	0.119277495461151	334	303	1	CAST
CD4 TEM	0.333394922510751	-0.206305769967403	141	163	1	MED15
CD4 TEM	0.333535749995061	0.236693558813118	92	75	1	TSHZ1
CD4 TEM	0.333550656124447	0.552078807833708	0.03	0.02	1	MIR31HG
CD4 TEM	0.333952554609905	0.212733659868937	107	0.09	1	OST4
CD4 TEM	0.334026612944912	-0.223737715303855	196	218	1	TBCK
CD4 TEM	0.334245645163143	-0.713265758687286	23	33	1	CXXC1
CD4 TEM	0.334246838269169	0.471158812450141	0.03	0.02	1	CPSF1
CD4 TEM	0.334382238158494	-0.31333515179865	25	35	1	FBXL15
CD4 TEM	0.334382238158494	-0.391337663799924	25	35	1	CSNK1E
CD4 TEM	0.334717911472131	-0.391337663799924	25	35	1	TCF7L2
CD4 TEM	0.334961902007536	0.267625418365009	0.12	102	1	ARF1
CD4 TEM	0.33509308987848	0.2517277914848	141	122	1	RIC1
CD4 TEM	0.335232035260016	-0.146652567845022	307	328	1	OGA
CD4 TEM	0.335327779599935	0.276086997113205	71	57	1	TEX10
CD4 TEM	0.335513333701767	-0.288244170835821	112	0.13	1	TASP1
CD4 TEM	0.335544037029292	0.483131454116218	0.03	0.02	1	CDIP1
CD4 TEM	0.33571186656208	0.367654236696281	0.03	0.02	1	ZNF248
CD4 TEM	0.336676877141309	-0.639265177243509	23	33	1	DFFA
CD4 TEM	0.336823134247173	0.530659824198803	48	37	1	CASP10
CD4 TEM	0.337015332150241	0.488368102482364	57	45	1	PGLS
CD4 TEM	0.337020734340961	-0.613730085136372	23	33	1	KLHL32
CD4 TEM	0.33721767199964	-0.554836396082804	36	47	1	CRNKL1
CD4 TEM	0.337252935638845	-0.168195985089643	0.28	305	1	PCAT1
CD4 TEM	0.337272076444656	-0.473799823991897	47	59	1	PHAX
CD4 TEM	0.337312497439606	0.304881588022973	155	136	1	COA1
CD4 TEM	0.337388117025026	0.345627930366282	0.03	0.02	1	MICU3
CD4 TEM	0.337388117025026	0.345627930366282	0.03	0.02	1	CHUK
CD4 TEM	0.337396002792666	-0.153177926605159	278	303	1	LNPEP
CD4 TEM	0.337452435852239	-0.221412662357612	59	73	1	VEZF1
CD4 TEM	0.337584630066045	-0.435731783158377	0.09	106	1	ITM2A
CD4 TEM	0.338526447242933	-0.44024726428087	37	49	1	ZBTB43
CD4 TEM	0.338622043051508	-0.19608137240099	106	124	1	ZNF708
CD4 TEM	0.338737390779892	0.562858646586951	39	29	1	VKORC1L1
CD4 TEM	0.338915548986422	0.300540040837744	0.03	0.02	1	SLC66A3
CD4 TEM	0.338915548986422	0.300540040837744	0.03	0.02	1	STARD3NL
CD4 TEM	0.338937186358382	-0.391337663799924	73	88	1	EIF2A
CD4 TEM	0.339032177026355	0.126793328443023	154	132	1	ADAR
CD4 TEM	0.339041825388879	-0.338870243905789	37	49	1	DDI2
CD4 TEM	0.33930668211324	-0.288244170835821	37	49	1	PRKRA
CD4 TEM	0.339361942057203	-0.190640313562795	104	122	1	LAMP1
CD4 TEM	0.339761996347386	-0.370276048272094	92	108	1	PKP4
CD4 TEM	0.34016990965755	-0.310417668416356	76	92	1	ARF6
CD4 TEM	0.34049160229248	0.376488894071043	82	67	1	CALM3
CD4 TEM	0.340581184729033	-0.147608780762921	236	259	1	PHC3
CD4 TEM	0.340602421131159	0.230150712946346	0.03	0.02	1	FAM185A
CD4 TEM	0.340895477341716	-0.250475127960074	59	73	1	PHB2
CD4 TEM	0.340927675743005	-0.308875503607951	48	61	1	RRP7A
CD4 TEM	0.340987951564712	0.506782722180863	53	41	1	ERCC6
CD4 TEM	0.341026653808043	-0.306448766213411	48	61	1	MRPL41
CD4 TEM	0.34111207367874	-0.217308264024875	59	73	1	STX17
CD4 TEM	0.341178820116328	0.345627930366282	57	45	1	ATP5F1C
CD4 TEM	0.341201075500626	0.165055684724461	76	61	1	SF3A1
CD4 TEM	0.341204870411499	0.509126662649162	39	29	1	FCF1
CD4 TEM	0.341239319299974	0.434632936425027	53	41	1	RPP38
CD4 TEM	0.341264813758927	-0.613730085136372	23	33	1	PEX7
CD4 TEM	0.341293054417029	-0.285727475839325	109	126	1	TACC1
CD4 TEM	0.341349577385527	-0.198692585857528	0.05	63	1	AC243960.1
CD4 TEM	0.341360789258888	0.236693558813118	124	106	1	TMEM156
CD4 TEM	0.341415101020943	-0.325248473342151	93	0.11	1	USO1
CD4 TEM	0.341457172839715	0.15615013150257	112	94	1	EVI2A
CD4 TEM	0.341583615266265	-0.625802917436947	23	33	1	MRPL32
CD4 TEM	0.341583615266265	-0.625802917436947	23	33	1	HSH2D
CD4 TEM	0.341598948742676	0.431784574115996	34	24	1	LINC02591
CD4 TEM	0.341630389280747	-0.150329564296129	79	96	1	MAST4
CD4 TEM	0.341634065816401	-0.478800505050264	23	33	1	INTS2
CD4 TEM	0.341641102136763	-0.181884298170974	0.05	63	1	TMEM267
CD4 TEM	0.341747957518266	-0.473799823991897	23	33	1	KLHDC1
CD4 TEM	0.341852446558286	0.164360242416038	168	147	1	HNRNPR
CD4 TEM	0.341872138970801	-0.164566801952902	0.07	86	1	MRPS31
CD4 TEM	0.34217645704755	0.162597941300608	98	81	1	FLOT2
CD4 TEM	0.342222135921687	-0.284422459883412	37	49	1	RBSN
CD4 TEM	0.342629118795691	-0.154008972158605	207	228	1	TENT2
CD4 TEM	0.343110276293318	0.386269914863628	34	24	1	ZNF451-AS1
CD4 TEM	0.343258811879611	0.456659242755026	39	29	1	RAB4A
CD4 TEM	0.343258811879611	0.456659242755026	39	29	1	AC067945.4
CD4 TEM	0.343258811879611	0.456659242755026	39	29	1	SMYD4
CD4 TEM	0.34336731032086	-0.319187878044089	57	71	1	TVP23C
CD4 TEM	0.34358769867933	-0.223393026485853	0.12	138	1	XRCC6
CD4 TEM	0.343700174020997	-0.198692585857528	112	0.13	1	VCP
CD4 TEM	0.343705688847174	0.345627930366282	57	45	1	BBIP1
CD4 TEM	0.343707790273237	-0.391337663799924	36	47	1	SLC7A1
CD4 TEM	0.344126359000668	0.322358151043435	99	84	1	TRAK2
CD4 TEM	0.344213757343263	-0.391337663799924	23	33	1	CD300A
CD4 TEM	0.344439302091148	-0.124944245876215	351	367	1	PUM2
CD4 TEM	0.344620989085034	-0.351809299613287	47	59	1	RNF130
CD4 TEM	0.344638969252437	-0.299707188334356	85	102	1	SCAI
CD4 TEM	0.344874801586247	-0.696192245328345	22	31	1	PHLDB2
CD4 TEM	0.344897299647328	0.41601725825768	39	29	1	RAP2A
CD4 TEM	0.345342676897328	-0.145177076530527	59	73	1	C11orf49
CD4 TEM	0.345418533301259	0.40221145873265	39	29	1	TADA2A
CD4 TEM	0.345637297864441	0.374197082563053	48	37	1	DDX31
CD4 TEM	0.345716395778773	-0.22810731493162	225	246	1	SSBP2
CD4 TEM	0.345936263702978	-0.110949691215862	382	403	1	DENND4A
CD4 TEM	0.346109921178719	0.41601725825768	39	29	1	AC079447.1
CD4 TEM	0.34613387817684	0.392933645144639	43	33	1	POMT1
CD4 TEM	0.34643096703766	0.360734822756491	48	37	1	EPB41L4A-AS1
CD4 TEM	0.346501500570187	-0.178343940465726	129	149	1	TNPO3
CD4 TEM	0.346593459833288	0.286734241312714	34	24	1	GMEB1
CD4 TEM	0.346682154218671	-0.391337663799924	56	69	1	ZNF862
CD4 TEM	0.346691110547821	-0.391337663799924	36	47	1	LAMTOR1
CD4 TEM	0.346698598182155	0.381251840097004	53	41	1	SELENOW
CD4 TEM	0.346713996092996	0.345627930366282	73	59	1	METAP1
CD4 TEM	0.346795403223226	0.379180490077308	43	33	1	TMEM179B
CD4 TEM	0.347088404745507	-0.639265177243509	22	31	1	TRIM59
CD4 TEM	0.348087598442068	0.205029600193482	165	145	1	MAX
CD4 TEM	0.348158896328675	-0.358916186107546	65	79	1	EVI2B
CD4 TEM	0.348199227445979	0.294553745772013	53	41	1	PRPSAP2
CD4 TEM	0.348328017634006	-0.345533974186799	47	59	1	MAF 1,00
CD4 TEM	0.348369526162935	0.345627930366283	43	33	1	ITPRIP
CD4 TEM	0.348490533749956	-0.265806781716065	47	59	1	FAM102B
CD4 TEM	0.348728089351695	-0.484447068191405	45	57	1	HCFC2
CD4 TEM	0.348833239175219	-0.302070325702837	67	81	1	CIAO1
CD4 TEM	0.348867680953615	-0.193398286188015	152	173	1	TYW1
CD4 TEM	0.349004576967841	0.173446954983602	0.18	159	1	UBE3C
CD4 TEM	0.349041828368885	0.309102054341168	39	29	1	FAAP20
CD4 TEM	0.349041828368885	0.309102054341168	39	29	1	APOL2
CD4 TEM	0.349095809907132	0.135677487711953	225	202	1	RNF38
CD4 TEM	0.349131150366974	0.319155719005091	48	37	1	TPST2
CD4 TEM	0.349308151417751	-0.654372069633717	22	31	1	LRRC41
CD4 TEM	0.349459163120804	-0.26848091601439	67	81	1	TMEM154
CD4 TEM	0.349708236413684	0.113897644450498	62	49	1	FBXO25
CD4 TEM	0.349776968445372	0.303807754671655	48	37	1	AC025171.1
CD4 TEM	0.350031409950277	-0.284422459883412	36	47	1	AP3S1
CD4 TEM	0.350071762851944	0.211326838654691	57	45	1	ZNF335
CD4 TEM	0.350465351495691	-0.240777987224543	141	161	1	YY1
CD4 TEM	0.350614029415529	0.296718329885336	43	33	1	ZMAT3
CD4 TEM	0.350631270463231	-0.304922911982451	109	126	1	NUP98
CD4 TEM	0.350671729898494	0.158349362173702	135	116	1	RAB18
CD4 TEM	0.351702990175259	-0.313335151798651	47	59	1	UBA6-AS1
CD4 TEM	0.351772199362488	-0.484447068191405	22	31	1	SMG5
CD4 TEM	0.351871667558893	-0.478800505050263	45	57	1	PPIE
CD4 TEM	0.35190182048574	-0.478800505050264	22	31	1	AC012020.1
CD4 TEM	0.35190182048574	-0.478800505050264	22	31	1	NNT-AS1
CD4 TEM	0.35190182048574	-0.478800505050264	22	31	1	PRPSAP1
CD4 TEM	0.351907907591711	-0.447921192166292	34	45	1	USP46
CD4 TEM	0.352074829023581	-0.391337663799924	22	31	1	HLA-DQB1
CD4 TEM	0.352490983827672	-0.131101891318804	123	143	1	MIB1
CD4 TEM	0.352539799520382	-0.150329564296129	68	84	1	GALC
CD4 TEM	0.352555408646242	0.23315320110787	53	41	1	PRMT7
CD4 TEM	0.352682313587432	0.164478491261716	185	163	1	XKR6
CD4 TEM	0.352746968570215	-0.362768511603153	73	88	1	FBXO38
CD4 TEM	0.352783694197626	-0.391337663799924	22	31	1	AGBL5
CD4 TEM	0.352892508371438	0.210112959709801	166	147	1	SNHG6
CD4 TEM	0.352928545605502	-0.280306351411181	36	47	1	ATL3
CD4 TEM	0.353037476108912	0.608662336200076	22	14	1	ZNF142
CD4 TEM	0.353037476108912	0.608662336200076	22	14	1	SLC35A5
CD4 TEM	0.353037476108912	0.778587337642389	22	14	1	MRS2
CD4 TEM	0.353037476108912	0.696125177450416	22	14	1	ZNF440
CD4 TEM	0.353067193126831	-0.227838931517045	36	47	1	TYW5
CD4 TEM	0.353277891160001	0.126510641062695	92	75	1	UGGT1
CD4 TEM	0.353298329319025	0.21438339708803	53	41	1	NHLRC2
CD4 TEM	0.353298329319025	0.21438339708803	53	41	1	GLRX3
CD4 TEM	0.353438461254665	0.10369915754414	289	263	1	CCDC88C
CD4 TEM	0.353573875811443	-0.133161990143898	398	0.42	1	CCDC91
CD4 TEM	0.353794501150649	0.253997454900714	82	67	1	STN 1,00
CD4 TEM	0.353819300941692	-0.137996654169974	295	316	1	BRAF
CD4 TEM	0.353922022928299	-0.391337663799924	56	69	1	UQCC1
CD4 TEM	0.354323841837586	-0.391337663799924	22	31	1	TUBE1
CD4 TEM	0.354323841837586	-0.303874822549584	22	31	1	DEAF1
CD4 TEM	0.354323841837586	-0.303874822549584	22	31	1	NR1H2
CD4 TEM	0.354323841837586	-0.391337663799924	22	31	1	ARFGAP1
CD4 TEM	0.354377670593937	-0.315388810566626	56	69	1	PANK2
CD4 TEM	0.354466563830605	0.526200176008103	22	14	1	ARHGAP19
CD4 TEM	0.354484124360862	0.515552931808595	22	14	1	AC004951.1
CD4 TEM	0.354484124360862	0.515552931808595	22	14	1	SFXN4
CD4 TEM	0.354484124360862	0.515552931808595	22	14	1	SMG9
CD4 TEM	0.354484124360862	0.515552931808595	22	14	1	ZNF226
CD4 TEM	0.354484124360862	0.515552931808595	22	14	1	HDAC10
CD4 TEM	0.354507240371709	-0.391337663799924	22	31	1	TTL
CD4 TEM	0.354523955645651	-0.159667428875465	398	415	1	TRAC
CD4 TEM	0.354775062486879	-0.157303129688682	408	422	1	DOCK2
CD4 TEM	0.355026773937162	-0.181345342293631	262	285	1	COMMD10
CD4 TEM	0.355086615675166	-0.289799637337862	129	147	1	LCLAT1
CD4 TEM	0.355086935155815	-0.753907743184632	0.02	29	1	RMND5B
CD4 TEM	0.355086935155815	-0.753907743184632	0.02	29	1	MAP3K11
CD4 TEM	0.355528220771351	-0.147412080913835	57	71	1	RAD51-AS1
CD4 TEM	0.355889623271227	0.438737334757764	22	14	1	NKRF
CD4 TEM	0.356066175111258	-0.33584255120822	73	88	1	MINK1
CD4 TEM	0.356086560023846	0.262666481350884	0.14	122	1	VAPA
CD4 TEM	0.356127372159493	-0.34694354444147	45	57	1	ZNF100
CD4 TEM	0.356143410640674	0.204272081120741	93	77	1	MRPS28
CD4 TEM	0.35614774892306	-0.233796386813444	36	47	1	TMEM209
CD4 TEM	0.356423168670462	-0.243780475386066	92	108	1	NUP88
CD4 TEM	0.356962432156235	-0.465338245243701	54	67	1	HMGN4
CD4 TEM	0.35700452715742	-0.391337663799924	54	67	1	UBN2
CD4 TEM	0.357040219539553	0.240930551699589	39	29	1	LINC01572
CD4 TEM	0.357315954497876	0.345627930366283	22	14	1	NSG1
CD4 TEM	0.357315954497876	0.345627930366283	22	14	1	NOL12
CD4 TEM	0.357429300784756	-0.67144558299266	0.02	29	1	ZBTB49
CD4 TEM	0.357429300784756	-0.67144558299266	0.02	29	1	TTYH2
CD4 TEM	0.357829245816665	-0.391337663799924	34	45	1	CBWD5
CD4 TEM	0.357829245816665	-0.391337663799924	34	45	1	SSNA1
CD4 TEM	0.357864063493564	-0.284422459883412	56	69	1	DNAJC5
CD4 TEM	0.357871721858927	0.223111601421613	205	185	1	IRF1
CD4 TEM	0.358093157047453	0.17570292892397	102	86	1	MIS18BP1
CD4 TEM	0.358177217410896	-0.336889879777548	34	45	1	TIPRL
CD4 TEM	0.358283194755898	-0.108090037076621	273	299	1	LUC7L3
CD4 TEM	0.358295936301514	0.20717136875918	314	295	1	SYNE1
CD4 TEM	0.358732981886672	-0.269659107211672	186	206	1	IL2RG
CD4 TEM	0.358938499498527	0.161203359228855	194	171	1	FAM133B
CD4 TEM	0.35894595042785	-0.391337663799924	45	57	1	ADAMTS17
CD4 TEM	0.358972953632736	0.87169674203387	14	8	1	TMEM42
CD4 TEM	0.358972953632736	0.87169674203387	14	8	1	ZNF341
CD4 TEM	0.359032880634693	-0.194940450996421	76	92	1	FAM78A
CD4 TEM	0.359623418751894	0.306633798750419	95	79	1	KRAS
CD4 TEM	0.359693098855588	-0.313335151798651	81	96	1	RBL1
CD4 TEM	0.359781059101606	-0.67144558299266	0.02	29	1	LYPLA2
CD4 TEM	0.359781059101606	-0.58398274174232	0.02	29	1	UAP1
CD4 TEM	0.359781059101606	-0.58398274174232	0.02	29	1	AC107068.2
CD4 TEM	0.36001100693694	0.746165859950011	14	8	1	PDZK1
CD4 TEM	0.36001100693694	0.746165859950011	14	8	1	EAF1-AS1
CD4 TEM	0.36001100693694	0.746165859950011	14	8	1	TMEM41A
CD4 TEM	0.36001100693694	0.746165859950011	14	8	1	LY6G5B
CD4 TEM	0.36001100693694	0.746165859950011	14	8	1	MAP3K9
CD4 TEM	0.36001100693694	0.87169674203387	14	8	1	ZFYVE21
CD4 TEM	0.36001100693694	0.746165859950011	14	8	1	KDM8
CD4 TEM	0.36001100693694	0.746165859950011	14	8	1	LINC01801
CD4 TEM	0.36001100693694	0.746165859950011	14	8	1	ZNF45
CD4 TEM	0.36001100693694	0.746165859950011	14	8	1	SLC9A7
CD4 TEM	0.360335043856721	-0.391337663799924	0.02	29	1	POLR2D
CD4 TEM	0.360593250000951	0.234266821418578	73	59	1	GAB3
CD4 TEM	0.360611724345607	0.334487372761082	64	51	1	SART3
CD4 TEM	0.360879717366038	-0.332443974746355	34	45	1	DUS1L
CD4 TEM	0.360891809797699	-0.150329564296129	174	196	1	CDC42SE1
CD4 TEM	0.36106116150808	0.608662336200076	14	8	1	CERKL
CD4 TEM	0.36106116150808	0.608662336200076	14	8	1	EIF4EBP3
CD4 TEM	0.36106116150808	0.608662336200076	14	8	1	FBXO30
CD4 TEM	0.36106116150808	0.608662336200076	14	8	1	LINC01176
CD4 TEM	0.36106116150808	0.608662336200076	14	8	1	AC064807.1
CD4 TEM	0.36106116150808	0.608662336200076	14	8	1	NDOR1
CD4 TEM	0.36106116150808	0.608662336200076	14	8	1	PRDM11
CD4 TEM	0.36106116150808	0.608662336200076	14	8	1	AP5B1
CD4 TEM	0.36106116150808	0.608662336200076	14	8	1	RFC5
CD4 TEM	0.36106116150808	0.608662336200076	14	8	1	RFXAP
CD4 TEM	0.36106116150808	0.608662336200076	14	8	1	ADCK1
CD4 TEM	0.36106116150808	0.608662336200076	14	8	1	CAMKK1
CD4 TEM	0.36106116150808	0.608662336200076	14	8	1	PGAP3
CD4 TEM	0.36106116150808	0.608662336200076	14	8	1	AXIN2
CD4 TEM	0.36106116150808	0.608662336200076	14	8	1	DAPK3
CD4 TEM	0.36106116150808	0.608662336200076	14	8	1	AC024075.2
CD4 TEM	0.361181111127147	-0.280306351411181	34	45	1	CD302
CD4 TEM	0.361283161287217	-0.353862958381261	54	67	1	MAPK8IP3
CD4 TEM	0.361398077899045	-0.169658565118744	373	391	1	ADD3
CD4 TEM	0.361448093484966	-0.111229744607189	87	104	1	PLXNC1
CD4 TEM	0.361469530439361	0.44819766400683	85	71	1	RAB5A
CD4 TEM	0.361636230728561	0.149230717562779	22	14	1	INO80C
CD4 TEM	0.361729071197245	-0.186979165293738	197	218	1	UBR1
CD4 TEM	0.361781073953896	0.87169674203387	26	18	1	AC023509.6
CD4 TEM	0.361817915265153	0.160072277210206	377	356	1	ATP2B1
CD4 TEM	0.362025086070762	-0.103813587855347	0.38	413	1	ZEB1
CD4 TEM	0.362098527483392	0.608662336200076	14	8	1	COQ10A
CD4 TEM	0.362188498923009	-0.490873337350838	0.02	29	1	YKT6
CD4 TEM	0.362188498923009	-0.490873337350838	0.02	29	1	NDUFS3
CD4 TEM	0.3622900426271	0.268171790286286	0.18	161	1	AC079781.5
CD4 TEM	0.362359759390878	0.483131454116218	14	8	1	RGS12
CD4 TEM	0.362359759390878	0.483131454116218	14	8	1	MARCH1
CD4 TEM	0.362359759390878	0.483131454116218	14	8	1	AC022973.4
CD4 TEM	0.362359759390878	0.483131454116218	14	8	1	AP001267.3
CD4 TEM	0.362359759390878	0.483131454116218	14	8	1	SLC37A4
CD4 TEM	0.362359759390878	0.483131454116218	14	8	1	CLMP
CD4 TEM	0.362359759390878	0.483131454116218	14	8	1	ANKRD54
CD4 TEM	0.362411304939224	-0.239334570354874	56	69	1	DGKE
CD4 TEM	0.36251662355286	-0.391337663799924	0.02	29	1	COQ7
CD4 TEM	0.362721571643065	-0.175608972744487	47	59	1	ARHGEF9
CD4 TEM	0.362831020788233	-0.52062068074489	43	55	1	AP1M1
CD4 TEM	0.362842958036575	0.16387749352718	104	88	1	REX1BD
CD4 TEM	0.363098461286363	-0.516868545883782	33	43	1	MRI1
CD4 TEM	0.36338908290817	-0.201006451695775	118	136	1	CAPN2
CD4 TEM	0.363448568199041	-0.189703802630274	93	0.11	1	MYSM1
CD4 TEM	0.363450686029234	0.679051664091474	26	18	1	DHRS12
CD4 TEM	0.363711843260132	-0.320948335908526	64	77	1	C16orf54
CD4 TEM	0.364056031074555	-0.275860446379988	34	45	1	MARCH5
CD4 TEM	0.364184986816953	0.313206452673905	59	47	1	GARS
CD4 TEM	0.364471906975739	0.174765809669916	154	134	1	KCNAB2
CD4 TEM	0.36452651080622	0.357123569204111	59	47	1	COPB2
CD4 TEM	0.364531783545022	-0.478800505050264	0.02	29	1	NEMP2
CD4 TEM	0.364568558131896	-0.124233593657083	95	112	1	LINC00486
CD4 TEM	0.365380501440443	-0.181414594425692	134	153	1	HNRNPUL1
CD4 TEM	0.365591168471315	-0.313335151798651	54	67	1	ZNF706
CD4 TEM	0.365593708538749	0.222479699593418	127	0.11	1	RNASEK
CD4 TEM	0.365722455014815	-0.331216671362353	64	77	1	ODC1
CD4 TEM	0.365805426284903	0.496187606941663	0.05	39	1	POT1
CD4 TEM	0.365927506524121	-0.50681488121986	33	43	1	POLR3C
CD4 TEM	0.365927506524121	-0.561262665242237	33	43	1	PAICS
CD4 TEM	0.366156541591868	-0.101831046604939	113	132	1	DCAF7
CD4 TEM	0.366157395440867	-0.358170799864725	62	75	1	ACTR10
CD4 TEM	0.3661960332619	-0.455468001219639	33	43	1	PIM3
CD4 TEM	0.366440957674849	0.672792673619791	26	18	1	ANKRD6
CD4 TEM	0.366665262409044	-0.253834140049989	45	57	1	SLC8B1
CD4 TEM	0.366803279064587	0.534661754756299	26	18	1	COMMD8
CD4 TEM	0.366803279064587	0.608662336200076	26	18	1	TJAP1
CD4 TEM	0.366803279064587	0.534661754756299	26	18	1	YIF1B
CD4 TEM	0.367062616047864	-0.171771286542239	99	116	1	SLC39A11
CD4 TEM	0.367235242072949	-0.160012117693468	34	45	1	CHSY1
CD4 TEM	0.367657122682566	-0.221412662357611	0.02	29	1	ZNF540
CD4 TEM	0.367750522128392	-0.345533974186799	43	55	1	TSNAX
CD4 TEM	0.368038702179138	-0.391337663799924	87	102	1	PDLIM5
CD4 TEM	0.368228599540695	-0.690897945658832	19	26	1	ZNF765
CD4 TEM	0.368265312375927	0.12753564646346	135	116	1	HMGN1
CD4 TEM	0.368311702213079	0.471158812450141	26	18	1	AC106818.2
CD4 TEM	0.36835765808846	0.724139553620012	31	22	1	AC012447.1
CD4 TEM	0.368367416650763	0.534661754756299	0.05	39	1	SLC25A42
CD4 TEM	0.368529082084174	0.456659242755026	26	18	1	THUMPD3
CD4 TEM	0.368529082084174	0.456659242755026	26	18	1	HPF1
CD4 TEM	0.368529082084174	0.456659242755026	26	18	1	SPG21
CD4 TEM	0.368529082084174	0.456659242755026	26	18	1	VPS16
CD4 TEM	0.368529082084174	0.456659242755026	26	18	1	HSD17B10
CD4 TEM	0.368858497944573	-0.150329564296129	102	0.12	1	DCP2
CD4 TEM	0.369041133138425	-0.450231352853493	33	43	1	TMEM230
CD4 TEM	0.369070148200576	0.608662336200076	26	18	1	SLC15A4
CD4 TEM	0.369325203375712	-0.391337663799924	33	43	1	DDX59
CD4 TEM	0.369325203375712	-0.391337663799924	33	43	1	RAB5B
CD4 TEM	0.369325203375712	-0.391337663799924	33	43	1	USP11
CD4 TEM	0.36933917688246	-0.391337663799924	33	43	1	PIP5K1A
CD4 TEM	0.369742036984536	0.193624836921232	64	51	1	TRAPPC1
CD4 TEM	0.370015764543619	-0.391337663799924	43	55	1	AC131571.1
CD4 TEM	0.370226158551735	-0.217689576314894	123	141	1	BTRC
CD4 TEM	0.370246134882143	0.166519606758634	317	293	1	MKLN1
CD4 TEM	0.370516893045378	-0.134429360762972	171	191	1	CAPZA1
CD4 TEM	0.370684762052815	-0.225327712360995	124	143	1	HSPA9
CD4 TEM	0.370917314973308	-0.571909909441745	19	26	1	WWC2
CD4 TEM	0.370924013038543	-0.571909909441745	19	26	1	CPOX
CD4 TEM	0.37094028744	0.456659242755026	0.05	39	1	MFNG
CD4 TEM	0.371500765511927	-0.478800505050264	19	26	1	AC093495.1
CD4 TEM	0.371648161906946	-0.117414941823394	163	183	1	TMEM245
CD4 TEM	0.371692195402165	0.319155719005091	26	18	1	F11R
CD4 TEM	0.371692195402165	0.319155719005091	26	18	1	NHEJ1
CD4 TEM	0.371692195402165	0.319155719005091	26	18	1	RBAK
CD4 TEM	0.3718284075051	0.210498655485628	168	149	1	MTREX
CD4 TEM	0.372084398664528	0.310981787559391	124	108	1	TMEM59
CD4 TEM	0.372151479652841	0.547261791535933	31	22	1	MAPKAPK3
CD4 TEM	0.372151479652841	0.547261791535933	31	22	1	LSM 6,00
CD4 TEM	0.372151479652841	0.608662336200076	31	22	1	PPP2R1B
CD4 TEM	0.372151479652841	0.547261791535933	31	22	1	KAT8
CD4 TEM	0.372159885198485	-0.364865452438733	78	92	1	THUMPD1
CD4 TEM	0.372219576001417	0.608662336200076	0.04	31	1	FAM217B
CD4 TEM	0.372284637445166	0.200382203096541	138	0.12	1	PDXDC1
CD4 TEM	0.372730814498059	0.386269914863628	0.05	39	1	HERPUD1
CD4 TEM	0.372779168834226	0.319155719005091	54	43	1	GABPB1-IT1
CD4 TEM	0.372787350008189	-0.35481178777481	53	65	1	GALNT2
CD4 TEM	0.372909103396258	0.202669976524239	0.11	94	1	PSMB1
CD4 TEM	0.373031516686264	-0.490873337350838	19	26	1	SMIM4
CD4 TEM	0.373031516686264	-0.490873337350838	19	26	1	AL035587.1
CD4 TEM	0.373231780968833	-0.484447068191405	19	26	1	SCRN3
CD4 TEM	0.373471903790686	-0.313335151798651	53	65	1	ABCD3
CD4 TEM	0.373531770055792	-0.325248473342151	95	0.11	1	AATF
CD4 TEM	0.374026574612945	0.246092256815368	59	47	1	RPS6KA1
CD4 TEM	0.374056944491195	0.483131454116218	31	22	1	EXOSC3
CD4 TEM	0.374056944491195	0.483131454116218	31	22	1	IL15RA
CD4 TEM	0.374373363289604	-0.391337663799924	85	0.1	1	MSL3
CD4 TEM	0.374466776656507	-0.362768511603153	0.07	84	1	AKAP11
CD4 TEM	0.375111859090382	0.501747132283564	36	26	1	HARS
CD4 TEM	0.375111859090382	0.501747132283564	36	26	1	FAM174C
CD4 TEM	0.375232294240835	-0.223610218061858	106	122	1	PCCA
CD4 TEM	0.37534645048878	-0.391337663799924	19	26	1	AC025682.1
CD4 TEM	0.37534645048878	-0.291801990249009	19	26	1	STS
CD4 TEM	0.375361051967073	0.265457581682299	199	179	1	EFR3A
CD4 TEM	0.375383980413288	0.466643331327648	0.04	31	1	TRIM27
CD4 TEM	0.375383980413288	0.466643331327648	0.04	31	1	HEXIM1
CD4 TEM	0.37553328011666	-0.232639917780866	64	77	1	APPL1
CD4 TEM	0.375568893649034	0.143539605484923	228	206	1	MARCH6
CD4 TEM	0.375635184285769	0.431784574115996	31	22	1	REXO2
CD4 TEM	0.375687239987255	-0.391337663799924	85	0.1	1	CAMK2G
CD4 TEM	0.376032178239859	-0.441963736869893	42	53	1	UBA1
CD4 TEM	0.376036022738624	0.162597941300608	99	84	1	ZNF106
CD4 TEM	0.376290788932055	-0.249783519585904	144	163	1	SLC9A3R1
CD4 TEM	0.376362947877245	-0.24511692294888	112	128	1	RNF34
CD4 TEM	0.376371852096266	-0.195417453824667	157	177	1	CSNK1G3
CD4 TEM	0.3763729092403	-0.36534245526698	78	92	1	FLT3LG
CD4 TEM	0.376443086019551	0.156150131502569	26	18	1	GCNT1
CD4 TEM	0.376993593418219	0.102201809157638	151	0.13	1	EIF3M
CD4 TEM	0.377052985680049	-0.196425978885583	0.22	0.24	1	IQGAP1
CD4 TEM	0.377216478823988	0.445163603917196	36	26	1	DDX56
CD4 TEM	0.377216478823988	0.445163603917196	36	26	1	LSM 12,00
CD4 TEM	0.377267340776806	-0.278862934541512	53	65	1	ATAD2
CD4 TEM	0.377377057860826	0.445163603917196	31	22	1	ERCC8
CD4 TEM	0.377494497897799	0.132928905233678	177	157	1	TMC6
CD4 TEM	0.377552019198073	0.367654236696281	31	22	1	INPPL1
CD4 TEM	0.377552019198073	0.367654236696281	31	22	1	CPPED1
CD4 TEM	0.377590418694745	0.345627930366282	45	35	1	C12orf75
CD4 TEM	0.377665582696604	0.41601725825768	0.04	31	1	DDX23
CD4 TEM	0.377873039396107	-0.291801990249009	19	26	1	B3GNTL1
CD4 TEM	0.377968411336381	-0.325749322172348	62	75	1	AL589990.1
CD4 TEM	0.378009063356541	-0.26848091601439	71	86	1	GRK6
CD4 TEM	0.378039010828103	-0.221412662357611	43	55	1	C2CD3
CD4 TEM	0.378142894842026	-0.134179824302799	65	79	1	AGL
CD4 TEM	0.378163503461131	0.429692195154757	65	53	1	CNOT7
CD4 TEM	0.378437186309821	0.755503724529347	31	22	1	AL163932.1
CD4 TEM	0.378627468022918	-0.32993711913578	31	41	1	MBD3
CD4 TEM	0.378787720215763	0.386269914863628	31	22	1	C11orf21
CD4 TEM	0.3787997464126	0.345627930366282	31	22	1	DHRS7B
CD4 TEM	0.379048970930278	-0.435731783158377	42	53	1	TMTC3
CD4 TEM	0.379079109819929	-0.257036572088333	62	75	1	PHF10
CD4 TEM	0.37928219008675	-0.713265758687286	17	24	1	ABRAXAS1
CD4 TEM	0.37928219008675	-0.713265758687286	17	24	1	UTP4
CD4 TEM	0.37939436810769	-0.127471493722342	315	336	1	CAMKMT
CD4 TEM	0.37941050092081	0.386269914863628	36	26	1	CCS
CD4 TEM	0.37941050092081	0.386269914863628	36	26	1	GATC
CD4 TEM	0.379491782033214	-0.690897945658832	17	24	1	RP9
CD4 TEM	0.379522501635046	-0.120035641982529	93	0.11	1	STRAP
CD4 TEM	0.379557522802094	-0.391337663799924	42	53	1	PAIP1
CD4 TEM	0.379674114472279	-0.391337663799924	42	53	1	GALT
CD4 TEM	0.379674114472279	-0.391337663799924	42	53	1	LSM 4,00
CD4 TEM	0.379861255573879	0.236693558813118	75	61	1	COX10
CD4 TEM	0.380047819762608	0.281087678171572	0.07	57	1	SPCS1
CD4 TEM	0.380088937190316	0.152486142127746	161	143	1	RIF1
CD4 TEM	0.380117559199161	-0.202892574386814	54	67	1	IL15
CD4 TEM	0.380222579571304	0.251110331581992	157	138	1	ZMYND8
CD4 TEM	0.380324703721342	-0.276567476553849	199	218	1	UST
CD4 TEM	0.380460444988548	0.314931133143366	45	35	1	AC211433.1
CD4 TEM	0.380460444988548	0.314931133143366	45	35	1	TMX2
CD4 TEM	0.380539589031027	0.260739032779769	0.05	39	1	CBX6
CD4 TEM	0.380975439773685	0.345627930366282	36	26	1	RNF8
CD4 TEM	0.381145982799534	-0.272693167301305	53	65	1	ANKRD13A
CD4 TEM	0.38151535379777	-0.613730085136372	17	24	1	NMD3
CD4 TEM	0.38151535379777	-0.613730085136372	17	24	1	TRAM2
CD4 TEM	0.38151535379777	-0.613730085136372	17	24	1	ASPSCR1
CD4 TEM	0.381571786388669	-0.327207326380209	31	41	1	RAB11FIP4
CD4 TEM	0.381624700857048	-0.391337663799924	61	73	1	MXD4
CD4 TEM	0.381720220919949	-0.214459901715845	106	122	1	SOD1
CD4 TEM	0.381726346168819	-0.59778854126735	17	24	1	IFT172
CD4 TEM	0.381913766620193	-0.123715988470478	356	375	1	MBD5
CD4 TEM	0.382062821959533	-0.175608972744487	43	55	1	DSE
CD4 TEM	0.382515051867382	-0.126676769585412	584	605	1	FOXN3
CD4 TEM	0.382661526560315	0.22533369664857	31	22	1	PIP4K2B
CD4 TEM	0.382763045332586	0.456659242755026	61	49	1	CHIC1
CD4 TEM	0.382779661305306	0.116456976398772	669	646	1	CDC14A
CD4 TEM	0.382814458304428	0.250208365287599	0.05	39	1	ZDHHC14
CD4 TEM	0.38316549096906	0.154096472734595	149	0.13	1	ACIN1
CD4 TEM	0.383314905222304	-0.166567303832339	484	499	1	CYTH1
CD4 TEM	0.383587897475506	-0.233796386813444	81	96	1	CEPT1
CD4 TEM	0.383789399765254	-0.50681488121986	17	24	1	AC010149.1
CD4 TEM	0.383789399765254	-0.50681488121986	17	24	1	YEATS4
CD4 TEM	0.383789399765254	-0.50681488121986	17	24	1	MCRIP2
CD4 TEM	0.384173226875701	-0.391337663799924	17	24	1	FIBP
CD4 TEM	0.384213114459012	-0.25807113293646	96	112	1	BAZ2A
CD4 TEM	0.384331332055754	-0.14806651278756	73	88	1	SLC20A1
CD4 TEM	0.384404376932593	0.286734241312714	45	35	1	CORO1B
CD4 TEM	0.384427635087071	0.309102054341168	36	26	1	AL450384.2
CD4 TEM	0.384529822839146	-0.324223467941387	31	41	1	MLF 2,00
CD4 TEM	0.384556022137041	-0.32993711913578	31	41	1	RAB2B
CD4 TEM	0.384738809031287	-0.538179052129195	0.04	51	1	DRG1
CD4 TEM	0.384772400190178	0.193624836921233	36	26	1	GDAP1
CD4 TEM	0.385045963948406	0.126953797275944	259	234	1	ERN 1,00
CD4 TEM	0.385195025711176	0.146758231883258	144	126	1	SUMO2
CD4 TEM	0.385526224251428	0.218715817884063	0.04	31	1	AL391839.1
CD4 TEM	0.385685802867718	-0.249899259260326	301	314	1	PRKACB
CD4 TEM	0.385888985327391	0.156150131502569	0.05	39	1	NDRG3
CD4 TEM	0.386218718526196	-0.391337663799924	17	24	1	AC068533.3
CD4 TEM	0.386218718526196	-0.391337663799924	17	24	1	MCPH1-AS1
CD4 TEM	0.386218718526196	-0.391337663799924	17	24	1	LRRC57
CD4 TEM	0.386218718526196	-0.391337663799924	17	24	1	FAM234A
CD4 TEM	0.386218718526196	-0.284422459883412	17	24	1	AC108134.3
CD4 TEM	0.386218718526196	-0.391337663799924	17	24	1	CCDC117
CD4 TEM	0.386262354905695	-0.218006060914362	71	86	1	RLIM
CD4 TEM	0.386404167851961	0.255025381585376	0.05	39	1	TPCN1
CD4 TEM	0.386416298180413	0.221639213090828	36	26	1	AAMP
CD4 TEM	0.386477467506786	0.134731147867663	54	43	1	SIT 1,00
CD4 TEM	0.38652234234317	-0.265806781716065	87	102	1	CD164
CD4 TEM	0.386652958211357	0.264707934982715	0.07	57	1	NIPSNAP2
CD4 TEM	0.386787090406728	-0.291801990249009	42	53	1	PSMD4
CD4 TEM	0.386787090406728	-0.291801990249009	42	53	1	AP1B1
CD4 TEM	0.387414623256414	0.131083370852519	116	0.1	1	TNIP1
CD4 TEM	0.387691694450641	0.367654236696281	61	49	1	PSMA4
CD4 TEM	0.387970374713707	0.178517944531024	123	106	1	RPRD1A
CD4 TEM	0.388368894063083	-0.452738208464067	0.03	39	1	IGLC1
CD4 TEM	0.388560683659671	0.165055684724461	36	26	1	VSIG1
CD4 TEM	0.388681181575032	-0.143410150356339	73	88	1	COX6A1
CD4 TEM	0.388690413924611	-0.284422459883412	17	24	1	HYOU1
CD4 TEM	0.388690413924611	-0.284422459883412	17	24	1	CCDC65
CD4 TEM	0.388753002895652	0.271627348922505	102	88	1	CSPP1
CD4 TEM	0.388957661131318	-0.290408754949143	109	124	1	HNRNPF
CD4 TEM	0.389163155885094	0.708198009750991	19	12	1	RBM45
CD4 TEM	0.389163155885094	0.708198009750991	19	12	1	FOXRED1
CD4 TEM	0.389163155885094	0.708198009750991	19	12	1	ZNF891
CD4 TEM	0.389349106889192	-0.4261030819606	59	71	1	SRI
CD4 TEM	0.390065484597886	-0.275860446379988	31	41	1	AC006001.2
CD4 TEM	0.390082143883588	-0.130573431590957	303	324	1	SRRM2
CD4 TEM	0.390373100929117	-0.244496275470653	42	53	1	PANK3
CD4 TEM	0.390548352232747	-0.739260967220231	16	22	1	WDR81
CD4 TEM	0.390548352232747	-0.739260967220231	16	22	1	CERS4
CD4 TEM	0.390557319737198	0.608662336200076	19	12	1	SNAPC4
CD4 TEM	0.390557319737198	0.708198009750991	19	12	1	ENGASE
CD4 TEM	0.390557319737198	0.608662336200076	19	12	1	AL109824.1
CD4 TEM	0.390586047415381	-0.287001003985188	61	73	1	TOX4
CD4 TEM	0.39077025048637	-0.713265758687286	16	22	1	DGAT1
CD4 TEM	0.390874622938678	0.392344429273312	132	116	1	PRKN
CD4 TEM	0.391002127007055	-0.150329564296129	31	41	1	TMLHE-AS1
CD4 TEM	0.391318723239768	0.11116267672926	0.05	39	1	ZDHHC6
CD4 TEM	0.391318723239768	0.11116267672926	0.05	39	1	BCL2L1
CD4 TEM	0.391476701514991	-0.233075579883192	96	112	1	ZC3H6
CD4 TEM	0.391856129352022	-0.484447068191405	16	22	1	LYN
CD4 TEM	0.391974282513639	0.501747132283564	19	12	1	MRPS15
CD4 TEM	0.391974282513639	0.501747132283564	19	12	1	GGCX
CD4 TEM	0.391974282513639	0.501747132283564	19	12	1	GCA
CD4 TEM	0.391974282513639	0.501747132283564	19	12	1	AC114956.3
CD4 TEM	0.391974282513639	0.501747132283564	19	12	1	STARD4
CD4 TEM	0.391974282513639	0.501747132283564	19	12	1	MRPL15
CD4 TEM	0.391974282513639	0.501747132283564	19	12	1	POLR2K
CD4 TEM	0.391974282513639	0.501747132283564	19	12	1	AL157786.1
CD4 TEM	0.391974282513639	0.501747132283564	19	12	1	WDR76
CD4 TEM	0.391974282513639	0.501747132283564	19	12	1	ELAC2
CD4 TEM	0.391974282513639	0.501747132283564	19	12	1	RBFA
CD4 TEM	0.391974282513639	0.501747132283564	19	12	1	ZNF557
CD4 TEM	0.391974282513639	0.501747132283564	19	12	1	LINC01644
CD4 TEM	0.391974282513639	0.501747132283564	19	12	1	KLHL15
CD4 TEM	0.392055508469784	0.328554417007341	76	63	1	SBDS
CD4 TEM	0.392499066870608	-0.806375163078767	16	22	1	GDPD1
CD4 TEM	0.392584073577384	-0.42981181161456	0.05	61	1	NR2C1
CD4 TEM	0.392709402210209	-0.632345763303719	16	22	1	TOR3A
CD4 TEM	0.392709402210209	-0.739260967220231	16	22	1	SLC41A3
CD4 TEM	0.392709402210209	-0.632345763303719	16	22	1	ANKRD42
CD4 TEM	0.392709402210209	-0.632345763303719	16	22	1	ISCA2
CD4 TEM	0.392709402210209	-0.632345763303719	16	22	1	RPUSD1
CD4 TEM	0.392720809642524	-0.778360786909172	16	22	1	AC083870.1
CD4 TEM	0.392932679264586	-0.613730085136372	16	22	1	MRPS22
CD4 TEM	0.392938536000551	0.193624836921232	65	53	1	PDIA6
CD4 TEM	0.393363245156927	0.41601725825768	19	12	1	SPRTN
CD4 TEM	0.393363245156927	0.41601725825768	19	12	1	MTERF2
CD4 TEM	0.393363245156927	0.41601725825768	19	12	1	KIAA0930
CD4 TEM	0.393608554620297	0.223372180315284	65	53	1	ADH5
CD4 TEM	0.393907898406385	0.930590431087438	11	6	1	LRRC39
CD4 TEM	0.393907898406385	106809395483737	11	6	1	BYSL
CD4 TEM	0.393907898406385	0.930590431087438	11	6	1	UCK1
CD4 TEM	0.393907898406385	0.930590431087438	11	6	1	TRIM34
CD4 TEM	0.393907898406385	0.930590431087438	11	6	1	AC006581.1
CD4 TEM	0.393907898406385	0.930590431087438	11	6	1	AC002546.1
CD4 TEM	0.393933755399005	0.471158812450141	71	59	1	SENP1
CD4 TEM	0.39403993131737	-0.391337663799924	0.03	39	1	SNRPC
CD4 TEM	0.394093164910286	-0.355713754069203	59	71	1	BSDC1
CD4 TEM	0.39410005799147	-0.192028855576518	42	53	1	DTX3L
CD4 TEM	0.394104855604745	0.135909339064945	0.07	57	1	AC009554.1
CD4 TEM	0.394304892784625	0.438737334757764	19	12	1	MSC-AS1
CD4 TEM	0.39436545681319	-0.327207326380209	0.03	39	1	MPC1
CD4 TEM	0.394398280312936	-0.543340757244974	39	49	1	LAMTOR5
CD4 TEM	0.394517649310498	0.11821743426321	242	0.22	1	TANK
CD4 TEM	0.394766536746299	0.309102054341168	19	12	1	YIPF3
CD4 TEM	0.394766536746299	0.309102054341168	19	12	1	THAP1
CD4 TEM	0.394846908592569	0.778587337642389	11	6	1	AC104170.1
CD4 TEM	0.394846908592569	0.778587337642389	11	6	1	AMIGO1
CD4 TEM	0.394846908592569	0.778587337642389	11	6	1	AC015982.2
CD4 TEM	0.394846908592569	0.778587337642389	11	6	1	GCC1
CD4 TEM	0.394846908592569	0.778587337642389	11	6	1	TSPAN15
CD4 TEM	0.394846908592569	0.778587337642389	11	6	1	NOP9
CD4 TEM	0.394846908592569	0.778587337642389	11	6	1	COMMD4
CD4 TEM	0.394846908592569	0.778587337642389	11	6	1	AC090617.4
CD4 TEM	0.394846908592569	0.778587337642389	11	6	1	METTL2A
CD4 TEM	0.394846908592569	0.778587337642389	11	6	1	COL5A3
CD4 TEM	0.394846908592569	0.778587337642389	11	6	1	MAP1S
CD4 TEM	0.394846908592569	0.778587337642389	11	6	1	ZNF350-AS1
CD4 TEM	0.394872516443757	-0.226278417529427	188	206	1	ANKRD36C
CD4 TEM	0.394890177303275	-0.59778854126735	16	22	1	SNHG22
CD4 TEM	0.394904774028299	-0.516868545883782	16	22	1	INO80B
CD4 TEM	0.394904774028299	-0.516868545883782	16	22	1	QTRT1
CD4 TEM	0.394904774028299	-0.516868545883782	16	22	1	ZNF525
CD4 TEM	0.394904774028299	-0.516868545883782	16	22	1	MMGT1
CD4 TEM	0.395014665613637	-0.198692585857528	62	75	1	RSL24D1
CD4 TEM	0.395101925559908	-0.262054646854957	93	108	1	MX2
CD4 TEM	0.395102048622416	-0.50681488121986	16	22	1	DXO
CD4 TEM	0.395102048622416	-0.50681488121986	16	22	1	CLPB
CD4 TEM	0.395102048622416	-0.50681488121986	16	22	1	AL139021.2
CD4 TEM	0.395102048622416	-0.50681488121986	16	22	1	CAPN3
CD4 TEM	0.395404323455968	-0.391337663799924	0.04	51	1	BLCAP
CD4 TEM	0.395460706703675	0.313206452673905	61	49	1	KHSRP
CD4 TEM	0.395523777871553	0.162406106310512	174	157	1	EIF4G3
CD4 TEM	0.395543192346901	-0.241590544295242	194	212	1	RNF216
CD4 TEM	0.395793048371623	0.608662336200076	11	6	1	FBXO6
CD4 TEM	0.395793048371623	0.608662336200076	11	6	1	MLLT11
CD4 TEM	0.395793048371623	0.608662336200076	11	6	1	PLGLB1
CD4 TEM	0.395793048371623	0.608662336200076	11	6	1	MRPL30
CD4 TEM	0.395793048371623	0.608662336200076	11	6	1	AC007278.2
CD4 TEM	0.395793048371623	0.608662336200076	11	6	1	RBM5-AS1
CD4 TEM	0.395793048371623	0.608662336200076	11	6	1	ACY1
CD4 TEM	0.395793048371623	0.608662336200076	11	6	1	SH3TC1
CD4 TEM	0.395793048371623	0.608662336200076	11	6	1	LRRC1
CD4 TEM	0.395793048371623	0.608662336200076	11	6	1	DEPTOR
CD4 TEM	0.395793048371623	0.608662336200076	11	6	1	AC022973.3
CD4 TEM	0.395793048371623	0.608662336200076	11	6	1	MS4A6A
CD4 TEM	0.395793048371623	0.608662336200076	11	6	1	ACAD8
CD4 TEM	0.395793048371623	0.608662336200076	11	6	1	TEX52
CD4 TEM	0.395793048371623	0.608662336200076	11	6	1	SPSB2
CD4 TEM	0.395793048371623	0.608662336200076	11	6	1	FGF9
CD4 TEM	0.395793048371623	0.608662336200076	11	6	1	ANKRD10-IT1
CD4 TEM	0.395793048371623	0.608662336200076	11	6	1	C14orf93
CD4 TEM	0.395793048371623	0.608662336200076	11	6	1	AC015871.7
CD4 TEM	0.395793048371623	0.608662336200076	11	6	1	GOLGA6L9
CD4 TEM	0.395793048371623	0.608662336200076	11	6	1	AC109446.3
CD4 TEM	0.395793048371623	0.608662336200076	11	6	1	SPNS3
CD4 TEM	0.395793048371623	0.608662336200076	11	6	1	NEURL4
CD4 TEM	0.395793048371623	0.608662336200076	11	6	1	C17orf75
CD4 TEM	0.395793048371623	0.608662336200076	11	6	1	MIER2
CD4 TEM	0.395793048371623	0.608662336200076	11	6	1	BBC3
CD4 TEM	0.395793048371623	0.608662336200076	11	6	1	TSEN34
CD4 TEM	0.395793048371623	0.608662336200076	11	6	1	LENG8-AS1
CD4 TEM	0.395793048371623	0.608662336200076	11	6	1	AHCY
CD4 TEM	0.395793048371623	0.608662336200076	11	6	1	TCEAL4
CD4 TEM	0.395811976019915	-0.338870243905789	0.04	51	1	AKT2
CD4 TEM	0.395899645516183	-0.16348392979331	387	407	1	TMEM131L
CD4 TEM	0.39598681517953	-0.295122348540621	0.04	51	1	PDE6D
CD4 TEM	0.396101190837283	-0.336889879777548	0.04	51	1	RABGGTB
CD4 TEM	0.396105177169546	0.608662336200076	11	6	1	SIAE
CD4 TEM	0.39664961550287	0.115074188499654	309	289	1	ATP11B
CD4 TEM	0.396679540588844	0.119119400557602	438	405	1	MDFIC
CD4 TEM	0.396732994975145	0.608662336200076	11	6	1	TEN1
CD4 TEM	0.396813695388438	-0.230872991606678	78	92	1	PKN1
CD4 TEM	0.39686234354192	0.165055684724461	177	159	1	ZNRF2
CD4 TEM	0.397047647570084	0.456659242755026	11	6	1	TMEM178B
CD4 TEM	0.397133433057618	-0.324223467941387	0.03	39	1	SLC35B3
CD4 TEM	0.397215118885827	-0.227167754468005	343	356	1	VTI1A
CD4 TEM	0.397278333187498	-0.391337663799924	16	22	1	DHRS1
CD4 TEM	0.397278333187498	-0.391337663799924	16	22	1	COASY
CD4 TEM	0.39750311454368	-0.391337663799924	16	22	1	LSM 2,00
CD4 TEM	0.397593817835067	0.134731147867664	101	86	1	FMR1
CD4 TEM	0.397597210205173	0.193624836921233	19	12	1	BDNF-AS
CD4 TEM	0.397612006491416	-0.366675609565655	84	98	1	IARS
CD4 TEM	0.397710980825683	-0.12830325796613	51	63	1	TOGARAM1
CD4 TEM	0.397740742886131	-0.713265758687287	28	37	1	MNDA
CD4 TEM	0.397939869761921	-0.197395781239076	0.2	0.22	1	CLASP2
CD4 TEM	0.39799117795646	0.286734241312714	11	6	1	OOEP
CD4 TEM	0.39799117795646	0.286734241312714	11	6	1	LINC02422
CD4 TEM	0.39799117795646	0.286734241312714	11	6	1	SAMD4A
CD4 TEM	0.39799117795646	0.286734241312714	11	6	1	ACER1
CD4 TEM	0.39799117795646	0.286734241312714	11	6	1	ZNF486
CD4 TEM	0.398117161651231	0.424237765062649	56	45	1	PIN4
CD4 TEM	0.39830618582576	0.435825739337861	67	55	1	AIP
CD4 TEM	0.398315178337284	-0.176069676896857	141	159	1	TM9SF2
CD4 TEM	0.398415027744242	-0.322624913715909	59	71	1	SLC36A4
CD4 TEM	0.398679277070695	-0.133025668208533	81	96	1	POM121
CD4 TEM	0.398920693787862	-0.218501066937709	76	0.09	1	DOP1B
CD4 TEM	0.399372963045502	-0.288244170835821	0.04	51	1	SRFBP1
CD4 TEM	0.399574476845429	-0.203265315647352	228	246	1	SUN2
CD4 TEM	0.399695811528787	0.309102054341168	56	45	1	LFNG
CD4 TEM	0.39976724491381	-0.213000422541411	61	73	1	HNRNPUL2
CD4 TEM	0.400101437061847	0.210112959709801	113	98	1	METTL16
CD4 TEM	0.400241267994805	-0.253834140049989	0.03	39	1	NFKB2
CD4 TEM	0.400241267994805	-0.253834140049989	0.03	39	1	TBC1D20
CD4 TEM	0.400462200551426	-0.391337663799924	75	88	1	KANSL2
CD4 TEM	0.401087346715956	-0.162518973304043	95	0.11	1	USP32
CD4 TEM	0.401333820601908	-0.197068843377864	304	322	1	DOCK11
CD4 TEM	0.401461776579553	0.249119949512936	0.12	104	1	NLK
CD4 TEM	0.401552581398822	-0.130139916445748	185	204	1	ANKRD28
CD4 TEM	0.401590520948497	0.35232258294029	99	86	1	ACTN4
CD4 TEM	0.401621642744891	-0.256688137105142	231	248	1	ANTXR2
CD4 TEM	0.401747753900776	0.193624836921232	61	49	1	GSDMD
CD4 TEM	0.401757769200392	-0.445785447822301	39	49	1	UCHL5
CD4 TEM	0.401826522780664	-0.160907923398058	0.25	269	1	CSNK1A1
CD4 TEM	0.401847339644173	-0.306448766213411	0.05	61	1	BFAR
CD4 TEM	0.402139340528663	-0.535727573135099	56	67	1	TMEM263
CD4 TEM	0.402406552271739	-0.265806781716065	76	0.09	1	BTD
CD4 TEM	0.402642155150104	0.271627348922506	56	45	1	TMBIM1
CD4 TEM	0.40282530738902	-0.244496275470653	0.04	51	1	ACADSB
CD4 TEM	0.40286890402035	-0.28240329224676	76	0.09	1	OSTF1
CD4 TEM	0.402890508723548	0.41601725825768	71	59	1	SAP18
CD4 TEM	0.402955329964866	-0.189703802630273	149	167	1	C2CD5
CD4 TEM	0.403153768446171	-0.102240961379934	0.41	434	1	EIF1
CD4 TEM	0.40315420383341	-0.209730857309976	127	145	1	RASGRP2
CD4 TEM	0.40336102663174	-0.10860745662521	137	155	1	PTBP2
CD4 TEM	0.403472468228151	0.464272426864901	47	37	1	SLC16A1-AS1
CD4 TEM	0.403657091497598	0.161203359228855	56	45	1	PPP6C
CD4 TEM	0.403857203253386	-0.204252111199429	96	112	1	HPCAL1
CD4 TEM	0.404035469483812	-0.769849287053654	14	0.02	1	SUMO4
CD4 TEM	0.404179690099802	-0.28824417083582	84	98	1	VGLL4
CD4 TEM	0.404204445074128	0.234847499647745	98	84	1	ZNF254
CD4 TEM	0.404272814768031	-0.632345763303719	14	0.02	1	C5orf15
CD4 TEM	0.40452931954666	-0.130810113576705	151	169	1	AC016831.7
CD4 TEM	0.405203089714352	-0.239334570354874	68	81	1	SNRPN
CD4 TEM	0.405213347955075	-0.368969850771469	0.09	104	1	GALNT1
CD4 TEM	0.405806396410449	0.526200176008103	23	16	1	BRMS1L
CD4 TEM	0.405806396410449	0.526200176008103	23	16	1	ZNF329
CD4 TEM	0.405806396410449	0.526200176008103	23	16	1	TBC1D25
CD4 TEM	0.405966826303994	-0.156872410162901	0.27	289	1	INPP4A
CD4 TEM	0.406126630685433	-0.632345763303719	14	0.02	1	CNIH3
CD4 TEM	0.406126630685433	-0.632345763303719	14	0.02	1	RUVBL2
CD4 TEM	0.406142545135592	-0.528841187549859	14	0.02	1	CHCHD5
CD4 TEM	0.406142545135592	-0.528841187549859	14	0.02	1	ZNF746
CD4 TEM	0.406142545135592	-0.528841187549859	14	0.02	1	GNG10
CD4 TEM	0.406142545135592	-0.528841187549859	14	0.02	1	MRPL23
CD4 TEM	0.406142545135592	-0.528841187549859	14	0.02	1	MAPK3
CD4 TEM	0.406142545135592	-0.528841187549859	14	0.02	1	UBL4A
CD4 TEM	0.406147424572085	0.226791700856432	87	73	1	DDX60
CD4 TEM	0.406739954881824	0.375463159907045	143	128	1	FMNL1
CD4 TEM	0.406828533505217	-0.322624913715909	57	69	1	RNF213-AS1
CD4 TEM	0.406840427728264	-0.391337663799924	48	59	1	CCT2
CD4 TEM	0.406865117283323	-0.177212858447076	78	92	1	SNX2
CD4 TEM	0.407013921870713	-0.114109376383376	182	202	1	ASXL1
CD4 TEM	0.407143536845296	0.41601725825768	47	37	1	ZNF529
CD4 TEM	0.407198824555833	-0.391337663799924	28	37	1	SRM
CD4 TEM	0.407198824555833	-0.391337663799924	28	37	1	PPM1M
CD4 TEM	0.407198824555833	-0.391337663799924	28	37	1	CRKL
CD4 TEM	0.4072955391749	0.456659242755026	23	16	1	AL357153.2
CD4 TEM	0.4072955391749	0.456659242755026	23	16	1	TMEM205
CD4 TEM	0.407529002554054	0.438737334757764	23	16	1	AHDC1
CD4 TEM	0.407529002554054	0.438737334757764	23	16	1	VPS52
CD4 TEM	0.407529002554054	0.438737334757764	23	16	1	MRPS2
CD4 TEM	0.407529002554054	0.438737334757764	23	16	1	MZT1
CD4 TEM	0.408087454359454	-0.543340757244974	48	59	1	PDHX
CD4 TEM	0.408232218381671	-0.391337663799924	39	49	1	OSGEP
CD4 TEM	0.408451385021608	-0.391337663799924	14	0.02	1	UBQLN4
CD4 TEM	0.408451385021608	-0.391337663799924	14	0.02	1	UTP25
CD4 TEM	0.408451385021608	-0.391337663799924	14	0.02	1	MGST2
CD4 TEM	0.408451385021608	-0.391337663799924	14	0.02	1	LIX1-AS1
CD4 TEM	0.408451385021608	-0.391337663799924	14	0.02	1	NCAPG2
CD4 TEM	0.408509252091724	0.667556025253645	28	0.02	1	SLC18B1
CD4 TEM	0.408690221985032	-0.391337663799924	14	0.02	1	RPAP1
CD4 TEM	0.408805987489266	-0.338870243905789	39	49	1	ABTB1
CD4 TEM	0.408806995552191	0.188948349711759	194	177	1	HEATR5B
CD4 TEM	0.408879032092743	0.608662336200076	33	24	1	MLX
CD4 TEM	0.408881485425728	-0.294040462445009	67	79	1	GANAB
CD4 TEM	0.408917845077412	0.290132817774579	0.11	96	1	ESCO1
CD4 TEM	0.408936844259221	-0.336889879777548	39	49	1	AUP1
CD4 TEM	0.408936844259221	-0.336889879777548	39	49	1	NXPE3
CD4 TEM	0.40908414655427	-0.284422459883412	39	49	1	CYBC1
CD4 TEM	0.409288015792516	-0.241095028219311	123	138	1	SFSWAP
CD4 TEM	0.409440318353873	-0.391337663799924	48	59	1	GCLM
CD4 TEM	0.409482408263063	-0.28824417083582	84	98	1	CEP135
CD4 TEM	0.409510407903839	-0.198692585857528	191	0.21	1	DNAJB14
CD4 TEM	0.409807783207124	-0.195613192925556	169	187	1	NEDD9
CD4 TEM	0.409871363849857	-0.122634507879438	427	446	1	STK17B
CD4 TEM	0.40989785025534	0.509126662649162	68	57	1	BMPR1A
CD4 TEM	0.410010800425231	0.608662336200076	37	29	1	FAM120AOS
CD4 TEM	0.410010800425231	0.509126662649162	37	29	1	GYS1
CD4 TEM	0.410266415549667	-0.317337082356147	28	37	1	C2orf49
CD4 TEM	0.410278465038869	-0.320948335908526	28	37	1	METTL17
CD4 TEM	0.410485186191021	0.319155719005091	23	16	1	NQO2
CD4 TEM	0.410687978436055	0.286734241312714	23	16	1	AL513188.1
CD4 TEM	0.410790024816362	-0.265806781716065	14	0.02	1	TTC4
CD4 TEM	0.4108050364608	0.166657789320963	135	118	1	LCORL
CD4 TEM	0.410813043466152	-0.225327712360995	59	71	1	ATG16L2
CD4 TEM	0.410950040193028	0.2174715788756	87	73	1	COPE
CD4 TEM	0.411005954639356	0.541548140341539	28	0.02	1	MRPL18
CD4 TEM	0.41104934467164	0.336582790763276	67	55	1	ARL6IP1
CD4 TEM	0.411164075097587	0.438737334757764	42	33	1	ELOVL6
CD4 TEM	0.411164075097587	0.438737334757764	42	33	1	IL12RB1
CD4 TEM	0.41123175140769	-0.428812369218587	56	67	1	EIF1B
CD4 TEM	0.411397632149525	0.108867218741597	216	196	1	HINT1
CD4 TEM	0.411701273061707	0.23315320110787	51	41	1	AP4S1
CD4 TEM	0.411781137587648	-0.62266320990638	26	35	1	ADAMTS6
CD4 TEM	0.411845838365802	-0.502368976188668	37	47	1	IKBKE
CD4 TEM	0.411926089403395	-0.744974618414624	26	35	1	ABCA2
CD4 TEM	0.412410994494709	-0.371708857050991	98	112	1	ECE1
CD4 TEM	0.412489170322012	-0.284422459883412	39	49	1	SNAP23
CD4 TEM	0.412637220798122	-0.233796386813444	39	49	1	POLR2E
CD4 TEM	0.412983465299045	-0.253834140049989	92	106	1	TAP1
CD4 TEM	0.413044347082553	0.219620045454177	115	0.1	1	HSPD1
CD4 TEM	0.413362287245691	0.193624836921232	134	118	1	ATE1
CD4 TEM	0.413390153606251	-0.806375163078767	12	18	1	ARL 10,00
CD4 TEM	0.413390153606251	-0.806375163078767	12	18	1	IPPK
CD4 TEM	0.413390153606251	-0.806375163078767	12	18	1	SNX12
CD4 TEM	0.413543373005907	-0.189703802630274	28	37	1	GMFB
CD4 TEM	0.413658693099013	-0.20799214659529	286	297	1	ITSN2
CD4 TEM	0.41381962158929	0.281852019932967	78	65	1	MACO1
CD4 TEM	0.413836493179149	0.345627930366283	42	33	1	AC093323.1
CD4 TEM	0.413889426511386	0.44093489046201	0.09	77	1	TGS1
CD4 TEM	0.413960908904619	-0.210765418158103	92	106	1	SUPT5H
CD4 TEM	0.41399678113084	-0.107544697799333	96	112	1	NUBPL
CD4 TEM	0.414114643292012	0.110060120282101	143	126	1	CMTM7
CD4 TEM	0.414226898605474	-0.248379709957881	76	0.09	1	EBLN3P
CD4 TEM	0.414270991626787	-0.15827831741162	217	238	1	RASA1
CD4 TEM	0.414271461367745	0.326262605499351	89	75	1	AC097376.3
CD4 TEM	0.414431166442575	-0.416872755907062	79	92	1	SPOP
CD4 TEM	0.414503252500449	0.41601725825768	28	0.02	1	CIZ1
CD4 TEM	0.414656085350505	-0.344795077862894	89	102	1	ANXA7
CD4 TEM	0.414680539944835	0.40221145873265	37	29	1	SMARCD2
CD4 TEM	0.414750711947643	-0.208473606650113	109	124	1	SNW1
CD4 TEM	0.414926918492375	0.397158231006364	28	0.02	1	AGTRAP
CD4 TEM	0.414926918492375	0.397158231006364	28	0.02	1	KXD1
CD4 TEM	0.414926918492375	0.397158231006364	28	0.02	1	MAGED2
CD4 TEM	0.41502449426726	-0.122848827874022	68	81	1	PIGL
CD4 TEM	0.415215532641896	-0.319187878044089	57	69	1	CNOT9
CD4 TEM	0.415306582902763	0.431784574115996	33	24	1	IMPA1
CD4 TEM	0.415332372277355	-0.445785447822301	37	47	1	FAM13A-AS1
CD4 TEM	0.415374756217511	-0.680844280994909	12	18	1	TAF5
CD4 TEM	0.415374756217511	-0.680844280994909	12	18	1	RELT
CD4 TEM	0.415374756217511	-0.680844280994909	12	18	1	GDF11
CD4 TEM	0.415374756217511	-0.680844280994909	12	18	1	ACD
CD4 TEM	0.415374756217511	-0.680844280994909	12	18	1	MAGEH1
CD4 TEM	0.415616519244354	-0.167930332086841	293	0.31	1	TNRC6A
CD4 TEM	0.415637598371785	0.258165089115943	0.11	96	1	LY9
CD4 TEM	0.416059239859857	-0.233796386813444	39	49	1	ZNF737
CD4 TEM	0.416201905822551	0.345627930366283	42	33	1	DPY19L1
CD4 TEM	0.416251997842894	0.41601725825768	28	0.02	1	ZFAND1
CD4 TEM	0.41626735185544	0.236693558813118	47	37	1	FLNB
CD4 TEM	0.416657408583318	-0.122634507879438	191	0.21	1	CD99
CD4 TEM	0.416757390496852	0.445163603917196	33	24	1	ZNF253
CD4 TEM	0.416934031267802	-0.112621635733861	96	112	1	SYF2
CD4 TEM	0.416937603563757	0.386269914863628	33	24	1	MCM6
CD4 TEM	0.416964006848556	-0.301139854828345	92	106	1	SPCS2
CD4 TEM	0.417382269899727	-0.543340757244974	12	18	1	NEK11
CD4 TEM	0.417382269899727	-0.543340757244974	12	18	1	BRPF3
CD4 TEM	0.417382269899727	-0.543340757244974	12	18	1	GGCT
CD4 TEM	0.417382269899727	-0.543340757244974	12	18	1	AC007566.1
CD4 TEM	0.417382269899727	-0.543340757244974	12	18	1	MIR17HG
CD4 TEM	0.417382269899727	-0.543340757244974	12	18	1	HNRNPA1P48
CD4 TEM	0.417382269899727	-0.543340757244974	12	18	1	FBF1
CD4 TEM	0.417382269899727	-0.543340757244974	12	18	1	CARD8-AS1
CD4 TEM	0.417382269899727	-0.543340757244974	12	18	1	TRMT6
CD4 TEM	0.417382269899727	-0.543340757244974	12	18	1	THOC5
CD4 TEM	0.417424835660061	-0.150329564296129	0.05	61	1	NUP93
CD4 TEM	0.41744567829607	-0.151133966347015	213	232	1	PBXIP1
CD4 TEM	0.41752918991325	0.367654236696281	33	24	1	THAP11
CD4 TEM	0.417849977289569	0.185450905475532	104	0.09	1	RAB6A
CD4 TEM	0.4178734750254	-0.50681488121986	12	18	1	AL139317.5
CD4 TEM	0.417937282568348	-0.543340757244974	26	35	1	PSMC3
CD4 TEM	0.418119723451367	0.26762541836501	42	33	1	EPM2AIP1
CD4 TEM	0.418334927061809	-0.165456256383596	93	108	1	ERAP1
CD4 TEM	0.418395911036852	0.271627348922506	28	0.02	1	FAM160B2
CD4 TEM	0.418395911036852	0.271627348922506	28	0.02	1	RARA
CD4 TEM	0.418395911036852	0.271627348922506	28	0.02	1	TAF4
CD4 TEM	0.418518419137836	0.236693558813118	47	37	1	RBM28
CD4 TEM	0.418557030024024	0.363549838363545	37	29	1	DYNLL1
CD4 TEM	0.418658478332951	-0.334754135433556	151	165	1	CDKN1B
CD4 TEM	0.418687047169907	-0.265806781716065	48	59	1	HACE1
CD4 TEM	0.418820110442766	0.172563221393403	47	37	1	C9orf16
CD4 TEM	0.418894546583018	0.221639213090828	37	29	1	NUP62
CD4 TEM	0.419109615138782	-0.391337663799924	37	47	1	SIN3B
CD4 TEM	0.419279165937646	0.22533369664857	33	24	1	BRMS1
CD4 TEM	0.419317064369351	-0.129951110847612	219	0.24	1	EIF4B
CD4 TEM	0.419378135396454	-0.207891522703993	92	106	1	PRPF6
CD4 TEM	0.419467183869601	-0.473799823991897	47	57	1	HS3ST3B1
CD4 TEM	0.419584067359491	0.242534437402178	62	51	1	ANKRD23
CD4 TEM	0.419616249226902	-0.391337663799924	12	18	1	SLC35F3
CD4 TEM	0.419616249226902	-0.391337663799924	12	18	1	ARL 6,00
CD4 TEM	0.419616249226902	-0.391337663799924	12	18	1	SLC36A1
CD4 TEM	0.419616249226902	-0.391337663799924	12	18	1	AC005480.1
CD4 TEM	0.419616249226902	-0.391337663799924	12	18	1	LRP5L
CD4 TEM	0.419668577236798	0.149230717562779	71	59	1	PDE4DIP
CD4 TEM	0.419780994644158	-0.177212858447077	39	49	1	RPAIN
CD4 TEM	0.41979932135613	0.299334278092347	123	108	1	XBP1
CD4 TEM	0.42019212275041	-0.12830325796613	59	71	1	GOSR1
CD4 TEM	0.420233453838366	-0.319187878044089	56	67	1	SEC24D
CD4 TEM	0.420308297208312	0.155296718262133	161	145	1	ULK4
CD4 TEM	0.420372229035117	-0.150329564296129	12	18	1	PTCH2
CD4 TEM	0.420737339347097	0.286734241312714	33	24	1	ZNF740
CD4 TEM	0.420765735601498	0.193624836921233	37	29	1	KCTD13
CD4 TEM	0.420818762776331	0.144715236440286	42	33	1	RFX1
CD4 TEM	0.42084979586408	-0.298228259408442	65	77	1	CAAP1
CD4 TEM	0.420856251852652	-0.12830325796613	211	232	1	AKNA
CD4 TEM	0.420973627347953	-0.391337663799924	26	35	1	MIOS
CD4 TEM	0.421033261194539	-0.391337663799924	26	35	1	POLE4
CD4 TEM	0.421033261194539	-0.391337663799924	26	35	1	MZF1
CD4 TEM	0.421099760897362	0.193624836921233	33	24	1	ITGAV
CD4 TEM	0.421265402883594	0.260739032779769	33	24	1	LEO1
CD4 TEM	0.421306092751571	0.256360592269195	62	51	1	PSMB3
CD4 TEM	0.421874597337852	-0.253834140049989	12	18	1	AC245407.2
CD4 TEM	0.421930421457751	0.156150131502569	28	0.02	1	MRPS30
CD4 TEM	0.421930421457751	0.156150131502569	28	0.02	1	SIGMAR1
CD4 TEM	0.422007720483612	-0.267158252579194	135	151	1	TBRG1
CD4 TEM	0.422376601398073	-0.125262803646079	126	143	1	CLK1
CD4 TEM	0.422554753923926	-0.313335151798651	81	94	1	NMRK1
CD4 TEM	0.422670110588424	-0.222738059824179	174	191	1	DHX9
CD4 TEM	0.422780386700584	-0.97630016452108	11	16	1	TTLL1
CD4 TEM	0.423764199742492	0.429692195154757	68	57	1	ZNF141
CD4 TEM	0.423878756352369	0.313206452673905	57	47	1	TCOF1
CD4 TEM	0.424315297365233	0.146163483214963	528	505	1	RPL15
CD4 TEM	0.424411480243777	0.217083809745221	123	108	1	CCNT2
CD4 TEM	0.424596388254316	-0.29293395973893	118	132	1	HIPK2
CD4 TEM	0.424652318284928	-0.850769282437221	11	16	1	KANSL1-AS1
CD4 TEM	0.424652318284928	-0.850769282437221	11	16	1	CCDC159
CD4 TEM	0.424719052758797	-0.298228259408442	37	29	1	DLGAP1
CD4 TEM	0.42511527214792	0.185450905475532	0.3	281	1	GOLGA4
CD4 TEM	0.425342508818408	-0.21333936182193	154	171	1	USP7
CD4 TEM	0.425361110579677	0.365391185187712	68	57	1	MAZ
CD4 TEM	0.425969062047549	-0.218501066937709	82	96	1	AP1G1
CD4 TEM	0.426033840590102	-0.284422459883412	37	47	1	SCYL3
CD4 TEM	0.426310860301276	-0.275860446379988	37	47	1	AC005261.1
CD4 TEM	0.426528784733597	-0.713265758687286	11	16	1	MDS2
CD4 TEM	0.426528784733597	-0.713265758687286	11	16	1	KLHL29
CD4 TEM	0.426528784733597	-0.713265758687286	11	16	1	ZMYND19
CD4 TEM	0.426528784733597	-0.713265758687286	11	16	1	TIMM23B
CD4 TEM	0.426528784733597	-0.713265758687286	11	16	1	LINC02361
CD4 TEM	0.426528784733597	-0.713265758687286	11	16	1	AL354696.2
CD4 TEM	0.426528784733597	-0.713265758687286	11	16	1	CRELD2
CD4 TEM	0.426528784733597	-0.713265758687286	11	16	1	IL3RA
CD4 TEM	0.426566699325859	-0.34694354444147	85	98	1	SMURF1
CD4 TEM	0.427009750988498	-0.175608972744487	48	59	1	MLEC
CD4 TEM	0.427038086676471	0.515552931808595	53	43	1	CYTH3
CD4 TEM	0.427083750135573	-0.246947754464749	26	35	1	EBAG9
CD4 TEM	0.427210288611675	0.242534437402178	62	51	1	PSMC5
CD4 TEM	0.427331176240329	0.178978060956831	137	0.12	1	CLIP4
CD4 TEM	0.427857671948239	0.125720772419429	115	0.1	1	GZMM
CD4 TEM	0.428394308396243	-0.25807113293646	87	0.1	1	MFSD4B
CD4 TEM	0.428423317690901	-0.561262665242236	11	16	1	LIN9
CD4 TEM	0.428423317690901	-0.561262665242236	11	16	1	TOLLIP
CD4 TEM	0.428423317690901	-0.561262665242236	11	16	1	FAM118B
CD4 TEM	0.428423317690901	-0.561262665242236	11	16	1	SBNO1-AS1
CD4 TEM	0.428423317690901	-0.561262665242236	11	16	1	SENP3
CD4 TEM	0.428423317690901	-0.561262665242236	11	16	1	ZNF324
CD4 TEM	0.428683970304296	-0.543340757244974	11	16	1	B4GALT4
CD4 TEM	0.428683970304296	-0.543340757244974	11	16	1	UBOX5
CD4 TEM	0.428741935429919	-0.172327881858128	92	106	1	SLC35A3
CD4 TEM	0.42895353632642	-0.391337663799924	11	16	1	ENDOD1
CD4 TEM	0.429079651214629	-0.108937933099199	57	69	1	STAM
CD4 TEM	0.429235312303679	0.176946095774602	57	47	1	SIMC1
CD4 TEM	0.429235312303679	0.22757216884457	57	47	1	EPS15L1
CD4 TEM	0.429524311094452	-0.236615069001282	81	94	1	MPHOSPH9
CD4 TEM	0.429731964800855	-0.165168551717992	301	318	1	MYL6
CD4 TEM	0.429759344658781	0.265774622677067	57	47	1	MAP3K8
CD4 TEM	0.430064581029912	-0.168945242463476	28	0.02	1	EDA
CD4 TEM	0.430306633758563	-0.232639917780866	65	77	1	PMS1
CD4 TEM	0.430374320531556	0.22533369664857	57	47	1	CRTC1
CD4 TEM	0.430437854728807	-0.230483652772608	203	222	1	TAFA1
CD4 TEM	0.430570800961971	-0.391337663799924	11	16	1	SLC25A4
CD4 TEM	0.430570800961971	-0.391337663799924	11	16	1	AL136038.5
CD4 TEM	0.430570800961971	-0.391337663799924	11	16	1	FBXL16
CD4 TEM	0.430570800961971	-0.391337663799924	11	16	1	ZNF764
CD4 TEM	0.430570800961971	-0.391337663799924	11	16	1	ZNF85
CD4 TEM	0.430570800961971	-0.391337663799924	11	16	1	GPRASP1
CD4 TEM	0.430606228233618	-0.14166164082115	293	312	1	DLG1
CD4 TEM	0.431115470434896	0.930590431087439	16	0.01	1	WBP2NL
CD4 TEM	0.431219843662688	-0.225327712360995	65	77	1	ATP5ME
CD4 TEM	0.431454590859798	0.534661754756299	48	39	1	SEC14L1
CD4 TEM	0.431635451734797	-0.143410150356339	227	244	1	VOPP1
CD4 TEM	0.431639841732085	-0.256588251686687	214	228	1	PTP4A2
CD4 TEM	0.431776588491436	0.132928905233678	163	145	1	TNFSF8
CD4 TEM	0.431940054485656	-0.31978440277489	87	0.1	1	NABP1
CD4 TEM	0.4319906619983	-0.327207326380208	0.09	104	1	FAM222B
CD4 TEM	0.432389353444318	-0.25807113293646	47	57	1	USP42
CD4 TEM	0.432401129484307	-0.473799823991897	25	33	1	HEMK1
CD4 TEM	0.432466853092587	0.724139553620012	16	0.01	1	AC009690.2
CD4 TEM	0.432647752907839	0.265774622677067	57	47	1	AL035530.2
CD4 TEM	0.432737796576745	-0.239334570354874	11	16	1	AC005808.1
CD4 TEM	0.432737796576745	-0.239334570354874	11	16	1	ATG4A
CD4 TEM	0.432785299499766	-0.391337663799924	25	33	1	MORN3
CD4 TEM	0.432963273097336	-0.242474277885441	0.13	147	1	RNF157
CD4 TEM	0.433131884660937	-0.447921192166292	36	45	1	PEX2
CD4 TEM	0.433434034092905	-0.391337663799924	36	45	1	NAT10
CD4 TEM	0.433444319942774	-0.168945242463476	37	47	1	AL359220.1
CD4 TEM	0.433740851105557	-0.267009528797722	157	171	1	CUL4A
CD4 TEM	0.433820358577372	0.608662336200076	16	0.01	1	TAF1A
CD4 TEM	0.433820358577372	0.608662336200076	16	0.01	1	LINC02615
CD4 TEM	0.433820358577372	0.724139553620012	16	0.01	1	ZNF7
CD4 TEM	0.433820358577372	0.608662336200076	16	0.01	1	TRUB2
CD4 TEM	0.433820358577372	0.608662336200076	16	0.01	1	CENPT
CD4 TEM	0.433820358577372	0.608662336200076	16	0.01	1	DHRS13
CD4 TEM	0.433820358577372	0.608662336200076	16	0.01	1	AC022098.1
CD4 TEM	0.434061744596902	-0.360310768179299	62	73	1	IGBP1
CD4 TEM	0.434183310516668	-0.236059438322013	65	77	1	TBCB
CD4 TEM	0.434312177820474	0.456659242755026	48	39	1	HIF1A-AS3
CD4 TEM	0.43462790405675	0.411625489140522	102	0.09	1	MIATNB
CD4 TEM	0.434918676889016	-0.21700748323761	168	185	1	PAPOLA
CD4 TEM	0.435092904344686	-0.234612160112471	96	0.11	1	TRADD
CD4 TEM	0.43518947089766	0.483131454116218	16	0.01	1	C6orf120
CD4 TEM	0.43518947089766	0.483131454116218	16	0.01	1	MLANA
CD4 TEM	0.43518947089766	0.483131454116218	16	0.01	1	AC022395.1
CD4 TEM	0.43518947089766	0.483131454116218	16	0.01	1	MGAT2
CD4 TEM	0.43518947089766	0.483131454116218	16	0.01	1	AC021752.1
CD4 TEM	0.43518947089766	0.483131454116218	16	0.01	1	GID4
CD4 TEM	0.43518947089766	0.483131454116218	16	0.01	1	SLC16A6
CD4 TEM	0.43518947089766	0.483131454116218	16	0.01	1	ZSCAN30
CD4 TEM	0.43518947089766	0.483131454116218	16	0.01	1	PMAIP1
CD4 TEM	0.43518947089766	0.483131454116218	16	0.01	1	ACSS2
CD4 TEM	0.435402449864293	-0.391337663799924	25	33	1	STIMATE
CD4 TEM	0.435402449864293	-0.391337663799924	25	33	1	ELMO1-AS1
CD4 TEM	0.435402449864293	-0.391337663799924	25	33	1	DPYSL2
CD4 TEM	0.435412087286848	-0.391337663799924	25	33	1	SNX24
CD4 TEM	0.435412087286848	-0.391337663799924	25	33	1	ATAD5
CD4 TEM	0.435472589273085	-0.174526274726776	115	0.13	1	NR2C2
CD4 TEM	0.435566918217923	0.136593891884853	89	75	1	TCP1
CD4 TEM	0.435714918195148	0.108233345690587	57	47	1	ZNF251
CD4 TEM	0.435795086228607	-0.159164221670891	179	196	1	KDM7A
CD4 TEM	0.436143500641207	0.386269914863628	48	39	1	CASP2
CD4 TEM	0.436268992200936	0.501747132283564	16	0.01	1	BBS7
CD4 TEM	0.436541308792105	0.386269914863628	16	0.01	1	CEP126
CD4 TEM	0.436541308792105	0.386269914863628	16	0.01	1	ZNF268
CD4 TEM	0.436657096114252	0.309102054341168	53	43	1	WDR89
CD4 TEM	0.436700116947829	-0.101196057580212	436	456	1	TBC1D5
CD4 TEM	0.436747963996651	-0.184886786332498	65	77	1	ISCA1
CD4 TEM	0.437027178072686	0.193624836921232	73	61	1	PRPF3
CD4 TEM	0.437052673038393	0.20656389262873	191	175	1	RORA-AS1
CD4 TEM	0.437158058460539	-0.753907743184632	9	14	1	STARD4-AS1
CD4 TEM	0.437158058460539	-0.753907743184632	9	14	1	FRAT1
CD4 TEM	0.437158058460539	-0.753907743184632	9	14	1	GPAM
CD4 TEM	0.437158058460539	-0.753907743184632	9	14	1	AL354809.1
CD4 TEM	0.43738172805107	0.212733659868936	53	43	1	RPGR
CD4 TEM	0.437718670334749	-0.12830325796613	352	358	1	MGAT5
CD4 TEM	0.437902173607947	0.260739032779769	16	0.01	1	ZKSCAN7-AS1
CD4 TEM	0.437902173607947	0.260739032779769	16	0.01	1	GRASP
CD4 TEM	0.437902173607947	0.260739032779769	16	0.01	1	GALNT4
CD4 TEM	0.437902173607947	0.260739032779769	16	0.01	1	EXD2
CD4 TEM	0.437902173607947	0.260739032779769	16	0.01	1	KCTD2
CD4 TEM	0.437902173607947	-0.101831046604938	16	0.01	1	ZNF516
CD4 TEM	0.438038689583238	-0.391337663799924	25	33	1	CTPS1
CD4 TEM	0.438137003171431	0.201752717804633	116	102	1	SEC23A
CD4 TEM	0.438392546495963	-0.278862934541512	54	65	1	AP5M1
CD4 TEM	0.438536194249433	0.2502083652876	101	88	1	DAP3
CD4 TEM	0.43892326979572	-0.58398274174232	9	14	1	CIP2A
CD4 TEM	0.43892326979572	-0.58398274174232	9	14	1	COQ2
CD4 TEM	0.43892326979572	-0.58398274174232	9	14	1	KLKB1
CD4 TEM	0.43892326979572	-0.58398274174232	9	14	1	TXNDC5
CD4 TEM	0.43892326979572	-0.58398274174232	9	14	1	COMTD1
CD4 TEM	0.43892326979572	-0.58398274174232	9	14	1	AC023051.1
CD4 TEM	0.43892326979572	-0.58398274174232	9	14	1	HCFC1R1
CD4 TEM	0.43892326979572	-0.58398274174232	9	14	1	BICRA
CD4 TEM	0.43892326979572	-0.58398274174232	9	14	1	ARSA
CD4 TEM	0.43892326979572	-0.58398274174232	9	14	1	CXorf65
CD4 TEM	0.439045111141102	-0.212367522754605	81	94	1	AC092652.1
CD4 TEM	0.439210465018029	-0.561262665242236	9	14	1	CEP76
CD4 TEM	0.439210465018029	-0.543340757244974	9	14	1	GUCD1
CD4 TEM	0.439332577410807	-0.150329564296129	213	232	1	PIK3CD
CD4 TEM	0.439420567584677	-0.232639917780866	64	75	1	PSMA5
CD4 TEM	0.43950385514476	-0.391337663799924	9	14	1	BTLA
CD4 TEM	0.439696588100354	0.271627348922506	53	43	1	SDHC
CD4 TEM	0.439989806202964	0.223998485964751	95	81	1	SRPK1
CD4 TEM	0.440023410321493	-0.288244170835821	36	45	1	RPS6KA2
CD4 TEM	0.44020584136258	-0.324223467941387	89	102	1	DCP1A
CD4 TEM	0.440273521474485	-0.255985810905038	81	94	1	CARMIL1
CD4 TEM	0.440455221738857	0.147821147308107	121	106	1	REST
CD4 TEM	0.44061142107097	-0.271043430082212	36	45	1	CAT
CD4 TEM	0.440947163551528	0.438737334757764	43	35	1	RFLNB
CD4 TEM	0.440970670952135	-0.391337663799924	9	14	1	C5orf58
CD4 TEM	0.440970670952135	-0.391337663799924	9	14	1	MAFK
CD4 TEM	0.440970670952135	-0.391337663799924	9	14	1	ZNF367
CD4 TEM	0.440970670952135	-0.391337663799924	9	14	1	NAIF1
CD4 TEM	0.440970670952135	-0.391337663799924	9	14	1	SLC25A23
CD4 TEM	0.440970670952135	-0.391337663799924	9	14	1	MEF2B
CD4 TEM	0.441663481220279	-0.206913092662497	191	208	1	RPL36AL
CD4 TEM	0.441713659688093	-0.639265177243509	23	31	1	FOPNL
CD4 TEM	0.441753136365214	0.345627930366282	48	39	1	AP002336.2
CD4 TEM	0.441855889023482	0.608662336200076	39	31	1	EIF1B-AS1
CD4 TEM	0.442100426551765	0.303807754671655	85	73	1	ZNF431
CD4 TEM	0.442152898012023	-0.253834140049989	9	14	1	ZNF365
CD4 TEM	0.442174835041417	0.223372180315284	68	57	1	AP4E1
CD4 TEM	0.442493933701703	-0.275860446379988	54	65	1	ARL5A
CD4 TEM	0.442585762917392	-0.301139854828345	45	55	1	SNHG7
CD4 TEM	0.443033301774186	-0.221412662357611	9	14	1	UBAP1L
CD4 TEM	0.44326268134051	-0.28030635141118	79	92	1	TRMT112
CD4 TEM	0.443694482808875	0.133324326653418	106	92	1	PITPNB
CD4 TEM	0.443845289186752	-0.12830325796613	36	45	1	NSMCE1
CD4 TEM	0.444041275279653	-0.154298466499075	36	45	1	PHLPP1
CD4 TEM	0.444167161282109	-0.168945242463476	36	45	1	POLE3
CD4 TEM	0.444359746257134	-0.19430081674037	64	75	1	TBCD
CD4 TEM	0.444400922914901	-0.100194409967832	674	672	1	CAMK4
CD4 TEM	0.444414138191494	-0.278862934541511	109	122	1	XPC
CD4 TEM	0.444483774656925	-0.50681488121986	34	43	1	AC009120.2
CD4 TEM	0.444641553940777	-0.198692585857528	214	0.23	1	SP3
CD4 TEM	0.444642729438162	-0.561262665242236	23	31	1	IDH3G
CD4 TEM	0.444802779872645	0.260739032779769	48	39	1	CRIPT
CD4 TEM	0.44505264962828	-112830325796613	8	12	1	CAPN12
CD4 TEM	0.44531372889137	0.303807754671655	43	35	1	SIPA1L2
CD4 TEM	0.445441623294466	0.316481584706766	116	104	1	SS18
CD4 TEM	0.445456112384892	0.360734822756491	43	35	1	TOR1AIP2
CD4 TEM	0.445990469746956	0.246092256815368	9	14	1	TSHR
CD4 TEM	0.446093838718009	0.231295254887287	0.13	116	1	JMY
CD4 TEM	0.446657954463399	-0.806375163078767	8	12	1	BHLHE40-AS1
CD4 TEM	0.446657954463399	-0.806375163078767	8	12	1	CEP19
CD4 TEM	0.446657954463399	-0.806375163078767	8	12	1	HLA-DRB5
CD4 TEM	0.446657954463399	-0.806375163078767	8	12	1	Z84485.1
CD4 TEM	0.446657954463399	-0.806375163078767	8	12	1	EME2
CD4 TEM	0.446657954463399	-0.806375163078767	8	12	1	ZNF792
CD4 TEM	0.446657954463399	-0.806375163078767	8	12	1	ITSN1
CD4 TEM	0.446657954463399	-0.806375163078767	8	12	1	IFT27
CD4 TEM	0.446966013665833	0.204513153063969	166	151	1	ARPC3
CD4 TEM	0.447131584364866	0.240017742405684	107	94	1	JADE1
CD4 TEM	0.447271016330182	-0.149716564481982	258	273	1	SNHG14
CD4 TEM	0.447539248917014	0.302559208474396	75	63	1	NECAP2
CD4 TEM	0.447568113146082	0.303807754671655	43	35	1	BRD3
CD4 TEM	0.447582569697434	-0.478800505050264	23	31	1	RBM43
CD4 TEM	0.447592032340851	-0.473799823991897	23	31	1	PPID
CD4 TEM	0.447600191073285	-0.469340175801197	23	31	1	CCDC191
CD4 TEM	0.447664903303605	-0.193398286188015	54	65	1	SIRT1
CD4 TEM	0.447776108039424	0.141269431860096	262	244	1	FTL
CD4 TEM	0.447883591296304	-0.317337082356147	53	63	1	ARF4
CD4 TEM	0.448176960606161	0.367654236696281	87	75	1	UHMK1
CD4 TEM	0.448189978798967	-0.11303650131282	64	75	1	FER
CD4 TEM	0.448195110962069	0.314931133143366	43	35	1	ACADM
CD4 TEM	0.448233771951507	-0.350695679302578	53	63	1	PPP1R35
CD4 TEM	0.44826947040602	-0.753907743184632	8	12	1	AL034550.2
CD4 TEM	0.44827335131838	-0.613730085136372	8	12	1	AL360012.1
CD4 TEM	0.44827335131838	-0.613730085136372	8	12	1	ITPKB-AS1
CD4 TEM	0.44827335131838	-0.613730085136372	8	12	1	PLB1
CD4 TEM	0.44827335131838	-0.613730085136372	8	12	1	GIN1
CD4 TEM	0.44827335131838	-0.613730085136372	8	12	1	HCG27
CD4 TEM	0.44827335131838	-0.613730085136372	8	12	1	AIMP2
CD4 TEM	0.44827335131838	-0.613730085136372	8	12	1	ERLIN2
CD4 TEM	0.44827335131838	-0.613730085136372	8	12	1	LINC02648
CD4 TEM	0.44827335131838	-0.613730085136372	8	12	1	C1S
CD4 TEM	0.44827335131838	-0.613730085136372	8	12	1	ALKBH2
CD4 TEM	0.44827335131838	-0.613730085136372	8	12	1	ABCB9
CD4 TEM	0.44827335131838	-0.613730085136372	8	12	1	KCTD12
CD4 TEM	0.44827335131838	-0.613730085136372	8	12	1	BIVM
CD4 TEM	0.44827335131838	-0.613730085136372	8	12	1	MCF2L
CD4 TEM	0.44827335131838	-0.613730085136372	8	12	1	ZWILCH
CD4 TEM	0.44827335131838	-0.613730085136372	8	12	1	ZSCAN32
CD4 TEM	0.44827335131838	-0.613730085136372	8	12	1	DRC3
CD4 TEM	0.44827335131838	-0.613730085136372	8	12	1	ZNF763
CD4 TEM	0.44827335131838	-0.613730085136372	8	12	1	NFKBID
CD4 TEM	0.44827335131838	-0.613730085136372	8	12	1	TTLL12
CD4 TEM	0.44827335131838	-0.613730085136372	8	12	1	RTL6
CD4 TEM	0.44827335131838	-0.613730085136372	8	12	1	PGRMC1
CD4 TEM	0.448368703543494	-0.498252867716436	59	69	1	VPS29
CD4 TEM	0.448423247248141	-0.391337663799924	34	43	1	ZCCHC10
CD4 TEM	0.448591877173504	-0.58398274174232	8	12	1	C1QTNF3
CD4 TEM	0.448672167861269	-0.437141353413049	43	53	1	KMT2D
CD4 TEM	0.448704398362319	-0.131951034981274	107	122	1	EIF2S3
CD4 TEM	0.44892057055115	-0.135810794635071	357	371	1	OSBPL8
CD4 TEM	0.448976413547531	0.608662336200076	0.02	14	1	CCDC126
CD4 TEM	0.449131948036838	-0.165624884171865	177	193	1	HIF1A
CD4 TEM	0.44926707698634	0.296718329885336	43	35	1	CDK9
CD4 TEM	0.449337579444268	-0.14897682623088	129	145	1	TBCA
CD4 TEM	0.449383057026034	0.163251187877714	68	57	1	SAP30BP
CD4 TEM	0.449529038924827	-0.44024726428087	43	53	1	GIMAP6
CD4 TEM	0.449537772297258	-0.363856927377816	78	0.09	1	AC026979.2
CD4 TEM	0.449590219057739	-0.260941026544249	216	0.23	1	HSPA8
CD4 TEM	0.449772546684934	0.148565114302581	387	373	1	ELF1
CD4 TEM	0.449933128947806	-0.12830325796613	112	126	1	ZXDC
CD4 TEM	0.449964977056303	0.198678064647518	182	165	1	UPF2
CD4 TEM	0.449990749175351	0.286734241312714	43	35	1	CHCHD6
CD4 TEM	0.450204431555421	-0.391337663799924	8	12	1	TMEM63B
CD4 TEM	0.450204431555421	-0.391337663799924	8	12	1	EIF4EBP1
CD4 TEM	0.450204431555421	-0.391337663799924	8	12	1	ZBTB6
CD4 TEM	0.450204431555421	-0.391337663799924	8	12	1	SLC35C1
CD4 TEM	0.450204431555421	-0.391337663799924	8	12	1	TEDC1
CD4 TEM	0.450204431555421	-0.391337663799924	8	12	1	LINC00907
CD4 TEM	0.450204431555421	-0.391337663799924	8	12	1	ZNF77
CD4 TEM	0.450530241854848	-0.391337663799924	8	12	1	PAWR
CD4 TEM	0.450543264632794	-0.391337663799924	23	31	1	POU6F1
CD4 TEM	0.450577941413373	0.286734241312714	102	0.09	1	UCP2
CD4 TEM	0.450656753080818	0.515552931808595	0.02	14	1	MAP3K13
CD4 TEM	0.450656753080818	0.515552931808595	0.02	14	1	CDKN2AIP
CD4 TEM	0.450656753080818	0.515552931808595	0.02	14	1	ZNF786
CD4 TEM	0.450656753080818	0.515552931808595	0.02	14	1	LENG1
CD4 TEM	0.450785924462855	-0.224227677964666	87	0.1	1	CTSC
CD4 TEM	0.450871259931093	0.274243297129516	59	49	1	INPP5A
CD4 TEM	0.450956965395011	0.161879252912283	405	395	1	TCF12
CD4 TEM	0.450985438262779	0.345627930366282	59	49	1	AC008875.3
CD4 TEM	0.451021746327597	-139133766379992	6	0.01	1	ADTRP
CD4 TEM	0.451052519084342	0.379180490077308	39	31	1	TUBA1C
CD4 TEM	0.451052519084342	0.379180490077308	39	31	1	DLGAP4
CD4 TEM	0.45178753967238	0.168089744814095	79	67	1	RBM8A
CD4 TEM	0.451893056774986	0.41601725825768	39	31	1	TXLNA
CD4 TEM	0.451895026292314	0.101702347480193	53	43	1	NPTN
CD4 TEM	0.45195407893642	0.313206452673905	54	45	1	DCLRE1C
CD4 TEM	0.452147028627557	-0.198692585857528	8	12	1	LINC02384
CD4 TEM	0.452147028627557	-0.198692585857528	8	12	1	ZSCAN29
CD4 TEM	0.452364086769123	0.41601725825768	0.02	14	1	GLT8D1
CD4 TEM	0.452364086769123	0.41601725825768	0.02	14	1	AC008875.2
CD4 TEM	0.452364086769123	0.41601725825768	0.02	14	1	NINJ1
CD4 TEM	0.452364086769123	0.41601725825768	0.02	14	1	COA8
CD4 TEM	0.452364086769123	0.41601725825768	0.02	14	1	Z82206.1
CD4 TEM	0.452683874293426	0.672792673619791	25	18	1	AC104041.1
CD4 TEM	0.452745874448852	0.240930551699589	43	35	1	VTI1B
CD4 TEM	0.452773527963703	-0.142926592436313	363	383	1	ZCCHC7
CD4 TEM	0.452784045712341	0.345627930366283	39	31	1	TRAP1
CD4 TEM	0.453049196441382	-0.150329564296129	71	84	1	TSC22D4
CD4 TEM	0.453077475949053	-0.253834140049989	62	73	1	AZIN1
CD4 TEM	0.453324426080532	0.608662336200076	25	18	1	LINC00987
CD4 TEM	0.453456045980956	0.379180490077308	39	31	1	ELL2
CD4 TEM	0.453505209621462	-0.303874822549584	23	31	1	SH3GLB2
CD4 TEM	0.453505209621462	-0.303874822549584	23	31	1	GIPC1
CD4 TEM	0.453505209621462	-0.303874822549584	23	31	1	PEPD
CD4 TEM	0.453505209621462	-0.303874822549584	23	31	1	DGCR8
CD4 TEM	0.453553937584179	0.438737334757764	0.02	14	1	TMEM126A
CD4 TEM	0.453628446836052	0.32855441700734	39	31	1	TSPAN32
CD4 TEM	0.453712785268057	-0.230872991606678	23	31	1	WDR12
CD4 TEM	0.453712785268057	-0.230872991606678	23	31	1	C16orf87
CD4 TEM	0.453784724480725	0.228814265383532	109	96	1	CABIN1
CD4 TEM	0.453795587119135	0.345627930366283	0.02	14	1	F5
CD4 TEM	0.453795587119135	0.345627930366283	0.02	14	1	FBXL2
CD4 TEM	0.453795587119135	0.345627930366283	0.02	14	1	AC027279.1
CD4 TEM	0.453795587119135	0.345627930366283	0.02	14	1	TBKBP1
CD4 TEM	0.453883243452011	-106940956891256	6	0.01	1	IL24
CD4 TEM	0.453883243452011	-0.876764490970166	6	0.01	1	RBP5
CD4 TEM	0.453883243452011	-0.876764490970166	6	0.01	1	S1PR2
CD4 TEM	0.453883243452011	-0.876764490970166	6	0.01	1	LINC00665
CD4 TEM	0.453883243452011	-0.876764490970166	6	0.01	1	SERHL2
CD4 TEM	0.453911012267517	0.608662336200076	0.03	22	1	LINC00909
CD4 TEM	0.454037309257416	0.193624836921233	0.02	14	1	JAGN1
CD4 TEM	0.454554736381037	0.193624836921232	64	53	1	PGGT1B
CD4 TEM	0.454861538888001	0.106161995670893	68	57	1	SAMD8
CD4 TEM	0.454939476678504	0.109091326709565	84	71	1	PLEC
CD4 TEM	0.455079372820196	-0.28030635141118	78	0.09	1	CDC16
CD4 TEM	0.455183705348951	0.286734241312714	43	35	1	STMP1
CD4 TEM	0.455236541318967	0.249119949512936	75	63	1	MFF
CD4 TEM	0.455271911799975	0.608662336200076	25	18	1	MAP9
CD4 TEM	0.455271911799975	0.534661754756299	25	18	1	LINC02694
CD4 TEM	0.455271911799975	0.679051664091474	25	18	1	SNAPC5
CD4 TEM	0.455322064564185	-0.654372069633718	6	0.01	1	ARHGEF19
CD4 TEM	0.455322064564185	-0.654372069633718	6	0.01	1	LINC00339
CD4 TEM	0.455322064564185	-0.654372069633718	6	0.01	1	PIGM
CD4 TEM	0.455322064564185	-0.654372069633718	6	0.01	1	AC068481.1
CD4 TEM	0.455322064564185	-0.654372069633718	6	0.01	1	PDCL3
CD4 TEM	0.455322064564185	-0.654372069633718	6	0.01	1	C2orf88
CD4 TEM	0.455322064564185	-0.654372069633718	6	0.01	1	NCKIPSD
CD4 TEM	0.455322064564185	-0.654372069633718	6	0.01	1	AL353759.1
CD4 TEM	0.455322064564185	-0.654372069633718	6	0.01	1	VARS
CD4 TEM	0.455322064564185	-0.654372069633718	6	0.01	1	SNX8
CD4 TEM	0.455322064564185	-0.654372069633718	6	0.01	1	LAT2
CD4 TEM	0.455322064564185	-0.654372069633718	6	0.01	1	BX664615.2
CD4 TEM	0.455322064564185	-0.654372069633718	6	0.01	1	BX255925.3
CD4 TEM	0.455322064564185	-0.654372069633718	6	0.01	1	AC136475.1
CD4 TEM	0.455322064564185	-0.654372069633718	6	0.01	1	AL133330.1
CD4 TEM	0.455322064564185	-0.654372069633718	6	0.01	1	PPP2R5B
CD4 TEM	0.455322064564185	-0.654372069633718	6	0.01	1	BACE1
CD4 TEM	0.455322064564185	-0.654372069633718	6	0.01	1	AL157912.1
CD4 TEM	0.455322064564185	-0.654372069633718	6	0.01	1	SLC30A4
CD4 TEM	0.455322064564185	-0.654372069633718	6	0.01	1	PRC1
CD4 TEM	0.455322064564185	-0.654372069633718	6	0.01	1	AC027682.4
CD4 TEM	0.455322064564185	-0.654372069633718	6	0.01	1	FAM215B
CD4 TEM	0.455322064564185	-0.654372069633718	6	0.01	1	PDK2
CD4 TEM	0.455322064564185	-0.654372069633718	6	0.01	1	AC006141.1
CD4 TEM	0.455322064564185	-0.654372069633718	6	0.01	1	AC008554.1
CD4 TEM	0.455322064564185	-0.654372069633718	6	0.01	1	ZNF571
CD4 TEM	0.455322064564185	-0.654372069633718	6	0.01	1	BCL3
CD4 TEM	0.455322064564185	-0.654372069633718	6	0.01	1	SLC1A5
CD4 TEM	0.455322064564185	-0.654372069633718	6	0.01	1	TMEM143
CD4 TEM	0.455322064564185	-0.654372069633718	6	0.01	1	GP6
CD4 TEM	0.455322064564185	-0.654372069633718	6	0.01	1	TCFL5
CD4 TEM	0.455322064564185	-0.654372069633718	6	0.01	1	MPST
CD4 TEM	0.455322064564185	-0.654372069633718	6	0.01	1	PMM1
CD4 TEM	0.455486120740073	0.246092256815368	0.02	14	1	ALS2
CD4 TEM	0.455486120740073	0.246092256815368	0.02	14	1	SLC26A2
CD4 TEM	0.455510251181809	0.193624836921233	43	35	1	TATDN2
CD4 TEM	0.455568959636892	-0.265806781716065	34	43	1	ABHD12
CD4 TEM	0.455679150636755	-0.613730085136372	6	0.01	1	MAPT
CD4 TEM	0.455683654906853	0.275238602474884	126	112	1	VPS51
CD4 TEM	0.455954496564553	-0.239334570354874	0.07	81	1	NAAA
CD4 TEM	0.45608923216557	0.501747132283564	34	26	1	RPP21
CD4 TEM	0.45608923216557	0.386269914863628	34	26	1	NUDCD1
CD4 TEM	0.45608923216557	0.386269914863628	34	26	1	XPNPEP1
CD4 TEM	0.45608923216557	0.386269914863628	34	26	1	METTL3
CD4 TEM	0.45609021691112	0.483131454116218	0.03	22	1	RBM15
CD4 TEM	0.45609021691112	0.483131454116218	0.03	22	1	CLK3
CD4 TEM	0.456212387438967	0.276086997113205	39	31	1	ZNF195
CD4 TEM	0.456212387438967	0.276086997113205	39	31	1	PWWP3A
CD4 TEM	0.456322922673136	0.211326838654691	107	94	1	NFX1
CD4 TEM	0.456487892144495	-0.221412662357611	23	31	1	PIK3C2B
CD4 TEM	0.45669547693953	-0.156872410162902	23	31	1	ZNF790
CD4 TEM	0.456928085606822	-0.516868545883782	33	41	1	POGLUT1
CD4 TEM	0.456946352306612	0.193624836921233	0.02	14	1	SMIM20
CD4 TEM	0.457116772658972	-0.391337663799924	6	0.01	1	NBPF20
CD4 TEM	0.457116772658972	-0.391337663799924	6	0.01	1	AL390728.5
CD4 TEM	0.457116772658972	-0.391337663799924	6	0.01	1	MS4A7
CD4 TEM	0.457116772658972	-0.168945242463476	6	0.01	1	PPFIBP1
CD4 TEM	0.457223801797304	0.456659242755026	25	18	1	RIT1
CD4 TEM	0.457223801797304	0.534661754756299	25	18	1	ZDBF2
CD4 TEM	0.457223801797304	0.456659242755026	25	18	1	FAM153CP
CD4 TEM	0.457223801797304	0.456659242755026	25	18	1	ZNF395
CD4 TEM	0.457223801797304	0.456659242755026	25	18	1	MPDU1
CD4 TEM	0.457223801797304	0.456659242755026	25	18	1	LINC00630
CD4 TEM	0.45726680944777	0.234266821418578	75	63	1	SLC35F5
CD4 TEM	0.457310437187818	-0.295122348540621	43	53	1	LSM 5,00
CD4 TEM	0.457361078474151	-0.356572245639247	61	71	1	RAB29
CD4 TEM	0.457491599747552	0.49318511878014	0.03	22	1	STK25
CD4 TEM	0.45775732421639	-0.118319169393508	73	86	1	MED10
CD4 TEM	0.457769643950438	-0.73237458163499	22	29	1	PTGES2
CD4 TEM	0.457968339946546	0.246092256815368	59	49	1	DNAJC11
CD4 TEM	0.458151580582469	-0.268189433027059	138	153	1	FAM117B
CD4 TEM	0.458274990783377	0.41601725825768	0.03	22	1	PRKCZ
CD4 TEM	0.458274990783377	0.41601725825768	0.03	22	1	MCM7
CD4 TEM	0.458274990783377	0.41601725825768	0.03	22	1	FBXO31
CD4 TEM	0.45852070143096	0.103427027949654	193	175	1	XPO6
CD4 TEM	0.458558074232495	0.324869370199484	34	26	1	YIPF6
CD4 TEM	0.458744836987	0.115622324919959	68	57	1	IFT80
CD4 TEM	0.458804314162874	0.221639213090828	39	31	1	RIOX2
CD4 TEM	0.458919847537617	-0.168945242463476	6	0.01	1	CDC42-AS1
CD4 TEM	0.459034954529681	-0.323166161158345	93	106	1	ZBTB11
CD4 TEM	0.459041340492123	-0.186223233895312	112	126	1	WSB1
CD4 TEM	0.459149237769996	-0.307506072996453	169	183	1	PPP6R2
CD4 TEM	0.459217141681648	0.374197082563053	25	18	1	GORAB
CD4 TEM	0.459217141681648	0.374197082563053	25	18	1	MDC 1,00
CD4 TEM	0.459217141681648	0.374197082563053	25	18	1	AKAP1
CD4 TEM	0.459217141681648	0.374197082563053	25	18	1	TMEM94
CD4 TEM	0.459217141681648	0.374197082563053	25	18	1	FP671120.4
CD4 TEM	0.459304663446022	0.193624836921233	64	53	1	BZW2
CD4 TEM	0.459501047894879	-0.160557456970757	149	165	1	EIF1AX
CD4 TEM	0.459794193542058	-0.109924728651275	357	381	1	MYH9
CD4 TEM	0.459852591815787	0.41601725825768	25	18	1	MTFMT
CD4 TEM	0.460091633864275	0.286734241312714	0.03	22	1	ZNF566
CD4 TEM	0.46019104181075	-0.511631897517637	33	41	1	ZNF81
CD4 TEM	0.46033908537171	0.193624836921232	0.21	193	1	SCAF8
CD4 TEM	0.460362845386399	-0.452738208464067	33	41	1	SLC37A3
CD4 TEM	0.460362845386399	-0.452738208464067	33	41	1	BCLAF3
CD4 TEM	0.460497927790083	0.397158231006364	25	18	1	RAD51D
CD4 TEM	0.460554365068661	0.193624836921233	39	31	1	CYHR1
CD4 TEM	0.460654657239086	-0.571909909441745	22	29	1	TMEM68
CD4 TEM	0.460654657239086	-0.654372069633717	22	29	1	ORMDL2
CD4 TEM	0.460654657239086	-0.571909909441745	22	29	1	SLFN11
CD4 TEM	0.460662622823769	-0.561262665242236	22	29	1	JKAMP
CD4 TEM	0.460669364623123	-0.55180233599317	22	29	1	AC026470.2
CD4 TEM	0.460778342012489	-0.296180430759584	116	0.13	1	CBFB
CD4 TEM	0.460785206849308	-0.484447068191405	42	51	1	NDUFV2-AS1
CD4 TEM	0.461234650417738	0.22533369664857	92	79	1	PRKD3
CD4 TEM	0.461274714072653	-0.108937933099199	107	122	1	ABHD3
CD4 TEM	0.461796574050943	-0.239334570354874	43	53	1	ELOC
CD4 TEM	0.462075768673178	0.300540040837744	0.03	22	1	GNL1
CD4 TEM	0.462158770645422	-0.260093130521672	93	106	1	TPI1
CD4 TEM	0.462498794774315	-0.12830325796613	129	145	1	ANXA6
CD4 TEM	0.4625710449803	0.22533369664857	34	26	1	GTF2IRD2
CD4 TEM	0.4625710449803	0.22533369664857	34	26	1	RFWD3
CD4 TEM	0.462681376089851	0.236693558813118	25	18	1	RABL2A
CD4 TEM	0.462681376089851	0.236693558813118	25	18	1	GBA2
CD4 TEM	0.462681376089851	0.11116267672926	25	18	1	UNC45A
CD4 TEM	0.462735974259725	-0.625802917436947	22	29	1	TMEM189
CD4 TEM	0.462763295034643	-0.42981181161456	51	61	1	MAU2
CD4 TEM	0.462778397761874	-0.178343940465726	71	84	1	YPEL3
CD4 TEM	0.462852486081772	-0.315388810566625	107	0.12	1	RNF169
CD4 TEM	0.463038048012431	0.357123569204111	54	45	1	SUN1
CD4 TEM	0.463106247759177	0.146319122142875	64	53	1	GPR65
CD4 TEM	0.463160427159735	0.139177052898856	39	31	1	FAM20B
CD4 TEM	0.463183085380572	0.166956886459152	301	285	1	ACTR2
CD4 TEM	0.463212195716412	-0.189703802630274	118	132	1	ATXN2
CD4 TEM	0.463549519787726	-0.484447068191405	22	29	1	MANF
CD4 TEM	0.463549519787726	-0.484447068191405	22	29	1	CISD2
CD4 TEM	0.463549519787726	-0.484447068191405	22	29	1	AC024145.1
CD4 TEM	0.463738411030775	-0.114497458441099	79	92	1	SOAT1
CD4 TEM	0.463770990402421	0.108233345690588	0.41	391	1	ZC3HAV1
CD4 TEM	0.463781257889645	-0.262604349677722	113	126	1	TGFBR1
CD4 TEM	0.463972083727097	-0.391337663799924	33	41	1	KMT2B
CD4 TEM	0.464022020120325	-0.152149999920498	179	196	1	DDX21
CD4 TEM	0.464131292549935	-0.391337663799924	33	41	1	RNF6
CD4 TEM	0.464131292549935	-0.391337663799924	33	41	1	DDX19A
CD4 TEM	0.464208720686318	0.127129425134326	75	63	1	PNPLA8
CD4 TEM	0.464276587247781	0.230150712946346	0.03	22	1	MPC2
CD4 TEM	0.464276587247781	0.230150712946346	0.03	22	1	TRAF3IP1
CD4 TEM	0.464276587247781	0.230150712946346	0.03	22	1	PDHB
CD4 TEM	0.464276587247781	0.230150712946346	0.03	22	1	FAM89B
CD4 TEM	0.464276587247781	0.230150712946346	0.03	22	1	L3MBTL2
CD4 TEM	0.46428108748191	0.218715817884063	113	0.1	1	SELENOT
CD4 TEM	0.46444350614656	0.106161995670893	34	26	1	NDUFA6
CD4 TEM	0.464563910422191	0.322358151043435	106	94	1	SAFB
CD4 TEM	0.464620844143139	-0.391337663799924	42	51	1	LLGL2
CD4 TEM	0.465338196330917	-0.230872991606678	78	0.09	1	ARL8B
CD4 TEM	0.465467757974539	-0.161855817677157	43	53	1	KIF5C
CD4 TEM	0.466017190289655	-0.190424969873928	0.14	155	1	C6orf62
CD4 TEM	0.46602611335554	-0.144697696216799	87	0.1	1	RNF144A
CD4 TEM	0.466055054809449	-0.473799823991897	22	29	1	GAS7
CD4 TEM	0.466471358835072	-0.391337663799924	22	29	1	FAM153A
CD4 TEM	0.466500493486975	-0.391337663799924	22	29	1	TRAPPC6B
CD4 TEM	0.466500493486975	-0.391337663799924	22	29	1	MNT
CD4 TEM	0.466500493486975	-0.391337663799924	22	29	1	IRAK1
CD4 TEM	0.466677206233107	0.132224292257089	34	26	1	EPM2A
CD4 TEM	0.466677206233107	0.132224292257089	34	26	1	RNF43
CD4 TEM	0.466712705813653	-0.4261030819606	59	69	1	SF3B5
CD4 TEM	0.466858387729869	-0.287001003985188	61	71	1	COX7A2L
CD4 TEM	0.466976175899087	-0.350695679302578	51	61	1	CKLF
CD4 TEM	0.46717315933704	-0.224227677964666	93	106	1	MTFR1
CD4 TEM	0.467286393235386	0.416017258257681	0.05	41	1	TNFSF13B
CD4 TEM	0.467450058927879	-0.101831046604939	71	84	1	ADIPOR2
CD4 TEM	0.467561679747253	0.358684083191728	0.05	41	1	SNTB2
CD4 TEM	0.467686417187399	-0.116477822569341	134	149	1	DNAJB6
CD4 TEM	0.467855349325077	-0.175877956625361	219	236	1	PPM1B
CD4 TEM	0.468370867224962	0.106161995670893	34	26	1	QRSL1
CD4 TEM	0.468490003819987	-0.342428063318978	42	51	1	ACAD11
CD4 TEM	0.468490003819987	-0.342428063318978	42	51	1	GFM2
CD4 TEM	0.468628790073644	-0.391337663799924	42	51	1	AC090772.2
CD4 TEM	0.468637108484011	0.23829388625496	109	96	1	H2AFY
CD4 TEM	0.468699883302516	-0.206913092662496	275	285	1	SENP6
CD4 TEM	0.468710928576378	-0.113803688271015	148	163	1	OPA1
CD4 TEM	0.468756999923797	-0.344795077862894	163	175	1	TUBA1A
CD4 TEM	0.468925149576392	-0.221412662357611	85	98	1	AOPEP
CD4 TEM	0.469324480158548	0.193624836921233	0.07	59	1	RHOG
CD4 TEM	0.469378576055703	-0.298228259408442	22	29	1	NCLN
CD4 TEM	0.469378576055703	-0.298228259408442	22	29	1	KIF3B
CD4 TEM	0.469387113643637	-0.303874822549584	22	29	1	LINC02446
CD4 TEM	0.470076107526474	-0.265806781716065	61	71	1	PLEKHA5
CD4 TEM	0.470142645528824	0.123235509029834	59	49	1	TXNL4A
CD4 TEM	0.470392274039589	-0.332443974746355	33	41	1	IQCG
CD4 TEM	0.470392441049286	0.161203359228855	92	79	1	UBXN7
CD4 TEM	0.470652226789491	0.319155719005091	0.05	41	1	DESI2
CD4 TEM	0.471236904930114	-0.260093130521672	33	41	1	SYNJ2BP
CD4 TEM	0.471741586334813	0.26073903277977	76	65	1	GNB2
CD4 TEM	0.472067243326138	0.345627930366282	71	61	1	NUP107
CD4 TEM	0.472324628638068	-0.262054646854957	51	61	1	LRRC37A2
CD4 TEM	0.473646969524806	0.168089744814095	75	63	1	RUFY2
CD4 TEM	0.473671207293118	0.165055684724461	137	122	1	ANAPC5
CD4 TEM	0.474020512277752	0.158859418760555	54	45	1	FDPS
CD4 TEM	0.474288045738466	-0.108937933099199	118	132	1	ADSS
CD4 TEM	0.474704511105597	-0.831910255185905	0.02	26	1	AC008467.1
CD4 TEM	0.474731480511353	-0.198692585857528	33	41	1	LMF2
CD4 TEM	0.475136192932721	0.260739032779769	0.05	41	1	DBI
CD4 TEM	0.475351390765636	0.162054757920362	148	132	1	NPC1
CD4 TEM	0.475703347068172	-0.179361858408814	205	0.22	1	SLTM
CD4 TEM	0.476197931410553	-0.226278417529428	51	61	1	ABRACL
CD4 TEM	0.476399282485562	-0.214459901715845	219	234	1	REV3L
CD4 TEM	0.476797607642947	-0.210765418158103	0.22	236	1	CD3E
CD4 TEM	0.476843111663646	-0.44380508369406	0.04	49	1	ADSL
CD4 TEM	0.477022690230704	0.172563221393403	0.05	41	1	EFTUD2
CD4 TEM	0.477396878268358	0.176137410192391	135	0.12	1	APC
CD4 TEM	0.477545762717989	-0.571909909441745	0.02	26	1	RNF141
CD4 TEM	0.477770306390977	-0.613730085136372	0.02	26	1	IFNG
CD4 TEM	0.477832574326241	0.232098984735868	76	65	1	PRR14L
CD4 TEM	0.477841839975366	0.209054877490838	65	55	1	IKZF5
CD4 TEM	0.478348953371297	-0.249318658927496	75	86	1	MCU
CD4 TEM	0.478414117384298	-0.348268941908038	0.05	59	1	PTOV1
CD4 TEM	0.478511459006197	-0.219969245487943	281	295	1	PATJ
CD4 TEM	0.478663724519396	0.106161995670893	65	55	1	FYTTD1
CD4 TEM	0.47876086570425	0.21438339708803	0.05	41	1	NDUFAF8
CD4 TEM	0.479631583673194	0.236693558813118	93	81	1	STAT6
CD4 TEM	0.480170112616788	-0.571909909441745	0.02	26	1	TUBB4B
CD4 TEM	0.48038173656181	-0.490873337350838	0.02	26	1	TCEANC2
CD4 TEM	0.48038173656181	-0.490873337350838	0.02	26	1	C22orf39
CD4 TEM	0.480389461912379	-0.484447068191405	0.02	26	1	ISM1
CD4 TEM	0.480619806245814	-0.458451859658461	31	39	1	ZMIZ2
CD4 TEM	0.480783589390845	-0.150329564296129	51	61	1	ZNF736
CD4 TEM	0.480834731733165	-0.391337663799924	0.02	26	1	SLC35F2
CD4 TEM	0.48109752390289	-0.184886786332497	42	51	1	LMBRD2
CD4 TEM	0.481668652261034	0.24848677195575	93	81	1	NDUFS6
CD4 TEM	0.481784330933016	0.181552004620657	157	143	1	MYL12B
CD4 TEM	0.48197686740183	0.987173959453806	12	8	1	TEX9
CD4 TEM	0.481976896047075	0.87169674203387	12	8	1	AC006504.5
CD4 TEM	0.482241449308806	-0.225327712360995	126	138	1	SUCO
CD4 TEM	0.482370167364581	-0.311167315115941	0.05	59	1	AGGF1
CD4 TEM	0.482499443972995	-0.104239553075661	295	318	1	WNK1
CD4 TEM	0.482728924190814	0.210112959709801	54	45	1	HLA-DRB1
CD4 TEM	0.482759019999286	-0.267955248294641	84	96	1	AC092652.2
CD4 TEM	0.482772172712588	-0.189703802630274	124	138	1	CAPRIN1
CD4 TEM	0.482838571905175	-0.255985810905038	92	104	1	LINC-PINT
CD4 TEM	0.483062853863348	-0.303874822549584	0.05	59	1	FGD5-AS1
CD4 TEM	0.483068956673104	-0.175204232935158	155	171	1	BORCS5
CD4 TEM	0.483242101692051	-0.391337663799924	0.02	26	1	PPP1R12C
CD4 TEM	0.483242101692051	-0.391337663799924	0.02	26	1	PHF5A
CD4 TEM	0.483262369402617	0.746165859950011	12	8	1	NT5E
CD4 TEM	0.483262369402617	0.87169674203387	12	8	1	GNAL
CD4 TEM	0.483272845288654	-0.391337663799924	0.02	26	1	GPN1
CD4 TEM	0.483272845288654	-0.391337663799924	0.02	26	1	ARF5
CD4 TEM	0.483325510209032	-0.103761073703339	0.12	104	1	RTF1
CD4 TEM	0.483462201549123	-0.298228259408442	0.02	26	1	COX15
CD4 TEM	0.483621274703064	-0.138218726831213	0.11	124	1	SLC25A36
CD4 TEM	0.483747285243056	-0.43864337857828	0.04	49	1	ODR4
CD4 TEM	0.483887693667334	-0.327207326380209	31	39	1	NAA20
CD4 TEM	0.484171699036927	0.260739032779769	45	37	1	SUPV3L1
CD4 TEM	0.484231596610231	-0.274523998817174	241	251	1	HNRNPK
CD4 TEM	0.484313811699736	-0.320948335908526	31	39	1	CSAD
CD4 TEM	0.484453673100963	-0.232639917780866	67	77	1	BSG
CD4 TEM	0.484549423815544	0.608662336200076	12	8	1	PDIK1L
CD4 TEM	0.484549423815544	0.608662336200076	12	8	1	MRM2
CD4 TEM	0.484549423815544	0.608662336200076	12	8	1	AC004112.1
CD4 TEM	0.484549423815544	0.746165859950011	12	8	1	C10orf143
CD4 TEM	0.484549423815544	0.608662336200076	12	8	1	AP002490.1
CD4 TEM	0.484549423815544	0.608662336200076	12	8	1	LINC02391
CD4 TEM	0.484549423815544	0.608662336200076	12	8	1	SLC38A7
CD4 TEM	0.484549423815544	0.608662336200076	12	8	1	AC015802.6
CD4 TEM	0.484549423815544	0.608662336200076	12	8	1	SNHG20
CD4 TEM	0.484549423815544	0.608662336200076	12	8	1	AC010618.3
CD4 TEM	0.484549423815544	0.608662336200076	12	8	1	LAIR2
CD4 TEM	0.484668011629875	0.193624836921233	45	37	1	EYS
CD4 TEM	0.485018795283841	-0.291801990249009	0.04	49	1	MAPK9
CD4 TEM	0.485265918211972	0.128036495293655	208	191	1	PPP1R2
CD4 TEM	0.485383088696979	-0.138051234517692	154	169	1	KLF13
CD4 TEM	0.485474670496128	0.170541223808191	45	37	1	EEF1AKMT2
CD4 TEM	0.485842763081625	0.483131454116218	12	8	1	ADAM9
CD4 TEM	0.48584618501038	0.456659242755026	12	8	1	GPATCH3
CD4 TEM	0.48584618501038	0.456659242755026	12	8	1	RCC1
CD4 TEM	0.48584618501038	0.456659242755026	12	8	1	AL020995.1
CD4 TEM	0.48584618501038	0.456659242755026	12	8	1	EVA1B
CD4 TEM	0.48584618501038	0.456659242755026	12	8	1	KCNA2
CD4 TEM	0.48584618501038	0.456659242755026	12	8	1	LINC01765
CD4 TEM	0.48584618501038	0.456659242755026	12	8	1	MPZL1
CD4 TEM	0.48584618501038	0.456659242755026	12	8	1	IPO9-AS1
CD4 TEM	0.48584618501038	0.456659242755026	12	8	1	XYLB
CD4 TEM	0.48584618501038	0.456659242755026	12	8	1	HIST1H2BC
CD4 TEM	0.48584618501038	0.456659242755026	12	8	1	MSH5
CD4 TEM	0.48584618501038	0.456659242755026	12	8	1	FAM221A
CD4 TEM	0.48584618501038	0.456659242755026	12	8	1	WEE2-AS1
CD4 TEM	0.48584618501038	0.456659242755026	12	8	1	SLC4A2
CD4 TEM	0.48584618501038	0.456659242755026	12	8	1	ZNHIT2
CD4 TEM	0.48584618501038	0.456659242755026	12	8	1	AC103858.1
CD4 TEM	0.48584618501038	0.456659242755026	12	8	1	TFAP4
CD4 TEM	0.48584618501038	0.456659242755026	12	8	1	USP31
CD4 TEM	0.48584618501038	0.456659242755026	12	8	1	AC012645.3
CD4 TEM	0.48584618501038	0.456659242755026	12	8	1	DCTPP1
CD4 TEM	0.48584618501038	0.456659242755026	12	8	1	ARMC5
CD4 TEM	0.48584618501038	0.456659242755026	12	8	1	CENPV
CD4 TEM	0.48584618501038	0.456659242755026	12	8	1	MAP3K14-AS1
CD4 TEM	0.48584618501038	0.456659242755026	12	8	1	PEX11G
CD4 TEM	0.48584618501038	0.456659242755026	12	8	1	S1PR5
CD4 TEM	0.48584618501038	0.456659242755026	12	8	1	PLEKHF1
CD4 TEM	0.48584618501038	0.456659242755026	12	8	1	LMTK3
CD4 TEM	0.48584618501038	0.456659242755026	12	8	1	PDRG1
CD4 TEM	0.48584618501038	0.456659242755026	12	8	1	GRAMD4
CD4 TEM	0.48584618501038	0.456659242755026	12	8	1	LINC00685
CD4 TEM	0.48584618501038	0.456659242755026	12	8	1	CCDC22
CD4 TEM	0.48584618501038	0.456659242755026	12	8	1	SLC10A3
CD4 TEM	0.485926904968064	0.165055684724461	123	0.11	1	BACH1
CD4 TEM	0.486103642007249	-0.291801990249009	0.02	26	1	TMEM138
CD4 TEM	0.486103642007249	-0.291801990249009	0.02	26	1	TXNL4B
CD4 TEM	0.486103642007249	-0.291801990249009	0.02	26	1	TCF3
CD4 TEM	0.486111316153993	-0.298228259408442	0.02	26	1	POC1B-AS1
CD4 TEM	0.486488672848463	0.260739032779769	12	8	1	DNAH7
CD4 TEM	0.486498013202417	-0.106314254193072	337	352	1	BTBD9
CD4 TEM	0.486549709623643	-0.213000422541411	59	69	1	DNAJC10
CD4 TEM	0.486558661797649	-0.355713754069203	57	67	1	IRS2
CD4 TEM	0.486673660446299	-0.116715283690918	101	114	1	CBX3
CD4 TEM	0.486810562703021	0.483131454116218	12	8	1	AC018521.5
CD4 TEM	0.487044286197182	-0.210765418158103	301	0.31	1	MBP
CD4 TEM	0.487133822267078	0.345627930366282	12	8	1	DOT1L
CD4 TEM	0.487133822267078	0.345627930366282	12	8	1	PROSER3
CD4 TEM	0.487145113722126	0.260739032779769	56	47	1	CRYZL1
CD4 TEM	0.487147382844344	0.216344913421316	45	37	1	FAS
CD4 TEM	0.487279610390282	-0.322075001362811	89	0.1	1	ZNF44
CD4 TEM	0.487340630777465	0.132224292257089	65	55	1	PIM2
CD4 TEM	0.487378976287645	0.41601725825768	0.04	33	1	DISP1
CD4 TEM	0.487453034437394	-0.344031949021567	0.04	49	1	SLC44A1
CD4 TEM	0.487659027285901	-0.198692585857528	157	171	1	SEPTIN2
CD4 TEM	0.487703571701957	0.345627930366283	0.04	33	1	DPY30
CD4 TEM	0.487703571701957	0.345627930366283	0.04	33	1	OTUB1
CD4 TEM	0.487735881335603	-0.25807113293646	0.05	59	1	PEX26
CD4 TEM	0.48801996600738	0.18736584644955	151	136	1	ADNP
CD4 TEM	0.488369939176636	0.109932233122999	286	267	1	MYBL1
CD4 TEM	0.488426455445782	0.193624836921233	12	8	1	FAHD2A
CD4 TEM	0.488426455445782	0.193624836921233	12	8	1	ARMC9
CD4 TEM	0.488426455445782	0.193624836921233	12	8	1	CFAP100
CD4 TEM	0.488430321796851	0.260739032779769	12	8	1	SPATA2L
CD4 TEM	0.488461534014414	-0.189703802630274	92	104	1	NSMAF
CD4 TEM	0.488716436265884	-0.288244170835821	0.04	49	1	SACS
CD4 TEM	0.488716436265884	-0.288244170835821	0.04	49	1	ZFP14
CD4 TEM	0.48873631927674	0.32855441700734	0.04	33	1	LNX2
CD4 TEM	0.48873631927674	0.32855441700734	0.04	33	1	TRAPPC2
CD4 TEM	0.488817006044542	-0.11146881910287	393	413	1	LPP
CD4 TEM	0.488982341333169	-0.198692585857528	0.02	26	1	ZNF484
CD4 TEM	0.488982341333169	-0.198692585857528	0.02	26	1	EML2
CD4 TEM	0.48901279762908	-0.248379709957881	75	86	1	NARS
CD4 TEM	0.48902373436467	-0.284422459883412	0.04	49	1	NOC2L
CD4 TEM	0.489075427091631	-0.433157839494551	48	57	1	MSH2
CD4 TEM	0.489340065745561	-0.143900113017149	241	257	1	ARPC2
CD4 TEM	0.489541747030487	-0.548878940786405	39	47	1	KLHL7
CD4 TEM	0.489547174206748	-0.450231352853492	65	75	1	ANKMY1
CD4 TEM	0.48976662811473	-0.194748997868824	182	198	1	SBF2
CD4 TEM	0.490132687426254	0.170541223808191	45	37	1	UNK
CD4 TEM	0.490259093175292	-0.32887357685327	0.14	153	1	DISC1
CD4 TEM	0.490330375028205	0.345627930366283	0.04	33	1	PYCARD
CD4 TEM	0.490537545175772	-0.163927167696851	59	69	1	SLC30A5
CD4 TEM	0.49063125390673	0.306633798750419	95	84	1	UPF3A
CD4 TEM	0.490857890933036	0.218715817884063	0.04	33	1	NDUFS8
CD4 TEM	0.490894780819187	-0.144697696216799	92	104	1	STAMBPL1
CD4 TEM	0.491241291161873	-0.176598815006912	121	134	1	CSGALNACT2
CD4 TEM	0.491479536409982	0.193624836921233	45	37	1	EIF4A3
CD4 TEM	0.491498871778265	-0.162518973304043	99	112	1	SUSD6
CD4 TEM	0.491587754195214	-0.221412662357611	0.05	59	1	DENR
CD4 TEM	0.491725612066743	0.286734241312714	101	0.09	1	ANP32A
CD4 TEM	0.492158250995546	-0.158138487506893	84	96	1	TMEM260
CD4 TEM	0.492606100191772	-0.152149999920498	93	106	1	SEM1
CD4 TEM	0.492760316323151	0.309102054341168	56	47	1	ALG13-AS1
CD4 TEM	0.492959324552181	0.766203613186556	31	24	1	SCARB2
CD4 TEM	0.493180120278174	-0.494431156764028	39	47	1	PDPR
CD4 TEM	0.493283351220566	0.461105147786218	73	63	1	ZRANB3
CD4 TEM	0.49331719663506	0.246092256815368	0.04	33	1	STK38L
CD4 TEM	0.493631747552413	0.397158231006364	51	43	1	LRPAP1
CD4 TEM	0.493631747552413	0.397158231006364	51	43	1	PSMD11
CD4 TEM	0.493901727096254	0.127129425134326	0.14	126	1	PI4KA
CD4 TEM	0.494007464781822	-0.391337663799924	39	47	1	INO80E
CD4 TEM	0.494052488221281	0.165055684724462	289	271	1	ZMYM2
CD4 TEM	0.494136851042199	-0.235218461882642	0.05	59	1	BTF3L4
CD4 TEM	0.494392419602537	-0.461726991691322	0.03	37	1	TMEM170A
CD4 TEM	0.494422521957724	-0.111229744607188	115	128	1	NAA50
CD4 TEM	0.494439201080849	-0.34694354444147	48	57	1	FDFT1
CD4 TEM	0.494741753364499	0.26762541836501	0.04	33	1	CCDC30
CD4 TEM	0.495095116784884	0.218715817884063	0.04	33	1	PLEKHM1
CD4 TEM	0.495095116784884	0.218715817884063	0.04	33	1	MAP2K7
CD4 TEM	0.495390245581824	-0.59778854126735	19	24	1	LRP8
CD4 TEM	0.495390245581824	-0.690897945658832	19	24	1	PCYOX1L
CD4 TEM	0.495468987492631	0.572136460174962	47	39	1	KDSR
CD4 TEM	0.49615208708232	-0.226278417529428	141	155	1	SMURF2
CD4 TEM	0.496265382619002	0.345627930366282	36	29	1	EMC4
CD4 TEM	0.496362398406123	-0.141359410791576	59	69	1	BCAP31
CD4 TEM	0.496408303274703	0.23315320110787	56	47	1	TPP1
CD4 TEM	0.496761760183984	0.207299773818309	67	57	1	SMC6
CD4 TEM	0.496875012177102	0.170541223808191	0.04	33	1	ARMC2
CD4 TEM	0.496914662580221	0.358684083191728	51	43	1	NCBP2
CD4 TEM	0.496914662580221	0.358684083191728	51	43	1	MDH2
CD4 TEM	0.497782629025666	-0.391337663799924	0.03	37	1	PRCP
CD4 TEM	0.497782629025666	-0.391337663799924	0.03	37	1	ZNF480
CD4 TEM	0.49792049394616	0.168089744814095	0.04	33	1	LTA4H
CD4 TEM	0.497959608367546	-0.391337663799924	0.03	37	1	RRP12
CD4 TEM	0.497971025498401	0.309102054341168	36	29	1	NUDT21
CD4 TEM	0.498142672093992	0.193624836921232	78	67	1	SERINC3
CD4 TEM	0.498174023849286	-0.498252867716436	19	24	1	SPOUT1
CD4 TEM	0.498174023849286	-0.498252867716436	19	24	1	TFDP1
CD4 TEM	0.498174023849286	-0.498252867716436	19	24	1	RNF157-AS1
CD4 TEM	0.498174023849286	-0.498252867716436	19	24	1	PBDC1
CD4 TEM	0.498180895138837	-0.490873337350838	19	24	1	ACOT8
CD4 TEM	0.498244513126647	-0.235218461882642	57	67	1	MMS19
CD4 TEM	0.498330512835489	-0.245486797336469	73	84	1	TFG
CD4 TEM	0.498421423975282	-0.269347139421313	102	114	1	N4BP2
CD4 TEM	0.498601406032831	-0.192618071447844	295	312	1	NFATC3
CD4 TEM	0.498748126752248	0.296718329885336	36	29	1	COPS3
CD4 TEM	0.498804444156251	0.169377290674555	82	71	1	MAT2B
CD4 TEM	0.498974491292976	0.286734241312714	36	29	1	KDELR1
CD4 TEM	0.499415372489256	0.445163603917196	31	24	1	SH3BP2
CD4 TEM	0.499553242552871	-0.274692744947653	126	138	1	KIAA1328
CD4 TEM	0.49983204546137	-0.159164221670891	98	0.11	1	MTPN
CD4 TEM	0.500051791235348	0.22757216884457	56	47	1	ZCCHC14
CD4 TEM	0.500190716898687	-0.143410150356338	0.05	59	1	FKBP3
CD4 TEM	0.500212483294532	0.431784574115996	31	24	1	AC058791.1
CD4 TEM	0.500244766562147	0.11562232491996	36	29	1	SNRPD3
CD4 TEM	0.500425484468975	0.265774622677067	51	43	1	AC002463.1
CD4 TEM	0.500512967600672	-0.484447068191405	19	24	1	PSMD3
CD4 TEM	0.500607028415611	0.252518525974801	36	29	1	D2HGDH
CD4 TEM	0.50076621505807	0.696125177450416	17	12	1	TPRKB
CD4 TEM	0.500973307175806	-0.391337663799924	19	24	1	CHPF2
CD4 TEM	0.500973307175806	-0.391337663799924	19	24	1	ZBTB33
CD4 TEM	0.500998358936672	-0.391337663799924	19	24	1	INSIG2
CD4 TEM	0.500998358936672	-0.391337663799924	19	24	1	PHC1
CD4 TEM	0.500998358936672	-0.391337663799924	19	24	1	GLRX5
CD4 TEM	0.501047261503404	-0.12830325796613	0.05	59	1	UPF3B
CD4 TEM	0.501132883012623	0.359634788360161	85	75	1	EVA1C
CD4 TEM	0.501313727584485	0.608662336200076	17	12	1	RBKS
CD4 TEM	0.501313727584485	0.608662336200076	17	12	1	SOCS1
CD4 TEM	0.501313727584485	0.608662336200076	17	12	1	SHPK
CD4 TEM	0.501472944507232	-0.44380508369406	39	47	1	CMTM3
CD4 TEM	0.501572422946858	-0.271043430082212	0.03	37	1	CENPP
CD4 TEM	0.501607237840517	-0.212367522754605	82	94	1	TANGO6
CD4 TEM	0.50161846580564	-0.317337082356147	0.03	37	1	VHL
CD4 TEM	0.501783390449452	-0.208473606650113	57	67	1	KIF21B
CD4 TEM	0.501886318106982	-0.154637405779593	179	193	1	CREB1
CD4 TEM	0.502145591824668	0.175702928923969	56	47	1	SEPSECS
CD4 TEM	0.502145591824668	0.175702928923969	56	47	1	PSMA2
CD4 TEM	0.502192976303194	-0.435731783158377	39	47	1	FGGY
CD4 TEM	0.50232761208819	-0.239334570354874	48	57	1	MCCC1
CD4 TEM	0.502448283367172	-0.471508012483907	48	57	1	DENND5A
CD4 TEM	0.502616582695691	-0.187804269714792	203	218	1	MECP2
CD4 TEM	0.502642192311022	0.367654236696281	31	24	1	PLPBP
CD4 TEM	0.502700905136164	0.515552931808595	17	12	1	CXXC5
CD4 TEM	0.502971549448231	0.501747132283564	17	12	1	RGL1
CD4 TEM	0.502971549448231	0.608662336200076	17	12	1	SRD5A1
CD4 TEM	0.502971549448231	0.501747132283564	17	12	1	DMGDH
CD4 TEM	0.502971549448231	0.501747132283564	17	12	1	TRIM41
CD4 TEM	0.502971549448231	0.501747132283564	17	12	1	B3GAT2
CD4 TEM	0.502971549448231	0.501747132283564	17	12	1	WHRN
CD4 TEM	0.502971549448231	0.501747132283564	17	12	1	GATD1
CD4 TEM	0.50307421337758	-0.654372069633718	37	45	1	ERCC3
CD4 TEM	0.503757681307409	-0.316049536495687	87	98	1	CHMP4A
CD4 TEM	0.503773724328414	-0.284422459883412	19	24	1	TBRG4
CD4 TEM	0.503908792069844	-0.109767306528703	177	193	1	PPIG
CD4 TEM	0.504060661642447	-0.174526274726776	115	128	1	VAMP2
CD4 TEM	0.504097211333166	0.338014746256407	79	69	1	TBC1D19
CD4 TEM	0.504278365584411	0.324869370199484	31	24	1	ALG8
CD4 TEM	0.504278365584411	0.324869370199484	31	24	1	ZADH2
CD4 TEM	0.504278365584411	0.324869370199484	31	24	1	SH3GL1
CD4 TEM	0.504409046822472	-0.265806781716065	0.03	37	1	PITPNA
CD4 TEM	0.504648084636242	0.386269914863628	17	12	1	MUTYH
CD4 TEM	0.504648084636242	0.386269914863628	17	12	1	GBA
CD4 TEM	0.504648084636242	0.386269914863628	17	12	1	SMIM29
CD4 TEM	0.504648084636242	0.386269914863628	17	12	1	SRF
CD4 TEM	0.504648084636242	0.386269914863628	17	12	1	EDRF1-AS1
CD4 TEM	0.504648084636242	0.386269914863628	17	12	1	TM9SF1
CD4 TEM	0.504648084636242	0.386269914863628	17	12	1	LRRC59
CD4 TEM	0.504648084636242	0.386269914863628	17	12	1	NME1
CD4 TEM	0.504648084636242	0.386269914863628	17	12	1	MVB12A
CD4 TEM	0.504648084636242	0.386269914863628	17	12	1	ZSWIM9
CD4 TEM	0.504658794275231	0.174259512054301	99	88	1	UBTF
CD4 TEM	0.504854156213054	0.41601725825768	47	39	1	NXF1
CD4 TEM	0.50487720461044	0.471158812450141	26	0.02	1	FBXL14
CD4 TEM	0.504948221798546	-0.147780632465434	126	138	1	MED27
CD4 TEM	0.50495697199871	-0.246947754464749	0.03	37	1	NAIP
CD4 TEM	0.505101491326753	-0.415999718034193	85	96	1	RIN3
CD4 TEM	0.505114444664467	0.333027893586649	51	43	1	AAMDC
CD4 TEM	0.505135844916377	0.300540040837744	31	24	1	CDK10
CD4 TEM	0.505171658434637	-0.291801990249009	39	47	1	ZNF14
CD4 TEM	0.505674267789116	-0.239334570354874	39	47	1	RNASEH1
CD4 TEM	0.505738909233291	-0.226950845899041	89	0.1	1	VPS26A
CD4 TEM	0.505747363779368	0.41601725825768	17	12	1	LAMA2
CD4 TEM	0.506025149724335	0.309102054341168	17	12	1	CLECL1
CD4 TEM	0.506025149724335	0.309102054341168	17	12	1	SNRNP25
CD4 TEM	0.506514817032574	0.501747132283564	31	24	1	BLM
CD4 TEM	0.506718810976052	0.260739032779769	31	24	1	ZNF783
CD4 TEM	0.507087479082012	0.397158231006364	26	0.02	1	SC5D
CD4 TEM	0.507087479082012	0.397158231006364	26	0.02	1	ETHE1
CD4 TEM	0.507087479082012	0.397158231006364	26	0.02	1	HELZ2
CD4 TEM	0.507145788288088	-0.306448766213411	48	57	1	USP1
CD4 TEM	0.50750893550845	0.212733659868936	51	43	1	TCTN3
CD4 TEM	0.507602485475848	-0.216250957241833	48	57	1	CD40LG
CD4 TEM	0.507687407128215	0.456659242755026	22	16	1	AASDHPPT
CD4 TEM	0.507691188882618	0.193624836921233	17	12	1	NBPF14
CD4 TEM	0.507691188882618	0.193624836921233	17	12	1	CCNT2-AS1
CD4 TEM	0.507691188882618	0.193624836921233	17	12	1	R3HCC1
CD4 TEM	0.507691188882618	0.193624836921233	17	12	1	ZNF552
CD4 TEM	0.507691188882618	0.193624836921233	17	12	1	CBR3-AS1
CD4 TEM	0.507712502762873	-0.239334570354874	138	151	1	MAP3K3
CD4 TEM	0.508105077496809	0.168962782686963	116	104	1	ARRDC3
CD4 TEM	0.508169194844432	0.526200176008103	22	16	1	PKIA-AS1
CD4 TEM	0.508169194844432	0.438737334757764	22	16	1	MRPL11
CD4 TEM	0.508169194844432	0.438737334757764	22	16	1	SRP14-AS1
CD4 TEM	0.508169194844432	0.526200176008103	22	16	1	CYTH2
CD4 TEM	0.508169194844432	0.526200176008103	22	16	1	COL6A2
CD4 TEM	0.508361217298417	0.22533369664857	31	24	1	RCBTB1
CD4 TEM	0.508423237840866	0.271627348922506	22	16	1	LEKR1
CD4 TEM	0.508454060133446	-0.179833558606212	293	305	1	LAPTM5
CD4 TEM	0.508487174532989	0.260739032779769	62	53	1	CNOT11
CD4 TEM	0.508749838723595	-0.11716270036093	67	77	1	NBEAL1
CD4 TEM	0.508856392725986	0.187198567761799	0.14	126	1	TRPC4AP
CD4 TEM	0.509126771177971	0.134731147867664	106	94	1	EIF3D
CD4 TEM	0.509165186226099	0.193624836921232	31	24	1	CENPB
CD4 TEM	0.509236795735442	-0.235218461882642	56	65	1	NUCB1
CD4 TEM	0.50925673091664	0.239428526534357	62	53	1	BCAS2
CD4 TEM	0.509343400880801	0.319155719005091	26	0.02	1	TADA1
CD4 TEM	0.509343400880801	0.319155719005091	26	0.02	1	MRPL2
CD4 TEM	0.509343400880801	0.319155719005091	26	0.02	1	DNAJC4
CD4 TEM	0.509343400880801	0.319155719005091	26	0.02	1	TMEM208
CD4 TEM	0.509343400880801	0.319155719005091	26	0.02	1	VAMP7
CD4 TEM	0.509362314662938	-0.233796386813444	39	47	1	ANXA5
CD4 TEM	0.509648300226198	0.374197082563053	22	16	1	NUTF2
CD4 TEM	0.509656068487081	-0.52062068074489	45	53	1	VCAN
CD4 TEM	0.509685031647239	-0.227838931517045	39	47	1	HAPLN3
CD4 TEM	0.509807949962444	0.161203359228855	89	77	1	ANKS1A
CD4 TEM	0.50984871939363	0.345627930366282	47	39	1	MEF2D
CD4 TEM	0.509853347857435	-0.177212858447077	39	47	1	AC026347.1
CD4 TEM	0.509853347857435	-0.177212858447077	39	47	1	NDUFS7
CD4 TEM	0.510043214288162	0.264707934982715	73	63	1	RER1
CD4 TEM	0.510157147902802	0.345627930366283	22	16	1	ACAD9
CD4 TEM	0.510157147902802	0.345627930366283	22	16	1	PAK1IP1
CD4 TEM	0.510157147902802	0.345627930366283	22	16	1	NRBF2
CD4 TEM	0.510157147902802	0.345627930366283	22	16	1	MPEG1
CD4 TEM	0.510157147902802	0.345627930366283	22	16	1	OAZ2
CD4 TEM	0.510157147902802	0.345627930366283	22	16	1	FAAP100
CD4 TEM	0.510157147902802	0.345627930366283	22	16	1	GSK3A
CD4 TEM	0.510285152172411	-0.118965393386794	123	136	1	SMAD4
CD4 TEM	0.510681536828067	0.193624836921233	51	43	1	CHMP2A
CD4 TEM	0.510770603645316	0.220097048282423	73	63	1	PBX4
CD4 TEM	0.510772428725762	0.228390255081909	84	73	1	RIC8B
CD4 TEM	0.510867599921658	0.271627348922506	26	0.02	1	GPN2
CD4 TEM	0.511037929486567	0.144715236440286	78	67	1	KRTCAP2
CD4 TEM	0.511161360476979	0.331128360671167	47	39	1	NDUFB4
CD4 TEM	0.511274632559434	0.131083370852519	0.11	98	1	SUPT16H
CD4 TEM	0.511588589606591	-0.344031949021567	47	55	1	ABHD13
CD4 TEM	0.511612886152391	0.286734241312714	22	16	1	STMN1
CD4 TEM	0.511612886152391	0.286734241312714	22	16	1	SMIM12
CD4 TEM	0.511612886152391	0.286734241312714	22	16	1	ZNF273
CD4 TEM	0.512090782143163	0.172563221393403	51	43	1	MRPL42
CD4 TEM	0.512324999754537	-0.168945242463476	48	57	1	CLK4
CD4 TEM	0.512413804779851	0.132224292257089	67	57	1	AC104365.1
CD4 TEM	0.512433859924958	0.230150712946346	26	0.02	1	ABCA3
CD4 TEM	0.512477979621163	-0.12830325796613	48	57	1	TRIM52
CD4 TEM	0.512639614529711	0.120375854890594	179	163	1	PPP2R5A
CD4 TEM	0.512837533696199	0.129234249651277	276	263	1	STIM1
CD4 TEM	0.512846296849135	0.345627930366282	68	59	1	FARSB
CD4 TEM	0.512879992640453	-0.198692585857528	81	92	1	VCPIP1
CD4 TEM	0.513002653281625	-0.208473606650113	56	65	1	CNNM2
CD4 TEM	0.513091620111958	0.193624836921233	26	0.02	1	GNPTG
CD4 TEM	0.513097512524276	0.483131454116218	42	35	1	RHOQ
CD4 TEM	0.513581141777576	0.193624836921233	22	16	1	AL118516.1
CD4 TEM	0.51383159635889	-0.162518973304043	0.2	214	1	GPR183
CD4 TEM	0.513901271045678	0.193624836921232	51	43	1	ST7L
CD4 TEM	0.514024062207081	0.152982852423887	51	43	1	TOMM70
CD4 TEM	0.514049958500977	0.239428526534357	62	53	1	MBD4
CD4 TEM	0.514051112898508	-0.168945242463476	65	75	1	OTULIN
CD4 TEM	0.514324630583073	-0.613730085136372	17	22	1	THAP5
CD4 TEM	0.514324630583073	-0.613730085136372	17	22	1	TSFM
CD4 TEM	0.514330006259782	0.286734241312714	47	39	1	GTPBP10
CD4 TEM	0.514405641103906	0.282434103879088	85	75	1	BST2
CD4 TEM	0.514556950959673	-0.234368317461525	124	136	1	COTL1
CD4 TEM	0.514574382476503	0.236693558813118	22	16	1	NKAPD1
CD4 TEM	0.514620581617953	0.154096472734595	78	67	1	VAMP8
CD4 TEM	0.51483909361662	0.230150712946346	84	73	1	AL136962.1
CD4 TEM	0.515070734449987	-0.168945242463476	81	92	1	NSF
CD4 TEM	0.515156610743456	-0.484447068191405	45	53	1	MIPEP
CD4 TEM	0.51519744965688	0.260739032779769	149	136	1	RBM27
CD4 TEM	0.515287218093527	0.205306641968868	84	73	1	EIF3B
CD4 TEM	0.515802243125191	-0.298228259408442	47	55	1	KRCC1
CD4 TEM	0.515802243125191	-0.298228259408442	47	55	1	TNK2
CD4 TEM	0.516021321469155	0.303807754671655	47	39	1	DAXX
CD4 TEM	0.516045961063221	-0.391337663799924	28	35	1	ATIC
CD4 TEM	0.516114405443141	-0.253834140049989	47	55	1	ZNF263
CD4 TEM	0.516162805195648	-0.333234709236356	107	118	1	ESR2
CD4 TEM	0.516189077927371	0.260739032779769	47	39	1	PEX3
CD4 TEM	0.516232733925532	-0.391337663799924	28	35	1	DNAJB11
CD4 TEM	0.516232733925532	-0.391337663799924	28	35	1	SLC24A1
CD4 TEM	0.516587045505738	0.161203359228855	47	39	1	AMN1
CD4 TEM	0.517040662940375	-0.50681488121986	17	22	1	TNIP2
CD4 TEM	0.517040662940375	-0.50681488121986	17	22	1	REPIN1
CD4 TEM	0.517040662940375	-0.50681488121986	17	22	1	U2AF1
CD4 TEM	0.517040662940375	-0.50681488121986	17	22	1	SLC25A1
CD4 TEM	0.517046694527144	-0.498252867716436	17	22	1	MRPL55
CD4 TEM	0.517046694527144	-0.498252867716436	17	22	1	MTRF1L
CD4 TEM	0.517046694527144	-0.498252867716436	17	22	1	DCTN6
CD4 TEM	0.517046694527144	-0.498252867716436	17	22	1	XRCC1
CD4 TEM	0.517430815975526	-0.181119956409578	81	92	1	PDCD10
CD4 TEM	0.518360954221606	-0.13979889680396	36	29	1	AP002812.2
CD4 TEM	0.518970909080909	0.269175869928409	68	59	1	PSMD12
CD4 TEM	0.519116002125693	-0.569674905058437	54	63	1	UQCRQ
CD4 TEM	0.519230884245845	-0.334754135433557	37	45	1	HIST2H2AC
CD4 TEM	0.519230884245845	-0.334754135433557	37	45	1	ZNF875
CD4 TEM	0.519279520382269	-0.490873337350838	17	22	1	TEC
CD4 TEM	0.519374207474745	0.216344913421316	47	39	1	NSMCE3
CD4 TEM	0.519563597754942	-0.332443974746355	37	45	1	EIF3I
CD4 TEM	0.519596990300902	-0.317337082356147	28	35	1	HIF1AN
CD4 TEM	0.519719918721088	-0.301139854828345	47	55	1	TNRC6C-AS1
CD4 TEM	0.519724709103469	0.167393295348052	141	128	1	SSBP3
CD4 TEM	0.519739091210197	-0.133539906332277	73	84	1	TPM4
CD4 TEM	0.519770455229497	-0.391337663799924	17	22	1	ALDH5A1
CD4 TEM	0.519780219080229	-0.391337663799924	17	22	1	CCDC102B
CD4 TEM	0.519790432938322	-0.391337663799924	17	22	1	THEMIS2
CD4 TEM	0.519790432938322	-0.391337663799924	17	22	1	CLK2
CD4 TEM	0.519790432938322	-0.391337663799924	17	22	1	MEMO1
CD4 TEM	0.519790432938322	-0.391337663799924	17	22	1	MKRN2
CD4 TEM	0.519790432938322	-0.391337663799924	17	22	1	RAD1
CD4 TEM	0.519790432938322	-0.391337663799924	17	22	1	CCL28
CD4 TEM	0.519790432938322	-0.391337663799924	17	22	1	KIAA0753
CD4 TEM	0.519852078390503	-0.31333515179865	28	35	1	TRMT61B
CD4 TEM	0.519974015254322	-0.221412662357612	64	73	1	ZYG11B
CD4 TEM	0.520018697586939	-0.184886786332497	17	22	1	ATAD3B
CD4 TEM	0.520272360010095	-0.198692585857528	17	22	1	FRG1-DT
CD4 TEM	0.520904633726013	0.236693558813118	47	39	1	NGDN
CD4 TEM	0.520904633726013	0.236693558813118	47	39	1	AP2S1
CD4 TEM	0.521047702855208	0.16418105902875	107	96	1	SAMD12
CD4 TEM	0.521866488236783	0.142998763851264	62	53	1	CEP164
CD4 TEM	0.522009665260891	-0.391337663799924	17	22	1	LINC01725
CD4 TEM	0.522501337003601	-0.275860446379988	17	22	1	DVL3
CD4 TEM	0.522501337003601	-0.275860446379988	17	22	1	ZNF12
CD4 TEM	0.522501337003601	-0.168945242463476	17	22	1	WDR91
CD4 TEM	0.522501337003601	-0.168945242463476	17	22	1	IATPR
CD4 TEM	0.522501337003601	-0.275860446379988	17	22	1	RIMKLB
CD4 TEM	0.522501337003601	-0.275860446379988	17	22	1	C14orf119
CD4 TEM	0.522501337003601	-0.275860446379988	17	22	1	WIZ
CD4 TEM	0.522501337003601	-0.275860446379988	17	22	1	FAM98C
CD4 TEM	0.522569242076987	0.170541223808191	47	39	1	STK11
CD4 TEM	0.522724473716946	-0.284422459883412	37	45	1	ACSL5
CD4 TEM	0.523009903705592	-0.198692585857528	17	22	1	RBMS3
CD4 TEM	0.523160358540358	-0.239334570354874	28	35	1	PPAT
CD4 TEM	0.523395040965372	-0.275860446379988	37	45	1	TMA16
CD4 TEM	0.523762125392147	0.159904219077231	188	173	1	DYNC1H1
CD4 TEM	0.524482053070397	-0.342428063318978	37	45	1	DENND6A-AS1
CD4 TEM	0.524484936392291	0.118523381680514	165	151	1	SP140L
CD4 TEM	0.524737278050029	-0.204924539569043	47	55	1	SSR3
CD4 TEM	0.524820986220778	-0.272693167301305	54	63	1	AP1S2
CD4 TEM	0.524964649597035	0.239795018354159	158	147	1	AVL9
CD4 TEM	0.525117635341748	0.296718329885336	42	35	1	MTIF2
CD4 TEM	0.525117635341748	0.392933645144639	42	35	1	CCDC167
CD4 TEM	0.525234705356243	-0.113656482001729	289	305	1	ARID5B
CD4 TEM	0.525245873707016	-0.168945242463476	17	22	1	SYNGAP1
CD4 TEM	0.525251254436599	-0.184886786332497	17	22	1	APOBR
CD4 TEM	0.526111661460621	-0.143410150356338	0.12	132	1	NSRP1
CD4 TEM	0.526151695164378	0.118027218027073	339	0.32	1	RAP1B
CD4 TEM	0.526319417059633	0.129494499501517	47	39	1	RILPL2
CD4 TEM	0.526342278188874	-0.113803688271015	188	204	1	RELCH
CD4 TEM	0.526351532115133	0.345627930366282	53	45	1	LRRC28
CD4 TEM	0.526514161541847	-0.171460840382259	233	246	1	RUNX3
CD4 TEM	0.526568022081907	0.147082250984202	84	73	1	ARHGAP17
CD4 TEM	0.526914635607734	0.26762541836501	42	35	1	YY1AP1
CD4 TEM	0.5270756350626	0.123235509029834	73	63	1	ZC3H18
CD4 TEM	0.527288627001524	-0.101831046604939	56	65	1	GTF2A1
CD4 TEM	0.52757608684189	-0.214459901715845	37	45	1	PARP10
CD4 TEM	0.52757608684189	-0.214459901715845	37	45	1	XPOT
CD4 TEM	0.527899011857432	-0.237927749140628	0.28	287	1	IKZF3
CD4 TEM	0.528070898124129	0.280039588738706	104	94	1	NUP54
CD4 TEM	0.528561464625464	-0.344031949021567	45	53	1	LSG1
CD4 TEM	0.528702926876829	-119869258585753	16	0.02	1	ACVR1C
CD4 TEM	0.528713381786846	0.260739032779769	42	35	1	GLRX
CD4 TEM	0.528867000604949	0.327480583656023	104	94	1	PPM1K
CD4 TEM	0.52898146214783	-0.178343940465725	248	261	1	BRWD1
CD4 TEM	0.529050385389053	0.105677137645529	211	198	1	PPP1CB
CD4 TEM	0.52922430006099	-0.838796640771145	16	0.02	1	ZBTB2
CD4 TEM	0.52939553901665	-0.235218461882642	54	63	1	TECPR1
CD4 TEM	0.529605666881465	0.134731147867663	39	47	1	SPON1
CD4 TEM	0.529768289420799	0.26762541836501	42	35	1	DOK2
CD4 TEM	0.529945705270519	-0.101831046604938	28	35	1	H2AFJ
CD4 TEM	0.529966937275776	-0.230872991606678	54	63	1	DDB1
CD4 TEM	0.530036133804047	0.41601725825768	37	31	1	C12orf4
CD4 TEM	0.530490515727741	-0.168945242463476	79	0.09	1	NFYC
CD4 TEM	0.530761138750713	-0.177212858447077	37	45	1	QSER1
CD4 TEM	0.531086069469576	0.278513734507746	98	88	1	SMARCA4
CD4 TEM	0.531099834768694	-0.168945242463476	37	45	1	AC048341.1
CD4 TEM	0.531547138972681	-0.361590320405872	68	77	1	CCDC14
CD4 TEM	0.531626855288112	-0.168945242463476	62	71	1	CDS2
CD4 TEM	0.531626978620404	-0.535727573135099	26	33	1	GPR137B
CD4 TEM	0.531634812959338	-0.461726991691322	26	33	1	NDUFAF5
CD4 TEM	0.531866512157354	0.201752717804633	0.12	108	1	RFFL
CD4 TEM	0.532030215444646	-0.543340757244974	26	33	1	TMEM222
CD4 TEM	0.532030215444646	-0.469340175801197	26	33	1	SMIM26
CD4 TEM	0.532030215444646	-0.543340757244974	26	33	1	EIF6
CD4 TEM	0.532451482249629	-0.186979165293737	76	65	1	MAP3K14
CD4 TEM	0.53288062907918	0.466643331327648	37	31	1	TMED8
CD4 TEM	0.532923970261003	-0.291801990249009	76	86	1	FBXO28
CD4 TEM	0.533134524538799	-0.167122506856658	179	191	1	TAF1D
CD4 TEM	0.533367181247507	-0.447921192166292	36	43	1	CAMSAP1
CD4 TEM	0.533632224148747	-0.186979165293737	71	81	1	COG3
CD4 TEM	0.53373839623985	0.139177052898855	57	49	1	GIMAP8
CD4 TEM	0.533750911217908	-0.111229744607189	47	55	1	KANSL3
CD4 TEM	0.533800662114405	0.290486376173821	93	84	1	TIAM2
CD4 TEM	0.533886897700986	0.136291661855281	141	128	1	MCM9
CD4 TEM	0.5340478004874	0.314931133143366	37	31	1	STX5
CD4 TEM	0.534223725556228	-0.713265758687286	16	0.02	1	COQ8B
CD4 TEM	0.534335535257811	0.501747132283564	48	41	1	ARRDC2
CD4 TEM	0.534461684665866	-0.11303650131282	71	81	1	CDK11A
CD4 TEM	0.534571148342057	-0.188844799901181	116	128	1	ATP2A3
CD4 TEM	0.534861114860119	-0.156872410162901	54	63	1	TMEM106B
CD4 TEM	0.53493286781167	0.255025381585376	53	45	1	PSMG2
CD4 TEM	0.53514536895157	-0.230872991606678	78	88	1	PLEKHO1
CD4 TEM	0.5353126331492	-0.107544697799333	37	45	1	CWC25
CD4 TEM	0.535337792248091	-0.391337663799924	26	33	1	WBP4
CD4 TEM	0.535535070457217	-0.391337663799924	26	33	1	AMY2B
CD4 TEM	0.535535070457217	-0.391337663799924	26	33	1	MIEN1
CD4 TEM	0.535535070457217	-0.391337663799924	26	33	1	CD320
CD4 TEM	0.53556989426228	-0.276626004923232	207	216	1	BIN2
CD4 TEM	0.535732593715493	0.363549838363545	37	31	1	LANCL2
CD4 TEM	0.536352659560246	-0.120690073856255	96	108	1	AC010894.3
CD4 TEM	0.536876012868077	0.23315320110787	53	45	1	MAN2B2
CD4 TEM	0.536971421383064	-0.391337663799924	36	43	1	PAPSS1
CD4 TEM	0.537121693545122	-0.632345763303719	16	0.02	1	NIF3L1
CD4 TEM	0.537121693545122	-0.516868545883782	16	0.02	1	BRPF1
CD4 TEM	0.537121693545122	-0.516868545883782	16	0.02	1	ZNF384
CD4 TEM	0.537121693545122	-0.516868545883782	16	0.02	1	C12orf73
CD4 TEM	0.537121693545122	-0.516868545883782	16	0.02	1	CIAO2A
CD4 TEM	0.537121693545122	-0.516868545883782	16	0.02	1	DDA1
CD4 TEM	0.537126903870294	-0.50681488121986	16	0.02	1	ZNF441
CD4 TEM	0.537126903870294	-0.50681488121986	16	0.02	1	ACTR5
CD4 TEM	0.537399277896223	-0.213000422541411	62	71	1	TAP2
CD4 TEM	0.53750035867618	-0.391337663799924	36	43	1	EDEM2
CD4 TEM	0.537680701749355	-0.332443974746355	36	43	1	DNPEP
CD4 TEM	0.53784360393541	-0.433157839494551	43	51	1	PGM2L1
CD4 TEM	0.53794957981127	0.608662336200076	33	26	1	FO393401.1
CD4 TEM	0.537949618079861	0.501747132283564	33	26	1	CASS4
CD4 TEM	0.5380283050013	-0.32993711913578	36	43	1	MRPL51
CD4 TEM	0.538041456636962	-0.275860446379988	36	43	1	CROT
CD4 TEM	0.538774459383358	0.216344913421316	64	55	1	LINC01876
CD4 TEM	0.538821279561637	0.212733659868936	53	45	1	SH2D3C
CD4 TEM	0.538853897960371	-0.31333515179865	26	33	1	MAIP1
CD4 TEM	0.539110117274076	-0.308875503607951	26	33	1	PXYLP1
CD4 TEM	0.539357467448957	-0.317337082356147	53	61	1	HABP4
CD4 TEM	0.539513412275721	0.276086997113205	0.11	0.1	1	ZFX
CD4 TEM	0.539788037389712	-0.391337663799924	16	0.02	1	BDH2
CD4 TEM	0.539788037389712	-0.391337663799924	16	0.02	1	GALNT12
CD4 TEM	0.539788037389712	-0.391337663799924	16	0.02	1	DLGAP1-AS1
CD4 TEM	0.539788037389712	-0.391337663799924	16	0.02	1	ZNF528
CD4 TEM	0.54003768496566	-0.275860446379988	16	0.02	1	AC242426.2
CD4 TEM	0.540092569819442	0.162054757920362	132	0.12	1	SCMH1
CD4 TEM	0.540604149920367	0.55619491630594	33	26	1	MAPK13
CD4 TEM	0.540604159448795	0.445163603917196	33	26	1	MTX3
CD4 TEM	0.540658310726693	-0.391337663799924	43	51	1	LIMD1
CD4 TEM	0.5411301461117	-0.288244170835821	36	43	1	GANC
CD4 TEM	0.541181088855122	-0.253834140049989	45	53	1	SNHG3
CD4 TEM	0.541472108922441	-0.239334570354874	99	0.11	1	SLC20A2
CD4 TEM	0.541480838823468	-0.275860446379988	36	43	1	SLC6A6
CD4 TEM	0.541669206664105	-0.204924539569043	45	53	1	ITPR3
CD4 TEM	0.54182946451188	-0.28945804978071	61	69	1	SEC13
CD4 TEM	0.541830403350269	-0.271043430082212	36	43	1	COX14
CD4 TEM	0.54206367482599	0.193624836921233	37	31	1	USP40
CD4 TEM	0.542110573462385	-0.391337663799924	43	51	1	PLAA
CD4 TEM	0.542304710173284	-0.154298466499075	45	53	1	HDAC2
CD4 TEM	0.54231867150052	0.193624836921232	64	55	1	RNF126
CD4 TEM	0.542347458089103	-0.173157493750391	78	88	1	CTSD
CD4 TEM	0.542381319111074	-0.230872991606678	26	33	1	RAB1B
CD4 TEM	0.542424385191269	-0.265806781716065	16	0.02	1	DLAT
CD4 TEM	0.542424385191269	-0.265806781716065	16	0.02	1	ZNF350
CD4 TEM	0.542424385191269	-0.265806781716065	16	0.02	1	POFUT2
CD4 TEM	0.54242955315828	-0.275860446379988	16	0.02	1	IDH1
CD4 TEM	0.542613598347538	-0.192028855576518	45	53	1	GPI
CD4 TEM	0.542620935785332	-0.269347139421314	53	61	1	ALKBH7
CD4 TEM	0.542682281784147	0.117675983687933	53	45	1	UTP18
CD4 TEM	0.542695353165354	-0.168945242463476	16	0.02	1	STXBP5-AS1
CD4 TEM	0.543242747337676	0.303807754671655	0.13	0.12	1	DECR1
CD4 TEM	0.543619376501244	-0.317337082356147	61	69	1	GPS2
CD4 TEM	0.543649371565827	-0.302332657741179	146	157	1	CLYBL
CD4 TEM	0.543885102100344	0.144715236440286	85	75	1	PRKCSH
CD4 TEM	0.543965429190769	0.12753564646346	132	0.12	1	NPAT
CD4 TEM	0.544587935215047	-0.233796386813444	36	43	1	AAR2
CD4 TEM	0.544798844853339	0.101702347480193	53	45	1	CAMLG
CD4 TEM	0.544803117917967	-0.204459529076414	148	159	1	STX16
CD4 TEM	0.544885746393227	0.490017839701458	43	37	1	PSMG4
CD4 TEM	0.54494080006851	0.139177052898856	37	31	1	TMEM192
CD4 TEM	0.545088199572222	-0.150329564296129	16	0.02	1	LANCL1-AS1
CD4 TEM	0.545088199572222	-0.150329564296129	16	0.02	1	MMP24
CD4 TEM	0.545123904943166	-0.146225165963393	87	98	1	STXBP3
CD4 TEM	0.545293927958304	-0.221412662357611	36	43	1	EXOC7
CD4 TEM	0.545721174997627	-0.156872410162902	26	33	1	TARS
CD4 TEM	0.545721174997627	-0.156872410162902	26	33	1	FEM1C
CD4 TEM	0.54573222847232	0.119624255477455	149	136	1	SPEN
CD4 TEM	0.546039145153114	-0.145177076530527	0.07	79	1	RABL3
CD4 TEM	0.54632220310627	0.151804661226605	75	65	1	MAP1LC3B
CD4 TEM	0.546571660829465	0.309102054341168	33	26	1	AC090644.1
CD4 TEM	0.546752220927976	-0.342428063318978	43	51	1	CASC3
CD4 TEM	0.546940380885129	-0.17484584390316	155	169	1	TGFB1
CD4 TEM	0.547516990554011	-0.160262999363675	297	0.31	1	ARIH1
CD4 TEM	0.547938098730126	-0.242474277885441	76	86	1	LENG8
CD4 TEM	0.548179133082335	-0.247371889420292	222	0.23	1	COX7C
CD4 TEM	0.54857538522709	0.165055684724461	64	55	1	DSTYK
CD4 TEM	0.549703490588414	-0.337898404838464	75	84	1	PI4K2B
CD4 TEM	0.549825664638239	-0.150329564296129	36	43	1	ACOT9
CD4 TEM	0.549940460062301	-0.654372069633718	25	31	1	EMC1-AS1
CD4 TEM	0.550060683791866	0.286734241312714	33	26	1	GSR
CD4 TEM	0.550267265559798	0.22533369664857	33	26	1	IFT74
CD4 TEM	0.550350932104371	-0.241095028219311	126	136	1	SYNCRIP
CD4 TEM	0.550378999253141	0.483131454116218	28	22	1	COIL
CD4 TEM	0.550428517381977	0.159136460535942	211	0.2	1	SLMAP
CD4 TEM	0.55058826515956	-0.229066234901047	61	69	1	RTN3
CD4 TEM	0.550977814209071	0.264707934982715	0.07	61	1	P4HA1
CD4 TEM	0.551016393506613	-0.358916186107546	67	75	1	PPIL2
CD4 TEM	0.551113629326435	-0.251160005751664	76	86	1	RPS6KB1
CD4 TEM	0.551413332653297	-0.291801990249009	43	51	1	ACSS1
CD4 TEM	0.551419059278854	0.265774622677067	48	41	1	CNKSR2
CD4 TEM	0.551851944844912	0.2174715788756	81	71	1	CEP83
CD4 TEM	0.552106787756159	0.166657789320963	75	65	1	IARS2
CD4 TEM	0.552295121877395	-0.391337663799924	43	51	1	GABPB1
CD4 TEM	0.552367446174383	-0.143410150356338	53	61	1	DNAJA2
CD4 TEM	0.552514834128208	-0.55180233599317	25	31	1	LGALS3BP
CD4 TEM	0.552514834128208	-0.473799823991897	25	31	1	SLC16A3
CD4 TEM	0.552572549507543	-0.561262665242237	34	41	1	POC5
CD4 TEM	0.552951366507543	0.161203359228855	33	26	1	SLAMF7
CD4 TEM	0.553005675064142	-0.213550544584642	177	187	1	NUTM2B-AS1
CD4 TEM	0.553147363018915	-0.199972138084101	197	208	1	ZHX2
CD4 TEM	0.553308992768585	-0.391337663799924	34	41	1	ZDHHC5
CD4 TEM	0.553961974833369	-0.189148813186657	157	169	1	STX8
CD4 TEM	0.554072659039573	-0.494431156764028	73	81	1	TSHZ2
CD4 TEM	0.554370413013227	-0.320948335908526	59	67	1	PTDSS1
CD4 TEM	0.554796885341592	-0.311167315115941	51	59	1	NCOA4
CD4 TEM	0.555292639717945	0.345627930366282	28	22	1	CCDC97
CD4 TEM	0.555303616609481	-0.181414594425692	134	145	1	HDAC4
CD4 TEM	0.555598635891463	0.22757216884457	59	51	1	THAP6
CD4 TEM	0.555771238365511	-0.391337663799924	25	31	1	EIF2B5
CD4 TEM	0.555988386974766	-0.391337663799924	25	31	1	SAMM50
CD4 TEM	0.556041395313989	-0.654372069633718	14	18	1	IL20RB
CD4 TEM	0.556041395313989	-0.769849287053654	14	18	1	CTSZ
CD4 TEM	0.556140092232157	-0.172024635395448	99	0.11	1	CYP20A1
CD4 TEM	0.556512449454973	-0.44024726428087	42	49	1	COMMD7
CD4 TEM	0.556674209074661	-0.179833558606212	92	102	1	GOPC
CD4 TEM	0.556745169537568	0.357123569204111	54	47	1	IL18RAP
CD4 TEM	0.556871006152885	0.300540040837744	28	22	1	PTCH1
CD4 TEM	0.557025660467818	-0.163670300422802	0.18	191	1	ARHGEF1
CD4 TEM	0.557062478415211	-0.32993711913578	34	41	1	2001-05-01
CD4 TEM	0.557130971943071	-0.170947595374624	163	175	1	YBX1
CD4 TEM	0.557425811064784	-0.327207326380209	34	41	1	PFDN2
CD4 TEM	0.557437904414478	-0.271043430082212	34	41	1	C19orf12
CD4 TEM	0.557474608140155	-0.15317792660516	61	69	1	SLIRP
CD4 TEM	0.557510475640838	0.14369961158955	245	232	1	NIN
CD4 TEM	0.557600534063177	-0.179833558606212	61	69	1	STOM
CD4 TEM	0.557610475598872	0.672792673619791	23	18	1	AL049828.1
CD4 TEM	0.55765599543027	0.243377872118332	76	67	1	ARRB2
CD4 TEM	0.557685508277287	0.22533369664857	93	84	1	PA2G4
CD4 TEM	0.557801016141921	0.271627348922506	28	22	1	SPNS1
CD4 TEM	0.558373940613201	0.129494499501517	48	41	1	WDR83OS
CD4 TEM	0.558592092215328	-0.528841187549859	14	18	1	AP000766.1
CD4 TEM	0.558592092215328	-0.528841187549859	14	18	1	MMAB
CD4 TEM	0.558596504429758	-0.516868545883782	14	18	1	ATP10D
CD4 TEM	0.558675156790541	0.22533369664857	28	22	1	RAD18
CD4 TEM	0.55901350259972	-0.269347139421314	51	59	1	TRDMT1
CD4 TEM	0.559246468537364	-0.308875503607951	25	31	1	SPATA1
CD4 TEM	0.559246468537364	-0.308875503607951	25	31	1	ADPRM
CD4 TEM	0.559339428187932	0.230150712946346	28	22	1	TTC32
CD4 TEM	0.559339428187932	0.230150712946346	28	22	1	ANO9
CD4 TEM	0.559505321711653	-0.303874822549584	25	31	1	AL021368.2
CD4 TEM	0.559953565073535	0.328554417007341	71	63	1	FGFR1OP
CD4 TEM	0.560070817321566	0.149230717562779	0.07	61	1	RARS
CD4 TEM	0.560461683230716	-0.275860446379988	34	41	1	MYO19
CD4 TEM	0.560807819517086	0.534661754756299	23	18	1	RGS3
CD4 TEM	0.560938934775795	-0.114497458441099	85	96	1	IBTK
CD4 TEM	0.561088512306882	0.265774622677067	54	47	1	HIST1H1E
CD4 TEM	0.561153159653191	-0.391337663799924	14	18	1	DUS4L
CD4 TEM	0.561153159653191	-0.391337663799924	14	18	1	C12orf45
CD4 TEM	0.561153159653191	-0.391337663799924	14	18	1	ZNF90
CD4 TEM	0.561164828797886	-0.391337663799924	14	18	1	ANAPC15
CD4 TEM	0.561164828797886	-0.391337663799924	14	18	1	PLBD1
CD4 TEM	0.561164828797886	-0.391337663799924	14	18	1	TIMM9
CD4 TEM	0.561164828797886	-0.391337663799924	14	18	1	ZNF598
CD4 TEM	0.561204545880178	-0.214459901715845	34	41	1	FOSL2
CD4 TEM	0.561437811972169	-0.265806781716065	14	18	1	RILPL1
CD4 TEM	0.561805016184661	0.142998763851264	59	51	1	ERI3
CD4 TEM	0.561812905975636	0.156150131502569	28	22	1	GRHPR
CD4 TEM	0.562296917481875	0.397158231006364	23	18	1	MED24
CD4 TEM	0.562296917481875	0.397158231006364	23	18	1	GSS
CD4 TEM	0.562454622709324	0.129192964326234	255	0.24	1	HSP90AB1
CD4 TEM	0.562522025341608	-0.230872991606678	25	31	1	LLPH
CD4 TEM	0.562655979940872	0.149230717562779	87	77	1	HDLBP
CD4 TEM	0.562731994178776	-0.221412662357611	25	31	1	EIF2B4
CD4 TEM	0.562731994178776	-0.143410150356338	25	31	1	TTC31
CD4 TEM	0.562731994178776	-0.221412662357611	25	31	1	HLTF
CD4 TEM	0.562740440082767	-0.156872410162902	25	31	1	MCC
CD4 TEM	0.563030369654666	0.374197082563053	23	18	1	ACSL1
CD4 TEM	0.563030369654666	0.374197082563053	23	18	1	ULK3
CD4 TEM	0.563030369654666	0.374197082563053	23	18	1	ZNF709
CD4 TEM	0.563084339806168	-0.265806781716065	144	155	1	TSPAN14
CD4 TEM	0.563156549349757	0.232098984735868	82	73	1	SCAND1
CD4 TEM	0.563489298773646	0.170541223808191	118	108	1	DGKD
CD4 TEM	0.563558154972664	0.519394998102988	0.05	43	1	MAGI3
CD4 TEM	0.563631508484576	0.608662336200076	14	0.01	1	TACR1
CD4 TEM	0.563631508484576	0.608662336200076	14	0.01	1	WNT7A
CD4 TEM	0.563631508484576	0.608662336200076	14	0.01	1	TMEM200A
CD4 TEM	0.563631508484576	0.608662336200076	14	0.01	1	BLVRB
CD4 TEM	0.563631508484576	0.608662336200076	14	0.01	1	ZNF583
CD4 TEM	0.563715217425566	-0.253834140049989	14	18	1	ATP6V1E2
CD4 TEM	0.563715217425566	-0.253834140049989	14	18	1	CAPN10
CD4 TEM	0.563715217425566	-0.253834140049989	14	18	1	HPGD
CD4 TEM	0.563715217425566	-0.253834140049989	14	18	1	MCTP1
CD4 TEM	0.563715217425566	-0.12830325796613	14	18	1	TAF6
CD4 TEM	0.563715217425566	-0.253834140049989	14	18	1	AC022893.1
CD4 TEM	0.563715217425566	-0.253834140049989	14	18	1	CSTF2T
CD4 TEM	0.563715217425566	-0.253834140049989	14	18	1	HRAS
CD4 TEM	0.56371959157839	-0.265806781716065	14	18	1	AL078581.4
CD4 TEM	0.563942518840789	0.22533369664857	65	57	1	DENND4B
CD4 TEM	0.5642749954388	0.397158231006364	23	18	1	ZNF830
CD4 TEM	0.564281097908644	-0.253834140049989	25	31	1	FAM184A
CD4 TEM	0.564314150781987	0.250208365287599	54	47	1	DHX30
CD4 TEM	0.564314150781987	0.250208365287599	54	47	1	APBB1
CD4 TEM	0.564510005003179	0.760665429645126	19	14	1	ROR2
CD4 TEM	0.564522844681453	0.319155719005091	23	18	1	LAG3
CD4 TEM	0.564522844681453	0.319155719005091	23	18	1	OBI1
CD4 TEM	0.564528618625175	-0.146225165963393	43	51	1	NADSYN1
CD4 TEM	0.564598512143502	-0.157380490830554	0.2	212	1	PIK3CA
CD4 TEM	0.564926211367287	0.501747132283564	14	0.01	1	AL139021.1
CD4 TEM	0.565245102525723	0.483131454116218	14	0.01	1	HSPA1A
CD4 TEM	0.565245102525723	0.483131454116218	14	0.01	1	PHKG1
CD4 TEM	0.565245102525723	0.483131454116218	14	0.01	1	ADARB2
CD4 TEM	0.565245102525723	0.483131454116218	14	0.01	1	CLP 1
CD4 TEM	0.565245102525723	0.608662336200076	14	0.01	1	MSANTD4
CD4 TEM	0.565245102525723	0.483131454116218	14	0.01	1	HOXB4
CD4 TEM	0.565245102525723	0.483131454116218	14	0.01	1	BEX3
CD4 TEM	0.565286454942193	0.286734241312714	23	18	1	C5orf22
CD4 TEM	0.565286454942193	0.286734241312714	23	18	1	POLD2
CD4 TEM	0.565286454942193	0.286734241312714	23	18	1	SPART
CD4 TEM	0.565286454942193	0.286734241312714	23	18	1	GPR180
CD4 TEM	0.565338401762523	-0.13979889680396	34	41	1	SMARCD1
CD4 TEM	0.565356347436839	0.169377290674555	76	67	1	TAF1B
CD4 TEM	0.565594633276099	-0.391337663799924	42	49	1	ASH2L
CD4 TEM	0.56561654563673	0.515552931808595	19	14	1	MMAA
CD4 TEM	0.56561654563673	0.515552931808595	19	14	1	MGAT4B
CD4 TEM	0.56561654563673	0.515552931808595	19	14	1	AL356124.1
CD4 TEM	0.56561654563673	0.515552931808595	19	14	1	ZNF32
CD4 TEM	0.56561654563673	0.515552931808595	19	14	1	PNMA1
CD4 TEM	0.56561654563673	0.515552931808595	19	14	1	FTSJ3
CD4 TEM	0.565766955697826	-0.340711590729956	42	49	1	CHST12
CD4 TEM	0.566008279459862	0.123235509029834	81	71	1	IMMT
CD4 TEM	0.566008279459862	0.123235509029834	81	71	1	EIF2AK3
CD4 TEM	0.566016095058075	0.271627348922506	23	18	1	MIR181A1HG
CD4 TEM	0.566017665379169	-0.143410150356338	25	31	1	AC090772.1
CD4 TEM	0.566218467272603	0.501747132283564	14	0.01	1	KDELR3
CD4 TEM	0.566287556273913	-0.12830325796613	14	18	1	LINC02798
CD4 TEM	0.566287556273913	-0.12830325796613	14	18	1	FLACC1
CD4 TEM	0.566752765348959	0.236693558813118	23	18	1	AC008892.1
CD4 TEM	0.566752765348959	0.236693558813118	23	18	1	AC011603.2
CD4 TEM	0.566752765348959	0.236693558813118	23	18	1	DNASE2
CD4 TEM	0.566827946611723	0.142485987929431	109	98	1	CMTM8
CD4 TEM	0.566870550849937	0.345627930366282	14	0.01	1	YRDC
CD4 TEM	0.566870550849937	0.345627930366282	14	0.01	1	TNFAIP8L2
CD4 TEM	0.566870550849937	0.345627930366282	14	0.01	1	NUF2
CD4 TEM	0.566870550849937	0.345627930366282	14	0.01	1	AC079922.2
CD4 TEM	0.566870550849937	0.345627930366282	14	0.01	1	DNAJB2
CD4 TEM	0.566870550849937	0.345627930366282	14	0.01	1	AC019130.1
CD4 TEM	0.566870550849937	0.345627930366282	14	0.01	1	IFRD2
CD4 TEM	0.566870550849937	0.345627930366282	14	0.01	1	THBS4
CD4 TEM	0.566870550849937	0.345627930366282	14	0.01	1	HIST1H3D
CD4 TEM	0.566870550849937	0.345627930366282	14	0.01	1	STK19
CD4 TEM	0.566870550849937	0.345627930366282	14	0.01	1	ACAT2
CD4 TEM	0.566870550849937	0.345627930366282	14	0.01	1	RPARP-AS1
CD4 TEM	0.566870550849937	0.345627930366282	14	0.01	1	L3HYPDH
CD4 TEM	0.566870550849937	0.345627930366282	14	0.01	1	ZNF180
CD4 TEM	0.566870550849937	0.345627930366282	14	0.01	1	MRGBP
CD4 TEM	0.566870550849937	0.345627930366282	14	0.01	1	APOBEC3D
CD4 TEM	0.566870550849937	0.345627930366282	14	0.01	1	AL590764.1
CD4 TEM	0.567001125693019	0.11116267672926	23	18	1	NUDT2
CD4 TEM	0.567001125693019	0.11116267672926	23	18	1	PATZ1
CD4 TEM	0.5674629146916	-0.209730857309976	0.12	0.13	1	SPECC1L
CD4 TEM	0.567474580332961	-0.639265177243509	23	29	1	ULK2
CD4 TEM	0.567563166961836	0.41601725825768	19	14	1	PM20D2
CD4 TEM	0.567563166961836	0.41601725825768	19	14	1	BMERB1
CD4 TEM	0.567563166961836	0.41601725825768	19	14	1	KAT2A
CD4 TEM	0.567563166961836	0.515552931808595	19	14	1	RSAD1
CD4 TEM	0.567563166961836	0.515552931808595	19	14	1	GRWD1
CD4 TEM	0.567563166961836	0.41601725825768	19	14	1	TFPT
CD4 TEM	0.56761081621243	0.123235509029834	0.11	0.1	1	FAM117A
CD4 TEM	0.567731181262351	-0.352863515985288	57	65	1	TUBB
CD4 TEM	0.567835899315281	0.386269914863628	14	0.01	1	SOCS2
CD4 TEM	0.567855089481194	0.170541223808191	43	37	1	TSEN54
CD4 TEM	0.568159934688728	0.260739032779769	14	0.01	1	ALKBH4
CD4 TEM	0.568195253920985	-0.108937933099199	61	69	1	LRRC37B
CD4 TEM	0.568249346678456	0.193624836921233	23	18	1	C21orf62-AS1
CD4 TEM	0.56829459994221	-0.109566695384544	76	86	1	SYAP1
CD4 TEM	0.568358499084553	-0.111229744607189	93	104	1	DENND2D
CD4 TEM	0.568961981709592	0.345627930366283	19	14	1	HECW2
CD4 TEM	0.568961981709592	0.345627930366283	19	14	1	ZNF790-AS1
CD4 TEM	0.568986653776986	0.149230717562779	23	18	1	ANKS3
CD4 TEM	0.569096394677976	0.252518525974801	71	63	1	FERMT3
CD4 TEM	0.569136416796626	0.193624836921233	43	37	1	METTL8
CD4 TEM	0.56922481934979	-0.391337663799924	42	49	1	HIST1H1D
CD4 TEM	0.569349819345506	0.133753380943834	76	67	1	AGAP1
CD4 TEM	0.569531011275152	0.309102054341168	19	14	1	ZGRF1
CD4 TEM	0.569531011275152	0.309102054341168	19	14	1	ZC3HC1
CD4 TEM	0.569531011275152	0.309102054341168	19	14	1	CLSTN3
CD4 TEM	0.569531011275152	0.309102054341168	19	14	1	ALG11
CD4 TEM	0.569531011275152	0.309102054341168	19	14	1	TAF1C
CD4 TEM	0.569531011275152	0.309102054341168	19	14	1	SLC25A11
CD4 TEM	0.569531011275152	0.309102054341168	19	14	1	BISPR
CD4 TEM	0.569531011275152	0.309102054341168	19	14	1	ZDHHC8
CD4 TEM	0.569615028017295	0.228058333985106	132	122	1	OXCT1
CD4 TEM	0.569676722764745	0.230150712946346	54	47	1	IL21R
CD4 TEM	0.569779747283352	0.123235509029834	14	0.01	1	INTS14
CD4 TEM	0.569779747283352	0.123235509029834	14	0.01	1	AC015813.1
CD4 TEM	0.569779747283352	0.123235509029834	14	0.01	1	ARMC7
CD4 TEM	0.56991628739773	-0.291801990249009	42	49	1	AL499604.1
CD4 TEM	0.56991628739773	-0.291801990249009	42	49	1	TM7SF3
CD4 TEM	0.569962856444968	-0.175608972744487	51	59	1	MTG1
CD4 TEM	0.57042654710754	-0.625802917436947	23	29	1	PRKCA-AS1
CD4 TEM	0.570465908426578	-0.239334570354874	75	84	1	COX7A2
CD4 TEM	0.570486577220925	0.11116267672926	23	18	1	C1orf50
CD4 TEM	0.570634956938404	0.345627930366283	19	14	1	CCDC9
CD4 TEM	0.570659033525338	-0.205782010643847	138	149	1	NF1
CD4 TEM	0.570914378316691	0.246092256815368	19	14	1	UCK2
CD4 TEM	0.570914378316691	0.246092256815368	19	14	1	BANK1
CD4 TEM	0.571117540316071	0.123235509029834	43	37	1	TMEM219
CD4 TEM	0.571117540316071	0.123235509029834	43	37	1	ARL17A
CD4 TEM	0.57145484183838	-0.265806781716065	67	75	1	CPEB4
CD4 TEM	0.571677619162113	0.202342054022341	101	92	1	ARFGEF2
CD4 TEM	0.572039772895379	0.397158231006363	19	14	1	ALG14
CD4 TEM	0.572527987136165	-0.193398286188015	51	59	1	WDR36
CD4 TEM	0.572637255877017	-0.156872410162901	76	86	1	LINC00612
CD4 TEM	0.572727760724224	-0.198692585857528	23	18	1	AC012085.2
CD4 TEM	0.57299532974334	0.255781312983801	113	104	1	CD81
CD4 TEM	0.573476279964912	-0.161040044378129	82	92	1	UBE2W
CD4 TEM	0.573571004480376	-0.25807113293646	42	49	1	PARP9
CD4 TEM	0.573663461409423	0.144715236440286	39	33	1	KLRD1
CD4 TEM	0.573683000232662	0.358684083191728	0.05	43	1	RTCA
CD4 TEM	0.573926072071155	-0.246947754464749	0.22	228	1	ELOVL5
CD4 TEM	0.574058365623425	0.44819766400683	39	33	1	TESK2
CD4 TEM	0.574216527040501	-0.189703802630274	67	75	1	NCBP1
CD4 TEM	0.574240265236789	-0.295122348540621	42	49	1	IPO5
CD4 TEM	0.574283601364627	-0.478800505050264	23	29	1	ZBTB17
CD4 TEM	0.574587387042949	-0.239334570354874	42	49	1	BRCC3
CD4 TEM	0.575638444450439	-0.391337663799924	14	0.01	1	AC004585.1
CD4 TEM	0.57616422370607	0.246092256815368	39	33	1	MYO18A
CD4 TEM	0.576532544018614	0.655968050978433	34	29	1	AC093865.1
CD4 TEM	0.576532577974623	0.509126662649162	34	29	1	UEVLD
CD4 TEM	0.576780057491515	-0.806375163078767	12	16	1	ZNF69
CD4 TEM	0.576954234743387	-0.295122348540621	121	0.13	1	RAP1GAP2
CD4 TEM	0.577025156305622	0.120868494485918	112	102	1	GNPTAB
CD4 TEM	0.577219516001086	-0.146918936133477	189	202	1	XYLT1
CD4 TEM	0.577452794073984	-0.265806781716065	0.05	57	1	TSEN15
CD4 TEM	0.577459846107225	-0.327207326380209	33	39	1	RAB8A
CD4 TEM	0.577598302504744	0.198678064647518	183	173	1	PDCD6IP
CD4 TEM	0.577702232433124	-0.391337663799924	23	29	1	AC253572.2
CD4 TEM	0.577702232433124	-0.391337663799924	23	29	1	ZDHHC24
CD4 TEM	0.577924977707872	-0.168945242463476	19	14	1	MID2
CD4 TEM	0.577944785796919	-0.31333515179865	23	29	1	FANCD2
CD4 TEM	0.577944785796919	-0.31333515179865	23	29	1	SLC7A5
CD4 TEM	0.578481600251523	-0.227838931517045	81	0.09	1	TIA1
CD4 TEM	0.578616439925335	-0.876764490970166	12	16	1	SUCLG2-AS1
CD4 TEM	0.578710662774235	-0.25807113293646	0.05	57	1	HCP5
CD4 TEM	0.579049439579918	-0.181884298170974	0.05	57	1	EIF4EBP2
CD4 TEM	0.579152354653523	0.255025381585376	0.05	43	1	ARCN1
CD4 TEM	0.579225558742389	-0.680844280994909	12	16	1	TNIP3
CD4 TEM	0.579225558742389	-0.680844280994909	12	16	1	SNX11
CD4 TEM	0.579250112333849	0.193624836921233	39	33	1	INTS1
CD4 TEM	0.57933840544794	-0.253834140049989	0.05	57	1	ACAA1
CD4 TEM	0.57949244401365	-0.224687794390472	81	0.09	1	SAFB2
CD4 TEM	0.579900604110351	-0.117576851373072	106	116	1	ECPAS
CD4 TEM	0.58017625915811	-0.138571593419957	75	84	1	MRPL20
CD4 TEM	0.580210615348235	0.132224292257089	65	57	1	WDR6
CD4 TEM	0.580310439801054	-0.133539906332277	75	84	1	WBP11
CD4 TEM	0.58035447299333	-0.16721435438436	182	193	1	ZFP36L1
CD4 TEM	0.580410797383885	0.115622324919959	76	67	1	DDX27
CD4 TEM	0.580421546633333	-0.191039013314093	75	84	1	CMTM6
CD4 TEM	0.580661224376967	0.100515432529751	65	57	1	AP2A2
CD4 TEM	0.580687189148459	-0.308875503607951	23	29	1	PPP1R3E
CD4 TEM	0.580909227739544	-0.303874822549584	23	29	1	EPHX2
CD4 TEM	0.580920308345417	0.170541223808191	89	79	1	XPO7
CD4 TEM	0.581172350577141	-0.298228259408442	23	29	1	GTF2H5
CD4 TEM	0.581609709360472	-0.111423070576106	489	505	1	IL32
CD4 TEM	0.58167567846448	-0.543340757244974	12	16	1	MUL1
CD4 TEM	0.58167567846448	-0.543340757244974	12	16	1	INTS5
CD4 TEM	0.58167567846448	-0.543340757244974	12	16	1	JMJD6
CD4 TEM	0.582028250637905	-0.253834140049989	33	39	1	PDIA4
CD4 TEM	0.582293075921684	-0.391337663799924	12	16	1	AL603839.3
CD4 TEM	0.582343538790602	0.139177052898856	39	33	1	WBP2
CD4 TEM	0.582360481377924	-0.246947754464749	57	65	1	AC010260.1
CD4 TEM	0.582628908689481	0.193624836921232	0.12	0.11	1	SENP5
CD4 TEM	0.582693328244947	-0.138218726831213	118	128	1	ERGIC2
CD4 TEM	0.582948526570373	-0.239334570354874	57	65	1	TTF1
CD4 TEM	0.582960649045514	-0.146225165963393	42	49	1	TRIB2
CD4 TEM	0.583053425827889	0.127129425134326	71	63	1	TUBA1B
CD4 TEM	0.583123501667337	-0.172697377324584	89	98	1	SMARCAD1
CD4 TEM	0.58324213739013	-0.216250957241833	0.05	57	1	KDM5C
CD4 TEM	0.583472358437441	-0.137581071554141	42	49	1	PDCD11
CD4 TEM	0.583872960153364	-0.210765418158103	0.05	57	1	BTN3A3
CD4 TEM	0.583872960153364	-0.210765418158103	0.05	57	1	WASHC1
CD4 TEM	0.584101489181109	0.11562232491996	39	33	1	DIP2C
CD4 TEM	0.584101489181109	0.11562232491996	39	33	1	UBE2L6
CD4 TEM	0.584134542842411	-0.391337663799924	12	16	1	CCDC115
CD4 TEM	0.584134542842411	-0.391337663799924	12	16	1	AMIGO2
CD4 TEM	0.584134542842411	-0.391337663799924	12	16	1	DNAJC14
CD4 TEM	0.584134542842411	-0.391337663799924	12	16	1	BRCA2
CD4 TEM	0.584142960579585	-0.391337663799924	12	16	1	DFFB
CD4 TEM	0.584142960579585	-0.391337663799924	12	16	1	WDR77
CD4 TEM	0.584142960579585	-0.391337663799924	12	16	1	SLC16A1
CD4 TEM	0.584142960579585	-0.391337663799924	12	16	1	AL136171.2
CD4 TEM	0.584142960579585	-0.391337663799924	12	16	1	CRELD1
CD4 TEM	0.584142960579585	-0.391337663799924	12	16	1	TIMM10B
CD4 TEM	0.584142960579585	-0.391337663799924	12	16	1	AC116158.3
CD4 TEM	0.584142960579585	-0.391337663799924	12	16	1	BOLA2
CD4 TEM	0.584142960579585	-0.391337663799924	12	16	1	HOXB-AS1
CD4 TEM	0.584142960579585	-0.391337663799924	12	16	1	Z97192.3
CD4 TEM	0.584142960579585	-0.391337663799924	12	16	1	PDZD4
CD4 TEM	0.584330538731846	-0.271043430082212	33	39	1	IFI6
CD4 TEM	0.584346355965116	-0.210765418158103	23	29	1	LINC02245
CD4 TEM	0.584346355965116	-0.210765418158103	23	29	1	P4HTM
CD4 TEM	0.584353871193385	-0.143410150356338	23	29	1	LRRC8A
CD4 TEM	0.584360229915688	-0.156872410162902	23	29	1	SGF29
CD4 TEM	0.58444199628901	-0.253834140049989	12	16	1	TMEM106A
CD4 TEM	0.58452664334495	-0.136080608557849	432	0.43	1	MED13L
CD4 TEM	0.584645572017397	0.193624836921233	0.05	43	1	APMAP
CD4 TEM	0.584786038563343	-0.391337663799924	0.04	47	1	MR1
CD4 TEM	0.585181670868756	0.345627930366282	34	29	1	MRPS11
CD4 TEM	0.585878054227774	0.139177052898855	0.05	43	1	RAB12
CD4 TEM	0.585970435373014	-0.189703802630274	65	73	1	PPP2R3C
CD4 TEM	0.586395996686537	-0.358170799864725	124	132	1	VSIR
CD4 TEM	0.586404066065952	-0.338870243905788	79	88	1	TMED10
CD4 TEM	0.586409428835689	0.125237861940982	135	124	1	ATP2C1
CD4 TEM	0.586594341704329	-0.239334570354874	12	16	1	AC012358.3
CD4 TEM	0.586594341704329	-0.239334570354874	12	16	1	BARD1
CD4 TEM	0.586594341704329	-0.239334570354874	12	16	1	NKIRAS1
CD4 TEM	0.586594341704329	-0.239334570354874	12	16	1	DALRD3
CD4 TEM	0.586594341704329	-0.239334570354874	12	16	1	BRI3BP
CD4 TEM	0.586594341704329	-0.239334570354874	12	16	1	AL158801.3
CD4 TEM	0.586594341704329	-0.101831046604938	12	16	1	PALB2
CD4 TEM	0.586594341704329	-0.239334570354874	12	16	1	SGSM1
CD4 TEM	0.586640329138398	0.363549838363545	34	29	1	SCLY
CD4 TEM	0.586640329138398	0.363549838363545	34	29	1	PSMB6
CD4 TEM	0.587072098827017	-0.217308264024875	57	65	1	CNOT10
CD4 TEM	0.587347073433921	-0.143410150356338	23	29	1	MEPCE
CD4 TEM	0.587505782499053	0.193624836921232	89	79	1	CLTA
CD4 TEM	0.587595113755271	0.221639213090829	67	59	1	ORC3
CD4 TEM	0.588077622708753	0.286734241312714	34	29	1	SLA2
CD4 TEM	0.588505642401571	-0.12830325796613	244	257	1	SKP1
CD4 TEM	0.588825142083832	-0.166045351957681	0.11	0.12	1	VEZT
CD4 TEM	0.589062805458625	-0.101831046604938	12	16	1	TMEM45B
CD4 TEM	0.589062805458625	-0.101831046604938	12	16	1	OSBP2
CD4 TEM	0.589212782207869	-0.124822689231169	106	116	1	PEX14
CD4 TEM	0.589540144955996	0.309102054341168	34	29	1	C1orf35
CD4 TEM	0.589540144955996	0.309102054341168	34	29	1	GRIPAP1
CD4 TEM	0.58974784883591	0.252518525974801	34	29	1	TANGO2
CD4 TEM	0.589949154515372	-0.24323902481079	0.05	57	1	C20orf194
CD4 TEM	0.590246134703294	0.101058718185159	102	114	1	ABCA5
CD4 TEM	0.59032251476893	-0.239334570354874	0.04	47	1	DAP
CD4 TEM	0.590507251225713	0.113585338996115	186	173	1	THOC2
CD4 TEM	0.59069211276223	0.193624836921232	0.05	43	1	ZNF780B
CD4 TEM	0.591048498516666	-0.140152975843874	245	257	1	PPIA
CD4 TEM	0.591295234899721	0.128036495293656	61	53	1	VPS35L
CD4 TEM	0.591419081692927	0.221639213090828	34	29	1	MMADHC
CD4 TEM	0.591756431982911	0.374197082563053	62	55	1	EFHD2
CD4 TEM	0.592609991799456	0.501747132283564	0.03	24	1	AC078845.1
CD4 TEM	0.592654500105343	0.193624836921233	34	29	1	NGRN
CD4 TEM	0.592817659845369	-0.301139854828345	48	55	1	NAE1
CD4 TEM	0.593188913511635	-0.284422459883412	64	71	1	SERPINB1
CD4 TEM	0.594620549025598	0.442652384761147	51	45	1	TMEM164
CD4 TEM	0.594647516431039	-0.163068676126807	0.11	0.12	1	SBNO1
CD4 TEM	0.594790764186074	-0.284422459883412	0.04	47	1	SH2D1A
CD4 TEM	0.594904049075909	-0.391337663799924	31	37	1	AL157402.2
CD4 TEM	0.595071334687713	0.501747132283564	0.03	24	1	ZNF41
CD4 TEM	0.595814358242365	-0.122151030984535	441	448	1	SERINC5
CD4 TEM	0.595881991330541	0.186207365358749	132	122	1	WDR82
CD4 TEM	0.59605189190342	-0.100747535445568	193	204	1	PPP3R1
CD4 TEM	0.596071923330112	-0.27003136757779	87	96	1	DNAJC13
CD4 TEM	0.596222229520545	0.240930551699589	45	39	1	PSD4
CD4 TEM	0.596222229520545	0.240930551699589	45	39	1	TBC1D31
CD4 TEM	0.596222229520545	0.240930551699589	45	39	1	RASSF2
CD4 TEM	0.596360747312225	-0.12830325796613	65	73	1	NBPF12
CD4 TEM	0.596407741643845	0.431784574115996	0.03	24	1	ZNF362
CD4 TEM	0.596434751923065	0.236693558813118	45	39	1	SPIN1
CD4 TEM	0.596691174603436	-0.12124850043218	96	106	1	HLCS
CD4 TEM	0.597021450252697	-0.23213906895067	93	102	1	ZC3H15
CD4 TEM	0.597247242412079	0.106161995670893	34	29	1	AC099063.1
CD4 TEM	0.597500719600518	-0.484447068191405	22	26	1	NEK4
CD4 TEM	0.597500719600518	-0.654372069633717	22	26	1	PIK3AP1
CD4 TEM	0.59762052732956	-0.179833558606212	163	175	1	RAB3GAP2
CD4 TEM	0.597986938415089	0.386269914863628	0.03	24	1	MAPRE1
CD4 TEM	0.597987588005258	-0.391337663799924	22	26	1	DCTN3
CD4 TEM	0.598244438853195	-0.265806781716065	71	79	1	SMARCC2
CD4 TEM	0.598300506931447	0.139177052898856	34	29	1	KIAA1324
CD4 TEM	0.598509652559417	0.11562232491996	34	29	1	AVEN
CD4 TEM	0.598676472759398	-0.317337082356147	78	86	1	TXNDC16
CD4 TEM	0.598726757564421	-0.204924539569042	93	102	1	TMEM161B
CD4 TEM	0.598758960650881	-0.288244170835821	0.04	47	1	GGA3
CD4 TEM	0.598903105990475	0.193624836921232	56	49	1	WBP1L
CD4 TEM	0.598953056062872	-0.141679855402724	363	377	1	TGFBR2
CD4 TEM	0.598969042632199	-0.324223467941387	31	37	1	MTBP
CD4 TEM	0.599039147362063	-0.35481178777481	54	61	1	B4GALT5
CD4 TEM	0.599100491385566	0.367654236696281	0.03	24	1	RABIF
CD4 TEM	0.599101367598947	-0.12124850043218	57	65	1	EGLN1
CD4 TEM	0.599174722196827	-0.166045351957681	0.11	0.12	1	POLR2B
CD4 TEM	0.599178502329493	-0.246947754464749	64	71	1	ZMYM6
CD4 TEM	0.599366697797755	-0.320948335908526	31	37	1	RUVBL1
CD4 TEM	0.599366697797755	-0.320948335908526	31	37	1	AC127502.2
CD4 TEM	0.599428826160739	-0.168945242463476	65	73	1	NUP133
CD4 TEM	0.600016913384559	0.363549838363545	0.03	24	1	ADAM22
CD4 TEM	0.600865824000692	-0.391337663799924	22	26	1	XPO5
CD4 TEM	0.600865824000692	-0.391337663799924	22	26	1	PLPP5
CD4 TEM	0.600865824000692	-0.391337663799924	22	26	1	ATXN7L3
CD4 TEM	0.600865824000692	-0.391337663799924	22	26	1	NDC80
CD4 TEM	0.600865824000692	-0.391337663799924	22	26	1	U2AF1L4
CD4 TEM	0.601050949042565	-0.139798896803959	132	143	1	PPP2CA
CD4 TEM	0.601119025363945	-0.308875503607951	22	26	1	HDHD3
CD4 TEM	0.601463436848916	0.161203359228855	168	157	1	FBXW11
CD4 TEM	0.601511226174533	0.170541223808191	45	39	1	TNRC18
CD4 TEM	0.601511226174533	0.170541223808191	45	39	1	EMC10
CD4 TEM	0.601798522719181	0.300540040837744	0.03	24	1	CLPTM1L
CD4 TEM	0.601907472713955	-0.214459901715845	39	33	1	ELMOD2
CD4 TEM	0.601907472713955	-0.214459901715845	39	33	1	SCO1
CD4 TEM	0.601937578260897	-0.241960039761697	85	94	1	PARG
CD4 TEM	0.602001167650946	-0.850769282437222	11	14	1	RPS6KA4
CD4 TEM	0.602254989201492	-0.124822689231169	109	118	1	POLK
CD4 TEM	0.602274284637141	-0.230872991606678	56	63	1	ZFP90
CD4 TEM	0.602738688615202	-0.184886786332497	0.04	47	1	ZBTB10
CD4 TEM	0.602842006512398	-0.324223467941387	31	37	1	PPCDC
CD4 TEM	0.603046415473539	-0.253834140049989	31	37	1	MYH11
CD4 TEM	0.603046415473539	-0.253834140049989	31	37	1	RGS19
CD4 TEM	0.603159477409164	0.324869370199484	0.03	24	1	TIMM44
CD4 TEM	0.603347662765705	-0.172024635395448	416	424	1	AKT3
CD4 TEM	0.60334997442568	0.149230717562779	45	39	1	GCLC
CD4 TEM	0.603412451838939	0.228390255081909	154	145	1	GZMA
CD4 TEM	0.603769618743088	-0.303874822549584	22	26	1	RGP1
CD4 TEM	0.604004943020201	-0.298228259408442	22	26	1	BCL6
CD4 TEM	0.604004943020201	-0.298228259408442	22	26	1	ABHD16A
CD4 TEM	0.604004943020201	-0.298228259408442	22	26	1	AC024084.1
CD4 TEM	0.604004943020201	-0.298228259408442	22	26	1	ZC3H4
CD4 TEM	0.604255264018245	0.123235509029834	67	59	1	CREB3L2
CD4 TEM	0.604274132084753	-0.291801990249009	22	26	1	GDPD5
CD4 TEM	0.604274132084753	-0.291801990249009	22	26	1	SMCR8
CD4 TEM	0.604332239301698	-0.850769282437221	11	14	1	AC073333.1
CD4 TEM	0.604462365958773	0.255552586064434	121	112	1	EXT1
CD4 TEM	0.604480522187482	0.141157417027097	107	98	1	S100A10
CD4 TEM	0.604547938167094	0.230150712946346	0.03	24	1	RAB37
CD4 TEM	0.604641034920682	0.172563221393403	45	39	1	WDR3
CD4 TEM	0.60487484791604	-0.391337663799924	39	45	1	NDC1
CD4 TEM	0.605412617787424	0.240930551699589	79	71	1	KIF21A
CD4 TEM	0.60562915642959	-0.391337663799924	54	61	1	MMS22L
CD4 TEM	0.605661180947235	0.159354934836486	143	132	1	UQCRB
CD4 TEM	0.605702175613082	0.392933645144639	0.04	35	1	ISG20L2
CD4 TEM	0.606475618128546	0.154096472734595	73	65	1	ZMYM5
CD4 TEM	0.606667128959888	-0.561262665242236	11	14	1	CD160
CD4 TEM	0.606667128959888	-0.713265758687286	11	14	1	FMO4
CD4 TEM	0.606667128959888	-0.713265758687286	11	14	1	CCDC71
CD4 TEM	0.606667128959888	-0.561262665242236	11	14	1	EOGT
CD4 TEM	0.606667128959888	-0.561262665242236	11	14	1	FOXP1-AS1
CD4 TEM	0.606667128959888	-0.561262665242236	11	14	1	AC011346.1
CD4 TEM	0.606667128959888	-0.713265758687286	11	14	1	UBL7
CD4 TEM	0.606667128959888	-0.713265758687286	11	14	1	AC009090.6
CD4 TEM	0.606667128959888	-0.561262665242236	11	14	1	CBY1
CD4 TEM	0.606667128959888	-0.561262665242236	11	14	1	ZNF674
CD4 TEM	0.606677354453016	-0.230872991606678	22	26	1	CARD14
CD4 TEM	0.606735885846266	-0.189703802630274	31	37	1	RASGEF1B
CD4 TEM	0.606736119604493	0.117675983687933	56	49	1	NFIC
CD4 TEM	0.606775350260443	0.123235509029834	56	49	1	CYB5B
CD4 TEM	0.606820816803475	0.103427027949654	45	39	1	COQ8A
CD4 TEM	0.607083490422583	-0.182938514542976	213	0.22	1	SYTL3
CD4 TEM	0.607136065869071	-0.179833558606211	31	37	1	PYCR2
CD4 TEM	0.607151081835316	-0.210765418158103	22	26	1	ING1
CD4 TEM	0.607151081835316	-0.210765418158103	22	26	1	MBTPS2
CD4 TEM	0.607210114329363	0.183356501467405	96	88	1	PPDPF
CD4 TEM	0.607386536233028	-0.198692585857528	22	26	1	AGFG2
CD4 TEM	0.607386536233028	-0.198692585857528	22	26	1	HDAC5
CD4 TEM	0.607386536233028	-0.198692585857528	22	26	1	MLLT1
CD4 TEM	0.607386536233028	-0.198692585857528	22	26	1	PABPC1L
CD4 TEM	0.607386536233028	-0.198692585857528	22	26	1	MIRLET7BHG
CD4 TEM	0.608115697085645	0.129494499501517	45	39	1	VPS26C
CD4 TEM	0.608143639903606	-0.176324772829073	79	88	1	MRPL1
CD4 TEM	0.608674595973864	-0.543340757244974	11	14	1	DMXL2
CD4 TEM	0.608731533415398	0.101702347480193	56	49	1	DEGS1
CD4 TEM	0.608804308686201	0.123235509029834	0.03	24	1	KLHL18
CD4 TEM	0.608804308686201	0.123235509029834	0.03	24	1	INIP
CD4 TEM	0.608804308686201	0.123235509029834	0.03	24	1	ULK1
CD4 TEM	0.608804308686201	0.123235509029834	0.03	24	1	FAM122C
CD4 TEM	0.60898144157122	0.296718329885336	0.04	35	1	PROSER1
CD4 TEM	0.609009198133216	-0.391337663799924	11	14	1	C2orf74
CD4 TEM	0.609009198133216	-0.391337663799924	11	14	1	RNF25
CD4 TEM	0.609009198133216	-0.391337663799924	11	14	1	PSMG3
CD4 TEM	0.609014947028017	-0.391337663799924	11	14	1	ZC3H12A
CD4 TEM	0.609014947028017	-0.391337663799924	11	14	1	CRYZ
CD4 TEM	0.609014947028017	-0.391337663799924	11	14	1	SLC25A20
CD4 TEM	0.609014947028017	-0.391337663799924	11	14	1	FBXL13
CD4 TEM	0.609014947028017	-0.391337663799924	11	14	1	LINC02680
CD4 TEM	0.609014947028017	-0.391337663799924	11	14	1	MRPL49
CD4 TEM	0.609014947028017	-0.391337663799924	11	14	1	DPAGT1
CD4 TEM	0.609014947028017	-0.391337663799924	11	14	1	TMEM106C
CD4 TEM	0.609014947028017	-0.391337663799924	11	14	1	PRIM1
CD4 TEM	0.609014947028017	-0.391337663799924	11	14	1	ZNF48
CD4 TEM	0.609014947028017	-0.391337663799924	11	14	1	ZNF181
CD4 TEM	0.609014947028017	-0.391337663799924	11	14	1	FCGBP
CD4 TEM	0.609014947028017	-0.391337663799924	11	14	1	DMAC2
CD4 TEM	0.609014947028017	-0.391337663799924	11	14	1	GPKOW
CD4 TEM	0.609067834377997	-0.274523998817174	126	134	1	MED23
CD4 TEM	0.60914370977207	-0.198692585857528	87	96	1	HK1
CD4 TEM	0.609293139659916	-0.217308264024875	317	316	1	PIK3R1
CD4 TEM	0.60934388211444	-0.239334570354874	11	14	1	AL450352.1
CD4 TEM	0.610084258826867	-0.391337663799924	54	61	1	FAM177A1
CD4 TEM	0.61028303276662	0.132870805842136	293	285	1	TBL1XR1
CD4 TEM	0.610334295845296	0.471158812450141	25	0.02	1	BATF
CD4 TEM	0.610540658443964	0.314931133143366	0.04	35	1	MLH3
CD4 TEM	0.61056803690728	0.506782722180863	47	41	1	PTGDR
CD4 TEM	0.610749357257205	-0.249318658927496	129	138	1	EDF1
CD4 TEM	0.610796843536643	-0.239334570354874	39	45	1	PFKFB3
CD4 TEM	0.610815677455826	-0.101831046604939	87	96	1	MANBA
CD4 TEM	0.611146654323891	-0.280306351411181	39	45	1	RETREG2
CD4 TEM	0.61119561327308	0.365391185187712	57	51	1	FAM135A
CD4 TEM	0.611352140767758	-0.221412662357611	11	14	1	HOMER1
CD4 TEM	0.611352140767758	-0.221412662357611	11	14	1	CPSF4
CD4 TEM	0.611352140767758	-0.221412662357611	11	14	1	DENND3
CD4 TEM	0.611352140767758	-0.221412662357611	11	14	1	LINC01303
CD4 TEM	0.6120041141382	-0.297010281251771	112	0.12	1	XAF1
CD4 TEM	0.612268405018142	0.246092256815368	0.04	35	1	INTS13
CD4 TEM	0.612268405018142	0.296718329885336	0.04	35	1	GTF2F1
CD4 TEM	0.612363603148994	-0.150329564296129	11	14	1	PLAGL1
CD4 TEM	0.612488386246978	0.240930551699589	0.04	35	1	PLXND1
CD4 TEM	0.612804716633551	0.471158812450141	25	0.02	1	HEATR3
CD4 TEM	0.612804716633551	0.471158812450141	25	0.02	1	ZBTB21
CD4 TEM	0.612804716633551	0.397158231006364	25	0.02	1	APOL1
CD4 TEM	0.612967139471828	0.313206452673905	57	51	1	PGAP1
CD4 TEM	0.613437949895021	-0.133025668208533	161	171	1	SERINC1
CD4 TEM	0.61355321652758	-0.295122348540621	47	53	1	CBX4
CD4 TEM	0.613680954665464	-0.158676907009649	64	71	1	TERF1
CD4 TEM	0.613757293713445	-0.131470537044813	123	132	1	COPA
CD4 TEM	0.613879879927646	0.193624836921232	62	55	1	HAUS6
CD4 TEM	0.614025982038251	0.218715817884063	0.04	35	1	TMEM167A
CD4 TEM	0.614065816208643	-0.461726991691322	0.03	35	1	ZNF573
CD4 TEM	0.614344684892136	0.265774622677067	51	45	1	OXLD1
CD4 TEM	0.614401034114697	-0.122848827874022	71	79	1	LARS2
CD4 TEM	0.614813025248622	-0.104055711719453	95	104	1	SPG7
CD4 TEM	0.615022528346969	-0.186406212529698	0.27	277	1	NAP1L4
CD4 TEM	0.615132882149978	0.338014746256407	81	73	1	S100A11
CD4 TEM	0.615243188169579	-0.227838931517045	39	45	1	EZH2
CD4 TEM	0.615243188169579	-0.227838931517045	39	45	1	RAB11B
CD4 TEM	0.615279327628516	0.319155719005091	25	0.02	1	GATB
CD4 TEM	0.615279327628516	0.397158231006364	25	0.02	1	UBTD2
CD4 TEM	0.615279327628516	0.319155719005091	25	0.02	1	ASF1A
CD4 TEM	0.615279327628516	0.319155719005091	25	0.02	1	ZNF641
CD4 TEM	0.615279327628516	0.319155719005091	25	0.02	1	LIG3
CD4 TEM	0.61534903990995	0.193624836921233	51	45	1	OSER1
CD4 TEM	0.615603889468599	-0.280306351411181	39	45	1	TERF2
CD4 TEM	0.615790171459033	-0.221412662357611	39	45	1	STAMBP
CD4 TEM	0.615794834819883	0.152284041540333	115	106	1	NR1D2
CD4 TEM	0.61629381417445	-0.272693167301305	54	61	1	MGST3
CD4 TEM	0.616372028845012	0.142998763851264	62	55	1	CPD
CD4 TEM	0.616501563075732	-0.111229744607189	87	96	1	IFNAR1
CD4 TEM	0.616619019041991	0.608662336200076	36	31	1	AC026341.1
CD4 TEM	0.616650839322117	-0.156872410162901	107	116	1	TRIM56
CD4 TEM	0.616662520111315	0.105088162319575	113	104	1	RPN2
CD4 TEM	0.616774359698511	0.271627348922506	25	0.02	1	AC046134.2
CD4 TEM	0.617036066170125	-0.120979917160271	185	196	1	SPATA5
CD4 TEM	0.617040613731441	-0.229586593803312	85	94	1	FOXK1
CD4 TEM	0.617670620186623	-0.391337663799924	0.03	35	1	PNPLA6
CD4 TEM	0.617737958038064	-0.122520905372124	0.13	141	1	NFKBIZ
CD4 TEM	0.617789516305412	0.236693558813118	25	0.02	1	CNPPD1
CD4 TEM	0.617789516305412	0.236693558813118	25	0.02	1	LTB4R
CD4 TEM	0.617789516305412	0.236693558813118	25	0.02	1	DDX49
CD4 TEM	0.617789516305412	0.236693558813118	25	0.02	1	RABL2B
CD4 TEM	0.617858504227006	-0.210765418158103	47	53	1	SLC5A3
CD4 TEM	0.618902093499859	0.118336709616995	348	332	1	TAOK3
CD4 TEM	0.619015611655559	0.123235509029834	25	0.02	1	AC104035.1
CD4 TEM	0.619256260878672	0.193624836921233	25	0.02	1	FARP2
CD4 TEM	0.619256260878672	0.193624836921233	25	0.02	1	SEPHS1
CD4 TEM	0.61980546280866	0.424237765062649	53	47	1	DAB1
CD4 TEM	0.620469149377793	0.129494499501517	0.09	81	1	DNAJC7
CD4 TEM	0.620508390891438	0.113897644450498	62	55	1	TKT
CD4 TEM	0.620745439863084	0.229248746651954	157	149	1	GATAD2A
CD4 TEM	0.620786410693183	-0.108937933099199	64	71	1	MHENCR
CD4 TEM	0.620824243804764	0.178978060956831	68	61	1	ANKLE2
CD4 TEM	0.621132640166141	-0.164566801952902	211	0.22	1	ITGB2
CD4 TEM	0.621232935289874	0.608662336200076	0.02	16	1	RNF5
CD4 TEM	0.621301576236523	-0.262054646854957	47	53	1	SNRPE
CD4 TEM	0.62170166065586	-0.320948335908526	0.03	35	1	ATP5PF
CD4 TEM	0.621742296299926	0.11116267672926	25	0.02	1	LINC01409
CD4 TEM	0.621742296299926	0.11116267672926	25	0.02	1	DGKQ
CD4 TEM	0.621742296299926	0.11116267672926	25	0.02	1	AL161725.1
CD4 TEM	0.621742296299926	0.11116267672926	25	0.02	1	HSD17B12
CD4 TEM	0.62200923151485	0.144715236440286	0.04	35	1	OAS2
CD4 TEM	0.622119033977349	-0.484447068191405	0.02	24	1	PNO1
CD4 TEM	0.622167939059656	-0.116715283690918	393	401	1	EPC1
CD4 TEM	0.622367730105841	-0.490873337350838	0.02	24	1	GDE1
CD4 TEM	0.622622738815471	0.552078807833708	0.02	16	1	SUGCT
CD4 TEM	0.62284568966255	0.358684083191728	36	31	1	CHODL
CD4 TEM	0.623118183093081	0.316481584706766	64	57	1	POLR3GL
CD4 TEM	0.62343028161729	-0.192791984417844	99	108	1	UBL5
CD4 TEM	0.62344457771855	0.760665429645126	0.02	16	1	PLXDC2
CD4 TEM	0.623444590796367	0.526200176008103	0.02	16	1	VBP1
CD4 TEM	0.62350510016954	-0.124822689231168	203	214	1	NBAS
CD4 TEM	0.623625690472484	0.296718329885336	163	155	1	TSPAN5
CD4 TEM	0.623989690915734	-0.192028855576518	47	53	1	RBM38
CD4 TEM	0.624215880113241	0.113897644450498	98	108	1	DNM1L
CD4 TEM	0.6243705071523	-0.391337663799924	37	43	1	PDE5A
CD4 TEM	0.624833631157412	0.456659242755026	0.02	16	1	TMEM38B
CD4 TEM	0.625366716452829	0.176946095774602	154	145	1	MYO9B
CD4 TEM	0.625394780729873	-0.209890792462392	144	153	1	FNIP1
CD4 TEM	0.62542258037761	-0.391337663799924	0.02	24	1	NANS
CD4 TEM	0.625659438256795	0.438737334757764	0.02	16	1	NPRL2
CD4 TEM	0.625659438256795	0.438737334757764	0.02	16	1	KLHDC3
CD4 TEM	0.625659438256795	0.438737334757764	0.02	16	1	GCDH
CD4 TEM	0.625659438256795	0.608662336200076	0.02	16	1	UTP14A
CD4 TEM	0.625671405509453	-0.391337663799924	0.02	24	1	SLC52A2
CD4 TEM	0.625671405509453	-0.490873337350838	0.02	24	1	KMT5A
CD4 TEM	0.625671405509453	-0.391337663799924	0.02	24	1	MRPL45
CD4 TEM	0.625671405509453	-0.391337663799924	0.02	24	1	MMD
CD4 TEM	0.625671405509453	-0.391337663799924	0.02	24	1	ZBTB14
CD4 TEM	0.625671405509453	-0.391337663799924	0.02	24	1	ALG12
CD4 TEM	0.626220842330896	-0.239334570354874	0.03	35	1	MATR3.1
CD4 TEM	0.626581368929576	-0.141359410791576	113	122	1	ZBTB38
CD4 TEM	0.62679847128516	-0.150329564296129	106	114	1	SLAMF6
CD4 TEM	0.627186462279797	-0.168945242463476	0.07	77	1	ATG14
CD4 TEM	0.627598949375918	0.276086997113205	36	31	1	MTRR
CD4 TEM	0.627877451776785	0.345627930366283	0.02	16	1	TRIM52-AS1
CD4 TEM	0.627877451776785	0.345627930366283	0.02	16	1	COA4
CD4 TEM	0.628291345526842	-0.212013964355362	96	104	1	RFX3-AS1
CD4 TEM	0.628300469254817	-0.287001003985188	61	67	1	SETD3
CD4 TEM	0.628538183941009	-0.198692585857528	0.03	35	1	FAM169A
CD4 TEM	0.628758210348179	-0.153473833701036	158	169	1	SNX29
CD4 TEM	0.628893132417544	-0.186517871911426	0.09	98	1	PTGER4
CD4 TEM	0.629010725117694	-0.284422459883412	0.02	24	1	SERPINB9P1
CD4 TEM	0.629010725117694	-0.284422459883412	0.02	24	1	CKAP2
CD4 TEM	0.6290192390514	-0.447921192166291	67	73	1	MTA3
CD4 TEM	0.629027324362814	-0.116330616300054	158	169	1	DCAF5
CD4 TEM	0.629040367066648	0.236693558813118	47	41	1	LYRM4
CD4 TEM	0.629042232130651	0.309102054341168	36	31	1	PI4K2A
CD4 TEM	0.629432730073489	-0.150329564296129	47	53	1	AL354733.3
CD4 TEM	0.629592265112092	-0.115703221186497	0.03	35	1	PQBP1
CD4 TEM	0.629614291706102	0.336582790763276	0.07	63	1	GLIPR1
CD4 TEM	0.629738899222118	-0.17343263345579	146	155	1	USP33
CD4 TEM	0.629797311681574	-0.168945242463476	0.03	35	1	UVSSA
CD4 TEM	0.629797311681574	-0.101831046604938	0.03	35	1	GLTP
CD4 TEM	0.630118450107333	0.246092256815368	0.02	16	1	NIFK-AS1
CD4 TEM	0.630118450107333	0.246092256815368	0.02	16	1	POLDIP2
CD4 TEM	0.630118450107333	0.246092256815368	0.02	16	1	ELK1
CD4 TEM	0.630596601760025	0.171741719022782	231	226	1	SLC9A9
CD4 TEM	0.630848113531479	0.216344913421316	47	41	1	ANTKMT
CD4 TEM	0.63093178980317	-0.12124850043218	54	61	1	ARFIP1
CD4 TEM	0.631495371137442	0.193624836921233	0.02	16	1	NIT2
CD4 TEM	0.631495371137442	0.193624836921233	0.02	16	1	DHX32
CD4 TEM	0.631495371137442	0.193624836921233	0.02	16	1	TIMM8B
CD4 TEM	0.631495371137442	0.193624836921233	0.02	16	1	ZNF805
CD4 TEM	0.631495371137442	0.193624836921233	0.02	16	1	MOSPD2
CD4 TEM	0.631550723272645	-0.210765418158103	0.02	24	1	DHRS4-AS1
CD4 TEM	0.63176847765592	-0.713265758687286	9	12	1	AL359706.1
CD4 TEM	0.631801641821019	-0.198692585857528	0.02	24	1	DHX33
CD4 TEM	0.632051657928275	-0.184886786332497	0.02	24	1	UBE2M
CD4 TEM	0.632089787870575	-0.206913092662496	0.07	77	1	DHRS7
CD4 TEM	0.632395659042847	0.193624836921233	36	31	1	HSF2
CD4 TEM	0.6326897009892	0.193624836921233	47	41	1	NHLRC3
CD4 TEM	0.632851515962978	0.178978060956831	64	57	1	KIF1B
CD4 TEM	0.632872705449655	0.172563221393403	47	41	1	FAM162A
CD4 TEM	0.633152685562498	0.334487372761082	53	47	1	Z94721.1
CD4 TEM	0.633442122429637	-0.101831046604938	0.03	35	1	EMD
CD4 TEM	0.63348955438309	0.41601725825768	59	53	1	CCDC18
CD4 TEM	0.633573590283069	-0.271043430082212	37	43	1	MPPE1
CD4 TEM	0.633573590283069	-0.332443974746355	37	43	1	RAB9A
CD4 TEM	0.633676436278302	-0.13047109464884	306	312	1	EPS15
CD4 TEM	0.633968779395299	-0.58398274174232	9	12	1	PTRHD1
CD4 TEM	0.633968779395299	-0.58398274174232	9	12	1	SCN11A
CD4 TEM	0.633968779395299	-0.58398274174232	9	12	1	CCDC58
CD4 TEM	0.633968779395299	-0.58398274174232	9	12	1	CEP72
CD4 TEM	0.633968779395299	-0.58398274174232	9	12	1	SKP2
CD4 TEM	0.633968779395299	-0.58398274174232	9	12	1	C7orf31
CD4 TEM	0.633968779395299	-0.58398274174232	9	12	1	GOT1
CD4 TEM	0.633968779395299	-0.58398274174232	9	12	1	DPP3
CD4 TEM	0.633968779395299	-0.58398274174232	9	12	1	BORA
CD4 TEM	0.633968779395299	-0.58398274174232	9	12	1	ACE
CD4 TEM	0.633968779395299	-0.905910836629682	9	12	1	PRDM15
CD4 TEM	0.63397099701303	-0.561262665242236	9	12	1	PLBD2
CD4 TEM	0.634255986113298	0.608662336200076	16	12	1	TRIO
CD4 TEM	0.634468160099427	0.112704841537665	109	0.1	1	EID1
CD4 TEM	0.634486425420969	0.166657789320963	75	67	1	WASHC2C
CD4 TEM	0.634563679200302	0.149230717562779	0.02	16	1	MRPL50
CD4 TEM	0.634615867909694	0.170541223808191	47	41	1	PCMT1
CD4 TEM	0.634751900417051	-0.208473606650113	112	0.12	1	NDUFS4
CD4 TEM	0.634798490082735	-0.166271108165151	228	236	1	TRA2B
CD4 TEM	0.634875877247338	-0.111229744607189	0.02	24	1	FAM98A
CD4 TEM	0.635450779789657	0.123235509029834	57	51	1	AC010175.1
CD4 TEM	0.635456950808009	-0.14806651278756	78	86	1	GAK
CD4 TEM	0.6354740956935	-0.176680891243081	275	281	1	OGT
CD4 TEM	0.635547308481702	0.309102054341168	0.12	112	1	PUM3
CD4 TEM	0.635852710386074	-0.350695679302578	53	59	1	ADAT1
CD4 TEM	0.636152662542578	0.182397581497978	87	79	1	TTC21B
CD4 TEM	0.63616900235421	0.501747132283564	16	12	1	PTPDC1
CD4 TEM	0.63616900235421	0.501747132283564	16	12	1	AC245060.5
CD4 TEM	0.636176575381276	-0.391337663799924	9	12	1	POMK
CD4 TEM	0.636180215950879	-0.391337663799924	9	12	1	TMEM39B
CD4 TEM	0.636180215950879	-0.391337663799924	9	12	1	HENMT1
CD4 TEM	0.636180215950879	-0.391337663799924	9	12	1	ATP1B1
CD4 TEM	0.636180215950879	-0.391337663799924	9	12	1	TBCE.1
CD4 TEM	0.636180215950879	-0.391337663799924	9	12	1	C2orf92
CD4 TEM	0.636180215950879	-0.391337663799924	9	12	1	AC012360.3
CD4 TEM	0.636180215950879	-0.391337663799924	9	12	1	PSMD6-AS1
CD4 TEM	0.636180215950879	-0.391337663799924	9	12	1	AC124016.2
CD4 TEM	0.636180215950879	-0.391337663799924	9	12	1	AC010359.3
CD4 TEM	0.636180215950879	-0.391337663799924	9	12	1	RPL26L1
CD4 TEM	0.636180215950879	-0.391337663799924	9	12	1	AL080276.2
CD4 TEM	0.636180215950879	-0.391337663799924	9	12	1	CYP3A5
CD4 TEM	0.636180215950879	-0.391337663799924	9	12	1	STAG3
CD4 TEM	0.636180215950879	-0.391337663799924	9	12	1	BAG3
CD4 TEM	0.636180215950879	-0.391337663799924	9	12	1	AC136475.3
CD4 TEM	0.636180215950879	-0.391337663799924	9	12	1	INCENP
CD4 TEM	0.636180215950879	-0.391337663799924	9	12	1	PCNX3
CD4 TEM	0.636180215950879	-0.391337663799924	9	12	1	KLC2
CD4 TEM	0.636180215950879	-0.391337663799924	9	12	1	RACGAP1
CD4 TEM	0.636180215950879	-0.391337663799924	9	12	1	SMAGP
CD4 TEM	0.636180215950879	-0.391337663799924	9	12	1	CHAMP1
CD4 TEM	0.636180215950879	-0.391337663799924	9	12	1	TPM1
CD4 TEM	0.636180215950879	-0.391337663799924	9	12	1	THOC6
CD4 TEM	0.636180215950879	-0.391337663799924	9	12	1	HSDL1
CD4 TEM	0.636180215950879	-0.391337663799924	9	12	1	PLXDC1
CD4 TEM	0.636180215950879	-0.391337663799924	9	12	1	AC005332.6
CD4 TEM	0.636180215950879	-0.391337663799924	9	12	1	AC020913.1
CD4 TEM	0.636180215950879	-0.391337663799924	9	12	1	TIMM50
CD4 TEM	0.636180215950879	-0.391337663799924	9	12	1	IL4I1
CD4 TEM	0.636180215950879	-0.391337663799924	9	12	1	ZNF417
CD4 TEM	0.636180215950879	-0.391337663799924	9	12	1	CENPM
CD4 TEM	0.636784785148185	-0.230872991606678	25	0.02	1	MYO16
CD4 TEM	0.636904988540988	-0.161855817677157	37	43	1	AC073332.1
CD4 TEM	0.637060264526095	-0.221412662357611	37	43	1	OSBPL11
CD4 TEM	0.637129916897542	0.515552931808595	16	12	1	KDM4A-AS1
CD4 TEM	0.637464513958694	-0.137581071554141	37	43	1	BLZF1
CD4 TEM	0.637628743589673	-0.214459901715845	37	43	1	SSRP1
CD4 TEM	0.637785975149383	-0.473799823991897	25	0.02	1	TOP3B
CD4 TEM	0.638084234021071	0.386269914863628	16	12	1	ASNSD1
CD4 TEM	0.638084234021071	0.386269914863628	16	12	1	FGFR1
CD4 TEM	0.638084234021071	0.386269914863628	16	12	1	PSTK
CD4 TEM	0.638084234021071	0.386269914863628	16	12	1	MFGE8
CD4 TEM	0.638084234021071	0.386269914863628	16	12	1	ARMCX6
CD4 TEM	0.638385177522702	-0.198692585857528	9	12	1	SYDE2
CD4 TEM	0.638385177522702	-0.198692585857528	9	12	1	KLHL23
CD4 TEM	0.638385177522702	-0.198692585857528	9	12	1	ING2
CD4 TEM	0.638385177522702	-0.198692585857528	9	12	1	SLC12A7
CD4 TEM	0.638385177522702	-0.198692585857528	9	12	1	SLC26A5
CD4 TEM	0.638385177522702	-0.198692585857528	9	12	1	AQP11
CD4 TEM	0.638385177522702	-0.198692585857528	9	12	1	AP002383.2
CD4 TEM	0.638385177522702	-0.198692585857528	9	12	1	LIN37
CD4 TEM	0.638543577822307	-0.138218726831213	0.12	128	1	TAF1
CD4 TEM	0.638587023310558	0.326262605499351	89	81	1	COG6
CD4 TEM	0.638920184583825	0.145928094889936	154	145	1	CAP1
CD4 TEM	0.639046848036018	0.41601725825768	16	12	1	AC110611.1
CD4 TEM	0.639366795498619	0.309102054341168	16	12	1	RTKN2
CD4 TEM	0.639366795498619	0.309102054341168	16	12	1	MYOM1
CD4 TEM	0.639772121247739	-0.168945242463476	68	75	1	NDUFB7
CD4 TEM	0.64001285012317	0.260739032779769	16	12	1	ACAP3
CD4 TEM	0.64001285012317	0.260739032779769	16	12	1	CLCN6
CD4 TEM	0.64001285012317	0.260739032779769	16	12	1	SELENON
CD4 TEM	0.64001285012317	0.260739032779769	16	12	1	UTP11
CD4 TEM	0.64001285012317	0.260739032779769	16	12	1	FTCDNL1
CD4 TEM	0.64001285012317	0.260739032779769	16	12	1	TMEM115
CD4 TEM	0.64001285012317	0.260739032779769	16	12	1	ANK1
CD4 TEM	0.64001285012317	0.260739032779769	16	12	1	TLE1
CD4 TEM	0.64001285012317	0.260739032779769	16	12	1	FAM24B
CD4 TEM	0.64001285012317	0.260739032779769	16	12	1	TUT1
CD4 TEM	0.64001285012317	0.260739032779769	16	12	1	AP001107.9
CD4 TEM	0.64001285012317	0.260739032779769	16	12	1	PIGBOS1
CD4 TEM	0.64001285012317	0.260739032779769	16	12	1	HAGHL
CD4 TEM	0.64001285012317	0.260739032779769	16	12	1	NOMO1
CD4 TEM	0.64001285012317	0.260739032779769	16	12	1	ASPHD1
CD4 TEM	0.64001285012317	0.260739032779769	16	12	1	TK2
CD4 TEM	0.64001285012317	0.260739032779769	16	12	1	TSR1
CD4 TEM	0.64001285012317	0.260739032779769	16	12	1	CCDC43
CD4 TEM	0.64001285012317	0.260739032779769	16	12	1	SCPEP1
CD4 TEM	0.64001285012317	0.260739032779769	16	12	1	P2RY11
CD4 TEM	0.64001285012317	0.260739032779769	16	12	1	SCAF1
CD4 TEM	0.64006686122942	-0.243995947724737	138	147	1	SDCBP
CD4 TEM	0.640158850589142	0.608662336200076	11	8	1	FAXDC2
CD4 TEM	0.640158850589142	0.608662336200076	11	8	1	AL035634.1
CD4 TEM	0.640158850589142	0.608662336200076	11	8	1	SFXN2
CD4 TEM	0.640158850589142	0.608662336200076	11	8	1	TSHZ3
CD4 TEM	0.640380371492516	-0.134997910540138	112	0.12	1	HOOK3
CD4 TEM	0.640535175682901	-0.214459901715845	207	212	1	ACTR3
CD4 TEM	0.640552437276847	-0.177212858447077	37	43	1	GNE
CD4 TEM	0.640586677608886	-0.226278417529428	45	51	1	SHQ1
CD4 TEM	0.640647816306882	-0.193398286188015	53	59	1	IPO8
CD4 TEM	0.640965961299325	0.309102054341168	16	12	1	APOO
CD4 TEM	0.641286295243642	0.193624836921233	16	12	1	AL136419.3
CD4 TEM	0.641307222654691	-0.280306351411181	37	43	1	TXN
CD4 TEM	0.641510794139652	-0.118319169393508	37	43	1	RRBP1
CD4 TEM	0.64160818375286	-0.221412662357611	53	59	1	SZRD1
CD4 TEM	0.641699498677321	0.456659242755026	11	8	1	C1orf109
CD4 TEM	0.641699498677321	0.456659242755026	11	8	1	GREM2
CD4 TEM	0.641699498677321	0.456659242755026	11	8	1	USP19
CD4 TEM	0.641699498677321	0.608662336200076	11	8	1	MRPL36
CD4 TEM	0.641699498677321	0.456659242755026	11	8	1	SLC39A14
CD4 TEM	0.641699498677321	0.456659242755026	11	8	1	SLC29A3
CD4 TEM	0.641699498677321	0.456659242755026	11	8	1	LINC00863
CD4 TEM	0.641699498677321	0.608662336200076	11	8	1	CALCB
CD4 TEM	0.641699498677321	0.456659242755026	11	8	1	DNAL1
CD4 TEM	0.641699498677321	0.456659242755026	11	8	1	SLC27A1
CD4 TEM	0.641699498677321	0.456659242755026	11	8	1	KCNN4
CD4 TEM	0.641699498677321	0.456659242755026	11	8	1	SLC2A11
CD4 TEM	0.641887981236424	-0.107544697799333	37	43	1	MGRN1
CD4 TEM	0.642264231247356	-0.150329564296129	37	43	1	AC007038.1
CD4 TEM	0.642417137488736	-0.216250957241833	53	59	1	FBXW2
CD4 TEM	0.642582311319218	-0.153943079124229	193	202	1	CPSF6
CD4 TEM	0.642631550332996	-0.306448766213411	123	0.13	1	LINC01473
CD4 TEM	0.642686177766061	-0.204924539569043	45	51	1	DNAJC9
CD4 TEM	0.642688545322023	-0.778360786909172	19	22	1	HDAC9
CD4 TEM	0.642858721827361	0.345627930366282	11	8	1	DEPDC4
CD4 TEM	0.643207984569328	-0.101831046604938	16	12	1	ZNF182
CD4 TEM	0.643246668422652	0.286734241312714	11	8	1	CPTP
CD4 TEM	0.643246668422652	0.286734241312714	11	8	1	NEXN
CD4 TEM	0.643246668422652	0.286734241312714	11	8	1	PRMT6
CD4 TEM	0.643246668422652	0.286734241312714	11	8	1	SLC39A1
CD4 TEM	0.643246668422652	0.286734241312714	11	8	1	AL451085.2
CD4 TEM	0.643246668422652	0.286734241312714	11	8	1	LINC01350
CD4 TEM	0.643246668422652	0.286734241312714	11	8	1	C1orf147
CD4 TEM	0.643246668422652	0.286734241312714	11	8	1	AC080162.1
CD4 TEM	0.643246668422652	0.286734241312714	11	8	1	TIGD1
CD4 TEM	0.643246668422652	0.286734241312714	11	8	1	FAM43A
CD4 TEM	0.643246668422652	0.286734241312714	11	8	1	AC112722.1
CD4 TEM	0.643246668422652	0.286734241312714	11	8	1	RHOBTB3
CD4 TEM	0.643246668422652	0.286734241312714	11	8	1	Z94721.3
CD4 TEM	0.643246668422652	0.286734241312714	11	8	1	CREB3
CD4 TEM	0.643246668422652	0.286734241312714	11	8	1	MSANTD3
CD4 TEM	0.643246668422652	0.286734241312714	11	8	1	AP000926.2
CD4 TEM	0.643246668422652	0.286734241312714	11	8	1	PHF23
CD4 TEM	0.643246668422652	0.286734241312714	11	8	1	ZNF532
CD4 TEM	0.643246668422652	0.286734241312714	11	8	1	FEM1A
CD4 TEM	0.643246668422652	0.286734241312714	11	8	1	DMWD
CD4 TEM	0.643246668422652	0.286734241312714	11	8	1	AC010320.2
CD4 TEM	0.643246668422652	0.286734241312714	11	8	1	DSN1
CD4 TEM	0.643246668422652	0.286734241312714	11	8	1	TP53RK
CD4 TEM	0.643246668422652	0.286734241312714	11	8	1	SLC19A1
CD4 TEM	0.643246668422652	0.286734241312714	11	8	1	NAGA
CD4 TEM	0.643246668422652	0.286734241312714	11	8	1	CPT1B
CD4 TEM	0.643333984324777	0.211326838654691	53	47	1	CEP295
CD4 TEM	0.643384584763865	-0.198692585857528	45	51	1	ACP1
CD4 TEM	0.643554754882836	-0.435731783158377	43	49	1	LINC00402
CD4 TEM	0.643951152927133	0.123235509029834	0.11	102	1	ENTPD4
CD4 TEM	0.644016039224505	0.345627930366282	11	8	1	ZNF449
CD4 TEM	0.644029311623278	0.286734241312714	42	37	1	TTC12
CD4 TEM	0.644402288158656	0.193624836921233	11	8	1	ECT2
CD4 TEM	0.644402288158656	0.193624836921233	11	8	1	PAFAH1B3
CD4 TEM	0.644402288158656	0.193624836921233	11	8	1	GPR82
CD4 TEM	0.644793618977738	0.113454488237249	238	224	1	NFAT5
CD4 TEM	0.645025528278348	-0.11394796498906	343	0.35	1	GLG1
CD4 TEM	0.64553506461373	0.193624836921233	53	47	1	SRRT
CD4 TEM	0.645566002199974	-0.391337663799924	28	33	1	DYNLT3
CD4 TEM	0.645720449005242	-0.143410150356338	96	104	1	TSC22D1
CD4 TEM	0.645759944462933	0.314931133143366	42	37	1	C7orf50
CD4 TEM	0.646059271801773	-0.147412080913835	61	67	1	DAZAP1
CD4 TEM	0.646224708754858	-0.31333515179865	28	33	1	THRA1/BTR
CD4 TEM	0.646420689065561	-0.101831046604938	16	12	1	AC106795.3
CD4 TEM	0.64660612273288	0.260739032779769	31	26	1	AL137856.1
CD4 TEM	0.64660612273288	0.260739032779769	31	26	1	EBP
CD4 TEM	0.646659931019545	0.114724009174317	199	187	1	GBP5
CD4 TEM	0.646804947663312	0.511365134845161	48	43	1	SLC49A4
CD4 TEM	0.647231604434686	0.258165089115943	95	88	1	PRF1
CD4 TEM	0.647415282909771	-0.450231352853493	36	41	1	ZNF136
CD4 TEM	0.64741528907634	-0.391337663799924	36	41	1	SLC9A6
CD4 TEM	0.64745794379422	0.1742595120543	53	47	1	DYNC1LI2
CD4 TEM	0.64745794379422	0.1742595120543	53	47	1	HNRNPH2
CD4 TEM	0.648031326242145	-0.265806781716065	16	12	1	RORC
CD4 TEM	0.648193482109775	0.22533369664857	31	26	1	OTUD6B
CD4 TEM	0.648521327250994	-0.214459901715844	75	81	1	IRF3
CD4 TEM	0.64883382810164	0.246092256815368	59	53	1	BLMH
CD4 TEM	0.648905613067909	-0.320948335908526	28	33	1	AC026202.2
CD4 TEM	0.649136239159535	-0.498252867716436	19	22	1	AC022210.2
CD4 TEM	0.649136239159535	-0.498252867716436	19	22	1	CAPG
CD4 TEM	0.649136239159535	-0.498252867716436	19	22	1	BLVRA
CD4 TEM	0.649136239159535	-0.59778854126735	19	22	1	OAS3
CD4 TEM	0.649136239159535	-0.59778854126735	19	22	1	SNUPN
CD4 TEM	0.649252260547174	0.26762541836501	42	37	1	NOP14
CD4 TEM	0.649510262149586	0.397158231006364	48	43	1	TP53BP2
CD4 TEM	0.649554927129263	-0.101831046604939	92	0.1	1	KDM3A
CD4 TEM	0.649675391349065	0.125340097354758	0.25	0.24	1	IL10RA
CD4 TEM	0.649789052980039	-0.239334570354874	28	33	1	MTHFD2
CD4 TEM	0.649789052980039	-0.239334570354874	28	33	1	NOTCH1
CD4 TEM	0.649789052980039	-0.239334570354874	28	33	1	UBXN6
CD4 TEM	0.649789430887562	-0.105428791713543	219	228	1	PAK2
CD4 TEM	0.64980069080494	-0.184886786332498	61	67	1	NUP58
CD4 TEM	0.65001183531585	-0.179833558606211	28	33	1	PALM2-AKAP2
CD4 TEM	0.650190840472794	0.249581242895248	107	0.1	1	ADAMTSL4-AS1
CD4 TEM	0.650276559354911	-0.230872991606678	28	33	1	ABHD14B
CD4 TEM	0.650276559354911	-0.230872991606678	28	33	1	MRPS18B
CD4 TEM	0.650276559354911	-0.230872991606678	28	33	1	ZBTB24
CD4 TEM	0.650276559354911	-0.230872991606678	28	33	1	MPLKIP
CD4 TEM	0.651014953855164	0.193624836921233	42	37	1	GNG5
CD4 TEM	0.651014953855164	0.193624836921233	42	37	1	RBM14
CD4 TEM	0.651320206971848	-0.172024635395448	106	114	1	MYCBP2-AS1
CD4 TEM	0.651455374278757	0.113897644450498	64	57	1	MED1
CD4 TEM	0.651528913438989	-0.306448766213411	36	31	1	AC002460.2
CD4 TEM	0.651611273180521	0.168089744814095	112	104	1	LBR
CD4 TEM	0.652104720801769	-0.391337663799924	19	22	1	PILRA
CD4 TEM	0.652124865249906	0.243898043402456	89	81	1	SLF2
CD4 TEM	0.652369708206708	-0.391337663799924	19	22	1	IMPG2
CD4 TEM	0.652369708206708	-0.391337663799924	19	22	1	KIAA1586
CD4 TEM	0.652369708206708	-0.498252867716436	19	22	1	ZNF777
CD4 TEM	0.652369708206708	-0.391337663799924	19	22	1	CYP2R1
CD4 TEM	0.652369708206708	-0.391337663799924	19	22	1	MYEF2
CD4 TEM	0.652369708206708	-0.391337663799924	19	22	1	MED12
CD4 TEM	0.652536656014743	0.158859418760555	53	47	1	FAM126A
CD4 TEM	0.653109204175056	0.211326838654691	59	53	1	SPTY2D1
CD4 TEM	0.653361097247158	-0.168945242463476	28	33	1	AC124014.1
CD4 TEM	0.653361097247158	-0.168945242463476	28	33	1	OSGIN2
CD4 TEM	0.653378399630508	0.117675983687933	53	47	1	CPSF2
CD4 TEM	0.653799887189728	-0.156872410162902	28	33	1	ABCD4
CD4 TEM	0.653799887189728	-0.156872410162902	28	33	1	OGFOD1
CD4 TEM	0.653939727819166	0.113134919060864	81	73	1	PSMD14
CD4 TEM	0.654310920205805	0.106161995670893	31	26	1	METTL21A
CD4 TEM	0.654519147286605	0.144715236440286	42	37	1	TDRD7
CD4 TEM	0.654519147286605	0.144715236440286	42	37	1	NT5C
CD4 TEM	0.655161609850912	0.108233345690587	53	47	1	GFM1
CD4 TEM	0.655164541237727	-0.253834140049989	43	49	1	FBXW8
CD4 TEM	0.655344435768697	-0.284422459883412	19	22	1	CD83
CD4 TEM	0.655587931350435	-0.280306351411181	36	41	1	MTMR2
CD4 TEM	0.655631991072229	-0.275860446379988	19	22	1	ZNRD1
CD4 TEM	0.655631991072229	-0.275860446379988	19	22	1	DPM2
CD4 TEM	0.655631991072229	-0.275860446379988	19	22	1	ANKRD52
CD4 TEM	0.655631991072229	-0.275860446379988	19	22	1	LAS1L
CD4 TEM	0.65583901289878	0.110483601620987	466	462	1	PAN3
CD4 TEM	0.655978044945744	-0.271043430082212	36	41	1	ISY1
CD4 TEM	0.655987168991889	-0.221412662357611	36	41	1	TRIT1
CD4 TEM	0.656020679414332	-0.265806781716065	51	57	1	SELENOO
CD4 TEM	0.656407434784371	-0.288244170835821	43	49	1	CEBPB
CD4 TEM	0.656420816853476	-0.433157839494551	0.05	55	1	MICOS13
CD4 TEM	0.656660248668343	0.240930551699589	82	75	1	PPP6R1
CD4 TEM	0.656940785113149	-0.101831046604938	28	33	1	RTCB
CD4 TEM	0.657102939151959	0.176946095774602	59	53	1	SRSF6
CD4 TEM	0.657683819933381	-0.25807113293646	51	57	1	CPNE3
CD4 TEM	0.658324363247781	-0.184886786332497	19	22	1	ARHGEF12
CD4 TEM	0.658590465945058	-0.168945242463476	19	22	1	DHTKD1
CD4 TEM	0.658590465945058	-0.168945242463476	19	22	1	NINJ2
CD4 TEM	0.658590465945058	-0.168945242463476	19	22	1	ENTPD5
CD4 TEM	0.658825418201502	-0.163927167696851	67	73	1	NR4A2
CD4 TEM	0.658854152081517	0.428090090558255	37	33	1	FANCL
CD4 TEM	0.659589065059484	0.41601725825768	26	22	1	LPCAT4
CD4 TEM	0.659589065059484	0.41601725825768	26	22	1	SLC6A16
CD4 TEM	0.659630729216924	-0.144697696216799	76	84	1	FRY
CD4 TEM	0.659631253234903	-0.115703221186497	28	33	1	EML5
CD4 TEM	0.659980929153336	-0.214459901715845	36	41	1	LYRM7
CD4 TEM	0.659980929153336	-0.214459901715845	36	41	1	BECN1
CD4 TEM	0.660435826651397	-0.101831046604938	31	26	1	BLOC1S4
CD4 TEM	0.66098692472293	-0.300189775741729	65	71	1	EXT2
CD4 TEM	0.66119898280132	-0.100106366135478	126	134	1	TMBIM4
CD4 TEM	0.661241152440506	-0.198692585857528	36	41	1	MAN2A2
CD4 TEM	0.66210889971493	-0.97630016452108	8	0.01	1	WWC1
CD4 TEM	0.662297672981606	0.41601725825768	26	22	1	ME1
CD4 TEM	0.662647183350263	-0.300189775741729	65	71	1	GPD2
CD4 TEM	0.662814722191294	0.21438339708803	48	43	1	EIF2S1
CD4 TEM	0.662913068356515	0.133083294986181	135	126	1	UXS1
CD4 TEM	0.663537239107661	0.367654236696281	26	22	1	LRSAM1
CD4 TEM	0.663628246200213	0.345627930366283	37	33	1	TRMT10C
CD4 TEM	0.663784179651701	0.300540040837744	26	22	1	CTNNA1
CD4 TEM	0.66378426010648	-0.173157493750391	151	159	1	IGF2R
CD4 TEM	0.664156587450361	-0.806375163078767	8	0.01	1	AL450992.1
CD4 TEM	0.664156587450361	-0.613730085136372	8	0.01	1	FCRL1
CD4 TEM	0.664156587450361	-0.613730085136372	8	0.01	1	GHRLOS
CD4 TEM	0.664156587450361	-0.613730085136372	8	0.01	1	EBLN2
CD4 TEM	0.664156587450361	-0.613730085136372	8	0.01	1	PPIL1
CD4 TEM	0.664156587450361	-0.613730085136372	8	0.01	1	GOLGA7B
CD4 TEM	0.664156587450361	-0.806375163078767	8	0.01	1	TWNK
CD4 TEM	0.664156587450361	-0.613730085136372	8	0.01	1	THAP2
CD4 TEM	0.664156587450361	-0.613730085136372	8	0.01	1	AC010201.3
CD4 TEM	0.664156587450361	-0.613730085136372	8	0.01	1	MRM3
CD4 TEM	0.664158167612705	-0.58398274174232	8	0.01	1	ADAL
CD4 TEM	0.664474094206302	-0.198692585857528	43	49	1	EHBP1L1
CD4 TEM	0.664515547799615	-0.353862958381261	57	63	1	ANAPC4
CD4 TEM	0.664568184120324	-0.561262665242236	8	0.01	1	TRIM2
CD4 TEM	0.664586247729849	-0.150329564296129	36	41	1	SNX20
CD4 TEM	0.664884459585158	0.339055276442796	85	79	1	SPPL2A
CD4 TEM	0.665010523503566	0.271627348922506	26	22	1	ABCC10
CD4 TEM	0.665010523503566	0.271627348922506	26	22	1	HMG20B
CD4 TEM	0.665069129234546	-0.232639917780866	65	71	1	MAGT1
CD4 TEM	0.665117577579176	0.160304763721206	144	136	1	DIDO1
CD4 TEM	0.665178573887252	-0.13979889680396	36	41	1	ATP6V0B
CD4 TEM	0.665918108813224	-0.184886786332497	43	49	1	IRF9
CD4 TEM	0.666208565350974	-0.391337663799924	8	0.01	1	LRP12
CD4 TEM	0.666208565350974	-0.391337663799924	8	0.01	1	FEZ1
CD4 TEM	0.666210628327188	-0.391337663799924	8	0.01	1	AL109811.2
CD4 TEM	0.666210628327188	-0.391337663799924	8	0.01	1	CEP85
CD4 TEM	0.666210628327188	-0.391337663799924	8	0.01	1	LINC01762
CD4 TEM	0.666210628327188	-0.391337663799924	8	0.01	1	LMNA
CD4 TEM	0.666210628327188	-0.391337663799924	8	0.01	1	AL592295.4
CD4 TEM	0.666210628327188	-0.391337663799924	8	0.01	1	AL512306.3
CD4 TEM	0.666210628327188	-0.391337663799924	8	0.01	1	RHOB
CD4 TEM	0.666210628327188	-0.391337663799924	8	0.01	1	AC009501.3
CD4 TEM	0.666210628327188	-0.391337663799924	8	0.01	1	LINC02084
CD4 TEM	0.666210628327188	-0.391337663799924	8	0.01	1	OSBPL10
CD4 TEM	0.666210628327188	-0.391337663799924	8	0.01	1	ENTPD3-AS1
CD4 TEM	0.666210628327188	-0.391337663799924	8	0.01	1	SLC51A
CD4 TEM	0.666210628327188	-0.391337663799924	8	0.01	1	C4orf47
CD4 TEM	0.666210628327188	-0.391337663799924	8	0.01	1	AC011405.1
CD4 TEM	0.666210628327188	-0.391337663799924	8	0.01	1	LY86
CD4 TEM	0.666210628327188	-0.391337663799924	8	0.01	1	GMNN
CD4 TEM	0.666210628327188	-0.391337663799924	8	0.01	1	MANEA-DT
CD4 TEM	0.666210628327188	-0.391337663799924	8	0.01	1	ZC2HC1A
CD4 TEM	0.666210628327188	-0.391337663799924	8	0.01	1	FAM214B
CD4 TEM	0.666210628327188	-0.391337663799924	8	0.01	1	AC073389.2
CD4 TEM	0.666210628327188	-0.391337663799924	8	0.01	1	SLC25A22
CD4 TEM	0.666210628327188	-0.391337663799924	8	0.01	1	TM7SF2
CD4 TEM	0.666210628327188	-0.391337663799924	8	0.01	1	WNT5B
CD4 TEM	0.666210628327188	-0.391337663799924	8	0.01	1	HIST4H4
CD4 TEM	0.666210628327188	-0.391337663799924	8	0.01	1	SYNM
CD4 TEM	0.666210628327188	-0.391337663799924	8	0.01	1	FAHD1
CD4 TEM	0.666210628327188	-0.391337663799924	8	0.01	1	NKD1
CD4 TEM	0.666210628327188	-0.391337663799924	8	0.01	1	CHRNB1
CD4 TEM	0.666210628327188	-0.391337663799924	8	0.01	1	NT5C3B
CD4 TEM	0.666210628327188	-0.391337663799924	8	0.01	1	GREB1L
CD4 TEM	0.666210628327188	-0.391337663799924	8	0.01	1	RAB27B
CD4 TEM	0.666210628327188	-0.391337663799924	8	0.01	1	MPND
CD4 TEM	0.666210628327188	-0.391337663799924	8	0.01	1	IQCN
CD4 TEM	0.666210628327188	-0.391337663799924	8	0.01	1	N6AMT1
CD4 TEM	0.666210628327188	-0.391337663799924	8	0.01	1	MIS18A
CD4 TEM	0.666210628327188	-0.391337663799924	8	0.01	1	LINC00106
CD4 TEM	0.666210628327188	-0.391337663799924	8	0.01	1	ASMTL-AS1
CD4 TEM	0.666210628327188	-0.391337663799924	8	0.01	1	PJA1
CD4 TEM	0.666210628327188	-0.391337663799924	8	0.01	1	TCEAL1
CD4 TEM	0.666499863243504	0.230150712946346	26	22	1	PARP16
CD4 TEM	0.666619083491478	-0.198692585857528	8	0.01	1	CENPA
CD4 TEM	0.667134703152733	0.186429335517028	112	104	1	RPS6KC1
CD4 TEM	0.667441080231516	-0.561262665242236	8	0.01	1	MSRB2
CD4 TEM	0.667650966488396	0.151189570600835	89	81	1	SERPINB9
CD4 TEM	0.667760020509464	0.193624836921233	26	22	1	PPIH
CD4 TEM	0.667760020509464	0.193624836921233	26	22	1	DAGLB
CD4 TEM	0.667760020509464	0.193624836921233	26	22	1	ALYREF
CD4 TEM	0.667896300659768	-0.391337663799924	26	31	1	ACTR1A
CD4 TEM	0.667989574187742	0.193624836921232	26	22	1	KAT5
CD4 TEM	0.668014834093127	-0.107544697799333	36	41	1	WWC3
CD4 TEM	0.668038271431479	-0.168945242463476	51	57	1	ZNF766
CD4 TEM	0.66821902178413	-0.107544697799333	238	244	1	CRIP1
CD4 TEM	0.6682612741752	-0.168945242463476	8	0.01	1	ERMN
CD4 TEM	0.6682612741752	-0.168945242463476	8	0.01	1	CTBP1-AS
CD4 TEM	0.6682612741752	-0.168945242463476	8	0.01	1	YAE1
CD4 TEM	0.6682612741752	-0.168945242463476	8	0.01	1	NR1D1
CD4 TEM	0.6682612741752	-0.168945242463476	8	0.01	1	ENDOV
CD4 TEM	0.6682612741752	-0.168945242463476	8	0.01	1	FKRP
CD4 TEM	0.6682612741752	-0.168945242463476	8	0.01	1	MKKS
CD4 TEM	0.668262837592278	-0.198692585857528	8	0.01	1	AASS
CD4 TEM	0.66878918595854	-0.111229744607189	67	73	1	NVL
CD4 TEM	0.668811518164575	0.221639213090828	37	33	1	PBX2
CD4 TEM	0.668811518164575	0.221639213090828	37	33	1	GDI1
CD4 TEM	0.669169003475519	-0.538179052129195	42	47	1	AC103591.3
CD4 TEM	0.669528151086487	-0.124822689231169	98	0.09	1	SPTLC2
CD4 TEM	0.669665822085876	0.144715236440286	37	33	1	SLC46A3
CD4 TEM	0.66973387572716	0.141536325772778	95	88	1	EFCAB14
CD4 TEM	0.669801613133954	0.1742595120543	48	43	1	MTX2
CD4 TEM	0.670251508616998	-0.141359410791576	101	108	1	EEFSEC
CD4 TEM	0.670331901280886	-0.137581071554141	43	49	1	INKA2
CD4 TEM	0.670331901280886	-0.137581071554141	43	49	1	MAN1B1
CD4 TEM	0.670331901280886	-0.137581071554141	43	49	1	ZNF264
CD4 TEM	0.670488096255766	0.193624836921233	37	33	1	PSMD9
CD4 TEM	0.670502577995132	-0.302070325702837	126	132	1	SVIL
CD4 TEM	0.670687153554482	-0.176069676896857	137	145	1	TGOLN2
CD4 TEM	0.670719666360423	0.230150712946346	54	49	1	PTPN9
CD4 TEM	0.671208155885413	-0.239334570354874	26	22	1	HPRT1
CD4 TEM	0.67168109447132	-0.511631897517637	34	39	1	ITPA
CD4 TEM	0.671792261539321	-0.168945242463476	59	65	1	FAM193B
CD4 TEM	0.671840654562068	-0.308875503607951	26	31	1	EDARADD
CD4 TEM	0.671840654562068	-0.308875503607951	26	31	1	HPS5
CD4 TEM	0.671840654562068	-0.308875503607951	26	31	1	MED16
CD4 TEM	0.671840654562068	-0.391337663799924	26	31	1	FBXO46
CD4 TEM	0.67220962581518	0.165055684724461	37	33	1	TSNARE1
CD4 TEM	0.672509700803913	0.101702347480193	106	98	1	JAML
CD4 TEM	0.67279386308982	-0.332443974746356	71	77	1	NDUFA4
CD4 TEM	0.673005745599257	0.185450905475532	113	106	1	CFDP1
CD4 TEM	0.6731934706375	-0.218870467795159	93	0.1	1	DGCR2
CD4 TEM	0.673505470752962	0.158859418760555	54	49	1	CCDC88A
CD4 TEM	0.673540327279913	-0.287501852815384	104	0.11	1	TUG1
CD4 TEM	0.67382368037278	0.139177052898856	37	33	1	SLC25A24
CD4 TEM	0.674030013193718	-0.101831046604939	43	49	1	NPIPB4
CD4 TEM	0.674167317621809	-0.146225165963393	0.13	138	1	OGDH
CD4 TEM	0.674226400786853	-0.338870243905789	42	47	1	SLC35E2B
CD4 TEM	0.674303971749176	0.374197082563053	43	39	1	NUP42
CD4 TEM	0.674601179969925	0.278513734507746	0.09	84	1	KLHL2
CD4 TEM	0.674875807357106	-0.246947754464749	26	31	1	MTHFD1L
CD4 TEM	0.674875815007234	-0.239334570354874	26	31	1	SLC35E3
CD4 TEM	0.675335255408908	-0.230872991606678	26	31	1	CCDC50
CD4 TEM	0.675335255408908	-0.230872991606678	26	31	1	BLOC1S5
CD4 TEM	0.675335255408908	-0.230872991606678	26	31	1	CEP152
CD4 TEM	0.675525381170928	-0.100106366135478	239	248	1	MSN
CD4 TEM	0.675777354891275	-0.145177076530527	73	79	1	SHISA5
CD4 TEM	0.675835551884494	-0.221412662357611	26	31	1	UBA5
CD4 TEM	0.675835551884494	-0.221412662357611	26	31	1	COMT
CD4 TEM	0.67592737586068	-0.105935444937676	51	57	1	PRKCI
CD4 TEM	0.676242490093546	0.123235509029834	78	71	1	STX18
CD4 TEM	0.67643829402425	-0.131951034981274	101	108	1	AGO2
CD4 TEM	0.676954207706634	-0.251160005751664	71	77	1	ATP11C
CD4 TEM	0.677427282678631	-0.225327712360995	65	71	1	ATP5PB
CD4 TEM	0.677978037023088	0.331128360671167	43	39	1	CDC26
CD4 TEM	0.678051812511593	0.407028475030425	0.05	45	1	PSMC1
CD4 TEM	0.678118206147169	0.22757216884457	61	55	1	HLA-DPA1
CD4 TEM	0.67812663146104	-0.50681488121986	17	0.02	1	AC007952.4
CD4 TEM	0.67812663146104	-0.50681488121986	17	0.02	1	MRPL58
CD4 TEM	0.67812663146104	-0.50681488121986	17	0.02	1	DHX34
CD4 TEM	0.679296679535327	-0.143410150356338	26	31	1	CUL9
CD4 TEM	0.679296679535327	-0.143410150356338	26	31	1	ADHFE1
CD4 TEM	0.679298502851881	-0.284422459883412	42	47	1	TOMM6
CD4 TEM	0.679543361724646	-0.271043430082212	34	39	1	ZNF138
CD4 TEM	0.679733076601273	0.260739032779769	43	39	1	TRAF6
CD4 TEM	0.680114184102447	0.210112959709801	61	55	1	VAPB
CD4 TEM	0.680334298545135	0.40221145873265	33	29	1	NAA30
CD4 TEM	0.680493454618735	-0.195417453824667	87	94	1	ZFP36
CD4 TEM	0.680608120454188	-0.106608186866811	171	179	1	PDIA3
CD4 TEM	0.680709999028341	-0.498252867716436	17	0.02	1	KLHL12
CD4 TEM	0.680997066807978	-0.391337663799924	17	0.02	1	MIER3
CD4 TEM	0.680997066807978	-0.391337663799924	17	0.02	1	AL133268.4
CD4 TEM	0.681280074526593	-0.391337663799924	17	0.02	1	CCDC112
CD4 TEM	0.681280074526593	-0.391337663799924	17	0.02	1	AGAP4
CD4 TEM	0.681280074526593	-0.391337663799924	17	0.02	1	ZNF688
CD4 TEM	0.681689337160584	0.111162676729259	71	65	1	PPP2R1A
CD4 TEM	0.681785477620075	0.374197082563053	22	18	1	PHKG2
CD4 TEM	0.682376868015758	-0.221412662357611	0.05	55	1	TAZ
CD4 TEM	0.682501135388441	-0.137581071554141	87	94	1	PLCG1
CD4 TEM	0.682518853267437	-0.291801990249009	42	47	1	ECH1
CD4 TEM	0.682896273630826	-0.239334570354874	42	47	1	MRPL48
CD4 TEM	0.68316354818477	0.319155719005091	22	18	1	AC021851.1
CD4 TEM	0.683465328451622	0.40221145873265	33	29	1	MRPS12
CD4 TEM	0.683465335302264	0.456659242755026	33	29	1	DHX37
CD4 TEM	0.684097343804735	-0.210765418158103	0.05	55	1	THOC3
CD4 TEM	0.684155804801782	-0.275860446379988	17	0.02	1	HMGCL
CD4 TEM	0.684155804801782	-0.275860446379988	17	0.02	1	P3H1
CD4 TEM	0.684256952624974	0.374197082563053	22	18	1	AL355816.2
CD4 TEM	0.684256952624974	0.286734241312714	22	18	1	TMEM80
CD4 TEM	0.684256952624974	0.286734241312714	22	18	1	MTRF1
CD4 TEM	0.684256952624974	0.374197082563053	22	18	1	AC020659.1
CD4 TEM	0.684256952624974	0.286734241312714	22	18	1	E4F1
CD4 TEM	0.684256952624974	0.286734241312714	22	18	1	SP2
CD4 TEM	0.684256952624974	0.286734241312714	22	18	1	CIC
CD4 TEM	0.684256952624974	0.286734241312714	22	18	1	ALDH16A1
CD4 TEM	0.684256952624974	0.374197082563053	22	18	1	CTPS2
CD4 TEM	0.684443414839729	-0.168945242463476	17	0.02	1	C20orf27
CD4 TEM	0.684456232269541	-0.265806781716065	17	0.02	1	LRIF1
CD4 TEM	0.684456232269541	-0.265806781716065	17	0.02	1	TPRA1
CD4 TEM	0.684456232269541	-0.265806781716065	17	0.02	1	RIOK2
CD4 TEM	0.684456232269541	-0.265806781716065	17	0.02	1	USP5
CD4 TEM	0.684456232269541	-0.265806781716065	17	0.02	1	MED9
CD4 TEM	0.684717173717315	-0.198692585857528	34	39	1	USP28
CD4 TEM	0.685041174407629	0.309102054341168	33	29	1	WDR41
CD4 TEM	0.685070272842071	0.128036495293656	61	55	1	AC074032.1
CD4 TEM	0.685637311926619	0.236693558813118	22	18	1	MRTO4
CD4 TEM	0.685637311926619	0.236693558813118	22	18	1	BBS4
CD4 TEM	0.685887190139889	-0.291801990249009	17	0.02	1	FMNL3
CD4 TEM	0.686041486541388	0.294553745772013	0.05	45	1	OSBPL2
CD4 TEM	0.686208472734567	0.524598071411601	92	86	1	GNLY
CD4 TEM	0.686397355185918	-0.226278417529428	0.05	55	1	SNX19
CD4 TEM	0.686712142227471	-0.218501066937709	87	94	1	IRAK4
CD4 TEM	0.686752309939267	0.193624836921233	22	18	1	RGPD8
CD4 TEM	0.686752309939267	0.193624836921233	22	18	1	ZNF621
CD4 TEM	0.686752309939267	0.193624836921233	22	18	1	AC087071.2
CD4 TEM	0.686752309939267	0.193624836921233	22	18	1	RFNG
CD4 TEM	0.686752309939267	0.193624836921233	22	18	1	TNFAIP8L1
CD4 TEM	0.686752309939267	0.193624836921233	22	18	1	SULF2
CD4 TEM	0.686916927672145	0.216344913421316	43	39	1	SLC38A6
CD4 TEM	0.687035869091469	-0.168945242463476	17	0.02	1	KIAA1191
CD4 TEM	0.687070200071436	-0.170738524286527	161	169	1	RAB8B
CD4 TEM	0.687119162894466	-0.105935444937676	59	53	1	TXNRD1
CD4 TEM	0.687255109520021	-0.111229744607189	42	47	1	OBSCN
CD4 TEM	0.687319907228376	-0.150329564296129	17	0.02	1	RAD51C
CD4 TEM	0.687319907228376	-0.150329564296129	17	0.02	1	TXNRD2
CD4 TEM	0.68799354779826	-0.184886786332497	42	47	1	TYMP
CD4 TEM	0.688029459949695	-0.12830325796613	107	114	1	SP4
CD4 TEM	0.688089382248816	0.149230717562779	132	124	1	ORMDL1
CD4 TEM	0.688114278718508	0.149230717562779	22	18	1	MCM8
CD4 TEM	0.688114278718508	0.149230717562779	22	18	1	PARD6B
CD4 TEM	0.688683488069018	-0.12830325796613	65	71	1	LARP7
CD4 TEM	0.688721306317594	0.115622324919959	113	106	1	PKM
CD4 TEM	0.688740081692761	-0.177212858447077	42	47	1	RAD17
CD4 TEM	0.688875421921228	0.149230717562779	43	39	1	MIDN
CD4 TEM	0.688893665332937	0.14369961158955	96	0.09	1	REV1
CD4 TEM	0.68928899185501	-0.12830325796613	34	39	1	SIRT2
CD4 TEM	0.689605671556077	0.158000927190511	148	141	1	SLC12A6
CD4 TEM	0.689685441756459	-0.161855817677157	0.05	55	1	IFFO2
CD4 TEM	0.689685441756459	-0.161855817677157	0.05	55	1	CCDC88B
CD4 TEM	0.689743282759928	0.22533369664857	33	29	1	AP1AR
CD4 TEM	0.689743282759928	0.22533369664857	33	29	1	DDX54
CD4 TEM	0.689743282759928	0.22533369664857	33	29	1	PARP6
CD4 TEM	0.689800781473539	-0.26848091601439	141	147	1	COPB1
CD4 TEM	0.689822004648897	-0.115703221186497	65	59	1	EIF4G1
CD4 TEM	0.690031479735956	-0.34694354444147	48	53	1	SLC39A9
CD4 TEM	0.691100258013606	0.309102054341168	33	29	1	COA5
CD4 TEM	0.691704901317649	0.271627348922506	0.05	45	1	ALOX12-AS1
CD4 TEM	0.691964362491604	-0.145581249397965	115	122	1	VPS50
CD4 TEM	0.692457250375915	0.221639213090828	33	29	1	DAPP1
CD4 TEM	0.692579755624047	0.103427027949654	43	39	1	ZNF124
CD4 TEM	0.692579755624047	0.103427027949654	43	39	1	SF3B6
CD4 TEM	0.692608011068907	0.123235509029834	0.12	112	1	RALGAPB
CD4 TEM	0.693094697052267	0.236693558813118	17	0.02	1	CPVL
CD4 TEM	0.693104991024082	-0.12830325796613	42	47	1	POLG
CD4 TEM	0.69337337440407	0.132224292257089	26	31	1	MOB1B
CD4 TEM	0.693636087885338	0.355896265820109	56	51	1	PSMC6
CD4 TEM	0.693758109779311	-0.207891522703993	92	98	1	VIRMA
CD4 TEM	0.693761266550899	0.129494499501517	43	39	1	ETFDH
CD4 TEM	0.694475180158875	0.132224292257089	33	29	1	TADA3
CD4 TEM	0.694475180158875	0.132224292257089	33	29	1	GADD45B
CD4 TEM	0.694523052145074	0.400857451086674	68	63	1	AC008014.1
CD4 TEM	0.694667290169158	0.205306641968868	79	73	1	WDR59
CD4 TEM	0.695079016971306	-0.179833558606212	85	92	1	C22orf34
CD4 TEM	0.695205911299919	-0.306448766213411	48	53	1	NMI
CD4 TEM	0.695237151561444	0.145690359857531	102	96	1	TSG101
CD4 TEM	0.695260185425703	-0.391337663799924	25	29	1	OMA1
CD4 TEM	0.695725403744593	0.23315320110787	0.05	45	1	ZNF160
CD4 TEM	0.695899811945435	0.103427027949654	43	39	1	TMEM43
CD4 TEM	0.695908620818601	0.193624836921233	0.05	45	1	ZBP1
CD4 TEM	0.696060644216658	0.106161995670893	33	29	1	RMND1
CD4 TEM	0.696458308725633	0.134731147867663	0.05	45	1	TRIM5
CD4 TEM	0.696458308725633	0.134731147867663	0.05	45	1	MIAT
CD4 TEM	0.696925821354608	0.180568684095786	79	73	1	RNPEPL1
CD4 TEM	0.697050688082401	-0.235218461882642	56	61	1	TTN-AS1
CD4 TEM	0.697257849746258	-0.209134332579175	79	86	1	SUCLA2
CD4 TEM	0.698623928407187	-0.111229744607189	22	18	1	IL23R
CD4 TEM	0.69866878078276	-0.308875503607951	25	29	1	ETFRF1
CD4 TEM	0.699149842408486	-0.303874822549584	25	29	1	RNF19B
CD4 TEM	0.699149842408486	-0.391337663799924	25	29	1	SRPRB
CD4 TEM	0.699327558265556	0.11885706851926	67	61	1	OSBP
CD4 TEM	0.699534463434744	0.171598530591234	79	73	1	FBXO32
CD4 TEM	0.699948621433873	-0.114820028602508	115	122	1	NOL4L
CD4 TEM	0.700003237078253	-0.150329564296129	79	86	1	APOLD1
CD4 TEM	0.700153135733125	0.286734241312714	39	35	1	B3GLCT
CD4 TEM	0.70034194782934	0.296718329885336	39	35	1	RHBDF2
CD4 TEM	0.701073843076163	0.1812411124654	79	73	1	CDC5L
CD4 TEM	0.701334697556978	-0.391337663799924	0.04	45	1	KIAA1324L
CD4 TEM	0.701413448900578	0.106161995670893	67	61	1	STX12
CD4 TEM	0.701991713386906	0.515552931808595	17	14	1	AC019163.1
CD4 TEM	0.701991713386906	0.41601725825768	17	14	1	IFITM3
CD4 TEM	0.702007186619108	0.26762541836501	39	35	1	KATNA1
CD4 TEM	0.702095596249894	-0.234368317461525	126	132	1	CRY1
CD4 TEM	0.702381785084508	-0.179833558606211	33	29	1	NELFE
CD4 TEM	0.702492289949605	-0.284422459883412	0.04	45	1	ACTN1
CD4 TEM	0.702565586009846	-0.221412662357611	25	29	1	LETM1
CD4 TEM	0.702565586009846	-0.221412662357611	25	29	1	CCDC85C
CD4 TEM	0.702751826033631	-0.120885786403647	149	157	1	KIDINS220
CD4 TEM	0.702934239141404	0.438737334757764	17	14	1	AC073343.2
CD4 TEM	0.703082066249667	0.156150131502569	0.05	45	1	P2RX4
CD4 TEM	0.703353424418075	-0.391337663799924	62	67	1	AC009093.2
CD4 TEM	0.703527726972762	-0.298228259408443	0.09	96	1	CROCC
CD4 TEM	0.703557926373263	-0.156872410162901	56	61	1	CBX5
CD4 TEM	0.704115124286806	-0.104456516011762	87	94	1	UQCRC2
CD4 TEM	0.704183573264281	0.309102054341168	17	14	1	ALOX5
CD4 TEM	0.704183573264281	0.309102054341168	17	14	1	C12orf49
CD4 TEM	0.704183573264281	0.309102054341168	17	14	1	USE1
CD4 TEM	0.704183573264281	0.309102054341168	17	14	1	KCTD17
CD4 TEM	0.704183573264281	0.309102054341168	17	14	1	BEX4
CD4 TEM	0.705017039308845	-0.265806781716065	33	37	1	SERPINB6
CD4 TEM	0.705048305783478	-0.221412662357611	48	53	1	SLC30A6
CD4 TEM	0.705063680417024	0.142998763851264	207	0.2	1	JARID2
CD4 TEM	0.705127562229042	0.345627930366283	17	14	1	PXDNL
CD4 TEM	0.705440227754024	-0.327207326380209	33	37	1	AKNAD1
CD4 TEM	0.706257888647823	0.123235509029834	56	51	1	EIF2AK1
CD4 TEM	0.706389598865089	0.193624836921233	17	14	1	NUDT1
CD4 TEM	0.706389598865089	0.193624836921233	17	14	1	AK1
CD4 TEM	0.706389598865089	0.193624836921233	17	14	1	FN3KRP
CD4 TEM	0.706389598865089	0.193624836921233	17	14	1	DPY19L3
CD4 TEM	0.706389598865089	0.193624836921233	17	14	1	ERF
CD4 TEM	0.706389598865089	0.193624836921233	17	14	1	LSM14B
CD4 TEM	0.706389598865089	0.193624836921233	17	14	1	DONSON
CD4 TEM	0.706389598865089	0.193624836921233	17	14	1	TFIP11
CD4 TEM	0.706470094249718	-0.12830325796613	25	29	1	FANCM
CD4 TEM	0.706470094249718	-0.12830325796613	25	29	1	WDR13
CD4 TEM	0.706475919081408	0.49318511878014	28	24	1	AFDN
CD4 TEM	0.706698682359037	-0.838796640771145	16	18	1	AC098829.1
CD4 TEM	0.706698682359037	-0.739260967220231	16	18	1	GAR1
CD4 TEM	0.706698693981261	-0.632345763303719	16	18	1	ANKS6
CD4 TEM	0.706779431359387	-0.233796386813444	0.04	45	1	SNRPG
CD4 TEM	0.707637215009654	0.139177052898856	17	14	1	PPOX
CD4 TEM	0.707661068783958	0.158859418760555	56	51	1	POLA1
CD4 TEM	0.708338936949526	-0.198692585857528	189	196	1	HNRNPM
CD4 TEM	0.708938583684327	0.345627930366282	45	41	1	TP53
CD4 TEM	0.709261206737088	-0.11303650131282	152	159	1	RBBP6
CD4 TEM	0.709408853177103	0.367654236696281	28	24	1	ABHD10
CD4 TEM	0.709408853177103	0.367654236696281	28	24	1	FAM149B1
CD4 TEM	0.709542789802963	-0.150329564296129	33	37	1	PHLPP2
CD4 TEM	0.709756506696735	-0.516868545883782	16	18	1	SSX2IP
CD4 TEM	0.709756506696735	-0.516868545883782	16	18	1	MT1X
CD4 TEM	0.709863482370209	-0.102252825599578	393	395	1	CD69
CD4 TEM	0.709893215435357	-0.216250957241833	48	53	1	RTF2
CD4 TEM	0.71008046482589	0.139177052898855	56	51	1	GABPA
CD4 TEM	0.71051000836606	-0.170047798910634	236	242	1	LDLRAD4
CD4 TEM	0.711426126096686	0.193624836921232	179	173	1	RALY
CD4 TEM	0.711870673872113	-0.137581071554141	85	92	1	LDLRAP1
CD4 TEM	0.711927762466661	0.221639213090829	68	63	1	ZC3H14
CD4 TEM	0.711951530483479	-0.190290144861831	168	173	1	CRTC3
CD4 TEM	0.712017342288057	-0.143410150356338	99	106	1	UFL1
CD4 TEM	0.712515521111676	-0.391337663799924	16	18	1	ITPRID2
CD4 TEM	0.712594033325641	0.11562232491996	39	35	1	DHX16
CD4 TEM	0.712594033325641	0.11562232491996	39	35	1	NSFL1C
CD4 TEM	0.712620553492821	-0.168945242463476	0.04	45	1	ARPC1A
CD4 TEM	0.712818841657825	-0.516868545883782	16	18	1	MRPL21
CD4 TEM	0.712818841657825	-0.391337663799924	16	18	1	PIK3R2
CD4 TEM	0.712818841657825	-0.391337663799924	16	18	1	RNF113A
CD4 TEM	0.713298834744059	-0.12830325796613	17	14	1	HSD17B7
CD4 TEM	0.713823299054138	0.193624836921232	28	24	1	TIMM13
CD4 TEM	0.714512003601996	-0.182390773528427	0.12	126	1	MFSD14C
CD4 TEM	0.714706418329295	-0.115703221186497	33	37	1	NBPF11
CD4 TEM	0.715120701872966	-0.12830325796613	48	53	1	AC010275.1
CD4 TEM	0.715134315184975	0.21438339708803	45	41	1	FPGS
CD4 TEM	0.715198839670432	-0.107544697799333	71	77	1	TSPO
CD4 TEM	0.715275194206905	-0.391337663799924	16	18	1	IRAK2
CD4 TEM	0.715275194206905	-0.391337663799924	16	18	1	AC005562.1
CD4 TEM	0.715319694046557	0.156150131502569	28	24	1	RANBP1
CD4 TEM	0.715319694046557	0.156150131502569	28	24	1	RGL4
CD4 TEM	0.715582227914483	-0.265806781716065	16	18	1	IFIT5
CD4 TEM	0.715582227914483	-0.265806781716065	16	18	1	USP30
CD4 TEM	0.715898522109225	-0.253834140049989	16	18	1	MEA1
CD4 TEM	0.715898522109225	-0.253834140049989	16	18	1	TTC16
CD4 TEM	0.715898522109225	-0.253834140049989	16	18	1	ZW10
CD4 TEM	0.715898522109225	-0.253834140049989	16	18	1	NOP2
CD4 TEM	0.715898522109225	-0.253834140049989	16	18	1	UBR7
CD4 TEM	0.715898522109225	-0.253834140049989	16	18	1	WDR18
CD4 TEM	0.715898522109225	-0.253834140049989	16	18	1	SLC39A3
CD4 TEM	0.715898522109225	-0.253834140049989	16	18	1	ATG4D
CD4 TEM	0.715898522109225	-0.253834140049989	16	18	1	ZFP82
CD4 TEM	0.716054560262637	-0.251160005751664	62	67	1	C15orf41
CD4 TEM	0.716063084126867	-0.106742353614875	411	393	1	MAP3K5
CD4 TEM	0.716671139733644	0.216344913421316	45	41	1	ZC3H7B
CD4 TEM	0.716703932246398	-0.228608163761816	104	0.11	1	GON4L
CD4 TEM	0.716767940652963	-0.391337663799924	17	14	1	TOR1A
CD4 TEM	0.717044510002057	-0.116715283690919	183	191	1	AC118549.1
CD4 TEM	0.717476316273241	0.23315320110787	45	41	1	RALGPS2
CD4 TEM	0.717755319240716	0.161203359228855	28	24	1	AL158198.1
CD4 TEM	0.718075634617372	-0.184886786332498	62	67	1	RNF114
CD4 TEM	0.718653375658217	-0.12830325796613	16	18	1	MYCBP
CD4 TEM	0.718653375658217	-0.12830325796613	16	18	1	PUS7
CD4 TEM	0.718653375658217	-0.12830325796613	16	18	1	TMEM91
CD4 TEM	0.71901442809198	0.123235509029834	104	98	1	MAP3K7
CD4 TEM	0.719031929254189	-0.44024726428087	31	35	1	MAML3
CD4 TEM	0.719188231856176	-0.179833558606212	62	67	1	RPN1
CD4 TEM	0.719227526199042	0.151804661226605	68	63	1	TOB1
CD4 TEM	0.719286999423432	-0.139798896803959	0.07	75	1	MDM2
CD4 TEM	0.719677810952278	-0.12124850043218	56	61	1	ZCCHC17
CD4 TEM	0.719735353217562	0.286734241312713	51	47	1	GGA1
CD4 TEM	0.719886084668722	-0.101831046604939	61	55	1	ZBTB8OS
CD4 TEM	0.720255631071916	0.113897644450498	62	57	1	ECHDC2
CD4 TEM	0.720341035057589	0.608662336200076	12	0.01	1	LZTS2
CD4 TEM	0.720829090308355	0.193624836921232	51	47	1	PKD2
CD4 TEM	0.721225874134159	-0.282108594045166	126	0.13	1	RLF
CD4 TEM	0.721564534615619	-0.165061807976248	84	0.09	1	ERO1B
CD4 TEM	0.72174583715157	-0.221412662357611	0.05	45	1	SRP19
CD4 TEM	0.722142883301361	-0.112621635733861	106	112	1	JAK3
CD4 TEM	0.72219633410582	0.483131454116218	12	0.01	1	EXOC8
CD4 TEM	0.72219633410582	0.483131454116218	12	0.01	1	TMEM141
CD4 TEM	0.72219633410582	0.608662336200076	12	0.01	1	C12orf40
CD4 TEM	0.722430595000229	-0.498252867716436	59	63	1	TEX14
CD4 TEM	0.722501824766979	0.129494499501517	45	41	1	RNF214
CD4 TEM	0.722701822834989	-0.237304035127503	107	112	1	SSR4
CD4 TEM	0.72392622545215	0.250208365287599	51	47	1	DNHD1
CD4 TEM	0.724053104899721	0.345627930366282	12	0.01	1	NPHP4
CD4 TEM	0.724053104899721	0.345627930366282	12	0.01	1	PEA15
CD4 TEM	0.724053104899721	0.345627930366282	12	0.01	1	AC067945.3
CD4 TEM	0.724053104899721	0.345627930366282	12	0.01	1	ERICH6-AS1
CD4 TEM	0.724053104899721	0.345627930366282	12	0.01	1	EFHC1
CD4 TEM	0.724053104899721	0.483131454116218	12	0.01	1	ZCWPW1
CD4 TEM	0.724053104899721	0.345627930366282	12	0.01	1	ARRDC1-AS1
CD4 TEM	0.724053104899721	0.345627930366282	12	0.01	1	EIF1AD
CD4 TEM	0.724053104899721	0.345627930366282	12	0.01	1	VPS33B
CD4 TEM	0.724053104899721	0.345627930366282	12	0.01	1	PHLDB3
CD4 TEM	0.724053104899721	0.345627930366282	12	0.01	1	RHBDD3
CD4 TEM	0.724111075797258	-0.171556455920014	126	132	1	RSRC2
CD4 TEM	0.724115715739546	-0.235218461882642	115	0.12	1	EWSR1
CD4 TEM	0.724347670348046	-0.189703802630274	62	67	1	SREK1IP1
CD4 TEM	0.724547502859244	-0.391337663799924	23	26	1	MED11
CD4 TEM	0.724547502859244	-0.391337663799924	23	26	1	PSMC4
CD4 TEM	0.724567630918053	0.309102054341168	34	31	1	SF3A3
CD4 TEM	0.72484960802925	-0.230872991606678	54	59	1	CHKB
CD4 TEM	0.724860470629187	-0.156872410162901	376	373	1	EEF2
CD4 TEM	0.725412977197219	0.193624836921233	87	81	1	FRS2
CD4 TEM	0.725624958767825	-0.141359410791576	62	67	1	ABCE1
CD4 TEM	0.725659034448769	-0.181884298170974	96	102	1	DCAF10
CD4 TEM	0.725917108244653	0.193624836921233	12	0.01	1	LINC01128
CD4 TEM	0.725917108244653	0.193624836921233	12	0.01	1	PANK4
CD4 TEM	0.725917108244653	0.193624836921233	12	0.01	1	AL445248.1
CD4 TEM	0.725917108244653	0.193624836921233	12	0.01	1	EEF1AKNMT
CD4 TEM	0.725917108244653	0.193624836921233	12	0.01	1	BPNT1
CD4 TEM	0.725917108244653	0.193624836921233	12	0.01	1	SEPSECS-AS1
CD4 TEM	0.725917108244653	0.193624836921233	12	0.01	1	SDHAF4
CD4 TEM	0.725917108244653	0.193624836921233	12	0.01	1	LRRC6
CD4 TEM	0.725917108244653	0.193624836921233	12	0.01	1	CDKN2A
CD4 TEM	0.725917108244653	0.193624836921233	12	0.01	1	ZNF487
CD4 TEM	0.725917108244653	0.193624836921233	12	0.01	1	SFR1
CD4 TEM	0.725917108244653	0.193624836921233	12	0.01	1	AC092747.4
CD4 TEM	0.725917108244653	0.193624836921233	12	0.01	1	AL356020.1
CD4 TEM	0.725917108244653	0.193624836921233	12	0.01	1	CDCA4
CD4 TEM	0.725917108244653	0.193624836921233	12	0.01	1	LACTB
CD4 TEM	0.725917108244653	0.193624836921233	12	0.01	1	C15orf61
CD4 TEM	0.725917108244653	0.193624836921233	12	0.01	1	GFER
CD4 TEM	0.725917108244653	0.193624836921233	12	0.01	1	KCTD5
CD4 TEM	0.725917108244653	0.193624836921233	12	0.01	1	AC004448.2
CD4 TEM	0.725917108244653	0.193624836921233	12	0.01	1	AP005899.1
CD4 TEM	0.725917108244653	0.193624836921233	12	0.01	1	AC027097.1
CD4 TEM	0.725917108244653	0.193624836921233	12	0.01	1	TMEM161A
CD4 TEM	0.725917108244653	0.193624836921233	12	0.01	1	AC092279.1
CD4 TEM	0.725917108244653	0.193624836921233	12	0.01	1	ZNF580
CD4 TEM	0.725917108244653	0.193624836921233	12	0.01	1	ZNF460
CD4 TEM	0.725917108244653	0.193624836921233	12	0.01	1	SCML1
CD4 TEM	0.725917108244653	0.193624836921233	12	0.01	1	SLC38A5
CD4 TEM	0.725917108244653	0.193624836921233	12	0.01	1	GSPT2
CD4 TEM	0.726210109613892	-0.181884298170974	54	59	1	MRFAP1
CD4 TEM	0.72642572128491	0.100515432529751	62	57	1	OGFR
CD4 TEM	0.726859428317934	0.139177052898855	51	47	1	HMG20A
CD4 TEM	0.726976125233226	-0.207625710627536	124	0.13	1	RPAP2
CD4 TEM	0.727026329447239	0.160072277210206	98	92	1	MFHAS1
CD4 TEM	0.727030061225519	0.123235509029834	12	0.01	1	AC022146.2
CD4 TEM	0.727030061225519	0.123235509029834	12	0.01	1	C1GALT1C1
CD4 TEM	0.727048014860429	0.120162674980211	234	226	1	TAF15
CD4 TEM	0.727612783024681	-0.391337663799924	23	26	1	C2orf42
CD4 TEM	0.727908621770202	0.252518525974801	34	31	1	GMEB2
CD4 TEM	0.727911109148671	0.374197082563053	0.04	37	1	COX17
CD4 TEM	0.727923551175137	0.26762541836501	34	31	1	SEMA6A-AS1
CD4 TEM	0.727946910662363	-0.101831046604939	0.04	45	1	PRPF40B
CD4 TEM	0.728374172104774	-0.298228259408442	23	26	1	CLCC1
CD4 TEM	0.728374172104774	-0.298228259408442	23	26	1	RBBP5
CD4 TEM	0.728374172104774	-0.298228259408442	23	26	1	MREG
CD4 TEM	0.728374172104774	-0.298228259408442	23	26	1	INF2
CD4 TEM	0.728374172104774	-0.298228259408442	23	26	1	TMEM107
CD4 TEM	0.728374172104774	-0.391337663799924	23	26	1	SH2D3A
CD4 TEM	0.728375301525343	-0.275860446379988	39	43	1	RCN2
CD4 TEM	0.72838888422626	0.106161995670893	98	92	1	APPL2
CD4 TEM	0.728446974631558	0.143994069196631	124	118	1	LSM 7,00
CD4 TEM	0.728597323705564	-0.143410150356338	28	24	1	PACRGL
CD4 TEM	0.728597323705564	-0.143410150356338	28	24	1	LINC02316
CD4 TEM	0.728801340642714	-0.320948335908526	31	35	1	AC015849.3
CD4 TEM	0.728891057906492	-0.391337663799924	12	0.01	1	OTUD7A
CD4 TEM	0.728891057906492	-0.221412662357611	12	0.01	1	INO80-AS1
CD4 TEM	0.729477636825438	0.221639213090828	34	31	1	RAB3IP
CD4 TEM	0.729638221852894	-0.101831046604938	12	0.01	1	AC120193.1
CD4 TEM	0.730170696820972	-0.391337663799924	23	26	1	TRAF7
CD4 TEM	0.730576119318732	-0.449053161656211	68	73	1	NUCB2
CD4 TEM	0.730606634217854	-0.301139854828345	93	98	1	PTPN6
CD4 TEM	0.730790870791876	0.178517944531024	115	124	1	ARIH2
CD4 TEM	0.731176816315361	-0.198692585857528	76	81	1	VAV1
CD4 TEM	0.731193819037769	-0.221412662357611	23	26	1	ACOX1
CD4 TEM	0.731445086234086	-0.303874822549584	23	26	1	NBPF26
CD4 TEM	0.731536723719387	0.193624836921232	57	53	1	C1orf52
CD4 TEM	0.731648392762157	-0.210765418158103	116	122	1	PARN
CD4 TEM	0.731700973627107	-0.210765418158103	23	26	1	PSME3
CD4 TEM	0.731757488329322	-0.391337663799924	45	49	1	HLA-DPB1
CD4 TEM	0.731874677327191	-0.221412662357611	12	0.01	1	C12orf43
CD4 TEM	0.731874677327191	-0.221412662357611	12	0.01	1	RCAN1
CD4 TEM	0.731938158967318	-0.260093130521672	31	35	1	EIF2AK4
CD4 TEM	0.732234243534217	-0.198692585857528	23	26	1	LINC00672
CD4 TEM	0.732403006597586	-0.336889879777548	39	43	1	DNAJC24
CD4 TEM	0.732602805059479	-0.253834140049989	31	35	1	PRCC
CD4 TEM	0.732602805059479	-0.253834140049989	31	35	1	ZNF518B
CD4 TEM	0.73260437385585	-0.221412662357611	39	43	1	PGS1
CD4 TEM	0.73260437385585	-0.221412662357611	39	43	1	SUGP1
CD4 TEM	0.733266926308753	-0.246947754464749	31	35	1	FAM8A1
CD4 TEM	0.733376240848001	-0.12830325796613	76	81	1	ESYT1
CD4 TEM	0.733423295040475	0.129494499501517	79	86	1	CLCN3
CD4 TEM	0.733670811415077	-0.221412662357612	61	65	1	TMEM248
CD4 TEM	0.733864631790453	-0.124233593657083	98	104	1	IRF2BP2
CD4 TEM	0.73396011680804	0.161203359228855	112	106	1	YTHDF3
CD4 TEM	0.734120551440604	0.175702928923969	57	53	1	ZBED4
CD4 TEM	0.734145763275361	-0.164372512673652	199	204	1	EIF3K
CD4 TEM	0.734265045892034	-0.175608972744487	102	108	1	MAD1L1
CD4 TEM	0.734341635159851	0.319155719005091	23	0.02	1	C1orf159
CD4 TEM	0.734752002511827	-0.154298466499075	47	51	1	HEATR5A
CD4 TEM	0.735072554993093	-0.265806781716065	31	35	1	CYSTM1
CD4 TEM	0.735094395684153	0.153658429603587	0.12	114	1	RCOR3
CD4 TEM	0.735122218266759	-0.111229744607189	47	51	1	SCAP
CD4 TEM	0.735183666808471	-0.178343940465726	149	155	1	TLN1
CD4 TEM	0.735359889280661	0.230150712946346	82	77	1	SSBP4
CD4 TEM	0.735393193411713	0.193624836921232	64	59	1	ANGEL2
CD4 TEM	0.735540311513046	-0.111229744607189	23	26	1	MRPS16
CD4 TEM	0.735540311513046	-0.111229744607189	23	26	1	AC022075.1
CD4 TEM	0.736199853665989	-0.105935444937676	54	59	1	MTO1
CD4 TEM	0.736244987679005	0.445163603917196	23	0.02	1	CNIH1
CD4 TEM	0.736410555440899	-0.189703802630274	31	35	1	TMEM9B
CD4 TEM	0.736561550095957	-0.165777963384793	101	106	1	NSUN6
CD4 TEM	0.736841247910044	-0.168945242463476	39	43	1	HGS
CD4 TEM	0.737048860851251	0.319155719005091	23	0.02	1	ETV3
CD4 TEM	0.737048860851251	0.319155719005091	23	0.02	1	RNF41
CD4 TEM	0.737048860851251	0.397158231006364	23	0.02	1	ZNF821
CD4 TEM	0.737048860851251	0.236693558813118	23	0.02	1	ELP5
CD4 TEM	0.737076286785152	-0.179833558606211	31	35	1	GABBR1
CD4 TEM	0.737076286785152	-0.179833558606211	31	35	1	VIM-AS1
CD4 TEM	0.737111482934608	-0.156872410162901	53	57	1	SAE1
CD4 TEM	0.737276179033107	-0.265806781716065	53	57	1	SEPTIN11
CD4 TEM	0.737300362608971	-0.115703221186497	31	35	1	SUPT4H1
CD4 TEM	0.737306682696133	0.139177052898856	34	31	1	AL683807.1
CD4 TEM	0.737617133760999	0.176946095774602	57	53	1	SEC61G
CD4 TEM	0.737640187600298	-0.160012117693468	39	43	1	DDOST
CD4 TEM	0.737640187600298	-0.160012117693468	39	43	1	RNF103
CD4 TEM	0.737787683673343	-0.168945242463476	31	35	1	CHMP2B
CD4 TEM	0.737842027771744	-0.107544697799333	39	43	1	MED6
CD4 TEM	0.738315779400963	-0.262054646854957	53	57	1	GBP1
CD4 TEM	0.738409055287077	0.193624836921233	23	0.02	1	CC2D2A
CD4 TEM	0.738409055287077	0.193624836921233	23	0.02	1	UTP3
CD4 TEM	0.73860057353615	0.331128360671167	0.04	37	1	LRRN3
CD4 TEM	0.739013143187045	0.240930551699589	0.04	37	1	IER5
CD4 TEM	0.739779911648942	0.149230717562779	23	0.02	1	SETDB1
CD4 TEM	0.739779911648942	0.149230717562779	23	0.02	1	AC016831.1
CD4 TEM	0.739779911648942	0.149230717562779	23	0.02	1	USP6NL
CD4 TEM	0.739779911648942	0.149230717562779	23	0.02	1	PUS1
CD4 TEM	0.740224518110979	-0.12830325796613	31	35	1	BRD8
CD4 TEM	0.740509192937549	-0.105033478643283	68	73	1	AGPAT4
CD4 TEM	0.740670722649926	0.216344913421316	0.04	37	1	VPS33A
CD4 TEM	0.740970156641439	0.116809239870402	373	373	1	RICTOR
CD4 TEM	0.741000777653745	0.469956065368484	99	96	1	AOAH
CD4 TEM	0.741146875686644	-0.230872991606678	53	57	1	WDR27
CD4 TEM	0.741482372283985	-0.168945242463476	39	43	1	ATF1
CD4 TEM	0.741966963838539	0.161203359228855	23	26	1	SLC4A5
CD4 TEM	0.74295103409704	-0.188520780800237	89	94	1	SNHG32
CD4 TEM	0.743296806541012	-0.124233593657083	267	275	1	UBE2D3
CD4 TEM	0.743940054410924	-0.132603395399756	179	183	1	DEK
CD4 TEM	0.744258904678198	-0.101100568087617	0.43	424	1	APBB1IP
CD4 TEM	0.744693376000524	-0.123404458553291	82	88	1	OIP5-AS1
CD4 TEM	0.745009212306687	0.113897644450498	0.12	114	1	LUC7L
CD4 TEM	0.74533479474047	0.144715236440286	76	71	1	MADD
CD4 TEM	0.745533202250827	-0.118319169393508	39	43	1	LIMK2
CD4 TEM	0.7455668577997	0.193624836921232	23	26	1	AGBL3
CD4 TEM	0.745643175945222	-0.113803688271015	144	151	1	DENND1A
CD4 TEM	0.745718617217407	0.193624836921232	0.07	65	1	RPF1
CD4 TEM	0.746444616966249	0.144715236440286	0.04	37	1	NDUFAF7
CD4 TEM	0.747330953008845	0.158000927190511	76	71	1	NEK9
CD4 TEM	0.747544187832522	-0.391337663799924	14	16	1	ABCF3
CD4 TEM	0.747544187832522	-0.528841187549859	14	16	1	AC106791.1
CD4 TEM	0.747544187832522	-0.391337663799924	14	16	1	ALAD
CD4 TEM	0.747544187832522	-0.391337663799924	14	16	1	PTPA
CD4 TEM	0.747544187832522	-0.391337663799924	14	16	1	NPIPA1
CD4 TEM	0.748206616444748	-0.176324772829073	82	88	1	AP3M2
CD4 TEM	0.748522317237265	-0.445785447822301	37	41	1	XPNPEP3
CD4 TEM	0.748685896925766	-0.143410150356338	53	57	1	PEX1
CD4 TEM	0.748877764063971	0.151804661226605	0.07	65	1	PCBP1-AS1
CD4 TEM	0.749203089946514	-0.175608972744487	53	57	1	FLII
CD4 TEM	0.749287347501764	-0.111229744607189	23	0.02	1	POLL
CD4 TEM	0.749850299249233	-0.391337663799924	14	16	1	RAB33B
CD4 TEM	0.749850299249233	-0.391337663799924	14	16	1	CRTC3-AS1
CD4 TEM	0.750179732887272	-0.253834140049989	14	16	1	PANX1
CD4 TEM	0.750179732887272	-0.265806781716065	14	16	1	BRIP1
CD4 TEM	0.75050921209191	-0.12830325796613	14	16	1	FAM210B
CD4 TEM	0.750515473094564	-0.239334570354874	14	16	1	PDCD1
CD4 TEM	0.750515473094564	-0.239334570354874	14	16	1	KIAA1257
CD4 TEM	0.750515473094564	-0.239334570354874	14	16	1	THG1L
CD4 TEM	0.750515473094564	-0.239334570354874	14	16	1	PTPMT1
CD4 TEM	0.750515473094564	-0.239334570354874	14	16	1	LINC00641
CD4 TEM	0.750515473094564	-0.239334570354874	14	16	1	SNAI3
CD4 TEM	0.750515473094564	-0.239334570354874	14	16	1	GNG7
CD4 TEM	0.750515473094564	-0.239334570354874	14	16	1	OSER1-DT
CD4 TEM	0.750515473094564	-0.239334570354874	14	16	1	MRPL40
CD4 TEM	0.750515473094564	-0.239334570354874	14	16	1	PRPS2
CD4 TEM	0.750515473094564	-0.239334570354874	14	16	1	CHST7
CD4 TEM	0.750990313400576	0.172563221393403	89	84	1	FBL
CD4 TEM	0.751260903009509	-0.184886786332498	67	71	1	KDM4B
CD4 TEM	0.751638220897071	-0.148767360525845	109	114	1	ENOSF1
CD4 TEM	0.751807430659993	-0.173157493750391	68	73	1	COX10-AS1
CD4 TEM	0.752129275736224	-0.164566801952902	75	79	1	CYB5R4
CD4 TEM	0.752151316178533	-0.253834140049989	45	49	1	C12orf65
CD4 TEM	0.752199097612651	0.106161995670893	0.07	65	1	AURKAIP1
CD4 TEM	0.75234211453122	0.345627930366282	0.03	26	1	ZNF569
CD4 TEM	0.75272091414754	-0.204924539569043	45	49	1	CMTR1
CD4 TEM	0.753145350915946	-0.101831046604938	14	16	1	LINC02611
CD4 TEM	0.753145350915946	-0.101831046604938	14	16	1	CTBP1-DT
CD4 TEM	0.753145350915946	-0.101831046604938	14	16	1	UTP15
CD4 TEM	0.753145350915946	-0.101831046604938	14	16	1	HSPA14.1
CD4 TEM	0.753145350915946	-0.101831046604938	14	16	1	ABI3
CD4 TEM	0.753793233799035	-0.158676907009649	68	63	1	HOOK2
CD4 TEM	0.754271444148369	0.260739032779769	0.03	26	1	LINC01135
CD4 TEM	0.754271444148369	0.260739032779769	0.03	26	1	LSR
CD4 TEM	0.754653088119644	-0.212367522754605	87	92	1	CMPK1
CD4 TEM	0.754713682368267	-0.11303650131282	82	88	1	BUB3
CD4 TEM	0.754912422524991	-0.306448766213411	92	96	1	BTBD7
CD4 TEM	0.754983335946335	-0.146225165963393	45	49	1	PPCS
CD4 TEM	0.755458362147184	0.1742595120543	47	43	1	ALG5
CD4 TEM	0.755544058950081	-0.184886786332497	45	49	1	MYADM
CD4 TEM	0.755544058950081	-0.184886786332497	45	49	1	C21orf91
CD4 TEM	0.756191028508412	-0.12830325796613	67	71	1	GHITM
CD4 TEM	0.756261559788868	-0.218870467795159	106	0.11	1	UBR4
CD4 TEM	0.756371376812318	-0.114820028602508	121	126	1	PAXBP1
CD4 TEM	0.7567372206146	-0.320948335908526	0.03	33	1	PYURF
CD4 TEM	0.757418917390805	0.193624836921232	0.03	26	1	ADIPOR1
CD4 TEM	0.757418917390805	0.193624836921232	0.03	26	1	ABRAXAS2
CD4 TEM	0.757428112348656	-0.317337082356147	0.03	33	1	PHC2
CD4 TEM	0.757817645172306	0.115622324919959	0.07	65	1	WIPF2
CD4 TEM	0.758095726818202	-0.203710660624153	59	63	1	ZFP91
CD4 TEM	0.758172162394787	0.1742595120543	53	49	1	KCTD7
CD4 TEM	0.758428714545619	-0.143410150356339	81	86	1	SAMD9
CD4 TEM	0.758718619776841	-0.303874822549584	22	24	1	CHCHD1
CD4 TEM	0.758742961369251	0.128919147533417	134	128	1	CEP192
CD4 TEM	0.758799615808844	-0.111229744607189	45	49	1	COPS9
CD4 TEM	0.758799615808844	-0.111229744607189	45	49	1	KIF20B
CD4 TEM	0.758932808665977	-0.174526274726776	57	53	1	IPO11
CD4 TEM	0.759172100239694	-0.146225165963393	45	49	1	GPR107
CD4 TEM	0.759252054708551	-0.298228259408442	22	24	1	LINC01376
CD4 TEM	0.759307494607129	-0.160012117693468	0.04	37	1	NUDT3
CD4 TEM	0.759719824661069	-0.271043430082212	37	41	1	TOPORS
CD4 TEM	0.759784965460195	-0.291801990249009	22	24	1	AC073111.4
CD4 TEM	0.759784965460195	-0.291801990249009	22	24	1	WDR45
CD4 TEM	0.760005970612663	0.156150131502569	53	49	1	GTF3C3
CD4 TEM	0.76137020086586	0.228390255081909	84	79	1	SFT2D2
CD4 TEM	0.761473369836914	-0.213000422541411	59	63	1	ATL2
CD4 TEM	0.761840308486022	-0.239334570354874	0.03	33	1	TCIRG1
CD4 TEM	0.761840308486022	-0.239334570354874	0.03	33	1	GIT1
CD4 TEM	0.762066033416591	0.345627930366283	19	16	1	ADRB2
CD4 TEM	0.762066033416591	0.345627930366283	19	16	1	TFEB
CD4 TEM	0.762066033416591	0.345627930366283	19	16	1	POP1
CD4 TEM	0.762066033416591	0.345627930366283	19	16	1	EXD3
CD4 TEM	0.762066033416591	0.345627930366283	19	16	1	ADORA2A
CD4 TEM	0.762477610947541	-0.221412662357611	22	24	1	ZNF565
CD4 TEM	0.762546541792738	0.1742595120543	53	49	1	CHMP1A
CD4 TEM	0.762660667643774	-0.140794202149327	101	106	1	PSMB8
CD4 TEM	0.762749411808439	-0.143410150356338	22	24	1	EPS8
CD4 TEM	0.763015285728455	-0.12830325796613	22	24	1	AC009061.2
CD4 TEM	0.76347956954679	-0.107544697799333	37	41	1	TTI1
CD4 TEM	0.763486095342077	-0.198692585857528	0.03	33	1	METAP1D
CD4 TEM	0.76356553618125	-0.184886786332497	22	24	1	UBA7
CD4 TEM	0.76356553618125	-0.184886786332497	22	24	1	NUP43
CD4 TEM	0.76356553618125	-0.184886786332497	22	24	1	LONRF1
CD4 TEM	0.76356553618125	-0.184886786332497	22	24	1	SLC25A28
CD4 TEM	0.76356553618125	-0.184886786332497	22	24	1	POP5
CD4 TEM	0.76356553618125	-0.184886786332497	22	24	1	NUBP2
CD4 TEM	0.76356553618125	-0.184886786332497	22	24	1	AARSD1
CD4 TEM	0.76356553618125	-0.184886786332497	22	24	1	CHMP6
CD4 TEM	0.764383765233357	0.117675983687933	53	49	1	COG2
CD4 TEM	0.764510728005732	0.438737334757764	19	16	1	LINC01137
CD4 TEM	0.764510728005732	0.246092256815368	19	16	1	ERMAP
CD4 TEM	0.764510728005732	0.246092256815368	19	16	1	AC025171.3
CD4 TEM	0.764510728005732	0.246092256815368	19	16	1	ZFP62
CD4 TEM	0.764510728005732	0.246092256815368	19	16	1	AARS2
CD4 TEM	0.764510728005732	0.246092256815368	19	16	1	MTRES1
CD4 TEM	0.764510728005732	0.345627930366283	19	16	1	NAPRT
CD4 TEM	0.764510728005732	0.246092256815368	19	16	1	ZNF511
CD4 TEM	0.764519386763428	-0.141359410791576	115	0.12	1	R3HCC1L
CD4 TEM	0.764631996364362	0.182898430328174	0.09	86	1	SLC9A8
CD4 TEM	0.764734434560602	-0.147412080913835	67	71	1	PNRC2
CD4 TEM	0.764942178524942	-0.232348140038767	158	163	1	NUFIP2
CD4 TEM	0.764983887129647	-0.226278417529428	51	55	1	MCMBP
CD4 TEM	0.765004068356625	-0.147883626935646	208	212	1	SFPQ
CD4 TEM	0.765097386423531	-0.168945242463476	67	71	1	MMP24OS
CD4 TEM	0.765334419233877	-0.246947754464749	0.03	33	1	PLEKHG3
CD4 TEM	0.765386874751458	-0.156234190713922	175	181	1	QKI
CD4 TEM	0.765693850427963	-0.206913092662496	107	112	1	NUP214
CD4 TEM	0.765707108864471	-0.12830325796613	22	24	1	NUFIP1
CD4 TEM	0.765737649280989	0.193624836921233	19	16	1	ANKMY2
CD4 TEM	0.765737649280989	0.193624836921233	19	16	1	NAGLU
CD4 TEM	0.76696952541111	0.139177052898856	19	16	1	DHDDS
CD4 TEM	0.76696952541111	0.139177052898856	19	16	1	WDR55
CD4 TEM	0.76696952541111	0.139177052898856	19	16	1	SMIM27
CD4 TEM	0.76696952541111	0.139177052898856	19	16	1	TRAF2
CD4 TEM	0.76696952541111	0.139177052898856	19	16	1	ESRRA
CD4 TEM	0.76696952541111	0.139177052898856	19	16	1	MYH10
CD4 TEM	0.76745212417788	-0.11303650131282	81	86	1	HNRNPA0
CD4 TEM	0.767452144503699	-0.107544697799333	81	86	1	DRAP1
CD4 TEM	0.767647938637548	-0.160012117693468	37	41	1	ELMO2
CD4 TEM	0.767656108575337	0.276086997113205	36	33	1	GUF1
CD4 TEM	0.767656108575337	0.276086997113205	36	33	1	TOP3A
CD4 TEM	0.767656108575337	0.221639213090828	36	33	1	STARD3
CD4 TEM	0.767659538502407	-0.138356922630053	189	193	1	FXYD5
CD4 TEM	0.767721924027587	0.218715817884063	71	67	1	TNFSF10
CD4 TEM	0.767879685655253	0.193624836921233	19	16	1	ASB6
CD4 TEM	0.769211222858315	0.193624836921233	36	33	1	CDC37L1
CD4 TEM	0.769299526827738	-0.101831046604938	0.03	33	1	CDKL1
CD4 TEM	0.769299526827738	-0.101831046604938	0.03	33	1	PAGR1
CD4 TEM	0.769299526827738	-0.101831046604938	0.03	33	1	MRPL38
CD4 TEM	0.769954499541245	0.185163258173036	0.11	106	1	RYBP
CD4 TEM	0.771195095185463	0.165055684724461	36	33	1	RASSF7
CD4 TEM	0.771388324743004	0.333027893586649	48	45	1	GXYLT1
CD4 TEM	0.771721827788583	-0.11303650131282	148	153	1	MAF
CD4 TEM	0.772034134911893	0.128036495293656	59	55	1	RBM19
CD4 TEM	0.772173152385368	-0.168945242463476	19	16	1	XXYLT1
CD4 TEM	0.772344732391731	0.292188671404822	67	63	1	SPEF2
CD4 TEM	0.772752574726888	0.139177052898856	36	33	1	IFT57
CD4 TEM	0.772752574726888	0.139177052898856	36	33	1	AC107223.1
CD4 TEM	0.772752574726888	0.139177052898856	36	33	1	ZNF429
CD4 TEM	0.77322969665951	0.240930551699589	42	39	1	SUCLG1
CD4 TEM	0.773250985978323	-0.242194224494115	158	161	1	GIMAP4
CD4 TEM	0.773857015370601	0.123235509029834	71	67	1	PPTC7
CD4 TEM	0.773866642370574	0.168089744814095	36	33	1	AL731577.2
CD4 TEM	0.774174369339138	0.210112959709801	54	51	1	UBE2O
CD4 TEM	0.774320516476132	-0.275860446379988	19	16	1	CENPX
CD4 TEM	0.774362394999447	-0.210765418158103	71	75	1	BANP
CD4 TEM	0.774850927652415	0.115622324919959	71	67	1	GOLGA7
CD4 TEM	0.77502923349052	-0.261277123235551	79	84	1	SSR1
CD4 TEM	0.775328846892707	0.253997454900714	67	63	1	ABL1
CD4 TEM	0.775622217441895	-0.12830325796613	59	63	1	TUFM
CD4 TEM	0.775622217441895	-0.168945242463476	59	63	1	KAT7
CD4 TEM	0.775648645480652	-0.233796386813444	43	47	1	PWP1
CD4 TEM	0.776052830446377	-0.172327881858128	98	92	1	JADE2
CD4 TEM	0.776168159081875	-0.246947754464749	0.03	26	1	FRMD4A
CD4 TEM	0.776195008531386	-0.235218461882642	57	61	1	PPP4C
CD4 TEM	0.776659178112467	-0.332443974746355	36	39	1	COX7B
CD4 TEM	0.777120006609465	0.240930551699589	42	39	1	DCAF16
CD4 TEM	0.777120006609465	0.193624836921233	42	39	1	GPAT4
CD4 TEM	0.777510114728087	-0.32993711913578	36	39	1	SIRT5
CD4 TEM	0.778379414962241	0.117675983687933	42	39	1	CR1
CD4 TEM	0.778563046688317	0.216344913421316	42	39	1	FLOT1
CD4 TEM	0.778597441796493	0.274243297129516	61	57	1	PMF1
CD4 TEM	0.779156626419827	-0.465338245243701	28	31	1	NDUFA7
CD4 TEM	0.779189004685672	-0.240658751302256	171	173	1	XPO1
CD4 TEM	0.779361575867752	-0.116715283690918	95	0.1	1	SHLD2
CD4 TEM	0.779667355333394	-0.338870243905789	36	39	1	SMAD5
CD4 TEM	0.779712683945385	-0.12830325796613	73	77	1	MSRA
CD4 TEM	0.779809416031848	0.21438339708803	48	45	1	RNF20
CD4 TEM	0.780144214847634	-0.184886786332497	43	47	1	EXOSC8
CD4 TEM	0.781015878071419	0.144715236440286	42	39	1	SLC25A51
CD4 TEM	0.781038961811874	-0.143410150356338	51	55	1	CCDC28A
CD4 TEM	0.781113439051096	-0.177212858447077	43	47	1	VDAC3
CD4 TEM	0.781113439051096	-0.177212858447077	43	47	1	SLC2A4RG
CD4 TEM	0.781202373245751	-0.168945242463476	64	67	1	AAGAB
CD4 TEM	0.781224806212036	0.165055684724461	0.03	33	1	FAM199X
CD4 TEM	0.781587389170475	-0.271043430082212	36	39	1	HPS3
CD4 TEM	0.781958883598436	0.193624836921232	54	51	1	PHF8
CD4 TEM	0.781990000313466	0.106913203727901	146	141	1	SFI1
CD4 TEM	0.782065590751178	0.129494499501517	42	39	1	MTMR8
CD4 TEM	0.782259579360204	0.117675983687934	172	167	1	PDS5B
CD4 TEM	0.782406320849539	0.218715817884063	73	69	1	ACBD3
CD4 TEM	0.782658529669358	0.178517944531024	118	114	1	UBE2E1
CD4 TEM	0.783655097518413	0.271627348922506	25	22	1	ZNF483
CD4 TEM	0.783675288840816	-0.154298466499075	43	47	1	INTS9
CD4 TEM	0.784029714901311	0.255025381585376	48	45	1	STAM2
CD4 TEM	0.784646817815843	-0.137581071554141	43	47	1	NBEAL2
CD4 TEM	0.784646817815843	-0.137581071554141	43	47	1	PRDM4
CD4 TEM	0.784989129087897	0.230150712946346	25	22	1	UBE2S
CD4 TEM	0.784998368720948	0.135098760314777	196	191	1	TOP2B
CD4 TEM	0.78574581820637	-0.183610629645227	289	285	1	CCNH
CD4 TEM	0.785876920447188	-0.391337663799924	12	14	1	AC090945.1
CD4 TEM	0.786230378207015	-0.391337663799924	12	14	1	WBP1
CD4 TEM	0.786230378207015	-0.391337663799924	12	14	1	PER2
CD4 TEM	0.786230378207015	-0.543340757244974	12	14	1	SULT1B1
CD4 TEM	0.786230378207015	-0.391337663799924	12	14	1	MSMO1
CD4 TEM	0.786230378207015	-0.391337663799924	12	14	1	TGFBI
CD4 TEM	0.786230378207015	-0.391337663799924	12	14	1	GZMH
CD4 TEM	0.786230378207015	-0.391337663799924	12	14	1	GALNS
CD4 TEM	0.786230378207015	-0.543340757244974	12	14	1	ZNF549
CD4 TEM	0.786303623967381	0.161203359228855	54	51	1	LINC01588
CD4 TEM	0.786309400149105	-0.271043430082212	36	39	1	LRRC37A3
CD4 TEM	0.786524367348566	-0.206913092662496	36	39	1	ANAPC7
CD4 TEM	0.786580976274825	0.193624836921233	25	22	1	CAD
CD4 TEM	0.786580976274825	0.193624836921233	25	22	1	LRATD2
CD4 TEM	0.786580976274825	0.193624836921233	25	22	1	CMAS
CD4 TEM	0.786580976274825	0.193624836921233	25	22	1	WARS
CD4 TEM	0.786580976274825	0.271627348922506	25	22	1	DERL2
CD4 TEM	0.786580976274825	0.193624836921233	25	22	1	HSPBP1
CD4 TEM	0.786707540309569	-0.34694354444147	95	98	1	BTBD10
CD4 TEM	0.786752287354055	0.142998763851264	48	45	1	AK5
CD4 TEM	0.787071911679916	-0.105033478643283	65	69	1	ZNF700
CD4 TEM	0.787121357703211	0.1742595120543	48	45	1	AP000331.1
CD4 TEM	0.787291092399026	0.160304763721206	141	136	1	TRRAP
CD4 TEM	0.787764790602443	-0.178343940465726	57	61	1	XRCC4
CD4 TEM	0.787916650351678	0.156150131502569	25	22	1	DIPK2A
CD4 TEM	0.787916650351678	0.156150131502569	25	22	1	ACAD10
CD4 TEM	0.788034375492136	0.101058718185159	96	102	1	PCSK5
CD4 TEM	0.788256379186743	0.129494499501517	48	45	1	UNKL
CD4 TEM	0.78828779157708	0.158859418760555	54	51	1	EIPR1
CD4 TEM	0.788832138243508	0.142998763851264	54	51	1	ACSF3
CD4 TEM	0.789007873972481	-0.112621635733861	101	106	1	CDC37
CD4 TEM	0.789079363368256	-0.221412662357611	12	14	1	EBNA1BP2
CD4 TEM	0.789079363368256	-0.221412662357611	12	14	1	JMJD4
CD4 TEM	0.789079363368256	-0.221412662357611	12	14	1	TEX261
CD4 TEM	0.789079363368256	-0.221412662357611	12	14	1	KYAT1
CD4 TEM	0.789079363368256	-0.221412662357611	12	14	1	AL157938.3
CD4 TEM	0.789079363368256	-0.221412662357611	12	14	1	CORO1C
CD4 TEM	0.789079363368256	-0.221412662357611	12	14	1	LYSMD4
CD4 TEM	0.789079363368256	-0.221412662357611	12	14	1	MBOAT7
CD4 TEM	0.789079363368256	-0.221412662357611	12	14	1	AC006547.1
CD4 TEM	0.789079363368256	-0.221412662357611	12	14	1	NCAPH2
CD4 TEM	0.78952959808871	0.11116267672926	25	22	1	AP4B1
CD4 TEM	0.78952959808871	0.11116267672926	25	22	1	PRIMPOL
CD4 TEM	0.789582166522123	-0.139274375787133	177	181	1	ENO1
CD4 TEM	0.789737341287016	-0.137581071554141	43	47	1	PPP1R14B
CD4 TEM	0.790499345133321	-0.253834140049989	12	14	1	SOX2-OT
CD4 TEM	0.790522340905291	0.109560572132757	174	183	1	OSBPL3
CD4 TEM	0.79121115883074	-0.101831046604938	12	14	1	ZNF587
CD4 TEM	0.791548586232563	-0.147412080913835	124	128	1	PSME1
CD4 TEM	0.79156712565539	0.501747132283564	14	12	1	CALHM2
CD4 TEM	0.791950922578567	-0.168945242463476	28	31	1	HIKESHI
CD4 TEM	0.792873998230516	-0.391337663799924	0.02	22	1	TSTA3
CD4 TEM	0.79304087305376	0.142998763851264	61	57	1	RHEB
CD4 TEM	0.79315671303924	-0.291801990249009	0.02	22	1	GET3
CD4 TEM	0.793703012127384	0.386269914863628	14	12	1	AC005920.2
CD4 TEM	0.793718986438429	-0.284422459883412	0.02	22	1	WDR53
CD4 TEM	0.793718986438429	-0.284422459883412	0.02	22	1	FAM217A
CD4 TEM	0.793718986438429	-0.391337663799924	0.02	22	1	TOMM40
CD4 TEM	0.793992560632549	0.119915150738223	161	157	1	RAD21
CD4 TEM	0.793996021247203	-0.230872991606678	0.05	53	1	MTMR9
CD4 TEM	0.794059283090723	0.193624836921233	12	14	1	C2CD2L
CD4 TEM	0.7942803661558	-0.161040044378129	85	0.09	1	DNMT3A
CD4 TEM	0.794877455966297	0.309102054341168	31	29	1	YTHDF1
CD4 TEM	0.795329249055745	-0.132603395399756	171	173	1	ADGRE5
CD4 TEM	0.795643006790028	-0.143410150356338	245	244	1	FTO
CD4 TEM	0.795788658639848	-0.340711590729956	42	45	1	CCDC59
CD4 TEM	0.795823008135959	-0.156872410162902	28	31	1	SPATS2
CD4 TEM	0.795823008135959	-0.156872410162902	28	31	1	RNF31
CD4 TEM	0.795823008135959	-0.156872410162902	28	31	1	PCIF1
CD4 TEM	0.795836980095527	-0.181884298170974	0.05	53	1	ZNF791
CD4 TEM	0.795840328299875	0.260739032779769	14	12	1	CRYBG2
CD4 TEM	0.795840328299875	0.260739032779769	14	12	1	CPT2
CD4 TEM	0.795840328299875	0.260739032779769	14	12	1	STK16
CD4 TEM	0.795840328299875	0.260739032779769	14	12	1	PTCD1
CD4 TEM	0.795840328299875	0.260739032779769	14	12	1	DEGS2
CD4 TEM	0.795840328299875	0.260739032779769	14	12	1	AC025283.2
CD4 TEM	0.795840328299875	0.260739032779769	14	12	1	AC008731.1
CD4 TEM	0.795840328299875	0.386269914863628	14	12	1	TAC4
CD4 TEM	0.795840328299875	0.386269914863628	14	12	1	AC005856.1
CD4 TEM	0.795840328299875	0.386269914863628	14	12	1	GAA
CD4 TEM	0.796166367145091	-0.192028855576517	0.09	94	1	C11orf65
CD4 TEM	0.796199888794841	0.139177052898857	12	14	1	NDUFA8
CD4 TEM	0.796549802204851	-0.291801990249009	0.02	22	1	SERAC1
CD4 TEM	0.796549802204851	-0.291801990249009	0.02	22	1	RANBP6
CD4 TEM	0.796555182558005	0.309102054341168	14	12	1	SLC40A1
CD4 TEM	0.796555182558005	0.309102054341168	14	12	1	WIPI1
CD4 TEM	0.796555192992849	0.193624836921233	12	14	1	BCAT2
CD4 TEM	0.796573922451598	-0.143410150356338	28	31	1	ANXA2R
CD4 TEM	0.796573922451598	-0.143410150356338	28	31	1	TYK2
CD4 TEM	0.797020425964079	0.22533369664857	31	29	1	BAG5
CD4 TEM	0.797166383712727	0.107115843666557	123	118	1	BRD7
CD4 TEM	0.797272551197926	-0.168945242463476	64	67	1	MBNL1-AS1
CD4 TEM	0.797410661217068	-0.168945242463476	0.02	22	1	PEF1
CD4 TEM	0.797410661217068	-0.168945242463476	0.02	22	1	ZNF197
CD4 TEM	0.797410661217068	-0.168945242463476	0.02	22	1	DPH7
CD4 TEM	0.797410661217068	-0.168945242463476	0.02	22	1	MTHFD1
CD4 TEM	0.797410661217068	-0.168945242463476	0.02	22	1	MFAP1
CD4 TEM	0.797410661217068	-0.168945242463476	0.02	22	1	SETD4
CD4 TEM	0.797984856996822	0.123235509029834	14	12	1	POMGNT1
CD4 TEM	0.797984856996822	0.123235509029834	14	12	1	RAVER2
CD4 TEM	0.797984856996822	0.123235509029834	14	12	1	ZNF514
CD4 TEM	0.797984856996822	0.123235509029834	14	12	1	BCS1L
CD4 TEM	0.797984856996822	0.123235509029834	14	12	1	NME9
CD4 TEM	0.797984856996822	0.123235509029834	14	12	1	C4orf19
CD4 TEM	0.797984856996822	0.123235509029834	14	12	1	MBLAC2
CD4 TEM	0.797984856996822	0.123235509029834	14	12	1	NOP16
CD4 TEM	0.797984856996822	0.123235509029834	14	12	1	TSPAN17
CD4 TEM	0.797984856996822	0.123235509029834	14	12	1	AL023584.2
CD4 TEM	0.797984856996822	0.123235509029834	14	12	1	MRPL17
CD4 TEM	0.797984856996822	0.123235509029834	14	12	1	LDLR
CD4 TEM	0.797984856996822	0.123235509029834	14	12	1	EID2
CD4 TEM	0.798056903124344	-0.111229744607189	25	22	1	NPC2
CD4 TEM	0.798056903124344	-0.111229744607189	25	22	1	GFOD2
CD4 TEM	0.798477433239609	0.171082268270144	157	153	1	SLAMF1
CD4 TEM	0.799934940810972	0.106161995670893	67	63	1	YEATS2
CD4 TEM	0.799934940810972	0.106161995670893	67	63	1	TFRC
CD4 TEM	0.800364738652698	0.286734241312714	31	29	1	EDC4
CD4 TEM	0.800364738652698	0.161203359228855	31	29	1	HDGFL2
CD4 TEM	0.800513440205141	0.11116267672926	0.02	22	1	ELP6
CD4 TEM	0.800572472340019	-0.107544697799333	78	81	1	JTB
CD4 TEM	0.80115363610394	-0.179833558606212	123	126	1	CD5
CD4 TEM	0.801272807671891	-0.230872991606678	25	22	1	PFDN6
CD4 TEM	0.802001004286943	-0.184886786332497	42	45	1	NKAP
CD4 TEM	0.802087495656841	0.296718329885336	75	71	1	N4BP2L1
CD4 TEM	0.8020984070616	0.16418105902875	123	118	1	STRN
CD4 TEM	0.802188091229114	0.246092256815368	37	35	1	RGS2
CD4 TEM	0.802395679867601	-0.227838931517045	42	45	1	ZNHIT1
CD4 TEM	0.803158367123557	-0.253834140049989	109	112	1	TRAF5
CD4 TEM	0.803249559471295	-0.255133280201613	0.13	132	1	GTDC1
CD4 TEM	0.803257598257831	-0.198692585857528	64	67	1	Z93930.2
CD4 TEM	0.803457121553731	-0.143410150356339	78	81	1	FBXO42
CD4 TEM	0.8044095451871	-0.239334570354874	14	12	1	ETS2
CD4 TEM	0.804961356396104	-0.188520780800237	84	88	1	MOSMO
CD4 TEM	0.805397207634281	-0.113130946341879	345	0.34	1	SAMHD1
CD4 TEM	0.805416588686255	-0.193398286188015	56	59	1	ADNP2
CD4 TEM	0.805851809356408	-0.32993711913578	34	37	1	ATOX1
CD4 TEM	0.805904297991918	0.246092256815368	37	35	1	ZNF169
CD4 TEM	0.806041738795223	-0.251160005751664	82	86	1	FBXL3
CD4 TEM	0.806346303398151	-0.391337663799924	54	57	1	MAP4K2
CD4 TEM	0.806605941465243	-0.124398803510214	189	193	1	CRYBG1
CD4 TEM	0.806620880438951	-0.183532778686522	104	108	1	WRN
CD4 TEM	0.806733003661897	-0.327207326380209	34	37	1	MAST3
CD4 TEM	0.806737903614518	-0.271043430082212	34	37	1	SNHG15
CD4 TEM	0.807927410253105	-0.133539906332277	132	136	1	DARS
CD4 TEM	0.80801638087622	-0.109566695384544	278	281	1	TLE4
CD4 TEM	0.808295955877254	-0.21985719585557	146	138	1	STAU2
CD4 TEM	0.808999696053152	-0.105935444937676	0.05	53	1	PRDX5
CD4 TEM	0.809417297449908	0.278513734507746	43	41	1	ZNF678
CD4 TEM	0.809555494550488	-0.116715283690919	186	189	1	BICRAL
CD4 TEM	0.80962485850059	0.139177052898856	37	35	1	NADK
CD4 TEM	0.80962485850059	0.139177052898856	37	35	1	PMVK
CD4 TEM	0.80962485850059	0.139177052898856	37	35	1	MRNIP
CD4 TEM	0.810737747753266	0.149230717562779	37	35	1	CST3
CD4 TEM	0.811608643778226	-0.260093130521672	34	37	1	SNRNP27
CD4 TEM	0.811697931073532	-0.133025668208533	79	75	1	FBXO21
CD4 TEM	0.811827625038015	0.193624836921233	37	35	1	SGPP2
CD4 TEM	0.812050363302907	0.170541223808191	43	41	1	PASK
CD4 TEM	0.812146341688208	0.1812411124654	75	71	1	LUZP1
CD4 TEM	0.812266217538854	0.144715236440286	37	35	1	PRRC1
CD4 TEM	0.81241513287284	-0.122520905372124	123	126	1	ST8SIA4
CD4 TEM	0.8129555971171	-0.284422459883412	34	37	1	RAP2C-AS1
CD4 TEM	0.812969663789805	-0.143410150356338	56	59	1	ZMAT2
CD4 TEM	0.81428882818426	-0.11303650131282	76	79	1	ZBTB40
CD4 TEM	0.814755282600385	-0.101831046604938	31	29	1	ENOPH1
CD4 TEM	0.815072354009468	0.193624836921232	0.05	47	1	DENND1C
CD4 TEM	0.815963005511604	-0.391337663799924	26	29	1	PEX16
CD4 TEM	0.816223653376311	-0.391337663799924	26	29	1	MIR646HG
CD4 TEM	0.816311206744481	-0.161855817677157	0.09	94	1	AL645568.1
CD4 TEM	0.816407769871586	0.101702347480193	0.05	47	1	UBE2J1
CD4 TEM	0.816421251850254	-0.144697696216799	84	88	1	VAV3
CD4 TEM	0.816491601233104	-0.189703802630274	34	37	1	BET1
CD4 TEM	0.816705233672517	-0.355713754069203	61	63	1	EXOG
CD4 TEM	0.817198241538389	0.286734241312714	0.02	18	1	LINC02062
CD4 TEM	0.817198241538389	0.286734241312714	0.02	18	1	SLC35B4
CD4 TEM	0.817198241538389	0.286734241312714	0.02	18	1	PAXIP1-AS2
CD4 TEM	0.817198241538389	0.286734241312714	0.02	18	1	ITGB1-DT
CD4 TEM	0.817783550878776	-0.272693167301305	54	57	1	MRPS6
CD4 TEM	0.817891397283143	-0.115703221186497	129	132	1	INO80D
CD4 TEM	0.81808674444288	-0.105935444937676	56	59	1	SNAPC3
CD4 TEM	0.818121091691692	0.216344913421316	82	79	1	TRAPPC12
CD4 TEM	0.818184863202441	0.175702928923969	43	41	1	AC079142.1
CD4 TEM	0.818389969087088	0.236693558813118	0.02	18	1	ZNF22
CD4 TEM	0.819527126518429	-0.101831046604939	157	161	1	SNTB1
CD4 TEM	0.819873663573621	0.193624836921233	0.02	18	1	TRIM35
CD4 TEM	0.819873663573621	0.193624836921233	0.02	18	1	LRRC14
CD4 TEM	0.819873663573621	0.193624836921233	0.02	18	1	AL355916.2
CD4 TEM	0.820047061494296	-0.324223467941387	31	29	1	ECSIT
CD4 TEM	0.820237234147356	-0.308875503607951	26	29	1	CEP70
CD4 TEM	0.820237234147356	-0.308875503607951	26	29	1	TNPO2
CD4 TEM	0.820267093912798	-0.14679960158352	418	403	1	HMGB1
CD4 TEM	0.820376320341694	-0.116715283690918	104	108	1	RAB14
CD4 TEM	0.820496953191067	-0.12830325796613	34	37	1	BICD2
CD4 TEM	0.820785260833626	-0.25807113293646	48	45	1	SMS
CD4 TEM	0.82082272253925	0.123235509029834	93	0.09	1	WDR44
CD4 TEM	0.821066550688603	0.149230717562779	0.02	18	1	SOCS7
CD4 TEM	0.821833129403898	0.123235509029834	68	65	1	RAB11FIP2
CD4 TEM	0.822619271310689	-0.141070554040008	312	0.31	1	SRGN
CD4 TEM	0.822740618272562	0.131083370852519	95	0.1	1	PSMD1
CD4 TEM	0.823012078135986	-0.239334570354874	26	29	1	RNF185
CD4 TEM	0.823012078135986	-0.239334570354874	26	29	1	MID1IP1
CD4 TEM	0.823636808975707	0.151189570600836	278	275	1	NSD3
CD4 TEM	0.823903406396668	-0.13979889680396	37	35	1	UQCRC1
CD4 TEM	0.82406125418672	-0.206913092662496	34	37	1	CRTAP
CD4 TEM	0.824147113814433	0.138748508401159	363	363	1	BPTF
CD4 TEM	0.825117499061604	0.379180490077308	33	31	1	DYNC2H1
CD4 TEM	0.826144833680017	-0.202303839409907	82	77	1	PDK1
CD4 TEM	0.82654169879284	-0.179833558606211	26	29	1	OTUD7B
CD4 TEM	0.826644320200822	-0.15317792660516	62	65	1	TYW1B
CD4 TEM	0.826898769361391	0.300540040837744	26	24	1	SNX30
CD4 TEM	0.826898769361391	0.300540040837744	26	24	1	PCED1A
CD4 TEM	0.827023212673718	-0.391337663799924	19	0.02	1	ZBTB7B
CD4 TEM	0.827293288572846	-0.561262665242236	11	12	1	AP1S3
CD4 TEM	0.827293288572846	-0.713265758687286	11	12	1	MEF2C
CD4 TEM	0.827293288572846	-0.561262665242236	11	12	1	HULC
CD4 TEM	0.827293288572846	-0.561262665242236	11	12	1	LINC02725
CD4 TEM	0.827293288572846	-0.561262665242236	11	12	1	ZNF382
CD4 TEM	0.827469176623059	-0.158676907009649	67	63	1	APTX
CD4 TEM	0.827747469705603	-0.12830325796613	43	41	1	ASB8
CD4 TEM	0.827929930033738	0.56559361430819	33	31	1	BLK
CD4 TEM	0.828048547892471	-0.143410150356338	26	29	1	EFCAB10
CD4 TEM	0.828125524098569	0.115622324919959	101	106	1	KIAA0355
CD4 TEM	0.828328424791608	-0.150329564296129	89	92	1	DDX58
CD4 TEM	0.82882301057501	-0.12830325796613	26	29	1	CRIM1
CD4 TEM	0.82882301057501	-0.12830325796613	26	29	1	CASP7
CD4 TEM	0.82882301057501	-0.12830325796613	26	29	1	RPS6KB2
CD4 TEM	0.82882301057501	-0.12830325796613	26	29	1	FAM210A
CD4 TEM	0.82902883840725	-0.202303839409907	81	84	1	POLR2L
CD4 TEM	0.829129954782159	-0.284422459883412	0.04	43	1	GPR132
CD4 TEM	0.829408375622461	0.11562232491996	34	37	1	C11orf80
CD4 TEM	0.82949199660743	-0.101831046604939	48	51	1	TRIM26
CD4 TEM	0.829612555629802	-0.391337663799924	11	12	1	NUSAP1
CD4 TEM	0.829642095809202	-0.168945242463476	67	63	1	CCNC
CD4 TEM	0.829708665651516	-0.391337663799924	19	0.02	1	SCART1
CD4 TEM	0.829997927391761	-0.391337663799924	11	12	1	PRKAB2
CD4 TEM	0.829997927391761	-0.391337663799924	11	12	1	ALK
CD4 TEM	0.829997927391761	-0.391337663799924	11	12	1	BET1L
CD4 TEM	0.829997927391761	-0.561262665242236	11	12	1	SWAP70
CD4 TEM	0.829997927391761	-0.391337663799924	11	12	1	CINP
CD4 TEM	0.829997927391761	-0.391337663799924	11	12	1	CDAN1
CD4 TEM	0.829997927391761	-0.561262665242236	11	12	1	PDE4A
CD4 TEM	0.829997927391761	-0.391337663799924	11	12	1	CA11
CD4 TEM	0.829997927391761	-0.391337663799924	11	12	1	ESS2
CD4 TEM	0.830007050051622	-0.284422459883412	19	0.02	1	TMUB1
CD4 TEM	0.830024380995382	0.230150712946346	26	24	1	KATNAL1
CD4 TEM	0.830304310494778	-0.284422459883412	0.02	18	1	MRPS33
CD4 TEM	0.830304310494778	-0.168945242463476	0.02	18	1	C12orf76
CD4 TEM	0.830601479227113	-0.391337663799924	19	0.02	1	CARD19
CD4 TEM	0.830601479227113	-0.275860446379988	19	0.02	1	DMAC2L
CD4 TEM	0.830601479227113	-0.275860446379988	19	0.02	1	BCL2A1
CD4 TEM	0.830601479227113	-0.275860446379988	19	0.02	1	PARVB
CD4 TEM	0.830858958429187	-0.105033478643283	0.13	134	1	TASOR
CD4 TEM	0.830955789254867	-0.155270305566399	75	77	1	TSTD3
CD4 TEM	0.831877582123068	-0.122151030984535	62	65	1	GMPS
CD4 TEM	0.83203496153082	-0.147412080913835	68	71	1	AP2M1
CD4 TEM	0.832319035062194	-0.221412662357611	11	12	1	ECT2L
CD4 TEM	0.832319035062194	-0.221412662357611	11	12	1	AL390774.2
CD4 TEM	0.832319035062194	-0.221412662357611	11	12	1	DHRS4
CD4 TEM	0.832319035062194	-0.221412662357611	11	12	1	TTC28
CD4 TEM	0.83267674208074	-0.239334570354874	54	57	1	IFI44L
CD4 TEM	0.83270810800449	-0.198692585857528	11	12	1	MAD2L2
CD4 TEM	0.83270810800449	-0.198692585857528	11	12	1	NBPF1
CD4 TEM	0.83270810800449	-0.198692585857528	11	12	1	SNAPIN
CD4 TEM	0.83270810800449	-0.198692585857528	11	12	1	NTPCR
CD4 TEM	0.83270810800449	-0.198692585857528	11	12	1	ITIH4
CD4 TEM	0.83270810800449	-0.198692585857528	11	12	1	AC104078.2
CD4 TEM	0.83270810800449	-0.198692585857528	11	12	1	HCG11
CD4 TEM	0.83270810800449	-0.198692585857528	11	12	1	LHFPL5
CD4 TEM	0.83270810800449	-0.198692585857528	11	12	1	MTURN
CD4 TEM	0.83270810800449	-0.198692585857528	11	12	1	DNAJC30
CD4 TEM	0.83270810800449	-0.198692585857528	11	12	1	PLOD3
CD4 TEM	0.83270810800449	-0.198692585857528	11	12	1	RPP25L
CD4 TEM	0.83270810800449	-0.198692585857528	11	12	1	CBWD6
CD4 TEM	0.83270810800449	-0.198692585857528	11	12	1	CCDC180
CD4 TEM	0.83270810800449	-0.198692585857528	11	12	1	SLC31A1
CD4 TEM	0.83270810800449	-0.198692585857528	11	12	1	AACS
CD4 TEM	0.83270810800449	-0.198692585857528	11	12	1	VPS18
CD4 TEM	0.83270810800449	-0.198692585857528	11	12	1	LYRM1
CD4 TEM	0.83270810800449	-0.198692585857528	11	12	1	SULT1A1
CD4 TEM	0.83270810800449	-0.198692585857528	11	12	1	RTEL1
CD4 TEM	0.83298417808587	-0.140205347022421	213	214	1	SLC25A6
CD4 TEM	0.832993187630724	-0.184886786332497	19	0.02	1	BCKDHA
CD4 TEM	0.83315262308904	0.156150131502569	26	24	1	GPATCH4
CD4 TEM	0.83315262308904	0.156150131502569	26	24	1	AL137009.1
CD4 TEM	0.83315262308904	0.156150131502569	26	24	1	CHMP5
CD4 TEM	0.83315262308904	0.156150131502569	26	24	1	AC003681.1
CD4 TEM	0.833471786951037	-0.137581071554141	89	92	1	MARK2
CD4 TEM	0.833588369798794	-0.168945242463476	19	0.02	1	SCNM1
CD4 TEM	0.833588369798794	-0.168945242463476	19	0.02	1	SAP30L
CD4 TEM	0.83367662105472	-0.177212858447077	0.04	43	1	ATF6B
CD4 TEM	0.834125950816657	-0.253834140049989	61	63	1	UFC1
CD4 TEM	0.834193604522213	-0.150329564296129	19	0.02	1	AC008549.2
CD4 TEM	0.834193604522213	-0.150329564296129	19	0.02	1	HARS2
CD4 TEM	0.834193604522213	-0.150329564296129	19	0.02	1	AC016957.2
CD4 TEM	0.834193604522213	-0.150329564296129	19	0.02	1	AC027020.2
CD4 TEM	0.834193604522213	-0.150329564296129	19	0.02	1	HAUS1
CD4 TEM	0.834193604522213	-0.150329564296129	19	0.02	1	MCM5
CD4 TEM	0.834193604522213	-0.150329564296129	19	0.02	1	RP2
CD4 TEM	0.834262549737405	0.309102054341168	33	31	1	ZC3H3
CD4 TEM	0.834262549737405	0.309102054341168	33	31	1	RAB4B
CD4 TEM	0.834460832273745	0.123235509029834	26	24	1	AC008083.3
CD4 TEM	0.834649156780455	-0.113352916500159	129	132	1	WDR43
CD4 TEM	0.834740928844388	0.144715236440286	33	31	1	AC025159.1
CD4 TEM	0.835027413765449	0.123235509029834	11	12	1	AIM2
CD4 TEM	0.835027413765449	0.123235509029834	11	12	1	WDYHV1
CD4 TEM	0.835441456868248	0.276086997113205	33	31	1	CCDC130
CD4 TEM	0.836164232286078	-0.192028855576518	0.04	43	1	CEP162
CD4 TEM	0.836620709030052	-0.143410150356338	54	57	1	RRP15
CD4 TEM	0.837331704210941	0.123235509029834	26	24	1	AC009041.2
CD4 TEM	0.837351645414917	0.123235509029834	11	12	1	XKR9
CD4 TEM	0.837560064297507	-0.324223467941387	33	35	1	TATDN1
CD4 TEM	0.837606720823819	-0.253834140049989	47	49	1	SARM1
CD4 TEM	0.838904156016392	-0.113803688271015	152	155	1	ATP5MC2
CD4 TEM	0.839185847609847	-0.168945242463476	68	71	1	VPS39
CD4 TEM	0.839202888046538	0.165055684724461	33	31	1	TMED3
CD4 TEM	0.840165150394511	0.149230717562779	19	0.02	1	GTF2H2C
CD4 TEM	0.840165150394511	0.149230717562779	19	0.02	1	GPAA1
CD4 TEM	0.840165150394511	0.149230717562779	19	0.02	1	MIEF1
CD4 TEM	0.840282274058517	-0.184886786332497	87	0.09	1	LGALS8
CD4 TEM	0.84028939757667	-0.213000422541411	61	63	1	RCAN3AS
CD4 TEM	0.840312189819879	-0.133539906332277	75	77	1	PWWP2A
CD4 TEM	0.840371735177113	0.14209453628115	76	73	1	ADCY7
CD4 TEM	0.840846870312541	0.179819037396202	0.07	67	1	POLR1D
CD4 TEM	0.840926850071518	-0.156872410162901	0.05	47	1	AK9
CD4 TEM	0.841031385543231	0.210112959709801	57	55	1	CHORDC1
CD4 TEM	0.841152321979479	0.193624836921233	64	61	1	PRKD2
CD4 TEM	0.841666659298771	-0.105935444937676	54	57	1	HSPA4
CD4 TEM	0.842018120830244	-0.133539906332277	75	77	1	TXNDC11
CD4 TEM	0.842207852150976	0.132224292257089	26	29	1	KIF27
CD4 TEM	0.84271578258994	0.168089744814095	39	37	1	ZNF639
CD4 TEM	0.84273239430852	0.106161995670893	33	31	1	FNIP2
CD4 TEM	0.84273239430852	0.106161995670893	33	31	1	ZDHHC7
CD4 TEM	0.84273239430852	0.106161995670893	33	31	1	SEH1L
CD4 TEM	0.84278120847456	-0.12830325796613	0.04	43	1	SLC4A1AP
CD4 TEM	0.842964816225481	0.22533369664857	26	29	1	SDF2
CD4 TEM	0.843731771022722	0.113134919060864	82	79	1	UBASH3A
CD4 TEM	0.845176564681881	-0.221412662357611	26	24	1	MPHOSPH6
CD4 TEM	0.845350275592497	-0.131693847166904	234	234	1	PRKDC
CD4 TEM	0.846277591880596	-0.189703802630274	33	35	1	AC010883.3
CD4 TEM	0.846433292998687	0.132224292257089	64	61	1	SARS
CD4 TEM	0.846973163094726	0.129052835625148	161	159	1	NRF1
CD4 TEM	0.84835879705909	0.111162676729259	0.07	67	1	FGFR1OP2
CD4 TEM	0.848501862478466	-0.143410150356338	109	112	1	SUPT20H
CD4 TEM	0.848911141876071	0.132563311184954	267	265	1	SUPT3H
CD4 TEM	0.849073879294479	0.123235509029834	57	55	1	NISCH
CD4 TEM	0.849088086132082	-0.113556672596944	219	0.22	1	DDX3X
CD4 TEM	0.850113324389136	0.103427027949654	45	43	1	EXOC3
CD4 TEM	0.852171524169699	0.608662336200076	16	14	1	EVI5
CD4 TEM	0.852686646184879	0.109355920023628	174	171	1	PPP2R2A
CD4 TEM	0.853452966094757	-0.281713172625426	59	61	1	ZFAND5
CD4 TEM	0.854186889343282	0.103427027949654	0.04	43	1	COX20
CD4 TEM	0.854613300157871	-0.31333515179865	25	26	1	KNTC1
CD4 TEM	0.85468263651731	-0.12830325796613	75	71	1	IL2RB
CD4 TEM	0.854760523280111	-0.101831046604938	33	31	1	ZNF333
CD4 TEM	0.854811141241643	0.106161995670893	64	61	1	MICAL3
CD4 TEM	0.85504952910412	-0.391337663799924	45	47	1	PAFAH1B2
CD4 TEM	0.855474223530053	0.101702347480193	51	49	1	SAMD4B
CD4 TEM	0.85624792086229	-0.109924728651276	107	0.11	1	WDFY1
CD4 TEM	0.85732923461858	-0.107544697799332	185	177	1	GZMK
CD4 TEM	0.857432224817835	-0.391337663799924	45	47	1	PEAK1
CD4 TEM	0.857785927548151	0.126061553108598	96	94	1	UGP2
CD4 TEM	0.858026458779126	-0.34694354444147	45	47	1	CDHR3
CD4 TEM	0.858097462717304	0.101506634932801	293	287	1	DYM
CD4 TEM	0.858125310689075	0.151804661226605	48	51	1	KANK1
CD4 TEM	0.858277989727455	-0.137292041193385	208	0.21	1	LINC02328
CD4 TEM	0.858549815271685	0.15615013150257	253	253	1	S100A6
CD4 TEM	0.858581313225054	-0.221412662357611	39	41	1	AK3
CD4 TEM	0.859071486374584	-0.210765418158103	25	26	1	ETAA1
CD4 TEM	0.859071486374584	-0.303874822549584	25	26	1	AC092338.3
CD4 TEM	0.859152780442773	-0.161855817677157	47	49	1	ELMOD3
CD4 TEM	0.859208896004504	-0.15952198857685	165	167	1	MDM4
CD4 TEM	0.859328478037402	0.193624836921233	16	14	1	NCK1-DT
CD4 TEM	0.859328478037402	0.193624836921233	16	14	1	NOCT
CD4 TEM	0.859328478037402	0.193624836921233	16	14	1	HIST1H2BG
CD4 TEM	0.859328478037402	0.309102054341168	16	14	1	ROBO3
CD4 TEM	0.859328478037402	0.193624836921233	16	14	1	ZNF28
CD4 TEM	0.859328478037402	0.193624836921233	16	14	1	ZNF787
CD4 TEM	0.859659251376876	0.121112337136864	127	124	1	TMEM243
CD4 TEM	0.859720715538773	0.41601725825768	28	26	1	SUSD1
CD4 TEM	0.859844251235872	0.300540040837744	53	51	1	MTERF1
CD4 TEM	0.860792847078707	-0.344031949021567	45	47	1	CD8B
CD4 TEM	0.861384651644203	-0.260093130521672	33	31	1	CRYBG3
CD4 TEM	0.862287331200949	0.397158231006364	22	0.02	1	LEPR
CD4 TEM	0.862439230890738	-0.111229744607189	45	43	1	RAB30-DT
CD4 TEM	0.863083879200234	-0.12830325796613	16	14	1	PCGF6
CD4 TEM	0.863236020750844	0.11116267672926	146	143	1	POU2F1
CD4 TEM	0.863289045045141	-0.111229744607189	25	26	1	MYD88
CD4 TEM	0.863289045045141	-0.111229744607189	25	26	1	ATPAF2
CD4 TEM	0.863289045045141	-0.111229744607189	25	26	1	DESI1
CD4 TEM	0.863402934034732	-0.101831046604939	89	92	1	RNF138
CD4 TEM	0.864274115082391	-0.147412080913835	121	116	1	PDK3
CD4 TEM	0.864822173402806	-0.133025668208533	85	81	1	GTF2B
CD4 TEM	0.864949372634805	-0.150329564296129	39	41	1	DNTTIP2
CD4 TEM	0.864949372634805	-0.150329564296129	39	41	1	KNOP1
CD4 TEM	0.865132424273774	-0.101831046604938	16	14	1	B3GALT6
CD4 TEM	0.865132424273774	-0.101831046604938	16	14	1	ZSCAN5A
CD4 TEM	0.865132424273774	-0.391337663799924	16	14	1	CBR3
CD4 TEM	0.865132424273774	-0.101831046604938	16	14	1	IKBKG
CD4 TEM	0.865169703478353	0.319155719005091	22	0.02	1	ZUP1
CD4 TEM	0.865286907486559	-0.195417453824667	92	94	1	IL18R1
CD4 TEM	0.866718003260611	-0.24323902481079	59	61	1	ANKRD26
CD4 TEM	0.867019369676413	-0.118319169393508	126	128	1	PSMB9
CD4 TEM	0.86750882957251	-0.391337663799924	17	18	1	AC092650.1
CD4 TEM	0.86750882957251	-0.391337663799924	17	18	1	TAOK2
CD4 TEM	0.86759959402607	-0.143410150356338	106	102	1	STMN3
CD4 TEM	0.868053819894872	0.236693558813118	22	0.02	1	ZNF316
CD4 TEM	0.868053819894872	0.236693558813118	22	0.02	1	AC025034.1
CD4 TEM	0.868053819894872	0.319155719005091	22	0.02	1	KCNK6
CD4 TEM	0.868146492983257	-0.107544697799333	39	41	1	ARRB1
CD4 TEM	0.868146492983257	-0.107544697799333	39	41	1	APH1B
CD4 TEM	0.868311168474733	-0.160012117693468	39	37	1	AC025171.2
CD4 TEM	0.868524212059903	-0.140529560299389	118	0.12	1	CDC27
CD4 TEM	0.868634439557783	-0.12830325796613	87	0.09	1	SEC22A
CD4 TEM	0.869299316227697	-0.130212847974762	186	187	1	ZC3H13
CD4 TEM	0.870143281290458	-0.320948335908526	31	33	1	POLR2F
CD4 TEM	0.870404375355824	0.324869370199484	28	26	1	C8orf76
CD4 TEM	0.870450353416008	-0.113235809877189	189	191	1	TOP 1,00
CD4 TEM	0.870928007757137	0.218715817884063	33	35	1	AIF1
CD4 TEM	0.870939644467537	0.149230717562779	22	0.02	1	MRPL24
CD4 TEM	0.870939644467537	0.149230717562779	22	0.02	1	AC005674.2
CD4 TEM	0.870939644467537	0.236693558813118	22	0.02	1	TTLL11
CD4 TEM	0.870939644467537	0.149230717562779	22	0.02	1	JPT1
CD4 TEM	0.870939644467537	0.149230717562779	22	0.02	1	SLC39A6
CD4 TEM	0.870939644467537	0.236693558813118	22	0.02	1	UPRT
CD4 TEM	0.870980224723935	-0.391337663799924	17	18	1	MED26
CD4 TEM	0.870980224723935	-0.265806781716065	17	18	1	ZNF444
CD4 TEM	0.87208790899512	-0.177212858447076	79	81	1	CASP8AP2
CD4 TEM	0.872782802175432	0.114847723537115	123	0.12	1	DMXL1
CD4 TEM	0.872852908790579	-0.11303650131282	79	81	1	MICOS10
CD4 TEM	0.873016439092892	0.161203359228855	25	26	1	P2RX7
CD4 TEM	0.873479819820828	0.115622324919959	0.11	108	1	NDEL1
CD4 TEM	0.873561393826463	0.149230717562779	65	63	1	ISG15
CD4 TEM	0.873640201502297	-0.103761073703339	118	114	1	EHD1
CD4 TEM	0.873717389909648	0.193624836921232	28	26	1	ALDH3A2
CD4 TEM	0.873823881989695	-0.150329564296129	17	18	1	SVBP
CD4 TEM	0.873823881989695	-0.150329564296129	17	18	1	DUSP18
CD4 TEM	0.873823881989695	-0.150329564296129	17	18	1	PLA2G6
CD4 TEM	0.874460602552778	-0.12830325796613	17	18	1	AC114980.1
CD4 TEM	0.874460602552778	-0.12830325796613	17	18	1	MICB
CD4 TEM	0.874460602552778	-0.12830325796613	17	18	1	HINT3
CD4 TEM	0.874460602552778	-0.12830325796613	17	18	1	PIP4P2
CD4 TEM	0.874460602552778	-0.12830325796613	17	18	1	ZPR1
CD4 TEM	0.874460602552778	-0.12830325796613	17	18	1	TCEA2
CD4 TEM	0.874460602552778	-0.12830325796613	17	18	1	HDAC6
CD4 TEM	0.874696242686968	0.345627930366282	22	0.02	1	ZNF490
CD4 TEM	0.874788955049997	-0.265806781716065	45	43	1	DTHD1
CD4 TEM	0.875190175193241	0.161203359228855	53	51	1	ANAPC10
CD4 TEM	0.875549802727216	0.139177052898855	53	51	1	GUSB
CD4 TEM	0.875601335889506	0.170541223808191	0.04	39	1	VPS26B
CD4 TEM	0.876505236290656	-0.114683648677002	193	185	1	EIF5B
CD4 TEM	0.876721391543812	-0.210765418158103	22	0.02	1	AC073475.1
CD4 TEM	0.876789686736897	-0.198692585857528	31	33	1	PNPLA2
CD4 TEM	0.87703259509434	0.123235509029834	28	26	1	RHBDD2
CD4 TEM	0.87703259509434	0.193624836921232	28	26	1	CCDC25
CD4 TEM	0.877875194407366	-0.184886786332497	22	0.02	1	CYFIP1
CD4 TEM	0.878010474314063	-0.753907743184632	9	0.01	1	GCSAM
CD4 TEM	0.878010474314063	-0.58398274174232	9	0.01	1	DNMBP
CD4 TEM	0.878010474314063	-0.58398274174232	9	0.01	1	MANBAL
CD4 TEM	0.878010474314063	-0.905910836629682	9	0.01	1	AL109930.1
CD4 TEM	0.878683542742794	-0.179833558606211	31	33	1	SLC25A39
CD4 TEM	0.879478952247263	0.11562232491996	34	33	1	APLF
CD4 TEM	0.879478952247263	0.11562232491996	34	33	1	ARHGAP18
CD4 TEM	0.879639495184082	-0.214459901715845	31	33	1	RPL34-AS1
CD4 TEM	0.879650115965032	0.123235509029834	0.04	39	1	SDHB
CD4 TEM	0.880068602471663	0.106492245195258	286	287	1	USP47
CD4 TEM	0.880112239262545	-0.265806781716065	31	33	1	ZNF420
CD4 TEM	0.880180004461084	0.286734241312713	34	33	1	UBE2E2
CD4 TEM	0.880396899051586	0.106161995670893	34	33	1	B3GNT2
CD4 TEM	0.880558816895251	-0.391337663799924	9	0.01	1	ATP1A1-AS1
CD4 TEM	0.880558816895251	-0.391337663799924	9	0.01	1	SCRIB
CD4 TEM	0.880558816895251	-0.391337663799924	9	0.01	1	KIFC2
CD4 TEM	0.880558816895251	-0.391337663799924	9	0.01	1	PCBD1
CD4 TEM	0.880558816895251	-0.391337663799924	9	0.01	1	PEX5
CD4 TEM	0.880558816895251	-0.391337663799924	9	0.01	1	AL023882.1
CD4 TEM	0.880558816895251	-0.58398274174232	9	0.01	1	ZNF844
CD4 TEM	0.880824724923876	-0.198692585857528	31	33	1	GABARAPL1
CD4 TEM	0.881876001423785	-0.287001003985188	64	65	1	TACC3
CD4 TEM	0.882259034797917	-0.391337663799924	9	0.01	1	WDR78
CD4 TEM	0.882259034797917	-0.391337663799924	9	0.01	1	SLC9A3-AS1
CD4 TEM	0.882259567845246	-0.221412662357611	9	0.01	1	DSCAML1
CD4 TEM	0.882684079297736	-0.198692585857528	9	0.01	1	AC034195.1
CD4 TEM	0.882684079297736	-0.198692585857528	9	0.01	1	AC008781.2
CD4 TEM	0.882684079297736	-0.198692585857528	9	0.01	1	RFC2
CD4 TEM	0.882684079297736	-0.198692585857528	9	0.01	1	TMSB15B-AS1
CD4 TEM	0.883085707272438	-0.198692585857528	22	0.02	1	ERCC4
CD4 TEM	0.883110149926089	-0.168945242463476	9	0.01	1	MECR
CD4 TEM	0.883110149926089	-0.168945242463476	9	0.01	1	DPH2
CD4 TEM	0.883110149926089	-0.168945242463476	9	0.01	1	SRGAP2-AS1
CD4 TEM	0.883110149926089	-0.168945242463476	9	0.01	1	BOLA1
CD4 TEM	0.883110149926089	-0.168945242463476	9	0.01	1	RGS18
CD4 TEM	0.883110149926089	-0.168945242463476	9	0.01	1	CHRM3
CD4 TEM	0.883110149926089	-0.168945242463476	9	0.01	1	AC009303.2
CD4 TEM	0.883110149926089	-0.168945242463476	9	0.01	1	AC012076.1
CD4 TEM	0.883110149926089	-0.168945242463476	9	0.01	1	OXSM
CD4 TEM	0.883110149926089	-0.168945242463476	9	0.01	1	AMT
CD4 TEM	0.883110149926089	-0.168945242463476	9	0.01	1	LINC02241
CD4 TEM	0.883110149926089	-0.168945242463476	9	0.01	1	SEPTIN8
CD4 TEM	0.883110149926089	-0.168945242463476	9	0.01	1	SAYSD1
CD4 TEM	0.883110149926089	-0.168945242463476	9	0.01	1	SPDYE2
CD4 TEM	0.883110149926089	-0.168945242463476	9	0.01	1	CNTNAP2
CD4 TEM	0.883110149926089	-0.168945242463476	9	0.01	1	CD72
CD4 TEM	0.883110149926089	-0.168945242463476	9	0.01	1	FAM171A1
CD4 TEM	0.883110149926089	-0.168945242463476	9	0.01	1	AGAP5
CD4 TEM	0.883110149926089	-0.168945242463476	9	0.01	1	CABP4
CD4 TEM	0.883110149926089	-0.168945242463476	9	0.01	1	PRKAB1
CD4 TEM	0.883110149926089	-0.168945242463476	9	0.01	1	NOC4L
CD4 TEM	0.883110149926089	-0.168945242463476	9	0.01	1	SEMA4B
CD4 TEM	0.883110149926089	-0.168945242463476	9	0.01	1	AC007533.1
CD4 TEM	0.883110149926089	-0.168945242463476	9	0.01	1	TRPV1
CD4 TEM	0.883110149926089	-0.168945242463476	9	0.01	1	PEMT
CD4 TEM	0.883110149926089	-0.168945242463476	9	0.01	1	ASB16-AS1
CD4 TEM	0.883110149926089	-0.168945242463476	9	0.01	1	AC040934.1
CD4 TEM	0.883110149926089	-0.168945242463476	9	0.01	1	KCTD1
CD4 TEM	0.883110149926089	-0.168945242463476	9	0.01	1	KLF16
CD4 TEM	0.883110149926089	-0.168945242463476	9	0.01	1	TJP3
CD4 TEM	0.883110149926089	-0.168945242463476	9	0.01	1	AC020916.1
CD4 TEM	0.883110149926089	-0.168945242463476	9	0.01	1	LRFN3
CD4 TEM	0.883110149926089	-0.168945242463476	9	0.01	1	ZNF155
CD4 TEM	0.883110149926089	-0.168945242463476	9	0.01	1	ZNF865
CD4 TEM	0.883110149926089	-0.168945242463476	9	0.01	1	TRAPPC2B
CD4 TEM	0.883110149926089	-0.168945242463476	9	0.01	1	GRIK1
CD4 TEM	0.883110149926089	-0.168945242463476	9	0.01	1	APEX2
CD4 TEM	0.883110149926089	-0.168945242463476	9	0.01	1	FIRRE
CD4 TEM	0.883201077147903	0.125060550438161	134	138	1	UBE2B
CD4 TEM	0.883432859346258	-0.101831046604938	31	33	1	AL021707.1
CD4 TEM	0.883494860062845	-0.116715283690919	191	185	1	SEC24B
CD4 TEM	0.883874834250792	-0.213000422541411	57	59	1	ARFGAP3
CD4 TEM	0.884623224084056	-0.165061807976248	175	175	1	EIF3E
CD4 TEM	0.884760273310479	-0.203710660624153	57	59	1	LRRC40
CD4 TEM	0.884913637258449	-0.177212858447077	121	116	1	GYPC
CD4 TEM	0.88508198667268	-0.271043430082212	37	39	1	PLEKHM2
CD4 TEM	0.885234686027391	0.345627930366282	9	0.01	1	ACOT7
CD4 TEM	0.885234686027391	0.193624836921233	9	0.01	1	SEMA4C
CD4 TEM	0.886540772151094	0.246092256815368	67	65	1	DCUN1D1
CD4 TEM	0.887033501384797	-0.12830325796613	65	67	1	CCPG1
CD4 TEM	0.887361771843273	0.193624836921233	9	0.01	1	AC069272.1
CD4 TEM	0.887938168895393	-0.478800505050264	23	24	1	IFT140
CD4 TEM	0.889419957938175	0.109560572132757	188	185	1	SMAD2
CD4 TEM	0.889553823175911	-0.230872991606678	28	26	1	MEAK7
CD4 TEM	0.889553823175911	-0.143410150356338	28	26	1	MYBBP1A
CD4 TEM	0.890250525051848	-0.278127053351933	76	77	1	USPL1
CD4 TEM	0.890835153781149	-0.156872410162902	28	26	1	GLE1
CD4 TEM	0.891230781438576	0.207299773818309	67	65	1	NSUN3
CD4 TEM	0.891423739586951	0.101702347480193	45	47	1	FXN
CD4 TEM	0.893002925316127	0.113897644450498	53	55	1	GSAP
CD4 TEM	0.893960364525864	-0.308875503607951	23	24	1	LINC00954
CD4 TEM	0.894472548112033	-0.150329564296129	37	39	1	ECI2
CD4 TEM	0.894670625777334	-0.244496275470653	43	45	1	SLC25A53
CD4 TEM	0.89532793256138	-0.210765418158103	23	24	1	TAB1
CD4 TEM	0.89553834424614	0.205306641968868	81	79	1	MRPS21
CD4 TEM	0.895562185197725	-0.13979889680396	37	39	1	AC105052.4
CD4 TEM	0.895562185197725	-0.206913092662496	37	39	1	COPS5
CD4 TEM	0.895887480738718	-0.239334570354874	43	45	1	ANGPT2
CD4 TEM	0.89614768935124	-0.198692585857528	23	24	1	NAB1
CD4 TEM	0.89614768935124	-0.198692585857528	23	24	1	AC079209.2
CD4 TEM	0.896231922583815	-0.146225165963393	127	122	1	PPA2
CD4 TEM	0.896881456249193	-0.168945242463476	37	39	1	ARSB
CD4 TEM	0.897408814310041	0.117675983687933	45	47	1	CYREN
CD4 TEM	0.89751162118081	-0.125057598462476	115	116	1	HIPK3
CD4 TEM	0.898196051852105	0.109091326709565	73	71	1	IDE
CD4 TEM	0.898336531931458	-0.210765418158103	0.07	71	1	NDUFS1
CD4 TEM	0.899436441465604	-0.111229744607189	23	24	1	NHP2
CD4 TEM	0.899448594994813	0.165718840351348	143	149	1	BICDL1
CD4 TEM	0.900502288929016	-0.116715283690918	102	104	1	CEP120
CD4 TEM	0.901395582358936	-0.246947754464749	0.05	51	1	RUFY3
CD4 TEM	0.901668395619105	-0.548878940786405	36	37	1	FAM227B
CD4 TEM	0.901752797227302	0.123235509029834	0.22	222	1	FNDC3B
CD4 TEM	0.901977794953241	0.123235509029834	67	65	1	ABHD15-AS1
CD4 TEM	0.902558237093849	0.250208365287599	48	47	1	RAB5IF
CD4 TEM	0.90260044627023	0.134731147867663	45	47	1	LINC00910
CD4 TEM	0.902949591353455	-0.134997910540138	64	65	1	KHDC4
CD4 TEM	0.902949591353455	-0.134997910540138	64	65	1	STYX
CD4 TEM	0.903000105196412	-0.154298466499075	47	45	1	ZHX3
CD4 TEM	0.90304571188712	0.100515432529751	59	61	1	NUDC
CD4 TEM	0.903653133333027	-0.115703221186497	95	92	1	LYPLA1
CD4 TEM	0.904060268644304	-0.123047532514635	205	206	1	CNTRL
CD4 TEM	0.905144434120108	0.608662336200076	11	0.01	1	AC022872.1
CD4 TEM	0.90534631686795	-0.115703221186497	64	65	1	USP45
CD4 TEM	0.905723039258155	0.105493926642568	166	165	1	MAPK1
CD4 TEM	0.905728915252066	-0.119791758110613	239	236	1	GPATCH8
CD4 TEM	0.905777905334442	-0.210765418158103	0.05	51	1	MKNK1
CD4 TEM	0.905890442800385	0.193624836921233	48	47	1	PSMD2
CD4 TEM	0.906152544288482	-0.168945242463476	82	84	1	SLC25A5
CD4 TEM	0.906840137917058	0.156150131502569	23	24	1	TLNRD1
CD4 TEM	0.907187930823432	0.345627930366282	11	0.01	1	ITM2C
CD4 TEM	0.908079993135266	-0.265806781716065	0.05	51	1	THUMPD2
CD4 TEM	0.908091881448952	-0.320948335908526	0.03	31	1	TMEM203
CD4 TEM	0.908360704024171	0.101702347480193	54	53	1	FASTKD1
CD4 TEM	0.90850302821316	-0.118319169393508	43	45	1	WRNIP1
CD4 TEM	0.908515287363949	-0.221412662357611	0.04	39	1	GRN
CD4 TEM	0.908679664956517	0.123235509029834	101	0.1	1	FBXL4
CD4 TEM	0.908879881489337	-0.632345763303719	16	16	1	AC007098.1
CD4 TEM	0.908879885464729	-0.516868545883782	16	16	1	VNN 2,00
CD4 TEM	0.909231988815039	0.193624836921233	11	0.01	1	ASB1
CD4 TEM	0.909231988815039	0.193624836921233	11	0.01	1	AL024508.1
CD4 TEM	0.909231988815039	0.193624836921233	11	0.01	1	PHACTR2-AS1
CD4 TEM	0.909231988815039	0.193624836921233	11	0.01	1	MTMR7
CD4 TEM	0.909231988815039	0.193624836921233	11	0.01	1	AP002387.2
CD4 TEM	0.909231988815039	0.193624836921233	11	0.01	1	H2AFX
CD4 TEM	0.909231988815039	0.193624836921233	11	0.01	1	LINC00892
CD4 TEM	0.909231988815039	0.193624836921233	11	0.01	1	MPP1
CD4 TEM	0.909236216199673	0.139177052898855	48	47	1	STX18-AS1
CD4 TEM	0.909499334271472	0.169778094966864	113	112	1	MORC3
CD4 TEM	0.909641521781427	0.260739032779769	11	0.01	1	AC004039.1
CD4 TEM	0.910013016171357	0.193624836921233	36	35	1	GPR108
CD4 TEM	0.910046140663524	-0.133025668208533	76	77	1	KLRK1
CD4 TEM	0.910134099449902	0.156150131502569	23	24	1	RAI1
CD4 TEM	0.910302518516971	-0.260093130521672	0.03	31	1	ACO1
CD4 TEM	0.910406832163408	0.11116267672926	48	47	1	NOL11
CD4 TEM	0.910606823860682	0.172563221393403	42	41	1	ANXA4
CD4 TEM	0.910934466373987	0.345627930366283	17	16	1	ZBTB5
CD4 TEM	0.911486600854977	0.22533369664857	0.03	29	1	RFC3
CD4 TEM	0.911486600854977	0.22533369664857	0.03	29	1	EBPL
CD4 TEM	0.911558971571936	-0.391337663799924	16	16	1	TMEM67
CD4 TEM	0.911686365838322	0.123235509029834	11	0.01	1	RNF144B
CD4 TEM	0.912227935154849	-0.632345763303719	16	16	1	LOXL2
CD4 TEM	0.912286094412272	0.193624836921233	36	35	1	ZBTB37
CD4 TEM	0.912484463309042	0.252518525974801	0.03	29	1	CD79B
CD4 TEM	0.912753377416794	-0.246947754464749	0.03	31	1	PRAG1
CD4 TEM	0.913489838976357	-0.101831046604938	0.03	31	1	FAM50A
CD4 TEM	0.913530579411145	-0.119533048338398	132	128	1	LINC00342
CD4 TEM	0.913543121912	0.345627930366283	17	16	1	AC012636.1
CD4 TEM	0.913543121912	0.246092256815368	17	16	1	BAK1
CD4 TEM	0.913543121912	0.246092256815368	17	16	1	SFT2D1
CD4 TEM	0.913810271142466	0.246092256815368	67	69	1	SPOPL
CD4 TEM	0.913869243037587	0.139177052898856	36	35	1	COG7
CD4 TEM	0.913978791648225	-0.156872410162902	0.03	31	1	BAG1
CD4 TEM	0.913978791648225	-0.156872410162902	0.03	31	1	TRIOBP
CD4 TEM	0.914034421914178	-0.230872991606678	56	57	1	DYNLL2
CD4 TEM	0.914140952953797	-0.198692585857528	11	0.01	1	AC073349.4
CD4 TEM	0.914140952953797	-0.198692585857528	11	0.01	1	DTX2
CD4 TEM	0.914140952953797	-0.198692585857528	11	0.01	1	AC011092.2
CD4 TEM	0.914140952953797	-0.561262665242236	11	0.01	1	CYB5A
CD4 TEM	0.914140952953797	-0.198692585857528	11	0.01	1	AC011447.3
CD4 TEM	0.914140952953797	-0.198692585857528	11	0.01	1	HAUS5
CD4 TEM	0.914660586724133	-0.184886786332497	84	81	1	PREPL
CD4 TEM	0.914805847573076	0.129494499501517	42	41	1	IGFLR1
CD4 TEM	0.914908327749659	-0.265806781716065	16	16	1	SYNC
CD4 TEM	0.914908327749659	-0.265806781716065	16	16	1	SLC27A5
CD4 TEM	0.914972621971643	0.161203359228855	0.03	29	1	TMEM35B
CD4 TEM	0.914972621971643	0.22533369664857	0.03	29	1	TOMM5
CD4 TEM	0.914972621971643	0.161203359228855	0.03	29	1	RAB30
CD4 TEM	0.915006515141002	0.168089744814095	36	35	1	CASP3
CD4 TEM	0.915181872821213	0.193624836921233	23	22	1	STT3A
CD4 TEM	0.915233526125868	0.11562232491996	36	35	1	ZNF626
CD4 TEM	0.915412033906518	-0.281713172625426	53	51	1	AC233976.1
CD4 TEM	0.915577519871149	-0.253834140049989	16	16	1	ZNF692
CD4 TEM	0.915577519871149	-0.253834140049989	16	16	1	STX11
CD4 TEM	0.915577519871149	-0.253834140049989	16	16	1	TACO1
CD4 TEM	0.915577519871149	-0.253834140049989	16	16	1	PPP1R3F
CD4 TEM	0.91560079076823	0.256360592269195	56	55	1	KANSL1L
CD4 TEM	0.915920286149935	-0.168945242463476	64	65	1	GBE1
CD4 TEM	0.915971032559952	0.193624836921233	0.03	29	1	LINC01089
CD4 TEM	0.91600854212513	-0.332443974746355	36	37	1	FKTN
CD4 TEM	0.916123118330164	-0.12830325796613	0.07	71	1	ATP6V0C
CD4 TEM	0.916152679732526	0.139177052898856	17	16	1	RHOU
CD4 TEM	0.916152679732526	0.139177052898856	17	16	1	SLC25A38
CD4 TEM	0.916152679732526	0.139177052898856	17	16	1	SLC9B1
CD4 TEM	0.916152679732526	0.139177052898856	17	16	1	MTERF3
CD4 TEM	0.916152679732526	0.139177052898856	17	16	1	AL117336.2
CD4 TEM	0.916152679732526	0.139177052898856	17	16	1	C11orf68
CD4 TEM	0.916152679732526	0.139177052898856	17	16	1	MIF4GD
CD4 TEM	0.916152679732526	0.139177052898856	17	16	1	DNTTIP1
CD4 TEM	0.916695892725553	-0.12003564198253	0.05	51	1	FAM98B
CD4 TEM	0.916778445586255	-0.14806651278756	84	81	1	NDUFS5
CD4 TEM	0.916806340363209	0.193624836921233	17	16	1	ADCY3
CD4 TEM	0.917006338220001	-0.391337663799924	11	0.01	1	FBXO36
CD4 TEM	0.917352531264537	-0.265806781716065	36	37	1	SRA1
CD4 TEM	0.917807835051849	-0.150329564296129	146	147	1	DDX39B
CD4 TEM	0.917923977373657	-0.391337663799924	16	16	1	HLA-DMB
CD4 TEM	0.918259172807778	-0.12830325796613	16	16	1	AL606489.1
CD4 TEM	0.918259172807778	-0.12830325796613	16	16	1	LACTB2
CD4 TEM	0.918259172807778	-0.12830325796613	16	16	1	ARL 3,00
CD4 TEM	0.918259492681228	0.11116267672926	23	22	1	TMEM199
CD4 TEM	0.91858693746414	0.129494499501517	42	41	1	KLF3-AS1
CD4 TEM	0.918865435937495	0.11562232491996	36	35	1	HMGXB4
CD4 TEM	0.918932014440851	-0.101831046604938	16	16	1	PEX19
CD4 TEM	0.918932014440851	-0.101831046604938	16	16	1	QSOX1
CD4 TEM	0.918932014440851	-0.101831046604938	16	16	1	TADA2B
CD4 TEM	0.918932014440851	-0.101831046604938	16	16	1	ARL4A
CD4 TEM	0.918932014440851	-0.101831046604938	16	16	1	POLR3D
CD4 TEM	0.918932014440851	-0.101831046604938	16	16	1	KLF10
CD4 TEM	0.918932014440851	-0.101831046604938	16	16	1	AP000442.1
CD4 TEM	0.918932014440851	-0.101831046604938	16	16	1	TMEM11
CD4 TEM	0.919872723981162	-0.713265758687286	11	0.01	1	LINC01146
CD4 TEM	0.920070030822558	-0.150329564296129	17	16	1	G2E3-AS1
CD4 TEM	0.92085843706922	-0.101831046604938	0.03	31	1	DCTD
CD4 TEM	0.92085843706922	-0.101831046604938	0.03	31	1	COG1
CD4 TEM	0.921587226289659	-0.15952198857685	264	259	1	GPHN
CD4 TEM	0.921611450807527	0.139177052898856	16	16	1	ERFL
CD4 TEM	0.922355252472864	-0.12830325796613	17	16	1	TMEM128
CD4 TEM	0.922355252472864	-0.12830325796613	17	16	1	AL078600.1
CD4 TEM	0.922355252472864	-0.265806781716065	17	16	1	KLRF1
CD4 TEM	0.922355252472864	-0.12830325796613	17	16	1	ZNF18
CD4 TEM	0.922355252472864	-0.12830325796613	17	16	1	TRIM16
CD4 TEM	0.922682760177414	0.149230717562779	17	16	1	PTK2
CD4 TEM	0.922997201142238	-0.111229744607189	48	47	1	TTC28-AS1
CD4 TEM	0.923447768556726	-0.168945242463476	0.03	29	1	2001-12-01
CD4 TEM	0.923810522948702	-0.1033054412564	366	352	1	CALM1
CD4 TEM	0.924295117648961	0.139177052898856	16	16	1	FGR
CD4 TEM	0.924295117648961	0.139177052898856	16	16	1	COA6
CD4 TEM	0.924295117648961	0.246092256815368	16	16	1	SGMS1-AS1
CD4 TEM	0.924295117648961	0.139177052898856	16	16	1	NBR2
CD4 TEM	0.924814355784564	-0.391337663799924	42	43	1	INSYN2B
CD4 TEM	0.925436709647149	-0.150329564296129	36	37	1	PLCD1
CD4 TEM	0.926662497066555	-0.111229744607189	23	22	1	SLC35A4
CD4 TEM	0.926662497066555	-0.111229744607189	23	22	1	GPANK1
CD4 TEM	0.927679008385704	-0.12830325796613	36	37	1	DPM3
CD4 TEM	0.927679008385704	-0.12830325796613	36	37	1	BRIX1
CD4 TEM	0.927975160099365	0.133753380943834	68	67	1	REEP3
CD4 TEM	0.928780236481958	-0.198692585857528	84	81	1	PPP2R2D
CD4 TEM	0.92931325640221	-0.146225165963393	42	41	1	SNRNP35
CD4 TEM	0.929543901708713	-0.391337663799924	17	16	1	PRDX4
CD4 TEM	0.929709677967619	0.132224292257089	0.03	31	1	ZNF710
CD4 TEM	0.929744582390437	-0.298228259408442	23	22	1	MRPL14
CD4 TEM	0.929744582390437	-0.198692585857528	23	22	1	ATP6V1C1
CD4 TEM	0.930153882346384	-0.150329564296129	36	37	1	CHTOP
CD4 TEM	0.930153882346384	-0.275860446379988	36	37	1	MFSD11
CD4 TEM	0.930556514339649	0.211326838654691	43	45	1	AL050309.1
CD4 TEM	0.931468218858918	0.115622324919959	68	67	1	AC093157.1
CD4 TEM	0.932014299356068	-0.105935444937676	56	57	1	SPAG7
CD4 TEM	0.932015503549653	0.41601725825768	16	16	1	P2RY14
CD4 TEM	0.9320462344066	-0.107544697799333	42	41	1	SLC25A46
CD4 TEM	0.932047910857832	-0.12830325796613	36	35	1	NDUFC1
CD4 TEM	0.932047910857832	-0.12830325796613	36	35	1	ATP6V1B2
CD4 TEM	0.932047910857832	-0.12830325796613	36	35	1	ST6GALNAC6
CD4 TEM	0.932080167756285	-0.150329564296129	168	167	1	MAPK8
CD4 TEM	0.932103612867638	-0.291801990249009	22	22	1	LTO1
CD4 TEM	0.932931694038265	-0.246947754464749	0.03	29	1	SH3D19
CD4 TEM	0.933435598439115	0.177505171557955	109	112	1	POGZ
CD4 TEM	0.933642188737765	-0.206913092662496	36	35	1	KRBOX4
CD4 TEM	0.933732790264911	-0.233796386813444	42	41	1	NAMPT
CD4 TEM	0.933796499429911	-0.226278417529427	82	79	1	KIAA0825
CD4 TEM	0.93383762366034	-0.11716270036093	67	65	1	LARP4
CD4 TEM	0.934050571014867	0.208575178387204	0.11	114	1	MTMR3
CD4 TEM	0.934282380914643	-0.111229744607189	93	94	1	CLOCK
CD4 TEM	0.934969176862282	0.125453334279653	115	114	1	CEP290
CD4 TEM	0.935211508526307	-0.210765418158103	48	47	1	SLAIN1
CD4 TEM	0.935964213304139	-0.198692585857528	48	49	1	NDUFS2
CD4 TEM	0.935964213304139	-0.198692585857528	48	49	1	SLC25A45
CD4 TEM	0.936104957242978	-0.184886786332497	22	22	1	NEU3
CD4 TEM	0.936104957242978	-0.291801990249009	22	22	1	ADAMTS10
CD4 TEM	0.936104957242978	-0.184886786332497	22	22	1	CHMP4B
CD4 TEM	0.936253636023592	0.22757216884457	104	104	1	EMSY
CD4 TEM	0.936272506733482	-0.12830325796613	42	43	1	PECAM1
CD4 TEM	0.93697303555193	-0.108937933099199	62	63	1	TMEM33
CD4 TEM	0.937730065842384	-0.12830325796613	42	43	1	NDUFC2
CD4 TEM	0.938473610139399	0.106161995670893	62	61	1	VASP
CD4 TEM	0.938770609360059	-0.107544697799333	42	43	1	PCGF3
CD4 TEM	0.938965012732871	-0.198692585857528	22	22	1	TSR2
CD4 TEM	0.939594260788827	-0.152825577100199	137	136	1	ZNF280D
CD4 TEM	0.940656232394196	-0.154298466499075	48	49	1	FEZ2
CD4 TEM	0.940677467542236	0.193624836921232	0.07	69	1	SLC23A2
CD4 TEM	0.940677672933705	0.146319122142875	56	55	1	UHRF1BP1L
CD4 TEM	0.94173236906716	0.109091326709565	64	65	1	FMN1
CD4 TEM	0.941762313621511	0.106161995670893	0.11	0.11	1	SLC10A7
CD4 TEM	0.942188105215942	0.204272081120741	71	73	1	TAFA2
CD4 TEM	0.942488582060359	-0.111229744607189	68	69	1	ABCB1
CD4 TEM	0.942974229589013	0.123235509029834	116	116	1	UBE2R2
CD4 TEM	0.943255226082048	0.11116267672926	22	22	1	ZNF519
CD4 TEM	0.943656003942712	-0.264580521513985	143	138	1	REPS1
CD4 TEM	0.943919861315678	0.134731147867663	43	43	1	AL356599.1
CD4 TEM	0.943998288542489	-0.120035641982529	93	92	1	SERGEF
CD4 TEM	0.944996823406073	0.168089744814095	36	37	1	PRDM10
CD4 TEM	0.944996824484676	0.11562232491996	36	37	1	TMEM8A
CD4 TEM	0.945407311992004	0.218715817884063	37	37	1	ZNF121
CD4 TEM	0.945680259147575	-0.153646106080593	99	0.1	1	RNF168
CD4 TEM	0.946403296832825	0.11116267672926	22	22	1	ZFAT
CD4 TEM	0.946403296832825	0.11116267672926	22	22	1	TEFM
CD4 TEM	0.946711713264828	0.363549838363545	31	31	1	KLHL42
CD4 TEM	0.946717112649448	-0.101831046604939	48	49	1	PDSS1
CD4 TEM	0.947009182596561	-0.160557456970757	165	163	1	CD37
CD4 TEM	0.947413687195439	0.236693558813118	37	37	1	LINC00662
CD4 TEM	0.948231950657268	-0.12830325796613	75	75	1	FAM160B1
CD4 TEM	0.949169900836988	-0.239334570354874	28	29	1	PRKAR1B
CD4 TEM	0.949195858718043	0.117675983687934	96	96	1	CCDC12
CD4 TEM	0.949536046118887	0.156150131502569	0.05	51	1	RNF2
CD4 TEM	0.949646910124653	-0.12830325796613	54	55	1	BRK1
CD4 TEM	0.950356146458362	0.252518525974801	31	31	1	CTSA
CD4 TEM	0.950437886031632	-0.143410150356338	28	29	1	ATP5MC1
CD4 TEM	0.950437886031632	-0.143410150356338	28	29	1	ZNF699
CD4 TEM	0.952810916268499	0.113585338996115	174	175	1	MAPKAP1
CD4 TEM	0.952922835593554	0.107468193171518	84	84	1	CLNS1A
CD4 TEM	0.953025880521393	-0.104716437648514	152	149	1	RAC2
CD4 TEM	0.95351488811977	0.174765809669916	138	138	1	MXI1
CD4 TEM	0.953738725903349	-0.156872410162902	28	29	1	DDIT4
CD4 TEM	0.954001668519414	0.132224292257089	31	31	1	UPF1
CD4 TEM	0.954225984468763	-0.232639917780866	67	67	1	ATF7
CD4 TEM	0.954280701389681	0.113134919060864	84	84	1	ARMH4
CD4 TEM	0.955190093060807	-0.198692585857528	34	35	1	NUP50-DT
CD4 TEM	0.955218307828128	0.106161995670893	31	31	1	PATL1
CD4 TEM	0.956506758902688	-0.105033478643283	68	67	1	KDM1A
CD4 TEM	0.956666310232576	-0.14806651278756	85	86	1	VRK1
CD4 TEM	0.956906018850853	0.161203359228855	57	57	1	ALOX5AP
CD4 TEM	0.957025593337313	-0.12830325796613	73	73	1	SCP2
CD4 TEM	0.957231845082792	0.234266821418578	65	65	1	CPLANE1
CD4 TEM	0.957648208246345	0.132224292257089	31	31	1	HSDL2
CD4 TEM	0.957648208246345	0.132224292257089	31	31	1	MTCH2
CD4 TEM	0.958423583340352	-0.111229744607189	0.05	49	1	RPP30
CD4 TEM	0.958952448528046	-0.52884118754986	14	14	1	SLC25A44
CD4 TEM	0.959037437283623	0.156150131502569	25	24	1	TCAF1
CD4 TEM	0.959037437283623	0.230150712946346	25	24	1	PDCL
CD4 TEM	0.959037437283623	0.156150131502569	25	24	1	WDR61
CD4 TEM	0.959265752366867	-0.143410150356338	54	55	1	FILIP1L
CD4 TEM	0.959265752366867	-0.143410150356338	54	55	1	CSTB
CD4 TEM	0.959571125027712	0.193624836921232	78	77	1	COPS2
CD4 TEM	0.960088186893322	-0.298228259408443	89	88	1	LINC01550
CD4 TEM	0.960266642088813	-0.12830325796613	34	35	1	EFCAB13
CD4 TEM	0.960899128347053	0.221639213090829	64	65	1	PRPF39
CD4 TEM	0.961181810234844	0.125453334279653	116	116	1	GABARAP
CD4 TEM	0.961419679786913	-0.115703221186497	34	35	1	AC104162.2
CD4 TEM	0.961862404220027	-0.178343940465726	73	73	1	SRSF9
CD4 TEM	0.962162184787811	-0.391337663799924	14	14	1	MRPL35
CD4 TEM	0.962887885659798	-0.154298466499075	0.05	49	1	NFRKB
CD4 TEM	0.963103843802283	0.193624836921232	25	24	1	RNF121
CD4 TEM	0.964659374079126	-0.253834140049989	14	14	1	PIP4K2C
CD4 TEM	0.965194670352823	-0.108937933099199	62	61	1	PER1
CD4 TEM	0.965335481094437	0.236693558813118	19	18	1	AC073840.1
CD4 TEM	0.965372539326679	-0.239334570354874	14	14	1	HIGD1A
CD4 TEM	0.965372539326679	-0.239334570354874	14	14	1	AC026704.1
CD4 TEM	0.965372539326679	-0.239334570354874	14	14	1	DCBLD1
CD4 TEM	0.965372539326679	-0.391337663799924	14	14	1	CASTOR2
CD4 TEM	0.965372539326679	-0.239334570354874	14	14	1	MED22
CD4 TEM	0.965372539326679	-0.391337663799924	14	14	1	KCTD21-AS1
CD4 TEM	0.965372539326679	-0.391337663799924	14	14	1	DET1
CD4 TEM	0.965372539326679	-0.239334570354874	14	14	1	TLE2
CD4 TEM	0.965372539326679	-0.239334570354874	14	14	1	ATP7A
CD4 TEM	0.965420887503087	-0.118319169393508	43	43	1	PFDN1
CD4 TEM	0.965647585316384	0.149230717562779	19	18	1	EI24
CD4 TEM	0.965825108632976	-0.115703221186497	67	67	1	WDR1
CD4 TEM	0.966173673083048	0.156150131502569	51	51	1	CARS
CD4 TEM	0.966427471915496	0.127129425134326	65	65	1	SESTD1
CD4 TEM	0.96659780823994	-0.13608060855785	149	149	1	TES
CD4 TEM	0.966827126579368	0.501747132283564	12	12	1	AC009107.2
CD4 TEM	0.966870619740334	-0.12830325796613	43	43	1	DCTN1
CD4 TEM	0.967156866680283	-0.12830325796613	14	14	1	Z93241.1
CD4 TEM	0.967378827868165	-0.101831046604938	31	31	1	NOLC1
CD4 TEM	0.967513388825559	-0.253834140049989	14	14	1	C1orf122
CD4 TEM	0.967870190452914	-0.101831046604938	14	14	1	RHOC
CD4 TEM	0.967870190452914	-0.101831046604938	14	14	1	CYSLTR2
CD4 TEM	0.968250098222399	0.134731147867663	48	49	1	CFAP36
CD4 TEM	0.96911362848705	0.501747132283564	12	12	1	AC006460.2
CD4 TEM	0.969113630220091	0.386269914863628	12	12	1	C2orf76
CD4 TEM	0.969271615676389	0.170541223808191	34	35	1	ST3GAL2
CD4 TEM	0.969882062906512	-0.111229744607189	25	24	1	MYNN
CD4 TEM	0.969882062906512	-0.111229744607189	25	24	1	UQCC2
CD4 TEM	0.970614736606693	-0.114497458441099	179	175	1	LIME1
CD4 TEM	0.970625979362552	-0.122520905372124	135	132	1	RNASET2
CD4 TEM	0.970657854983095	-0.161855817677157	0.05	49	1	RNF11
CD4 TEM	0.970967463478841	-0.12830325796613	25	24	1	WDR5
CD4 TEM	0.971216328704072	-0.177212858447077	43	43	1	RGS14
CD4 TEM	0.97123867667208	-0.221412662357611	25	24	1	ZDHHC12
CD4 TEM	0.971240198283761	-0.280306351411181	37	37	1	CCDC141
CD4 TEM	0.971400384258586	0.386269914863628	12	12	1	MEIKIN
CD4 TEM	0.971400384258586	0.386269914863628	12	12	1	TBC1D2
CD4 TEM	0.971400384258586	0.386269914863628	12	12	1	NME4
CD4 TEM	0.971400384258586	0.260739032779769	12	12	1	MCM3AP-AS1
CD4 TEM	0.971777894066378	0.193624836921232	48	49	1	CRLS1
CD4 TEM	0.972369431755539	0.129494499501517	45	45	1	BX890604.2
CD4 TEM	0.972827214120171	-0.184886786332497	19	18	1	PHYH
CD4 TEM	0.972866281709626	0.139177052898856	14	14	1	NSMF
CD4 TEM	0.972895869195138	0.12753564646346	118	118	1	KLHL20
CD4 TEM	0.973579842739111	0.193624836921233	14	14	1	ATAD3A
CD4 TEM	0.973579842739111	0.193624836921233	14	14	1	SMIM13
CD4 TEM	0.973687372670462	0.123235509029834	12	12	1	ZNF593
CD4 TEM	0.973687372670462	0.123235509029834	12	12	1	LINC00467
CD4 TEM	0.973687372670462	0.123235509029834	12	12	1	ABHD14A
CD4 TEM	0.973687372670462	0.123235509029834	12	12	1	HGH1
CD4 TEM	0.973687372670462	0.123235509029834	12	12	1	AL365203.2
CD4 TEM	0.973687372670462	0.123235509029834	12	12	1	ZNF778
CD4 TEM	0.973687372670462	0.123235509029834	12	12	1	HSF5
CD4 TEM	0.974068787912629	0.309102054341168	12	12	1	PDE7B
CD4 TEM	0.974068787912629	0.193624836921233	12	12	1	TMEM72-AS1
CD4 TEM	0.974666244515721	-0.154298466499075	47	47	1	PITHD1
CD4 TEM	0.975012643902558	-0.168945242463476	19	18	1	EPN2
CD4 TEM	0.975305665805123	0.175702928923969	48	49	1	ACAT1
CD4 TEM	0.975504575507648	-0.284422459883412	0.02	0.02	1	RPF2
CD4 TEM	0.975617700073189	-0.156121202105893	143	143	1	TDRD3
CD4 TEM	0.976297283584168	-0.109566695384544	81	79	1	ANKFY1
CD4 TEM	0.976874511896449	-0.210765418158103	0.05	49	1	TRMT10B
CD4 TEM	0.976987846315637	-0.122151030984535	65	65	1	AREL1
CD4 TEM	0.977118543062	-0.391337663799924	12	12	1	BORCS8
CD4 TEM	0.977118543062	-0.239334570354874	12	12	1	ZNF776
CD4 TEM	0.977355469158538	0.168089744814095	34	35	1	SBF1
CD4 TEM	0.977376809436221	0.165879846438328	124	126	1	BRWD3
CD4 TEM	0.977822808778351	-0.275860446379988	19	18	1	SKIL
CD4 TEM	0.978278958733813	0.139177052898856	34	35	1	AC025442.2
CD4 TEM	0.978491203970045	-0.184886786332497	0.02	0.02	1	KLHL9
CD4 TEM	0.978817653139762	-0.271043430082212	37	37	1	CEP104
CD4 TEM	0.979024780035625	-0.221412662357611	12	12	1	CSF1
CD4 TEM	0.979024780035625	-0.221412662357611	12	12	1	TTC21B-AS1
CD4 TEM	0.979024780035625	-0.221412662357611	12	12	1	LIMD1-AS1
CD4 TEM	0.979024780035625	-0.221412662357611	12	12	1	AC108863.2
CD4 TEM	0.979024780035625	-0.221412662357611	12	12	1	FBLN5
CD4 TEM	0.979024780035625	-0.221412662357611	12	12	1	SDHAF1
CD4 TEM	0.979024780035625	-0.221412662357611	12	12	1	SNTA1
CD4 TEM	0.979224889800926	0.113897644450498	174	177	1	MLLT6
CD4 TEM	0.979386886996169	-0.168945242463476	0.02	0.02	1	DTX3
CD4 TEM	0.979386886996169	-0.168945242463476	0.02	0.02	1	AC008735.2
CD4 TEM	0.97978751240803	-0.239334570354874	12	12	1	SLC22A5
CD4 TEM	0.979886329807866	0.117675983687933	45	45	1	CNIH4
CD4 TEM	0.980330959792562	-0.351809299613287	56	55	1	RPL7L1
CD4 TEM	0.980433926426204	0.107468193171518	85	86	1	ANKRD13D
CD4 TEM	0.980538501682573	0.115622324919959	68	69	1	HMOX2
CD4 TEM	0.981853559004363	-0.206913092662496	71	71	1	TRIM24
CD4 TEM	0.982672607657033	0.11116267672926	0.02	0.02	1	CFH
CD4 TEM	0.983459808332157	-0.150329564296129	76	75	1	WDR75
CD4 TEM	0.983569256707599	-0.31333515179865	0.02	0.02	1	AC068051.1
CD4 TEM	0.984119278979084	-0.32993711913578	33	33	1	MTSS1
CD4 TEM	0.98448618078167	0.123235509029834	65	65	1	DIMT1
CD4 TEM	0.984826720552403	-0.108937933099199	65	65	1	SLC7A6OS
CD4 TEM	0.985125930522748	-112830325796613	12	12	1	SYCE2
CD4 TEM	0.986704694847761	-0.15317792660516	64	63	1	LINC01237
CD4 TEM	0.987143502003847	-0.122151030984535	191	187	1	AC092821.3
CD4 TEM	0.987199757520376	0.276086997113205	33	33	1	CMC2
CD4 TEM	0.988191255374633	-0.143410150356338	26	26	1	AL450992.2
CD4 TEM	0.988191255374633	-0.143410150356338	26	26	1	IFI35
CD4 TEM	0.988832288500589	-0.184886786332497	137	134	1	MFSD6
CD4 TEM	0.989240630667913	-0.12830325796613	26	26	1	CPSF3
CD4 TEM	0.989240630667913	-0.12830325796613	26	26	1	TMEM250
CD4 TEM	0.989240630667913	-0.12830325796613	26	26	1	MTA2
CD4 TEM	0.989240630667913	-0.12830325796613	26	26	1	CBX1
CD4 TEM	0.989240630667913	-0.12830325796613	26	26	1	ZNF564
CD4 TEM	0.989240630667913	-0.12830325796613	26	26	1	MAP7D3
CD4 TEM	0.989244547068413	0.236693558813118	0.02	0.02	1	C2orf69
CD4 TEM	0.989570571737185	-0.15032956429613	33	33	1	DHX57
CD4 TEM	0.990518269860633	-0.260093130521672	33	33	1	NOC3L
CD4 TEM	0.99099211067848	0.106161995670893	33	33	1	TUBGCP6
CD4 TEM	0.991077779883684	-0.156872410162902	26	26	1	MCFD2
CD4 TEM	0.991077779883684	-0.156872410162902	26	26	1	AC009133.3
CD4 TEM	0.991100460236005	-0.173157493750391	82	81	1	CSNK1G2
CD4 TEM	0.991192062292957	0.113897644450498	61	61	1	BTG3
CD4 TEM	0.991799932497357	0.198899778961907	155	159	1	ERCC6L2
CD4 TEM	0.992147908245463	0.11116267672926	135	136	1	CMSS1
CD4 TEM	0.992206583782954	-0.100288881796534	144	143	1	CTDSPL2
CD4 TEM	0.992639364449127	-0.116715283690918	102	102	1	CDC40
CD4 TEM	0.993499140063384	-0.151999350409487	186	179	1	LYZ
CD4 TEM	0.994542200993173	0.145928094889936	146	149	1	MRTFA
CD4 TEM	0.995067841327029	0.163251187877714	61	61	1	CPEB2
CD4 TEM	0.995518538874634	0.11116267672926	107	108	1	ACVR1
CD4 TEM	0.995862779089226	0.104189753339288	112	112	1	AGPAT3
CD4 TEM	0.996016249121455	-0.134005617330314	374	365	1	MLLT3
CD4 TEM	0.996326047093224	0.22533369664857	26	26	1	GPS1
CD4 TEM	0.996588470730803	0.193624836921232	26	26	1	CASC8
CD4 TEM	0.996695169687495	-0.101831046604939	78	77	1	MTOR
CD4 TEM	0.996918253745947	-0.101831046604938	33	33	1	IMPDH2
CD4 TEM	0.997164960634873	-0.275860446379988	39	39	1	RNF187
CD4 TEM	0.997164960634873	-0.150329564296129	39	39	1	RAD9A
CD4 TEM	0.99820436197862	0.193624836921233	47	47	1	DENND10
CD4 TEM	0.998983985702704	-0.137581071554141	45	45	1	CALCOCO2
CD4 TEM	0.99916352813454	0.115622324919959	101	102	1	NUP160
CD4 TEM	0.999288876078065	-0.150329564296129	33	33	1	CLPP
CD4 TEM	0.99939039130647	-0.244496275470653	45	45	1	AL121839.2
CD4 TEM	1	-0.168945242463476	39	39	1	SMARCB1
CD4 TCM	8.98803e-107	-0.483528060138405	802	917	2.24368e-101	MTRNR2L12
CD4 TCM	1.87455e-60	0.539039475668906	779	648	4.67943e-57	RPS12
CD4 TCM	3.11141e-55	-0.340972575601717	548	728	7.76702e-51	PLCG2
CD4 TCM	9.10028e-48	0.453230759388958	819	703	2.2717e-43	RPLP1
CD4 TCM	3.58792e-48	-0.955866793596769	213	356	8.95652e-42	IGKC
CD4 TCM	6.37299e-36	0.586291244935994	573	433	1.59089e-31	RPL32
CD4 TCM	8.13178e-36	0.472691228991061	722	604	2.02994e-31	RPS14
CD4 TCM	9.65985e-35	0.557639295945613	0.58	445	2.41139e-30	RPS20
CD4 TCM	2.43212e-34	0.350266110364464	837	738	6.07131e-30	RPLP2
CD4 TCM	9.52361e-30	0.371916087356294	815	729	2.37738e-25	RPS18
CD4 TCM	5.42424e-29	0.305514435472059	909	844	1.35405e-24	RPL13A
CD4 TCM	4.39964e-28	0.437686895383675	677	557	1.09828e-23	RPL37
CD4 TCM	5.66319e-28	0.353693657678058	826	734	1.4137e-23	RPL10
CD4 TCM	2.45834e-25	0.258567941610645	953	912	6.13675e-21	RPL13
CD4 TCM	2.05379e-24	0.371765295378474	781	696	5.12689e-21	RPL28
CD4 TCM	4.055e-23	0.367168603274958	752	659	1.01225e-18	RPL30
CD4 TCM	1.01604e-21	-111185774010772	93	178	2.53633e-17	IGHM
CD4 TCM	1.24187e-21	0.297825384926023	844	0.77	3.10007e-17	RPS27A
CD4 TCM	2.74019e-21	0.367149920354725	724	622	6.84033e-16	RPS23
CD4 TCM	1.21921e-19	0.393251607386312	0.61	495	3.04351e-15	RPL39
CD4 TCM	2.15582e-19	0.568831164812128	438	325	5.38157e-15	RPS10
CD4 TCM	2.24903e-20	0.258959684243536	923	859	5.61424e-15	RPL41
CD4 TCM	8.70038e-19	0.423897544419415	554	438	2.17188e-14	RPS15A
CD4 TCM	4.43643e-18	0.351649320550281	736	0.64	1.10747e-13	RPS3
CD4 TCM	6.11316e-18	0.484970613293335	493	382	1.52603e-13	RPL26
CD4 TCM	1.70672e-18	0.383781813723642	667	567	4.26047e-14	RPL27A
CD4 TCM	2.01309e-17	-120749213469009	51	116	5.02528e-13	IGHA1
CD4 TCM	2.63057e-17	0.503692062300385	463	351	6.56668e-13	RPS13
CD4 TCM	6.69415e-17	-114069586286515	59	127	1.67106e-12	IGLC2
CD4 TCM	1.44693e-16	0.343608718973392	719	617	3.61196e-12	RPL19
CD4 TCM	3.71142e-16	0.413498275098676	593	487	9.26481e-12	RPS21
CD4 TCM	6.67505e-16	0.30682425794482	759	672	1.66629e-11	RPS19
CD4 TCM	7.18184e-16	0.395243704055947	613	511	1.7928e-11	TPT1
CD4 TCM	7.46792e-17	0.43375873334309	556	455	1.86422e-11	RPL9
CD4 TCM	1.48698e-14	0.347951050944189	681	599	3.71195e-10	RPL21
CD4 TCM	1.5455e-14	0.480564182066244	449	342	3.85802e-10	RPL27
CD4 TCM	7.75302e-15	0.436972627472796	455	346	1.93539e-10	RPL29
CD4 TCM	1.89312e-13	0.375348132684188	601	496	4.72579e-10	RPL35A
CD4 TCM	2.0764e-12	-151848935635728	27	74	5.18332e-08	JCHAIN
CD4 TCM	2.7329e-12	0.395702453787978	537	434	6.82213e-08	RPL17
CD4 TCM	4.00591e-12	0.261609405595946	804	736	9.99996e-08	RPS6
CD4 TCM	6.80341e-12	0.354370581430693	644	548	1.69834e-07	RPS25
CD4 TCM	2.12456e-11	0.251285630362501	875	829	5.30354e-07	RPS27
CD4 TCM	3.46501e-12	0.278501300312261	779	704	8.6497e-07	RPS16
CD4 TCM	4.61333e-11	0.241648677850641	851	0.79	1.15163e-06	RPL34
CD4 TCM	1.70148e-11	0.33327246267592	609	0.51	4.24742e-06	RPS3A
CD4 TCM	2.61946e-09	0.35078059514552	558	454	6.53896e-05	RPL31
CD4 TCM	3.76137e-09	0.328406036015727	635	0.55	9.38951e-05	RPS8
CD4 TCM	5.08224e-09	0.384458298829539	542	0.45	1.26868e-05	RPL23
CD4 TCM	3.16199e-08	0.268296535871101	743	0.66	0.000789327	RPS15
CD4 TCM	4.14499e-08	0.275802810901285	0.77	708	0.00103471	RPS11
CD4 TCM	6.27554e-08	0.277963446500816	694	604	0.00156656	RPL18
CD4 TCM	1.1223e-07	-0.102745168385891	1	1	0.00280161	MALAT1
CD4 TCM	7.1746e-07	0.360835573468953	524	436	0.01791	RPL12
CD4 TCM	1.80659e-06	0.390923841779792	471	382	0.0450979	RPS7
CD4 TCM	5.55757e-06	0.421756955084004	0.4	311	0.138734	RPL24
CD4 TCM	1.86638e-05	0.272918799432213	671	586	0.465904	RPS17
CD4 TCM	1.90862e-05	0.332535027519736	0.57	491	0.476449	RPS24
CD4 TCM	1.96159e-05	0.243631858878425	778	703	0.489671	RPL23A
CD4 TCM	0.00290706	0.163405300262967	901	851	72.5689	RPS2
CD4 TCM	0.000377242	0.332035250365582	0.48	396	94.171	UBA52
CD4 TCM	0.00580925	-0.515552571544924	137	201	145.016	MTRNR2L8
CD4 TCM	0.0106836	0.233684693296416	747	0.68	266.694	RPS4X
CD4 TCM	0.0246661	0.287011560530923	569	493	615.74	RPL7A
CD4 TCM	0.0246862	0.332356653261768	494	417	616.241	RPL7
CD4 TCM	0.192283	0.269486905282639	544	468	4799.97	RPL5
CD4 TCM	0.394033	0.353837492248247	483	0.41	9836.26	RPS26
CD4 TCM	0.430239	0.146443860594871	884	0.84	10740.1	RPL11
CD4 TCM	1.15597	0.243254078203753	0.66	595	28856.4	RPL18A
CD4 TCM	4.66347	0.246789154081166	599	529	116414	RPL35
CD4 TCM	7.41488	-0.277188832281606	495	561	185098	MT-ND4L
CD4 TCM	16.5891	0.246524457051137	549	478	41411.4	RPL14
CD4 TCM	128.59	0.236709340193146	537	468	3.21e+06	RPL15
CD4 TCM	33.1091	0.255954639266099	572	506	8.26503e+06	RPL38
CD4 TCM	337.178	0.111736769597095	999	994	8.41699e+06	MT-ATP6
CD4 TCM	379.102	-0.284471402755725	586	632	9.46351e+06	NEAT1
CD4 TCM	482.247	0.19765252511681	0.7	0.63	1.20383e+07	RPS29
CD4 TCM	596.118	0.162954185356357	842	807	1.48809e+06	RPL37A
CD4 TCM	792.184	0.17632539162266	711	643	1.97753e+07	FAU
CD4 TCM	813.344	-0.108793958774321	998	992	2.03035e+06	MT-ND3
CD4 TCM	2116.44	0.238972901231485	545	479	5.28328e+07	RPL6
CD4 TCM	4173.34	0.235654158869465	622	564	1.04179e+08	RPL36
CD4 TCM	4626.92	0.52580594025676	149	104	1.15502e+08	FMN1
CD4 TCM	21027.9	0.19915784026153	624	567	5.24919e+08	RPL8
CD4 TCM	22356	0.266013216781245	501	442	5.58073e+08	RPL10A
CD4 TCM	39048.3	-0.870917177064352	38	66	9.74762e+08	IGHGP
CD4 TCM	64776.7	0.264309784212457	378	318	1.61702e+09	EEF1B2
CD4 TCM	68376.1	0.169545646798806	638	578	1.70687e+09	RPS9
CD4 TCM	83112.1	0.243624255223337	481	421	2.07473e+09	RPL22
CD4 TCM	142161	0.334162756247651	258	206	3.54878e+09	FTL
CD4 TCM	317971	0.207424944885276	488	425	7.9375e+09	RPS5
CD4 TCM	1.68807e+06	-0.371595548070234	225	271	0.000421391964262497	TAGAP
CD4 TCM	17133.8	-149907770849201	7	0.02	0.000427710570733475	IGHG1
CD4 TCM	1.79225e+06	0.931472790158154	43	22	0.000447398877804852	RBFOX2
CD4 TCM	3.43983e+06	0.184139261607211	604	554	0.000858683736105027	RPSA
CD4 TCM	4.51706e+06	0.122821841662132	812	766	0.0011275941301964	RPS28
CD4 TCM	6.48594e+06	0.444797416790654	122	88	0.00161908570329536	SSR4
CD4 TCM	8.51385e+06	0.503985804045818	123	89	0.002125311791897	C12orf57
CD4 TCM	1.48864e+07	0.219586506482414	391	339	0.00371608188684662	TOMM7
CD4 TCM	2.70985e+07	0.159499338046036	712	679	0.00676459751704285	TXNIP
CD4 TCM	3.24635e+07	0.102748317218724	957	941	0.0081038526712095	MT-ND5
CD4 TCM	8.20269e+07	0.165671937543222	0.47	417	0.0204763631116153	RACK1
CD4 TCM	1.0698e+08	-0.352093448806992	166	203	0.0267054505619873	SNHG25
CD4 TCM	1.15825e+08	127927951687112	12	3	0.0289133916829394	PPBP
CD4 TCM	1.17029e+08	-0.352128339072677	133	168	0.0292139492735302	BRD9
CD4 TCM	2.14892e+08	-0.294623381344085	164	201	0.0536434307687841	GOLGA8A
CD4 TCM	6.74011e+08	-0.358723946658164	115	146	0.168253273501441	LINC00486
CD4 TCM	7.01345e+08	-0.647227176252427	41	61	0.175076711745707	IGLC3
CD4 TCM	7.99159e+08	-0.245799351015591	467	492	0.199493978055588	JUNB
CD4 TCM	8.89518e+08	-148613865278451	5	13	0.222050451859115	MZB1
CD4 TCM	1.16915e+08	0.210212818731932	242	203	0.291854541611769	HINT1
CD4 TCM	1.2009e+09	-139111846035609	5	14	0.299781559357797	AL360012.1
CD4 TCM	1.34038e+09	-0.670037556202193	29	45	0.334599788561158	IGLC1
CD4 TCM	1.90066e+09	-0.713309796744212	25	41	0.474462560731102	KMT2E-AS1
CD4 TCM	2.25789e+09	0.543804310276398	53	35	0.563637830750746	LAMTOR1
CD4 TCM	2.32465e+09	0.250408310917006	334	298	0.580302872399644	NELL2
CD4 TCM	3.28745e+09	0.375503773226583	98	74	0.820645708903749	PPDPF
CD4 TCM	3.76887e+09	0.198145582873552	381	0.34	0.940823943465234	FKBP5
CD4 TCM	4.14117e+09	0.365215659623939	0.1	76	1	OST4
CD4 TCM	4.87748e+09	-0.801640478512444	16	29	1	TXNDC5
CD4 TCM	5.13218e+09	0.269520550408795	172	141	1	ZFAS1
CD4 TCM	6.51063e+08	0.286323584436175	154	125	1	ATP5MC2
CD4 TCM	7.02617e+09	-0.10772304785178	639	666	1	AAK1
CD4 TCM	7.7849e+09	0.338352597263188	101	78	1	SNHG29
CD4 TCM	8.33035e+09	0.15712299585752	357	317	1	OXNAD1
CD4 TCM	8.58001e+09	-0.35853656663103	156	184	1	FOS
CD4 TCM	9.0515e+09	-0.534299517119927	33	49	1	PLCB2
CD4 TCM	9.4036e+09	0.512185817877953	59	42	1	DDT
CD4 TCM	0.00012633747623097	-0.333084125500064	113	139	1	NSMAF
CD4 TCM	0.000128933054974469	0.524440753581694	46	31	1	PDE12
CD4 TCM	0.000132443696116793	-0.258771190304508	153	182	1	CLK1
CD4 TCM	0.000137897942849717	0.39585104710142	0.1	77	1	UXT
CD4 TCM	0.000140603469725543	-0.772661411540679	14	25	1	MRPL45
CD4 TCM	0.00014612915557598	0.252461120573537	188	159	1	MZT2B
CD4 TCM	0.000152003043445269	-0.506487298176317	42	59	1	AC103591.3
CD4 TCM	0.000155348096726745	104858109315702	11	4	1	ARMC9
CD4 TCM	0.000161363381203662	-0.227908939279313	259	291	1	MT-ND6
CD4 TCM	0.000167345930037379	-0.370114856445032	83	105	1	AC026979.2
CD4 TCM	0.000176266502473968	-133001945086723	4	0.01	1	RNF175
CD4 TCM	0.000182887209410785	0.235109136409723	159	131	1	ATP5MG
CD4 TCM	0.000183249151989175	-0.760812974174184	19	0.03	1	IFT20
CD4 TCM	0.000188600678531596	0.593359267529855	46	32	1	FAM174C
CD4 TCM	0.000214494471120795	-0.682058862759773	21	33	1	PAK1
CD4 TCM	0.000220324114314247	0.246503525098847	199	0.17	1	DCAF5
CD4 TCM	0.000232702264813362	0.238109577028585	188	159	1	CD48
CD4 TCM	0.000233760418846682	-0.112858684585366	658	683	1	DDX5
CD4 TCM	0.000280590597653219	0.276038885309431	129	105	1	COMMD6
CD4 TCM	0.000284781661440021	0.253268485188508	148	122	1	KIAA0586
CD4 TCM	0.000303689081282147	10650091349444	15	7	1	MIR31HG
CD4 TCM	0.000343152333172689	0.205611351473261	186	158	1	BTF3
CD4 TCM	0.000348291591487684	-0.219839426750855	211	241	1	PBXIP1
CD4 TCM	0.000406785493593232	-0.611669534868374	19	0.03	1	G2E3-AS1
CD4 TCM	0.000430309926054166	0.34231806737479	114	93	1	MZT2A
CD4 TCM	0.000469777782788485	0.263398062704939	0.15	125	1	UQCRB
CD4 TCM	0.000479454785866903	-100117194204008	7	14	1	NPIPB13
CD4 TCM	0.00048141303924732	0.177544663443162	0.3	267	1	GLCCI1
CD4 TCM	0.000521183100249473	-0.993842400241592	6	13	1	AC004596.1
CD4 TCM	0.000548844700131576	-0.487756931182898	34	48	1	MUS81
CD4 TCM	0.000613882150904124	-0.250913025855597	134	158	1	DUSP1
CD4 TCM	0.000624894699467681	-0.318254127723425	0.13	153	1	AC068587.4
CD4 TCM	0.000627528453853147	-0.449849583063117	62	79	1	EZH2
CD4 TCM	0.000657047911603506	-0.221013942259205	191	218	1	PPP6R2
CD4 TCM	0.000657837499040483	0.114438016332324	472	433	1	RPLP0
CD4 TCM	0.000658968685075331	-0.704778939259856	19	0.03	1	THAP7
CD4 TCM	0.000661198525417897	-0.269237101054742	0.08	0.1	1	LINC01891
CD4 TCM	0.000713507614748001	-0.442552992422219	41	55	1	GTPBP6
CD4 TCM	0.000722548806392788	-0.275220175786744	139	163	1	CLDND1
CD4 TCM	0.000727812293637735	0.432504140599224	67	51	1	RILPL2
CD4 TCM	0.000732988682916031	0.924929944291383	15	8	1	AC008554.1
CD4 TCM	0.000800988046915221	-121593259154847	4	0.01	1	SMN2
CD4 TCM	0.000807553334167151	0.159500746164036	289	258	1	COX4I1
CD4 TCM	0.000813591659346105	-0.548659737342573	25	37	1	RGS2
CD4 TCM	0.000922632491728804	0.459537415624045	63	47	1	PDAP1
CD4 TCM	0.000959024083208019	-0.216817496677417	195	222	1	TNFRSF25
CD4 TCM	0.000981529768661067	-0.307717004228058	105	126	1	NUP54
CD4 TCM	0.00103780603411091	0.442778249154002	44	31	1	LINC00910
CD4 TCM	0.00109552456773726	0.174399622543374	273	245	1	LPIN2
CD4 TCM	0.00109994373052958	-0.281675059028537	139	161	1	ZC3H12D
CD4 TCM	0.00113249693456366	0.350362614932605	79	62	1	HIGD2A
CD4 TCM	0.00115912466489576	0.255561417146629	143	121	1	FBXO34
CD4 TCM	0.0011674288443462	-0.303301737073579	91	111	1	SNED1
CD4 TCM	0.00119085409508584	-0.414321837960689	41	55	1	DDX31
CD4 TCM	0.00120425654264593	-0.4197698431688	35	48	1	ERI1
CD4 TCM	0.00121325565588311	-0.458770635718734	32	45	1	SGSM2
CD4 TCM	0.00123249576498937	-0.522423120708964	29	41	1	IFITM1
CD4 TCM	0.00126978731111737	-0.333294582900094	74	92	1	ZFP36
CD4 TCM	0.00130930075019353	0.220570492783041	198	173	1	CDK12
CD4 TCM	0.00135872774374545	0.194570197150975	278	0.25	1	PFDN5
CD4 TCM	0.00137934846030653	-0.259100847641165	103	123	1	TARDBP
CD4 TCM	0.00140259046235479	-0.379159996048039	47	62	1	NR4A2
CD4 TCM	0.00145597502759009	0.365382132157545	66	51	1	NDUFV2-AS1
CD4 TCM	0.0014703410761804	0.276591241900303	129	109	1	GTF3A
CD4 TCM	0.00148627346054883	0.224072219779934	0.19	166	1	CUX1
CD4 TCM	0.00155016262602297	-0.199111319651989	215	241	1	CDC42SE1
CD4 TCM	0.00155024603782113	0.302310485526464	106	87	1	PIGK
CD4 TCM	0.00160571255791723	-0.395388897734323	42	56	1	PITPNA
CD4 TCM	0.001612304834169	-0.213858449700127	0.17	195	1	AC079781.5
CD4 TCM	0.00161480576553053	-104264857801624	6	11	1	KLHL17
CD4 TCM	0.00164661065223283	-0.181643429261988	294	322	1	SLC2A3
CD4 TCM	0.00165254421457717	-0.970383427417603	7	13	1	FASTKD3
CD4 TCM	0.00166633795135359	-0.249099455483666	143	166	1	CLEC2B
CD4 TCM	0.0017601424773516	-0.30022392046134	89	108	1	NORAD
CD4 TCM	0.00179975618961446	0.427112107603445	55	41	1	MDH2
CD4 TCM	0.00182024399160428	0.632256048017715	21	13	1	HDAC9
CD4 TCM	0.00184705163657753	105346331453677	13	6	1	CCDC196
CD4 TCM	0.00185002187907012	-0.510486008435977	27	38	1	RARA
CD4 TCM	0.00189706357958978	0.357236696030057	71	56	1	TRMO
CD4 TCM	0.00193885318599901	-0.438133279873683	41	54	1	DISP1
CD4 TCM	0.00194143458915135	0.126725692805189	0.36	328	1	NACA
CD4 TCM	0.00195674032423067	-0.290458485244724	79	97	1	CREBZF
CD4 TCM	0.00203016698167729	-0.480262086447846	55	0.07	1	KIAA1324L
CD4 TCM	0.00203740198575054	-0.440795079597197	34	47	1	POMT1
CD4 TCM	0.00206225511705532	0.337979986249592	53	0.04	1	AF165147.1
CD4 TCM	0.00207862691399618	0.356621605404288	91	74	1	KIF16B
CD4 TCM	0.0021098532192181	-121872580644015	4	0.01	1	CYB5RL
CD4 TCM	0.00213532088642274	-0.120838780644235	144	168	1	HDAC8
CD4 TCM	0.00216045891988686	0.628910020137724	25	16	1	CXCR5
CD4 TCM	0.0021650947581607	-0.682058862759773	15	23	1	NCMAP-DT
CD4 TCM	0.00223825213217012	0.222304804819707	133	112	1	PLCB1
CD4 TCM	0.00226116342109483	-0.508743272116685	26	37	1	ARHGAP27
CD4 TCM	0.00230202066511105	-0.120201722301408	352	381	1	SF1
CD4 TCM	0.00251923451599559	-0.340247343541861	52	66	1	WAKMAR2
CD4 TCM	0.00252482641751464	0.163261428851369	232	206	1	EIF3E
CD4 TCM	0.00252811724943637	0.107865078215468	424	0.39	1	PFN1
CD4 TCM	0.00257979157710956	-0.227830838730015	193	217	1	LINC00513
CD4 TCM	0.00264517028768434	-0.439621361533091	31	42	1	MTHFD2
CD4 TCM	0.00268785552116685	-0.201693445593107	157	179	1	YPEL5
CD4 TCM	0.0026972196608353	-0.687672469223298	14	22	1	DNAAF2
CD4 TCM	0.00270101332292854	0.41427593842227	0.05	37	1	TAPT1-AS1
CD4 TCM	0.00273115130246486	0.545581636538828	31	21	1	MRPS18B
CD4 TCM	0.00273760975223812	0.589437121822218	27	17	1	AC021752.1
CD4 TCM	0.00277084133481206	-0.185604277930783	156	179	1	AMD 1,00
CD4 TCM	0.00277645560691196	0.578433348511568	22	14	1	AC015923.1
CD4 TCM	0.00277890940810738	0.226722552307987	89	72	1	CLIC1
CD4 TCM	0.0027922823219629	0.311243078464487	97	0.08	1	MFF
CD4 TCM	0.00279253727453732	0.613397020766399	25	17	1	DDA1
CD4 TCM	0.00286171090829955	0.543575571268827	34	23	1	DOCK3
CD4 TCM	0.00296784955797684	-0.175198648931238	116	136	1	PCCA
CD4 TCM	0.00301732990551353	-0.760998494015099	0.01	17	1	AL121944.1
CD4 TCM	0.00304966041306158	-0.447038833095575	37	49	1	SNHG9
CD4 TCM	0.0030611704966953	-0.176151466633945	205	0.23	1	TUBA1A
CD4 TCM	0.00306359162902072	-0.195283017824225	283	308	1	TNFAIP3
CD4 TCM	0.0030649695023694	-0.443537815249113	36	48	1	SYNJ2BP
CD4 TCM	0.00306502413211745	-0.938759334871516	5	11	1	AC022960.1
CD4 TCM	0.00311358464095057	-0.285533084631234	66	82	1	NRDE2
CD4 TCM	0.00311555168962157	-0.343142945398803	33	45	1	TIMM44
CD4 TCM	0.00315854449303463	-0.102903431329186	641	659	1	HLA-C
CD4 TCM	0.00324963458425783	0.537726653209265	29	0.02	1	MRPS14
CD4 TCM	0.00326841002375637	-0.158030844659976	304	0.33	1	RSRP1
CD4 TCM	0.00327909497629507	-0.139957869889371	352	378	1	KLF6
CD4 TCM	0.00327925536659579	0.799810144997281	18	11	1	C5orf17
CD4 TCM	0.00335179908102441	0.511359841349477	0.04	29	1	TG
CD4 TCM	0.00336151175766182	0.27824101341997	0.08	64	1	DGUOK
CD4 TCM	0.00338300650149489	-0.228093597363364	131	151	1	VAMP2
CD4 TCM	0.0033906488653756	-0.240144150249186	0.14	161	1	ARHGAP4
CD4 TCM	0.00354078306274121	0.176664450388236	194	171	1	HNRNPR
CD4 TCM	0.00376953952323415	-0.414836659962545	0.04	53	1	CPT1A
CD4 TCM	0.00377270658908147	-0.532892421484257	15	23	1	CCDC43
CD4 TCM	0.00387394028126744	-0.834061956204821	8	14	1	ZMYM3
CD4 TCM	0.00387679486638947	0.394207031468295	58	45	1	LSM 5,00
CD4 TCM	0.0039009855155183	-0.225252713529298	101	0.12	1	NCOA6
CD4 TCM	0.00394895187982284	0.223257778124752	145	125	1	STAM
CD4 TCM	0.00398127303296782	-0.288134168667749	81	97	1	PSMD14
CD4 TCM	0.00406306678786266	0.256738140849827	96	79	1	S1PR1
CD4 TCM	0.00407993552677523	0.862793424587231	12	6	1	MAGEF1
CD4 TCM	0.00408711715822769	0.400568734625305	32	22	1	MRPL14
CD4 TCM	0.00416082702843347	0.708672309127037	18	11	1	CLN6
CD4 TCM	0.00419813461211978	-0.715667255402592	0.01	17	1	RFX5
CD4 TCM	0.00426120095004558	0.555770203184344	26	18	1	ZNF22
CD4 TCM	0.0042628492150375	-0.483564709120689	22	31	1	CACNA1I
CD4 TCM	0.00433800939010689	-0.371917153992806	91	108	1	KIAA0825
CD4 TCM	0.00463937873939169	-0.179011915071852	118	138	1	UFL1
CD4 TCM	0.00464664175469077	0.44863097539944	47	36	1	FLYWCH1
CD4 TCM	0.00468104402431332	-0.564961549671675	25	35	1	ADCY3
CD4 TCM	0.00468422612235971	-0.722169076133925	11	18	1	ZNF793
CD4 TCM	0.00468817427006423	0.417657136401138	45	34	1	SPAG7
CD4 TCM	0.004793226970718	-0.344959470891182	47	0.06	1	RNF214
CD4 TCM	0.00493040623297588	0.28951272891371	94	78	1	SRSF9
CD4 TCM	0.00494758926480107	-0.350382791320847	59	73	1	TEX10
CD4 TCM	0.00500288940039743	0.184383711115996	158	137	1	SBF2
CD4 TCM	0.00503348268944272	0.412249092037846	39	28	1	GADD45B
CD4 TCM	0.00511010626897567	-0.253317865041464	119	138	1	TRAF1
CD4 TCM	0.00514121374725681	-0.482987515657943	22	31	1	AC068533.3
CD4 TCM	0.00528253622681713	-0.328407320806879	72	87	1	HOOK2
CD4 TCM	0.00542028555023625	-0.645028131814805	0.01	16	1	DVL1
CD4 TCM	0.00553547476432157	-0.321024382286289	56	0.07	1	SLC35E2B
CD4 TCM	0.00555557905415863	-0.773761445937008	0.01	17	1	MINPP1
CD4 TCM	0.00556203710704533	0.775562598750603	11	6	1	OGFOD2
CD4 TCM	0.00562652444721042	-0.626169104563489	14	22	1	CHPF2
CD4 TCM	0.00567251247266215	-0.403427601874959	34	45	1	NECAP1
CD4 TCM	0.0056872659228952	-0.855757027304141	8	14	1	AC011462.5
CD4 TCM	0.00569876353921618	-0.551946808805323	25	34	1	HCG27
CD4 TCM	0.0057563288176514	-0.312151626018967	52	65	1	DCAF16
CD4 TCM	0.00578876238531237	0.32205724571246	62	49	1	SLAIN1
CD4 TCM	0.00579999346991181	-0.292492050997046	0.07	85	1	ANKRD49
CD4 TCM	0.00586456264403226	-0.571027550371028	24	33	1	TYSND1
CD4 TCM	0.00596672933800864	0.545151879299758	22	15	1	HPGD
CD4 TCM	0.00597941361199054	-0.348948383848728	56	69	1	AP3D1
CD4 TCM	0.00599449052130345	-0.363659219746521	44	57	1	CCDC88B
CD4 TCM	0.00599905356433936	-0.141715920110066	29	0.04	1	IL12RB2
CD4 TCM	0.00610102200331137	0.857815748432846	11	5	1	ELAC1
CD4 TCM	0.00619791622604089	0.418001331807969	45	34	1	CCDC32
CD4 TCM	0.00622355725703951	0.3823797553252	69	56	1	LEF1-AS1
CD4 TCM	0.00624711550566995	0.21904938025474	0.24	219	1	STAT1
CD4 TCM	0.00628736766463447	-0.463224260836513	23	32	1	VPS52
CD4 TCM	0.00634639350180284	0.227592561708967	77	63	1	ALPK1
CD4 TCM	0.00634914265370722	-0.431690868762139	21	0.03	1	HARS2
CD4 TCM	0.00636766921014978	0.545581636538828	29	21	1	PPFIBP2
CD4 TCM	0.00639917555587867	0.130765774238435	304	0.28	1	GIMAP7
CD4 TCM	0.00648150508704476	0.20530949096612	118	0.1	1	PHF11
CD4 TCM	0.00651097143588764	0.369286046774941	69	56	1	ZRANB1
CD4 TCM	0.00678617937338729	0.347213969574018	58	46	1	NDUFA2
CD4 TCM	0.0068190853130039	-0.688631516683259	14	21	1	MZF1-AS1
CD4 TCM	0.00689131069821291	0.202926537260262	0.18	0.16	1	G3BP1
CD4 TCM	0.00689447442407651	-0.977019910046865	6	11	1	SLC39A14
CD4 TCM	0.00690486560599973	0.402977241096028	49	37	1	ZNF420
CD4 TCM	0.00691262779259053	-0.615881786155288	14	21	1	TOP3B
CD4 TCM	0.00692473849193704	-0.921524797455161	6	11	1	AL157944.1
CD4 TCM	0.00699077830718402	-0.267338573768708	0.07	84	1	MADD
CD4 TCM	0.00702292407199308	0.316933316702639	48	37	1	C17orf49
CD4 TCM	0.00703726752413215	-0.14805125859915	199	221	1	SUB1
CD4 TCM	0.00708856201775744	-0.158956916890062	139	159	1	PTAR1
CD4 TCM	0.00714376286061949	-0.142403990359885	0.3	324	1	KTN1
CD4 TCM	0.00714850958386948	0.221622176372856	131	113	1	PCSK5
CD4 TCM	0.00730349961727471	0.351435849157951	57	45	1	NAA38
CD4 TCM	0.00737154141187151	-0.144227407749397	278	302	1	TLE4
CD4 TCM	0.00741009784571965	-0.447325565689361	24	33	1	ABCC10
CD4 TCM	0.00746323525214194	-0.403012138937347	24	33	1	CD38
CD4 TCM	0.00752730530473619	-0.862076332374419	6	11	1	POLD1
CD4 TCM	0.0075606592064753	-0.317334191236118	0.06	74	1	ATP6V0A2
CD4 TCM	0.00769420953982948	0.260989425920845	72	59	1	TSTD1
CD4 TCM	0.00770672208551237	-0.339109621216261	42	54	1	TMA16
CD4 TCM	0.00787362055496179	0.322566222624032	58	45	1	TUBB
CD4 TCM	0.00793526835109633	-0.398477079521893	29	38	1	TAF5L
CD4 TCM	0.0080164249464231	-0.86577081593216	5	0.01	1	AL139106.1
CD4 TCM	0.00803133579624863	0.195290128271445	136	117	1	COX6C
CD4 TCM	0.00822863661172374	-0.67878373072691	9	15	1	CPT1B
CD4 TCM	0.00823882807152259	-0.19663203558953	118	136	1	DNAJA1
CD4 TCM	0.00829879411415302	0.134612488779183	242	218	1	NPM1
CD4 TCM	0.00841534124643903	0.129719975546117	294	269	1	ACTR3
CD4 TCM	0.00846787335607683	-0.172137473668782	204	225	1	RNASET2
CD4 TCM	0.0085294885828316	0.143156462166831	237	214	1	SLC25A6
CD4 TCM	0.00867320692733459	-0.163880572753699	212	233	1	CAPZA1
CD4 TCM	0.00869990056254956	-0.586969094240049	13	0.02	1	GLYCTK
CD4 TCM	0.00878092911548451	0.601522920478107	21	14	1	PES 1,00
CD4 TCM	0.00885975640477343	-0.746599114954482	6	0.01	1	OSBPL5
CD4 TCM	0.00889221801611965	-0.169046203917631	256	277	1	CRIP1
CD4 TCM	0.00893186472940455	-0.56002855142177	14	21	1	SBNO1-AS1
CD4 TCM	0.00906467427749861	-0.210046678919891	115	132	1	EIF3J
CD4 TCM	0.00906908475221417	0.142221974821371	211	189	1	EIF3F
CD4 TCM	0.00915806499278018	-0.553954037012087	15	22	1	PHYH
CD4 TCM	0.00921209200043315	-0.431302786704415	29	38	1	LIN7C
CD4 TCM	0.00928329175377579	-0.205378078054348	0.09	106	1	NPHP3
CD4 TCM	0.00935131348162583	0.128549397860434	302	279	1	SMAP2
CD4 TCM	0.00937493528426285	0.233452044295567	71	58	1	RWDD1
CD4 TCM	0.00942634234591399	-0.482771801686116	16	23	1	KDM4A-AS1
CD4 TCM	0.00942852211788857	-0.252822541526383	62	75	1	MIAT
CD4 TCM	0.00954495972752199	-0.452632849568798	18	25	1	INO80B
CD4 TCM	0.00964871933005745	-0.203775464974176	98	114	1	DCTN4
CD4 TCM	0.00972053813736288	-0.438577254347379	32	42	1	SUPT7L
CD4 TCM	0.00990086883982998	-0.315770495128954	52	64	1	ACAA1
CD4 TCM	0.00991622340458695	-0.696558432454887	8	13	1	GFI1
CD4 TCM	0.00993958577667805	-0.30341057536149	66	79	1	CRYZL1
CD4 TCM	0.00995195582883039	-0.231310142040138	69	83	1	ATP5ME
CD4 TCM	0.0100226371945404	-0.218427759741248	103	0.12	1	XPO7
CD4 TCM	0.010129078721702	0.155255761039258	0.18	0.16	1	BACH1
CD4 TCM	0.0101825645380996	0.239536928162466	108	92	1	NME2
CD4 TCM	0.0101934371001741	-0.152116074507803	331	0.35	1	HNRNPH1
CD4 TCM	0.0102573557305097	-0.274190436446496	88	104	1	AC010260.1
CD4 TCM	0.0102700898587549	-0.779614172182446	8	14	1	ROBO3
CD4 TCM	0.0102709029300334	-0.257136774549084	62	76	1	CLASRP
CD4 TCM	0.0103072418785138	0.342435699160976	39	0.03	1	NDUFAB1
CD4 TCM	0.010309469623568	-0.79658725078616	6	11	1	ANKDD1B
CD4 TCM	0.0103577708704989	-0.404168851976499	26	35	1	CLK2
CD4 TCM	0.0103820425083231	-0.265701422820796	78	92	1	MTCH1
CD4 TCM	0.0104967908068369	0.34662947610656	48	37	1	C1QBP
CD4 TCM	0.0105523534147492	0.594781342599052	13	7	1	TMEM106A
CD4 TCM	0.0105607063175227	0.154097548243779	185	165	1	SHPRH
CD4 TCM	0.0106067281611722	0.219548512041939	92	77	1	EIF4E
CD4 TCM	0.0106489902511997	0.555884562111191	27	19	1	ZNF525
CD4 TCM	0.0106949447777122	-0.256866338527356	129	146	1	UCP2
CD4 TCM	0.0107028988975691	0.48555597799534	37	27	1	NDUFB5
CD4 TCM	0.0107030188521379	-0.149016027053974	386	407	1	LDLRAD4
CD4 TCM	0.0108427112611601	0.18385995179244	145	126	1	IL16
CD4 TCM	0.010880719539982	-0.408165941451284	29	39	1	FAM106A
CD4 TCM	0.0111910923389994	-0.377614196006346	29	38	1	ACADVL
CD4 TCM	0.0112601517708552	0.25010781116448	96	82	1	GNAI3
CD4 TCM	0.0112717206941341	0.106269735276022	272	248	1	MYL12A
CD4 TCM	0.0112822530105235	0.375940484612825	0.04	31	1	LAMTOR2
CD4 TCM	0.011364630191278	-0.758113102971524	0.01	15	1	SLC35C1
CD4 TCM	0.0113794266274725	-0.37158346200866	29	38	1	ATP6V1B2
CD4 TCM	0.0114046405896752	0.232829927450349	71	58	1	PRDM1
CD4 TCM	0.011415994888446	-0.50063822247963	19	26	1	ZNF584
CD4 TCM	0.0114982081496432	0.263294419286845	113	97	1	CDHR3
CD4 TCM	0.0115086083330425	-0.182574836683146	74	89	1	AGPAT4
CD4 TCM	0.0115889269918072	-0.417976367493112	27	36	1	HEMK1
CD4 TCM	0.0116161147218121	-0.436726458659437	19	26	1	FAM98C
CD4 TCM	0.0116690316105397	-0.435977590207176	16	23	1	SSX2IP
CD4 TCM	0.0117627934428115	0.438956538201595	27	19	1	DEGS2
CD4 TCM	0.0119509563009305	-0.249099455483666	83	97	1	SKI
CD4 TCM	0.0120145362282067	-0.394216163343477	35	45	1	PPM1M
CD4 TCM	0.0120872765584764	0.270175142170249	81	67	1	ISG15
CD4 TCM	0.0120931679269945	0.393965999801059	52	41	1	AIG1
CD4 TCM	0.0121177254592761	0.312607692937187	71	59	1	AP2M1
CD4 TCM	0.012161479637051	-0.760061374761046	7	12	1	AP5S1
CD4 TCM	0.012339793636588	0.322442529475168	57	45	1	CHCHD10
CD4 TCM	0.0123816798842282	0.202173024559524	99	84	1	BUB3
CD4 TCM	0.0124302196269928	-0.763672628313424	8	13	1	AC009060.1
CD4 TCM	0.0124607045794002	-0.651858624984073	11	17	1	HPSE
CD4 TCM	0.0125440521773699	-0.627611078737396	11	17	1	APOBR
CD4 TCM	0.0125635423883237	0.152093277261599	259	238	1	RAB2A
CD4 TCM	0.0126086754684024	0.389392441654286	27	0.02	1	PUS10
CD4 TCM	0.0127244344815792	0.402977241096028	27	0.02	1	AC013264.1
CD4 TCM	0.0127744529755906	0.421438776943565	29	21	1	PLEKHG1
CD4 TCM	0.0127871329288568	-0.397962841398148	33	43	1	PDLIM2
CD4 TCM	0.0128435222810066	0.558255466573939	28	0.02	1	ZNF562
CD4 TCM	0.0128692204732273	-0.443110075450291	23	31	1	GPR180
CD4 TCM	0.0128746444478413	0.341024750353269	49	39	1	ATP5PD
CD4 TCM	0.0129873235726748	-0.220703329797164	113	0.13	1	DYNC1I2
CD4 TCM	0.0130745966586614	0.29352609868003	52	41	1	ZNF235
CD4 TCM	0.013083165654479	-0.471491876820114	22	0.03	1	AC008115.3
CD4 TCM	0.0130884557731761	-0.702817422926569	8	13	1	AC022540.1
CD4 TCM	0.0132431241862415	-0.122829487809417	216	238	1	CNOT4
CD4 TCM	0.0132528653652352	-0.189245744287066	118	135	1	PPP4R2
CD4 TCM	0.0132597411056973	-0.604580110082055	12	18	1	AC142472.1
CD4 TCM	0.013335637823586	0.234446821725468	133	117	1	ENOX2
CD4 TCM	0.0133863451392519	0.657791140124853	19	12	1	SFT2D3
CD4 TCM	0.0134241357797681	-0.234241496756553	85	99	1	PPTC7
CD4 TCM	0.0134625195679848	-0.201678550874046	143	161	1	SNRNP200
CD4 TCM	0.0135335779823629	0.238864350724083	112	97	1	ZNF236
CD4 TCM	0.0135739442692636	-0.306001846718143	28	37	1	IGHG3
CD4 TCM	0.0136228821022625	0.826188671820571	11	6	1	SGCB
CD4 TCM	0.0138388907546195	-0.536901766466402	14	0.02	1	PLXND1
CD4 TCM	0.0138484112487004	-0.785152355723876	6	11	1	CDH4
CD4 TCM	0.0138939309432581	-0.505874870845777	14	0.02	1	AMMECR1L
CD4 TCM	0.0139239595829508	-0.843460654207072	9	14	1	SHPK
CD4 TCM	0.0140349546934265	-0.352810805005773	27	36	1	PARP16
CD4 TCM	0.0140640956656649	-0.557852161623295	16	23	1	UBE2M
CD4 TCM	0.0141464568615967	0.471283254486936	28	21	1	NIFK-AS1
CD4 TCM	0.0142302972122736	0.350813386703463	35	26	1	ACTR3B
CD4 TCM	0.0142682341457518	-0.478124969152561	16	23	1	TCTEX1D2
CD4 TCM	0.0143289465315048	0.145565569337647	157	139	1	TBCA
CD4 TCM	0.0144703023401608	-0.342966378947889	43	54	1	ARFGAP2
CD4 TCM	0.0145146515186091	-0.368152127127429	34	44	1	LAP3
CD4 TCM	0.0145698902888067	-0.136512137353205	166	186	1	BORCS5
CD4 TCM	0.0145878078156167	0.228184198377962	124	108	1	WDR37
CD4 TCM	0.0147133440054753	0.733198542782875	15	9	1	AL157935.1
CD4 TCM	0.0147187601961276	0.698433124622198	14	9	1	DMWD
CD4 TCM	0.0147227259350036	-0.701611660181173	7	11	1	NRROS
CD4 TCM	0.0147366819265799	0.177624829415307	231	211	1	GAPDH
CD4 TCM	0.0147580681767776	0.216679003987714	104	89	1	OTUD4
CD4 TCM	0.0148480428101223	-0.5995967025678	7	11	1	BACE1-AS
CD4 TCM	0.0148645089798434	0.237804029994499	0.07	57	1	SMDT1
CD4 TCM	0.0148650779460746	0.590435872323088	13	8	1	AC004448.2
CD4 TCM	0.0149365186593399	0.230948035027802	115	0.1	1	CHM
CD4 TCM	0.0149440554209862	-0.555202583209346	0.01	15	1	CCDC9
CD4 TCM	0.0150463207757332	-0.115175822009532	477	0.49	1	RBM39
CD4 TCM	0.0151117678042403	0.552354865134254	22	15	1	TP53TG1
CD4 TCM	0.0152721714330282	0.258876015111668	67	55	1	CCT5
CD4 TCM	0.0154087653212313	0.534691994803259	28	0.02	1	AC106795.3
CD4 TCM	0.0154524808624242	-0.154702505231724	181	0.2	1	SLC38A2
CD4 TCM	0.0155670007488044	-0.670237154298928	11	16	1	ABHD6
CD4 TCM	0.0156399963032904	-0.137176627515254	346	367	1	CD2
CD4 TCM	0.0156559035499946	-0.19008824005303	177	195	1	TBC1D10C
CD4 TCM	0.0158124519729781	0.137268700963908	147	129	1	GAS5
CD4 TCM	0.0158629823716429	-0.315825569284479	61	73	1	CD40LG
CD4 TCM	0.0158748708389355	-0.64598960805225	11	17	1	ZNF282
CD4 TCM	0.0158771033851451	-0.575909771750775	11	16	1	AP002807.1
CD4 TCM	0.0159235834680137	-0.215152123560328	66	79	1	CAPNS1
CD4 TCM	0.0159665731618063	-0.149563781932752	0.16	179	1	TMC6
CD4 TCM	0.0159705204849246	-0.218862225053164	113	128	1	AC022217.3
CD4 TCM	0.0159988612288701	-0.766947760346285	7	12	1	NPAS2
CD4 TCM	0.0160047312231077	0.291468925879037	65	53	1	ANXA5
CD4 TCM	0.0160326591365685	0.101447506276497	393	0.37	1	DYRK1A
CD4 TCM	0.0160597362852879	0.238252248611068	77	64	1	RCL1
CD4 TCM	0.0160788023071005	0.274673683336059	76	63	1	CPNE1
CD4 TCM	0.0161462936743819	0.483420233651348	19	13	1	MAP3K9
CD4 TCM	0.016210701337902	0.263970126755705	73	61	1	PHB2
CD4 TCM	0.0162224348284093	-0.616831239984153	11	17	1	MRPL30
CD4 TCM	0.0162344830515853	-0.272036266760825	57	69	1	NPIPB4
CD4 TCM	0.0162600437830293	0.112207249037633	364	341	1	RESF1
CD4 TCM	0.0162660551466433	0.206095170267161	0.09	76	1	ARL5A
CD4 TCM	0.0164237385339159	-0.454908992624509	26	35	1	C2orf81
CD4 TCM	0.0164733589324976	0.273080211456497	58	47	1	SLC7A1
CD4 TCM	0.0165037717525403	0.22536350397194	98	84	1	TMEM14B
CD4 TCM	0.0166027117165941	-0.274634547590803	59	71	1	RPS6KA1
CD4 TCM	0.0166273764005054	-0.536676045580252	12	18	1	SLC22A18
CD4 TCM	0.0166449929995725	-0.18469900609355	197	215	1	NOP58
CD4 TCM	0.0167030793995271	0.130261061610908	331	0.31	1	NAP1L4
CD4 TCM	0.0168722562223413	0.222823107336828	57	46	1	SNRPE
CD4 TCM	0.0168988100878422	0.179507742339256	192	174	1	GNAI2
CD4 TCM	0.0169814733208017	-0.310391293894441	94	108	1	MPZL3
CD4 TCM	0.0170266233993594	-0.493025038369755	12	18	1	TSPAN2
CD4 TCM	0.017140286918445	-0.519953365776758	17	24	1	SNHG19
CD4 TCM	0.0171478327291771	0.32205724571246	69	57	1	EGLN1
CD4 TCM	0.0171861983938153	-0.159774525919699	85	99	1	GALNT1
CD4 TCM	0.0172106569716527	-0.563610078808545	14	0.02	1	GORAB
CD4 TCM	0.0172338421321789	0.112088069850924	278	255	1	COX7C
CD4 TCM	0.0172690399420239	0.338577429934526	43	34	1	SLC14A1
CD4 TCM	0.0172740369552423	-0.502856047729449	14	0.02	1	RGPD2
CD4 TCM	0.0172779201065929	-0.537080218447691	16	22	1	COASY
CD4 TCM	0.0174382869964925	-0.625247941368915	8	13	1	PTCH2
CD4 TCM	0.0174891578782183	-0.29137925897623	46	57	1	AC009318.1
CD4 TCM	0.0175920184740126	0.285074935323315	56	46	1	ISCU
CD4 TCM	0.0176040568871058	-0.145013822849488	145	163	1	TTC19
CD4 TCM	0.0176657924719295	-0.301146203253261	43	53	1	SCAMP3
CD4 TCM	0.0177106313732524	0.315778799194158	57	47	1	CBX7
CD4 TCM	0.0177888116180615	0.750900544516335	11	6	1	CEACAM1
CD4 TCM	0.0178338694799861	-0.412985540444638	24	32	1	WRAP73
CD4 TCM	0.0178678965560999	-0.245606245445569	135	0.15	1	VPS50
CD4 TCM	0.0179965174999279	0.2086589187798	88	74	1	AL136962.1
CD4 TCM	0.0180376505582056	0.285236972167522	86	73	1	SNRPD2
CD4 TCM	0.0180613286662599	0.308806746807233	78	66	1	PNRC2
CD4 TCM	0.0180965758645218	0.222450064885831	95	82	1	FRG1
CD4 TCM	0.018122217699059	0.243870892354979	127	112	1	ZNF107
CD4 TCM	0.0181403546422882	-0.356014659400178	44	54	1	VTI1B
CD4 TCM	0.0181535903953369	-0.39397308487061	24	32	1	LINC02520
CD4 TCM	0.0181620215554889	0.625369662432475	14	9	1	AC008906.1
CD4 TCM	0.0181669321566897	0.345385819355997	41	32	1	AC015849.3
CD4 TCM	0.0182464298082071	-0.249099455483666	51	63	1	AC093010.2
CD4 TCM	0.0183026564917345	-0.353968573337621	44	54	1	BCL2L11
CD4 TCM	0.0183508742303306	-0.359381510498577	38	48	1	ZNF484
CD4 TCM	0.0183599832869966	0.255620757834457	93	0.08	1	CDC5L
CD4 TCM	0.018503342277821	0.481060960777427	25	18	1	ZBTB49
CD4 TCM	0.0185066485578297	0.340268224357491	58	47	1	TFAM
CD4 TCM	0.0185072726083008	0.307293893040719	51	41	1	FNTB
CD4 TCM	0.0185079443084002	0.358280511345088	41	32	1	NELFB
CD4 TCM	0.0186092776340801	-0.361365687734578	32	41	1	ZSWIM8
CD4 TCM	0.0186679199199961	-0.145772202770377	174	193	1	LCLAT1
CD4 TCM	0.0187122878818227	0.284911857790735	78	65	1	MCCC2
CD4 TCM	0.0187317601797534	0.20954659545609	77	64	1	TAF4B
CD4 TCM	0.0188437181882647	0.251412723438178	74	62	1	MRPS34
CD4 TCM	0.0188729980422376	0.707831822624448	16	11	1	CLECL1
CD4 TCM	0.0189929039525269	-0.475870317330688	26	34	1	RBMS3
CD4 TCM	0.0189949532783679	0.12808514479664	162	144	1	C1GALT1
CD4 TCM	0.0191243636252123	0.121343467672332	287	265	1	CLASP1
CD4 TCM	0.0192628178871552	0.430095606587909	59	48	1	CR1
CD4 TCM	0.0193818965887544	-0.246395246555287	0.09	104	1	SARNP
CD4 TCM	0.0194880250263306	0.106992413460947	179	161	1	SLC25A26
CD4 TCM	0.0195438864636651	-0.185604277930783	0.15	167	1	EXOC1
CD4 TCM	0.0196532223169566	-0.30459456807537	35	44	1	BET1
CD4 TCM	0.0196582776175187	-0.576264198737175	0.01	15	1	CREG1
CD4 TCM	0.0196650290130536	0.274833611839931	45	35	1	CTDP1
CD4 TCM	0.0197132483903019	0.114300235793305	234	213	1	UBE3C
CD4 TCM	0.0197437794670832	0.50762939350397	18	12	1	NME1
CD4 TCM	0.01993893091909	-0.580943019236111	11	16	1	SCAMP1-AS1
CD4 TCM	0.0200391203956542	0.571351124185622	15	9	1	AL137139.2
CD4 TCM	0.0201656446332818	-0.158125795436175	209	227	1	SRSF2
CD4 TCM	0.0201851910091674	-0.265401267812766	46	57	1	VASP
CD4 TCM	0.020198280542649	0.772595615615653	12	7	1	NCOA7-AS1
CD4 TCM	0.0202343527637623	0.232082587334504	92	79	1	YEATS2
CD4 TCM	0.0202436173970605	0.411414078244667	28	0.02	1	BET1L
CD4 TCM	0.0204757783576025	-0.239318434691081	51	62	1	AL354733.3
CD4 TCM	0.0205292046097885	0.242466508783983	82	0.07	1	ARL6IP1
CD4 TCM	0.0206675465983081	0.619656011238082	22	15	1	CCDC117
CD4 TCM	0.0207315183037917	0.115099177809986	287	265	1	PHF14
CD4 TCM	0.0209854538137565	-0.335139286550357	33	42	1	AC105052.4
CD4 TCM	0.0210060202516185	-0.461252692315275	17	24	1	LHFPL5
CD4 TCM	0.0210700455858558	-0.15946224299899	283	0.3	1	SNHG14
CD4 TCM	0.0211170113220373	0.202145863294424	113	98	1	THUMPD3-AS1
CD4 TCM	0.0212208016238247	-0.420710833553865	17	24	1	TSPYL4
CD4 TCM	0.0214353491959195	-0.479712383625082	14	0.02	1	ABCF3
CD4 TCM	0.0215181827133334	-0.131110800331614	479	493	1	CD52
CD4 TCM	0.0219742157322108	0.232269155112223	84	72	1	DNAJC8
CD4 TCM	0.0219800625138448	0.350189826736591	44	35	1	UTP23
CD4 TCM	0.0220589746362278	-0.414158701754162	23	0.03	1	PAX8-AS1
CD4 TCM	0.0221212164905595	0.341576696431884	45	36	1	EFHD2
CD4 TCM	0.0221262308096639	-0.151729262331337	218	236	1	PCSK7
CD4 TCM	0.0221263684946641	-0.267635406921094	41	51	1	PARP10
CD4 TCM	0.0222302356806595	0.348463082017124	41	32	1	TGFBRAP1
CD4 TCM	0.022289734119496	0.508330241242256	24	18	1	ZNF257
CD4 TCM	0.0224104204207113	0.291945928707284	0.05	0.04	1	PRDX5
CD4 TCM	0.0224862254158696	-0.295830505828657	43	53	1	MTX3
CD4 TCM	0.0225593547109187	0.103416959237119	273	251	1	PSIP1
CD4 TCM	0.022580910541493	-0.412235291263339	27	35	1	TSEN54
CD4 TCM	0.0226033531406828	-0.304328976204058	38	47	1	STK11
CD4 TCM	0.0226972770943657	-0.190645392286675	163	0.18	1	PNN
CD4 TCM	0.0228538171468718	0.206336144420607	0.11	95	1	MRPS28
CD4 TCM	0.0231171182435952	-0.35012937571491	34	42	1	ACTR3C
CD4 TCM	0.0231578791081906	-0.264049796949637	69	81	1	AC092683.1
CD4 TCM	0.0233487891119501	-0.387704693713173	21	28	1	ZNF548
CD4 TCM	0.023403194045966	-0.390191774718266	26	34	1	PAXIP1
CD4 TCM	0.0234042541297925	-0.333061766627994	47	57	1	NAF1
CD4 TCM	0.023433734788485	0.256661214209104	76	64	1	TXLNG
CD4 TCM	0.0234802339278915	0.114219929918478	319	299	1	TMEM123
CD4 TCM	0.0235269106588389	0.464279318364925	32	25	1	HSBP1
CD4 TCM	0.0236253420405181	0.159164815199752	252	234	1	EPC2
CD4 TCM	0.0236626397835397	0.273232056967086	52	42	1	PSMD8
CD4 TCM	0.0237312099166688	-0.290519382863646	36	46	1	SOCS3
CD4 TCM	0.0237720107505381	0.1909668382867	133	117	1	MTM1
CD4 TCM	0.0240964826228816	-0.394640298299019	29	37	1	ANK1
CD4 TCM	0.024215606063582	-0.252450664983304	77	89	1	FOSB
CD4 TCM	0.0242489911775376	-0.237739593319118	45	55	1	LTBP3
CD4 TCM	0.0242795698829085	-0.37547674125322	25	33	1	HDHD3
CD4 TCM	0.024284552672484	-0.347279849422569	26	33	1	NDUFS3
CD4 TCM	0.0243531678857777	-0.737846640945519	0.01	15	1	SASH1
CD4 TCM	0.024425033353056	0.203549077590119	95	82	1	TSHZ1
CD4 TCM	0.024502420210139	-0.223162666300039	79	91	1	ODC1
CD4 TCM	0.0245201359960005	-0.163188495333595	136	152	1	ARNTL
CD4 TCM	0.024569682070615	-0.293106637722758	38	48	1	ZSCAN16-AS1
CD4 TCM	0.0247051218182241	0.159395197928406	147	131	1	ZNF91
CD4 TCM	0.0247103580192419	-0.734526282653907	6	0.01	1	SPATA2L
CD4 TCM	0.0247675778028325	0.383529478867804	35	27	1	BTLA
CD4 TCM	0.0249746504804994	-0.874703940702168	6	11	1	HOMER2
CD4 TCM	0.0250833004001062	-0.846340285983259	6	11	1	CALCB
CD4 TCM	0.0250985843790831	-0.467279625533199	18	24	1	TRMT2A
CD4 TCM	0.0251242306018539	-0.393489364818841	35	43	1	RPL34-AS1
CD4 TCM	0.0251923885231134	-0.456541535354142	18	24	1	MTFP1
CD4 TCM	0.0252664361504385	0.700859862016739	21	15	1	ZNF462
CD4 TCM	0.0252832985117497	-0.481272897612699	0.01	15	1	CERNA1
CD4 TCM	0.0253387037394589	0.105618574521366	299	278	1	CEMIP2
CD4 TCM	0.025342205561012	-0.556280965001842	11	16	1	DAPK3
CD4 TCM	0.0253433966116476	-0.50435651072574	17	23	1	KPNA2
CD4 TCM	0.0253626661929964	0.440560423904183	27	0.02	1	AP000442.1
CD4 TCM	0.0253991343166697	0.140075980483212	171	154	1	SNHG6
CD4 TCM	0.0254591505112183	0.244309107348051	53	43	1	MLEC
CD4 TCM	0.0255009749018568	0.180620595119231	0.14	125	1	SUMO2
CD4 TCM	0.0255059119228613	-0.142352643168266	101	115	1	FAM222B
CD4 TCM	0.0255720860309276	-0.380343988761918	28	36	1	USP6NL
CD4 TCM	0.0257190904706303	0.216896841737674	74	62	1	LMAN2
CD4 TCM	0.0257232587425974	0.164958949735957	167	0.15	1	KLF13
CD4 TCM	0.025802114767059	0.115855244346247	173	156	1	SPEN
CD4 TCM	0.0258864123843982	-0.495260042753063	15	22	1	P2RX5
CD4 TCM	0.0259034957810313	0.71987364889571	15	0.01	1	SNHG31
CD4 TCM	0.0259776379600154	0.22803416488709	81	69	1	NOP56
CD4 TCM	0.0260850938703409	0.408508347069256	19	14	1	DHX32
CD4 TCM	0.026111889435013	0.128639502372203	251	231	1	TMOD3
CD4 TCM	0.0261276083982591	-0.27831959439866	67	78	1	SLC30A5
CD4 TCM	0.0262781423300963	0.130763408487838	329	309	1	EPS15
CD4 TCM	0.0262801425336158	0.255454961521101	69	58	1	ASH2L
CD4 TCM	0.0263624616195104	0.533309109443707	23	17	1	TRAF2
CD4 TCM	0.0263896556975603	-0.523959296714249	14	0.02	1	LINC01259
CD4 TCM	0.0264380534934915	0.139433409041937	139	124	1	UBB
CD4 TCM	0.0264382696054278	-0.14576611695686	185	202	1	ATP1A1
CD4 TCM	0.0264505306403511	0.102731827863644	186	168	1	YTHDC2
CD4 TCM	0.0266152171583488	0.125580306179037	188	0.17	1	YBX1
CD4 TCM	0.0266239632489464	-0.174392832477489	113	128	1	AOPEP
CD4 TCM	0.026753989516169	0.46045068110214	25	18	1	MRPL12
CD4 TCM	0.0269514447660909	-0.314440209150983	46	56	1	AL137779.1
CD4 TCM	0.026966801559094	-0.370562967969334	26	34	1	UBAC1
CD4 TCM	0.0269691382134603	0.214998862246064	103	89	1	LDAH
CD4 TCM	0.0270759126763363	0.631318928763662	14	9	1	ZNF624
CD4 TCM	0.0271072816565325	-0.276066503083936	37	46	1	MRNIP
CD4 TCM	0.0273208350221079	-0.358446851672027	22	29	1	CENPT
CD4 TCM	0.027384164056614	-0.439202338863608	25	33	1	MTHFR
CD4 TCM	0.0273956415654336	0.131410360666907	145	129	1	PSMB9
CD4 TCM	0.0274104157342518	-0.215350664129125	88	101	1	SIAH2
CD4 TCM	0.0274125825095833	-0.413486273384549	21	28	1	MYD88
CD4 TCM	0.0274925801868573	-0.363659219746521	38	47	1	GDAP1
CD4 TCM	0.0276731653565796	0.48786613868254	27	0.02	1	XYLT2
CD4 TCM	0.0276991460385722	0.268553110278065	61	0.05	1	ELMSAN1
CD4 TCM	0.0277092413357538	-0.274190436446497	42	51	1	SRCAP
CD4 TCM	0.0278282409626593	0.521418698393568	25	19	1	RFNG
CD4 TCM	0.0278971396875004	0.536775739163486	18	12	1	SURF2
CD4 TCM	0.0282013696226207	-0.159700370430559	228	245	1	GTF2I
CD4 TCM	0.0282193696937862	-0.295548378170589	71	83	1	AC008014.1
CD4 TCM	0.0283489152782924	0.660135080593152	11	7	1	SLC44A5
CD4 TCM	0.0284626278514277	0.196553411033262	91	79	1	FAM78A
CD4 TCM	0.0284666854872489	0.357364114448413	0.03	23	1	CHCHD1
CD4 TCM	0.0286028835105612	0.302462473485893	67	57	1	RTKN2
CD4 TCM	0.0286076780287136	-0.351669189124213	35	43	1	AC027020.2
CD4 TCM	0.028643100984505	-0.385420926696446	0.02	27	1	ASPSCR1
CD4 TCM	0.0288503323974689	0.18236359170829	92	0.08	1	EVI2B
CD4 TCM	0.0289162239738652	-0.649637385067394	8	13	1	AL356124.1
CD4 TCM	0.0289285766817305	-0.259343486980469	76	88	1	TMEM248
CD4 TCM	0.0290296813413828	0.335863045237491	0.02	15	1	ING1
CD4 TCM	0.0291214350550587	0.320465940278988	41	32	1	LSM 3,00
CD4 TCM	0.0291603610131394	-0.161947506388584	91	104	1	CMC1
CD4 TCM	0.0291671682882602	-0.154977278119115	141	157	1	SH3BP5
CD4 TCM	0.0292107278931892	0.258934166804567	51	42	1	ATL3
CD4 TCM	0.0292350253537851	-0.197790361658089	145	0.16	1	STMN3
CD4 TCM	0.0295350010628904	0.625369662432475	14	9	1	EBLN2
CD4 TCM	0.0295693356022046	0.420751942824004	19	13	1	LY96
CD4 TCM	0.029578974741806	-0.389029716628141	19	26	1	PIAS4
CD4 TCM	0.0296002447960249	-0.161356560842	155	171	1	OXCT1
CD4 TCM	0.0299303782334379	-0.195549987206932	126	141	1	TMF1
CD4 TCM	0.0300197537071297	0.362335256598681	0.04	31	1	ISG20L2
CD4 TCM	0.0300765659915379	0.338705795006316	45	36	1	ZNF66
CD4 TCM	0.030175869586048	-0.291430953189986	72	84	1	PRPF3
CD4 TCM	0.0302262773569985	0.266358534939537	42	33	1	CTSO
CD4 TCM	0.0303266009629135	0.477139732089482	24	18	1	EMC6
CD4 TCM	0.0304210226948642	-0.202556869546636	55	66	1	TRIM28
CD4 TCM	0.0304517408802289	-0.848561525899937	6	0.01	1	ANKS1B
CD4 TCM	0.0304527454604359	-0.602736410098366	9	14	1	FAM161B
CD4 TCM	0.0305323958768753	0.190684706130864	0.07	59	1	TUFM
CD4 TCM	0.0305412375801163	-0.467739741959006	9	14	1	AZIN2
CD4 TCM	0.030569407729294	0.212521619462465	98	85	1	UGCG
CD4 TCM	0.0309449352755353	-0.617486861463688	0.01	15	1	FAM200A
CD4 TCM	0.0311349035062081	-0.255468980359392	0.04	49	1	AC010978.1
CD4 TCM	0.0311663804968847	0.217299847943812	0.08	69	1	RABAC1
CD4 TCM	0.0311868991066936	0.750900544516334	0.01	6	1	FBXO5
CD4 TCM	0.0311973519967133	0.390904408795453	33	25	1	SLC40A1
CD4 TCM	0.0312839692185921	0.6028019055272	12	7	1	LINC02391
CD4 TCM	0.0312945594266808	-0.125717039978384	203	0.22	1	SRSF4
CD4 TCM	0.0314135598165286	0.634086879533585	15	0.01	1	AC126121.3
CD4 TCM	0.031433549683935	0.706506425157881	11	7	1	OMG
CD4 TCM	0.0314662118429198	-0.234978347239013	54	64	1	TXNL1
CD4 TCM	0.0315993770798668	-0.586134442761237	11	16	1	SLC51A
CD4 TCM	0.031739570286807	-0.354452455629894	22	29	1	TET1
CD4 TCM	0.0317617013973653	-0.51213386131746	15	0.02	1	CCDC173
CD4 TCM	0.0319159447169528	-0.562759934387428	13	19	1	POMGNT1
CD4 TCM	0.0320599706338417	-0.488287119363092	21	28	1	AP005131.1
CD4 TCM	0.0320950384591311	-0.685198570290339	6	0.01	1	GADD45A
CD4 TCM	0.0320969635583132	-0.643378394595712	6	0.01	1	AL035634.1
CD4 TCM	0.0320989367807759	-0.522117949890082	13	19	1	ZNF664
CD4 TCM	0.0321392310355023	-0.265340096490877	46	56	1	LAMTOR5-AS1
CD4 TCM	0.0322286053061823	0.357755651086332	29	22	1	ROMO1
CD4 TCM	0.0324021695816179	-0.258032580253674	57	67	1	ZNF335
CD4 TCM	0.0324553547562024	-0.224770126121925	51	61	1	MARCH5
CD4 TCM	0.0324850704219121	-0.358446851672027	22	29	1	SNHG22
CD4 TCM	0.03248515576711	0.280449924918884	28	22	1	CD79A
CD4 TCM	0.0324983194444633	0.273251067937812	65	55	1	C19orf53
CD4 TCM	0.0325092157330334	-0.459666441423324	12	17	1	AC015853.3
CD4 TCM	0.0325322449850412	-0.792241780510195	6	0.01	1	LIN37
CD4 TCM	0.0325888843688417	0.171334184356122	109	96	1	PSME2
CD4 TCM	0.0327481183006557	-0.664136954762509	6	0.01	1	DOHH
CD4 TCM	0.0328618346961929	0.201561953525899	76	65	1	ZNF544
CD4 TCM	0.0329066479020692	-0.283392633037543	52	62	1	POLR3E
CD4 TCM	0.0329134318846143	-0.100459162633884	415	433	1	ARGLU1
CD4 TCM	0.0330652947449996	0.329168392663481	38	0.03	1	SMAD5
CD4 TCM	0.0331107297803854	-0.346198143588746	29	37	1	CDK9
CD4 TCM	0.0331599086800338	-0.214665958419792	75	87	1	SUN1
CD4 TCM	0.033220782566125	0.540682837125988	18	12	1	C12orf43
CD4 TCM	0.0332803308570576	-0.467739741959006	0.02	27	1	FAM160A2
CD4 TCM	0.0333378048400518	-0.264997082363874	62	73	1	UPF3B
CD4 TCM	0.0333528953232413	-0.188798945215852	112	126	1	S100A10
CD4 TCM	0.0333788185136238	-0.189052071813727	71	83	1	RAD51-AS1
CD4 TCM	0.033522463923892	-0.145526046852626	254	272	1	HNRNPA3
CD4 TCM	0.0335938382230429	0.382255950721942	29	22	1	CPSF1
CD4 TCM	0.0336780314852841	-0.170476867625598	145	0.16	1	TARSL2
CD4 TCM	0.0337557336050444	0.48786613868254	19	13	1	CCNQ
CD4 TCM	0.0337681031003739	0.393510704237306	37	29	1	ELP6
CD4 TCM	0.0338181553575654	0.353058660500012	37	29	1	CTPS1
CD4 TCM	0.0338381133823426	0.119502470804893	244	225	1	TBCK
CD4 TCM	0.0338612230572973	0.284788860643221	0.06	0.05	1	BMS1
CD4 TCM	0.0338654371511732	-0.473416753744606	19	26	1	RABL2A
CD4 TCM	0.0338950005746878	0.449731009795769	0.02	15	1	PAFAH2
CD4 TCM	0.0342221804067192	-0.424186162041757	27	35	1	PPAT
CD4 TCM	0.0342671890768771	0.255992664335206	54	45	1	PPP1R13B
CD4 TCM	0.0343421315150571	0.374133062165208	34	27	1	SAT2
CD4 TCM	0.0343736468672328	0.50187299667642	13	8	1	TTLL1
CD4 TCM	0.0347111287878125	-0.434655108639743	19	25	1	DFFB
CD4 TCM	0.0347354349801978	0.254838548384109	87	75	1	TTN-AS1
CD4 TCM	0.0349295883236876	-0.627611078737396	7	11	1	PRKX-AS1
CD4 TCM	0.0349570381339514	0.671466077021929	0.01	6	1	ZSWIM3
CD4 TCM	0.034962797706823	0.660702735544756	11	7	1	AL354809.1
CD4 TCM	0.0349816278555425	-0.79658725078616	7	11	1	ADNP-AS1
CD4 TCM	0.0350878741964012	0.318129959312468	51	42	1	ERGIC3
CD4 TCM	0.035249441384664	0.34076184465033	52	43	1	FAM120AOS
CD4 TCM	0.03529579167971	0.287928568173788	24	18	1	ACVR1C
CD4 TCM	0.0353003840559957	0.332674767606443	0.04	32	1	RGS19
CD4 TCM	0.0353196473856002	0.180029402990106	99	87	1	KCNQ1
CD4 TCM	0.0353807034881977	-0.430429220198228	19	25	1	PTPDC1
CD4 TCM	0.0354208158798725	0.338253592662484	51	42	1	AFAP1
CD4 TCM	0.0355250837011847	0.175977715771744	122	108	1	CDC40
CD4 TCM	0.0356091272992932	0.20929908395382	62	52	1	CEBPZOS
CD4 TCM	0.0358095078608315	-0.619467905428781	7	12	1	CTNS
CD4 TCM	0.0358692628235556	0.23712909165213	62	52	1	TDP2
CD4 TCM	0.0361791257091728	0.23878860920286	62	52	1	UNK
CD4 TCM	0.0362065994864341	0.238087829551013	58	48	1	ATP5MF
CD4 TCM	0.0362599987720409	-0.714763027832478	8	12	1	TRMT10A
CD4 TCM	0.0362695880892761	0.147006227784802	77	66	1	NOL9
CD4 TCM	0.0362712005400743	-0.158587162578224	144	0.16	1	G2E3
CD4 TCM	0.0363680079674429	0.294522249856591	56	47	1	ATF1
CD4 TCM	0.0363703379436669	0.263275045280884	48	0.04	1	CD302
CD4 TCM	0.0364515627579044	0.119035510418566	163	147	1	SMURF2
CD4 TCM	0.0366164664221769	0.390310829259866	29	22	1	FAM153B
CD4 TCM	0.0366849409735133	-0.311495992621533	33	41	1	AC009133.3
CD4 TCM	0.036874572776516	0.396235663216973	32	25	1	AGA
CD4 TCM	0.0371075658905216	-0.166496317616212	205	0.22	1	ARHGAP45
CD4 TCM	0.037169482472114	-0.24236312398779	108	121	1	S100A9
CD4 TCM	0.0371837587036845	0.142138509675794	167	151	1	AQR
CD4 TCM	0.0374281764974935	0.369221642183921	32	25	1	MEGF6
CD4 TCM	0.0374398391482043	0.248400203987151	72	61	1	MED1
CD4 TCM	0.0374701794344518	0.390724980272009	23	17	1	CTSW
CD4 TCM	0.0375145191500827	0.248400203987151	35	27	1	CLPP
CD4 TCM	0.0376596881572893	0.182099380857044	122	108	1	NBDY
CD4 TCM	0.0377283142106212	-0.198066335874054	112	126	1	PLEC
CD4 TCM	0.0377388531929919	0.219287468388111	71	61	1	RPN1
CD4 TCM	0.0378023053247098	-0.167799353381818	121	135	1	NMT2
CD4 TCM	0.0378063451337288	-0.522117949890082	8	13	1	AP5B1
CD4 TCM	0.0378272652871397	-0.492656486818156	16	21	1	PHF7
CD4 TCM	0.0378528612019218	-0.583518494554225	9	13	1	LY6G5B
CD4 TCM	0.0378782732050844	-0.283864873644343	51	61	1	CCDC28A
CD4 TCM	0.0379294982543393	-0.243150189152479	43	52	1	RBM28
CD4 TCM	0.038109005012239	0.401316106726107	22	16	1	ZFP82
CD4 TCM	0.0381640293404013	0.158691945986292	0.11	97	1	ICE2
CD4 TCM	0.0382079266053164	0.483420233651348	19	14	1	NENF
CD4 TCM	0.0382818948417177	0.51274080732157	15	0.01	1	DCTPP1
CD4 TCM	0.0383283359267108	-0.329022999780615	29	36	1	NBPF26
CD4 TCM	0.0383537376395036	-0.240221304137213	56	66	1	CRTC1
CD4 TCM	0.0383621597860582	0.493927891469742	28	21	1	PGM3
CD4 TCM	0.0384406836633258	-0.37980314712826	21	28	1	ZNF316
CD4 TCM	0.0384673476037734	0.117510078713773	325	306	1	TPR
CD4 TCM	0.0385723946031219	-0.51213386131746	9	13	1	RPUSD1
CD4 TCM	0.0386153356964017	0.339222057327405	38	31	1	GTF3C6
CD4 TCM	0.0386796356491113	-0.533828932416779	9	14	1	SULT2B1
CD4 TCM	0.038755381967192	-0.18249124649253	175	191	1	EIF1AX
CD4 TCM	0.0387878677662845	0.151771842875617	209	193	1	AGO3
CD4 TCM	0.0388173440940379	-0.202855270714438	52	62	1	BLZF1
CD4 TCM	0.0388727209119914	-0.164961722495303	172	187	1	AFF3
CD4 TCM	0.0389175575261371	-0.141905389086168	127	141	1	DCAF7
CD4 TCM	0.0389708934554089	0.102155310673208	187	171	1	ZC3H13
CD4 TCM	0.0392084451444361	-0.471491876820114	14	19	1	SPSB1
CD4 TCM	0.0393449392087283	0.150792469624079	267	248	1	AC139720.1
CD4 TCM	0.0393955716045706	0.282977464985398	51	42	1	SETDB1
CD4 TCM	0.0394101452727676	-0.58894945836829	12	17	1	C11orf68
CD4 TCM	0.0394703797304199	0.384118213844712	27	21	1	RNF19B
CD4 TCM	0.03956550284575	0.121025621919604	147	132	1	SNTB1
CD4 TCM	0.0397070297740493	-0.20321482699196	94	107	1	TENT5C
CD4 TCM	0.0397271574926832	-0.480425001590121	13	18	1	USB1
CD4 TCM	0.0397492153832914	-0.416556201335228	0.01	14	1	TEX9
CD4 TCM	0.0397849989167624	0.521418698393567	21	15	1	EIF2B4
CD4 TCM	0.0398678743619571	0.147585491901316	116	103	1	ACSL4
CD4 TCM	0.0399374071097945	-0.133052070471086	323	338	1	LIMD2
CD4 TCM	0.0400680989210375	-0.438924014363683	11	16	1	C7orf31
CD4 TCM	0.0401075672141376	-0.332515463671304	31	39	1	RXRB
CD4 TCM	0.0401471188536083	-0.360847813136122	28	35	1	ATG2A
CD4 TCM	0.0401542750653861	-0.245918208238986	82	94	1	DDX42
CD4 TCM	0.04017244270643	-0.166930913902839	96	108	1	CAMK2G
CD4 TCM	0.0401951754607943	0.108077365130824	328	309	1	ARAP2
CD4 TCM	0.040215238433598	0.152088065034154	107	94	1	AC092652.2
CD4 TCM	0.0403137388559129	0.33586304523749	45	37	1	ZNF710
CD4 TCM	0.0403655564747978	0.455444660990163	23	17	1	CTPS2
CD4 TCM	0.0404636874996053	0.449073655685481	27	0.02	1	ARSK
CD4 TCM	0.0404665797141298	-0.175098874039889	0.08	92	1	DDX27
CD4 TCM	0.0404887986513629	-0.336035092254947	28	35	1	AC023590.1
CD4 TCM	0.0405063014745642	0.45589374894426	21	15	1	GEN1
CD4 TCM	0.0405401889885715	0.304957003651776	44	36	1	TRMT1L
CD4 TCM	0.0406274685501089	0.19329615941564	148	134	1	NOL4L
CD4 TCM	0.0406961318983	-0.304952690217183	28	35	1	ZNF12
CD4 TCM	0.0409239323353696	0.584890593077406	0.02	15	1	ZNF529-AS1
CD4 TCM	0.0411414952160255	-0.137510202435976	275	291	1	ANXA1
CD4 TCM	0.0411649292198355	-0.236662352245443	42	51	1	DDX39A
CD4 TCM	0.0412103425834077	-0.105545551874434	141	156	1	SAT1
CD4 TCM	0.0412592503396954	0.21746834443526	79	68	1	IFI44
CD4 TCM	0.0412836610427648	-0.123900907381348	305	322	1	BCLAF1
CD4 TCM	0.0413440206011705	-0.135610399671068	141	156	1	APOL6
CD4 TCM	0.0414678475703979	-0.184515749273474	75	87	1	SRSF6
CD4 TCM	0.0414862369633695	-0.259516071429004	45	54	1	CORO2A
CD4 TCM	0.0416284481990806	-0.2440987744253	52	62	1	COMMD3
CD4 TCM	0.0417191051299477	-0.37379520293298	27	34	1	COQ7
CD4 TCM	0.0418155562613515	0.407524030364937	38	31	1	HPS5
CD4 TCM	0.04189620728349	-0.253134968718823	64	74	1	PARVG
CD4 TCM	0.0419320486016865	-0.351461173113344	23	0.03	1	AC107068.2
CD4 TCM	0.0419427456952834	0.440945091295048	22	17	1	PRELID3B
CD4 TCM	0.042081572446724	-0.140969554988795	153	168	1	SPN
CD4 TCM	0.0420961829673317	0.362629954800275	24	18	1	RDH14
CD4 TCM	0.0421341473026516	0.176851703946925	102	0.09	1	COPE
CD4 TCM	0.0421729523359343	-0.276580191905773	27	35	1	AC008735.2
CD4 TCM	0.0421960727267078	0.189021656908219	103	91	1	BZW1
CD4 TCM	0.0425660107405446	0.124897359546535	118	104	1	ICAM2
CD4 TCM	0.0425862341294892	-0.356014659400178	19	25	1	FARP1
CD4 TCM	0.0426866869467694	0.135539047180376	238	221	1	SETD5
CD4 TCM	0.0426991045642588	0.663437703265995	11	7	1	ZNF614
CD4 TCM	0.0427318788167884	-0.180321177498253	93	105	1	WIPI2
CD4 TCM	0.0427345611676736	0.304836149616866	24	18	1	VAMP5
CD4 TCM	0.0427379771943054	0.50187299667642	24	18	1	GPRASP1
CD4 TCM	0.0427535442587941	-0.499422809567905	18	23	1	KCTD2
CD4 TCM	0.0429636387234217	-0.356014659400177	29	37	1	PLSCR1
CD4 TCM	0.0430048886750071	-0.611669534868374	6	0.01	1	MKKS
CD4 TCM	0.0432283241785621	0.127290036903159	161	146	1	SYTL3
CD4 TCM	0.0432971881744389	0.608881539643907	11	7	1	CCDC71L
CD4 TCM	0.0433569305626775	-0.704778939259855	6	0.01	1	AL133523.1
CD4 TCM	0.043386243493732	0.750900544516335	0.01	6	1	LINC00824
CD4 TCM	0.0433985256275602	0.399993382657207	0.02	14	1	AC073529.1
CD4 TCM	0.0434308528603028	-0.341357963335654	18	24	1	ATPAF2
CD4 TCM	0.0434639599791282	-0.154693246473733	127	141	1	MFSD14A
CD4 TCM	0.043520700668615	-0.261754756289695	0.04	49	1	IAH1
CD4 TCM	0.0435843002570462	0.393348539898251	24	18	1	RGP1
CD4 TCM	0.0435940189975269	0.500922291507987	14	9	1	AC024075.3
CD4 TCM	0.0436757431044538	-0.387927160180983	18	23	1	F11R
CD4 TCM	0.0436757694436584	-0.187427344693377	109	121	1	SMURF1
CD4 TCM	0.0437240559578604	-0.249099455483666	51	61	1	AL499604.1
CD4 TCM	0.0438922487066273	0.223162912488128	84	73	1	PSMD12
CD4 TCM	0.0440019046359906	0.124358940043779	92	0.08	1	ANKAR
CD4 TCM	0.0441588755924388	0.178994196620624	102	0.09	1	COX5B
CD4 TCM	0.0442027508599614	-0.425977217567745	17	23	1	AL133330.1
CD4 TCM	0.0442050985156833	-0.627611078737396	7	0.01	1	LINC02018
CD4 TCM	0.0442917411428467	-0.123979656189563	0.28	297	1	RNF19A
CD4 TCM	0.0443140931303596	0.286768495709321	68	58	1	EIF4EBP2
CD4 TCM	0.0443794332857658	-0.224909989916595	76	87	1	DAZAP1
CD4 TCM	0.0444324915323746	-0.253837374490329	55	64	1	GTF3C1
CD4 TCM	0.0445023248733463	0.60972448155564	16	12	1	ITGA1
CD4 TCM	0.0445095876335583	-0.437544544896776	7	0.01	1	SLC4A8
CD4 TCM	0.0445436685143539	0.430811449292754	26	0.02	1	ARL 3,00
CD4 TCM	0.0445912629596599	0.247732134958826	46	38	1	VIM-AS1
CD4 TCM	0.0446489991002303	0.428972449628972	0.02	15	1	C2orf74
CD4 TCM	0.0446849793615693	0.453918806759203	13	9	1	MINCR
CD4 TCM	0.044739276113027	-0.40360940453929	21	28	1	XRCC1
CD4 TCM	0.044771814324046	0.110939196466762	342	325	1	EMB
CD4 TCM	0.0448187578865884	-0.571027550371029	7	11	1	GNB4
CD4 TCM	0.0449281455742275	0.269560674869336	37	29	1	CCDC167
CD4 TCM	0.0449524426674497	0.135800495732612	115	102	1	NAA25
CD4 TCM	0.0450450647641336	-0.30184091755564	34	42	1	ERMARD
CD4 TCM	0.0451679820372544	0.477882050109918	18	13	1	OOEP
CD4 TCM	0.045193381719705	0.274462500573347	52	43	1	ZNF146
CD4 TCM	0.0454370063908116	-0.66413695476251	7	11	1	AC239799.2
CD4 TCM	0.0455044442566302	0.144654485427212	105	93	1	ATP5MPL
CD4 TCM	0.0457266693521956	-0.47380574265836	16	21	1	INSL6
CD4 TCM	0.0457370708925419	-0.454683589133559	21	27	1	E4F1
CD4 TCM	0.0457974584558703	0.196700297565865	102	0.09	1	CCDC6
CD4 TCM	0.0459562193789217	-0.15160292720635	169	184	1	KIF5B
CD4 TCM	0.0460657922400197	0.647064733531794	12	8	1	CACNA2D4
CD4 TCM	0.0460751398735619	0.201561953525899	71	61	1	SEC61B
CD4 TCM	0.0460770785592871	0.343476229347366	34	27	1	CAMKK2
CD4 TCM	0.0460773062665045	-0.2402485379014	59	69	1	PDPR
CD4 TCM	0.0460835803398421	0.179234866408636	77	66	1	NDUFA4
CD4 TCM	0.0462764889102271	0.569062221530521	12	8	1	GPR137
CD4 TCM	0.046453084689623	-0.591987169006674	8	12	1	FP565260.6
CD4 TCM	0.0465726683194279	0.264240117406982	58	49	1	ALG5
CD4 TCM	0.0466221584719488	0.378931767129376	22	16	1	UQCC3
CD4 TCM	0.0466731277154179	-0.266874157211642	43	52	1	MAP2K7
CD4 TCM	0.0467024929644625	-0.47939707490546	8	12	1	COL5A3
CD4 TCM	0.0467200735671805	0.141250566143496	0.24	223	1	TRAT1
CD4 TCM	0.0469549237887304	-0.233669414914059	0.05	59	1	OTUB1
CD4 TCM	0.0470689370979205	-0.124215783065181	172	187	1	RASGRP2
CD4 TCM	0.0470739430003601	-0.138826259266276	129	143	1	ERICH1
CD4 TCM	0.0472837064587515	0.36959390255004	39	31	1	EPB41L5
CD4 TCM	0.0473172893891167	0.405403978490567	14	0.01	1	HMGN5
CD4 TCM	0.0473515683897939	0.176119420143413	75	64	1	FAM241A
CD4 TCM	0.0474498435469605	-0.185136396751701	67	78	1	IFRD1
CD4 TCM	0.0474723243842354	-0.402904791562702	15	0.02	1	SLC25A30
CD4 TCM	0.0475135809652952	-0.399342091064278	15	0.02	1	DLEC1
CD4 TCM	0.0476036758183592	-0.317579193366432	24	31	1	LIMA1
CD4 TCM	0.047780576213366	0.202213430186728	76	65	1	APTX
CD4 TCM	0.0478840158997922	-0.527400617970771	8	12	1	ALDOA
CD4 TCM	0.0479043028254649	-0.656757424396912	9	13	1	PINK1-AS
CD4 TCM	0.0480321484329915	-0.298730223208266	36	43	1	TSPYL2
CD4 TCM	0.0480502788226189	-0.228635352923951	75	85	1	RBM23
CD4 TCM	0.0481038970457719	0.567188591343946	13	9	1	ZNF595
CD4 TCM	0.0481123000870092	0.208931261563488	0.07	0.06	1	SRSF8
CD4 TCM	0.0481360062637381	-0.49237060649603	9	13	1	CDC42-IT1
CD4 TCM	0.0481421092832778	-0.565126948931344	9	13	1	NTHL1
CD4 TCM	0.0483755183541021	-0.645028131814805	11	15	1	FHOD1
CD4 TCM	0.0484065147864583	-0.650462017865433	0.01	14	1	DNAJC27-AS1
CD4 TCM	0.048445839914191	0.234910185874297	73	62	1	PGAM1
CD4 TCM	0.0484660705178605	-0.39532019633471	14	19	1	AC245014.3
CD4 TCM	0.0484917752784895	-0.576264198737175	9	14	1	ICA1
CD4 TCM	0.048506629992562	0.453219995875649	17	12	1	SMC1B
CD4 TCM	0.0486028989489051	-0.215491062840846	53	63	1	XPOT
CD4 TCM	0.0486414386368709	0.291468925879037	0.05	41	1	MAML1
CD4 TCM	0.0486416073981335	0.352736863801887	24	18	1	LRRC75A
CD4 TCM	0.0487106048015605	0.354383133208288	36	29	1	UBXN6
CD4 TCM	0.0487222458921861	-0.581674794570537	0.01	14	1	MIR155HG
CD4 TCM	0.0487470877416126	-0.576264198737175	0.01	14	1	AC068481.1
CD4 TCM	0.0488056603475317	0.571930403471015	0.01	6	1	AL512306.3
CD4 TCM	0.0488540101028934	0.237887885674193	66	56	1	COG2
CD4 TCM	0.0488566682163043	0.278832100201111	34	27	1	NELFE
CD4 TCM	0.0489113214264997	-0.218511135650243	0.05	59	1	PRR12
CD4 TCM	0.0489976559330423	-0.580943019236111	0.01	15	1	THAP2
CD4 TCM	0.0490306003212691	0.207572532503141	0.08	69	1	MTMR10
CD4 TCM	0.0491040995346107	-0.165441526436756	61	71	1	DYNC1LI1
CD4 TCM	0.049116870317724	-0.540865579860776	0.01	15	1	AC005332.6
CD4 TCM	0.0491773725979839	-0.444355746882599	12	17	1	FBLN7
CD4 TCM	0.0492654847533814	-0.17792584105983	111	124	1	FLT3LG
CD4 TCM	0.0492666829382143	-0.441744533426061	0.01	14	1	AC009560.4
CD4 TCM	0.049334379029001	-0.428069596528985	19	25	1	AL023584.2
CD4 TCM	0.0493936516653829	-0.307694109394514	35	43	1	ZADH2
CD4 TCM	0.0494758696811469	-0.379355841435007	23	29	1	CLPB
CD4 TCM	0.0495081598608335	-0.178710127592268	88	0.1	1	PRR14L
CD4 TCM	0.0496133159390294	0.440560423904183	19	14	1	AC008549.2
CD4 TCM	0.0496505873898181	-0.366669051864842	19	25	1	HOXB-AS1
CD4 TCM	0.0496605592011834	0.388330465131626	23	17	1	GTF3C4
CD4 TCM	0.0498058782918854	0.279500602618378	45	37	1	SMARCB1
CD4 TCM	0.0498555451727807	-0.376478761959893	11	15	1	NINJ1
