## SupplementaryTable3 for "AS04 in a bivalent HPV vaccine drives superior cross-protective antibody response by increased NOTCH signaling of cDC1 leading to increased proliferation of adaptive immune cells" (part 3 of 3)

### Sheet: DEG (continued)
subset	p_val	avg_log2FC	pct.1	pct.2	p_val_adj	gene
CD4 TCM	0.0498989527489689	-0.257869665111397	27	34	1	SMIM4
CD4 TCM	0.0501030631547968	0.13095074423561	171	156	1	TUT7
CD4 TCM	0.0501141440658286	0.217932681433439	79	68	1	LRIG2
CD4 TCM	0.0501555013897776	-0.339554406429169	29	36	1	CISD2
CD4 TCM	0.0502191921880737	-0.160562780882008	96	108	1	ITFG2
CD4 TCM	0.0502758380436831	-0.412598187766545	18	24	1	REPIN1
CD4 TCM	0.0503203878625635	-0.294423445993156	32	39	1	PRF1
CD4 TCM	0.050400439434347	-0.122294670411174	194	0.21	1	CUL5
CD4 TCM	0.0504656611572661	-0.407051815259902	22	29	1	AL355916.2
CD4 TCM	0.0504992915175546	0.230893485635947	19	14	1	LINC00862
CD4 TCM	0.0505271653341546	-0.110617501692235	178	194	1	CBFA2T2
CD4 TCM	0.050563598749571	-0.1502327803407	132	146	1	AC004687.1
CD4 TCM	0.0505786527727898	0.198118449544328	92	81	1	TSPO
CD4 TCM	0.0505895320302035	0.457169341459625	27	21	1	AC024084.1
CD4 TCM	0.0506005126710851	0.451340262657427	19	14	1	TIMM50
CD4 TCM	0.0506808292131111	-0.408088979244822	18	24	1	GABARAPL1
CD4 TCM	0.0506868239136551	0.536161695723322	14	0.01	1	SERAC1
CD4 TCM	0.0507491522887786	0.252170441439257	52	44	1	BAX
CD4 TCM	0.0508358025118331	0.404904689667141	19	14	1	PILRA
CD4 TCM	0.0508581048468588	-0.15636424251975	173	187	1	LAT
CD4 TCM	0.0508775560399026	0.126045316671665	144	0.13	1	ISG20
CD4 TCM	0.0509029915861505	0.397263589901634	32	25	1	ZFAND1
CD4 TCM	0.0509490266835014	-0.388824219150279	31	38	1	CPSF3
CD4 TCM	0.0509838159446788	0.141183996789168	0.08	69	1	RSL24D1
CD4 TCM	0.0515025820707832	0.12329039744931	226	0.21	1	EIF3K
CD4 TCM	0.0515172875059474	0.214032331996223	84	74	1	PARK7
CD4 TCM	0.0518399784972387	0.205188859877671	69	59	1	FERMT3
CD4 TCM	0.0522073162570947	-0.349210940273871	28	35	1	SPATS2
CD4 TCM	0.0524286542408924	0.253016832057521	55	46	1	RNF11
CD4 TCM	0.0524432399997016	0.221351164113784	41	34	1	MRPS24
CD4 TCM	0.0525251516146345	0.172975594535112	94	83	1	SAMD9
CD4 TCM	0.0526438466971632	-0.185060959744657	116	128	1	KLHL2
CD4 TCM	0.0529306184741017	-0.274634547590804	39	47	1	SLC25A17
CD4 TCM	0.0529477628840017	-0.217735284574331	48	57	1	RANBP10
CD4 TCM	0.0530235448152012	-0.197874132128493	92	104	1	TRABD
CD4 TCM	0.0530407393823428	0.389801852348294	19	14	1	NET1
CD4 TCM	0.0531333577281194	0.112004776977273	349	332	1	PHF3
CD4 TCM	0.0531759949071488	0.192605994257258	65	55	1	CDKN2D
CD4 TCM	0.0532304378066483	-0.151456834350923	221	235	1	BIN2
CD4 TCM	0.0533660924318699	-0.30459456807537	17	23	1	AC023051.1
CD4 TCM	0.0533709716053021	-0.180585717034317	142	156	1	BICDL1
CD4 TCM	0.053525396323791	-0.125391309006625	128	142	1	TMEM71
CD4 TCM	0.0535982908366816	-0.141919366770506	204	0.22	1	RALY
CD4 TCM	0.0536762473381074	0.325136638644432	24	18	1	THYN1
CD4 TCM	0.0537342797094973	0.136082059635918	168	154	1	ABCD2
CD4 TCM	0.0538690848278018	0.393578543093778	26	0.02	1	SASS6
CD4 TCM	0.0538769537176864	0.376220782853632	26	0.02	1	TXNDC17
CD4 TCM	0.0539472395251666	-0.315825569284478	0.03	37	1	MIDN
CD4 TCM	0.0542129660631713	0.208373310115574	79	69	1	COX8A
CD4 TCM	0.0543248157458399	-0.147929504897912	0.12	133	1	LUC7L
CD4 TCM	0.0543710260450484	-0.427805342468187	16	21	1	AC114956.3
CD4 TCM	0.0546363289635406	0.202535197458749	59	0.05	1	SRFBP1
CD4 TCM	0.0548234977877271	0.119803585456951	199	184	1	RAB7A
CD4 TCM	0.0548902011675894	-0.191052170115794	0.06	0.07	1	LRRC40
CD4 TCM	0.0549517128321755	-0.50659567777603	15	21	1	LOXL2
CD4 TCM	0.0550201939570483	0.463618592435862	21	16	1	IFT122
CD4 TCM	0.0550823487588407	0.369810377160828	23	18	1	FBXL12
CD4 TCM	0.055088652997072	-0.259295222589554	51	0.06	1	DOK2
CD4 TCM	0.0551658360122329	-0.535403640640307	15	0.02	1	DMGDH
CD4 TCM	0.0551677479661791	-0.146401291064684	0.15	164	1	HECTD4
CD4 TCM	0.0552474144985636	-0.576904116707697	15	0.02	1	LINC01762
CD4 TCM	0.0552815590591114	0.173448185902457	105	94	1	COX10
CD4 TCM	0.0553801707629933	-0.563208045911729	6	0.01	1	RFESD
CD4 TCM	0.0554753296891165	0.237778045555301	35	28	1	MORN3
CD4 TCM	0.0555583259737515	0.149323329944282	0.17	156	1	USP10
CD4 TCM	0.0555637703492636	-0.229199898045962	38	46	1	COX17
CD4 TCM	0.0555657616878437	0.417476810791142	17	12	1	AL158055.1
CD4 TCM	0.055629710350977	-0.160843706798754	75	86	1	TFB1M
CD4 TCM	0.0557368873159849	-0.183010265025893	58	67	1	CRK
CD4 TCM	0.0557377041466217	0.118341072359002	276	258	1	RASGRF2
CD4 TCM	0.05576195595857	-0.643378394595712	6	0.01	1	HIST1H2AK
CD4 TCM	0.0557913383263089	-0.434966000795	15	0.02	1	ANKRD44-IT1
CD4 TCM	0.0558093055560553	-0.249099455483666	0.03	37	1	SLC12A9
CD4 TCM	0.0559957774713686	-0.571027550371028	6	0.01	1	MYL6B
CD4 TCM	0.0561871656331676	0.539396439322623	14	0.01	1	ZNF117
CD4 TCM	0.0563347019906369	-0.15795156742547	0.07	0.08	1	KDM4B
CD4 TCM	0.0564082399048818	0.14128394160179	168	154	1	YY1
CD4 TCM	0.0565560053226177	-0.295065309435847	51	0.06	1	CYCS
CD4 TCM	0.0565940443371113	-0.100132643155712	475	483	1	H3F3B
CD4 TCM	0.0567223618835504	-0.294187345012205	45	54	1	UCKL1
CD4 TCM	0.0568829464976534	0.343318850156538	51	43	1	SIT 1,00
CD4 TCM	0.0569073301044121	0.219932933435907	44	36	1	C1RL
CD4 TCM	0.0569296652781725	0.223450502450386	51	43	1	BCLAF3
CD4 TCM	0.0570352872150097	0.528508123179886	19	14	1	LINC01176
CD4 TCM	0.0570964366342729	-0.127037212916143	255	0.27	1	ATP8A1
CD4 TCM	0.0572336691732878	0.232769552273387	86	75	1	FAM192A
CD4 TCM	0.0572951006276523	0.428972449628972	16	12	1	NOP16
CD4 TCM	0.0573917097981585	0.235679115085739	76	66	1	C4orf3
CD4 TCM	0.0574645529901979	0.65136487096542	13	9	1	AC012291.3
CD4 TCM	0.0574656845090348	-0.324387582787903	29	36	1	DNAJC27
CD4 TCM	0.0574806825119287	-0.388262203155291	14	19	1	TRIM65
CD4 TCM	0.0579042427027622	-0.584702487268105	7	11	1	TRBV28
CD4 TCM	0.0579880358420675	-0.331041069019842	29	36	1	DGAT1
CD4 TCM	0.0580134417856842	-0.175271043625497	77	87	1	GRAMD1A
CD4 TCM	0.0580404631004167	0.132973280447391	113	101	1	APRT
CD4 TCM	0.058167127348236	-0.107766104581829	155	169	1	WDR43
CD4 TCM	0.0582152592065537	-0.563972792837077	7	11	1	AC104850.2
CD4 TCM	0.058289313698508	-0.289363325697393	37	44	1	ORAI2
CD4 TCM	0.0583381316918878	0.360954026200321	31	25	1	LAS1L
CD4 TCM	0.0583605966504721	0.379717334826918	0.03	24	1	ABT1
CD4 TCM	0.0583783904669084	-0.682058862759773	7	11	1	KCTD17
CD4 TCM	0.0584165574040567	-0.423128855258715	14	18	1	ASPHD1
CD4 TCM	0.0584855520586742	0.570328298874513	11	7	1	IL10RB-DT
CD4 TCM	0.058530758448197	0.19220072860878	75	65	1	NDUFB2
CD4 TCM	0.0586006644321643	-0.161335351912065	149	163	1	NAA16
CD4 TCM	0.0587080266369369	-0.12903637967617	129	142	1	GTF2F2
CD4 TCM	0.0587418163528764	-0.50625729498079	7	11	1	ZNF184
CD4 TCM	0.0587799628082316	-0.204561059407167	0.11	122	1	PPM1A
CD4 TCM	0.058786681694841	0.214301065356577	48	0.04	1	PLEKHA7
CD4 TCM	0.0589241170540155	0.243296926501418	0.06	51	1	SNX20
CD4 TCM	0.0589271098756931	-0.462503093592859	13	17	1	MCRIP2
CD4 TCM	0.0590407174499146	0.207945570316753	78	68	1	TRDMT1
CD4 TCM	0.0590747742914138	0.102674755113845	166	152	1	CHIC2
CD4 TCM	0.059095266924076	-0.313229792903381	23	29	1	PHLDB3
CD4 TCM	0.059161344950534	0.207003292206632	77	67	1	LINC00476
CD4 TCM	0.059189208467425	-0.193065420569338	75	85	1	MOB3A
CD4 TCM	0.0591906172274877	0.594781342599052	13	9	1	LINC01806
CD4 TCM	0.0592035493775932	-0.431963512633477	13	17	1	RBM44
CD4 TCM	0.0593582616932581	-0.118145685554186	151	165	1	OSBPL9
CD4 TCM	0.0594499876694405	-0.101524721264836	197	213	1	EIF5B
CD4 TCM	0.059567778109215	-0.114288783735129	329	344	1	SMG1
CD4 TCM	0.059742525763167	-0.519747045427335	12	16	1	AC008115.1
CD4 TCM	0.059742525763167	-0.519747045427335	12	16	1	GLA
CD4 TCM	0.0597610404252293	0.263634717682312	41	33	1	KRT10
CD4 TCM	0.0597814312551858	-0.515885996178567	11	16	1	ZC3H12A
CD4 TCM	0.0599682991468781	-0.444355746882599	12	17	1	ZFYVE19
CD4 TCM	0.0601987773908495	0.159397894350529	125	113	1	RAB28
CD4 TCM	0.0602137674575892	0.593359267529854	0.01	6	1	MFSD5
CD4 TCM	0.060282334690253	-0.49010755498746	11	16	1	CATSPERE
CD4 TCM	0.0603187339059958	-0.588585921755333	9	13	1	PDE1B
CD4 TCM	0.0604858604918138	-0.480425001590121	11	16	1	MIR3936HG
CD4 TCM	0.0606019542412618	-0.366138876673885	12	17	1	AC110611.1
CD4 TCM	0.0606213407685276	-0.517032660730298	9	13	1	EPS8L2
CD4 TCM	0.0606696037577262	-0.120816727887196	124	137	1	WRN
CD4 TCM	0.0608032763898308	-0.495739423066791	11	15	1	AC130895.1
CD4 TCM	0.060810090408792	0.504739957246937	15	11	1	SEMA4B
CD4 TCM	0.0608882302955287	-0.441744533426061	9	12	1	HIC2
CD4 TCM	0.0609183238511589	-0.281520933176043	31	38	1	SNX10
CD4 TCM	0.0612345158519218	-0.28288776893995	38	45	1	A2M-AS1
CD4 TCM	0.0613065618339009	0.451340262657427	12	8	1	BOD1
CD4 TCM	0.0614220637990987	0.160120717199864	101	0.09	1	HLCS
CD4 TCM	0.0615119324750178	-0.389277113531926	25	31	1	EPHB6
CD4 TCM	0.0619446364114965	0.124502253646257	181	167	1	TERF2IP
CD4 TCM	0.0619859662729184	0.206965312055233	75	65	1	TRAPPC5
CD4 TCM	0.0620135079337942	-0.161947506388583	0.05	59	1	GTPBP4
CD4 TCM	0.062256023512339	-0.112154142242103	197	213	1	GPR174
CD4 TCM	0.0623029020815756	0.24204102288097	46	38	1	CSNK2B
CD4 TCM	0.0623298499694321	0.588629115617457	15	0.01	1	EAF2
CD4 TCM	0.0623417620396291	0.108518319007051	213	198	1	PPP2R2A
CD4 TCM	0.0623521204147043	-0.19815788982049	87	98	1	ARHGAP9
CD4 TCM	0.0625185561201076	-0.205224646105583	77	87	1	MAP7D1
CD4 TCM	0.0625216100514398	-0.110176189082606	98	0.11	1	PRKAR2A
CD4 TCM	0.0625367902500961	-0.312758092705984	25	31	1	TRAPPC2L
CD4 TCM	0.0627939142297275	0.482411708590432	16	12	1	NDOR1
CD4 TCM	0.0628271031467951	-0.266308745515889	46	54	1	WASHC1
CD4 TCM	0.0628894989968685	-0.236821125705229	42	0.05	1	PLEKHM2
CD4 TCM	0.0629335274077469	-0.408756121472152	17	22	1	BRPF1
CD4 TCM	0.0629525377528174	-0.324256815052405	32	39	1	ARHGAP18
CD4 TCM	0.0630999612261628	-0.133858881226877	171	185	1	GIMAP5
CD4 TCM	0.0631244744850427	0.151261467162734	112	0.1	1	ANAPC16
CD4 TCM	0.0632741413052038	0.228222322049521	26	0.02	1	CEMIP
CD4 TCM	0.0633030875751914	0.132866222189529	156	142	1	NDUFV2
CD4 TCM	0.0634866601504417	-0.265085159656365	66	75	1	PRKAR1A
CD4 TCM	0.0636244597784698	0.138671178026185	104	92	1	SSB
CD4 TCM	0.0638596969523668	-0.169826685825258	83	93	1	ESF1
CD4 TCM	0.063907207255922	-0.195328199042685	73	83	1	PER1
CD4 TCM	0.0641195437814581	-0.306432630549617	41	49	1	ANKZF1
CD4 TCM	0.0641251776203589	0.231962179125174	81	71	1	PABPC4
CD4 TCM	0.0642375194971191	-0.176035993293943	49	58	1	AC079447.1
CD4 TCM	0.0642611831886967	-0.199250906033104	47	55	1	GRIPAP1
CD4 TCM	0.0642695794746346	-0.22426760250373	0.05	59	1	NFXL1
CD4 TCM	0.0643374383204918	-0.31781220556768	21	27	1	FGFR1
CD4 TCM	0.0645574489862753	0.166817467803444	94	83	1	ELOB
CD4 TCM	0.0646404962544922	-0.182865757083579	55	64	1	BX890604.2
CD4 TCM	0.0646775454894549	0.108177857629352	229	214	1	EMP3
CD4 TCM	0.064730501314398	0.441572486408606	17	12	1	AL080276.2
CD4 TCM	0.0647591151534905	-0.126635807747623	132	145	1	AHCYL2
CD4 TCM	0.064855849045884	0.549266683346683	14	0.01	1	PSMG1
CD4 TCM	0.0649017696614141	-0.38587818894411	34	41	1	ARMC10
CD4 TCM	0.0649341522163838	-0.287676487594361	62	71	1	C9orf85
CD4 TCM	0.06514437803908	0.409520086962799	37	0.03	1	RAD18
CD4 TCM	0.065168813525796	0.47672558107734	14	0.01	1	AP1S3
CD4 TCM	0.0651851916485765	-0.322561617424687	24	0.03	1	CPOX
CD4 TCM	0.0652777740472101	0.178893698899091	49	41	1	BLOC1S1
CD4 TCM	0.0655606800590492	-0.125623807491461	138	151	1	ZXDC
CD4 TCM	0.065647092971378	0.1543857581504	156	143	1	CPQ
CD4 TCM	0.0657641779847622	0.19557909173581	68	59	1	HAUS6
CD4 TCM	0.0657702485173326	0.595249674056141	12	8	1	AC034195.1
CD4 TCM	0.0657778976439544	0.279719967199957	34	27	1	KMT5A
CD4 TCM	0.0658326931518779	0.276220098810088	69	0.06	1	LGALS1
CD4 TCM	0.0658472221497389	-0.229245540675032	71	81	1	CBR4
CD4 TCM	0.0658828359110503	-0.215051974655988	61	71	1	TRIM26
CD4 TCM	0.065890742556104	0.104916686727742	309	293	1	CEP350
CD4 TCM	0.0658911285335577	0.397263589901634	36	29	1	AC023509.6
CD4 TCM	0.0659984399038944	0.552961166904425	12	8	1	SRGAP2-AS1
CD4 TCM	0.0660060570022812	0.453219995875649	18	13	1	TRIM52-AS1
CD4 TCM	0.0661085443283722	0.165938043795178	78	68	1	RGS10
CD4 TCM	0.06626956361181	0.131688481842267	77	67	1	CASTOR3
CD4 TCM	0.0662957631110837	-0.252793939041407	64	74	1	EVA1C
CD4 TCM	0.0664402536619842	-0.158901646512088	55	64	1	WDR27
CD4 TCM	0.0664625070958584	0.544449667048908	0.01	6	1	AC095057.4
CD4 TCM	0.0667398895666014	-0.117165791530314	112	124	1	AC053513.1
CD4 TCM	0.0667936786747743	-0.194058091925704	65	75	1	TBCB
CD4 TCM	0.0668920208770071	-0.313805144871481	0.02	25	1	PHF5A
CD4 TCM	0.0669061500150559	0.109005574795621	169	155	1	LINC00342
CD4 TCM	0.0670073324193508	0.428972449628972	16	12	1	MGST2
CD4 TCM	0.0670258903513069	-0.413218835244773	15	0.02	1	DVL3
CD4 TCM	0.0671631568143016	-0.261274169429768	0.02	26	1	KIAA0753
CD4 TCM	0.0672431971366973	-0.48725919267843	15	19	1	LINC02611
CD4 TCM	0.0672533579074826	-0.367743951982285	19	25	1	PET117
CD4 TCM	0.0672877198797469	0.176621125562308	87	77	1	ZFP91
CD4 TCM	0.0674895148282369	-0.185422083543618	0.1	111	1	AC092652.1
CD4 TCM	0.0675237537177295	-0.358328525238424	15	0.02	1	USP54
CD4 TCM	0.0675290068430058	-0.228240850586001	36	44	1	CASP3
CD4 TCM	0.0676127290861642	-0.220388158842138	66	75	1	SLC16A1-AS1
CD4 TCM	0.0676393788711802	0.355928668291596	33	26	1	MIEN1
CD4 TCM	0.0677781014537279	-0.116063866679425	256	272	1	DDX24
CD4 TCM	0.0678770136890497	0.478820999079534	19	14	1	LENG1
CD4 TCM	0.0679571262819499	0.193610462279733	71	62	1	HEBP2
CD4 TCM	0.0682469573423237	-0.417044092797737	15	19	1	HSPA13
CD4 TCM	0.0683116231249384	-0.130119018817994	144	158	1	TECR
CD4 TCM	0.0683842578653656	-0.119787593579818	0.25	266	1	FGD3
CD4 TCM	0.0684575846023581	-0.221193458913781	47	55	1	SNRNP35
CD4 TCM	0.0686860035454641	0.475266101902907	0.02	15	1	SLC6A16
CD4 TCM	0.0686986098332788	-0.206574838837109	43	51	1	RRN3
CD4 TCM	0.0686986265736221	-0.199412331383313	68	78	1	EIF1B
CD4 TCM	0.0688057579254097	0.562138901061166	16	11	1	BOLA3
CD4 TCM	0.0689660235025934	-0.188473096532165	39	46	1	PPCDC
CD4 TCM	0.0691819855874822	-0.30953530934564	33	0.04	1	NUP85
CD4 TCM	0.0693119272589343	0.508330241242256	13	9	1	DSN1
CD4 TCM	0.0693812030966869	-0.219042221627485	34	41	1	AC093323.1
CD4 TCM	0.0693885470257092	-0.299372661964889	25	32	1	TGDS
CD4 TCM	0.0695444277670751	-0.384029035569775	19	24	1	CEBPG
CD4 TCM	0.0695877293440248	-0.216350873143953	71	0.08	1	TMEM33
CD4 TCM	0.0695925796442863	-0.271583469635044	33	0.04	1	RAD52
CD4 TCM	0.0698430972678636	-0.133190487337512	253	267	1	UBE2H
CD4 TCM	0.0700080455411564	0.326276996408292	39	32	1	SPART
CD4 TCM	0.0700592090787927	0.247879657331354	54	46	1	FAM169A
CD4 TCM	0.0701834066334051	-0.163028505359998	43	51	1	NDRG3
CD4 TCM	0.0703382286275848	0.399428174014957	21	16	1	SYCP2
CD4 TCM	0.0703817083274634	0.472798690593598	22	17	1	B3GAT2
CD4 TCM	0.0705059534232245	0.116550016833014	11	7	1	FSTL4
CD4 TCM	0.0706617568258079	0.179113432542911	73	64	1	AC104806.2
CD4 TCM	0.0707836234132958	-0.286574160902329	33	0.04	1	ZNF439
CD4 TCM	0.0708564477536206	0.104321186807233	125	112	1	SEM1
CD4 TCM	0.0709666839618736	-0.224181823279337	0.05	59	1	GOLGA1
CD4 TCM	0.0710402584757247	-0.345503939436728	41	49	1	FAM184A
CD4 TCM	0.0710862937000628	0.134921410878782	153	0.14	1	SLC39A11
CD4 TCM	0.0710938135565198	0.130381674386133	149	136	1	SCMH1
CD4 TCM	0.0712541516656568	0.433418354660164	23	18	1	TRUB1
CD4 TCM	0.0713361928511324	-0.199174230151983	49	57	1	ETFDH
CD4 TCM	0.0717112957465369	-0.189290060248362	33	0.04	1	ARMC1
CD4 TCM	0.0719709849141666	-0.416826901221732	13	17	1	SQLE
CD4 TCM	0.0720931150392328	0.427010933295686	26	0.02	1	HSD17B10
CD4 TCM	0.0721034457831903	-0.499077708492013	12	17	1	AC009961.1
CD4 TCM	0.072187529508878	0.393510704237306	36	0.03	1	TMOD2
CD4 TCM	0.0722000060430378	-0.407361539400398	12	17	1	UNC93B1
CD4 TCM	0.0722274358875086	0.14646508782159	75	65	1	ARL14EP
CD4 TCM	0.0723283101920748	-0.154524642087686	65	75	1	GFPT1
CD4 TCM	0.072348458553666	-0.253806458161194	52	0.06	1	PRKCI
CD4 TCM	0.0724219757236415	-0.291534721804062	61	0.07	1	GART
CD4 TCM	0.0724948525586799	-0.447038833095575	12	16	1	CFP
CD4 TCM	0.0725344461118032	0.246858039178745	49	41	1	C1orf43
CD4 TCM	0.072568328386577	-0.465910844556814	6	0.01	1	ABITRAM
CD4 TCM	0.0726028152969551	0.558255466573939	0.01	7	1	HOXB3
CD4 TCM	0.0726267827325234	-0.100107074055245	249	265	1	PCGF5
CD4 TCM	0.0726876347651875	0.302696181302291	22	17	1	SPECC1
CD4 TCM	0.0726935033745834	0.255205381892265	36	0.03	1	INSIG2
CD4 TCM	0.0727078965356564	0.405765058467646	14	0.01	1	THEM6
CD4 TCM	0.0727359699749342	-0.277113831653263	28	34	1	MRPS18C
CD4 TCM	0.0727383856105262	-0.361209821805203	18	23	1	RGPD8
CD4 TCM	0.0727556060216767	-0.66413695476251	6	0.01	1	AC010168.1
CD4 TCM	0.072765318432635	-0.177742849620472	67	77	1	OSER1
CD4 TCM	0.0728760798665312	-0.295642041420696	21	27	1	FTSJ3
CD4 TCM	0.0729666942324482	-0.135547971440945	187	0.2	1	SREK1
CD4 TCM	0.0731681052672351	0.585841298245838	12	8	1	FCGR3A
CD4 TCM	0.0732570418779822	-0.296717475716406	27	33	1	PIP4K2B
CD4 TCM	0.0732860604003348	-0.436185008084161	12	16	1	AL049840.2
CD4 TCM	0.0733788600714781	0.492588548924943	18	13	1	AARS2
CD4 TCM	0.0734277969182636	0.390018815284396	17	13	1	RALB
CD4 TCM	0.0735558365118358	0.234417781677944	52	44	1	FASTKD1
CD4 TCM	0.0735907882171229	0.285677288069274	19	15	1	LEKR1
CD4 TCM	0.0736066260606814	-0.190397499441329	109	0.12	1	PILRB
CD4 TCM	0.0736439056748752	-0.455550332951092	11	15	1	C9orf147
CD4 TCM	0.0737536213360136	-0.607553426396143	7	0.01	1	AL162231.2
CD4 TCM	0.0738022977714678	-0.518286088299055	7	0.01	1	REEP4
CD4 TCM	0.0738238552699738	0.465923585801863	16	12	1	MRPL40
CD4 TCM	0.0738667072547202	0.238565843882576	46	39	1	PGP
CD4 TCM	0.0739072336683714	0.428972449628971	22	17	1	ZNF28
CD4 TCM	0.0739576054054231	0.442778249154002	12	8	1	PDK2
CD4 TCM	0.0740348960730457	0.125526641476113	148	135	1	PACSIN2
CD4 TCM	0.0741439016552518	0.215008650363105	55	47	1	SLC35A1
CD4 TCM	0.0742065808467008	-0.421566651488432	11	15	1	RECQL5
CD4 TCM	0.0743106633577617	-0.378382472428632	11	15	1	TSEN34
CD4 TCM	0.0744754912229855	0.500922291507987	13	9	1	PRDM11
CD4 TCM	0.0746740956008424	0.365246852018585	22	17	1	ZNF426
CD4 TCM	0.0747734786201731	-0.584702487268105	8	11	1	RNF135
CD4 TCM	0.0748182860187879	0.242559325398091	44	37	1	TEX264
CD4 TCM	0.0748283214782398	0.415033258671098	34	28	1	DDX59
CD4 TCM	0.0748751800778633	0.218026554943632	51	43	1	PRDX6
CD4 TCM	0.0748752964163272	0.44121604538372	13	9	1	EIF1AD
CD4 TCM	0.0751601764521279	-0.586134442761237	9	12	1	WDR63
CD4 TCM	0.0752629758445727	0.211874327962037	0.06	52	1	GADD45GIP1
CD4 TCM	0.0753699047668008	-0.51213386131746	9	13	1	ZNF687
CD4 TCM	0.0753867473169917	0.378931767129377	24	19	1	ZNF32
CD4 TCM	0.0754001548300775	-0.507411451075057	9	13	1	PMAIP1
CD4 TCM	0.0754362541288491	-0.240434594356539	0.03	36	1	INTS11
CD4 TCM	0.0754832532141648	-0.318046809201157	26	32	1	PYGO2
CD4 TCM	0.0756417556014374	-0.292168177375552	11	15	1	GZMB
CD4 TCM	0.0756520588765728	0.233293311596943	48	41	1	TBC1D31
CD4 TCM	0.0757020719556781	-0.106814961377518	153	166	1	CENPK
CD4 TCM	0.0758366646364383	-0.487886315070782	9	12	1	P4HA3
CD4 TCM	0.075969200957506	0.214301065356578	33	27	1	LINC00954
CD4 TCM	0.0760737885607867	-0.398477079521893	0.01	13	1	LINC01730
CD4 TCM	0.0761786717602509	-0.235843358781399	56	65	1	CPD
CD4 TCM	0.0761952883387295	0.229263979164007	58	0.05	1	PGLS
CD4 TCM	0.07631001941727	-0.322628490905632	29	35	1	ZBTB21
CD4 TCM	0.0766641087751875	-0.19465167146129	55	63	1	DAPP1
CD4 TCM	0.0766885535711033	-0.249099455483666	38	46	1	DNAJB9
CD4 TCM	0.0767991590494311	-0.357159201341118	16	21	1	RNF123
CD4 TCM	0.0769339224575456	-0.133080990621295	209	223	1	PBRM1
CD4 TCM	0.0769497693853481	-0.152454286950154	82	92	1	TSC22D4
CD4 TCM	0.0770568098338054	0.165938043795178	109	99	1	HLA-DRA
CD4 TCM	0.0770780242123438	0.660702735544756	11	7	1	TIGD7
CD4 TCM	0.0773409287077273	-0.141925139097653	199	213	1	MAPRE2
CD4 TCM	0.0774228372343192	0.127931721215433	85	75	1	KLF9
CD4 TCM	0.0777524746176039	0.223970165166593	73	64	1	LRRC28
CD4 TCM	0.0780418179365001	-0.254595443238518	48	56	1	HDGF
CD4 TCM	0.0782866712511722	0.323479320781658	11	7	1	SNX8
CD4 TCM	0.0783993067615205	-0.108279389949267	132	145	1	SLC10A7
CD4 TCM	0.0784010519912535	0.237161540568381	0.06	52	1	DRG1
CD4 TCM	0.0784227098023744	0.343357581784415	33	27	1	LRRC41
CD4 TCM	0.0784936718024744	0.257534684552531	0.04	33	1	PKD2L2
CD4 TCM	0.078534348086846	-0.163422630493139	95	106	1	CRACR2A
CD4 TCM	0.0785541862929433	-0.210367060994952	54	62	1	NBEAL2
CD4 TCM	0.0785803180727513	0.128223029382724	214	0.2	1	PPP4R3A
CD4 TCM	0.0787055668844922	0.205037863484119	62	54	1	GABPB1
CD4 TCM	0.0787670747712335	0.191217452243536	69	0.06	1	LMO7
CD4 TCM	0.0790881524055318	0.31321430629229	29	23	1	HDDC2
CD4 TCM	0.0792952224617923	-0.128574593511784	203	216	1	JUN
CD4 TCM	0.0793205449035731	0.578063947654118	0.01	7	1	FOXP1-IT1
CD4 TCM	0.079321912151511	0.203180562033668	59	51	1	VAMP4
CD4 TCM	0.0795291770906921	0.532260258040994	0.01	7	1	SLC29A3
CD4 TCM	0.0795923815088845	0.146829220847474	76	66	1	SCAMP2
CD4 TCM	0.0797571556725322	-0.254242758759625	0.05	58	1	UBE2J1
CD4 TCM	0.0802987410424911	-0.15792412802571	0.19	203	1	WDR26
CD4 TCM	0.0804166081358787	-0.315526817222642	35	41	1	AC009041.2
CD4 TCM	0.0805848040811481	0.287653952194871	68	59	1	PIGU
CD4 TCM	0.0806331697759643	-0.153679890404983	66	75	1	PANK2
CD4 TCM	0.0807771783668822	0.311200991003221	0.03	25	1	GCNA
CD4 TCM	0.0810697321082197	0.593359267529854	0.01	6	1	AC025178.1
CD4 TCM	0.0812436674041958	0.332448380824726	35	29	1	LINC00886
CD4 TCM	0.0812472988930121	-0.295642041420696	22	28	1	AC010186.3
CD4 TCM	0.0813334197618689	-0.312364348941682	49	57	1	CDRT4
CD4 TCM	0.0813744857290169	-0.13242428479313	83	93	1	KIF13B
CD4 TCM	0.081376236046497	-0.186665408724849	72	82	1	RDX
CD4 TCM	0.0813904709574401	0.232240414163334	26	0.02	1	SLC15A4
CD4 TCM	0.0814626641677487	0.349537982134566	28	22	1	MARCKSL1
CD4 TCM	0.0815990092554977	-0.249099455483666	47	55	1	ALG6
CD4 TCM	0.0817572976022138	-0.223862163984642	31	37	1	RAB1B
CD4 TCM	0.0817962176756033	-0.203870201490668	28	34	1	INTS3
CD4 TCM	0.0818493706879452	0.4622744247798	28	22	1	PLXNA4
CD4 TCM	0.0818659527283553	0.49564348927426	11	8	1	AC012076.1
CD4 TCM	0.0819956501155802	0.138893220780949	77	67	1	FILIP1L
CD4 TCM	0.0819978723212296	0.47218451645027	11	8	1	AC083862.3
CD4 TCM	0.0822982116997546	-0.17990194512464	65	74	1	BSDC1
CD4 TCM	0.0823383736362212	-0.249099455483666	43	51	1	ZNF451-AS1
CD4 TCM	0.0826704882164761	-0.333988353070178	24	0.03	1	AGAP4
CD4 TCM	0.0827107294099164	0.351630361095808	25	0.02	1	HNRNPA1P48
CD4 TCM	0.0828505541924918	0.227338588459321	39	33	1	CHMP2B
CD4 TCM	0.0828582409021929	0.142420237089041	133	121	1	MTPN
CD4 TCM	0.0828683669980971	0.141907974432102	0.16	148	1	MNAT1
CD4 TCM	0.0828981583912212	-0.221354465000761	37	44	1	HIF1AN
CD4 TCM	0.0829312096299512	0.181164518019836	148	136	1	TTN
CD4 TCM	0.0835634888516411	-0.204058491260175	88	98	1	PIEZO1
CD4 TCM	0.0836462405872228	0.157770722923779	74	64	1	PPIL2
CD4 TCM	0.0837404672443251	-0.13062598560381	114	126	1	SHLD1
CD4 TCM	0.0842225747966432	-0.211624750065003	35	42	1	SOCS4
CD4 TCM	0.0842331421297138	-0.430546326821197	18	22	1	SLC26A2
CD4 TCM	0.0842757151775052	0.24275364084601	24	19	1	PARD6B
CD4 TCM	0.0843735005134331	0.351699593288199	35	29	1	MCTP1
CD4 TCM	0.0843893175610141	0.356144076286157	0.05	43	1	PPP2R2B
CD4 TCM	0.0844488920888128	0.115444215236031	278	263	1	ARHGEF18
CD4 TCM	0.0844962361868274	-0.290678559235065	32	38	1	LMF2
CD4 TCM	0.0848300964418455	-0.3704057517058	21	26	1	AK1
CD4 TCM	0.0849212489322187	-0.256516927046149	34	41	1	VDAC1
CD4 TCM	0.0851938325302427	-0.300324778838839	14	18	1	KCNMB4
CD4 TCM	0.0852746036197369	0.293158594283252	41	35	1	TBP
CD4 TCM	0.0853887254786571	-0.202836732795018	87	97	1	PTGER4
CD4 TCM	0.0854097169698787	-0.153036733702837	56	64	1	NADSYN1
CD4 TCM	0.0854837293699207	0.48081138114859	12	9	1	BYSL
CD4 TCM	0.0855440867014312	-0.249099455483665	27	33	1	FASTK
CD4 TCM	0.0855628034273224	0.259137254594662	63	54	1	PSMA2
CD4 TCM	0.0857933582061973	-0.35667934268348	26	32	1	TJP2
CD4 TCM	0.0859558204265398	-0.334346742102177	21	26	1	NIT2
CD4 TCM	0.0859677524087303	0.412098631064576	12	9	1	AC069272.1
CD4 TCM	0.0860370850087118	-0.216677977791289	41	48	1	THRA1/BTR
CD4 TCM	0.0862613231403987	0.280153612651203	45	38	1	SHARPIN
CD4 TCM	0.0863102797167931	-0.275571666844857	29	35	1	NEMP1
CD4 TCM	0.0864336257801414	0.154196190255687	132	121	1	CNN2
CD4 TCM	0.0864835338064427	0.449244844655233	16	12	1	CDCA7
CD4 TCM	0.0864845210688656	0.182762666436536	78	69	1	GFM1
CD4 TCM	0.08658716859777	0.257085931853374	36	29	1	POLR2G
CD4 TCM	0.0867488412459978	-0.127258332548868	138	0.15	1	SENP5
CD4 TCM	0.0867737960098394	0.202596514374026	34	28	1	MRPS36
CD4 TCM	0.0868069362258518	-0.273552499208205	21	26	1	ZNF226
CD4 TCM	0.0869704106123796	0.201884740201569	53	45	1	RTCB
CD4 TCM	0.087325508031534	-0.201005167282621	71	0.08	1	S100A8
CD4 TCM	0.0874498450094887	-0.493518183150113	12	16	1	TIMM23B
CD4 TCM	0.0874695009740775	-0.143474099700358	0.19	203	1	PSME4
CD4 TCM	0.0876097457461564	-0.409564127676912	12	16	1	PROSER3
CD4 TCM	0.0876357600977345	-0.515885996178567	12	16	1	CD14
CD4 TCM	0.0876839908222017	-0.508486084302315	12	16	1	NPHP4
CD4 TCM	0.0876925402669815	0.17586716103891	81	72	1	CPB2-AS1
CD4 TCM	0.0877830363859371	-0.173093428452001	115	126	1	LSM 7,00
CD4 TCM	0.0878548338660925	0.114548951958486	0.16	148	1	MED23
CD4 TCM	0.087866363959618	0.547367150431202	12	8	1	CNBD2
CD4 TCM	0.088024040638866	0.408508347069256	19	15	1	TBCE
CD4 TCM	0.0880301202187606	0.212231696069114	67	59	1	EPM2AIP1
CD4 TCM	0.0881799693127045	0.13750963546866	91	81	1	NSUN3
CD4 TCM	0.0882010334070287	0.130161814469648	67	59	1	CDC37L1
CD4 TCM	0.0885921331114154	0.578063947654118	0.01	7	1	AC147067.1
CD4 TCM	0.0887806566259922	0.365983033613826	0.02	15	1	KIZ-AS1
CD4 TCM	0.0888174484533687	-0.430546326821197	16	21	1	AC006504.5
CD4 TCM	0.0888282709529801	0.362830092837759	27	22	1	LINC00944
CD4 TCM	0.088892975402551	-0.320890138551675	17	22	1	PPM1F
CD4 TCM	0.088929676992048	-0.421566651488432	12	16	1	KAT2A
CD4 TCM	0.0889467889799917	-0.203295765870541	46	54	1	OAS2
CD4 TCM	0.0889993291748135	-0.123568573399807	81	91	1	TGFBR1
CD4 TCM	0.0890149658111701	0.214074564839449	35	29	1	GOT2
CD4 TCM	0.0890228052157412	-0.281160664715964	33	0.04	1	FAM199X
CD4 TCM	0.0890803748309449	0.216896841737674	71	62	1	RPRD1B
CD4 TCM	0.089329186449666	0.126259140135259	127	115	1	RYBP
CD4 TCM	0.089363545985077	0.134372728671798	78	68	1	TRMT112
CD4 TCM	0.089370834933964	-0.299725528553634	0.02	25	1	SS18L1
CD4 TCM	0.0893992389786067	-0.311563542430319	0.02	25	1	C1S
CD4 TCM	0.0896077925331979	0.189672692587538	92	83	1	STX18
CD4 TCM	0.0896201820771946	-0.108963091032285	106	118	1	FAM168A
CD4 TCM	0.0896945128278978	-0.308805701607933	12	16	1	PCK2
CD4 TCM	0.0897073617408728	-0.23309897678995	47	55	1	KCTD7
CD4 TCM	0.0897604827740306	0.455444660990163	15	11	1	ID3
CD4 TCM	0.0898909879382649	-0.332515463671304	0.03	37	1	BRIX1
CD4 TCM	0.0900103537940738	-0.51213386131746	11	15	1	CEBPD
CD4 TCM	0.0901176637367738	-0.436185008084161	11	15	1	FBXO10
CD4 TCM	0.0901495086963592	-0.258088238710921	28	34	1	MAPK13
CD4 TCM	0.0902199571848913	-0.213573021854525	62	71	1	CEP295
CD4 TCM	0.0904416825200085	-0.405824959171119	11	15	1	AC127035.1
CD4 TCM	0.0905249057637067	0.360110591484168	15	11	1	RAB27B
CD4 TCM	0.0905355348638171	-0.565956560823606	0.01	14	1	PRC1
CD4 TCM	0.0906031097678103	-0.235863628326972	0.04	47	1	VHL
CD4 TCM	0.0906442441184793	-0.151757578273954	126	138	1	ECE1
CD4 TCM	0.0908554713203246	-0.121466175757792	75	84	1	FRA10AC1
CD4 TCM	0.0911821282553334	-0.249099455483666	0.02	25	1	BTBD6
CD4 TCM	0.0912610687406219	-0.384451308378552	11	15	1	DUSP23
CD4 TCM	0.091270880696682	0.212070559605551	67	58	1	GRIP1
CD4 TCM	0.0913229655236236	-0.404377680961576	16	0.02	1	ELK1
CD4 TCM	0.091339047657873	-0.455550332951092	11	14	1	AKAP6
CD4 TCM	0.0915589016165511	0.209659421224496	47	0.04	1	ZNF626
CD4 TCM	0.0916231675245873	-0.102258067154395	118	129	1	IDS
CD4 TCM	0.0916880582403127	-0.179150577921102	115	125	1	NDUFA10
CD4 TCM	0.0917454676417099	0.179858021234944	85	76	1	BCAP31
CD4 TCM	0.0918762592181267	0.128894701824456	0.17	158	1	SNX14
CD4 TCM	0.0919174770542328	-0.116919018805165	88	98	1	TMEM41B
CD4 TCM	0.0919481955516112	0.395569291361759	19	14	1	SRGAP3
CD4 TCM	0.0920343758179227	0.364717907909676	19	14	1	ZNF460
CD4 TCM	0.0921307816157023	-0.471491876820114	0.01	14	1	RSPH3
CD4 TCM	0.0922146591970327	0.134046321396844	117	106	1	IFNAR1
CD4 TCM	0.0922185225339443	0.233624851306752	55	47	1	LCMT1
CD4 TCM	0.0922369612179752	0.239122390399141	55	47	1	TNRC18
CD4 TCM	0.092377204762903	0.259652478617372	38	31	1	EMC7
CD4 TCM	0.092523668984113	-0.223564363376529	41	48	1	AP1G2
CD4 TCM	0.0926066003472444	-0.51213386131746	0.01	13	1	RORC
CD4 TCM	0.0927060330812663	0.389801852348294	0.02	16	1	FKBP4
CD4 TCM	0.0927064961794951	0.240705812197151	45	38	1	FO393401.1
CD4 TCM	0.0927436660786836	-0.482298631776697	0.01	13	1	PTRHD1
CD4 TCM	0.0930171815595753	-0.18496911806395	53	61	1	DYNLL2
CD4 TCM	0.09315337156436	-0.243222889146996	45	52	1	PIH1D1
CD4 TCM	0.0931615429631331	-0.10777315482625	125	136	1	BNIP2
CD4 TCM	0.0933882402871955	-0.329269804167649	19	24	1	AC015813.1
CD4 TCM	0.0934307543148811	-0.524733898097093	7	0.01	1	THAP9
CD4 TCM	0.0934718269307286	-0.558427513591394	8	12	1	AC012360.3
CD4 TCM	0.0935060647499217	-0.548659737342573	7	0.01	1	CCHCR1
CD4 TCM	0.0935099406118544	-0.532892421484257	9	12	1	MLLT11
CD4 TCM	0.093515600688638	-0.113310138202226	131	143	1	GRK2
CD4 TCM	0.0935329621883595	0.244594987670176	45	38	1	RBM12B
CD4 TCM	0.0936677550727485	0.140237533463828	133	122	1	TULP4
CD4 TCM	0.0937551046625981	-0.604194414306227	8	11	1	ING2
CD4 TCM	0.0937703987694039	-0.571027550371028	8	11	1	TPM2
CD4 TCM	0.0937842626050734	0.496327717430736	11	7	1	SPNS3
CD4 TCM	0.0938056661923202	-0.51213386131746	8	12	1	TMEM191B
CD4 TCM	0.093904414422266	0.197234174284716	43	36	1	NOC3L
CD4 TCM	0.0939120544778003	0.32445828196524	33	27	1	C10orf88
CD4 TCM	0.0939389870134175	0.160237937443323	71	62	1	AC025164.1
CD4 TCM	0.0940264047246094	0.45450754173611	11	7	1	AC112722.1
CD4 TCM	0.0941044411010751	-0.495260042753063	8	11	1	AC007347.1
CD4 TCM	0.0941695938575209	-0.441744533426061	9	12	1	PNPLA7
CD4 TCM	0.0942513220885121	0.251961787628545	31	25	1	TMUB1
CD4 TCM	0.0942810586062729	-0.434655108639743	8	11	1	CCR9
CD4 TCM	0.0943097023038634	-0.449398105969498	8	12	1	ZNF234
CD4 TCM	0.0943781213375876	-0.315062717862025	32	38	1	MAN2A2
CD4 TCM	0.0944088790026689	-0.280577686956834	25	0.03	1	TBRG4
CD4 TCM	0.0944572823758237	-0.149563781932752	55	63	1	UBA1
CD4 TCM	0.0944755440276557	-0.421936052345882	8	12	1	LRP12
CD4 TCM	0.0945395331904609	-0.362310065931656	8	12	1	ZNF473
CD4 TCM	0.0945772546592214	0.468500813815609	13	0.01	1	DNAH7
CD4 TCM	0.0947079878484531	0.148736706855923	177	165	1	UBL3
CD4 TCM	0.0947973624865683	-0.362310065931656	8	11	1	C1orf54
CD4 TCM	0.0948666058716753	0.252205116190581	36	0.03	1	NOTCH1
CD4 TCM	0.0950082346883305	0.11983789984198	135	123	1	CEP120
CD4 TCM	0.0950770201020681	-0.163707964253021	26	31	1	BRIP1
CD4 TCM	0.0950840173284049	0.167650441670864	99	89	1	YPEL3
CD4 TCM	0.0950976887554694	0.442778249154002	12	8	1	ZNF671
CD4 TCM	0.0951676998475291	-0.121091843107595	109	0.12	1	PTCD3
CD4 TCM	0.0954859674389889	-0.223676858603759	41	48	1	KDM4A
CD4 TCM	0.0956487988701273	0.133811469950545	116	106	1	KCNQ5
CD4 TCM	0.0957116382383081	-0.249099455483666	22	27	1	CUEDC2
CD4 TCM	0.0957336892428755	-0.223488811804628	62	71	1	PHF1
CD4 TCM	0.0957459957726824	0.292141667808172	34	28	1	AC009950.1
CD4 TCM	0.095976332167864	-0.13049776194127	158	171	1	CIR1
CD4 TCM	0.0960612580561969	-0.37158346200866	15	19	1	AC005332.4
CD4 TCM	0.0961046792026924	0.570328298874513	0.01	7	1	RAPGEF4
CD4 TCM	0.0961086737766196	-0.368681071236338	15	19	1	CIAO3
CD4 TCM	0.0961652853618555	0.342815805879257	36	0.03	1	ATP5MC1
CD4 TCM	0.0964952279176022	0.303441567545113	27	21	1	MTG2
CD4 TCM	0.0965895789833751	-0.223564363376529	41	47	1	VPS26B
CD4 TCM	0.096601201811512	-0.172137473668782	54	62	1	NDUFA5
CD4 TCM	0.0967188701129675	0.212686302986657	55	48	1	UBE2E2
CD4 TCM	0.0967357806096693	-0.212879267570912	43	0.05	1	KLHL3
CD4 TCM	0.0967709145265356	0.259914192004192	41	34	1	ANXA2R
CD4 TCM	0.0968823592738231	0.260265426343332	26	21	1	GZMK
CD4 TCM	0.0968889684830489	0.105136394041709	151	138	1	NNT
CD4 TCM	0.0970025858086961	0.128114696713741	134	123	1	ARPC5
CD4 TCM	0.0973690109936812	-0.156559049340889	58	66	1	TRMT10B
CD4 TCM	0.097424469547195	-0.206455118075172	55	63	1	FBXO25
CD4 TCM	0.097440734098436	0.196138281570877	0.03	25	1	IL15
CD4 TCM	0.097553029858215	0.558255466573938	11	8	1	ZNF175
CD4 TCM	0.0975808972484364	0.113470623901042	65	56	1	ATP5MC3
CD4 TCM	0.0979313778247255	0.226967477192737	0.06	52	1	MRPL41
CD4 TCM	0.098020134840337	0.178506717298234	47	0.04	1	ISY1
CD4 TCM	0.0983015178724723	0.257085931853374	36	0.03	1	PDCD5
CD4 TCM	0.0984055940892142	-0.359072297508797	18	23	1	C18orf21
CD4 TCM	0.0984185758629177	-0.118576727809846	0.2	213	1	TNKS2
CD4 TCM	0.0985126230809157	-0.327101967484939	18	23	1	IDH1
CD4 TCM	0.0985355388681992	-0.192515927117298	46	54	1	EIF2B1
CD4 TCM	0.0985497122912618	-0.209767043085566	74	82	1	SF3A1
CD4 TCM	0.0985593001412274	0.482704433566761	15	11	1	CACHD1
CD4 TCM	0.0986508836083785	0.399993382657207	13	9	1	AC136475.1
CD4 TCM	0.0987102045861339	0.193920456321059	53	46	1	ERVK3-1
CD4 TCM	0.0987144640476222	-0.249099455483666	21	27	1	VMA21
CD4 TCM	0.0990034645430086	-0.158333991560483	43	0.05	1	TSN
CD4 TCM	0.0991445062198764	-0.129399657308311	174	186	1	OFD1
CD4 TCM	0.0991865917090322	0.12640967960854	123	112	1	AKAP11
CD4 TCM	0.0992484957529987	0.225580990222579	57	0.05	1	MORC2
CD4 TCM	0.0992577561829889	-0.390653599697685	18	22	1	AL118516.1
CD4 TCM	0.0993600156449483	-0.121831577105624	323	334	1	CD28
CD4 TCM	0.0993741078742494	-0.208227174068138	29	35	1	FAM185A
CD4 TCM	0.0996295115318999	0.378931767129377	15	11	1	PTGDR
CD4 TCM	0.0996360205746295	-0.277113831653263	18	23	1	LZTR1
CD4 TCM	0.0996428133646769	-0.427436696742178	14	18	1	GPKOW
CD4 TCM	0.0997377363700605	-0.303842420078098	33	39	1	INTS13
CD4 TCM	0.099760731603996	-0.268862710305095	26	32	1	ENGASE
CD4 TCM	0.0999491535291165	0.191722069565411	58	0.05	1	PKIA-AS1
CD4 TCM	0.100076789903088	0.108117389406835	175	162	1	VAPA
CD4 TCM	0.100104044100779	0.199801495661462	48	41	1	ZNF737
CD4 TCM	0.100124150854345	0.276969356183922	38	32	1	ZNHIT3
CD4 TCM	0.10012789207133	-0.161930292614165	54	62	1	GTF2H1
CD4 TCM	0.100161890109213	0.230068381214894	84	75	1	RARS
CD4 TCM	0.100258971325487	-0.439202338863608	13	17	1	CHTF18
CD4 TCM	0.100343448500673	-0.181354848847832	56	64	1	CMC2
CD4 TCM	0.100371706047378	-0.384326836177888	0.03	36	1	KIF9-AS1
CD4 TCM	0.100510084427159	-0.1714620440894	77	87	1	PHF12
CD4 TCM	0.100624238493594	-0.211231269893222	31	37	1	CYSLTR1
CD4 TCM	0.100637447779688	-0.410562878177782	13	17	1	AF228727.1
CD4 TCM	0.100698671637584	-0.195988119024103	44	51	1	PHF6
CD4 TCM	0.100814834734414	0.307293893040719	27	22	1	CDIP1
CD4 TCM	0.100892599652857	-0.128565790176177	253	265	1	UBC
CD4 TCM	0.100930799600369	0.17349539497326	0.05	43	1	LINC00662
CD4 TCM	0.101009495607461	0.376505029734837	19	15	1	AC002558.3
CD4 TCM	0.101035295112161	0.154256238747543	52	45	1	KDSR
CD4 TCM	0.101326020116216	-0.306814953339953	17	22	1	MSMO1
CD4 TCM	0.101328755124088	0.144998706102815	82	73	1	FAM111A
CD4 TCM	0.101374894684089	-0.190471725512957	0.04	47	1	TWF2
CD4 TCM	0.101473424232429	0.397790794380692	0.02	15	1	ZFHX3
CD4 TCM	0.101653303286509	-0.182807776774483	55	63	1	SMARCAL1
CD4 TCM	0.101716841269243	-0.235160264525792	18	22	1	ATP6V1E2
CD4 TCM	0.101753666083147	0.459437730356023	12	9	1	MID2
CD4 TCM	0.101820296581398	-0.172713408683311	0.08	0.09	1	CTBP1
CD4 TCM	0.101913667634526	0.269136931436678	0.03	25	1	C5orf15
CD4 TCM	0.101971725957935	-0.129461887703959	161	173	1	PCF11
CD4 TCM	0.10206209210148	-0.298852490680765	0.02	25	1	VAMP3
CD4 TCM	0.102142579585572	-0.38236598634713	17	22	1	USE1
CD4 TCM	0.10226961023789	-0.345960994736255	13	17	1	BOP 1,00
CD4 TCM	0.102293374557771	0.311200991003221	15	12	1	BRCA1
CD4 TCM	0.102316825697966	0.135518647917324	146	134	1	REST
CD4 TCM	0.102355409737623	0.222521572161545	38	32	1	TMEM219
CD4 TCM	0.102394434145033	-0.161102974485837	118	129	1	RBBP4
CD4 TCM	0.10268506472196	-0.276235585421179	55	63	1	CRCP
CD4 TCM	0.102850608685998	-0.480425001590121	13	17	1	C4orf19
CD4 TCM	0.102851877123014	0.280153612651203	24	19	1	WDR4
CD4 TCM	0.102942004385377	-0.219953109824149	35	42	1	AL683807.1
CD4 TCM	0.102980620370846	-0.312109253009466	0.02	25	1	TBC1D17
CD4 TCM	0.103172639740712	0.219932933435907	44	38	1	SSRP1
CD4 TCM	0.103182794885339	0.187266553235689	58	0.05	1	AC008964.1
CD4 TCM	0.103199311995959	-0.1083554794533	105	116	1	YWHAQ
CD4 TCM	0.103338273450732	-0.106934554363868	104	115	1	GALNT7
CD4 TCM	0.103434219393643	-0.364576672903602	13	17	1	TMEM9B-AS1
CD4 TCM	0.10344636918593	-0.136796485858873	0.12	131	1	PLCG1
CD4 TCM	0.103679566417463	-0.148170546632885	64	73	1	YY1AP1
CD4 TCM	0.103762110853282	-0.226988753877917	47	54	1	TRNT1
CD4 TCM	0.103825433439373	0.228798067633754	61	53	1	RRP7A
CD4 TCM	0.104195884041206	0.173895565574098	54	47	1	WDR89
CD4 TCM	0.104350700459406	0.145363239126651	115	105	1	PRPF6
CD4 TCM	0.104411454052633	0.194308901023471	51	44	1	LYRM7
CD4 TCM	0.104461740626105	-0.144963714134667	64	73	1	NFRKB
CD4 TCM	0.104790968388511	-0.538606072678651	12	16	1	AC087190.1
CD4 TCM	0.104816163786907	0.187764406248356	89	0.08	1	E2F3
CD4 TCM	0.104968236687573	0.378931767129377	24	19	1	ACAT2
CD4 TCM	0.104988228633005	0.222461648378401	94	85	1	ENTPD1-AS1
CD4 TCM	0.10517762758776	0.158944840374212	118	107	1	TOMM20
CD4 TCM	0.105200018065996	-0.328533922978071	0.02	25	1	LETM1
CD4 TCM	0.105496685764749	-0.261022622859485	42	49	1	TCTN3
CD4 TCM	0.10550302643326	0.363877421407087	28	23	1	ZNF350
CD4 TCM	0.105575457223816	0.305489396193972	25	0.02	1	LINC02762
CD4 TCM	0.10587363721139	-0.216677977791289	65	74	1	GPS2
CD4 TCM	0.105961180350655	0.214467937722837	48	41	1	PLEKHA3
CD4 TCM	0.106143406691868	-0.285858005493783	28	33	1	FLVCR1
CD4 TCM	0.106241796490644	0.33586304523749	31	26	1	UNC50
CD4 TCM	0.106250970137067	0.237491304820212	45	39	1	TMEM8A
CD4 TCM	0.106300679229239	-0.149087723508736	77	86	1	DDX1
CD4 TCM	0.106448978833354	-0.110155397374516	165	177	1	HSP90B1
CD4 TCM	0.106460408433148	0.234833125006246	35	29	1	CNIH1
CD4 TCM	0.106463850289282	-0.167903372635685	33	39	1	EDAR
CD4 TCM	0.106591391752315	-0.249099455483666	42	49	1	CBWD5
CD4 TCM	0.106593884166897	-0.343736329621741	22	27	1	ALDH16A1
CD4 TCM	0.106658292542011	-0.309853486562762	16	21	1	TMEM254
CD4 TCM	0.106748239846267	0.200933465151381	51	44	1	BARD1
CD4 TCM	0.106755491489134	0.212901522765764	46	0.04	1	AP002812.2
CD4 TCM	0.106778668260011	-0.15956044898527	96	106	1	SMARCA4
CD4 TCM	0.106813092159502	0.409863626681267	0.02	16	1	PTPRO
CD4 TCM	0.107165856536576	0.290348385985121	0.04	33	1	SCRN3
CD4 TCM	0.107228952578202	-0.287918704374194	19	24	1	RDH13
CD4 TCM	0.107385664717232	-0.189986361815442	46	54	1	LIPA
CD4 TCM	0.107718490322322	-0.174789758220925	126	137	1	KPNA4
CD4 TCM	0.107862134547696	-0.385303839081977	19	24	1	IKBKG
CD4 TCM	0.107897824603468	0.312211777172846	22	17	1	KYAT1
CD4 TCM	0.107992417786929	0.267150295153477	23	18	1	DCTN6
CD4 TCM	0.10819043799452	0.288557330459134	16	12	1	LIPE
CD4 TCM	0.108290670048316	0.276969356183922	55	48	1	AC068724.3
CD4 TCM	0.108619809031478	0.339175779278326	37	31	1	PRDM10
CD4 TCM	0.108709811555216	0.240784723453338	64	56	1	FBXO22
CD4 TCM	0.108757547703407	-0.249099455483666	22	27	1	LIX1L-AS1
CD4 TCM	0.108880538304728	-0.128619079576045	114	125	1	SF3B2
CD4 TCM	0.108925519570253	-0.380343988761918	11	15	1	DNAI2
CD4 TCM	0.1089541491932	-0.119895254952218	0.1	0.11	1	PCMTD2
CD4 TCM	0.109102637337598	-0.18277469605571	158	168	1	IER2
CD4 TCM	0.109123354665417	0.10974124510299	228	214	1	MARCH7
CD4 TCM	0.109131417565202	0.111999236684374	44	38	1	STK3
CD4 TCM	0.109133224960689	0.327689113791791	16	12	1	SLC50A1
CD4 TCM	0.109171954994853	0.260265426343332	28	23	1	ZNF268
CD4 TCM	0.109557639963894	-0.272431959314289	31	37	1	2001-12-01
CD4 TCM	0.109599110367922	0.367571904964829	24	19	1	MDC 1,00
CD4 TCM	0.109609753292459	0.257436398280674	33	27	1	ENTR1
CD4 TCM	0.10966413264209	-0.264696310534684	16	0.02	1	ERLIN2
CD4 TCM	0.109665110650669	-0.303206860823116	29	35	1	EIF4A3
CD4 TCM	0.109677000500735	-0.157371848459394	87	96	1	SAR1A
CD4 TCM	0.109691380426906	-0.221354465000761	38	45	1	HCFC1
CD4 TCM	0.109852214115872	0.100813441241758	282	268	1	ATAD2B
CD4 TCM	0.109990490128979	-0.220388158842139	36	42	1	CCDC107
CD4 TCM	0.109997006109948	-0.341217657472097	15	0.02	1	TRDC
CD4 TCM	0.109998966356668	0.374046239125378	23	19	1	OAS3
CD4 TCM	0.110148054560909	-0.595275096617706	0.01	14	1	AC012368.1
CD4 TCM	0.110293055341792	-0.159832117386579	79	88	1	IRF3
CD4 TCM	0.110404181817575	-0.160441835663269	103	113	1	CSNK2A1
CD4 TCM	0.110528619605785	0.377988520910167	21	17	1	NCEH1
CD4 TCM	0.110660080258213	0.143044909651885	0.09	81	1	DCAF1
CD4 TCM	0.110857219077571	0.185837601232882	65	57	1	TMEM50B
CD4 TCM	0.110919627506685	-0.180452108534096	87	96	1	CPNE8
CD4 TCM	0.110935580895485	-0.219805148689628	36	42	1	CD2BP2
CD4 TCM	0.110972251686842	-0.127963017982031	128	139	1	DNAJB1
CD4 TCM	0.111044319162833	0.18385995179244	53	46	1	ETFB
CD4 TCM	0.111103756083747	-0.162000885170974	79	88	1	SIL1
CD4 TCM	0.111172295541299	-0.280577686956834	24	0.03	1	MANEA
CD4 TCM	0.111290448937239	0.407416306262524	15	11	1	XKR9
CD4 TCM	0.111305362199162	-0.371089979862276	18	23	1	DOT1L
CD4 TCM	0.11149834436958	0.341645397831496	23	18	1	POLR2K
CD4 TCM	0.111516457952065	-0.296927980574281	15	0.02	1	NDUFAF1
CD4 TCM	0.111554780753174	-0.391118460356093	0.01	14	1	ADCK2
CD4 TCM	0.111588143838883	0.325594709783664	23	19	1	EEF1AKMT1
CD4 TCM	0.111640732517267	0.312779432124449	23	18	1	TMEM203
CD4 TCM	0.111840086872455	-0.20368899579372	61	69	1	AL035530.2
CD4 TCM	0.111924640681184	0.324085877461137	22	17	1	CARNMT1-AS1
CD4 TCM	0.111935004078535	-0.34577547489534	18	23	1	EMC8
CD4 TCM	0.112005690792152	0.130748615332878	39	33	1	AC058791.1
CD4 TCM	0.112097909978203	-0.142648513853024	122	133	1	IL17RA
CD4 TCM	0.112120742271374	0.304836149616866	36	31	1	HIKESHI
CD4 TCM	0.112340256442117	-0.238607081666023	24	29	1	UTP25
CD4 TCM	0.112372524959584	0.510949751795581	16	12	1	BRCA2
CD4 TCM	0.11248007375392	-0.147034955622013	95	105	1	CACUL1
CD4 TCM	0.112546789098928	-0.27700545205355	48	55	1	RBM14
CD4 TCM	0.112705369464619	0.131586539004401	59	51	1	TIMP1
CD4 TCM	0.112769762674046	-0.258749625517385	27	32	1	TP53I13
CD4 TCM	0.1131852359174	0.344275285053691	16	12	1	NAA40
CD4 TCM	0.113294233059554	0.187515122333632	82	74	1	DHRS3
CD4 TCM	0.11375705126629	0.139778883328324	75	66	1	AZIN1
CD4 TCM	0.1137877354086	-0.270794526582985	24	29	1	MFAP1
CD4 TCM	0.113871986049815	0.165938043795179	46	39	1	CSNK1E
CD4 TCM	0.113881094294846	-0.283046787407003	15	19	1	TRIM39
CD4 TCM	0.113963092319143	-0.254384058611934	91	0.1	1	ATXN3
CD4 TCM	0.114002400966784	-0.127052504194287	131	142	1	CABIN1
CD4 TCM	0.114214205822424	-0.553954037012087	9	12	1	RHOBTB3
CD4 TCM	0.114226468601425	-0.279261425993917	26	32	1	NAA60
CD4 TCM	0.114482401131293	-0.204856617522183	92	101	1	UBE3D
CD4 TCM	0.114599295934625	0.100971603749401	0.18	168	1	CD4
CD4 TCM	0.114712439815412	0.12306623653417	76	68	1	VCPIP1
CD4 TCM	0.114744490241839	-0.224616770284323	75	83	1	SASH3
CD4 TCM	0.114785046693311	0.304836149616866	25	0.02	1	NUBP1
CD4 TCM	0.114788458558568	0.18628668918698	95	86	1	WDFY1
CD4 TCM	0.114841755911503	0.409112027268129	18	14	1	ZSCAN26
CD4 TCM	0.114940860706949	0.111195079200746	66	58	1	ZNF512
CD4 TCM	0.114969428733985	-0.201077940620722	58	65	1	HMCES
CD4 TCM	0.114975351573087	-0.199711428521502	37	44	1	PNPLA2
CD4 TCM	0.11520056401616	-0.374630337567525	9	12	1	SLC31A1
CD4 TCM	0.115546400053345	0.191778048730437	61	54	1	TMEM43
CD4 TCM	0.115613616755926	-0.363558180068581	0.02	25	1	MVD
CD4 TCM	0.115719615553462	-0.263038646441539	18	22	1	NTAN1
CD4 TCM	0.115763883432344	-0.318046809201157	26	31	1	TMEM184B
CD4 TCM	0.115764774979658	-0.144129895882123	59	67	1	CYREN
CD4 TCM	0.115772342629583	0.376505029734837	0.02	15	1	AC008875.2
CD4 TCM	0.115821567842059	-0.388262203155291	14	18	1	AQP11
CD4 TCM	0.115830478477604	-0.453457953989852	9	12	1	MPND
CD4 TCM	0.115967323368157	-0.163059624416975	31	37	1	CDK7
CD4 TCM	0.116047616212082	-0.306814953339953	18	22	1	PEX11B
CD4 TCM	0.116194588712252	-0.179634635820566	41	48	1	SH2B1
CD4 TCM	0.116310910727125	-0.160968545205001	45	52	1	SLC9B2
CD4 TCM	0.116390074618549	-0.230952108773407	28	34	1	CHST12
CD4 TCM	0.116427906812986	-0.550755155344767	8	11	1	SGSM1
CD4 TCM	0.116431842069037	0.503807682551562	15	12	1	AC005920.2
CD4 TCM	0.11661171845848	-0.238975238209958	26	31	1	CARMIL2
CD4 TCM	0.116657568246875	-0.356014659400178	14	18	1	MYCBP
CD4 TCM	0.11678395129698	-0.115198168413926	75	84	1	CARS2
CD4 TCM	0.116852968237413	-0.33316372027214	9	12	1	C2CD4D-AS1
CD4 TCM	0.116872569443493	0.47218451645027	11	8	1	AC124016.2
CD4 TCM	0.117057754495773	-0.500638222479631	8	11	1	AC011939.2
CD4 TCM	0.117069124160742	-0.139411792112512	101	111	1	GLUD1
CD4 TCM	0.117109601982447	-0.571027550371028	7	0.01	1	LINC01001
CD4 TCM	0.117131762271371	-0.49010755498746	8	11	1	DPH3
CD4 TCM	0.117219310076266	-0.50625729498079	7	0.01	1	FKBP2
CD4 TCM	0.117219310076266	-0.50625729498079	7	0.01	1	HEBP1
CD4 TCM	0.117304532376389	-0.53860607267865	7	0.01	1	FAM229A
CD4 TCM	0.117315255852457	0.296334681050853	0.02	15	1	UTP14A
CD4 TCM	0.117367283246257	-0.101495341764761	158	0.17	1	FXR1
CD4 TCM	0.117409819060859	0.238015721839345	31	25	1	SDF2L1
CD4 TCM	0.117511033833485	0.211534910235288	51	44	1	GLO1
CD4 TCM	0.11762653245888	-0.13766773608697	379	386	1	IL32
CD4 TCM	0.117634912242672	-0.184730636363946	0.05	58	1	LRCH4
CD4 TCM	0.117686891567675	-0.134766780004671	74	83	1	AC243960.1
CD4 TCM	0.117708709417644	-0.437544544896776	7	0.01	1	NEU1
CD4 TCM	0.117786797858325	0.262400883296469	21	17	1	CHN1
CD4 TCM	0.117943890111513	-0.320358138653488	14	18	1	SLC52A2
CD4 TCM	0.118051287959157	-0.139474964309168	102	111	1	GNPTAB
CD4 TCM	0.118136072090133	-0.266377446915501	0.03	36	1	AC090772.1
CD4 TCM	0.118202946264747	0.241781801778684	63	56	1	TMEM160
CD4 TCM	0.118245357699804	-0.249099455483666	0.03	36	1	RAB2B
CD4 TCM	0.118356734505244	0.264427907194542	34	29	1	MAPKAPK3
CD4 TCM	0.118412098074896	-0.249099455483666	8	11	1	KIF18A
CD4 TCM	0.118651677255532	-0.131158198112249	51	58	1	ACSS1
CD4 TCM	0.118654490029605	-0.337326638495401	0.02	25	1	TMEM68
CD4 TCM	0.118708710079618	0.199658661639179	54	47	1	VEZF1
CD4 TCM	0.118738433312497	-0.283046787407004	23	28	1	MBOAT7
CD4 TCM	0.118740255390668	0.345081575266869	28	23	1	DCTD
CD4 TCM	0.118888980880737	-0.301951337749401	25	0.03	1	PPAN
CD4 TCM	0.118895354369132	-0.249099455483666	0.02	25	1	PI4K2A
CD4 TCM	0.119007442839651	0.111217468608006	152	141	1	SNHG5
CD4 TCM	0.119083055659548	0.184067847900717	63	56	1	AURKAIP1
CD4 TCM	0.119098198767427	0.259288520129886	46	0.04	1	SLC9A6
CD4 TCM	0.119317191110601	-0.212879267570912	0.02	25	1	ACSL1
CD4 TCM	0.119331544277809	0.123559441524626	65	57	1	BBS2
CD4 TCM	0.11937496583052	-0.160344841240691	74	83	1	CTC1
CD4 TCM	0.119538140502822	0.278147547381203	33	27	1	PXYLP1
CD4 TCM	0.119549187912298	0.157059892448725	72	64	1	SRGAP2
CD4 TCM	0.119727777757444	0.223970165166593	34	29	1	DDRGK1
CD4 TCM	0.11984836563136	0.191280891909641	92	83	1	NBR1
CD4 TCM	0.119862900747316	0.330194295150799	23	18	1	AL513550.1
CD4 TCM	0.119913093106039	-0.260070573304668	23	28	1	KLHL12
CD4 TCM	0.120015411301749	0.16925840208679	53	46	1	CAMLG
CD4 TCM	0.120197112696753	-0.145894173356677	87	96	1	LENG8
CD4 TCM	0.12027885779482	0.110150265609431	127	117	1	UGGT1
CD4 TCM	0.120302905947538	-0.193756421639891	66	74	1	RTCA
CD4 TCM	0.120489348570502	-0.233245504282828	32	38	1	HSH2D
CD4 TCM	0.120544098176245	0.43997144857823	14	0.01	1	COQ2
CD4 TCM	0.120598960712346	0.247326370635833	43	37	1	SELENOK
CD4 TCM	0.120756015993383	-0.34024734354186	17	21	1	FIBP
CD4 TCM	0.120858737134519	-0.325048308716964	0.02	25	1	CES2
CD4 TCM	0.120877446896124	0.350813386703463	18	14	1	STARD7-AS1
CD4 TCM	0.121084175235601	0.186115925732809	52	45	1	LAMP2
CD4 TCM	0.12110990177966	0.350813386703463	18	14	1	MRPL17
CD4 TCM	0.121401883695271	0.348802100944988	0.02	16	1	HLA-DMA
CD4 TCM	0.121428748326566	0.363877421407087	14	0.01	1	LINC00265
CD4 TCM	0.121432184223191	0.281415261215114	0.03	25	1	CDC26
CD4 TCM	0.121485316844023	0.358161712346265	26	21	1	PAWR
CD4 TCM	0.121776886706749	-0.282848246838205	29	35	1	AC022916.1
CD4 TCM	0.121814010255239	-0.19226823288699	73	82	1	METTL25
CD4 TCM	0.121905211697632	0.190257722990591	58	51	1	HLA-DPB1
CD4 TCM	0.122050217172582	-0.174674614357111	58	66	1	TSTD3
CD4 TCM	0.122062161324998	0.133719307744848	66	58	1	GNPAT
CD4 TCM	0.122170919577596	0.33586304523749	25	21	1	ARHGAP11B
CD4 TCM	0.122322180199116	-0.383748982178447	16	21	1	CBR1
CD4 TCM	0.122622798020654	-0.386602979233601	13	17	1	C3orf20
CD4 TCM	0.122730658640804	-0.271999857593745	22	27	1	MTCP1
CD4 TCM	0.122739637793588	-0.120397116767866	109	119	1	PARP1
CD4 TCM	0.122800334950861	-0.231612028754824	0.03	35	1	UBL7-AS1
CD4 TCM	0.122816990943204	-0.294542426244833	22	27	1	MIR762HG
CD4 TCM	0.122827420747232	-0.296405170262022	17	21	1	CAPS
CD4 TCM	0.123153712641016	0.223804538045019	66	59	1	MOB4
CD4 TCM	0.123484314681426	0.190012178774036	51	44	1	PRELID1
CD4 TCM	0.123540897438858	-0.327101967484939	13	17	1	RETSAT
CD4 TCM	0.12369381449851	-0.127223504972375	184	196	1	FAM120A
CD4 TCM	0.123740726866534	-0.155612826605556	44	51	1	HPS4
CD4 TCM	0.123750773933648	-0.254261160599445	46	53	1	AMN1
CD4 TCM	0.123810243830786	-0.320992373965452	24	0.03	1	WSB2
CD4 TCM	0.123941280347053	0.239001505984901	72	64	1	BZW2
CD4 TCM	0.12402377759579	0.388330465131626	15	12	1	HIRIP3
CD4 TCM	0.124066730021154	0.276298491237684	57	0.05	1	AP3S1
CD4 TCM	0.124151684389379	0.441572486408606	16	12	1	AC007533.1
CD4 TCM	0.124153560639704	-0.150246068557381	53	61	1	CS
CD4 TCM	0.12449598362313	0.225218981553498	36	0.03	1	IFI6
CD4 TCM	0.124670313598626	-0.36013076787241	12	16	1	GPR19
CD4 TCM	0.12489050063195	-0.103669015962102	84	93	1	TBC1D19
CD4 TCM	0.124904493728438	0.383168760015847	16	12	1	AC100810.1
CD4 TCM	0.124933751506252	0.225342330992774	54	47	1	NDUFS7
CD4 TCM	0.124953934577385	0.118537161297476	157	146	1	MGA
CD4 TCM	0.124990546992614	0.306716699577974	27	22	1	CARM1
CD4 TCM	0.1251530600513	0.370869495065404	26	21	1	LRIF1
CD4 TCM	0.125183590018531	0.505788046679803	0.01	7	1	SARS2
CD4 TCM	0.12522017440219	-0.308478002562598	22	27	1	HVCN1
CD4 TCM	0.125318002300092	-0.104962839401284	188	0.2	1	CA5B
CD4 TCM	0.125326155369451	-0.283315170821578	22	27	1	PRKACA
CD4 TCM	0.12536293776215	-0.112710986567718	65	73	1	DCUN1D4
CD4 TCM	0.125556436958915	0.167086229324059	73	65	1	GZMM
CD4 TCM	0.125561741177496	-0.136658720382606	183	195	1	LRCH3
CD4 TCM	0.125571604996652	0.186999659323007	44	38	1	USP13
CD4 TCM	0.125595633196472	0.151438474100063	118	109	1	PLAAT4
CD4 TCM	0.125665762163441	-0.275094664016611	19	24	1	CYTH2
CD4 TCM	0.125707756541283	0.254333159740892	23	19	1	PRPF4
CD4 TCM	0.125921316333133	0.124072918028391	154	143	1	CDV3
CD4 TCM	0.126386765433742	0.113980230067023	0.13	119	1	ROCK2
CD4 TCM	0.126402746512349	-0.1910938520481	74	82	1	SSU72
CD4 TCM	0.12642352479109	0.33586304523749	17	13	1	TMEM42
CD4 TCM	0.12672543515147	0.10704435474161	74	66	1	ATP5F1C
CD4 TCM	0.126757814782497	-0.121987537580327	59	66	1	LRRC37A2
CD4 TCM	0.126876033516051	-0.132218155188047	91	0.1	1	SMARCE1
CD4 TCM	0.126915952007284	-0.176343113048352	54	62	1	MAF 1,00
CD4 TCM	0.126959887146823	-0.352935266468206	12	16	1	TIGD1
CD4 TCM	0.127103082428737	0.335863045237491	18	14	1	GNPDA1
CD4 TCM	0.127186987582743	0.160988827823444	142	132	1	CLIP4
CD4 TCM	0.127202235889824	-0.281765644403988	24	29	1	NAPRT
CD4 TCM	0.127325935019176	0.346058812343379	25	0.02	1	ZNF333
CD4 TCM	0.127367825173606	0.226880808020485	49	42	1	CCDC174
CD4 TCM	0.127425997022243	-0.17694966972783	62	69	1	PDHX
CD4 TCM	0.127459372758495	0.137923667625581	209	197	1	UHRF2
CD4 TCM	0.127534515750813	0.182201168119533	94	85	1	WASHC3
CD4 TCM	0.127545720309745	-0.378382472428632	12	15	1	PANK4
CD4 TCM	0.127583381802921	-0.276066503083936	19	23	1	TIMM8B
CD4 TCM	0.127695153055986	0.281415261215114	33	28	1	ZNF518B
CD4 TCM	0.127866725681026	-0.327954876194905	16	0.02	1	AC005237.1
CD4 TCM	0.128127157755264	-0.198473382413698	0.04	46	1	SPICE1
CD4 TCM	0.128226971935926	0.219049380254741	0.03	25	1	ZCRB1
CD4 TCM	0.128282016554491	-0.331561615675639	21	26	1	CEP89
CD4 TCM	0.128345593821427	-0.101000816494532	55	62	1	AC044849.1
CD4 TCM	0.12838397785785	-0.30459456807537	19	23	1	DNAJC4
CD4 TCM	0.128540348089965	-0.296405170262023	21	26	1	MGME1
CD4 TCM	0.128660929999966	-0.1053448147809	123	134	1	ARHGDIA
CD4 TCM	0.128822686089729	-0.424186162041757	11	15	1	OCEL1
CD4 TCM	0.128866915034091	-0.352935266468206	12	15	1	STX11
CD4 TCM	0.128958926477947	-0.272946197438034	21	26	1	TGIF1
CD4 TCM	0.12896188382261	0.197822104814963	44	38	1	MRFAP1L1
CD4 TCM	0.129016429611545	0.308382308815383	14	11	1	CHEK1
CD4 TCM	0.129139085581215	0.217543078048729	62	54	1	TOMM6
CD4 TCM	0.129213509983259	0.165938043795178	67	59	1	HIST1H1E
CD4 TCM	0.129288812395141	0.107396991328094	161	0.15	1	RAB1A
CD4 TCM	0.129391603756241	-0.202406220035624	55	63	1	PAICS
CD4 TCM	0.129439596818157	-0.130004398381482	0.12	0.13	1	ATP11A
CD4 TCM	0.12953366851867	-0.217529376482796	41	47	1	SELENOS
CD4 TCM	0.129727715446932	-0.114713775513666	0.19	202	1	ANO6
CD4 TCM	0.129748959698608	0.282621023960511	45	39	1	PGM1
CD4 TCM	0.12979594165884	-0.421566651488432	11	15	1	ZBTB26
CD4 TCM	0.129952537596263	0.134073545139927	73	65	1	SUSD3
CD4 TCM	0.130016611114271	0.236327371686576	25	0.02	1	CANT1
CD4 TCM	0.130067313110146	-0.171757366950501	123	132	1	WDR20
CD4 TCM	0.13030811356837	-0.152423436071992	56	63	1	CREBL2
CD4 TCM	0.13034165113728	-0.208835585269939	19	23	1	CHAMP1
CD4 TCM	0.13038912759104	-0.23985137868165	46	53	1	AC073332.1
CD4 TCM	0.130411395870021	-0.484727703976808	11	15	1	NOMO3
CD4 TCM	0.13049113094927	-0.203933139435531	0.05	57	1	NDUFA3
CD4 TCM	0.13091139852052	-0.179778394979759	72	0.08	1	AKAP17A
CD4 TCM	0.130987737164537	0.182722628090741	55	48	1	NUDT21
CD4 TCM	0.131068127152008	0.33586304523749	22	17	1	RRAGA
CD4 TCM	0.131236573704984	-0.315188645941438	11	15	1	ZNF322
CD4 TCM	0.13143473505185	0.318585053805655	16	12	1	U2AF1L5
CD4 TCM	0.13160320394938	-0.187260201665803	73	81	1	SKAP1-AS1
CD4 TCM	0.131723754639246	0.324367406399661	21	17	1	C12orf40
CD4 TCM	0.131998223711394	-0.299725528553634	21	25	1	Z82206.1
CD4 TCM	0.132096058956188	-0.142710110891689	72	0.08	1	DHX8
CD4 TCM	0.132146390060348	0.30769237254633	78	0.07	1	LINC02694
CD4 TCM	0.132268963347965	0.266778733302006	55	48	1	ACP1
CD4 TCM	0.132281536797954	-0.141184116316778	76	84	1	PRPF39
CD4 TCM	0.132454226399018	-0.333491642774038	15	19	1	ZNF785
CD4 TCM	0.132458155448759	-0.230157891830205	42	48	1	BECN1
CD4 TCM	0.132512307065153	0.115528338390159	162	151	1	IGF1R
CD4 TCM	0.132654640103125	0.211146554956736	75	67	1	DENR
CD4 TCM	0.132663747409578	-0.306814953339953	18	22	1	ZFAND2A
CD4 TCM	0.132758141300847	0.187340520527402	45	39	1	SF3B6
CD4 TCM	0.133062572855384	0.421592919263374	14	0.01	1	AMZ1
CD4 TCM	0.133263982851288	0.130847379326816	0.11	0.1	1	COG6
CD4 TCM	0.133365435293879	-0.249099455483665	23	28	1	CLSTN3
CD4 TCM	0.133396748527944	-0.145742070980343	71	79	1	NDUFS1
CD4 TCM	0.133412132798467	0.192905091395448	81	73	1	SLC12A2
CD4 TCM	0.133477385073916	0.331275775741839	28	23	1	TMEM147
CD4 TCM	0.13361575482062	0.420751942824004	11	8	1	KSR2
CD4 TCM	0.1337269391061	0.257860533236217	48	42	1	AP000779.1
CD4 TCM	0.133879592030648	0.402977241096028	11	8	1	SPRYD7
CD4 TCM	0.133954769941111	-0.157121133110834	0.06	68	1	WBP1L
CD4 TCM	0.134083400702471	-0.277668607680437	28	33	1	COA4
CD4 TCM	0.134176965596223	-0.263454748460735	18	22	1	LRRC14
CD4 TCM	0.13443931876097	0.496327717430736	0.01	7	1	PLCE1
CD4 TCM	0.134591281876829	0.220385827817554	59	52	1	LYRM4
CD4 TCM	0.134654416709809	0.325594709783664	24	19	1	ZNF717
CD4 TCM	0.134671923485793	-0.167539825844048	0.09	99	1	DHRSX
CD4 TCM	0.134705074529542	-0.221963325546152	59	66	1	AKIRIN2
CD4 TCM	0.134752767812727	0.45450754173611	0.01	7	1	ZNF888
CD4 TCM	0.134877367784362	0.438956538201594	0.01	7	1	AC023480.1
CD4 TCM	0.134882191707485	0.120036374960929	197	186	1	ALG13
CD4 TCM	0.134994259178814	0.254838548384109	43	37	1	RPL22L1
CD4 TCM	0.135014547601305	0.122531256279979	199	187	1	KLHL24
CD4 TCM	0.135030465657101	-0.372481870988948	0.01	14	1	RFC5
CD4 TCM	0.135065783047841	-0.142790553337325	89	98	1	AC093157.1
CD4 TCM	0.135113872661631	-0.129051506520453	135	145	1	ZAP70
CD4 TCM	0.135321171451511	0.296334681050853	0.01	7	1	PUS3
CD4 TCM	0.135323583098462	0.195282005377322	52	45	1	PRRC1
CD4 TCM	0.135550009588685	-0.3038053475738	33	39	1	AC244131.2
CD4 TCM	0.135828662263327	-0.284288883945966	28	33	1	OTUD7B
CD4 TCM	0.13585410631762	0.48786613868254	12	9	1	AC123912.1
CD4 TCM	0.135935954039454	0.160013209838073	134	124	1	ELK3
CD4 TCM	0.135988499605409	0.184553721962525	38	33	1	NFE2L1
CD4 TCM	0.136012732669817	0.216311566310297	45	39	1	PLEKHA8
CD4 TCM	0.136036735363916	0.374046239125378	21	17	1	KLHL29
CD4 TCM	0.136153058942266	-0.141975241057424	92	101	1	ATG13
CD4 TCM	0.136185285259815	0.18301155715412	45	39	1	SNF8
CD4 TCM	0.136190508437474	-0.424949290883084	0.01	13	1	AL135925.1
CD4 TCM	0.136319614465827	0.309390833876299	28	24	1	DYNLT3
CD4 TCM	0.136350105827321	0.241886897028476	54	47	1	ACADM
CD4 TCM	0.136433315206958	-0.268728262232599	27	32	1	MTA1
CD4 TCM	0.136495520648643	-0.398477079521893	0.01	13	1	SMUG1
CD4 TCM	0.136561835353711	-0.249099455483666	34	39	1	DPF2
CD4 TCM	0.13670206399541	0.117028443314231	133	123	1	BTBD10
CD4 TCM	0.136758822247307	0.137287839038432	64	56	1	FIS1
CD4 TCM	0.136827013754793	-0.142184251567154	84	92	1	KLRG1
CD4 TCM	0.136833090347492	-0.3704057517058	0.01	13	1	MFSD9
CD4 TCM	0.136945087878524	-0.190205766430097	36	42	1	GTF2F1
CD4 TCM	0.137021438317735	0.233365971315468	52	46	1	MBD1
CD4 TCM	0.137164241864006	-0.121987537580327	39	45	1	CLIC5
CD4 TCM	0.137367865846027	-0.300083384202471	25	0.03	1	SNRNP48
CD4 TCM	0.137688606292257	0.222206263441923	52	46	1	DCAF17
CD4 TCM	0.137797297015343	0.120974155731402	65	58	1	STUB1
CD4 TCM	0.137800970527218	-0.299285212651882	0.02	25	1	AC090644.1
CD4 TCM	0.138175072093354	-0.19905877298407	14	18	1	WEE2-AS1
CD4 TCM	0.138233841729375	0.205278935427346	41	35	1	AC078881.1
CD4 TCM	0.138367823158181	-0.228439984917573	37	43	1	CARHSP1
CD4 TCM	0.138460435508404	-0.490107554987461	9	12	1	PP2D1
CD4 TCM	0.138538284665533	-0.3971980944728	14	17	1	ARMT1
CD4 TCM	0.138563427924888	0.315963487799785	0.02	16	1	HEIH
CD4 TCM	0.138566673145338	0.35401039194775	0.02	16	1	AC019205.1
CD4 TCM	0.138777613683142	-0.341217657472097	17	21	1	LINC00641
CD4 TCM	0.138983420538622	-0.110638920062891	122	132	1	FAM126B
CD4 TCM	0.139136751849666	-0.112334323820594	93	102	1	AKAP7
CD4 TCM	0.139462077311813	0.135709864380307	95	86	1	PRPF18
CD4 TCM	0.139634344475917	0.346058812343379	13	0.01	1	ZMAT5
CD4 TCM	0.139637155525675	-0.497026968927251	9	12	1	ERCC2
CD4 TCM	0.139768981627982	-0.177608413112696	71	78	1	ZNF266
CD4 TCM	0.139845299073174	-0.193451425933751	64	72	1	SAE1
CD4 TCM	0.1399518411478	-0.438133279873683	9	12	1	AC004847.1
CD4 TCM	0.140004727753651	0.257860533236217	0.01	7	1	SCGB3A1
CD4 TCM	0.140086726975928	-0.168480995275381	32	37	1	TAF8
CD4 TCM	0.140092947012889	0.402977241096028	0.01	7	1	TMEM120A
CD4 TCM	0.140157198461754	0.164867398075622	73	65	1	LIN52
CD4 TCM	0.140159675310151	-0.211818439404206	34	39	1	ST3GAL2
CD4 TCM	0.140169510925237	-0.238530213773479	25	0.03	1	SMCR8
CD4 TCM	0.140307777986496	0.275991589260092	11	8	1	CP
CD4 TCM	0.14041052275284	0.120546140981163	0.1	91	1	KARS
CD4 TCM	0.140436305234828	-0.171096943482392	34	0.04	1	RCC1L
CD4 TCM	0.140464407225031	-0.13703510740876	158	169	1	CCDC66
CD4 TCM	0.140627468699742	-0.135717656065923	179	0.19	1	DDX39B
CD4 TCM	0.140686465874582	-0.210478161456359	48	55	1	SGSM3
CD4 TCM	0.140701883768812	-0.11275193743732	83	92	1	CCDC14
CD4 TCM	0.140800017256499	-0.233913051668989	35	41	1	MED16
CD4 TCM	0.140851747858832	-0.235924066735933	41	47	1	GDI1
CD4 TCM	0.141003773042949	0.18891660757327	75	68	1	NDUFB11
CD4 TCM	0.141144076398319	-0.323100036927443	14	17	1	RNF32
CD4 TCM	0.141472898818283	0.157849223818003	74	66	1	GPX4
CD4 TCM	0.141495724663869	-0.183411552416424	58	66	1	ANKRD27
CD4 TCM	0.141537468488249	-0.238452211284158	22	27	1	AL109824.1
CD4 TCM	0.141612005696486	-0.130867688222846	112	122	1	AC005670.3
CD4 TCM	0.141861237408664	-0.241604918936741	33	39	1	MTHFD2L
CD4 TCM	0.142170672777005	0.424672312195346	12	9	1	NCR3
CD4 TCM	0.142272999727951	-0.249099455483666	37	43	1	FBXO31
CD4 TCM	0.142341506509903	0.149851059627541	58	52	1	ARRDC2
CD4 TCM	0.142383843507424	-0.449398105969498	8	11	1	S100Z
CD4 TCM	0.142566434351409	-0.174844900790243	0.1	109	1	MANBA
CD4 TCM	0.142644632022429	-0.148971420996123	85	93	1	TRG-AS1
CD4 TCM	0.142789432742972	-0.480425001590121	8	11	1	AC004112.1
CD4 TCM	0.142885559875244	0.432078360496793	16	12	1	HOPX
CD4 TCM	0.142908522421551	0.347544850285126	12	9	1	ZNF681
CD4 TCM	0.143778965050824	0.528508123179886	0.01	7	1	GZMH
CD4 TCM	0.143876250262612	0.180293336772248	35	0.03	1	BLVRA
CD4 TCM	0.143883804769365	0.408794567691342	22	18	1	RGL1
CD4 TCM	0.143892598106678	0.147107639344191	141	131	1	AK5
CD4 TCM	0.143909133530022	0.102712919349595	71	64	1	BMPR1A
CD4 TCM	0.143980957416934	-0.495260042753063	8	11	1	ZNF726
CD4 TCM	0.1440060285832	0.375391409424128	19	15	1	AL606489.1
CD4 TCM	0.144006378213452	-0.23741765043603	22	27	1	PSMB5
CD4 TCM	0.144098664545476	-0.265309682664925	31	36	1	ZNF559
CD4 TCM	0.144182441800581	-0.401102548928716	8	11	1	AC135050.6
CD4 TCM	0.144191729558168	-0.198634388500678	57	64	1	TMEM179B
CD4 TCM	0.144449214507714	0.239400205736199	34	29	1	ZCCHC4
CD4 TCM	0.14445716359952	0.116185008598078	108	99	1	ATP6V1G1
CD4 TCM	0.144474596785112	0.137923667625582	143	133	1	SIGIRR
CD4 TCM	0.144602007668288	-0.230952108773407	44	0.05	1	RHOT2
CD4 TCM	0.144606989920021	-0.184969118063949	22	27	1	AC009226.1
CD4 TCM	0.144783061689579	-0.215037619410033	53	0.06	1	FKBP15
CD4 TCM	0.1450696124252	-0.249099455483666	8	11	1	NCKAP5L
CD4 TCM	0.145071915807944	0.131366377402951	102	93	1	RAB5A
CD4 TCM	0.145198309430447	-0.142698734202344	0.11	119	1	PPP2R2D
CD4 TCM	0.145231791431553	-0.447038833095575	13	16	1	TMEM63B
CD4 TCM	0.145271061511473	0.335863045237491	32	27	1	LINC02245
CD4 TCM	0.145283444370691	0.120897079571687	83	75	1	GLIPR1
CD4 TCM	0.145289361663196	0.388330465131626	12	9	1	AL135791.1
CD4 TCM	0.145426265559771	-0.162843722133247	39	45	1	GOLGA5
CD4 TCM	0.145444757930727	-0.206213642630489	42	48	1	MGRN1
CD4 TCM	0.145547236641391	-0.100819448081333	111	0.12	1	CEP95
CD4 TCM	0.145691940906453	-0.35803382703683	19	23	1	FAM53C
CD4 TCM	0.145764863322297	-0.51213386131746	7	0.01	1	RNF207
CD4 TCM	0.145771261375287	-0.481760212273941	7	0.01	1	AC091045.1
CD4 TCM	0.145811706325759	-0.224577136349597	0.03	36	1	PTPN12
CD4 TCM	0.145817425725886	0.102744217307984	71	64	1	GABPA
CD4 TCM	0.146027573858582	-0.273144929450317	22	26	1	LGALS9
CD4 TCM	0.146063955401583	-0.12903637967617	132	142	1	TAF2
CD4 TCM	0.146207968974638	0.505788046679803	13	0.01	1	C2orf76
CD4 TCM	0.146229444514362	-0.409564127676911	16	0.02	1	MED12
CD4 TCM	0.146248080664308	0.230893485635947	0.02	16	1	C20orf27
CD4 TCM	0.146297353217003	0.155694012298375	73	65	1	RPS27L
CD4 TCM	0.146508873098419	-0.480425001590121	12	16	1	RUVBL2
CD4 TCM	0.146534567822546	0.428972449628972	13	0.01	1	AC022973.4
CD4 TCM	0.146634081221587	-0.140421642867894	68	76	1	ANKRD55
CD4 TCM	0.146671407271817	-0.132375849181983	61	69	1	RNF24
CD4 TCM	0.146709751081809	-0.216823052459909	37	43	1	AC006001.2
CD4 TCM	0.146716056891476	-0.171766097038401	83	91	1	REEP5
CD4 TCM	0.146794846472503	-0.460603560677377	7	0.01	1	RABGGTA
CD4 TCM	0.146831782023328	-0.334346742102177	21	26	1	PAN2
CD4 TCM	0.147228746021452	-0.171931594961205	33	39	1	RRP12
CD4 TCM	0.147411006244966	-0.327954876194905	16	0.02	1	WDYHV1
CD4 TCM	0.147510008490037	-0.218565087335554	32	38	1	AC022210.2
CD4 TCM	0.147515546488583	0.480252954572665	11	8	1	ABI3
CD4 TCM	0.147534283072758	-0.249099455483665	16	0.02	1	AC025283.2
CD4 TCM	0.147621923838776	0.247326370635833	41	35	1	SLC18B1
CD4 TCM	0.147735537287281	-0.233157911614644	28	33	1	NEDD4
CD4 TCM	0.147784475255418	0.27505976617529	28	23	1	AC144521.1
CD4 TCM	0.147900986870583	-0.139870385728908	33	39	1	CRAMP1
CD4 TCM	0.148051792066748	-0.22544818741902	21	26	1	PDCL
CD4 TCM	0.148094036314084	0.187540298280389	54	48	1	POGLUT1
CD4 TCM	0.14815265993029	-0.286252453901132	21	26	1	ALS2CL
CD4 TCM	0.14822400515112	-0.125345838842789	195	206	1	CRBN
CD4 TCM	0.148429412937824	-0.327811431497707	19	23	1	IFT52
CD4 TCM	0.148504352305382	-0.240110672256411	54	61	1	SMIM8
CD4 TCM	0.148655953015539	0.105523860969156	96	87	1	LINC01004
CD4 TCM	0.14867686556002	0.129412167770063	81	73	1	SIMC1
CD4 TCM	0.148803667949242	-0.167261163427205	48	54	1	KRI1
CD4 TCM	0.148841790095546	0.121626072644586	137	127	1	SHISAL2A
CD4 TCM	0.14887891556531	0.341256304007708	24	0.02	1	JMJD6
CD4 TCM	0.14890820367487	-0.237093602223512	49	55	1	AC068051.1
CD4 TCM	0.14892110373052	-0.265129565302614	0.03	35	1	WDR35
CD4 TCM	0.14909091875001	0.200275451438315	0.07	62	1	CNOT11
CD4 TCM	0.149118248348305	-0.391118460356093	15	19	1	PLEK
CD4 TCM	0.149631269582277	0.168965736492746	29	24	1	C12orf76
CD4 TCM	0.149697697323065	-0.17694966972783	62	69	1	DOK6
CD4 TCM	0.149902244520215	0.102102863720499	157	147	1	CAPRIN1
CD4 TCM	0.149907940483901	0.305868304939652	0.02	16	1	FZD3
CD4 TCM	0.149934327791969	0.226633975482732	46	0.04	1	PATL1
CD4 TCM	0.149994376257224	-0.109915448094813	143	153	1	HERC2
CD4 TCM	0.150085776039354	-0.218293408702491	46	52	1	KLHL8
CD4 TCM	0.150229941050673	0.296334681050853	29	24	1	EIF6
CD4 TCM	0.150253300224113	0.48081138114859	12	9	1	SLC27A5
CD4 TCM	0.150425335091451	-0.317270958125246	23	28	1	PRPSAP1
CD4 TCM	0.150428677392685	0.301097627076814	15	11	1	MPEG1
CD4 TCM	0.150502042426728	0.193683034278082	68	61	1	SLC35D1
CD4 TCM	0.150547236075297	-0.17253032168365	89	97	1	IPO7
CD4 TCM	0.15054740643852	-0.159462242998989	89	98	1	ITGB7
CD4 TCM	0.150757620169807	-0.237694692211416	21	25	1	C1orf159
CD4 TCM	0.151143676483512	0.147201481213592	38	33	1	NUBP2
CD4 TCM	0.151165257328028	0.20137771305047	46	0.04	1	COMMD2
CD4 TCM	0.151272470001642	0.131658561521372	115	106	1	SLC25A12
CD4 TCM	0.151285607718655	0.211805052552506	42	36	1	MAIP1
CD4 TCM	0.151329029524157	0.302310485526464	15	11	1	FMO5
CD4 TCM	0.151369891152457	0.673732683993875	13	0.01	1	GFOD1
CD4 TCM	0.151407250192776	0.370628463398167	12	9	1	MED22
CD4 TCM	0.151471189340382	0.190812712434207	56	49	1	WASHC2A
CD4 TCM	0.151684204090185	0.270274703609914	15	12	1	ASB13
CD4 TCM	0.151776110914224	0.33586304523749	12	9	1	SCOC
CD4 TCM	0.151928658945784	0.18385995179244	15	11	1	MFSD4A
CD4 TCM	0.152004525213933	0.271054749609392	31	26	1	OPA3
CD4 TCM	0.152130630523691	0.232769552273386	29	24	1	CD320
CD4 TCM	0.152326452436755	-0.234045109761377	52	58	1	GUSB
CD4 TCM	0.152513469561814	-0.163301582728437	75	83	1	ACBD3
CD4 TCM	0.152598766253779	0.302885722791218	0.03	25	1	XXYLT1
CD4 TCM	0.152623669544252	-0.430546326821197	11	15	1	LINC02315
CD4 TCM	0.152771378599816	-0.243174621526561	43	49	1	PHKA2
CD4 TCM	0.152823267238395	0.226564402746678	54	48	1	AL356599.1
CD4 TCM	0.152884309011116	-0.274410544012853	41	47	1	ELMO1-AS1
CD4 TCM	0.15290888273257	0.250133171211607	23	18	1	AGAP1
CD4 TCM	0.152937925809469	0.109719708454654	194	183	1	ULK4
CD4 TCM	0.152991637540411	0.235022355730663	0.04	34	1	AL662844.4
CD4 TCM	0.153185943915864	-0.186468467213262	56	62	1	PSTPIP1
CD4 TCM	0.153215709423508	0.273853382962066	26	21	1	MAK
CD4 TCM	0.153301588438311	-0.150583714842597	53	0.06	1	TRIM8
CD4 TCM	0.153409529185512	-0.200871174987467	67	74	1	TSPYL1
CD4 TCM	0.153422100884419	0.284024113717873	23	18	1	SKP2
CD4 TCM	0.153442920369863	-0.145623335533925	74	82	1	CSE1L
CD4 TCM	0.15350235467199	0.269928775052714	26	21	1	MRPL34
CD4 TCM	0.153592784298709	-0.135321070936771	133	142	1	H2AFY
CD4 TCM	0.1537027901782	0.190185590041855	29	24	1	CHSY1
CD4 TCM	0.15371973726489	-0.184329200093428	36	42	1	RNF31
CD4 TCM	0.153724459911887	-0.149235561014286	54	61	1	FKBP3
CD4 TCM	0.153785744841282	0.127571603998129	81	73	1	TERF1
CD4 TCM	0.154226073851274	-0.230952108773407	28	32	1	POLD3
CD4 TCM	0.154542614749914	-0.138916537733243	71	78	1	HCG18
CD4 TCM	0.154571664546353	0.118236551173091	121	112	1	ACVR2A
CD4 TCM	0.154619541568176	-0.266172968842607	15	19	1	FP671120.4
CD4 TCM	0.154660077960488	0.319921501368469	24	0.02	1	HMGCR
CD4 TCM	0.154741871081351	-0.118470012831183	0.06	67	1	MSL1
CD4 TCM	0.154762286853275	-0.131707117351707	116	126	1	ADAM17
CD4 TCM	0.154792010903293	0.172433755087949	0.06	54	1	IFT88
CD4 TCM	0.15480450336668	0.213691175243546	35	0.03	1	PECAM1
CD4 TCM	0.154967899300156	-0.403427601874959	11	15	1	MINDY1
CD4 TCM	0.155213716798073	0.413865557238764	13	0.01	1	FLYWCH2
CD4 TCM	0.155263436855355	-0.191093852048101	36	41	1	RAB35
CD4 TCM	0.155280545928182	-0.403427601874959	11	15	1	GPR82
CD4 TCM	0.155333939573999	0.190361517734395	49	43	1	COX5A
CD4 TCM	0.155417972666572	-0.269137208720211	27	32	1	ZNF414
CD4 TCM	0.155584518247634	-0.455550332951092	15	18	1	ARFIP2
CD4 TCM	0.155863297735446	0.173661859785855	67	0.06	1	MCTP2
CD4 TCM	0.156140347086307	-0.225892064322341	33	39	1	PPP2R1B
CD4 TCM	0.156360956272458	-0.13761634788544	69	76	1	DIRC3
CD4 TCM	0.156521251805354	-0.249099455483666	25	0.03	1	TRAPPC4
CD4 TCM	0.156553873533148	-0.421566651488432	11	14	1	AC113143.3
CD4 TCM	0.156718502877326	0.136585429408729	127	118	1	MTERF4
CD4 TCM	0.156732953149627	0.145531833133341	82	74	1	ANAPC4
CD4 TCM	0.156855389442905	0.206317505311017	55	49	1	ATIC
CD4 TCM	0.156996726665698	0.225115979729952	0.05	44	1	FAM104A
CD4 TCM	0.15714149969924	-0.134329268237591	59	66	1	SAP30BP
CD4 TCM	0.157210086439272	-0.193604342891962	48	54	1	RABGGTB
CD4 TCM	0.157249026512065	-0.157850393117712	54	61	1	CALCOCO2
CD4 TCM	0.157357878030498	-0.113109210554763	109	118	1	ATP13A3
CD4 TCM	0.157471143039722	0.406252373128888	11	8	1	LPAR5
CD4 TCM	0.157565374426054	-0.323867223885639	17	21	1	BOLA2
CD4 TCM	0.157583274256382	0.324891927416488	23	19	1	FAM200B
CD4 TCM	0.157615188337644	-0.131262965189808	108	116	1	TNFRSF14
CD4 TCM	0.157782341338825	0.293427778917094	24	19	1	WDR92
CD4 TCM	0.157869376573441	0.367571904964829	16	12	1	MECR
CD4 TCM	0.157870853993481	-0.192515927117299	18	22	1	YIPF1
CD4 TCM	0.157936188661492	-0.229268283562097	51	58	1	DNAJC16
CD4 TCM	0.157955045132357	0.279077019145913	24	19	1	STMN1
CD4 TCM	0.158000670362476	-0.232225636919269	15	18	1	LINC01284
CD4 TCM	0.158247357240099	-0.20603073359178	35	41	1	HELLS
CD4 TCM	0.158267355900911	-0.305961792439342	36	42	1	DPYSL2
CD4 TCM	0.158299670423563	0.104838167085541	198	186	1	QKI
CD4 TCM	0.158366271076013	0.320596288584181	25	21	1	RBMX2
CD4 TCM	0.15838707495328	-0.164886451580581	69	77	1	AKIRIN1
CD4 TCM	0.158413383916683	0.128760494925638	107	98	1	YARS
CD4 TCM	0.158442220542477	-0.164649133684355	53	0.06	1	WRNIP1
CD4 TCM	0.158457923017061	-0.249099455483665	0.02	24	1	SGTA
CD4 TCM	0.158730210841331	-0.353796834150359	17	21	1	LRRC57
CD4 TCM	0.158730342627723	-0.258880476276251	27	32	1	ZNF839
CD4 TCM	0.158749625365592	0.161902530560021	83	75	1	BIRC2
CD4 TCM	0.158755113473011	0.368180765510219	24	0.02	1	LINC02615
CD4 TCM	0.158979892131171	-0.165377629586163	0.06	67	1	KIAA0100
CD4 TCM	0.159065853905863	0.245164734945753	24	19	1	AC005726.1
CD4 TCM	0.159096397269287	0.220846384897567	43	38	1	PSMG4
CD4 TCM	0.159261249371835	0.210332163153632	24	19	1	POLA2
CD4 TCM	0.159754563858658	0.302804756658195	27	22	1	EI24
CD4 TCM	0.159801550358139	0.247326370635833	28	23	1	NTPCR
CD4 TCM	0.159826056123073	0.147863452073254	111	103	1	BCR
CD4 TCM	0.159991089347758	-0.185373857873279	58	64	1	SEC22C
CD4 TCM	0.1600411031636	0.14901474075871	81	73	1	SEC22B
CD4 TCM	0.160186762054834	0.147790697084918	84	77	1	FAR2
CD4 TCM	0.160194436230376	-0.12750767493471	91	99	1	RPF1
CD4 TCM	0.160199065537964	0.444797416790654	0.01	7	1	NLGN3
CD4 TCM	0.160424765043961	0.480252954572665	0.01	7	1	POLE2
CD4 TCM	0.160478934443438	0.150365239874716	39	33	1	NFU1
CD4 TCM	0.16050597164482	-0.262274844231399	0.02	24	1	RNF40
CD4 TCM	0.160584164694695	0.347003602842691	12	9	1	NEURL4
CD4 TCM	0.16070710424344	0.374337193052126	0.02	17	1	Z97192.3
CD4 TCM	0.160886480683193	0.165938043795177	0.06	53	1	HSPE1
CD4 TCM	0.161288442754219	0.46139392732135	13	0.01	1	SULT1A3
CD4 TCM	0.161378869452198	-0.124368768760143	185	195	1	SNX13
CD4 TCM	0.161684939918692	-0.2214431125808	29	34	1	ERVK13-1
CD4 TCM	0.16189117409474	0.201561953525899	52	46	1	GABARAPL2
CD4 TCM	0.161891486301591	-0.207758660102765	29	34	1	NETO2
CD4 TCM	0.161991715823778	-0.339297264455245	17	21	1	BORA
CD4 TCM	0.162068264862176	-0.227934845485623	36	42	1	ULK2
CD4 TCM	0.162367294750695	-0.323100036927443	14	17	1	MAK16
CD4 TCM	0.162429236727746	-0.239513406654468	27	31	1	DET1
CD4 TCM	0.162719305099779	0.145079438897514	0.12	111	1	CARMIL1
CD4 TCM	0.162807319906508	-0.302870711924646	14	17	1	XYLB
CD4 TCM	0.162822334732831	-0.122535494199996	65	72	1	RAB12
CD4 TCM	0.163138663581965	-0.115317645714472	89	98	1	FBXO42
CD4 TCM	0.163164992554323	-0.358723946658164	14	17	1	TSPOAP1
CD4 TCM	0.163282383019589	0.137923667625581	86	78	1	PREPL
CD4 TCM	0.163486570693279	0.313320476586402	23	19	1	FLAD1
CD4 TCM	0.163558770047988	-0.13678923903014	154	164	1	NSRP1
CD4 TCM	0.163986503966155	0.248400203987151	0.02	17	1	PHLDB2
CD4 TCM	0.164168911973999	0.136048471876252	71	64	1	DDB1
CD4 TCM	0.164291542416117	-0.304952690217183	14	17	1	AC015871.7
CD4 TCM	0.164320134231765	0.412484326840403	15	12	1	BPNT1
CD4 TCM	0.164926602304584	-0.122794138338595	143	152	1	SRP14
CD4 TCM	0.165160776751577	-0.283046787407003	14	17	1	LINC02803
CD4 TCM	0.165192312002844	-0.533828932416779	0.01	12	1	NMNAT3
CD4 TCM	0.1651993044122	0.344580262338599	15	12	1	FIGNL1
CD4 TCM	0.165552176689484	-0.153340472678235	39	44	1	SNHG12
CD4 TCM	0.165565368009214	0.211874327962037	43	37	1	MTMR4
CD4 TCM	0.165671504285566	-0.130989315226496	193	203	1	BICRAL
CD4 TCM	0.165802630120189	-0.176167933029815	24	29	1	DNAJC19
CD4 TCM	0.165873875809535	0.106381199114723	197	187	1	MYO9A
CD4 TCM	0.165875656257209	0.130974371540347	82	74	1	NME3
CD4 TCM	0.165911226650179	-0.231177547486404	14	17	1	FAM216A
CD4 TCM	0.165924544957331	0.384118213844712	11	9	1	NRGN
CD4 TCM	0.166035719109449	0.22955414309115	29	24	1	NHEJ1
CD4 TCM	0.166092896858995	-0.249099455483665	26	31	1	DGCR8
CD4 TCM	0.166093711035938	-0.103478213931042	136	146	1	TBC1D2B
CD4 TCM	0.166314942593222	-0.202449362184844	0.04	46	1	PSMB8-AS1
CD4 TCM	0.166365234585905	0.135818055418843	56	0.05	1	YWHAG
CD4 TCM	0.166414151567067	-0.451916338483353	0.01	12	1	KCNA2
CD4 TCM	0.166414151567067	-0.428069596528985	0.01	12	1	NRBP2
CD4 TCM	0.166528452714815	-0.125298503555115	166	175	1	HIPK1
CD4 TCM	0.166661354071143	-0.507411451075057	9	12	1	COMMD5
CD4 TCM	0.166737238330511	-0.3971980944728	13	17	1	ATG9B
CD4 TCM	0.166839651626551	-0.229734130616735	0.04	45	1	RNF43
CD4 TCM	0.166964235729333	0.222968988831557	31	27	1	BCAP29
CD4 TCM	0.167155043899783	-0.177069769211012	51	57	1	PDE5A
CD4 TCM	0.16722772896095	-0.28562533150878	21	26	1	LACTB2
CD4 TCM	0.16734892475847	0.101723738442435	156	146	1	FOCAD
CD4 TCM	0.167400964129597	-0.305682983850033	13	17	1	SREBF2-AS1
CD4 TCM	0.167480167328806	-0.108501125310865	73	81	1	FAM168B
CD4 TCM	0.167575622710733	-0.100265629054926	175	186	1	BTN3A1
CD4 TCM	0.167861470830381	0.267150295153477	21	17	1	PLAGL1
CD4 TCM	0.167951209039505	-0.154955490244058	124	133	1	NUP160
CD4 TCM	0.168050850047569	0.232433455582084	27	23	1	FBXO46
CD4 TCM	0.168097745595701	0.232769552273386	29	24	1	DHDDS
CD4 TCM	0.168153720655576	-0.287573603298301	33	39	1	WDR61
CD4 TCM	0.168231027927957	0.115094366380707	68	61	1	PRDX1
CD4 TCM	0.168324952031979	0.189021656908219	65	59	1	BROX
CD4 TCM	0.168357680673101	0.249706401487776	35	0.03	1	GTPBP8
CD4 TCM	0.16836983021143	-0.19465167146129	28	33	1	BAHD1
CD4 TCM	0.168546203150557	0.112654619896885	88	0.08	1	PSMB10
CD4 TCM	0.168595898295557	-0.101224247661293	169	179	1	HMBOX1
CD4 TCM	0.168637678178442	0.109981637821162	72	64	1	PTPN13
CD4 TCM	0.168671993878411	0.312779432124449	32	28	1	MRPS16
CD4 TCM	0.168743579079647	-0.107853530047914	31	36	1	WDR19
CD4 TCM	0.16874727322061	-0.198826249002442	26	31	1	VPS9D1
CD4 TCM	0.16884356966503	-0.381549751507316	9	12	1	SGK1
CD4 TCM	0.168932838017514	0.204990820358953	59	52	1	SF3A3
CD4 TCM	0.168990640333943	-0.21291711917702	57	63	1	ZNF529
CD4 TCM	0.169057541759825	-0.341217657472097	16	0.02	1	SDHAF4
CD4 TCM	0.16906792806257	0.176463223657889	58	51	1	BFAR
CD4 TCM	0.16918145400742	0.272137447627103	26	22	1	AL049869.3
CD4 TCM	0.169317571483785	-0.240587955628148	0.03	35	1	LINC02256
CD4 TCM	0.169352511786314	-0.401102548928716	13	16	1	IGHD
CD4 TCM	0.169473064766465	-0.259906210440249	23	28	1	NFE2L3
CD4 TCM	0.169475210949994	-0.186363700135703	16	0.02	1	AC253572.2
CD4 TCM	0.169478512963836	0.133460420278003	99	91	1	CCNT1
CD4 TCM	0.169508154364797	0.322806892412044	29	25	1	APOBEC3G
CD4 TCM	0.169531740882256	-0.222724040059368	46	52	1	SGPP2
CD4 TCM	0.169643050958769	0.202158231707932	43	37	1	ATP6V0B
CD4 TCM	0.169714684267486	0.15356948636476	34	29	1	AC104041.1
CD4 TCM	0.169844509520126	0.214147136837799	0.05	45	1	DDOST
CD4 TCM	0.1699580299477	-0.120232860836551	148	158	1	TBRG1
CD4 TCM	0.170004110409493	-0.412598187766545	9	12	1	OCM
CD4 TCM	0.170170001327252	0.12646660300577	114	106	1	IWS1
CD4 TCM	0.170186250577635	0.100646583543459	52	45	1	ZNF84
CD4 TCM	0.17034598690003	0.428972449628972	13	0.01	1	AKR1E2
CD4 TCM	0.170564565161396	-0.124344424475719	86	94	1	HMGN3
CD4 TCM	0.170571588852512	0.322806892412044	19	15	1	STYXL1
CD4 TCM	0.170723541900487	-0.132551138127356	0.13	139	1	CMIP
CD4 TCM	0.170798672223442	0.227610154585467	41	36	1	RCHY1
CD4 TCM	0.170868243548876	0.428972449628972	0.01	7	1	GPR157
CD4 TCM	0.1711264265102	0.206845987375385	28	24	1	CDKN2AIP
CD4 TCM	0.171194172215117	-0.305682983850033	23	27	1	PLIN3
CD4 TCM	0.171501721722905	-0.124195968513364	108	117	1	ZC3H15
CD4 TCM	0.171645484913848	0.308118054754587	18	15	1	INO80C
CD4 TCM	0.171806564960118	-0.208647411746372	39	45	1	CCDC130
CD4 TCM	0.171931406321538	-0.169151299167423	65	72	1	IL21R
CD4 TCM	0.171960014561111	0.183341090056623	24	0.02	1	ACVR1B
CD4 TCM	0.172001818355986	-0.232705017232997	32	37	1	ZCCHC9
CD4 TCM	0.172017944407101	-0.143650156899936	0.04	45	1	TPST2
CD4 TCM	0.172047111133097	-0.156488305298791	68	75	1	POLD4
CD4 TCM	0.172087756414257	-0.334829329509549	9	12	1	PLGLB2
CD4 TCM	0.172170889873477	-0.209571091297029	51	57	1	DEPDC5
CD4 TCM	0.172277004382335	-0.522117949890082	8	11	1	LINC01137
CD4 TCM	0.172377499169367	-0.249099455483666	29	34	1	EMD
CD4 TCM	0.172454716723092	0.256791474246292	13	0.01	1	ZNF341
CD4 TCM	0.172459724905782	-0.249099455483665	19	22	1	OTUD1
CD4 TCM	0.17257858335004	0.244715157179296	13	0.01	1	AP1S1
CD4 TCM	0.17292029231023	-0.409564127676911	15	19	1	PLXDC1
CD4 TCM	0.172999355336293	0.28472419624569	18	14	1	ATPSCKMT
CD4 TCM	0.173201334422858	-0.209571091297028	32	37	1	NDUFAF5
CD4 TCM	0.173241486246908	-0.2119464570662	21	25	1	RGL2
CD4 TCM	0.173432011995083	-0.449398105969498	8	11	1	AC021683.5
CD4 TCM	0.173445724586595	-0.422431058369228	8	11	1	GVQW3
CD4 TCM	0.173673912894671	-0.190996500920098	13	16	1	KLRD1
CD4 TCM	0.173684664954996	-0.401102548928716	8	11	1	SIRPG-AS1
CD4 TCM	0.173715127557421	-0.125838747024634	109	117	1	GDI2
CD4 TCM	0.173737322355058	-0.188023878731897	34	39	1	AC025442.2
CD4 TCM	0.173746822564213	-0.117661932433085	173	183	1	NFKBIZ
CD4 TCM	0.173785447341187	-0.186977743575868	46	52	1	NMI
CD4 TCM	0.173838851246788	0.293049961698517	15	12	1	PDCL3
CD4 TCM	0.173958441779878	0.267691542595911	17	13	1	PRKAB1
CD4 TCM	0.174033307377031	-0.196419138807488	44	0.05	1	SLC35B3
CD4 TCM	0.174166348841514	0.409863626681267	11	8	1	SLC39A1
CD4 TCM	0.174253010346439	-0.104151119572566	107	116	1	IFT80
CD4 TCM	0.174300870840652	-0.165137144339337	0.05	56	1	MED21
CD4 TCM	0.174324796739423	0.209330639308559	32	28	1	LGALS3BP
CD4 TCM	0.174515140641021	0.303441567545113	23	19	1	PCNA
CD4 TCM	0.174563877972439	-0.230952108773407	13	16	1	AC244502.1
CD4 TCM	0.174637303435648	-0.113622900863638	91	99	1	ZNF33B
CD4 TCM	0.174638347619555	-0.176248890075984	48	54	1	DDX23
CD4 TCM	0.174817171702173	-0.401102548928716	8	11	1	LINC00987
CD4 TCM	0.174965905762901	0.300239135506769	11	8	1	STXBP1
CD4 TCM	0.174976819988437	0.195932784093015	29	25	1	DUSP22
CD4 TCM	0.175056850230118	0.170276979519516	0.04	34	1	MXD1
CD4 TCM	0.175115220021573	-0.263454748460735	18	22	1	POLRMT
CD4 TCM	0.17522153815672	-0.181985259625129	61	67	1	RAD54L2
CD4 TCM	0.175282140768141	-0.1410628406744	114	123	1	RGCC
CD4 TCM	0.1755355744019	-0.208741717867525	75	82	1	TMEM267
CD4 TCM	0.17556570303922	-0.209571091297028	31	36	1	IFT43
CD4 TCM	0.175596211183461	0.132835948767974	106	98	1	REEP3
CD4 TCM	0.175643120471793	-0.221963325546152	52	58	1	PALM2-AKAP2
CD4 TCM	0.175649485819714	-0.257227336367066	31	36	1	SIDT2
CD4 TCM	0.175661901809972	0.221120959064486	27	22	1	TMEM220
CD4 TCM	0.175700232048642	-0.394950321947121	8	11	1	NRL
CD4 TCM	0.175736343433156	-0.149563781932752	58	64	1	REXO4
CD4 TCM	0.175753351333074	0.170019220606995	79	72	1	ACTR10
CD4 TCM	0.175933134985934	-0.191383957627378	44	0.05	1	PTRH2
CD4 TCM	0.176400092656285	0.415716352926705	12	9	1	CDC37L1-DT
CD4 TCM	0.176425331914534	0.173843241880524	22	18	1	VNN 2,00
CD4 TCM	0.176468709639322	0.136478443321514	54	48	1	HACE1
CD4 TCM	0.176511970985732	-0.234885596263965	18	22	1	MMD
CD4 TCM	0.176666417740814	-0.214611079098376	23	27	1	AEN
CD4 TCM	0.176710346082995	-0.230603111866276	29	34	1	AL021368.2
CD4 TCM	0.176809254127466	0.380950934766028	12	9	1	MUL1
CD4 TCM	0.176904309420254	0.246311460259197	35	0.03	1	MALSU1
CD4 TCM	0.176934333764982	-0.283247677895512	31	36	1	APH1A
CD4 TCM	0.177023462851986	-0.401102548928716	8	0.01	1	PPP2R5B
CD4 TCM	0.177111632792613	0.151080085068065	55	49	1	EIF2S1
CD4 TCM	0.177128357171198	-0.466690890556293	8	0.01	1	AC005808.1
CD4 TCM	0.177302319296597	0.119644391521243	128	119	1	VPS51
CD4 TCM	0.177307331458686	0.136143441534824	107	99	1	ANAPC1
CD4 TCM	0.177508189426459	-0.120214966966764	154	163	1	PPP1R12B
CD4 TCM	0.177720235212545	-0.121181980562929	137	146	1	RAF1
CD4 TCM	0.177833343631213	0.104537499131034	128	119	1	BTBD7
CD4 TCM	0.177878668802966	-0.292168177375552	18	22	1	GATB
CD4 TCM	0.17791597659678	0.245009614786377	36	31	1	TADA3
CD4 TCM	0.177999895903891	0.224416509060908	35	0.03	1	ARRDC1
CD4 TCM	0.178260958595772	-0.457686077295083	7	0.01	1	TTC8
CD4 TCM	0.178265359752334	-0.14379171138904	87	94	1	PPP6R1
CD4 TCM	0.178276958214913	-0.307993144537234	18	22	1	FOXJ2
CD4 TCM	0.178454354915712	-0.138800289794669	64	71	1	EFCAB2
CD4 TCM	0.178674601706661	-0.446136302543219	7	0.01	1	CDC42-AS1
CD4 TCM	0.178674601706661	-0.446136302543219	7	0.01	1	PSMD10
CD4 TCM	0.178676535452727	-0.53860607267865	7	0.01	1	AC090518.1
CD4 TCM	0.178746431936765	0.417163147339338	12	0.01	1	TLE2
CD4 TCM	0.178869429125259	0.226411902821493	36	31	1	MTRF1
CD4 TCM	0.178948071749961	0.140312236119684	66	59	1	RBCK1
CD4 TCM	0.178998155962913	0.32205724571246	0.01	7	1	HOMEZ
CD4 TCM	0.179681622868493	0.104918761036237	136	127	1	LINC00649
CD4 TCM	0.179686480828704	-0.369393689201377	7	0.01	1	CD200
CD4 TCM	0.179696461984838	-0.168726039019646	71	78	1	NPLOC4
CD4 TCM	0.179775471677531	-0.210795567307026	0.04	46	1	TRAPPC6B
CD4 TCM	0.179816411531585	-0.202706549999214	57	63	1	CARS
CD4 TCM	0.179908844394497	-0.314687797111242	7	0.01	1	AC107464.3
CD4 TCM	0.179952256493784	-0.324387582787903	0.02	24	1	BRMS1L
CD4 TCM	0.179964674439687	-0.12267609267794	73	81	1	ATP6V1D
CD4 TCM	0.180016874587787	0.303441567545113	24	0.02	1	AL158198.1
CD4 TCM	0.180027529401718	0.346058812343379	13	0.01	1	PRXL2C
CD4 TCM	0.180034678905326	-0.107230739172329	58	65	1	STXBP2
CD4 TCM	0.18012041628808	0.320756152847283	17	14	1	CCDC58
CD4 TCM	0.180203262419398	-0.386602979233601	7	0.01	1	AL162377.1
CD4 TCM	0.180316351428978	-0.204152049429691	29	34	1	PHC2
CD4 TCM	0.18041034035459	-0.161759789903915	122	131	1	ENOSF1
CD4 TCM	0.180506189708082	-0.460603560677377	7	0.01	1	AC092445.1
CD4 TCM	0.180535988659944	0.180765461472817	29	25	1	RNF14
CD4 TCM	0.180548226221439	0.126943912179314	52	46	1	MICAL3
CD4 TCM	0.180616834627467	0.19568538718923	27	22	1	POLR2D
CD4 TCM	0.180627995423827	-0.278543233376148	18	21	1	L3MBTL1
CD4 TCM	0.180675725436947	0.34526174323974	14	11	1	SPATA21
CD4 TCM	0.180694454286252	-0.405218657400948	28	32	1	DLEU7
CD4 TCM	0.181051661694849	0.120134354182053	0.08	73	1	SLC25A5
CD4 TCM	0.181137472160758	-0.120925467242097	76	83	1	HABP4
CD4 TCM	0.181144695677621	-0.447645134865746	11	15	1	CSTF2
CD4 TCM	0.181216306539574	-0.175279222191994	75	83	1	FBXW5
CD4 TCM	0.181226680168607	0.199258116995205	73	66	1	HGSNAT
CD4 TCM	0.181290619302972	-0.209298447425691	27	31	1	VIPR1
CD4 TCM	0.181413088112947	-0.213475545752944	29	34	1	PLEKHG3
CD4 TCM	0.181792590438146	0.199762921443444	35	0.03	1	PRPS1
CD4 TCM	0.181849533293825	0.154622730567344	45	0.04	1	BAG6
CD4 TCM	0.181908884329579	-0.287234584370437	39	45	1	ARRDC3-AS1
CD4 TCM	0.18204207516497	0.138970996194908	76	69	1	TNRC6C-AS1
CD4 TCM	0.182318291278819	0.10883359285919	63	56	1	CSTB
CD4 TCM	0.182378386319597	0.228947841320978	28	23	1	ERCC4
CD4 TCM	0.182400950729628	-0.14423033762971	49	55	1	NEPRO
CD4 TCM	0.182511253052289	0.184887146596168	49	43	1	RNF2
CD4 TCM	0.182545079224437	0.238015721839345	31	27	1	TJAP1
CD4 TCM	0.182589896115363	-0.284723365214387	15	18	1	WDR86
CD4 TCM	0.182638394071639	0.312327530776702	27	23	1	NCSTN
CD4 TCM	0.182704073790874	-0.169206654903826	54	0.06	1	CASC3
CD4 TCM	0.183003041667837	0.165938043795178	54	48	1	ERLEC1
CD4 TCM	0.183114275951215	0.143601713817077	73	66	1	UBA6-AS1
CD4 TCM	0.183163172065836	0.121719509545064	0.18	169	1	SUMF1
CD4 TCM	0.183204827608377	0.236327371686576	28	23	1	ZUP1
CD4 TCM	0.183269253249979	-0.202706549999214	56	63	1	GSE1
CD4 TCM	0.183722189507328	-0.240735982549038	32	37	1	AC020911.2
CD4 TCM	0.183965806454576	-0.217390595756328	0.04	45	1	ENY2
CD4 TCM	0.184054944634452	0.437742659256704	11	8	1	AUXG01000058.1
CD4 TCM	0.18437280910892	-0.169532198165347	33	38	1	ZFP64
CD4 TCM	0.18440093916681	-0.121238513607898	0.09	98	1	ZNF276
CD4 TCM	0.184713131326363	0.130352340524673	55	49	1	DNTTIP2
CD4 TCM	0.184759283764187	0.386744214239674	18	15	1	NFS1
CD4 TCM	0.184765958123908	0.199658661639179	36	32	1	TXN2
CD4 TCM	0.184803435516029	-0.249099455483666	0.02	24	1	ECHS1
CD4 TCM	0.184806106598226	0.372388921262604	11	8	1	PPIF
CD4 TCM	0.18487254648929	-0.195660196522206	0.04	45	1	C7orf50
CD4 TCM	0.185123446989405	0.213527502313439	0.02	17	1	MCM3AP-AS1
CD4 TCM	0.185127855722581	-0.249099455483666	24	28	1	RNF8
CD4 TCM	0.185185102391871	0.313836738907492	11	8	1	RRAS
CD4 TCM	0.185360234639273	-0.232225636919269	15	18	1	SLC25A20
CD4 TCM	0.185408518674703	-0.338736667968343	14	18	1	ZNF500
CD4 TCM	0.18547489699349	-0.27146726851212	11	14	1	SCO2
CD4 TCM	0.185666180522776	-0.214123317240691	0.03	35	1	TFDP1
CD4 TCM	0.185785819711789	0.205904451112822	23	19	1	LSS
CD4 TCM	0.185860059123303	-0.302870711924646	14	18	1	LIMD1-AS1
CD4 TCM	0.186166841595672	-0.188852913046809	84	92	1	ANXA2
CD4 TCM	0.18627995676189	-0.302538714445126	19	23	1	AC025171.3
CD4 TCM	0.186354714893747	0.301593143152744	18	15	1	AC108134.3
CD4 TCM	0.186380169511353	-0.208457470986319	11	14	1	LRIG2-DT
CD4 TCM	0.186479461734922	-0.136858190913988	56	62	1	PIGB
CD4 TCM	0.186549837691669	0.468500813815609	13	0.01	1	AVIL
CD4 TCM	0.186848323787346	-0.180152101766175	26	31	1	DCPS
CD4 TCM	0.187118745355748	0.468500813815609	13	0.01	1	CCDC15
CD4 TCM	0.18723778037893	0.248400203987151	22	18	1	CAPG
CD4 TCM	0.187295606112593	-0.137013296063996	101	0.11	1	UBA2
CD4 TCM	0.187488317301054	0.203027362530398	36	31	1	IMPG2
CD4 TCM	0.18769416972861	-0.14731029539977	136	144	1	ATP2A3
CD4 TCM	0.187719993675961	-0.1806197176009	26	31	1	ZNF510
CD4 TCM	0.187746813697186	0.238565843882576	42	37	1	PEX7
CD4 TCM	0.187774288962472	-0.222867913910486	19	23	1	CCNG2
CD4 TCM	0.188046485318016	0.39374396131799	16	12	1	AC009107.2
CD4 TCM	0.188049775501924	0.417657136401138	0.02	16	1	TMEM200A
CD4 TCM	0.188087710941764	0.116738337734954	77	0.07	1	FAM177A1
CD4 TCM	0.188634467591922	0.546080752627836	0.01	7	1	RBM47
CD4 TCM	0.188641791755544	0.114724051469798	146	137	1	SESN1
CD4 TCM	0.188796476704208	0.123502777474782	47	42	1	FAM20B
CD4 TCM	0.18904353720901	-0.258685504312864	28	32	1	RAVER1
CD4 TCM	0.189093636225062	0.145946568607712	0.14	132	1	SH3GLB1
CD4 TCM	0.18909617784708	0.103111206339739	111	103	1	ATP11C
CD4 TCM	0.18920327076843	0.185083093061882	28	24	1	SCGB2B2
CD4 TCM	0.189223922912743	-0.19762323799258	87	94	1	STRAP
CD4 TCM	0.189281249009443	-0.312524835625299	17	0.02	1	ZSCAN30
CD4 TCM	0.189432221048133	-0.129233808700102	79	86	1	RABL6
CD4 TCM	0.189476939533587	0.344580262338599	15	12	1	THAP3
CD4 TCM	0.189564749477025	-0.119281214996709	115	124	1	SACM1L
CD4 TCM	0.189621700595835	-0.224851909236989	22	26	1	HELZ2
CD4 TCM	0.189775947572238	0.169401899098749	71	64	1	ZMAT1
CD4 TCM	0.190061119773632	-0.163792142859159	38	43	1	AC005261.1
CD4 TCM	0.190487816859709	-0.206753164774071	44	0.05	1	ARAF
CD4 TCM	0.190593541409837	-0.102258067154394	147	156	1	DDX18
CD4 TCM	0.190617910443589	0.116033137968865	58	51	1	APLP2
CD4 TCM	0.190697040170621	-0.325720737086579	19	23	1	AL139021.2
CD4 TCM	0.191027881227578	-0.138747898118223	114	123	1	PSMB7
CD4 TCM	0.191224452476116	-0.167275232529984	71	78	1	CROCC
CD4 TCM	0.1912924101517	-0.460603560677377	14	17	1	ZNF350-AS1
CD4 TCM	0.191651401447377	0.174894937564072	65	59	1	SNX19
CD4 TCM	0.191701263697639	0.143395475144089	86	78	1	SELENOH
CD4 TCM	0.191765120359999	-0.12942922482105	0.07	77	1	TAF11
CD4 TCM	0.191945878360095	-0.267715133651013	14	17	1	IDUA
CD4 TCM	0.191948943916738	-0.231065532653404	29	34	1	SH3BP2
CD4 TCM	0.192156120934749	-0.136110618994205	92	99	1	SUPT6H
CD4 TCM	0.192207702095587	-0.296405170262022	16	0.02	1	UBQLN4
CD4 TCM	0.192290599837002	-0.100136816358667	109	118	1	DENND2D
CD4 TCM	0.192796360394962	0.399428174014957	11	8	1	SPDL1
CD4 TCM	0.192796360394962	0.399428174014957	11	8	1	AF001548.2
CD4 TCM	0.192988518471515	0.151039167415839	52	47	1	ATP6V0E2
CD4 TCM	0.193040428603836	-0.295642041420696	23	27	1	IL3RA
CD4 TCM	0.193060074001679	0.374337193052126	11	8	1	PDZD4
CD4 TCM	0.193145732307501	-0.343736329621741	0.01	13	1	LINC00892
CD4 TCM	0.193202984094753	-0.171096943482393	44	0.05	1	ZNF92
CD4 TCM	0.193300199341017	0.302804756658195	27	23	1	SCYL1
CD4 TCM	0.193430454958275	-0.305682983850033	14	17	1	LINC01943
CD4 TCM	0.193432422910965	0.26747607025724	19	15	1	C1orf174
CD4 TCM	0.193733588558918	-0.314687797111242	16	0.02	1	TAF6
CD4 TCM	0.193964395740897	-0.114934217158953	91	98	1	POM121
CD4 TCM	0.194002385318381	-0.181242368238534	62	69	1	SLC44A1
CD4 TCM	0.194312577102774	-0.176495706526826	0.03	34	1	STK25
CD4 TCM	0.194318154706881	-0.168179460100099	0.03	34	1	TMEM126B
CD4 TCM	0.194382132658784	0.465498325654086	11	9	1	ATF5
CD4 TCM	0.19451805413049	-0.36013076787241	13	17	1	CLCN6
CD4 TCM	0.194645368551423	0.180977443259319	41	35	1	GTF2H2
CD4 TCM	0.194840627581964	-0.162511770487575	108	116	1	SEL1L
CD4 TCM	0.19492398611807	0.459437730356023	11	9	1	RBM15-AS1
CD4 TCM	0.195032356911403	-0.211031414650146	35	0.04	1	ZFAND2B
CD4 TCM	0.195239682259109	-0.230074629801909	0.04	45	1	LINC00612
CD4 TCM	0.19534961878119	0.247576512819536	18	15	1	AL589843.1
CD4 TCM	0.195458029847879	-0.126997847752478	59	66	1	CPEB3
CD4 TCM	0.195554517055354	0.148742428532656	0.05	44	1	ASB8
CD4 TCM	0.195633748082429	-0.169298744270546	41	46	1	RANBP3
CD4 TCM	0.195952717336359	-0.147679137587809	67	74	1	SLU7
CD4 TCM	0.196061372091702	0.127529982192087	66	59	1	ZNF14
CD4 TCM	0.196098288974605	-0.117368757064877	73	0.08	1	USP20
CD4 TCM	0.196240698808804	0.276528905855089	23	19	1	LINC02062
CD4 TCM	0.196283109568906	-0.281160664715964	16	0.02	1	ZNF692
CD4 TCM	0.196295089872938	0.120334076621756	52	47	1	PINX1
CD4 TCM	0.196367493332616	0.152105770615609	32	27	1	APOL2
CD4 TCM	0.19639150842498	-0.141385638183413	46	52	1	SLC25A51
CD4 TCM	0.196617127081677	-0.202178408096173	43	49	1	CASS4
CD4 TCM	0.196641443602333	-0.228037839955836	25	0.03	1	EDC4
CD4 TCM	0.19670440996275	0.43272458449008	14	11	1	N6AMT1
CD4 TCM	0.196707907633725	-0.349501352441503	0.02	24	1	ACOX3
CD4 TCM	0.196895293677052	-0.185674075342033	33	38	1	PPP1R12C
CD4 TCM	0.196911482656564	-0.109848269447463	137	146	1	NSUN6
CD4 TCM	0.196951883372406	0.165938043795178	11	9	1	PDE6B
CD4 TCM	0.196957944049668	0.144506663263667	83	76	1	DHX29
CD4 TCM	0.196972586448596	0.198826337554042	48	43	1	AIF1
CD4 TCM	0.19710780096337	-0.445019665458923	0.01	12	1	ENTPD1
CD4 TCM	0.197114715616204	-0.204509304459595	0.04	46	1	GPR137B
CD4 TCM	0.197162128311387	-0.20280580320973	35	0.04	1	METTL17
CD4 TCM	0.197190795468588	0.17225181772738	41	35	1	INSIG1
CD4 TCM	0.197407402030254	-0.309640997418716	0.01	12	1	MTUS2
CD4 TCM	0.197457881316642	0.311200991003221	16	13	1	LINC00891
CD4 TCM	0.197521744552967	-0.127933765961209	64	71	1	MBD4
CD4 TCM	0.197559816525092	-0.147219841464452	147	156	1	WSB1
CD4 TCM	0.19758290587213	0.136554237014083	0.06	54	1	PSMD13
CD4 TCM	0.197763694479602	-0.381549751507316	0.01	12	1	LZTS2
CD4 TCM	0.197798234774146	-0.182428415838378	49	55	1	AL359220.1
CD4 TCM	0.198008745225118	0.173027468581497	47	42	1	COPS4
CD4 TCM	0.198213639854718	0.229263979164007	0.03	26	1	ATP13A1
CD4 TCM	0.198297293682108	0.180151903014879	48	43	1	YARS2
CD4 TCM	0.198356810607678	0.107442394485033	102	94	1	PIM2
CD4 TCM	0.198402470705439	0.226238554062992	21	17	1	MVB12A
CD4 TCM	0.198509201530463	-0.364576672903602	16	19	1	OGFOD3
CD4 TCM	0.19853967140829	0.1531707477213	52	46	1	ERCC3
CD4 TCM	0.198627671465165	0.232027234252951	12	9	1	ZCWPW1
CD4 TCM	0.198676944244956	-0.110035417746114	98	106	1	PPP1R10
CD4 TCM	0.198766217588572	0.307293893040719	14	11	1	PAK4
CD4 TCM	0.198895054438958	-0.249099455483666	23	27	1	ZNF461
CD4 TCM	0.19899630471112	-0.127420898895413	46	52	1	LINC01422
CD4 TCM	0.19925677140261	0.131907872157719	131	123	1	NFE2L2
CD4 TCM	0.199423855210632	-0.115082107511979	59	66	1	INTS9
CD4 TCM	0.199476011801906	-0.163777641152452	89	96	1	TRAPPC12
CD4 TCM	0.199495418187636	-0.381549751507316	0.01	12	1	TOP1MT
CD4 TCM	0.199542080987833	0.18176301095686	48	43	1	DCTN5
CD4 TCM	0.199720970232793	-0.228190465720686	25	29	1	CTSH
CD4 TCM	0.200080986498579	-0.155801820282225	85	93	1	SYNJ1
CD4 TCM	0.200152943313006	0.149955745253322	113	105	1	DPH6
CD4 TCM	0.200246789826065	-0.202706549999214	27	31	1	CARD14
CD4 TCM	0.20030884855175	0.21263127924322	28	24	1	GRPEL2
CD4 TCM	0.200410007453921	-0.123931835403712	125	133	1	CDC25B
CD4 TCM	0.200692060232625	0.328667543833286	18	15	1	SND1-IT1
CD4 TCM	0.200748859931556	-0.118629523588258	46	52	1	FAM122C
CD4 TCM	0.200788758057318	0.15574227668929	65	59	1	SNHG3
CD4 TCM	0.201186817725918	0.196700297565865	28	24	1	ACOX1
CD4 TCM	0.201187114413748	0.257436398280674	32	27	1	DRG2
CD4 TCM	0.201296673725905	-0.308805701607933	13	16	1	UAP1
CD4 TCM	0.201308134445416	0.259652478617372	34	29	1	HDGFL3
CD4 TCM	0.201399009173339	-0.268208278431371	13	16	1	ZNF546
CD4 TCM	0.201535729043527	-0.36013076787241	9	12	1	HIST1H3D
CD4 TCM	0.201591907703073	-0.421280430866346	13	16	1	CPVL
CD4 TCM	0.20160132252835	0.294042869542864	18	15	1	HAUS8
CD4 TCM	0.201700520300758	-0.289741439981012	13	16	1	VARS
CD4 TCM	0.201861102158681	-0.210367060994951	27	31	1	NIPSNAP1
CD4 TCM	0.201975142504904	-0.328533922978071	9	12	1	UTP11
CD4 TCM	0.202117250941069	0.33586304523749	0.01	7	1	LINC01355
CD4 TCM	0.202298791087765	0.354478723404837	0.02	17	1	MMAB
CD4 TCM	0.202459437806765	-0.384754554841232	13	16	1	GK
CD4 TCM	0.202805654371425	0.136190700401126	44	39	1	TRMT2B
CD4 TCM	0.202870765972759	-0.144378464980066	103	111	1	BMPR2
CD4 TCM	0.202931777347123	-0.384029035569775	9	12	1	C4orf47
CD4 TCM	0.202978598055926	-0.284504791614864	28	33	1	AC106818.2
CD4 TCM	0.203307506404349	-0.187370465731959	34	39	1	MCRIP1
CD4 TCM	0.203334505405515	-0.107587420351457	275	284	1	MARCH6
CD4 TCM	0.20338905219303	0.233216996696192	47	42	1	ATPAF1
CD4 TCM	0.203441085919471	-0.194393563393531	0.04	45	1	MON1B
CD4 TCM	0.203489834787272	-0.126088565378322	36	42	1	PITRM1
CD4 TCM	0.203498816816713	0.28472419624569	18	14	1	FAM110A
CD4 TCM	0.203629796910411	-0.135012596164899	102	0.11	1	ANKFY1
CD4 TCM	0.203670525210671	0.190432605715927	36	32	1	TBCC
CD4 TCM	0.203741174909669	0.124998412290197	61	55	1	MGST3
CD4 TCM	0.203971424354405	-0.274045812613896	32	37	1	C1orf35
CD4 TCM	0.204094568050993	0.271732707817774	29	25	1	DESI1
CD4 TCM	0.204114547254796	0.162033589339262	43	38	1	PXK
CD4 TCM	0.204248088094441	-0.415749324893117	9	12	1	LMO7-AS1
CD4 TCM	0.204374882768917	0.106288555349022	116	108	1	PPM1K
CD4 TCM	0.204587666637611	-0.133251126797147	55	61	1	TRAPPC1
CD4 TCM	0.204662669375633	0.145618059415582	65	59	1	SENP1
CD4 TCM	0.20480606694409	-0.149132547423221	41	47	1	PTPRE
CD4 TCM	0.204826660142189	0.184797071046494	0.04	35	1	QTRT2
CD4 TCM	0.205327380100012	0.262153359054481	23	19	1	C2orf69
CD4 TCM	0.205327657965287	-0.134510323681733	69	76	1	MTMR9
CD4 TCM	0.205445460183552	-0.168480995275381	15	19	1	AC006141.1
CD4 TCM	0.205459330954402	0.226238554062992	11	8	1	CORO1C
CD4 TCM	0.205556140235468	-0.10596124362416	113	122	1	RNF34
CD4 TCM	0.205757096741772	0.117292334853451	85	78	1	DENND11
CD4 TCM	0.205764036156101	-0.199630779219365	0.03	35	1	ARHGAP19
CD4 TCM	0.205807627011926	0.134895621885229	112	104	1	ATP6V0E1
CD4 TCM	0.205820614913941	0.205739051853153	36	31	1	TRMT10C
CD4 TCM	0.20582764825183	0.142854430682137	45	39	1	TMEM120B
CD4 TCM	0.20608484627505	0.410825102918713	12	0.01	1	GPAT3
CD4 TCM	0.20608835203419	0.107646499179067	118	0.11	1	RPN2
CD4 TCM	0.206241685928219	-0.134387796606973	27	31	1	KIF27
CD4 TCM	0.206348021655725	-0.1134443561261	0.04	46	1	ELMOD2
CD4 TCM	0.206382882360578	-0.180260579155668	0.05	55	1	URM1
CD4 TCM	0.206435240481468	0.240705812197151	24	0.02	1	LSM 2,00
CD4 TCM	0.206526007256395	0.174459598641031	84	77	1	XRCC4
CD4 TCM	0.206534269780959	-0.205772023819565	0.03	35	1	ABCB8
CD4 TCM	0.206635655071489	0.413865557238764	13	0.01	1	C10orf143
CD4 TCM	0.206683467503129	-0.362310065931656	9	11	1	SNPH
CD4 TCM	0.206966555466117	0.176664450388237	49	43	1	PSMD6
CD4 TCM	0.206986085199376	-0.177546194458632	66	73	1	KDM5C
CD4 TCM	0.206998227561928	-0.345960994736255	12	15	1	TCF7L2
CD4 TCM	0.207286572842885	0.112269379001592	61	55	1	AC026347.1
CD4 TCM	0.207438121376608	-0.206030733591779	24	28	1	ETAA1
CD4 TCM	0.207691575630279	0.117994955451831	165	156	1	BTRC
CD4 TCM	0.207840521081249	0.167033900316451	76	69	1	DPM1
CD4 TCM	0.207941103817993	0.285937819905809	13	0.01	1	UBXN8
CD4 TCM	0.207944013369957	0.261638460215764	29	25	1	KDELR1
CD4 TCM	0.208030903957653	-0.389277113531926	9	11	1	AC008438.1
CD4 TCM	0.208167275169698	0.112300080193104	62	56	1	USP38
CD4 TCM	0.208429373321188	0.114066409596434	111	103	1	BTD
CD4 TCM	0.208572498343559	-0.298009055964612	15	18	1	VPS13B-DT
CD4 TCM	0.208669130733933	-0.228635352923949	12	15	1	LINC00324
CD4 TCM	0.208721064585993	0.124622174682943	141	132	1	MIA2
CD4 TCM	0.208863005885202	-0.236924741537564	22	26	1	TAF1C
CD4 TCM	0.208952644189379	0.265473717346092	19	16	1	ZNF85
CD4 TCM	0.209010392498529	0.187633114894497	48	42	1	CASP6
CD4 TCM	0.209097827341635	0.18058481975958	12	0.01	1	MS4A6A
CD4 TCM	0.209284622473594	-0.278846798877717	35	0.04	1	BICD2
CD4 TCM	0.209288968624918	-0.320182553545148	17	21	1	LINC00205
CD4 TCM	0.209982931271374	-0.178710127592268	72	79	1	MGAT1
CD4 TCM	0.210236849847326	-0.605243265708941	8	11	1	MBOAT2
CD4 TCM	0.210327126412077	-0.270161071011495	12	15	1	TPRA1
CD4 TCM	0.210327126412077	-0.270161071011495	12	15	1	ATN1
CD4 TCM	0.210815267819962	0.165938043795178	43	38	1	NSFL1C
CD4 TCM	0.21092096059189	0.29026617879738	18	15	1	PPFIBP1
CD4 TCM	0.210948501633235	0.301593143152744	18	15	1	CA6
CD4 TCM	0.211023378614052	-0.188663601621692	36	0.04	1	KHNYN
CD4 TCM	0.211106996898694	-0.285019029738609	22	25	1	ZNF227
CD4 TCM	0.21110779098383	0.154442404957348	87	0.08	1	BANP
CD4 TCM	0.21117622258367	0.119969897636889	115	107	1	TANGO6
CD4 TCM	0.211309398030569	0.350813386703463	17	14	1	PPIAL4G
CD4 TCM	0.211351088045366	-0.106630578444167	95	102	1	HMOX2
CD4 TCM	0.211491554958054	-0.209571091297028	0.02	23	1	BEX3
CD4 TCM	0.211566149371216	-0.430937778469479	12	15	1	DEPDC4
CD4 TCM	0.211572621500759	0.136367721817846	82	75	1	GCNT4
CD4 TCM	0.211646168657714	-0.140273256311215	0.09	97	1	DGKE
CD4 TCM	0.211651062352736	-0.131563135810581	71	77	1	PET100
CD4 TCM	0.211957467028407	0.257085931853374	18	15	1	PSMG3
CD4 TCM	0.212019015766319	-0.178710127592268	0.05	56	1	PPP4R1
CD4 TCM	0.212078793458197	-0.34024734354186	8	11	1	AC003102.1
CD4 TCM	0.212140809374402	-0.233992563093457	17	21	1	CAPN3
CD4 TCM	0.212279777805312	0.312779432124449	17	14	1	MIIP
CD4 TCM	0.212338202756952	0.255823547312373	26	22	1	SWAP70
CD4 TCM	0.212790462947246	-0.268464780350597	28	32	1	CHERP
CD4 TCM	0.212862747244456	-0.106947071510612	64	71	1	IKZF5
CD4 TCM	0.21286915482619	0.256540592576084	0.02	17	1	C22orf39
CD4 TCM	0.212916756650859	-0.147501315475859	44	0.05	1	SLC3A2
CD4 TCM	0.212988889965387	-0.198473382413698	42	47	1	DCTN2
CD4 TCM	0.213016733315205	0.283121583165516	17	14	1	POLR1E
CD4 TCM	0.213254475142042	-0.171096943482392	34	38	1	MPC1
CD4 TCM	0.213342946411451	0.175215857383189	38	33	1	EEF1E1
CD4 TCM	0.213538546614612	0.174871168565185	37	32	1	AFG1L
CD4 TCM	0.213568722535013	0.374337193052126	0.01	8	1	AL031846.2
CD4 TCM	0.213715852753948	-0.144276630528394	112	0.12	1	A2M
CD4 TCM	0.21375267225715	0.114223007251023	49	44	1	TBC1D10A
CD4 TCM	0.213887040572942	0.230893485635947	28	24	1	ALDH18A1
CD4 TCM	0.213983540687867	0.108452549134418	172	163	1	ZNF652
CD4 TCM	0.214130364961296	0.322806892412044	0.01	8	1	LINC02384
CD4 TCM	0.214344595626067	-0.462093178817864	8	0.01	1	AL390198.1
CD4 TCM	0.214729591557538	0.182489220059026	47	42	1	BANF1
CD4 TCM	0.214768822836824	-0.149158017609759	44	0.05	1	ZSWIM7
CD4 TCM	0.214926517351205	-0.216966834542856	42	47	1	PGS1
CD4 TCM	0.214967260523646	0.428972449628972	11	8	1	NAPA-AS1
CD4 TCM	0.215004166024699	0.222404995454206	29	25	1	ALS2
CD4 TCM	0.215213199142114	0.207278839176078	28	24	1	FRMD3
CD4 TCM	0.215292371845258	-0.125951224710801	75	82	1	HELQ
CD4 TCM	0.215325883349717	-0.188345424404569	0.05	56	1	GLIPR2
CD4 TCM	0.215463168483831	-0.134311698072497	91	98	1	MINK1
CD4 TCM	0.215495290037808	-0.235552923645718	19	23	1	GTF2H2C
CD4 TCM	0.215682520824789	0.146829220847473	41	36	1	MRPL51
CD4 TCM	0.215946565785012	-0.192515927117299	55	61	1	C9orf72
CD4 TCM	0.216030875843372	0.324085877461137	11	8	1	SYCE2
CD4 TCM	0.216212639159706	0.292609847283607	21	18	1	APBA3
CD4 TCM	0.216268762390721	0.302542972037464	19	15	1	NME6
CD4 TCM	0.216282484901026	0.240484997160231	25	22	1	LGALS3
CD4 TCM	0.216319268709669	0.28932045930046	11	8	1	ZNF593
CD4 TCM	0.216372443797185	-0.111414791041562	256	264	1	TCF25
CD4 TCM	0.21641813233036	0.172143193321886	41	36	1	DHRS4-AS1
CD4 TCM	0.216600790245952	-0.293493574842119	11	14	1	TICAM1
CD4 TCM	0.216729917180449	0.225644289919446	0.05	45	1	LSM 6,00
CD4 TCM	0.216881883447633	0.187964350125177	16	13	1	NKIRAS2
CD4 TCM	0.216998570521748	-0.190205766430098	26	0.03	1	ABHD5
CD4 TCM	0.217036899200183	0.354971868185195	13	0.01	1	CETN3
CD4 TCM	0.217076483537824	-0.301566875377802	14	17	1	POMZP3
CD4 TCM	0.217170542267333	0.203412749213841	58	52	1	ADNP2
CD4 TCM	0.217278816723857	0.158075926022208	55	49	1	NXF1
CD4 TCM	0.217500012937959	-0.249099455483666	21	25	1	BAP1
CD4 TCM	0.217502534871372	0.12640967960854	44	39	1	PQBP1
CD4 TCM	0.217565590400512	-0.162758606544619	42	47	1	AL021707.1
CD4 TCM	0.217592500120037	-0.227882969573971	23	27	1	AC008771.1
CD4 TCM	0.217705263785566	0.315685163299861	13	0.01	1	HCG11
CD4 TCM	0.217798357820727	0.10883359285919	122	114	1	TNIP1
CD4 TCM	0.21794895858591	0.274462500573348	12	0.01	1	UNG
CD4 TCM	0.218112810755287	-0.151154405071706	45	51	1	AP1B1
CD4 TCM	0.218169413436709	0.186999659323008	24	0.02	1	ZNF133
CD4 TCM	0.218582732278377	0.265473717346093	12	0.01	1	GID4
CD4 TCM	0.218855650611245	-0.412598187766545	11	14	1	TMEM178B
CD4 TCM	0.218870083193779	0.150648172770582	41	36	1	RNF7
CD4 TCM	0.21901881534109	0.147322365627831	54	48	1	DBT
CD4 TCM	0.219116312854875	-0.12648016881971	24	28	1	INTS6-AS1
CD4 TCM	0.219688195315848	-0.121549405763155	44	0.05	1	ARHGEF9
CD4 TCM	0.219844718128708	0.469999717889026	16	13	1	AL139317.5
CD4 TCM	0.219866748792132	0.119244808347136	104	96	1	RECQL
CD4 TCM	0.219883267999317	-0.383400547195256	7	0.01	1	NOTCH2NLA
CD4 TCM	0.21993585636024	0.124729741315726	208	199	1	CHD7
CD4 TCM	0.220018692411286	0.165938043795178	52	47	1	MAEA
CD4 TCM	0.220506249335768	-0.155990051092184	64	0.07	1	NUDT4
CD4 TCM	0.220551691158639	-0.317812205567679	7	0.01	1	CASC1
CD4 TCM	0.220649246347976	0.130834242839262	37	32	1	UBE2Q1
CD4 TCM	0.220744310071204	0.143217967295095	29	25	1	CTNNA1
CD4 TCM	0.220857758025324	0.14040295168804	41	36	1	NAA30
CD4 TCM	0.221041541902399	-0.214665958419792	36	41	1	GCLC
CD4 TCM	0.221167247351867	0.260372845653228	22	19	1	IGSF8
CD4 TCM	0.221203952337615	0.227338588459322	0.02	17	1	TMEM241
CD4 TCM	0.221299502590595	0.154256238747543	0.05	45	1	NDUFC2
CD4 TCM	0.221321010020293	0.200871833904565	37	32	1	FBXO8
CD4 TCM	0.221350444983535	0.143217967295094	129	121	1	HK1
CD4 TCM	0.221411025344608	-0.167028322544633	38	43	1	DCXR
CD4 TCM	0.221593816240724	-0.219953109824149	16	0.02	1	SNX16
CD4 TCM	0.221779962797557	-0.313805144871481	21	24	1	AC097713.1
CD4 TCM	0.221861854411645	0.10935451542881	45	0.04	1	ZBTB37
CD4 TCM	0.221888310814625	-0.181985259625129	38	43	1	ALG9
CD4 TCM	0.222030200764546	-0.206871220094368	38	43	1	ZGPAT
CD4 TCM	0.222120303021164	-0.179678054526186	27	31	1	ADRM1
CD4 TCM	0.222406572329859	0.317004017986174	36	32	1	TRPC1
CD4 TCM	0.222595198592929	-0.182807776774483	56	62	1	MCOLN2
CD4 TCM	0.222637174646654	-0.298568131747966	14	17	1	TWSG1
CD4 TCM	0.222749535569345	-0.180152101766175	27	31	1	MOAP1
CD4 TCM	0.222832890247536	-0.137568854271496	95	102	1	DZIP3
CD4 TCM	0.222894167004042	-0.164210557897153	31	35	1	AL139022.1
CD4 TCM	0.222982278832357	-0.134571067457278	66	72	1	AC114760.2
CD4 TCM	0.223258517956196	0.272437665095857	16	13	1	TM9SF1
CD4 TCM	0.223432867033818	0.175705820043999	45	0.04	1	FAM122B
CD4 TCM	0.223536815669793	-0.110892863961099	136	144	1	KRIT1
CD4 TCM	0.2235710892797	-0.164649133684355	53	59	1	FDPS
CD4 TCM	0.223632752903407	-0.15648830529879	33	37	1	STIMATE
CD4 TCM	0.224100757034456	0.428972449628972	15	12	1	AL031280.1
CD4 TCM	0.224322740041927	0.113883707666467	81	75	1	MBNL3
CD4 TCM	0.224438042392466	-0.342208859875147	11	13	1	MAP3K10
CD4 TCM	0.224471139396809	-0.439430667587816	13	16	1	FNBP1L
CD4 TCM	0.224562117660459	0.296868913621626	0.01	8	1	AC068633.1
CD4 TCM	0.224885911832302	-0.147618137617782	48	54	1	GTF2IRD2B
CD4 TCM	0.224919359264517	0.553863697456781	12	9	1	KAZN
CD4 TCM	0.22494161369583	0.26747607025724	19	16	1	TMEM265
CD4 TCM	0.224972638622975	0.172727209457817	24	0.02	1	FUT10
CD4 TCM	0.225245586760899	0.399428174014957	0.01	8	1	ZFP1
CD4 TCM	0.225247413033802	-0.115069795778875	282	289	1	ATP10A
CD4 TCM	0.225282572963365	-0.264049796949637	36	0.04	1	ING4
CD4 TCM	0.225427472043755	-0.192515927117299	14	17	1	GALNS
CD4 TCM	0.225456253796176	-0.267715133651013	14	17	1	GAS7
CD4 TCM	0.225556910930774	-0.138423224327552	55	0.06	1	TMLHE
CD4 TCM	0.225716711666342	-0.169298744270546	79	86	1	AC008937.2
CD4 TCM	0.22587817647902	0.238565843882576	23	0.02	1	MID1IP1
CD4 TCM	0.225900884993692	0.200031242463586	28	24	1	CGRRF1
CD4 TCM	0.225957703128248	0.33586304523749	18	15	1	AC108519.1
CD4 TCM	0.226144631540282	-0.151252132085521	33	37	1	LRRC8A
CD4 TCM	0.226152276460678	0.283395625343354	15	12	1	C13orf46
CD4 TCM	0.226270656753125	-0.413075190594792	0.02	24	1	NUDT19
CD4 TCM	0.226274929311948	-0.281520933176044	24	28	1	FOXP1-AS1
CD4 TCM	0.226289123220989	-0.319488783375064	11	13	1	ZNF528-AS1
CD4 TCM	0.226395700768085	0.181204800448489	34	29	1	TNFRSF4
CD4 TCM	0.226500766396443	0.132595967928637	86	79	1	DRAP1
CD4 TCM	0.226682865930256	-0.118679413621663	142	0.15	1	CAND1
CD4 TCM	0.227006275095705	0.364717907909676	17	14	1	NDUFAF4
CD4 TCM	0.227035432768866	0.344580262338599	13	11	1	LINC02666
CD4 TCM	0.227086850369533	-0.167799353381818	39	44	1	PLK3
CD4 TCM	0.227145046433823	0.231122212555316	29	25	1	POLR2I
CD4 TCM	0.227211744532362	0.289766630648036	14	11	1	CLDN15
CD4 TCM	0.227667071704036	0.205159353592896	32	28	1	LRRC47
CD4 TCM	0.227737505394754	-0.249099455483665	32	36	1	AC012636.1
CD4 TCM	0.227768372708894	-0.236160399776168	0.02	24	1	DMAP1
CD4 TCM	0.227793757851413	0.236327371686576	16	13	1	ADAM12
CD4 TCM	0.227921943339003	0.10106882225897	138	0.13	1	APPBP2
CD4 TCM	0.228003715801802	0.160291480654036	59	54	1	SRI
CD4 TCM	0.228060251287626	-0.102816191282555	148	157	1	ATE1
CD4 TCM	0.228125294652469	-0.171096943482393	28	33	1	DLGAP1
CD4 TCM	0.228304470084246	-0.263174640695389	18	22	1	GDF11
CD4 TCM	0.228341183943625	-0.23024042823235	13	16	1	GALNT12
CD4 TCM	0.228420806910061	-0.350382791320848	0.01	13	1	MAP1S
CD4 TCM	0.228662161783174	0.158558513429581	11	9	1	CERS3
CD4 TCM	0.228722797267405	0.237830962276964	34	0.03	1	DHFR
CD4 TCM	0.228878167202788	-0.392057409325709	18	21	1	AC009313.1
CD4 TCM	0.228949494087664	0.139282411794125	94	87	1	WASL
CD4 TCM	0.22902486754218	-0.163707964253021	78	84	1	MITD1
CD4 TCM	0.22905361358066	0.118970421048417	123	115	1	CDK8
CD4 TCM	0.229146501307763	0.122869321903292	12	9	1	RNF157-AS1
CD4 TCM	0.229164732077202	0.232433455582084	13	11	1	SHMT1
CD4 TCM	0.229433303998781	0.291468925879037	0.02	17	1	NACC2
CD4 TCM	0.229520731137351	-0.15930278513302	41	46	1	SMG5
CD4 TCM	0.229740118938393	0.160701395429031	49	43	1	POLR3A
CD4 TCM	0.229796518721093	0.120028339923205	0.09	83	1	AC027097.2
CD4 TCM	0.229839263106575	-0.332240690783911	22	26	1	NBPF14
CD4 TCM	0.230118356013937	0.316497720370559	25	21	1	MIER3
CD4 TCM	0.2301208158902	0.219709300236159	56	0.05	1	AC025171.2
CD4 TCM	0.23012864764233	0.113470623901042	13	11	1	PLD1
CD4 TCM	0.230161967325995	-0.105974513385069	191	199	1	ICOS
CD4 TCM	0.230217294302424	0.108057127714678	61	55	1	CNPY2
CD4 TCM	0.230244015961771	0.198359521487555	28	24	1	CZIB
CD4 TCM	0.230323821461207	-0.184631921605505	67	73	1	POC1B
CD4 TCM	0.230324823650375	-0.364576672903602	13	16	1	SLC41A1
CD4 TCM	0.23134552575214	0.165938043795178	22	19	1	GLRX5
CD4 TCM	0.23143320469108	0.14046735627906	0.09	84	1	SF3B3
CD4 TCM	0.231490020425978	-0.19523258350493	34	38	1	TRAFD1
CD4 TCM	0.231644571368743	-0.211031414650146	35	0.04	1	IER5
CD4 TCM	0.231656460719903	-0.249099455483665	22	26	1	PAXIP1-AS1
CD4 TCM	0.231894682423854	0.16062424389871	45	0.04	1	CEP162
CD4 TCM	0.231966776505178	0.301714822825645	28	24	1	PIP4P2
CD4 TCM	0.232178671704819	-0.10390153994373	157	166	1	CORO7
CD4 TCM	0.232498405567163	0.245665236265912	17	14	1	CD274
CD4 TCM	0.23263450252162	0.126045316671665	39	35	1	HIP1R
CD4 TCM	0.232666856508517	-0.345314770742969	0.01	12	1	ZNF19
CD4 TCM	0.232727122508012	-0.265219120846942	15	19	1	USP30
CD4 TCM	0.2328156532142	0.111302787218332	78	72	1	ZNF75D
CD4 TCM	0.232868277788429	0.311200991003221	16	13	1	MRPS2
CD4 TCM	0.233204430682674	0.125827830421025	104	97	1	CEPT1
CD4 TCM	0.233302267506946	0.207278839176078	27	23	1	AC073475.1
CD4 TCM	0.233370980241926	-0.327101967484939	0.01	12	1	ATAD3A
CD4 TCM	0.233461639673403	0.154442404957348	84	78	1	GOSR2
CD4 TCM	0.233641192034843	-0.176586955699298	18	21	1	TMEM91
CD4 TCM	0.233660206361121	0.277648431292195	16	13	1	DENND3
CD4 TCM	0.233806228431095	0.216875009020403	0.03	26	1	AC093865.1
CD4 TCM	0.23402232685906	0.150773407802292	58	52	1	AL645465.1
CD4 TCM	0.234037013851483	0.208248848653143	0.03	26	1	ANAPC11
CD4 TCM	0.234086984945539	-0.123568573399806	28	33	1	GLCE
CD4 TCM	0.234139458569964	-0.13370259985408	212	221	1	R3HDM1
CD4 TCM	0.234647296519463	-0.290919631178292	13	16	1	AC109460.2
CD4 TCM	0.234670179002342	-0.307202410047235	13	16	1	AP001267.3
CD4 TCM	0.234940391597731	-0.146737737853988	39	44	1	ZMIZ2
CD4 TCM	0.235091087618417	0.156892904192171	55	0.05	1	LRRC8C-DT
CD4 TCM	0.235185607728756	-0.153592124555042	51	56	1	EXOC3
CD4 TCM	0.23528628183872	-0.367743951982285	13	15	1	NEK6
CD4 TCM	0.235298835430881	0.105660031871069	88	81	1	RAN
CD4 TCM	0.235475080873763	0.196588256635363	0.04	35	1	AP2S1
CD4 TCM	0.235525210829284	-0.153619146629437	72	78	1	CCDC84
CD4 TCM	0.2359305800138	-0.235924066735933	0.02	23	1	KAT14
CD4 TCM	0.236073173961799	0.253400885045518	15	12	1	AC022872.1
CD4 TCM	0.236268338257905	-0.211818439404206	37	41	1	RETREG2
CD4 TCM	0.236727614108101	0.131172625634501	55	0.05	1	DSE
CD4 TCM	0.236759001047833	0.126254342322695	166	158	1	ANXA11
CD4 TCM	0.236988595323391	0.175398373044244	37	32	1	EBP
CD4 TCM	0.236990883898829	0.264072362169481	25	22	1	ABCA10
CD4 TCM	0.237117359814049	-0.249099455483665	31	35	1	SFT2D1
CD4 TCM	0.237354537234224	-0.19905877298407	15	18	1	GRWD1
CD4 TCM	0.237443166328973	-0.109848269447463	74	0.08	1	FBXW2
CD4 TCM	0.237519071130542	0.391358157829194	17	14	1	LINC00907
CD4 TCM	0.237578398180973	-0.17462123952439	28	32	1	MOSPD2
CD4 TCM	0.23785502441664	-0.138455391799674	72	78	1	MMS22L
CD4 TCM	0.237917661612456	0.243181042727638	34	0.03	1	CHPT1
CD4 TCM	0.238119704511419	0.359709787191858	11	8	1	CXXC5
CD4 TCM	0.238121145240153	-0.268999012921371	13	15	1	BCS1L
CD4 TCM	0.238140202786844	0.227610154585467	41	36	1	ADPRM
CD4 TCM	0.238262739653863	0.132987621993892	37	32	1	PIK3C2B
CD4 TCM	0.238346161651065	-0.34863512903458	15	18	1	PPARGC1B
CD4 TCM	0.238482823755539	0.1139978283801	69	63	1	TCP1
CD4 TCM	0.238555797683699	0.107927264205662	209	201	1	RNF125
CD4 TCM	0.238592676529233	0.221042643235632	0.03	26	1	DIPK2A
CD4 TCM	0.238603624744935	0.370628463398167	11	9	1	ATP10D
CD4 TCM	0.238836052219383	-0.175933042921693	33	38	1	RAB11B
CD4 TCM	0.238894787440422	0.17248088966195	41	36	1	FBXL15
CD4 TCM	0.23900193137564	-0.270161071011495	25	29	1	PSMC4
CD4 TCM	0.239098040248871	0.226238554062992	11	8	1	BX255925.3
CD4 TCM	0.239191803737574	-0.366138876673885	12	15	1	GALNT6
CD4 TCM	0.239251183677218	0.174399622543374	0.04	35	1	WAC-AS1
CD4 TCM	0.239300910411413	-0.105429094812229	36	0.04	1	SLC4A1AP
CD4 TCM	0.239374000297087	0.236327371686576	22	18	1	ZNF213-AS1
CD4 TCM	0.239579865207564	0.105410854107091	79	72	1	UHRF1BP1L
CD4 TCM	0.239596658772362	-0.120201722301409	0.02	23	1	IPPK
CD4 TCM	0.239641365215398	-0.127420898895414	72	78	1	CASP2
CD4 TCM	0.239701595159223	0.276362033488829	17	14	1	FANCA
CD4 TCM	0.239724778727252	0.135165695000361	37	32	1	CUL9
CD4 TCM	0.239768009669349	0.100392279010729	87	81	1	CALR
CD4 TCM	0.239830252488754	-0.110820080657819	63	69	1	UBN2
CD4 TCM	0.239872886509549	-0.302870711924646	15	18	1	DDX41
CD4 TCM	0.240244947345312	-0.181671527963376	37	41	1	GAB3
CD4 TCM	0.240300861798315	0.311615498990813	21	18	1	AL035587.1
CD4 TCM	0.24050061400608	0.204073172681949	41	36	1	SIVA1
CD4 TCM	0.240949990174353	0.198359521487555	22	18	1	ZNF417
CD4 TCM	0.241334558788446	-0.124292999747386	32	36	1	TUBA1C
CD4 TCM	0.241447404505802	0.127049030401583	11	9	1	FBXO45
CD4 TCM	0.241664713634399	-0.143266543471542	68	74	1	AP4E1
CD4 TCM	0.241748596868018	-0.118803829608455	92	99	1	ARHGAP10
CD4 TCM	0.241943907586501	-0.176035993293943	45	0.05	1	APEX1
CD4 TCM	0.241969716471206	0.14608680732748	68	62	1	ARL6IP6
CD4 TCM	0.241977796767348	-0.130779488294904	45	0.05	1	SUPV3L1
CD4 TCM	0.242277567862972	-0.374630337567525	9	12	1	AL078604.4
CD4 TCM	0.242414960982576	0.39374396131799	15	12	1	AC114980.1
CD4 TCM	0.242503748763461	-0.103799902334693	87	94	1	ABCF1
CD4 TCM	0.242562248658612	-0.197147375848944	56	61	1	DUS1L
CD4 TCM	0.242676866095745	-0.237126813817589	21	25	1	HLA-F-AS1
CD4 TCM	0.242726426066968	-0.270473106276233	12	15	1	ZMYND19
CD4 TCM	0.243014071151364	0.107115688769209	238	0.23	1	RAB3GAP1
CD4 TCM	0.243256071718882	-0.23542451858659	19	23	1	NOP2
CD4 TCM	0.243936437839824	-0.190205766430098	27	31	1	DHX37
CD4 TCM	0.244445845955978	0.103628141999831	132	125	1	UIMC1
CD4 TCM	0.244470354461091	0.254474718396835	19	15	1	AC008731.1
CD4 TCM	0.244562429768668	0.20598276269058	69	64	1	PAFAH1B2
CD4 TCM	0.244615036991307	-0.178016357422184	17	0.02	1	AL139260.1
CD4 TCM	0.244696282831379	-0.138541080335967	64	0.07	1	NRBP1
CD4 TCM	0.244785085301342	-0.272946197438033	32	37	1	NMD3
CD4 TCM	0.244899982197024	-0.336562296734005	9	11	1	MAD2L2
CD4 TCM	0.24504223202856	0.19413493562583	27	23	1	AP000919.2
CD4 TCM	0.245224060040091	0.160663101754503	64	59	1	CCT6A
CD4 TCM	0.245360695255399	-0.16488645158058	35	39	1	AC083798.2
CD4 TCM	0.245524195809243	-0.184393766095851	0.04	45	1	SLC46A3
CD4 TCM	0.245529790255605	0.163448491769481	32	28	1	GAN
CD4 TCM	0.245701968183373	-0.101860356596152	147	155	1	KIAA0319L
CD4 TCM	0.245755989204915	-0.277668607680437	9	11	1	ENDOV
CD4 TCM	0.245787757589072	0.112654619896885	89	82	1	PSMB1
CD4 TCM	0.245853896989175	0.241535662689338	0.02	17	1	TMEM272
CD4 TCM	0.245964634258188	0.131084211659239	88	82	1	RAB11FIP2
CD4 TCM	0.245973545020739	0.107911098559141	62	56	1	DNAJA2
CD4 TCM	0.246337317462507	-0.237511481208454	23	27	1	TRIM41
CD4 TCM	0.246504081743092	0.151080085068065	55	0.05	1	TMEM230
CD4 TCM	0.246571623972433	0.453514633891763	13	0.01	1	MOB3B
CD4 TCM	0.246617426683427	-0.164964120223447	72	78	1	FAM91A1
CD4 TCM	0.246851934837129	0.10544628343881	119	111	1	ATG10
CD4 TCM	0.24698826830771	-0.314194483705551	12	15	1	ZNF275
CD4 TCM	0.247131034348051	-0.128805221765954	48	53	1	ING3
CD4 TCM	0.247310631084696	-0.104385016838633	0.12	128	1	OSTF1
CD4 TCM	0.247453426098017	0.218232551237391	36	32	1	PDXK
CD4 TCM	0.247467874474854	-0.176586955699298	34	39	1	TRIM62
CD4 TCM	0.247669022117471	-0.148405455864193	31	35	1	LTV1
CD4 TCM	0.247749503277207	0.203412749213841	24	0.02	1	LPAR2
CD4 TCM	0.247935568476512	-0.291534721804062	12	15	1	PTCD1
CD4 TCM	0.247942625273717	-0.270473106276233	12	15	1	SMIM29
CD4 TCM	0.248188635094321	0.13138082175881	113	105	1	LPAR6
CD4 TCM	0.248529422185067	0.149449921006609	57	52	1	TNK2
CD4 TCM	0.248607363750854	-0.164210557897153	29	33	1	CDKL1
CD4 TCM	0.248656623130865	0.190942049925073	35	31	1	DGCR6L
CD4 TCM	0.248707430406764	0.121484445347813	84	78	1	MTMR6
CD4 TCM	0.248752262372843	-0.13362223806373	27	31	1	RPP21
CD4 TCM	0.248881483151976	-0.235616226120044	39	43	1	GLE1
CD4 TCM	0.249009334819322	0.134784387092159	93	87	1	DNAJC15
CD4 TCM	0.249107200753159	0.378931767129377	12	0.01	1	FBLN5
CD4 TCM	0.249147195379814	0.133844414085325	81	75	1	ZYG11B
CD4 TCM	0.249184945540596	0.240285385255259	14	11	1	AC012645.3
CD4 TCM	0.249297843789655	0.362335256598681	0.01	8	1	BCDIN3D
CD4 TCM	0.249309056532247	0.138480048288431	71	65	1	GIGYF1
CD4 TCM	0.249373432058682	0.205466407981815	14	11	1	SETMAR
CD4 TCM	0.249468668134259	-0.161226699458331	39	44	1	PPP1R9B
CD4 TCM	0.249489489903451	0.135564394751659	61	56	1	PKD2
CD4 TCM	0.249492873710246	0.295221060740145	13	0.01	1	JRK
CD4 TCM	0.249536460174623	0.165938043795179	24	0.02	1	TIMM17B
CD4 TCM	0.24963842080198	0.265473717346093	17	14	1	ACSS2
CD4 TCM	0.249670120385362	0.100125854078459	143	135	1	PRH1
CD4 TCM	0.249670960734544	0.285937819905809	13	0.01	1	AACS
CD4 TCM	0.249683926202085	-0.334829329509549	9	11	1	CNTNAP1
CD4 TCM	0.24982574915351	-0.427436696742178	14	17	1	SLC3A1
CD4 TCM	0.250515494260976	0.314801429709661	12	0.01	1	FECH
CD4 TCM	0.250584511168438	-0.212573579458552	14	17	1	TXNL4B
CD4 TCM	0.250584746663103	-0.292168177375552	12	14	1	TELO2
CD4 TCM	0.250757786651213	0.196588256635363	38	34	1	CGAS
CD4 TCM	0.250795222335125	-0.114036811227156	179	187	1	CCAR1
CD4 TCM	0.250882143291898	0.300239135506769	11	8	1	HK2
CD4 TCM	0.250926085283409	-0.186211749528275	37	42	1	CCDC90B
CD4 TCM	0.251132039268868	0.127130023807409	121	113	1	TTC27
CD4 TCM	0.25117985301837	-0.297462477045064	14	17	1	FTCDNL1
CD4 TCM	0.251242190611322	-0.15166530457804	44	49	1	SCO1
CD4 TCM	0.251260008820919	-0.209022016108331	41	45	1	NDUFS2
CD4 TCM	0.251347714874268	0.117682875187957	37	33	1	PKD1
CD4 TCM	0.251353576132733	0.142946401168949	58	53	1	CARD16
CD4 TCM	0.25143476316809	0.268748849378953	11	9	1	TCEAL4
CD4 TCM	0.251538807427339	-0.369780937906129	24	28	1	ADAMTS6
CD4 TCM	0.251549447757814	0.18726655323569	101	95	1	AL645568.1
CD4 TCM	0.251730321581886	-0.147048184013968	36	0.04	1	USP39
CD4 TCM	0.251931225365306	0.110019198712113	0.13	123	1	VCL
CD4 TCM	0.252188610746439	-0.249099455483666	0.03	34	1	RBAK
CD4 TCM	0.252602910425196	-0.119109985391038	0.07	76	1	GNB2
CD4 TCM	0.252610275321735	0.211630134488047	23	0.02	1	STARD4-AS1
CD4 TCM	0.252648422754847	-0.131563135810581	71	77	1	ATP2A2
CD4 TCM	0.252746092436912	0.131410360666907	52	47	1	SMARCD2
CD4 TCM	0.253293620422828	-0.219953109824149	8	11	1	DNAL1
CD4 TCM	0.253340629836967	-0.137308630026109	81	87	1	TP53INP1
CD4 TCM	0.253519020477644	0.165938043795178	34	0.03	1	PYCR2
CD4 TCM	0.253622103417797	-0.188663601621692	36	0.04	1	EHMT2
CD4 TCM	0.253687854446216	0.128164701163253	99	93	1	CUTA
CD4 TCM	0.25394189720451	-0.2119464570662	0.04	45	1	TSEN2
CD4 TCM	0.254026107417808	-0.379355841435007	22	26	1	SLC35G1
CD4 TCM	0.254347777966125	-0.207279279789039	11	14	1	HLF
CD4 TCM	0.254409693943651	-0.34024734354186	8	0.01	1	AC090948.4
CD4 TCM	0.254565035500555	-0.266801457217125	14	17	1	AP000919.3
CD4 TCM	0.25461862184492	0.264478412000726	31	27	1	MIR646HG
CD4 TCM	0.254761296538037	0.369810377160828	15	12	1	PALB2
CD4 TCM	0.254791113357306	-0.53860607267865	8	0.01	1	AC092142.1
CD4 TCM	0.254807169687536	-0.310500000147808	8	0.01	1	TTC38
CD4 TCM	0.254907742225808	0.136554237014083	0.03	26	1	MRPL22
CD4 TCM	0.254998312555474	0.344580262338599	15	12	1	PLBD1
CD4 TCM	0.255138782644615	0.276528905855089	23	0.02	1	IFIT5
CD4 TCM	0.255190431111469	-0.185905628996472	25	28	1	ZSCAN5A
CD4 TCM	0.255533753491522	-0.249099455483665	16	19	1	DDX51
CD4 TCM	0.255893446834126	-0.16346938395797	53	59	1	EGLN2
CD4 TCM	0.255997047121082	0.22092727839283	36	32	1	CD63
CD4 TCM	0.256009103972118	-0.401102548928716	8	0.01	1	EML6
CD4 TCM	0.256108873343111	0.239187025825816	18	15	1	ENDOD1
CD4 TCM	0.25611618596885	0.252447037049852	21	18	1	RSAD2
CD4 TCM	0.256318149834181	-0.136063347006361	195	203	1	AGFG1
CD4 TCM	0.25641475800724	-0.380343988761918	11	14	1	ENPP2
CD4 TCM	0.256489689921864	-0.249099455483665	18	22	1	LINC01128
CD4 TCM	0.256863413819352	-0.166898392938029	59	65	1	ZFAND5
CD4 TCM	0.256863519862063	-0.17792584105983	109	116	1	ABCB7
CD4 TCM	0.256941713054732	0.163223659098143	32	28	1	RANBP1
CD4 TCM	0.257318055889478	-0.185440818261348	24	28	1	ZSCAN18
CD4 TCM	0.257340704888089	0.152065869213621	0.05	45	1	DTX3L
CD4 TCM	0.25756990161433	-0.119816438538699	52	57	1	SLC17A5
CD4 TCM	0.257608292983905	-0.249099455483665	8	0.01	1	LIMK1
CD4 TCM	0.257745100810359	-0.210280206593137	0.02	24	1	C21orf58
CD4 TCM	0.257882797829835	-0.173548422476489	16	19	1	SWI5
CD4 TCM	0.257929887141507	-0.273552499208205	0.02	24	1	AC022893.1
CD4 TCM	0.257998554775369	0.326760838130238	14	11	1	AC097534.1
CD4 TCM	0.258013877503106	0.211741733408303	23	0.02	1	NOB1
CD4 TCM	0.258168664076296	0.176206379249005	34	0.03	1	ZNF714
CD4 TCM	0.258229088174329	0.12555609805861	74	68	1	PFKP
CD4 TCM	0.258258356813718	0.161478395604478	58	52	1	PLSCR3
CD4 TCM	0.25862769305851	-0.12206026689453	41	45	1	RFC3
CD4 TCM	0.258673536155138	0.184619464861253	0.05	45	1	GBP3
CD4 TCM	0.258783113117573	0.295221060740144	19	16	1	DUSP12
CD4 TCM	0.258874454169814	0.174551174099886	38	34	1	TMED8
CD4 TCM	0.25889786868391	-0.150695751422671	49	54	1	ZNF770
CD4 TCM	0.258920861219925	0.138504813672065	91	84	1	PRKD3
CD4 TCM	0.259009028542841	-0.139076668155838	0.05	56	1	GTF3C3
CD4 TCM	0.259173124417524	-0.313229792903381	8	0.01	1	LINC02241
CD4 TCM	0.259222272665225	-0.128540531362333	124	131	1	EIF3L
CD4 TCM	0.259437765744494	-0.201402713452369	22	26	1	POU5F2
CD4 TCM	0.259575519576034	0.222724069886755	34	0.03	1	EPN1
CD4 TCM	0.25958546060993	-0.313229792903381	8	0.01	1	AP002433.1
CD4 TCM	0.259621134712079	0.212935523332347	35	31	1	ZNF566
CD4 TCM	0.259725433087077	0.172364312954611	52	47	1	LIX1L
CD4 TCM	0.259889769817377	0.106288555349022	77	71	1	IGBP1
CD4 TCM	0.260026601900302	-0.158246025032552	35	0.04	1	RGS1
CD4 TCM	0.260128560248469	0.207945570316753	48	43	1	CCDC88A
CD4 TCM	0.260179650361287	-0.131262965189808	105	112	1	USP36
CD4 TCM	0.260191994800802	-0.118869569608081	176	183	1	RUNX2
CD4 TCM	0.260251646414987	-0.237126813817589	22	26	1	C16orf58
CD4 TCM	0.260329149888647	-0.180057811054015	38	43	1	C2orf68
CD4 TCM	0.260357600495573	-0.208353113140357	67	72	1	ADIPOR2
CD4 TCM	0.26036990825579	0.105396501860127	0.1	93	1	PDE4DIP
CD4 TCM	0.260572988372407	0.297182577073431	16	14	1	AC087239.1
CD4 TCM	0.260752854699555	-0.415109406922594	8	0.01	1	DHODH
CD4 TCM	0.261047291195254	0.131805358876032	34	0.03	1	SDE2
CD4 TCM	0.261393643123837	0.134756388546898	93	87	1	ITGB3BP
CD4 TCM	0.261493569651075	-0.198473382413697	26	0.03	1	ARL 16,00
CD4 TCM	0.261534152095819	0.125137512669738	57	52	1	STAMBP
CD4 TCM	0.261561616874142	-0.34863512903458	8	0.01	1	DYNC2LI1
CD4 TCM	0.261673920435292	0.23202723425295	34	0.03	1	AGBL5
CD4 TCM	0.261680065179123	0.192905091395447	13	11	1	FGFBP2
CD4 TCM	0.261687072289065	-0.263599025178781	18	21	1	AC104695.2
CD4 TCM	0.261850769050028	0.396235663216972	11	9	1	MARCKS
CD4 TCM	0.26198149750221	-0.314687797111242	8	0.01	1	AC015802.6
CD4 TCM	0.262087272133763	0.185837601232882	26	22	1	IFI27L2
CD4 TCM	0.262155042169658	0.177165299218433	24	21	1	ZNF395
CD4 TCM	0.262505430488121	-0.457686077295083	7	0.01	1	SOX4
CD4 TCM	0.262556987269913	0.152998988087679	83	77	1	HEATR1
CD4 TCM	0.262843228828821	0.181044936185387	22	19	1	FCER1G
CD4 TCM	0.262864877508576	-0.220994117803312	57	62	1	RCC2
CD4 TCM	0.26289473738676	-0.3206527165087	11	13	1	PHF23
CD4 TCM	0.262902670264208	0.312779432124449	11	9	1	ZNF382
CD4 TCM	0.26291136287419	-0.234599885788551	18	21	1	GNPNAT1
CD4 TCM	0.262912573063662	0.177433682633008	58	53	1	CUTC
CD4 TCM	0.262945604057938	0.132329651152358	36	32	1	OGFRL1
CD4 TCM	0.263130541893124	-0.122922349406521	35	0.04	1	INTS2
CD4 TCM	0.263329606574097	0.284332744597408	0.01	8	1	ACER1
CD4 TCM	0.263452730742086	-0.156389081668892	43	48	1	SEC24C
CD4 TCM	0.263494035428491	0.133271854874856	46	42	1	SIRT5
CD4 TCM	0.263682173714843	0.112808077372343	56	0.05	1	NFIC
CD4 TCM	0.263826322297342	-0.13609049365448	26	0.03	1	E2F4
CD4 TCM	0.263991950266247	-0.34863512903458	7	0.01	1	HSPA1L
CD4 TCM	0.264198886397285	-0.152884140224363	68	74	1	PGGHG
CD4 TCM	0.264295351868694	-0.184393766095851	41	46	1	PSMC2
CD4 TCM	0.26435925458182	-0.215152123560328	31	35	1	TMEM134
CD4 TCM	0.264536978444301	-0.212262687303295	22	25	1	RPUSD4
CD4 TCM	0.264723725710716	-0.170111159336837	77	83	1	PZP
CD4 TCM	0.264787223544481	0.11276738477384	53	48	1	INPP5K
CD4 TCM	0.265049696908267	0.134473274253836	0.12	113	1	APP
CD4 TCM	0.265330508172261	-0.233332139625348	16	19	1	LINC00467
CD4 TCM	0.26543785684858	-0.146005962519562	56	61	1	MRPL57
CD4 TCM	0.265754745228083	0.169304894893576	23	0.02	1	CCDC112
CD4 TCM	0.265992232560816	-0.161636614233326	18	21	1	SLC35A4
CD4 TCM	0.266013651945666	0.291468925879037	17	15	1	RARG
CD4 TCM	0.266194273025906	-0.32185579791898	11	13	1	SEMA3F-AS1
CD4 TCM	0.266257285120525	0.283395625343354	15	12	1	AL022311.1
CD4 TCM	0.266566335953681	0.279594825590745	15	12	1	AC093535.1
CD4 TCM	0.266578211282413	0.165938043795178	36	32	1	AP1AR
CD4 TCM	0.266620945103687	0.299986008908894	23	19	1	AZIN1-AS1
CD4 TCM	0.266662473800725	-0.298009055964612	11	13	1	ABHD15
CD4 TCM	0.266817896772901	0.209630633822576	44	39	1	RNF170
CD4 TCM	0.266876962578192	0.161276666425316	36	32	1	C12orf75
CD4 TCM	0.267120107727451	-0.203775464974175	18	21	1	CNEP1R1
CD4 TCM	0.267139184458739	-0.203295765870541	29	33	1	CIZ1
CD4 TCM	0.267166435456824	-0.272946197438034	11	13	1	PARPBP
CD4 TCM	0.26719373779983	0.143217967295095	16	13	1	IRF2BPL
CD4 TCM	0.267455018354158	0.24924069048974	34	0.03	1	XPNPEP1
CD4 TCM	0.26757543651642	-0.235489023965012	39	44	1	NDUFV3
CD4 TCM	0.267734219962569	-0.231505395468928	31	35	1	TCIRG1
CD4 TCM	0.267743521187205	-0.249099455483666	22	25	1	RNF113A
CD4 TCM	0.268032727905912	-0.153340472678235	0.04	44	1	STARD3
CD4 TCM	0.26821267864883	-0.164830538586061	24	27	1	BBS4
CD4 TCM	0.268513607251471	-0.137720463844923	87	94	1	LMAN1
CD4 TCM	0.268691972413212	0.186115925732809	17	15	1	CFAP410
CD4 TCM	0.268727063720428	0.205015565777869	41	37	1	MBIP
CD4 TCM	0.268751530984039	-0.235802632870208	0.02	23	1	METTL22
CD4 TCM	0.268944781376143	0.14840441401043	101	95	1	ERP27
CD4 TCM	0.268961626127479	-0.198473382413698	15	18	1	PSTK
CD4 TCM	0.269041732234389	0.161688570793821	42	37	1	RBM12
CD4 TCM	0.269048256221418	-0.346946778881811	0.01	13	1	KIF1C
CD4 TCM	0.269185648793371	0.223489066357336	32	29	1	RAI1
CD4 TCM	0.269323373199375	-0.186168199757208	29	33	1	KNTC1
CD4 TCM	0.269515468362838	-0.323100036927443	0.01	13	1	NCDN
CD4 TCM	0.269590930449809	-0.249099455483666	13	16	1	AL445248.1
CD4 TCM	0.26962338116792	0.119826118940866	35	31	1	EBAG9
CD4 TCM	0.270002386253276	0.272437665095857	17	14	1	GUCD1
CD4 TCM	0.270063486227517	-0.196632035589531	0.02	23	1	SOCS7
CD4 TCM	0.270106025372161	-0.204705336125212	18	21	1	SLC12A7
CD4 TCM	0.270303993572028	0.298388339818827	13	11	1	JRKL
CD4 TCM	0.270724762812803	0.120370571135653	77	71	1	ADAMTS17
CD4 TCM	0.270767453180317	-0.249099455483665	15	18	1	AC027243.3
CD4 TCM	0.27083105242539	-0.183881796037185	31	35	1	GNE
CD4 TCM	0.270839408436217	0.142668264472332	0.03	26	1	BCKDHA
CD4 TCM	0.270933811757043	-0.16001591190124	29	33	1	TARS
CD4 TCM	0.271260090625273	-0.292601094120251	17	0.02	1	MARCH2
CD4 TCM	0.271308901062755	0.226633975482732	17	14	1	SPRYD3
CD4 TCM	0.27131415408955	-0.320182553545148	17	0.02	1	TRAF3IP1
CD4 TCM	0.271914657401891	0.190322202422138	32	29	1	DDX56
CD4 TCM	0.271932866307932	0.125296059297832	56	51	1	CACYBP
CD4 TCM	0.271989485144044	-0.19905877298407	15	18	1	AC092645.2
CD4 TCM	0.272048250239253	0.186999659323008	25	22	1	FAM234A
CD4 TCM	0.272215422103967	-0.228340895316868	25	29	1	USP28
CD4 TCM	0.272235729074265	0.163498998343761	35	31	1	TOP3A
CD4 TCM	0.272389897927416	0.392446573603857	18	15	1	AP001347.1
CD4 TCM	0.27240741124492	-0.192956377446132	24	27	1	TPD52L2
CD4 TCM	0.272552702007537	-0.364576672903602	13	15	1	SMCO4
CD4 TCM	0.272877857037968	0.163893117810153	79	73	1	IL10RB
CD4 TCM	0.272895620194459	-0.101000816494532	13	16	1	TACR1
CD4 TCM	0.2729744416443	-0.132720271769337	68	74	1	WDR36
CD4 TCM	0.272984808203693	-0.199174230151983	27	31	1	SNHG15
CD4 TCM	0.273384580971508	-0.11022563398225	54	59	1	BRK1
CD4 TCM	0.273455115369579	0.178071799431033	68	62	1	KRTCAP2
CD4 TCM	0.273476752463956	0.187671565742459	64	58	1	ZNF780B
CD4 TCM	0.273629195734741	0.144564393002611	49	45	1	SSNA1
CD4 TCM	0.273665554885331	0.119371225340727	58	53	1	LRPAP1
CD4 TCM	0.273772428315397	0.132771179859979	58	53	1	FAM162A
CD4 TCM	0.273910238897894	-0.224851909236989	0.01	12	1	AC099489.1
CD4 TCM	0.274057398322841	-0.327101967484939	13	15	1	SLC25A23
CD4 TCM	0.274190563150978	0.239647729978187	16	13	1	TBC1D7
CD4 TCM	0.274198618137667	0.108195681860368	62	57	1	POMP
CD4 TCM	0.274282984109585	0.217776975314797	31	27	1	DEDD2
CD4 TCM	0.274401848143761	0.306419267345009	18	15	1	FBXL2
CD4 TCM	0.274641056511019	0.190432605715927	35	31	1	SDF2
CD4 TCM	0.274717527196657	-0.299725528553634	15	18	1	LXN
CD4 TCM	0.274741981418209	0.139672389101372	24	0.02	1	PRIM1
CD4 TCM	0.2747768200387	0.135907322027077	153	146	1	TMPO
CD4 TCM	0.274861987710631	-0.158125795436175	32	37	1	PNPLA6
CD4 TCM	0.274882171801119	-0.363432130962661	17	0.02	1	CHROMR
CD4 TCM	0.275143891134976	-0.224224786844637	21	25	1	IMPDH1
CD4 TCM	0.275163186786059	0.399428174014957	0.01	7	1	KCTD3
CD4 TCM	0.275264830752019	0.372388921262604	0.01	8	1	BPHL
CD4 TCM	0.275303797873431	-0.124063409638885	46	51	1	RAB11FIP3
CD4 TCM	0.275500599596028	0.310327953130352	15	12	1	MDP1
CD4 TCM	0.275597715187091	0.16287824404612	29	25	1	SPOUT1
CD4 TCM	0.275682873181337	0.33586304523749	0.01	7	1	SOX12
CD4 TCM	0.276216461666221	0.28932045930046	11	9	1	PDRG1
CD4 TCM	0.276262357591207	-0.188345424404569	17	0.02	1	TIFA
CD4 TCM	0.276506597578922	0.106104794277996	54	49	1	STK40
CD4 TCM	0.276587937145172	-0.249099455483666	23	26	1	INTS14
CD4 TCM	0.276621229815375	0.136067514213041	44	39	1	SRP68
CD4 TCM	0.276721501233532	0.169126321426226	27	24	1	DHX33
CD4 TCM	0.276854372131219	-0.122922349406521	73	79	1	PABPN1
CD4 TCM	0.276893245731712	-0.208174668516548	0.18	187	1	DLEU1
CD4 TCM	0.277043846991486	-0.215152123560328	15	18	1	ZNF440
CD4 TCM	0.277399509626828	-0.119262017841084	41	46	1	CYSTM1
CD4 TCM	0.277546760503956	0.125988663747471	82	76	1	PSMB4
CD4 TCM	0.277857658098607	-0.328533922978071	0.01	12	1	ZNF154
CD4 TCM	0.277952342699106	-0.222132407883397	19	22	1	POLR3F
CD4 TCM	0.278023726324862	0.106511765659985	56	51	1	PEX3
CD4 TCM	0.278052376710286	0.105647264601825	0.05	45	1	PHAX
CD4 TCM	0.278541546073038	-0.16715784194749	59	64	1	IPO8
CD4 TCM	0.278919659622047	0.310327953130352	14	12	1	RNF144B
CD4 TCM	0.27918556488122	-0.169246147794451	23	27	1	ITPRID2
CD4 TCM	0.279316398987609	0.260372845653228	22	19	1	TPRKB
CD4 TCM	0.279396664642176	-0.137816121949921	77	83	1	CCDC18
CD4 TCM	0.279451026942221	0.161532864675177	38	34	1	SSH1
CD4 TCM	0.279576225478833	-0.249099455483666	15	17	1	TUSC2
CD4 TCM	0.27958629721739	0.101807706375463	46	41	1	ABCC5
CD4 TCM	0.279794382665892	-0.213823980736135	38	43	1	ABTB1
CD4 TCM	0.279864844047113	0.136331581709855	38	34	1	LONP1
CD4 TCM	0.280317343771612	-0.122493139104098	87	93	1	CHFR
CD4 TCM	0.28032701549435	-0.103799902334693	87	93	1	ZNF718
CD4 TCM	0.280509774808004	-0.15795156742547	27	0.03	1	CDADC1
CD4 TCM	0.280694855374762	-0.212199872672136	37	41	1	FBXL8
CD4 TCM	0.280798887993192	-0.152346222604078	32	36	1	AC003681.1
CD4 TCM	0.280803459876295	0.144678924423374	45	0.04	1	ZNF639
CD4 TCM	0.280818631358784	0.144381900428731	28	25	1	WDR46
CD4 TCM	0.281007786360975	0.206095170267161	14	12	1	AP002026.1
CD4 TCM	0.281017811242828	-0.112363118691927	32	36	1	VAMP7
CD4 TCM	0.281233126515694	-0.249099455483666	28	32	1	CCL28
CD4 TCM	0.281826960888286	0.308382308815383	14	11	1	LINC00598
CD4 TCM	0.282194487500671	-0.266586882212507	15	17	1	CXorf56
CD4 TCM	0.2823864629048	-0.195160648372863	19	22	1	CRIM1
CD4 TCM	0.282389934686191	0.119206993450187	111	104	1	DAD1
CD4 TCM	0.282547681737358	0.168058095669548	41	37	1	PEPD
CD4 TCM	0.282632599852783	-0.222748128536714	38	42	1	IL1RAP
CD4 TCM	0.28277073596319	-0.249099455483666	15	17	1	HECTD3
CD4 TCM	0.282775950506139	-0.260973555771957	23	26	1	GRHPR
CD4 TCM	0.282803504654182	-0.231397453750207	15	17	1	PHKG1
CD4 TCM	0.283111267943482	0.232433455582084	14	11	1	POLR3K
CD4 TCM	0.28314777491225	0.165938043795178	0.04	36	1	MRPL13
CD4 TCM	0.283294424185491	0.240285385255259	26	22	1	TTPAL
CD4 TCM	0.283424276821282	0.114176616105437	53	48	1	MED6
CD4 TCM	0.28350310451732	-0.313229792903381	12	15	1	PSMD6-AS1
CD4 TCM	0.283573260780247	-0.119219172936756	27	0.03	1	LTO1
CD4 TCM	0.283587670385455	-0.263038646441539	19	22	1	C12orf29
CD4 TCM	0.283595777441919	0.412484326840403	12	0.01	1	NIPAL1
CD4 TCM	0.283687742492025	0.316497720370559	13	0.01	1	AC005041.5
CD4 TCM	0.28369677161336	-0.322162917673389	14	17	1	PINK1
CD4 TCM	0.283916023109931	0.108003274711036	52	47	1	AKNAD1
CD4 TCM	0.283961084864862	0.152373316213374	44	0.04	1	ANKRA2
CD4 TCM	0.28398427934211	-0.101639186557997	137	145	1	MAP2K6
CD4 TCM	0.284096690028658	-0.311835210831628	16	19	1	TIMM10
CD4 TCM	0.284795892325175	0.191914529523898	76	71	1	RTN3
CD4 TCM	0.284829812843706	-0.189510659193866	32	36	1	ATRAID
CD4 TCM	0.284865809286928	0.187633114894497	23	0.02	1	TBC1D8
CD4 TCM	0.284952371014678	0.181534898846197	28	25	1	MRPL44
CD4 TCM	0.285392404291058	-0.190205766430098	25	28	1	FANCI
CD4 TCM	0.285728930870914	0.146829220847473	36	32	1	TOB2
CD4 TCM	0.285905941945489	0.105082838408324	52	47	1	DHRS4L2
CD4 TCM	0.286185110225234	0.283774534089036	12	0.01	1	ZMIZ1-AS1
CD4 TCM	0.286208192992322	-0.33525609923338	12	14	1	FXR2
CD4 TCM	0.286688219337664	-0.156784705499986	84	0.09	1	AC073167.1
CD4 TCM	0.286754254572971	0.281415261215114	12	0.01	1	PTPMT1
CD4 TCM	0.286786521641086	-0.104419702844474	47	52	1	AUP1
CD4 TCM	0.286795424559815	0.480252954572665	11	8	1	RHOU
CD4 TCM	0.287426077344971	-0.305682983850033	9	11	1	DPAGT1
CD4 TCM	0.287494100150049	-0.276066503083936	9	11	1	ITGA3
CD4 TCM	0.287598585903967	0.505788046679803	11	8	1	EBF1
CD4 TCM	0.28768477986868	0.225809499772577	15	13	1	DTYMK
CD4 TCM	0.287700981219598	-0.213910027021366	0.03	33	1	LINC01409
CD4 TCM	0.287759400419444	-0.195988119024103	14	17	1	AP003717.4
CD4 TCM	0.287785075250387	0.131784046711039	84	79	1	LARP4
CD4 TCM	0.287822101310346	-0.19494368543676	35	39	1	ATP6AP1
CD4 TCM	0.287905684595179	-0.277113831653263	9	11	1	ZNF181
CD4 TCM	0.287944982503616	-0.276066503083936	9	11	1	SOCS2-AS1
CD4 TCM	0.28794971523057	-0.105555329576431	124	131	1	SQSTM1
CD4 TCM	0.288224541776045	0.442778249154002	16	14	1	CDC7
CD4 TCM	0.288254403816944	-0.13362223806373	17	0.02	1	POT1-AS1
CD4 TCM	0.288427245929546	0.132329651152358	18	15	1	AK6
CD4 TCM	0.288505231884299	-0.112232742620649	81	87	1	PLEKHO1
CD4 TCM	0.288612202067421	0.287151630764259	45	41	1	ZBTB16
CD4 TCM	0.288641330527778	0.104199964568883	236	228	1	PPP1R16B
CD4 TCM	0.288875553689698	-0.147920621116298	43	48	1	GPSM2
CD4 TCM	0.288974347620832	0.139597651616397	36	32	1	SEH1L
CD4 TCM	0.288991254185528	0.33586304523749	11	8	1	UCK1
CD4 TCM	0.289092042418316	-0.170027884492467	53	57	1	ZNF26
CD4 TCM	0.289131739465626	0.249706401487776	11	9	1	LONRF3
CD4 TCM	0.289161498316843	0.324085877461137	11	8	1	FAM156A
CD4 TCM	0.289174592075976	0.152151092065102	42	38	1	MAPKBP1
CD4 TCM	0.28919416970485	0.293049961698517	15	12	1	CCDC122
CD4 TCM	0.289266981156641	0.262153359054481	19	16	1	BLK
CD4 TCM	0.289455739934204	-0.157951567425471	45	49	1	COPS8
CD4 TCM	0.289494219635686	0.349537982134567	0.01	8	1	AL592430.1
CD4 TCM	0.289584737097126	0.194735308102612	43	38	1	APOOL
CD4 TCM	0.289625837151868	-0.127241112610567	56	61	1	ERI3
CD4 TCM	0.289716897500245	0.286953444756544	11	8	1	TCEANC
CD4 TCM	0.289811289766849	-0.264866771341982	16	19	1	TPMT
CD4 TCM	0.289846458566017	0.322806892412044	0.01	8	1	EPHA1
CD4 TCM	0.289879679983226	-0.230483777316319	14	17	1	IFT27
CD4 TCM	0.28993487580241	0.31918430409086	15	12	1	MAP3K8
CD4 TCM	0.290034310929626	-0.292168177375552	12	14	1	LACTB2-AS1
CD4 TCM	0.290190664144491	-0.146373153929253	53	57	1	CSKMT
CD4 TCM	0.290407324635289	0.140984116462896	64	59	1	ADH5
CD4 TCM	0.29045705471041	-0.249099455483665	16	19	1	CSTF2T
CD4 TCM	0.290467945357114	-0.117569832778364	0.04	44	1	IQCG
CD4 TCM	0.290524822874914	-0.294187345012205	12	14	1	NCF4
CD4 TCM	0.290527733381731	-0.306814953339953	9	11	1	THOC6
CD4 TCM	0.290888078431091	-0.137562953545546	77	83	1	LNPK
CD4 TCM	0.291300135048084	-0.115583589416501	0.19	196	1	DYNC1H1
CD4 TCM	0.291499665992827	-0.134928435564354	33	37	1	TUBGCP6
CD4 TCM	0.291541143203779	-0.138197526982807	76	82	1	FUBP3
CD4 TCM	0.291690535274833	-0.108185540700422	123	129	1	ILKAP
CD4 TCM	0.291742048160326	-0.231717377255429	31	35	1	LTBP4
CD4 TCM	0.291974146135112	0.20288917996807	26	22	1	EAF1
CD4 TCM	0.292051826213416	-0.213179881228723	22	25	1	TMEM128
CD4 TCM	0.292066103887839	0.162670329961268	51	47	1	CCDC47
CD4 TCM	0.292182392915987	0.303441567545113	0.02	17	1	CLN8
CD4 TCM	0.292362356550067	-0.151067372523139	46	51	1	KLHL42
CD4 TCM	0.292494285514114	0.118043353690867	47	43	1	DHRS7B
CD4 TCM	0.292520980617037	-0.173150602250367	28	31	1	FCN1
CD4 TCM	0.292771708532373	0.298388339818827	0.02	17	1	ZNF577
CD4 TCM	0.292802040293272	0.153783843510549	34	0.03	1	ZMPSTE24
CD4 TCM	0.293070418875989	0.102928246269378	77	71	1	SEC13
CD4 TCM	0.293312223837327	-0.202449362184844	38	42	1	CRYBG3
CD4 TCM	0.293537808781145	0.198359521487555	46	41	1	PIGX
CD4 TCM	0.293795382891831	-0.211131605284645	14	17	1	AC092279.1
CD4 TCM	0.293886670363816	-0.140056696188376	92	98	1	AIMP1
CD4 TCM	0.294129414010993	-0.136989089162129	18	21	1	ZNF549
CD4 TCM	0.294379186451516	-0.192515927117299	14	17	1	ATG4D
CD4 TCM	0.294426609829927	-0.111240544358886	71	76	1	VPS39
CD4 TCM	0.294447478055479	0.129412167770064	28	25	1	HIRA
CD4 TCM	0.294459686361599	0.191473135902315	14	11	1	HRAS
CD4 TCM	0.294780848214392	0.102162133361863	82	76	1	EXOC5
CD4 TCM	0.294805141405466	-0.101841364207997	66	72	1	SARS
CD4 TCM	0.294851121206174	-0.127108931105055	45	49	1	CISH
CD4 TCM	0.294872110710992	-0.108970462326908	104	111	1	NMT1
CD4 TCM	0.294906320211276	-0.249099455483666	11	14	1	RGS3
CD4 TCM	0.294923183628547	-0.118060595459862	57	62	1	GCH1
CD4 TCM	0.295073438456268	-0.108747569424701	87	93	1	OXSR1
CD4 TCM	0.295106957574424	0.152263106898102	26	22	1	ARSA
CD4 TCM	0.295283923414145	0.158778252222312	48	43	1	TYW3
CD4 TCM	0.295349710545153	-0.208169191428784	24	27	1	ZNF821
CD4 TCM	0.29543620306693	-0.131026461682633	112	118	1	UBE4A
CD4 TCM	0.2954515718997	-0.204011565955128	11	14	1	C1RL-AS1
CD4 TCM	0.295538661245514	-0.264206347873873	18	21	1	PHKG2
CD4 TCM	0.295607342202896	0.240951398212023	22	19	1	MANF
CD4 TCM	0.295626599915963	-0.187987941180279	39	43	1	SAP30L-AS1
CD4 TCM	0.295705311683806	0.131805358876032	61	56	1	SDHC
CD4 TCM	0.295708011107623	0.302310485526464	15	13	1	GTPBP3
CD4 TCM	0.295722599200702	0.182239856124279	16	14	1	PIGBOS1
CD4 TCM	0.295751021953124	0.108872388802395	92	86	1	RAC1
CD4 TCM	0.2959022298702	0.174500057298602	27	23	1	CAMSAP2
CD4 TCM	0.295965785257685	-0.190205766430097	0.06	65	1	ARFGAP3
CD4 TCM	0.296018726560823	0.231872313979955	33	0.03	1	LYSMD2
CD4 TCM	0.296179308650754	-0.109213280422737	52	57	1	CNIH4
CD4 TCM	0.296310189841608	0.265473717346093	13	11	1	IL23A
CD4 TCM	0.296310683298428	-0.182756960654969	16	19	1	SNX12
CD4 TCM	0.29648335193735	-0.12787641488327	107	114	1	YWHAE
CD4 TCM	0.296513089158363	-0.167671856139819	29	33	1	TNPO2
CD4 TCM	0.296625024100484	0.165938043795179	46	41	1	KCTD9
CD4 TCM	0.296748215038863	0.181879587664199	33	0.03	1	DERL2
CD4 TCM	0.296800745913442	-0.101945761700012	59	64	1	SYMPK
CD4 TCM	0.296883206384655	0.257860533236217	13	11	1	CPM
CD4 TCM	0.297516041890052	0.122410668254257	0.06	55	1	RUFY3
CD4 TCM	0.297698753420488	-0.306432630549618	14	16	1	AMDHD2
CD4 TCM	0.297739055949499	-0.272946197438034	11	14	1	PRNCR1
CD4 TCM	0.29776166705371	-0.219352112089613	9	11	1	PTPRN2
CD4 TCM	0.297762465785487	-0.193246220750148	14	16	1	GNB1L
CD4 TCM	0.297907925012081	-0.158190959285455	24	27	1	GPS1
CD4 TCM	0.297998510354754	0.195202638300373	15	13	1	CDK4
CD4 TCM	0.298202039636387	-0.161636614233326	38	42	1	CLN3
CD4 TCM	0.298617709458427	-0.405689818424367	27	0.03	1	AC083870.1
CD4 TCM	0.298754773544607	0.162432100293643	25	22	1	YIPF3
CD4 TCM	0.298814555609946	-0.166242523079382	39	43	1	FPGS
CD4 TCM	0.299433970997091	-0.142648513853023	44	49	1	KIF22
CD4 TCM	0.299441784050187	-0.249099455483666	14	16	1	GPR68
CD4 TCM	0.29944477860741	-0.16977700282226	44	48	1	EHD4
CD4 TCM	0.299853356713773	-0.215416329227377	24	27	1	PNP
CD4 TCM	0.299979848858823	0.108327320625083	64	59	1	TMED9
CD4 TCM	0.300004830407007	-0.282652015194692	16	18	1	MRPL2
CD4 TCM	0.300020176116287	-0.265973274048061	16	18	1	MRPL49
CD4 TCM	0.300100051708319	-0.319488783375064	11	13	1	Z94721.3
CD4 TCM	0.300122521458166	-0.117854922205413	38	42	1	ADAM8
CD4 TCM	0.300162909361178	-0.19465167146129	25	29	1	PITPNM1
CD4 TCM	0.30035879846992	-0.121343908285293	29	33	1	LINC02649
CD4 TCM	0.300428587247469	-0.113151957454469	46	51	1	ZNF678
CD4 TCM	0.300624151496433	-0.296405170262023	11	13	1	ZNF606
CD4 TCM	0.300737023294171	0.369337749788579	16	14	1	LINC00511
CD4 TCM	0.301261690059682	0.171351539981543	32	29	1	SAMM50
CD4 TCM	0.301471603595026	-0.127793159261532	67	72	1	WASHC2C
CD4 TCM	0.301541041838708	-0.176167933029815	25	29	1	RNASEL
CD4 TCM	0.301589585449181	0.124358940043778	0.07	64	1	FAM98B
CD4 TCM	0.301730017542753	0.152517528032856	19	16	1	MCUR1
CD4 TCM	0.301837366252674	0.358583121737574	11	9	1	KRBA2
CD4 TCM	0.301920489939785	-0.199630779219365	16	18	1	AC097634.3
CD4 TCM	0.301932252414642	0.232027234252951	11	9	1	AL137789.1
CD4 TCM	0.301986027312542	0.281415261215114	16	14	1	DTX2
CD4 TCM	0.302359411880887	-0.249099455483666	0.03	34	1	PAXIP1-AS2
CD4 TCM	0.302516527838362	0.184797071046494	41	37	1	RIOX2
CD4 TCM	0.302516903719409	-0.366456406121825	11	13	1	RBBP8
CD4 TCM	0.302902245391671	-0.278245801143182	8	0.01	1	GARNL3
CD4 TCM	0.302916750368648	0.195000509397641	22	19	1	TTC4
CD4 TCM	0.302980281511805	0.165938043795178	33	0.03	1	ZNF569
CD4 TCM	0.303294126838419	0.433710368635635	0.01	8	1	ARHGEF10
CD4 TCM	0.303481615854014	0.273321579168778	14	12	1	ZNF30
CD4 TCM	0.30348740162034	-0.262774392380742	18	0.02	1	MAP3K13
CD4 TCM	0.303502280269567	-0.228921573546035	13	16	1	FASTKD5
CD4 TCM	0.30355226143785	-0.32185579791898	11	13	1	TMEM115
CD4 TCM	0.303562019067133	-0.3206527165087	11	13	1	TMEM102
CD4 TCM	0.303714522501958	0.362335256598681	0.01	8	1	NRIR
CD4 TCM	0.303860544003091	-0.127199402057387	79	85	1	ERGIC1
CD4 TCM	0.303878550626374	0.124358940043779	31	27	1	AL161725.1
CD4 TCM	0.303895880307043	0.268507777435726	24	0.02	1	PUS1
CD4 TCM	0.303974467976523	0.198359521487555	11	9	1	VWDE
CD4 TCM	0.304346980620589	0.157900724729759	32	28	1	ALDH3A2
CD4 TCM	0.304350148842817	0.174111975240878	11	9	1	AC092567.1
CD4 TCM	0.304456818124155	-0.116792163379535	71	77	1	SPSB3
CD4 TCM	0.304486038412191	-0.235293655958635	19	22	1	COA8
CD4 TCM	0.304619291868938	-0.272946197438034	11	13	1	WDR18
CD4 TCM	0.304883495521604	0.214147136837799	25	22	1	SULT1A1
CD4 TCM	0.304919910527373	-0.118168585657217	77	82	1	LRRC37B
CD4 TCM	0.304942788224304	0.116877225344292	75	0.07	1	NDUFB7
CD4 TCM	0.304964585293804	0.107594057564373	52	47	1	ACER3
CD4 TCM	0.304997820347743	-0.410850525480278	11	13	1	ENDOG
CD4 TCM	0.305158787996908	-0.174331687081693	35	39	1	EXOSC3
CD4 TCM	0.305355514863669	-0.224437401249397	21	25	1	DCAF12
CD4 TCM	0.305440205877191	0.21746834443526	14	12	1	AL354740.1
CD4 TCM	0.305810471893063	-0.1083071118272	92	98	1	EBLN3P
CD4 TCM	0.305910225953938	0.114107856703315	106	0.1	1	DDX58
CD4 TCM	0.305979642577901	0.118711076596923	101	95	1	STX17
CD4 TCM	0.306030785821821	0.297534926578391	22	19	1	CEP57L1
CD4 TCM	0.306231914823098	-0.144688733447559	84	0.09	1	ZBTB40
CD4 TCM	0.306287519128478	0.122869321903292	16	14	1	TMEM273
CD4 TCM	0.306478015527798	-0.283046787407003	31	35	1	CKAP2
CD4 TCM	0.306899657312291	0.263106702802176	16	13	1	LINC00963
CD4 TCM	0.307116540483063	0.110109655483156	87	82	1	UQCRC2
CD4 TCM	0.307298331179562	-0.128283859943419	63	69	1	RPAP3
CD4 TCM	0.30751794828953	-0.117522197332884	132	139	1	OPRM1
CD4 TCM	0.307618361605261	-0.209571091297029	13	16	1	CTSZ
CD4 TCM	0.307727861366183	0.121463414654573	33	0.03	1	POLM
CD4 TCM	0.307780111009316	0.155154368081937	54	0.05	1	REXO2
CD4 TCM	0.307864618078244	-0.219042221627485	17	0.02	1	AC015971.1
CD4 TCM	0.308119058950994	-0.273761509717935	11	13	1	AC007406.5
CD4 TCM	0.308580895587282	-0.109009683582117	59	64	1	HNRNPAB
CD4 TCM	0.30864294249037	-0.249099455483666	11	13	1	ANKRD10-IT1
CD4 TCM	0.308867779015104	-0.290322118210178	13	15	1	AC138965.2
CD4 TCM	0.309021124077038	0.154966925974175	44	0.04	1	RELB
CD4 TCM	0.309391362845198	-0.141458732295696	27	0.03	1	ADHFE1
CD4 TCM	0.309480614308879	0.104537499131034	0.06	55	1	AC009505.1
CD4 TCM	0.309482129996616	0.118632329016821	77	72	1	GHITM
CD4 TCM	0.309574648035829	-0.283864873644342	23	26	1	MCEE
CD4 TCM	0.309611858089801	-0.104178460171248	143	0.15	1	DECR1
CD4 TCM	0.309746584010803	0.16449462692551	56	52	1	SEPSECS
CD4 TCM	0.309768469474959	0.114538891288534	36	32	1	ELAC2
CD4 TCM	0.309828070785632	-0.183010265025893	11	13	1	SMC5-AS1
CD4 TCM	0.310063627005336	-0.152075001088801	43	47	1	ZNF124
CD4 TCM	0.310076991042168	-0.215932591548466	15	18	1	ZW10
CD4 TCM	0.310099079029508	-0.249099455483666	17	0.02	1	BAD
CD4 TCM	0.310108194645497	0.136190700401126	46	42	1	ZNF814
CD4 TCM	0.310113893117584	0.314801429709661	12	0.01	1	SLC25A14
CD4 TCM	0.310183117782827	-0.117061142245422	96	102	1	TSC22D1
CD4 TCM	0.310200012097879	0.123040085357464	86	0.08	1	KDM1A
CD4 TCM	0.310592898000317	-0.188023878731897	35	39	1	ULK1
CD4 TCM	0.311218381997241	-0.184969118063949	8	0.01	1	JMJD7
CD4 TCM	0.311266535453013	-0.117254799467605	0.04	45	1	TSTD2
CD4 TCM	0.311568733897908	-0.167635354854769	46	0.05	1	AC127502.2
CD4 TCM	0.311582151119673	0.135564394751658	34	0.03	1	PEX13
CD4 TCM	0.311611433855947	-0.156735437335006	46	0.05	1	CCZ1B
CD4 TCM	0.311631849811171	-0.201402713452369	23	26	1	MRPL39
CD4 TCM	0.31195314837643	-0.176430387785433	49	54	1	GXYLT1
CD4 TCM	0.311984574373506	-0.110617501692235	51	56	1	CEP104
CD4 TCM	0.312103405598265	0.172601774076188	0.03	27	1	SEMA5A
CD4 TCM	0.312168523540966	-0.135279555926504	52	57	1	DPP9
CD4 TCM	0.312221640046731	-0.249099455483666	11	13	1	LINC00863
CD4 TCM	0.312239241331992	-0.163490739974829	43	47	1	KATNA1
CD4 TCM	0.312259142614165	-0.383400547195256	8	0.01	1	SLC10A3
CD4 TCM	0.312280161663756	0.228479509863891	0.02	17	1	RCC1
CD4 TCM	0.31237044390585	-0.167799353381818	13	15	1	AC092747.4
CD4 TCM	0.312384119821991	-0.178710127592268	23	26	1	VPS11
CD4 TCM	0.312412089300248	-0.2419396639108	36	0.04	1	MTCH2
CD4 TCM	0.31243607268372	-0.327101967484939	13	15	1	DZANK1
CD4 TCM	0.312437709542765	-0.208647411746372	35	38	1	AC107223.1
CD4 TCM	0.312606011478481	0.212480629732208	15	12	1	AC022098.1
CD4 TCM	0.312671117747157	-0.113636038188547	37	41	1	SLC25A25
CD4 TCM	0.312727422266525	-0.101542267069808	109	115	1	MINDY3
CD4 TCM	0.312822664493255	-0.174331687081694	52	57	1	AL031428.1
CD4 TCM	0.312888078253896	0.183341090056623	25	22	1	TFB2M
CD4 TCM	0.313082096066958	0.197156774405898	0.02	17	1	CYB5R1
CD4 TCM	0.313186780933584	0.236327371686576	17	14	1	GLRX2
CD4 TCM	0.313208316295151	0.117328099570556	17	15	1	LINC01727
CD4 TCM	0.313475606169517	-0.156981253495234	17	0.02	1	COQ8B
CD4 TCM	0.313643144756958	0.21387252085888	27	24	1	CARD19
CD4 TCM	0.313647374251879	-0.100654181451805	37	41	1	MARK4
CD4 TCM	0.313774907849007	-0.343736329621741	0.01	12	1	POP1
CD4 TCM	0.313851746681476	0.210332163153631	18	16	1	HTRA2
CD4 TCM	0.314055279188759	0.270274703609914	21	18	1	CAPS2
CD4 TCM	0.314556411552975	0.123627238937214	38	35	1	AC018816.1
CD4 TCM	0.31463721602615	-0.166637295291693	49	54	1	RASSF1
CD4 TCM	0.314780753825097	0.165938043795178	26	23	1	USF1
CD4 TCM	0.3149846643445	-0.202556869546636	23	26	1	TMEM107
CD4 TCM	0.315013438439639	-0.18477847451681	62	67	1	IDI1
CD4 TCM	0.315288667691336	-0.274634547590804	0.01	12	1	ZNF514
CD4 TCM	0.315542302492715	-0.249099455483665	15	17	1	TBC1D10B
CD4 TCM	0.31570866519017	-0.113216027401893	15	18	1	TOR1B
CD4 TCM	0.315756215790906	-0.201270930393051	17	0.02	1	ZNF142
CD4 TCM	0.315998629079115	0.153533022904398	35	31	1	COLGALT1
CD4 TCM	0.31603415824404	0.208292056698816	45	41	1	RFWD3
CD4 TCM	0.316153515653996	-0.171620702805948	28	32	1	ZNF701
CD4 TCM	0.316201053444604	-0.213475545752944	15	17	1	LYRM1
CD4 TCM	0.316265771082949	-0.174137397802443	43	47	1	POLR1A
CD4 TCM	0.316356520168662	0.255373127377123	11	9	1	FUNDC1
CD4 TCM	0.316456717280657	-0.100848496899723	44	48	1	TRAP1
CD4 TCM	0.316574242181214	-0.138068143094922	33	37	1	NUP43
CD4 TCM	0.316811477770127	-0.249099455483665	13	15	1	DTX1
CD4 TCM	0.317137301430102	-0.141296165949151	65	0.07	1	ZNF592
CD4 TCM	0.31721662948304	0.374337193052126	0.01	8	1	AC008676.1
CD4 TCM	0.31726761471046	0.214074564839449	33	0.03	1	GSTO1
CD4 TCM	0.317320437472261	0.125296059297831	32	28	1	BNIP3
CD4 TCM	0.317444213123395	0.363877421407087	13	11	1	AL133410.1
CD4 TCM	0.317457467144848	-0.178710127592268	15	17	1	TMEM141
CD4 TCM	0.317628791926094	-0.184004427261781	24	28	1	GATD3B
CD4 TCM	0.317765472133118	0.33586304523749	0.01	8	1	B4GALT4-AS1
CD4 TCM	0.317989474453653	0.322806892412044	0.01	8	1	DPH2
CD4 TCM	0.318167940631633	0.207758219489805	22	19	1	TPST1
CD4 TCM	0.318421387429848	-0.323100036927443	0.01	12	1	AL020995.1
CD4 TCM	0.318440744823008	0.147790697084919	14	12	1	FKRP
CD4 TCM	0.318667295816933	0.207758219489805	26	22	1	TMEM94
CD4 TCM	0.318860303072598	0.218026554943632	25	22	1	ZNRD1
CD4 TCM	0.319184023756408	-0.211624750065003	39	43	1	GKAP1
CD4 TCM	0.31982924316171	0.122869321903292	46	42	1	SMS
CD4 TCM	0.319896976102769	0.118333397142791	0.08	75	1	CFAP97
CD4 TCM	0.31990693018653	0.241647703619839	28	25	1	DDIT4
CD4 TCM	0.320014231300054	-0.223564363376529	0.01	12	1	SNRK-AS1
CD4 TCM	0.320211758465127	0.16010896499298	43	39	1	PFDN2
CD4 TCM	0.320587813393229	0.212804648833152	13	11	1	SLC39A3
CD4 TCM	0.320626474574505	0.132876023073635	0.07	65	1	PARL
CD4 TCM	0.320685185733593	-0.103248589020212	54	59	1	MAN2B1
CD4 TCM	0.320768858185997	-0.190682769258344	23	26	1	TRMT1
CD4 TCM	0.320779843584711	-0.167569569987068	49	53	1	MYADM
CD4 TCM	0.320997952409257	-0.288627819670303	12	15	1	C4orf33
CD4 TCM	0.321066478391842	0.207945570316753	28	24	1	KIAA1586
CD4 TCM	0.321139551754556	-0.201270930393051	33	36	1	GTF2H5
CD4 TCM	0.321178349825185	0.141690497548501	0.03	27	1	AC009061.2
CD4 TCM	0.32136219425049	-0.166110090812635	29	33	1	DNPEP
CD4 TCM	0.321404305045361	0.115133673123687	64	59	1	INSYN2B
CD4 TCM	0.3214048373274	0.152263106898102	26	22	1	PTPA
CD4 TCM	0.321486699425074	0.185837601232882	27	23	1	TRIM11
CD4 TCM	0.321578540269704	0.13442707104996	55	51	1	FAM153CP
CD4 TCM	0.321996279189645	-0.158125795436175	33	37	1	SLC35E1
CD4 TCM	0.322288996446173	-0.181284071256094	36	0.04	1	TRMU
CD4 TCM	0.322433543721519	-0.142184251567154	15	17	1	ZNF865
CD4 TCM	0.322513585848282	0.170803798966994	52	47	1	PAIP1
CD4 TCM	0.322763375192727	-0.113535472748537	0.04	44	1	METTL26
CD4 TCM	0.322796378835117	0.100258810244035	135	129	1	SLC25A36
CD4 TCM	0.322946893348925	0.154381012372778	64	59	1	LINC00402
CD4 TCM	0.323053146113706	-0.121160066929086	78	83	1	CIAO1
CD4 TCM	0.323099145685949	-0.232323742732839	32	36	1	ZNF783
CD4 TCM	0.323250734636463	0.206095170267161	15	13	1	LMAN2L
CD4 TCM	0.323403538777616	-0.13609049365448	24	27	1	SNX30
CD4 TCM	0.323445226712824	-0.395940843812937	0.01	12	1	B3GNT5
CD4 TCM	0.323541664967	0.2015619535259	15	13	1	ZNF211
CD4 TCM	0.323901492462253	-0.124708593246476	41	45	1	HSF1
CD4 TCM	0.323985100502142	0.105565425815696	13	0.01	1	STPG2
CD4 TCM	0.324087971105671	-0.124805345906659	75	0.08	1	STAT2
CD4 TCM	0.324098436813943	0.223653541651466	13	0.01	1	RRNAD1
CD4 TCM	0.324333468571328	0.109354515428811	59	54	1	CORO1B
CD4 TCM	0.324488438546168	-0.136205399077732	17	19	1	IFRD2
CD4 TCM	0.324716913840107	-0.193604342891962	29	33	1	NAA10
CD4 TCM	0.324892046408758	-0.35219294844777	0.01	12	1	ZNF761
CD4 TCM	0.324914202453013	0.164341258860849	52	47	1	ZNF410
CD4 TCM	0.325083431208705	-0.130222059631746	94	99	1	MORF4L2
CD4 TCM	0.325088810619947	-0.166637295291693	36	0.04	1	ST6GALNAC6
CD4 TCM	0.325263435162255	0.187633114894497	46	42	1	KCTD13
CD4 TCM	0.325388428644314	-0.354069015085209	0.01	12	1	NR1D1
CD4 TCM	0.325415021083236	-0.105429094812229	38	42	1	DAXX
CD4 TCM	0.325464108897831	0.134046321396844	61	56	1	CYTH4
CD4 TCM	0.3255511366763	0.178010876095753	28	25	1	POFUT1
CD4 TCM	0.325723632882689	0.142928065748678	54	49	1	MAPK9
CD4 TCM	0.32577071929084	-0.138817400468755	41	45	1	EXOSC9
CD4 TCM	0.325779213834266	0.250133171211607	26	23	1	MFGE8
CD4 TCM	0.325979529563693	-0.297193743684711	0.01	12	1	ITSN1
CD4 TCM	0.326101934602833	-0.249099455483666	18	21	1	POLR2J
CD4 TCM	0.326265382486306	-0.130342638922637	61	65	1	SWT1
CD4 TCM	0.326278922326847	-0.191613960822905	45	49	1	OSBPL11
CD4 TCM	0.326510425068767	0.281415261215114	12	0.01	1	PLCXD1
CD4 TCM	0.326699508376634	0.104537499131035	42	38	1	RAB11FIP4
CD4 TCM	0.326955714972989	0.151080085068065	29	26	1	SLC25A38
CD4 TCM	0.326967360128718	0.204526541472426	57	53	1	ZNF100
CD4 TCM	0.327183608282125	-0.249099455483666	27	0.03	1	AMPD3
CD4 TCM	0.327410298593374	0.219287468388112	18	15	1	AHDC1
CD4 TCM	0.327429389812406	0.108161712515977	128	121	1	GALK2
CD4 TCM	0.327904852403456	0.258695184715031	16	14	1	RCN1
CD4 TCM	0.328055227422665	0.18737521445747	0.04	36	1	HAUS3
CD4 TCM	0.328309028237918	-0.182501706754643	24	27	1	ZNF140
CD4 TCM	0.328452191989457	0.210332163153631	18	15	1	MRPL11
CD4 TCM	0.328856490869952	0.39801952130006	14	11	1	AC010642.2
CD4 TCM	0.329031676974432	0.347003602842691	11	9	1	DCBLD1
CD4 TCM	0.329214218411708	-0.35803382703683	0.01	12	1	TMEM185B
CD4 TCM	0.329350972745429	-0.232797643154565	16	19	1	C12orf49
CD4 TCM	0.329469390086253	0.167308775528592	0.06	55	1	USP45
CD4 TCM	0.329568673573749	-0.123111518100281	49	53	1	GSAP
CD4 TCM	0.329724619633369	-0.124491898257492	96	102	1	RCOR1
CD4 TCM	0.330124012501315	-0.193957901291205	14	17	1	CPTP
CD4 TCM	0.330210113518661	-0.17694966972783	22	25	1	AC007728.1
CD4 TCM	0.330513596769329	-0.130973354621558	56	0.06	1	TOR1AIP2
CD4 TCM	0.331049905945291	0.241886897028476	19	16	1	RPUSD3
CD4 TCM	0.331084660124735	0.129412167770064	26	23	1	SMIM19
CD4 TCM	0.331089577514658	-0.155055965568527	37	41	1	CYHR1
CD4 TCM	0.331164772541401	-0.134456889542543	26	29	1	RRAGC
CD4 TCM	0.331331648508991	-0.213475545752944	14	17	1	SPDYA
CD4 TCM	0.33148356219333	0.195511159178525	0.04	37	1	SLFN13
CD4 TCM	0.331641253901453	0.283011162971755	33	29	1	ZNF345
CD4 TCM	0.331661724225062	-0.10582575126482	0.08	86	1	NUP107
CD4 TCM	0.331681108649479	0.103916317187794	152	145	1	RASSF5
CD4 TCM	0.331833968413873	-0.19465167146129	0.01	12	1	FAHD1
CD4 TCM	0.331963178590056	0.13422918406784	11	9	1	CASC8
CD4 TCM	0.33210004790085	0.12820539644007	81	76	1	OSBP
CD4 TCM	0.332536272302179	-0.210880133253176	29	32	1	MCM7
CD4 TCM	0.332588171569769	-0.232797643154565	16	19	1	SNHG30
CD4 TCM	0.332648582569673	-0.270473106276233	12	14	1	LRRC39
CD4 TCM	0.332877572487173	-0.115516301105074	24	27	1	FRG1-DT
CD4 TCM	0.3331188322153	-0.330019450867233	9	11	1	KCTD12
CD4 TCM	0.333119530926097	-0.184490374060589	25	29	1	ZNF740
CD4 TCM	0.333188868894664	-0.167222448429258	24	27	1	HSF5
CD4 TCM	0.333263008575771	-0.155990051092185	14	17	1	CHRNE
CD4 TCM	0.333356076785385	-0.266801457217125	14	16	1	RAVER2
CD4 TCM	0.333418834540545	0.229905869804878	46	42	1	ZNF76
CD4 TCM	0.33344070925914	-0.163369581457782	18	21	1	ASL
CD4 TCM	0.333522291292086	0.112269379001592	62	57	1	IPO5
CD4 TCM	0.33352822556832	0.225809499772577	15	13	1	ASB6
CD4 TCM	0.333552854524072	-0.124022322433549	53	57	1	CBX6
CD4 TCM	0.33367541761854	0.226238554062992	0.01	8	1	TTC21B-AS1
CD4 TCM	0.333851290996634	-0.204705336125212	12	14	1	AF131215.6
CD4 TCM	0.334138321977819	-0.277113831653263	9	11	1	UBAC2-AS1
CD4 TCM	0.334152564633149	-0.13329100283305	56	61	1	EGLN3
CD4 TCM	0.334329663061521	-0.125951224710801	39	43	1	IL2RB
CD4 TCM	0.334397123585597	-0.118312847948312	53	57	1	CALCOCO1
CD4 TCM	0.334545156386631	0.362830092837759	13	11	1	HKDC1
CD4 TCM	0.334651763606316	-0.249099455483666	25	28	1	TRIM2
CD4 TCM	0.334890796505813	-0.241681983921183	51	55	1	DLG2
CD4 TCM	0.334962478759918	0.161833645462441	21	19	1	ZBTB14
CD4 TCM	0.335393902547004	-0.165267864680195	22	25	1	GPATCH1
CD4 TCM	0.335395686740745	0.198359521487555	0.02	17	1	MARCH1
CD4 TCM	0.335683761817747	-0.103597927980571	105	111	1	ATG2B
CD4 TCM	0.335768311635464	0.127814498679998	65	61	1	PSMC5
CD4 TCM	0.336006990811744	-0.10495019586396	109	115	1	USP4
CD4 TCM	0.336207132381882	0.120950589021867	0.04	36	1	PPP1R3E
CD4 TCM	0.336361013034178	-0.122094178748346	31	34	1	DPM3
CD4 TCM	0.336365524454069	-0.160743581062818	14	16	1	NRCAM
CD4 TCM	0.336697923810232	0.15918067761987	26	23	1	RHBDF2
CD4 TCM	0.336707655947535	0.105857439791167	44	0.04	1	SDR39U1
CD4 TCM	0.336805788382302	0.108452549134418	64	59	1	SLC25A46
CD4 TCM	0.336837478029137	0.140847062832347	19	16	1	CFAP70
CD4 TCM	0.336849822680359	0.193122873121409	42	39	1	TCP11L1
CD4 TCM	0.33691420926389	0.154797486189977	44	0.04	1	ZCCHC14
CD4 TCM	0.337255858082503	-0.149200885429545	51	55	1	TRIM52
CD4 TCM	0.337619474249284	0.13598482169355	46	42	1	MTHFD1L
CD4 TCM	0.337695536035678	-0.249099455483665	18	0.02	1	R3HCC1
CD4 TCM	0.337771183857837	-0.171834329156963	56	61	1	ZNF251
CD4 TCM	0.337831420242418	-0.136624726225254	14	16	1	FBXO30
CD4 TCM	0.337897588843191	0.367571904964829	12	0.01	1	ZNF189
CD4 TCM	0.338003704656294	0.388330465131626	12	0.01	1	WDR78
CD4 TCM	0.338087447218796	-0.105586084872149	71	77	1	HSPBAP1
CD4 TCM	0.338121909233772	0.139465832433987	26	23	1	TMEM18
CD4 TCM	0.338304190775648	0.170200070649338	41	37	1	ZBTB24
CD4 TCM	0.338332632814451	-0.234302453555585	18	0.02	1	FBF1
CD4 TCM	0.33844720613877	-0.130222059631746	32	36	1	SH3GL1
CD4 TCM	0.338630025554591	-0.115082107511978	22	25	1	PPP1R3F
CD4 TCM	0.338875995516402	0.142668264472331	58	54	1	AL157402.2
CD4 TCM	0.339407398784951	-0.179836793046552	23	26	1	LENG9
CD4 TCM	0.339711324527498	0.143217967295095	0.03	27	1	SMC2
CD4 TCM	0.33978246297598	0.100646583543459	26	23	1	TAF12
CD4 TCM	0.339840245621565	0.202596514374026	15	12	1	CFH
CD4 TCM	0.339844329455396	-0.232889228302406	0.03	33	1	SHOC1
CD4 TCM	0.339982027610449	0.215181562815027	26	23	1	LRP8
CD4 TCM	0.340086340935031	0.240705812197151	12	0.01	1	ICMT
CD4 TCM	0.340701894704588	0.232027234252951	12	0.01	1	TAF1A
CD4 TCM	0.340908093576367	-0.249099455483665	18	0.02	1	ZNF552
CD4 TCM	0.340926785806205	0.326760838130238	14	12	1	LAMB1
CD4 TCM	0.341097043862276	-0.121091843107594	16	18	1	LYN
CD4 TCM	0.341188772177289	-0.249099455483666	16	18	1	CD300A
CD4 TCM	0.341445628814803	-0.28809358709953	14	16	1	C1GALT1C1
CD4 TCM	0.341558959787761	-0.306814953339953	9	11	1	ROGDI
CD4 TCM	0.341614237215726	-0.152237916231077	28	32	1	CRTC2
CD4 TCM	0.341737098700277	0.139171134232392	16	14	1	AC012085.2
CD4 TCM	0.341839229743877	-0.146413791509102	23	26	1	RBMXL1
CD4 TCM	0.341889245259375	0.125296059297831	0.03	27	1	AC006299.1
CD4 TCM	0.34198793318877	0.190600098029447	22	19	1	TRMT6
CD4 TCM	0.342071285765067	-0.278245801143182	9	11	1	A1BG-AS1
CD4 TCM	0.342092598697196	-0.249099455483666	21	24	1	ARID3A
CD4 TCM	0.342344109491549	-0.218725806440147	18	0.02	1	GAR1
CD4 TCM	0.342369820595923	0.193418780217285	19	16	1	IL15RA
CD4 TCM	0.342864250728745	0.301915713314153	11	9	1	AC005306.1
CD4 TCM	0.343108817474567	-0.219953109824149	9	11	1	RACGAP1
CD4 TCM	0.343137220823898	-0.116308700451737	85	91	1	AQP3
CD4 TCM	0.343142956956329	-0.221618719061559	9	11	1	SPIRE1
CD4 TCM	0.343546693824608	-0.107646946491956	75	0.08	1	FARSB
CD4 TCM	0.343829825768963	-0.230720926168811	14	16	1	EFCAB5
CD4 TCM	0.343931759537511	0.218679505867152	11	9	1	FZD6
CD4 TCM	0.344078887108962	-0.173435185551594	25	28	1	TXNRD2
CD4 TCM	0.344233953602004	-0.272558428307655	11	13	1	ERF
CD4 TCM	0.34428818718866	0.132329651152358	36	32	1	RAB4B
CD4 TCM	0.344290579304021	0.121738239884642	14	12	1	PXMP4
CD4 TCM	0.344519183384028	-0.104942445501792	55	0.06	1	SPEF2
CD4 TCM	0.344720167444049	-0.142184251567154	9	11	1	TMSB15B-AS1
CD4 TCM	0.344738758053465	-0.151802254128751	69	74	1	HERC6
CD4 TCM	0.345035628510438	-0.137285452154314	53	57	1	GCN1
CD4 TCM	0.345123710729397	0.147201481213592	68	63	1	LIMD1
CD4 TCM	0.34515123414641	0.154966925974175	23	0.02	1	MED9
CD4 TCM	0.345232767348883	-0.132285790500916	16	18	1	SHMT2
CD4 TCM	0.345349240663414	-0.143304791461069	35	38	1	CLPTM1
CD4 TCM	0.345385703790076	0.165938043795178	0.02	17	1	ZNF18
CD4 TCM	0.346183290281043	0.324085877461137	11	9	1	GON7
CD4 TCM	0.346200095551777	0.145179483628382	17	15	1	RNF5
CD4 TCM	0.346211160527612	-0.249099455483666	13	16	1	RELL2
CD4 TCM	0.346567109516592	-0.121181980562929	58	62	1	AC138150.1
CD4 TCM	0.346761559378587	0.312779432124449	11	9	1	SGO2
CD4 TCM	0.346975887551334	0.178686536537166	106	101	1	AC006369.1
CD4 TCM	0.347012495030211	-0.263174640695389	19	22	1	COA6
CD4 TCM	0.347030670180273	0.111870740131995	84	79	1	ABI2
CD4 TCM	0.347447615222261	-0.10390153994373	51	55	1	LMBR1L
CD4 TCM	0.347605578300469	-0.121485258899318	32	35	1	AC018362.1
CD4 TCM	0.34772958395719	-0.11159593173373	11	13	1	DHFR2
CD4 TCM	0.347898539851332	0.283774534089036	11	9	1	SNTG2
CD4 TCM	0.348084380092179	-0.191766280417714	13	16	1	CCT6B
CD4 TCM	0.348314815753375	-0.337636130085323	13	15	1	LIPC
CD4 TCM	0.348653242607883	-0.249099455483666	15	18	1	ALG2
CD4 TCM	0.348903655545439	-0.127310975085623	75	0.08	1	STK26
CD4 TCM	0.348987817944121	-0.154240269142225	19	22	1	RUNDC1
CD4 TCM	0.349040028559656	0.169401899098749	25	22	1	PPP1R11
CD4 TCM	0.349117881695558	-0.208910365367966	33	36	1	THOC7
CD4 TCM	0.349228615549804	0.212804648833152	13	11	1	AL138787.2
CD4 TCM	0.349276902172834	0.252094687544893	16	14	1	SFXN2
CD4 TCM	0.349297705967017	-0.11159593173373	43	47	1	NPEPL1
CD4 TCM	0.349432508323313	0.222206263441923	22	19	1	NFYB
CD4 TCM	0.349447464558479	0.128705137596203	37	33	1	DUS2
CD4 TCM	0.349456791361099	0.180293336772248	18	16	1	SLC16A4
CD4 TCM	0.349557126499334	0.232769552273386	15	12	1	PPP2R3B
CD4 TCM	0.349722403211582	-0.310500000147808	9	0.01	1	STK32C
CD4 TCM	0.349750071753186	-0.268999012921371	13	15	1	C17orf100
CD4 TCM	0.349946143846101	0.296334681050853	0.01	8	1	DUSP28
CD4 TCM	0.350149463190717	-0.201005167282621	11	13	1	LYSMD4
CD4 TCM	0.350150598725323	-0.202556869546636	11	13	1	SLC2A11
CD4 TCM	0.350353115584708	0.269367633450583	0.01	8	1	CENPH
CD4 TCM	0.350479339484373	0.152588490136159	45	41	1	RPE
CD4 TCM	0.350785022015535	-0.179678054526186	26	29	1	AL627171.2
CD4 TCM	0.350796014612856	-0.114049495319813	43	47	1	GLOD4
CD4 TCM	0.350819752749944	-0.167415657889958	19	22	1	C12orf73
CD4 TCM	0.350822884899374	-0.105285759851963	161	167	1	MYO1F
CD4 TCM	0.35086838438782	-0.117187779978085	49	53	1	PEAK1
CD4 TCM	0.351262441267583	-0.137454099654757	35	38	1	UPK3BL1
CD4 TCM	0.35134200890907	-0.181985259625129	15	18	1	EXTL3
CD4 TCM	0.351411465264922	-0.136205399077732	35	38	1	RSAD1
CD4 TCM	0.35147106904094	0.148660052363343	15	12	1	CBY1
CD4 TCM	0.351631619943236	0.169984876857879	22	19	1	KCTD5
CD4 TCM	0.351690351008289	-0.114256913196799	58	62	1	IDH3B
CD4 TCM	0.351740820404207	0.293427778917094	12	0.01	1	TIMM10B
CD4 TCM	0.352013198839506	0.120134354182053	16	14	1	LINC01801
CD4 TCM	0.352052212930919	0.10879413669157	45	42	1	ABHD17B
CD4 TCM	0.352086721568963	0.209006765687064	23	0.02	1	MFAP3
CD4 TCM	0.352590522177595	0.105184012716081	67	62	1	SEC16A
CD4 TCM	0.352691941051444	-0.123129864246088	51	56	1	ST3GAL5
CD4 TCM	0.353015154691	-0.154462581345591	33	36	1	PHTF1
CD4 TCM	0.353226275543915	-0.249099455483666	11	13	1	TMEM9
CD4 TCM	0.353344538030485	-0.181985259625129	28	31	1	GRPEL1
CD4 TCM	0.35364819833577	0.106437032046517	123	117	1	DGLUCY
CD4 TCM	0.353926100764458	-0.175637293542644	51	55	1	BTG3
CD4 TCM	0.354039714831934	-0.249099455483666	13	15	1	NOG
CD4 TCM	0.354276227849582	0.130804506666188	56	52	1	PSMD4
CD4 TCM	0.354410163539259	0.161184513824543	17	15	1	H2AFY2
CD4 TCM	0.354410534808901	-0.307993144537234	8	0.01	1	TAC4
CD4 TCM	0.35474614024716	-0.162387822290335	21	24	1	RFT1
CD4 TCM	0.354873852054865	0.233842108296981	21	18	1	TLNRD1
CD4 TCM	0.355259137098634	-0.229199898045962	13	15	1	TEX261
CD4 TCM	0.355260799310387	-0.167569569987068	49	54	1	RNF167
CD4 TCM	0.355498607676517	0.16363892770559	38	35	1	PYURF
CD4 TCM	0.355882076256955	-0.136725476603512	71	76	1	SBDS
CD4 TCM	0.35609146586869	-0.102258067154395	0.06	65	1	GGA1
CD4 TCM	0.356371006042721	0.126409679608541	17	15	1	MED11
CD4 TCM	0.356532754485438	-0.128028221590507	59	63	1	NCOA4
CD4 TCM	0.356706277729659	-0.394950321947121	8	0.01	1	BBOF1
CD4 TCM	0.356842520032109	-0.167569569987067	32	36	1	MDS2
CD4 TCM	0.356844333346708	0.187633114894497	22	19	1	IKBIP
CD4 TCM	0.357121670235103	0.25904744818666	11	0.01	1	AC008781.2
CD4 TCM	0.357239775241552	-0.138423224327552	57	61	1	ZNF274
CD4 TCM	0.357263148886127	-0.1806197176009	28	31	1	ZNF622
CD4 TCM	0.357321494017762	-0.107923392522972	42	46	1	BRF1
CD4 TCM	0.357512447530042	0.240705812197151	11	0.01	1	PEX5
CD4 TCM	0.357773154648897	0.109981637821163	117	111	1	LATS1
CD4 TCM	0.357787986735556	-0.20292927405074	22	25	1	HTATIP2
CD4 TCM	0.35802653190031	-0.233332139625348	17	19	1	GLUL
CD4 TCM	0.358114897015416	-0.224851909236989	11	13	1	OPA1-AS1
CD4 TCM	0.35817056481976	-0.310500000147808	8	0.01	1	ALDOC
CD4 TCM	0.358181859326125	-0.157676427720071	21	23	1	APEH
CD4 TCM	0.358419946474445	0.33586304523749	13	11	1	AC116158.2
CD4 TCM	0.358452122307444	0.138561604863873	28	25	1	COPG2
CD4 TCM	0.358541491267566	0.12818312179976	62	58	1	METTL4
CD4 TCM	0.358624859870971	-0.176690959955616	26	29	1	MRPL55
CD4 TCM	0.358939839903192	-0.249099455483666	13	15	1	CFL2
CD4 TCM	0.358997363154586	0.308382308815383	13	11	1	RPGRIP1L
CD4 TCM	0.359069670843624	0.172924474111285	46	42	1	HLA-DPA1
CD4 TCM	0.35938229150244	0.105184012716082	45	41	1	ADAT2
CD4 TCM	0.359855425861964	0.149449921006608	36	33	1	CYB561D1
CD4 TCM	0.360013418703873	0.107421579228237	55	51	1	MMADHC
CD4 TCM	0.360045891810368	0.228479509863891	19	17	1	RWDD4
CD4 TCM	0.360123887852573	-0.107898743077985	94	0.1	1	EPRS
CD4 TCM	0.36013314057596	0.100154624749835	86	81	1	SHISA5
CD4 TCM	0.360616828406843	0.254224576213133	25	22	1	MAP3K7CL
CD4 TCM	0.361067150611901	0.222968988831557	15	13	1	C1QTNF3
CD4 TCM	0.3612387964433	0.101807706375463	59	54	1	KRCC1
CD4 TCM	0.361326685218723	0.198359521487555	24	21	1	GDE1
CD4 TCM	0.361336603997896	-0.273347001730343	11	12	1	ENTPD3-AS1
CD4 TCM	0.3614417224387	-0.249099455483666	15	17	1	PLA2G4B
CD4 TCM	0.361450069987863	-0.278846798877717	25	28	1	ACOT13
CD4 TCM	0.361528229280953	0.165938043795178	13	11	1	TAF5
CD4 TCM	0.361707297434	0.173843241880524	23	0.02	1	QSOX1
CD4 TCM	0.361824438120925	0.152998988087679	0.05	46	1	TP53
CD4 TCM	0.36195099362158	0.165938043795178	17	14	1	ST7
CD4 TCM	0.362029389986964	-0.145263644499126	52	56	1	GTPBP1
CD4 TCM	0.362207011115344	-0.180386705399651	15	17	1	FUCA2
CD4 TCM	0.362240915038327	0.103515543261363	53	49	1	PDE7B
CD4 TCM	0.362516070442051	0.502221431659611	14	12	1	NEDD4L
CD4 TCM	0.36265748270213	0.12457901403412	28	25	1	SAP30L
CD4 TCM	0.362666792545092	-0.249099455483666	24	27	1	GCNT2
CD4 TCM	0.362820942737602	-0.184610729031951	32	35	1	PNO1
CD4 TCM	0.362963216944594	-0.128469750298127	34	37	1	CYB561
CD4 TCM	0.362994323124732	-0.233157911614644	17	19	1	LINC00672
CD4 TCM	0.363050293818802	0.172727209457817	38	35	1	STIP1
CD4 TCM	0.363918042877877	0.107835089231609	28	25	1	CERS2
CD4 TCM	0.363946908653592	-0.269563558043381	13	15	1	ASB1
CD4 TCM	0.36410362417605	-0.345314770742969	0.01	12	1	ACOT2
CD4 TCM	0.364355083095111	0.12268032667922	79	74	1	SFT2D2
CD4 TCM	0.364358072803223	0.155742276689289	18	15	1	C17orf75
CD4 TCM	0.364474351267497	-0.143489267523067	31	34	1	PPID
CD4 TCM	0.364628715261466	0.285937819905809	12	0.01	1	HLA-DMB
CD4 TCM	0.36466463541907	0.157654604536236	79	74	1	UBE2E3
CD4 TCM	0.364742961749611	0.176507285505365	25	22	1	PFDN6
CD4 TCM	0.364835620298018	-0.107080450611238	11	12	1	AC008269.1
CD4 TCM	0.36493920126529	0.181534898846197	18	15	1	ZNF598
CD4 TCM	0.365261775895362	-0.112777984270886	0.02	23	1	TRGC2
CD4 TCM	0.365381752709437	0.1710090333426	18	15	1	COG8
CD4 TCM	0.365619092710533	0.100091594099843	64	59	1	ANO10
CD4 TCM	0.365656905634664	-0.275330997056845	0.02	23	1	EIF3J-DT
CD4 TCM	0.365659071915958	-0.103957554971242	105	0.11	1	SMC1A
CD4 TCM	0.365668764105569	0.105250117096074	0.04	36	1	GATAD1
CD4 TCM	0.365704864303065	0.121648767650381	0.05	46	1	VPS4A
CD4 TCM	0.365787870529066	-0.274634547590804	0.01	12	1	TNFAIP8L2
CD4 TCM	0.366054480554208	-0.200600937792475	22	25	1	DNAJB2
CD4 TCM	0.366092287147285	0.175089742164708	57	53	1	BMP2K
CD4 TCM	0.366258673752653	0.15299898808768	0.02	18	1	MT1X
CD4 TCM	0.366303312466732	0.16287824404612	29	26	1	NUDCD2
CD4 TCM	0.366604230055459	0.193418780217285	0.01	8	1	SPAG6
CD4 TCM	0.366924808239378	-0.134235498451662	35	39	1	BAG1
CD4 TCM	0.366939332338075	-0.196948173432559	0.03	33	1	BAG4
CD4 TCM	0.367578916874122	-0.153239440076149	25	28	1	GNPTG
CD4 TCM	0.367586662985718	-0.152884140224363	0.01	12	1	AC090617.4
CD4 TCM	0.367591165126534	0.104314258118459	61	57	1	TM7SF3
CD4 TCM	0.367663572652181	-0.112217649063279	42	45	1	PPCS
CD4 TCM	0.367668380130728	0.136067514213041	36	33	1	SPON1
CD4 TCM	0.36773377715644	0.160849167122379	48	45	1	ZBTB10
CD4 TCM	0.367854965011254	-0.249099455483665	8	0.01	1	AL133227.1
CD4 TCM	0.368303549825466	0.117439526103988	27	24	1	TTLL11
CD4 TCM	0.36835571755828	-0.15180225412875	8	0.01	1	SLC25A22
CD4 TCM	0.368420449349954	0.108117389406835	92	87	1	NOL8
CD4 TCM	0.368829380460711	0.13246333924409	27	24	1	CHMP6
CD4 TCM	0.369259966677362	-0.123568573399807	0.01	12	1	HSD17B8
CD4 TCM	0.369322202691812	0.132116376698442	47	43	1	SEC23B
CD4 TCM	0.369336884471628	-0.154102941547919	37	0.04	1	ATOX1
CD4 TCM	0.369479707777779	-0.106900843385249	48	52	1	AC211433.1
CD4 TCM	0.369745944418674	0.257085931853374	17	15	1	RHD
CD4 TCM	0.369925973428477	0.140227924689283	41	38	1	SGF29
CD4 TCM	0.370016119226854	-0.167305364320018	0.02	23	1	ARHGEF12
CD4 TCM	0.370335145848548	-0.146616497882415	32	35	1	TXNDC15
CD4 TCM	0.370421422797922	-0.121091843107594	18	21	1	YIF1B
CD4 TCM	0.370554577401991	-0.147459193607828	25	28	1	DCP1B
CD4 TCM	0.370602202699043	0.184410703866657	24	21	1	PIP4P1
CD4 TCM	0.371117339464881	-0.104709546148491	22	25	1	AL450998.2
CD4 TCM	0.371123011466424	0.193043273957777	35	31	1	PWWP3A
CD4 TCM	0.371186530957787	0.174500057298602	0.03	27	1	RPF2
CD4 TCM	0.3712352971737	0.111125159165795	75	0.07	1	WIPF2
CD4 TCM	0.371514620691506	0.18385995179244	25	22	1	RGL4
CD4 TCM	0.371636730194775	0.209330639308559	32	29	1	MRPS30
CD4 TCM	0.371710473196207	0.204618511959238	12	0.01	1	NOP9
CD4 TCM	0.371773747582171	0.179234866408636	19	17	1	GAREM1
CD4 TCM	0.372229933227045	0.340616575208125	0.02	18	1	LINC02725
CD4 TCM	0.372309035916039	-0.132285790500916	64	69	1	MAZ
CD4 TCM	0.372322653848677	0.106559496716246	62	58	1	C12orf65
CD4 TCM	0.372580350647108	0.165938043795179	12	0.01	1	AC026471.4
CD4 TCM	0.3726550104203	-0.155232532019443	24	26	1	ACAD9
CD4 TCM	0.372780801589838	-0.197874132128493	32	35	1	LAMTOR3
CD4 TCM	0.372851687999866	-0.137678172815243	27	0.03	1	IGSF9B
CD4 TCM	0.372891280915624	0.125383945444543	0.1	95	1	TTC1
CD4 TCM	0.373133333037912	-0.184969118063949	16	19	1	PGAP2
CD4 TCM	0.373261961452514	-0.320358138653488	14	16	1	CBR3
CD4 TCM	0.373706386613503	0.127848270553628	142	136	1	LYST
CD4 TCM	0.373911876768849	0.140112056427273	36	32	1	TMEM242
CD4 TCM	0.374026457855466	-0.181354848847832	0.02	22	1	QSOX2
CD4 TCM	0.37423074664297	-0.205815357754866	36	39	1	DDX19B
CD4 TCM	0.374652909913039	0.312779432124449	11	9	1	DDX28
CD4 TCM	0.374710137767644	0.142325486573228	36	32	1	LINC00909
CD4 TCM	0.374867364036591	0.112745104629585	0.05	46	1	HMGXB4
CD4 TCM	0.375110254165902	0.28932045930046	11	9	1	UBALD1
CD4 TCM	0.375248017121399	0.182057709158454	21	19	1	TMEM229B
CD4 TCM	0.375303287336603	-0.124208207655857	36	0.04	1	PHRF1
CD4 TCM	0.375332189668116	-0.183511113856088	33	36	1	IVD
CD4 TCM	0.375804425422233	-0.283450960274442	14	16	1	ZGRF1
CD4 TCM	0.375921575192456	-0.159462242998989	0.03	33	1	AC073111.4
CD4 TCM	0.376112982769413	0.106968325385797	123	117	1	DENND5A
CD4 TCM	0.376122238660215	0.165938043795178	21	19	1	TMEM41A
CD4 TCM	0.376170012099367	-0.455550332951092	0.01	12	1	ZNF513
CD4 TCM	0.376715789713146	0.162625309754342	72	67	1	GLB1
CD4 TCM	0.376830904925513	-0.289741439981012	18	0.02	1	KIAA1841
CD4 TCM	0.377030095201769	-0.137842704381924	42	46	1	MEAK7
CD4 TCM	0.377089430318093	-0.116792163379535	33	36	1	SIKE1
CD4 TCM	0.377417912114109	-0.130263225973816	36	0.04	1	WDR25
CD4 TCM	0.377505087988145	0.169853093798562	22	0.02	1	RFXAP
CD4 TCM	0.377689526251066	-0.224646411759127	21	24	1	CYB561A3
CD4 TCM	0.377892960663167	-0.127470011082135	41	45	1	CFLAR-AS1
CD4 TCM	0.377957604344258	-0.130678962562997	66	0.07	1	AC006059.1
CD4 TCM	0.378079104987504	-0.210105323867802	12	14	1	EXPH5
CD4 TCM	0.378171424826839	-0.249099455483665	18	0.02	1	FCHSD1
CD4 TCM	0.378215204411229	-0.123909193172583	67	72	1	SVIP
CD4 TCM	0.378241332113418	0.143217967295095	19	16	1	CHID1
CD4 TCM	0.378329813544523	0.236327371686576	14	12	1	SLFN12
CD4 TCM	0.378598806452617	-0.267246802193925	14	16	1	AC010320.2
CD4 TCM	0.378671927094381	-0.268208278431371	14	16	1	STK19
CD4 TCM	0.378927071088151	-0.137738346535962	32	35	1	BCL10
CD4 TCM	0.378960869328409	0.147322365627831	53	49	1	CXorf38
CD4 TCM	0.379013991401036	0.220385827817554	13	11	1	AC003093.1
CD4 TCM	0.379062537985745	0.200703461955855	29	26	1	SPAG1
CD4 TCM	0.379151132722843	0.25466696238951	17	15	1	SLC35B1
CD4 TCM	0.379231839288963	0.135564394751659	43	39	1	NOC2L
CD4 TCM	0.379396852733924	0.163448491769481	35	32	1	GK5
CD4 TCM	0.379535232768362	0.146572718928247	52	48	1	ZNF875
CD4 TCM	0.379668855663651	-0.126927585489722	42	46	1	CLK3
CD4 TCM	0.379686250623076	0.275991589260092	0.01	8	1	TMEM169
CD4 TCM	0.379752669743992	-0.161636614233326	25	28	1	SH3GLB2
CD4 TCM	0.380054408240152	-0.138675465790016	107	112	1	RAB11FIP1
CD4 TCM	0.380088737916924	-0.166637295291693	23	26	1	PLPBP
CD4 TCM	0.380484702511409	0.158558513429581	24	22	1	CENPB
CD4 TCM	0.38059041993072	-0.142184251567153	33	36	1	SURF6
CD4 TCM	0.380660900521632	-0.107266761070707	0.09	95	1	ADARB1
CD4 TCM	0.380715075447309	-0.249099455483666	0.01	12	1	CCDC142
CD4 TCM	0.380907766836415	0.18182941656507	38	35	1	NOLC1
CD4 TCM	0.381000969086649	0.118506213798341	66	62	1	MAP2K2
CD4 TCM	0.381057775504434	0.145830470346604	59	55	1	ZHX3
CD4 TCM	0.381093907635078	0.221351164113784	21	18	1	TMEM256
CD4 TCM	0.381356449181271	0.175156573824557	28	25	1	BRAT1
CD4 TCM	0.381361845042341	-0.22877947110407	26	29	1	AL513188.1
CD4 TCM	0.381376931615625	-0.211131605284645	14	16	1	ZNF486
CD4 TCM	0.38211405297497	0.328445573675007	15	13	1	TMEM72-AS1
CD4 TCM	0.382945316402053	-0.138455391799673	26	29	1	WARS
CD4 TCM	0.383742356058702	0.138457307373071	69	65	1	PIK3R4
CD4 TCM	0.383827639831701	-0.17446065459091	21	24	1	CHP1
CD4 TCM	0.384340476809829	-0.112062747800217	56	0.06	1	ATF6B
CD4 TCM	0.384425708078479	0.255692696553507	19	17	1	EOGT
CD4 TCM	0.38446856401802	-0.112436908173102	0.06	64	1	COQ10B
CD4 TCM	0.384706399904321	-0.262905255008697	19	22	1	ZPR1
CD4 TCM	0.384879960629074	0.18301155715412	15	13	1	GPR160
CD4 TCM	0.384894665934439	-0.204245219699405	18	0.02	1	ZNF180
CD4 TCM	0.385192611778642	0.114003967729996	111	106	1	MCF2L2
CD4 TCM	0.385508775276273	-0.221618719061559	0.01	11	1	OCLN
CD4 TCM	0.38580441169782	0.109675524506375	145	139	1	AHR
CD4 TCM	0.385833918085537	-0.101590204304312	83	87	1	KAT7
CD4 TCM	0.385836860146743	0.112141563428523	0.08	75	1	RNF213-AS1
CD4 TCM	0.385953973016265	0.48786613868254	11	9	1	AC114763.1
CD4 TCM	0.386003190384365	0.198359521487555	24	22	1	WDR55
CD4 TCM	0.386105862983346	-0.169664987989261	0.01	11	1	NLRX1
CD4 TCM	0.386208557676381	0.14553183313334	22	19	1	GCSAM
CD4 TCM	0.386521103980721	0.102865013158504	128	122	1	GTDC1
CD4 TCM	0.386619573996235	0.173843241880524	23	0.02	1	Z99127.4
CD4 TCM	0.386753395394135	-0.155672591515397	49	53	1	HHAT
CD4 TCM	0.387033241809628	-0.20845747098632	19	22	1	MNT
CD4 TCM	0.387471627108004	-0.184393766095851	21	24	1	AC016831.1
CD4 TCM	0.3874892300789	-0.384029035569775	9	11	1	ZNF852
CD4 TCM	0.387644497894627	0.186597514361271	37	34	1	TWISTNB
CD4 TCM	0.387900731657871	0.169613701938577	21	18	1	NEK10
CD4 TCM	0.388142652025539	-0.117061142245422	103	108	1	VIRMA
CD4 TCM	0.388529328341605	-0.249099455483666	15	18	1	MIR222HG
CD4 TCM	0.388570743914338	0.193844040365063	16	14	1	WDR77
CD4 TCM	0.388583972936989	-0.141343275127783	48	52	1	C9orf16
CD4 TCM	0.388639214493237	-0.305682983850033	9	11	1	ARHGAP11A
CD4 TCM	0.388869941970558	0.101397791600467	18	16	1	CLMP
CD4 TCM	0.388937407044525	-0.158901646512088	12	14	1	CERKL
CD4 TCM	0.389209868204549	-0.277113831653263	9	11	1	ITIH4
CD4 TCM	0.389293682232014	0.178010876095753	27	25	1	SLC16A1
CD4 TCM	0.389383680323229	-0.1369317152765	46	0.05	1	MSH6
CD4 TCM	0.389600430548668	0.168308948257924	36	33	1	STK35
CD4 TCM	0.389872609682901	-0.104327931269691	32	36	1	KIAA1324
CD4 TCM	0.389929573778262	0.255373127377123	11	9	1	DNA2
CD4 TCM	0.390064457132304	0.160291480654037	29	26	1	CDC14B
CD4 TCM	0.390066450196528	0.13362032352245	19	17	1	KCNN4
CD4 TCM	0.390130913888037	0.139857390325083	67	63	1	CEP63
CD4 TCM	0.390744271588495	-0.218072559863041	26	29	1	RINL
CD4 TCM	0.390803681271664	-0.122466016952649	21	24	1	MTRES1
CD4 TCM	0.390868082396827	0.115056874792995	24	21	1	NDUFA6-DT
CD4 TCM	0.391077220624812	-0.156981253495234	17	0.02	1	MOCS2
CD4 TCM	0.391262110762791	-0.249099455483666	11	13	1	SIRT6
CD4 TCM	0.391390369345308	0.163498998343761	35	32	1	TOMM22
CD4 TCM	0.391414865831308	0.131990711871841	0.04	37	1	GPR65
CD4 TCM	0.391438180043002	0.116771986991294	45	41	1	MMP25-AS1
CD4 TCM	0.391706182962543	-0.11393987220203	121	126	1	SREBF2
CD4 TCM	0.391779962244121	-0.135231490925387	0.04	44	1	GOLGA2
CD4 TCM	0.39178381979719	-0.314194483705551	11	13	1	AL139383.1
CD4 TCM	0.391976189128192	0.165938043795178	58	54	1	TTC28-AS1
CD4 TCM	0.392506693055186	-0.148405455864193	14	16	1	AFF2
CD4 TCM	0.392797670944767	0.129412167770064	42	39	1	IL12RB1
CD4 TCM	0.393183900668334	0.165938043795178	13	11	1	HPCAL4
CD4 TCM	0.393203616020469	-0.113070326385192	83	87	1	SMC6
CD4 TCM	0.393271476615673	-0.16029018852581	24	27	1	MMUT
CD4 TCM	0.393434199293101	0.178853931680464	33	0.03	1	PYCARD
CD4 TCM	0.393573385382803	-0.305682983850033	9	11	1	CDHR2
CD4 TCM	0.393639898000175	-0.15738328639205	47	51	1	ZNF81
CD4 TCM	0.393676993955536	-0.10484586164355	95	0.1	1	CHMP4A
CD4 TCM	0.394269807875871	0.204932175411042	18	16	1	DNASE2
CD4 TCM	0.395377423271381	-0.121034416695371	46	0.05	1	NELFA
CD4 TCM	0.395448790470225	-0.198025270889397	21	23	1	GPN1
CD4 TCM	0.395646678131263	-0.116779407737168	105	0.11	1	EIF2AK2
CD4 TCM	0.39570516839626	-0.144630188927636	49	53	1	STOM
CD4 TCM	0.395993603888684	-0.122466016952649	21	23	1	VIPAS39
CD4 TCM	0.396077523451506	-0.104459750452102	102	107	1	SUCLA2
CD4 TCM	0.396596798006512	0.285937819905809	12	0.01	1	UBOX5-AS1
CD4 TCM	0.396902257166345	-0.130194050214846	55	59	1	APIP
CD4 TCM	0.397055068747937	0.146829220847473	32	29	1	CNPPD1
CD4 TCM	0.397152193200123	-0.161636614233326	19	21	1	PAF1
CD4 TCM	0.397822064020244	-0.249099455483666	13	15	1	ITPKB-AS1
CD4 TCM	0.398010339573659	0.120134354182054	23	0.02	1	SIGMAR1
CD4 TCM	0.39820641317536	-0.157176966042627	29	32	1	ACTL6A
CD4 TCM	0.398348271884413	-0.1280840545223	15	17	1	OSER1-DT
CD4 TCM	0.398595499543433	-0.306814953339953	9	11	1	RELT
CD4 TCM	0.398597253961797	0.18058481975958	12	0.01	1	ZNF570
CD4 TCM	0.398655141019862	0.11022861120889	24	21	1	CNPY4
CD4 TCM	0.398697489538438	0.245665236265912	26	23	1	ADTRP
CD4 TCM	0.398815461347103	-0.213475545752944	0.02	23	1	CCDC126
CD4 TCM	0.398882913849435	-0.145076390940438	21	23	1	FP236383.3
CD4 TCM	0.399097167015472	-0.10993670781204	15	17	1	FAAP100
CD4 TCM	0.399163285026777	-0.277113831653263	9	11	1	AL049830.3
CD4 TCM	0.399257541174992	-0.156587316694128	29	32	1	CRYL1
CD4 TCM	0.399482415960784	-0.214334037322989	15	17	1	ZNF563
CD4 TCM	0.399533645056506	0.128900664470649	49	46	1	SLC25A40
CD4 TCM	0.399894228189788	0.253400885045517	24	21	1	AC046134.2
CD4 TCM	0.40000372265111	-0.142971104622322	26	28	1	POLD2
CD4 TCM	0.400027334414354	0.170439436030119	0.02	18	1	RGPD5
CD4 TCM	0.400101832661177	0.18088838526115	33	0.03	1	PCYOX1
CD4 TCM	0.400115354569274	0.100234796744348	0.05	47	1	GSTP1
CD4 TCM	0.400278413223848	-0.163369581457782	43	46	1	TCAIM
CD4 TCM	0.40037968911457	-0.142184251567153	17	19	1	PSENEN
CD4 TCM	0.400436011874587	-0.106587811015913	37	0.04	1	RELA
CD4 TCM	0.400588416328957	0.121994696207581	66	62	1	AMFR
CD4 TCM	0.400614918965341	-0.263038646441539	19	21	1	ZNF585A
CD4 TCM	0.400724070173659	0.253400885045518	23	0.02	1	DHX34
CD4 TCM	0.400724746722402	0.124998412290197	62	58	1	ABR
CD4 TCM	0.401153703774102	0.161833645462441	21	19	1	AC005562.1
CD4 TCM	0.401394043002565	-0.136422682244685	71	75	1	ZNF24
CD4 TCM	0.401439053760815	0.111898204082289	47	44	1	UNKL
CD4 TCM	0.401732897515575	-0.113709082956676	293	294	1	SEPTIN9
CD4 TCM	0.40176668446531	0.17832176825101	21	19	1	TCEA3
CD4 TCM	0.401838135838467	-0.225252713529298	11	13	1	NAA80
CD4 TCM	0.402027325673785	-0.113151957454469	47	51	1	MR1
CD4 TCM	0.40253570419799	0.213006297451957	43	39	1	TMLHE-AS1
CD4 TCM	0.40268509063932	0.124358940043779	0.01	8	1	AL138828.1
CD4 TCM	0.403022734600873	-0.1134443561261	55	59	1	AC139887.2
CD4 TCM	0.403110128861316	0.195202638300373	15	13	1	UTP15
CD4 TCM	0.403111898922983	-0.154462581345591	11	13	1	AC017101.1
CD4 TCM	0.403830984239122	0.13422918406784	42	39	1	RAB37
CD4 TCM	0.40391307549131	-0.119588722487261	35	38	1	AAR2
CD4 TCM	0.404097516305699	-0.116649159460017	0.03	33	1	FAM76A
CD4 TCM	0.40411242530285	0.169213175828039	26	23	1	SCNM1
CD4 TCM	0.404300877220667	0.188305856823633	11	0.01	1	CDC42BPB
CD4 TCM	0.404578366213061	-0.106141501641623	29	32	1	RANBP6
CD4 TCM	0.40461526687757	0.107385861440065	89	84	1	TOPBP1
CD4 TCM	0.404688799275695	-0.128805221765955	0.03	33	1	ZNF585B
CD4 TCM	0.4048461613952	-0.249099455483666	9	0.01	1	NGB
CD4 TCM	0.404864835838065	-0.167799353381818	13	15	1	CLUH
CD4 TCM	0.405675284812004	-0.272946197438034	11	13	1	NOMO2
CD4 TCM	0.405721011445143	0.130489207790888	24	21	1	SERPINA1
CD4 TCM	0.405854077098811	-0.126663379822672	68	72	1	METAP1
CD4 TCM	0.405910346007718	0.160291480654037	13	11	1	LINC01505
CD4 TCM	0.40601864348343	-0.134456889542543	25	28	1	MUTYH
CD4 TCM	0.406071699844653	-0.137909596466828	62	66	1	ILF3-DT
CD4 TCM	0.40619522083284	-0.167799353381818	13	15	1	AC119396.2
CD4 TCM	0.406234884890093	-0.165441526436756	13	15	1	ISOC1
CD4 TCM	0.406240929230026	-0.114614123296645	33	36	1	ZNF573
CD4 TCM	0.406270964555955	-0.137881976885116	57	61	1	EXOSC6
CD4 TCM	0.406324060003123	-0.198115526764861	27	0.03	1	MED25
CD4 TCM	0.406738786170501	-0.109600042495563	38	41	1	PPP5C
CD4 TCM	0.407259356146509	0.142325486573228	18	16	1	DTD2
CD4 TCM	0.407440004957665	0.10704435474161	24	21	1	PCYOX1L
CD4 TCM	0.407569574831787	-0.201005167282621	11	13	1	CBWD6
CD4 TCM	0.407655570641639	0.291468925879037	14	12	1	ALG1
CD4 TCM	0.407656640445378	0.147559514480323	18	16	1	AIMP2
CD4 TCM	0.408132976074611	-0.150052086232857	38	41	1	UTP6
CD4 TCM	0.408288216537718	0.105647264601825	49	46	1	EIF2AK4
CD4 TCM	0.408876926391826	0.172857457734969	37	34	1	C8orf76
CD4 TCM	0.408891636397317	-0.169810545679026	35	38	1	PMS2
CD4 TCM	0.408915502654787	-0.310500000147808	9	0.01	1	CSRNP1
CD4 TCM	0.409300452816824	-0.130657998186127	36	0.04	1	PYGB
CD4 TCM	0.409478658238521	-0.28012635110429	9	0.01	1	DOK1
CD4 TCM	0.409822532785202	0.312779432124449	11	9	1	TCF4
CD4 TCM	0.409831186599705	-0.209571091297029	13	15	1	ZBTB20-AS1
CD4 TCM	0.410051650817558	-0.182428415838378	28	31	1	GPR18
CD4 TCM	0.410382462085415	-0.115686107844938	55	59	1	MARS
CD4 TCM	0.410583709519993	-0.16796269275826	22	24	1	HIST1H2BN
CD4 TCM	0.410605097323541	0.169853093798562	21	19	1	AGMAT
CD4 TCM	0.410654543209932	0.210332163153631	14	12	1	UBE2D4
CD4 TCM	0.410697037778863	0.165938043795178	14	12	1	CDKN2AIPNL
CD4 TCM	0.41123517256468	0.108856948587911	0.04	36	1	AL365356.1
CD4 TCM	0.411381733536415	-0.158333991560483	44	47	1	AC087286.2
CD4 TCM	0.411405936875346	0.181534898846197	17	15	1	NACC1
CD4 TCM	0.411452049941204	0.165938043795178	14	12	1	AL034550.2
CD4 TCM	0.411475891976798	-0.249099455483666	11	12	1	ZNRF3
CD4 TCM	0.411599637464072	0.148236042061719	38	35	1	UFSP2
CD4 TCM	0.411634620946096	-0.1855343267062	0.02	22	1	PDE9A
CD4 TCM	0.411762095615368	0.191473135902315	11	9	1	PICK1
CD4 TCM	0.411800353533338	0.131043253348992	33	0.03	1	UROS
CD4 TCM	0.412109325451004	-0.282652015194692	15	17	1	PEMT
CD4 TCM	0.412526338882139	-0.114494989774345	61	65	1	OBSCN
CD4 TCM	0.412609105184857	0.11531197072521	0.02	18	1	CHRAC1
CD4 TCM	0.412688729255493	-0.19905877298407	16	19	1	COPS7A
CD4 TCM	0.412830263084371	0.146829220847474	23	21	1	PIP5K1C
CD4 TCM	0.413023250677905	-0.108236919643816	15	17	1	CLHC1
CD4 TCM	0.413142448776989	0.123271578992441	38	35	1	FCHO1
CD4 TCM	0.414038114966293	-0.127793159261532	11	12	1	SH3TC1
CD4 TCM	0.414207790681476	-0.166637295291692	16	19	1	AC007952.4
CD4 TCM	0.414368961104716	0.160988827823445	18	15	1	SFXN3
CD4 TCM	0.41446641904306	-0.265401267812766	16	18	1	TFE3
CD4 TCM	0.41447797569715	0.144308027823635	57	54	1	ESD
CD4 TCM	0.414605543263376	-0.175726269153446	22	24	1	ZNF540
CD4 TCM	0.414781963921121	-0.278846798877717	8	0.01	1	CHRNB1
CD4 TCM	0.414913785767042	-0.181985259625129	0.02	22	1	MRPS18A
CD4 TCM	0.415141332922392	-0.118843069532325	25	28	1	MRPL23
CD4 TCM	0.415160969645371	-0.193957901291205	15	17	1	AC020659.1
CD4 TCM	0.416447226304566	-0.190603806173521	26	29	1	MCPH1-AS1
CD4 TCM	0.416836414094454	-0.201005167282621	11	12	1	ATP13A4
CD4 TCM	0.416940464789068	0.141082855108902	38	35	1	2001-05-01
CD4 TCM	0.41703084103429	-0.155990051092184	8	0.01	1	NPIPB2
CD4 TCM	0.417237918359748	-0.221618719061559	0.02	22	1	L3HYPDH
CD4 TCM	0.417444468863952	-0.143166010734601	0.02	22	1	ENG
CD4 TCM	0.417820882535982	-0.119408378844029	39	42	1	DYNLRB1
CD4 TCM	0.418004634341196	0.204266162454277	16	14	1	AC106865.2
CD4 TCM	0.41808589686754	0.100646583543459	27	24	1	STX10
CD4 TCM	0.418100694339735	-0.120366141361463	15	17	1	CSRNP2
CD4 TCM	0.418140219386077	0.207758219489805	25	23	1	GSK3A
CD4 TCM	0.418221347908936	0.143217967295095	53	0.05	1	PRMT7
CD4 TCM	0.418473905687004	-0.198913698315449	21	24	1	ACOT8
CD4 TCM	0.418509758747621	0.184797071046494	13	11	1	AC012254.1
CD4 TCM	0.418549826397043	0.11909318033551	67	63	1	PAPOLG
CD4 TCM	0.418691674965429	-0.173811328179429	11	12	1	GORASP1
CD4 TCM	0.419065502271074	-0.344256688524005	8	0.01	1	EMC9
CD4 TCM	0.419066273310257	-0.34024734354186	8	0.01	1	NT5E
CD4 TCM	0.419121417926292	0.181534898846197	11	0.01	1	CTSK
CD4 TCM	0.419141377322839	0.111717652797291	43	0.04	1	UBE2J2
CD4 TCM	0.419277722912727	0.124715381068666	33	0.03	1	ALG8
CD4 TCM	0.419593969793974	-0.228037839955836	12	14	1	ZNRD2
CD4 TCM	0.419989239437887	-0.103827635803377	111	116	1	PIGN
CD4 TCM	0.420053330937047	-0.189598443735004	18	0.02	1	HAUS4
CD4 TCM	0.420191020430234	0.129412167770065	16	14	1	LINC01948
CD4 TCM	0.420395689826261	-0.110035417746114	87	91	1	WARS2-AS1
CD4 TCM	0.420465006045097	-0.148697558525829	0.02	22	1	C5orf63
CD4 TCM	0.420993905829546	-0.165441526436756	12	14	1	EID2
CD4 TCM	0.42128454313254	0.137083181122994	47	44	1	SSR3
CD4 TCM	0.421298084706385	-0.10145590141736	135	0.14	1	HNRNPF
CD4 TCM	0.42153550754335	-0.17720653700188	26	29	1	AC093110.1
CD4 TCM	0.421617388642169	-0.134766780004671	18	0.02	1	FUT7
CD4 TCM	0.421670115018444	-0.217156562980912	24	27	1	AL137856.1
CD4 TCM	0.42214828814823	0.21746834443526	14	12	1	SMIM15
CD4 TCM	0.422177816140918	0.105702936661808	62	59	1	SLC35C2
CD4 TCM	0.422462408677244	0.139302917291712	29	26	1	CERS4
CD4 TCM	0.422475368728984	0.130137322367331	36	33	1	GRN
CD4 TCM	0.422531894385824	0.1139533727899	72	68	1	C1orf112
CD4 TCM	0.423028922968744	-0.121720149007438	12	14	1	LINC02648
CD4 TCM	0.423233911775925	-0.26747798479852	14	16	1	VILL
CD4 TCM	0.42331192836478	-0.181536171671032	28	0.03	1	MED29
CD4 TCM	0.423340080453258	0.196700297565865	14	12	1	LINC01772
CD4 TCM	0.423458534200133	0.113470623901042	21	19	1	SLC16A6
CD4 TCM	0.423685312073996	0.163395849232725	33	0.03	1	PIGH
CD4 TCM	0.424175668561856	0.233501327607812	18	16	1	NFKBID
CD4 TCM	0.424185350989734	-0.112410783515285	31	34	1	AASDHPPT
CD4 TCM	0.424189691479811	0.10108689944521	21	19	1	LSM 1,00
CD4 TCM	0.424234647038537	-0.270473106276233	12	14	1	UHRF1
CD4 TCM	0.424427207266357	-0.236160399776168	18	0.02	1	AC009522.1
CD4 TCM	0.424704653884824	0.155496297073531	71	67	1	VPS37B
CD4 TCM	0.424767997633152	-0.23024042823235	14	16	1	ADGRL1
CD4 TCM	0.424931097344754	0.186999659323008	19	17	1	CNIH3
CD4 TCM	0.42506651277605	-0.236924741537564	21	23	1	AC073343.2
CD4 TCM	0.425159591446706	-0.307993144537234	8	0.01	1	BCL7A
CD4 TCM	0.42525392159564	0.138970996194908	37	34	1	SS18L2
CD4 TCM	0.425623161562125	0.200703461955855	29	27	1	PFDN4
CD4 TCM	0.425653639444452	-0.164210557897153	19	22	1	PAQR8
CD4 TCM	0.425765801366614	0.105331279091026	17	15	1	TPRG1
CD4 TCM	0.425795380427704	-0.218725806440147	8	0.01	1	UCK2
CD4 TCM	0.425925334608788	0.157945253041647	41	38	1	ELOA-AS1
CD4 TCM	0.4259315749572	-0.134766780004671	39	42	1	SHKBP1
CD4 TCM	0.426894368823993	0.165938043795178	27	25	1	AC025682.1
CD4 TCM	0.426961230997282	-0.160661490816082	32	35	1	PRR5
CD4 TCM	0.42703735569185	-0.208072187223611	19	22	1	IRAK1
CD4 TCM	0.427098498433988	-0.214747950692889	16	18	1	AC136475.3
CD4 TCM	0.427186248730802	0.151998852837305	19	17	1	TMEM250
CD4 TCM	0.427329641828807	0.102372915017712	53	0.05	1	DNM3
CD4 TCM	0.427361419798579	-0.184969118063949	8	0.01	1	ZNF841
CD4 TCM	0.427414858842406	0.165938043795178	33	0.03	1	CCNG1
CD4 TCM	0.42812219149615	0.161532864675177	0.02	17	1	DDX20
CD4 TCM	0.428408059315698	0.174399622543374	21	18	1	ZNF641
CD4 TCM	0.428955821031521	-0.195660196522206	0.01	12	1	DTX3
CD4 TCM	0.42937103013208	-0.100819448081333	39	42	1	TRIOBP
CD4 TCM	0.42945267641743	-0.10953018396722	109	113	1	STAT6
CD4 TCM	0.42956402963253	0.176664450388237	16	14	1	TTLL12
CD4 TCM	0.429591277192287	-0.123987535226735	54	58	1	TPGS2
CD4 TCM	0.430425427594186	0.127276423426073	22	19	1	CCDC171
CD4 TCM	0.430514596243308	0.149766753124033	37	34	1	DCAF15
CD4 TCM	0.430721787117892	0.123943955130551	29	27	1	BLOC1S4
CD4 TCM	0.43073475963947	0.104537499131035	48	45	1	PECR
CD4 TCM	0.431092037507853	-0.132980897737147	65	69	1	POLR2L
CD4 TCM	0.431240696505387	0.137923667625581	26	24	1	SLC9A7
CD4 TCM	0.431388900401089	-0.376855002682039	0.01	12	1	CTSF
CD4 TCM	0.431536745741443	0.130604970682898	22	19	1	AL121985.1
CD4 TCM	0.431744348759758	-0.183010265025893	12	14	1	TRIM34
CD4 TCM	0.431893227951361	-0.106805573018544	32	35	1	NAGK
CD4 TCM	0.432093026784121	-0.220810411052241	19	21	1	ZNF3
CD4 TCM	0.432208784204664	0.274462500573348	12	0.01	1	CENPQ
CD4 TCM	0.432286621853877	0.120657164494311	22	19	1	RANGRF
CD4 TCM	0.43245828564224	-0.113872074789442	69	73	1	NOL11
CD4 TCM	0.432669504327294	-0.276066503083936	0.01	12	1	NBPF1
CD4 TCM	0.432697534806072	-0.152075001088801	23	25	1	CXXC1
CD4 TCM	0.433116524768066	-0.13609049365448	53	56	1	EED
CD4 TCM	0.433230225983049	0.18385995179244	0.01	8	1	PARP2
CD4 TCM	0.433300964596693	-0.249099455483666	14	16	1	SLC25A25-AS1
CD4 TCM	0.433590500014604	0.108713175102228	29	27	1	AC027018.1
CD4 TCM	0.433620419844606	0.114591163794958	33	0.03	1	CRTAP
CD4 TCM	0.433633458096788	0.106165823277809	35	32	1	AC018797.3
CD4 TCM	0.433661087847114	-0.13458757435996	45	49	1	WDR73
CD4 TCM	0.433748342887505	0.135564394751658	17	15	1	AC005532.1
CD4 TCM	0.434234169367665	-0.118251976024044	31	33	1	CHUK
CD4 TCM	0.434495191253644	-0.1134443561261	41	45	1	GPR132
CD4 TCM	0.434523900490998	-0.196632035589531	0.01	12	1	PTP4A3
CD4 TCM	0.434734365822466	-0.191955548380057	19	21	1	ABCA2
CD4 TCM	0.434856997033601	0.109693933155559	39	36	1	DHX16
CD4 TCM	0.435006088243609	0.222206263441923	21	19	1	THAP4
CD4 TCM	0.43557127563603	-0.150535621000077	19	21	1	QTRT1
CD4 TCM	0.435948689204494	-0.122294670411173	55	59	1	PSMA4
CD4 TCM	0.436199587991167	-0.190996500920098	14	16	1	AC008555.2
CD4 TCM	0.436224700682885	-0.143982749669451	33	36	1	SEPHS1
CD4 TCM	0.436371110098415	0.102885873259877	18	16	1	PRKCD
CD4 TCM	0.436403284088456	-0.151067372523139	51	54	1	SIPA1
CD4 TCM	0.436740905518083	-0.107971718348788	49	52	1	ZNF346
CD4 TCM	0.436763379144786	-0.232025942124724	15	17	1	AC010168.2
CD4 TCM	0.437120808201537	-0.139045910018751	0.03	33	1	OGG1
CD4 TCM	0.437450928702731	-0.171318334573273	59	62	1	WARS2
CD4 TCM	0.438132668736246	-0.104256153611482	61	65	1	NCBP2
CD4 TCM	0.438430625715669	-0.1134443561261	14	16	1	PRR7
CD4 TCM	0.438517688207243	0.11107610876066	0.03	28	1	ZNF428
CD4 TCM	0.438769379833791	0.388330465131626	14	12	1	AL021155.5
CD4 TCM	0.439058036823575	-0.159832117386578	27	0.03	1	CDH23
CD4 TCM	0.439060535755882	0.24275364084601	16	14	1	EDRF1-AS1
CD4 TCM	0.439214542143744	0.113470623901042	26	23	1	CAB39L
CD4 TCM	0.439499531143459	0.28932045930046	11	9	1	CENPM
CD4 TCM	0.439675461792256	-0.186363700135703	17	19	1	UBXN11
CD4 TCM	0.440209315176267	-0.113322676453199	0.03	33	1	POLR2C
CD4 TCM	0.440411141027479	0.131990711871841	21	19	1	HDDC3
CD4 TCM	0.440503409692162	0.220385827817554	11	9	1	SDK1
CD4 TCM	0.440816981296155	0.137923667625581	13	11	1	RHNO1
CD4 TCM	0.441028239781567	-0.140723294438874	27	0.03	1	AC007780.1
CD4 TCM	0.441058031960886	-0.146919060677188	19	21	1	ITGB1-DT
CD4 TCM	0.44133632345796	-0.153239440076149	25	28	1	HMG20B
CD4 TCM	0.44136019254286	-0.283450960274442	15	17	1	KLC4
CD4 TCM	0.441638052565434	-0.123045952477269	44	47	1	TBCEL
CD4 TCM	0.441645437857466	0.123454712473665	27	24	1	GPR108
CD4 TCM	0.441792551824184	0.150170727936862	32	0.03	1	RBM7
CD4 TCM	0.441794211988034	0.204618511959238	11	9	1	ACSF2
CD4 TCM	0.442105885673034	-0.129800527111322	35	38	1	COPG1
CD4 TCM	0.442223062458126	-0.183010265025893	12	13	1	RTL10
CD4 TCM	0.44225322517315	0.157157158252969	41	38	1	RAP2C-AS1
CD4 TCM	0.442343078716073	0.104537499131034	0.12	115	1	BICD1
CD4 TCM	0.442474959285873	-0.233332139625348	17	19	1	ZNF512B
CD4 TCM	0.442904847907899	-0.101000816494532	58	62	1	NDUFB10
CD4 TCM	0.442904858026163	-0.16029018852581	12	13	1	ENPP4
CD4 TCM	0.44295832257463	-0.132545198042906	57	0.06	1	MTX2
CD4 TCM	0.443155378947274	-0.153942222443325	25	28	1	ZNF836
CD4 TCM	0.443165798191589	0.120595058334424	41	37	1	TESK2
CD4 TCM	0.443193631726728	0.161532864675177	56	53	1	GBP1
CD4 TCM	0.443468964633191	0.139942835262233	39	36	1	OTUD6B-AS1
CD4 TCM	0.443564485886493	-0.158901646512088	12	13	1	USHBP1
CD4 TCM	0.443586703231052	-0.157468980018098	12	13	1	SLC38A7
CD4 TCM	0.444092532187029	0.131805358876032	32	29	1	GOLPH3L
CD4 TCM	0.444100193797944	-0.168609537623298	24	26	1	L3MBTL2
CD4 TCM	0.444388301985107	0.160776338679399	17	15	1	METTL2A
CD4 TCM	0.444432039434549	0.191473135902315	14	12	1	AP002387.2
CD4 TCM	0.445033315203748	0.18088838526115	18	16	1	WDR13
CD4 TCM	0.44503776933615	0.102612108426348	36	34	1	BID
CD4 TCM	0.445078357586699	-0.152884140224363	17	19	1	SAMD1
CD4 TCM	0.445199199615787	0.197156774405898	19	17	1	FAM24B
CD4 TCM	0.445277901919483	-0.10993670781204	32	35	1	TCF3
CD4 TCM	0.445755966176928	-0.163369581457782	19	21	1	RPS6KA4
CD4 TCM	0.445822554152736	-0.228921573546035	13	15	1	AC016957.2
CD4 TCM	0.445892237039895	-0.137206575412769	24	26	1	ORMDL3
CD4 TCM	0.446080445540245	-0.18496911806395	0.03	32	1	LDB1
CD4 TCM	0.446255576137721	0.239647729978187	15	13	1	CHRM5
CD4 TCM	0.446408936742613	-0.149276707005749	64	68	1	CCZ1
CD4 TCM	0.447075504842846	0.128818588234478	0.04	37	1	ALKBH1
CD4 TCM	0.447409224267076	0.298388339818827	0.01	9	1	XRCC3
CD4 TCM	0.447430901402462	-0.17446065459091	22	24	1	DONSON
CD4 TCM	0.448124527952923	-0.14626850938851	72	76	1	PPP2R1A
CD4 TCM	0.448262870412623	-0.126795358553727	69	73	1	THUMPD2
CD4 TCM	0.448266189967268	0.108452549134419	31	28	1	TPRG1L
CD4 TCM	0.448279315591123	0.113470623901042	18	16	1	POLR3H
CD4 TCM	0.448380692677774	0.181044936185387	44	41	1	PACRGL
CD4 TCM	0.448404128519484	0.169613701938577	23	21	1	CDKL3
CD4 TCM	0.448438456630767	0.165938043795179	12	0.01	1	GTF2E1
CD4 TCM	0.448567348703729	-0.117854922205414	76	0.08	1	KYAT3
CD4 TCM	0.448645029396954	0.158558513429581	12	0.01	1	GNAL
CD4 TCM	0.44881884115741	-0.144276630528394	64	67	1	SLC30A6
CD4 TCM	0.449088748577939	-0.149736673662947	0.14	145	1	AL136456.1
CD4 TCM	0.449201503577452	-0.196632035589531	15	17	1	DPCD
CD4 TCM	0.449252818549869	0.131504546731304	12	0.01	1	KIAA1671
CD4 TCM	0.449445573093778	0.152517528032856	38	35	1	MTIF2
CD4 TCM	0.450032219231919	-0.269563558043381	13	15	1	VPS18
CD4 TCM	0.45009890416253	-0.277113831653263	9	11	1	TCTE3
CD4 TCM	0.450101627451392	-0.113970180603012	77	81	1	AC016831.5
CD4 TCM	0.450299653995068	0.148236042061719	0.01	9	1	APBB3
CD4 TCM	0.450509012907259	0.110989634397288	46	43	1	QARS
CD4 TCM	0.450544011142884	0.18301155715412	15	14	1	PANX1
CD4 TCM	0.450699038726597	-0.249099455483666	9	11	1	ZNF707
CD4 TCM	0.450878036024364	-0.130158382760158	0.02	22	1	SUGCT
CD4 TCM	0.451029263336993	-0.17919744225351	27	29	1	GTF2A2
CD4 TCM	0.45111523795571	0.151438474100063	29	26	1	FAM210A
CD4 TCM	0.451213600263028	-0.104709546148491	134	139	1	PKIA
CD4 TCM	0.451289655913277	-0.140323109566334	31	34	1	GGT7
CD4 TCM	0.452243808765274	-0.249099455483665	23	25	1	CIAPIN1
CD4 TCM	0.452492486076342	0.20106626719878	16	15	1	FBXL18
CD4 TCM	0.452784122916411	-0.123568573399806	24	26	1	AP005899.1
CD4 TCM	0.453274932165032	-0.118900732356964	33	36	1	SH3D19
CD4 TCM	0.453658835721545	0.118876006923133	35	32	1	C1orf162
CD4 TCM	0.454280281441766	-0.116995919476321	39	42	1	AC092944.1
CD4 TCM	0.454416900736911	0.228947841320978	19	17	1	ZNF69
CD4 TCM	0.454619363784407	0.254943049853923	14	12	1	JMJD4
CD4 TCM	0.45484894363103	0.194507195991949	18	16	1	MEF2B
CD4 TCM	0.455023144870571	0.133981277023516	43	0.04	1	NUDCD1
CD4 TCM	0.455164447055879	0.116382219320946	83	79	1	LMF1
CD4 TCM	0.455549331405429	-0.107923392522972	42	45	1	SUPT4H1
CD4 TCM	0.455629057052516	-0.145476824409508	18	0.02	1	PLPP5
CD4 TCM	0.455886902910155	0.13962676667933	57	53	1	SAMD4B
CD4 TCM	0.456150763095009	0.188305856823633	23	21	1	ZNF780A
CD4 TCM	0.456355842146536	-0.153751578896185	0.03	32	1	IDNK
CD4 TCM	0.456519382499503	0.15264122118172	26	24	1	MAGED2
CD4 TCM	0.456534001730651	-0.300938387003283	15	17	1	ADCK1
CD4 TCM	0.456855095114339	0.208890188979725	21	19	1	JAM3
CD4 TCM	0.456911263801761	0.165938043795179	32	29	1	NNT-AS1
CD4 TCM	0.457236138148896	0.172364312954611	14	12	1	ANAPC13
CD4 TCM	0.457750360766163	0.135564394751659	25	23	1	POLL
CD4 TCM	0.457804175601202	0.123454712473665	25	23	1	PAXBP1-AS1
CD4 TCM	0.457846026600706	0.112844318251576	57	53	1	C19orf25
CD4 TCM	0.45795099920206	-0.229199898045962	13	15	1	ZNF200
CD4 TCM	0.457965323346118	-0.109374691817052	23	26	1	XAB2
CD4 TCM	0.457982440611473	-0.122688075941357	101	105	1	CCDC186
CD4 TCM	0.458001661534188	-0.191383957627378	9	11	1	SNORC
CD4 TCM	0.4581221771443	-0.11159593173373	17	19	1	AF117829.1
CD4 TCM	0.458430003987039	0.153659714016741	14	12	1	DUSP6
CD4 TCM	0.45897124956659	0.129412167770064	19	17	1	SNHG10
CD4 TCM	0.458980657161926	-0.137678172815243	25	27	1	LINC01376
CD4 TCM	0.459347089054488	-0.249099455483665	11	13	1	SAMD4A
CD4 TCM	0.45937144635761	0.118632329016822	36	33	1	PPM1D
CD4 TCM	0.459632892597587	-0.110393184652074	41	45	1	CCDC92
CD4 TCM	0.459649004109565	0.304836149616866	22	0.02	1	AC093019.2
CD4 TCM	0.45973643070842	-0.224851909236989	11	13	1	CARD8-AS1
CD4 TCM	0.460102883250417	-0.149563781932751	13	15	1	CENPJ
CD4 TCM	0.460439339910574	-0.17509887403989	11	13	1	ZSCAN29
CD4 TCM	0.46048093095471	-0.200189855002719	16	18	1	AC007619.1
CD4 TCM	0.460487967190519	-0.130918029135351	49	52	1	AL731577.2
CD4 TCM	0.460520358890599	0.24275364084601	16	14	1	C14orf93
CD4 TCM	0.461122416599654	-0.33316372027214	9	0.01	1	PERP
CD4 TCM	0.461241430221368	-0.177840772313844	15	17	1	NDUFA8
CD4 TCM	0.461672894008726	0.165938043795179	44	41	1	ZNF445
CD4 TCM	0.462145329013941	-0.19620450705154	46	49	1	MRI1
CD4 TCM	0.462200170927174	-0.134279053481807	34	37	1	RASSF7
CD4 TCM	0.462219923661135	0.100484982306562	41	38	1	LINC00667
CD4 TCM	0.462796122354335	-0.143489267523067	15	17	1	CNNM4
CD4 TCM	0.462932256123753	-0.249099455483666	9	0.01	1	MSRB2
CD4 TCM	0.462933858008377	0.291468925879037	13	11	1	AC004253.1
CD4 TCM	0.462950596912061	-0.162739170680485	54	57	1	EEPD1
CD4 TCM	0.462996150124762	0.131849153215898	42	39	1	PHF2
CD4 TCM	0.463280135470609	-0.111595931733731	0.02	22	1	TOMM40
CD4 TCM	0.463360009147499	-0.13362223806373	18	0.02	1	AL136419.3
CD4 TCM	0.463540689450128	-0.219953109824149	9	0.01	1	HGD
CD4 TCM	0.46358759680822	0.101181835452937	0.03	27	1	ELOA
CD4 TCM	0.463605137848621	-0.139474964309168	37	0.04	1	YIPF5
CD4 TCM	0.463793974559254	0.104779663636998	58	54	1	SH2D3C
CD4 TCM	0.463870945624068	-0.174137397802443	13	15	1	FCHO2
CD4 TCM	0.463871657798468	0.251329535025823	0.01	9	1	SAC3D1
CD4 TCM	0.463892828725753	-0.12317701550871	61	64	1	DENND4B
CD4 TCM	0.464149977383883	-0.191383957627378	9	0.01	1	PDCD2L
CD4 TCM	0.464326294140537	0.12983407010993	57	54	1	BCL2L13
CD4 TCM	0.464638539018042	-0.184969118063949	13	15	1	MORC2-AS1
CD4 TCM	0.464746836381968	-0.165035190695192	9	0.01	1	CX3CR1
CD4 TCM	0.465223774963527	0.231526385422755	0.01	9	1	CALHM6
CD4 TCM	0.465979057330399	0.193122873121409	21	19	1	LONRF1
CD4 TCM	0.466481888956512	-0.151252132085522	11	12	1	COQ10A
CD4 TCM	0.466805989535951	-0.138068143094922	0.02	22	1	MRPL10
CD4 TCM	0.466856078974062	0.105995503338896	0.01	9	1	AC025043.1
CD4 TCM	0.466952031088671	0.118632329016822	49	46	1	GUF1
CD4 TCM	0.467592387176682	-0.153340472678235	0.02	22	1	C7orf26
CD4 TCM	0.467710350915253	-0.138068143094922	0.02	22	1	NIPSNAP3A
CD4 TCM	0.467787404984893	0.129412167770064	19	17	1	AC064807.1
CD4 TCM	0.467837471428444	-0.1134443561261	57	0.06	1	EXOSC10
CD4 TCM	0.468068003422136	0.15299898808768	0.02	18	1	FN3KRP
CD4 TCM	0.468271854939262	-0.249099455483665	13	14	1	TMEM39B
CD4 TCM	0.468948894017152	-0.117187779978084	18	0.02	1	MYO15B
CD4 TCM	0.469047300148461	0.148864530436237	0.02	18	1	DHRS1
CD4 TCM	0.469765249346993	-0.183297397087919	29	31	1	ABRAXAS1
CD4 TCM	0.469768487383238	-0.149563781932752	55	59	1	GANC
CD4 TCM	0.469805292727705	0.172038243331596	14	12	1	ZWILCH
CD4 TCM	0.46986298685173	-0.218072559863042	9	0.01	1	DXO
CD4 TCM	0.470098708048779	-0.136205399077732	16	18	1	NT5DC3
CD4 TCM	0.470294671978016	0.106381199114723	31	29	1	ELL
CD4 TCM	0.470435744393985	0.148236042061719	45	42	1	PRKAG1
CD4 TCM	0.470443067781622	-0.163126232373813	21	23	1	HRH2
CD4 TCM	0.470488645452299	-0.11159593173373	44	47	1	RECK
CD4 TCM	0.470600602297789	0.277648431292195	15	13	1	AP000766.1
CD4 TCM	0.470737407905445	-0.17919744225351	27	0.03	1	MRPL4
CD4 TCM	0.47085879243971	-0.123568573399807	0.04	42	1	MFSD12
CD4 TCM	0.471073708698917	0.119826118940866	34	32	1	RWDD3
CD4 TCM	0.471125223340198	0.158985283153411	11	0.01	1	SERPINI1
CD4 TCM	0.471193494153064	-0.109464919469033	49	53	1	OXA1L
CD4 TCM	0.471592325615875	0.154256238747543	35	33	1	BMI1
CD4 TCM	0.471665631475312	-0.131262965189808	9	0.01	1	AC105402.3
CD4 TCM	0.471709597750858	0.165938043795178	11	0.01	1	AIM2
CD4 TCM	0.47201783059427	0.303441567545113	0.01	8	1	RHEX
CD4 TCM	0.47204464992962	0.128463338376515	54	51	1	MED28
CD4 TCM	0.472168622781351	-0.155232532019443	23	25	1	GEMIN8
CD4 TCM	0.472723467358185	-0.111240544358886	73	77	1	PAXX
CD4 TCM	0.47283498384374	-0.120515249422253	45	48	1	UBLCP1
CD4 TCM	0.472877139190505	0.106577430758237	135	131	1	ORC2
CD4 TCM	0.473170319966591	0.101181835452937	29	27	1	AC026470.2
CD4 TCM	0.473463375600357	0.131245325629019	55	52	1	NDUFB4
CD4 TCM	0.473503428469804	-0.14339001431255	33	36	1	RMDN3
CD4 TCM	0.473694701086474	0.120850154266639	15	13	1	BAG2
CD4 TCM	0.473701805413264	-0.154772072935512	14	16	1	BDH2
CD4 TCM	0.473808183991126	0.208751127334151	19	17	1	AC008443.1
CD4 TCM	0.474101080809746	0.170803798966994	16	14	1	AC021851.2
CD4 TCM	0.474110757737445	-0.107545311269647	19	22	1	ATG9A
CD4 TCM	0.474235630925312	-0.136889951897641	27	0.03	1	CAPN15
CD4 TCM	0.47460101339017	-0.142184251567153	18	0.02	1	GPAA1
CD4 TCM	0.47469702638918	-0.124920044262936	18	0.02	1	AP003717.1
CD4 TCM	0.474766429900346	0.228222322049521	12	11	1	CPT2
CD4 TCM	0.475092885107106	-0.228921573546035	12	14	1	CRYBG2
CD4 TCM	0.475096194072715	0.18088838526115	17	15	1	FAHD2A
CD4 TCM	0.475104136600506	-0.134060947217449	0.05	54	1	AKT2
CD4 TCM	0.475185912329801	0.186999659323008	0.02	18	1	RIPOR3
CD4 TCM	0.475240379068373	0.169401899098749	24	22	1	COPS7B
CD4 TCM	0.475648582170401	0.190432605715927	18	16	1	NOCT
CD4 TCM	0.475840225583881	0.205466407981816	0.02	18	1	CTBP1-DT
CD4 TCM	0.475987618282611	-0.103525553434611	196	0.2	1	CXCR4
CD4 TCM	0.476427976674467	-0.10342200028803	32	35	1	IMPA1
CD4 TCM	0.476881659472748	-0.10043742268059	107	111	1	MYSM1
CD4 TCM	0.477602313462581	0.176206379249005	32	29	1	PCCB
CD4 TCM	0.477701246404999	0.149996499926156	22	0.02	1	C1orf122
CD4 TCM	0.477768683695492	-0.148170546632885	26	28	1	AC011603.2
CD4 TCM	0.478136053270433	-0.190996500920098	14	16	1	ANKRD39
CD4 TCM	0.478619537788408	0.120850154266639	29	27	1	MIEF1
CD4 TCM	0.478886362043982	-0.103120149666386	41	43	1	TRNAU1AP
CD4 TCM	0.479016483654177	0.240285385255259	11	9	1	LINC01684
CD4 TCM	0.479511211341862	0.205466407981815	13	12	1	HCFC1R1
CD4 TCM	0.479592646834369	-0.147816119646484	11	12	1	FXYD7
CD4 TCM	0.480106388985697	0.102310023714888	0.12	115	1	IQCB1
CD4 TCM	0.480257426794838	-0.102258067154395	11	12	1	BCL2L14
CD4 TCM	0.481283325959493	0.161512595414383	132	129	1	EEA1
CD4 TCM	0.481292962774981	0.152796944107112	44	41	1	NOM1
CD4 TCM	0.481437288915581	-0.226731642455211	12	14	1	CCDC159
CD4 TCM	0.481437858129414	-0.205378078054348	12	14	1	F8A1
CD4 TCM	0.481603623627373	-0.161636614233326	19	21	1	MSANTD4
CD4 TCM	0.481675308841674	-0.16595822018342	22	25	1	OMA1
CD4 TCM	0.481794072290649	-0.115700330066467	58	61	1	MIPEP
CD4 TCM	0.482105044341288	-0.185905628996472	12	14	1	AC008119.1
CD4 TCM	0.482105044341288	-0.185905628996472	12	14	1	ACADS
CD4 TCM	0.48260610762973	-0.159462242998989	0.03	32	1	GPATCH11
CD4 TCM	0.482807788344662	-0.218072559863042	8	0.01	1	MYPOP
CD4 TCM	0.483108190011537	-0.151488658857244	19	21	1	LDLR
CD4 TCM	0.483188410385447	-0.184393766095851	21	23	1	ZNF444
CD4 TCM	0.483337173377319	0.153659714016741	14	12	1	C12orf10
CD4 TCM	0.483409775156836	-0.187698910819522	8	0.01	1	RIPOR1
CD4 TCM	0.483951922410015	-0.118337509612787	75	79	1	HEXA
CD4 TCM	0.484039431631106	-0.153942222443326	8	0.01	1	AC007622.2
CD4 TCM	0.484115233834499	0.281415261215114	11	0.01	1	SPSB2
CD4 TCM	0.484638170474157	0.123454712473665	25	22	1	SLC35A5
CD4 TCM	0.484655347793361	-0.197569154843584	0.01	12	1	CCDC61
CD4 TCM	0.484808335310659	0.110570733395248	39	36	1	TSPAN32
CD4 TCM	0.484953207123695	-0.171096943482393	14	16	1	ANKRD54
CD4 TCM	0.485034235850405	-0.110820080657819	99	103	1	HDAC7
CD4 TCM	0.485102248767759	-0.191218539403166	33	35	1	HDAC3
CD4 TCM	0.485366885416421	-0.169664987989261	0.01	12	1	AC025917.1
CD4 TCM	0.485593209177811	0.285557963389425	25	23	1	L2HGDH
CD4 TCM	0.486245564396152	0.15299898808768	18	16	1	ABCA3
CD4 TCM	0.48652210473216	0.146829220847474	88	84	1	ATF7
CD4 TCM	0.486551891909863	0.104132759321707	35	32	1	AKAP1
CD4 TCM	0.48661751429909	-0.128805221765954	17	19	1	HS1BP3
CD4 TCM	0.486798554244055	0.106662234479572	71	67	1	GNLY
CD4 TCM	0.48684498764564	-0.146005962519562	16	17	1	ZSWIM9
CD4 TCM	0.487278379315027	-0.121034416695371	46	49	1	MEAF6
CD4 TCM	0.487426906452531	0.121543924436724	23	21	1	CLCC1
CD4 TCM	0.48766531132031	-0.131102246085214	34	37	1	RNF146
CD4 TCM	0.488581985040534	0.275991589260092	0.01	8	1	IBA57
CD4 TCM	0.488592682490236	-0.220244592811481	17	19	1	SFXN4
CD4 TCM	0.488707136725864	0.27285324771169	0.01	8	1	AC060780.1
CD4 TCM	0.488884223796343	-0.134766780004671	19	21	1	CBWD3
CD4 TCM	0.488893071506837	-0.280808315211003	8	0.01	1	AP002490.1
CD4 TCM	0.489208253129931	-0.180927952842087	12	14	1	MMGT1
CD4 TCM	0.489225222096045	0.246858039178745	0.01	8	1	GPN3
CD4 TCM	0.489520056693759	-0.216677977791288	8	0.01	1	AC134772.1
CD4 TCM	0.489561922197487	-0.107246822639432	54	57	1	NXPE3
CD4 TCM	0.48961618048557	-0.201005167282621	22	24	1	SDHAF3
CD4 TCM	0.490133201781859	-0.183511113856088	8	0.01	1	AC100793.3
CD4 TCM	0.490271984367481	0.110796489602717	28	25	1	AARS
CD4 TCM	0.490376549015659	-0.101757739408479	37	0.04	1	CASP1
CD4 TCM	0.490664493745873	0.120708789802181	55	52	1	NAT10
CD4 TCM	0.490804233030626	-0.212105248001464	14	15	1	AC090517.5
CD4 TCM	0.491086770923066	-0.108236919643816	24	26	1	NRAS
CD4 TCM	0.49117340036549	0.158985283153411	12	11	1	RPP14
CD4 TCM	0.491223171940454	-0.195660196522206	0.01	12	1	NME4
CD4 TCM	0.491569018764467	0.131990711871841	0.01	8	1	ZNF433
CD4 TCM	0.491592284882335	0.126409679608541	27	25	1	MRPL37
CD4 TCM	0.491641317703223	-0.233157911614644	17	19	1	FAM3A
CD4 TCM	0.491745572882386	-0.130454958985047	0.02	22	1	CCR4
CD4 TCM	0.491809572515171	-0.144129895882124	19	21	1	AC018462.1
CD4 TCM	0.491874006287615	-0.150919061544762	14	15	1	C6orf120
CD4 TCM	0.493223958030026	0.172038243331596	13	12	1	KCNC1
CD4 TCM	0.494534586549424	-0.123568573399807	19	21	1	JOSD2
CD4 TCM	0.494754622588302	-0.214334037322989	15	17	1	ALG3
CD4 TCM	0.494885079422623	-0.139800812992855	41	44	1	METTL23
CD4 TCM	0.494908950745302	0.145376721312862	69	66	1	AC074032.1
CD4 TCM	0.495475286029126	0.241226171099415	11	9	1	MLST8
CD4 TCM	0.495649510805485	0.233293311596943	16	15	1	TMEM11
CD4 TCM	0.49586354125916	0.137923667625581	49	46	1	VDAC3
CD4 TCM	0.496311822890247	-0.158901646512088	12	13	1	AC040934.1
CD4 TCM	0.496335335212968	0.119945926696526	55	52	1	CROT
CD4 TCM	0.496430879715114	0.174111975240878	11	9	1	CYB5A
CD4 TCM	0.496855530211524	0.156539345792928	18	16	1	ARL 2,00
CD4 TCM	0.496982563367331	0.149449921006609	11	9	1	AL627171.1
CD4 TCM	0.497241214378933	-0.221618719061559	0.01	11	1	FADD
CD4 TCM	0.497427823224	0.103202288447215	11	9	1	CASZ1
CD4 TCM	0.49754540597284	0.185303368662109	18	16	1	YRDC
CD4 TCM	0.49761741748121	0.153447099611981	21	19	1	ATAD3B
CD4 TCM	0.497779231222897	0.156892904192171	19	17	1	DCAF4
CD4 TCM	0.497808275263627	-0.102258067154394	28	0.03	1	AGAP2
CD4 TCM	0.497820981002105	-0.197569154843584	0.01	11	1	SP2-AS1
CD4 TCM	0.497888950683501	0.103916317187794	24	22	1	ANKRD52
CD4 TCM	0.498186074513578	-0.148170546632885	14	15	1	ALKBH6
CD4 TCM	0.498240242387786	0.16054478502496	16	15	1	ZNF558
CD4 TCM	0.498592855667669	-0.184969118063949	17	19	1	MANEA-DT
CD4 TCM	0.499226753042831	0.128136011082794	21	19	1	WDR45
CD4 TCM	0.499246848167077	-0.239700757481416	28	0.03	1	WDR76
CD4 TCM	0.499759506543199	-0.111595931733731	65	68	1	SELENOO
CD4 TCM	0.499923003310752	0.118632329016821	21	19	1	HIST1H2BD
CD4 TCM	0.500890651718392	0.119173576459256	111	107	1	MPHOSPH9
CD4 TCM	0.501338973304441	-0.147561429021603	19	0.02	1	SPHK2
CD4 TCM	0.501858021243	-0.151488658857244	39	42	1	PROSER1
CD4 TCM	0.501927802370798	-0.134197360670863	38	41	1	MSANTD2
CD4 TCM	0.501962088928534	-0.123568573399806	34	36	1	RBBP5
CD4 TCM	0.50199328733715	0.114863859200908	27	25	1	MPI
CD4 TCM	0.502172613646007	-0.157468980018098	12	13	1	AGAP9
CD4 TCM	0.502385933052182	0.326402715988424	13	11	1	AC016727.1
CD4 TCM	0.502619841483669	-0.195988119024103	15	17	1	RPARP-AS1
CD4 TCM	0.502862756201311	0.139171134232392	0.03	28	1	C5orf22
CD4 TCM	0.503711046330073	-0.120775358508126	17	19	1	KBTBD3
CD4 TCM	0.503855368530235	0.102372915017712	34	32	1	SLC27A4
CD4 TCM	0.503897907164143	0.197302214704513	22	0.02	1	SETD1A
CD4 TCM	0.504055942473811	-0.22108507931407	0.01	11	1	IER3
CD4 TCM	0.504104314022029	0.112237023961931	0.03	28	1	SPG21
CD4 TCM	0.504384032320272	-0.123568573399807	15	17	1	REC8
CD4 TCM	0.504711187717888	-0.193604342891962	0.01	11	1	FAM221A
CD4 TCM	0.504906453085424	-0.131605892465225	32	35	1	NOP10
CD4 TCM	0.505162497779742	-0.122810257986349	63	66	1	SERPINB1
CD4 TCM	0.505566175365838	-0.266801457217125	15	17	1	CHAF1A
CD4 TCM	0.50630878771132	0.25466696238951	16	15	1	ARL4A
CD4 TCM	0.506357765129473	0.226238554062992	0.01	9	1	ZBTB20-AS2
CD4 TCM	0.506435770395224	0.120474011638805	32	0.03	1	TRAPPC3
CD4 TCM	0.506495276217725	0.129412167770064	23	21	1	ACP6
CD4 TCM	0.507123509216526	-0.114049495319813	42	45	1	HSPB1
CD4 TCM	0.507260610306872	0.156892904192171	0.01	9	1	TOR2A
CD4 TCM	0.507898743087599	-0.104709546148491	45	48	1	NDUFAF7
CD4 TCM	0.508052055624942	0.20341274921384	18	17	1	SLC39A13
CD4 TCM	0.508118883801151	0.137083181122994	21	19	1	AC092640.1
CD4 TCM	0.50827794648359	-0.166637295291693	39	42	1	ARMCX5-GPRASP2
CD4 TCM	0.508641992610363	-0.155654891364602	53	56	1	TCOF1
CD4 TCM	0.5088576800987	-0.177546194458632	11	13	1	LINC01719
CD4 TCM	0.508919975271312	0.155566359722739	69	65	1	CNNM2
CD4 TCM	0.509107100587992	0.170803798966994	18	17	1	AKR7A2
CD4 TCM	0.509264026473117	0.278832100201112	11	0.01	1	LMLN
CD4 TCM	0.509265630672688	0.127463895980542	26	24	1	MTLN
CD4 TCM	0.509338367598499	-0.235024270271943	16	18	1	AC008691.1
CD4 TCM	0.5101811410392	0.108057127714678	0.02	18	1	MRPS33
CD4 TCM	0.51029491745732	-0.223564363376529	0.01	11	1	AC006213.3
CD4 TCM	0.510504396263189	0.18385995179244	24	22	1	ZNF317
CD4 TCM	0.510546397383836	0.120850154266639	15	13	1	ALK
CD4 TCM	0.510643823244748	0.118940564258009	25	23	1	CYTH3
CD4 TCM	0.51095949827609	-0.221618719061559	0.01	11	1	HIST1H2BG
CD4 TCM	0.511310785175271	0.112891809433544	62	59	1	RFLNB
CD4 TCM	0.512053582274407	-0.170625397460581	29	31	1	ZNF519
CD4 TCM	0.51210409974322	0.181534898846197	11	0.01	1	WNT5B
CD4 TCM	0.512144727039586	0.158075926022208	11	0.01	1	ABLIM2
CD4 TCM	0.512293404588158	-0.144129895882124	0.01	11	1	SRR
CD4 TCM	0.512509819352853	0.141690497548501	11	0.01	1	TBL3
CD4 TCM	0.512675545701838	0.165938043795178	0.03	28	1	CCP110
CD4 TCM	0.512719492147711	-0.126532813277411	38	0.04	1	KLHDC1
CD4 TCM	0.512875595865149	0.149162331044352	0.04	37	1	ZNF480
CD4 TCM	0.512890316857502	-0.137389067986649	42	45	1	MAP4K3-DT
CD4 TCM	0.512892650446988	-0.108501125310865	26	28	1	MRPL28
CD4 TCM	0.512977748921239	0.119051656164342	56	53	1	UCHL5
CD4 TCM	0.513194976506587	-0.103669015962102	53	56	1	DCTN1
CD4 TCM	0.513429257873998	-0.249099455483666	11	13	1	TP53I11
CD4 TCM	0.51376874781058	0.165938043795178	23	21	1	TAF13
CD4 TCM	0.514250445815614	0.121083808010918	63	0.06	1	LMBRD2
CD4 TCM	0.514263616678586	-0.115549125063688	57	0.06	1	VAC14
CD4 TCM	0.514884260809782	0.188305856823633	12	0.01	1	ZNF594
CD4 TCM	0.515043493060473	-0.151402781596532	0.03	32	1	TRIT1
CD4 TCM	0.515178281139066	-0.10390153994373	16	18	1	VPS33B
CD4 TCM	0.515191437354647	0.131324288713841	27	25	1	MBD6
CD4 TCM	0.515201497591929	-0.136624726225254	21	23	1	SPON2
CD4 TCM	0.515208142524634	-0.208457470986319	13	15	1	SMIM20
CD4 TCM	0.515229334111575	-0.151124295920368	33	36	1	NAB1
CD4 TCM	0.51539980199097	-0.17509887403989	15	16	1	VPS25
CD4 TCM	0.515597220650009	-0.201793740705309	11	13	1	PIK3R2
CD4 TCM	0.515665283616271	0.18058481975958	12	0.01	1	AC090541.1
CD4 TCM	0.515881382470202	-0.190996500920098	13	15	1	DUOX1
CD4 TCM	0.516098432772631	-0.105974513385068	0.03	33	1	UBTD2
CD4 TCM	0.516141615891103	-0.181985259625129	11	13	1	GALNT4
CD4 TCM	0.516386240832863	-0.136989089162129	18	0.02	1	AC092535.4
CD4 TCM	0.516780416194393	-0.10390153994373	16	18	1	DUSP10
CD4 TCM	0.516905909089949	-0.165176971938575	66	69	1	AK9
CD4 TCM	0.517273627970527	-0.186635368537012	19	21	1	ALG14
CD4 TCM	0.517326216994392	-0.143057818073341	23	25	1	SERPINB9P1
CD4 TCM	0.517614353195766	-0.145263644499126	13	15	1	RRP1
CD4 TCM	0.517674026494228	-0.141039709626212	18	0.02	1	TEPSIN
CD4 TCM	0.517705690464894	0.117682875187957	27	25	1	TNFRSF1A
CD4 TCM	0.518063249143587	-0.22108507931407	9	11	1	PANK1
CD4 TCM	0.518233574998442	0.246427961655546	15	13	1	SOGA3
CD4 TCM	0.51835969076228	-0.107743606238125	13	15	1	AC012358.3
CD4 TCM	0.519184496585285	-0.170489620787299	24	26	1	BEX4
CD4 TCM	0.519446637397951	-0.13362223806373	9	11	1	AL049840.4
CD4 TCM	0.519719074183614	0.165938043795178	14	12	1	GEMIN2
CD4 TCM	0.52002000033217	-0.221354465000761	19	21	1	DNTTIP1
CD4 TCM	0.520037372439532	0.130018469540235	43	0.04	1	PRCC
CD4 TCM	0.520508548116505	-0.139752059295305	26	28	1	LYPLA2
CD4 TCM	0.520749948695793	-0.106141501641623	9	11	1	AF131215.2
CD4 TCM	0.520939299196956	0.165938043795178	24	22	1	ZSCAN25
CD4 TCM	0.520995292859061	-0.272183068596707	11	12	1	TRGC1
CD4 TCM	0.521327609234888	0.108057127714678	0.02	19	1	AC004825.3
CD4 TCM	0.521736736821489	0.12126899446145	19	18	1	DEDD
CD4 TCM	0.521775026510821	-0.114649255711285	42	44	1	SLC25A53
CD4 TCM	0.521788517949738	-0.201164978419964	27	29	1	TRIM16
CD4 TCM	0.521859655214518	0.375391409424128	11	0.01	1	ZNF670
CD4 TCM	0.521865084729066	0.121738239884642	14	12	1	OSBPL7
CD4 TCM	0.521997169429553	0.131043253348992	32	29	1	ARL5B
CD4 TCM	0.522024175513083	0.114538891288534	32	0.03	1	FANCL
CD4 TCM	0.522414492928435	0.335863045237491	11	0.01	1	AL365255.1
CD4 TCM	0.522582384191115	0.130931593967265	18	16	1	SLC22A5
CD4 TCM	0.522722514128188	-0.132454536631395	54	57	1	TTF1
CD4 TCM	0.523096637988824	0.120134354182053	18	16	1	FAM98A
CD4 TCM	0.523450828386284	-0.139474964309168	15	16	1	AL139246.5
CD4 TCM	0.523628790747662	-0.180927952842087	37	39	1	LAMTOR5
CD4 TCM	0.523699425694358	-0.132665860805711	85	89	1	CREM
CD4 TCM	0.524002861097885	0.131990711871841	0.01	9	1	SLC5A6
CD4 TCM	0.524281342266139	-0.19905877298407	16	18	1	DMXL2
CD4 TCM	0.524303626205189	-0.165441526436756	13	14	1	PSKH1
CD4 TCM	0.524700447275035	0.153384993452094	46	44	1	TMEM39A
CD4 TCM	0.524966551713541	-0.220148081787537	21	23	1	SOX2-OT
CD4 TCM	0.525142412547273	-0.121720149007438	13	14	1	SRF
CD4 TCM	0.525256579290852	-0.101841364207997	66	69	1	SPCS1
CD4 TCM	0.525968097532527	0.213243758573535	11	0.01	1	ACD
CD4 TCM	0.526025139603213	-0.150695751422671	16	18	1	PIP4K2C
CD4 TCM	0.526145393282187	-0.105735280312488	37	0.04	1	TMED3
CD4 TCM	0.52648215158114	-0.155232532019443	65	68	1	AC008892.1
CD4 TCM	0.526534112685942	-0.148987970693462	28	0.03	1	UPP2
CD4 TCM	0.526735047512447	-0.123568573399807	19	21	1	GET1
CD4 TCM	0.526747436449081	-0.138068143094921	24	26	1	GEMIN5
CD4 TCM	0.526754774884847	-0.125951224710801	19	21	1	CYSLTR2
CD4 TCM	0.52728149936228	-0.249099455483666	13	14	1	PCYT2
CD4 TCM	0.527348447963237	-0.298568131747966	16	17	1	LSM 10,00
CD4 TCM	0.527791524225125	-0.148405455864193	16	18	1	OR2A1-AS1
CD4 TCM	0.52792739323905	0.13422918406784	11	0.01	1	PAIP2B
CD4 TCM	0.527933122266611	-0.107346458732373	65	68	1	AGGF1
CD4 TCM	0.528197974644699	-0.201005167282621	11	12	1	MED12L
CD4 TCM	0.528448337357308	0.118445439316335	43	41	1	PRKRA
CD4 TCM	0.529356435147623	0.129412167770064	38	36	1	ADPRHL2
CD4 TCM	0.529614042216049	-0.14339001431255	34	36	1	TXLNA
CD4 TCM	0.529925105041745	0.118940564258009	27	25	1	LMNB1
CD4 TCM	0.52999273595838	0.18301155715412	13	12	1	TMEM232
CD4 TCM	0.530228729355362	-0.235924066735933	19	21	1	AL354696.2
CD4 TCM	0.53049594909967	-0.12118198056293	0.03	32	1	ZNF397
CD4 TCM	0.530561273806908	0.179234866408636	19	17	1	OAS1
CD4 TCM	0.530574714275442	-0.116649159460017	31	34	1	TAF4
CD4 TCM	0.531043537605394	0.112498784833718	37	35	1	TMTC4
CD4 TCM	0.531053214408	0.131504546731303	58	55	1	BRCC3
CD4 TCM	0.531096239394328	0.143217967295095	26	24	1	MDM1
CD4 TCM	0.531176371760066	0.137923667625581	34	32	1	AAMP
CD4 TCM	0.531989776741062	-0.119816438538699	13	14	1	TIMM21
CD4 TCM	0.532136440278774	-0.100523774234787	58	61	1	CDK5RAP1
CD4 TCM	0.533364594210112	-0.112597455578803	53	56	1	ATG4B
CD4 TCM	0.533381248732081	-0.219953109824149	9	0.01	1	TOGARAM2
CD4 TCM	0.533453740743843	0.148984910513981	24	22	1	MAP9
CD4 TCM	0.533477172909183	0.103781567732608	19	17	1	TMEM14C
CD4 TCM	0.533512942322882	-0.104709546148491	0.07	73	1	RPA3
CD4 TCM	0.533866464748967	-0.107545311269647	19	21	1	SLFN11
CD4 TCM	0.534004272994089	-0.100397725128866	36	38	1	MPC2
CD4 TCM	0.534029145985244	0.120134354182053	17	15	1	PMM1
CD4 TCM	0.534055589511211	-0.161636614233326	9	0.01	1	COL6A2
CD4 TCM	0.534412185836838	-0.11159593173373	16	17	1	SNHG20
CD4 TCM	0.534991260046332	0.189021656908219	22	0.02	1	SUMO4
CD4 TCM	0.536053540679693	-0.153521795501435	14	16	1	TRUB2
CD4 TCM	0.536058428752047	0.122459407128297	36	34	1	TYROBP
CD4 TCM	0.536475272179606	0.15264122118172	26	24	1	GPN2
CD4 TCM	0.536610008384825	-0.164210557897152	12	14	1	AC098484.4
CD4 TCM	0.536945101220658	0.11022861120889	23	21	1	ZNF561
CD4 TCM	0.537648494513055	-0.134456889542543	25	27	1	EBPL
CD4 TCM	0.537700088707776	-0.207279279789039	25	27	1	MASTL
CD4 TCM	0.537895059860509	0.195000509397641	0.02	18	1	IL20RB
CD4 TCM	0.538357567182291	0.114863859200908	27	25	1	KLHL9
CD4 TCM	0.538461112144004	0.13024633665187	0.03	28	1	POC1B-AS1
CD4 TCM	0.539653369209059	0.139302917291712	29	27	1	AARSD1
CD4 TCM	0.539661471614269	-0.278846798877717	9	0.01	1	AC010809.1
CD4 TCM	0.539673933790596	-0.154240269142225	61	63	1	SURF4
CD4 TCM	0.539788568357346	-0.147561429021603	17	19	1	ALOX5
CD4 TCM	0.539882102799079	-0.110201349661978	109	112	1	SNX1
CD4 TCM	0.539977109866554	-0.113636038188547	38	41	1	FCF1
CD4 TCM	0.54024356013586	-0.113037905907637	52	55	1	DCLRE1C
CD4 TCM	0.540375650697217	-0.218072559863042	9	0.01	1	AL138930.1
CD4 TCM	0.54093190871284	-0.109374691817052	48	0.05	1	NUP188
CD4 TCM	0.540948538476079	-0.135570509853252	32	35	1	INIP
CD4 TCM	0.540989223651331	-0.188978463046094	9	0.01	1	AC242842.1
CD4 TCM	0.541018053559713	-0.187698910819522	9	0.01	1	CRIPAK
CD4 TCM	0.541991348528741	-0.129635788882094	28	0.03	1	SHC1
CD4 TCM	0.54209784126863	0.127870002961658	33	31	1	IDH3A
CD4 TCM	0.54262879385589	0.150508003225572	11	0.01	1	SYDE2
CD4 TCM	0.54267170077153	-0.213030200776144	12	14	1	PSD3
CD4 TCM	0.542855418862029	0.105331279091026	36	34	1	UVSSA
CD4 TCM	0.542895042022236	0.117328099570556	0.02	18	1	MIF4GD
CD4 TCM	0.542912830707397	0.1267674465145	19	17	1	RGS12
CD4 TCM	0.543119188960707	-0.123568573399806	26	28	1	ARL8A
CD4 TCM	0.543124877576293	0.200207945879924	12	11	1	PIK3AP1
CD4 TCM	0.543159619015763	0.118356979261069	31	29	1	DNAJB12
CD4 TCM	0.543838076224031	-0.145076390940438	19	0.02	1	STS
CD4 TCM	0.544012052118959	-0.102258067154394	28	0.03	1	ALDH9A1
CD4 TCM	0.544156686833873	-0.101873502300488	72	75	1	UFC1
CD4 TCM	0.544203327187226	-0.172478173880753	11	12	1	SYNGAP1-AS1
CD4 TCM	0.54454364852802	0.172727209457817	12	11	1	KLF10
CD4 TCM	0.544645264912541	0.185837601232882	13	12	1	N4BP2L2-IT2
CD4 TCM	0.544947646488751	-0.147816119646484	22	24	1	CRTC3-AS1
CD4 TCM	0.545016285990731	-0.104151119572566	49	52	1	ZNF121
CD4 TCM	0.545098400815185	-0.121343908285294	22	24	1	POLR2H
CD4 TCM	0.545518996681173	0.159365389871692	13	12	1	ZNF283
CD4 TCM	0.545591356919299	0.189021656908219	22	0.02	1	SYVN1
CD4 TCM	0.54586483682079	-0.208072187223611	0.02	22	1	NOL12
CD4 TCM	0.545946797281468	0.129412167770064	43	0.04	1	AC084198.2
CD4 TCM	0.546154365095743	0.128267625829123	23	21	1	TBCCD1
CD4 TCM	0.54619012113336	0.131172625634502	15	14	1	NOL6
CD4 TCM	0.546660078076142	0.102372915017711	13	12	1	AC022973.3
CD4 TCM	0.546822596139434	0.114648815098323	61	58	1	ZNF138
CD4 TCM	0.546901321674919	-0.194132996265737	0.02	22	1	AC092120.3
CD4 TCM	0.547330871828929	0.157525803978978	49	47	1	RPP30
CD4 TCM	0.547373913570021	0.112860991506216	0.06	57	1	ARCN1
CD4 TCM	0.547477578869107	-0.218725806440147	9	0.01	1	AP001267.1
CD4 TCM	0.547697156554106	0.188586782740378	36	33	1	ANXA4
CD4 TCM	0.547987630419172	-0.165035190695192	17	19	1	TENT5A
CD4 TCM	0.548306750745294	-0.166359024475729	53	55	1	ATP6V1A
CD4 TCM	0.548525469608366	0.141815249595004	45	42	1	UQCRC1
CD4 TCM	0.548646704898843	0.17752601807039	21	19	1	TVP23B
CD4 TCM	0.548769998379782	-0.186363700135703	9	0.01	1	TNFAIP1
CD4 TCM	0.549038818905052	-0.131833403313917	0.05	52	1	PRMT1
CD4 TCM	0.549203638903573	-0.154977278119116	17	19	1	ENTPD5
CD4 TCM	0.549283943852947	0.130834242839262	36	34	1	TBC1D20
CD4 TCM	0.549505973793024	-0.249099455483666	0.01	12	1	C3orf33
CD4 TCM	0.550323182184433	-0.222627244122475	0.01	12	1	DVL2
CD4 TCM	0.550479759429075	0.101232354407363	38	36	1	YIPF6
CD4 TCM	0.55070417505966	0.220385827817554	0.01	8	1	SPATA33
CD4 TCM	0.550791355348417	-0.109696398818249	14	15	1	USP19
CD4 TCM	0.551617548654748	-0.165683447296028	15	17	1	AC087071.2
CD4 TCM	0.551668993937065	-0.142184251567154	12	13	1	AC091978.1
CD4 TCM	0.551756371105702	-0.158901646512088	12	13	1	Z95331.1
CD4 TCM	0.551919377374148	-0.17694966972783	15	17	1	YIPF2
CD4 TCM	0.551982777094035	-0.106805573018544	33	36	1	RNF187
CD4 TCM	0.553168418453459	-0.118312847948312	28	0.03	1	IFFO1
CD4 TCM	0.553191785337593	-0.116649159460017	0.01	12	1	AL109628.2
CD4 TCM	0.553277003928059	-0.184248311133698	17	18	1	HSPBP1
CD4 TCM	0.553507067927561	0.105817051357607	28	26	1	CCDC102B
CD4 TCM	0.553651898145628	-0.101345835039973	0.02	22	1	PLXNA3
CD4 TCM	0.554152701794159	0.126070660680676	59	56	1	ZNF766
CD4 TCM	0.554808685871734	-0.109762773874777	55	58	1	AC007384.1
CD4 TCM	0.554934215422982	0.130393926937511	26	24	1	STARD3NL
CD4 TCM	0.555315084798164	-0.115832924620202	0.01	8	1	FGF14
CD4 TCM	0.555317795464364	0.102441440205503	118	114	1	KRAS
CD4 TCM	0.555858760302983	-0.161636614233327	21	23	1	ZNF808
CD4 TCM	0.556045510743151	-0.108501125310865	26	28	1	MYBBP1A
CD4 TCM	0.556203276032947	0.107521357569857	43	0.04	1	RINT1
CD4 TCM	0.556714486344843	0.152263106898102	11	0.01	1	RGS5
CD4 TCM	0.556806387470432	0.232433455582084	12	11	1	STEAP1B
CD4 TCM	0.557337746566103	0.310327953130352	13	12	1	CHKB-DT
CD4 TCM	0.557402333862745	-0.135888845035675	0.02	22	1	ZBTB48
CD4 TCM	0.557460168394223	0.126409679608541	26	24	1	ZBTB7B
CD4 TCM	0.557642675587537	-0.202556869546636	12	13	1	TPCN2
CD4 TCM	0.557821486937479	0.182239856124279	15	14	1	GGPS1
CD4 TCM	0.558155074250411	0.151438474100063	11	0.01	1	HSCB
CD4 TCM	0.558220867874058	0.111302787218333	34	32	1	MBD3
CD4 TCM	0.558351026126084	0.108663238443429	38	35	1	COMT
CD4 TCM	0.558622971524076	0.116550016833014	11	0.01	1	MIS18A
CD4 TCM	0.558963259568641	0.139672389101372	22	0.02	1	PRPS2
CD4 TCM	0.559084229389806	-0.158901646512088	12	13	1	KLF8
CD4 TCM	0.559777687104062	-0.115375095756925	54	56	1	PEX2
CD4 TCM	0.559795072792096	-0.145263644499126	39	41	1	DNAJA3
CD4 TCM	0.55992908989553	0.133370181338747	13	12	1	UBFD1
CD4 TCM	0.560507763806561	0.148236042061719	54	52	1	TMTC3
CD4 TCM	0.560638772440519	-0.110715971327743	0.03	32	1	MTPAP
CD4 TCM	0.560660456679201	-0.169440006306015	44	46	1	TTL
CD4 TCM	0.560739858639328	0.116771986991294	22	0.02	1	FAM207A
CD4 TCM	0.56106796962845	0.157525803978978	0.02	19	1	IFI30
CD4 TCM	0.562401872919938	0.105184012716082	42	0.04	1	TGIF2
CD4 TCM	0.562643694337595	-0.207876792757152	13	15	1	MED7
CD4 TCM	0.562703664963824	0.165938043795178	19	18	1	MAGEH1
CD4 TCM	0.563327393838423	-0.170027884492467	13	15	1	CACTIN
CD4 TCM	0.563696257998559	-0.117854922205413	17	18	1	ABHD16A
CD4 TCM	0.564107373546814	-0.11393987220203	23	25	1	ZFP62
CD4 TCM	0.564308741628818	-0.226731642455211	12	13	1	SRP14-AS1
CD4 TCM	0.56456601760663	0.121543924436724	43	41	1	BATF
CD4 TCM	0.565797024995993	0.301915713314153	0.01	9	1	AC007681.1
CD4 TCM	0.566188364328196	0.11531197072521	0.04	38	1	Z83843.1
CD4 TCM	0.567041911369723	0.200703461955855	0.01	9	1	AC055733.2
CD4 TCM	0.567356910146277	0.220385827817554	0.01	9	1	ARV1
CD4 TCM	0.567356910146277	0.220385827817554	0.01	9	1	HAGHL
CD4 TCM	0.56750941241629	-0.130602692848357	52	54	1	SUDS3
CD4 TCM	0.567708935666187	0.132149730338894	37	35	1	AP002762.2
CD4 TCM	0.567748350366318	0.200703461955855	0.01	9	1	AC245452.1
CD4 TCM	0.567939846476778	-0.119816438538699	12	13	1	JHY
CD4 TCM	0.567995330921575	-0.111595931733731	0.01	11	1	AL049840.5
CD4 TCM	0.568004627404103	-0.11159593173373	24	26	1	SLC16A3
CD4 TCM	0.568319523054553	0.17470825342291	0.01	9	1	CALHM2
CD4 TCM	0.568349326082543	-0.177840772313844	15	16	1	MTURN
CD4 TCM	0.568661813262148	-0.159832117386578	18	0.02	1	GPX7
CD4 TCM	0.568874789769958	0.170276979519516	37	35	1	METTL21A
CD4 TCM	0.568949527585338	0.162095977500784	21	0.02	1	WDSUB1
CD4 TCM	0.569371581551404	-0.101000816494532	15	16	1	MTFR1L
CD4 TCM	0.569375592896764	-0.104364362502656	36	38	1	NEO1
CD4 TCM	0.569486252616869	-0.131966821885668	0.04	42	1	PDP1
CD4 TCM	0.569588077187963	-0.127635942997999	0.03	32	1	MAP3K11
CD4 TCM	0.56965873061174	0.113470623901042	0.01	9	1	SERTAD1
CD4 TCM	0.569663772987238	0.130931593967265	16	15	1	MYO6
CD4 TCM	0.569761813762325	0.207278839176078	11	0.01	1	CEP72
CD4 TCM	0.570483679735513	0.180013229006901	35	33	1	TTC5
CD4 TCM	0.570946460683561	0.212480629732208	14	12	1	ZNF93
CD4 TCM	0.571072256842597	-0.11620518498632	23	24	1	P2RX7
CD4 TCM	0.571121677221975	0.207758219489805	13	11	1	KIAA0930
CD4 TCM	0.57145687338846	-0.103669015962102	51	53	1	OSTM1
CD4 TCM	0.571585088621759	0.130439362573791	48	45	1	RBSN
CD4 TCM	0.57175877625693	0.120657164494311	0.04	38	1	PSMD9
CD4 TCM	0.571797610141748	0.139171134232392	32	0.03	1	POLE4
CD4 TCM	0.571811248294188	0.165938043795178	12	0.01	1	AC012184.4
CD4 TCM	0.571994908184123	0.179743843320209	13	11	1	AC103739.2
CD4 TCM	0.572173559587686	-0.107545311269647	19	21	1	HDAC10
CD4 TCM	0.572269924660072	-0.119816438538699	25	27	1	POLE
CD4 TCM	0.572359730380974	0.196700297565865	14	12	1	GPATCH3
CD4 TCM	0.572886425008019	-0.128586648166431	52	54	1	MPPE1
CD4 TCM	0.572900707234581	-0.300629756123748	0.01	11	1	GRIN2C
CD4 TCM	0.573406459961146	0.110796489602717	14	12	1	ZFPL1
CD4 TCM	0.573446018872825	-0.147219841464452	22	24	1	LINC01163
CD4 TCM	0.573630236000225	-0.193065420569337	19	21	1	AC133550.2
CD4 TCM	0.573955722439835	0.119287950496357	13	11	1	ZKSCAN7-AS1
CD4 TCM	0.574021208285457	-0.153521795501435	15	16	1	AL133243.2
CD4 TCM	0.574196758826056	0.178762084152762	19	18	1	TACO1
CD4 TCM	0.574580757272124	-0.125524770365133	22	24	1	CCDC125
CD4 TCM	0.574800416344913	0.108452549134419	14	12	1	NEXN
CD4 TCM	0.575541259783736	-0.150695751422671	16	18	1	BBS7
CD4 TCM	0.576510009379488	-0.1198164385387	98	101	1	FBXO38
CD4 TCM	0.576789984108182	-0.101166026347663	42	45	1	AC009126.1
CD4 TCM	0.577447903644968	0.125296059297832	19	17	1	ZBTB33
CD4 TCM	0.578858324556463	0.113470623901042	23	21	1	AC013437.1
CD4 TCM	0.578858324556463	0.113470623901042	23	21	1	TNFAIP8L1
CD4 TCM	0.579779577356972	-0.125364087061421	13	14	1	TSPAN31
CD4 TCM	0.579853956032943	-0.103300351395434	102	105	1	AC104365.1
CD4 TCM	0.580394575992213	-0.1806197176009	26	28	1	CC2D2A
CD4 TCM	0.581773136973218	0.162326790242799	22	0.02	1	AL136038.5
CD4 TCM	0.582218297659639	0.142820804170525	41	38	1	TMX1
CD4 TCM	0.58230401178382	0.299793790529969	13	12	1	AC048382.5
CD4 TCM	0.582628591278351	0.10661695285998	48	46	1	NELFCD
CD4 TCM	0.583308642927723	0.105647264601825	51	49	1	PSMB3
CD4 TCM	0.583329891798618	-0.118843069532325	25	27	1	RBM42
CD4 TCM	0.58341900922755	-0.106805573018544	34	36	1	ZNF330
CD4 TCM	0.583653980329881	0.262799583047767	13	12	1	DNAJC25
CD4 TCM	0.583699898220821	0.173355515357661	23	21	1	TSR1
CD4 TCM	0.583954911202077	-0.10783564713521	82	85	1	ATG12
CD4 TCM	0.584018909627245	0.236327371686576	0.01	9	1	C11orf71
CD4 TCM	0.584344403047242	-0.104709546148491	15	16	1	SNAPIN
CD4 TCM	0.584683013921458	0.149449921006609	0.01	9	1	C2
CD4 TCM	0.58471006261927	0.115240802087409	41	39	1	CIAO2B
CD4 TCM	0.585013533969174	-0.118312847948312	28	0.03	1	COX18
CD4 TCM	0.585469322863838	0.198359521487555	11	0.01	1	OXSM
CD4 TCM	0.585671268309042	0.189784785749546	11	0.01	1	AL109741.1
CD4 TCM	0.585693065008475	0.214847644276124	14	12	1	PEX10
CD4 TCM	0.585857404818806	-0.132454536631395	36	38	1	C15orf40
CD4 TCM	0.585987844191868	0.153659714016741	14	12	1	ATG101
CD4 TCM	0.586290362008249	0.165938043795178	11	0.01	1	RBM5-AS1
CD4 TCM	0.586300007927526	-0.205597816847079	19	0.02	1	ZNF524
CD4 TCM	0.586591461338257	-0.125364087061421	13	14	1	PLB1
CD4 TCM	0.586918084387951	0.100484982306562	15	13	1	MRPL50
CD4 TCM	0.5871776607274	0.121738239884642	14	12	1	SLC38A5
CD4 TCM	0.587288015186693	0.133370181338747	13	12	1	MLANA
CD4 TCM	0.587353270882165	-0.196632035589531	16	17	1	PPOX
CD4 TCM	0.587455028292537	-0.121720149007438	13	14	1	ZSCAN32
CD4 TCM	0.58831309337829	0.103967151212601	47	45	1	ABAT
CD4 TCM	0.589056815724983	-0.170285072306838	72	74	1	CWF19L1
CD4 TCM	0.58914542043954	0.121923188931866	47	45	1	NMRAL1
CD4 TCM	0.589333954834612	-0.176343113048352	11	12	1	TP53RK
CD4 TCM	0.590539570248409	0.193122873121409	21	19	1	ARRDC5
CD4 TCM	0.590790302019269	0.154063943506887	43	41	1	INO80E
CD4 TCM	0.590972518651976	-0.123568573399807	11	12	1	AL390728.5
CD4 TCM	0.591049709737659	-0.166637295291693	9	0.01	1	NPL
CD4 TCM	0.591939243455308	-0.206030733591779	13	14	1	ARHGEF11
CD4 TCM	0.592188763322175	-0.106141501641623	19	0.02	1	C16orf70
CD4 TCM	0.59244578477635	-0.102258067154395	44	47	1	ZBED4
CD4 TCM	0.592532621130088	-0.131262965189808	9	0.01	1	AC055811.1
CD4 TCM	0.592565689540839	-0.116995919476321	29	31	1	ATP6V1F
CD4 TCM	0.592628174667369	0.115664837313954	33	31	1	KAT8
CD4 TCM	0.593138506505657	0.108452549134418	34	32	1	NAPEPLD
CD4 TCM	0.59356078910486	-0.143746455337436	13	14	1	ACAD8
CD4 TCM	0.593778500607751	-0.115038532748972	51	53	1	SPIN1
CD4 TCM	0.594173437948084	-0.127793159261532	22	23	1	FPGT
CD4 TCM	0.594226272497927	0.108713175102228	31	29	1	FAM219B
CD4 TCM	0.594494140400238	-0.148872007745012	28	29	1	TIMM13
CD4 TCM	0.595209217398689	-0.119816438538699	13	14	1	PGAP3
CD4 TCM	0.595502138258948	0.101861457052278	63	61	1	MRPS35
CD4 TCM	0.595790138591159	0.113800420460003	101	99	1	ZBTB38
CD4 TCM	0.596184306764062	0.115775249057083	82	0.08	1	TBXAS1
CD4 TCM	0.596188667906075	0.136190700401126	23	21	1	POLDIP2
CD4 TCM	0.596287695360787	-0.142184251567154	29	31	1	SUMO3
CD4 TCM	0.596817828760973	-0.143012197093975	49	51	1	PTOV1
CD4 TCM	0.597178530677063	0.106165823277809	33	31	1	CEP152
CD4 TCM	0.597857670872006	0.307293893040719	12	11	1	RNFT2
CD4 TCM	0.599077427422525	0.108222545938891	32	0.03	1	CCDC134
CD4 TCM	0.599182630775226	0.139942835262233	19	17	1	MCM8
CD4 TCM	0.59934740963096	0.236327371686576	0.01	9	1	FMO4
CD4 TCM	0.599362691427125	0.208582381203672	18	17	1	RRP8
CD4 TCM	0.599601006150714	-0.10390153994373	17	19	1	FBXO44
CD4 TCM	0.599662662446765	0.13199071187184	29	27	1	PM20D2
CD4 TCM	0.600270047086677	-0.131742504845507	23	25	1	FAM136A
CD4 TCM	0.600308133133793	-0.13362223806373	22	23	1	POFUT2
CD4 TCM	0.600492843727205	0.200703461955855	0.01	9	1	MICA
CD4 TCM	0.600692679606654	-0.183010265025893	12	14	1	HENMT1
CD4 TCM	0.600692679606654	-0.183010265025893	12	14	1	DLG3
CD4 TCM	0.60088609477672	0.182616784941809	0.01	9	1	HIST3H2A
CD4 TCM	0.600913745211387	0.217218548738871	17	16	1	IRF4
CD4 TCM	0.601716597687014	-0.103248589020211	9	0.01	1	MCOLN1
CD4 TCM	0.602094419988598	0.131990711871841	0.01	9	1	AC011379.2
CD4 TCM	0.602094419988598	0.131990711871841	0.01	9	1	AC018511.2
CD4 TCM	0.602259541212571	-0.140574998705496	12	14	1	ERFL
CD4 TCM	0.602299759024676	0.141690497548501	11	0.01	1	DUSP7
CD4 TCM	0.602926749647061	-0.169372263012932	17	18	1	GLI4
CD4 TCM	0.603032365470434	0.117028443314232	0.01	9	1	GAMT
CD4 TCM	0.603073167707247	-0.167222448429258	27	29	1	MED24
CD4 TCM	0.603683662015479	-0.152237916231077	14	15	1	DUSP5
CD4 TCM	0.603763267761156	-0.101542267069808	12	14	1	AC021054.1
CD4 TCM	0.603917222172659	0.122869321903292	18	17	1	ZNF790-AS1
CD4 TCM	0.60415575380291	-0.237603816645836	23	24	1	SEC14L2
CD4 TCM	0.605069101358641	0.127463895980542	26	25	1	SNUPN
CD4 TCM	0.605369274568842	0.140312236119684	17	16	1	STRN4
CD4 TCM	0.606174576902794	-0.144129895882123	59	62	1	MTHFS
CD4 TCM	0.60653430094495	-0.108236919643816	15	17	1	WIZ
CD4 TCM	0.606987096466632	0.136958976823412	0.02	19	1	LAGE3
CD4 TCM	0.607197177492447	-0.127793159261532	11	12	1	SLC19A2
CD4 TCM	0.607447719618314	0.100234796744348	17	16	1	ZBED1
CD4 TCM	0.607679640691139	-0.103669015962102	26	27	1	PARVB
CD4 TCM	0.608439061681872	0.136958976823412	59	57	1	NF2
CD4 TCM	0.60877230133394	0.108057127714678	0.02	19	1	BCAT2
CD4 TCM	0.609350035376437	0.139672389101372	22	21	1	SPIN3
CD4 TCM	0.610086484578342	-0.12160972036175	31	33	1	AL049828.1
CD4 TCM	0.610186401456675	0.208107498039118	14	13	1	EXD2
CD4 TCM	0.610296951350807	-0.119816438538699	12	13	1	AL139021.1
CD4 TCM	0.61030977087568	-0.138916537733243	12	13	1	DHRS13
CD4 TCM	0.610320891934392	-0.138068143094922	9	0.01	1	DNAJC18
CD4 TCM	0.611246532425705	-0.299725528553634	11	12	1	AC004585.1
CD4 TCM	0.61134176631006	-0.121224632931508	34	36	1	KIAA1958
CD4 TCM	0.61140185991036	0.104537499131035	25	24	1	ARF5
CD4 TCM	0.611942138593724	0.165938043795178	18	17	1	TCEAL8
CD4 TCM	0.612247532459598	0.247326370635833	13	12	1	CASTOR2
CD4 TCM	0.612394906329563	-0.110937016426142	0.04	42	1	RBM22
CD4 TCM	0.613293323769357	-0.121987537580327	15	17	1	SAYSD1
CD4 TCM	0.613324108516101	0.113470623901042	24	23	1	ANTKMT
CD4 TCM	0.613399730540574	-0.17446065459091	21	23	1	PBDC1
CD4 TCM	0.613544651902113	-0.197569154843584	11	12	1	TCTA
CD4 TCM	0.61448984318889	0.123943955130551	28	27	1	SLC26A11
CD4 TCM	0.614585490254141	-0.213910027021366	25	27	1	AL450352.1
CD4 TCM	0.614717438841591	0.274462500573348	11	0.01	1	ZSCAN12
CD4 TCM	0.615030183294437	0.158985283153411	12	11	1	PTDSS2
CD4 TCM	0.615099240955766	0.152998988087679	13	12	1	AC005856.1
CD4 TCM	0.615121121281758	0.227338588459322	11	0.01	1	AC036103.1
CD4 TCM	0.615500430373576	0.140847062832347	13	12	1	NEK3
CD4 TCM	0.615794133078267	0.108452549134419	21	0.02	1	AC006460.2
CD4 TCM	0.61726612553868	-0.118702818227991	28	0.03	1	ZNF587B
CD4 TCM	0.617396818936598	0.165938043795178	0.01	9	1	RNF25
CD4 TCM	0.618027717388974	-0.177840772313844	15	16	1	HINT2
CD4 TCM	0.618287091407572	0.136190700401126	11	0.01	1	IQCE
CD4 TCM	0.618380763432013	0.149449921006609	0.01	9	1	MRPL20-AS1
CD4 TCM	0.618583101577445	-0.188798945215852	31	32	1	AL133480.1
CD4 TCM	0.618647707738117	-0.13362223806373	12	13	1	KCNA3
CD4 TCM	0.618776108915185	0.119051656164343	0.02	19	1	RBM15B
CD4 TCM	0.619083570613588	-0.299725528553634	0.01	11	1	BLVRB
CD4 TCM	0.619427169587283	-0.11159593173373	12	13	1	MIR17HG
CD4 TCM	0.619925937767933	-0.119816438538699	12	13	1	GIHCG
CD4 TCM	0.620220346301946	-0.127108931105056	27	28	1	ACYP1
CD4 TCM	0.620274208533589	-0.149563781932751	14	15	1	RFC2
CD4 TCM	0.621710915282418	0.111137109375492	62	59	1	SNAP23
CD4 TCM	0.622997446887583	-0.169664987989261	0.01	11	1	INPP5E
CD4 TCM	0.623846027535104	-0.140165083930502	0.01	11	1	PTRH1
CD4 TCM	0.624569404410644	-0.141184116316778	19	21	1	KALRN
CD4 TCM	0.624758976545542	0.102575982797749	42	0.04	1	ACO1
CD4 TCM	0.625400552513607	0.11276738477384	51	49	1	RBIS
CD4 TCM	0.62560146448928	0.127970193596157	18	17	1	EXOSC2
CD4 TCM	0.625841959390089	-0.142184251567154	36	38	1	ARL13B
CD4 TCM	0.625947799240292	-0.128805221765954	22	24	1	TRAM2
CD4 TCM	0.626343722386929	-0.108778167086252	36	38	1	PLIN2
CD4 TCM	0.626515359913533	-0.186363700135703	9	0.01	1	AC244197.2
CD4 TCM	0.626562745685928	-0.184969118063949	9	0.01	1	AC009831.3
CD4 TCM	0.626598756755159	0.114305275379856	44	42	1	COMMD7
CD4 TCM	0.626946220397353	0.101397791600467	18	17	1	PLEKHB1
CD4 TCM	0.627441332271333	0.16287824404612	27	25	1	PLCXD2
CD4 TCM	0.62756269228345	-0.146737737853988	13	15	1	C6orf136
CD4 TCM	0.627831543677942	0.114712720440004	0.03	28	1	LINC02591
CD4 TCM	0.628424394272817	0.282621023960511	22	0.02	1	AC099063.1
CD4 TCM	0.628836598764381	0.172727209457817	12	11	1	APOBEC3F
CD4 TCM	0.629010533997462	0.111490259772801	18	17	1	GREB1L
CD4 TCM	0.629252815851786	0.103202288447216	32	0.03	1	NIPA1
CD4 TCM	0.629379294068837	-0.112282765853292	75	78	1	MTIF3
CD4 TCM	0.629967409667984	-0.173548422476489	18	19	1	TSFM
CD4 TCM	0.630252766126215	-0.153721407406408	52	54	1	HCG17
CD4 TCM	0.630639889704868	0.144564393002611	12	11	1	DHX58
CD4 TCM	0.630734725727593	-0.109374691817052	24	25	1	NGRN
CD4 TCM	0.631099067027427	0.104537499131035	12	11	1	CENPV
CD4 TCM	0.631442322712276	0.113470623901042	23	21	1	TXNDC9
CD4 TCM	0.631543075689871	0.116550016833014	12	11	1	C5orf51
CD4 TCM	0.631863909543445	0.165938043795179	11	0.01	1	BIVM
CD4 TCM	0.631971967490181	0.118876006923133	34	32	1	TEP1
CD4 TCM	0.633029512314951	-0.100236069569183	28	0.03	1	RING1
CD4 TCM	0.633374560349144	0.117328099570556	19	18	1	GET3
CD4 TCM	0.634014721928755	0.165938043795178	0.01	9	1	TCL1A
CD4 TCM	0.634047335267644	-0.113037905907637	18	19	1	ASB16-AS1
CD4 TCM	0.63458255948519	-0.111595931733731	26	28	1	COL10A1
CD4 TCM	0.634890297878524	0.149449921006609	0.01	9	1	ZNF630
CD4 TCM	0.635064139439005	-0.14476279566893	12	13	1	CADM1
CD4 TCM	0.635746184750011	0.133947929550741	38	36	1	TSGA10
CD4 TCM	0.636682158792553	-0.123568573399806	13	14	1	RFK
CD4 TCM	0.639387413033387	-0.119816438538699	19	0.02	1	AC092329.4
CD4 TCM	0.639402274419516	-0.221618719061559	0.01	11	1	AC005786.3
CD4 TCM	0.639497573186454	0.115752286626961	73	71	1	STX12
CD4 TCM	0.640259986748929	0.156892904192171	18	16	1	RIPK2
CD4 TCM	0.640840239957172	-0.168179460100099	0.01	11	1	AC073349.4
CD4 TCM	0.640899835845707	-0.166637295291693	0.01	11	1	ZNF134
CD4 TCM	0.641678974082293	-0.138068143094922	0.01	11	1	AL035071.1
CD4 TCM	0.641722313481328	-0.201793740705309	11	12	1	PIDD1
CD4 TCM	0.641756234727043	-0.112079976375376	53	55	1	CRLS1
CD4 TCM	0.641799522829837	0.144978425159532	32	31	1	SLC9B1
CD4 TCM	0.641927461823985	0.163026448375274	28	27	1	SPNS1
CD4 TCM	0.642248671669729	-0.119331580513336	16	17	1	RADX
CD4 TCM	0.643377119014587	0.110150265609431	33	32	1	AXIN2
CD4 TCM	0.643574853587127	-0.149563781932751	19	0.02	1	TMEM268
CD4 TCM	0.644014388442579	-0.109276485830773	88	91	1	UBL5
CD4 TCM	0.644214454710155	0.117682875187957	17	15	1	FAM118B
CD4 TCM	0.644740069283306	-0.132454536631395	19	0.02	1	MTERF3
CD4 TCM	0.644998773848235	-0.165441526436756	13	14	1	MATK
CD4 TCM	0.645581899820488	-0.105735280312488	36	37	1	FAM228B
CD4 TCM	0.645651791999762	0.104537499131035	17	15	1	HSBP1L1
CD4 TCM	0.646283508599673	-0.173150602250367	29	0.03	1	NQO2
CD4 TCM	0.646394195899436	-0.124554357545363	25	26	1	PCED1A
CD4 TCM	0.646408221407527	-0.108132565572097	119	121	1	DNM1L
CD4 TCM	0.646718690240143	-0.118843069532325	25	26	1	SAAL1
CD4 TCM	0.647324492355718	-0.122567049554734	23	25	1	CIAO2A
CD4 TCM	0.647799942137459	0.173133545199382	12	11	1	EIF4EBP3
CD4 TCM	0.647879461305946	-0.104709546148491	19	0.02	1	DUS3L
CD4 TCM	0.648999792712474	-0.249099455483666	11	12	1	AL353622.1
CD4 TCM	0.649300657285958	-0.209022016108331	0.01	11	1	AL162493.1
CD4 TCM	0.650058612514536	-0.19465167146129	0.01	11	1	DDAH2
CD4 TCM	0.650257400660456	0.141215614383947	23	22	1	AL357153.2
CD4 TCM	0.650395252757126	0.156539345792928	18	17	1	GRB10
CD4 TCM	0.650770581543536	-0.207876792757152	13	14	1	AL078600.1
CD4 TCM	0.65127058396059	0.157525803978978	0.01	9	1	ADORA2A-AS1
CD4 TCM	0.651338234904187	-0.11159593173373	16	17	1	TFPT
CD4 TCM	0.651434013399932	-0.10993670781204	16	17	1	BICRA
CD4 TCM	0.651792127418456	-0.164210557897153	39	41	1	ILK
CD4 TCM	0.652114922842292	0.110442931203474	0.01	9	1	AC011246.1
CD4 TCM	0.652361623447173	0.125939975863259	15	14	1	AC006547.1
CD4 TCM	0.653378163686303	0.122869321903292	0.03	29	1	GYS1
CD4 TCM	0.654964804536562	-0.118312847948312	27	29	1	GSDMB
CD4 TCM	0.655823435006218	-0.268464780350597	13	14	1	ADAL
CD4 TCM	0.656195821914167	-0.116792163379535	35	37	1	GATC
CD4 TCM	0.657139913544743	-0.12824506060928	0.02	21	1	BBS1
CD4 TCM	0.657676792361004	-0.108921797435405	0.02	21	1	ELOF1
CD4 TCM	0.657685767682207	-0.132375849181983	35	37	1	ZNF136
CD4 TCM	0.658018340342324	0.185837601232882	13	12	1	PGRMC1
CD4 TCM	0.658240258751673	-0.114449928788884	42	44	1	LINC01572
CD4 TCM	0.658415980594836	0.114447728605436	37	35	1	BAG5
CD4 TCM	0.65844877771857	-0.101253987512272	28	0.03	1	NDST2
CD4 TCM	0.658957976344226	0.150365239874716	36	35	1	MIOS
CD4 TCM	0.659172836319871	0.133370181338747	13	12	1	AC019163.1
CD4 TCM	0.659371749100104	0.100050108138721	36	34	1	BTBD8
CD4 TCM	0.659477894553011	0.125296059297832	13	12	1	GFER
CD4 TCM	0.659585349514605	-0.149563781932751	14	15	1	AC020915.2
CD4 TCM	0.659686950035628	0.119287950496357	13	12	1	TBCE.1
CD4 TCM	0.660720080352247	0.15529079959567	23	22	1	RP2
CD4 TCM	0.660790475568286	-0.115832924620202	19	0.02	1	MEPCE
CD4 TCM	0.660964061559493	-0.109169194339191	21	23	1	SLC7A5
CD4 TCM	0.661275601764532	-0.132060034293446	14	15	1	ARMCX6
CD4 TCM	0.661614670488867	-0.249099455483666	18	0.02	1	FAM171A1
CD4 TCM	0.661970541522991	-0.136205399077732	34	35	1	TSNARE1
CD4 TCM	0.66198806247759	0.314801429709661	11	0.01	1	MPZL1
CD4 TCM	0.662561655290768	0.129412167770064	12	11	1	TBX19
CD4 TCM	0.663012567782061	0.136791698135662	18	17	1	MTERF2
CD4 TCM	0.663212859237459	0.100999312094857	31	29	1	LRSAM1
CD4 TCM	0.663276207405768	-0.108569146482564	57	59	1	ZDHHC13
CD4 TCM	0.663309198413138	-0.10373885138293	54	56	1	PRMT9
CD4 TCM	0.664841761162084	0.124875387173292	22	21	1	AL117336.2
CD4 TCM	0.665027503680883	0.165938043795179	11	0.01	1	SEMA6A
CD4 TCM	0.665802300652117	0.102372915017712	38	37	1	CCDC97
CD4 TCM	0.665875441372166	0.136190700401126	11	0.01	1	FIRRE
CD4 TCM	0.666010657380179	0.109981637821162	11	0.01	1	SLC25A44
CD4 TCM	0.666409873875896	-0.101422287441406	34	35	1	PPIH
CD4 TCM	0.667448599639532	-0.100455374128531	25	27	1	KCNK6
CD4 TCM	0.667714980315894	-0.222627244122475	9	0.01	1	SLC25A43
CD4 TCM	0.668355038294821	0.113470623901042	0.01	9	1	TKFC
CD4 TCM	0.668421585000175	-0.22108507931407	9	0.01	1	DUSP4
CD4 TCM	0.668530744145714	0.157220826694068	19	18	1	OSGEPL1
CD4 TCM	0.668681409751079	-0.17720653700188	27	28	1	HOOK1
CD4 TCM	0.668878260684865	-0.196632035589531	9	0.01	1	ZNF713
CD4 TCM	0.669236481595516	-0.115375095756925	54	56	1	CWC15
CD4 TCM	0.669847799218997	-0.131742504845507	35	36	1	PLCD1
CD4 TCM	0.670579650822908	-0.147816119646484	11	12	1	SPI1
CD4 TCM	0.670638924277447	-0.108921797435405	9	0.01	1	CD72
CD4 TCM	0.670740533306862	0.135925474728739	19	18	1	NCK1-DT
CD4 TCM	0.670795325703653	0.111490259772801	19	18	1	RBFA
CD4 TCM	0.670826389160361	-0.103760092319627	41	43	1	LLGL2
CD4 TCM	0.671046291662908	-0.117854922205413	17	18	1	NIP7
CD4 TCM	0.671325673880748	0.165938043795179	22	21	1	MCM5
CD4 TCM	0.671492667424505	-0.119038914919293	11	12	1	NBPF10
CD4 TCM	0.671943346767288	-0.13514326618658	43	44	1	DANCR
CD4 TCM	0.672076866932635	0.139754111991524	31	0.03	1	CYP2R1
CD4 TCM	0.672321613691329	-0.137206575412769	37	39	1	PIM3
CD4 TCM	0.67479160395517	0.127970193596157	18	17	1	LINC02361
CD4 TCM	0.675113765915314	-0.121864267187558	55	57	1	FKBP11
CD4 TCM	0.67538622095142	-0.193390022897378	24	25	1	ZNF709
CD4 TCM	0.675727429612168	-0.180927952842087	24	25	1	NDUFAF3
CD4 TCM	0.675918015841142	0.165938043795178	12	11	1	BTN2A2
CD4 TCM	0.67636864222907	-0.127537475602752	18	19	1	SEPSECS-AS1
CD4 TCM	0.676422211434277	-0.136624726225254	22	24	1	B4GALT4
CD4 TCM	0.677058142965072	-0.249099455483665	12	13	1	HOMER1
CD4 TCM	0.677309224298082	-0.185905628996472	26	28	1	MIB2
CD4 TCM	0.677445901984355	-0.183010265025893	12	13	1	ZNF550
CD4 TCM	0.677464958821178	-0.221618719061559	9	0.01	1	CLCN5
CD4 TCM	0.677915185029267	-0.101253987512272	28	29	1	MPG
CD4 TCM	0.678274130450422	-0.151252132085521	33	35	1	FAM89B
CD4 TCM	0.678462059602588	-0.100397725128866	33	35	1	ZNF337-AS1
CD4 TCM	0.678801728094943	-0.137454099654757	17	18	1	ANGEL1
CD4 TCM	0.678803443362892	-0.155990051092185	21	22	1	TRAF7
CD4 TCM	0.679252743890139	-0.15795156742547	9	0.01	1	GSTZ1
CD4 TCM	0.679891887364567	-0.107325494355502	67	69	1	DERA
CD4 TCM	0.680047457589505	-0.121343908285294	11	12	1	FGR
CD4 TCM	0.680196633061218	-0.11159593173373	12	13	1	DPP3
CD4 TCM	0.680405166178194	-0.111595931733731	9	0.01	1	AL683813.1
CD4 TCM	0.680726044202961	0.111490259772801	17	16	1	NCKAP1
CD4 TCM	0.681183587336173	-0.162387822290335	22	23	1	IRF7
CD4 TCM	0.681237305530598	0.103967151212601	0.05	48	1	SUCLG1
CD4 TCM	0.681729953321149	-0.101000816494532	36	37	1	KLHL18
CD4 TCM	0.681894566740338	-0.106064825760502	68	0.07	1	AP002495.1
CD4 TCM	0.68242251619636	0.111583514356777	121	119	1	RNF144A
CD4 TCM	0.682585647489836	-0.209022016108331	14	15	1	FMC1
CD4 TCM	0.682924586019362	-0.137738346535962	32	33	1	SRM
CD4 TCM	0.683098330495901	0.141690497548501	0.01	9	1	YAE1
CD4 TCM	0.683694790402338	-0.105508601854815	17	18	1	RPAP1
CD4 TCM	0.684284388016828	-0.126242707698132	18	19	1	NXT1
CD4 TCM	0.684446191496855	-0.118515345673521	33	35	1	EPB41L2
CD4 TCM	0.684893807927392	-0.101757739408479	38	0.04	1	HEXB
CD4 TCM	0.685501591808519	-0.145263644499126	14	15	1	TRIAP1
CD4 TCM	0.686243048971839	0.165938043795178	13	12	1	KIAA0513
CD4 TCM	0.686258744779182	-0.127108931105056	14	15	1	EMILIN2
CD4 TCM	0.687129629925971	-0.20018985500272	11	11	1	STAP1
CD4 TCM	0.687249041364208	-0.249099455483666	11	11	1	MKRN2OS
CD4 TCM	0.687383619990828	0.135044035849394	13	12	1	Z84485.1
CD4 TCM	0.688299678279526	-0.10001384542091	0.16	162	1	UBE2G1
CD4 TCM	0.68865394536417	0.185837601232882	12	11	1	C1orf109
CD4 TCM	0.689299086663413	-0.11159593173373	12	13	1	THOP1
CD4 TCM	0.689831803505529	0.156157023002593	17	16	1	SEMA4C
CD4 TCM	0.690702758990394	0.148864530436237	19	18	1	NIT1
CD4 TCM	0.691058175188992	0.135564394751659	25	24	1	RNF141
CD4 TCM	0.691946620845999	-0.121343908285294	11	11	1	ADAM15
CD4 TCM	0.69199828383595	0.102372915017712	19	18	1	ZNF250
CD4 TCM	0.692098510594626	-0.116995919476321	15	16	1	KIFC2
CD4 TCM	0.692356186780689	0.104537499131035	12	11	1	CHKA
CD4 TCM	0.692658311079406	0.121994696207581	17	16	1	WDR83
CD4 TCM	0.693221526230642	-0.11106930459122	42	41	1	AC026341.1
CD4 TCM	0.693754079556063	0.169984876857879	21	0.02	1	NBR2
CD4 TCM	0.693775991249176	-0.130454958985047	56	58	1	RAB5C
CD4 TCM	0.693980812360631	0.102885873259877	51	0.05	1	EXOSC8
CD4 TCM	0.695230160598956	0.100843015573293	23	22	1	AL392172.1
CD4 TCM	0.695597520136536	0.123943955130551	14	13	1	FAM215B
CD4 TCM	0.695719590040814	0.136190700401126	11	0.01	1	CTBP2
CD4 TCM	0.695957189072782	-0.211624750065003	15	16	1	DNASE1L1
CD4 TCM	0.695986675188232	0.148660052363343	14	13	1	GMNN
CD4 TCM	0.696801233341723	-0.224437401249397	0.01	11	1	TDRKH
CD4 TCM	0.699309435210742	0.181534898846197	0.01	0.01	1	C16orf91
CD4 TCM	0.699418926431246	0.118833808668135	0.04	39	1	BCOR
CD4 TCM	0.700305595315187	0.124358940043779	0.01	0.01	1	TMEM14A
CD4 TCM	0.700473895521508	-0.123568573399806	9	0.01	1	AC007038.2
CD4 TCM	0.700625112502717	-0.103120149666386	42	43	1	AP3M1
CD4 TCM	0.702098300629754	-0.108400592573924	34	35	1	AC092650.1
CD4 TCM	0.702588301754636	-0.120057510481927	34	35	1	LAPTM4A
CD4 TCM	0.703315058397742	0.13362032352245	18	17	1	URB2
CD4 TCM	0.707736735979278	0.299793790529969	11	11	1	ACER2
CD4 TCM	0.70786063470623	0.21387252085888	15	14	1	PARD3B
CD4 TCM	0.707921353731711	-0.195660196522206	0.01	11	1	FANCF
CD4 TCM	0.708330747692756	-0.120515249422253	24	25	1	SLC35D2
CD4 TCM	0.708355760497274	0.130931593967265	33	32	1	BLOC1S5
CD4 TCM	0.708692271285957	0.131907872157719	0.05	52	1	ERVMER61-1
CD4 TCM	0.710772767381955	0.101397791600467	27	26	1	MED31
CD4 TCM	0.711283601142709	0.112357003590334	33	32	1	PHC1
CD4 TCM	0.712122200552573	-0.119331580513337	0.05	52	1	ZNF675
CD4 TCM	0.713243094290548	0.128601892522205	28	26	1	ADAM22
CD4 TCM	0.713802759729714	-0.135442673688098	24	25	1	PCIF1
CD4 TCM	0.714060522496466	-0.125468106315288	37	39	1	MLH1
CD4 TCM	0.714258373989223	-0.140846564831643	13	14	1	MEIKIN
CD4 TCM	0.714914944915801	0.173843241880524	21	0.02	1	HSPA14.1
CD4 TCM	0.715812353140918	0.12775484990729	16	15	1	C2CD2L
CD4 TCM	0.715862177534598	0.102372915017711	14	13	1	TMEM69
CD4 TCM	0.716953308818877	-0.186815177229323	11	12	1	AC246817.2
CD4 TCM	0.717156283106802	-0.127793159261532	11	12	1	YOD1
CD4 TCM	0.717632699664241	0.152740741413601	58	56	1	ZC4H2
CD4 TCM	0.719770155960767	0.113470623901042	28	26	1	PRR3
CD4 TCM	0.719849299081308	-0.138068143094922	0.01	11	1	FBXL19
CD4 TCM	0.719927734625423	-0.135888845035675	0.01	11	1	CCDC200
CD4 TCM	0.720285797070513	-0.145263644499126	13	14	1	DLGAP4-AS1
CD4 TCM	0.721473744664255	0.101397791600467	0.01	9	1	AC024267.4
CD4 TCM	0.72183206117823	-0.188557913548615	13	14	1	CALD1
CD4 TCM	0.721959032158141	-0.249099455483666	11	12	1	C17orf80
CD4 TCM	0.722081531351025	0.121543924436724	44	43	1	TWF1
CD4 TCM	0.722699590084001	0.11022861120889	22	21	1	PGM2
CD4 TCM	0.72378519037285	0.147623146415095	47	45	1	GZMA
CD4 TCM	0.725522487616824	-0.10390153994373	17	18	1	AC090948.1
CD4 TCM	0.726311196940598	0.129412167770064	12	11	1	GAL3ST4
CD4 TCM	0.727839038022086	-0.164210557897152	11	12	1	PPIP5K1
CD4 TCM	0.728300436017455	-0.113121785964691	34	36	1	IMP3
CD4 TCM	0.728860920660125	-0.207876792757152	13	13	1	CEP19
CD4 TCM	0.729471741013684	-0.166637295291693	0.01	0.01	1	CEP41
CD4 TCM	0.730366101181625	-0.135888845035675	0.01	0.01	1	AP000926.2
CD4 TCM	0.73080000339269	-0.108236919643816	53	55	1	NCAPD3
CD4 TCM	0.732132165260376	-0.146737737853988	13	13	1	HAVCR2
CD4 TCM	0.733217430312707	0.106662234479572	77	75	1	CDS2
CD4 TCM	0.735311678144467	-0.135888845035675	29	0.03	1	FANCD2
CD4 TCM	0.73601841658898	-0.149563781932752	22	23	1	TMEM185A
CD4 TCM	0.737758688937908	0.131990711871841	0.01	9	1	CASP9
CD4 TCM	0.737924402065538	0.124358940043779	0.01	9	1	LRRC29
CD4 TCM	0.737999211174265	-0.138068143094922	15	16	1	CRPPA
CD4 TCM	0.738432027139913	-0.168179460100099	25	26	1	C8orf37-AS1
CD4 TCM	0.738786947325524	-0.205378078054348	12	13	1	ZNF672
CD4 TCM	0.740060749082199	0.125296059297832	12	11	1	AL391097.1
CD4 TCM	0.740318450543551	-0.140950651628043	32	33	1	SKA2
CD4 TCM	0.74056363042607	0.108452549134419	21	0.02	1	STARD4
CD4 TCM	0.741204635096045	-0.131262965189808	0.01	0.01	1	ALDH8A1
CD4 TCM	0.741442292690847	0.110442931203474	12	11	1	SPDYE3
CD4 TCM	0.74267248984779	-0.106805573018544	33	34	1	INF2
CD4 TCM	0.743129012088061	0.287928568173788	11	0.01	1	AC104123.1
CD4 TCM	0.743471200804472	0.102372915017712	19	18	1	AL136171.2
CD4 TCM	0.7466919844436	0.132771179859979	15	14	1	RRS1
CD4 TCM	0.747224548648201	0.152998988087679	13	12	1	ENTPD7
CD4 TCM	0.747679012472487	0.161365314005354	18	17	1	GCHFR
CD4 TCM	0.748092364982081	0.106775971327034	38	37	1	PDIA4
CD4 TCM	0.748439204587973	-0.121343908285294	11	12	1	CDCA4
CD4 TCM	0.749939652635741	-0.100320262912902	129	131	1	AP1G1
CD4 TCM	0.749952408060503	-0.169246147794451	24	25	1	BAG3
CD4 TCM	0.75051991581922	-0.155990051092185	11	12	1	GREM2
CD4 TCM	0.753252385683558	0.157525803978978	0.01	9	1	RTL8A
CD4 TCM	0.753492544610901	-0.115421020251696	0.02	21	1	ZNF354B
CD4 TCM	0.753763006887155	0.113470623901042	0.01	9	1	TTLL4
CD4 TCM	0.754093168863985	0.141690497548501	0.01	9	1	TXLNB
CD4 TCM	0.757640316735056	0.113470623901042	0.04	39	1	SLC37A1
CD4 TCM	0.75795433493982	-0.163707964253021	16	17	1	PGD
CD4 TCM	0.757999292085642	-0.134928435564354	15	16	1	RBKS
CD4 TCM	0.758057789785005	-0.121343908285294	11	11	1	AKT1S1
CD4 TCM	0.760698257398683	-0.100576930773578	16	17	1	AC124016.1
CD4 TCM	0.761067649765435	0.12126899446145	27	26	1	EFCAB7
CD4 TCM	0.762477061451136	-0.114649255711285	36	37	1	GSTCD
CD4 TCM	0.762597757229488	-0.159832117386578	9	0.01	1	CNTROB
CD4 TCM	0.763400460276631	-0.128805221765954	9	0.01	1	GCNT7
CD4 TCM	0.764697644978118	-0.105904819655875	22	22	1	WDR41
CD4 TCM	0.767028963518185	0.172727209457817	12	12	1	ANKRD42
CD4 TCM	0.767944450613633	-0.127537475602752	17	18	1	AL359706.1
CD4 TCM	0.768356683088046	0.137923667625581	12	12	1	SLC25A1
CD4 TCM	0.769144750968218	0.131990711871841	0.01	0.01	1	GEMIN6
CD4 TCM	0.76944086755498	-0.119331580513336	17	18	1	CCDC39
CD4 TCM	0.769940615984918	0.127463895980542	12	12	1	WWTR1
CD4 TCM	0.769991842410551	-0.16104327881847	28	29	1	IPP
CD4 TCM	0.770379212803552	-0.109374691817053	54	56	1	Z93930.2
CD4 TCM	0.771585052573123	-0.101803364716144	0.06	61	1	BIN3
CD4 TCM	0.772462690189669	-0.117539751250389	38	39	1	MYEF2
CD4 TCM	0.77284114493758	-0.108921797435405	29	0.03	1	DCUN1D2
CD4 TCM	0.774389130169328	-0.120457304044561	36	37	1	SNX24
CD4 TCM	0.774940439189728	-0.126242707698132	9	0.01	1	CFD
CD4 TCM	0.774946397270786	0.111647888294225	0.02	19	1	WNT7A
CD4 TCM	0.775485892417958	0.105995503338896	0.02	19	1	ATP7A
CD4 TCM	0.775550246300135	0.115664837313954	17	16	1	BCL6
CD4 TCM	0.775643450323694	-0.111992222092187	64	66	1	AK3
CD4 TCM	0.776198743824949	-0.102449596532822	49	51	1	BLOC1S6
CD4 TCM	0.77632054741471	-0.115832924620202	25	26	1	RFXANK
CD4 TCM	0.778315953600127	-0.10993670781204	16	17	1	SMIM27
CD4 TCM	0.778578000256528	-0.115832924620202	19	19	1	CHCHD5
CD4 TCM	0.779361745245554	-0.147459193607828	26	27	1	SNAPC1
CD4 TCM	0.780048484128853	-0.102258067154395	21	22	1	FHL1
CD4 TCM	0.781145357896174	-0.269277337421296	25	26	1	HIP1
CD4 TCM	0.781774668742343	0.233501327607812	17	16	1	CINP
CD4 TCM	0.782082051833707	0.148864530436237	19	18	1	PXDNL
CD4 TCM	0.782621309535524	-0.154462581345591	12	12	1	HS6ST1
CD4 TCM	0.782835663334259	0.198359521487555	0.01	0.01	1	TMEM161A
CD4 TCM	0.785181305997378	-0.120494804078117	98	99	1	EYA3
CD4 TCM	0.785899353560448	0.179137541550038	29	28	1	PPP2CB
CD4 TCM	0.788784693318843	-0.168480995275381	32	33	1	AC005037.1
CD4 TCM	0.789025342692984	-0.107545311269647	18	19	1	ZNF786
CD4 TCM	0.78961728342889	0.149449921006609	15	14	1	AP001628.1
CD4 TCM	0.79015093586892	0.10704435474161	44	43	1	DHX35
CD4 TCM	0.790498314884597	-0.146919060677188	34	35	1	ST6GALNAC3
CD4 TCM	0.79171508129547	0.136190700401126	11	11	1	TBL2
CD4 TCM	0.792012000186393	-0.112189511269317	44	45	1	ZNF337
CD4 TCM	0.795581562223136	-0.115832924620202	13	13	1	DEF8
CD4 TCM	0.795711896643539	-0.106746532072336	27	28	1	OBI1
CD4 TCM	0.796713654142548	-0.116344246631894	17	17	1	STOML2
CD4 TCM	0.796918312715513	0.110688183229716	0.06	59	1	AL359232.1
CD4 TCM	0.79753312866838	-0.1134443561261	14	15	1	TRIM21
CD4 TCM	0.797880024458717	0.127970193596157	17	16	1	IRAK2
CD4 TCM	0.798660884943278	-0.140846564831643	14	15	1	FAM174B
CD4 TCM	0.801825262961365	0.100484982306562	14	13	1	ADARB2
CD4 TCM	0.803937675772525	-0.146737737853988	31	32	1	MSC-AS1
CD4 TCM	0.804045999678326	-0.206030733591779	13	13	1	ATG4A
CD4 TCM	0.807537032206647	0.20341274921384	13	12	1	GAS2
CD4 TCM	0.80793344817355	0.231526385422755	0.01	9	1	KCNJ13
CD4 TCM	0.808579735625125	0.101807706375463	16	15	1	AC103858.1
CD4 TCM	0.811318846821544	-0.156653206719071	26	26	1	HAUS2
CD4 TCM	0.811982484371258	0.110796489602717	13	12	1	KDM2B-DT
CD4 TCM	0.812651102234824	-0.222132407883397	0.01	0.01	1	AL035071.2
CD4 TCM	0.813141039426615	-0.189393209359398	14	14	1	AC092574.2
CD4 TCM	0.813243828565056	-0.102613367006181	26	26	1	NME9
CD4 TCM	0.814408203591062	-0.108921797435405	0.01	0.01	1	ACE
CD4 TCM	0.81515258639749	0.171476227336608	15	15	1	ARMC6
CD4 TCM	0.81568165425059	-0.220810411052241	18	18	1	EVI5
CD4 TCM	0.815953810657314	0.103202288447215	11	0.01	1	RPP25L
CD4 TCM	0.816570264972615	-0.114798363772074	16	17	1	IGSF6
CD4 TCM	0.819966340466562	0.122869321903292	12	11	1	TMCO6
CD4 TCM	0.820349583499852	-0.249099455483666	15	15	1	ST8SIA6
CD4 TCM	0.821752785067674	-0.119816438538699	19	0.02	1	NEU3
CD4 TCM	0.824379701665463	0.144242972695859	14	14	1	AC000065.1
CD4 TCM	0.824847976824777	-0.22108507931407	0.01	0.01	1	USP21
CD4 TCM	0.826252170918803	0.148492909335769	22	21	1	OSBPL1A
CD4 TCM	0.827568353942385	-0.124920044262936	29	0.03	1	ZEB2
CD4 TCM	0.829110341103347	0.212034458384632	18	17	1	UBOX5
CD4 TCM	0.830734053065417	0.167293323407189	57	56	1	NUP93
CD4 TCM	0.83483898616655	-0.113216027401893	16	17	1	ERG28
CD4 TCM	0.836175657217934	0.119287950496357	12	12	1	PDCD1
CD4 TCM	0.837174943975471	-0.191383957627378	9	0.01	1	ISOC2
CD4 TCM	0.837248865973743	0.121738239884642	12	12	1	AC009495.1
CD4 TCM	0.839229493631329	-0.101542267069808	13	14	1	PRXL2B
CD4 TCM	0.845224469861647	0.10704435474161	11	11	1	SLC35E4
CD4 TCM	0.847880547039126	-0.119588722487261	35	35	1	PDSS1
CD4 TCM	0.848402086334202	0.153151888839334	54	54	1	MFSD11
CD4 TCM	0.84866006599059	-0.13362223806373	11	11	1	AC011346.1
CD4 TCM	0.848745877050468	0.127463895980542	12	12	1	ZCCHC3
CD4 TCM	0.849904122479951	-0.109374691817052	12	12	1	FANCB
CD4 TCM	0.850374713593222	-0.138068143094922	18	19	1	AC019130.1
CD4 TCM	0.853097792231693	0.143217967295095	15	14	1	MRPL46
CD4 TCM	0.854562703514797	-0.131742504845507	23	24	1	MIGA2
CD4 TCM	0.858817756571618	-0.155990051092185	19	0.02	1	PPP2R3A
CD4 TCM	0.860644212547681	-0.142184251567154	21	21	1	MEN1
CD4 TCM	0.861782490556215	-0.144129895882124	0.01	11	1	ETS2
CD4 TCM	0.867972416050467	-0.105160106752056	58	58	1	IPMK
CD4 TCM	0.868851776914099	-0.110123042334855	18	18	1	PLOD3
CD4 TCM	0.873607697007442	0.125296059297832	11	11	1	ZNF460-AS1
CD4 TCM	0.873644926547355	-0.101542267069808	27	27	1	PPP2R5D
CD4 TCM	0.875185618935361	0.121738239884642	13	12	1	PITRM1-AS1
CD4 TCM	0.875406687236042	-0.131742504845507	0.01	0.01	1	PALLD
CD4 TCM	0.87658215784505	-0.118515345673521	19	0.02	1	CCDC65
CD4 TCM	0.876948418594603	-0.111595931733731	0.01	0.01	1	AL592148.3
CD4 TCM	0.877332773135975	-0.249099455483665	15	14	1	AP000820.2
CD4 TCM	0.879623232534173	-0.104709546148491	14	14	1	WBP2NL
CD4 TCM	0.880566685263304	-0.102550792130724	32	32	1	TNFRSF10B
CD4 TCM	0.882955703762847	0.143217967295095	28	27	1	RABEPK
CD4 TCM	0.884363811535566	-0.125717039978384	11	12	1	AC107081.2
CD4 TCM	0.886157269500206	-0.101757739408479	19	19	1	ETHE1
CD4 TCM	0.886383276707979	-0.101000816494532	15	15	1	TAF9B
CD4 TCM	0.887058790737775	0.144564393002611	12	11	1	VMAC
CD4 TCM	0.887358856356775	0.18301155715412	14	14	1	ACSM3
CD4 TCM	0.888141739694174	0.1267674465145	19	18	1	NOP14-AS1
CD4 TCM	0.89166778199922	-0.126298366155379	84	83	1	FER
CD4 TCM	0.895740885695726	0.151684060114936	35	35	1	SH3RF3
CD4 TCM	0.896983403772094	0.121168173675155	53	53	1	EPHA1-AS1
CD4 TCM	0.897898958881146	-0.116344246631894	33	34	1	MTHFD1
CD4 TCM	0.90273310786262	-0.105405995614533	59	59	1	SEC23IP
CD4 TCM	0.903681120126508	-0.161636614233326	12	12	1	PDIA5
CD4 TCM	0.9048135080187	-0.122342313197727	19	19	1	ZNF627
CD4 TCM	0.9049743937401	-0.11159593173373	12	12	1	SNX15
CD4 TCM	0.90911689065341	-0.107080450611238	12	12	1	SCRIB
CD4 TCM	0.909177868808937	-0.119038914919293	11	11	1	ERMN
CD4 TCM	0.911353920335496	-0.169664987989261	0.01	0.01	1	LINC01829
CD4 TCM	0.911987979732278	-0.130454958985046	13	14	1	ITFG2-AS1
CD4 TCM	0.91364392416532	-0.108921797435405	0.02	0.02	1	KLHL23
CD4 TCM	0.914575071659493	0.107465641075714	21	22	1	BDNF-AS
CD4 TCM	0.915433247972289	0.124358940043779	0.01	0.01	1	AC025188.1
CD4 TCM	0.917112687192736	-0.107080450611238	12	12	1	SLC9A3-AS1
CD4 TCM	0.920518117089104	0.161532864675177	17	17	1	TEC
CD4 TCM	0.920525009213365	0.124117868100551	65	66	1	MPP5
CD4 TCM	0.920747220354336	0.102885873259877	49	49	1	HDHD2
CD4 TCM	0.925983937670518	0.176206379249005	11	11	1	LINC01362
CD4 TCM	0.930792787909309	0.100050108138721	32	33	1	AL137009.1
CD4 TCM	0.936367951526231	-0.135442673688098	12	12	1	NEIL2
CD4 TCM	0.937089224951847	-0.107743606238125	13	13	1	CD36
CD4 TCM	0.938682581214303	0.114863859200908	25	25	1	DHTKD1
CD4 TCM	0.938705107633663	-0.131641873935489	42	42	1	ASTN2
CD4 TCM	0.943476668731919	0.117958014893357	46	46	1	PIGF
CD4 TCM	0.945845392481641	-0.121987537580327	15	15	1	ALKBH4
CD4 TCM	0.946529186074364	0.111302787218333	15	16	1	AL157938.3
CD4 TCM	0.947854560918714	0.137368891598407	33	33	1	ATAD5
CD4 TCM	0.949539942723171	0.110442931203474	12	12	1	NKD1
CD4 TCM	0.950552035176225	0.11107610876066	29	29	1	FGL2
CD4 TCM	0.952069314653477	-0.100455374128531	25	25	1	MMP24
CD4 TCM	0.956854611085859	-0.120775358508126	17	17	1	C16orf74
CD4 TCM	0.957395495742586	0.165938043795179	0.01	0.01	1	HCG25
CD4 TCM	0.958497395989162	0.139171134232392	15	15	1	CALML4
CD4 TCM	0.959254800304477	-0.100236069569183	19	19	1	CMTR2
CD4 TCM	0.959257798239237	0.102144206228252	62	62	1	MB21D2
CD4 TCM	0.9613094546142	-0.142184251567154	0.01	0.01	1	LINC00539
CD4 TCM	0.969783991209074	-0.137678172815243	26	25	1	C21orf62-AS1
CD4 TCM	0.972131244904973	-0.115832924620202	12	12	1	GPAM
CD4 TCM	0.974521042930284	-0.135888845035675	0.01	0.01	1	PDZK1
CD4 TCM	0.978807470280596	0.132149730338894	34	34	1	SUSD1
CD4 TCM	0.984755238454294	0.191473135902316	14	14	1	PRKG2
CD4 TCM	0.990379405005834	-0.103669015962102	27	27	1	SPINT2
CD4 TCM	0.994419338640128	-0.125717039978384	11	11	1	C2orf92
CD4 TCM	0.99716239907362	-0.13362223806373	0.01	0.01	1	HDAC4-AS1
CD8 TEM	8.10121e-47	-0.533022580095777	776	924	2.0223e-43	MTRNR2L12
CD8 TEM	1.82817e-38	-14276483748421	168	374	4.56367e-34	IGKC
CD8 TEM	0.000312482	0.639982665435684	431	308	7.8005	RPS10
CD8 TEM	0.000717123	-143071748058106	46	121	17.9015	IGLC2
CD8 TEM	0.00264519	0.362864439570647	779	694	66.0319	RPLP1
CD8 TEM	0.172863	-0.128657934523769	546	712	4315.18	PLCG2
CD8 TEM	0.337316	0.362929536073334	747	0.66	8420.41	RPS12
CD8 TEM	0.170479	0.217745775689174	928	0.9	4.25567e+06	RPL13
CD8 TEM	28.6148	-117249596905332	48	106	7.14312e+06	IGHA1
CD8 TEM	5757.64	-131939709754454	36	86	1.43728e+08	IGHGP
CD8 TEM	6664.08	0.244215624428011	816	759	1.66355e+08	RPLP2
CD8 TEM	10995.4	-0.641253757487179	114	187	2.74478e+08	MTRNR2L8
CD8 TEM	13599.2	0.383981011542097	437	0.34	3.39478e+08	RPS13
CD8 TEM	25355.5	0.359654716161421	554	461	6.32948e+08	RPL32
CD8 TEM	30721.9	0.374017935185101	548	469	7.66911e+08	RPS20
CD8 TEM	40484	0.284486829597853	756	707	1.0106e+09	RPS18
CD8 TEM	64934.1	0.266080938749535	795	756	1.62095e+09	RPS27A
CD8 TEM	154341	0.385171955911934	541	462	3.85281e+09	RPS15A
CD8 TEM	324018	-0.269651412383696	723	781	8.08847e+09	HLA-C
CD8 TEM	557803	0.234103238432256	708	625	0.000139244432702169	RPL30
CD8 TEM	763340	0.271970000723739	678	613	0.000190552517262018	RPS23
CD8 TEM	777025	0.329196241080061	567	492	0.000193968808100388	TPT1
CD8 TEM	1.48802e+06	0.431344726361373	419	0.34	0.000371454931528106	RPL29
CD8 TEM	2.93762e+06	-0.76782833909673	99	156	0.000733318521873782	IGHM
CD8 TEM	3.43972e+06	0.260374470418132	716	659	0.000858658547453008	RPS14
CD8 TEM	1.01647e+07	155973783166659	45	16	0.00253741460136714	RBFOX2
CD8 TEM	1.07664e+07	0.136020670877388	1	997	0.00268760424124426	MT-ATP6
CD8 TEM	1.31384e+07	0.302396136756142	542	469	0.00327973162890304	RPL17
CD8 TEM	1.84979e+07	-231062688791681	5	24	0.00461763609653064	IGHG1
CD8 TEM	2.51799e+06	0.304588924358208	514	444	0.00628564949476986	RPL31
CD8 TEM	2.79313e+07	0.172027228180715	886	862	0.0069724979932799	RPL13A
CD8 TEM	4.89773e+07	0.277945233461196	637	578	0.0122262157140767	RPL37
CD8 TEM	6.55959e+07	-142471374723558	13	38	0.0163746961531099	AL162493.1
CD8 TEM	7.10351e+07	0.18680902265135	783	752	0.0177325001663355	RPL34
CD8 TEM	1.59691e+08	-0.309349682156624	395	465	0.0398636069305801	CD52
CD8 TEM	1.679e+08	0.249283025125068	585	518	0.0419129087398144	RPS25
CD8 TEM	2.22579e+08	0.21947646760988	711	648	0.0555623143019833	RPL23A
CD8 TEM	3.35502e+08	-0.152819200504783	979	979	0.083751316060041	B2M
CD8 TEM	3.4018e+08	0.249082584077033	641	596	0.08491919871215	RPL27A
CD8 TEM	3.62246e+08	-0.806584382579222	39	72	0.0904275047149733	TDP2
CD8 TEM	3.85193e+08	0.297014078902774	526	469	0.0961556146573136	RPL9
CD8 TEM	4.29319e+08	0.362696702297664	379	314	0.107170861981432	RPL24
CD8 TEM	5.05524e+08	0.319278573402038	458	394	0.126194033092956	RPS7
CD8 TEM	5.50439e+08	-117855315996618	23	49	0.137406141885384	IFITM1
CD8 TEM	5.91982e+08	0.254682911455955	551	488	0.147776555640271	RPL35A
CD8 TEM	6.41759e+08	0.192000078265315	755	718	0.1602023826008	RPL10
CD8 TEM	6.52261e+07	-20330929123879	4	19	0.162823886716932	MZB1
CD8 TEM	7.58335e+08	-0.278049535874879	359	425	0.189303162475722	FLNA
CD8 TEM	8.00205e+08	0.158692988674903	701	636	0.199755170211236	RPS3
CD8 TEM	8.15524e+08	-0.179107935993354	667	731	0.203579373303778	DDX5
CD8 TEM	8.77909e+08	0.24700202259491	571	0.51	0.219152331031135	RPS21
CD8 TEM	1.24756e+09	-0.264146498504623	359	425	0.311427396500312	RUNX3
CD8 TEM	1.28695e+09	-0.99338320258593	0.03	58	0.32126251049576	IGHG3
CD8 TEM	1.43469e+09	0.189322357913013	727	677	0.358140980462355	RPS16
CD8 TEM	1.58889e+09	0.28637114254798	469	413	0.396635828015414	RPL26
CD8 TEM	1.6997e+09	-0.181478283970822	886	912	0.424295780652869	TMSB4X
CD8 TEM	1.70063e+09	-102718352209262	32	0.06	0.424529249805702	JCHAIN
CD8 TEM	2.28929e+09	0.232872171794759	548	485	0.571474932783351	RPL39
CD8 TEM	2.50328e+09	0.326961806158267	0.39	332	0.624893294443167	RPL27
CD8 TEM	2.85589e+09	0.101958870898101	996	0.99	0.712914697385263	MT-ND4
CD8 TEM	4.03946e+09	-0.467782469127463	161	0.21	1	TAGAP
CD8 TEM	4.9667e+09	0.204107082835662	628	586	1	RPL21
CD8 TEM	6.02757e+09	-0.84334293258934	0.04	69	1	IGLC3
CD8 TEM	6.07764e+09	-0.339921194710848	252	307	1	CD3D
CD8 TEM	6.19723e+09	-0.203514670770929	518	574	1	MT-ND4L
CD8 TEM	6.49732e+09	143288155211617	23	8	1	ZNF354B
CD8 TEM	7.43471e+09	0.226814625427026	545	499	1	RPS3A
CD8 TEM	8.30989e+09	-0.628349747560992	94	132	1	CSGALNACT1
CD8 TEM	8.74771e+09	-100123181343277	25	48	1	SART1
CD8 TEM	0.000114938377811859	-0.566143324466588	79	114	1	OTULIN
CD8 TEM	0.000139393528016079	-0.191052791797453	674	716	1	CCL5
CD8 TEM	0.000144519988839253	-178011217121803	5	17	1	TRGV3
CD8 TEM	0.00015021055888031	-0.429855353272174	115	155	1	MED23
CD8 TEM	0.000178747285242582	0.150196700844369	0.76	723	1	RPL28
CD8 TEM	0.000191706967775244	-0.430500517644954	82	117	1	MKNK2
CD8 TEM	0.000212363049877094	0.115057943359094	892	0.87	1	RPL41
CD8 TEM	0.000219649441659576	-148465628769186	6	19	1	HIGD1A
CD8 TEM	0.000236674549662869	-0.794511550278647	29	52	1	IGLC1
CD8 TEM	0.000240899625834336	-0.321823261046058	263	314	1	A2M
CD8 TEM	0.000253782086719423	165284723605808	16	4	1	TCEA3
CD8 TEM	0.000264167108551267	0.159552165554495	712	687	1	RPS19
CD8 TEM	0.000266160879531395	-115708162966336	14	31	1	AC090517.5
CD8 TEM	0.00027665841762052	-0.517570910164594	87	122	1	RNPEPL1
CD8 TEM	0.000303853179810387	-0.859199008742643	32	55	1	SNHG9
CD8 TEM	0.000311458321884407	-0.540069408010466	82	115	1	MSC-AS1
CD8 TEM	0.000320776068877709	0.203283738384248	485	434	1	RPL12
CD8 TEM	0.00033755385420248	0.229143321895304	496	448	1	RPL23
CD8 TEM	0.000347997126752207	0.118822958267347	959	955	1	MBNL1
CD8 TEM	0.000389402196850224	168040295857864	15	4	1	APTR
CD8 TEM	0.000408021108827133	-246193621119178	1	0.01	1	AC124254.2
CD8 TEM	0.000408812171596506	-0.316966557006168	278	324	1	SH3BGRL3
CD8 TEM	0.000412975010311895	-0.764764206884594	27	48	1	YIPF5
CD8 TEM	0.000429408774129724	0.867645456239022	41	21	1	MRPS18C
CD8 TEM	0.000436444066640924	0.17771915892411	728	697	1	RPS11
CD8 TEM	0.00045556942294634	-0.211586560307548	313	0.37	1	EEF2
CD8 TEM	0.00045656940996848	-0.445257470045146	0.1	136	1	H2AFY
CD8 TEM	0.000462459425585047	-0.239807850447424	406	454	1	AHNAK
CD8 TEM	0.000485015726277804	-0.66598605240642	37	61	1	UCKL1
CD8 TEM	0.000487629384566012	0.170803048282486	573	522	1	RPS8
CD8 TEM	0.00054511209177698	0.191999590766066	539	495	1	RPL7A
CD8 TEM	0.000569528811933159	-0.411270403760956	107	143	1	TAP1
CD8 TEM	0.000571685633509582	-0.632113949008241	57	85	1	MYO1D
CD8 TEM	0.000584152322036659	184791905139501	15	4	1	AC009315.1
CD8 TEM	0.000587904158918339	0.240469599332377	559	527	1	RPS24
CD8 TEM	0.000593360762245192	-0.839321168991221	28	49	1	U2AF2
CD8 TEM	0.000653534350895699	-0.350729484486944	172	214	1	RHOA
CD8 TEM	0.000659247475570294	-0.227160065399495	333	383	1	LITAF
CD8 TEM	0.000660562768039865	-0.397085066841808	0.17	211	1	CST7
CD8 TEM	0.000684298014827213	-0.566450378855506	37	61	1	CSNK2B
CD8 TEM	0.000684451884368602	-0.865260289906829	23	42	1	NHSL2
CD8 TEM	0.000685377840945284	-0.493970038831489	89	121	1	TIA1
CD8 TEM	0.000688418028231388	-0.687002766826549	31	52	1	FRMD4B
CD8 TEM	0.000740584917855664	0.204521407520081	339	0.29	1	SUCLG2
CD8 TEM	0.000762721546672327	-154766608521766	6	18	1	SLC35E4
CD8 TEM	0.000765562054847619	-0.468888971833543	119	155	1	ZNF721
CD8 TEM	0.000775750438825533	-142325574302772	7	19	1	LINC02315
CD8 TEM	0.000819320991849514	-0.281028805822373	212	255	1	GZMH
CD8 TEM	0.000910990768500917	-0.510584752682385	86	117	1	FBXW5
CD8 TEM	0.000922779468501251	-0.463155218480937	72	102	1	DAZAP1
CD8 TEM	0.000935298559671975	0.145344224598284	703	673	1	RPS29
CD8 TEM	0.0009361126359021	0.952749024615439	31	15	1	AL355816.2
CD8 TEM	0.000936921203137826	11902483383421	27	12	1	EDA
CD8 TEM	0.000941092492137224	-0.849837580533105	18	35	1	CCDC112
CD8 TEM	0.000968600220793873	-0.806584382579222	0.03	0.05	1	LAG3
CD8 TEM	0.00100892978783304	-0.901891342674949	18	35	1	TBRG4
CD8 TEM	0.00101830508976839	-0.492433638283579	83	113	1	SMARCA4
CD8 TEM	0.00103120724845525	-102655006652113	16	31	1	FAM110A
CD8 TEM	0.00105737140010946	-0.35983802357304	205	246	1	PZP
CD8 TEM	0.00107605688648791	-172169548499271	2	11	1	TTYH3
CD8 TEM	0.00109473002602874	10299168851379	0.03	15	1	IFI44L
CD8 TEM	0.00109877185125596	-0.427008628692044	95	127	1	REEP5
CD8 TEM	0.00111802609157083	-0.254955848098941	214	258	1	TGFB1
CD8 TEM	0.00113710945497864	-0.4665089409816	0.08	0.11	1	GRK6
CD8 TEM	0.00116627023181434	-139154688330038	6	17	1	AC025188.1
CD8 TEM	0.00117127687220275	-0.772232877788445	23	41	1	KMT2E-AS1
CD8 TEM	0.00117962861277746	-123008346060626	7	19	1	CALHM2
CD8 TEM	0.00118349107733537	-0.90915411621977	15	0.03	1	CDC7
CD8 TEM	0.00126770469598203	-0.629919234899902	0.05	74	1	EZH2
CD8 TEM	0.00130086452404369	-0.998065527387982	14	28	1	CBR1
CD8 TEM	0.0013028324519816	-0.223798375654646	393	442	1	KLF2
CD8 TEM	0.00130648060285662	-0.170285543982579	517	562	1	AAK1
CD8 TEM	0.00131394125764873	-0.502968165968801	0.06	87	1	PRRC2A
CD8 TEM	0.00133537792790729	-0.677301365634254	28	47	1	DUSP22
CD8 TEM	0.00136221228664311	-0.560866854311978	46	0.07	1	MRPL19
CD8 TEM	0.0014623697221007	119887004751289	22	0.01	1	SELENOM
CD8 TEM	0.00151212868288412	-0.73799729732181	25	43	1	RSAD1
CD8 TEM	0.00161063893446988	-0.382907965026505	109	142	1	LINC00612
CD8 TEM	0.00163534986833037	-241201098586009	5	15	1	LINC02055
CD8 TEM	0.0016611989032651	-0.311301359663966	139	175	1	TBRG1
CD8 TEM	0.00167045660589245	-0.944087906329156	18	34	1	PLAGL1
CD8 TEM	0.00167977847748518	-0.476124654070742	88	118	1	TRGC1
CD8 TEM	0.00171783211299594	-0.639474396743963	28	46	1	RIOK1
CD8 TEM	0.00173311928788476	0.243449329554118	333	289	1	CLASP1
CD8 TEM	0.00174809715229568	-0.50625854217707	0.05	74	1	NECAP2
CD8 TEM	0.00174937296229633	0.119965788051218	847	828	1	RPS27
CD8 TEM	0.00179883459896893	-0.419203226203243	81	0.11	1	PKM
CD8 TEM	0.00180129948585243	-0.274790964231574	0.23	273	1	CD3G
CD8 TEM	0.00184633561850961	-0.204134455129224	281	327	1	LIMD2
CD8 TEM	0.00201037253844746	-0.422685395109282	94	124	1	ZFP36
CD8 TEM	0.00202109483127302	-0.200657648436819	226	271	1	TRA2A
CD8 TEM	0.00203715384326619	171465252053155	13	4	1	MDS2
CD8 TEM	0.00203870032252868	-151707776538424	5	14	1	GEMIN6
CD8 TEM	0.00207696409766789	0.200040509151034	593	567	1	RPS17
CD8 TEM	0.00208537712469046	-0.457175551269752	67	93	1	AC026979.2
CD8 TEM	0.0021497635537349	-0.484656287691859	49	72	1	INPP5B
CD8 TEM	0.00219738703703271	-0.51578618513603	77	104	1	AC243829.2
CD8 TEM	0.00220221933048876	-0.186120041158725	318	365	1	TRBC2
CD8 TEM	0.00221354159531624	178836220671456	12	4	1	KDELR3
CD8 TEM	0.0022297117596052	-0.660655803543856	36	56	1	CCDC97
CD8 TEM	0.00225399126500702	-0.87697371047062	0.02	36	1	GFI1
CD8 TEM	0.00225605281690496	-0.400998358644949	0.09	0.12	1	TRIM14
CD8 TEM	0.00225715828804937	-0.29355999684495	0.15	187	1	GAB3
CD8 TEM	0.00228565992002233	-0.236383448962	183	222	1	GBP2
CD8 TEM	0.00228818406631115	-0.224824313896409	306	0.35	1	TCF25
CD8 TEM	0.00229634280078644	-0.287142170227728	168	205	1	TRIR
CD8 TEM	0.00230107098762877	-0.23507031327602	0.39	431	1	GNG2
CD8 TEM	0.00246202893555492	-0.329321333549061	113	145	1	AC006369.1
CD8 TEM	0.00250093846618715	0.141858495653136	674	651	1	RPL19
CD8 TEM	0.00252463031572502	-13175463018566	7	18	1	KCNK6
CD8 TEM	0.00262298954051178	-0.51322543988863	64	89	1	ARID3B
CD8 TEM	0.00265791262888911	-0.897852440146536	21	37	1	SFXN5
CD8 TEM	0.00266293773180067	-0.441587565799973	87	116	1	LINC02384
CD8 TEM	0.0027057050980683	-0.457544442074618	83	0.11	1	RRP1B
CD8 TEM	0.00272124406148253	-0.541370678686181	48	0.07	1	C16orf72
CD8 TEM	0.00276943378018798	-0.990184320918611	13	25	1	SYVN1
CD8 TEM	0.00288065045843155	-0.811306792821624	29	46	1	TP53INP1
CD8 TEM	0.00288929639598702	-170704870902831	4	12	1	SPDYE1
CD8 TEM	0.00292542123910129	-0.698975408492625	28	46	1	HSF2
CD8 TEM	0.00296902308517277	0.113538469640332	852	0.83	1	RIPOR2
CD8 TEM	0.00298326812962099	0.265411062974178	254	215	1	SGMS1
CD8 TEM	0.00301544466237396	0.552576618507116	69	47	1	ATP5F1C
CD8 TEM	0.00303668134988705	0.210708402007574	272	0.23	1	TXK
CD8 TEM	0.00303879419854147	-0.211846308373593	0.32	364	1	ITGB1
CD8 TEM	0.00305649700908035	-0.413573189630377	69	95	1	MAP7D1
CD8 TEM	0.00310431784812212	-0.452947427964521	81	108	1	PSMA5
CD8 TEM	0.00313969178251566	0.720163504196639	44	27	1	NFU1
CD8 TEM	0.00323221503191663	-0.234893145585746	249	292	1	PIBF1
CD8 TEM	0.0032529063064041	-0.453533770196079	74	0.1	1	RPS6KA1
CD8 TEM	0.00328106424544291	-0.318714003288935	111	143	1	NMT1
CD8 TEM	0.00339876009643461	146089592828576	12	4	1	KIF13A
CD8 TEM	0.00347348111229595	-0.31499803212086	207	245	1	REL
CD8 TEM	0.00356044053186352	0.345418710865828	0.22	184	1	RRAS2
CD8 TEM	0.00356830465509495	-0.576578777132899	33	51	1	LHPP
CD8 TEM	0.00360834158098077	-0.566450378855506	39	59	1	SLC11A2
CD8 TEM	0.00362525711353659	-0.737043449326145	23	39	1	LTBP4
CD8 TEM	0.00367117654172181	-0.601339267857192	43	64	1	TMEM43
CD8 TEM	0.0036923784940796	-0.576578777132899	43	63	1	FLII
CD8 TEM	0.00374528027072039	-102897680391567	7	17	1	NRROS
CD8 TEM	0.00375559637751114	-0.268690135514844	146	181	1	PHACTR4
CD8 TEM	0.0037628919043597	-0.574541791209055	47	68	1	GNG5
CD8 TEM	0.00379792180784595	-0.41030084336574	78	104	1	CDHR3
CD8 TEM	0.00380145817111491	-0.527091554012256	0.06	84	1	UFC1
CD8 TEM	0.00381833104295964	-0.4815964879428	51	72	1	SEC23IP
CD8 TEM	0.00389239324873831	-0.591571491608371	34	52	1	MTCH2
CD8 TEM	0.00391389545682616	-12271600653995	5	14	1	TM7SF2
CD8 TEM	0.00394158518897863	0.167847411294224	606	572	1	RPL18
CD8 TEM	0.00395112629264836	-0.285347479468453	196	232	1	DUSP2
CD8 TEM	0.00397155481442652	-0.318242751322643	94	122	1	RECQL
CD8 TEM	0.00400284031999677	0.98482899560936	22	11	1	EEPD1
CD8 TEM	0.00404704539484421	-0.697650011026057	24	0.04	1	PDP1
CD8 TEM	0.00407409980215989	-0.433893174009973	84	111	1	ATXN2L
CD8 TEM	0.00409482938982159	15626494270865	13	5	1	ZNF90
CD8 TEM	0.0041216203388935	-0.610187169775718	29	46	1	PPP1R12C
CD8 TEM	0.00418473903002254	-112620231677938	12	23	1	NEU3
CD8 TEM	0.00422410614122838	-0.939558247848643	13	25	1	THAP4
CD8 TEM	0.00423410485340719	0.635253176043337	56	37	1	ZSWIM5
CD8 TEM	0.00438502151269157	-242325574302772	4	12	1	GPC6
CD8 TEM	0.00438720478550155	-0.378946846520744	77	102	1	AC022217.3
CD8 TEM	0.00439532019179669	-0.592459577226375	39	58	1	RGS19
CD8 TEM	0.00440598357238407	-0.53025315413197	0.05	71	1	SF3A2
CD8 TEM	0.00449923432506345	-0.335049698188057	172	205	1	TLN1
CD8 TEM	0.00455316378451428	-0.887780465427203	17	31	1	PCED1A
CD8 TEM	0.00455491452624851	176045621014467	12	4	1	TMOD1
CD8 TEM	0.00457537717886816	-0.254998019063108	171	206	1	ARHGAP45
CD8 TEM	0.00460461184030235	151534371230814	12	4	1	GSTZ1
CD8 TEM	0.00461398850855775	159334622430941	15	6	1	TNFRSF18
CD8 TEM	0.00462498886728488	-115053878379658	12	24	1	C7orf31
CD8 TEM	0.00464310132754549	-0.268552236925474	153	188	1	CAPN2
CD8 TEM	0.0046461212690853	130889283484071	12	4	1	RNF25
CD8 TEM	0.00466771181621815	122583709511316	12	4	1	FAM216A
CD8 TEM	0.0047240902627213	-0.197515999909157	322	364	1	SRSF5
CD8 TEM	0.00472500636138049	-0.387359086336944	56	78	1	PTGER4
CD8 TEM	0.00473029492299717	-0.987156628221043	12	24	1	NIP7
CD8 TEM	0.00477286286665675	-116915446196393	6	15	1	AC116158.3
CD8 TEM	0.00478823898410916	-0.405039119628491	63	87	1	FGR
CD8 TEM	0.00483165946626373	130121890695529	25	13	1	SUCLG2-AS1
CD8 TEM	0.00483776623177782	-0.777438036919705	26	42	1	CDK2AP2
CD8 TEM	0.00486319073818052	0.503371070642065	69	48	1	RNF130
CD8 TEM	0.0048803281561496	-0.145154151959932	498	541	1	NEAT1
CD8 TEM	0.00496665110493803	-0.767056018392585	16	29	1	TK2
CD8 TEM	0.00498558097319773	-0.36601179119324	96	124	1	ANP32A
CD8 TEM	0.00501230570473054	-0.481672429253038	51	73	1	BCAS2
CD8 TEM	0.00501561015815889	-0.385725644571657	0.13	0.16	1	UCP2
CD8 TEM	0.00503268518240744	-0.517077765384236	52	74	1	VTI1B
CD8 TEM	0.00507524992565235	-0.270618915752626	192	228	1	MYO9B
CD8 TEM	0.00509529707407023	-0.154341467318442	286	328	1	SUN2
CD8 TEM	0.00511174921758181	-0.589397120374034	38	57	1	CDK9
CD8 TEM	0.00514225297998022	-0.311640016498396	88	116	1	IPO9
CD8 TEM	0.00517847324145335	-0.912893284725563	16	29	1	FOXRED1
CD8 TEM	0.00521416980778051	-0.921520149423881	18	32	1	LINC02325
CD8 TEM	0.00522866437898674	0.220626238865447	455	424	1	NFATC3
CD8 TEM	0.00526188762146916	0.473523536613514	107	82	1	MED4
CD8 TEM	0.00526921726857424	-0.847226367076567	18	32	1	INIP
CD8 TEM	0.00527155433419174	-0.192171970696979	194	231	1	SRRM1
CD8 TEM	0.00527285498331773	-0.906120056130137	13	24	1	SLC41A1
CD8 TEM	0.00537214620425207	-0.445767274298265	84	0.11	1	RNF213-AS1
CD8 TEM	0.00538996363098611	-0.328769759759581	125	155	1	LINC00513
CD8 TEM	0.00543978312427663	-0.279946143915965	94	121	1	XBP1
CD8 TEM	0.00550781424766317	-0.196178120592489	306	345	1	IQGAP1
CD8 TEM	0.0055461181672319	-0.278145486441289	192	226	1	ANXA6
CD8 TEM	0.00566898965704335	-0.853890097357579	17	0.03	1	RFNG
CD8 TEM	0.00568013288573494	-0.238461741472729	287	325	1	PRPF4B
CD8 TEM	0.00568502061641703	-0.208282501241068	218	256	1	SLC9A3R1
CD8 TEM	0.00571706105109478	-111692450319137	6	15	1	AC015911.3
CD8 TEM	0.00573993582241597	-106961878841302	6	15	1	AC109460.2
CD8 TEM	0.00578666058611563	-129201120974946	4	12	1	FLVCR2
CD8 TEM	0.00579111591750294	-125404335955044	4	12	1	ADGRG3
CD8 TEM	0.00582922694964887	-0.451126664126665	82	107	1	HK1
CD8 TEM	0.0058986357367459	0.656620399160132	58	39	1	DDT
CD8 TEM	0.00592199293084562	-0.406144259513336	49	0.07	1	CSE1L
CD8 TEM	0.00593475824011897	-0.743848627231259	21	35	1	DHDDS
CD8 TEM	0.00604606437678767	-0.249985536576975	155	189	1	EFHD2
CD8 TEM	0.00614771557941792	-0.67106941192274	26	41	1	GTF2H3
CD8 TEM	0.0062212828086252	-0.463897727525062	62	85	1	MITD1
CD8 TEM	0.00628545399716083	-0.539104071714235	41	0.06	1	RAB1B
CD8 TEM	0.00636635429298916	-0.149297043618743	235	276	1	SET
CD8 TEM	0.00636872209339068	-146193621119178	3	0.01	1	TCF19
CD8 TEM	0.00640791801372471	-0.404687982988444	68	91	1	RAN
CD8 TEM	0.0064655629308544	0.151785282510804	409	367	1	RPL22
CD8 TEM	0.00649363960044778	-0.289105478574052	248	283	1	TPR
CD8 TEM	0.00650548283335326	-0.707048709028307	19	33	1	ELOVL1
CD8 TEM	0.0065317746987584	-0.391546883300378	48	68	1	EIF4EBP2
CD8 TEM	0.00654837867051019	-0.906120056130137	12	23	1	SCPEP1
CD8 TEM	0.00660082608323607	-0.330210018318481	83	109	1	GGA2
CD8 TEM	0.00665744362506895	-0.622159811441794	19	33	1	CZIB
CD8 TEM	0.00688065279995111	146643411182719	12	4	1	RBBP8
CD8 TEM	0.00690160452764417	-0.634117186574456	33	0.05	1	AC104162.2
CD8 TEM	0.00696336122703136	-0.463897727525062	61	83	1	WDTC1
CD8 TEM	0.00699058985005655	-0.366954895117986	124	152	1	HMGN1
CD8 TEM	0.00706028066385206	-112024486148298	6	14	1	CSRNP1
CD8 TEM	0.00711067012089175	-0.584191961242774	44	63	1	ACP1
CD8 TEM	0.00711424450174794	-122162188185807	8	18	1	FLCN
CD8 TEM	0.00711468005956761	-0.59508027738551	0.03	46	1	NSUN5
CD8 TEM	0.00712133004573063	-136507467193919	5	13	1	AC002546.1
CD8 TEM	0.00712881044561454	-0.527608432876406	39	58	1	CCZ1B
CD8 TEM	0.00719224458134355	-0.277060868283492	227	261	1	TMOD3
CD8 TEM	0.00727904446110003	-0.73588139123602	0.02	34	1	LIG1
CD8 TEM	0.00737550994855933	0.164493397137026	442	405	1	STAG1
CD8 TEM	0.00738276568548676	-0.8967821915508	15	27	1	DYRK1B
CD8 TEM	0.00738875786018448	-0.590450951714456	31	47	1	AC010275.1
CD8 TEM	0.00741290866140017	0.898672351859647	21	11	1	AC007566.1
CD8 TEM	0.00744491409247369	-0.743390556092027	18	32	1	ETFRF1
CD8 TEM	0.00745656056215371	-0.430119003682427	68	91	1	AREL1
CD8 TEM	0.00745771681223809	-0.383279267316778	0.08	104	1	PRSS23
CD8 TEM	0.00746186603456664	-0.32115755540898	98	124	1	TBC1D2B
CD8 TEM	0.00751823593754597	-0.181776546333036	384	0.42	1	CFL1
CD8 TEM	0.00769485818606688	-0.355021007275264	64	87	1	AAGAB
CD8 TEM	0.00778490186552751	-0.629046197027034	35	52	1	THRA1/BTR
CD8 TEM	0.00778959926723815	-0.413103026666825	75	99	1	MAP3K8
CD8 TEM	0.00781230337193705	0.604611050405229	34	0.02	1	SCYL1
CD8 TEM	0.00807651184940723	-0.399539674053909	64	86	1	ATXN7L3B
CD8 TEM	0.00834191016894377	0.234020700099732	349	317	1	MAN2A1
CD8 TEM	0.00839952705349913	0.663866237018229	56	39	1	PXK
CD8 TEM	0.00840288487238074	-0.762957450178964	22	36	1	GALT
CD8 TEM	0.00843963170209124	-0.661153943057658	33	49	1	AAMDC
CD8 TEM	0.00859499009675259	-0.672283290867631	24	39	1	C2orf68
CD8 TEM	0.00866900532242442	-0.266375282762614	84	109	1	CPEB4
CD8 TEM	0.00871546316596437	0.332036498945081	176	147	1	CD2AP
CD8 TEM	0.00873788005217709	-0.413103026666825	85	109	1	ATF4
CD8 TEM	0.00875749121093027	-0.256496923136525	153	183	1	CRYBG1
CD8 TEM	0.00884488326432506	109084588378023	17	8	1	AC010168.2
CD8 TEM	0.0088905404231636	-0.228316534432074	0.16	192	1	ARHGAP30
CD8 TEM	0.00890496568254978	-0.654581289134172	31	46	1	RMDN3
CD8 TEM	0.00891985018943308	-0.105451846170349	816	835	1	HLA-A
CD8 TEM	0.00895660905531283	-106961878841302	8	17	1	CLDN15
CD8 TEM	0.00899773457741624	-0.697650011026058	0.02	33	1	MOAP1
CD8 TEM	0.00901846064890891	-0.292011209749464	87	113	1	P4HB
CD8 TEM	0.00907486893429946	-0.260326929334695	219	252	1	SRSF7
CD8 TEM	0.00922100497477373	-0.606884547102875	38	55	1	ERVK3-1
CD8 TEM	0.00926062040061634	-0.390051087374897	84	108	1	PHF12
CD8 TEM	0.00927810237004702	-0.806584382579222	16	28	1	FURIN
CD8 TEM	0.00931925490673349	0.142317628138141	336	296	1	ZEB1
CD8 TEM	0.0093548978027769	-0.633971009458885	43	61	1	AC007038.1
CD8 TEM	0.00938152511668775	-0.18080297725002	0.27	307	1	TAPBP
CD8 TEM	0.00939481896452523	-0.676276360233491	18	31	1	RP2
CD8 TEM	0.00941405910505893	-0.302817964706046	89	114	1	ABHD18
CD8 TEM	0.00941828804026195	-0.143522149934191	0.39	432	1	IKZF2
CD8 TEM	0.00943810991539044	0.396044783935796	99	75	1	THUMPD3-AS1
CD8 TEM	0.00947740808127652	-0.27321472753277	244	278	1	CD3E
CD8 TEM	0.00950671766572176	-0.37751732339632	0.11	136	1	HNRNPF
CD8 TEM	0.00960817732179794	-0.432188867797724	0.09	115	1	TFCP2
CD8 TEM	0.00963265607495078	-0.367960062982762	56	77	1	CRIM1
CD8 TEM	0.0097455108050092	-0.747690693525652	18	31	1	IFT20
CD8 TEM	0.0097759342055638	-0.262263866355411	0.14	0.17	1	PNN
CD8 TEM	0.00977810805267535	-0.192550357018029	271	309	1	PTPRJ
CD8 TEM	0.00978587336122485	-0.593180744470029	43	61	1	SEC22C
CD8 TEM	0.00979603759028971	-0.826347637400652	13	23	1	ZNF627
CD8 TEM	0.0098333528880317	-0.712066783794931	18	31	1	MRPS14
CD8 TEM	0.00996329845766429	-0.552701675114958	0.07	92	1	CCL4
CD8 TEM	0.00996817119704689	-0.361928116622323	0.08	103	1	ATP5ME
CD8 TEM	0.00997256550570915	-0.41123521822249	0.06	81	1	SHFL
CD8 TEM	0.0100519139960357	-120086332169127	0.01	19	1	CTSH
CD8 TEM	0.0100532180320791	-0.569189797903527	26	0.04	1	ZC3H3
CD8 TEM	0.0101692774104777	-0.171013393944708	324	363	1	OGA
CD8 TEM	0.0102116661998191	-0.654581289134172	21	34	1	MED24
CD8 TEM	0.0102281176872185	0.80907491536485	19	0.01	1	AC002460.2
CD8 TEM	0.0102297660993923	105591209367084	11	4	1	PDGFB
CD8 TEM	0.0102377999447993	-0.312320192149803	158	188	1	CUL4A
CD8 TEM	0.0102826591040427	0.141426909758825	577	544	1	RPS9
CD8 TEM	0.0102991591634089	-0.747690693525653	21	35	1	ADAP1
CD8 TEM	0.0103145533655563	-0.654581289134172	0.03	45	1	SLC9A6
CD8 TEM	0.0103418977851809	-112024486148298	6	14	1	MSRB1
CD8 TEM	0.0103435611886319	-0.217313842471862	0.17	202	1	MBNL2
CD8 TEM	0.0103663995501704	-10330929123879	6	14	1	OVCH1-AS1
CD8 TEM	0.0104101866988934	-0.15826429883938	258	299	1	PRF1
CD8 TEM	0.0104343680604876	-0.120597257330992	503	546	1	IL32
CD8 TEM	0.0105264833181171	-0.87697371047062	13	24	1	DNAAF2
CD8 TEM	0.0105572967268738	-0.357106237971348	83	107	1	MTFR1
CD8 TEM	0.010598038685323	-0.835153534775992	13	24	1	RMND5B
CD8 TEM	0.0110136992560775	-0.35128301308665	85	109	1	AC119396.1
CD8 TEM	0.0110527249203827	-0.321682076425806	42	0.06	1	LINC00174
CD8 TEM	0.0110627449099505	0.808390687208374	0.03	18	1	C2orf42
CD8 TEM	0.011107400134369	0.707988790250537	28	16	1	POLD2
CD8 TEM	0.0111646382152557	-0.308909734322832	79	102	1	SLC35F5
CD8 TEM	0.0112811684661889	-0.752428612532317	17	0.03	1	COASY
CD8 TEM	0.0113763919218917	0.182327749936961	472	435	1	TNFAIP8
CD8 TEM	0.0114371801341585	-0.624207640090653	28	43	1	AL360091.3
CD8 TEM	0.011462584834404	-0.387588869731695	63	84	1	NARS
CD8 TEM	0.0116508910464511	-0.360590070749932	78	101	1	ATP6V0C
CD8 TEM	0.0117687681918563	-0.422071750313836	66	87	1	S100A8
CD8 TEM	0.0117742398945152	-0.654581289134171	14	24	1	IL7
CD8 TEM	0.0119305694199569	0.623199702068809	0.05	34	1	PTRH2
CD8 TEM	0.0119706825594705	0.110290301601919	535	493	1	RPL38
CD8 TEM	0.0119809214989189	-0.923767921949561	12	22	1	C6orf47
CD8 TEM	0.0120760863244544	-0.718711626553887	0.02	33	1	FAM106A
CD8 TEM	0.0121316718559152	-0.259363975849617	105	131	1	DGKA
CD8 TEM	0.0124085914077924	-0.329619134157176	101	125	1	TECR
CD8 TEM	0.0124678457954049	-0.305507052233686	131	158	1	DDX18
CD8 TEM	0.012617208564239	-0.818080021417051	11	0.02	1	NUAK2
CD8 TEM	0.0128708533753412	-0.632554982804173	18	31	1	ZNF397
CD8 TEM	0.0129389988201623	-152905040705031	3	0.01	1	DARS-AS1
CD8 TEM	0.0129522065840515	-0.438400696730986	48	66	1	OTUB1
CD8 TEM	0.0129644899744154	-139154688330038	3	0.01	1	VPS37C
CD8 TEM	0.0129753053943795	-0.345253231026443	84	107	1	CTDSP1
CD8 TEM	0.012992360873886	-0.427729219607024	104	128	1	UBE2E1
CD8 TEM	0.0130829564431537	-0.426553333128291	48	66	1	AZI2
CD8 TEM	0.0131083857923724	0.778378118141935	29	17	1	FAM53C
CD8 TEM	0.0132220692568185	-0.654581289134172	24	37	1	MTPAP
CD8 TEM	0.0132635969254154	-0.717317044482134	13	23	1	PLEKHO2
CD8 TEM	0.0135013844733152	-0.321350545181308	128	154	1	S100A10
CD8 TEM	0.013546683971828	0.290912145698094	129	103	1	TRIP11
CD8 TEM	0.0135634594115928	-0.566044614532514	24	37	1	KXD1
CD8 TEM	0.0135702287732437	-0.172058413055153	301	336	1	HNRNPH1
CD8 TEM	0.0136127596238631	-0.976509384021534	11	21	1	SNHG19
CD8 TEM	0.0136876897991404	-0.313544371299105	93	117	1	BTG2
CD8 TEM	0.013729693264867	-0.273632680434609	61	82	1	P4HA1
CD8 TEM	0.0137655922364451	-0.274343437686589	87	111	1	CX3CR1
CD8 TEM	0.0137857851076233	-0.221222187980765	149	178	1	PARP15
CD8 TEM	0.013797367864054	0.737736133644589	24	13	1	MAP3K13
CD8 TEM	0.0139374763908452	-0.246888640468495	117	143	1	ARIH2
CD8 TEM	0.0139700797471846	-102381509879989	7	15	1	DUSP28
CD8 TEM	0.0140012171757006	-0.674480846571877	22	35	1	COA4
CD8 TEM	0.0140279636296052	-0.743390556092027	19	32	1	MIRLET7BHG
CD8 TEM	0.0140435572366591	0.692221474392221	34	21	1	TIMM29
CD8 TEM	0.014139866859021	0.576744256972284	47	32	1	C3orf35
CD8 TEM	0.0141884275426012	0.44188155036712	49	33	1	AC068051.1
CD8 TEM	0.0142031705740284	0.31370985113849	169	142	1	PLCL1
CD8 TEM	0.0142461706761147	0.733689300581887	38	24	1	MYC
CD8 TEM	0.0142729933740583	0.593346224309414	35	22	1	CYP2R1
CD8 TEM	0.0143158738531986	-0.391546883300378	61	81	1	GLIPR1
CD8 TEM	0.0143168835947748	-0.490461909373066	27	41	1	ARF3
CD8 TEM	0.0143307359922118	-0.987156628221043	8	17	1	POGLUT3
CD8 TEM	0.0144704768664372	0.67288498929462	38	24	1	PNO1
CD8 TEM	0.0144743181149841	-0.294771292934704	0.15	178	1	FAM53B
CD8 TEM	0.0144747267639157	0.326309887918124	119	95	1	EFCAB14
CD8 TEM	0.0144936514960935	-0.359125405608	65	86	1	WDR59
CD8 TEM	0.0145492274411241	-0.30045627800572	85	109	1	SREBF2
CD8 TEM	0.0146209100771603	-0.417542091833322	41	58	1	SAP30L-AS1
CD8 TEM	0.0146701090080299	-0.400824696888388	68	89	1	SUMO1
CD8 TEM	0.0146778613557769	-0.551770483550396	28	42	1	CXCR3
CD8 TEM	0.0146995008320849	-0.555045615583257	22	35	1	SWAP70
CD8 TEM	0.0147659633127048	-0.169659695742825	397	431	1	H3F3A
CD8 TEM	0.0147662636901954	-0.505004933083661	38	55	1	RGS2
CD8 TEM	0.0147876357626411	-0.216844741596193	0.15	179	1	TMC6
CD8 TEM	0.0148466339108221	-0.247864106065081	156	185	1	TGOLN2
CD8 TEM	0.0148702468985486	-0.354233724832322	85	107	1	MKRN1
CD8 TEM	0.0149621313457162	128401816620168	11	4	1	RBFOX1
CD8 TEM	0.0151883753805825	0.654746768973557	34	21	1	Z83843.1
CD8 TEM	0.0152409474971762	-0.284935692669342	119	145	1	SLAMF7
CD8 TEM	0.0152508215189264	0.131497805596832	547	516	1	BTG1
CD8 TEM	0.0153017333863111	-0.695223273631518	16	27	1	C12orf73
CD8 TEM	0.0154059095614367	-0.684328632528223	12	21	1	STXBP5-AS1
CD8 TEM	0.0154461758996631	0.713569822513836	32	0.02	1	NAGLU
CD8 TEM	0.0154864918219349	-0.196353421122312	219	252	1	KLRG1
CD8 TEM	0.0156684299198627	-0.895589388637966	0.01	19	1	TIMM10B
CD8 TEM	0.0158316596528533	-0.494116616940926	14	24	1	IRF4
CD8 TEM	0.0158354670599709	-125404335955044	5	12	1	FAM214B
CD8 TEM	0.0158354670599709	-125404335955044	5	12	1	AC027682.4
CD8 TEM	0.0158354670599709	-125404335955044	5	12	1	CACNB1
CD8 TEM	0.0158802887628526	-0.48793141972472	0.05	67	1	COX16
CD8 TEM	0.015900355490127	0.412089750511116	126	102	1	CEP57
CD8 TEM	0.0159487425637699	-0.995618206969239	9	17	1	DNAJC25
CD8 TEM	0.0159597754449129	-0.183732013067182	296	0.33	1	CD2
CD8 TEM	0.0159684981277048	0.515343712308141	43	29	1	AC025442.2
CD8 TEM	0.0160008565926872	0.795451631500876	23	13	1	HSF5
CD8 TEM	0.0160070210774819	-0.187888985615282	322	359	1	SLC4A7
CD8 TEM	0.0160396142180648	-0.194018081522257	264	298	1	ATP2B4
CD8 TEM	0.0160945439448099	-0.555045615583257	29	43	1	EPB41L4A
CD8 TEM	0.0161112919758096	-165458128913417	4	0.01	1	C4orf50
CD8 TEM	0.0161592530050863	-0.819640535404668	9	17	1	NBPF1
CD8 TEM	0.0162787935489727	-0.385394656318782	0.04	56	1	ILK
CD8 TEM	0.0162929266261355	0.531361109645509	97	76	1	KLRC1
CD8 TEM	0.0162935196225291	11003062130293	12	5	1	SP2-AS1
CD8 TEM	0.0163310718352733	104585842900692	12	5	1	RUNDC3B
CD8 TEM	0.0164408431483565	-0.266128575446289	0.19	0.22	1	CCNI
CD8 TEM	0.0165327062195331	0.702112223913868	33	0.02	1	ZNF317
CD8 TEM	0.016597343394807	-0.225933358336675	213	245	1	NPC1
CD8 TEM	0.01663742529819	-0.59508027738551	0.03	44	1	GMFB
CD8 TEM	0.0167322700635908	-0.559003629151941	21	33	1	AC008771.1
CD8 TEM	0.0168880139576423	0.349333760869212	55	39	1	LNX2
CD8 TEM	0.0169378672997471	-0.590450951714456	31	45	1	DFFA
CD8 TEM	0.0172022738608715	-0.201262794223486	184	214	1	TUT7
CD8 TEM	0.017319509048402	-0.161439496835924	119	146	1	FGFBP2
CD8 TEM	0.0173912290819911	-111692450319137	6	14	1	ALDOA
CD8 TEM	0.0173949583639219	-106961878841302	6	14	1	GRIK1
CD8 TEM	0.0174402758009877	-0.374473369941436	71	92	1	PSMD14
CD8 TEM	0.0175037081220707	-0.336655124804305	123	148	1	AMMECR1
CD8 TEM	0.0175296202871736	0.292951290971692	126	102	1	MAPKAPK2
CD8 TEM	0.0175371847884904	-0.976509384021534	6	14	1	ACP2
CD8 TEM	0.0175380349190574	-0.191972544309021	236	269	1	CRIP1
CD8 TEM	0.0175729093474713	-0.27177672600941	153	0.18	1	ATP2A3
CD8 TEM	0.0175934152286756	-0.462763681843017	38	54	1	PFKL
CD8 TEM	0.0176035298121685	-0.466136199721061	42	58	1	LPCAT3
CD8 TEM	0.0176097291597443	-0.411538358487844	37	53	1	POLR3E
CD8 TEM	0.0176326802496245	-0.785825822412424	13	22	1	RHOB
CD8 TEM	0.0176528212060683	-0.118683134688478	0.39	429	1	DENND4A
CD8 TEM	0.0176695727405216	0.823466007670472	23	13	1	SKP2
CD8 TEM	0.0177197301747059	-0.301113416856716	109	134	1	AGAP1
CD8 TEM	0.017736931792177	-0.747690693525652	13	22	1	USP54
CD8 TEM	0.0177785821385455	0.515343712308141	44	0.03	1	CLPTM1
CD8 TEM	0.017828582324402	0.160142394135473	0.49	456	1	RPL14
CD8 TEM	0.0179749600371259	-0.568720552480333	32	46	1	CDKL1
CD8 TEM	0.0179805152114423	-0.254536504330801	143	0.17	1	RNASEK
CD8 TEM	0.0180418512084764	-0.718146417911639	17	28	1	FZR1
CD8 TEM	0.0181024763005411	-0.541687232728238	28	41	1	MBIP
CD8 TEM	0.0181179458987927	0.277479882209253	71	53	1	TSNAX
CD8 TEM	0.0181204730770477	-0.776837039185169	22	35	1	AC104316.1
CD8 TEM	0.0182250112036265	0.528640534921598	44	0.03	1	HLTF
CD8 TEM	0.0183051887068938	-0.15100711525367	255	0.29	1	RB1CC1
CD8 TEM	0.018383558791945	-0.285347479468453	93	116	1	CHFR
CD8 TEM	0.0184308030632538	0.267416198864555	123	99	1	COMMD6
CD8 TEM	0.0186462453912766	-123954378985533	5	12	1	TRIB3
CD8 TEM	0.0186927567755984	-118509600583295	5	12	1	AL049840.4
CD8 TEM	0.0186973339313122	-12271600653995	5	12	1	MARCKS
CD8 TEM	0.0187408691977373	-112851247746658	5	12	1	AC147651.4
CD8 TEM	0.0188306008428452	125230930647435	11	5	1	ANKRD42
CD8 TEM	0.0188357939924741	-0.410655706248082	59	78	1	IDH3B
CD8 TEM	0.0189394865581605	-0.730132322141348	13	23	1	BRI3BP
CD8 TEM	0.01906077452635	-0.360615023748487	115	139	1	RAB29
CD8 TEM	0.0190992677434208	-0.691107165159285	17	29	1	SLC4A2
CD8 TEM	0.019113686799909	-0.548786625111575	29	42	1	TMA16
CD8 TEM	0.0191816269270601	-0.404409034237427	0.06	79	1	DR1
CD8 TEM	0.0192118720806921	-0.209666748520712	166	194	1	TSPAN14
CD8 TEM	0.0192610050443398	-0.452947427964521	51	68	1	PTPN18
CD8 TEM	0.0192968688052392	0.125759392004211	0.54	509	1	RPL36A
CD8 TEM	0.0193309843175485	-0.159525760766153	176	207	1	PRPF38B
CD8 TEM	0.0193398889788264	-0.297990062238885	147	173	1	RNF166
CD8 TEM	0.0193448956183885	-0.527091554012256	29	42	1	OBSCN
CD8 TEM	0.0194307508004116	-0.252143826634961	129	155	1	ATP1A1
CD8 TEM	0.0195274501573216	-150257819568912	4	11	1	DEPTOR
CD8 TEM	0.0196120307782542	-0.228544790906071	168	196	1	DAZAP2
CD8 TEM	0.019726723074544	-0.523650419307724	33	47	1	HIP1R
CD8 TEM	0.0197929942232248	-0.446854254979475	36	51	1	AL137856.1
CD8 TEM	0.0197973456627534	-106961878841302	7	14	1	IER3
CD8 TEM	0.0197995493620462	-0.270111728178096	118	142	1	APMAP
CD8 TEM	0.019808294740377	0.415808038757226	72	54	1	KLHL22
CD8 TEM	0.0199119958869016	0.565616918789364	32	0.02	1	AMPH
CD8 TEM	0.0199347360316312	-0.264266219266559	76	97	1	TAP2
CD8 TEM	0.0199551891113524	-0.175520863747942	303	336	1	GNAS
CD8 TEM	0.020009790398424	-0.654581289134172	0.02	32	1	DNM3
CD8 TEM	0.0200185667852862	107722259991626	14	7	1	AC023421.2
CD8 TEM	0.0200738715620062	0.40491972261449	0.06	44	1	ATP5PO
CD8 TEM	0.0200914195717578	0.48677456011137	52	37	1	PITPNM2
CD8 TEM	0.0200978935558695	0.509243512771723	0.05	35	1	MTMR8
CD8 TEM	0.020138937247978	-0.591571491608371	34	48	1	AP002812.2
CD8 TEM	0.0201741070456894	0.282224884378635	117	94	1	PRPF6
CD8 TEM	0.0202489640312143	-0.368672417047791	78	98	1	STMN3
CD8 TEM	0.0202542913725668	-0.806584382579222	12	21	1	LGALS9
CD8 TEM	0.0203680333237859	0.43204106561358	64	47	1	METTL14
CD8 TEM	0.0204740993571761	0.503270880007566	53	38	1	CBX7
CD8 TEM	0.0205079828319439	0.386060695363175	42	29	1	PLEKHA7
CD8 TEM	0.020525857503747	-0.375031796517361	55	73	1	DAXX
CD8 TEM	0.0205815658750573	-0.663979987136422	24	36	1	CNIH1
CD8 TEM	0.0205929647503914	0.242368216040194	347	322	1	ITFG1
CD8 TEM	0.0206481308819788	-0.260788969269154	154	181	1	PILRB
CD8 TEM	0.0206726080457286	-0.164530435438482	195	226	1	HSP90B1
CD8 TEM	0.0207975454184411	-0.283743593765863	147	173	1	YWHAQ
CD8 TEM	0.0207976853082641	-0.115854254595636	0.35	388	1	PTPRA
CD8 TEM	0.0208745900952858	0.281662745203555	253	225	1	ERC1
CD8 TEM	0.0209387617367692	-0.255281193209297	89	111	1	KLHDC10
CD8 TEM	0.0210089959474652	0.883075496808628	24	14	1	DMGDH
CD8 TEM	0.02108653253884	-0.517077765384237	34	48	1	IL12RB1
CD8 TEM	0.0212519406081064	-0.562658799693133	24	36	1	FAM149B1
CD8 TEM	0.0213157464853513	-0.456641911522263	48	64	1	MDH1
CD8 TEM	0.0213594976617609	-0.314352377503865	0.05	67	1	F2R
CD8 TEM	0.0214179111575647	-0.831459051218251	0.01	19	1	F8A1
CD8 TEM	0.0214644809148624	-0.266784063392794	185	213	1	CXCR4
CD8 TEM	0.0215735399374539	-0.439375408390993	37	52	1	LETMD1
CD8 TEM	0.0215904894849512	-0.288861219325814	112	136	1	LAMP1
CD8 TEM	0.0216655491921155	0.432881552116168	0.07	53	1	PPP1R13B
CD8 TEM	0.0216879927094158	-112406657243539	6	13	1	AQP11
CD8 TEM	0.021823919731102	-0.684328632528223	14	24	1	POLI
CD8 TEM	0.021832235372883	-0.785825822412424	12	21	1	DUSP10
CD8 TEM	0.0218442155681997	0.618437205272244	26	16	1	RFT1
CD8 TEM	0.0218625050485678	-0.962703584496504	6	13	1	AC011462.5
CD8 TEM	0.0218819128204298	-0.462763681843017	72	92	1	ATF7
CD8 TEM	0.0218919133994451	-0.396980769351006	47	64	1	SNAP23
CD8 TEM	0.0219236238851182	-0.394345516653051	42	58	1	PRKAG1
CD8 TEM	0.0219270257135234	-0.188455017922866	0.14	167	1	RAPGEF2
CD8 TEM	0.0219989625874748	-0.512748594721212	39	55	1	CHMP1B
CD8 TEM	0.02203361687274	-0.154972846422997	174	204	1	UPF2
CD8 TEM	0.0220820545748047	-0.349001188334293	52	69	1	ITPK1
CD8 TEM	0.0222987140945835	-0.835153534775992	9	17	1	WDR18
CD8 TEM	0.0223389424895659	-102381509879989	7	15	1	MON1A
CD8 TEM	0.0223389424895659	-102381509879989	7	15	1	MZF1-AS1
CD8 TEM	0.0223415671705876	0.209148543685375	231	202	1	PLCB1
CD8 TEM	0.0223565716712242	0.78599130225181	17	9	1	CCDC39
CD8 TEM	0.0224039965879018	-0.608038703197141	19	0.03	1	ARF5
CD8 TEM	0.0224731445720036	0.955916303694122	23	13	1	SENP3
CD8 TEM	0.0224972195467732	0.640874594392	33	21	1	VAMP1
CD8 TEM	0.0226602645498781	-0.82169127496943	7	15	1	AC127035.1
CD8 TEM	0.0228222016411115	118672096484677	16	8	1	AC119673.2
CD8 TEM	0.0228294122726249	-0.209852104918523	192	221	1	SERBP1
CD8 TEM	0.0228344923570267	101284337177896	16	8	1	ZMYND19
CD8 TEM	0.022846178767666	-0.770058506554108	15	24	1	REPIN1
CD8 TEM	0.0228471627091318	0.146638846751331	449	412	1	UBA52
CD8 TEM	0.0228775341753376	-0.256195030405491	0.11	134	1	UGGT1
CD8 TEM	0.0229387977160561	-0.563727858683058	32	46	1	PHC2
CD8 TEM	0.0230077679560629	-0.313287869379878	94	116	1	BICD1
CD8 TEM	0.0230505352899898	-0.305149679208588	83	104	1	AC008105.3
CD8 TEM	0.0230730303356981	-0.390240685799753	99	121	1	NDUFV2
CD8 TEM	0.0231002591486225	-0.261314412526547	78	98	1	ERP27
CD8 TEM	0.0231276659628418	-0.348154287786997	94	116	1	ATP5F1B
CD8 TEM	0.0231341366354763	-0.131775264475585	293	328	1	ITGB2
CD8 TEM	0.023152734314495	125230930647435	12	5	1	GAS2
CD8 TEM	0.0231631121300972	115277363292343	12	5	1	FHAD1
CD8 TEM	0.0231954043940969	111480578272441	12	5	1	SLC26A3
CD8 TEM	0.0231993898054126	-0.842208292309943	11	19	1	MRPL11
CD8 TEM	0.0232030022286617	-0.373772181572401	43	59	1	VDAC3
CD8 TEM	0.0232097434076137	115277363292343	12	5	1	B4GALT6
CD8 TEM	0.0233408776137697	-118509600583295	5	11	1	ISYNA1
CD8 TEM	0.0233706555522813	-0.785825822412424	13	22	1	MRPL21
CD8 TEM	0.0233849681678493	-113374912583273	5	11	1	CA11
CD8 TEM	0.0233965574427267	0.46587503604384	54	39	1	SMIM14
CD8 TEM	0.0234332850167432	-0.295178488828147	78	99	1	MINDY2
CD8 TEM	0.0235022284138519	-0.47446052058597	32	45	1	ZNF639
CD8 TEM	0.0235467700149441	0.156529675245199	239	208	1	PPP3R1
CD8 TEM	0.0237088088629085	-0.529050407050313	33	46	1	ACADVL
CD8 TEM	0.0238186996152268	-0.230083460606262	69	89	1	CPNE8
CD8 TEM	0.0238243318750277	-0.234783129933304	105	128	1	DLEU1
CD8 TEM	0.0239159701644917	-0.233504873373987	166	193	1	SRP14
CD8 TEM	0.0239239987148718	0.21649923053382	161	136	1	EIF3M
CD8 TEM	0.0240467873900597	-0.63521596426724	34	48	1	RFWD3
CD8 TEM	0.0244408231983427	-122162188185807	4	0.01	1	DNAJB4
CD8 TEM	0.0244728918792911	0.106939750604529	684	663	1	FOXP1
CD8 TEM	0.0245432955047029	-0.262263866355411	137	162	1	RFX3-AS1
CD8 TEM	0.0245559211181821	-0.93211526466308	4	0.01	1	IRF8
CD8 TEM	0.024619331530788	-0.640775489609141	15	25	1	ESRRA
CD8 TEM	0.0247403213400487	-0.210186986795782	129	154	1	H1FX
CD8 TEM	0.0248069771545049	-0.869320137927184	11	0.02	1	KHDC1
CD8 TEM	0.024864506528408	-102381509879989	6	13	1	C6orf120
CD8 TEM	0.0249317510425992	-0.531522892729834	23	35	1	ASL
CD8 TEM	0.0249489386055123	-0.391546883300378	51	68	1	CPNE3
CD8 TEM	0.0250584853844903	0.524388851911147	62	46	1	RNF24
CD8 TEM	0.0251001656626622	0.253885161399886	93	73	1	NRIP1
CD8 TEM	0.0251414562280407	0.646588245586393	21	12	1	TOR1A
CD8 TEM	0.0251939581924301	-0.903608836974086	8	15	1	CEP112
CD8 TEM	0.0253164185293857	-0.297887776086132	0.09	112	1	HM13
CD8 TEM	0.0254555729658489	-0.747690693525653	21	32	1	METTL7A
CD8 TEM	0.0254740262041847	-0.130330202402059	249	283	1	SLC16A7
CD8 TEM	0.0256452062854213	-0.204014728751634	141	167	1	SUZ12
CD8 TEM	0.0256789068218602	-0.344375679271351	65	83	1	LDLRAP1
CD8 TEM	0.0257320910593953	-0.381562794727756	37	51	1	VIM-AS1
CD8 TEM	0.0258347857346621	0.138834441965559	262	231	1	CAB39
CD8 TEM	0.0259598556364138	-0.25653577889922	149	174	1	WSB1
CD8 TEM	0.0259793233622487	-0.665721846739372	18	29	1	CCNG2
CD8 TEM	0.0259830895910681	-0.237794007905368	105	128	1	NT5C3A
CD8 TEM	0.0259858480808471	-0.168585239214037	186	215	1	TNFAIP3
CD8 TEM	0.0260111189086275	-0.18941330094773	186	215	1	KPNB1
CD8 TEM	0.0260355157942445	-0.432188867797723	43	59	1	PUF60
CD8 TEM	0.0260566154383008	-0.20712231216295	146	172	1	SRBD1
CD8 TEM	0.0261536114391452	-0.643854882541113	21	32	1	BAP1
CD8 TEM	0.0262408067954495	-0.230083460606262	86	108	1	CAMK2G
CD8 TEM	0.0263585270097138	-0.515683183312484	31	44	1	PPM1M
CD8 TEM	0.0264122502038653	-0.339424152224245	109	131	1	METAP2
CD8 TEM	0.0266260250366673	-0.949324554695304	12	0.02	1	AC005070.3
CD8 TEM	0.0267387253504096	-0.497712440517305	24	36	1	PDXK
CD8 TEM	0.0267842224364751	-0.550745478149632	21	32	1	ZNF765
CD8 TEM	0.0267906954331999	0.881471611106038	22	13	1	SLC9B1
CD8 TEM	0.0268086215318026	-0.328151802011869	41	57	1	CEP162
CD8 TEM	0.0268125811666896	-0.406046452995493	44	0.06	1	NELFCD
CD8 TEM	0.0268147571183896	-0.346328131143886	79	99	1	HNRNPUL2
CD8 TEM	0.0268955373221896	-0.488703120754561	0.04	55	1	PITHD1
CD8 TEM	0.026896829929387	0.136669614248125	269	235	1	GIMAP7
CD8 TEM	0.0269079397720042	0.167898122481897	291	0.26	1	FARS2
CD8 TEM	0.026924100211079	-0.67804026195816	28	41	1	POLR2I
CD8 TEM	0.0269868334690442	-0.384129411737895	64	82	1	SLC4A4
CD8 TEM	0.0270028953693559	-0.190093222609322	473	501	1	ZEB2
CD8 TEM	0.0270374404340134	125230930647435	11	5	1	AC084018.2
CD8 TEM	0.0270438358002915	0.57423740136171	34	22	1	PAXIP1-AS2
CD8 TEM	0.0272097090262914	0.217925311844906	0.28	252	1	BCL2
CD8 TEM	0.0272305916702828	105591209367084	11	5	1	AL591368.1
CD8 TEM	0.0272400448912978	-0.452947427964521	31	44	1	POMT1
CD8 TEM	0.0272484654581413	-0.14541981317157	0.36	393	1	ARGLU1
CD8 TEM	0.0272771274129337	-0.362400537640861	54	71	1	PNKP
CD8 TEM	0.0273584446830379	-0.567118447883832	14	23	1	TM4SF19
CD8 TEM	0.0273749114048075	0.842918370336645	15	8	1	FKRP
CD8 TEM	0.0274345738348481	-0.270618915752626	201	226	1	TSC22D3
CD8 TEM	0.0275465110090386	0.319423502332884	127	105	1	KLRC3
CD8 TEM	0.02764909537954	0.220201560443723	202	174	1	PHF20
CD8 TEM	0.027649890297686	-0.536186588331941	24	36	1	CDIPT
CD8 TEM	0.0276718455889117	-0.234956520359676	0.12	144	1	BRD9
CD8 TEM	0.027680850600789	0.695915957949961	24	14	1	MRPL2
CD8 TEM	0.027766652967109	115277363292343	12	6	1	PSMG1
CD8 TEM	0.0278858127270563	0.585245725538297	32	21	1	LST1
CD8 TEM	0.0279261150621826	0.252309306474347	133	0.11	1	POLR2B
CD8 TEM	0.028084120101256	-0.277936024537741	85	106	1	FAM160B1
CD8 TEM	0.0281493213177878	-0.45233856741913	35	49	1	RAB5B
CD8 TEM	0.028197833458161	0.766882479304106	0.03	19	1	ZDBF2
CD8 TEM	0.0283171032333938	-0.194545400313846	83	104	1	LINC01871
CD8 TEM	0.0283304909394851	-0.604656063802489	22	33	1	C5orf15
CD8 TEM	0.0283451126014354	0.39680409713274	65	49	1	AL353660.1
CD8 TEM	0.0283540577000994	-0.327599966520524	62	0.08	1	WBP1L
CD8 TEM	0.0285401819726927	-0.305247036906157	105	127	1	TBX21
CD8 TEM	0.0286436591340456	-0.892741026328936	12	21	1	AC010642.2
CD8 TEM	0.028699877590571	-0.237741547221342	107	0.13	1	DSTN
CD8 TEM	0.0287294060966343	-0.290672281541165	132	156	1	SIGIRR
CD8 TEM	0.0287301605958199	0.585245725538297	34	23	1	ZNF783
CD8 TEM	0.0288174943631785	-0.432188867797724	46	62	1	NUDT21
CD8 TEM	0.0289596347477185	-139154688330038	4	0.01	1	CCDC136
CD8 TEM	0.0289750877349417	-0.938374255134763	0.01	18	1	P2RY11
CD8 TEM	0.0289898649771349	0.953464824700026	24	15	1	ZNF273
CD8 TEM	0.028998275728083	0.324400929596746	68	51	1	ARSG
CD8 TEM	0.029020118497765	-0.139049196334986	388	423	1	HNRNPA2B1
CD8 TEM	0.0290543586389098	-0.262263866355411	0.06	77	1	COX7A2L
CD8 TEM	0.0290919270540266	-0.294973623605325	121	144	1	CDC25B
CD8 TEM	0.0291169792644934	0.36850232397887	75	58	1	HSPE1
CD8 TEM	0.0291437017197431	-120712231216295	4	0.01	1	HLA-DOA
CD8 TEM	0.0291703406340067	-0.194534054937762	209	239	1	ANXA1
CD8 TEM	0.0291714753198849	-112851247746658	4	0.01	1	AC034195.1
CD8 TEM	0.0292059933711877	-0.568424645384457	43	58	1	ISY1
CD8 TEM	0.0292121733668055	-0.393969545567233	52	69	1	RBM19
CD8 TEM	0.029232897647858	117138931109078	17	9	1	LARGE1
CD8 TEM	0.0292455131403716	-0.391546883300378	46	62	1	AC044849.1
CD8 TEM	0.02925252233367	0.771683465567927	0.02	12	1	TP53RK
CD8 TEM	0.029266432854712	-0.335898853750463	91	111	1	ZFYVE28
CD8 TEM	0.0292810989289786	-106961878841302	4	0.01	1	PUSL1
CD8 TEM	0.0292810989289786	-106961878841302	4	0.01	1	MTRNR2L1
CD8 TEM	0.0292810989289786	-106961878841302	4	0.01	1	MACROD2
CD8 TEM	0.0293010855877797	-0.199729276009224	192	219	1	PHKB
CD8 TEM	0.0293082285078029	-0.151023176696844	144	0.17	1	ZNF33A
CD8 TEM	0.0293757741631157	-0.16561477244048	349	382	1	SCML4
CD8 TEM	0.0294305612507206	-0.637902547987541	12	21	1	MDP1
CD8 TEM	0.0294504491131829	-0.354186355796451	58	75	1	LINS1
CD8 TEM	0.0294953016868213	-0.892741026328936	4	0.01	1	CENPO
CD8 TEM	0.029593712993211	-0.277310160403034	64	82	1	ATAD2
CD8 TEM	0.0297081376182474	-0.168428942692472	234	265	1	RSRC1
CD8 TEM	0.0297844836444315	0.743968087356103	24	15	1	KYAT1
CD8 TEM	0.0298767439670769	-0.526825741935799	22	34	1	TNIP3
CD8 TEM	0.0298883655959901	-0.203259672530551	0.14	165	1	CSK
CD8 TEM	0.0299200162658252	-0.681053500495363	17	27	1	HSD17B7
CD8 TEM	0.0302287894085162	-0.957144059154603	9	16	1	AC009495.3
CD8 TEM	0.030230740973311	0.638200460093675	22	13	1	AC022973.3
CD8 TEM	0.0304124369960958	-0.186342394714698	222	251	1	CIRBP
CD8 TEM	0.0306358141552378	0.174990142950594	541	518	1	LINC01619
CD8 TEM	0.0306907977253856	-0.539104071714236	23	34	1	CHERP
CD8 TEM	0.0308460196491262	108238430503203	16	8	1	OSBP2
CD8 TEM	0.0309206778135457	-0.488331945835257	44	59	1	LAMTOR5-AS1
CD8 TEM	0.030969992609853	-0.5017298010508	23	34	1	SIPA1L2
CD8 TEM	0.0310087302523349	-0.546940565946202	23	34	1	TSPAN17
CD8 TEM	0.0310647197016186	0.866250874167269	19	11	1	TIMM10
CD8 TEM	0.0312619219541626	-0.224995481286173	122	145	1	ARNTL
CD8 TEM	0.0313310112213121	-0.753145123617761	15	24	1	C1orf174
CD8 TEM	0.0313689919109787	0.771683465567927	19	11	1	BDH2
CD8 TEM	0.0313795972630967	-0.245696016836923	89	0.11	1	TNFRSF14
CD8 TEM	0.031442583035542	-0.63149767602113	17	28	1	KDM1B
CD8 TEM	0.0316106508098796	-0.175598574387862	215	245	1	GPBP1
CD8 TEM	0.0316282403938146	-0.245346075921861	0.16	185	1	ZNF451
CD8 TEM	0.0317934261791506	-0.617106583715509	17	28	1	UQCC3
CD8 TEM	0.0319976059940751	-0.158013904358729	0.12	144	1	GZMB
CD8 TEM	0.0320411993714536	-0.249168208743728	108	0.13	1	TSC22D4
CD8 TEM	0.0321188359773327	-0.286193883154149	0.06	77	1	HIST1H1E
CD8 TEM	0.0321211434100817	-0.283247267953489	0.17	194	1	SLC38A2
CD8 TEM	0.0321451864510868	0.500236819917933	43	0.03	1	PGS1
CD8 TEM	0.0321990330775112	-0.508903833938536	23	35	1	PLXND1
CD8 TEM	0.0322070653687171	-0.229885192889205	152	176	1	UBA6
CD8 TEM	0.0323203426670918	-0.396119613090201	58	74	1	HNRNPAB
CD8 TEM	0.0323680859512157	-0.415115354438782	39	53	1	SNX20
CD8 TEM	0.0323696455973067	0.887312489695098	14	7	1	DPY19L2
CD8 TEM	0.0324216481054005	-0.489727277239281	31	43	1	TBC1D22B
CD8 TEM	0.0324254653094134	-0.198516521595273	128	151	1	TMX4
CD8 TEM	0.032429182760436	-0.30227954520329	88	109	1	HMGB2
CD8 TEM	0.0324637931195499	0.685268713750453	25	15	1	SNAPC5
CD8 TEM	0.0325244531619394	0.473824442869874	0.06	45	1	TSPOAP1
CD8 TEM	0.0326514052122291	-0.228210699047741	123	147	1	SF3B2
CD8 TEM	0.0326549641321626	0.281735420407565	157	135	1	LINC01278
CD8 TEM	0.0327292243190869	0.167238994861705	125	103	1	C11orf65
CD8 TEM	0.0327847409385168	113683208905441	13	6	1	MYPOP
CD8 TEM	0.0327985101270805	107722259991626	13	6	1	CAPN12
CD8 TEM	0.0328641606918782	10372964155035	13	6	1	PIK3R6
CD8 TEM	0.0328853380921177	-0.552400894327693	36	0.05	1	TUBB4B
CD8 TEM	0.0329079340885952	104585842900692	11	5	1	HSD17B8
CD8 TEM	0.0331008462147224	-0.958587476024272	11	19	1	PTGDS
CD8 TEM	0.0331454274436246	-0.613939304636825	21	32	1	EXTL3
CD8 TEM	0.0333292325235593	0.112605247534962	628	614	1	SMCHD1
CD8 TEM	0.0333954561617272	-0.241679534199319	129	152	1	DNAJA1
CD8 TEM	0.0336754267831743	-0.675339849300968	9	17	1	MTFR1L
CD8 TEM	0.0337243105064563	0.333345878565254	56	41	1	FPGS
CD8 TEM	0.0339093639803697	-0.496433455468212	28	0.04	1	MRPL38
CD8 TEM	0.0339133101719788	-125404335955044	5	11	1	TRBV28
CD8 TEM	0.0339536841183142	-0.701887003912528	18	29	1	ATG4D
CD8 TEM	0.0340642252774268	-113374912583273	5	11	1	MIR155HG
CD8 TEM	0.0342949658438923	0.432881552116168	0.06	45	1	ERI3
CD8 TEM	0.0343143501261006	-0.164615302348762	146	171	1	HECTD4
CD8 TEM	0.0344343767588012	-0.32487584365509	39	53	1	ABCB10
CD8 TEM	0.0344441785423092	-0.581517826944449	25	36	1	LRRC47
CD8 TEM	0.0344969843701857	0.16887694110735	336	307	1	DYM
CD8 TEM	0.034595062316484	-0.936352257549552	8	15	1	RRP9
CD8 TEM	0.0346172235022291	0.712789776514358	19	11	1	JAGN1
CD8 TEM	0.0346965602361573	-0.4743143434704	49	64	1	NDUFS7
CD8 TEM	0.0347941592182126	-0.288693905365618	134	156	1	GPSM3
CD8 TEM	0.0348338508612055	-0.259721671792958	88	108	1	CD5
CD8 TEM	0.0348832825097669	-0.806584382579222	8	15	1	AC242842.1
CD8 TEM	0.0349642632717586	-0.511128499053051	37	51	1	C5orf24
CD8 TEM	0.0350078772804485	-0.194896009829691	192	219	1	EIF4A1
CD8 TEM	0.0350375384750061	-0.570047778922504	38	51	1	NDRG3
CD8 TEM	0.0351317580165284	0.891907063772348	16	9	1	FADS2
CD8 TEM	0.0351336559887693	0.258707077672498	208	183	1	OXNAD1
CD8 TEM	0.0351879647861569	-0.327269997549906	77	96	1	MIAT
CD8 TEM	0.0352027714550301	-0.193876891375161	153	178	1	ZBTB38
CD8 TEM	0.0352608780837497	-0.34919287039674	69	87	1	DNAJC2
CD8 TEM	0.0353478927035041	-0.602113869240037	25	37	1	TCIRG1
CD8 TEM	0.0353816549011749	-0.197942885388555	0.17	197	1	TAGLN2
CD8 TEM	0.0356023755557402	-0.259950000517165	65	82	1	INTS8
CD8 TEM	0.03562008102884	-0.113280017209155	132	157	1	NUMB
CD8 TEM	0.0356367461710236	-0.380977641590191	61	78	1	KANSL2
CD8 TEM	0.0356833725481415	0.532417225667082	39	27	1	RBM12B
CD8 TEM	0.0357040160650951	0.484970063264623	21	13	1	TBCE
CD8 TEM	0.0357166728533982	-0.452088425235429	0.05	65	1	PCNT
CD8 TEM	0.0357646717414179	-0.783314603256374	12	0.02	1	VPS25
CD8 TEM	0.0358488694225755	-0.761496493050684	12	0.02	1	Z93241.1
CD8 TEM	0.0359208348953642	0.144955970740663	451	423	1	CALM1
CD8 TEM	0.0360365233503294	-0.345592249954308	84	103	1	MAT2B
CD8 TEM	0.0362859586620889	0.221963436022369	201	175	1	CD8B
CD8 TEM	0.0363728226332201	-0.469549395301651	29	41	1	AC103591.3
CD8 TEM	0.0364827101567476	-0.325119521561402	69	87	1	GORASP2
CD8 TEM	0.0366826688810118	0.247238316926925	95	76	1	TRMT112
CD8 TEM	0.0366912589351261	-0.234315275053517	0.09	0.11	1	VPS36
CD8 TEM	0.0366924967443676	-0.575509718142973	19	29	1	NCEH1
CD8 TEM	0.036858070824752	0.859991883695587	18	0.01	1	AL138930.1
CD8 TEM	0.0369287856244797	-0.137450279091126	186	214	1	SRSF2
CD8 TEM	0.0369599286989386	0.889739227089638	15	8	1	KRBA2
CD8 TEM	0.0370475917772065	0.889739227089638	15	8	1	LINC01137
CD8 TEM	0.0370667120738008	0.561147401921265	39	28	1	ZMYM1
CD8 TEM	0.0372709866140521	-0.153304938917871	272	302	1	PAFAH1B1
CD8 TEM	0.0374055384559092	0.433619314873687	55	41	1	BNC2
CD8 TEM	0.0374172025146373	-0.490756487228277	26	37	1	CYP51A1
CD8 TEM	0.0375321795317466	-0.212813424240806	92	112	1	ENOSF1
CD8 TEM	0.0379611936769828	0.4055397033034	82	65	1	ECE1
CD8 TEM	0.0380147775853202	107722259991626	13	7	1	FAM43A
CD8 TEM	0.0381002381920134	-0.363349991469726	26	37	1	IMP4
CD8 TEM	0.0382986168864909	0.646588245586393	0.02	12	1	BCAT2
CD8 TEM	0.038317532470027	-0.203113840891713	222	248	1	PRMT2
CD8 TEM	0.0384185851011496	-0.200863321691268	124	147	1	CAPRIN1
CD8 TEM	0.0384594022802648	-0.353012281881388	58	74	1	TRIM8
CD8 TEM	0.0384833406601606	-0.701887003912528	8	15	1	AC092053.5
CD8 TEM	0.0385853840237323	125230930647435	12	6	1	FAM200A
CD8 TEM	0.038589082358397	0.317404334696232	67	51	1	FARSB
CD8 TEM	0.0386295494045521	-0.480933201649142	46	61	1	PIN1
CD8 TEM	0.03867829834783	-0.13047399379987	171	199	1	ZBTB1
CD8 TEM	0.0386834016066696	0.320327729902998	121	101	1	EEA1
CD8 TEM	0.0386845658407621	-0.422634561084475	45	0.06	1	NDUFB4
CD8 TEM	0.0388733878552646	-0.253376063034897	147	0.17	1	PSME1
CD8 TEM	0.0388767153464105	0.553311562507161	33	22	1	AGBL5
CD8 TEM	0.038900110498915	-0.240046208471198	138	162	1	BZW1
CD8 TEM	0.0389222157262014	-0.184439190414874	249	278	1	MAPRE2
CD8 TEM	0.0389599399907903	0.358062920118051	81	64	1	CNOT7
CD8 TEM	0.0389614263745673	-0.654581289134171	15	23	1	LRRC14
CD8 TEM	0.0390198058851033	-0.313855598792683	43	57	1	NDUFB1
CD8 TEM	0.0390394385840497	0.98482899560936	12	6	1	AC123912.1
CD8 TEM	0.039069204854102	0.967855917005648	17	9	1	AC114956.3
CD8 TEM	0.0391010431743753	-106961878841302	5	11	1	LINC01730
CD8 TEM	0.0391263813294611	-0.444014303194514	46	0.06	1	PIGU
CD8 TEM	0.039160043286007	-0.149603891200379	215	243	1	AC093865.1
CD8 TEM	0.0392156465814782	0.873797683220617	12	6	1	CALHM6
CD8 TEM	0.0392479748880109	-0.970083114862101	7	13	1	PIPOX
CD8 TEM	0.0393313567424865	-0.133115392002691	372	403	1	TUT4
CD8 TEM	0.0394210993077239	-0.201384856280188	168	192	1	SLC2A3
CD8 TEM	0.0395372630510864	0.560431601836679	28	18	1	CRYBG3
CD8 TEM	0.0395602288029408	0.248038869096118	108	88	1	ZNF107
CD8 TEM	0.0398082207994504	-0.204387344441712	192	217	1	WDR26
CD8 TEM	0.0398191743410502	-0.202454471120108	83	102	1	TMCO1
CD8 TEM	0.0399835612552238	-0.232501554683169	105	126	1	NUP214
CD8 TEM	0.0400765717292021	0.458312767271762	28	18	1	ZNF197
CD8 TEM	0.0404273929285491	-0.136001456304782	305	335	1	OGT
CD8 TEM	0.0405928451993102	-0.170443157932502	0.15	174	1	ACTN4
CD8 TEM	0.0407260401570626	-0.303238465172718	164	187	1	PTPRM
CD8 TEM	0.040744093436949	-0.27250305086025	145	168	1	BRWD3
CD8 TEM	0.0407579266223843	-0.518926189776606	24	35	1	CHMP5
CD8 TEM	0.0408657530061399	-0.654581289134172	13	21	1	AC022973.4
CD8 TEM	0.040869059023599	-0.491259022516107	0.05	65	1	GUSB
CD8 TEM	0.0409583221501551	-0.24152143929577	127	0.15	1	OSBPL9
CD8 TEM	0.040990706293685	-0.391546883300378	35	48	1	TWISTNB
CD8 TEM	0.0411141815776449	0.457129098362845	0.07	55	1	NAE1
CD8 TEM	0.0411379339460126	-0.375721916138695	45	0.06	1	ATF1
CD8 TEM	0.0412154036716913	-0.938374255134763	11	18	1	AC018462.1
CD8 TEM	0.0413262604895965	-0.21723132778473	139	162	1	VCL
CD8 TEM	0.0414917334861579	-0.432188867797724	24	35	1	AKR1A1
CD8 TEM	0.0414957543488557	-0.294249681945463	77	95	1	CPD
CD8 TEM	0.0415763697089902	-0.504834169629489	32	44	1	IMP3
CD8 TEM	0.0415912842940881	0.339493876908723	37	26	1	GTPBP8
CD8 TEM	0.0416285505961864	-0.112143405059573	89	0.11	1	ARHGAP17
CD8 TEM	0.0417488624541674	0.889739227089638	15	8	1	LMTK3
CD8 TEM	0.0417575963035526	-0.739470186720684	9	16	1	APOO
CD8 TEM	0.0418112770805408	-0.29991640783481	68	85	1	RAD23A
CD8 TEM	0.0418487419544804	0.185177055374354	309	282	1	WDR7
CD8 TEM	0.0419260238691933	-0.813779883983425	18	28	1	NCKAP1
CD8 TEM	0.041978005651793	0.357081628391409	0.08	63	1	TYROBP
CD8 TEM	0.0421093029024812	0.695915957949961	15	8	1	DNAH6
CD8 TEM	0.04219217107194	-0.308806452292441	51	67	1	MAPK9
CD8 TEM	0.0423083054513444	-0.300231716554432	68	85	1	RAP2B
CD8 TEM	0.042331673736937	-0.747690693525652	18	28	1	CD79A
CD8 TEM	0.0423374858766028	0.426807037706483	68	52	1	KIAA1143
CD8 TEM	0.0425252282733154	-0.662709170017572	25	36	1	PALLD
CD8 TEM	0.0425367659779979	0.515343712308141	0.02	12	1	SRD5A1
CD8 TEM	0.0425918138992078	-0.449112170834192	0.05	65	1	ACTR6
CD8 TEM	0.0427166081839152	-127125264958267	4	0.01	1	FTCDNL1
CD8 TEM	0.042851157965767	-0.176533992329527	287	313	1	CD53
CD8 TEM	0.0429574867200536	-0.404485939007876	49	63	1	GMIP
CD8 TEM	0.0430291717224798	-106961878841302	7	14	1	SREBF2-AS1
CD8 TEM	0.0430745841545839	-0.357863757044089	47	62	1	VPS4A
CD8 TEM	0.0431836166074147	-0.191297345001268	104	125	1	FBXO7
CD8 TEM	0.0432441214024598	-0.637902547987541	13	21	1	SORBS3
CD8 TEM	0.0434716830358396	0.54231075990841	36	25	1	AC012447.1
CD8 TEM	0.0435065780242852	-0.169672392337789	214	241	1	UBR1
CD8 TEM	0.0435545188360599	-0.555045615583257	4	0.01	1	SCIMP
CD8 TEM	0.0435696616380221	-0.529050407050312	39	52	1	RFX1
CD8 TEM	0.0435984053043693	0.103564438413606	698	675	1	PABPC1
CD8 TEM	0.0437088477248667	0.977686926365341	14	7	1	AC109927.1
CD8 TEM	0.0437464444065125	0.364277738117144	67	52	1	CCT8
CD8 TEM	0.043995003457112	-0.336840991210243	78	95	1	PARVG
CD8 TEM	0.0441616300940495	0.788362206714557	14	7	1	TMEM143
CD8 TEM	0.044169629096939	-0.391546883300378	44	58	1	MUS81
CD8 TEM	0.0443091128927408	-0.962703584496504	6	12	1	AMIGO1
CD8 TEM	0.0443091128927408	-0.962703584496504	6	12	1	AC011379.2
CD8 TEM	0.0443277881115848	-0.995618206969239	9	16	1	PKN2-AS1
CD8 TEM	0.0444804731863109	-0.456641911522263	22	32	1	SAP30L
CD8 TEM	0.0445236220404868	-0.425762598638291	45	59	1	AL021707.1
CD8 TEM	0.0445426674602914	-0.358123881762928	56	71	1	VPS39
CD8 TEM	0.0445762480870293	-0.273152182498147	101	121	1	PPP6R1
CD8 TEM	0.0445855572861216	-0.39856731097815	33	45	1	AC027018.1
CD8 TEM	0.0445880989618945	-0.194782338848578	344	372	1	KLF6
CD8 TEM	0.0446022889307571	-0.181264144241924	67	84	1	PELI1
CD8 TEM	0.0446637739043385	-0.707048709028308	11	19	1	RPP14
CD8 TEM	0.0446731022276928	-0.338321944333502	56	71	1	CYBC1
CD8 TEM	0.0447871286796382	-0.339008689286633	66	82	1	MSL1
CD8 TEM	0.0447966661385235	0.83308401023207	19	11	1	RIPOR3
CD8 TEM	0.0448062259877712	0.412881678644567	82	66	1	SNHG8
CD8 TEM	0.0448426718716793	-0.465547464744155	25	36	1	MYD88
CD8 TEM	0.0449381628922478	-0.215049227934579	129	151	1	FAM126B
CD8 TEM	0.0449680070411893	0.590305769989363	32	21	1	ZC3H12B
CD8 TEM	0.0452609173457453	-0.686290148861509	14	22	1	AC005332.4
CD8 TEM	0.0453032790204608	-0.564383480162594	19	29	1	PRKACA
CD8 TEM	0.0453742016490506	-0.654581289134171	9	16	1	C17orf75
CD8 TEM	0.0453753881140964	-0.259878588808654	82	0.1	1	TRDC
CD8 TEM	0.0454024617324504	0.98482899560936	12	6	1	LINC02422
CD8 TEM	0.0454535395082139	-0.319597041421363	81	98	1	IL27RA
CD8 TEM	0.0455631232777125	0.837271807195504	12	6	1	IGFBP7
CD8 TEM	0.045717503194681	-0.607275574355815	14	22	1	SPRYD3
CD8 TEM	0.045826885864042	-0.396600111026663	52	67	1	ERH
CD8 TEM	0.0458767474238864	-0.414754274461703	34	46	1	ABTB1
CD8 TEM	0.0458794493503996	-0.398926413665975	34	46	1	PPP1R15A
CD8 TEM	0.0459071804836433	-0.38400007424703	52	67	1	PEX26
CD8 TEM	0.0460914856207651	-0.326394203775127	68	84	1	MFSD8
CD8 TEM	0.0462336921794711	-0.502578195689122	26	37	1	MRPL55
CD8 TEM	0.0463011702144303	-0.204268315107797	144	168	1	FAM120B
CD8 TEM	0.046419737671211	-0.425762598638291	46	0.06	1	HEBP2
CD8 TEM	0.0465107274333224	-0.429514733499398	26	37	1	PSMC2
CD8 TEM	0.0466500019033643	-0.249868319582875	109	129	1	DNM1L
CD8 TEM	0.0468153099769367	-0.417542091833322	0.04	53	1	TSR3
CD8 TEM	0.0468585346781031	-0.101462246735487	383	416	1	ITGAL
CD8 TEM	0.0469529605726755	-0.409847700043321	0.04	54	1	HERC5
CD8 TEM	0.0470210833217219	-0.303291134615466	0.08	98	1	MORF4L2
CD8 TEM	0.0470213674029688	0.315127353414089	168	147	1	EHBP1
CD8 TEM	0.0472968390076778	-0.366600526170147	45	59	1	CITED2
CD8 TEM	0.0476155352069112	-0.1711001062789	0.1	0.12	1	PPFIA1
CD8 TEM	0.0476832758163607	-0.584191961242774	12	19	1	GRWD1
CD8 TEM	0.0476860681888404	-0.356900740493486	53	68	1	AP3D1
CD8 TEM	0.0476956882946896	-0.179372640272728	0.22	246	1	CDC42
CD8 TEM	0.0478144806415888	-0.484656287691859	14	22	1	IFNLR1
CD8 TEM	0.0478279166895211	-0.150647022455248	274	302	1	NAP1L4
CD8 TEM	0.047845140791279	-0.886754731263204	0.01	17	1	BOLA3
CD8 TEM	0.0479786685031017	-0.452947427964521	19	29	1	AIFM1
CD8 TEM	0.0480660526851313	0.727888347688241	0.03	0.02	1	AL450384.2
CD8 TEM	0.0480919613833118	-0.137484818694158	164	188	1	CERT1
CD8 TEM	0.0481471509059343	-0.317546301856601	47	61	1	SSNA1
CD8 TEM	0.0481583189150647	-0.246116443778814	0.22	244	1	CD6
CD8 TEM	0.048234868822114	-0.66752034484167	17	26	1	SPOUT1
CD8 TEM	0.0483678996548771	0.601758464125614	37	27	1	MRPS36
CD8 TEM	0.0485251887860564	-0.704334324331271	17	26	1	LRP8
CD8 TEM	0.0485969131196237	0.249421027149521	0.19	168	1	DIS3L2
CD8 TEM	0.0487012076920354	-0.581824946698857	28	39	1	WDR54
CD8 TEM	0.0487945004597542	0.318651801303043	75	0.06	1	NDUFA11
CD8 TEM	0.0487965974677561	-0.525997083072759	0.02	0.03	1	TSFM
CD8 TEM	0.0488295416041162	-0.572119128942199	0.01	17	1	PPIAL4G
CD8 TEM	0.0489827209395554	-0.495883543115113	27	38	1	ATP10D
CD8 TEM	0.0489951335526267	-0.22503654627083	88	107	1	IDH2
CD8 TEM	0.049094982941451	-0.412763369210074	49	63	1	INPP5K
CD8 TEM	0.0492155902772534	-102070918793207	6	12	1	RASSF4
CD8 TEM	0.0492824280389387	0.720927845958035	21	13	1	AL136456.1
CD8 TEM	0.0494037133748388	-0.292011209749463	97	116	1	NSUN6
CD8 TEM	0.0495169281458749	-0.372545921370322	47	61	1	RPAIN
CD8 TEM	0.0495733590275772	-0.761496493050684	5	0.01	1	ZBTB39
CD8 TEM	0.0495738962751068	-0.892741026328936	5	0.01	1	AL513327.1
CD8 TEM	0.0495738962751068	-0.892741026328936	5	0.01	1	AC023480.1
CD8 TEM	0.049614348587894	-0.283398079444755	62	77	1	NR4A2
CD8 TEM	0.0496465043220299	0.667346805753191	19	12	1	AC005532.1
CD8 TEM	0.0497454562454469	-0.222240931445289	98	118	1	RPN2
CD8 TEM	0.0498074343362934	0.405290166843227	0.07	55	1	GPR65
CD8 TEM	0.0498454294018901	0.387588165109768	34	24	1	ITGAX
CD8 TEM	0.0498568731581993	0.144243931125701	415	386	1	USP25
CD8 TEM	0.0499100946911302	0.847919051395011	14	8	1	FAM221A
CD8 TEM	0.0501206407506219	-0.416421551939407	43	56	1	SMARCD2
CD8 TEM	0.0502315850071665	-0.243648188188064	48	62	1	BHLHE40
CD8 TEM	0.0503661271634057	-0.630333742887494	17	27	1	LSR
CD8 TEM	0.0506893759821221	-0.272781738269411	88	107	1	ANXA2
CD8 TEM	0.0510038028965229	-0.425762598638291	43	57	1	AASDH
CD8 TEM	0.0512256482567652	-0.295500195829344	76	93	1	ZNF101
CD8 TEM	0.0513444661362089	-0.202017323918554	177	0.2	1	CD226
CD8 TEM	0.0513568743794126	-0.61895737940345	17	27	1	UBE2M
CD8 TEM	0.0514455348011841	0.667346805753191	31	21	1	NTPCR
CD8 TEM	0.0516955294767859	-0.304722261499017	47	61	1	CCZ1
CD8 TEM	0.0519166904489618	-0.737043449326145	15	23	1	MCM3AP-AS1
CD8 TEM	0.0519364171595172	-0.694109653320809	0.01	17	1	GATD1
CD8 TEM	0.0519691501260817	0.117649112074931	0.4	0.37	1	BTBD9
CD8 TEM	0.0519837717480067	-0.61895737940345	18	27	1	AL139260.1
CD8 TEM	0.0520005471121159	-0.675339849300968	0.01	17	1	DHFR2
CD8 TEM	0.0520145363420004	-0.12683825252912	464	492	1	H3F3B
CD8 TEM	0.0521157713129624	-0.728581870577949	8	15	1	MRPL50
CD8 TEM	0.0522789480228262	-0.613939304636825	0.01	17	1	VPS33B
CD8 TEM	0.0523417448802479	-0.313723465711958	0.08	97	1	PCID2
CD8 TEM	0.0524203107470203	-0.612146022813775	21	31	1	SLC7A5
CD8 TEM	0.0525234662829903	-0.602492777985717	21	31	1	COPS7B
CD8 TEM	0.0525748482014452	-0.293833945356281	48	62	1	SNAPC3
CD8 TEM	0.0525798788954849	-0.600133505111796	21	31	1	ZNF525
CD8 TEM	0.0525923128733473	-0.214242351492468	126	147	1	ICAM3
CD8 TEM	0.0528434577330764	-0.688528621057509	13	0.02	1	MAPK3
CD8 TEM	0.0529502435065573	-0.67106941192274	13	0.02	1	AC005856.1
CD8 TEM	0.0530139534919541	-0.288787308875177	57	72	1	PDAP1
CD8 TEM	0.0531538106498632	-0.247055049132712	123	144	1	TNFRSF1B
CD8 TEM	0.0531883970681788	-0.393273628019846	77	93	1	USP11
CD8 TEM	0.0532021687593042	-0.593180744470028	13	0.02	1	AL356124.1
CD8 TEM	0.0532254062831517	-0.31864633625293	86	104	1	SMC6
CD8 TEM	0.0533447894723324	-0.369792330659856	62	77	1	HACD2
CD8 TEM	0.0534033864237268	-0.366600526170147	45	58	1	BTG3
CD8 TEM	0.0534230240992418	-0.223310232010835	0.16	182	1	RPS6KA5
CD8 TEM	0.0534709362644247	-0.452088425235429	25	35	1	ZNF699
CD8 TEM	0.0535025658235558	-0.119838143900751	136	0.16	1	NR2C2
CD8 TEM	0.0535449872212842	-0.654581289134172	22	32	1	NHEJ1
CD8 TEM	0.0536235508240857	-0.305916811774681	49	63	1	ETF1
CD8 TEM	0.0537572679417472	-0.341423403874542	34	45	1	LINC02591
CD8 TEM	0.0537731345085233	-0.223028703072311	87	105	1	RBBP7
CD8 TEM	0.0538251286549018	-0.160571160196008	284	0.31	1	MYL12A
CD8 TEM	0.053842288285337	0.24146774682692	95	77	1	HEG1
CD8 TEM	0.0540277188974629	0.154603303480515	474	452	1	MBD5
CD8 TEM	0.0540941604980387	0.121512884720396	404	379	1	DYRK1A
CD8 TEM	0.0541037070325763	-0.171980506042693	198	223	1	MLLT6
CD8 TEM	0.0542691462900238	0.873797683220617	11	6	1	NCOA7-AS1
CD8 TEM	0.0543735320103743	0.549291044231478	0.02	12	1	TSEN34
CD8 TEM	0.0544175565059042	0.314861243889859	161	141	1	MAGED1
CD8 TEM	0.0545768118709546	0.353880289614025	52	39	1	ZNF146
CD8 TEM	0.054763221424723	-0.757674782098276	7	13	1	ZRANB2-AS2
CD8 TEM	0.0547650558682553	106788473533692	0.01	5	1	PDXP
CD8 TEM	0.0548722932582811	100077053947838	0.01	5	1	CLDN20
CD8 TEM	0.0548803077649669	-0.261278082209856	77	94	1	DBF4
CD8 TEM	0.0549136150201649	-0.584191961242774	16	24	1	LENG9
CD8 TEM	0.0549227743072021	-0.316928841953793	52	67	1	ATP5MF
CD8 TEM	0.0549897358443857	0.582457908166678	29	19	1	TMEM184B
CD8 TEM	0.0550534122629261	-0.276069665880442	0.05	64	1	CARS
CD8 TEM	0.0551039623922293	-0.48465628769186	26	36	1	CASP7
CD8 TEM	0.0551050685280759	0.863267015728448	0.01	5	1	CHAF1B
CD8 TEM	0.055130281436728	-0.715981833798315	11	18	1	FBXL6
CD8 TEM	0.0551506892590287	-0.410655706248082	0.04	52	1	GTF3C2
CD8 TEM	0.055175670288002	-0.391546883300378	46	0.06	1	ELAVL1
CD8 TEM	0.0553537419685578	-0.177787093286351	162	185	1	C2CD5
CD8 TEM	0.0553855979391671	-0.491082556851293	26	36	1	IFI35
CD8 TEM	0.0554319305975638	-0.374473369941437	46	0.06	1	ADH5
CD8 TEM	0.0555149284931311	0.48677456011137	31	21	1	MICU3
CD8 TEM	0.0555150544118196	-0.15070271710065	237	264	1	EMP3
CD8 TEM	0.0556174473056253	-106961878841302	5	11	1	AC116158.2
CD8 TEM	0.0556960030919912	-0.470156717996744	22	32	1	MAPKAPK3
CD8 TEM	0.0557032543231818	-0.555045615583257	22	32	1	SMIM19
CD8 TEM	0.0557254314351853	0.889739227089638	15	8	1	SPDYE2
CD8 TEM	0.0557414335724536	-100821824374887	5	11	1	ZNF653
CD8 TEM	0.0557414335724536	-100821824374887	5	11	1	ZNF230
CD8 TEM	0.0557414335724536	-100821824374887	5	11	1	ADNP-AS1
CD8 TEM	0.0557436774623735	-0.223946934804309	74	91	1	BMPR1A
CD8 TEM	0.0557804509936642	-0.540509522425377	26	37	1	AL499604.1
CD8 TEM	0.0558067363685865	-0.367700141346009	47	0.06	1	MOB1B
CD8 TEM	0.0558682420054469	-0.944087906329156	5	11	1	AL592148.3
CD8 TEM	0.0558682420054469	-0.944087906329156	5	11	1	AC004596.1
CD8 TEM	0.055871373416742	-0.19082049983385	176	199	1	HMBOX1
CD8 TEM	0.0559440575220152	-0.288259074888356	0.07	86	1	SSR1
CD8 TEM	0.0559837137348962	-0.241718161089664	97	116	1	PRR5
CD8 TEM	0.0560649934442594	-0.158131838418269	266	291	1	HCST
CD8 TEM	0.0560791147854902	-0.764764206884594	9	15	1	CIP2A
CD8 TEM	0.0561339447391972	-0.747690693525652	9	15	1	ZNF500
CD8 TEM	0.0561953447975326	0.330919141170713	44	32	1	COG7
CD8 TEM	0.0562082416854675	-0.479263028921642	31	42	1	TOMM5
CD8 TEM	0.0562399166527522	-0.121985961978313	205	231	1	IL2RG
CD8 TEM	0.0564285505082359	-0.379958909025166	57	71	1	SNRPF
CD8 TEM	0.0564555930200162	0.770902997579788	22	14	1	C5orf17
CD8 TEM	0.056590743366638	-0.353411754413607	109	128	1	MIF
CD8 TEM	0.0566142978449354	-0.260984314128839	111	0.13	1	ACSL4
CD8 TEM	0.056715654496832	-0.234249490185815	78	95	1	MXD4
CD8 TEM	0.0567678395307314	0.262859225815257	143	123	1	FHIT
CD8 TEM	0.0567774966371892	0.290730905707109	146	126	1	NOSIP
CD8 TEM	0.0568298908198308	-0.412220451565127	41	54	1	CAMLG
CD8 TEM	0.056953096343451	0.627818441566554	27	18	1	EIF2B4
CD8 TEM	0.0572768118528523	0.159101252895443	179	157	1	OPA1
CD8 TEM	0.0572864040585617	-0.484656287691859	19	28	1	PIP4K2B
CD8 TEM	0.0573983018942738	0.595197019997356	22	14	1	AC104041.1
CD8 TEM	0.0576624168894788	0.492260099195099	42	31	1	TXNDC15
CD8 TEM	0.0577162141985077	0.747517154437173	17	0.01	1	GCA
CD8 TEM	0.0577375959043377	0.192048781656872	227	203	1	CD7
CD8 TEM	0.057797479349002	-0.146046735411182	147	0.17	1	PRR5L
CD8 TEM	0.0578670609292891	-0.184147176439403	134	155	1	SNX29
CD8 TEM	0.0578725228494394	0.374481176468292	47	35	1	ARL13B
CD8 TEM	0.057947257639394	0.253819191531985	184	162	1	HELB
CD8 TEM	0.0580054124363354	-0.236626306473034	98	117	1	CIB1
CD8 TEM	0.0580522561189795	-0.286975619852165	51	66	1	CMC2
CD8 TEM	0.0581023355132205	-0.770058506554108	11	18	1	SAP30
CD8 TEM	0.0581259616164524	-0.145169821420192	297	325	1	NFATC2
CD8 TEM	0.0581576750607768	-0.777438036919705	14	21	1	ZSCAN5A
CD8 TEM	0.0581803752274526	0.125412882366259	407	0.38	1	ZNF292
CD8 TEM	0.0581983009261149	-0.290833018552182	76	93	1	TMX3
CD8 TEM	0.058377264450747	0.493317405978142	27	18	1	AC106791.1
CD8 TEM	0.0583802457038055	-0.686290148861509	14	21	1	SYNC
CD8 TEM	0.0584073058268738	0.320696281454597	59	46	1	MRPL54
CD8 TEM	0.0584083264812882	-0.183031768764675	107	126	1	DZIP3
CD8 TEM	0.0584325538334074	0.38236984703872	63	49	1	PPARD
CD8 TEM	0.0584395837720459	0.595962172516425	0.02	13	1	RFX2
CD8 TEM	0.0584785725693394	-0.265064310536367	84	101	1	PARK7
CD8 TEM	0.0586218993483135	-0.276069665880442	47	61	1	ATP8B1
CD8 TEM	0.0587074922279827	0.549291044231478	0.02	13	1	IQCN
CD8 TEM	0.0588380120322679	-0.593180744470028	14	21	1	RNASEL
CD8 TEM	0.0589288888778831	-0.617106583715509	11	18	1	LINC01215
CD8 TEM	0.0590126283789076	-0.163988739010414	169	192	1	CHD4
CD8 TEM	0.0591474335686083	-0.600133505111796	17	25	1	MRPS15
CD8 TEM	0.059172700140572	-127907215404197	7	13	1	AC105402.3
CD8 TEM	0.0591872055079061	-0.129576804361694	216	243	1	TMBIM6
CD8 TEM	0.0592591009345468	0.151234758067243	332	305	1	ZNF638
CD8 TEM	0.0593635639982684	-0.275560688968869	76	93	1	NSUN3
CD8 TEM	0.0593789704219583	-0.126202316779383	57	72	1	C9orf85
CD8 TEM	0.0597892104171129	0.508740977483893	45	34	1	ZNF786
CD8 TEM	0.0598085339790536	-0.247740942821947	136	156	1	IDS
CD8 TEM	0.0599219179963859	-0.789510869220281	7	13	1	PROSER3
CD8 TEM	0.0599800775075223	-0.792084812884106	9	16	1	AMPD2
CD8 TEM	0.0600810208578392	-0.737043449326145	7	13	1	AP5S1
CD8 TEM	0.0601084314646526	-0.25819649675722	91	109	1	ABCA5
CD8 TEM	0.06018668011702	-0.340388843026414	69	85	1	CDC123
CD8 TEM	0.0601987370473294	-0.707048709028308	7	13	1	PICK1
CD8 TEM	0.0602024493220782	-0.273491121778666	48	61	1	HEXD
CD8 TEM	0.0602103675474962	-0.345253231026443	0.05	64	1	MICOS13
CD8 TEM	0.0603269574935264	0.487329336138544	48	36	1	LINC01876
CD8 TEM	0.0604618135154994	-0.458661079158914	17	25	1	AL158071.1
CD8 TEM	0.0605096558467852	0.357491543166403	64	0.05	1	ACAD11
CD8 TEM	0.0605757069985832	0.515343712308141	0.04	29	1	HPS4
CD8 TEM	0.0606977434894539	-0.633519673606342	9	16	1	WEE1
CD8 TEM	0.0607586041068442	-0.12244647676723	154	178	1	TDRD3
CD8 TEM	0.0607712361205885	-0.684328632528223	14	22	1	FAM174A
CD8 TEM	0.0609399572959011	-0.397423449637047	44	57	1	POLR2G
CD8 TEM	0.0609744373569777	-0.71347497818774	14	22	1	GLCE
CD8 TEM	0.061073188592431	-0.130422067475215	114	134	1	KPNA3
CD8 TEM	0.061239499873158	-0.31159157871898	49	63	1	TKT
CD8 TEM	0.0614607719408098	-0.373235005023436	51	65	1	NUCB1
CD8 TEM	0.0615318715899536	-0.305247036906158	23	33	1	IKBIP
CD8 TEM	0.0616987396782133	0.322698634365745	45	33	1	MCF2L2
CD8 TEM	0.0617258332356359	-0.189649492119786	91	109	1	ELP3
CD8 TEM	0.0618391545573215	0.930381211586984	15	9	1	SLC3A1
CD8 TEM	0.061923791064282	10372964155035	12	6	1	LMLN
CD8 TEM	0.0619337203762086	-0.252163276386442	93	111	1	TMEM50A
CD8 TEM	0.0619490416557451	-0.156779589456894	212	238	1	RNF125
CD8 TEM	0.0620121473341975	-0.314731286249547	76	92	1	IFT80
CD8 TEM	0.0621000054593753	-0.307310346132346	83	0.1	1	PIK3AP1
CD8 TEM	0.0621204432050909	0.900007562543466	19	12	1	ERLIN2
CD8 TEM	0.0622102023340794	-0.954141570993079	6	11	1	NBPF10
CD8 TEM	0.062232960871547	0.707988790250536	21	13	1	GRAP
CD8 TEM	0.0622435182944868	-0.160317098704753	197	221	1	SMAP1
CD8 TEM	0.0623077602268733	0.540434693270971	35	25	1	ZNF337-AS1
CD8 TEM	0.0623283090507806	-0.518926189776606	24	34	1	DMAP1
CD8 TEM	0.0623437894808204	0.877913791692849	12	6	1	AL354809.1
CD8 TEM	0.0624027013906785	-0.199309865052652	85	102	1	FBXO38
CD8 TEM	0.0624752317126639	-0.847226367076567	6	11	1	AL390198.1
CD8 TEM	0.062484056564536	0.823466007670472	12	6	1	YAE1
CD8 TEM	0.062484056564536	0.823466007670472	12	6	1	RPGRIP1L
CD8 TEM	0.0624872891015666	-0.747690693525652	6	11	1	SLC2A9
CD8 TEM	0.0624968077878492	0.682453698143399	15	9	1	MT1F
CD8 TEM	0.0624968077878492	0.682453698143399	15	9	1	ZNF571
CD8 TEM	0.0626706141179469	-0.182247643523921	265	289	1	RAB27A
CD8 TEM	0.062719454130649	-0.174045394612698	152	174	1	BRD7
CD8 TEM	0.0629809453399915	-0.391546883300378	88	105	1	BTBD11
CD8 TEM	0.0630144891055407	0.304059681104771	61	47	1	RBM41
CD8 TEM	0.0630410289432889	-0.270151775785724	49	63	1	SELENOW
CD8 TEM	0.0630846597016523	-0.190035538800232	187	0.21	1	THRAP3
CD8 TEM	0.0631535431423596	-0.15037613890482	375	402	1	STK39
CD8 TEM	0.0632964345659475	0.67884244459102	19	12	1	QTRT1
CD8 TEM	0.0633449292343182	-0.391546883300378	28	39	1	ZDHHC24
CD8 TEM	0.0633463171293361	-0.4049673990627	46	59	1	INSYN2B
CD8 TEM	0.063373208756552	-0.410655706248082	39	51	1	ATG2A
CD8 TEM	0.0640080160089641	0.168687634194714	389	367	1	NEK7
CD8 TEM	0.0642292189255019	-0.313544371299105	33	44	1	PEPD
CD8 TEM	0.0643167618976719	-0.622159811441794	21	31	1	TMEM256
CD8 TEM	0.0643439808360485	-0.551487796170068	25	35	1	POC1B-AS1
CD8 TEM	0.0646438864738609	0.868980666922842	0.01	5	1	TMEM191B
CD8 TEM	0.0647025235317742	-0.439568398163321	29	0.04	1	TTC16
CD8 TEM	0.0647158067659212	-0.726731074890007	12	19	1	AC090971.2
CD8 TEM	0.0647448739861775	-0.840136942290249	8	14	1	AL135925.1
CD8 TEM	0.0647461515118699	-0.590450951714455	21	31	1	AC009950.1
CD8 TEM	0.0647461515118699	-0.590450951714455	21	31	1	KIAA0930
CD8 TEM	0.064772361077392	-0.391546883300378	58	72	1	UNK
CD8 TEM	0.0647735846120642	0.68937311208319	0.01	5	1	AC008115.1
CD8 TEM	0.0648358343872653	-0.707048709028308	12	19	1	CYB5A
CD8 TEM	0.065076883097504	-0.422290406731486	29	0.04	1	MRPL22
CD8 TEM	0.0651673188252274	-0.484656287691859	0.03	0.04	1	YWHAH
CD8 TEM	0.0651804513096598	-0.36770014134601	25	35	1	TTC9
CD8 TEM	0.0651824425779171	-0.26456420440464	98	116	1	EAPP
CD8 TEM	0.0652677478560587	-0.236437878987506	67	83	1	MADD
CD8 TEM	0.0653297562738057	-0.383727378841079	34	45	1	LINC01089
CD8 TEM	0.065344719736038	-0.679672270097003	8	14	1	AC008555.2
CD8 TEM	0.065363518175524	-0.238406466153629	119	138	1	SNHG25
CD8 TEM	0.0654890798737177	-0.120042619239589	341	369	1	RAPGEF1
CD8 TEM	0.065492505524874	-0.555045615583257	21	31	1	ACTR3B
CD8 TEM	0.0655513664029917	-0.240046208471198	136	156	1	HBP1
CD8 TEM	0.0656708260793338	-0.304084042050038	53	67	1	ARPC1A
CD8 TEM	0.065810929668462	0.560012761641869	35	25	1	ZNF641
CD8 TEM	0.065877598349452	-0.208854585784187	96	114	1	SAMD9
CD8 TEM	0.0659954935473641	0.135780562010127	235	209	1	SLMAP
CD8 TEM	0.0660632341298861	0.347220953499814	109	92	1	NEDD8
CD8 TEM	0.066131122706112	0.187237042491654	193	171	1	NPM1
CD8 TEM	0.0662634138084398	0.377840188558205	93	77	1	OSBPL5
CD8 TEM	0.0662875009104081	-0.264434965397038	73	89	1	VCPIP1
CD8 TEM	0.0668186496852242	0.425145903336563	63	0.05	1	HACL1
CD8 TEM	0.0669931183531521	-0.178601025630021	216	241	1	GNAI2
CD8 TEM	0.0669986461226095	0.287933216205068	75	0.06	1	SNRPN
CD8 TEM	0.0671118492536869	-0.250191034054837	75	91	1	MAGT1
CD8 TEM	0.0671537893777424	0.614879385859055	21	14	1	GM2A
CD8 TEM	0.0672097597035575	-0.186095448228925	144	165	1	RASAL3
CD8 TEM	0.0672708755201496	0.54851057624334	26	17	1	NIPAL2
CD8 TEM	0.067291878576606	0.595962172516425	21	14	1	ZNF28
CD8 TEM	0.0672920459229945	0.277603326638256	79	64	1	OPRM1
CD8 TEM	0.0673642276205665	-0.178847858167774	107	126	1	TTC13
CD8 TEM	0.0673650118986341	0.133646627303446	467	443	1	THEMIS
CD8 TEM	0.0674727718455005	-0.367842622709109	59	73	1	RUFY1
CD8 TEM	0.0676903109632101	-0.858114683219304	0.01	17	1	LINC02611
CD8 TEM	0.0677062138733184	-0.398926413665975	35	47	1	SUN1
CD8 TEM	0.0678325310533527	0.181275054548566	92	75	1	NME2
CD8 TEM	0.0678512943529406	-0.229926892692397	201	223	1	LIME1
CD8 TEM	0.0679963391903703	-0.402194127499887	36	47	1	ZGPAT
CD8 TEM	0.068024068511702	-0.456641911522263	22	31	1	AGBL3
CD8 TEM	0.0681964948039493	0.601073586334025	34	24	1	ZNF565
CD8 TEM	0.0682204101075102	0.145340875416915	194	171	1	FBXW11
CD8 TEM	0.0682936084344447	-0.251995530901584	61	76	1	FAM118A
CD8 TEM	0.0683454603121909	-0.697650011026058	0.01	17	1	AC108066.2
CD8 TEM	0.068410468945874	-0.216754074487008	178	199	1	SMAD3
CD8 TEM	0.0684424200647996	-0.314241157132929	41	53	1	CDK5RAP1
CD8 TEM	0.0685264360533425	-0.302678134801319	68	84	1	RRBP1
CD8 TEM	0.0685685777523812	-0.309084723108405	0.06	74	1	GFPT1
CD8 TEM	0.0686897391050327	-0.378722842942794	0.05	63	1	IL4R
CD8 TEM	0.0687080788044733	-0.603955216064204	13	0.02	1	DTYMK
CD8 TEM	0.0687080788044733	-0.603955216064204	13	0.02	1	MGME1
CD8 TEM	0.0687230321523972	-0.292011209749463	66	81	1	PPP2R1A
CD8 TEM	0.0687288744160004	-0.308957101803453	54	68	1	AP3S1
CD8 TEM	0.0688043924053284	-0.613939304636825	0.01	17	1	GPAM
CD8 TEM	0.0688482234693702	0.183634596628193	314	293	1	KLF3
CD8 TEM	0.0689513281930595	0.187622337947132	297	274	1	GPATCH8
CD8 TEM	0.0689888202262096	-0.275670524906561	106	124	1	LY9
CD8 TEM	0.0690150423893884	-0.640775489609141	16	23	1	ABHD15
CD8 TEM	0.0690229555466128	0.553311562507161	34	24	1	RBM48
CD8 TEM	0.0690415158595503	-0.341531345593262	59	73	1	CEP295
CD8 TEM	0.0690533971172375	0.164472661609819	184	162	1	KIDINS220
CD8 TEM	0.0692062538487195	0.752043970328472	29	0.02	1	CISD1
CD8 TEM	0.0692139916981251	0.13811562565232	513	497	1	RPL35
CD8 TEM	0.0694101998906049	-0.236397234538464	87	104	1	DHRS7
CD8 TEM	0.0695892612674439	-0.555045615583257	16	23	1	HDHD5
CD8 TEM	0.0696095780996997	0.593346224309414	17	11	1	SCAMP1-AS1
CD8 TEM	0.0696422935202738	-0.416069202434447	31	42	1	VCPKMT
CD8 TEM	0.0696817514588318	-0.16664324280788	94	112	1	ABHD2
CD8 TEM	0.0697396426462334	-0.16973027320322	67	83	1	EOMES
CD8 TEM	0.0697829600375974	0.234821879745506	167	147	1	SNHG6
CD8 TEM	0.0697906737016534	-0.806584382579222	8	14	1	RTL10
CD8 TEM	0.0697961038059092	0.199377175659496	193	171	1	INVS
CD8 TEM	0.0697986927304651	-0.32768694135346	41	54	1	TMED3
CD8 TEM	0.0698612412148529	-0.18613279713944	181	203	1	TBC1D10C
CD8 TEM	0.069862381119398	-0.33265319424681	49	62	1	GOLT1B
CD8 TEM	0.0699441146856524	-0.370127899665472	42	55	1	FBXO25
CD8 TEM	0.0699452115316657	-0.111950286119336	156	179	1	FCMR
CD8 TEM	0.0704654443829065	0.930381211586985	12	7	1	SYCE2
CD8 TEM	0.0704772725657459	-100250459255448	5	0.01	1	MAP3K14-AS1
CD8 TEM	0.0704772725657459	-100250459255448	5	0.01	1	CETN2
CD8 TEM	0.0705011039311717	0.352614212270032	0.06	47	1	MYDGF
CD8 TEM	0.0705084486614688	0.567811132202276	26	18	1	PAN2
CD8 TEM	0.0706670050498102	0.788362206714557	12	7	1	AKR1C3
CD8 TEM	0.070748372403834	-0.43490325249476	27	37	1	WDR61
CD8 TEM	0.0707516895749751	-0.87697371047062	5	0.01	1	MED18
CD8 TEM	0.0707516895749751	-0.87697371047062	5	0.01	1	ZNF554
CD8 TEM	0.0709144927310613	-0.199035196790825	125	144	1	MIGA1
CD8 TEM	0.0709382282064006	-0.480251108571858	38	0.05	1	BAG6
CD8 TEM	0.071080387285075	-0.233117520695895	58	72	1	AL050309.1
CD8 TEM	0.0711101447163863	0.737736133644589	12	7	1	MEGF8
CD8 TEM	0.0711790506617205	-0.252840612468785	82	98	1	TGS1
CD8 TEM	0.0713782349671601	-0.253330741585403	68	83	1	SKAP1-AS1
CD8 TEM	0.0713806295280421	-0.108757182319974	0.16	182	1	RASSF1
CD8 TEM	0.0713983209521471	-0.268690135514844	84	0.1	1	TMED5
CD8 TEM	0.0714462695518555	-0.195149670496874	117	136	1	ADGRG1
CD8 TEM	0.0714484888593015	-0.584191961242774	5	0.01	1	LRP1
CD8 TEM	0.0714634955300863	0.638200460093675	22	14	1	PEX19
CD8 TEM	0.0715857335396309	0.310412261037915	44	33	1	NAIP
CD8 TEM	0.0715929472027732	0.325865913444428	74	0.06	1	VPS26C
CD8 TEM	0.071820299576465	-0.155403491704118	391	414	1	TGFBR3
CD8 TEM	0.0718483562982295	-0.391546883300377	55	68	1	WASHC2A
CD8 TEM	0.0718953970289624	0.252309306474347	119	101	1	IWS1
CD8 TEM	0.0719155006188027	-0.565576283075426	16	24	1	GCNT2
CD8 TEM	0.072017440079848	-0.732583801135445	11	17	1	ARFIP2
CD8 TEM	0.0721909740240635	0.591964993911053	37	27	1	PAM16
CD8 TEM	0.0721995199764275	0.473523536613514	45	34	1	WBP2
CD8 TEM	0.072228864980355	0.350956894407258	39	29	1	DGCR6L
CD8 TEM	0.0722577448780085	-0.12606675274556	417	446	1	HMGB1
CD8 TEM	0.0723158579456074	0.444954384416743	36	27	1	AAR2
CD8 TEM	0.0723431925701458	-0.535282360761827	19	28	1	PIP5K1C
CD8 TEM	0.0723968859637291	0.707988790250537	24	16	1	PAWR
CD8 TEM	0.0725540577137038	-0.388687229161137	45	57	1	ERCC1
CD8 TEM	0.0725952992357047	-0.302817964706046	44	56	1	AL359220.1
CD8 TEM	0.072646389168766	-0.603955216064204	11	17	1	NRCAM
CD8 TEM	0.0727384578905706	-0.406653775690586	55	69	1	EIF2B3
CD8 TEM	0.0728526490451141	-0.208934363949285	94	112	1	ATP8B2
CD8 TEM	0.0729150758833379	-0.381562794727756	38	0.05	1	TRNAU1AP
CD8 TEM	0.0730956714445549	-0.282862827535278	0.05	63	1	ACSF3
CD8 TEM	0.073170048470038	-0.470156717996744	23	33	1	ARMH1
CD8 TEM	0.0732591482129015	0.707988790250536	0.02	13	1	AC008731.1
CD8 TEM	0.073409245002678	-0.297286151790138	51	64	1	ZNF493
CD8 TEM	0.0735297840291751	-0.39719344644152	46	59	1	DDOST
CD8 TEM	0.0736031200564631	0.142677475376108	604	594	1	RPL18A
CD8 TEM	0.073653902222773	-0.34972670760575	16	24	1	RALB
CD8 TEM	0.0736764811905468	0.122479710609833	386	359	1	RPLP0
CD8 TEM	0.0737862341796348	-0.435268260729696	23	33	1	RIC8A
CD8 TEM	0.0738627541509178	0.601758464125614	0.02	13	1	FBXL13
CD8 TEM	0.0740426087393518	0.325519153428123	79	65	1	UHRF1BP1L
CD8 TEM	0.0741203972670393	0.529018649205217	24	16	1	ZNF7
CD8 TEM	0.0741255416146849	-0.524184651878497	24	33	1	POLD3
CD8 TEM	0.0742037980536842	-0.536186588331941	24	33	1	BEX2
CD8 TEM	0.0742799285807551	-0.406653775690586	33	44	1	ZNF710
CD8 TEM	0.0744250414333443	-0.219722348942584	99	117	1	LARS
CD8 TEM	0.0744926707814622	-0.116011693897466	124	144	1	GNA13
CD8 TEM	0.0745511354166428	-0.252893343514347	106	123	1	ERO1B
CD8 TEM	0.0745640934596725	0.219394684001612	115	98	1	SATB1-AS1
CD8 TEM	0.0746772384286734	-0.385878133213686	47	59	1	FKBP3
CD8 TEM	0.0747987931964973	-0.197807057582506	94	112	1	SEL1L
CD8 TEM	0.0748025468813474	-0.149157553398223	103	121	1	FMR1
CD8 TEM	0.0748699123648063	-0.178629410331721	146	167	1	ANXA11
CD8 TEM	0.0749135977097856	-0.434383081210636	34	44	1	GPR108
CD8 TEM	0.0749245861715398	-0.492830219137559	0.02	29	1	WDR45
CD8 TEM	0.0750451741317925	-0.588992947506594	14	21	1	MRPL49
CD8 TEM	0.0750855297507343	0.718877106393273	16	0.01	1	ERMAP
CD8 TEM	0.0751802178509268	0.504116456884887	29	0.02	1	LRRC8C-DT
CD8 TEM	0.0751901978137093	-0.375121335387267	48	0.06	1	STX2
CD8 TEM	0.0752001583091911	-0.274438580301513	51	65	1	ACO2
CD8 TEM	0.0752495877323461	-0.677301365634254	9	15	1	ICMT
CD8 TEM	0.0752809288488269	-0.770058506554108	7	12	1	SNAPC2
CD8 TEM	0.0753046466308615	-0.215953131771373	189	0.21	1	DIP2A
CD8 TEM	0.0753065778210253	-0.338107624338917	39	0.05	1	HAGH
CD8 TEM	0.0753276204865847	-0.40946879129764	28	38	1	SLC45A4
CD8 TEM	0.0753414512790258	0.790978154921568	22	15	1	AC139720.1
CD8 TEM	0.0754627662850875	-0.404603036125824	0.04	51	1	SNRNP27
CD8 TEM	0.0755122708404104	-0.388301223796724	0.04	51	1	DDX54
CD8 TEM	0.0755141558599476	-0.399324233892098	34	44	1	EXOSC7
CD8 TEM	0.0755740269958723	-0.237656680311062	72	88	1	TRAPPC11
CD8 TEM	0.075600972167535	-0.682595665303769	7	12	1	ZNF154
CD8 TEM	0.0756512485467322	0.551869588333255	18	11	1	HOXB3
CD8 TEM	0.075800017395646	0.120272761948098	0.19	168	1	PCAT1
CD8 TEM	0.0759260821997405	-0.303415973021713	45	57	1	SUFU
CD8 TEM	0.0759637028448696	-0.242683497385896	43	56	1	ASAH1
CD8 TEM	0.0760199097906929	-0.181127103630006	217	0.24	1	IGF2R
CD8 TEM	0.0761364826558185	0.179521175762398	159	139	1	SYNCRIP
CD8 TEM	0.0762805757560227	-0.408420701864774	14	21	1	REC8
CD8 TEM	0.0764108343437656	0.138451227756325	429	408	1	SEPTIN7
CD8 TEM	0.0766780231273329	-0.305431725511785	46	58	1	GPR89A
CD8 TEM	0.0767478573705896	0.354637240895207	66	52	1	CEP83
CD8 TEM	0.0767576153444004	-0.154175898487944	0.2	223	1	LSP1
CD8 TEM	0.0769262318701435	-0.366600526170147	41	52	1	KIAA1324L
CD8 TEM	0.0770365856159963	-0.265538998388273	0.12	139	1	LUC7L
CD8 TEM	0.0771368345677543	-0.31062688791681	46	59	1	GALNT3
CD8 TEM	0.0773133016503595	-0.338805421228404	34	45	1	INSIG1
CD8 TEM	0.0773922285381826	0.608453116699622	25	17	1	NME6
CD8 TEM	0.0775774490165914	-0.316130738334147	0.07	85	1	EXOC5
CD8 TEM	0.0776014553327629	-0.293482596966132	108	126	1	AOPEP
CD8 TEM	0.0776619620155325	0.132644292090978	261	236	1	MED13
CD8 TEM	0.077729193778589	0.744825558430907	0.02	13	1	RHOBTB3
CD8 TEM	0.077784697888407	-0.115133447665384	206	0.23	1	ATXN7L1
CD8 TEM	0.07783404243818	-0.196475067963441	119	137	1	TNIP1
CD8 TEM	0.0780231271768092	-0.268398652527513	77	93	1	DDX27
CD8 TEM	0.0781438173953315	-0.510191379798997	25	35	1	SNHG15
CD8 TEM	0.0782017097103172	-0.304835250107047	0.04	51	1	FAM104A
CD8 TEM	0.0782508163162877	0.465418486976459	32	23	1	ZNF562
CD8 TEM	0.0785037694331428	-0.541687232728238	14	21	1	CHAF1A
CD8 TEM	0.0785207166733534	0.345418710865828	59	46	1	PDCD7
CD8 TEM	0.0786214420804911	0.677615141207018	0.02	13	1	C16orf91
CD8 TEM	0.0787926661071943	-0.87697371047062	5	0.01	1	AC091045.1
CD8 TEM	0.0788172426984633	0.140228379604319	0.35	325	1	LEF1
CD8 TEM	0.0789277360736806	-0.828610688909221	5	0.01	1	BCORL1
CD8 TEM	0.0789949357353424	-0.170547697263796	145	166	1	PCF11
CD8 TEM	0.0790352952011159	-0.847226367076567	5	0.01	1	AL034397.2
CD8 TEM	0.0790962132527497	-0.251113178567465	114	131	1	SEM1
CD8 TEM	0.0791051367784222	-0.406653775690587	25	34	1	GTF2A2
CD8 TEM	0.079191984103654	-0.334515938263999	57	71	1	EDEM1
CD8 TEM	0.07934919696873	-0.408420701864774	0.03	0.04	1	PATL1
CD8 TEM	0.0793531505867015	0.387238886560455	32	23	1	METTL5
CD8 TEM	0.079449405314568	-0.338107624338917	59	72	1	RNF220
CD8 TEM	0.0795776759836054	-0.212419388812039	75	0.09	1	FGFR1OP2
CD8 TEM	0.0795911639706073	-0.780112171218031	9	15	1	AC067945.3
CD8 TEM	0.07969619958276	-0.266655635472569	34	45	1	IFI27L2
CD8 TEM	0.0796973218546437	-0.238637858873667	75	0.09	1	ZMYM5
CD8 TEM	0.0797469541828267	-0.234841170890039	102	0.12	1	OST4
CD8 TEM	0.079826228695005	-0.691107165159286	12	18	1	PDE1B
CD8 TEM	0.079856241224034	-0.515418541462546	26	35	1	FAM122C
CD8 TEM	0.0799234558632344	-0.739470186720684	9	15	1	SORBS1
CD8 TEM	0.0800311427171163	0.126069309094379	406	381	1	CAMK2D
CD8 TEM	0.0800394419184501	-0.444014303194514	37	48	1	NDUFAF7
CD8 TEM	0.0800487553296482	0.420706838170066	27	19	1	CHCHD5
CD8 TEM	0.0801313340190422	-0.438006194393037	25	35	1	AC010186.3
CD8 TEM	0.0802197866668694	-0.311507385375261	111	128	1	SMC3
CD8 TEM	0.0802261659408026	-0.493426497319591	17	25	1	PRKAR1B
CD8 TEM	0.0803590516656098	0.702970715483913	18	12	1	AC009690.2
CD8 TEM	0.0803610147320081	-0.617106583715509	12	18	1	SLFNL1-AS1
CD8 TEM	0.0804304711234215	-0.269917438898847	39	51	1	FAM122B
CD8 TEM	0.0804475012557888	-0.349726707605751	0.05	63	1	PTTG1IP
CD8 TEM	0.0804715633183077	-0.654581289134172	18	26	1	GGT7
CD8 TEM	0.0809891756211185	-0.87697371047062	7	13	1	AL109628.2
CD8 TEM	0.0810406645169878	-0.145854374240101	159	0.18	1	YBX1
CD8 TEM	0.0811789797711083	0.608453116699622	28	19	1	PLCD1
CD8 TEM	0.0811954514332644	-0.824506290576484	7	13	1	TMEM254
CD8 TEM	0.0812004533604588	0.804850329503125	15	9	1	SCOC
CD8 TEM	0.0812170748866987	0.13371932455557	394	0.37	1	IL7R
CD8 TEM	0.0812229887685228	0.37189092222702	0.05	38	1	LZIC
CD8 TEM	0.0812625135539807	-0.533565888172806	12	18	1	H2AFY2
CD8 TEM	0.0812879394055949	-0.334760857208801	0.05	63	1	MPHOSPH10
CD8 TEM	0.0812948841998571	-0.567118447883832	15	22	1	PGD
CD8 TEM	0.0813298957506714	0.79287768783705	17	0.01	1	AC097634.3
CD8 TEM	0.0814059376600328	-0.605671688653225	18	26	1	KNTC1
CD8 TEM	0.0815080053170168	0.778378118141934	15	9	1	LINC02666
CD8 TEM	0.0816017686824595	0.379366042789166	38	28	1	RNF146
CD8 TEM	0.0816328307084744	-0.15504640708155	185	206	1	ABHD17A
CD8 TEM	0.0816826444278346	-0.285936695339779	0.06	74	1	CTC1
CD8 TEM	0.081885267525893	0.427318964510917	65	52	1	ZNF92
CD8 TEM	0.0819681420024766	0.652847236058076	15	9	1	HCG27
CD8 TEM	0.0820481404671773	-0.209691671775083	105	122	1	NUP54
CD8 TEM	0.0823241721675778	-0.441587565799973	31	41	1	MARCH9
CD8 TEM	0.0824873812851949	-0.4669542859584	18	26	1	THYN1
CD8 TEM	0.0825160790284865	-0.219319620959999	178	198	1	PRKX
CD8 TEM	0.0826215714935108	-0.28671691007995	51	64	1	GCH1
CD8 TEM	0.0826523368575826	-0.48465628769186	38	49	1	PHTF1
CD8 TEM	0.0827289775691614	-0.193193473531548	99	116	1	DCTN4
CD8 TEM	0.0829317600997068	-0.367299337053701	44	56	1	ARCN1
CD8 TEM	0.0830302668392637	-0.492309860235294	22	31	1	TUBE1
CD8 TEM	0.0830640871036594	-0.480251108571858	39	0.05	1	NELFA
CD8 TEM	0.0832892748621516	-0.130918975173679	222	246	1	PPP2R5E
CD8 TEM	0.0833115983087277	-0.293583629568217	59	72	1	KHSRP
CD8 TEM	0.0835019193335929	-0.691107165159286	12	19	1	SLC25A44
CD8 TEM	0.0835022682961824	0.370953802972966	0.05	39	1	TTI1
CD8 TEM	0.0835560207814447	-0.421091158914393	26	36	1	CTNNA1
CD8 TEM	0.0835666245301399	-0.267115077863921	123	141	1	SKAP2
CD8 TEM	0.0835830870324024	-0.424713747235577	37	48	1	CCDC32
CD8 TEM	0.0837673281888013	-0.253520233283435	146	164	1	CDV3
CD8 TEM	0.0837966580313498	0.12405641812787	419	399	1	ST6GAL1
CD8 TEM	0.083847873660996	-0.240033918971946	132	0.15	1	AGPS
CD8 TEM	0.0839689365256177	-0.111924423219749	483	509	1	DOCK8
CD8 TEM	0.084082876242307	-0.617106583715509	12	19	1	TFPT
CD8 TEM	0.0840990759997855	0.98482899560936	11	6	1	AL442003.1
CD8 TEM	0.0842269035765181	0.199414358042222	101	85	1	REV1
CD8 TEM	0.0843338480792073	-0.445767274298264	18	27	1	KIAA1841
CD8 TEM	0.0844350814372973	-0.174588348014558	0.08	96	1	MYO6
CD8 TEM	0.0844523556577608	-0.465547464744155	27	36	1	SPNS1
CD8 TEM	0.0846048002710267	0.151205485985464	226	204	1	SPG11
CD8 TEM	0.0846614305048447	0.723930334119558	11	6	1	AC004448.2
CD8 TEM	0.0847068050856793	-0.221051533939631	104	122	1	PI4K2B
CD8 TEM	0.0847350227402879	0.447780428495506	33	24	1	RBAK
CD8 TEM	0.0847733369677181	0.427880871057801	61	49	1	PPP1R35
CD8 TEM	0.0848318057076708	-0.123291971052548	317	341	1	ABI1
CD8 TEM	0.0849076736304864	-0.175153202585373	89	106	1	SUCLA2
CD8 TEM	0.0851342202889093	-0.164083472416508	116	134	1	BCL9L
CD8 TEM	0.085157968660204	-0.267558166024924	75	0.09	1	NPLOC4
CD8 TEM	0.0852273480848002	0.317404334696232	53	42	1	MGRN1
CD8 TEM	0.0852943098937013	0.315298722489493	68	55	1	SMAD5
CD8 TEM	0.0853144637367908	0.183874850211172	88	73	1	SUSD1
CD8 TEM	0.0853434020516869	-0.11007083215031	381	409	1	SRRM2
CD8 TEM	0.0855041623591194	-0.24073070480577	0.06	73	1	ZFAND5
CD8 TEM	0.0856809832381819	0.795451631500876	19	12	1	AP001977.1
CD8 TEM	0.0859506122969045	-0.669080858829287	16	23	1	SMIM29
CD8 TEM	0.0860017070313937	-0.444014303194513	0.01	16	1	RPH3AL
CD8 TEM	0.0860149568874811	-0.342303364280529	68	83	1	GHITM
CD8 TEM	0.0864185819070272	-0.954141570993079	6	11	1	PRNCR1
CD8 TEM	0.0865209052093736	0.198504860450961	347	328	1	IFNG-AS1
CD8 TEM	0.0866290525008465	-0.936352257549552	8	13	1	FBXO45
CD8 TEM	0.0866750816724198	0.285964860655586	87	72	1	LIMD1
CD8 TEM	0.0867540612402799	-0.222322049326741	0.09	107	1	SFT2D2
CD8 TEM	0.0867568592600565	-0.269388300788793	38	49	1	PDE6D
CD8 TEM	0.0868051095908574	-0.828610688909221	6	11	1	AL606834.2
CD8 TEM	0.0868051095908574	-0.828610688909221	6	11	1	WDR24
CD8 TEM	0.086879687691026	-0.450708955768522	19	27	1	KDELR2
CD8 TEM	0.0869974444679749	-0.510191379798997	19	27	1	AC020911.2
CD8 TEM	0.0871136884832429	-0.203919880124606	89	105	1	S1PR4
CD8 TEM	0.0871386101359019	-0.622159811441794	6	11	1	HIST1H3J
CD8 TEM	0.0871386101359019	-0.721695484992709	6	11	1	SPINDOC
CD8 TEM	0.0871386101359019	-0.721695484992709	6	11	1	BLOC1S3
CD8 TEM	0.0872478010769111	-0.672283290867631	13	19	1	CD200R1
CD8 TEM	0.0872750991611011	-0.244351633051037	0.09	107	1	HNRNPLL
CD8 TEM	0.0873074665790462	-0.247405907628298	22	31	1	USP31
CD8 TEM	0.0873310386790856	0.45038827046737	31	22	1	AC018362.1
CD8 TEM	0.0874767427890987	0.524388851911148	34	24	1	OGG1
CD8 TEM	0.0874846050326706	-0.224897013890926	15	22	1	GNAO1
CD8 TEM	0.0875450577402814	-0.737043449326145	8	13	1	TELO2
CD8 TEM	0.0876035950899789	0.4139829973489	66	54	1	TFB1M
CD8 TEM	0.0876197539962955	-0.23061066508532	61	75	1	TFRC
CD8 TEM	0.0877409706104071	-0.452088425235429	23	32	1	GTPBP2
CD8 TEM	0.0878852679384761	-0.747690693525652	8	13	1	ZNF175
CD8 TEM	0.0879405170396248	-0.49930306365626	23	32	1	IFFO1
CD8 TEM	0.088013859582913	0.887312489695098	13	8	1	AL592429.2
CD8 TEM	0.0880470629171345	-0.203474535147806	0.06	73	1	HMGXB3
CD8 TEM	0.0880846158645286	0.837271807195504	13	8	1	HDAC4-AS1
CD8 TEM	0.0881157082159044	-0.63149767602113	8	13	1	TM9SF1
CD8 TEM	0.0882190120398331	0.470949592949688	42	32	1	FAM174C
CD8 TEM	0.0882463392301825	-0.391546883300379	23	32	1	ZNF568
CD8 TEM	0.0883212734666573	-0.42576259863829	34	44	1	ASMTL
CD8 TEM	0.0883441943486101	-0.37595002824936	39	0.05	1	ANGPT2
CD8 TEM	0.0884146232701841	0.680402958578637	17	11	1	AGAP9
CD8 TEM	0.0884302318795708	-0.472974482644224	28	38	1	NDUFA7
CD8 TEM	0.0884370083600704	-0.533565888172806	13	19	1	AC008115.3
CD8 TEM	0.0884656066751373	-0.559944414996096	19	28	1	TRIM41
CD8 TEM	0.0887559893753837	-0.461936211191776	13	19	1	FRMD4A
CD8 TEM	0.0887600326653967	0.989274900640553	0.01	5	1	CASC1
CD8 TEM	0.0888056465147599	-0.347720642335751	56	69	1	PLAA
CD8 TEM	0.0889308558114591	0.930381211586985	0.01	5	1	NDFIP2
CD8 TEM	0.0889809668032345	-0.451990098771537	87	101	1	HLA-DRB1
CD8 TEM	0.089014291757058	-0.19335415683526	53	66	1	TPRG1
CD8 TEM	0.0890879421491933	-0.345253231026443	19	27	1	LINC02694
CD8 TEM	0.0891087372214726	-0.191180768293929	235	258	1	C1orf21
CD8 TEM	0.0891174599867824	0.576744256972284	17	11	1	C1QTNF3
CD8 TEM	0.0892106996863088	-0.332653194246809	33	43	1	EMC7
CD8 TEM	0.0892460717898607	-0.694109653320809	0.01	16	1	C4orf19
CD8 TEM	0.0892494459341806	-0.357863757044089	48	0.06	1	SHARPIN
CD8 TEM	0.0893743332627182	-0.675339849300968	0.01	16	1	AC015971.1
CD8 TEM	0.0894205930325574	-0.356240014564425	0.04	51	1	FOSL2
CD8 TEM	0.0894837707997534	0.472908445987744	31	22	1	LAMTOR3
CD8 TEM	0.0895194282986525	0.652847236058076	15	9	1	DPCD
CD8 TEM	0.0897239049079499	0.54851057624334	29	0.02	1	AARSD1
CD8 TEM	0.0898779257772837	-0.262263866355411	55	68	1	CHTOP
CD8 TEM	0.0899125610377323	-0.46816816490329	19	28	1	HPGD
CD8 TEM	0.0899182980747818	-0.512562284261744	29	39	1	PHPT1
CD8 TEM	0.0899472938195511	-0.332653194246809	49	61	1	ERMP1
CD8 TEM	0.0900208757658361	-0.233545049233885	97	113	1	SLC25A12
CD8 TEM	0.0901612623885194	0.28652502181226	72	59	1	AL365361.1
CD8 TEM	0.0905929635104682	-0.14731007292071	191	213	1	OFD1
CD8 TEM	0.0906696313012828	-0.295178488828147	28	37	1	PKD1
CD8 TEM	0.0906730266036717	-0.217086120077389	96	112	1	DYNC1I2
CD8 TEM	0.0907123740342345	-0.197723614160701	61	74	1	AP2A2
CD8 TEM	0.090788469472308	0.167664623029913	85	0.07	1	RETREG1
CD8 TEM	0.0909047377036782	-0.238495700422462	65	78	1	TSEN54
CD8 TEM	0.0909676028704417	-0.159582165300736	149	169	1	PDXDC1
CD8 TEM	0.0910953931583318	-0.290217927926413	49	61	1	BLZF1
CD8 TEM	0.0913892124923403	-0.603955216064204	13	0.02	1	CASTOR2
CD8 TEM	0.091425641965771	-0.262263866355412	46	58	1	PLCXD2
CD8 TEM	0.0914327482944955	0.442280250118417	34	25	1	SH3GL1
CD8 TEM	0.091703720063295	-0.35774417520964	41	52	1	SMG5
CD8 TEM	0.091728604830886	-0.668256226031248	17	24	1	USP19
CD8 TEM	0.091728604830886	-0.668256226031248	17	24	1	SFXN3
CD8 TEM	0.0918235438155297	-0.272435671412703	0.07	84	1	POLR1D
CD8 TEM	0.092463031663541	-0.495883543115113	13	0.02	1	GRK3
CD8 TEM	0.0924959836254126	-0.484656287691859	13	0.02	1	ZNF552
CD8 TEM	0.0925977257155432	0.354296862212281	115	0.1	1	IQCB1
CD8 TEM	0.0929020182911284	0.15351748189113	326	304	1	BRAF
CD8 TEM	0.0929147189844415	-0.478083633768373	25	34	1	SRM
CD8 TEM	0.0929976619562476	-0.292011209749463	34	44	1	RAP2C
CD8 TEM	0.0930712214142849	-0.292011209749464	29	38	1	COQ4
CD8 TEM	0.0931437639391292	-0.18273286846447	111	128	1	GALK2
CD8 TEM	0.0933266687075215	-0.146474711805644	0.21	233	1	CAP1
CD8 TEM	0.0934545926309979	0.162462689091867	274	253	1	SP3
CD8 TEM	0.0934861151968219	0.196393317220674	115	98	1	VTA1
CD8 TEM	0.0935837836270275	-0.168828392340914	123	142	1	FAM193A
CD8 TEM	0.093593360282553	-0.701887003912528	8	14	1	CDCA7
CD8 TEM	0.093599340912347	0.112505576841546	371	346	1	EMB
CD8 TEM	0.0936588490514968	-0.141409471481025	153	173	1	PLEKHA2
CD8 TEM	0.0936613657563137	-0.31062688791681	29	38	1	EML3
CD8 TEM	0.093797584165879	-0.269917438898847	59	72	1	SRP19
CD8 TEM	0.0938666754709609	-0.171498402432229	212	233	1	TMA7
CD8 TEM	0.0939639993189877	-0.590450951714455	8	14	1	AC009522.1
CD8 TEM	0.0940176454750963	-0.654581289134172	11	17	1	AC009313.1
CD8 TEM	0.0940266104666718	-0.10113870242063	199	222	1	OPTN
CD8 TEM	0.0940379650125827	-0.461936211191776	0.03	0.04	1	STT3A
CD8 TEM	0.0940498074056017	0.299025805381377	192	175	1	TMEM87A
CD8 TEM	0.094075738601004	0.487862975886034	34	25	1	ACOT13
CD8 TEM	0.0940889022028974	-0.351031723561664	29	39	1	CMAS
CD8 TEM	0.0941360647748375	0.977686926365341	12	7	1	AC092835.1
CD8 TEM	0.094210868773203	-0.239543789855328	48	0.06	1	TSC1
CD8 TEM	0.0942630325007537	0.175003580306898	48	37	1	LARP1B
CD8 TEM	0.0942739512343217	-0.517077765384236	8	14	1	AL355075.4
CD8 TEM	0.0943092431463513	-0.613939304636825	11	17	1	SMAGP
CD8 TEM	0.0943809716863519	-0.378946846520744	35	46	1	KIAA1958
CD8 TEM	0.0944113421466727	-0.847226367076567	6	11	1	AL024508.1
CD8 TEM	0.0944113421466727	-0.847226367076567	6	11	1	IGSF9B
CD8 TEM	0.09446008908285	-0.460408741445182	0.02	29	1	GMPR2
CD8 TEM	0.0945116908723479	-0.365074671939187	57	0.07	1	ZNF81
CD8 TEM	0.0945618200495386	-0.806584382579222	6	11	1	RGPD2
CD8 TEM	0.0946389664619248	-0.497712440517305	25	34	1	WRAP73
CD8 TEM	0.0947782787326807	-0.747690693525652	6	11	1	AC009831.3
CD8 TEM	0.0948316075249617	0.345418710865828	59	47	1	MTO1
CD8 TEM	0.0949375878344674	-0.193901124299616	117	135	1	UBE2R2
CD8 TEM	0.094966749041587	-0.603955216064204	11	17	1	BDNF-AS
CD8 TEM	0.094995115229789	-0.686290148861509	6	11	1	CYFIP1
CD8 TEM	0.0950427124380235	-0.513225439888631	11	17	1	SHMT2
CD8 TEM	0.095065803620154	0.150613909404996	457	441	1	FBXL17
CD8 TEM	0.0951889258761428	0.723930334119558	12	7	1	ATP6AP1L
CD8 TEM	0.0951889258761428	0.723930334119558	12	7	1	NRL
CD8 TEM	0.0951889258761428	0.723930334119558	12	7	1	AC022706.1
CD8 TEM	0.0952216602622889	0.30624811358515	46	36	1	SLC38A6
CD8 TEM	0.0952270599596092	-0.284631679383866	51	63	1	CBX4
CD8 TEM	0.0953362961582103	0.737736133644589	12	7	1	MYRIP
CD8 TEM	0.0953691208805606	0.550109130468818	27	19	1	AC107068.2
CD8 TEM	0.0956366888075242	0.555985696805487	24	17	1	NIT2
CD8 TEM	0.0957205579167296	-0.109283005986531	118	137	1	EIF3G
CD8 TEM	0.0957681865670837	-0.322005950047301	0.03	39	1	AASDHPPT
CD8 TEM	0.0958551066212608	-0.461936211191776	14	0.02	1	TRMT1
CD8 TEM	0.0959453049578979	0.507438514222795	38	29	1	ZBTB10
CD8 TEM	0.0959579523461419	0.231550746307549	59	47	1	RPP38
CD8 TEM	0.0959759208741443	0.406114642553383	0.04	31	1	COQ8A
CD8 TEM	0.0960991860516834	-0.156380100332299	199	221	1	EIF3K
CD8 TEM	0.0961168883742115	0.119560770109242	231	208	1	NSD1
CD8 TEM	0.0962623967548012	0.78599130225181	16	0.01	1	HOOK1
CD8 TEM	0.0962962594857763	-0.309933117746726	65	78	1	KLHL5
CD8 TEM	0.0963098972766668	-0.108789385693693	87	103	1	ACBD3
CD8 TEM	0.0963342835487951	0.337805526755954	56	45	1	GOLGA1
CD8 TEM	0.0964456497628617	0.889739227089638	14	8	1	CCR2
CD8 TEM	0.0964755378974488	-0.247956029671528	0.03	39	1	PHLPP2
CD8 TEM	0.096485500051627	0.431279447519667	32	23	1	PAQR3
CD8 TEM	0.0964932103414255	0.345418710865828	43	33	1	RBM12
CD8 TEM	0.0965022996184055	-0.322384858792982	43	55	1	NCBP2
CD8 TEM	0.0967619040202106	0.842918370336645	14	8	1	TNFAIP1
CD8 TEM	0.0967771002928687	-0.394458478720281	46	58	1	TAZ
CD8 TEM	0.0968016004659532	-0.320680552580733	53	66	1	GLRX3
CD8 TEM	0.0970041402396812	0.749808965945164	14	8	1	CLIP2
CD8 TEM	0.0971751586616994	-0.391546883300378	25	34	1	VPS11
CD8 TEM	0.0972020652241677	-0.306947480054334	66	79	1	STX18
CD8 TEM	0.0972302197312018	0.261587120062358	69	57	1	LMF1
CD8 TEM	0.0972697637183326	0.419766052325909	32	23	1	ECSIT
CD8 TEM	0.0975156985333691	-0.27946595643035	0.09	106	1	TARDBP
CD8 TEM	0.0975472385988093	0.310229282403529	92	78	1	NCOA5
CD8 TEM	0.0976032143489175	-0.214323799866051	0.09	106	1	ATP13A3
CD8 TEM	0.0976739772659438	0.618437205272244	14	8	1	VMAC
CD8 TEM	0.0977847387738779	-0.726731074890007	11	17	1	TMEM67
CD8 TEM	0.0979705514244678	-0.17604084754917	83	98	1	ABHD17B
CD8 TEM	0.0979712867091291	0.536102272474938	16	0.01	1	RSAD2
CD8 TEM	0.0981025894764132	0.540434693270971	14	8	1	AL135978.2
CD8 TEM	0.0982301083641667	-0.607275574355815	14	21	1	PEX11B
CD8 TEM	0.098303000458834	0.5108423200732	59	47	1	SLC49A4
CD8 TEM	0.098349256010891	-0.591571491608371	17	25	1	TRUB1
CD8 TEM	0.098409291025505	0.539591258554818	35	27	1	ZBTB20-AS5
CD8 TEM	0.098431984760789	-0.535282360761827	17	25	1	RGS12
CD8 TEM	0.0986053120131987	-0.150480621163146	183	204	1	CALM2
CD8 TEM	0.0986544133286747	-0.222735502168774	112	129	1	BNIP2
CD8 TEM	0.0987191665476452	-0.366600526170147	47	58	1	ZCCHC8
CD8 TEM	0.0988481340948617	-0.285936695339779	0.03	0.04	1	B4GALT3
CD8 TEM	0.0989574125354971	-0.225456653542961	115	131	1	EP400
CD8 TEM	0.0990755411162812	-0.127852053998476	0.32	341	1	ATP5F1E
CD8 TEM	0.0991135320034707	0.244489802015047	134	117	1	SSR4
CD8 TEM	0.0991942203844358	-0.484656287691859	17	25	1	MMAA
CD8 TEM	0.0992978651203274	-0.701887003912528	9	14	1	AC096677.1
CD8 TEM	0.0992978651203274	-0.701887003912528	9	14	1	AL096794.1
CD8 TEM	0.0994250701991533	-0.679672270097003	9	14	1	SH3TC1
CD8 TEM	0.0994480795605204	0.317404334696231	32	23	1	LPCAT4
CD8 TEM	0.0995700959334873	-0.654581289134171	9	14	1	GSPT2
CD8 TEM	0.0996730885698739	0.469900741546974	51	41	1	AL031428.1
CD8 TEM	0.0996989332760601	-0.432188867797723	21	0.03	1	ADI1
CD8 TEM	0.0997934404705205	0.482023639108114	45	35	1	WDR89
CD8 TEM	0.0999158600548491	0.190504022000875	102	87	1	LYN
CD8 TEM	0.0999654366506424	-0.721695484992708	9	14	1	IQCH
CD8 TEM	0.0999998855567523	-0.428072759325492	17	25	1	ZNF688
CD8 TEM	0.100169144518142	0.155063765345419	409	387	1	RPS26
CD8 TEM	0.100518138598855	-0.118946500776584	96	113	1	SIPA1
CD8 TEM	0.10081224940322	-0.230083460606261	52	64	1	CASP3
CD8 TEM	0.101010561324844	-0.161647926905361	69	84	1	PET100
CD8 TEM	0.101020958354132	-0.111642003308722	168	188	1	SPTAN1
CD8 TEM	0.10109274151523	-0.307482618511904	46	58	1	ABRACL
CD8 TEM	0.101121430703637	-0.198901805357982	79	93	1	SEC11A
CD8 TEM	0.101221781787433	0.50069693634374	22	15	1	FOXJ2
CD8 TEM	0.1013777032946	-0.108180462469314	467	493	1	ARL 15,00
CD8 TEM	0.10139948962916	0.358474863691275	61	49	1	TRMT10B
CD8 TEM	0.101526487613015	-0.970083114862101	7	12	1	AC022960.1
CD8 TEM	0.101602568282979	0.753503449502905	0.01	6	1	THAP9
CD8 TEM	0.101647246050941	-0.976509384021534	7	12	1	AREG
CD8 TEM	0.101724512235193	0.389812830224281	33	24	1	APH1B
CD8 TEM	0.101732197078467	0.67884244459102	18	12	1	HAUS8
CD8 TEM	0.10175631498265	-0.314037516079463	27	36	1	LINC01409
CD8 TEM	0.102006985928182	-0.806584382579222	7	12	1	ROBO3
CD8 TEM	0.102041130606268	-0.219514218896074	117	134	1	SNW1
CD8 TEM	0.102070337278302	-0.24208598441778	54	67	1	PSMD12
CD8 TEM	0.102128278844755	-0.87697371047062	7	12	1	SNX8
CD8 TEM	0.102188637979376	-0.332653194246809	38	49	1	CYP4V2
CD8 TEM	0.102209904156881	-0.295331568041075	55	68	1	CNPY2
CD8 TEM	0.102264219453269	-0.48465628769186	22	31	1	DHRS1
CD8 TEM	0.102300568904133	-0.29432507558771	38	48	1	FAS
CD8 TEM	0.102354734684792	-0.691107165159286	12	18	1	ZNF584
CD8 TEM	0.102411357943807	-0.220824592508739	74	89	1	NDUFAF6
CD8 TEM	0.102434580809845	-0.134574230253785	123	141	1	EIF2S2
CD8 TEM	0.102508667866075	0.223774401824572	164	146	1	VAPA
CD8 TEM	0.102531399758611	-0.711164817500539	12	18	1	PCBP4
CD8 TEM	0.10264564547554	-0.654581289134171	7	12	1	AMOT
CD8 TEM	0.102656345607919	0.31994802334971	58	46	1	DBT
CD8 TEM	0.102794822011646	-0.123306659307004	161	181	1	FNIP1
CD8 TEM	0.102832515559923	0.571927240674508	33	24	1	P2RX4
CD8 TEM	0.102867665892902	0.39335318792953	45	35	1	SDF2
CD8 TEM	0.102870689549422	-0.323112427037203	81	95	1	KDM4B
CD8 TEM	0.102884589545379	0.459930591989534	52	41	1	AL136962.1
CD8 TEM	0.103013393620367	-0.617106583715509	12	18	1	KLF11
CD8 TEM	0.103237967895591	-0.215839529264059	64	77	1	PDCD6
CD8 TEM	0.103430545164455	-0.154758240887426	135	153	1	NAA15
CD8 TEM	0.103637453941982	-0.251822119633764	69	83	1	TRAPPC5
CD8 TEM	0.103655862830549	-0.160613320633608	159	178	1	HINT1
CD8 TEM	0.103723117157269	0.247238316926925	72	0.06	1	TMTC2
CD8 TEM	0.10382898131246	-0.524184651878497	12	18	1	AP005899.1
CD8 TEM	0.103974419929802	-0.213110382002548	66	0.08	1	UBE2Z
CD8 TEM	0.103984567256717	-0.230681221145532	54	67	1	GPR107
CD8 TEM	0.104123576886943	-0.502578195689122	18	26	1	ASB1
CD8 TEM	0.104207997016608	0.314524702920044	35	27	1	ASTE1
CD8 TEM	0.104232828471865	0.267416198864556	54	43	1	ITGA5
CD8 TEM	0.104278369556053	-0.119337528029523	275	0.3	1	HNRNPD
CD8 TEM	0.104367197714357	-0.19944509101339	213	233	1	CWF19L2
CD8 TEM	0.104378238888246	-0.194510036240824	79	93	1	STOM
CD8 TEM	0.104465071230245	-0.242565141830565	92	108	1	USP4
CD8 TEM	0.104572047089172	-0.125652823327343	155	175	1	ALG13
CD8 TEM	0.104599906362703	0.411507901323601	0.03	22	1	ZNF821
CD8 TEM	0.104610891726113	0.593346224309413	25	18	1	ANAPC15
CD8 TEM	0.104611042280312	-0.205273887770582	56	68	1	ARL17B
CD8 TEM	0.104713838859506	-0.721695484992708	9	15	1	STK16
CD8 TEM	0.104873508841619	-0.205502216494788	68	81	1	TRIM26
CD8 TEM	0.104998058854294	-0.437350572913503	28	37	1	TMEM219
CD8 TEM	0.105007389414999	-0.677301365634254	9	15	1	AC036103.1
CD8 TEM	0.10514853474081	-0.222517687562655	68	82	1	RPL7L1
CD8 TEM	0.10524588152045	0.778378118141934	12	7	1	ITIH4
CD8 TEM	0.10524588152045	0.778378118141934	12	7	1	EME2
CD8 TEM	0.10524588152045	0.778378118141934	12	7	1	LENG8-AS1
CD8 TEM	0.105289102797228	-0.432188867797723	18	26	1	CACNA2D2
CD8 TEM	0.105384612153299	0.391515125455282	45	35	1	LMO7
CD8 TEM	0.105441663325081	-0.543549976745428	15	22	1	NECTIN3
CD8 TEM	0.105474281399609	-0.391546883300378	18	26	1	AC058791.1
CD8 TEM	0.105620100523466	0.448848300521234	0.02	14	1	GNAL
CD8 TEM	0.10565330310394	-0.536744798840314	15	22	1	ABHD6
CD8 TEM	0.105663232443251	-0.251765384276151	188	205	1	SRSF4
CD8 TEM	0.105721889000051	-0.610187169775718	9	15	1	DPP3
CD8 TEM	0.105747042669275	-0.15393507434649	92	108	1	LSM 8,00
CD8 TEM	0.105936375281959	-0.491445453354499	23	32	1	CAB39L
CD8 TEM	0.105950954126552	-0.24952787842795	57	69	1	CARS2
CD8 TEM	0.106019247988102	-0.201530463918596	82	97	1	PTBP1
CD8 TEM	0.106199694957884	0.682453698143399	14	9	1	HCG25
CD8 TEM	0.106282565248735	-0.158056753080599	131	149	1	TSC22D1
CD8 TEM	0.106390086831345	-0.202069084436665	67	0.08	1	BANP
CD8 TEM	0.10649851580981	-0.191407268811058	82	97	1	ARPC5L
CD8 TEM	0.106576034232095	-0.266207454344116	58	71	1	USP37
CD8 TEM	0.106748458792427	-0.484656287691859	23	32	1	CAPS2
CD8 TEM	0.106834700514316	0.250901112081539	97	83	1	ADCY9
CD8 TEM	0.106881130455933	-0.295178488828147	28	37	1	C1RL
CD8 TEM	0.106938356285401	-0.484656287691859	19	27	1	VMA21
CD8 TEM	0.107265070801267	0.265365459299794	48	38	1	LYRM4
CD8 TEM	0.107271603732561	-0.309445803085484	41	51	1	S1PR5
CD8 TEM	0.107274009093663	-0.125624198141758	189	209	1	COA1
CD8 TEM	0.107303925235813	-0.294685344047789	34	43	1	SSR3
CD8 TEM	0.10758030841619	-0.289063925699127	63	75	1	RBM38
CD8 TEM	0.107639875858333	-0.466277758377005	35	45	1	SLC25A17
CD8 TEM	0.107718846231637	-0.256704341013511	27	36	1	SLC35D2
CD8 TEM	0.10773939106007	-0.103367579767556	257	281	1	SEPTIN9
CD8 TEM	0.107759010727717	0.123026289529381	245	223	1	TOP2B
CD8 TEM	0.107803077334317	0.451213374888425	31	22	1	CCDC124
CD8 TEM	0.107868631233354	-0.54766608521766	12	18	1	BPNT1
CD8 TEM	0.107911009400496	0.348985325886021	55	44	1	AL645465.1
CD8 TEM	0.108113079390673	-0.216460176742287	109	125	1	PPWD1
CD8 TEM	0.108115354571234	-0.32042689191355	34	44	1	ING4
CD8 TEM	0.108224619007442	-0.173345300178526	225	245	1	BTN3A1
CD8 TEM	0.108256848732138	-0.587467093275635	19	27	1	GPR68
CD8 TEM	0.108449935983566	-0.567118447883832	16	22	1	AC009090.6
CD8 TEM	0.108518214852253	0.226003543921057	0.16	143	1	BAZ1B
CD8 TEM	0.108607467047878	-0.286430177486164	64	77	1	FAM177A1
CD8 TEM	0.108634516651988	-0.597997760767805	25	33	1	VAMP5
CD8 TEM	0.108726567777398	-0.290008856838315	0.04	51	1	METTL8
CD8 TEM	0.108854497786064	-0.927599783540588	7	12	1	KCTD12
CD8 TEM	0.108935852159146	-0.508503029646227	19	27	1	DUSP18
CD8 TEM	0.108961386478919	-106961878841302	5	0.01	1	ADORA2A-AS1
CD8 TEM	0.109113467076442	-0.221621881858066	76	0.09	1	DBNL
CD8 TEM	0.109167051210746	-0.118117306104205	309	334	1	CFLAR
CD8 TEM	0.109203055583344	0.323526105016986	45	35	1	CST3
CD8 TEM	0.109290755322471	-0.186574934758865	92	108	1	ZNF430
CD8 TEM	0.109344922640129	0.5330457140416	18	12	1	SEMA4B
CD8 TEM	0.109404451933464	-0.944087906329156	5	0.01	1	PLB1
CD8 TEM	0.109424311297086	-0.208595201561826	113	129	1	ZNF83
CD8 TEM	0.109465469663077	0.180221691110923	221	202	1	WTAP
CD8 TEM	0.109467627761182	-0.239543789855328	0.04	51	1	MAGOH
CD8 TEM	0.109489940391996	-0.150755551138421	101	117	1	CORO7
CD8 TEM	0.10956005291893	-0.211091214365896	69	83	1	SPTLC1
CD8 TEM	0.109571307960968	-0.484656287691859	16	22	1	LHFPL5
CD8 TEM	0.109626488073595	-0.87697371047062	5	0.01	1	VANGL1
CD8 TEM	0.109646002867221	-0.355021007275264	44	55	1	MRFAP1L1
CD8 TEM	0.109654814883636	0.551869588333255	18	12	1	ACOT7
CD8 TEM	0.10965603090112	-0.71347497818774	7	12	1	THOC6
CD8 TEM	0.10965603090112	-0.71347497818774	7	12	1	PDRG1
CD8 TEM	0.109782132187943	-0.806584382579221	0.01	15	1	AC087190.1
CD8 TEM	0.109810053574181	0.130756411832253	395	374	1	KDM4C
CD8 TEM	0.109852176883355	-0.806584382579222	5	0.01	1	IL18BP
CD8 TEM	0.109945164700321	-0.193447375265874	92	107	1	CAPNS1
CD8 TEM	0.110066224069996	-0.175451700425139	154	173	1	AC022075.1
CD8 TEM	0.110077844169371	-0.626012136937401	7	12	1	EIF3C
CD8 TEM	0.110165091978875	0.5330457140416	18	12	1	OTUD3
CD8 TEM	0.110170146247577	-0.279072154041965	64	77	1	LIN52
CD8 TEM	0.110186192535486	-0.224688184905848	61	73	1	SLU7
CD8 TEM	0.110239091261671	-0.600133505111796	7	12	1	AC009501.3
CD8 TEM	0.110255193873881	-0.697650011026058	0.01	15	1	RAVER2
CD8 TEM	0.110318055759875	0.54851057624334	26	18	1	NEDD4
CD8 TEM	0.110479111490191	-0.218141313123104	34	43	1	ACTA2
CD8 TEM	0.110785155561206	-0.555045615583257	5	0.01	1	AC011346.1
CD8 TEM	0.110867843561475	0.355687046319656	0.09	77	1	RUFY3
CD8 TEM	0.110886811503285	-0.610187169775718	0.01	15	1	SLC35B2
CD8 TEM	0.110964050979469	-0.145235835057711	95	111	1	ZNF276
CD8 TEM	0.111299246658445	-0.165038353491698	178	198	1	CDYL
CD8 TEM	0.111320592980891	-0.35382721735122	56	68	1	TECPR1
CD8 TEM	0.111331218041346	-0.171498402432229	125	142	1	PTPN12
CD8 TEM	0.111388808630678	0.334103397637994	56	45	1	GTPBP1
CD8 TEM	0.111478495523074	-0.186432453395765	72	86	1	BSG
CD8 TEM	0.111667124839479	-0.328861615084435	53	65	1	THUMPD2
CD8 TEM	0.112050690050992	0.366480326393658	28	0.02	1	SH3RF3
CD8 TEM	0.112142189293744	-0.242950391298577	63	75	1	HDAC2
CD8 TEM	0.112162302037238	0.389812830224282	26	18	1	ZBTB48
CD8 TEM	0.112433796149463	-0.492830219137559	13	19	1	MME
CD8 TEM	0.112533170988874	-0.266655635472569	51	63	1	HACE1
CD8 TEM	0.112569197748197	0.156631411973227	361	0.34	1	INPP5D
CD8 TEM	0.112599343513562	-0.44307718394046	0.02	28	1	HSPA14.1
CD8 TEM	0.112624799248976	0.640874594392	17	11	1	ANKRD40
CD8 TEM	0.112663663495407	10372964155035	11	6	1	SLC13A3
CD8 TEM	0.112727094693974	-0.264434965397038	35	45	1	CD2BP2
CD8 TEM	0.112835967424354	-0.39856731097815	37	47	1	CRAMP1
CD8 TEM	0.113025619849146	0.593346224309414	17	11	1	AC137932.3
CD8 TEM	0.113033668450962	-0.465547464744155	16	23	1	VIPAS39
CD8 TEM	0.113041972699937	-0.448130411666745	13	19	1	CCDC22
CD8 TEM	0.113141925500628	-0.224593448389357	85	99	1	PRKAR1A
CD8 TEM	0.113181048458545	0.172637452222714	247	228	1	SUPT3H
CD8 TEM	0.113315926432949	0.181442975754702	65	53	1	TP53BP2
CD8 TEM	0.113378629691532	0.439394859074842	17	11	1	MRPL40
CD8 TEM	0.113525115729859	-0.252210201691488	53	65	1	RGCC
CD8 TEM	0.113535221754834	0.139476810309975	0.45	441	1	TAOK3
CD8 TEM	0.11359785327204	0.814903994167048	11	6	1	SARS2
CD8 TEM	0.113752887089761	0.217518481819981	0.13	114	1	HLA-DRA
CD8 TEM	0.113788809700811	0.326309887918123	46	36	1	RBM22
CD8 TEM	0.113794187362982	0.766882479304105	11	6	1	AL592295.3
CD8 TEM	0.113890687127412	0.308892834840715	0.06	48	1	SNX9
CD8 TEM	0.114000324051949	-0.484656287691859	0.02	28	1	MMP24
CD8 TEM	0.114121584686007	-0.351389756828395	47	58	1	GSR
CD8 TEM	0.114378998453785	-0.23150647078991	65	78	1	FEZ2
CD8 TEM	0.114432422953867	-0.412920534092945	31	0.04	1	COPG1
CD8 TEM	0.114443561522339	-0.688528621057509	13	19	1	MAD2L2
CD8 TEM	0.114453922928724	0.171561892589985	275	255	1	EEF1B2
CD8 TEM	0.114576847245216	-0.217464256384409	62	74	1	CLK4
CD8 TEM	0.114685806385346	-0.32677662791014	37	47	1	PGP
CD8 TEM	0.11476089673856	-0.224447925936829	187	204	1	STAT3
CD8 TEM	0.114841564297203	-0.421920532343896	0.02	28	1	CCDC191
CD8 TEM	0.115014911184921	0.348606988496876	65	53	1	PEX2
CD8 TEM	0.115155784765226	-0.292011209749463	56	68	1	ANAPC4
CD8 TEM	0.115265393355833	0.652847236058076	15	9	1	AC015853.3
CD8 TEM	0.115274132444235	-0.288787308875177	53	65	1	MARCH5
CD8 TEM	0.115373188417561	-0.161172726302455	235	254	1	MORF4L1
CD8 TEM	0.115513625133821	0.308892834840715	37	28	1	KDM6B
CD8 TEM	0.115660444608031	-0.208325059244607	85	99	1	PRKD3
CD8 TEM	0.11574083154313	-0.160527284611226	246	265	1	YTHDC1
CD8 TEM	0.115796339078794	-0.316258755996141	0.08	94	1	FLOT2
CD8 TEM	0.115800425827048	0.515343712308141	15	9	1	AP001628.1
CD8 TEM	0.115824182575602	-0.654581289134171	0.01	16	1	GEMIN7
CD8 TEM	0.115824873546843	-0.18613279713944	79	93	1	PEAK1
CD8 TEM	0.115975739505766	0.667346805753191	13	8	1	FCGR2A
CD8 TEM	0.116146903377112	-0.126001258310534	102	119	1	UBE2E3
CD8 TEM	0.116210991545635	0.700899365464217	13	8	1	KCNJ13
CD8 TEM	0.116303281921501	-0.145000600255153	108	124	1	ZC3H15
CD8 TEM	0.116338194764604	-0.283743593765863	45	56	1	LEMD2
CD8 TEM	0.116537481860743	-0.737043449326145	8	13	1	JAKMIP1
CD8 TEM	0.116537481860743	-0.737043449326145	8	13	1	N4BP2L2-IT2
CD8 TEM	0.116590326725574	-0.247956029671528	67	0.08	1	AIDA
CD8 TEM	0.116616435548476	-0.325717147036433	63	75	1	SAP30BP
CD8 TEM	0.116717426019902	-0.218141313123104	104	0.12	1	KIAA0355
CD8 TEM	0.11679867550552	-0.197493610965174	87	102	1	PMS1
CD8 TEM	0.116994766606627	0.555985696805487	24	17	1	CAPN10
CD8 TEM	0.117071852533631	0.426338706249396	26	19	1	LDB1
CD8 TEM	0.117077716074119	-0.316836488784034	47	58	1	C19orf12
CD8 TEM	0.117096900544834	0.389812830224281	34	26	1	EBAG9
CD8 TEM	0.117167511908346	-0.198660733414754	133	149	1	MIB1
CD8 TEM	0.117352495411388	-0.268927596636422	45	56	1	NAMPT
CD8 TEM	0.117462439799127	-0.435746687210913	21	29	1	NOMO1
CD8 TEM	0.117615750063864	-0.555045615583257	8	13	1	DNA2
CD8 TEM	0.117693543452711	0.145251513231194	208	189	1	PCGF5
CD8 TEM	0.117823605979679	0.429952221077496	19	13	1	OCEL1
CD8 TEM	0.118173569302443	0.434853794447774	24	17	1	LINC01684
CD8 TEM	0.118202189500328	-0.448130411666745	8	13	1	TMEM273
CD8 TEM	0.118228103976431	-0.354595747127487	39	49	1	ETFDH
CD8 TEM	0.118443445618307	-0.391546883300378	21	29	1	CASZ1
CD8 TEM	0.11853948018792	-0.367960062982762	32	41	1	MVD
CD8 TEM	0.118601039654559	-0.208446493110332	84	98	1	MFSD14B
CD8 TEM	0.118636900257131	-0.234678034683512	59	71	1	DENND4B
CD8 TEM	0.118718620664636	0.317404334696231	21	15	1	CATSPERE
CD8 TEM	0.118798918066785	-0.37301093186295	21	29	1	RCBTB1
CD8 TEM	0.118888885706934	-0.134932147662768	226	247	1	TRAPPC10
CD8 TEM	0.118951649423281	-0.196657977002151	95	0.11	1	FOS
CD8 TEM	0.118956006682643	-0.892741026328936	6	0.01	1	CKS2
CD8 TEM	0.118959476622454	-0.1956067257964	113	129	1	IST1
CD8 TEM	0.118969623312097	0.595197019997356	27	19	1	AC011933.4
CD8 TEM	0.119117560705934	-0.401462352165461	26	35	1	APH1A
CD8 TEM	0.119206583163862	-0.828610688909221	6	0.01	1	AC016773.1
CD8 TEM	0.11924288712649	-0.539104071714235	17	24	1	AMPD3
CD8 TEM	0.119348150050459	-0.448130411666746	21	29	1	ZNF738
CD8 TEM	0.119389288027428	-0.475611148088852	17	24	1	RDH13
CD8 TEM	0.119412156224883	-0.335898853750464	32	41	1	MTA2
CD8 TEM	0.119456559609874	-0.202340048703354	191	209	1	CASP8
CD8 TEM	0.119476692473226	0.434423716924574	35	27	1	BCL7B
CD8 TEM	0.119570683598461	0.139658133133175	203	184	1	TERF2IP
CD8 TEM	0.119651840386248	-0.569189797903527	14	0.02	1	NPIPA1
CD8 TEM	0.119877706224104	-0.654581289134172	6	0.01	1	MCOLN1
CD8 TEM	0.119917280060591	0.3007496615321	106	92	1	NAA35
CD8 TEM	0.120221817271878	-0.52028019742258	14	0.02	1	GUCD1
CD8 TEM	0.120365160169114	-0.184360874586019	121	138	1	SPPL2A
CD8 TEM	0.120455244590809	0.345418710865829	29	21	1	ARMCX5-GPRASP2
CD8 TEM	0.120564258234845	-0.226524843385466	102	118	1	SSBP4
CD8 TEM	0.120625037230676	-0.292011209749464	39	49	1	CAPN15
CD8 TEM	0.121256571955002	-0.24073070480577	58	0.07	1	AGL
CD8 TEM	0.121421218814461	-0.43490325249476	27	36	1	DRG2
CD8 TEM	0.121469645635094	-0.410655706248082	11	16	1	FCRL1
CD8 TEM	0.1214853799194	-0.152832156661997	127	144	1	COTL1
CD8 TEM	0.121530456012334	-0.454908944297807	22	0.03	1	MRPS22
CD8 TEM	0.121819596206198	0.114574624814196	312	0.29	1	TNRC6A
CD8 TEM	0.121833251577112	-0.299405869920586	61	73	1	TMEM33
CD8 TEM	0.122014550366135	-0.493426497319591	17	24	1	ZNF3
CD8 TEM	0.12207449999396	-0.193447375265874	93	108	1	RNF44
CD8 TEM	0.122075759818907	-0.15419655918338	111	127	1	CEBPZ
CD8 TEM	0.122140682235239	-0.513225439888631	11	16	1	PDE9A
CD8 TEM	0.122164794869983	0.495978387441209	33	24	1	TMEM189
CD8 TEM	0.122388130639003	0.277031735885578	47	37	1	STARD3
CD8 TEM	0.122390218556478	-0.175747139274359	55	67	1	TMEM263
CD8 TEM	0.122439290591445	-0.345253231026443	0.05	61	1	SDHC
CD8 TEM	0.12270775842708	-0.335352343847765	41	51	1	TMEM204
CD8 TEM	0.122802632846465	-0.391546883300378	27	36	1	RAD51D
CD8 TEM	0.122871074799762	0.279388840530631	101	87	1	SMARCAD1
CD8 TEM	0.122954642032529	0.362264382303751	85	72	1	ESYT1
CD8 TEM	0.123176942740252	-0.344241168522021	27	35	1	RELB
CD8 TEM	0.123402929970312	-0.372181558433446	27	36	1	RANBP6
CD8 TEM	0.123766761097407	-0.541687232728238	14	0.02	1	ATPSCKMT
CD8 TEM	0.123852951713468	-0.131775264475585	126	144	1	DCAF7
CD8 TEM	0.123863094882478	0.345418710865828	45	35	1	APEX1
CD8 TEM	0.123893545174539	-0.173399246316002	151	168	1	NUP153
CD8 TEM	0.123941977295139	-0.253218726752404	62	74	1	SLC25A5
CD8 TEM	0.124035211957332	-0.115676809457542	253	275	1	TNKS
CD8 TEM	0.124048805786102	-0.52028019742258	14	0.02	1	GGPS1
CD8 TEM	0.124078552262055	-0.654581289134171	8	13	1	AP001267.3
CD8 TEM	0.124182111140342	-0.361799539906325	44	54	1	SNRPA
CD8 TEM	0.124263843058033	-0.576578777132899	8	13	1	CLECL1
CD8 TEM	0.12430110539834	-0.45104789504904	36	45	1	RXRB
CD8 TEM	0.124530269801889	-0.262263866355412	49	0.06	1	ZNF862
CD8 TEM	0.124591566880963	0.164537900354713	353	335	1	INPP4B
CD8 TEM	0.124611313958007	-0.335898853750464	34	43	1	SDE2
CD8 TEM	0.12475058908689	-0.502578195689122	8	13	1	CRIP2
CD8 TEM	0.124751238774923	-0.214008697748191	48	59	1	NDUFA5
CD8 TEM	0.124912163357866	-0.150287348287615	131	148	1	IL16
CD8 TEM	0.125097148455193	-0.256897356605596	42	52	1	AL035530.2
CD8 TEM	0.125153195419615	0.345418710865828	35	27	1	AL157392.3
CD8 TEM	0.125178589073826	-0.12987931323049	81	95	1	CD58
CD8 TEM	0.12522858644557	-0.475611148088852	18	25	1	ZNF714
CD8 TEM	0.125311400661378	-0.204104120600035	77	91	1	FERMT3
CD8 TEM	0.125397941235945	0.261738719394278	124	109	1	WASHC4
CD8 TEM	0.125482314331832	-0.163518927294497	142	0.16	1	AC004687.1
CD8 TEM	0.125497467288547	0.203561742837608	224	207	1	PRKCA
CD8 TEM	0.125608233367789	-0.13837352918439	294	315	1	LCP2
CD8 TEM	0.125689870256272	0.366480326393658	33	24	1	CLPP
CD8 TEM	0.125800061869881	-0.454908944297807	23	31	1	ZNF746
CD8 TEM	0.125827529442572	-0.654581289134172	11	17	1	CCNB1IP1
CD8 TEM	0.125982743765803	0.186479570210402	252	234	1	PRKDC
CD8 TEM	0.125989337837528	-0.344241168522021	28	36	1	NNT-AS1
CD8 TEM	0.125995290176462	-0.255485333724349	33	42	1	AC009505.1
CD8 TEM	0.126022376175939	-0.212358960529098	102	118	1	APPBP2
CD8 TEM	0.126099016854331	-0.251457111398829	27	36	1	B3GALNT2
CD8 TEM	0.126140180449571	-0.177103215079421	66	79	1	STRBP
CD8 TEM	0.126541571567167	-0.27529381480453	53	64	1	HSPBAP1
CD8 TEM	0.126603152951637	0.650273292394249	13	8	1	AC016949.1
CD8 TEM	0.126619542471397	-0.32487584365509	28	36	1	AGTRAP
CD8 TEM	0.126667700851752	-0.398241535874386	18	25	1	PIK3C2B
CD8 TEM	0.126748736180489	0.545091055702193	39	31	1	TP53
CD8 TEM	0.126751095630197	0.608453116699622	11	7	1	NOP16
CD8 TEM	0.126757060244269	-0.555045615583257	11	17	1	ITM2C
CD8 TEM	0.127043113929392	-0.502578195689122	18	25	1	AL391839.1
CD8 TEM	0.127094502229901	-0.403042522138207	23	31	1	TNPO2
CD8 TEM	0.127108717941647	0.567811132202276	13	8	1	SLC25A4
CD8 TEM	0.127108717941647	0.567811132202276	13	8	1	DHRS4
CD8 TEM	0.127141534502471	-0.369179070271922	35	45	1	PI4K2A
CD8 TEM	0.127177814571112	-0.56147188474269	15	21	1	HTRA2
CD8 TEM	0.127275108764911	-0.216844741596193	152	169	1	LRPPRC
CD8 TEM	0.127289726031527	-0.355021007275264	28	37	1	BMI1
CD8 TEM	0.127325230167302	-0.257976507952313	142	159	1	HMGN2
CD8 TEM	0.127427124110504	0.190025028220004	72	0.06	1	RTN3
CD8 TEM	0.127715757618903	-0.126202316779383	0.07	83	1	USPL1
CD8 TEM	0.127804806532454	0.65620624814799	17	12	1	RSPH3
CD8 TEM	0.127841655974501	-0.157566487688718	73	86	1	FUT11
CD8 TEM	0.127883079191806	-0.289399996292925	34	43	1	TAF5L
CD8 TEM	0.127899730419227	-0.285007822011701	54	65	1	LRRC37A2
CD8 TEM	0.127923306354334	-0.138150170083831	143	161	1	SHPRH
CD8 TEM	0.127977348895968	-0.188263284911634	0.06	72	1	SERPINB6
CD8 TEM	0.128049874002527	0.175114800677835	66	54	1	MBNL1-AS1
CD8 TEM	0.128131164295126	0.442280250118417	33	25	1	NDUFB3
CD8 TEM	0.128190543256006	-0.387980268280185	36	46	1	NPRL3
CD8 TEM	0.128244014650258	-0.256031912643897	53	64	1	PSMG2
CD8 TEM	0.12845502696724	0.283052829905455	71	0.06	1	CCT3
CD8 TEM	0.128584655520012	-0.274937696390522	34	43	1	ACADSB
CD8 TEM	0.128586626071999	0.201864807256596	115	0.1	1	FBXO42
CD8 TEM	0.128692008071599	-0.307118102139672	43	54	1	HDGF
CD8 TEM	0.128703067212817	-0.721695484992709	6	11	1	SLC35F6
CD8 TEM	0.128703067212817	-0.721695484992709	6	11	1	ZNF319
CD8 TEM	0.128716238983861	-0.215049227934579	113	128	1	PTPN6
CD8 TEM	0.128754635980957	-0.147155388884036	133	0.15	1	CHCHD2
CD8 TEM	0.128871794968537	-0.686290148861509	6	11	1	AP4M1
CD8 TEM	0.128891389191423	-0.302595960390629	44	54	1	FBH1
CD8 TEM	0.129096211015436	0.534452535255845	17	12	1	ZNF182
CD8 TEM	0.129515945628638	0.545091055702193	22	16	1	POFUT2
CD8 TEM	0.129700780003085	0.397886130759963	0.05	0.04	1	RUVBL1
CD8 TEM	0.129727679258525	-0.285347479468453	55	66	1	TRIP4
CD8 TEM	0.12977575304194	-0.19579589449016	81	94	1	ATG12
CD8 TEM	0.129794682210435	0.235235793115405	153	137	1	SBF2
CD8 TEM	0.12991149858643	-0.493426497319591	19	26	1	IRF7
CD8 TEM	0.129942128436389	-0.316056683716115	46	57	1	ENY2
CD8 TEM	0.130045648658591	0.178130888969835	201	183	1	UBB
CD8 TEM	0.130082864474436	0.426338706249396	25	18	1	DNASE2
CD8 TEM	0.130211964728224	0.111739686555395	427	403	1	CHD2
CD8 TEM	0.130313565109653	-0.701887003912528	9	14	1	MIR17HG
CD8 TEM	0.130378591469374	-0.711164817500539	12	17	1	ALKBH4
CD8 TEM	0.130465202725589	-0.193354156835261	28	36	1	PIGH
CD8 TEM	0.130602414644256	-0.187455278706874	211	228	1	DEK
CD8 TEM	0.130631535446548	0.234323561000985	184	167	1	PBX3
CD8 TEM	0.130673465596672	-0.605671688653225	9	14	1	AC100810.1
CD8 TEM	0.130682027527201	0.432881552116167	22	16	1	MYBBP1A
CD8 TEM	0.130705966157477	0.220722963416514	87	74	1	WAS
CD8 TEM	0.130748225364904	-0.387100978269186	0.03	38	1	TBKBP1
CD8 TEM	0.130837598488448	-0.177083485781567	0.15	167	1	CLDND1
CD8 TEM	0.130962642157119	0.308892834840715	49	39	1	PGM1
CD8 TEM	0.130980424074877	-0.23659047246598	69	82	1	CKAP5
CD8 TEM	0.131329177966871	-0.188559861136523	52	63	1	TNFRSF25
CD8 TEM	0.131334513557933	-0.617106583715509	12	17	1	AC124016.1
CD8 TEM	0.131427860512181	0.449755370680564	0.02	14	1	ZSCAN25
CD8 TEM	0.131849655390287	0.394328311346775	36	28	1	HPF1
CD8 TEM	0.132029759353408	0.354879040114894	22	16	1	CCDC152
CD8 TEM	0.13215929491208	-0.49846208721689	12	17	1	MANBAL
CD8 TEM	0.132182936752094	-0.377741083775347	19	26	1	IMPDH1
CD8 TEM	0.132403578780217	-0.116616267950185	123	0.14	1	TM9SF2
CD8 TEM	0.132588404353977	-0.128426727813322	244	265	1	TRGC2
CD8 TEM	0.132594112645463	-0.293514800339851	62	73	1	RBCK1
CD8 TEM	0.132659574295421	0.345418710865828	22	16	1	MRPS33
CD8 TEM	0.132719491838818	0.237639617677462	119	104	1	EPSTI1
CD8 TEM	0.132880207492422	-0.31062688791681	19	26	1	BTBD6
CD8 TEM	0.132887976110715	-0.256897356605596	44	54	1	ALOX12-AS1
CD8 TEM	0.132895363205668	0.321463978714106	91	78	1	EPS15L1
CD8 TEM	0.132941824255496	0.25547658555303	119	105	1	CEP128
CD8 TEM	0.133081695989397	0.680402958578637	16	0.01	1	PPP2R3B
CD8 TEM	0.133241434365348	0.625526630058563	16	0.01	1	RTEL1
CD8 TEM	0.13331368438315	-0.391546883300378	12	17	1	PMM1
CD8 TEM	0.13344014301099	0.640874594392	16	0.01	1	L3HYPDH
CD8 TEM	0.133589489353603	-0.191702368878406	161	179	1	RANBP9
CD8 TEM	0.13362986175776	-0.161647926905361	137	154	1	COPA
CD8 TEM	0.133773923253525	0.356645966289083	36	28	1	RABEP2
CD8 TEM	0.13393238789755	0.195144431337529	137	121	1	USP10
CD8 TEM	0.134114530571688	0.205160825093877	156	141	1	FAM117B
CD8 TEM	0.134213352817321	-0.352790839817885	38	48	1	POR
CD8 TEM	0.134254275739445	-0.555045615583257	16	22	1	TRGV10
CD8 TEM	0.134567141563223	-0.294179046432173	37	47	1	DYNC2H1
CD8 TEM	0.134668907055751	-0.309289201181299	38	47	1	RAB8A
CD8 TEM	0.134705278529111	-0.148941241074421	92	106	1	ZNF518A
CD8 TEM	0.135230456534033	-0.220736521265143	71	84	1	KARS
CD8 TEM	0.135324158039344	-0.194714008394548	119	134	1	VSIR
CD8 TEM	0.135337562235255	-0.63665938113691	12	18	1	AMIGO2
CD8 TEM	0.13538049597227	0.145394102557835	131	115	1	SLC30A9
CD8 TEM	0.135463395682609	-0.11177223982796	156	174	1	JUND
CD8 TEM	0.135560180972116	0.109848943989321	551	534	1	RPL8
CD8 TEM	0.135586356773481	-0.286110608309779	46	57	1	ATG3
CD8 TEM	0.135674952452224	-0.267844898618711	59	71	1	MAF 1,00
CD8 TEM	0.135705222489073	-0.463897727525062	16	22	1	NCF2
CD8 TEM	0.135744429352989	-0.184261354354138	52	63	1	B3GLCT
CD8 TEM	0.135760652239863	-0.600133505111796	12	18	1	ACP5
CD8 TEM	0.135867683244213	-0.238016320108734	46	56	1	SAMD4B
CD8 TEM	0.135877132580157	-0.423255743027716	32	41	1	AC011476.3
CD8 TEM	0.135882405368409	-0.259589732057086	0.06	71	1	SLFN13
CD8 TEM	0.135978836806623	-0.237819109385867	83	96	1	SRP9
CD8 TEM	0.136056918054509	0.140688158765865	136	119	1	MPRIP
CD8 TEM	0.136207098319521	-0.374473369941437	31	0.04	1	MFN2
CD8 TEM	0.136240766257645	0.276377066436177	61	0.05	1	ZNF736
CD8 TEM	0.136259590460721	0.423421222867101	34	26	1	CHCHD1
CD8 TEM	0.13633073898129	0.852378699585711	14	9	1	AC108047.1
CD8 TEM	0.136342210225836	0.123256586447563	311	291	1	FLI1
CD8 TEM	0.136350357599638	0.769916539393738	14	9	1	TACO1
CD8 TEM	0.136504114293013	-0.383279267316778	31	0.04	1	FUNDC2
CD8 TEM	0.136570974129411	0.119310874030392	201	182	1	PDSS2
CD8 TEM	0.136634572722202	-0.654581289134171	9	14	1	TMEM42
CD8 TEM	0.136820016739382	0.667346805753191	14	9	1	AP000766.1
CD8 TEM	0.136820016739382	0.667346805753191	14	9	1	ZNF341
CD8 TEM	0.136823829330522	-0.824506290576484	7	11	1	ZSCAN21
CD8 TEM	0.136831684788184	0.21438974651452	0.2	182	1	ZSWIM6
CD8 TEM	0.136891923606594	-0.178897129698008	121	137	1	CFDP1
CD8 TEM	0.136950371133413	0.457628214451853	23	16	1	SPPL2B
CD8 TEM	0.136954208065136	0.68937311208319	0.01	6	1	LRRC27
CD8 TEM	0.137120672348029	0.707988790250536	0.01	6	1	AC010809.1
CD8 TEM	0.137152924190995	0.137513087434244	263	244	1	TRBC1
CD8 TEM	0.137168089229294	0.646588245586393	0.01	6	1	DYNC2LI1
CD8 TEM	0.137174562675238	-0.584191961242773	9	14	1	KIAA0513
CD8 TEM	0.137174562675238	-0.584191961242773	9	14	1	ANKRD54
CD8 TEM	0.137339624631838	0.444954384416743	18	12	1	AC025034.1
CD8 TEM	0.13738794954649	-0.500253142742878	9	14	1	KIF5C
CD8 TEM	0.137439445932624	-0.806584382579222	7	11	1	CC2D2B
CD8 TEM	0.137748021513742	-0.654581289134171	7	11	1	AC018450.1
CD8 TEM	0.137748021513742	-0.654581289134171	7	11	1	UCK1
CD8 TEM	0.137748021513742	-0.654581289134171	7	11	1	SRRD
CD8 TEM	0.137839407399195	-0.127799859501545	97	112	1	ANKFY1
CD8 TEM	0.137858953053294	0.1261523905161	204	186	1	MAP4K5
CD8 TEM	0.137891412839976	-0.500253142742878	9	14	1	AL031602.2
CD8 TEM	0.137972757634162	-0.342637282819432	32	41	1	ZMIZ2
CD8 TEM	0.138084188903029	0.468037997529784	0.02	14	1	LYRM1
CD8 TEM	0.138086901888994	0.83084553803607	12	7	1	GOLGA6L9
CD8 TEM	0.138386724914335	-0.155518861818662	68	81	1	RHBDF2
CD8 TEM	0.138401064243793	-0.343069810192148	51	61	1	PDHX
CD8 TEM	0.138549582974174	-0.450708955768522	0.02	28	1	PRR14
CD8 TEM	0.138549582974174	-0.450708955768522	0.02	28	1	ZBTB14
CD8 TEM	0.138731602680892	-0.283743593765863	31	0.04	1	TOP3A
CD8 TEM	0.139031640442631	-0.319232678484488	0.04	0.05	1	PRCC
CD8 TEM	0.139104409682935	-0.317546301856601	0.02	27	1	CHRAC1
CD8 TEM	0.139162770538238	-0.396783531666524	26	34	1	ZNF589
CD8 TEM	0.139165353904551	-0.154940602744229	195	213	1	PAPOLA
CD8 TEM	0.139387103724186	0.515343712308141	32	24	1	BET1
CD8 TEM	0.139413612264453	-0.14905325590742	268	286	1	UBC
CD8 TEM	0.139430478172044	0.45038827046737	34	27	1	RNF40
CD8 TEM	0.139497382629882	-0.183076838196299	47	57	1	PARP10
CD8 TEM	0.139580247579086	-0.465547464744155	16	22	1	USP49
CD8 TEM	0.139731784802452	0.404312399919396	12	7	1	SLC35G2
CD8 TEM	0.139767804287108	0.65907918976959	23	17	1	SPART
CD8 TEM	0.139833636648836	-0.302595960390629	0.04	49	1	IL1RAP
CD8 TEM	0.139845509224597	-0.209890515840952	122	137	1	ESCO1
CD8 TEM	0.140036484878378	-0.385120614140945	0.02	28	1	TNFSF12
CD8 TEM	0.140216658232854	-0.169685743516938	0.08	93	1	TRABD
CD8 TEM	0.140408506836515	-0.239543789855328	49	59	1	TRIM52
CD8 TEM	0.14050239434687	-0.176533992329527	57	68	1	CCT5
CD8 TEM	0.14054179491038	0.25500341564361	61	0.05	1	MAN2B2
CD8 TEM	0.140744998432417	-0.179097265211508	102	117	1	IKBKB
CD8 TEM	0.140904707774886	-0.584191961242774	17	23	1	CDKN2AIP
CD8 TEM	0.141089253533999	-0.353411754413607	41	51	1	VAMP4
CD8 TEM	0.141126267007282	-0.339225848170296	33	41	1	TNFSF10
CD8 TEM	0.14145626566708	-0.186975739051174	48	58	1	NOD1
CD8 TEM	0.141505792058662	0.108644495665254	415	398	1	PPP3CA
CD8 TEM	0.141772391548489	-0.471717231984361	13	18	1	ACD
CD8 TEM	0.141937910062327	0.415808038757226	23	17	1	MORN3
CD8 TEM	0.141958226750459	-0.508503029646227	21	29	1	ENGASE
CD8 TEM	0.142037048198616	0.51534371230814	23	17	1	CCDC115
CD8 TEM	0.142080560581643	-0.465547464744155	27	35	1	TMEM8A
CD8 TEM	0.142094728326819	-0.24157147120231	68	81	1	SARS
CD8 TEM	0.142113825243555	-0.484656287691859	17	23	1	C18orf21
CD8 TEM	0.142118949366596	0.692221474392221	16	11	1	SGK1
CD8 TEM	0.142216192244495	0.272773409034063	31	23	1	WBP1
CD8 TEM	0.142320882844085	0.600232609894654	16	11	1	OOEP
CD8 TEM	0.142379344720647	-0.191082300898683	62	73	1	SLIRP
CD8 TEM	0.142498326888182	-0.677301365634254	0.01	15	1	MRPL17
CD8 TEM	0.142760177620951	0.179408759426899	108	94	1	UPF3A
CD8 TEM	0.142778862154821	0.156833606493967	287	268	1	FTL
CD8 TEM	0.142932868313751	0.345418710865828	34	27	1	NADK2
CD8 TEM	0.142993369172186	-0.190634189374382	141	157	1	RBM5
CD8 TEM	0.143070262039607	0.595962172516425	16	11	1	LINC00907
CD8 TEM	0.143090957521245	-0.395388949594771	34	42	1	SUGP1
CD8 TEM	0.143150166850385	-0.115241405538813	99	114	1	DDX58
CD8 TEM	0.143315438983278	-0.406653775690586	17	23	1	A1BG
CD8 TEM	0.143320217351739	0.12057327486378	488	469	1	RPL15
CD8 TEM	0.143321262818893	-0.328706009730146	26	34	1	CLN5
CD8 TEM	0.143447107692218	-0.442662199027231	28	36	1	GPS1
CD8 TEM	0.14345452737784	-0.564383480162594	0.01	15	1	HIRIP3
CD8 TEM	0.14345452737784	-0.564383480162594	0.01	15	1	DEF8
CD8 TEM	0.143656078712071	0.252309306474348	26	19	1	B3GNTL1
CD8 TEM	0.143968389525915	0.561147401921265	21	15	1	AC026704.1
CD8 TEM	0.144015503432298	0.240721332199135	69	58	1	WDR75
CD8 TEM	0.144273236311008	-0.285007822011701	52	63	1	PGLS
CD8 TEM	0.144295225263033	-0.271252649582666	54	65	1	ACAA1
CD8 TEM	0.144349659536305	-0.281122893606727	33	42	1	HTATSF1
CD8 TEM	0.144530742620086	0.52474241031039	26	19	1	AC092650.1
CD8 TEM	0.144532818306175	-0.217717427402149	0.05	0.06	1	PPP1R7
CD8 TEM	0.144606494118139	-0.522130993110522	17	23	1	PRKAB1
CD8 TEM	0.14478190742255	-0.174316167079708	79	92	1	FAM111A
CD8 TEM	0.144893865918995	-0.11056841659228	188	207	1	MAP2K5
CD8 TEM	0.14495332515664	-0.298752787628518	55	66	1	MINK1
CD8 TEM	0.145405923822186	-0.770058506554108	7	12	1	CPT2
CD8 TEM	0.145768101416573	0.460895928285765	29	22	1	HAUS1
CD8 TEM	0.145874086067962	-0.356900740493487	27	35	1	ZNRD1
CD8 TEM	0.145948549508066	-0.123058047374476	295	313	1	NACA
CD8 TEM	0.146019225962525	-0.47593907059075	36	45	1	PKP4
CD8 TEM	0.146045727357029	0.482922234615764	18	13	1	MCUR1
CD8 TEM	0.146228062930844	-0.143447200271185	174	192	1	ADAR
CD8 TEM	0.146309082111659	-0.363349991469726	27	35	1	FCGBP
CD8 TEM	0.146343125113368	-0.167355590108812	87	0.1	1	GALNT2
CD8 TEM	0.146345197834114	-0.125472023146533	92	107	1	SLF2
CD8 TEM	0.146547596361645	-0.448130411666745	13	19	1	SLC39A3
CD8 TEM	0.146703486799032	-0.228316534432074	68	81	1	NIPSNAP2
CD8 TEM	0.146772005573104	-0.152639375180913	125	141	1	TIAL1
CD8 TEM	0.14683267861181	0.249841050883597	0.12	107	1	USP28
CD8 TEM	0.146889907424027	-0.406653775690586	36	45	1	TMED2
CD8 TEM	0.146931478312612	0.205442701436373	106	93	1	ACSL3
CD8 TEM	0.146982502200527	0.275209708584425	55	45	1	RRP15
CD8 TEM	0.147050954827525	-0.420116035497148	17	23	1	TCTEX1D2
CD8 TEM	0.147088799513763	-0.273759505193241	56	67	1	SRSF6
CD8 TEM	0.147117239938899	-0.484656287691859	7	12	1	HSPA14
CD8 TEM	0.147134134498179	-0.156406874007778	237	256	1	MT-ND6
CD8 TEM	0.147309981899519	0.636650008530274	14	9	1	ZSCAN12
CD8 TEM	0.147428123501551	0.398160172937802	29	22	1	CIAPIN1
CD8 TEM	0.147595831493522	-0.391546883300378	17	23	1	UBQLN4
CD8 TEM	0.147717743433612	-0.32487584365509	27	35	1	TRAPPC4
CD8 TEM	0.147830767391301	-0.195492150033412	147	163	1	TMEM165
CD8 TEM	0.148001239431311	0.325353087811723	97	84	1	CCPG1
CD8 TEM	0.148132403784206	-0.27529381480453	54	65	1	FGD5-AS1
CD8 TEM	0.148271449181722	-0.247764296660296	78	91	1	STARD7
CD8 TEM	0.148303441204755	-0.110590569469321	471	491	1	TOX
CD8 TEM	0.148385974222445	-0.292011209749464	28	36	1	TRAPPC3
CD8 TEM	0.148415990824445	-0.234678034683512	42	52	1	DTWD1
CD8 TEM	0.148459062166221	-0.432188867797723	22	0.03	1	SAAL1
CD8 TEM	0.148511395065133	-0.654581289134171	0.01	15	1	AC027279.1
CD8 TEM	0.148676979714946	0.193415617420778	83	0.07	1	FAM169A
CD8 TEM	0.148769550602342	0.508554546645501	39	31	1	ZFYVE9
CD8 TEM	0.14888313986924	-0.332653194246809	35	44	1	DDX55
CD8 TEM	0.1489248647797	-0.610187169775718	0.01	15	1	DNAJC30
CD8 TEM	0.1489248647797	-0.610187169775718	0.01	15	1	RNF135
CD8 TEM	0.149195081608352	-0.569189797903527	14	19	1	CD44-AS1
CD8 TEM	0.149356648181415	-0.250859103083162	56	67	1	GNPAT
CD8 TEM	0.149361326744976	-0.157845971424751	85	98	1	CPLANE1
CD8 TEM	0.149367534889996	0.145251513231194	217	198	1	RSBN1L
CD8 TEM	0.149506039504231	-0.128512477466584	75	88	1	BTD
CD8 TEM	0.149506330659987	0.553817860122776	21	15	1	SCGB2B2
CD8 TEM	0.149511660588808	-0.574854096663437	14	19	1	JMJD8
CD8 TEM	0.149528136965148	0.437341200306867	24	17	1	PHLDB3
CD8 TEM	0.149690588539648	0.930381211586985	12	8	1	GEMIN7-AS1
CD8 TEM	0.149697974227702	-0.529050407050312	0.01	15	1	DPH1
CD8 TEM	0.149840140083878	-0.654581289134171	18	24	1	AL139021.2
CD8 TEM	0.149886479646125	-0.332653194246809	36	45	1	TBC1D20
CD8 TEM	0.149943534750819	-0.406653775690586	17	24	1	DNAJB2
CD8 TEM	0.150031574602611	-0.115841805173661	0.16	177	1	GBF1
CD8 TEM	0.150347424476701	-0.484656287691859	14	19	1	SBNO1-AS1
CD8 TEM	0.150491184295946	-0.38082047670732	22	0.03	1	TFEB
CD8 TEM	0.150626634379702	-0.256704341013511	28	36	1	GSDMB
CD8 TEM	0.150854309435535	-0.156033540230489	102	116	1	RBBP4
CD8 TEM	0.150930187239887	0.873797683220617	0.01	6	1	AC005808.1
CD8 TEM	0.151025273219211	-0.337551993659648	22	0.03	1	WDR55
CD8 TEM	0.151054932065198	-0.296583939539287	0.06	71	1	SPCS1
CD8 TEM	0.151068561516071	-0.309822485865924	63	74	1	EIF1B
CD8 TEM	0.151148798833831	0.618437205272244	12	8	1	RNF165
CD8 TEM	0.151164433227177	0.630820929728078	17	11	1	HAUS4
CD8 TEM	0.151220310123802	-0.38400007424703	51	62	1	RDH11
CD8 TEM	0.151226840668675	0.753503449502905	0.01	6	1	AL023882.1
CD8 TEM	0.1512271988341	-0.382776673672645	14	19	1	CNPY4
CD8 TEM	0.151263574874917	-0.213741358723819	0.11	124	1	QRICH1
CD8 TEM	0.151337244329116	0.107885116227175	199	181	1	RAB3GAP2
CD8 TEM	0.151491382495914	-0.235628739851945	55	66	1	MAST3
CD8 TEM	0.151511060491514	-0.403042522138207	23	0.03	1	BAG4
CD8 TEM	0.151528540829157	0.68937311208319	0.01	6	1	AC008549.2
CD8 TEM	0.151528540829157	0.68937311208319	0.01	6	1	AC136475.1
CD8 TEM	0.151529889031553	-0.332653194246809	0.05	0.06	1	SUDS3
CD8 TEM	0.151680047339623	-0.121401330515562	113	128	1	SMC4
CD8 TEM	0.151747410258583	-0.129428183648319	79	92	1	PGGT1B
CD8 TEM	0.151748109431684	0.646588245586393	0.01	6	1	GNRH1
CD8 TEM	0.151769266213051	-0.32115755540898	17	24	1	ACOT8
CD8 TEM	0.151805316477531	0.536102272474938	17	11	1	AP5B1
CD8 TEM	0.15184702965903	0.363340618863091	12	8	1	UPP2
CD8 TEM	0.152012431085641	-0.252741092236905	57	68	1	CPT1A
CD8 TEM	0.152045987109073	0.582457908166678	0.01	6	1	STK11IP
CD8 TEM	0.152045987109073	0.582457908166678	0.01	6	1	CD93
CD8 TEM	0.152051272586423	0.489808620201003	12	8	1	PPIP5K1
CD8 TEM	0.152052008133761	-0.294685344047789	36	45	1	AP1G2
CD8 TEM	0.152227838708683	-0.34972670760575	37	46	1	DMAC2L
CD8 TEM	0.152270720398053	0.547052572035479	0.01	6	1	CXCR6
CD8 TEM	0.152369995319019	-0.171751573449969	104	119	1	LATS1
CD8 TEM	0.152394833653696	-0.273152182498148	46	56	1	PPCS
CD8 TEM	0.152420264435583	-0.254043359550443	86	99	1	ITPRIP
CD8 TEM	0.152608824064357	-0.151745555126577	97	111	1	CSPP1
CD8 TEM	0.152676408032084	-0.184207920214948	146	162	1	BTRC
CD8 TEM	0.152780479120094	0.399866494888204	39	31	1	ELL
CD8 TEM	0.152828423906265	0.248742691454154	45	36	1	PRRC1
CD8 TEM	0.152852204018758	0.355687046319656	19	13	1	CD4
CD8 TEM	0.1528836322628	0.213774705055358	63	52	1	RALGPS1
CD8 TEM	0.1529075048655	0.427880871057801	21	15	1	C5orf58
CD8 TEM	0.152953336675382	-0.245190352996469	35	44	1	TYMP
CD8 TEM	0.153127212473679	-0.122883938513204	183	201	1	USP33
CD8 TEM	0.153502471650262	-0.737043449326145	8	12	1	GP6
CD8 TEM	0.153570188980669	-0.182386718574965	108	122	1	SYTL1
CD8 TEM	0.153773904390522	-0.28313305840301	0.07	82	1	NSD2
CD8 TEM	0.153781483391288	-0.265761310591638	46	56	1	MYADM
CD8 TEM	0.153820506244113	-0.529050407050312	14	0.02	1	MVB12A
CD8 TEM	0.153866758058141	-0.682595665303769	8	12	1	LINC02312
CD8 TEM	0.153961353760262	0.206015654200412	98	85	1	PUDP
CD8 TEM	0.153988768553421	-0.251822119633765	46	56	1	TRIB2
CD8 TEM	0.154050314808902	-0.654581289134172	8	12	1	AACS
CD8 TEM	0.154058424899736	-0.654581289134172	11	16	1	AL390774.2
CD8 TEM	0.154322080215	-0.304084042050039	23	0.03	1	ALDH16A1
CD8 TEM	0.15441561340385	-0.600133505111796	8	12	1	RTL8C
CD8 TEM	0.154639955725805	-0.441587565799973	24	31	1	GTF3C5
CD8 TEM	0.154752780042547	-0.590450951714455	11	16	1	GPATCH3
CD8 TEM	0.154781546085013	-0.543549976745428	8	12	1	TEDC1
CD8 TEM	0.154795915773518	-0.148228623109382	157	173	1	USP7
CD8 TEM	0.154798704812129	-0.230773580227595	46	56	1	TTLL3
CD8 TEM	0.154933931183902	-0.218262869768151	92	105	1	PLEKHA5
CD8 TEM	0.15497353422785	-0.513225439888631	11	16	1	PROK2
CD8 TEM	0.15509433585518	-0.228316534432073	36	45	1	SLC37A1
CD8 TEM	0.155116014286826	-0.479263028921642	31	39	1	LYSMD2
CD8 TEM	0.155137112893865	-0.142935466055936	85	98	1	TAF1B
CD8 TEM	0.15528422139422	-0.293936086673956	48	58	1	SELENOS
CD8 TEM	0.155311684155073	-0.225737990330297	45	55	1	BRCC3
CD8 TEM	0.155332876386641	-0.465547464744155	8	12	1	RUSC1
CD8 TEM	0.155403850852989	-0.417542091833322	8	12	1	RBM44
CD8 TEM	0.15547049197403	-0.257608505617319	79	91	1	ANKS1A
CD8 TEM	0.155480925622591	0.474002916927241	36	29	1	NACC2
CD8 TEM	0.1555301067262	-0.417542091833322	14	0.02	1	MRGBP
CD8 TEM	0.155579320599855	0.12302628952938	253	233	1	COMMD10
CD8 TEM	0.155593908364203	-0.233594523524141	46	56	1	PHAX
CD8 TEM	0.155665243062148	0.174618021966653	56	46	1	HMGXB4
CD8 TEM	0.155836443370002	-0.403042522138207	24	31	1	PIM3
CD8 TEM	0.155840696354397	0.377840188558206	24	18	1	TMCC3
CD8 TEM	0.155856719331544	0.411914122652735	33	25	1	BCL6
CD8 TEM	0.155969026579265	-0.307482618511904	0.05	0.06	1	IRF9
CD8 TEM	0.15614838034425	-0.268302782836752	67	78	1	PFKP
CD8 TEM	0.156558428232139	-0.607275574355815	15	0.02	1	CORO1C
CD8 TEM	0.15659794708969	-0.147856362743263	0.13	146	1	WWP2
CD8 TEM	0.156652879875874	-0.173386674303219	122	137	1	CDC40
CD8 TEM	0.156674254008983	0.353592642311529	47	38	1	SLC44A1
CD8 TEM	0.156954459578546	0.157981923926194	84	71	1	PPTC7
CD8 TEM	0.156988139517661	-0.322005950047301	0.03	38	1	AC004889.1
CD8 TEM	0.15703883780969	-0.304084042050039	0.03	38	1	ULK1
CD8 TEM	0.157151344203585	-0.191609312791626	58	69	1	MBD4
CD8 TEM	0.157182692243948	-0.32755532660713	0.08	92	1	MT2A
CD8 TEM	0.15731674299305	-0.218996412451242	91	104	1	USP3-AS1
CD8 TEM	0.157363081219832	-0.343183861738979	0.04	49	1	NDC1
CD8 TEM	0.157806850622605	0.600232609894654	15	0.01	1	GMNN
CD8 TEM	0.157849148955908	-0.137125607771292	71	84	1	IP6K2
CD8 TEM	0.15796656582547	0.164436550449013	312	295	1	RAP1GAP2
CD8 TEM	0.157986504384986	0.477869006889478	34	26	1	MCM6
CD8 TEM	0.158149875951036	-0.226991417899053	124	138	1	RTF1
CD8 TEM	0.158361451635472	-0.159535425089631	134	149	1	STX16
CD8 TEM	0.15841439339464	-0.189200404165688	131	146	1	ENSA
CD8 TEM	0.158589579079432	0.702970715483913	17	12	1	NOCT
CD8 TEM	0.158726374218663	-0.140189370785573	152	168	1	AC087854.1
CD8 TEM	0.158826563495688	-0.174316167079708	78	91	1	CDK11B
CD8 TEM	0.15885004532696	-0.461936211191776	15	0.02	1	STAG3
CD8 TEM	0.158872294615719	0.188883926332713	175	0.16	1	ITPR1
CD8 TEM	0.158889265110129	-0.460408741445182	19	25	1	TXNDC9
CD8 TEM	0.1589761903577	-0.273977286919202	38	47	1	RNF121
CD8 TEM	0.159737646385172	0.549291044231478	19	14	1	CAPS
CD8 TEM	0.159758891340135	0.297163542258607	43	35	1	SMARCB1
CD8 TEM	0.159790364034444	-0.154626813619504	147	163	1	ARHGDIA
CD8 TEM	0.15981025492282	-0.153387146105613	77	0.09	1	NBN
CD8 TEM	0.1598182495977	0.364784035732759	22	16	1	FLYWCH2
CD8 TEM	0.159991684449779	-0.140254331006076	119	134	1	TCEA1
CD8 TEM	0.16000487870662	-0.665721846739372	15	21	1	AC246817.1
CD8 TEM	0.16007170706882	-0.332653194246809	19	25	1	HDGFL2
CD8 TEM	0.160226441140468	0.419128397048837	37	29	1	EPM2A
CD8 TEM	0.160228787691317	0.549291044231478	19	14	1	ZFP62
CD8 TEM	0.160589794539533	0.207915187115893	53	43	1	NKAP
CD8 TEM	0.160683673688548	-0.63993451316977	15	21	1	YBEY
CD8 TEM	0.160811595705863	0.345418710865828	22	16	1	MRPL37
CD8 TEM	0.160824633319424	-0.111038715792996	126	142	1	GSPT1
CD8 TEM	0.160887318915011	-0.138098526295782	119	134	1	BORCS5
CD8 TEM	0.160978402602265	-0.44307718394046	19	26	1	AC019205.1
CD8 TEM	0.161089773998844	0.439394859074842	17	12	1	MFSD9
CD8 TEM	0.161097671344734	-0.954141570993079	6	0.01	1	DAB2
CD8 TEM	0.161417987967142	0.282487455139372	0.07	0.06	1	TRIM23
CD8 TEM	0.161441370350027	-0.679672270097003	8	13	1	EPS8L2
CD8 TEM	0.161527035921549	-0.218996412451242	49	59	1	CLASRP
CD8 TEM	0.161543358912407	0.156990809386941	216	199	1	TOP 1,00
CD8 TEM	0.161741355991851	-0.892741026328936	6	0.01	1	FUZ
CD8 TEM	0.161784479525444	-0.410655706248082	19	26	1	ZNF268
CD8 TEM	0.161821569599206	-0.159504291930211	59	0.07	1	FAM76B
CD8 TEM	0.162057090748769	0.223486471308593	228	214	1	TAF3
CD8 TEM	0.162253183528504	-0.721695484992709	6	0.01	1	GCC1
CD8 TEM	0.162253183528504	-0.721695484992709	6	0.01	1	PWWP2B
CD8 TEM	0.162299630014987	-0.492830219137559	0.02	27	1	NAXE
CD8 TEM	0.162313931692481	0.292951290971692	58	48	1	BATF
CD8 TEM	0.16235515259026	-0.248261006956437	97	0.11	1	TRIM38
CD8 TEM	0.162549520827111	-0.721695484992709	6	0.01	1	NEIL2
CD8 TEM	0.162597251595507	-0.432188867797723	15	21	1	ASB6
CD8 TEM	0.162810857739526	-0.391546883300378	11	16	1	TMEM163
CD8 TEM	0.162844807459421	-0.304638818077213	56	66	1	AP3S2
CD8 TEM	0.162900302362597	-0.584191961242774	6	0.01	1	AC005332.7
CD8 TEM	0.163036222438238	-0.622159811441794	6	0.01	1	SLC22A23
CD8 TEM	0.163058573182526	-0.210711107647615	66	77	1	SEC22B
CD8 TEM	0.163090330887743	-0.555045615583257	6	0.01	1	OSBPL10
CD8 TEM	0.163149763044445	0.191032966109784	0.1	87	1	HIVEP1
CD8 TEM	0.16327977320627	0.597805872500113	13	8	1	ZNF184
CD8 TEM	0.16327977320627	0.597805872500113	13	8	1	PHACTR2-AS1
CD8 TEM	0.163461791386729	0.102223052124269	554	543	1	RPL36
CD8 TEM	0.163482873145536	0.618437205272244	13	8	1	LXN
CD8 TEM	0.163524381954708	-0.414754274461703	34	42	1	AMZ2
CD8 TEM	0.163534405713059	-0.29432507558771	41	0.05	1	DDX39A
CD8 TEM	0.163554649016589	-0.342637282819432	8	13	1	STXBP1
CD8 TEM	0.163814228849153	0.338465950224061	31	23	1	HENMT1
CD8 TEM	0.163865125796167	-0.359125405608	15	21	1	MTRES1
CD8 TEM	0.163877203665952	-0.218844797187492	69	81	1	PPIL2
CD8 TEM	0.163973898776363	0.103957347026756	458	446	1	AC079793.1
CD8 TEM	0.163975942130531	-0.417542091833321	26	33	1	DHPS
CD8 TEM	0.164011608035544	-0.151705491207712	169	187	1	B4GALT1
CD8 TEM	0.164106979029758	-0.262263866355411	19	26	1	PCNX3
CD8 TEM	0.164131586562003	-0.165931461369888	193	209	1	GMFG
CD8 TEM	0.164161957221051	-0.391546883300378	26	33	1	IFNGR2
CD8 TEM	0.164265963001879	0.345418710865828	25	18	1	HINT3
CD8 TEM	0.16427797434846	-0.826347637400652	12	17	1	SH3RF2
CD8 TEM	0.164304229303527	-0.391546883300379	19	26	1	CCNT2-AS1
CD8 TEM	0.164333923082829	-0.386475893752956	26	33	1	RGL2
CD8 TEM	0.16457898374414	-0.200466267872637	66	77	1	CCDC18
CD8 TEM	0.164586472038851	-0.187980984736409	116	0.13	1	SYF2
CD8 TEM	0.16463006241092	-0.359125405608	33	41	1	CYC1
CD8 TEM	0.164756517379918	-0.260441130748593	42	51	1	ELF4
CD8 TEM	0.164792054398103	0.877913791692849	11	7	1	AC012636.1
CD8 TEM	0.164909416999228	-0.296389650260037	43	52	1	NHLRC3
CD8 TEM	0.165358027315159	0.778378118141934	11	7	1	SH2D1B
CD8 TEM	0.165375425199687	-0.340266378356684	56	66	1	TMCO4
CD8 TEM	0.165469704264145	-0.379958909025166	34	42	1	SRGAP2B
CD8 TEM	0.165484152766659	-0.617106583715509	12	17	1	RPARP-AS1
CD8 TEM	0.165794552520619	0.766882479304105	11	7	1	PHACTR1
CD8 TEM	0.166048629238811	0.427880871057801	22	16	1	SPINT2
CD8 TEM	0.166076027253154	-0.253818798099155	101	114	1	SPON2
CD8 TEM	0.166085970776355	0.539190454262509	25	19	1	PIGBOS1
CD8 TEM	0.166153697935575	0.430454814721628	41	33	1	FAM199X
CD8 TEM	0.166166008714946	-0.285858982767868	104	117	1	DNAJB1
CD8 TEM	0.166190949942385	-0.292011209749463	62	72	1	CCT2
CD8 TEM	0.166272237363603	-0.505717903219689	16	21	1	TESC
CD8 TEM	0.166617744728937	-0.228817383262269	53	63	1	AC092683.1
CD8 TEM	0.166651104158153	-0.107888805340732	77	0.09	1	NOTCH2
CD8 TEM	0.166700307146748	-0.34092081023041	26	33	1	KAT8
CD8 TEM	0.166973824571107	-0.438852598078735	0.02	27	1	HS6ST1
CD8 TEM	0.167186314118045	0.68937311208319	17	12	1	ASPHD1
CD8 TEM	0.167214802325482	-0.448130411666745	12	17	1	AC025283.2
CD8 TEM	0.167258920731914	-0.275087906712995	43	52	1	SNHG16
CD8 TEM	0.16729327385856	0.202367218265307	119	105	1	ZC3H6
CD8 TEM	0.167548570040941	-0.338805421228404	16	21	1	ABCA3
CD8 TEM	0.167788126782771	-0.308405648000132	45	54	1	GPALPP1
CD8 TEM	0.16782271531486	0.276156048428716	55	45	1	DDHD2
CD8 TEM	0.167824095289327	-0.391546883300378	12	17	1	CNBD2
CD8 TEM	0.16804468196834	0.182568235183786	91	79	1	DNMT3A
CD8 TEM	0.168091999968901	-0.167174097835689	103	117	1	LPIN1
CD8 TEM	0.168215808189402	-0.405800866980619	53	63	1	ZNF438
CD8 TEM	0.168314878754067	-0.299100634535783	12	17	1	ATP6V1E2
CD8 TEM	0.168334199690814	0.558412434200027	15	0.01	1	AC020916.1
CD8 TEM	0.168369039241178	0.111596226248522	269	248	1	NELL2
CD8 TEM	0.168373309433565	-0.359125405608	16	21	1	MAP3K10
CD8 TEM	0.168498696686516	-0.217898795815348	85	98	1	CCDC82
CD8 TEM	0.168540681552401	-0.217175976826874	85	98	1	MLXIP
CD8 TEM	0.168671355691814	-0.293936086673956	45	55	1	FBXO22
CD8 TEM	0.168686338420231	0.316930153906132	0.1	88	1	TOMM20
CD8 TEM	0.168692712831147	-0.127047068462085	0.22	237	1	RAB11A
CD8 TEM	0.168767153853659	0.515343712308141	15	0.01	1	NMNAT3
CD8 TEM	0.168862512734723	0.567811132202277	17	12	1	C12orf43
CD8 TEM	0.168922744673928	-0.44307718394046	21	28	1	LETM1
CD8 TEM	0.168999960994601	-0.200863321691268	74	86	1	UQCRC2
CD8 TEM	0.16901727298774	-0.761496493050684	12	17	1	IGSF6
CD8 TEM	0.169043314714236	-0.110140603401243	245	263	1	SNHG14
CD8 TEM	0.169054104117422	-0.63149767602113	9	13	1	MYLK-AS1
CD8 TEM	0.169058188424279	-0.342637282819432	0.02	27	1	SKIL
CD8 TEM	0.169286515457517	-0.605671688653225	9	13	1	AC010201.3
CD8 TEM	0.169384648287436	-0.105242698143737	79	91	1	SHISAL2A
CD8 TEM	0.169398650208714	-0.332653194246809	34	42	1	TARS
CD8 TEM	0.169423463123388	-0.174801025105072	52	62	1	NAA38
CD8 TEM	0.169491506497699	-0.161334957504631	112	126	1	HIST1H4C
CD8 TEM	0.169612396239459	-0.161982806561675	51	61	1	LMO4
CD8 TEM	0.169682149591417	0.432881552116168	15	0.01	1	ZRANB2-AS1
CD8 TEM	0.16968641609906	-0.546056832356002	9	13	1	TACR1
CD8 TEM	0.169691237150076	-0.147947149097975	93	106	1	TSG101
CD8 TEM	0.169691288322246	-0.484656287691859	16	22	1	CDKN2A
CD8 TEM	0.170018351972652	-0.182627750242202	55	66	1	NMRK1
CD8 TEM	0.170034091625042	-0.256988924314737	62	72	1	DYNC1LI2
CD8 TEM	0.170089057027634	-0.178966184601377	52	63	1	AL355581.1
CD8 TEM	0.170139764637381	-0.421091158914393	28	35	1	REXO2
CD8 TEM	0.170192931271869	-0.63665938113691	12	17	1	DCBLD1
CD8 TEM	0.170528299997854	-0.484656287691859	39	47	1	DLG2
CD8 TEM	0.170640111020864	-0.223424124492051	34	42	1	TEP1
CD8 TEM	0.170682005260763	-0.336722858555856	27	34	1	HAUS2
CD8 TEM	0.170741151124627	-0.365074671939187	9	13	1	CDKN2AIPNL
CD8 TEM	0.170741151124627	-0.432188867797723	9	13	1	AGPAT2
CD8 TEM	0.17103211142459	-0.185096005832952	75	87	1	KAT7
CD8 TEM	0.17111019188552	-0.376280126647067	16	22	1	UBOX5
CD8 TEM	0.171279922753283	-0.181264144241924	74	86	1	ACBD5
CD8 TEM	0.171315189449861	-0.339379057435123	49	58	1	C1D
CD8 TEM	0.171471806813267	-0.141604901238743	237	255	1	VOPP1
CD8 TEM	0.17153226162692	-0.34645899377184	21	28	1	CCNYL1
CD8 TEM	0.171555171349433	-0.258652612803033	43	52	1	CARD16
CD8 TEM	0.171690320508464	0.528282768015639	23	17	1	STYK1
CD8 TEM	0.171996776685892	-0.970083114862101	6	0.01	1	AC009137.1
CD8 TEM	0.172099773029871	-0.250191034054836	67	77	1	PSMA4
CD8 TEM	0.17238571565782	-0.279072154041965	27	34	1	CASS4
CD8 TEM	0.172475982797176	-0.269556358921768	66	76	1	TRAPPC1
CD8 TEM	0.172569331120223	-0.721695484992709	6	0.01	1	SMYD5
CD8 TEM	0.172569331120223	-0.721695484992709	6	0.01	1	AC051619.6
CD8 TEM	0.172571818863089	-0.231207930687264	59	0.07	1	MTMR6
CD8 TEM	0.172635018680194	0.26411860876398	37	0.03	1	CORO2A
CD8 TEM	0.172675238352577	0.488376664707871	23	17	1	NANS
CD8 TEM	0.172705396360526	0.126646605208077	165	149	1	TMCC1
CD8 TEM	0.172839730386151	0.314721913642912	56	47	1	EGLN2
CD8 TEM	0.172924635790927	-0.190690022306175	119	133	1	HLA-DPB1
CD8 TEM	0.172929818021464	-0.654581289134172	6	0.01	1	DNAJC18
CD8 TEM	0.173113267582932	-0.40566799154503	28	36	1	TMEM134
CD8 TEM	0.173117742279329	-0.622159811441794	6	0.01	1	NAGA
CD8 TEM	0.173145176827502	-0.529050407050312	6	0.01	1	RGS20
CD8 TEM	0.173342835453255	-0.325632766569036	48	58	1	RPE
CD8 TEM	0.173395130771888	-0.126001258310534	112	126	1	NCOA6
CD8 TEM	0.173474241836817	-0.555045615583257	6	0.01	1	AC015871.7
CD8 TEM	0.173511170551981	-0.286110608309779	47	57	1	NF2
CD8 TEM	0.173537583430078	-0.367299337053701	21	28	1	XRCC1
CD8 TEM	0.173709411699974	-0.236728774248274	76	87	1	CDC5L
CD8 TEM	0.17379978955678	-0.45428263864834	17	22	1	CBWD3
CD8 TEM	0.173906897754884	0.229941493445892	101	88	1	CHMP4A
CD8 TEM	0.174006412609169	0.135965345236879	0.11	97	1	DGCR2
CD8 TEM	0.174415853580764	-0.260561571124411	46	55	1	ERCC3
CD8 TEM	0.174970356461186	0.618437205272244	13	9	1	MACROD1
CD8 TEM	0.174970356461186	0.618437205272244	13	9	1	PRMT5
CD8 TEM	0.175039293183649	-0.600133505111796	13	18	1	PNMA1
CD8 TEM	0.175069214705924	0.530773752877747	0.02	15	1	GALNS
CD8 TEM	0.175092446438857	-0.253218726752404	63	74	1	SRI
CD8 TEM	0.175155304300359	-0.314037516079463	28	36	1	GPR18
CD8 TEM	0.175199752870962	-0.278565678684513	27	35	1	EFNA5
CD8 TEM	0.175207858908011	-0.383727378841079	17	22	1	ZNF511
CD8 TEM	0.175390905945498	-0.376280126647067	17	22	1	NOP2
CD8 TEM	0.175400059725528	-0.102040266105393	74	86	1	ST8SIA1
CD8 TEM	0.175480471825044	-0.764764206884594	9	14	1	ADCK1
CD8 TEM	0.175535473004789	-0.175609484101229	96	109	1	PIK3CG
CD8 TEM	0.175784711073081	-0.654581289134171	9	14	1	AL135818.1
CD8 TEM	0.175911567781113	-0.311979625982059	37	45	1	ZNF263
CD8 TEM	0.17597821184384	0.235470244247942	148	135	1	PTAR1
CD8 TEM	0.176025037631305	-0.307778525607779	17	22	1	FAM207A
CD8 TEM	0.176039307921143	-0.439568398163321	0.03	37	1	KNOP1
CD8 TEM	0.17604528156237	0.415808038757226	32	25	1	UNC50
CD8 TEM	0.17611535448822	-0.131513322138958	147	163	1	CSGALNACT2
CD8 TEM	0.176162388211168	-0.271252649582665	36	44	1	GMEB1
CD8 TEM	0.176235178386553	-0.332653194246809	22	29	1	ZCCHC9
CD8 TEM	0.176299368387338	-0.292011209749464	51	61	1	WDR83OS
CD8 TEM	0.176361211983732	0.229570382179308	0.12	108	1	INO80
CD8 TEM	0.176398115842078	-0.63149767602113	9	14	1	VPS13B-DT
CD8 TEM	0.176620526072035	-0.268927596636422	48	57	1	TRAF6
CD8 TEM	0.176628375265445	0.139038607518011	183	167	1	NOP58
CD8 TEM	0.176682539006744	-0.500253142742878	9	14	1	TCEAL3
CD8 TEM	0.176689301841777	-0.555045615583257	9	14	1	ZMYM3
CD8 TEM	0.176779044314961	-0.301792230542048	28	36	1	TPRG1L
CD8 TEM	0.17679282629272	-0.237460475354839	67	77	1	SAP130
CD8 TEM	0.176870064803161	-0.535282360761827	9	14	1	SOCS5
CD8 TEM	0.176883200261843	-0.297029284516087	37	46	1	IFI6
CD8 TEM	0.176938956982381	-0.274937696390522	73	85	1	POMP
CD8 TEM	0.176945717865097	-0.415393625254746	22	29	1	VEGFB
CD8 TEM	0.176949409911814	0.304059681104771	65	55	1	PABPC4
CD8 TEM	0.177039919362408	-0.294492199253218	37	45	1	VNN 2,00
CD8 TEM	0.177060419669226	-0.517077765384236	9	14	1	HCFC1R1
CD8 TEM	0.177243813200431	0.328140719433993	35	28	1	PTGES2
CD8 TEM	0.17748486246833	-0.18182829199904	59	69	1	CPSF7
CD8 TEM	0.177509999114812	-0.46816816490329	9	14	1	LIN37
CD8 TEM	0.177543306485955	-0.421091158914393	13	18	1	DVL2
CD8 TEM	0.177913706164947	0.276156048428716	49	0.04	1	FGFR1OP
CD8 TEM	0.177993593478631	0.232943981607416	64	54	1	ZNF600
CD8 TEM	0.17803991252267	-0.204645581870738	105	118	1	WRN
CD8 TEM	0.178318225340214	-0.16691598976793	35	43	1	EML2
CD8 TEM	0.178354234362247	-0.174414978424625	58	69	1	SLC36A4
CD8 TEM	0.178442955176173	-0.130782651091411	98	111	1	TNFSF8
CD8 TEM	0.178497784921281	0.367445017195827	39	31	1	DMAC1
CD8 TEM	0.178566274130204	0.299615021252704	57	48	1	AC016831.5
CD8 TEM	0.178639246657606	-0.14532457136439	287	303	1	CD99
CD8 TEM	0.178728718174777	0.123706645609374	235	217	1	NDFIP1
CD8 TEM	0.178764525957503	-0.284357637206028	37	46	1	ARL17A
CD8 TEM	0.178803581867976	0.554872076494778	16	11	1	Z83844.2
CD8 TEM	0.178829838856315	-0.448130411666746	23	0.03	1	NDUFAF3
CD8 TEM	0.179046852346103	-0.141863672882895	148	164	1	SS18
CD8 TEM	0.179051478908105	0.221160607903683	56	47	1	CNOT9
CD8 TEM	0.17906724299335	-0.114770824805391	139	155	1	KRAS
CD8 TEM	0.179123300187145	-0.176533992329527	82	94	1	ADA2
CD8 TEM	0.179146160825521	-0.377741083775347	0.03	37	1	MED29
CD8 TEM	0.179157531118984	-0.126481125368692	81	93	1	CROCC
CD8 TEM	0.179206756538568	0.137823291457461	265	247	1	UMAD1
CD8 TEM	0.179286408750341	-0.146324961895142	127	142	1	ILF3
CD8 TEM	0.179427417683811	0.534452535255845	16	11	1	ZNF793
CD8 TEM	0.179500876562662	-0.444014303194513	23	0.03	1	MYH11
CD8 TEM	0.17987588113035	0.160678831008779	104	92	1	TRAT1
CD8 TEM	0.180007022720626	0.399866494888204	16	11	1	MMD
CD8 TEM	0.18019010585506	-0.213528199811729	64	75	1	RNF126
CD8 TEM	0.180489398195788	-0.262263866355411	75	86	1	TRAK1
CD8 TEM	0.180518563743012	0.382893416284491	23	17	1	KIZ-AS1
CD8 TEM	0.180659045423208	-0.420525950272143	32	39	1	YJU2
CD8 TEM	0.180801181159543	-0.52028019742258	13	18	1	ACAD8
CD8 TEM	0.181176438240504	0.207388559973383	0.07	0.06	1	VPS45
CD8 TEM	0.18120963285081	0.373987863062599	29	22	1	TIMM8B
CD8 TEM	0.181256478297608	-0.152674528140574	59	0.07	1	PSMC1
CD8 TEM	0.181390040231948	-0.150306633978576	94	107	1	LTN1
CD8 TEM	0.181496065084246	-0.357195378509601	0.03	38	1	NDUFB6
CD8 TEM	0.181624842273043	0.392285315903802	33	25	1	TMEM167B
CD8 TEM	0.181642798589771	-0.721695484992708	0.01	14	1	MIS18A
CD8 TEM	0.181658663121538	0.303424622201201	35	28	1	MRPS26
CD8 TEM	0.181714870392982	-0.193001203918298	48	57	1	MAP2K7
CD8 TEM	0.181801468774602	-0.402194127499887	23	0.03	1	ZNF362
CD8 TEM	0.181882870944094	-0.245060794822894	51	61	1	CWC15
CD8 TEM	0.181889900085725	-0.239543789855328	38	47	1	AGO1
CD8 TEM	0.182002664509096	-0.16915446196393	47	57	1	C9orf16
CD8 TEM	0.182032173948221	-0.39719344644152	23	0.03	1	ARL 16,00
CD8 TEM	0.182055774775717	-0.347152763941924	0.03	38	1	INTS3
CD8 TEM	0.182404222549695	-0.318978257349733	23	0.03	1	CXXC1
CD8 TEM	0.18262439491217	-0.134508319157039	173	0.19	1	APOL6
CD8 TEM	0.18300641691359	-0.236728774248274	22	29	1	ACSL1
CD8 TEM	0.183045092265624	-0.106731961430115	0.12	135	1	PPP1R21
CD8 TEM	0.183095630786325	-0.593180744470028	7	11	1	OGFOD2
CD8 TEM	0.183235361714045	-0.626012136937401	7	11	1	MYB
CD8 TEM	0.183290960601057	-0.567118447883832	7	11	1	AF131215.6
CD8 TEM	0.183459397250082	-0.317546301856601	42	0.05	1	EIF4ENIF1
CD8 TEM	0.183547782371625	-0.535282360761827	0.01	14	1	RPUSD2
CD8 TEM	0.183560910471434	-0.279836495803361	23	0.03	1	AC073342.1
CD8 TEM	0.183566777737015	-0.351389756828396	23	0.03	1	PPP1R3E
CD8 TEM	0.183649373577344	-0.34379375185201	17	23	1	AC005480.1
CD8 TEM	0.183750436282877	0.33031181847562	43	35	1	SRP68
CD8 TEM	0.184034000522882	0.411507901323601	0.03	23	1	CHST2
CD8 TEM	0.184116259004234	-0.161736990401447	147	161	1	R3HCC1L
CD8 TEM	0.184214845743144	-0.285936695339779	0.03	38	1	RWDD3
CD8 TEM	0.184410595088596	0.202855313307084	198	183	1	ACBD6
CD8 TEM	0.184471315068096	-0.173386674303219	126	141	1	PPP2CA
CD8 TEM	0.184480191453521	0.415808038757227	21	15	1	ARL 1,00
CD8 TEM	0.184516870211157	0.16956887546641	29	22	1	NCAM1
CD8 TEM	0.184598551026245	-0.292011209749464	31	38	1	DPF2
CD8 TEM	0.184706712980906	0.177598911958003	153	139	1	NAA16
CD8 TEM	0.184740047077705	-0.458661079158914	18	24	1	RABL2A
CD8 TEM	0.184749262266861	-0.175111917260329	65	75	1	GOLGA7
CD8 TEM	0.184776323298191	-0.115301603740041	391	0.41	1	CORO1A
CD8 TEM	0.184841993488977	-0.118321979988697	87	0.1	1	C12orf42
CD8 TEM	0.184951577552876	-0.144441965169901	104	118	1	DUSP1
CD8 TEM	0.185113077934349	0.320840688145163	43	35	1	FCF1
CD8 TEM	0.185117205208877	-0.533565888172806	14	19	1	APBA3
CD8 TEM	0.185132970249173	-0.191909218216443	0.11	123	1	KLHL28
CD8 TEM	0.185139359971441	0.444954384416743	27	0.02	1	AC109587.1
CD8 TEM	0.185220098557972	-0.128698021167038	238	254	1	GAPDH
CD8 TEM	0.185283919480029	-0.555045615583257	14	19	1	ZCCHC3
CD8 TEM	0.185298400343361	0.21048913077972	173	0.16	1	USP8
CD8 TEM	0.185576687152118	-0.101391134467495	194	212	1	ETNK1
CD8 TEM	0.185590514381172	0.227237284517514	134	121	1	NOL4L
CD8 TEM	0.18562781057269	0.366480326393658	21	15	1	ZNF395
CD8 TEM	0.185629715851568	-0.108878218860243	59	69	1	KANTR
CD8 TEM	0.185694610394797	-0.497040012147692	14	19	1	POMGNT1
CD8 TEM	0.185958572648938	0.353072283409264	0.03	23	1	MTHFD1
CD8 TEM	0.186354908279956	-0.136510672068186	122	136	1	TRIM56
CD8 TEM	0.186366162169596	0.171389311090779	196	0.18	1	FKBP5
CD8 TEM	0.186488002048398	0.506241505200888	0.03	23	1	SYNJ2
CD8 TEM	0.186667924125768	0.652847236058076	14	9	1	EFHC2
CD8 TEM	0.186692541667493	0.608453116699622	14	9	1	AL136171.2
CD8 TEM	0.186740698912329	-0.267947504858994	41	0.05	1	ZNF267
CD8 TEM	0.186757352040969	-0.164567192468278	65	76	1	PSMA2
CD8 TEM	0.186859261797626	0.32893058807726	51	42	1	METTL4
CD8 TEM	0.186887847275233	0.636650008530274	14	9	1	TCEA2
CD8 TEM	0.186929235111571	-0.104808216875315	98	111	1	KDM2B
CD8 TEM	0.187157790057545	-0.399767390105346	33	0.04	1	DNPEP
CD8 TEM	0.187318553558354	-0.369179070271923	24	31	1	RAD1
CD8 TEM	0.187364121437051	0.142601827866141	0.24	222	1	CHD6
CD8 TEM	0.1877744575494	0.480578294147464	0.03	23	1	AIG1
CD8 TEM	0.187804939856609	-0.180322252819235	67	78	1	SRGAP2
CD8 TEM	0.187995907979315	0.244891834911864	39	32	1	PGAP1
CD8 TEM	0.188091354598015	0.255622040515182	46	38	1	FKTN
CD8 TEM	0.188150080622664	0.406819255529972	14	9	1	LINC002481
CD8 TEM	0.188151474364592	-0.283214261512304	43	51	1	C1orf43
CD8 TEM	0.188272360249206	0.444954384416743	14	9	1	DTX3
CD8 TEM	0.188275590637244	-0.10833119474696	185	202	1	PTBP2
CD8 TEM	0.188330968954872	-0.292011209749464	32	39	1	MIB2
CD8 TEM	0.188658534950558	-0.332653194246809	24	31	1	MPHOSPH6
CD8 TEM	0.188766424989815	0.515343712308141	16	11	1	WIZ
CD8 TEM	0.188769675241195	0.42223430791666	18	13	1	AC017101.1
CD8 TEM	0.188839696398127	0.339493876908723	36	29	1	UBE2S
CD8 TEM	0.189011624000876	0.213189290731107	84	73	1	POLR2L
CD8 TEM	0.189054306192735	-0.210343813406753	106	119	1	SOD1
CD8 TEM	0.189070450287948	-0.234678034683512	58	68	1	EMC3
CD8 TEM	0.189119773886797	-0.281122893606727	43	52	1	ZNHIT1
CD8 TEM	0.189134028548777	-0.287210223485642	18	24	1	PET117
CD8 TEM	0.189233489237174	-0.541687232728238	14	19	1	CPVL
CD8 TEM	0.189266346406466	-0.143147823834981	0.12	134	1	KIAA0586
CD8 TEM	0.189295803197077	0.257362534200632	62	52	1	ECH1
CD8 TEM	0.189460911532159	-0.212576742255059	0.04	49	1	C1orf112
CD8 TEM	0.18948320002221	-0.417542091833321	25	32	1	RRAGC
CD8 TEM	0.189511978683495	-0.284631679383867	24	31	1	TAB1
CD8 TEM	0.189582943560537	-0.539104071714236	0.01	15	1	AC008438.1
CD8 TEM	0.189636470297424	0.192494061949718	124	111	1	PRKAR2A
CD8 TEM	0.189644427093448	-0.52028019742258	14	19	1	AC027644.3
CD8 TEM	0.189745063496479	0.317404334696232	0.06	0.05	1	ANKRD13A
CD8 TEM	0.189766746993968	0.432881552116168	16	11	1	MSTO1
CD8 TEM	0.190013721575846	-0.262263866355411	32	39	1	EDEM2
CD8 TEM	0.190161611331686	0.200738958226637	66	56	1	CD300A
CD8 TEM	0.190298363350064	-0.500253142742878	0.01	15	1	NLRP2
CD8 TEM	0.190432681705447	-0.472974482644224	14	19	1	FKBP4
CD8 TEM	0.190801334799937	-0.452947427964521	0.01	15	1	CENPV
CD8 TEM	0.190821386771915	0.301218906955294	33	26	1	OPA3
CD8 TEM	0.190885675874829	0.297752277235514	55	46	1	ZNF26
CD8 TEM	0.190994730099043	-0.438852598078735	0.01	15	1	DSN1
CD8 TEM	0.191034335803884	-0.437350572913503	14	19	1	PAK1IP1
CD8 TEM	0.191034335803884	-0.437350572913503	14	19	1	ZDHHC8
CD8 TEM	0.191056717428725	-0.370485267772548	25	32	1	AC073332.1
CD8 TEM	0.191097206130996	-0.185096005832952	81	92	1	SSU72
CD8 TEM	0.191198520533987	0.240336664808271	151	138	1	GNAQ
CD8 TEM	0.191412328216381	-0.417542091833322	14	19	1	DHX33
CD8 TEM	0.191453844361084	-0.130818944849753	127	141	1	RAB14
CD8 TEM	0.191505648037314	-0.71347497818774	7	11	1	MYL6B
CD8 TEM	0.191823762462183	0.319655614800747	0.06	51	1	UBE2J1
CD8 TEM	0.191931052054374	-0.141768574168851	97	0.11	1	SNX1
CD8 TEM	0.192111509292058	-0.143619369856792	131	145	1	PAXX
CD8 TEM	0.192151932651984	0.441343130864364	24	18	1	NUDT1
CD8 TEM	0.19226457683779	-0.372181558433446	26	33	1	AC024084.1
CD8 TEM	0.192323267877603	0.22482857005224	58	49	1	GTPBP4
CD8 TEM	0.192348327026005	0.223162960814831	43	35	1	MIOS
CD8 TEM	0.192350429150559	-0.593180744470028	7	11	1	ZNF674
CD8 TEM	0.192542561870682	0.151380397623566	245	0.23	1	PHF14
CD8 TEM	0.192655618857443	-0.133512405011642	115	129	1	MBTPS1
CD8 TEM	0.192669961273205	-0.189913022130727	18	24	1	TMEM64
CD8 TEM	0.192816798746733	0.252309306474347	71	61	1	CCDC84
CD8 TEM	0.192908288458799	0.377840188558206	21	16	1	DAPK3
CD8 TEM	0.19291436243935	0.130808301426641	266	249	1	DNAJB14
CD8 TEM	0.192961894286646	-0.505717903219689	7	11	1	RIPOR1
CD8 TEM	0.193222546996576	0.167420408887834	104	92	1	RASGRF2
CD8 TEM	0.193239974610174	-0.129119800161677	115	128	1	DNAJC3
CD8 TEM	0.193260083171883	-0.124066572435392	192	209	1	ADD1
CD8 TEM	0.193418990638587	-0.304084042050039	14	19	1	RPS6KA4
CD8 TEM	0.193451339813242	0.18537829835536	0.08	69	1	DENND11
CD8 TEM	0.193473438788257	-0.322737725381727	34	42	1	RNF31
CD8 TEM	0.193485636767666	0.219887828781969	97	85	1	PIGN
CD8 TEM	0.193899074977256	-0.314037516079463	26	33	1	MAP3K20
CD8 TEM	0.19398234744035	-0.299100634535783	25	32	1	CORO1B
CD8 TEM	0.194096670613053	0.372899447287935	24	18	1	KLHL9
CD8 TEM	0.194118708307263	-0.176533992329527	89	101	1	AGPAT3
CD8 TEM	0.194183800279931	-0.204160911791843	59	69	1	WDR45B
CD8 TEM	0.194238317811043	0.630820929728077	12	8	1	AC004112.1
CD8 TEM	0.194406270589331	0.292951290971692	37	0.03	1	C1QBP
CD8 TEM	0.194594389373275	0.209763611508262	161	147	1	SLC25A26
CD8 TEM	0.19463788908231	-0.472974482644224	15	0.02	1	CLCN6
CD8 TEM	0.194657697575678	0.574237401361709	12	8	1	AL355488.1
CD8 TEM	0.194930293905235	-0.15368305320149	42	0.05	1	RCHY1
CD8 TEM	0.19500405648472	-0.203297223644984	42	51	1	YPEL2
CD8 TEM	0.195132331734643	-0.238746059649274	88	99	1	RABL6
CD8 TEM	0.195310515649186	-0.494924623145686	15	0.02	1	RADX
CD8 TEM	0.195344836263701	-0.236268657822467	19	25	1	TULP3
CD8 TEM	0.195390586814979	-0.144386556814988	41	49	1	ZDHHC6
CD8 TEM	0.195624042907236	-0.286430177486164	34	42	1	C2orf49
CD8 TEM	0.195778561970609	-0.221621881858066	33	0.04	1	USP40
CD8 TEM	0.195817315866369	0.190616984068105	118	105	1	SLC10A7
CD8 TEM	0.195881781594787	-0.255715080526473	64	74	1	TOX4
CD8 TEM	0.195895479339463	-0.20712231216295	25	32	1	ZFAND1
CD8 TEM	0.195899778535844	-0.323802276664544	49	58	1	NDUFC1
CD8 TEM	0.195977110535306	0.404312399919396	12	8	1	MS4A6A
CD8 TEM	0.196004131054891	0.281288373446113	0.04	33	1	POP5
CD8 TEM	0.196060154877927	0.37913932870983	45	37	1	GLOD4
CD8 TEM	0.196104413430989	0.13232403411147	186	0.17	1	BTAF1
CD8 TEM	0.19611202311894	0.18519511061581	44	36	1	TMLHE-AS1
CD8 TEM	0.196158393361695	-0.109419796470991	306	326	1	LINC01578
CD8 TEM	0.196286879490902	-0.33970795178076	15	0.02	1	PES 1,00
CD8 TEM	0.196591931395993	-0.484656287691859	11	15	1	TRIM21
CD8 TEM	0.196591931395993	-0.484656287691859	11	15	1	COQ5
CD8 TEM	0.196620979755982	0.258435409271189	27	21	1	CEMIP
CD8 TEM	0.196784403196905	0.152773632923433	84	72	1	TVP23C
CD8 TEM	0.196906119017081	-0.328353056813184	26	33	1	NELFE
CD8 TEM	0.196965129707644	0.406819255529972	28	21	1	RBM15B
CD8 TEM	0.197021512925747	-0.340266378356684	26	33	1	TRIM62
CD8 TEM	0.197040066921089	-0.391546883300378	0.02	26	1	DBP
CD8 TEM	0.197099969611606	-0.13932776022442	42	51	1	SNX10
CD8 TEM	0.197121256595158	-0.379958909025166	11	15	1	AC093110.1
CD8 TEM	0.197149815639428	-0.231586268076408	44	53	1	SEPSECS
CD8 TEM	0.197177459024685	0.67884244459102	17	12	1	PTCD1
CD8 TEM	0.197205143156376	0.737736133644589	14	0.01	1	PARP2
CD8 TEM	0.197290632812895	0.358474863691274	34	27	1	TRIM11
CD8 TEM	0.197384992399892	0.199841886580211	59	49	1	ZNF100
CD8 TEM	0.197474240349784	-0.147903545361074	117	0.13	1	TPI1
CD8 TEM	0.197556904091024	-0.10848161075047	125	0.14	1	SLC25A3
CD8 TEM	0.197681793556951	0.695915957949961	14	0.01	1	ARMC9
CD8 TEM	0.197826547781333	0.278304515007292	19	14	1	PTRHD1
CD8 TEM	0.197846375091861	-0.379958909025166	11	15	1	AMT
CD8 TEM	0.197909270137693	0.667346805753191	14	0.01	1	ZNF483
CD8 TEM	0.19797441683779	-0.113445029377642	243	0.26	1	HNRNPDL
CD8 TEM	0.198008677327376	0.195971322324535	51	42	1	TRMO
CD8 TEM	0.198303664065974	0.50153791278311	22	16	1	DAPP1
CD8 TEM	0.1983180467619	-0.31625875599614	27	34	1	ABCB8
CD8 TEM	0.198384866037144	0.873797683220617	0.01	6	1	AC099535.2
CD8 TEM	0.19845242434432	-0.205502216494789	34	41	1	ZNF451-AS1
CD8 TEM	0.198591383636344	0.515343712308141	14	0.01	1	ZNF486
CD8 TEM	0.198663489673811	-0.273632680434608	34	42	1	RPIA
CD8 TEM	0.198721198525098	-0.332653194246809	0.02	26	1	DNMBP
CD8 TEM	0.198721744366353	-0.138127566343305	0.14	155	1	ERP29
CD8 TEM	0.198784332228685	-0.295686867892862	0.05	59	1	STX5
CD8 TEM	0.198891183256929	0.538063788808224	14	0.01	1	FBXL8
CD8 TEM	0.199001712113386	-0.44307718394046	0.02	27	1	DAG1
CD8 TEM	0.199087466538714	-0.307778525607779	36	44	1	GNL1
CD8 TEM	0.199097652404326	0.440575943906169	22	16	1	AARS
CD8 TEM	0.199177770020988	-0.347152763941924	56	66	1	MXI1
CD8 TEM	0.199226301920127	0.260854415607356	56	47	1	LAMTOR1
CD8 TEM	0.199343295757095	0.301475363278231	45	37	1	GPAT4
CD8 TEM	0.19937078426814	0.492260099195099	14	0.01	1	GPRASP1
CD8 TEM	0.199372499868527	0.646588245586393	0.01	6	1	AL049830.3
CD8 TEM	0.199380024686784	-0.265761310591638	49	58	1	NPIPB4
CD8 TEM	0.199488771520478	-0.889046542771195	8	12	1	WBP2NL
CD8 TEM	0.199490963241084	-0.273977286919202	0.02	26	1	C16orf58
CD8 TEM	0.199499761620623	0.622258916224653	0.01	6	1	BRF2
CD8 TEM	0.19982541118873	0.460895928285764	22	16	1	MTHFD1L
CD8 TEM	0.199872824851775	-0.367004699037587	38	46	1	SDF2L1
CD8 TEM	0.200007290118123	-0.34972670760575	37	45	1	MTHFS
CD8 TEM	0.20010597164919	0.425145903336563	14	0.01	1	AL035071.2
CD8 TEM	0.200173157432961	0.175815244346706	248	233	1	TRPS1
CD8 TEM	0.200331904392136	-0.3175463018566	36	44	1	RCBTB2
CD8 TEM	0.200770387125212	-0.694109653320809	11	16	1	SNHG26
CD8 TEM	0.200784872676415	-0.302817964706047	0.02	27	1	C8orf37-AS1
CD8 TEM	0.200908011693389	0.355687046319656	22	16	1	IFT27
CD8 TEM	0.201117012764996	0.257362534200632	61	52	1	AP4S1
CD8 TEM	0.201488790396691	0.644978992724736	25	19	1	CTPS2
CD8 TEM	0.20149704297724	0.297163542258607	22	16	1	SC5D
CD8 TEM	0.201499397189783	-0.332653194246809	0.02	27	1	RHBDD2
CD8 TEM	0.201515744471478	-0.555045615583257	11	16	1	TNFAIP8L1
CD8 TEM	0.201586469970221	-0.173691242560702	109	121	1	CD27
CD8 TEM	0.201595078509556	-0.224341383211658	48	57	1	NSUN2
CD8 TEM	0.20168498339423	-0.522130993110522	8	12	1	UBAC2-AS1
CD8 TEM	0.201850481647034	-0.109976526029156	168	184	1	NPEPPS
CD8 TEM	0.202034111242439	-0.233594523524141	48	57	1	ITPR3
CD8 TEM	0.202068889504719	-0.513225439888631	11	16	1	TMEM106C
CD8 TEM	0.202068889504719	-0.513225439888631	11	16	1	SLC25A23
CD8 TEM	0.202095892312633	-0.205823172011327	85	96	1	NR1D2
CD8 TEM	0.202155860567632	-0.193490446575184	66	76	1	RTRAF
CD8 TEM	0.202233312182854	-0.247015039286463	48	57	1	NMI
CD8 TEM	0.202316467702965	-0.29815034684687	56	66	1	DERA
CD8 TEM	0.202451856725192	-0.117713076614061	144	159	1	ATP2C1
CD8 TEM	0.202481386043799	0.201028801530653	34	27	1	TUBA1C
CD8 TEM	0.202482666329946	-0.221621881858066	35	43	1	TMEM222
CD8 TEM	0.202525280605012	-0.398926413665975	29	36	1	CR1
CD8 TEM	0.202720541250243	-0.168108651812378	0.16	174	1	CLK1
CD8 TEM	0.202885780742435	0.489808620201003	35	28	1	RHOC
CD8 TEM	0.203005560524515	-0.197374335611388	68	79	1	HELQ
CD8 TEM	0.203084216591145	-0.195935238194416	66	76	1	NEK9
CD8 TEM	0.203086157552989	0.157296191614126	82	71	1	PHLPP1
CD8 TEM	0.203178422332468	-0.425762598638291	11	16	1	AC080162.1
CD8 TEM	0.203565679527327	-0.186432453395765	69	0.08	1	NPHP3
CD8 TEM	0.203572271181698	0.269691384702583	71	61	1	ZNF141
CD8 TEM	0.203691198749346	-0.262263866355411	27	34	1	UAP1
CD8 TEM	0.20374557188677	0.530773752877747	19	14	1	CCR5
CD8 TEM	0.203763751871933	-0.391546883300378	11	16	1	RCAN1
CD8 TEM	0.203963793322122	-0.136732984271552	0.1	112	1	CYTH4
CD8 TEM	0.204127646496916	-0.189913022130727	8	12	1	LEKR1
CD8 TEM	0.204188779831319	-0.15862379447176	46	55	1	CAPRIN2
CD8 TEM	0.204308167830019	0.530773752877747	19	14	1	MTCP1
CD8 TEM	0.204422692305596	0.280878458671117	45	37	1	ZNF484
CD8 TEM	0.204448768070125	-0.11387670809793	126	0.14	1	TESPA1
CD8 TEM	0.204630641520083	0.167930645866057	118	105	1	ITGA6
CD8 TEM	0.204878205803825	0.455472256330743	25	19	1	ACOX3
CD8 TEM	0.204886706200249	-0.134802957173153	95	108	1	PACSIN2
CD8 TEM	0.204929590307711	-0.30701337308871	55	64	1	TMEM140
CD8 TEM	0.205083033045902	-0.202373997264787	36	44	1	ARHGAP27
CD8 TEM	0.205091937248173	0.145232083910813	72	62	1	IFRD1
CD8 TEM	0.205567235312704	-0.276776696054303	0.06	0.07	1	GBP3
CD8 TEM	0.205572309646111	-0.505717903219689	16	21	1	EIF3J-DT
CD8 TEM	0.205573061293198	-0.130301824214262	0.16	175	1	LMBR1
CD8 TEM	0.205668067667228	-0.352018519113741	16	21	1	MRPL58
CD8 TEM	0.205805772527762	0.36249222422477	38	31	1	MRPS16
CD8 TEM	0.205816892935082	-0.438852598078735	22	28	1	GLUL
CD8 TEM	0.205894024650523	0.415808038757227	32	25	1	CCDC171
CD8 TEM	0.206111542878956	-0.305247036906158	28	35	1	PRKCZ
CD8 TEM	0.206119711332966	0.2093571612898	38	31	1	HDGFL3
CD8 TEM	0.206139704966812	0.219887828781969	164	151	1	PLEKHA1
CD8 TEM	0.206319470323875	0.405719221133642	25	19	1	ACAD10
CD8 TEM	0.206321888881615	0.145394102557835	55	46	1	MRPS35
CD8 TEM	0.206339705832417	-0.37301093186295	21	28	1	UBA7
CD8 TEM	0.20644673555193	-0.463897727525062	16	21	1	ZNF45
CD8 TEM	0.206613059305474	-0.131513322138958	155	0.17	1	RASSF5
CD8 TEM	0.206714937607656	0.749808965945164	12	8	1	SPDL1
CD8 TEM	0.206793757965312	0.644077026430343	17	12	1	RAB33B
CD8 TEM	0.206870238232124	-0.191609312791626	88	0.1	1	DNAJC8
CD8 TEM	0.206876411717932	0.359224510390859	32	25	1	MED25
CD8 TEM	0.207255337832647	0.298532323234993	0.05	41	1	SRA1
CD8 TEM	0.207326233978025	-0.200120812647143	74	85	1	ZFPM1
CD8 TEM	0.207531369950662	-0.144454021335605	169	185	1	FBXO33
CD8 TEM	0.207648019313227	0.386060695363175	22	17	1	C19orf48
CD8 TEM	0.207661029076241	-0.189579412453928	78	89	1	CDKN2D
CD8 TEM	0.207822762459349	-0.399767390105346	16	21	1	TIMM9
CD8 TEM	0.207822762459349	-0.399767390105346	16	21	1	PLXNA3
CD8 TEM	0.207825058066457	-0.49846208721689	12	16	1	NFS1
CD8 TEM	0.207892339573566	-0.195882561059189	73	84	1	PSMC6
CD8 TEM	0.207915314715594	0.37516605425988	22	17	1	CINP
CD8 TEM	0.207957567348906	-0.260917440647895	0.06	0.07	1	ZNF160
CD8 TEM	0.208008706897263	-0.135961283241711	139	153	1	NSRP1
CD8 TEM	0.208019897051062	-0.159321591361247	111	123	1	GAPVD1
CD8 TEM	0.208047303723816	-0.282163423793116	29	36	1	MRPS10
CD8 TEM	0.208261039807203	-0.367299337053701	22	28	1	FAM76A
CD8 TEM	0.208365041124298	0.132811733155234	231	216	1	ZDHHC20
CD8 TEM	0.208375793587675	0.489808620201003	12	8	1	AL354740.1
CD8 TEM	0.208393160467392	-0.239543789855328	28	35	1	AAMP
CD8 TEM	0.208404827655605	-0.456641911522263	12	16	1	PANK4
CD8 TEM	0.208404827655605	-0.456641911522263	12	16	1	IFIT5
CD8 TEM	0.208404827655605	-0.456641911522263	12	16	1	FRAT1
CD8 TEM	0.208723620951481	0.515343712308141	17	12	1	C12orf10
CD8 TEM	0.208789171201123	-0.29991640783481	21	28	1	ZNF367
CD8 TEM	0.208831481922371	0.135553387405543	143	129	1	TMEM123
CD8 TEM	0.208841959103093	0.317404334696232	63	54	1	PLD3
CD8 TEM	0.208857073449541	-0.131019333077159	46	55	1	VKORC1L1
CD8 TEM	0.209023968220412	-0.117447313503631	111	124	1	DNMT1
CD8 TEM	0.209128606287827	0.265984243371423	66	57	1	DIS3L
CD8 TEM	0.209259416797146	-0.326394203775127	69	79	1	YEATS2
CD8 TEM	0.209279844033009	-0.600133505111796	8	12	1	ZNF649
CD8 TEM	0.209405631741526	-0.360519987679753	42	0.05	1	SSRP1
CD8 TEM	0.209416730554401	0.452802246239428	32	25	1	TNFSF13B
CD8 TEM	0.209447776916921	-0.231369858409627	52	61	1	SMAD7
CD8 TEM	0.209479270716833	-0.576578777132899	8	12	1	USP21
CD8 TEM	0.209479270716833	0.437341200306867	12	8	1	SLC38A5
CD8 TEM	0.209495624126842	0.292951290971692	25	19	1	MRPS18A
CD8 TEM	0.209763892414517	-0.359125405608	12	16	1	PEA15
CD8 TEM	0.209788368879063	-0.16746611181116	75	86	1	STX17
CD8 TEM	0.210139267140669	-0.172304452387579	108	121	1	PARP1
CD8 TEM	0.210180313598386	0.106807778971252	56	47	1	FAM135A
CD8 TEM	0.210208438867052	0.538063788808224	15	0.01	1	AL109811.2
CD8 TEM	0.210394860898395	-0.197942885388555	55	64	1	PDK1
CD8 TEM	0.210443666061353	-0.465547464744155	8	12	1	FKBP2
CD8 TEM	0.210466145914451	-0.147621300414289	21	28	1	NTAN1
CD8 TEM	0.210467513977258	0.515343712308141	15	0.01	1	CP
CD8 TEM	0.210498911684484	0.503566544531788	26	0.02	1	PGM2
CD8 TEM	0.210544107169422	-0.306657985713865	12	16	1	HECTD2
CD8 TEM	0.210583484761174	-0.146695011431657	68	78	1	S100A11
CD8 TEM	0.210711805113781	0.279715463814998	39	32	1	HSDL2
CD8 TEM	0.211057910042818	0.143555102894054	366	353	1	USP3
CD8 TEM	0.211153672231455	-0.414754274461703	17	22	1	FBXO30
CD8 TEM	0.211298136920998	-0.146240070015928	0.09	101	1	CCDC6
CD8 TEM	0.212006657436138	-0.351389756828396	22	29	1	UTP3
CD8 TEM	0.212050524223791	0.499746857257122	0.02	15	1	ZNF250
CD8 TEM	0.21265508752149	0.209097239653047	35	28	1	ZNF445
CD8 TEM	0.212883790375345	0.315874435251813	59	0.05	1	UBXN2A
CD8 TEM	0.212892616312341	-0.262263866355411	62	71	1	BRK1
CD8 TEM	0.212963886260788	-0.252482845562827	29	36	1	UEVLD
CD8 TEM	0.212975420281284	0.502959987852308	23	17	1	NUFIP1
CD8 TEM	0.213033956693176	0.215358170301455	85	74	1	SNX4
CD8 TEM	0.213066953264777	0.10634754838275	268	251	1	HP1BP3
CD8 TEM	0.213242587697024	-0.441587565799973	23	0.03	1	USP5
CD8 TEM	0.21326842601012	0.412250219344036	36	29	1	PAICS
CD8 TEM	0.213587667619291	0.33522294375994	39	32	1	INPP5A
CD8 TEM	0.213897375878839	0.352614212270032	55	47	1	MED21
CD8 TEM	0.213901012528618	0.312850848409397	29	22	1	LINC00886
CD8 TEM	0.214102092006171	0.421367564099127	23	17	1	HTATIP2
CD8 TEM	0.214146067376154	-0.153450379216486	51	61	1	SLC2A4RG
CD8 TEM	0.214168251628721	0.175832648704034	188	174	1	PDCD6IP
CD8 TEM	0.214227041560685	-0.131019333077159	65	75	1	CPEB2
CD8 TEM	0.214433166385338	-0.272435671412703	68	78	1	PIGL
CD8 TEM	0.214562657914712	-0.34645899377184	23	29	1	RRM2B
CD8 TEM	0.214730351008064	-0.133581847144981	146	0.16	1	ZNF827
CD8 TEM	0.214732435100876	0.470949592949688	23	17	1	ZNF365
CD8 TEM	0.214925273525153	-0.226123274093006	42	0.05	1	B3GNT2
CD8 TEM	0.215114244019733	-0.124660151970978	77	88	1	TMED10
CD8 TEM	0.215220914261632	0.723930334119558	0.01	7	1	P3H4
CD8 TEM	0.215308079845893	-0.304084042050039	23	29	1	PPAN
CD8 TEM	0.215355492084567	-0.130245147364516	193	208	1	RAC2
CD8 TEM	0.21535943825643	-0.349726707605751	12	17	1	TRUB2
CD8 TEM	0.215526735405095	0.143913656003204	189	174	1	MALT1
CD8 TEM	0.21581662951889	0.227767122211555	46	38	1	RAB43
CD8 TEM	0.215963056765448	0.350956894407258	36	29	1	CNR2
CD8 TEM	0.215976378843483	-0.10064568403364	0.11	123	1	TENT4B
CD8 TEM	0.215982812382233	0.121605614829754	61	52	1	TBC1D4
CD8 TEM	0.216045918449754	0.608453116699622	0.01	7	1	SMIM18
CD8 TEM	0.216045918449754	0.608453116699622	0.01	7	1	ZNF181
CD8 TEM	0.216234753298379	-0.231724285396029	81	92	1	TENT4A
CD8 TEM	0.216237873155154	-0.197168838133527	102	114	1	MYSM1
CD8 TEM	0.216320628554812	-0.345253231026443	17	22	1	PDCD1
CD8 TEM	0.216459235641549	0.547052572035479	0.01	7	1	NBPF20
CD8 TEM	0.21648899343867	0.258435409271189	26	0.02	1	TMEM38B
CD8 TEM	0.216493121256869	0.587493498063976	17	13	1	CCDC15
CD8 TEM	0.216588474262828	0.489808620201003	0.01	7	1	AC013652.1
CD8 TEM	0.216655064834713	-0.233848184191324	64	73	1	NBPF19
CD8 TEM	0.21677251121084	-0.629046197027034	9	13	1	SMIM30
CD8 TEM	0.216873095423443	0.482922234615764	0.01	7	1	PRXL2B
CD8 TEM	0.216873095423443	0.482922234615764	0.01	7	1	GPR15
CD8 TEM	0.216873095423443	0.482922234615764	0.01	7	1	CD36
CD8 TEM	0.216996354080726	-0.237075534264578	77	88	1	IMMP1L
CD8 TEM	0.217004920670127	-0.306058984235096	32	39	1	IFT43
CD8 TEM	0.217059849558586	-0.260441130748593	43	51	1	AP000331.1
CD8 TEM	0.217091389896661	-0.21771742740215	63	73	1	GABPB2
CD8 TEM	0.217276117284844	-0.122086208307151	136	149	1	YPEL5
CD8 TEM	0.217283224420849	-0.576578777132899	9	13	1	AC010359.3
CD8 TEM	0.217283224420849	-0.576578777132899	9	13	1	SLC22A5
CD8 TEM	0.217283224420849	-0.576578777132899	9	13	1	RPUSD1
CD8 TEM	0.217283224420849	-0.629046197027034	9	13	1	CXorf40B
CD8 TEM	0.217317391842126	-0.119618174951741	152	166	1	ATE1
CD8 TEM	0.217353320447772	-0.143619369856792	81	92	1	RAP2A
CD8 TEM	0.217659956596772	-0.121457719932634	72	83	1	LGALS8
CD8 TEM	0.217752133107194	-0.266016001216519	44	52	1	GRIPAP1
CD8 TEM	0.217773921007982	0.150507025951488	133	0.12	1	SH3BP5
CD8 TEM	0.217781063495329	0.235883758561235	59	0.05	1	NUDT5
CD8 TEM	0.217995361581155	-0.502578195689122	9	13	1	GPA33
CD8 TEM	0.217996220287629	-0.203474535147806	66	75	1	EIF4G1
CD8 TEM	0.218032018923828	0.189767840405634	156	143	1	MBTD1
CD8 TEM	0.218051012751653	-0.339379057435123	51	59	1	SUPT4H1
CD8 TEM	0.218138942750554	-0.535282360761827	9	13	1	AC008875.2
CD8 TEM	0.218296109304101	-0.167862881715723	129	142	1	CHD8
CD8 TEM	0.218345281987084	-0.260441130748593	45	54	1	GRAMD1A
CD8 TEM	0.218423448250743	0.216903970343148	0.13	118	1	USO1
CD8 TEM	0.218488723026139	-0.187455278706874	41	49	1	IER5
CD8 TEM	0.21850175579703	0.148352878602483	256	241	1	NLRP1
CD8 TEM	0.218508145490567	-0.448130411666745	9	13	1	AC060780.1
CD8 TEM	0.218508145490567	-0.448130411666745	9	13	1	AC005306.1
CD8 TEM	0.218833127346173	-0.303108918632795	33	0.04	1	EHD4
CD8 TEM	0.218878809760068	0.206195030669245	285	275	1	BACH2
CD8 TEM	0.218969150885366	-0.292011209749464	23	0.03	1	PCYOX1
CD8 TEM	0.21899682107397	-0.452947427964521	9	13	1	ACER2
CD8 TEM	0.219090230298643	-0.444014303194513	13	17	1	PNP
CD8 TEM	0.219099984591407	0.1637904483115	176	163	1	POU2F1
CD8 TEM	0.219223162503823	-0.377741083775347	9	13	1	ZNF614
CD8 TEM	0.219387201067089	-0.214918341561988	64	73	1	VPS35L
CD8 TEM	0.219499964008081	-0.146240070015928	96	108	1	SUPT5H
CD8 TEM	0.219593152668442	-0.164544045833257	164	178	1	RIF1
CD8 TEM	0.219636338985202	-0.206253480434861	64	74	1	JAML
CD8 TEM	0.219767889927982	-0.413573189630377	25	31	1	MKRN2
CD8 TEM	0.21980089480101	0.218506598383609	51	42	1	PLEKHF2
CD8 TEM	0.219851347283715	-0.227160065399496	0.07	81	1	SERPINB1
CD8 TEM	0.219893425662254	0.11415800103124	514	508	1	ARHGAP26
CD8 TEM	0.219900533271991	0.120682349061081	233	218	1	FTH1
CD8 TEM	0.22079128134444	0.141368869651183	58	49	1	SPECC1
CD8 TEM	0.221019718273049	0.554872076494778	15	11	1	ANKRD16
CD8 TEM	0.221152203899207	0.453943167643998	0.02	15	1	RPUSD4
CD8 TEM	0.22116420018422	-0.19276701918588	42	0.05	1	SEC24A
CD8 TEM	0.221253083017268	-0.292011209749464	24	0.03	1	STX10
CD8 TEM	0.221306245997168	0.536102272474938	15	11	1	AC139530.1
CD8 TEM	0.221307834054955	0.227362949344116	17	13	1	EFCAB11
CD8 TEM	0.221394826577383	0.271418129422052	64	55	1	CEP63
CD8 TEM	0.221502846912076	0.269183125038743	17	13	1	PARD3
CD8 TEM	0.221606550702307	0.567811132202276	13	9	1	TNFAIP8L2
CD8 TEM	0.221606550702307	0.567811132202276	13	9	1	DKK 3,00
CD8 TEM	0.221708843352502	-0.398926413665975	18	23	1	DGAT1
CD8 TEM	0.221809381889534	0.147192600660133	58	49	1	GABARAPL1
CD8 TEM	0.222036568895045	-0.332653194246809	25	31	1	MRPL18
CD8 TEM	0.222093602597268	-0.375721916138695	25	31	1	SLC35B4
CD8 TEM	0.222357720555271	0.489808620201003	13	9	1	MAFK
CD8 TEM	0.222359500981223	-0.200624800563025	0.11	122	1	ORC2
CD8 TEM	0.222456874359054	-0.135342970635852	102	114	1	NONO
CD8 TEM	0.222554092989687	-0.140440125602712	125	138	1	RAB6A
CD8 TEM	0.222701157035255	0.19786152245197	86	75	1	ATG13
CD8 TEM	0.222752750672131	0.354879040114894	23	18	1	CNNM4
CD8 TEM	0.22278922914803	-0.191437532706778	102	113	1	BRD1
CD8 TEM	0.222803876461294	0.430810202096473	23	18	1	LATS2
CD8 TEM	0.22286483416375	0.354188920493561	23	18	1	AL137009.1
CD8 TEM	0.222903810517699	-0.13932776022442	85	97	1	NORAD
CD8 TEM	0.222952282434648	0.317404334696232	48	0.04	1	FILIP1L
CD8 TEM	0.222960750577859	0.406819255529972	15	11	1	AEN
CD8 TEM	0.222960750577859	0.406819255529972	15	11	1	CCDC200
CD8 TEM	0.223086767427931	-0.173485761473327	199	212	1	PDGFD
CD8 TEM	0.223354696463956	-0.136114200199922	71	81	1	RTKN2
CD8 TEM	0.223566888136972	-0.176533992329527	33	0.04	1	PBX4
CD8 TEM	0.223603074919189	0.363340618863091	13	9	1	RASGEF1A
CD8 TEM	0.223603074919189	0.363340618863091	13	9	1	SERPINB8
CD8 TEM	0.223636651043793	-0.32677662791014	18	23	1	RDH14
CD8 TEM	0.2237245975849	-0.122730124872578	31	38	1	SCLY
CD8 TEM	0.223811397534525	-0.148293102540928	127	0.14	1	ZNF683
CD8 TEM	0.223844160900007	-0.245775743566843	33	0.04	1	ISG20L2
CD8 TEM	0.224058707141795	-0.130818944849753	122	135	1	HDAC4
CD8 TEM	0.224149346438524	0.444954384416743	27	21	1	LSM 2,00
CD8 TEM	0.224210338407761	-0.157674965078211	61	0.07	1	GNL3
CD8 TEM	0.22433459565262	-0.605671688653225	9	13	1	LINC02273
CD8 TEM	0.22433459565262	-0.605671688653225	9	13	1	TPCN2
CD8 TEM	0.22436284712179	0.338465950224061	57	49	1	TMEM154
CD8 TEM	0.2244097068944	-0.300102622103012	57	66	1	SELENOI
CD8 TEM	0.224494820180694	0.17830872503057	26	0.02	1	IDH1
CD8 TEM	0.224655401817504	-0.38054788435112	36	44	1	LFNG
CD8 TEM	0.224782012572008	-0.179591630438147	44	52	1	FEM1B
CD8 TEM	0.224989170785874	0.188178969054632	23	18	1	MS4A1
CD8 TEM	0.224999802057471	-0.209343552079629	24	31	1	TAF12
CD8 TEM	0.225016575172091	-0.131019333077159	59	68	1	HSPA4
CD8 TEM	0.225075511924089	-0.535282360761827	9	13	1	SPATA2L
CD8 TEM	0.225196901186849	-0.118528388893962	86	98	1	USP36
CD8 TEM	0.225311244878325	-0.34972670760575	18	24	1	KCTD10
CD8 TEM	0.22564503836369	-0.371274488274117	36	44	1	GKAP1
CD8 TEM	0.226159483004676	-0.432188867797723	9	13	1	CRYGS
CD8 TEM	0.226159483004676	-0.432188867797723	9	13	1	CACTIN
CD8 TEM	0.226435429777366	0.257955869615489	0.03	23	1	MANF
CD8 TEM	0.226962151612617	0.219887828781969	89	79	1	POC1B
CD8 TEM	0.227014621528327	0.364277738117144	34	27	1	ZNF680
CD8 TEM	0.227072008577303	-0.117208246931276	0.14	154	1	RBM3
CD8 TEM	0.227097174076483	0.238503506949316	48	0.04	1	OSTC
CD8 TEM	0.227137751241213	0.339186757154313	34	27	1	CTSB
CD8 TEM	0.227137833551584	-0.237563425727087	34	41	1	LINC00910
CD8 TEM	0.22735648087275	-0.233594523524141	49	58	1	BLCAP
CD8 TEM	0.227582152060826	-0.166480327665604	93	104	1	JADE2
CD8 TEM	0.227651680393018	-0.300944334519471	9	13	1	LINC00863
CD8 TEM	0.227747428372641	-0.197374335611388	46	55	1	TIPRL
CD8 TEM	0.227747869252967	-0.119891994894239	125	139	1	DYRK2
CD8 TEM	0.227876301080466	-0.173569752451924	73	83	1	KDM1A
CD8 TEM	0.227939219359975	0.260529813279316	0.04	33	1	THAP6
CD8 TEM	0.228111865552148	-0.259950000517165	35	42	1	NDUFS2
CD8 TEM	0.228275993332773	0.146318610786133	173	159	1	TTC37
CD8 TEM	0.228300215613558	-0.384492125766427	19	24	1	R3HCC1
CD8 TEM	0.228306261242926	-0.171498402432229	34	41	1	HLA-DQB1
CD8 TEM	0.228465916289241	-0.721695484992709	6	0.01	1	SLFNL1
CD8 TEM	0.228466006235158	-0.196730706316355	34	41	1	ZDHHC5
CD8 TEM	0.228476672060367	0.263507513079211	41	34	1	ARHGAP21
CD8 TEM	0.228485401937617	0.108220083893259	182	167	1	ARHGEF18
CD8 TEM	0.228541727704746	-0.188671460056779	81	91	1	WIPI2
CD8 TEM	0.228697773017901	0.441343130864364	21	16	1	L3MBTL4
CD8 TEM	0.228792730840602	-0.437350572913503	14	18	1	LANCL1-AS1
CD8 TEM	0.228909270341128	-0.654581289134172	6	0.01	1	FUNDC1
CD8 TEM	0.229282804731963	-0.15808757627533	109	121	1	RNF10
CD8 TEM	0.229302411782726	-0.34972670760575	19	24	1	NAPRT
CD8 TEM	0.229358159447936	-0.584191961242774	6	0.01	1	TLE2
CD8 TEM	0.229559390678545	-0.555045615583257	6	0.01	1	MLC1
CD8 TEM	0.229837431672578	-0.14498405074766	0.13	143	1	HIPK3
CD8 TEM	0.230004254383248	-0.484656287691859	6	0.01	1	PPP1R16A
CD8 TEM	0.230036786460842	0.345418710865829	18	13	1	CATSPERG
CD8 TEM	0.230099566352173	-0.115584642365196	119	131	1	RBM4
CD8 TEM	0.230122920966765	0.264800250657544	27	21	1	IL20RB
CD8 TEM	0.230122920966765	0.264800250657544	27	21	1	GAR1
CD8 TEM	0.230191861960592	-0.214008697748191	25	32	1	ZNF740
CD8 TEM	0.230241517526284	0.369265452820197	24	18	1	NEK10
CD8 TEM	0.230354660866208	-0.156602090007655	73	84	1	UQCR10
CD8 TEM	0.230358704794534	-0.103795903731103	221	236	1	NCOA7
CD8 TEM	0.23045493285366	0.257545954840494	61	52	1	UBLCP1
CD8 TEM	0.230656583372952	-0.391546883300378	6	0.01	1	MED20
CD8 TEM	0.230670981974738	0.115350093253747	0.1	88	1	ACACA
CD8 TEM	0.230897850833665	-0.292011209749464	6	0.01	1	LINC01765
CD8 TEM	0.231022203553395	-0.600133505111796	14	19	1	AC083870.1
CD8 TEM	0.231125300753722	0.292951290971692	24	18	1	PON2
CD8 TEM	0.231145713627349	-0.221621881858066	19	24	1	PHC1
CD8 TEM	0.231217194922898	0.147533180227552	151	138	1	CRADD
CD8 TEM	0.231368223559158	-0.320162250063612	27	33	1	SLC25A38
CD8 TEM	0.231411847537352	0.186902310462104	93	82	1	PARP11
CD8 TEM	0.231482348086619	-0.32711501070538	37	44	1	PLEKHG3
CD8 TEM	0.231542390167648	0.667346805753191	11	7	1	RNFT2
CD8 TEM	0.231754225214441	-0.391546883300378	19	25	1	MED11
CD8 TEM	0.231780757035345	-0.151529986199633	115	127	1	NSMAF
CD8 TEM	0.231803260939719	0.630820929728077	11	7	1	EFCAB5
CD8 TEM	0.231824191519503	-0.288628570354811	27	33	1	DNAJC19
CD8 TEM	0.231842770984617	-0.129656371198848	145	158	1	RSBN1
CD8 TEM	0.231939062728056	-0.250859103083162	54	63	1	SDHB
CD8 TEM	0.232080905585416	-0.535282360761827	0.01	14	1	C3orf20
CD8 TEM	0.232104793315103	-0.266655635472569	37	44	1	2001-05-01
CD8 TEM	0.232217682151755	-0.122233414576437	151	164	1	EDF1
CD8 TEM	0.232323433993706	0.486774560111369	11	7	1	TTC3-AS1
CD8 TEM	0.232408429161437	0.299025805381377	45	37	1	FAM32A
CD8 TEM	0.232418125638073	-0.222865048708698	52	61	1	CASP2
CD8 TEM	0.232458559505906	0.547052572035479	11	7	1	ANAPC2
CD8 TEM	0.232458559505906	0.547052572035479	11	7	1	PDZD11
CD8 TEM	0.232569215302743	0.300564475081568	77	67	1	CEP68
CD8 TEM	0.232661839320248	-0.484656287691859	0.01	14	1	REEP4
CD8 TEM	0.232785528438882	0.494282096780311	16	11	1	AC007406.5
CD8 TEM	0.232852430008209	-0.46816816490329	0.01	14	1	CARNS1
CD8 TEM	0.232852430008209	-0.46816816490329	0.01	14	1	PIGQ
CD8 TEM	0.232994906912519	0.267416198864555	71	62	1	RTCA
CD8 TEM	0.233207680148566	-0.180875539514756	103	115	1	ATAD1
CD8 TEM	0.233380979790122	-0.11542247802614	62	72	1	PREPL
CD8 TEM	0.233384518512712	-0.109147152599653	46	54	1	PDPK1
CD8 TEM	0.233423978631559	-0.417542091833322	0.01	14	1	AMDHD2
CD8 TEM	0.233667254419066	-0.391546883300378	0.02	25	1	NKAPD1
CD8 TEM	0.233737611779201	-0.228817383262269	55	64	1	ODR4
CD8 TEM	0.234198663461901	-0.353411754413607	0.01	14	1	RFC4
CD8 TEM	0.234229730349006	0.389812830224282	16	11	1	PHKG1
CD8 TEM	0.234243524291026	-0.171020820621229	91	102	1	BST2
CD8 TEM	0.234300670166478	0.345418710865828	31	24	1	CBX1
CD8 TEM	0.234320787988661	-0.282612511747214	19	25	1	BORCS6
CD8 TEM	0.234375418287235	-0.382776673672645	14	19	1	GLRX2
CD8 TEM	0.234462209859163	0.25074879248673	93	83	1	SFMBT1
CD8 TEM	0.234474141598982	-0.399767390105346	14	19	1	STARD4-AS1
CD8 TEM	0.234536695493332	-0.176533992329527	26	33	1	EMC1-AS1
CD8 TEM	0.234609111689798	-0.216960504488203	37	45	1	NUDCD1
CD8 TEM	0.234747278626299	-0.260140694462441	37	45	1	NHP2
CD8 TEM	0.235048224936063	0.141885316780696	41	34	1	NCBP2AS2
CD8 TEM	0.235055330219122	-0.239543789855328	55	64	1	MFNG
CD8 TEM	0.235386435394785	0.262956550673855	16	11	1	MAP3K9
CD8 TEM	0.235547161218495	-0.301565516462712	38	46	1	SP1
CD8 TEM	0.235557133035502	-0.30568614664654	0.02	25	1	ELP5
CD8 TEM	0.23564090019875	-0.305247036906158	28	34	1	MRPS30
CD8 TEM	0.235787291312477	-0.460408741445182	0.02	26	1	TMEM203
CD8 TEM	0.235868687342616	-0.109653450215268	186	202	1	SUB1
CD8 TEM	0.23611232557167	0.277400287437177	63	54	1	PRPSAP2
CD8 TEM	0.236247583327712	-0.344241168522021	28	35	1	NIFK
CD8 TEM	0.236369137573663	-0.31062688791681	0.02	25	1	JPT2
CD8 TEM	0.236413265175797	0.159719698536295	138	125	1	ZXDC
CD8 TEM	0.23646307108184	0.351518910402246	34	28	1	SSX2IP
CD8 TEM	0.236526826311678	-0.417542091833322	0.02	26	1	PTPN23
CD8 TEM	0.236531366710346	-0.140008116304414	77	88	1	GPS2
CD8 TEM	0.236564396997667	0.187289514623937	61	52	1	ANKRD23
CD8 TEM	0.236797581890943	-0.213454560986667	54	63	1	KIAA0100
CD8 TEM	0.236871618301373	-0.154281185482399	78	88	1	HCG18
CD8 TEM	0.237244969558612	-0.130160330348066	26	33	1	EML5
CD8 TEM	0.237302750774427	0.473523536613514	21	16	1	IFT140
CD8 TEM	0.237370246122414	-0.144257589305771	49	57	1	ATP2B1-AS1
CD8 TEM	0.23746003855207	0.105857958711834	252	237	1	ANKIB1
CD8 TEM	0.237526523140204	0.440575943906169	21	16	1	ZC3HC1
CD8 TEM	0.237568905967301	-0.399767390105346	15	19	1	BLVRB
CD8 TEM	0.237568905967301	-0.399767390105346	15	19	1	ZSWIM9
CD8 TEM	0.237592007809205	0.345418710865828	24	19	1	UNC119
CD8 TEM	0.237752379025746	0.155087498761678	48	0.04	1	LSM 4,00
CD8 TEM	0.237757798155216	0.189547799981066	0.12	109	1	CD55
CD8 TEM	0.237807331629105	-0.250731470487786	71	81	1	TOR1AIP1
CD8 TEM	0.237830502729615	0.171389311090779	49	41	1	ERGIC3
CD8 TEM	0.237943593436422	-0.225922019291691	88	99	1	MSL3
CD8 TEM	0.237959747917358	0.252309306474348	13	9	1	TOX2
CD8 TEM	0.238265570259228	-0.183275570208582	0.05	58	1	AC009120.2
CD8 TEM	0.238507623627332	-0.391546883300378	15	19	1	HNRNPA1P48
CD8 TEM	0.238516765495595	-0.300944334519471	0.02	26	1	COX15
CD8 TEM	0.238662886632977	-0.806584382579222	7	0.01	1	PI16
CD8 TEM	0.239127004765429	-0.500253142742878	0.01	14	1	LRRC42
CD8 TEM	0.239248112654949	-0.102470948893683	0.21	225	1	FGD3
CD8 TEM	0.239251682670851	0.310412261037915	42	35	1	RINT1
CD8 TEM	0.239455064306302	-0.304084042050039	15	19	1	ZNF891
CD8 TEM	0.239619374528894	-0.622159811441794	7	0.01	1	LZTS2
CD8 TEM	0.239764636515137	0.205488449721353	62	53	1	ZDHHC13
CD8 TEM	0.239888421362693	-0.147621300414289	89	0.1	1	USP53
CD8 TEM	0.239896245133842	-0.292011209749464	15	19	1	CENPE
CD8 TEM	0.239927520318556	-0.438852598078735	0.01	14	1	AL117336.2
CD8 TEM	0.240104234337664	-0.555045615583257	7	0.01	1	AC007622.2
CD8 TEM	0.240104234337664	-0.555045615583257	7	0.01	1	TAX1BP3
CD8 TEM	0.240118692773328	-0.215335619010634	0.09	101	1	SUGP2
CD8 TEM	0.240232420996079	-0.129207584702815	72	82	1	TAF11
CD8 TEM	0.240269704995401	-0.247405907628298	28	35	1	CNPPD1
CD8 TEM	0.240326224875605	-0.404037827483575	0.01	14	1	AC087239.1
CD8 TEM	0.240418758724629	-0.292011209749464	41	49	1	DCAF11
CD8 TEM	0.240514205312154	-0.104894263160546	83	94	1	AC023424.3
CD8 TEM	0.240600397724482	-0.102355574825015	129	142	1	VPS4B
CD8 TEM	0.240785530524322	-0.461936211191776	7	0.01	1	NOMO2
CD8 TEM	0.240936625656759	0.458760183941774	32	25	1	VKORC1
CD8 TEM	0.241030938825777	-0.103452383488891	119	131	1	LY75
CD8 TEM	0.241473824929741	-0.374473369941437	7	0.01	1	UBOX5-AS1
CD8 TEM	0.241502791535153	0.175268270710519	102	91	1	DCAF8
CD8 TEM	0.241581781065286	0.275516697635672	21	16	1	SPHK2
CD8 TEM	0.241672879023203	-0.342637282819432	43	51	1	BCL2L11
CD8 TEM	0.241676853457141	0.150162419466895	41	34	1	FGL2
CD8 TEM	0.241934431831465	-0.15774969869168	104	115	1	USP12
CD8 TEM	0.242073642688931	-0.195149670496874	39	46	1	DNAJB11
CD8 TEM	0.242136733775862	-0.173241419487172	39	47	1	STARD3NL
CD8 TEM	0.242261681495923	0.283689721114122	92	82	1	LDAH
CD8 TEM	0.242457369856306	-0.132082875359669	97	109	1	UBP1
CD8 TEM	0.242610052661489	-0.213629091104535	0.08	0.09	1	NDUFB9
CD8 TEM	0.242680509481064	0.113668234831146	325	309	1	MSI2
CD8 TEM	0.242805288521206	-0.231724285396029	79	89	1	N4BP2
CD8 TEM	0.242816142002756	0.549291044231478	16	12	1	RHD
CD8 TEM	0.242900455744224	-0.260302350022125	42	49	1	ARRDC2
CD8 TEM	0.242912344276523	-0.273152182498148	44	51	1	SEC14L1
CD8 TEM	0.242951893209068	-0.283214261512304	44	52	1	MAT2A
CD8 TEM	0.243012470504616	-0.415393625254746	22	28	1	LINC02316
CD8 TEM	0.243052143795572	-0.374473369941437	15	0.02	1	ZBED1
CD8 TEM	0.243445648831409	-0.214958151577055	93	103	1	SYAP1
CD8 TEM	0.243666852604812	-0.1143571031783	105	117	1	CTSD
CD8 TEM	0.243908208404694	-0.104107164798306	51	0.06	1	COQ10B
CD8 TEM	0.243995420476754	-0.170547697263796	29	35	1	EMG1
CD8 TEM	0.244050976903252	0.247571387467683	34	28	1	C1orf35
CD8 TEM	0.244051021214927	-0.191038588827874	0.09	101	1	ARHGAP9
CD8 TEM	0.244056067556023	0.456450023254572	16	12	1	FAM153CP
CD8 TEM	0.244056067556023	0.456450023254572	16	12	1	ZNRD2
CD8 TEM	0.244215632580198	-0.242950391298577	21	27	1	NOL12
CD8 TEM	0.244308248538767	-0.317546301856601	21	27	1	ERVK13-1
CD8 TEM	0.244404546041044	-0.125713350483942	97	108	1	BUB3
CD8 TEM	0.244510239562661	0.201028801530653	34	28	1	ELOA
CD8 TEM	0.244527894448471	-0.185871856908864	61	0.07	1	SETD1B
CD8 TEM	0.244528221428088	-0.314037516079463	31	37	1	WDR46
CD8 TEM	0.244557818468361	-0.145854374240101	54	63	1	ZNF143
CD8 TEM	0.244807394582656	-0.546056832356002	11	15	1	CREB3
CD8 TEM	0.244807394582656	-0.546056832356002	11	15	1	TBL3
CD8 TEM	0.244807394582656	-0.590450951714455	11	15	1	FASN
CD8 TEM	0.245161197542546	-0.174316167079709	41	48	1	B3GAT3
CD8 TEM	0.245597743051526	-0.20158412862152	115	126	1	A2M-AS1
CD8 TEM	0.245629978733192	-0.189618564523645	88	98	1	OTUD5
CD8 TEM	0.245673609380379	0.32893058807726	25	19	1	GOLPH3L
CD8 TEM	0.245986148795439	0.415808038757227	22	17	1	ANO9
CD8 TEM	0.246155209861978	-0.171980506042693	58	67	1	NISCH
CD8 TEM	0.246177153996254	-0.356499936201177	22	28	1	ADCY3
CD8 TEM	0.246371443680792	-0.202373997264787	74	84	1	ALKBH5
CD8 TEM	0.246462585082203	-0.399767390105346	16	0.02	1	AKR7A2
CD8 TEM	0.246726822106906	0.415808038757227	22	17	1	CFAP410
CD8 TEM	0.246776977646583	-0.379958909025166	22	28	1	DHX34
CD8 TEM	0.246802171125462	0.305890346679191	43	36	1	LAPTM4A
CD8 TEM	0.24683958032083	0.273268925109993	25	19	1	PMVK
CD8 TEM	0.246881195297705	0.105395089702097	247	232	1	CYLD
CD8 TEM	0.247090859642712	-0.379958909025166	11	15	1	TFE3
CD8 TEM	0.247172631863964	0.415808038757227	19	14	1	MSANTD4
CD8 TEM	0.247241843561394	0.630820929728077	11	8	1	IL23A
CD8 TEM	0.247259797427449	0.21795780168357	38	32	1	NFE2L1
CD8 TEM	0.24729259277798	-0.369179070271923	11	15	1	AC023389.1
CD8 TEM	0.247455407770409	-0.16232916222779	88	98	1	DAAM1
CD8 TEM	0.247669718272149	-0.245775743566843	31	37	1	PALM2-AKAP2
CD8 TEM	0.247738550913687	0.574237401361709	11	8	1	MLLT11
CD8 TEM	0.247738550913687	0.574237401361709	11	8	1	TM2D2
CD8 TEM	0.247814815147476	0.515343712308141	14	0.01	1	C2CD2L
CD8 TEM	0.24792269401407	-0.323375380658799	11	15	1	SLC29A3
CD8 TEM	0.247955747761506	-0.280185774352674	31	38	1	AC025171.2
CD8 TEM	0.248009691431017	-0.189528252148212	208	221	1	SYTL2
CD8 TEM	0.248069139992612	0.217262359375146	99	89	1	GLYR1
CD8 TEM	0.248078304489606	0.335637690073243	22	17	1	CPOX
CD8 TEM	0.248176127993609	0.218183522569721	42	35	1	FNTB
CD8 TEM	0.248459229634	0.246408705034663	55	47	1	SLC25A32
CD8 TEM	0.248502838439661	0.486774560111369	11	8	1	LINC02390
CD8 TEM	0.248601900550007	-0.71347497818774	7	11	1	PLEKHG2
CD8 TEM	0.248603159121445	-0.346136423610431	33	39	1	CDK10
CD8 TEM	0.248648647891056	0.173652362599348	76	67	1	DPP7
CD8 TEM	0.248691077783161	-0.355527660499397	32	39	1	APOL2
CD8 TEM	0.248705380386615	-0.146695011431657	69	78	1	CDS2
CD8 TEM	0.248723531099398	-0.267558166024925	31	38	1	MRPL10
CD8 TEM	0.24877947726257	0.181275054548566	91	81	1	TMEM87B
CD8 TEM	0.248801500371043	0.404312399919397	32	26	1	PILRA
CD8 TEM	0.248806502971959	0.234161959764088	35	29	1	MYO15B
CD8 TEM	0.248859215967877	0.116794335817866	75	66	1	FRA10AC1
CD8 TEM	0.248864135712461	0.164846465224007	102	92	1	TRAK2
CD8 TEM	0.24886755172304	0.238115424891593	74	65	1	ATP5PB
CD8 TEM	0.248955617206001	-0.250644783088578	76	85	1	ANKRD26
CD8 TEM	0.249221356327362	0.396044783935796	14	0.01	1	TCFL5
CD8 TEM	0.249416172885735	0.291128555364875	51	44	1	RBM14
CD8 TEM	0.249477272357068	-0.155959637352062	101	112	1	WDR1
CD8 TEM	0.249498892600963	-0.30701337308871	57	65	1	DLD
CD8 TEM	0.249502919580572	0.363340618863091	11	8	1	FAM184B
CD8 TEM	0.249627079506909	-0.593180744470028	7	11	1	FAXDC2
CD8 TEM	0.249646271296553	0.23618964111107	39	32	1	HELLS
CD8 TEM	0.249703208652864	0.252309306474347	39	32	1	DDX31
CD8 TEM	0.249763949244096	0.361015565916847	14	0.01	1	LINC00862
CD8 TEM	0.250010246831754	-0.142620619355922	119	131	1	KRIT1
CD8 TEM	0.250024689636537	-0.265538998388272	22	28	1	CCDC30
CD8 TEM	0.250179487981859	-0.139040189370495	61	0.07	1	SLC33A1
CD8 TEM	0.250268899160061	-0.263996833579867	47	55	1	PCGF3
CD8 TEM	0.25031824150686	-0.613939304636825	11	15	1	HCG11
CD8 TEM	0.25036647129103	-0.287798958462549	22	28	1	TMEM138
CD8 TEM	0.25046343839617	-0.391546883300378	16	21	1	TBX19
CD8 TEM	0.250575885667242	-0.190473183287401	42	49	1	KLHL7
CD8 TEM	0.250637946474901	0.139159821560358	136	124	1	FCRL3
CD8 TEM	0.250794104885804	-0.168246821140731	91	101	1	C18orf25
CD8 TEM	0.250800635048101	-0.187674549934728	114	125	1	YTHDF3
CD8 TEM	0.250862334024512	-0.359125405608	7	11	1	BAIAP3
CD8 TEM	0.25099802378827	-0.192713919384962	108	119	1	PSME2
CD8 TEM	0.251173596161491	-0.465547464744155	7	11	1	FZD6
CD8 TEM	0.251258141423585	0.12576361599953	294	0.28	1	ZNF831
CD8 TEM	0.25125981579497	0.28652502181226	43	36	1	FBXO31
CD8 TEM	0.251465081610759	-0.456641911522263	23	29	1	LTO1
CD8 TEM	0.251465315434796	-0.18182829199904	118	129	1	SELPLG
CD8 TEM	0.251538498024324	0.176137625988943	72	63	1	ECD
CD8 TEM	0.251538783101094	-0.248588929458335	49	57	1	PSMB3
CD8 TEM	0.251617197205784	0.244762497420999	0.06	51	1	CARF
CD8 TEM	0.251623047745247	-0.484656287691859	11	15	1	PSMD6-AS1
CD8 TEM	0.251655812172042	0.211562964131038	43	36	1	CAMSAP1
CD8 TEM	0.251983265419327	0.353072283409264	29	23	1	PHKG2
CD8 TEM	0.252087632191172	0.200470374954729	73	64	1	MESD
CD8 TEM	0.252322754934556	-0.29991640783481	23	29	1	PCIF1
CD8 TEM	0.252364559037987	0.211794146735633	35	29	1	TRMT1L
CD8 TEM	0.252443816720737	-0.313544371299105	16	21	1	SAMD1
CD8 TEM	0.25244974452056	-0.470156717996744	11	15	1	ZNF672
CD8 TEM	0.252478259333582	-0.425762598638291	11	15	1	AC006581.1
CD8 TEM	0.252489513922549	-0.156554425184297	67	76	1	TTC33
CD8 TEM	0.252551176833931	-0.166480327665604	93	104	1	ADPGK
CD8 TEM	0.252736969855907	-0.223652417085436	32	38	1	MED16
CD8 TEM	0.252850475260978	-0.292011209749464	16	21	1	PLPP5
CD8 TEM	0.2532625502573	-0.112179250641061	0.18	194	1	XYLT1
CD8 TEM	0.25330655756749	-0.278652826894444	85	94	1	FAM204A
CD8 TEM	0.253408642654411	-0.218996412451242	22	28	1	ZNF585A
CD8 TEM	0.253415764751774	0.315874435251813	57	49	1	TIAM1
CD8 TEM	0.253525853173496	-0.173454599397556	163	176	1	CSNK1G3
CD8 TEM	0.25379516417381	0.296030683903664	29	23	1	SETD4
CD8 TEM	0.254072461580947	0.404312399919396	22	17	1	AP002433.2
CD8 TEM	0.254119310249596	-0.391546883300378	17	21	1	MSMO1
CD8 TEM	0.254153118743217	0.173938242921475	47	39	1	PSMD6-AS2
CD8 TEM	0.254176853732109	0.515343712308141	17	12	1	UTS2
CD8 TEM	0.25417864025842	0.241842307423278	43	36	1	ZNF10
CD8 TEM	0.254434390325758	0.159053055419714	0.13	119	1	C9orf78
CD8 TEM	0.254435278875171	-0.406653775690586	17	21	1	SNAP47
CD8 TEM	0.25444830949811	-0.248588929458335	23	29	1	RIT1
CD8 TEM	0.254479866287113	0.460895928285765	17	12	1	NIT1
CD8 TEM	0.254807187929037	-0.539104071714235	17	22	1	LINC01762
CD8 TEM	0.255055855111343	-0.262263866355411	11	15	1	C5orf63
CD8 TEM	0.255067754229523	-0.244393189516724	59	67	1	SEC13
CD8 TEM	0.255077191108866	0.230426188575897	91	82	1	STRADA
CD8 TEM	0.25516291529364	0.152074822039879	143	131	1	OXCT1
CD8 TEM	0.255362384472404	0.214174177587576	51	44	1	ZC4H2
CD8 TEM	0.255493676948369	0.112102640493144	325	0.31	1	KAT6A
CD8 TEM	0.255722058188398	0.392285315903802	29	23	1	C2orf27A
CD8 TEM	0.255778661996706	0.164846465224008	69	0.06	1	KIF20B
CD8 TEM	0.2558023261043	0.351844980025262	33	27	1	CISD2
CD8 TEM	0.255901755642777	-0.341698333849816	24	0.03	1	ETV3
CD8 TEM	0.256067950654263	-0.210481324252865	51	0.06	1	WRNIP1
CD8 TEM	0.256079388915038	0.170332004307737	105	95	1	CD63
CD8 TEM	0.25634108561243	0.421769596995944	41	34	1	SLC35E1
CD8 TEM	0.256402551888991	0.384947075052465	17	12	1	SERPINB9P1
CD8 TEM	0.256812887937732	-0.107338454362174	64	73	1	SEC24C
CD8 TEM	0.256831054010479	-0.228048151017499	0.05	58	1	SLC25A45
CD8 TEM	0.257223543764768	0.317404334696231	22	17	1	AKAP1
CD8 TEM	0.257882744958297	0.191506027412147	65	56	1	ZNF780B
CD8 TEM	0.257975474367436	0.352614212270032	29	23	1	TAPBPL
CD8 TEM	0.257986865056066	-0.338805421228404	37	44	1	HGS
CD8 TEM	0.258228534722418	-0.236437878987506	68	76	1	NOP56
CD8 TEM	0.258663010130668	-0.352018519113741	17	22	1	QSOX1
CD8 TEM	0.258712072194057	-0.123485660391751	0.08	0.09	1	NOL8
CD8 TEM	0.258796237428469	-0.199679328977389	49	57	1	MAPKAPK5
CD8 TEM	0.258857221178663	-0.576578777132899	8	11	1	TRPA1
CD8 TEM	0.258936916903013	-0.205884478504097	94	104	1	ATP5F1A
CD8 TEM	0.258985152788185	0.296030683903664	29	23	1	ARRDC5
CD8 TEM	0.25899171965861	-0.567118447883832	8	11	1	AC020765.2
CD8 TEM	0.259000606976491	-0.20712231216295	17	21	1	ZBTB18
CD8 TEM	0.259004045458024	0.201683233404379	17	12	1	AC007533.1
CD8 TEM	0.259281631356282	-0.359125405608	12	16	1	CEP76
CD8 TEM	0.259336513725247	0.222147335964094	0.06	52	1	COX5A
CD8 TEM	0.259455507150336	-0.421091158914393	12	16	1	ZW10
CD8 TEM	0.259459527532929	0.107025810835665	0.2	185	1	KDM7A
CD8 TEM	0.259486402828414	0.235235793115406	44	37	1	MX1
CD8 TEM	0.259739881562438	-0.33569364856686	37	44	1	ACTR1B
CD8 TEM	0.259745704308216	-0.484656287691859	8	11	1	AC243829.4
CD8 TEM	0.259745704308216	-0.484656287691859	8	11	1	RHBDD3
CD8 TEM	0.259873013954631	0.538063788808224	14	0.01	1	TLE1
CD8 TEM	0.260262107808868	-0.365074671939187	8	11	1	SLC26A5
CD8 TEM	0.260359661428767	0.536102272474938	14	0.01	1	AL627171.1
CD8 TEM	0.260477663995098	0.492260099195099	14	0.01	1	MRPL35
CD8 TEM	0.260493296463371	0.278304515007291	96	86	1	TRMT11
CD8 TEM	0.260505549623332	-0.205133759069497	57	66	1	OSTM1
CD8 TEM	0.260751729368696	0.470949592949688	14	0.01	1	GABBR1
CD8 TEM	0.261025880481223	0.451213374888425	14	0.01	1	AC004918.1
CD8 TEM	0.261298791885278	-0.103566120336353	73	83	1	TAF10
CD8 TEM	0.261456310649798	0.345418710865828	33	27	1	HLA-DMA
CD8 TEM	0.261474266029035	-0.259950000517165	36	43	1	ERMARD
CD8 TEM	0.261725027826284	-0.127104283073776	0.05	58	1	OARD1
CD8 TEM	0.261762483315436	-0.376800297931191	25	31	1	TMOD2
CD8 TEM	0.261772775587323	-0.277726983743216	24	0.03	1	ZNF573
CD8 TEM	0.261785040679053	-0.265169597530822	25	31	1	USP6NL
CD8 TEM	0.261880276141417	-0.239543789855327	35	42	1	SNX18
CD8 TEM	0.262382672321679	-0.210217118585816	54	62	1	AL157938.2
CD8 TEM	0.262383116232599	-0.192475536198549	17	22	1	GRIP1
CD8 TEM	0.262670523248373	-0.180262852097008	0.06	69	1	AKIRIN1
CD8 TEM	0.262676410207972	0.309794801135107	57	49	1	DISP1
CD8 TEM	0.262765761592688	-0.510191379798997	12	16	1	EPB41L2
CD8 TEM	0.262822343783348	-0.471717231984361	12	16	1	ASTL
CD8 TEM	0.262850912326849	0.489808620201003	12	8	1	THAP2
CD8 TEM	0.262854332917513	0.21988782878197	26	0.02	1	NTMT1
CD8 TEM	0.262873751428305	-0.208446493110332	85	95	1	NDUFB2
CD8 TEM	0.263004094937158	0.530773752877747	0.02	15	1	GPX7
CD8 TEM	0.26346876516938	-0.221621881858066	35	42	1	NFRKB
CD8 TEM	0.263565041914901	0.486774560111369	12	8	1	AC126121.3
CD8 TEM	0.263715822041214	0.335637690073243	23	18	1	AP000919.2
CD8 TEM	0.263795684330311	0.185422826667248	91	82	1	ZNF506
CD8 TEM	0.263828413789361	0.460895928285764	12	8	1	METTL24
CD8 TEM	0.263828413789361	0.460895928285764	12	8	1	AC006033.2
CD8 TEM	0.26383534364964	-0.156829784495413	145	157	1	ACIN1
CD8 TEM	0.263845155534066	-0.142550310866866	107	118	1	UBE2W
CD8 TEM	0.263878488445607	0.283052829905455	64	56	1	APOLD1
CD8 TEM	0.264162851576668	0.171389311090779	132	0.12	1	PTGDR
CD8 TEM	0.264242176140264	-0.159256000897692	34	41	1	SBF1
CD8 TEM	0.264365962245181	-0.271252649582665	17	22	1	GPANK1
CD8 TEM	0.264368807782278	0.404312399919396	12	8	1	CBWD6
CD8 TEM	0.264368807782278	0.404312399919396	12	8	1	WNT5B
CD8 TEM	0.26446153546488	-0.20040539594837	61	0.07	1	BMS1
CD8 TEM	0.264499635339157	0.477869006889478	17	13	1	CYB5R1
CD8 TEM	0.264531491221562	-0.377741083775347	18	23	1	AL133480.1
CD8 TEM	0.264642092460181	-0.325958541672801	12	16	1	LINC01146
CD8 TEM	0.264648443104617	-0.17070491352733	53	61	1	ZNF75A
CD8 TEM	0.264819124489097	-0.101884878627092	214	228	1	CEP78
CD8 TEM	0.264820112562484	-0.104951861525296	91	102	1	SIK2
CD8 TEM	0.264933949024094	-0.129531689830336	114	125	1	MIS18BP1
CD8 TEM	0.265030468242359	-0.386475893752956	27	33	1	PPP1R8
CD8 TEM	0.265061419050239	-0.140585309767159	51	59	1	RAB11FIP3
CD8 TEM	0.265094690719697	0.197603414384212	91	81	1	MOB4
CD8 TEM	0.265148327794244	-0.34092081023041	12	16	1	ZNF664
CD8 TEM	0.265407449761338	-0.288259074888355	26	32	1	FASTK
CD8 TEM	0.265469417025322	-0.324191615498614	26	32	1	MIEF1
CD8 TEM	0.265551907093055	0.42223430791666	0.02	15	1	INF2
CD8 TEM	0.265577480877663	0.389812830224282	0.02	15	1	UTP14A
CD8 TEM	0.265766488194213	-0.108092936227651	434	447	1	RICTOR
CD8 TEM	0.265790377854705	0.143976684686274	0.09	0.08	1	ICE2
CD8 TEM	0.265809616100663	0.409549048285545	0.02	15	1	DHX32
CD8 TEM	0.266106054145026	0.321171164619152	26	21	1	AC008555.4
CD8 TEM	0.266597596157414	-0.376800297931191	26	32	1	PEX6
CD8 TEM	0.26662662922772	0.156780615792126	245	232	1	CMIP
CD8 TEM	0.266633311977583	-0.181511668483913	25	31	1	NEK4
CD8 TEM	0.266705294118805	-0.119371823610115	49	57	1	CUTC
CD8 TEM	0.267013705997748	-0.249168208743728	38	45	1	TCF3
CD8 TEM	0.267018615674697	-0.524184651878497	13	17	1	B3GAT2
CD8 TEM	0.267188887048271	-0.54766608521766	13	17	1	JHY
CD8 TEM	0.267374466432438	-0.169923694208701	54	63	1	RHOQ
CD8 TEM	0.267495663370696	-0.353411754413607	8	12	1	TEX9
CD8 TEM	0.267569424813471	-0.145283058345088	0.11	121	1	SLK
CD8 TEM	0.267767046354275	-0.543549976745428	8	12	1	ANKRD10-IT1
CD8 TEM	0.267795908200616	-0.119371823610115	0.05	58	1	ZC3H8
CD8 TEM	0.267862176325759	-0.185871856908864	62	71	1	VEZF1
CD8 TEM	0.267942812110738	0.243880684403766	58	0.05	1	MAPRE1
CD8 TEM	0.268087269808862	-0.332653194246809	43	0.05	1	GLB1
CD8 TEM	0.268167271999651	0.130195784948222	126	115	1	SGK3
CD8 TEM	0.268352899512982	0.322698634365746	37	31	1	POGK
CD8 TEM	0.268355104412383	-0.484656287691859	8	12	1	INTS5
CD8 TEM	0.268399024105952	-0.475611148088852	19	24	1	AK1
CD8 TEM	0.268420685323116	-0.19826093985212	85	94	1	SCAND1
CD8 TEM	0.268481784262257	-0.444014303194513	13	17	1	ZFP1
CD8 TEM	0.268836605426652	0.150059248226396	62	54	1	TAFA2
CD8 TEM	0.269127409610422	-0.302595960390629	41	48	1	ELL2
CD8 TEM	0.269239675578662	-0.32677662791014	18	23	1	MEMO1
CD8 TEM	0.26940035856783	0.137635036085511	221	208	1	ANKRD36
CD8 TEM	0.269451938158614	0.322698634365746	37	31	1	NOC3L
CD8 TEM	0.269649005787096	-0.114798771717135	236	251	1	SNTB1
CD8 TEM	0.269942130992923	0.147440188620392	135	123	1	PAIP2
CD8 TEM	0.270009899061837	-0.289884908641075	43	0.05	1	BRAP
CD8 TEM	0.270080947638478	-0.136732984271553	88	98	1	TRAPPC12
CD8 TEM	0.270175766025587	-0.195149670496874	64	73	1	TBCB
CD8 TEM	0.270183375893747	0.365596592803459	42	35	1	SAT2
CD8 TEM	0.270207930547151	-0.147023292098622	55	64	1	SLC25A46
CD8 TEM	0.270346559292127	-0.336722858555856	27	33	1	ZNF490
CD8 TEM	0.270397453785385	-0.412506501936024	19	24	1	TIMM22
CD8 TEM	0.270458368045368	0.389812830224282	23	18	1	DIPK2A
CD8 TEM	0.270966070221066	0.19645607174083	45	38	1	ZNF76
CD8 TEM	0.271088902758657	0.529018649205217	0.02	16	1	AC053527.2
CD8 TEM	0.271156812504997	0.185638266829058	33	27	1	WIPI1
CD8 TEM	0.27118507563724	0.148703968614385	151	139	1	PPP1R12B
CD8 TEM	0.271189564471551	-0.196375930698954	37	44	1	PLEKHG1
CD8 TEM	0.271273933923139	-0.213209642041865	39	46	1	VDAC1
CD8 TEM	0.271301004831771	-0.166480327665604	62	0.07	1	ACSS1
CD8 TEM	0.27148436841356	-0.377741083775347	19	24	1	EAF1
CD8 TEM	0.271787524285643	-0.196730706316354	67	75	1	MTIF3
CD8 TEM	0.271804545194454	0.142925846967085	67	58	1	TUBGCP2
CD8 TEM	0.271810304226459	0.576744256972284	15	11	1	EIF1AD
CD8 TEM	0.271918487846277	-0.314037516079463	28	34	1	WDR76
CD8 TEM	0.272176542571141	-0.429794352657341	29	35	1	FAM227B
CD8 TEM	0.272214942988936	-0.569189797903527	13	17	1	AC006141.1
CD8 TEM	0.272314769154601	0.278835600984535	99	89	1	VRK1
CD8 TEM	0.272593435257738	0.252309306474347	111	101	1	FBXL4
CD8 TEM	0.272848748333271	0.470949592949688	15	11	1	PEX11G
CD8 TEM	0.273126218142322	0.451213374888425	15	11	1	SMIM20
CD8 TEM	0.273314452466033	0.439394859074842	15	11	1	SLC22A15
CD8 TEM	0.273489647925414	0.180704565671225	0.05	42	1	DAP
CD8 TEM	0.273615417480221	0.215262319719027	73	64	1	SRGAP2C
CD8 TEM	0.27377763116171	0.409549048285545	0.02	16	1	ADORA2A
CD8 TEM	0.273840410331081	-0.190634189374382	73	83	1	PABPN1
CD8 TEM	0.273974195927755	0.214834601055684	41	35	1	DPEP2
CD8 TEM	0.27400571388427	0.387238886560455	31	25	1	NCSTN
CD8 TEM	0.27401009725539	-0.274733218317628	61	69	1	MRPL3
CD8 TEM	0.274022937419113	-0.243948968975329	46	53	1	SMYD2
CD8 TEM	0.274069026180632	-0.317546301856601	13	17	1	ZNF880
CD8 TEM	0.274173580549156	-0.654581289134171	9	12	1	SYNPO2
CD8 TEM	0.274210968835321	0.257955869615489	0.03	24	1	SLC66A2
CD8 TEM	0.274238737096322	0.590894745315317	17	13	1	AL158198.1
CD8 TEM	0.274414699243106	0.239133917726614	0.05	43	1	LAMTOR2
CD8 TEM	0.274419241862253	0.318111364870093	61	53	1	AC097376.3
CD8 TEM	0.274545542319928	-0.381562794727756	13	17	1	CHTF18
CD8 TEM	0.274694139695788	0.345418710865829	15	11	1	TMEM120A
CD8 TEM	0.274800853628479	0.28652502181226	27	21	1	HAVCR2
CD8 TEM	0.274875893786102	0.460895928285765	17	13	1	SNHG17
CD8 TEM	0.274941944788456	0.317404334696231	15	11	1	ZNF347
CD8 TEM	0.275011826336682	-0.152080948604988	56	65	1	FKBP15
CD8 TEM	0.275094265376014	0.17793463063177	98	88	1	TMEM260
CD8 TEM	0.27529268956985	0.24131030752509	46	39	1	RAB11B
CD8 TEM	0.275745384529688	-0.205082205708135	78	87	1	TMEM156
CD8 TEM	0.275862546800369	-0.129739780850586	18	23	1	SEPSECS-AS1
CD8 TEM	0.2761379547825	0.766882479304105	0.01	7	1	ALOX5
CD8 TEM	0.276172866151895	-0.555045615583257	9	12	1	AC068481.1
CD8 TEM	0.276172866151895	-0.555045615583257	9	12	1	EEF1AKMT1
CD8 TEM	0.27634420580197	-0.164034390305122	92	102	1	APRT
CD8 TEM	0.276483807523125	0.222561963080294	76	67	1	SH3BP2
CD8 TEM	0.276503998665812	-0.160959099951441	0.07	79	1	AL390728.6
CD8 TEM	0.276514593091812	0.266430414718999	34	28	1	AC008964.1
CD8 TEM	0.276559391768019	-0.107354898985662	217	229	1	KAT2B
CD8 TEM	0.276586858483798	0.408428508391629	17	13	1	GCSAM
CD8 TEM	0.277135321417674	0.707988790250536	0.01	7	1	SRP14-AS1
CD8 TEM	0.277208978653999	0.322698634365746	17	13	1	PUS7
CD8 TEM	0.277262736361129	0.618437205272244	12	9	1	MED12L
CD8 TEM	0.277262736361129	0.618437205272244	12	9	1	AL365272.1
CD8 TEM	0.277262736361129	0.567811132202276	12	9	1	AC012645.3
CD8 TEM	0.277325515466684	-0.417542091833322	0.02	25	1	ZFAND2A
CD8 TEM	0.277328931012841	0.234287898836306	138	128	1	ZCCHC2
CD8 TEM	0.277432793861337	-0.391546883300378	9	12	1	RRS1
CD8 TEM	0.277432793861337	-0.391546883300378	9	12	1	AL138756.1
CD8 TEM	0.277456867354835	0.247238316926925	112	102	1	RPRD1A
CD8 TEM	0.277841335844388	-0.183690555121811	68	76	1	ATG16L2
CD8 TEM	0.277842630698019	0.51534371230814	12	9	1	JMJD4
CD8 TEM	0.277842630698019	0.51534371230814	12	9	1	AC008906.1
CD8 TEM	0.277842630698019	0.51534371230814	12	9	1	CEP41
CD8 TEM	0.277844807457315	-0.365074671939187	9	12	1	SLC1A4
CD8 TEM	0.277905247967266	0.547052572035479	0.01	7	1	GPR82
CD8 TEM	0.278030201572527	0.302349988973942	17	13	1	AP002989.1
CD8 TEM	0.278032884100582	-0.208446493110332	43	0.05	1	GIMAP8
CD8 TEM	0.27803865222409	0.363340618863091	24	19	1	LIX1L-AS1
CD8 TEM	0.278140464884158	0.515343712308141	0.01	7	1	SGMS1-AS1
CD8 TEM	0.278140464884158	0.515343712308141	0.01	7	1	AP003486.1
CD8 TEM	0.2782250270391	0.182275059815578	154	143	1	CRBN
CD8 TEM	0.278377335307426	0.1032178084492	57	49	1	ZBED4
CD8 TEM	0.278405782868322	0.482922234615764	0.01	7	1	POMC
CD8 TEM	0.278405782868322	0.482922234615764	0.01	7	1	AC011405.1
CD8 TEM	0.278505181403544	-0.152080948604989	109	0.12	1	EIF3D
CD8 TEM	0.278576938940727	0.157791707690057	0.02	16	1	DIP2C
CD8 TEM	0.278650709764118	0.219887828781969	0.02	16	1	LINC00467
CD8 TEM	0.278658924914478	-0.410655706248082	14	18	1	ZBTB5
CD8 TEM	0.278698367456996	0.437341200306867	12	9	1	ILVBL
CD8 TEM	0.278831273375842	-0.144472783097229	72	81	1	MRPS6
CD8 TEM	0.278854653320379	-0.44307718394046	21	26	1	OSBPL7
CD8 TEM	0.278904954938364	0.466434111827194	12	9	1	AL450992.2
CD8 TEM	0.278906903642661	0.415808038757227	0.01	7	1	NAIF1
CD8 TEM	0.278939457421358	0.21278094228771	0.02	16	1	GET1
CD8 TEM	0.278973481478636	0.415808038757226	12	9	1	IFIT2
CD8 TEM	0.279265226020976	-0.381562794727756	14	18	1	TSPYL4
CD8 TEM	0.279276834227003	-0.365074671939187	0.02	25	1	ZNF790
CD8 TEM	0.279449381619937	0.366480326393658	0.01	7	1	HOMER2
CD8 TEM	0.279487243142317	0.415808038757226	12	9	1	AC016493.1
CD8 TEM	0.279641575866618	-0.218996412451242	0.02	25	1	TSHZ3
CD8 TEM	0.279696522069571	0.190616984068105	157	146	1	RLF
CD8 TEM	0.279817959844009	0.308892834840714	24	19	1	CHML
CD8 TEM	0.280022239787538	-0.158886126510103	41	48	1	OAS2
CD8 TEM	0.280052596586621	-0.147298152234891	102	112	1	RALBP1
CD8 TEM	0.280107788289624	-0.232348288451124	29	35	1	ASTN2
CD8 TEM	0.2801599284086	0.195619888347508	54	47	1	KSR1
CD8 TEM	0.280288039688937	-0.123726193752466	68	77	1	KMT2D
CD8 TEM	0.280335160560497	-0.271807639026282	52	0.06	1	BRD3
CD8 TEM	0.28035525267715	-0.1465807702279	136	147	1	CDK19
CD8 TEM	0.280398492503357	-0.395605099874731	33	39	1	NAPB
CD8 TEM	0.280462551681911	-0.262263866355411	0.02	25	1	POLR2J
CD8 TEM	0.280804601987579	-0.232348288451124	0.03	36	1	USP13
CD8 TEM	0.280856859128969	-0.246496550497095	0.02	25	1	ARFGAP1
CD8 TEM	0.281016973709578	0.282682955517866	27	22	1	NPDC1
CD8 TEM	0.281026897040763	-0.385120614140945	21	26	1	CHMP6
CD8 TEM	0.281032424023809	-0.204548368499124	46	53	1	ZBP1
CD8 TEM	0.281050389604677	-0.16915446196393	43	0.05	1	TSN
CD8 TEM	0.28128457273511	-0.111744264085692	0.06	68	1	TMEM30A
CD8 TEM	0.281505184901749	-0.155874521763435	88	98	1	KLHDC2
CD8 TEM	0.281531184561145	-0.208446493110332	45	52	1	DTX3L
CD8 TEM	0.281927728930898	-0.118198968858077	125	137	1	EHD1
CD8 TEM	0.282211518966434	-0.353411754413607	21	26	1	EFCAB7
CD8 TEM	0.282320569567289	0.409549048285545	21	16	1	ZNF8
CD8 TEM	0.282455223139743	-0.605671688653225	9	13	1	JRK
CD8 TEM	0.282525839790167	-0.135809068107482	96	107	1	LINC-PINT
CD8 TEM	0.282533151641489	-0.283743593765863	31	37	1	TMEM192
CD8 TEM	0.2825891682962	-0.382776673672645	14	18	1	FAM219A
CD8 TEM	0.282651424730864	-0.19276701918588	44	51	1	DRAM2
CD8 TEM	0.282656140837064	0.311810318223008	43	36	1	ZNF737
CD8 TEM	0.282800472101685	0.282366540330527	43	36	1	BTBD2
CD8 TEM	0.282823512778775	-0.24952787842795	56	64	1	AC243960.1
CD8 TEM	0.282894333231789	0.576744256972284	15	11	1	ZMAT5
CD8 TEM	0.283027550208492	0.224112414643694	34	29	1	STARD4
CD8 TEM	0.283314059938096	0.335637690073243	21	16	1	FLACC1
CD8 TEM	0.28349136966589	0.324660150699032	21	16	1	MED12
CD8 TEM	0.283504966123184	-0.517077765384236	9	13	1	DARS2
CD8 TEM	0.283637523259777	0.423421222867101	15	11	1	SNHG31
CD8 TEM	0.283679867521605	-0.140502274569525	0.12	131	1	UHMK1
CD8 TEM	0.283691197158358	-0.1524757208173	171	183	1	TAF1D
CD8 TEM	0.283724966428011	-0.106692221323073	186	198	1	EIF5B
CD8 TEM	0.283933476061781	0.174306794473074	79	0.07	1	APAF1
CD8 TEM	0.284026777999728	0.167960036738108	83	73	1	MRPS5
CD8 TEM	0.284192012963331	-0.230472799440331	85	94	1	ARPP19
CD8 TEM	0.284239765221202	-0.218996412451242	49	57	1	TOR1AIP2
CD8 TEM	0.284271952824156	0.33477146666632	21	16	1	AC020659.1
CD8 TEM	0.28430772042932	-0.208325059244608	48	55	1	TOMM70
CD8 TEM	0.284322941768998	-0.415393625254746	22	27	1	AP000779.1
CD8 TEM	0.284352639323508	-0.452947427964521	9	13	1	FEZ1
CD8 TEM	0.284408350854686	-0.228048151017499	49	57	1	EIF2AK4
CD8 TEM	0.284456196531524	0.183267662044695	105	95	1	IRF2
CD8 TEM	0.284479302890682	0.114805782724412	82	73	1	CEP135
CD8 TEM	0.284485947496723	-0.359125405608	21	27	1	GPATCH1
CD8 TEM	0.28453180831261	0.474701727810795	15	11	1	AL356020.1
CD8 TEM	0.284587486943073	-0.432188867797723	9	13	1	CPTP
CD8 TEM	0.284707311573347	-0.191609312791626	0.03	36	1	TBP
CD8 TEM	0.284932251374239	0.451213374888425	15	11	1	DDIT3
CD8 TEM	0.285059464997574	0.444954384416743	18	14	1	IFT172
CD8 TEM	0.28519858854007	-0.282612511747214	14	18	1	SUGCT
CD8 TEM	0.285205246809307	0.139834577215935	261	249	1	ZFAND6
CD8 TEM	0.285215870719548	-0.273977286919202	21	26	1	THOC3
CD8 TEM	0.285405768974071	-0.269917438898847	21	26	1	SH3D19
CD8 TEM	0.285424004108519	-0.448130411666746	22	27	1	EFCAB10
CD8 TEM	0.28543115884974	0.456450023254572	15	11	1	ZNF594
CD8 TEM	0.285628152430002	0.415808038757227	18	14	1	CRYZ
CD8 TEM	0.285788012235514	-0.239543789855328	31	37	1	DNAJC17
CD8 TEM	0.285863604871714	0.432881552116168	15	11	1	MRPS2
CD8 TEM	0.285958711868712	0.205561047282868	191	0.18	1	XRN2
CD8 TEM	0.286391672895074	0.38104262059655	18	14	1	AL078600.1
CD8 TEM	0.286394507789676	0.191247780738068	55	47	1	BCL2L13
CD8 TEM	0.286524719391787	-0.109544972825774	154	167	1	DNM2
CD8 TEM	0.286653388831495	-0.116412999891956	78	87	1	CPNE1
CD8 TEM	0.286820194400798	-0.133546115202566	131	142	1	TMEM59
CD8 TEM	0.286874394967932	0.138274063228318	99	89	1	GLUD1
CD8 TEM	0.286921410144653	-0.207749707276508	92	101	1	HSPD1
CD8 TEM	0.287347599349283	-0.230981776351904	73	82	1	ABI2
CD8 TEM	0.287387715314955	-0.173366713250844	0.1	0.11	1	EIF3L
CD8 TEM	0.287579270866816	-0.105117469634401	118	129	1	TRAF5
CD8 TEM	0.287684313815605	-0.359125405608	15	19	1	AK6
CD8 TEM	0.28792366264934	-0.269917438898847	21	27	1	SMCR8
CD8 TEM	0.287969188437892	-0.280185774352674	33	39	1	CRKL
CD8 TEM	0.288100218405627	0.30723551697794	39	33	1	DNAH1
CD8 TEM	0.288207587330235	0.269867677858652	28	22	1	TMEM91
CD8 TEM	0.288333509437427	-0.677301365634254	0.01	13	1	NOC4L
CD8 TEM	0.28852700514365	0.238503506949316	24	19	1	LENG1
CD8 TEM	0.288550396230685	-0.237346234151082	33	39	1	LSM 3,00
CD8 TEM	0.288755445394509	0.369913272786577	35	0.03	1	CRPPA
CD8 TEM	0.289063890997828	0.120712423691134	116	105	1	USP14
CD8 TEM	0.289191552588969	-0.147621300414289	14	18	1	AL118516.1
CD8 TEM	0.289426990736775	-0.153276717459925	0.11	0.12	1	AL592183.1
CD8 TEM	0.289439037681613	-0.120920017118527	91	101	1	DDX60
CD8 TEM	0.289575000558273	0.325240828928198	32	26	1	NUP43
CD8 TEM	0.289617695916341	0.304776726368482	32	26	1	TINF2
CD8 TEM	0.289649070507259	-0.182093517671428	0.05	57	1	BABAM1
CD8 TEM	0.289981944180344	-0.279836495803361	22	28	1	MED26
CD8 TEM	0.289989908513894	-0.217464256384409	64	72	1	HIGD2A
CD8 TEM	0.290250157378278	-0.114794926965369	192	205	1	PTPN2
CD8 TEM	0.290311730412394	-0.112418501346283	244	258	1	RC3H1
CD8 TEM	0.290394404605962	-0.300231716554431	35	41	1	C4orf48
CD8 TEM	0.290935199715931	0.274826743035774	48	41	1	ZMAT1
CD8 TEM	0.290965036024767	-0.427170793031099	15	19	1	EID2
CD8 TEM	0.29099622835242	-0.385646281860693	23	28	1	ASPSCR1
CD8 TEM	0.291204211116073	-0.356499936201177	23	28	1	FIBP
CD8 TEM	0.291240731325406	-0.16915446196393	0.05	57	1	CTDSP2
CD8 TEM	0.291295696868873	0.233450279223031	43	37	1	MCRS1
CD8 TEM	0.291366288552474	-0.196730706316355	32	38	1	SWT1
CD8 TEM	0.291381313635861	0.195842354815318	51	44	1	IL18R1
CD8 TEM	0.291598758630729	-0.18780021476133	34	0.04	1	SLC24A1
CD8 TEM	0.291703946493507	-0.432188867797723	0.01	13	1	PIDD1
CD8 TEM	0.291707785933365	0.112859263372382	84	75	1	STX7
CD8 TEM	0.291820439311728	-0.391546883300378	15	19	1	ARMCX6
CD8 TEM	0.291976328751675	0.160248753485579	154	142	1	ZNF91
CD8 TEM	0.292074859823398	-0.36601179119324	23	29	1	WDR19
CD8 TEM	0.292105181056623	-0.192361853125255	107	117	1	KIAA0232
CD8 TEM	0.292226216816756	-0.129490244390413	48	56	1	SPIN1
CD8 TEM	0.292425598385482	-0.139440237910586	0.05	57	1	REEP3
CD8 TEM	0.292502906430933	-0.172996528258324	74	83	1	ERO1A
CD8 TEM	0.292522322720512	-0.186975739051174	75	84	1	TPT1-AS1
CD8 TEM	0.292600352309741	-0.125247657266718	0.17	183	1	PLAAT4
CD8 TEM	0.292855049316669	0.297163542258607	21	17	1	LINC00265
CD8 TEM	0.292873538212632	-0.347152763941924	15	19	1	Z99127.4
CD8 TEM	0.292873538212632	-0.347152763941924	15	19	1	CANT1
CD8 TEM	0.293065794384787	-0.262263866355411	22	28	1	PPP2R5D
CD8 TEM	0.293069540383529	-0.33970795178076	15	19	1	ZNF440
CD8 TEM	0.293459667560239	-0.131019333077159	0.05	57	1	SGSM3
CD8 TEM	0.293721936500599	-0.276069665880441	34	41	1	ESD
CD8 TEM	0.29386940171965	0.593346224309414	16	12	1	HSCB
CD8 TEM	0.294029124929076	-0.160384252336197	101	111	1	APOBEC3G
CD8 TEM	0.29453732349731	0.237042549821036	21	17	1	AL121985.1
CD8 TEM	0.294552618109602	-0.202069084436665	22	28	1	IGHMBP2
CD8 TEM	0.294814038452296	-0.223424124492051	35	42	1	RBBP5
CD8 TEM	0.294821402394893	0.30542064293391	36	0.03	1	EPB41L4A-AS1
CD8 TEM	0.29494189222053	0.18753905108411	43	37	1	HIST1H2AC
CD8 TEM	0.295102669921727	-0.242455385275231	23	28	1	ZNF461
CD8 TEM	0.295179742410758	-0.474009043492351	16	0.02	1	PSMB5
CD8 TEM	0.295317502091807	-0.141172049438049	51	59	1	SEC61G
CD8 TEM	0.295367765310673	-0.170547697263796	57	65	1	ELP1
CD8 TEM	0.295424671053999	0.138322476625892	65	57	1	LDHA
CD8 TEM	0.295559533256045	-0.147023292098622	106	117	1	ZDHHC21
CD8 TEM	0.29556411185596	-0.154010975703388	34	41	1	RAD18
CD8 TEM	0.29560607257292	-0.20712231216295	34	41	1	CHCHD6
CD8 TEM	0.295627047627512	-0.543549976745428	16	0.02	1	AC130324.2
CD8 TEM	0.295682804298763	0.515343712308141	0.01	7	1	AXIN2
CD8 TEM	0.29583621024443	0.278304515007291	25	0.02	1	DLG3
CD8 TEM	0.295844885467405	0.120484094966927	73	65	1	SEC61A1
CD8 TEM	0.295933331099615	-0.193001203918298	93	102	1	SARNP
CD8 TEM	0.296114266434262	0.203399705993401	13	9	1	AL590068.4
CD8 TEM	0.29634054940786	0.204820380693027	57	49	1	DUS1L
CD8 TEM	0.296753478868476	-0.249168208743728	37	43	1	DPM3
CD8 TEM	0.296902581090889	0.50153791278311	22	17	1	CYB561A3
CD8 TEM	0.296932231967211	-0.177871679065039	34	0.04	1	MBD3
CD8 TEM	0.296967204354345	-0.167799182351919	0.06	68	1	ARL6IP6
CD8 TEM	0.297043836181087	-0.470156717996744	0.01	14	1	MECR
CD8 TEM	0.297174746483526	-0.517077765384236	0.01	14	1	CCT6B
CD8 TEM	0.297199872137494	0.161554518465642	166	154	1	CTDSPL2
CD8 TEM	0.297467815403974	0.389812830224282	16	12	1	H2AFX
CD8 TEM	0.297520292233753	-0.143619369856792	76	85	1	SF3B3
CD8 TEM	0.297768546059661	0.2400657107196	0.04	34	1	SUMO3
CD8 TEM	0.297887676328127	0.257545954840494	32	27	1	COX11
CD8 TEM	0.298126642839392	-0.292011209749464	24	29	1	WSB2
CD8 TEM	0.298577743536103	-0.155136859599073	59	67	1	PGAM1
CD8 TEM	0.298726419335702	0.111344484481745	0.19	178	1	INTS6
CD8 TEM	0.298824606259336	-0.221621881858066	36	42	1	MAP4K2
CD8 TEM	0.299084251200998	0.236712451423328	48	41	1	RAB3IP
CD8 TEM	0.299228205317451	-0.15577543216273	57	65	1	MIR29B2CHG
CD8 TEM	0.299282876936326	-0.133749125832731	57	65	1	SIRT2
CD8 TEM	0.299398193775038	-0.328353056813184	24	0.03	1	OAT
CD8 TEM	0.299410391668123	0.199316218860463	62	55	1	IDE
CD8 TEM	0.299420470547976	0.113603035642755	48	41	1	NDUFV2-AS1
CD8 TEM	0.299596714595762	-0.233738168174122	37	43	1	INO80E
CD8 TEM	0.299983262429364	-0.366600526170147	16	0.02	1	AGER
CD8 TEM	0.300096109390764	-0.194510036240824	79	88	1	FAF2
CD8 TEM	0.300105930118631	0.169500719328881	143	133	1	IREB2
CD8 TEM	0.300108779927848	0.39335318792953	22	17	1	CENPX
CD8 TEM	0.300278316052563	-0.141172049438049	99	109	1	JADE1
CD8 TEM	0.300291615928565	-0.108718608101956	224	238	1	CAPZA1
CD8 TEM	0.300399754304007	-0.292011209749464	0.01	14	1	RRNAD1
CD8 TEM	0.300522125672014	-0.165478803820532	59	67	1	OGFR
CD8 TEM	0.300571623124879	-0.216460176742286	37	44	1	RNF187
CD8 TEM	0.300585254252163	-0.11591244068695	176	189	1	KIFAP3
CD8 TEM	0.300658358167006	0.355266496822176	33	27	1	IL12RB2
CD8 TEM	0.300726822915276	-0.144720243653734	0.06	68	1	MRFAP1
CD8 TEM	0.300728722137128	-0.143619369856792	63	71	1	AC007384.1
CD8 TEM	0.300858470555093	-0.318978257349733	25	0.03	1	MRPL9
CD8 TEM	0.300904832495584	-0.100982959322351	107	118	1	GPATCH2L
CD8 TEM	0.300980010882414	-0.179591630438147	129	139	1	SASH3
CD8 TEM	0.301039414450455	0.379366042789166	33	28	1	IRS2
CD8 TEM	0.301144863004048	0.404312399919397	29	23	1	Z94721.1
CD8 TEM	0.301532433292467	0.319423502332884	25	0.02	1	ZNF426
CD8 TEM	0.301537731491037	0.345418710865828	22	17	1	SLC16A1
CD8 TEM	0.301579635221819	-0.101005705257266	0.27	283	1	HNRNPK
CD8 TEM	0.301692575904487	-0.171498402432229	36	42	1	IMPAD1
CD8 TEM	0.301983528038526	-0.176118409713694	107	117	1	UBQLN1
CD8 TEM	0.302234554618875	-0.119891994894239	0.06	68	1	PPA1
CD8 TEM	0.302309812217482	-0.272435671412703	24	0.03	1	ARL 2,00
CD8 TEM	0.302403375264541	-0.252096840198412	0.04	46	1	PRDM4
CD8 TEM	0.302709621468451	0.1305044690824	211	0.2	1	PSIP1
CD8 TEM	0.302796855001198	-0.125472023146532	64	72	1	CYB5B
CD8 TEM	0.302878871660314	-0.294179046432173	43	0.05	1	PLEKHM2
CD8 TEM	0.302895985325546	-0.257245791588787	16	0.02	1	RIPK3
CD8 TEM	0.302957205636776	-0.148006687097732	84	93	1	TRIM24
CD8 TEM	0.303200995318795	0.482922234615764	19	15	1	MFGE8
CD8 TEM	0.30331813492917	-0.110841451139528	87	97	1	RBX1
CD8 TEM	0.303359798032298	-0.500253142742878	28	34	1	ARHGEF28
CD8 TEM	0.303524083391996	-0.144097004372292	67	75	1	VPS35
CD8 TEM	0.303534789289119	0.652847236058076	13	0.01	1	AMZ1
CD8 TEM	0.303678785710484	-0.1143571031783	244	257	1	ITPKB
CD8 TEM	0.303745312508285	-0.190634189374381	36	43	1	NUP85
CD8 TEM	0.303815185027004	-0.484656287691859	11	14	1	LINC00963
CD8 TEM	0.303915593402352	-0.141279773540461	91	0.1	1	UBA3
CD8 TEM	0.304364560118303	-0.252096840198412	41	48	1	DLGAP4
CD8 TEM	0.304464493993961	-0.158155463014673	0.07	79	1	LARP4
CD8 TEM	0.304713294920228	0.181189315087519	0.04	34	1	AC009126.1
CD8 TEM	0.30485298692074	0.652847236058076	13	0.01	1	DLGAP1
CD8 TEM	0.304898447217428	-0.117485099678274	177	189	1	ZAP70
CD8 TEM	0.305041747271385	0.146109902642421	48	41	1	CXXC5
CD8 TEM	0.305091831316173	-0.404037827483575	11	14	1	POLR3K
CD8 TEM	0.305097594753213	0.625526630058563	13	0.01	1	CCL3
CD8 TEM	0.30518748690424	0.131738720865954	114	103	1	LARP1
CD8 TEM	0.305333171402007	-0.140008116304413	16	0.02	1	SPATA5L1
CD8 TEM	0.305423827332628	-0.198448768757968	79	88	1	CALM3
CD8 TEM	0.305503452646488	-0.328353056813184	26	32	1	UPK3BL1
CD8 TEM	0.305614312742989	0.341314312533092	46	0.04	1	HS3ST3B1
CD8 TEM	0.305678628368227	0.22161250925143	41	35	1	TMEM170A
CD8 TEM	0.305798399425227	-0.211637793285443	39	46	1	SHKBP1
CD8 TEM	0.305974123317005	0.182444499599775	58	51	1	C19orf53
CD8 TEM	0.306015647298229	-0.342637282819432	11	14	1	EIF4EBP3
CD8 TEM	0.306028607232277	-0.137637211841666	65	73	1	DPM1
CD8 TEM	0.306042844922036	-0.307778525607779	17	21	1	SOCS7
CD8 TEM	0.306116351306477	0.152037376188449	222	0.21	1	SPATA5
CD8 TEM	0.30622899312337	-0.127833402358311	69	78	1	RDX
CD8 TEM	0.306300400162742	0.304196048139316	41	35	1	PYGB
CD8 TEM	0.306334943413449	-0.16915446196393	24	0.03	1	FBXL12
CD8 TEM	0.30638304317554	-0.277726983743216	26	31	1	PPP1R14B
CD8 TEM	0.306465112800278	-0.186263707265286	39	45	1	AP002336.2
CD8 TEM	0.306502406089179	-0.152714404176478	103	113	1	XPO7
CD8 TEM	0.306654374630078	0.175184880343692	77	69	1	MTCH1
CD8 TEM	0.306750920657203	0.495978387441209	16	12	1	CDK4
CD8 TEM	0.307117971292564	0.396044783935796	13	0.01	1	ZNF514
CD8 TEM	0.307117971292564	0.396044783935796	13	0.01	1	RABGGTA
CD8 TEM	0.307149412371378	-0.120023741850259	94	103	1	TM2D1
CD8 TEM	0.307259191499893	0.21048913077972	85	76	1	IFNAR1
CD8 TEM	0.30751636162418	-0.171799183219494	43	49	1	SLC16A1-AS1
CD8 TEM	0.307630113495593	-0.445127923505222	17	22	1	TMEM214
CD8 TEM	0.307661214773696	0.126446350493087	81	72	1	USP22
CD8 TEM	0.307757812704928	0.477869006889478	16	12	1	AL021155.5
CD8 TEM	0.307775003242122	0.174306794473074	63	55	1	CAPN1
CD8 TEM	0.307781674805237	0.345418710865828	13	0.01	1	AC021054.1
CD8 TEM	0.307885263873925	0.218506598383609	87	78	1	ST3GAL3
CD8 TEM	0.307925399580073	-0.233117520695895	44	51	1	UQCRC1
CD8 TEM	0.30825793653998	-0.277726983743216	26	32	1	SESN2
CD8 TEM	0.308259326413285	0.415808038757226	16	12	1	MGAT2
CD8 TEM	0.308374027128706	-0.103744572317642	151	162	1	ABCC1
CD8 TEM	0.308434074032318	-0.313544371299105	17	21	1	AC073111.4
CD8 TEM	0.308639895558911	-0.806584382579222	7	0.01	1	PSMG3-AS1
CD8 TEM	0.308863237728424	-0.116011693897466	65	73	1	MCMBP
CD8 TEM	0.308875082768236	-0.32677662791014	17	21	1	TRAF3IP2
CD8 TEM	0.308949201260126	0.150346895528892	163	152	1	GGNBP2
CD8 TEM	0.309243260540986	0.235235793115406	29	24	1	TIMP1
CD8 TEM	0.309269551099689	0.399866494888204	16	12	1	AC013264.1
CD8 TEM	0.309315848255299	0.10879593586283	173	161	1	ACYP2
CD8 TEM	0.309834628115971	0.157266613947813	108	98	1	PIK3CB
CD8 TEM	0.309893433230607	-0.470156717996744	11	15	1	AC012360.3
CD8 TEM	0.309904036314608	-0.106144664438129	67	75	1	FAM192A
CD8 TEM	0.309995071637728	-0.201530463918596	43	49	1	TMEM109
CD8 TEM	0.310129169619763	0.788362206714557	11	8	1	MORN1
CD8 TEM	0.310187503768056	-0.355922973569657	17	22	1	ZFP82
CD8 TEM	0.310362982868523	0.100678089572376	0.17	159	1	AF165147.1
CD8 TEM	0.31037732401718	-0.555045615583257	7	0.01	1	AL358472.5
CD8 TEM	0.31037732401718	-0.555045615583257	7	0.01	1	CDK2
CD8 TEM	0.310563638590966	-0.183275570208582	26	31	1	OBI1
CD8 TEM	0.310570932356976	-0.312475312309179	27	33	1	HSBP1
CD8 TEM	0.31058562076831	-0.529050407050312	7	0.01	1	AC008750.7
CD8 TEM	0.310599108754048	-0.118806338040547	74	83	1	LMAN2
CD8 TEM	0.310737274862275	-0.31625875599614	28	33	1	AL355916.2
CD8 TEM	0.310985014556619	0.104410611362034	13	0.01	1	TSHZ2
CD8 TEM	0.310993666146703	-0.30227954520329	17	22	1	WDR81
CD8 TEM	0.311022712847448	-0.362400537640861	17	22	1	TNFSF14
CD8 TEM	0.311035332287594	-0.101327648140353	39	45	1	AC131568.1
CD8 TEM	0.31117897960654	0.261587120062358	51	44	1	FASTKD2
CD8 TEM	0.311207795193867	-0.120692973007285	44	51	1	DOK6
CD8 TEM	0.311254497964917	-0.232171801198976	49	56	1	MSH2
CD8 TEM	0.311304778006918	0.630820929728077	11	8	1	RBMS2
CD8 TEM	0.311416384911887	-0.379958909025166	11	15	1	RBM34
CD8 TEM	0.311509371493122	-0.212576742255059	44	0.05	1	ALKBH7
CD8 TEM	0.311735735212081	0.170208226259454	49	42	1	NOTCH2NLC
CD8 TEM	0.3117479736199	-0.391546883300378	7	0.01	1	AL121944.1
CD8 TEM	0.311761605968273	0.112538836554157	216	204	1	ASAP1
CD8 TEM	0.31179748246808	0.439394859074842	0.03	25	1	TECPR2
CD8 TEM	0.311873653515928	-0.505717903219689	7	0.01	1	AL132780.1
CD8 TEM	0.311893639254264	0.630820929728077	11	8	1	RRM2
CD8 TEM	0.312122292355336	0.150771280012285	53	46	1	PAFAH2
CD8 TEM	0.312160176775607	-0.292011209749463	28	33	1	PCCB
CD8 TEM	0.31223046529846	0.457628214451853	34	29	1	GSTCD
CD8 TEM	0.312716059244731	0.265565403176613	37	32	1	SMIM12
CD8 TEM	0.312842476266841	0.289923598274124	0.03	24	1	MRPL44
CD8 TEM	0.312980599974267	-0.157974662833862	41	48	1	TMEM9B
CD8 TEM	0.313049869282423	-0.271252649582665	17	22	1	SMIM13
CD8 TEM	0.313080367125617	0.453943167643998	11	8	1	AL358781.1
CD8 TEM	0.313080367125617	0.453943167643998	11	8	1	ZNF283
CD8 TEM	0.31314550927019	-0.221621881858066	11	15	1	EEF1AKNMT
CD8 TEM	0.31327725027483	0.470949592949688	19	15	1	KDM4A-AS1
CD8 TEM	0.313311070676525	0.486774560111369	11	8	1	NUDT16
CD8 TEM	0.313446285293492	0.448848300521234	23	18	1	FBXL18
CD8 TEM	0.313759911313158	-0.236268657822467	46	52	1	ARFGAP2
CD8 TEM	0.313969388718731	-0.161457655478092	89	98	1	OXSR1
CD8 TEM	0.314096080171995	-0.221621881858066	48	55	1	PWP1
CD8 TEM	0.314202941711373	0.152773632923433	22	18	1	ZNF551
CD8 TEM	0.314242989150559	0.353592642311529	26	21	1	CENPT
CD8 TEM	0.314482268910561	0.402449655902207	19	15	1	COMMD5
CD8 TEM	0.31458099444475	-0.32115755540898	18	22	1	GEN1
CD8 TEM	0.315195155903348	0.184954038672582	59	51	1	CBLL1
CD8 TEM	0.315219221247185	-0.108789385693693	88	98	1	TTC27
CD8 TEM	0.315439337698689	-0.470156717996744	12	15	1	SGSH
CD8 TEM	0.315673439804278	-0.190152453720504	99	108	1	ABCB7
CD8 TEM	0.315733071074945	-0.141409471481025	42	48	1	EXOSC8
CD8 TEM	0.315872572928336	-0.421920532343896	18	23	1	FUT10
CD8 TEM	0.315944855216584	0.372899447287935	23	18	1	ATP13A2
CD8 TEM	0.31594976384993	0.103067352706354	209	197	1	U2SURP
CD8 TEM	0.316006919384904	-0.204609999745941	103	113	1	LINC01505
CD8 TEM	0.316025637093075	0.154421485804915	64	57	1	TXNRD1
CD8 TEM	0.316138447999925	-0.20288531927648	28	33	1	ZDHHC12
CD8 TEM	0.316154597244908	-0.362400537640861	18	23	1	ZNF805
CD8 TEM	0.316160557865649	-0.250191034054836	28	34	1	CCNG1
CD8 TEM	0.316393847803156	-0.456641911522263	12	15	1	IL20RB-AS1
CD8 TEM	0.316516003603407	0.278304515007291	47	0.04	1	C12orf4
CD8 TEM	0.31652877782336	-0.100315585635932	0.04	46	1	GTF3C6
CD8 TEM	0.316794213810325	-0.282163423793116	29	34	1	LTV1
CD8 TEM	0.31699470772027	-0.383727378841079	12	15	1	LINGO2
CD8 TEM	0.317061485456308	0.197485281729826	34	28	1	PITPNM1
CD8 TEM	0.317138733253842	0.146418137883609	118	108	1	GTF2F2
CD8 TEM	0.317213181058388	0.114245403987171	53	46	1	IVD
CD8 TEM	0.317271127509313	0.335637690073243	23	18	1	LTB4R
CD8 TEM	0.31737578413229	0.287933216205069	19	15	1	STOML2
CD8 TEM	0.317545100308723	-0.32115755540898	18	23	1	PPOX
CD8 TEM	0.317573890214997	0.152773632923433	0.03	24	1	TEC
CD8 TEM	0.317944835244924	-0.391546883300378	19	23	1	DDA1
CD8 TEM	0.31796068853965	0.269183125038743	19	15	1	AC015871.1
CD8 TEM	0.31796930461548	-0.221621881858065	28	34	1	PEX16
CD8 TEM	0.317988370899297	-0.144316155690616	0.09	99	1	TIGIT
CD8 TEM	0.318012860613813	0.244271987408929	0.07	62	1	SERTAD2
CD8 TEM	0.318167150915447	0.306529697472234	26	21	1	C12orf49
CD8 TEM	0.318207907297353	-0.314731286249547	12	15	1	PPP1R3F
CD8 TEM	0.318371405895792	-0.138440821157453	0.11	0.12	1	AUTS2
CD8 TEM	0.318557069417647	-0.295178488828147	0.03	36	1	ELAC2
CD8 TEM	0.318708180872511	0.211794146735633	34	28	1	SMC2
CD8 TEM	0.318991005745636	-0.164255662551091	103	113	1	NDUFB7
CD8 TEM	0.319000882815085	-0.268927596636423	12	15	1	HSDL1
CD8 TEM	0.31904308374894	0.132841730601561	228	217	1	RABEP1
CD8 TEM	0.319213190965566	-0.654581289134171	7	0.01	1	ZNF527
CD8 TEM	0.319240444740519	-0.179243279587514	48	55	1	AC025164.1
CD8 TEM	0.319333451393543	0.256882036264171	61	54	1	MPP5
CD8 TEM	0.31939613946176	0.406819255529972	14	0.01	1	PKIA-AS1
CD8 TEM	0.319417910673953	-0.210481324252865	52	59	1	COX7B
CD8 TEM	0.319490561932254	0.252309306474348	26	21	1	MTHFD2
CD8 TEM	0.319581703033627	-0.314037516079463	31	37	1	H6PD
CD8 TEM	0.319597352470158	-0.216844741596193	55	63	1	C11orf21
CD8 TEM	0.319803543805426	0.384947075052465	17	13	1	CACNB2
CD8 TEM	0.319828607091519	-0.593180744470028	7	0.01	1	SMCR5
CD8 TEM	0.320020623175972	0.107508899187651	106	96	1	API5
CD8 TEM	0.320060882569183	-0.539104071714236	12	16	1	BICRA
CD8 TEM	0.320210951815617	-0.18042557429895	107	116	1	LINC00486
CD8 TEM	0.32032666621236	0.359224510390859	17	13	1	SIRT6
CD8 TEM	0.320326825436887	-0.214008697748191	61	69	1	RPN1
CD8 TEM	0.320345598169926	-0.264875079811949	0.03	35	1	KRBOX4
CD8 TEM	0.320399661875151	0.120659274985464	141	0.13	1	CLIP1
CD8 TEM	0.3204082747072	0.168324636457948	75	67	1	METTL9
CD8 TEM	0.320444771414288	-0.529050407050312	7	0.01	1	FEN1
CD8 TEM	0.320444771414288	-0.529050407050312	7	0.01	1	CHST7
CD8 TEM	0.320475599013297	-0.113842788669699	101	111	1	TTBK2
CD8 TEM	0.320515762271449	-0.127799859501545	93	103	1	POU2F2
CD8 TEM	0.320651432845664	-0.505717903219689	7	0.01	1	LMO7-AS1
CD8 TEM	0.320651432845664	-0.505717903219689	7	0.01	1	TMEM159
CD8 TEM	0.320785111606059	-0.128512477466584	29	34	1	WARS
CD8 TEM	0.320830216629938	-0.100562495621284	159	171	1	IQSEC1
CD8 TEM	0.321067842205721	-0.461936211191776	7	0.01	1	CNTNAP2
CD8 TEM	0.321067842205721	-0.461936211191776	7	0.01	1	RDH5
CD8 TEM	0.321067842205721	-0.461936211191776	7	0.01	1	ZNF841
CD8 TEM	0.321268661158452	-0.441587565799973	7	0.01	1	PSAT1
CD8 TEM	0.321609034450608	-0.287210223485642	19	23	1	CMTR2
CD8 TEM	0.321636963879798	-0.176533992329527	65	73	1	SART3
CD8 TEM	0.321756543542187	-0.246496550497095	31	36	1	MRPL47
CD8 TEM	0.321886637645543	-0.374473369941437	7	0.01	1	CDHR2
CD8 TEM	0.322000081116811	-0.195149670496874	18	23	1	CAMKK2
CD8 TEM	0.322133912112242	-0.118946500776584	95	105	1	AC016074.2
CD8 TEM	0.322191940523591	-0.238300623004696	56	64	1	TMEM183A
CD8 TEM	0.322298259824846	-0.173955448227751	53	0.06	1	SRRT
CD8 TEM	0.322353729980553	0.182568235183786	78	0.07	1	KLRB1
CD8 TEM	0.322486027130637	-0.15784597142475	48	55	1	CCDC107
CD8 TEM	0.322672131532246	0.252309306474348	14	0.01	1	GNG7
CD8 TEM	0.322733972742047	-0.270316138650145	31	36	1	BAHD1
CD8 TEM	0.322775957359742	-0.12346876235727	169	0.18	1	TENM1
CD8 TEM	0.322942521457925	0.217663163667456	34	29	1	AC105052.4
CD8 TEM	0.322957749551444	0.176137625988943	38	32	1	CD82
CD8 TEM	0.323036223666223	0.210489130779719	0.03	25	1	ZCCHC14
CD8 TEM	0.323068969937557	-0.230083460606262	0.03	36	1	YARS2
CD8 TEM	0.323235171232043	0.217002437738395	47	0.04	1	RAB9A
CD8 TEM	0.323254778690838	-0.322737725381727	34	39	1	MOSPD2
CD8 TEM	0.323331615905776	-0.194163886351318	52	59	1	CCDC92
CD8 TEM	0.323525074564565	-0.314731286249547	12	16	1	C15orf61
CD8 TEM	0.323540601431341	-0.214008697748191	7	0.01	1	AC091271.1
CD8 TEM	0.323704932264411	-0.20603798663961	53	0.06	1	NUP42
CD8 TEM	0.3237693331545	0.399866494888204	23	19	1	ZNF226
CD8 TEM	0.323935788228198	-0.297887776086132	32	38	1	REXO1
CD8 TEM	0.323958963386654	0.310985213801954	31	25	1	TPD52L2
CD8 TEM	0.324045053676258	-0.193354156835261	29	35	1	NAB1
CD8 TEM	0.324095969466354	-0.134324477800831	125	135	1	PRH1
CD8 TEM	0.324100878367171	0.260529813279316	38	33	1	ZBTB2
CD8 TEM	0.324370985975752	-0.105067624417305	84	92	1	SUPT6H
CD8 TEM	0.324518988617413	-0.228316534432073	32	38	1	CADM1
CD8 TEM	0.324542731928443	-0.244116519645152	31	36	1	SRPRB
CD8 TEM	0.324547314962961	0.312850848409397	31	25	1	AC022893.1
CD8 TEM	0.324587642471261	0.113447312717363	153	142	1	PPIP5K2
CD8 TEM	0.324591709584972	-0.180224275816115	111	121	1	NDUFB8
CD8 TEM	0.324729480638727	-0.194373819420962	67	75	1	SNX3
CD8 TEM	0.324757609955971	-0.108789385693694	47	54	1	GATAD1
CD8 TEM	0.324810074280469	-0.292011209749463	12	16	1	DLG5
CD8 TEM	0.324826292340534	-0.34379375185201	0.02	24	1	PPM1F
CD8 TEM	0.324946077733153	-0.153831792316101	0.08	89	1	EXOG
CD8 TEM	0.324972787970675	-0.173955448227751	71	79	1	ATP6AP2
CD8 TEM	0.325147558194151	0.165845215724878	164	153	1	LPGAT1
CD8 TEM	0.325182427396693	-0.157081629663355	49	56	1	PPP5C
CD8 TEM	0.325191129523099	-0.165478803820532	58	65	1	TNRC18
CD8 TEM	0.325272615321745	0.285046092886347	34	29	1	ZBTB21
CD8 TEM	0.325696306529196	0.148561381636518	51	44	1	CALU
CD8 TEM	0.32590054553054	-0.315779375682413	0.02	24	1	KAT14
CD8 TEM	0.3260208113523	-0.167799182351919	31	36	1	ARL2BP
CD8 TEM	0.326378323344629	0.203399705993401	27	22	1	PGM3
CD8 TEM	0.326399885677966	-0.365074671939187	0.02	25	1	RGP1
CD8 TEM	0.326448806010671	-0.144580846094237	29	34	1	DCP1B
CD8 TEM	0.326469244950255	-0.228316534432073	19	24	1	SH2D3A
CD8 TEM	0.326501646963971	-0.157081629663355	64	71	1	METTL25
CD8 TEM	0.326508370341435	0.297163542258607	23	19	1	FAM160A2
CD8 TEM	0.326676629651783	-0.157081629663355	33	39	1	LINC01572
CD8 TEM	0.326783008805619	-0.1074208211254	48	55	1	FLOT1
CD8 TEM	0.326871935126376	-0.17532822958413	76	84	1	C4orf3
CD8 TEM	0.327152011972723	-0.112368435872353	51	58	1	ZDHHC14
CD8 TEM	0.327173997232213	0.132719685733225	0.19	179	1	ATXN10
CD8 TEM	0.327260943603197	0.156041346757344	93	85	1	SSB
CD8 TEM	0.32736812691345	0.282682955517866	52	45	1	HIST1H1D
CD8 TEM	0.327442810546913	-0.144000984735591	77	85	1	ARFIP1
CD8 TEM	0.327501911309742	-0.111118151333163	0.2	211	1	PCSK7
CD8 TEM	0.327507793098959	0.120565052013097	109	99	1	TRAF1
CD8 TEM	0.327800405036206	-0.682595665303769	8	11	1	AC022872.1
CD8 TEM	0.327906478595534	-0.349726707605751	13	16	1	NAGPA
CD8 TEM	0.328200550110351	0.183361952756856	62	55	1	ZNF224
CD8 TEM	0.32825818601551	0.543358088477737	11	8	1	BOLA2B
CD8 TEM	0.328340519241065	-0.225737990330297	32	37	1	TMEM242
CD8 TEM	0.328392576711976	-0.316533528883532	35	41	1	RETREG2
CD8 TEM	0.328631734995254	-0.341698333849816	0.02	25	1	AL450352.1
CD8 TEM	0.328653385475492	-0.160384252336198	31	36	1	ZBTB20-AS1
CD8 TEM	0.32874474224076	-0.138457664741014	115	125	1	UBR4
CD8 TEM	0.328752173512645	-0.306657985713865	13	16	1	ING1
CD8 TEM	0.328771668248025	-0.30568614664654	0.02	25	1	RGL4
CD8 TEM	0.328776448858599	0.331743773968752	31	26	1	FCER1G
CD8 TEM	0.328797792358234	-0.300944334519471	0.02	25	1	PARVB
CD8 TEM	0.328992564376204	-0.150350060525873	0.06	68	1	GGA1
CD8 TEM	0.329048694781811	-0.332653194246809	13	16	1	ALG1
CD8 TEM	0.329146524171593	-0.292011209749463	13	16	1	PIP4P2
CD8 TEM	0.329217457482748	-0.15516034153696	172	183	1	GALNT10
CD8 TEM	0.32930537228553	-0.543549976745428	8	11	1	NPTXR
CD8 TEM	0.329512758911855	-0.269556358921768	34	0.04	1	MLF 2,00
CD8 TEM	0.329533670582017	0.427880871057801	11	8	1	ST6GALNAC4
CD8 TEM	0.329545895111685	-0.147621300414289	71	0.08	1	MAZ
CD8 TEM	0.329595935749946	-0.308405648000132	21	25	1	EPN2
CD8 TEM	0.32969995008835	-0.218482174327498	0.02	24	1	LRRC23
CD8 TEM	0.329752199705498	-0.505717903219689	8	11	1	MAP11
CD8 TEM	0.329805143097018	0.404312399919396	11	8	1	LINC00339
CD8 TEM	0.329896763395509	-0.189200404165688	33	38	1	CCDC141
CD8 TEM	0.32995709558367	-0.484656287691859	8	11	1	PERP
CD8 TEM	0.329976054471404	-0.300944334519471	0.02	25	1	VAMP3
CD8 TEM	0.330230865404516	-0.404037827483575	21	26	1	SLC25A20
CD8 TEM	0.330237983247976	0.19645607174083	78	0.07	1	C2CD3
CD8 TEM	0.330411294702224	-0.441587565799973	8	11	1	NAA80
CD8 TEM	0.330411294702224	-0.441587565799973	8	11	1	AC018521.5
CD8 TEM	0.330411294702224	-0.441587565799973	8	11	1	ARSD
CD8 TEM	0.330438652593138	-0.37301093186295	21	26	1	COQ8B
CD8 TEM	0.330465203221503	0.879155888231812	21	17	1	AC005580.1
CD8 TEM	0.330469418092822	-0.223652417085436	33	39	1	PHF19
CD8 TEM	0.330472926475833	0.167420408887834	31	25	1	HELZ2
CD8 TEM	0.330659614258861	-0.337551993659648	21	25	1	C2orf81
CD8 TEM	0.330720176445797	0.326309887918123	11	8	1	DNAH17
CD8 TEM	0.330757972407944	-0.189913022130727	115	124	1	NDUFS4
CD8 TEM	0.330782057036442	-0.254043359550443	0.02	25	1	P4HTM
CD8 TEM	0.331097407808049	-0.421091158914393	13	17	1	PGAP3
CD8 TEM	0.331123770915559	-0.151046387756862	69	77	1	APOBEC3C
CD8 TEM	0.331185686617025	0.261587120062358	17	13	1	NKIRAS1
CD8 TEM	0.331202743747667	-0.359125405608	21	26	1	CERS2
CD8 TEM	0.331262965601475	-0.359125405608	8	11	1	SAC3D1
CD8 TEM	0.331262965601475	-0.359125405608	8	11	1	AC127164.1
CD8 TEM	0.331295299107114	0.218950709527916	73	65	1	CCT7
CD8 TEM	0.331307160768222	-0.114706677941553	55	63	1	PRR12
CD8 TEM	0.331405237651907	-0.120658221413481	151	162	1	TACC1
CD8 TEM	0.331472856800083	-0.13537323389673	83	91	1	TBC1D23
CD8 TEM	0.331553033006112	-0.166480327665605	32	37	1	ZBTB24
CD8 TEM	0.331636820977697	0.252309306474347	11	8	1	SGCB
CD8 TEM	0.331647834026665	0.494282096780311	14	11	1	SGO2
CD8 TEM	0.331676642397298	0.17138931109078	62	55	1	AKAP8L
CD8 TEM	0.331685425325723	0.113245268736795	129	119	1	POLR2J3
CD8 TEM	0.331750483147096	-0.342637282819432	21	26	1	CHI3L2
CD8 TEM	0.331788892308354	0.304776726368482	14	11	1	AC011447.3
CD8 TEM	0.331808927836903	0.207915187115893	68	61	1	PTER
CD8 TEM	0.331819149710882	-0.103278099764247	177	189	1	NRF1
CD8 TEM	0.331966580060538	-0.381562794727756	13	17	1	SLC39A13
CD8 TEM	0.332032041461812	-0.126574673225091	61	68	1	ZC3H14
CD8 TEM	0.33212292921858	-0.281122893606727	8	11	1	AC079922.2
CD8 TEM	0.332193359559113	0.22806176022767	27	22	1	INTS14
CD8 TEM	0.332388208500438	0.451213374888425	14	11	1	INPP1
CD8 TEM	0.332428012818792	-0.260302350022125	76	84	1	TMEM161B-AS1
CD8 TEM	0.33246148099497	0.292951290971692	17	13	1	LINC00847
CD8 TEM	0.332676277431068	-0.208781536084641	34	39	1	CFAP44
CD8 TEM	0.332752727251737	-0.101679997645314	151	162	1	NLRC3
CD8 TEM	0.332843596335265	0.191032966109785	52	45	1	SGPL1
CD8 TEM	0.332854923441552	-0.233738168174122	35	41	1	POLR3C
CD8 TEM	0.332984303574249	-0.20712231216295	8	11	1	SRGAP2-AS1
CD8 TEM	0.332993377957416	0.345418710865828	0.02	16	1	ZNF561
CD8 TEM	0.333123590495546	0.141148307803805	47	41	1	CBWD5
CD8 TEM	0.333228227819923	-0.132550044139472	66	74	1	AC002463.1
CD8 TEM	0.333615084576007	-0.21546965487647	21	25	1	TMEM185A
CD8 TEM	0.333694564308542	-0.154341467318442	102	112	1	METTL16
CD8 TEM	0.334077524656463	-0.126951963478967	61	68	1	PAFAH1B2
CD8 TEM	0.334253729164563	0.195971322324535	48	42	1	ZNF346
CD8 TEM	0.334255088847172	0.322698634365746	35	0.03	1	GOLGA5
CD8 TEM	0.334506444811359	-0.215839529264059	34	0.04	1	RNF6
CD8 TEM	0.334514213915678	0.134580516157463	87	78	1	PSMB4
CD8 TEM	0.334755926446863	-0.308625923600359	47	53	1	PRMT9
CD8 TEM	0.334765639291645	-0.110549052467897	102	111	1	HIBADH
CD8 TEM	0.334834870901674	-0.155348662438899	59	66	1	KLF7
CD8 TEM	0.334936241364622	0.240721332199135	14	11	1	BYSL
CD8 TEM	0.335090858621521	-0.104176010449384	65	72	1	ESF1
CD8 TEM	0.335754325666512	-0.208781536084641	36	42	1	PPP1R9B
CD8 TEM	0.335789005647353	-0.170765511869915	0.15	0.16	1	CLINT1
CD8 TEM	0.336128840444471	-0.259841204088556	67	74	1	KRTCAP2
CD8 TEM	0.336150643828298	-0.313855598792683	45	51	1	TYW5
CD8 TEM	0.33627251601955	-0.102785652348215	56	64	1	ORAI1
CD8 TEM	0.336465474736709	-0.122406202772451	66	74	1	ZNF33B
CD8 TEM	0.336692800881686	0.211562964131038	44	38	1	SIAH1
CD8 TEM	0.336722000255876	-0.168303063272422	142	152	1	ANAPC5
CD8 TEM	0.336794585479084	-0.195149670496875	35	41	1	SURF6
CD8 TEM	0.336946518175657	-0.138331538497029	34	0.04	1	AC009318.1
CD8 TEM	0.336998934178357	0.146343783657911	223	212	1	CREBRF
CD8 TEM	0.337029790107905	0.163871341806763	39	33	1	PSMG4
CD8 TEM	0.33715035646511	0.118826301000095	228	217	1	ZFC3H1
CD8 TEM	0.337456314796393	0.248557171613239	44	38	1	CASP10
CD8 TEM	0.337464593143841	-0.224897013890926	39	45	1	MYO18A
CD8 TEM	0.337516486824229	-0.332653194246809	14	17	1	SERAC1
CD8 TEM	0.337516486824229	-0.332653194246809	14	17	1	UNC93B1
CD8 TEM	0.337683363186414	-0.311819690829644	42	48	1	PROSER1
CD8 TEM	0.337708798687417	-0.251225594902963	38	44	1	TRIM73
CD8 TEM	0.33802574753788	0.17830872503057	63	56	1	MTM1
CD8 TEM	0.338116139945292	-0.385646281860693	23	28	1	LSM 1,00
CD8 TEM	0.33824803647677	0.196555324951346	78	0.07	1	N4BP2L1
CD8 TEM	0.338320055914307	-0.120542723575688	0.07	78	1	CRCP
CD8 TEM	0.338398766913489	-0.129561328869298	0.07	78	1	TXNDC11
CD8 TEM	0.33841441216294	-0.292011209749463	14	17	1	AC019163.1
CD8 TEM	0.338579939311991	-0.465547464744155	8	11	1	SELENON
CD8 TEM	0.338608978265417	-0.285347479468453	14	17	1	UTP11
CD8 TEM	0.338608978265417	-0.285347479468453	14	17	1	ACSM3
CD8 TEM	0.338809729842375	-0.216460176742286	37	43	1	MRI1
CD8 TEM	0.338863560835693	-0.19210279493801	36	42	1	UBXN6
CD8 TEM	0.338953758476379	-0.264121812575993	43	49	1	PFDN2
CD8 TEM	0.339086985749547	0.230554753833825	77	0.07	1	DGUOK
CD8 TEM	0.339266744200199	-0.406653775690586	8	11	1	SPNS3
CD8 TEM	0.339266744200199	-0.406653775690586	8	11	1	TIMP2
CD8 TEM	0.339298441588424	-0.517077765384236	14	18	1	FMC1
CD8 TEM	0.339458610175743	0.143472814431441	131	121	1	ZNF654
CD8 TEM	0.339664261079839	-0.105598085518582	83	92	1	MTERF4
CD8 TEM	0.339717235798542	0.354188920493561	24	0.02	1	MED19
CD8 TEM	0.339870754041454	0.375792359909347	28	23	1	IRAK1
CD8 TEM	0.339891468419161	0.146200978999946	205	195	1	ACAP1
CD8 TEM	0.339954414986518	-0.345253231026443	8	11	1	MMP23B
CD8 TEM	0.340042865509746	0.449755370680564	17	14	1	FANCB
CD8 TEM	0.340105043366765	0.168072769306315	202	191	1	RB1
CD8 TEM	0.340113342512648	-0.111438964107642	163	174	1	NCK1
CD8 TEM	0.340158059870554	-0.332653194246809	8	11	1	AC239799.2
CD8 TEM	0.340158059870554	-0.332653194246809	8	11	1	CTBP1-AS
CD8 TEM	0.340158059870554	-0.332653194246809	8	11	1	LINC00205
CD8 TEM	0.340612488211645	-0.156033540230489	36	42	1	AL121839.2
CD8 TEM	0.340649173115872	0.292951290971692	36	31	1	NADK
CD8 TEM	0.340769494386179	-0.271926963706131	44	0.05	1	ZC3H4
CD8 TEM	0.34078587926749	-0.129561328869298	71	79	1	WASHC3
CD8 TEM	0.340917653334785	0.137232782027655	109	0.1	1	RAB28
CD8 TEM	0.341544556444672	0.357802435321661	17	14	1	ARMC6
CD8 TEM	0.341653487051872	0.372899447287935	21	17	1	IRAK2
CD8 TEM	0.341815755040534	-0.152080948604988	35	41	1	ICK
CD8 TEM	0.341850057311577	-0.105322850094694	0.18	191	1	TTC14
CD8 TEM	0.341896607621569	-0.186432453395765	37	43	1	FAM89B
CD8 TEM	0.342045222621278	-0.121457719932633	35	41	1	GTPBP6
CD8 TEM	0.342050367229723	-0.209796446461276	22	27	1	TMEM18
CD8 TEM	0.342572965658759	0.237358965008376	49	43	1	FO393401.1
CD8 TEM	0.342770636341457	0.326309887918124	0.06	54	1	UHRF1BP1
CD8 TEM	0.342995464693866	-0.10372664273328	83	92	1	WASL
CD8 TEM	0.343077351277048	-0.279072154041965	14	18	1	AL606489.1
CD8 TEM	0.343316383484272	0.618437205272244	12	9	1	EVI5L
CD8 TEM	0.343321989624785	0.144160502618724	68	0.06	1	IPO11
CD8 TEM	0.343534538021268	-0.172188522053563	41	47	1	STARD9
CD8 TEM	0.343538791379346	-0.145480802928324	174	185	1	ARPC3
CD8 TEM	0.343635502651421	0.131003010252214	118	108	1	ALMS1
CD8 TEM	0.343933326798765	0.275516697635672	21	17	1	ABCF2
CD8 TEM	0.344002599705383	-0.239543789855328	14	18	1	SULF2
CD8 TEM	0.344102971190729	-0.400824696888389	15	18	1	LINC00641
CD8 TEM	0.344669099503078	0.51534371230814	12	9	1	TTC22
CD8 TEM	0.344669099503078	0.51534371230814	12	9	1	C1GALT1C1
CD8 TEM	0.345149860036187	-0.555045615583257	9	12	1	RHOBTB2
CD8 TEM	0.345229673820677	0.415808038757226	12	9	1	ZNRF1
CD8 TEM	0.345281702366755	-0.230083460606262	23	28	1	MOV10
CD8 TEM	0.34530949202029	-0.484656287691859	9	12	1	CFAP70
CD8 TEM	0.345667308884949	-0.522130993110522	9	12	1	C17orf80
CD8 TEM	0.345725699001363	0.167420408887834	44	38	1	ALOX5AP
CD8 TEM	0.345828159753001	-0.555045615583257	9	12	1	SETMAR
CD8 TEM	0.345831487819559	-0.328353056813184	24	29	1	ABHD5
CD8 TEM	0.345868118124812	-0.502578195689122	9	12	1	SLC27A1
CD8 TEM	0.345987999126599	0.292951290971692	12	9	1	AC091978.1
CD8 TEM	0.346015710886735	-0.32487584365509	15	18	1	POLR3D
CD8 TEM	0.34614271040942	0.297163542258607	21	17	1	PLA2G6
CD8 TEM	0.346167270793556	0.373987863062599	15	11	1	NEB
CD8 TEM	0.346250319693806	-0.382776673672645	15	18	1	C14orf93
CD8 TEM	0.346282453300288	-0.262263866355411	47	54	1	AL591895.1
CD8 TEM	0.346311525044923	-0.248588929458335	24	29	1	PLEKHF1
CD8 TEM	0.346324768621688	-0.193798199633745	41	47	1	SDR39U1
CD8 TEM	0.346376792259896	-0.31062688791681	15	18	1	RNF141
CD8 TEM	0.346411101130241	0.30033082133729	36	31	1	ZNF136
CD8 TEM	0.346472934367878	-0.218674597807729	67	74	1	MRPS21
CD8 TEM	0.346587302152895	-0.448130411666745	9	12	1	ECT2L
CD8 TEM	0.346667327725298	0.171389311090779	12	9	1	CCL4L2
CD8 TEM	0.34675729772058	0.219887828781969	21	17	1	AL359921.1
CD8 TEM	0.347109134605856	0.152773632923432	106	97	1	EXT1
CD8 TEM	0.347114394406728	-0.406653775690586	9	12	1	APOBEC3H
CD8 TEM	0.347307411245271	-0.391546883300378	9	12	1	ADO
CD8 TEM	0.347307411245271	-0.391546883300378	9	12	1	MIR222HG
CD8 TEM	0.347445731872314	0.299615021252704	15	11	1	MTMR7
CD8 TEM	0.347458606861826	-0.191364060765385	73	81	1	PARP12
CD8 TEM	0.347548901873871	0.238503506949316	12	9	1	HECW2
CD8 TEM	0.347607952031524	-0.225737990330297	0.05	56	1	ABCA7
CD8 TEM	0.347646422436497	0.112906249808931	136	126	1	POGZ
CD8 TEM	0.347707576448207	-0.159816597384594	39	45	1	LTA4H
CD8 TEM	0.347860104008175	-0.202373997264787	142	151	1	GYPC
CD8 TEM	0.348028444523989	-0.332653194246809	9	12	1	LINC01841
CD8 TEM	0.348263445502282	-0.382776673672645	15	19	1	IFRD2
CD8 TEM	0.348270308347011	-0.254043359550443	9	12	1	HIST1H2AG
CD8 TEM	0.348309950564784	0.152773632923433	64	57	1	PER1
CD8 TEM	0.348310443884672	-0.189913022130727	9	12	1	DUSP8
CD8 TEM	0.34836163856002	0.175184880343692	75	67	1	FYTTD1
CD8 TEM	0.348453970193237	-0.125113901004719	111	0.12	1	CDC37
CD8 TEM	0.348479389837114	-0.233504873373988	0.06	67	1	VAPB
CD8 TEM	0.348626848113666	0.238503506949317	36	31	1	MIS12
CD8 TEM	0.348876789522937	0.113245268736796	58	51	1	ATL3
CD8 TEM	0.348952456208999	-0.26226386635541	9	12	1	AC024560.5
CD8 TEM	0.349195606731618	-0.300944334519471	9	12	1	AC104958.1
CD8 TEM	0.34922223042537	-0.186263707265286	43	49	1	AC127502.2
CD8 TEM	0.349373628624601	0.321171164619152	25	0.02	1	DET1
CD8 TEM	0.349546386977785	-0.162728192804496	0.04	46	1	RPP30
CD8 TEM	0.349672247641629	0.152773632923433	36	31	1	MRNIP
CD8 TEM	0.349709172038934	0.176413502276405	198	189	1	CDC73
CD8 TEM	0.349856884111764	0.173237735483148	32	27	1	PDCD5
CD8 TEM	0.349946198237377	0.125637502985919	36	31	1	POLR1C
CD8 TEM	0.35001986353665	0.410374152706598	21	17	1	TMEM63B
CD8 TEM	0.350151721060121	0.185638266829059	65	58	1	FIS1
CD8 TEM	0.350167193821535	-0.31625875599614	26	31	1	AC242426.2
CD8 TEM	0.350203666952733	-0.31062688791681	15	19	1	RPUSD3
CD8 TEM	0.350517810052166	0.142534448418595	49	43	1	MAN2B1
CD8 TEM	0.350518977515977	0.312251846930629	37	32	1	TAF4
CD8 TEM	0.350570361693404	-0.205273887770582	65	72	1	TUFM
CD8 TEM	0.350625416486217	0.178957564727087	114	105	1	IP6K1
CD8 TEM	0.350686350488473	0.106914997104947	209	198	1	RPTOR
CD8 TEM	0.351121232490953	-0.247956029671528	15	19	1	POLH
CD8 TEM	0.351124326766335	-0.20712231216295	48	55	1	ZNF428
CD8 TEM	0.35133275058303	0.203174583883107	108	0.1	1	SLC9A8
CD8 TEM	0.351411513220453	0.14939099352878	32	27	1	C15orf40
CD8 TEM	0.351511668571843	0.345418710865828	21	17	1	CNEP1R1
CD8 TEM	0.351657875394531	0.245883037314914	25	0.02	1	CKAP2
CD8 TEM	0.351894824518687	-0.196252226944033	0.05	56	1	UBXN2B
CD8 TEM	0.352001079195912	-0.156206473409106	42	48	1	MXD1
CD8 TEM	0.352031326618155	0.261026523575456	37	32	1	MYEF2
CD8 TEM	0.352331809856075	0.187017846222628	0.06	53	1	CLPX
CD8 TEM	0.35235291838894	-0.325958541672801	16	19	1	ARMC7
CD8 TEM	0.352595959093623	-0.185942906380247	59	66	1	DYNLL1
CD8 TEM	0.352604550179224	-0.13730559592459	102	111	1	EIF4H
CD8 TEM	0.352612488077423	-0.141409471481025	43	49	1	CFLAR-AS1
CD8 TEM	0.352783474164649	-0.45428263864834	16	0.02	1	ZNF790-AS1
CD8 TEM	0.3529057761207	0.198442434495611	96	88	1	STXBP3
CD8 TEM	0.352943318713165	0.308892834840715	18	14	1	CDAN1
CD8 TEM	0.353180212753014	0.227362949344116	37	32	1	CBWD2
CD8 TEM	0.353215292335372	-0.144386556814988	42	48	1	ZNF264
CD8 TEM	0.35335454661886	0.142534448418594	242	232	1	TAB2
CD8 TEM	0.353443371750719	-0.141768574168851	83	91	1	KRR1
CD8 TEM	0.353789278135235	-0.187938755601776	52	59	1	NDRG1
CD8 TEM	0.354019927167304	-0.104107164798306	107	116	1	ERAP1
CD8 TEM	0.354075847958295	0.207635567957951	283	277	1	TRG-AS1
CD8 TEM	0.3541064084884	-0.128512477466584	164	174	1	FIP1L1
CD8 TEM	0.354165997231464	-0.302817964706047	27	32	1	MRPL28
CD8 TEM	0.354328358832115	-0.196067123653954	0.06	67	1	LRP10
CD8 TEM	0.354328383412227	-0.156423615950288	56	63	1	FKBP11
CD8 TEM	0.354360368749474	-0.34092081023041	28	33	1	TGDS
CD8 TEM	0.354404013796493	0.398530047325391	34	29	1	RANBP1
CD8 TEM	0.354410036555629	-0.165377771218447	46	52	1	MCRIP1
CD8 TEM	0.354501253256608	-0.103171348124042	122	132	1	CMSS1
CD8 TEM	0.354615364112393	-0.175747139274359	59	66	1	UNC13D
CD8 TEM	0.35467942426402	-0.147621300414289	15	19	1	FP671120.4
CD8 TEM	0.354840971848903	0.384099179029889	25	21	1	NME9
CD8 TEM	0.354994495396079	0.207221416945809	29	24	1	MCM3
CD8 TEM	0.355137842628755	0.261587120062358	51	45	1	AC025171.1
CD8 TEM	0.355199755460968	-0.231369858409627	26	31	1	PPID
CD8 TEM	0.355226879848008	0.168540948781749	41	35	1	TAF8
CD8 TEM	0.355451635586923	-0.166915989767931	92	101	1	USF3
CD8 TEM	0.355664349788153	-0.365074671939187	9	12	1	AL020995.1
CD8 TEM	0.355664839413685	-0.238124512769993	0.05	56	1	PFDN1
CD8 TEM	0.355743803400522	-0.31062688791681	9	12	1	C13orf46
CD8 TEM	0.355903317086363	-0.141969632637699	78	86	1	SELENOH
CD8 TEM	0.356026983385932	0.171389311090779	0.07	63	1	TRAPPC2
CD8 TEM	0.356374434803396	0.155447767221758	41	35	1	AMY2B
CD8 TEM	0.356468165279733	0.227767122211555	46	0.04	1	NIPA2
CD8 TEM	0.356526610936754	0.338465950224061	29	24	1	MREG
CD8 TEM	0.35665358340149	-0.332653194246809	16	0.02	1	WDR83
CD8 TEM	0.356760284107695	-0.18182829199904	63	0.07	1	NCBP3
CD8 TEM	0.35683685605592	-0.20712231216295	26	31	1	TUBGCP4
CD8 TEM	0.356886034978486	-0.160527284611226	53	0.06	1	KRI1
CD8 TEM	0.357034098888992	-0.234005606313898	27	32	1	SUSD3
CD8 TEM	0.357174028615636	0.136056237978499	65	58	1	PRDX2
CD8 TEM	0.357259811318269	-0.185811805917538	65	72	1	RPS27L
CD8 TEM	0.357270386745056	-0.165038353491698	51	58	1	MRPL41
CD8 TEM	0.357283859537537	-0.16915446196393	69	76	1	HCP5
CD8 TEM	0.357681162816957	0.149851421997487	164	154	1	TMEM245
CD8 TEM	0.357685331227885	-0.12355759552382	45	51	1	GLE1
CD8 TEM	0.357697221532079	0.441881550367119	26	21	1	RMDN2
CD8 TEM	0.357849916831392	-0.149992204877035	82	0.09	1	TAPT1
CD8 TEM	0.357912678709214	-0.24208598441778	28	33	1	DDIT4
CD8 TEM	0.357977697801115	0.389812830224282	15	12	1	IGIP
CD8 TEM	0.35802526940338	-0.391546883300378	17	0.02	1	AC009432.2
CD8 TEM	0.358214844551134	0.640874594392	12	9	1	CASC8
CD8 TEM	0.358240881623081	-0.406653775690586	17	0.02	1	PXDNL
CD8 TEM	0.358296748267729	0.182923243603136	0.06	54	1	GPI
CD8 TEM	0.358900597787295	0.130540343186687	182	172	1	EIF3E
CD8 TEM	0.358987493536432	0.411007052493406	26	21	1	PLA2G12A
CD8 TEM	0.359032537684774	-0.391546883300378	17	0.02	1	LINC01176
CD8 TEM	0.359044970601788	-0.265169597530822	28	33	1	RP9
CD8 TEM	0.359222229490363	-0.535282360761827	0.01	13	1	KCNN4
CD8 TEM	0.359516429975207	-0.171064051972561	68	75	1	S1PR1
CD8 TEM	0.359551561689528	-0.16664324280788	53	0.06	1	LINC00894
CD8 TEM	0.35955562918771	-0.113643412305013	146	156	1	AC079781.5
CD8 TEM	0.359804693748855	-0.332653194246809	17	0.02	1	MICALL1
CD8 TEM	0.359855878927139	-0.10372664273328	0.09	99	1	EDRF1
CD8 TEM	0.359941777333243	-0.169154461963929	16	0.02	1	AC018816.1
CD8 TEM	0.36013094429084	0.415808038757226	12	9	1	FAM215B
CD8 TEM	0.360227579315328	-0.143147823834981	66	73	1	ZFP90
CD8 TEM	0.360276826635268	0.335637690073243	22	18	1	UROD
CD8 TEM	0.360311981413487	-0.243648188188064	16	0.02	1	TRPC1
CD8 TEM	0.360379066201789	-0.118528388893962	111	0.12	1	ATP5IF1
CD8 TEM	0.360433494635102	0.402449655902207	18	15	1	PRUNE1
CD8 TEM	0.360530656328958	-0.144720243653734	59	66	1	AURKAIP1
CD8 TEM	0.360578962529896	0.382893416284491	12	9	1	AC008982.2
CD8 TEM	0.360851488092218	0.363340618863091	12	9	1	CASP9
CD8 TEM	0.360851488092218	0.363340618863091	12	9	1	CTLA4
CD8 TEM	0.360983751270511	-0.417542091833322	0.01	13	1	DNAJA4
CD8 TEM	0.361074893545757	0.38104262059655	18	15	1	TAF6
CD8 TEM	0.361079245370762	0.144656305500923	0.15	141	1	TYW1
CD8 TEM	0.361202748476354	-0.172304452387579	48	55	1	LINC00944
CD8 TEM	0.361424719843744	-0.313544371299105	17	0.02	1	OGFOD3
CD8 TEM	0.361572908751593	0.308892834840714	12	9	1	PLOD1
CD8 TEM	0.36158036292916	-0.377741083775347	0.01	13	1	CTSF
CD8 TEM	0.36158036292916	-0.377741083775347	0.01	13	1	AC004585.1
CD8 TEM	0.361609364828941	0.209955293570709	84	76	1	FAM78A
CD8 TEM	0.361855112728993	0.292951290971692	12	9	1	CHRNB1
CD8 TEM	0.36200919166855	0.345418710865829	18	15	1	KCTD2
CD8 TEM	0.362312983869705	-0.286430177486164	17	0.02	1	TMEM129
CD8 TEM	0.362332172041504	0.127154175152057	153	144	1	MGMT
CD8 TEM	0.362374498329572	-0.252482845562827	17	0.02	1	LSM14B
CD8 TEM	0.362403205641911	0.337006471049628	26	21	1	MRPS18B
CD8 TEM	0.36262261824765	-0.210481324252864	17	0.02	1	GSS
CD8 TEM	0.362624497616618	-0.276069665880441	17	0.02	1	AC018797.3
CD8 TEM	0.362641483220403	0.267416198864555	22	18	1	TBC1D10B
CD8 TEM	0.362832960191873	0.274335612804346	0.03	25	1	RAD52
CD8 TEM	0.363391451856147	-0.319597041421363	17	21	1	SMPD1
CD8 TEM	0.363415052448616	-0.135582050791374	76	84	1	RNPS1
CD8 TEM	0.363546239144018	0.311471378942491	26	21	1	DEGS2
CD8 TEM	0.363556768439698	0.215110688520097	29	24	1	LINC00909
CD8 TEM	0.363653709964691	0.243539096846615	38	33	1	COPS3
CD8 TEM	0.363738211925178	-0.168812144951791	118	127	1	MINDY3
CD8 TEM	0.363921185572232	0.235235793115406	18	15	1	NDUFAF1
CD8 TEM	0.363966165322654	-0.155088130602365	89	97	1	SLC23A2
CD8 TEM	0.364365058711014	0.18753905108411	22	18	1	GCHFR
CD8 TEM	0.364475483585688	-0.111438964107642	117	126	1	PRKAA1
CD8 TEM	0.364667065774481	0.128320589198893	134	124	1	TAFA1
CD8 TEM	0.36490159440235	-0.124066572435392	76	84	1	SCYL2
CD8 TEM	0.365132457392699	-0.235628739851944	17	21	1	CEBPD
CD8 TEM	0.365246305174957	0.223577587931031	38	33	1	TRMT2B
CD8 TEM	0.365604217740767	0.22482857005224	0.03	25	1	UMPS
CD8 TEM	0.365656964723765	-0.141840826330673	145	154	1	PPM1L
CD8 TEM	0.365707379749896	-0.247956029671528	17	21	1	NKRF
CD8 TEM	0.365807587894397	0.155254622427187	84	76	1	ZBTB40
CD8 TEM	0.366261163467294	0.244891834911864	43	37	1	NOC2L
CD8 TEM	0.366345239698444	-0.319597041421363	17	21	1	NOP14-AS1
CD8 TEM	0.366441952305093	-0.112687510304902	28	33	1	ARL8A
CD8 TEM	0.366461304776405	-0.517077765384236	0.01	13	1	AC006160.1
CD8 TEM	0.366656245341694	-0.452947427964521	0.01	13	1	AC009630.1
CD8 TEM	0.366803021727159	-0.123058047374476	124	134	1	ANO6
CD8 TEM	0.366824225273451	0.171389311090779	47	41	1	UPF1
CD8 TEM	0.367036745582151	0.352207876528468	0.03	25	1	MALSU1
CD8 TEM	0.367057976888303	0.104068131825496	169	0.16	1	RNASEH2B
CD8 TEM	0.367198857913078	-0.132354543760978	58	65	1	INTS7
CD8 TEM	0.367274635401129	-0.46816816490329	0.01	13	1	GTF2E1
CD8 TEM	0.367376293363731	0.100635332465169	205	194	1	LMBRD1
CD8 TEM	0.367790355033263	0.382893416284491	22	18	1	ERV3-1
CD8 TEM	0.367899377712413	-0.114012907771469	55	62	1	NUDT3
CD8 TEM	0.368095864815285	-0.20712231216295	17	21	1	ZBTB33
CD8 TEM	0.368100092753044	-0.365074671939187	0.01	13	1	LINC02361
CD8 TEM	0.368302862342026	0.331743773968752	0.03	25	1	FAM210A
CD8 TEM	0.368584960535988	0.325240828928198	0.03	25	1	NFKB2
CD8 TEM	0.368675686401105	-0.332653194246809	0.01	13	1	CERNA1
CD8 TEM	0.368955042374459	-0.259721671792958	32	37	1	MTRR
CD8 TEM	0.368979773744239	-0.123058047374476	69	77	1	NDUFS1
CD8 TEM	0.369149599812187	0.415808038757226	16	12	1	SERTAD1
CD8 TEM	0.369455704953933	-0.134802957173153	105	114	1	SERINC3
CD8 TEM	0.369883687166472	-0.268927596636423	0.01	13	1	AC003093.1
CD8 TEM	0.37008182929625	0.28652502181226	22	18	1	ST6GALNAC3
CD8 TEM	0.370098560183762	-0.287210223485642	18	22	1	ZWILCH
CD8 TEM	0.370113638617564	-0.239543789855328	0.01	13	1	AC090772.1
CD8 TEM	0.370309776568291	-0.233117520695895	0.01	13	1	AL157938.3
CD8 TEM	0.370312355937107	-0.173454599397556	0.03	35	1	CYB561D1
CD8 TEM	0.370339930045313	-0.213071578494137	97	104	1	MIDN
CD8 TEM	0.370465513949657	-0.241799763795695	32	37	1	ADHFE1
CD8 TEM	0.370666512932899	0.159199902082865	96	88	1	ANKRD36B
CD8 TEM	0.370682446323329	0.106944854925208	228	218	1	ODF2L
CD8 TEM	0.370973810395977	-0.245775743566843	34	39	1	SLC25A51
CD8 TEM	0.370977734960394	0.366480326393658	19	15	1	ST3GAL4
CD8 TEM	0.371017354115442	0.608453116699622	0.01	7	1	EXO5
CD8 TEM	0.371017354115442	0.547052572035479	0.01	7	1	INO80-AS1
CD8 TEM	0.371159175085656	0.209097239653047	34	29	1	ADIPOR1
CD8 TEM	0.371167563748128	-0.210279195350133	77	85	1	SF3A1
CD8 TEM	0.371178471669304	-0.258063877826125	18	22	1	AL354696.2
CD8 TEM	0.371449746718706	-0.223424124492051	34	39	1	KLHL18
CD8 TEM	0.371658691146191	0.482922234615764	0.01	7	1	PPIL1
CD8 TEM	0.371660726734505	0.460895928285764	0.01	7	1	FBXO36
CD8 TEM	0.371756321704232	-0.10835118290173	122	131	1	RIOK3
CD8 TEM	0.371789427149052	0.17830872503057	68	61	1	TMEM179B
CD8 TEM	0.371841718313335	0.322698634365746	34	0.03	1	SLC16A6
CD8 TEM	0.371865415397439	-0.300231716554431	34	39	1	CFAP36
CD8 TEM	0.371911244898572	0.245254548940396	22	18	1	CHROMR
CD8 TEM	0.372107744003755	-0.235628739851944	18	22	1	TMEM19
CD8 TEM	0.372121503087805	-0.101502849432801	74	82	1	CRTAM
CD8 TEM	0.372387043020002	0.667346805753191	13	0.01	1	PKIG
CD8 TEM	0.372455121945643	-0.106144664438129	0.11	119	1	STAMBPL1
CD8 TEM	0.372500089561951	-0.500253142742878	11	14	1	AC004253.1
CD8 TEM	0.372796755005566	-0.233738168174122	36	42	1	CREBL2
CD8 TEM	0.372853737512435	0.366480326393658	0.01	7	1	ZNF665
CD8 TEM	0.372945291397783	0.515343712308141	13	0.01	1	CEP19
CD8 TEM	0.373007340000369	-0.170459477919843	92	0.1	1	MOSMO
CD8 TEM	0.373166338270568	-0.111038715792996	134	144	1	LAT
CD8 TEM	0.373220213788478	0.322698634365746	0.01	7	1	NPIPB13
CD8 TEM	0.37340819329338	0.382893416284491	19	15	1	MAGI3
CD8 TEM	0.373796038286845	-0.262263866355411	34	0.04	1	PSMD9
CD8 TEM	0.373891000708059	0.136832089054411	67	0.06	1	PARL
CD8 TEM	0.374011784215494	0.268250850343368	39	34	1	ZNF253
CD8 TEM	0.374199664642965	-0.353411754413607	11	14	1	THEM6
CD8 TEM	0.374329051502209	-0.200015425668691	33	38	1	AP002762.2
CD8 TEM	0.374543906988216	0.124204480726662	77	0.07	1	NDE1
CD8 TEM	0.374863221500149	0.235235793115406	19	15	1	AC004865.2
CD8 TEM	0.375136241527755	-0.297029284516087	37	43	1	MPC1
CD8 TEM	0.37522339750403	0.274826743035774	39	34	1	AK5
CD8 TEM	0.375238360518807	0.363340618863091	13	0.01	1	PLBD1
CD8 TEM	0.375238360518807	0.363340618863091	13	0.01	1	AC005224.2
CD8 TEM	0.375304817783451	-0.183574977710101	32	37	1	INPPL1
CD8 TEM	0.375353819883276	-0.152376673734831	111	119	1	RTTN
CD8 TEM	0.375510764423885	0.345418710865828	13	0.01	1	DUS4L
CD8 TEM	0.375510764423885	0.345418710865828	13	0.01	1	DCAF4
CD8 TEM	0.375555305003956	-0.195149670496875	34	0.04	1	ORMDL3
CD8 TEM	0.375793259297353	0.32893058807726	13	0.01	1	AC114980.1
CD8 TEM	0.37611410116237	-0.243648188188064	36	41	1	TIMM17A
CD8 TEM	0.376313370653983	0.240721332199135	54	48	1	GNL3L
CD8 TEM	0.376615356130382	-0.254043359550443	0.04	45	1	PLSCR1
CD8 TEM	0.376639353007159	-0.223424124492051	35	0.04	1	SFT2D1
CD8 TEM	0.376646386548982	0.239331452476137	65	58	1	ARRB1
CD8 TEM	0.376715237824569	-0.273977286919202	19	23	1	AP000442.1
CD8 TEM	0.37673011961275	-0.315779375682413	19	23	1	COA3
CD8 TEM	0.37686797114432	-0.109147152599653	36	42	1	DIRC3
CD8 TEM	0.376945958427267	0.141885316780697	183	173	1	ARID4A
CD8 TEM	0.376983829052868	-0.250191034054836	19	23	1	AZIN1-AS1
CD8 TEM	0.37718942171244	-0.167753106787318	153	163	1	DIPK1A
CD8 TEM	0.377337437903697	-0.20712231216295	35	41	1	RGS14
CD8 TEM	0.37775410466357	-0.26226386635541	0.04	45	1	MRPL52
CD8 TEM	0.37792802242178	0.345418710865828	0.04	35	1	H2AFJ
CD8 TEM	0.37807914976492	-0.193607505688468	35	0.04	1	GDI1
CD8 TEM	0.378095590713582	-0.227683634645267	44	49	1	LAMTOR5
CD8 TEM	0.378131269641221	0.440575943906169	19	16	1	ATPAF2
CD8 TEM	0.378461889735174	-0.456641911522263	11	14	1	MFSD4A
CD8 TEM	0.37857918051551	0.219887828781969	39	34	1	AC078845.1
CD8 TEM	0.378667664214287	-0.126951963478968	32	37	1	MAPK13
CD8 TEM	0.378678341979094	0.14596310080654	128	119	1	TMEM161B
CD8 TEM	0.378767139723057	-0.101954770532706	265	277	1	PPP1R16B
CD8 TEM	0.378778621154712	-0.199386663383345	36	41	1	FNIP2
CD8 TEM	0.37902816259052	-0.391546883300378	11	14	1	FAM161B
CD8 TEM	0.379098061354778	0.440575943906169	19	16	1	ZNF605
CD8 TEM	0.379145328675998	-0.338107624338917	0.02	24	1	LMNB1
CD8 TEM	0.379565519529824	0.152773632923433	34	0.03	1	GPD1L
CD8 TEM	0.379696916304405	-0.224897013890926	39	45	1	ELMOD3
CD8 TEM	0.379803528589798	-0.104176010449384	0.14	0.15	1	FXYD5
CD8 TEM	0.379891419653802	-0.259096587276729	53	59	1	LRPAP1
CD8 TEM	0.379899304909812	0.125028642440528	129	0.12	1	DCP2
CD8 TEM	0.379914710497741	-0.342637282819432	11	14	1	ZNF687
CD8 TEM	0.380011812709897	-0.170312788032489	35	0.04	1	IQCG
CD8 TEM	0.380022447595067	-0.144580846094237	34	39	1	TSC2
CD8 TEM	0.380093481842639	-0.332653194246809	11	14	1	CPT1B
CD8 TEM	0.380196772555358	0.423421222867101	16	13	1	KLHL23
CD8 TEM	0.380217944264456	-0.287210223485642	0.02	24	1	ACYP1
CD8 TEM	0.380244381960774	0.200470374954729	59	52	1	ALCAM
CD8 TEM	0.380258857864169	-0.191609312791626	72	79	1	CDYL2
CD8 TEM	0.380358584430678	-0.332653194246809	0.02	24	1	COMMD8
CD8 TEM	0.380361265030223	-0.268927596636423	11	14	1	EMILIN2
CD8 TEM	0.380393873375554	0.22806176022767	54	48	1	ETFB
CD8 TEM	0.380420158430312	0.166821407409065	39	34	1	USP39
CD8 TEM	0.380444007301021	-0.266655635472569	54	61	1	EIF4E2
CD8 TEM	0.380458762635147	-0.16222993859789	0.08	88	1	CCNT1
CD8 TEM	0.381106838970843	0.335637690073243	19	16	1	COLGALT2
CD8 TEM	0.38123963058108	-0.171498402432229	37	42	1	PDHA1
CD8 TEM	0.381298280673293	-0.157081629663354	36	41	1	LLPH
CD8 TEM	0.381740082445656	-0.262263866355411	42	47	1	CS
CD8 TEM	0.381757187312877	0.27216972883519	55	49	1	RRN3
CD8 TEM	0.381809565755979	0.158455779066978	85	78	1	LYPLAL1
CD8 TEM	0.381856732933152	0.136832089054411	34	0.03	1	BLOC1S4
CD8 TEM	0.382284318909751	-0.242683497385896	48	54	1	MARS
CD8 TEM	0.382426226162033	0.169647451487829	123	115	1	CBFB
CD8 TEM	0.382872981030208	0.123765185853286	124	115	1	OCIAD1
CD8 TEM	0.382879380010029	0.304776726368482	16	13	1	DNAAF5
CD8 TEM	0.382915257042069	0.252309306474347	16	13	1	VPS72
CD8 TEM	0.382957209748542	0.333736905818193	16	13	1	WWTR1
CD8 TEM	0.38295961756693	0.173652362599348	27	22	1	BRPF1
CD8 TEM	0.383198449063032	-0.235977174835135	41	47	1	LSM 6,00
CD8 TEM	0.383330102208795	-0.16843652463093	114	122	1	JMY
CD8 TEM	0.383459936884976	-0.470156717996744	12	15	1	TMEM106A
CD8 TEM	0.383565133505501	0.204556175025979	44	39	1	ALKBH8
CD8 TEM	0.383649077652587	-0.413573189630377	12	15	1	GMPPA
CD8 TEM	0.383655428701441	-0.30568614664654	21	25	1	MPDU1
CD8 TEM	0.383737127619139	-0.221621881858065	0.05	56	1	SLC25A16
CD8 TEM	0.384193401292566	-0.193607505688469	0.07	77	1	EBLN3P
CD8 TEM	0.384197404706038	-0.109147152599653	87	95	1	RALA
CD8 TEM	0.384209397093972	-0.222865048708698	53	0.06	1	PSMD8
CD8 TEM	0.384268048019152	-0.168182622896605	41	46	1	ZNF248
CD8 TEM	0.384571209154085	-0.327416545880662	21	25	1	ZNF414
CD8 TEM	0.384703756037038	-0.148474209124255	37	43	1	SCYL3
CD8 TEM	0.384852566414449	-0.306657985713865	12	15	1	AL360012.1
CD8 TEM	0.385118634161334	-0.217372408856708	45	51	1	HSPB1
CD8 TEM	0.385387671826774	-0.218482174327498	0.02	24	1	YIPF1
CD8 TEM	0.385452786709561	-0.323375380658799	12	15	1	CES1
CD8 TEM	0.385566457592945	-0.188263284911635	11	14	1	LDB2
CD8 TEM	0.385629935293748	0.558412434200027	13	0.01	1	MTERF2
CD8 TEM	0.385656074608985	0.154812778197032	53	47	1	LRCH4
CD8 TEM	0.385839461836864	-0.126202316779383	0.02	24	1	AL390957.1
CD8 TEM	0.386148164177204	0.538063788808224	13	0.01	1	SNHG10
CD8 TEM	0.386356542404386	-0.276069665880442	12	15	1	PCYT2
CD8 TEM	0.386471277068067	-0.242950391298577	21	25	1	AL662844.4
CD8 TEM	0.386623212580785	-0.322384858792982	22	26	1	SLC25A11
CD8 TEM	0.386737365741927	-0.178847858167774	77	84	1	DGKE
CD8 TEM	0.386875751466894	0.182768373221269	35	31	1	HDAC5
CD8 TEM	0.386948190645168	0.582457908166678	13	0.01	1	AC007619.1
CD8 TEM	0.387073163769976	-0.182386718574965	55	62	1	TRADD
CD8 TEM	0.387084386889349	-0.207122312162951	43	48	1	KATNAL1
CD8 TEM	0.38715620023972	-0.122637170712506	86	94	1	NDUFV1
CD8 TEM	0.387269313139685	-0.188263284911634	61	68	1	GTF2A1
CD8 TEM	0.387310988217248	-0.169923694208701	56	62	1	DNTTIP2
CD8 TEM	0.387451952121069	-0.16915446196393	12	15	1	MRPL20-AS1
CD8 TEM	0.387465522033296	-0.140701886474498	41	46	1	TTL
CD8 TEM	0.388046681598966	0.241842307423278	45	0.04	1	LSM 5,00
CD8 TEM	0.388106756145218	0.104410611362034	59	52	1	DDB2
CD8 TEM	0.388142772845851	-0.131019333077158	39	44	1	WBP4
CD8 TEM	0.388376981983788	-0.258652612803033	22	26	1	GET3
CD8 TEM	0.388551198023992	0.396044783935796	13	0.01	1	NR2C2AP
CD8 TEM	0.388576049158829	-0.159256000897692	67	74	1	KIAA1671
CD8 TEM	0.388597110748854	-0.197374335611388	48	54	1	EMC2
CD8 TEM	0.388640689956179	0.308892834840714	0.01	8	1	TSHR
CD8 TEM	0.388757335261953	-0.185096005832951	54	61	1	MRPL57
CD8 TEM	0.388890870513938	-0.421091158914393	12	15	1	CNIH3
CD8 TEM	0.389100475983117	0.562649427086497	0.01	8	1	SLC8A1
CD8 TEM	0.389132566333462	-0.129739780850586	41	47	1	TMEM120B
CD8 TEM	0.389169227122046	-0.118528388893962	37	43	1	RANBP10
CD8 TEM	0.38923621262585	-0.182627750242202	0.06	67	1	SLC15A4
CD8 TEM	0.389494632380322	-0.109302489885498	0.11	119	1	KDM3A
CD8 TEM	0.389637031286936	0.32893058807726	13	0.01	1	OXSM
CD8 TEM	0.389744688915244	-0.349726707605751	12	15	1	PXMP4
CD8 TEM	0.389919896683257	0.313709851138491	13	0.01	1	ZNF550
CD8 TEM	0.389927230978465	-0.176533992329528	47	52	1	CNNM3
CD8 TEM	0.390037876379595	-0.129428183648319	82	0.09	1	HADHA
CD8 TEM	0.39006053663961	0.158048574964107	59	52	1	VRK3
CD8 TEM	0.39013191387867	-0.308405648000132	22	27	1	OMA1
CD8 TEM	0.390250750178865	0.389812830224282	0.01	8	1	AC135050.6
CD8 TEM	0.390250750178865	0.389812830224282	0.01	8	1	AC007728.1
CD8 TEM	0.390465807375315	-0.312889939425379	23	27	1	PRR3
CD8 TEM	0.390487552971424	-0.314731286249547	12	15	1	FECH
CD8 TEM	0.390677708644025	0.154214167282647	71	64	1	GALC
CD8 TEM	0.390754207520907	-0.248588929458335	22	27	1	ABHD10
CD8 TEM	0.390788320186214	0.1100406479349	0.13	121	1	PUM3
CD8 TEM	0.390964353125154	0.169168071174101	54	48	1	AP5Z1
CD8 TEM	0.390984469648707	0.324660150699032	0.02	16	1	DEDD
CD8 TEM	0.391016917222569	0.345418710865828	0.02	16	1	GSN
CD8 TEM	0.391061206858671	-0.105778451708434	76	84	1	C20orf194
CD8 TEM	0.391210404402328	0.302349988973942	0.01	8	1	AC097534.1
CD8 TEM	0.391399114677973	-0.170902124250197	49	55	1	NDUFAF8
CD8 TEM	0.391434004720352	0.312251846930629	0.02	16	1	ARSA
CD8 TEM	0.391530439362778	0.214174177587576	13	0.01	1	TUT1
CD8 TEM	0.391558521789901	0.175493709423516	45	39	1	SURF1
CD8 TEM	0.392199426749716	-0.154507685999528	57	63	1	TMEM106B
CD8 TEM	0.392419242290008	0.370953802972966	17	13	1	COQ10A
CD8 TEM	0.39267693684046	-0.115181365793459	82	0.09	1	IRAK4
CD8 TEM	0.39269441741562	0.265984243371423	46	0.04	1	ZNF121
CD8 TEM	0.392800541234932	-0.233117520695895	22	27	1	RNF181
CD8 TEM	0.393081440994802	-0.262263866355411	23	27	1	APEH
CD8 TEM	0.393096094264668	0.16170675769344	186	177	1	ATG5
CD8 TEM	0.393151960063437	0.298768617567007	32	28	1	LSM 10,00
CD8 TEM	0.393309258207715	0.158650199260101	0.07	64	1	ATG14
CD8 TEM	0.393510925894059	-0.108251448016075	193	203	1	SMC5
CD8 TEM	0.393806292453854	-0.152080948604989	48	54	1	SBNO2
CD8 TEM	0.393860150228662	-0.115715203002469	128	137	1	VPS37B
CD8 TEM	0.39402883483179	-0.112848840474584	0.11	119	1	SNU13
CD8 TEM	0.394058212265784	-0.125652823327344	42	47	1	LANCL2
CD8 TEM	0.394104411229663	0.227362949344116	0.02	16	1	PHYH
CD8 TEM	0.394201665704151	-0.167229585039438	45	51	1	EXOC7
CD8 TEM	0.394245764991232	0.322698634365746	24	0.02	1	TMEM182
CD8 TEM	0.394366058500511	0.171666034030324	166	157	1	ETV6
CD8 TEM	0.394451489656113	-0.158886126510102	0.06	66	1	PLXNC1
CD8 TEM	0.394534230564989	-0.134994797265039	63	0.07	1	SLC25A42
CD8 TEM	0.394734430258692	-0.230083460606262	23	27	1	LINC00987
CD8 TEM	0.395223116189916	-0.299100634535783	13	16	1	AGAP3
CD8 TEM	0.395352064808934	-0.13833153849703	52	59	1	MFSD11
CD8 TEM	0.395551466526734	-0.123058047374476	68	75	1	PANK3
CD8 TEM	0.395553895420785	-0.143199920794123	66	72	1	SLCO4C1
CD8 TEM	0.395735702097758	0.112730957284024	156	146	1	ZFAS1
CD8 TEM	0.395770570106723	-0.156423615950288	55	62	1	GCFC2
CD8 TEM	0.395795370702909	0.232943981607415	17	13	1	APEX2
CD8 TEM	0.395945830090016	-0.354348265346128	26	0.03	1	C7orf26
CD8 TEM	0.396466996073916	0.198870047512886	24	0.02	1	NIPSNAP3A
CD8 TEM	0.396554749935713	-0.250191034054836	13	16	1	AC008781.2
CD8 TEM	0.396605522375941	-0.121149089053097	48	54	1	IPO5
CD8 TEM	0.396676463616175	-0.255174441569093	24	28	1	KLHL12
CD8 TEM	0.396849779227422	0.259688836839945	41	36	1	RNF2
CD8 TEM	0.397210044661988	-0.484656287691859	13	16	1	ATL1
CD8 TEM	0.397330259062561	-0.268927596636423	24	29	1	SLC12A9
CD8 TEM	0.397458963291119	0.441343130864364	43	38	1	ACVR2A
CD8 TEM	0.397488995381278	-0.13833153849703	56	62	1	CYB561D2
CD8 TEM	0.39787585282854	-0.115061759174182	55	61	1	LAX1
CD8 TEM	0.398025171605094	0.21988782878197	24	0.02	1	HS1BP3
CD8 TEM	0.398025575861302	-0.230083460606262	24	28	1	MRPS23
CD8 TEM	0.398513942752572	-0.391546883300378	13	16	1	URB2
CD8 TEM	0.39865579762847	0.14591996188237	102	95	1	FRG1
CD8 TEM	0.398677023047163	0.427880871057801	0.02	17	1	EPHX2
CD8 TEM	0.398714428420226	0.270073585950187	57	51	1	SLA2
CD8 TEM	0.398729283512128	-0.134159040607726	64	0.07	1	ZBTB8OS
CD8 TEM	0.398770777467178	-0.292011209749463	13	16	1	MANEA-DT
CD8 TEM	0.398782760181005	0.133294624983208	117	109	1	SUSD6
CD8 TEM	0.398812471646033	-0.345253231026443	26	31	1	KCNQ1
CD8 TEM	0.399161842691782	-0.126450011009692	97	105	1	TAF7
CD8 TEM	0.399207081760593	-0.11168284797956	73	0.08	1	ATL2
CD8 TEM	0.399255084405129	0.132969092776959	274	267	1	SLCO3A1
CD8 TEM	0.399515150135494	-0.306657985713865	13	16	1	LINC00324
CD8 TEM	0.399644665607647	0.166448569820509	24	0.02	1	TLNRD1
CD8 TEM	0.39968222644165	-0.299100634535783	13	16	1	SLC18A2
CD8 TEM	0.399715157355661	-0.199679328977389	24	28	1	AC025171.3
CD8 TEM	0.399878126033131	0.289923598274124	28	24	1	GAN
CD8 TEM	0.39996203328268	-0.132160254481728	68	75	1	ATP6V1D
CD8 TEM	0.400362725782716	0.106670118544159	176	166	1	NUFIP2
CD8 TEM	0.401203694355408	0.17138931109078	72	66	1	UBASH3A
CD8 TEM	0.401367328186536	0.167420408887834	46	0.04	1	BICD2
CD8 TEM	0.401559642628852	-0.284631679383867	26	31	1	DNAJC27
CD8 TEM	0.402002189638052	0.177864613886263	67	0.06	1	CENPP
CD8 TEM	0.402027124861017	-0.214008697748191	25	29	1	LACTB2
CD8 TEM	0.402808749631395	-0.17271228137712	24	29	1	CARD19
CD8 TEM	0.402874850248619	-0.332653194246809	14	17	1	SLC51A
CD8 TEM	0.402917068061808	-0.197374335611388	25	29	1	GNPDA2
CD8 TEM	0.402965506496649	-0.284631679383867	26	31	1	TMEM104
CD8 TEM	0.403202832039643	0.252309306474347	0.02	17	1	SLC35F2
CD8 TEM	0.4032604908078	0.313709851138491	14	11	1	PTPMT1
CD8 TEM	0.403543448023754	0.299615021252704	14	11	1	SLX4
CD8 TEM	0.40365819115547	-0.682595665303769	7	0.01	1	AL022311.1
CD8 TEM	0.403727601280624	0.345418710865829	17	14	1	NT5E
CD8 TEM	0.404015902179936	0.333736905818193	17	14	1	LINC02362
CD8 TEM	0.404105224467931	0.264800250657544	14	11	1	AC253572.2
CD8 TEM	0.404105224467931	0.264800250657544	14	11	1	CHPF2
CD8 TEM	0.404397646069274	0.133106599467356	228	0.22	1	CENPC
CD8 TEM	0.404717728806583	0.193415617420778	56	0.05	1	COG2
CD8 TEM	0.40496028637261	-0.529050407050312	7	0.01	1	BCL2L12
CD8 TEM	0.404995117555013	0.12302628952938	32	28	1	MNDA
CD8 TEM	0.405003915176715	-0.285347479468453	25	0.03	1	EFCAB13
CD8 TEM	0.40508741818931	-0.228817383262269	26	0.03	1	MCM8
CD8 TEM	0.405130786090841	0.597805872500113	11	8	1	AC018511.2
CD8 TEM	0.40515445903282	-0.505717903219689	7	0.01	1	SUV39H2
CD8 TEM	0.405262741222374	-0.239543789855328	14	17	1	DHRS13
CD8 TEM	0.405425696469012	0.130613566319254	175	167	1	TBC1D1
CD8 TEM	0.405522097680138	0.146109902642421	14	11	1	DSCAML1
CD8 TEM	0.405685158085652	-0.461936211191776	7	0.01	1	MFSD5
CD8 TEM	0.405813053126716	0.204142024013836	37	32	1	RPL22L1
CD8 TEM	0.405879591516231	-0.441587565799973	7	0.01	1	PORCN
CD8 TEM	0.406219205437082	-0.345253231026443	7	0.01	1	BCKDK
CD8 TEM	0.406416412511159	-0.391546883300378	7	0.01	1	AC018557.1
CD8 TEM	0.406416412511159	-0.391546883300378	7	0.01	1	ZNF615
CD8 TEM	0.406595345485215	0.486774560111369	11	8	1	SNRK-AS1
CD8 TEM	0.40660547311965	-0.374473369941437	7	0.01	1	CCDC120
CD8 TEM	0.40663453432807	-0.332653194246809	14	17	1	CPSF4
CD8 TEM	0.406741385417951	0.105823217996863	109	101	1	CHM
CD8 TEM	0.406871488668131	0.404312399919396	11	8	1	ZNF433
CD8 TEM	0.406925028138319	0.224112414643694	17	14	1	ZNF417
CD8 TEM	0.406995216780467	-0.317546301856601	14	17	1	TXNL4B
CD8 TEM	0.407335811087515	0.366480326393658	11	8	1	SLC26A6
CD8 TEM	0.407452857392704	0.164846465224007	79	72	1	PMPCB
CD8 TEM	0.407477725345847	0.166448569820509	24	0.02	1	RAD51C
CD8 TEM	0.407487871629191	-0.119371823610115	25	0.03	1	ZNF622
CD8 TEM	0.407527003598264	-0.292011209749464	7	0.01	1	B9D2
CD8 TEM	0.407559348783197	0.404312399919396	11	8	1	SNTA1
CD8 TEM	0.407683502066595	0.104410611362034	0.02	17	1	DMAC2
CD8 TEM	0.407793060795747	0.355687046319656	21	17	1	NAXD
CD8 TEM	0.40788175795952	0.326309887918123	11	8	1	TMEM69
CD8 TEM	0.408254641920754	-0.221621881858066	7	0.01	1	BPHL
CD8 TEM	0.408339799706698	0.284018166201685	11	8	1	TTLL4
CD8 TEM	0.408563988918243	0.278304515007291	25	21	1	TSR1
CD8 TEM	0.408662629165662	0.193415617420778	11	8	1	TBCE.1
CD8 TEM	0.408888729157401	-0.244705494971106	14	17	1	ZBTB7B
CD8 TEM	0.408888729157401	-0.244705494971106	14	17	1	HIST1H4E
CD8 TEM	0.40922399973335	0.102147559853464	0.07	64	1	FAAH2
CD8 TEM	0.40947510107844	-0.355021007275264	15	18	1	CCDC180
CD8 TEM	0.409647462058816	0.160168293094555	68	61	1	MCCC1
CD8 TEM	0.40974813974553	0.207609499003533	63	57	1	EXOSC10
CD8 TEM	0.410147348407457	-0.215839529264059	68	74	1	NFKBIZ
CD8 TEM	0.410356087879933	-0.32487584365509	15	18	1	UBL4A
CD8 TEM	0.410381916342218	0.186142382508601	113	106	1	CUL2
CD8 TEM	0.410388651955082	0.252309306474347	38	33	1	PNPLA6
CD8 TEM	0.41042935754673	-0.300944334519471	32	36	1	GRN
CD8 TEM	0.410436713396698	0.190444050889488	42	37	1	ACO1
CD8 TEM	0.410477246654598	-0.200863321691267	28	32	1	ANAPC11
CD8 TEM	0.410551836007274	-0.114807562179271	94	101	1	ARL8B
CD8 TEM	0.410736626588944	0.217002437738395	47	42	1	SIVA1
CD8 TEM	0.411112959651837	-0.198901805357981	29	33	1	POLR2M
CD8 TEM	0.411595999093941	-0.279072154041965	15	18	1	RCN1
CD8 TEM	0.411609848152554	0.15665706741066	51	46	1	ABAT
CD8 TEM	0.411644894716024	0.16170675769344	122	115	1	CDC42EP3
CD8 TEM	0.411673134950883	0.201683233404379	47	42	1	POLDIP3
CD8 TEM	0.411847830180389	-0.417542091833322	15	18	1	FAM118B
CD8 TEM	0.412093295349593	-0.132883681871032	122	131	1	CCDC12
CD8 TEM	0.412280611861124	-0.187560045784433	121	128	1	CAND1
CD8 TEM	0.412394400448592	-0.256704341013511	0.03	35	1	MAGED2
CD8 TEM	0.412460857377658	-0.16915446196393	138	147	1	PRORP
CD8 TEM	0.41254992076915	0.245254548940396	21	17	1	FAM200B
CD8 TEM	0.41260664468874	0.14747933325392	62	56	1	CCT6A
CD8 TEM	0.412629056410348	0.252309306474347	29	25	1	AC023509.6
CD8 TEM	0.412713289244246	0.21988782878197	25	21	1	RBMX2
CD8 TEM	0.412900963370566	0.105781343095448	0.12	112	1	SATB1
CD8 TEM	0.413055866661393	-0.173955448227751	71	78	1	POLD4
CD8 TEM	0.413100561714494	0.206015654200412	21	17	1	AC006547.1
CD8 TEM	0.413160792124536	-0.217175976826874	0.03	34	1	BBS4
CD8 TEM	0.413330747195402	0.195842354815318	52	46	1	PDCD2
CD8 TEM	0.413413220704941	0.122642543007397	0.21	201	1	ANKRD36C
CD8 TEM	0.413481414157111	0.451213374888425	14	11	1	AGAP5
CD8 TEM	0.413555963916742	-0.167703788095205	82	89	1	SNX2
CD8 TEM	0.41373850485273	0.153887253234141	85	78	1	EIF2AK3
CD8 TEM	0.413940375266172	0.193415617420778	25	21	1	ZNF32
CD8 TEM	0.41424402037116	-0.441587565799973	8	0.01	1	AC010273.2
CD8 TEM	0.41424402037116	-0.441587565799973	8	0.01	1	CYP3A5
CD8 TEM	0.41424402037116	-0.441587565799973	8	0.01	1	PSMD10
CD8 TEM	0.414554384107305	-0.158428055370871	28	33	1	RNF8
CD8 TEM	0.414602250933712	0.337006471049628	25	21	1	AC010976.1
CD8 TEM	0.414666017481652	0.262956550673855	29	25	1	HEATR6
CD8 TEM	0.414687461080836	-0.284886775316082	41	46	1	ACTR1A
CD8 TEM	0.414853767934699	0.193415617420778	64	58	1	BANF1
CD8 TEM	0.414877857019916	0.320327729902997	17	14	1	COG8
CD8 TEM	0.414877857019916	0.320327729902997	17	14	1	MNT
CD8 TEM	0.415011652059759	0.171389311090779	42	37	1	WDR27
CD8 TEM	0.415012081070229	-0.374473369941437	8	0.01	1	TP53I11
CD8 TEM	0.415021530252833	-0.232348288451124	32	36	1	METTL2B
CD8 TEM	0.415135428088569	-0.273152182498148	15	18	1	ANKRD39
CD8 TEM	0.415243929839934	0.361015565916847	14	11	1	PEX10
CD8 TEM	0.415351333506222	0.213553262991854	43	38	1	PKD2L2
CD8 TEM	0.415580703284571	-0.332653194246809	8	0.01	1	FAM153A
CD8 TEM	0.415831980523548	0.181007313652377	121	114	1	FAM117A
CD8 TEM	0.415904031449602	-0.212982963584193	31	36	1	SS18L2
CD8 TEM	0.416058477373234	0.129161075701482	42	37	1	PIK3IP1-AS1
CD8 TEM	0.41617130402877	0.271418129422051	17	14	1	ASB16-AS1
CD8 TEM	0.416226429599954	0.2033997059934	38	33	1	MRPL16
CD8 TEM	0.416269318662866	-0.287210223485642	15	18	1	SOX2-OT
CD8 TEM	0.416591697642818	-0.252482845562827	32	37	1	ATPAF1
CD8 TEM	0.417280966659403	-0.118914084669789	133	142	1	CERS6
CD8 TEM	0.417373100975043	-0.304084042050039	16	19	1	C6orf226
CD8 TEM	0.417445246194963	0.276831625608416	38	34	1	KAT5
CD8 TEM	0.417467094795306	0.224112414643694	17	14	1	GALNT4
CD8 TEM	0.417613593139787	-0.292011209749463	52	58	1	TMEM164
CD8 TEM	0.417632672170008	-0.145567641646315	15	18	1	AC006460.2
CD8 TEM	0.417685086475539	-0.130160330348066	29	34	1	FCHO2
CD8 TEM	0.417723579504516	-0.292011209749464	16	19	1	AC005695.2
CD8 TEM	0.41801588078049	0.187539051084109	0.1	92	1	NUP160
CD8 TEM	0.418024855340795	-0.209170140811809	57	63	1	CPSF2
CD8 TEM	0.418145591149851	0.305890346679191	21	18	1	NINJ1
CD8 TEM	0.418278756821111	-0.122730124872578	28	32	1	ZBTB16
CD8 TEM	0.418330720797061	-0.273152182498148	16	19	1	RGPD5
CD8 TEM	0.418678117936006	-0.185096005832952	31	35	1	CYSTM1
CD8 TEM	0.419369265571396	-0.277214207821382	0.04	45	1	PIM2
CD8 TEM	0.41942506700684	-0.214008697748191	34	39	1	SMIM10L1
CD8 TEM	0.419594926434556	-0.230083460606262	16	19	1	FTSJ1
CD8 TEM	0.419797509108493	-0.17911715334353	115	122	1	PSMF1
CD8 TEM	0.419811646297949	-0.196853976709123	63	69	1	MTG1
CD8 TEM	0.419854391348296	0.149947588844669	38	33	1	ZBTB49
CD8 TEM	0.420222948429688	0.104711392149298	57	51	1	CCDC47
CD8 TEM	0.420304044934773	-0.219644232417624	33	37	1	DCAF15
CD8 TEM	0.420444233093748	-0.164083472416508	107	115	1	MAP2K1
CD8 TEM	0.420595379080785	0.252309306474347	0.03	25	1	NUDT22
CD8 TEM	0.42070230539373	-0.112210665137483	99	107	1	LGALS1
CD8 TEM	0.420745216544155	-0.21771742740215	34	39	1	STRIP1
CD8 TEM	0.420773699650524	-0.163946170961169	32	36	1	FARP2
CD8 TEM	0.420966930983086	-0.198352102535218	34	39	1	FAM8A1
CD8 TEM	0.421060231629122	-0.234249490185815	42	47	1	CCAR2
CD8 TEM	0.421085767932332	0.275209708584425	54	49	1	RPS19BP1
CD8 TEM	0.421137960236572	-0.230083460606261	39	44	1	SMNDC1
CD8 TEM	0.421186556890698	0.16906575600503	103	96	1	ANTXR2
CD8 TEM	0.421196031214877	0.125932020704791	34	29	1	FBXL15
CD8 TEM	0.421213820268923	-0.167799182351919	32	37	1	METTL3
CD8 TEM	0.421289247446465	0.51534371230814	11	9	1	COQ2
CD8 TEM	0.421426279190281	0.264800250657544	8	0.01	1	RGL1
CD8 TEM	0.421649969374909	-0.177259511600985	64	0.07	1	NUP50
CD8 TEM	0.421734592013283	-0.159170373391308	0.09	97	1	CMPK1
CD8 TEM	0.421756943097668	-0.292011209749464	16	19	1	DENND3
CD8 TEM	0.421784261128124	0.42223430791666	18	15	1	TMEM175
CD8 TEM	0.42206516148447	0.460895928285764	11	9	1	LINC01393
CD8 TEM	0.422092133204505	-0.103834503750929	109	117	1	AGO2
CD8 TEM	0.422168622702477	-0.332653194246809	17	0.02	1	TMEM141
CD8 TEM	0.422229114450253	0.163871341806763	0.1	93	1	PDLIM5
CD8 TEM	0.422340464921863	-0.325958541672801	17	0.02	1	FBXO6
CD8 TEM	0.422552840671031	-0.144129066043295	97	104	1	SETBP1
CD8 TEM	0.42275034678266	-0.195149670496875	35	0.04	1	AC093323.1
CD8 TEM	0.422774143907592	-0.193607505688468	35	0.04	1	TMEM173
CD8 TEM	0.422841886750361	0.404312399919396	11	9	1	TMEM161A
CD8 TEM	0.422883799896929	-0.359125405608	8	11	1	GAMT
CD8 TEM	0.422961669849632	-0.221621881858066	16	19	1	MC1R
CD8 TEM	0.422961669849632	-0.221621881858066	16	19	1	DLGAP1-AS1
CD8 TEM	0.423030625771511	-0.143619369856792	16	19	1	ATAD3B
CD8 TEM	0.423065602410497	-0.345253231026443	8	11	1	RAMAC
CD8 TEM	0.423112540997628	-0.271252649582665	8	11	1	C9orf139
CD8 TEM	0.423190748101977	-0.190634189374381	35	0.04	1	CLSTN3
CD8 TEM	0.423240330373367	0.17830872503057	25	21	1	YEATS4
CD8 TEM	0.423253372012181	-0.196730706316355	34	39	1	PDHB
CD8 TEM	0.423310097975012	-0.214008697748191	16	19	1	ACTR8
CD8 TEM	0.423442959167208	-0.32115755540898	8	11	1	AC004551.1
CD8 TEM	0.423458975976414	-0.148626662852806	119	126	1	TRAF3
CD8 TEM	0.423495029320337	0.338039180500231	26	22	1	MPV17
CD8 TEM	0.423495745340904	-0.292011209749464	17	0.02	1	Z97192.3
CD8 TEM	0.423627139085589	0.345418710865828	11	9	1	ARV1
CD8 TEM	0.423673585657187	0.217479322311247	53	48	1	IPMK
CD8 TEM	0.423783451768804	0.389812830224282	18	15	1	DLEU7
CD8 TEM	0.423799652250653	-0.109147152599653	32	36	1	TMUB1
CD8 TEM	0.423851793619262	0.278304515007291	11	9	1	ZNF618
CD8 TEM	0.424052432524227	-0.271252649582665	8	11	1	CERKL
CD8 TEM	0.424085665783995	-0.171498402432229	36	41	1	APBB1
CD8 TEM	0.424117468531252	-0.106144664438129	31	36	1	AC026202.2
CD8 TEM	0.42415772089431	0.256882036264171	34	0.03	1	ACTR3C
CD8 TEM	0.424287198672707	0.421367564099127	22	18	1	ZNF322
CD8 TEM	0.424355402499719	0.415808038757227	26	22	1	PRPF4
CD8 TEM	0.424391125883701	-0.121875025544439	104	112	1	ZNF655
CD8 TEM	0.424705543059613	-0.10861292002888	32	37	1	ATP6V0E2
CD8 TEM	0.425148422998531	0.515343712308141	15	12	1	ALDH5A1
CD8 TEM	0.425342128425835	-0.239543789855327	17	0.02	1	AC046134.2
CD8 TEM	0.425354238972991	0.345418710865829	18	15	1	AL133243.2
CD8 TEM	0.425590528280511	0.225837095113156	55	49	1	ZYG11B
CD8 TEM	0.4258238817065	0.115885150609499	212	203	1	DCAF5
CD8 TEM	0.4260360182343	0.128421381810168	155	146	1	ULK4
CD8 TEM	0.426043798931236	-0.210100011962846	41	46	1	AKT1
CD8 TEM	0.42625967273551	0.21278094228771	18	15	1	CRTC3-AS1
CD8 TEM	0.426348782959024	-0.213209642041865	39	44	1	THRA
CD8 TEM	0.426582335524535	0.171389311090779	48	43	1	WDR41
CD8 TEM	0.426590882005062	0.223162960814831	44	39	1	IAH1
CD8 TEM	0.426840006448367	-0.138098526295782	64	0.07	1	ADAM8
CD8 TEM	0.42686972333525	-0.15577543216273	85	92	1	RMND5A
CD8 TEM	0.427034794385317	-0.196252226944033	0.05	56	1	PSMD4
CD8 TEM	0.427202885753699	-0.118253563663892	77	84	1	BCAP31
CD8 TEM	0.427238498619377	-0.179243279587514	52	58	1	MAML1
CD8 TEM	0.427372824538813	0.145394102557835	0.03	25	1	ALDH3A2
CD8 TEM	0.427463366021857	-0.145283058345088	57	63	1	CXorf38
CD8 TEM	0.427621586611591	-0.319597041421363	17	21	1	CUEDC2
CD8 TEM	0.427667762155051	-0.247956029671528	17	0.02	1	ACAP3
CD8 TEM	0.4277344572789	-0.200863321691267	17	0.02	1	ARHGAP42
CD8 TEM	0.427738386559912	-0.160131081318458	62	68	1	C16orf54
CD8 TEM	0.427906940441658	0.389812830224282	15	12	1	TMEM266
CD8 TEM	0.427978794216695	-0.196375930698954	44	49	1	HCFC1
CD8 TEM	0.428444966687554	-0.465547464744155	9	11	1	DUSP5
CD8 TEM	0.428655729696755	-0.17855315996618	47	52	1	EXOSC6
CD8 TEM	0.428678766580259	-0.21771742740215	17	0.02	1	SOCS3
CD8 TEM	0.428699780573806	-0.136493632128177	119	126	1	MFSD14A
CD8 TEM	0.428833756154722	-0.165834103672319	39	44	1	ZNF480
CD8 TEM	0.428850309511454	-0.123058047374476	46	51	1	SLC35A1
CD8 TEM	0.428956642994764	0.219887828781969	0.03	26	1	PMPCA
CD8 TEM	0.429160062724203	-0.276069665880441	17	21	1	ATG9A
CD8 TEM	0.429274677941794	-0.406653775690586	9	11	1	AL353622.1
CD8 TEM	0.429274677941794	-0.406653775690586	9	11	1	AC007038.2
CD8 TEM	0.429274677941794	-0.406653775690586	9	11	1	ZBTB26
CD8 TEM	0.429415582828953	-0.26226386635541	18	21	1	IFITM3
CD8 TEM	0.429460344394709	-0.391546883300378	9	11	1	AC092069.1
CD8 TEM	0.429460344394709	-0.391546883300378	9	11	1	BCL3
CD8 TEM	0.429461728602428	-0.218262869768151	47	52	1	RAP2C-AS1
CD8 TEM	0.42996644036574	-0.16915446196393	44	49	1	PRMT1
CD8 TEM	0.430052805861641	-0.252482845562827	17	21	1	SCAF1
CD8 TEM	0.430104309786401	-0.122948290819142	102	109	1	MIATNB
CD8 TEM	0.430291224974669	-0.332653194246809	9	11	1	CCHCR1
CD8 TEM	0.430662897402946	-0.31062688791681	9	11	1	MIR3681HG
CD8 TEM	0.430677594553064	0.189115479987152	0.03	26	1	TCEANC2
CD8 TEM	0.430834817546453	-0.155348662438899	65	71	1	TSTD1
CD8 TEM	0.431019803523705	-0.119087464677316	37	42	1	NDUFAB1
CD8 TEM	0.431123012445332	-0.271252649582665	9	11	1	CEP72
CD8 TEM	0.431123012445332	-0.271252649582665	9	11	1	ZNF71
CD8 TEM	0.431190904177496	0.238503506949317	35	31	1	PRPF31
CD8 TEM	0.431494626284266	-0.136732984271552	186	194	1	LCORL
CD8 TEM	0.431602411084619	0.122017341281468	325	319	1	CCNH
CD8 TEM	0.431665522041771	0.148286241931118	49	44	1	RNF7
CD8 TEM	0.431699829561793	0.26411860876398	0.04	35	1	TMEM238
CD8 TEM	0.431862165081504	-0.266655635472569	18	21	1	AL133334.1
CD8 TEM	0.431867325725152	-0.138881450850129	88	95	1	PELI2
CD8 TEM	0.432197644995691	0.16304196837726	22	18	1	AL035587.1
CD8 TEM	0.432274236118121	-0.121457719932633	37	42	1	TNFRSF1A
CD8 TEM	0.432623230564938	-0.362400537640861	18	22	1	TFIP11
CD8 TEM	0.432641619869756	-0.146580770227899	62	68	1	CWF19L1
CD8 TEM	0.432953974010653	-0.102040266105393	77	84	1	AP2M1
CD8 TEM	0.433362275250633	0.190248338342096	74	68	1	ORC3
CD8 TEM	0.433415480069381	0.207915187115894	35	31	1	ZNF789
CD8 TEM	0.433643086368603	-0.11456619446699	0.07	77	1	EIF3B
CD8 TEM	0.433791566250147	0.241582899881288	31	27	1	ASF1A
CD8 TEM	0.43387500877967	0.1326893868801	49	44	1	AL731577.2
CD8 TEM	0.43401380780373	-0.13833153849703	53	59	1	APTX
CD8 TEM	0.434129410577623	-0.141932993228906	94	101	1	SNRPA1
CD8 TEM	0.43415339677157	-0.140008116304413	17	21	1	GATD3B
CD8 TEM	0.434437341957186	0.21048913077972	69	63	1	NSL1
CD8 TEM	0.43472675369772	-0.109380617288388	194	203	1	AGO3
CD8 TEM	0.435034699463439	-0.448130411666745	9	12	1	CRYBG2
CD8 TEM	0.435284307884344	0.193415617420778	31	27	1	FAM160B2
CD8 TEM	0.435390078129883	-0.124066572435392	59	65	1	DNAJC5
CD8 TEM	0.435559393685479	0.298112996087472	18	15	1	MED8
CD8 TEM	0.435592217064943	-0.134324477800831	0.05	56	1	ARID5A
CD8 TEM	0.436014602388445	-0.174735494227229	78	85	1	CERK
CD8 TEM	0.436080129596504	-0.377741083775347	9	12	1	HIST1H2BE
CD8 TEM	0.436112391407362	0.123026289529381	83	76	1	TMED4
CD8 TEM	0.436567501457051	-0.102462045100032	122	0.13	1	L3MBTL3
CD8 TEM	0.436761738528691	-0.200863321691267	18	22	1	ACTL6A
CD8 TEM	0.436769105134488	-0.332653194246809	9	12	1	DHX58
CD8 TEM	0.436816662660152	0.22806176022767	22	19	1	CCDC102B
CD8 TEM	0.436943863421927	-0.32115755540898	9	12	1	NAPA-AS1
CD8 TEM	0.437484851836295	-0.235628739851944	19	22	1	CAMTA2
CD8 TEM	0.437649938175393	-0.231890217311892	19	22	1	LPAR2
CD8 TEM	0.438106813603378	-0.130372819492111	119	126	1	ARRDC3
CD8 TEM	0.438192355751564	-0.114942778922505	41	46	1	PIGG
CD8 TEM	0.438288561313835	0.207915187115894	18	15	1	DDAH2
CD8 TEM	0.438346859694846	-0.164776021453355	18	22	1	SLC16A4
CD8 TEM	0.438355539056942	0.382893416284491	12	9	1	ALDH6A1
CD8 TEM	0.43842344065226	-0.338107624338917	0.02	24	1	DMWD
CD8 TEM	0.438457130968849	-0.385120614140945	0.02	24	1	AC022146.2
CD8 TEM	0.438575843218411	0.28652502181226	22	19	1	ATP8B4
CD8 TEM	0.439050927049869	-0.134427084041114	156	164	1	CHIC2
CD8 TEM	0.43940989009199	0.193415617420778	22	19	1	MEF2B
CD8 TEM	0.439430669806913	0.399866494888204	15	12	1	POLR3H
CD8 TEM	0.439451240536159	0.308892834840714	12	9	1	GRINA
CD8 TEM	0.439451240536159	0.308892834840714	12	9	1	ZNF213
CD8 TEM	0.439529410076535	0.264800250657544	27	23	1	EDC4
CD8 TEM	0.439676485060065	0.114022206146325	106	99	1	PYROXD1
CD8 TEM	0.439881255210989	-0.108438037303543	49	54	1	SF3A3
CD8 TEM	0.439904763504693	-0.254043359550443	19	23	1	STX11
CD8 TEM	0.439990834282033	-0.120692973007285	48	53	1	CUL4B
CD8 TEM	0.440001649457777	-0.221621881858066	19	23	1	FARSA
CD8 TEM	0.440148276291916	0.330919141170713	15	12	1	ZNF134
CD8 TEM	0.44021960842097	-0.63149767602113	0.01	12	1	ZNF80
CD8 TEM	0.440347061158384	-0.327416545880662	21	24	1	MRPL24
CD8 TEM	0.440429829917932	0.345418710865828	15	12	1	TP53TG1
CD8 TEM	0.440548482873907	0.238503506949316	12	9	1	SCN11A
CD8 TEM	0.440606636119718	-0.254043359550443	0.02	23	1	SYNGAP1
CD8 TEM	0.440689511206521	-0.162728192804496	19	22	1	AL161725.1
CD8 TEM	0.440823887613283	0.225837095113156	12	9	1	MOSPD1
CD8 TEM	0.4410279275315	-0.108612920028879	92	99	1	GOSR1
CD8 TEM	0.441100646209072	-0.104951861525296	51	57	1	FXN
CD8 TEM	0.441248228286497	-0.46816816490329	0.01	12	1	KIFC2
CD8 TEM	0.441292961613058	-0.417542091833322	0.01	12	1	AP006621.3
CD8 TEM	0.441472897691844	-0.404037827483575	0.01	12	1	CDC42-AS1
CD8 TEM	0.441946783047387	-0.157081629663355	19	23	1	AC104078.2
CD8 TEM	0.442035255030519	0.154504521002548	112	105	1	NMT2
CD8 TEM	0.442911906716694	-0.32115755540898	0.01	12	1	ZNF852
CD8 TEM	0.443083230138946	-0.31062688791681	0.01	12	1	TAF1A
CD8 TEM	0.443375184607584	0.13336823375084	67	61	1	AC104806.2
CD8 TEM	0.443497864864361	0.112219534572798	96	89	1	ZKSCAN1
CD8 TEM	0.443914129961196	0.117564976859214	319	311	1	SNRK
CD8 TEM	0.443979881630698	-0.189913022130727	0.01	12	1	BOP 1,00
CD8 TEM	0.444165341073048	0.238503506949316	57	52	1	DCTN1
CD8 TEM	0.44428838179195	0.219887828781969	51	46	1	STAMBP
CD8 TEM	0.444627456346488	-0.115422478026141	93	0.1	1	WDR48
CD8 TEM	0.44468539676332	0.312251846930629	19	16	1	ZNF329
CD8 TEM	0.444771271513905	0.169168071174101	27	23	1	UBAC1
CD8 TEM	0.445058517965476	-0.189913022130727	0.01	12	1	CD151
CD8 TEM	0.445058517965476	-0.189913022130727	0.01	12	1	SLC43A1
CD8 TEM	0.445471400806455	0.132284257390477	107	0.1	1	UBE2Q2
CD8 TEM	0.445515475003963	0.152773632923433	27	23	1	ENTR1
CD8 TEM	0.44552107568483	-0.112687510304902	86	93	1	STK26
CD8 TEM	0.445662174828148	0.299615021252704	27	23	1	SH3BP5-AS1
CD8 TEM	0.445770186956848	-0.218482174327498	21	24	1	XYLT2
CD8 TEM	0.445793131234297	0.278304515007292	19	16	1	PLCH2
CD8 TEM	0.445831282650135	-0.119494695052585	88	95	1	SURF4
CD8 TEM	0.445915130842083	0.155140647467348	115	108	1	YES1
CD8 TEM	0.445948672323795	0.113827352682916	0.06	55	1	PARP9
CD8 TEM	0.446118274596793	0.225001960478612	63	57	1	MARK4
CD8 TEM	0.446122337681334	-0.269917438898847	21	25	1	SLC12A7
CD8 TEM	0.446342603696174	0.128926890969065	31	27	1	CLUAP1
CD8 TEM	0.446760064154876	0.282682955517866	27	23	1	ZNF587B
CD8 TEM	0.446938252577751	0.200470374954729	19	16	1	MIIP
CD8 TEM	0.447031123365558	0.276156048428716	27	23	1	DCAF12
CD8 TEM	0.447182345779529	0.147738043026135	62	56	1	THEM4
CD8 TEM	0.447230028370709	-0.211637793285443	64	69	1	TM9SF4
CD8 TEM	0.447234226126374	0.125987689900488	147	139	1	KLRC2
CD8 TEM	0.447443379194091	-0.185096005832952	21	24	1	CCSAP
CD8 TEM	0.447479600296653	0.227362949344116	19	16	1	C2orf76
CD8 TEM	0.44765656420514	-0.365074671939187	0.01	13	1	C5orf51
CD8 TEM	0.447743025551406	0.199682375823137	129	122	1	AATF
CD8 TEM	0.447814336676803	0.289923598274124	27	23	1	AC244502.1
CD8 TEM	0.447988883185461	-0.287798958462549	22	26	1	FAM217A
CD8 TEM	0.448253125016873	0.497421804310878	16	13	1	ACVR1B
CD8 TEM	0.448383638084007	-0.128512477466584	0.02	24	1	CCDC117
CD8 TEM	0.448416814200233	-0.221621881858066	62	68	1	NDUFA3
CD8 TEM	0.448591343283046	0.193415617420779	19	16	1	GRAMD4
CD8 TEM	0.448592973772996	-0.31062688791681	0.01	13	1	SMUG1
CD8 TEM	0.448760920110941	-0.300944334519471	0.01	13	1	ATP13A4
CD8 TEM	0.44899359598031	-0.212576742255059	21	25	1	FBXO46
CD8 TEM	0.449242973417776	-0.219365907917697	0.06	66	1	STXBP2
CD8 TEM	0.449246104735255	-0.182829398861006	21	25	1	RAB40C
CD8 TEM	0.449866790645339	-0.239543789855328	0.01	13	1	ERLIN1
CD8 TEM	0.449882024945731	0.267416198864555	32	28	1	INTS13
CD8 TEM	0.450106389697717	0.160810951988851	89	83	1	ZC3H18
CD8 TEM	0.450108062257216	0.198314416833618	27	23	1	RING1
CD8 TEM	0.450247346485489	0.515343712308141	12	0.01	1	KCTD1
CD8 TEM	0.450411521154377	0.295665675668729	32	28	1	DUS2
CD8 TEM	0.450672608027086	-0.120097233440809	134	142	1	SENP5
CD8 TEM	0.450795840305256	-0.185096005832952	0.01	13	1	CHN2
CD8 TEM	0.450795840305256	-0.185096005832952	0.01	13	1	AC026471.4
CD8 TEM	0.450805803842717	-0.236268657822467	22	26	1	POLR2D
CD8 TEM	0.450912491863628	0.156973621452718	74	68	1	AFG3L2
CD8 TEM	0.450995035879248	0.359224510390859	16	13	1	MSS51
CD8 TEM	0.451014434323154	0.112219534572797	36	32	1	VBP1
CD8 TEM	0.45102324040715	-0.207122312162951	22	26	1	CEBPG
CD8 TEM	0.451032086770428	-0.276069665880442	23	27	1	NGRN
CD8 TEM	0.451192718649751	-0.323375380658799	46	51	1	PPCDC
CD8 TEM	0.451465720868445	0.322698634365746	33	29	1	PEX7
CD8 TEM	0.451783472798167	0.377840188558206	19	16	1	AC015795.1
CD8 TEM	0.451831192315088	-0.141969632637699	76	83	1	MAPK8IP3
CD8 TEM	0.451934190004927	-0.452947427964521	11	13	1	AARS2
CD8 TEM	0.451934190004927	-0.404037827483575	11	13	1	SLC38A7
CD8 TEM	0.452124911110984	-0.272435671412703	24	28	1	MCM5
CD8 TEM	0.452142136644661	0.160386817033308	41	37	1	ZNF169
CD8 TEM	0.452272934446296	0.205388259086854	52	47	1	TRDMT1
CD8 TEM	0.452320640340816	-0.251822119633765	24	28	1	ENO2
CD8 TEM	0.452457262716069	0.265984243371423	23	0.02	1	NUDT9
CD8 TEM	0.452557222986426	-0.204548368499124	23	27	1	SS18L1
CD8 TEM	0.452901385422452	0.339186757154313	33	29	1	SREBF1
CD8 TEM	0.453021394781326	-0.391546883300378	11	13	1	LINC01504
CD8 TEM	0.453068174507636	-0.152608153084047	67	72	1	ODC1
CD8 TEM	0.453240031650186	-0.332653194246809	11	13	1	CHRM5
CD8 TEM	0.453339682601229	0.245883037314914	23	0.02	1	MYOM1
CD8 TEM	0.453370551410578	-0.276069665880442	11	13	1	NUF2
CD8 TEM	0.45342777941037	0.245254548940396	23	0.02	1	TARS2
CD8 TEM	0.453464412022932	0.345418710865828	12	0.01	1	AC124016.2
CD8 TEM	0.453464412022932	0.345418710865828	12	0.01	1	VARS
CD8 TEM	0.45347140565913	0.292951290971692	16	13	1	HAUS5
CD8 TEM	0.453570577213584	-0.11995046396316	72	78	1	NUP133
CD8 TEM	0.453585233328289	-0.120406898327191	114	121	1	FER
CD8 TEM	0.453833818803131	-0.18065010080176	23	27	1	HDAC10
CD8 TEM	0.453868696166827	-0.124066572435392	0.1	107	1	MARK2
CD8 TEM	0.453879375981929	-0.394714162379061	42	46	1	PYCARD
CD8 TEM	0.454044108218619	-0.347152763941924	28	32	1	MBTPS2
CD8 TEM	0.45406257595119	0.308892834840714	12	0.01	1	KCNA3
CD8 TEM	0.454231999343294	-0.344241168522021	26	0.03	1	ADAM19
CD8 TEM	0.454327483198175	0.292951290971692	12	0.01	1	RTL8A
CD8 TEM	0.454348229547787	0.302349988973942	19	16	1	TPM1
CD8 TEM	0.454885219228861	-0.153142143975299	65	0.07	1	PCMT1
CD8 TEM	0.454979733952603	-0.239543789855328	11	13	1	KCTD17
CD8 TEM	0.455060044888786	-0.137790291054595	99	106	1	SCAI
CD8 TEM	0.455098111929172	-0.204548368499124	24	28	1	NAA40
CD8 TEM	0.455282778871434	0.154517071251483	322	318	1	RNF19A
CD8 TEM	0.455311483982019	0.386759506246729	24	0.02	1	IL18RAP
CD8 TEM	0.455375148098113	0.261026523575456	37	33	1	SCO1
CD8 TEM	0.455777193161427	-0.438852598078735	11	14	1	SPATA21
CD8 TEM	0.455915087098219	-0.218996412451242	96	102	1	RBM8A
CD8 TEM	0.456534665272327	0.280878458671117	19	16	1	WDR63
CD8 TEM	0.456598323138513	0.172354001892949	58	53	1	PGRMC2
CD8 TEM	0.45663154445303	-0.209343552079629	25	29	1	ACSL6
CD8 TEM	0.456741853949134	-0.277726983743216	27	31	1	ITPRID2
CD8 TEM	0.456933447979652	-0.379958909025166	11	14	1	AL589843.1
CD8 TEM	0.45699365035483	-0.338805421228404	35	39	1	PPME1
CD8 TEM	0.45740093228122	0.105467918145076	16	13	1	AC022916.1
CD8 TEM	0.45760803634973	0.177691265127762	53	48	1	ESR1
CD8 TEM	0.457853285114888	0.157791707690057	101	94	1	EPG5
CD8 TEM	0.457918574373924	-0.332653194246809	11	14	1	ZNF624
CD8 TEM	0.457918574373924	-0.332653194246809	11	14	1	CCNQ
CD8 TEM	0.458362140750806	-0.170902124250197	24	28	1	RRAGB
CD8 TEM	0.458530481291715	-0.123058047374476	23	27	1	SPG21
CD8 TEM	0.458665359680265	-0.16746611181116	24	28	1	ENC1
CD8 TEM	0.458904867631102	-0.283743593765863	11	14	1	SND1-IT1
CD8 TEM	0.458926812804787	0.158187129109796	42	37	1	PPT1
CD8 TEM	0.459352545246794	-0.265169597530822	27	31	1	SIDT2
CD8 TEM	0.459746020760825	0.263804945312176	28	24	1	AC005674.2
CD8 TEM	0.459852959673041	-0.146240070015928	24	28	1	KIF27
CD8 TEM	0.459877831850014	-0.186975739051173	25	29	1	ZFYVE1
CD8 TEM	0.460213912653219	0.145120060379997	42	37	1	MROH1
CD8 TEM	0.460597988885719	0.106807778971252	154	146	1	SDCCAG8
CD8 TEM	0.460747396220709	-0.183275570208582	26	0.03	1	IQCH-AS1
CD8 TEM	0.461232416511074	0.235235793115406	28	24	1	ZNF780A
CD8 TEM	0.461373567471798	-0.413573189630377	12	14	1	LINC01191
CD8 TEM	0.461373567471798	-0.413573189630377	12	14	1	OAS3
CD8 TEM	0.46146366566283	-0.185096005832951	0.06	66	1	PDPR
CD8 TEM	0.461586250773268	0.195842354815318	53	48	1	DKC1
CD8 TEM	0.461640138197007	-0.211637793285444	52	58	1	AUP1
CD8 TEM	0.461980207360575	-0.31062688791681	41	45	1	OTUD6B-AS1
CD8 TEM	0.461989224459467	0.133914605672117	57	52	1	GFOD1
CD8 TEM	0.462920859497921	-0.672283290867631	13	15	1	C10orf143
CD8 TEM	0.463086932799511	-0.16425566255109	26	0.03	1	XPO5
CD8 TEM	0.463296136578489	0.139195226422892	64	59	1	RGS10
CD8 TEM	0.463455746882073	0.155673523429227	37	33	1	YTHDF1
CD8 TEM	0.463510196910442	-0.110841451139528	26	0.03	1	NCR1
CD8 TEM	0.463538118943761	0.100306213029297	42	37	1	SELENOK
CD8 TEM	0.463666336003708	0.23756272110516	33	29	1	CDIP1
CD8 TEM	0.463737941843372	0.292951290971692	16	13	1	AL133268.4
CD8 TEM	0.463773500992694	0.292951290971693	0.02	17	1	HSPBP1
CD8 TEM	0.464297469698169	-0.183275570208582	28	32	1	THEMIS2
CD8 TEM	0.464298138999341	0.271418129422051	16	13	1	FRG1-DT
CD8 TEM	0.46434631777523	-0.109807878528715	144	152	1	SUCO
CD8 TEM	0.464367261179983	0.147738043026135	58	53	1	SMARCAL1
CD8 TEM	0.4644345434835	0.176541798856382	24	0.02	1	TRIM35
CD8 TEM	0.464475674928574	0.261587120062358	33	29	1	TMEM223
CD8 TEM	0.464564296647334	-0.173955448227751	55	61	1	DHX30
CD8 TEM	0.465029275943164	-0.183275570208582	28	32	1	CUL9
CD8 TEM	0.465166491114933	0.248742691454154	43	39	1	C11orf54
CD8 TEM	0.465406097035182	0.219887828781969	33	29	1	PACRGL
CD8 TEM	0.465503046631567	-0.444014303194513	12	15	1	PRTFDC1
CD8 TEM	0.46554764747598	0.107258973671064	58	52	1	CCDC88B
CD8 TEM	0.46560223320694	-0.198901805357981	27	31	1	ATP9A
CD8 TEM	0.465649435302238	-0.17271228137712	12	14	1	PRAF2
CD8 TEM	0.465689773721155	-0.204970641307901	29	33	1	USF1
CD8 TEM	0.466009784913132	0.281853582088361	16	13	1	GNB1L
CD8 TEM	0.466282074818484	-0.191609312791626	0.03	34	1	CTPS1
CD8 TEM	0.466494090147727	0.396044783935796	13	0.01	1	ZNF117
CD8 TEM	0.466494090147727	0.396044783935796	13	0.01	1	ZNF30
CD8 TEM	0.466581381431104	-0.198660733414754	75	81	1	ZBED5
CD8 TEM	0.466605205371771	0.257955869615489	29	25	1	B3GALT4
CD8 TEM	0.466664648156848	0.237042549821036	0.02	17	1	NDUFA6-DT
CD8 TEM	0.466719346181307	0.227362949344116	38	34	1	WDR73
CD8 TEM	0.466787431169009	0.252309306474347	0.1	94	1	NDUFAF2
CD8 TEM	0.466796333073971	-0.306657985713865	12	15	1	PLEKHG6
CD8 TEM	0.4668288855279	-0.132812614900209	28	32	1	IDH3A
CD8 TEM	0.466965514160396	-0.410655706248082	12	15	1	LINC02320
CD8 TEM	0.467211009569155	-0.153276717459925	29	33	1	AL049869.3
CD8 TEM	0.467397022720842	0.345418710865828	13	0.01	1	CLN6
CD8 TEM	0.467397022720842	0.345418710865828	13	0.01	1	GHDC
CD8 TEM	0.467434406756007	0.113245268736796	37	33	1	POLR1A
CD8 TEM	0.467591460775288	0.18672096484677	0.02	17	1	SLC52A2
CD8 TEM	0.467601914826997	-0.11456619446699	0.07	76	1	CREM
CD8 TEM	0.467672604879274	-0.106612995895217	29	33	1	DIAPH2-AS1
CD8 TEM	0.467879541758591	0.180359464595332	0.02	17	1	HYOU1
CD8 TEM	0.467897103859384	-0.114012907771468	28	32	1	EIF2B5
CD8 TEM	0.468171993033223	0.549291044231478	17	14	1	AC005920.2
CD8 TEM	0.468305554210691	0.330919141170713	13	0.01	1	WWC2
CD8 TEM	0.468310708907289	0.292951290971692	13	0.01	1	ZDHHC16
CD8 TEM	0.468465878005976	0.155254622427187	43	38	1	PHB
CD8 TEM	0.468661724308459	-0.105914917636005	126	134	1	SEL1L3
CD8 TEM	0.468669853565894	-0.186658209603235	32	36	1	PSMC3
CD8 TEM	0.468715439309857	-0.221621881858066	12	15	1	RGPD8
CD8 TEM	0.468741802884977	0.14969423999146	0.1	94	1	RAB37
CD8 TEM	0.468862836687398	-0.134713816634901	28	32	1	FEM1C
CD8 TEM	0.469016090857479	-0.143619369856792	31	35	1	AP3M2
CD8 TEM	0.469119136882215	0.252309306474348	13	0.01	1	TMSB15B-AS1
CD8 TEM	0.469311896364842	0.203399705993401	24	21	1	CRYL1
CD8 TEM	0.469478824929481	0.225837095113156	13	0.01	1	UTP15
CD8 TEM	0.469605287859885	-0.198352102535218	35	39	1	PDIA4
CD8 TEM	0.469803351284918	-0.332653194246809	13	15	1	AC005041.5
CD8 TEM	0.470082636842292	-0.145169821420192	84	0.09	1	ST13
CD8 TEM	0.47013428553943	0.176137625988943	38	34	1	UBE2Q1
CD8 TEM	0.470375640011079	0.219887828781969	34	0.03	1	EPN1
CD8 TEM	0.470491258995469	-0.175413452435612	42	47	1	ARAP1
CD8 TEM	0.470612880038059	-0.186263707265286	43	48	1	NSMCE1
CD8 TEM	0.47069701815401	0.108379513564978	48	43	1	NFIC
CD8 TEM	0.470702095756744	0.335637690073243	0.02	17	1	GNPNAT1
CD8 TEM	0.470764084072449	-0.111438964107642	62	67	1	TCP1
CD8 TEM	0.470853134275397	0.165401241251182	66	0.06	1	ZNF592
CD8 TEM	0.470869145277751	0.17830872503057	24	21	1	NIFK-AS1
CD8 TEM	0.470936110345508	0.105952776170439	43	38	1	GINM1
CD8 TEM	0.47105614642962	-0.157749698691681	51	56	1	Z93930.2
CD8 TEM	0.471364218142718	0.408428508391629	17	14	1	NFE2L3
CD8 TEM	0.47145947934528	-0.268927596636423	13	15	1	RHOU
CD8 TEM	0.471518089953268	-0.112054054733412	29	33	1	LEO1
CD8 TEM	0.471527363433903	0.22176024311474	88	83	1	C11orf49
CD8 TEM	0.471860088416494	-0.114012907771468	13	15	1	INTS6-AS1
CD8 TEM	0.471943853684395	-0.250191034054836	13	15	1	PAFAH1B3
CD8 TEM	0.471970199352385	0.127137705936583	86	0.08	1	FRY
CD8 TEM	0.471986639540639	-0.196530900895235	39	44	1	EXOSC1
CD8 TEM	0.472116895733964	0.125932020704791	33	29	1	GRHPR
CD8 TEM	0.47212013938674	-0.144580846094237	33	37	1	CRY2
CD8 TEM	0.472345188302108	-0.163946170961169	32	36	1	RGS9
CD8 TEM	0.472352106635495	0.105748298097545	76	0.07	1	VPS28
CD8 TEM	0.472396819300334	0.201683233404379	44	0.04	1	AP000787.1
CD8 TEM	0.472430904770667	0.370953802972966	17	14	1	LINC02520
CD8 TEM	0.472545842508383	0.211117619154237	68	62	1	AC009554.1
CD8 TEM	0.472580579171888	-0.102408723530685	145	152	1	SP140
CD8 TEM	0.472661784544756	-0.190473183287402	92	98	1	FBXO3
CD8 TEM	0.472881564478842	-0.202373997264787	37	41	1	ENOPH1
CD8 TEM	0.472961335466061	-0.459565306729029	14	16	1	ZCWPW1
CD8 TEM	0.473257346181439	0.275516697635672	0.02	17	1	GTF3C4
CD8 TEM	0.473738118253194	0.181664611728421	105	99	1	LINC01184
CD8 TEM	0.473777734210231	0.320327729902997	17	14	1	CCDC58
CD8 TEM	0.473777734210231	0.320327729902997	17	14	1	NDUFA8
CD8 TEM	0.474027660151952	-0.306657985713865	13	16	1	STK19
CD8 TEM	0.474161344370006	-0.140008116304413	35	0.04	1	PRPF19
CD8 TEM	0.474255609744096	-0.144580846094237	34	38	1	HPS5
CD8 TEM	0.474417885186637	0.189767840405635	34	0.03	1	USP46
CD8 TEM	0.474477592716392	-0.244705494971106	13	16	1	AC008969.1
CD8 TEM	0.474741641176904	-0.106144664438129	32	36	1	CPPED1
CD8 TEM	0.47493086817849	0.199567844402374	61	56	1	KDM5C
CD8 TEM	0.474975719428448	0.260770885222543	69	64	1	GDAP2
CD8 TEM	0.475073842612669	-0.124760342605477	34	39	1	SLC4A1AP
CD8 TEM	0.475076038777378	0.270610123217291	51	46	1	RAB35
CD8 TEM	0.475082072540454	0.155254622427187	43	39	1	UTP6
CD8 TEM	0.475094288853355	-0.136114200199922	47	51	1	GADD45B
CD8 TEM	0.475534478151929	-0.20288531927648	13	16	1	PDIK1L
CD8 TEM	0.475644469456924	-0.116924503191372	53	58	1	OSER1
CD8 TEM	0.475662890403284	0.14488572349312	0.06	55	1	TMLHE
CD8 TEM	0.47590661578172	-0.110841451139528	31	35	1	STK25
CD8 TEM	0.476105481723752	-0.120244861482984	47	51	1	BIN3
CD8 TEM	0.476121988111575	-0.131903066667358	57	62	1	RABL3
CD8 TEM	0.476448650013962	-0.142682250602739	34	38	1	UFSP2
CD8 TEM	0.476495886942179	-0.121149089053097	49	54	1	AL354733.3
CD8 TEM	0.476551880917245	-0.20712231216295	13	16	1	EXOC8
CD8 TEM	0.476714741428502	-0.145169821420192	42	47	1	KDM4A
CD8 TEM	0.47692299807557	-0.15368305320149	44	49	1	MLH3
CD8 TEM	0.476955317663436	-0.108092936227652	33	37	1	LMF2
CD8 TEM	0.476987623133304	0.289923598274124	0.03	26	1	IFT57
CD8 TEM	0.477191953233995	-0.448130411666745	14	17	1	FPGT
CD8 TEM	0.47732649432217	0.139834577215934	34	0.03	1	RNPEP
CD8 TEM	0.477341777681089	-0.124066572435392	45	49	1	DNAJC16
CD8 TEM	0.477416882323546	-0.181511668483913	78	84	1	LARP7
CD8 TEM	0.477531823864986	0.271418129422051	25	21	1	FOPNL
CD8 TEM	0.477544602505098	0.116331636955372	0.09	84	1	TRIM37
CD8 TEM	0.477652045827656	-0.162728192804496	13	16	1	ZNF580
CD8 TEM	0.477890114506489	0.214174177587576	25	21	1	FAM114A2
CD8 TEM	0.47825516621255	-0.136732984271552	36	0.04	1	AP3M1
CD8 TEM	0.47833630294413	-0.410655706248082	14	17	1	SEMA4C
CD8 TEM	0.478432912476415	-0.105688043120537	34	38	1	TRIM59
CD8 TEM	0.478531991697499	-0.119494695052585	85	91	1	RIC8B
CD8 TEM	0.478588739452099	-0.144386556814988	0.04	45	1	SLC25A37
CD8 TEM	0.478684781395375	-0.292011209749463	14	16	1	ERF
CD8 TEM	0.478718641416193	0.171389311090779	29	25	1	TTC4
CD8 TEM	0.47880445812799	-0.130372819492112	42	46	1	COX17
CD8 TEM	0.478836808472808	-0.113120427049601	43	47	1	SYT11
CD8 TEM	0.478894840481764	0.453943167643998	0.01	8	1	CMPK2
CD8 TEM	0.478905449186859	0.139834577215934	17	14	1	AC016957.2
CD8 TEM	0.478952245684158	-0.146924514580465	48	52	1	SUCLG1
CD8 TEM	0.478955602876262	0.193415617420778	25	21	1	QSOX2
CD8 TEM	0.479070776119637	-0.12355759552382	47	51	1	MPPE1
CD8 TEM	0.479132431858942	-0.111038715792996	46	51	1	DCAF16
CD8 TEM	0.479157903857777	0.427880871057801	0.01	8	1	AL683813.1
CD8 TEM	0.479163274320688	0.105155612690693	65	59	1	PUS7L
CD8 TEM	0.479635790200665	-0.208781536084641	97	103	1	IL6ST
CD8 TEM	0.479681419282429	0.389812830224282	0.01	8	1	CABLES2
CD8 TEM	0.479809471298175	0.373987863062599	13	11	1	LINC00539
CD8 TEM	0.480012204530476	-0.20288531927648	14	16	1	COQ6
CD8 TEM	0.480086674664369	-0.11744731350363	35	39	1	FRMPD3
CD8 TEM	0.480436790930326	0.345418710865829	13	11	1	FUT7
CD8 TEM	0.480474263588257	0.322698634365746	0.01	8	1	C1orf216
CD8 TEM	0.480536060423273	-0.121570868047737	114	0.12	1	FCGR3A
CD8 TEM	0.480712097539571	0.305890346679191	21	18	1	SLC4A5
CD8 TEM	0.480815050673548	-0.151302586006723	46	51	1	FAAP20
CD8 TEM	0.480883119768233	-0.12166553618261	91	97	1	SLC2A13
CD8 TEM	0.480890786497707	0.345418710865828	0.01	8	1	RNF32
CD8 TEM	0.481019359186333	0.32893058807726	13	11	1	AC025917.1
CD8 TEM	0.481019359186333	0.32893058807726	13	11	1	ZNF234
CD8 TEM	0.481129230124001	0.265565403176613	35	31	1	LRIF1
CD8 TEM	0.481191686315242	-0.126762695516624	44	48	1	BLMH
CD8 TEM	0.481290397586666	0.313709851138491	13	11	1	AC018682.1
CD8 TEM	0.481380357999128	0.252309306474348	13	11	1	RECQL5
CD8 TEM	0.481696010576805	-0.14934598088375	38	43	1	HIRA
CD8 TEM	0.481938530066887	-0.244705494971106	14	17	1	ANAPC13
CD8 TEM	0.481974001363202	0.278304515007291	13	11	1	AL592295.4
CD8 TEM	0.481974001363202	0.278304515007291	13	11	1	THOP1
CD8 TEM	0.482091132366258	-0.102040266105393	39	44	1	CLPTM1L
CD8 TEM	0.483028775344954	0.202460757023785	0.03	26	1	FTSJ3
CD8 TEM	0.483410428876468	0.345418710865829	17	14	1	TBC1D13
CD8 TEM	0.483614227124053	-0.32487584365509	15	17	1	LGALS3
CD8 TEM	0.48372822988056	-0.128713535935433	117	123	1	KIF21A
CD8 TEM	0.483772424724216	-0.279072154041965	15	17	1	DTX2
CD8 TEM	0.48383744249469	0.195208899243829	69	64	1	HSPB11
CD8 TEM	0.483930544449421	-0.273152182498148	15	17	1	TLR1
CD8 TEM	0.484252727093425	-0.399767390105346	15	18	1	GDPD1
CD8 TEM	0.484401760868234	-0.157081629663355	14	17	1	ADCK2
CD8 TEM	0.484530892560396	0.415808038757226	26	22	1	AC078785.1
CD8 TEM	0.48458150687484	0.274335612804346	13	11	1	AC104123.1
CD8 TEM	0.484865011134212	0.141543016012514	0.28	274	1	MAP3K1
CD8 TEM	0.485336853084154	-0.1502372486213	76	82	1	ISG15
CD8 TEM	0.485554945912569	-0.11542247802614	102	109	1	AC053513.1
CD8 TEM	0.485659167048422	0.261587120062358	17	14	1	LGALS3BP
CD8 TEM	0.485744526550938	-0.121707299561469	212	219	1	UBE2K
CD8 TEM	0.486122276630884	-0.198901805357981	15	17	1	RUVBL2
CD8 TEM	0.486565617037288	-0.273152182498148	15	18	1	TMEM39B
CD8 TEM	0.486935987275012	-0.182829398861006	67	72	1	MRPS34
CD8 TEM	0.487283500927061	0.215783430449234	17	14	1	PEMT
CD8 TEM	0.487398436010313	-0.12432468050315	166	174	1	PIK3C3
CD8 TEM	0.488964816153723	-0.195149670496875	15	18	1	C11orf68
CD8 TEM	0.4896206268269	-0.151745555126577	105	111	1	COPE
CD8 TEM	0.489684467938924	-0.247956029671528	16	18	1	MARCH1
CD8 TEM	0.490214083698348	0.219887828781969	58	53	1	TXNDC12
CD8 TEM	0.490433131736637	0.141885316780697	67	62	1	MICOS10
CD8 TEM	0.490519662497731	-0.109147152599653	15	18	1	ZNF528-AS1
CD8 TEM	0.49065890461201	-0.313544371299105	16	19	1	IL26
CD8 TEM	0.490824381226759	0.21468423417443	51	47	1	UCHL3
CD8 TEM	0.4908302171907	-0.182093517671428	16	18	1	PANX1
CD8 TEM	0.490956746536638	0.191032966109785	51	47	1	AC104365.1
CD8 TEM	0.491351202800656	0.233773355036919	26	22	1	BRMS1L
CD8 TEM	0.49142851937822	0.257545954840494	31	27	1	MYNN
CD8 TEM	0.491743356538094	0.127181919020692	177	0.17	1	ZMYND8
CD8 TEM	0.491940491790756	-0.185096005832952	16	18	1	RCC1
CD8 TEM	0.491955848946451	0.10151096887458	229	222	1	PRPF40A
CD8 TEM	0.492518917990702	-0.297887776086132	17	19	1	SLC39A7
CD8 TEM	0.49282110113359	0.21278094228771	0.04	36	1	ARRDC1
CD8 TEM	0.49311621497891	0.361015565916847	14	11	1	AC144521.1
CD8 TEM	0.493302996807712	-0.176533992329527	16	19	1	ST7
CD8 TEM	0.493385423570056	0.345418710865829	14	11	1	CEP85
CD8 TEM	0.493516701048455	0.345418710865829	17	15	1	MRM2
CD8 TEM	0.493643053165693	0.193415617420778	26	22	1	TIMM17B
CD8 TEM	0.493767580172998	0.636650008530274	0.01	8	1	PRKG2
CD8 TEM	0.493919188589967	-0.145567641646314	66	71	1	CHKB
CD8 TEM	0.493954594261161	0.148286241931119	87	82	1	TTC38
CD8 TEM	0.494050139566375	-0.156423615950288	114	0.12	1	SMC1A
CD8 TEM	0.494131763722457	-0.188263284911635	16	19	1	ABCF3
CD8 TEM	0.494457667232209	0.240721332199135	14	11	1	NEXN
CD8 TEM	0.49454826502998	0.330919141170713	14	11	1	AC009961.1
CD8 TEM	0.495482947150443	0.235235793115406	35	32	1	SLC46A3
CD8 TEM	0.496032925786331	0.298112996087472	17	15	1	FGFR1
CD8 TEM	0.496073080165896	-0.138331538497029	16	19	1	AC012085.2
CD8 TEM	0.496103624792935	0.404312399919396	0.01	8	1	CD68
CD8 TEM	0.49627396909902	0.149947588844669	0.04	36	1	ATP6AP1
CD8 TEM	0.496394801432475	0.132015072756635	21	18	1	SPATA1
CD8 TEM	0.496494889991522	-0.13028157031964	71	76	1	CSNK2A2
CD8 TEM	0.49667452174814	0.366480326393658	0.01	8	1	CD40LG
CD8 TEM	0.496811603717605	-0.281122893606727	17	0.02	1	STRN4
CD8 TEM	0.49693561600479	0.345418710865828	0.01	8	1	EXOSC4
CD8 TEM	0.496941193194434	-0.108092936227652	16	19	1	ZNF286A
CD8 TEM	0.496956105363877	-0.121457719932634	73	78	1	FBXL3
CD8 TEM	0.496963991354007	0.258435409271189	26	23	1	PHF5A
CD8 TEM	0.497138422302846	-0.138513869624083	77	83	1	ABL2
CD8 TEM	0.497213946269545	0.224112414643694	17	15	1	TRIM65
CD8 TEM	0.497359012118928	-0.307778525607779	18	21	1	TYSND1
CD8 TEM	0.497457730404328	0.308892834840714	0.01	8	1	ZFHX3
CD8 TEM	0.4975130700362	0.302349988973942	0.01	8	1	PLGLB2
CD8 TEM	0.4975130700362	0.302349988973942	0.01	8	1	AL135791.1
CD8 TEM	0.497533041334823	0.124650032009044	57	52	1	RAD51-AS1
CD8 TEM	0.497604841630453	0.164846465224008	35	32	1	EYS
CD8 TEM	0.497708696886141	0.263804945312176	26	23	1	IRAK1BP1
CD8 TEM	0.497836939397794	-0.155727803531938	166	173	1	ANKRD28
CD8 TEM	0.497863756093032	0.136832089054411	14	11	1	TBC1D2
CD8 TEM	0.497863756093032	0.136832089054411	14	11	1	GAREM1
CD8 TEM	0.49812523704243	-0.247956029671528	17	0.02	1	ECI1
CD8 TEM	0.498208785695523	-0.101188867413886	85	91	1	TPD52
CD8 TEM	0.498382906392522	-0.20712231216295	17	0.02	1	POFUT1
CD8 TEM	0.4985515044687	0.217663163667456	31	28	1	NMD3
CD8 TEM	0.498767313151816	0.238503506949316	22	19	1	BET1L
CD8 TEM	0.49879120656883	0.129690019810391	0.04	36	1	FASTKD1
CD8 TEM	0.498811231539071	0.193415617420778	0.01	8	1	FAM174B
CD8 TEM	0.498901705357223	0.156262619003313	31	27	1	LRRC41
CD8 TEM	0.499135657432702	-0.169154461963929	17	0.02	1	DPP4
CD8 TEM	0.499181398820232	0.143374934921183	46	41	1	AC005261.1
CD8 TEM	0.499429209914909	0.196661276924432	36	32	1	AC008083.3
CD8 TEM	0.499820130471666	0.233773355036919	26	23	1	TMEM68
CD8 TEM	0.500216392253983	-0.16691598976793	17	0.02	1	BHLHE40-AS1
CD8 TEM	0.500313518771688	-0.276069665880441	18	21	1	RFXAP
CD8 TEM	0.500341119018162	0.126523733765608	51	47	1	GCLC
CD8 TEM	0.500738566116147	-0.297029284516087	19	22	1	PXN-AS1
CD8 TEM	0.501440697852075	-0.300944334519471	19	22	1	DYSF
CD8 TEM	0.501518104812284	0.159863057709751	31	27	1	UQCC2
CD8 TEM	0.501831926863697	0.166679234948651	58	53	1	UGCG
CD8 TEM	0.501971965047487	-0.271252649582665	19	22	1	CDK16
CD8 TEM	0.502073235091107	0.22846256451998	31	28	1	SLC18B1
CD8 TEM	0.502186143638945	0.193415617420778	22	19	1	LAS1L
CD8 TEM	0.502326549891799	0.193415617420778	41	37	1	ARMC1
CD8 TEM	0.502541736065766	-0.131019333077158	19	22	1	P3H1
CD8 TEM	0.502545342951288	-0.254043359550443	19	22	1	STYXL1
CD8 TEM	0.50305033420603	0.160994139728401	107	101	1	ZBTB11
CD8 TEM	0.503332400948189	0.144506016939832	52	47	1	HIST2H2AC
CD8 TEM	0.503350556389325	-0.239543789855327	19	22	1	DALRD3
CD8 TEM	0.50356467298834	-0.119138924256815	133	0.14	1	VPS53
CD8 TEM	0.503564891698652	-0.104808216875315	72	77	1	RSL24D1
CD8 TEM	0.503673508956364	0.336373571262821	22	19	1	HMGCL
CD8 TEM	0.503719995398552	-0.119544013744698	64	69	1	PRPF39
CD8 TEM	0.50385167326193	-0.282612511747214	0.02	23	1	THOC5
CD8 TEM	0.503859616751046	0.258435409271189	27	23	1	CD59
CD8 TEM	0.503873946554876	0.322698634365746	18	15	1	C1S
CD8 TEM	0.503959508541136	-0.296389650260037	19	22	1	CDKL3
CD8 TEM	0.504097795593927	0.15644929106683	58	54	1	ISCA1
CD8 TEM	0.504308072942424	-0.242950391298577	19	22	1	MAP3K7CL
CD8 TEM	0.504338061261589	-0.126951963478967	64	69	1	UBE2O
CD8 TEM	0.504656730478706	0.14747933325392	57	52	1	AC068724.3
CD8 TEM	0.50509519475432	0.201235121880078	47	43	1	SLC39A8
CD8 TEM	0.505105783389143	-0.177332605713269	57	62	1	GABARAPL2
CD8 TEM	0.505199045871942	-0.278205410224433	0.02	23	1	FAM234A
CD8 TEM	0.505462760960612	0.345418710865828	22	19	1	CYBB
CD8 TEM	0.505651245284916	0.345418710865829	14	12	1	AC005332.6
CD8 TEM	0.505762396303783	0.150771280012285	52	48	1	RPA2
CD8 TEM	0.506336974029888	-0.135207130040592	18	21	1	LDLR
CD8 TEM	0.50647050785507	0.119184223234986	143	137	1	DTNBP1
CD8 TEM	0.506499065184387	0.179832645147854	118	112	1	LEMD3
CD8 TEM	0.506617843043935	0.273268925109993	22	19	1	AC090644.1
CD8 TEM	0.506687440428968	0.125932020704792	0.09	84	1	TUBGCP3
CD8 TEM	0.506777521694122	-0.246496550497095	0.02	23	1	AC023051.1
CD8 TEM	0.506934566290539	0.132015072756635	31	28	1	GPR180
CD8 TEM	0.507061667265255	-0.144776147981755	81	86	1	TBCD
CD8 TEM	0.507208094318028	0.274335612804346	14	12	1	POP1
CD8 TEM	0.507232418006266	0.175493709423516	42	38	1	ECI2
CD8 TEM	0.507398021995753	0.215783430449234	18	15	1	SLC35B1
CD8 TEM	0.507398021995753	0.215783430449234	18	15	1	FAAP100
CD8 TEM	0.507833080424674	0.235235793115406	18	15	1	DUS3L
CD8 TEM	0.507888015503694	-0.131019333077158	18	21	1	UCK2
CD8 TEM	0.508156508866329	-0.122860809689995	0.06	65	1	UTP18
CD8 TEM	0.508232098927277	-0.132354543760978	19	22	1	RUNDC1
CD8 TEM	0.508405960820345	-0.327930784004407	22	25	1	LINC02062
CD8 TEM	0.50938317082534	-0.195149670496874	0.02	23	1	SDR42E2
CD8 TEM	0.509425327828951	-0.135207130040592	19	22	1	AL450998.2
CD8 TEM	0.50952414268021	0.242325217901724	14	12	1	DNAJC6
CD8 TEM	0.509779911414469	-0.107586638612036	129	136	1	PCBP1
CD8 TEM	0.510074686005068	-0.128512477466584	85	0.09	1	CASP8AP2
CD8 TEM	0.510133493042348	0.232036911448086	37	34	1	AL359232.1
CD8 TEM	0.510135246045428	0.127418058646538	84	78	1	SAP18
CD8 TEM	0.510259069411188	0.143374934921183	47	43	1	BCOR
CD8 TEM	0.510336641596622	0.540434693270971	11	9	1	AL139021.1
CD8 TEM	0.510448428398262	-0.100869722397456	0.06	65	1	MEX3C
CD8 TEM	0.510467757364657	-0.218482174327498	21	24	1	MRTO4
CD8 TEM	0.51048147045906	0.21048913077972	37	33	1	IPP
CD8 TEM	0.510518868160575	0.206015654200412	27	24	1	AKNAD1
CD8 TEM	0.510564005427125	0.207915187115894	81	76	1	EIF2A
CD8 TEM	0.510604868424939	-0.21546965487647	21	24	1	MLX
CD8 TEM	0.510777607594148	-0.122086208307151	0.06	65	1	ATP6V1E1
CD8 TEM	0.510827910883902	0.152773632923433	48	43	1	SAR1B
CD8 TEM	0.510936571525016	-0.294492199253218	35	39	1	TBCEL
CD8 TEM	0.510968622814398	-0.162728192804496	0.02	23	1	NOB1
CD8 TEM	0.510993517599046	-0.13833153849703	56	61	1	CBX6
CD8 TEM	0.511004214250106	0.460895928285764	11	9	1	ENPP5
CD8 TEM	0.511170993240447	-0.239543789855328	22	25	1	CRELD2
CD8 TEM	0.511241339907642	0.188533396041032	73	68	1	SIRT1
CD8 TEM	0.511335645301597	0.217262359375146	27	24	1	C2orf69
CD8 TEM	0.511353974879781	-0.155348662438899	0.02	23	1	SLC26A11
CD8 TEM	0.511526172795066	0.127981171472145	53	48	1	RMND1
CD8 TEM	0.511609937316991	0.141148307803805	42	38	1	PAPSS1
CD8 TEM	0.511649820154135	-0.107093493831678	67	72	1	ZNF335
CD8 TEM	0.511653635303663	0.138967833398402	22	19	1	ZNF133
CD8 TEM	0.511710506632779	0.19689618615574	67	62	1	DCLRE1C
CD8 TEM	0.511786830916167	-0.236268657822467	22	25	1	NBPF14
CD8 TEM	0.511964637295672	0.157791707690057	22	19	1	C10orf88
CD8 TEM	0.512345731574175	-0.318978257349733	24	27	1	AC008124.1
CD8 TEM	0.512413770759884	-0.268927596636423	25	28	1	LINC01891
CD8 TEM	0.513034506308767	-0.268927596636423	22	25	1	AC022210.2
CD8 TEM	0.513138240508718	0.156973621452718	72	67	1	ZNF720
CD8 TEM	0.51315334589152	-0.29991640783481	23	27	1	LONRF1
CD8 TEM	0.513271958361331	0.308892834840714	11	9	1	RFC5
CD8 TEM	0.513561446736112	-0.265538998388272	26	29	1	HUS1
CD8 TEM	0.513574209882305	-0.158886126510103	21	24	1	NUDT19
CD8 TEM	0.513827487825	-0.280385884629836	38	42	1	AL683807.1
CD8 TEM	0.513837754079847	0.193415617420778	27	24	1	NIPA1
CD8 TEM	0.513889841007119	0.267416198864555	11	9	1	SLC22A18
CD8 TEM	0.513926023682839	-0.149345980883749	78	83	1	GRSF1
CD8 TEM	0.513968448723511	-0.304084042050039	8	0.01	1	NUDT18
CD8 TEM	0.513968448723511	-0.304084042050039	8	0.01	1	LINC02175
CD8 TEM	0.514006692445073	-0.10064568403364	0.02	23	1	PHF23
CD8 TEM	0.514181819397581	-0.214008697748191	8	0.01	1	AC139795.2
CD8 TEM	0.514469133207567	-0.312189091687094	32	36	1	ZNF846
CD8 TEM	0.514533438034638	-0.269556358921768	34	38	1	HMGA1
CD8 TEM	0.514574758326528	-0.257245791588787	34	37	1	CDC26
CD8 TEM	0.514623474624681	-0.128512477466584	22	25	1	NPC2
CD8 TEM	0.514774787440853	-0.256031912643897	27	0.03	1	CTNNBIP1
CD8 TEM	0.514896215177629	-0.155348662438899	22	25	1	RNF19B
CD8 TEM	0.514998801644522	-0.221621881858066	8	0.01	1	SH3BP5L
CD8 TEM	0.515163178870769	-0.136732984271552	8	0.01	1	AC012291.3
CD8 TEM	0.515296092235648	0.197485281729826	32	29	1	LIG3
CD8 TEM	0.515298700948114	0.22161250925143	37	34	1	ATAD5
CD8 TEM	0.515333440238009	-0.179591630438147	48	52	1	NT5C
CD8 TEM	0.515364830206328	-0.259096587276729	26	29	1	GNL2
CD8 TEM	0.515443763210786	0.152773632923433	32	29	1	VPS16
CD8 TEM	0.515455643197689	0.164053557789435	48	44	1	NSMCE4A
CD8 TEM	0.515653495480181	0.173237735483148	32	29	1	TNIP2
CD8 TEM	0.51583160493383	-0.114287837746744	0.12	126	1	MIR4435-2HG
CD8 TEM	0.515873134356635	-0.155348662438899	22	25	1	PFDN6
CD8 TEM	0.515948236360827	0.359224510390859	28	25	1	SLC6A16
CD8 TEM	0.516265340260484	-0.116924503191372	63	68	1	NR2C1
CD8 TEM	0.516308021943731	0.370953802972966	15	12	1	BLK
CD8 TEM	0.516315295006518	-0.227160065399496	24	28	1	NDST2
CD8 TEM	0.516347212552075	0.148758336591211	115	109	1	EEFSEC
CD8 TEM	0.516475960960373	0.193415617420779	18	16	1	AC087500.1
CD8 TEM	0.517039526866105	0.215783430449234	18	16	1	SLC41A3
CD8 TEM	0.517245235531372	-0.197374335611388	25	28	1	AC010149.1
CD8 TEM	0.517510121983502	0.210489130779719	23	0.02	1	PRKCD
CD8 TEM	0.517660906324168	-0.247156973965202	39	43	1	ABCA2
CD8 TEM	0.517949487354767	-0.112143405059573	0.1	106	1	SPG7
CD8 TEM	0.518074577787507	-0.253064929508946	27	0.03	1	PPP2R3A
CD8 TEM	0.518107384871187	-0.215049227934579	28	31	1	TMTC4
CD8 TEM	0.518159139322752	-0.203919880124606	38	42	1	GIT1
CD8 TEM	0.518216856734347	-0.19092508463515	25	29	1	ZC3H12D
CD8 TEM	0.518354354711546	-0.197626400789087	0.04	44	1	SPATS2L
CD8 TEM	0.518447099520143	-0.219861423993628	37	41	1	CYB5R3
CD8 TEM	0.518451621054003	-0.126608766997845	116	122	1	UBE4A
CD8 TEM	0.518463666320916	-0.423255743027716	8	0.01	1	AC090152.1
CD8 TEM	0.518464098879556	-0.144906915717253	24	28	1	B4GALT4
CD8 TEM	0.518496134367012	0.110290301601919	0.06	56	1	DPY19L1
CD8 TEM	0.51852993830727	0.113726728791618	0.1	94	1	ZNF718
CD8 TEM	0.518678726611861	-0.228817383262269	27	31	1	PYCR2
CD8 TEM	0.518697099230859	-0.140008116304413	53	58	1	EFTUD2
CD8 TEM	0.518751831614933	-0.208781536084641	35	39	1	PBX2
CD8 TEM	0.51875311867364	-0.19092508463515	26	29	1	WDR47
CD8 TEM	0.518808309402777	0.210489130779719	23	0.02	1	TRIM39
CD8 TEM	0.519166339376816	-0.161877296265004	46	0.05	1	GFM2
CD8 TEM	0.519480591440219	-0.144386556814988	42	46	1	TSPYL2
CD8 TEM	0.519731951968649	-0.200863321691267	28	32	1	CPSF1
CD8 TEM	0.519773533474571	0.175003580306898	49	44	1	FBRS
CD8 TEM	0.519862105996199	-0.122086208307151	23	27	1	AC007952.4
CD8 TEM	0.519904560191296	-0.144906915717253	24	28	1	RNF41
CD8 TEM	0.520250276143682	-0.201722324420361	34	38	1	SLFN11
CD8 TEM	0.520279801840942	-0.292011209749464	8	0.01	1	TRMT12
CD8 TEM	0.520309359269972	-0.196998094889243	29	32	1	ADA
CD8 TEM	0.520434736646538	-0.281122893606727	8	0.01	1	MSRB2
CD8 TEM	0.520484031377311	-0.196998094889243	29	33	1	AC009133.3
CD8 TEM	0.520555435113743	0.110713028090529	164	157	1	TRANK1
CD8 TEM	0.520663753285888	-0.122086208307151	24	27	1	MASTL
CD8 TEM	0.52072249648803	-0.174971788559244	29	33	1	PM20D2
CD8 TEM	0.520801802267327	0.163358383564598	49	44	1	EIF2S1
CD8 TEM	0.520958112284648	-0.183275570208582	28	31	1	TUBGCP6
CD8 TEM	0.520995303926894	-0.118528388893962	25	28	1	KDSR
CD8 TEM	0.521108084751736	0.190444050889488	43	39	1	FKBP1A
CD8 TEM	0.52113526391504	-0.160384252336198	33	37	1	ADAT2
CD8 TEM	0.521398038844462	-0.164776021453355	41	45	1	ZFAND2B
CD8 TEM	0.521452889901472	0.135495641491596	37	34	1	MTX3
CD8 TEM	0.521719490600025	0.144506016939832	157	151	1	MGA
CD8 TEM	0.52187317276267	-0.140008116304413	25	29	1	CEP126
CD8 TEM	0.522192261817539	-0.178143245191184	29	33	1	BRAT1
CD8 TEM	0.522396686162398	-0.214008697748191	34	37	1	KIAA2013
CD8 TEM	0.523144163648882	-0.125652823327344	44	48	1	RAB4A
CD8 TEM	0.523171983817476	-0.465547464744155	9	11	1	AC017002.5
CD8 TEM	0.523693048354125	-0.157081629663355	29	32	1	BEX4
CD8 TEM	0.523814935015221	-0.153276717459925	29	32	1	MCTS1
CD8 TEM	0.523925450698914	-0.1502372486213	0.04	44	1	CFAP298
CD8 TEM	0.52393224760845	0.21048913077972	38	35	1	RBM15
CD8 TEM	0.524043728048004	-0.194117330530901	101	106	1	VIRMA
CD8 TEM	0.524297301656416	0.198870047512886	23	0.02	1	SMIM27
CD8 TEM	0.524498352245679	-0.158428055370871	28	31	1	GNPTG
CD8 TEM	0.524773208815855	-0.156206473409106	43	47	1	CEP250
CD8 TEM	0.524845692317818	-0.154010975703388	36	0.04	1	HIF1AN
CD8 TEM	0.524862913817977	0.17830872503057	49	45	1	HIST1H1C
CD8 TEM	0.52487478564483	-0.132812614900209	31	34	1	NAGK
CD8 TEM	0.524879399580728	-0.131903066667358	0.03	34	1	MRPL13
CD8 TEM	0.525001692716783	-0.150918890514864	0.03	34	1	KLHDC3
CD8 TEM	0.525001692716783	-0.150918890514864	0.03	34	1	PIAS4
CD8 TEM	0.525048124061281	-0.345253231026443	9	11	1	VAT1
CD8 TEM	0.525243342797429	0.229941493445892	28	25	1	POLR2K
CD8 TEM	0.525273711394357	0.150647331815045	49	45	1	SARM1
CD8 TEM	0.52539165144526	-0.122086208307151	47	51	1	DCTN5
CD8 TEM	0.52580962786718	0.15644929106683	56	51	1	AP1B1
CD8 TEM	0.525840865494506	0.457628214451853	19	17	1	RBM45
CD8 TEM	0.525945917880772	-0.112687510304902	29	33	1	POLM
CD8 TEM	0.525993996731993	-0.281122893606727	9	11	1	AC134772.1
CD8 TEM	0.525993996731993	-0.281122893606727	9	11	1	CCNJ
CD8 TEM	0.525993996731993	-0.281122893606727	9	11	1	ZNF628
CD8 TEM	0.526097782984207	-0.132354543760978	0.04	44	1	SLC35C2
CD8 TEM	0.526140152186016	0.162743921678361	55	51	1	PTOV1
CD8 TEM	0.526169774936678	0.437341200306867	11	9	1	AC112722.1
CD8 TEM	0.526422690319753	0.18753905108411	23	0.02	1	BAK1
CD8 TEM	0.526512501344376	-0.11542247802614	0.04	44	1	ATIC
CD8 TEM	0.526877147973297	0.235235793115406	19	16	1	CENPJ
CD8 TEM	0.5269160530141	0.200470374954729	19	16	1	CARMIL2
CD8 TEM	0.526954959521233	0.158650199260102	19	16	1	NKIRAS2
CD8 TEM	0.52699468146233	-0.113562136000612	44	48	1	ZNF875
CD8 TEM	0.527085479033093	-0.20712231216295	9	11	1	AC005237.1
CD8 TEM	0.527085479033093	-0.20712231216295	9	11	1	LMNB2
CD8 TEM	0.527230605080668	0.126200537324524	97	91	1	RAB3GAP1
CD8 TEM	0.527243271140344	-0.200863321691267	9	11	1	EVC2
CD8 TEM	0.527485136018885	-0.106612995895217	98	104	1	CHMP3
CD8 TEM	0.527699079790758	-0.129325034537283	33	36	1	ATRAID
CD8 TEM	0.527781508208338	0.193415617420778	28	25	1	CNOT3
CD8 TEM	0.528080560880956	0.134739710093171	81	76	1	TOGARAM1
CD8 TEM	0.528090785744766	-0.246496550497095	37	41	1	RFC3
CD8 TEM	0.528184649315363	-0.136732984271552	9	11	1	AP000873.2
CD8 TEM	0.528184649315363	-0.136732984271552	9	11	1	AC008119.1
CD8 TEM	0.528207593580219	-0.190300270835479	68	72	1	ANP32E
CD8 TEM	0.528342558287845	-0.133749125832731	9	11	1	GOLGA8O
CD8 TEM	0.52843671975828	-0.130648221810575	138	145	1	PPIB
CD8 TEM	0.528637052499367	0.143374934921183	23	0.02	1	GPN2
CD8 TEM	0.529000482282931	0.211794146735633	34	0.03	1	AC048341.1
CD8 TEM	0.529026861703696	0.16170675769344	23	0.02	1	C12orf29
CD8 TEM	0.529058150709717	-0.129325034537283	31	35	1	CDADC1
CD8 TEM	0.529328374508971	-0.101327648140354	78	83	1	CTR9
CD8 TEM	0.529338973496001	0.317404334696231	15	13	1	CRELD1
CD8 TEM	0.529437301884644	0.238503506949316	11	9	1	ARG2
CD8 TEM	0.529485131148371	-0.104665735512216	52	57	1	TPGS2
CD8 TEM	0.529587539681089	-0.138005763393266	43	47	1	WARS2
CD8 TEM	0.529833506851885	-0.14176857416885	33	36	1	MTHFR
CD8 TEM	0.530017385250447	0.20500359169599	34	0.03	1	STK35
CD8 TEM	0.53021123642978	0.166448569820509	68	64	1	MMP25-AS1
CD8 TEM	0.530255240449738	0.238503506949316	11	9	1	CA13
CD8 TEM	0.530404205456379	0.1032178084492	28	25	1	BLOC1S2
CD8 TEM	0.530434541167698	0.317404334696231	15	13	1	ADPRM
CD8 TEM	0.530526094227893	-0.102040266105393	39	43	1	AKR1B1
CD8 TEM	0.530590498556111	-0.118528388893962	38	42	1	AK2
CD8 TEM	0.530758027530508	-0.140877471582837	72	77	1	SMARCC2
CD8 TEM	0.530765323739597	-0.133749125832731	88	94	1	IRF3
CD8 TEM	0.531004643672919	-0.127142489533991	127	134	1	GTF3A
CD8 TEM	0.53106446053111	0.214174177587576	24	21	1	AL512603.2
CD8 TEM	0.531630076007716	0.132570062200251	107	101	1	ZNF254
CD8 TEM	0.53175801172248	0.108718452845497	106	0.1	1	ORC4
CD8 TEM	0.531792684020826	0.107258973671064	11	9	1	TMEM9B-AS1
CD8 TEM	0.5324578172418	-0.195149670496874	9	11	1	JMJD7
CD8 TEM	0.532493355582933	0.176819106890084	51	46	1	UBE3B
CD8 TEM	0.532653792320239	0.181919978582949	77	72	1	RCC2
CD8 TEM	0.532933670251362	-0.11648539345099	91	96	1	SRP54
CD8 TEM	0.533214659285762	0.136832089054411	44	0.04	1	KIF16B
CD8 TEM	0.533362611892595	-0.101327648140353	35	39	1	STK3
CD8 TEM	0.533454864936916	0.269183125038743	19	17	1	FUCA2
CD8 TEM	0.533651573686071	0.175493709423516	29	25	1	CYB561
CD8 TEM	0.533890584844186	-0.377741083775347	0.01	12	1	BCAR3
CD8 TEM	0.534015155361075	-0.142264090244781	87	92	1	NBEAL1
CD8 TEM	0.534147257914155	-0.100153156561127	77	82	1	NUP107
CD8 TEM	0.534465998744621	-0.133749125832731	69	74	1	TUBA4A
CD8 TEM	0.53476251669634	0.150023021907398	145	138	1	SGCD
CD8 TEM	0.534893560533994	-0.32115755540898	0.01	12	1	TIMM23B
CD8 TEM	0.535045163620862	-0.31062688791681	0.01	12	1	TRMT10A
CD8 TEM	0.535361780829129	0.106538166740811	38	35	1	LINC00667
CD8 TEM	0.535925857145295	0.232036911448086	45	41	1	HEXIM1
CD8 TEM	0.535938149438703	-0.161249263878584	79	84	1	KCTD20
CD8 TEM	0.535954717791736	0.123600496518409	137	131	1	LIMS1
CD8 TEM	0.536049256571037	-0.254043359550443	0.01	12	1	SPAG6
CD8 TEM	0.53655070394751	0.18672096484677	19	17	1	EEF1E1
CD8 TEM	0.536689913883664	0.101529354298738	114	108	1	LRRC8D
CD8 TEM	0.53670726411163	0.21278094228771	19	17	1	PHF7
CD8 TEM	0.536734396540003	0.295378028366233	35	32	1	SLC37A3
CD8 TEM	0.536941708224651	-0.131775264475585	68	73	1	LRRC40
CD8 TEM	0.537310050462598	0.181077282857535	0.07	66	1	PDIA6
CD8 TEM	0.537667448578008	0.163580387880015	29	25	1	NUP37
CD8 TEM	0.537901275585289	0.166821407409065	69	64	1	CCR7
CD8 TEM	0.53821231372763	-0.131019333077158	0.01	12	1	SRF
CD8 TEM	0.538329229026847	0.239709269694713	24	21	1	HLA-DRB5
CD8 TEM	0.538434167455899	-0.342637282819432	0.01	12	1	LRR1
CD8 TEM	0.538715300093199	0.163871341806763	39	36	1	BAG1
CD8 TEM	0.538818916355478	0.582457908166678	12	0.01	1	PACSIN1
CD8 TEM	0.539270273030892	-0.353411754413607	0.01	12	1	ZNF785
CD8 TEM	0.539365882321332	0.252309306474348	24	21	1	TADA2B
CD8 TEM	0.539812183761004	-0.153799875343413	99	104	1	UXS1
CD8 TEM	0.539856437883046	0.281853582088361	16	13	1	LRRC1
CD8 TEM	0.540279832507726	-0.497040012147692	11	13	1	RORB
CD8 TEM	0.540333213086803	-0.163231839184507	81	86	1	DDX1
CD8 TEM	0.540354551074975	-0.246496550497095	0.01	12	1	BOLA1
CD8 TEM	0.540550796892377	0.304776726368482	16	13	1	RAB24
CD8 TEM	0.540813353103496	0.292951290971692	16	13	1	AC087741.1
CD8 TEM	0.540948614980806	-0.114165227366278	125	131	1	DENND2D
CD8 TEM	0.541250098762736	0.232943981607415	16	13	1	ALPK1
CD8 TEM	0.541765712622613	0.129887203579015	108	102	1	AC005670.3
CD8 TEM	0.54201447008486	-0.353411754413607	11	13	1	CIITA
CD8 TEM	0.542208275107804	0.242325217901724	16	13	1	NMUR1
CD8 TEM	0.542381804756098	0.140948197526643	34	31	1	KLHDC1
CD8 TEM	0.542726129780144	-0.126202316779383	0.01	12	1	ORAI3
CD8 TEM	0.542829670223008	0.219887828781969	16	13	1	AC103858.1
CD8 TEM	0.543078319542665	-0.300944334519471	11	13	1	TRPT1
CD8 TEM	0.543143145688246	0.12302628952938	39	36	1	NCF1
CD8 TEM	0.54325454576337	0.242325217901724	16	13	1	ZNF260
CD8 TEM	0.543341834390431	0.201683233404379	16	13	1	TIMM50
CD8 TEM	0.543367529847358	0.152773632923433	29	26	1	MMUT
CD8 TEM	0.543714962087643	0.238503506949316	12	0.01	1	AFDN
CD8 TEM	0.543922907547934	0.296509110384882	25	22	1	NIPSNAP1
CD8 TEM	0.543968983897199	0.225837095113156	12	0.01	1	C21orf58
CD8 TEM	0.544070231775247	0.16170675769344	12	0.01	1	CENPQ
CD8 TEM	0.544289689090415	-0.239543789855328	11	13	1	EXTL2
CD8 TEM	0.544308084309868	0.132819026547788	252	248	1	SCFD1
CD8 TEM	0.544371440640771	0.248121509510914	35	32	1	ZFP64
CD8 TEM	0.545003409458823	0.146109902642421	16	13	1	KANSL1-AS1
CD8 TEM	0.545362526615728	0.100306213029297	188	181	1	CTSS
CD8 TEM	0.545760945084611	0.159863057709751	29	26	1	AC007216.4
CD8 TEM	0.54579103087047	0.144506016939832	0.04	36	1	AL158152.1
CD8 TEM	0.546716369017126	-0.124066572435392	11	13	1	TTC21B-AS1
CD8 TEM	0.546898892331215	0.1032178084492	29	26	1	RBM43
CD8 TEM	0.546941985117034	-0.276069665880442	11	13	1	FMO5
CD8 TEM	0.547032947410559	0.122590627427055	0.18	174	1	DIP2B
CD8 TEM	0.547082061493074	0.191032966109785	52	48	1	HDHD2
CD8 TEM	0.547224626965829	0.183972176711193	123	118	1	GSAP
CD8 TEM	0.547844909173343	-0.332653194246809	11	13	1	AC008892.1
CD8 TEM	0.548017347781269	-0.314731286249547	12	14	1	AL138787.2
CD8 TEM	0.548364190643727	-0.172304452387579	57	62	1	TPP1
CD8 TEM	0.548987934485311	-0.18065010080176	11	13	1	AL050344.1
CD8 TEM	0.549179776280588	-0.122086208307151	11	13	1	ALG2
CD8 TEM	0.549186943614207	-0.34092081023041	12	14	1	SLC9A7
CD8 TEM	0.549276179680037	-0.17271228137712	11	13	1	TRIM16
CD8 TEM	0.549632304806748	-0.402194127499887	12	14	1	UBE2D4
CD8 TEM	0.549682774673767	0.168893298286709	46	42	1	PTGER2
CD8 TEM	0.549687910920944	0.165759274517913	0.04	37	1	NAA30
CD8 TEM	0.549895041463702	-0.21400869774819	69	73	1	PSD4
CD8 TEM	0.550073023044001	-0.276069665880442	12	14	1	DNAL1
CD8 TEM	0.550277545762848	-0.120244861482984	11	13	1	ERFL
CD8 TEM	0.550414339492332	-0.159348949069028	73	78	1	LINC02446
CD8 TEM	0.550497135979211	0.100306213029297	34	31	1	HAUS3
CD8 TEM	0.550631937468725	-0.10064568403364	0.06	65	1	GABPA
CD8 TEM	0.550779603087756	-0.359125405608	12	14	1	LRIG2-DT
CD8 TEM	0.551056288700816	-0.34092081023041	12	14	1	AC027243.3
CD8 TEM	0.551313019665942	-0.150350060525873	61	66	1	ARHGEF2
CD8 TEM	0.551376488721266	0.292951290971692	16	14	1	MSANTD3
CD8 TEM	0.551509224084867	0.109704911031546	34	31	1	ZNHIT3
CD8 TEM	0.551602104832721	0.165337094387345	72	67	1	PPP6C
CD8 TEM	0.551858022532776	0.12302628952938	0.03	27	1	PRPSAP1
CD8 TEM	0.552330736700578	0.12302628952938	57	53	1	EHBP1L1
CD8 TEM	0.552485582848101	0.18672096484677	53	49	1	ZNF251
CD8 TEM	0.552804850817977	0.242325217901724	16	14	1	SCO2
CD8 TEM	0.552871846570424	-0.112054054733412	0.06	65	1	DHX40
CD8 TEM	0.552929800386491	0.21278094228771	0.02	18	1	TOLLIP
CD8 TEM	0.553323504449618	-0.158552516833304	77	82	1	SNRPD2
CD8 TEM	0.553347945807612	-0.402194127499887	13	15	1	NFKBID
CD8 TEM	0.55334794625995	-0.359125405608	13	15	1	TMED1
CD8 TEM	0.55342086066828	0.106135291831494	116	0.11	1	SDCBP
CD8 TEM	0.553572116938552	-0.136732984271553	175	181	1	LPIN2
CD8 TEM	0.553631590574522	-0.195149670496874	53	58	1	PTCH1
CD8 TEM	0.553698271994775	0.11461404971318	126	0.12	1	HLCS
CD8 TEM	0.553777846407855	-0.162728192804496	12	14	1	LINC02803
CD8 TEM	0.554100563958056	-0.227160065399496	12	14	1	ISOC2
CD8 TEM	0.554390267513105	-0.151612160610323	75	0.08	1	MRPS31
CD8 TEM	0.554500341288319	-0.524184651878497	12	0.01	1	AL163932.1
CD8 TEM	0.554930109343887	-0.122860809689995	59	63	1	AC092652.1
CD8 TEM	0.555079506505928	-0.363349991469726	13	15	1	PCTP
CD8 TEM	0.555405256988458	0.152773632923433	16	14	1	CDKN2B-AS1
CD8 TEM	0.555807537170409	0.188178969054632	25	22	1	MUTYH
CD8 TEM	0.555837147869766	-0.262263866355411	13	15	1	CCDC159
CD8 TEM	0.555837147869766	-0.262263866355411	13	15	1	CARD8-AS1
CD8 TEM	0.555967948997783	-0.34092081023041	13	15	1	SYCE1L
CD8 TEM	0.555974250988131	-0.256031912643897	13	15	1	AC007098.1
CD8 TEM	0.556042690105129	0.410374152706598	21	18	1	MIR762HG
CD8 TEM	0.55614589433975	0.189115479987153	54	0.05	1	KIF3A
CD8 TEM	0.556609236938935	0.229941493445892	12	0.01	1	CCDC122
CD8 TEM	0.556621910256287	-0.115310879105884	153	0.16	1	CYTOR
CD8 TEM	0.55680695786278	-0.114942778922506	82	87	1	TBC1D14
CD8 TEM	0.556999665860259	0.27290621108146	72	68	1	PIGK
CD8 TEM	0.557233468895238	0.184137803832767	25	22	1	CATSPER2
CD8 TEM	0.557370040576882	0.354879040114894	21	18	1	VIPR2
CD8 TEM	0.557557500709953	0.225837095113156	12	0.01	1	ZNF853
CD8 TEM	0.557557500709953	0.225837095113156	12	0.01	1	MCM4
CD8 TEM	0.557578382682354	0.119595384129107	0.17	165	1	JAKMIP2
CD8 TEM	0.557749106675111	0.139609173724985	81	76	1	ZDHHC2
CD8 TEM	0.557793519013991	0.113386040073287	103	97	1	APBA2
CD8 TEM	0.557845921446688	-0.116924503191372	78	83	1	MFF
CD8 TEM	0.557880979508139	0.152773632923433	25	22	1	ABCC10
CD8 TEM	0.558194329455214	-0.16915446196393	13	15	1	TCAF2
CD8 TEM	0.558264908679939	0.169168071174101	25	22	1	DHX37
CD8 TEM	0.55833180222023	-0.165834103672319	13	15	1	EIF5A2
CD8 TEM	0.558643526104753	-0.244705494971106	13	15	1	GID4
CD8 TEM	0.558910726944131	-0.297887776086132	14	16	1	PLD1
CD8 TEM	0.559026576935439	0.158650199260102	35	32	1	AL139807.1
CD8 TEM	0.559174147686834	0.101608872296933	118	112	1	ADCY7
CD8 TEM	0.559333802332282	-0.148330764427056	89	94	1	TTLL5
CD8 TEM	0.559578076814151	-0.211637793285443	13	15	1	MTX1
CD8 TEM	0.559649946863687	-0.116924503191372	13	15	1	ZNF850
CD8 TEM	0.559785241418881	-0.239543789855328	14	16	1	ZNF516
CD8 TEM	0.559814315703173	0.107258973671064	12	0.01	1	ZNF460-AS1
CD8 TEM	0.560406006024152	-0.129991406392497	52	57	1	MHENCR
CD8 TEM	0.560632313025019	-0.117553265476718	62	67	1	LIN54
CD8 TEM	0.560706035196149	-0.250191034054836	14	16	1	FAM24B
CD8 TEM	0.560769519354719	-0.16226807637869	86	91	1	IMMT
CD8 TEM	0.561062497189783	0.12302628952938	25	22	1	L2HGDH
CD8 TEM	0.561513614698551	0.237042549821036	21	18	1	COPS7A
CD8 TEM	0.561717085109928	0.189468432904115	31	28	1	THUMPD3
CD8 TEM	0.561738554583759	-0.17271228137712	46	49	1	TUBGCP5
CD8 TEM	0.561817560225259	-0.211637793285443	14	16	1	AL390728.5
CD8 TEM	0.561936710526012	-0.20712231216295	14	16	1	ATXN1L
CD8 TEM	0.561946109937632	0.126778424390489	48	44	1	METTL26
CD8 TEM	0.562070021549327	-0.198901805357981	14	16	1	B3GALT6
CD8 TEM	0.562262202287207	-0.11542247802614	13	15	1	CTSZ
CD8 TEM	0.562485420230286	-0.176533992329528	45	49	1	CTBS
CD8 TEM	0.562735371280724	-0.182093517671428	14	16	1	GIHCG
CD8 TEM	0.562896739936606	-0.279072154041965	14	16	1	USP30
CD8 TEM	0.56292350877195	0.174306794473074	21	18	1	PYGO2
CD8 TEM	0.562956802324158	-0.172188522053563	43	46	1	AC114760.2
CD8 TEM	0.563113354321984	-0.195149670496875	14	16	1	SIGMAR1
CD8 TEM	0.563168670291073	-0.162728192804496	14	16	1	POP7
CD8 TEM	0.563303417387522	-0.239543789855328	14	16	1	AC004039.1
CD8 TEM	0.563346843684297	-0.202069084436665	46	49	1	SQOR
CD8 TEM	0.563350854946747	0.382893416284491	38	35	1	RECK
CD8 TEM	0.5634355825924	-0.157081629663355	14	16	1	ABRAXAS1
CD8 TEM	0.563668186625471	-0.115061759174182	56	0.06	1	CWC25
CD8 TEM	0.563991958065858	-0.20712231216295	14	16	1	ZNF213-AS1
CD8 TEM	0.563995357658656	-0.347152763941924	15	17	1	MAK
CD8 TEM	0.564138977591412	-0.143619369856792	99	104	1	AKAP11
CD8 TEM	0.564413183843564	0.12132399429838	54	0.05	1	TWF2
CD8 TEM	0.564456708611502	-0.366600526170147	16	18	1	HINFP
CD8 TEM	0.564697498996359	-0.244705494971106	15	17	1	NDOR1
CD8 TEM	0.564697498996359	-0.244705494971106	15	17	1	TSPAN31
CD8 TEM	0.564697498996359	-0.244705494971106	15	17	1	SLC25A1
CD8 TEM	0.564846216965923	-0.274937696390522	38	42	1	ATP6V1C1
CD8 TEM	0.564895233620407	0.142925846967085	31	28	1	NQO2
CD8 TEM	0.565085938595186	-0.230083460606262	15	17	1	UTP4
CD8 TEM	0.565214749667766	0.109930631917697	81	76	1	DHX8
CD8 TEM	0.565228017430025	-0.108092936227651	51	55	1	PLEKHM1
CD8 TEM	0.565497466105504	-0.157081629663355	14	16	1	AC064807.1
CD8 TEM	0.566229300299737	0.139834577215934	17	14	1	TAF5
CD8 TEM	0.566290545185891	0.229941493445892	0.05	46	1	MFHAS1
CD8 TEM	0.566324736397623	-0.225737990330297	15	17	1	SEC14L2
CD8 TEM	0.566437288560161	0.102562186969665	66	62	1	ANAPC10
CD8 TEM	0.56669673852322	-0.149789137096999	47	51	1	POLR2E
CD8 TEM	0.566756498013696	-0.114012907771468	14	16	1	GTPBP3
CD8 TEM	0.567114529003725	-0.262263866355411	16	18	1	POU6F1
CD8 TEM	0.567175771192952	0.105467918145076	17	14	1	BORA
CD8 TEM	0.567383264163755	-0.107753917299787	49	53	1	SVIP
CD8 TEM	0.567536444195727	-0.197942885388555	15	17	1	MEF2C
CD8 TEM	0.56807822636839	-0.191609312791626	15	17	1	AL691403.1
CD8 TEM	0.568190713971612	-0.234678034683512	16	18	1	SVBP
CD8 TEM	0.568190713971612	-0.234678034683512	16	18	1	CSTF1
CD8 TEM	0.568248156196055	0.16714192321167	75	71	1	RAB12
CD8 TEM	0.568268654815518	0.241582899881288	26	23	1	LINC01376
CD8 TEM	0.568385268515833	-0.16691598976793	15	17	1	AL392086.3
CD8 TEM	0.5684374593664	0.32893058807726	13	11	1	BEX3
CD8 TEM	0.568558466134473	0.229941493445892	21	19	1	CCDC125
CD8 TEM	0.568804803132895	-0.112687510304902	15	17	1	HRAS
CD8 TEM	0.568919992115369	-0.197942885388555	39	42	1	GOLGA2
CD8 TEM	0.568934750479063	-0.111438964107642	15	17	1	MAP1S
CD8 TEM	0.569358930204637	0.210489130779719	21	19	1	AC245060.5
CD8 TEM	0.569554781547882	-0.127334286269303	45	48	1	COMMD7
CD8 TEM	0.569646693285462	-0.191609312791626	16	18	1	DLAT
CD8 TEM	0.569676017786778	0.313709851138491	13	11	1	ZNF581
CD8 TEM	0.569774221076709	-0.286430177486164	17	19	1	DMXL2
CD8 TEM	0.569870379970596	-0.171156814875078	42	46	1	GLTP
CD8 TEM	0.569899210054113	-0.185096005832952	16	18	1	BSCL2
CD8 TEM	0.569974291032691	0.252309306474348	13	11	1	LRRC39
CD8 TEM	0.569990744649791	-0.109147152599653	49	52	1	MDH2
CD8 TEM	0.570183898238657	0.295145504384605	38	35	1	SGF29
CD8 TEM	0.57033215883634	0.143662582223679	132	127	1	RAF1
CD8 TEM	0.570353631074387	0.392724425644185	22	19	1	KIF9-AS1
CD8 TEM	0.570430241225682	-0.122086208307151	0.05	54	1	UBE2L6
CD8 TEM	0.570468249471113	0.134395103608578	42	39	1	DHX16
CD8 TEM	0.570502348606398	-0.208781536084641	37	0.04	1	UBE2A
CD8 TEM	0.570525906549575	0.225837095113156	13	11	1	ING2
CD8 TEM	0.570686686246025	0.116794335817866	31	28	1	NDUFS3
CD8 TEM	0.570711728213142	0.104148279323691	59	55	1	CRYZL1
CD8 TEM	0.57073843396591	-0.228316534432073	17	19	1	CDKL5
CD8 TEM	0.570807807740519	-0.130501030560038	0.05	54	1	SMIM8
CD8 TEM	0.571056751233539	0.106231046986403	54	0.05	1	AL157402.2
CD8 TEM	0.571071268251514	-0.101327648140353	16	18	1	PRELID2
CD8 TEM	0.571114247847348	0.144506016939832	13	11	1	AL590764.1
CD8 TEM	0.571208565231338	-0.188263284911635	16	18	1	NBPF26
CD8 TEM	0.57127215161091	0.108919343334005	79	74	1	DROSHA
CD8 TEM	0.571291776150886	-0.247956029671528	17	19	1	PTPDC1
CD8 TEM	0.571325748437207	-0.112687510304902	45	49	1	IKBKE
CD8 TEM	0.57155257517275	-0.341698333849816	21	24	1	NEO1
CD8 TEM	0.571700190506912	0.145120060379997	37	34	1	APLF
CD8 TEM	0.572020747385797	0.148561381636518	26	23	1	MBOAT7
CD8 TEM	0.572217619554658	0.19689618615574	37	34	1	TRIM66
CD8 TEM	0.572219394228955	0.261587120062358	17	15	1	PDCL3
CD8 TEM	0.57247658333236	0.252309306474348	17	15	1	ZSCAN32
CD8 TEM	0.572477795363903	0.312251846930629	17	15	1	GATB
CD8 TEM	0.572563481135672	-0.149789137096999	16	18	1	TXNDC5
CD8 TEM	0.572568234765817	-0.21771742740215	17	19	1	USE1
CD8 TEM	0.57260979301889	-0.247956029671528	17	19	1	DNPH1
CD8 TEM	0.5728543029677	-0.106144664438129	16	18	1	NCAPG2
CD8 TEM	0.573455944130781	0.224112414643694	17	15	1	C12orf66
CD8 TEM	0.573455944130781	0.224112414643694	17	15	1	AC015813.1
CD8 TEM	0.573739062373222	0.173652362599348	43	0.04	1	EIF1B-AS1
CD8 TEM	0.573863915467153	0.104711392149298	54	0.05	1	DNAJA2
CD8 TEM	0.573880345498521	-0.210481324252864	17	0.02	1	RWDD4
CD8 TEM	0.573954155395195	0.205241052817568	44	0.04	1	AC008937.2
CD8 TEM	0.57404497927761	-0.109147152599653	16	18	1	TEPSIN
CD8 TEM	0.574087656608083	-0.107093493831679	16	18	1	GFOD2
CD8 TEM	0.574089366014605	-0.179243279587514	17	19	1	PTRH1
CD8 TEM	0.574147409899959	-0.145567641646315	17	19	1	ABHD14A
CD8 TEM	0.574147409899959	-0.145567641646315	17	19	1	ZPR1
CD8 TEM	0.574399299195152	0.188693207178375	78	74	1	ZBTB4
CD8 TEM	0.574472154539929	-0.266655635472569	19	22	1	TAOK2
CD8 TEM	0.574701343449228	-0.258063877826125	19	22	1	SLFN12
CD8 TEM	0.575022212543278	-0.118344828229437	112	117	1	ADAM17
CD8 TEM	0.575276303211	-0.112687510304902	42	45	1	COX14
CD8 TEM	0.575485216254335	0.171389311090779	43	0.04	1	RNASEH1
CD8 TEM	0.575599958129036	0.222561963080295	0.05	46	1	MLH1
CD8 TEM	0.575690389088818	0.233450279223031	37	34	1	PSTPIP2
CD8 TEM	0.575820400716067	0.193415617420778	27	24	1	CEP70
CD8 TEM	0.576464702976057	0.10284840759175	61	57	1	C19orf25
CD8 TEM	0.576668478922043	0.165337094387345	55	51	1	HDAC9
CD8 TEM	0.576724071217974	-0.105389919434837	84	89	1	SAMD12
CD8 TEM	0.576726032738378	-0.14176857416885	17	0.02	1	DPM2
CD8 TEM	0.577435515476301	-0.171498402432229	18	21	1	BBS7
CD8 TEM	0.577442353003708	-0.132354543760978	37	41	1	AC068888.1
CD8 TEM	0.577450685279531	-0.170312788032489	36	0.04	1	AC090772.2
CD8 TEM	0.577642908423257	-0.185096005832952	33	36	1	PYM1
CD8 TEM	0.577715963937485	-0.236268657822467	22	24	1	MTLN
CD8 TEM	0.578099087901008	0.13336823375084	69	65	1	AC093010.2
CD8 TEM	0.578128033235585	-0.246496550497095	21	23	1	ZNF787
CD8 TEM	0.578174407864825	0.389812830224282	17	15	1	BRCA1
CD8 TEM	0.578252283172279	-0.171498402432229	19	21	1	TUSC2
CD8 TEM	0.578578413885434	-0.182093517671428	34	38	1	TG
CD8 TEM	0.57878383882159	-0.221621881858066	23	25	1	ZNF439
CD8 TEM	0.578785250940708	-0.140008116304413	18	21	1	PIP4K2C
CD8 TEM	0.578845168672068	0.196275271560019	44	0.04	1	MED28
CD8 TEM	0.578903037865227	-0.138331538497029	18	21	1	CLUH
CD8 TEM	0.578950955208047	-0.134190789709099	122	127	1	S100PBP
CD8 TEM	0.578950971529057	-0.101228394929838	119	124	1	E2F3
CD8 TEM	0.579096936958362	0.156262619003313	32	29	1	NAA60
CD8 TEM	0.57910534214065	-0.169154461963929	19	22	1	RFXANK
CD8 TEM	0.579112404788935	-0.162728192804496	0.02	23	1	C3orf62
CD8 TEM	0.579228061306712	0.333736905818193	17	15	1	RPAP1
CD8 TEM	0.579321443672036	-0.248588929458335	21	24	1	SDK2
CD8 TEM	0.579427926921199	-0.104384206573692	18	0.02	1	LINC01943
CD8 TEM	0.579596152185016	0.16304196837726	22	19	1	TCEAL8
CD8 TEM	0.579627067947986	-0.173241419487172	41	44	1	TSTD2
CD8 TEM	0.579693551310563	-0.101327648140353	39	43	1	LIX1L
CD8 TEM	0.579862360616986	0.157791707690057	22	19	1	FCGRT
CD8 TEM	0.579882269275732	-0.16691598976793	0.02	22	1	EOGT
CD8 TEM	0.580128285956441	0.183500148555695	38	35	1	ATP5PD
CD8 TEM	0.580200053783623	0.142126388723924	124	0.12	1	THOC1
CD8 TEM	0.580457904921665	-0.107338454362174	68	73	1	PIEZO1
CD8 TEM	0.580615193773072	-0.136732984271552	19	22	1	TMEM94
CD8 TEM	0.580798802840572	-0.16915446196393	31	34	1	TATDN3
CD8 TEM	0.580921258367386	-0.101327648140353	19	22	1	PIK3CD-AS2
CD8 TEM	0.580960770129142	-0.132354543760978	19	22	1	ANKDD1A
CD8 TEM	0.580988952583209	0.313709851138491	13	11	1	TMEM9
CD8 TEM	0.581100866139784	-0.193001203918298	24	27	1	ITGAE
CD8 TEM	0.581109259869222	-0.161541277854055	34	37	1	CISD3
CD8 TEM	0.581164565661553	0.197167752281886	64	0.06	1	ARHGEF9
CD8 TEM	0.581214313216225	-0.194245442926761	61	65	1	ZMAT2
CD8 TEM	0.581380712387034	-0.198352102535218	33	36	1	CD320
CD8 TEM	0.581399003767094	-0.162728192804496	34	37	1	POLE4
CD8 TEM	0.581412903244414	-0.135207130040592	0.02	22	1	POLR3F
CD8 TEM	0.581435890628457	-0.114942778922505	38	41	1	TAF4B
CD8 TEM	0.581560994597041	-0.155348662438899	21	23	1	CYTH2
CD8 TEM	0.581564066394771	0.12302628952938	22	19	1	TPRKB
CD8 TEM	0.581740111079151	0.167880525313641	0.05	46	1	UFD1
CD8 TEM	0.581875576327868	-0.139159721666092	69	73	1	TMEM62
CD8 TEM	0.581890954784311	-0.137790291054595	24	27	1	TPST1
CD8 TEM	0.58205472438135	0.136614260353756	339	354	1	GNLY
CD8 TEM	0.582066687484127	0.264800250657544	13	11	1	PAQR8
CD8 TEM	0.58217219191789	-0.17855315996618	24	27	1	MBD6
CD8 TEM	0.582240753669256	-0.103566120336352	38	42	1	CCDC130
CD8 TEM	0.582321589432336	-0.132354543760978	19	22	1	PRPS2
CD8 TEM	0.582327358339201	0.217262359375146	27	24	1	JOSD2
CD8 TEM	0.582364700377406	-0.131019333077158	0.02	23	1	CARNMT1-AS1
CD8 TEM	0.582789792320895	-0.12511390100472	22	24	1	Z82215.1
CD8 TEM	0.582898375986543	-0.170902124250197	25	28	1	AGA
CD8 TEM	0.582909500308074	-0.131019333077158	21	23	1	SLC25A30
CD8 TEM	0.583154768483234	0.214174177587576	13	11	1	AC092279.1
CD8 TEM	0.583358331247706	-0.100982959322351	0.04	43	1	ZNF22
CD8 TEM	0.583372617242723	0.149021498062325	27	24	1	UBTD2
CD8 TEM	0.583376643928963	0.107854218569919	201	196	1	PPP2R2A
CD8 TEM	0.583391850012632	0.203399705993401	13	11	1	LMAN2L
CD8 TEM	0.584012273420893	-0.149789137096999	32	35	1	ABHD14B
CD8 TEM	0.584124080699076	-0.150538783796583	24	27	1	KLHL15
CD8 TEM	0.584128620489778	-0.197374335611388	24	27	1	ARMCX3
CD8 TEM	0.584151689583824	0.132874075485728	38	35	1	DNAJA3
CD8 TEM	0.584176205413822	0.252309306474348	27	24	1	MARCH3
CD8 TEM	0.584471664961221	0.152773632923433	13	11	1	EBLN2
CD8 TEM	0.584847568366018	0.100306213029297	0.05	46	1	GABPB1-IT1
CD8 TEM	0.585074568123836	-0.136732984271552	29	32	1	AC007780.1
CD8 TEM	0.585249501358753	-0.116924503191372	25	28	1	SASS6
CD8 TEM	0.585378855945475	0.22846256451998	33	0.03	1	ODF2
CD8 TEM	0.585747551390604	0.235235793115406	28	25	1	NDUFAF5
CD8 TEM	0.585803138513118	-0.125472023146533	33	36	1	TRAFD1
CD8 TEM	0.585906518806035	0.193415617420778	22	0.02	1	LINC00624
CD8 TEM	0.586169261645631	-0.10969622778835	32	35	1	ATMIN
CD8 TEM	0.5862001939028	-0.104384206573692	36	39	1	TSSC4
CD8 TEM	0.58620513896449	-0.112897036852491	326	332	1	PHACTR2
CD8 TEM	0.586268111768544	0.109351352632304	27	24	1	KMT5A
CD8 TEM	0.58629402160217	0.12302628952938	13	11	1	ITGB1-DT
CD8 TEM	0.586345925391421	0.128320589198894	17	15	1	DNTTIP1
CD8 TEM	0.586714479127331	0.129690019810391	27	24	1	TUBD1
CD8 TEM	0.586768693738774	-0.110841451139528	31	34	1	DCTN3
CD8 TEM	0.586830666352418	-0.11771307661406	27	0.03	1	GLRX5
CD8 TEM	0.586862396572773	-0.116924503191372	28	31	1	PELP1
CD8 TEM	0.586907555704822	-0.131903066667358	0.03	33	1	HIKESHI
CD8 TEM	0.587309236214103	-0.105914917636005	68	72	1	ARNT
CD8 TEM	0.587974093869227	0.162327939636682	44	41	1	KIF3B
CD8 TEM	0.588163960736912	0.147972646659611	22	0.02	1	MFAP3
CD8 TEM	0.588642447032053	0.302349988973942	28	25	1	COG1
CD8 TEM	0.589615087136153	0.120205770467002	33	0.03	1	NUP35
CD8 TEM	0.589848482207976	0.168540948781749	0.13	126	1	SERP1
CD8 TEM	0.590713734731839	0.146514642451749	51	47	1	COMMD3
CD8 TEM	0.590749238732485	0.245254548940396	23	0.02	1	POP4
CD8 TEM	0.59096983050301	0.132819026547788	137	133	1	ABCD2
CD8 TEM	0.591130192854866	0.15755869548881	64	0.06	1	P2RY10
CD8 TEM	0.591189535454019	0.104410611362034	76	72	1	LRRC58
CD8 TEM	0.591890862812122	0.345418710865829	14	12	1	IL3RA
CD8 TEM	0.592232711749235	0.105952776170439	44	41	1	AKTIP
CD8 TEM	0.592581938977376	0.12302628952938	51	47	1	TANGO2
CD8 TEM	0.593248142135817	-0.120965668413235	57	61	1	GBP1
CD8 TEM	0.59344025301705	0.208682374074089	23	0.02	1	AC026470.2
CD8 TEM	0.593446610564052	-0.10042483519419	64	68	1	SH3BP1
CD8 TEM	0.593482923393027	0.211794146735633	34	31	1	SNAP29
CD8 TEM	0.593531240455005	0.112549155313934	271	268	1	RALGAPA1
CD8 TEM	0.594293316871888	0.112584542807734	28	25	1	JMJD6
CD8 TEM	0.594315584689735	0.28652502181226	14	12	1	HOXB4
CD8 TEM	0.594572099405572	0.164053557789435	39	36	1	TENT5A
CD8 TEM	0.595888601809393	0.14059891897733	51	47	1	MKNK1
CD8 TEM	0.596124337410439	0.110953457228805	23	0.02	1	MTERF3
CD8 TEM	0.596345870916518	0.120843144031992	117	112	1	HPCAL1
CD8 TEM	0.59666204736008	0.125397193992127	39	36	1	ZNF429
CD8 TEM	0.597149856348923	0.100306213029297	92	87	1	MED14
CD8 TEM	0.59823046627417	0.366480326393658	0.01	8	1	C18orf54
CD8 TEM	0.598281668142147	0.12302628952938	28	25	1	CFAP20
CD8 TEM	0.598405407367898	-0.155194520119089	77	82	1	LARS2
CD8 TEM	0.599155821961785	0.302349988973942	0.01	8	1	ZNF512B
CD8 TEM	0.600086716492295	0.235235793115406	0.01	8	1	ABLIM2
CD8 TEM	0.600086716492295	0.235235793115406	0.01	8	1	ZFYVE21
CD8 TEM	0.600169158050963	0.439394859074842	14	12	1	ZNF532
CD8 TEM	0.600274137696018	0.237042549821036	18	16	1	HVCN1
CD8 TEM	0.600314276274492	0.219887828781969	0.01	8	1	BCS1L
CD8 TEM	0.600314276274492	0.219887828781969	0.01	8	1	AL139383.1
CD8 TEM	0.600546700861619	0.206015654200412	0.01	8	1	SEMA4F
CD8 TEM	0.600669026793038	0.154504521002548	59	55	1	TTN-AS1
CD8 TEM	0.600728690069717	0.235235793115406	18	16	1	DDX51
CD8 TEM	0.601241091252324	0.152773632923433	0.01	8	1	AC023469.1
CD8 TEM	0.60135872736321	-0.198516521595273	49	52	1	PGGHG
CD8 TEM	0.602064135487688	0.200470374954729	18	16	1	ZNF18
CD8 TEM	0.602064135487688	0.200470374954729	18	16	1	AC020915.2
CD8 TEM	0.602158502324504	0.166448569820509	23	21	1	AC005726.1
CD8 TEM	0.602460066159926	0.132015072756635	0.01	8	1	ZNF681
CD8 TEM	0.603653293853782	0.158650199260102	18	16	1	AC092747.4
CD8 TEM	0.603653293853782	0.158650199260102	18	16	1	CCDC65
CD8 TEM	0.603857464781949	0.304776726368482	14	12	1	SPATA6L
CD8 TEM	0.604943365975974	0.114805782724412	23	21	1	CIC
CD8 TEM	0.605008294634978	0.241842307423278	41	38	1	ST7L
CD8 TEM	0.605072850013687	0.102333894376279	0.04	37	1	SLC35E3
CD8 TEM	0.605535777160466	0.355687046319656	19	17	1	ZNF85
CD8 TEM	0.605888072579236	-0.136732984271553	0.01	8	1	NREP
CD8 TEM	0.606044164050913	-0.162728192804497	53	57	1	ELOC
CD8 TEM	0.606421877559702	0.299615021252703	29	27	1	AC073475.1
CD8 TEM	0.606495586259229	-0.162728192804496	28	25	1	APP
CD8 TEM	0.606636824837818	0.138489406917184	29	26	1	CASP6
CD8 TEM	0.60674244037428	-0.132980849410445	98	102	1	PRMT3
CD8 TEM	0.607046928004544	0.17830872503057	24	21	1	CEP89
CD8 TEM	0.607190123186173	0.133595531239568	92	88	1	NFIA
CD8 TEM	0.607606811461315	0.156262619003313	29	27	1	RIC3
CD8 TEM	0.608574423215669	-0.103171348124042	74	78	1	NUP93
CD8 TEM	0.608802897348593	0.12757307879829	96	92	1	SOAT1
CD8 TEM	0.608903918692323	0.110953457228805	14	12	1	AC009879.4
CD8 TEM	0.609002134998837	-0.130501030560038	53	57	1	SIRT7
CD8 TEM	0.609696006250373	0.121064773196094	42	46	1	PHKA2
CD8 TEM	0.610918104276391	0.138967833398402	24	21	1	ZNF557
CD8 TEM	0.611205501626774	0.219887828781969	19	17	1	GIN1
CD8 TEM	0.611288468456866	0.18672096484677	19	17	1	ISOC1
CD8 TEM	0.611629578050739	0.437341200306867	0.01	9	1	LRRK2
CD8 TEM	0.611899564578274	0.34025700575005	36	34	1	SNED1
CD8 TEM	0.612105967760673	0.345418710865829	25	22	1	PYROXD2
CD8 TEM	0.612169152677516	0.101221919211032	81	76	1	SPOPL
CD8 TEM	0.612950543816005	0.113827352682915	29	27	1	ICA1L
CD8 TEM	0.613005610329831	-0.147621300414289	0.05	53	1	DHX38
CD8 TEM	0.613274260096043	-0.123839179410902	0.1	104	1	NOL10
CD8 TEM	0.613335421050544	0.404312399919396	0.01	9	1	AL023584.2
CD8 TEM	0.613335421050544	0.345418710865828	0.01	9	1	AL133410.1
CD8 TEM	0.613420149084634	0.102562186969665	34	32	1	UBE2D1
CD8 TEM	0.613727178780683	-0.117447313503631	116	0.12	1	LSM 7,00
CD8 TEM	0.613776742514809	0.123026289529381	19	17	1	KCTD5
CD8 TEM	0.61430337773039	0.284018166201685	0.01	9	1	SPI1
CD8 TEM	0.61430337773039	0.284018166201685	0.01	9	1	SLC25A15
CD8 TEM	0.614532075228002	0.267416198864555	0.01	9	1	OPA1-AS1
CD8 TEM	0.614880056384247	-0.16915446196393	46	49	1	SNHG1
CD8 TEM	0.615500884053171	0.206015654200412	0.01	9	1	TIMM21
CD8 TEM	0.615671064064907	0.107258973671065	0.03	27	1	AC092944.1
CD8 TEM	0.615979005722458	0.16304196837726	0.06	57	1	ANXA5
CD8 TEM	0.616377057048336	0.193415617420778	24	22	1	ECHS1
CD8 TEM	0.617011196222515	0.102562186969665	35	32	1	CIZ1
CD8 TEM	0.617297341679533	-0.110260772910362	46	49	1	GART
CD8 TEM	0.61780437551706	0.128709928032963	48	44	1	DNAJC11
CD8 TEM	0.618201612286333	0.231761929070261	49	46	1	FLNB
CD8 TEM	0.618205626458749	0.175493709423516	15	13	1	AL138824.1
CD8 TEM	0.61917383008864	0.143976684686273	48	45	1	TFAM
CD8 TEM	0.619195271961822	-0.106237379649169	157	163	1	N4BP1
CD8 TEM	0.6192913274705	0.132015072756635	0.03	27	1	SPICE1
CD8 TEM	0.619539513092324	0.167420408887834	15	13	1	ZBTB6
CD8 TEM	0.620009315720816	0.118826301000095	19	17	1	AC104389.5
CD8 TEM	0.620039784547362	-0.173241419487172	43	46	1	AL356599.1
CD8 TEM	0.620447898311937	0.100306213029296	35	33	1	TGIF2
CD8 TEM	0.62061122212674	0.208682374074089	25	22	1	TSEN2
CD8 TEM	0.621197498367628	0.113245268736796	19	17	1	AL353807.5
CD8 TEM	0.621676461287169	-0.144386556814988	43	46	1	RABGGTB
CD8 TEM	0.62227128187279	-0.174588348014558	43	46	1	AIF1
CD8 TEM	0.623604718769395	0.101314033566886	76	72	1	SIAH2
CD8 TEM	0.623737940521775	-0.181264144241925	39	42	1	AC067945.4
CD8 TEM	0.623821545966011	0.157152073434007	25	22	1	HADH
CD8 TEM	0.624238632309673	-0.104894263160546	0.09	95	1	MDM2
CD8 TEM	0.624512281149391	0.172742049156029	43	0.04	1	C17orf49
CD8 TEM	0.626088845526347	-0.151148673909614	39	42	1	ELMOD2
CD8 TEM	0.626464775594353	0.252309306474347	15	13	1	HOXB2
CD8 TEM	0.627003419818569	0.117259346310494	47	44	1	SRCAP
CD8 TEM	0.627049184318401	0.206015654200412	0.02	18	1	MPI
CD8 TEM	0.627121952627401	-0.250191034054835	34	36	1	HEATR3
CD8 TEM	0.627579198759559	0.382893416284491	11	9	1	AC012254.1
CD8 TEM	0.628400366358404	0.193415617420778	58	55	1	VDAC2
CD8 TEM	0.628958706000245	0.116794335817866	15	13	1	TRIAP1
CD8 TEM	0.629038850609364	0.238503506949316	11	9	1	AC011092.2
CD8 TEM	0.629056346603403	-0.359125405608	8	0.01	1	AKT1S1
CD8 TEM	0.629112889571196	0.203399705993401	25	23	1	ZNF548
CD8 TEM	0.629498728999804	-0.100982959322351	43	46	1	ZYX
CD8 TEM	0.629604047833922	0.206015654200412	11	9	1	ERMN
CD8 TEM	0.629760951746249	-0.130586805704443	63	66	1	RPRD1B
CD8 TEM	0.629936818347612	0.238503506949316	11	9	1	ADGRL1
CD8 TEM	0.630050582462951	-0.12987931323049	95	99	1	ANXA7
CD8 TEM	0.630180659862428	-0.281122893606727	8	0.01	1	C1QTNF6
CD8 TEM	0.630261774148469	-0.119138924256815	134	138	1	KPNA1
CD8 TEM	0.630300612834843	-0.133749125832731	38	41	1	PHF2
CD8 TEM	0.630719036843121	0.130318782095737	36	34	1	LYSMD3
CD8 TEM	0.630834549720495	0.132015072756635	11	9	1	LRRC37A
CD8 TEM	0.631072159300816	-0.221621881858066	8	0.01	1	FADS3
CD8 TEM	0.631072159300816	-0.221621881858066	8	0.01	1	SNHG20
CD8 TEM	0.631127501633062	-0.281122893606727	8	0.01	1	PLAGL2
CD8 TEM	0.63118672017991	-0.214008697748191	8	0.01	1	TRGV9
CD8 TEM	0.63118672017991	-0.214008697748191	8	0.01	1	NOXRED1
CD8 TEM	0.631329676100239	0.119415035977001	49	45	1	GPR132
CD8 TEM	0.631640838264321	0.110202249171797	56	53	1	RCN2
CD8 TEM	0.631774278677791	-0.264875079811949	33	36	1	ACAA2
CD8 TEM	0.631824034235017	-0.154507685999528	59	63	1	ABCE1
CD8 TEM	0.63226620470798	0.288835182499461	0.02	18	1	ZNF682
CD8 TEM	0.632312653191149	-0.140008116304413	8	0.01	1	CLCF1
CD8 TEM	0.632372520935284	-0.133749125832731	8	0.01	1	MCRIP2
CD8 TEM	0.632382068342005	0.152773632923433	25	23	1	BNIP3
CD8 TEM	0.633230382769916	-0.110841451139528	0.06	64	1	GARS
CD8 TEM	0.633501982597368	0.157791707690057	95	91	1	FOXK1
CD8 TEM	0.634507670547132	-0.214008697748191	9	0.01	1	SNAPC4
CD8 TEM	0.634618916193851	-0.20712231216295	9	0.01	1	SLC2A11
CD8 TEM	0.635215251578886	0.292951290971692	16	14	1	GTF2H2C
CD8 TEM	0.635427219997954	0.20500359169599	32	29	1	C5orf22
CD8 TEM	0.635448946890864	0.281853582088361	16	14	1	RILPL1
CD8 TEM	0.635522903025147	0.166009460080126	32	29	1	DDX59
CD8 TEM	0.635569177939462	0.19673597571239	0.1	96	1	LRIG1
CD8 TEM	0.635659084474033	-0.140008116304413	9	0.01	1	AL023653.1
CD8 TEM	0.635749372948652	0.144780842169902	87	83	1	RABAC1
CD8 TEM	0.635775463706529	-0.136732984271552	9	0.01	1	AHCY
CD8 TEM	0.635845193657856	-0.183574977710101	34	37	1	UBE2J2
CD8 TEM	0.635963555047439	0.287933216205069	16	14	1	AC012358.3
CD8 TEM	0.636132152833646	0.183667640869216	51	48	1	LSG1
CD8 TEM	0.636464745066112	-0.271252649582665	9	11	1	AC005632.3
CD8 TEM	0.636471185939235	0.252309306474347	16	14	1	ATN1
CD8 TEM	0.63657832524036	-0.26226386635541	9	11	1	LAMB1
CD8 TEM	0.636663795623926	-0.103171348124042	38	41	1	ZFYVE27
CD8 TEM	0.637008554725628	0.157791707690057	0.02	18	1	FARP1
CD8 TEM	0.637359009903771	-0.103970293203792	38	41	1	NDUFA6
CD8 TEM	0.637414050078376	-0.124901223914205	59	63	1	SRSF8
CD8 TEM	0.6377809020574	0.219887828781969	16	14	1	AL096803.2
CD8 TEM	0.637990844645574	-0.185096005832952	9	11	1	SLC35G1
CD8 TEM	0.638056737894953	-0.115604993687196	109	114	1	EIF5A
CD8 TEM	0.638069793866306	-0.365074671939187	0.01	11	1	FASLG
CD8 TEM	0.63807208637342	0.108718452845497	0.07	67	1	HMG20A
CD8 TEM	0.638076745420481	-0.109474777227129	0.15	154	1	ATP5MG
CD8 TEM	0.638216311232165	-0.120244861482984	0.06	64	1	BCL2L1
CD8 TEM	0.638239770699353	0.147972646659611	44	41	1	C11orf80
CD8 TEM	0.638430488033655	0.185638266829058	16	14	1	EPHA1-AS1
CD8 TEM	0.638801994468144	-0.120844111768188	37	0.04	1	SH2B1
CD8 TEM	0.638836484064476	-0.133749125832731	9	11	1	TARBP2
CD8 TEM	0.639050733233472	-0.205395567443482	68	71	1	NVL
CD8 TEM	0.639116276616328	-0.26226386635541	0.01	11	1	KIF1C
CD8 TEM	0.639160564030769	-0.281122893606727	27	29	1	ENPP4
CD8 TEM	0.639227395552123	-0.254043359550443	0.01	11	1	AGMAT
CD8 TEM	0.639292848053656	0.211794146735633	33	0.03	1	GIPC1
CD8 TEM	0.639322836123639	-0.101859125413224	79	83	1	PSMA3
CD8 TEM	0.639472353854158	-0.162728192804497	78	82	1	MRTFB
CD8 TEM	0.639516793545145	0.12302628952938	43	0.04	1	SLC7A1
CD8 TEM	0.639689166848933	0.146109902642421	16	14	1	DMPK
CD8 TEM	0.640111623554247	-0.121457719932633	37	0.04	1	TOMM22
CD8 TEM	0.640250763665668	-0.173454599397556	32	34	1	LSM 12,00
CD8 TEM	0.640385857812288	-0.131019333077158	0.01	11	1	C21orf91-OT1
CD8 TEM	0.64043574180918	-0.300944334519471	0.01	12	1	AC107081.2
CD8 TEM	0.640889088323734	-0.157749698691681	56	0.06	1	HMCES
CD8 TEM	0.641010937080003	0.193415617420778	26	24	1	CHP1
CD8 TEM	0.641380520279317	0.168370487974451	0.08	76	1	MPP6
CD8 TEM	0.641434691723162	-0.133749125832731	0.01	11	1	DXO
CD8 TEM	0.641434691723162	-0.133749125832731	0.01	11	1	PEX5
CD8 TEM	0.641465529566738	-0.118253563663892	77	81	1	ECHDC2
CD8 TEM	0.641487436537865	0.259688836839945	21	19	1	UBAP1L
CD8 TEM	0.641545973528073	-0.131019333077158	0.01	11	1	PPP1R37
CD8 TEM	0.641568727387715	-0.246496550497095	0.01	12	1	IFT122
CD8 TEM	0.641775704984465	-0.107586638612036	34	36	1	ZSCAN16-AS1
CD8 TEM	0.641931572957841	-0.107586638612036	34	36	1	JKAMP
CD8 TEM	0.642151165952481	-0.106144664438129	34	36	1	CNKSR2
CD8 TEM	0.642214517616757	-0.107586638612036	0.06	63	1	EVA1C
CD8 TEM	0.642368699201684	-0.300944334519471	11	12	1	ZNF646
CD8 TEM	0.642422378946646	-0.391546883300378	11	12	1	AC006299.1
CD8 TEM	0.642428437616305	0.106703984227448	51	47	1	DYNLRB1
CD8 TEM	0.642541437144805	0.225837095113156	11	0.01	1	IRF2BPL
CD8 TEM	0.642702531478112	-0.189913022130727	0.01	12	1	DYRK4
CD8 TEM	0.64270734109108	0.111259794429424	119	115	1	BACH1
CD8 TEM	0.642805941610681	-0.119371823610115	75	78	1	TTC7A
CD8 TEM	0.642821796942953	0.139415250068414	89	86	1	PEBP1
CD8 TEM	0.643362744661133	0.117584204461133	79	75	1	SNTB2
CD8 TEM	0.643505999284376	-0.239543789855328	26	29	1	HAPLN3
CD8 TEM	0.643531262486043	-0.246496550497095	11	12	1	GIPR
CD8 TEM	0.643594357173293	-0.210974637658557	31	33	1	MLYCD
CD8 TEM	0.643946125474923	-0.128512477466584	0.01	12	1	AP002387.2
CD8 TEM	0.644055029288612	-0.126202316779383	0.01	12	1	ECT2
CD8 TEM	0.644378264000784	-0.15577543216273	0.03	33	1	MTMR4
CD8 TEM	0.644420653975042	0.12302628952938	11	0.01	1	FKBP14
CD8 TEM	0.644420653975042	0.12302628952938	11	0.01	1	LIG4
CD8 TEM	0.644444633945365	-0.126202316779383	163	167	1	AMBRA1
CD8 TEM	0.644869832939989	0.100934701403814	118	113	1	WDR43
CD8 TEM	0.645035690010223	0.105823217996862	56	53	1	TMEM167A
CD8 TEM	0.645054252109258	-0.459565306729029	14	15	1	CD72
CD8 TEM	0.645069012747801	-0.110841451139528	33	35	1	PNPLA2
CD8 TEM	0.645425157863292	0.261587120062358	16	14	1	AIMP2
CD8 TEM	0.645522104872784	-0.131019333077159	0.03	32	1	GOT2
CD8 TEM	0.645840503755583	0.202678538749746	0.1	97	1	BTBD1
CD8 TEM	0.645928142469329	-0.239543789855328	26	28	1	HIST1H2BN
CD8 TEM	0.645935834413238	-0.131019333077159	31	33	1	TRMT61B
CD8 TEM	0.64596583399552	-0.128512477466584	11	12	1	VARS2
CD8 TEM	0.645966702020011	-0.18065010080176	11	12	1	FBXL2
CD8 TEM	0.646061843772403	-0.262263866355411	12	13	1	TFR2
CD8 TEM	0.646086142316005	-0.105242698143736	34	36	1	GCNA
CD8 TEM	0.64648352021909	0.127418058646539	21	19	1	KLC4
CD8 TEM	0.646560961669067	-0.185096005832952	11	13	1	AL133330.1
CD8 TEM	0.64662134234091	0.199567844402374	61	58	1	USP20
CD8 TEM	0.646676532306322	-0.111438964107642	0.03	33	1	HMG20B
CD8 TEM	0.646713199236893	0.141885316780697	66	62	1	MTMR10
CD8 TEM	0.646974099959657	-0.233117520695895	12	13	1	RTL6
CD8 TEM	0.647440440653732	-0.150918890514864	28	31	1	PRIMPOL
CD8 TEM	0.647487746698803	-0.162728192804496	28	0.03	1	FRMD8
CD8 TEM	0.648099300568851	0.185638266829058	16	14	1	ZNF570
CD8 TEM	0.648142483054958	-0.125328220999303	57	0.06	1	AC006059.1
CD8 TEM	0.648203323621661	-0.18065010080176	12	13	1	RFC2
CD8 TEM	0.648251411663479	0.108168330802267	32	0.03	1	HMGCS1
CD8 TEM	0.648400280721127	-0.17271228137712	12	13	1	GML
CD8 TEM	0.648563665133972	-0.256031912643897	13	14	1	AC142472.1
CD8 TEM	0.648740838770647	-0.283743593765863	23	25	1	AC027097.1
CD8 TEM	0.649047674372363	0.229941493445892	21	19	1	CTU1
CD8 TEM	0.649069729727419	-0.113340165842334	0.03	32	1	TMEM107
CD8 TEM	0.649270337043567	-0.202069084436665	24	27	1	MRPL39
CD8 TEM	0.649351668267298	-0.297029284516087	19	21	1	NEMP1
CD8 TEM	0.649498666094615	-0.21546965487647	0.02	22	1	TEX2
CD8 TEM	0.649651552281874	-0.176533992329528	12	14	1	ZNF324
CD8 TEM	0.64967049745452	0.17138931109078	16	14	1	MGST2
CD8 TEM	0.649724873505871	-0.120244861482984	12	13	1	MMGT1
CD8 TEM	0.649739094359574	-0.216460176742287	13	14	1	PRC1
CD8 TEM	0.649968525875159	-0.141172049438049	27	0.03	1	TTC31
CD8 TEM	0.650129357540122	-0.236728774248274	48	51	1	LINC01550
CD8 TEM	0.650826319864729	-0.211637793285443	13	15	1	POLR1E
CD8 TEM	0.650826319864729	-0.211637793285443	13	15	1	SNAI3
CD8 TEM	0.650925158114606	-0.17271228137712	13	14	1	AC022098.1
CD8 TEM	0.65099265630134	-0.122086208307151	12	14	1	ZSCAN30
CD8 TEM	0.651360284791501	0.109351352632304	27	24	1	CRTAP
CD8 TEM	0.65152546821485	-0.110260772910362	29	32	1	INTS12
CD8 TEM	0.651548160135294	-0.165834103672319	26	28	1	C17orf67
CD8 TEM	0.651556272677713	-0.278205410224433	18	0.02	1	AC073840.1
CD8 TEM	0.651662708590825	-0.116924503191372	26	23	1	2001-12-01
CD8 TEM	0.651873876316731	-0.11771307661406	27	0.03	1	MRPS12
CD8 TEM	0.652128108109097	-0.165834103672319	13	15	1	AC021752.1
CD8 TEM	0.652136222229605	-0.120244861482984	25	28	1	NUDT2
CD8 TEM	0.652182357145743	0.142925846967085	33	0.03	1	RAE1
CD8 TEM	0.652225639910173	-0.162728192804496	13	15	1	PSKH1
CD8 TEM	0.652462970765246	-0.105419509840862	89	93	1	UBXN1
CD8 TEM	0.652469552548236	-0.221621881858066	13	15	1	AP001347.1
CD8 TEM	0.652523495808585	-0.214008697748191	17	19	1	LIMK1
CD8 TEM	0.652569542441631	-0.268164467795095	26	29	1	DCPS
CD8 TEM	0.652770722422534	-0.267558166024925	14	15	1	AC022395.1
CD8 TEM	0.652908540565501	-0.119371823610115	26	29	1	NRAS
CD8 TEM	0.652936158374877	-0.149053255907421	24	27	1	TRIT1
CD8 TEM	0.653344661331469	-0.135707978870788	24	27	1	C12orf40
CD8 TEM	0.653482176912192	-0.154507685999528	13	15	1	LIN9
CD8 TEM	0.653826413841435	0.160678831008779	27	25	1	DCTD
CD8 TEM	0.653954777492913	-0.157081629663355	23	25	1	ALYREF
CD8 TEM	0.653997758920664	-0.214008697748191	17	19	1	AC020913.1
CD8 TEM	0.65404384438511	-0.243648188188064	18	0.02	1	METTL22
CD8 TEM	0.654087608195436	0.127418058646539	21	19	1	E4F1
CD8 TEM	0.6541030139308	-0.176533992329527	17	19	1	ZGRF1
CD8 TEM	0.654280544741951	-0.234678034683512	16	17	1	ALKBH6
CD8 TEM	0.654404306765095	-0.18065010080176	22	24	1	LIAS
CD8 TEM	0.654427816194363	-0.116924503191372	14	15	1	TIRAP
CD8 TEM	0.654443382776869	-0.17855315996618	22	24	1	UBL7-AS1
CD8 TEM	0.654495296770359	0.152773632923433	33	31	1	RBSN
CD8 TEM	0.654594960968165	-0.147621300414289	16	17	1	TBC1D8
CD8 TEM	0.654618041250376	-0.198901805357981	15	16	1	PCGF6
CD8 TEM	0.654970644540082	-0.126202316779383	22	24	1	AL356276.1
CD8 TEM	0.655124862423357	0.225837095113156	12	0.01	1	PTK2
CD8 TEM	0.655124862423357	0.225837095113156	12	0.01	1	UNG
CD8 TEM	0.655182943053396	-0.182093517671428	17	18	1	ENTPD5
CD8 TEM	0.655279803114228	-0.154507685999528	15	17	1	C6orf136
CD8 TEM	0.655327348587565	-0.188263284911635	15	17	1	AC079209.2
CD8 TEM	0.655353795431155	-0.164776021453355	0.02	22	1	ALG11
CD8 TEM	0.655396066350753	-0.21546965487647	0.02	22	1	TTI2
CD8 TEM	0.655505625953326	-0.195149670496874	0.02	22	1	TBC1D17
CD8 TEM	0.655505849322572	-0.12511390100472	23	25	1	ORMDL2
CD8 TEM	0.655514143666397	-0.179243279587514	17	19	1	BRPF3
CD8 TEM	0.65563227062779	-0.20712231216295	18	0.02	1	AC009107.2
CD8 TEM	0.65563227062779	-0.20712231216295	18	0.02	1	CCDC43
CD8 TEM	0.655797060240758	-0.152080948604989	16	17	1	POLE
CD8 TEM	0.656042990580296	-0.114012907771468	15	16	1	SLC27A5
CD8 TEM	0.656111679681306	-0.108092936227652	16	17	1	PRXL2C
CD8 TEM	0.656164119918855	-0.127334286269303	22	24	1	ZNF549
CD8 TEM	0.656213962915925	0.171389311090779	12	0.01	1	OMG
CD8 TEM	0.656694503296619	-0.129739780850586	21	23	1	TMEM205
CD8 TEM	0.656922005550368	-0.143619369856792	17	19	1	HLA-DMB
CD8 TEM	0.657018345814851	0.100306213029297	13	14	1	SMC1B
CD8 TEM	0.657212401041959	-0.16076667647121	0.02	22	1	LRP2BP
CD8 TEM	0.657250110711666	-0.138331538497029	19	21	1	OSGEPL1
CD8 TEM	0.657303778098745	0.114805782724412	12	0.01	1	SFT2D3
CD8 TEM	0.65740544150015	-0.109147152599653	16	17	1	ZNF444
CD8 TEM	0.657522715128017	0.107258973671064	12	0.01	1	ZDHHC4
CD8 TEM	0.65767485816995	-0.110260772910362	16	18	1	WDR4
CD8 TEM	0.657721368265119	-0.145567641646315	16	18	1	METAP1D
CD8 TEM	0.65812995394854	-0.108092936227652	17	18	1	KLF10
CD8 TEM	0.658180381102119	0.108417964412941	146	142	1	TNPO3
CD8 TEM	0.658218002368871	-0.107093493831679	17	18	1	SH3PXD2A
CD8 TEM	0.658560073696162	0.210489130779719	22	0.02	1	ZNF487
CD8 TEM	0.65861875719216	0.136832089054411	14	15	1	PLXDC2
CD8 TEM	0.658665474764847	-0.146580770227899	66	69	1	PHF10
CD8 TEM	0.658752370219465	0.146109902642421	17	15	1	SHMT1
CD8 TEM	0.65876869697439	-0.120692973007285	51	54	1	ADNP2
CD8 TEM	0.658900754985257	-0.102785652348214	19	21	1	MXRA7
CD8 TEM	0.659158643894556	0.112584542807734	27	25	1	TOR3A
CD8 TEM	0.660494893357257	-0.149053255907421	49	52	1	ATF6B
CD8 TEM	0.66064837789845	0.107777462460432	99	95	1	RNF168
CD8 TEM	0.660818359405905	0.129690019810391	114	0.11	1	ATP6V0E1
CD8 TEM	0.661314878693784	-0.120692973007285	51	54	1	CASC3
CD8 TEM	0.661497127256037	0.127418058646539	22	0.02	1	NRBF2
CD8 TEM	0.662002643244825	-0.109147152599653	49	51	1	SLBP
CD8 TEM	0.663810939349318	0.451213374888425	12	11	1	ZNF593
CD8 TEM	0.664136303885672	0.110087233821883	47	44	1	POLR3B
CD8 TEM	0.66498921255268	0.361015565916847	12	11	1	GPR137
CD8 TEM	0.665106556023334	-0.118117306104205	51	54	1	BCCIP
CD8 TEM	0.665311685058478	0.1430685326601	124	0.12	1	PSMD1
CD8 TEM	0.665805383052317	0.163358383564598	48	45	1	SKI
CD8 TEM	0.66693241525765	0.100306213029297	34	31	1	POLR2C
CD8 TEM	0.667143719231045	0.157791707690057	22	0.02	1	RRP8
CD8 TEM	0.66717974702043	0.306529697472234	23	21	1	AC107223.1
CD8 TEM	0.6672515154729	-0.10152803636776	0.13	134	1	UBE2B
CD8 TEM	0.667402614821736	0.252309306474348	12	11	1	ENTPD3-AS1
CD8 TEM	0.668158828384969	0.207915187115894	17	15	1	PER3
CD8 TEM	0.668212724049895	0.171389311090779	12	11	1	SPON1-AS1
CD8 TEM	0.668722217925541	0.141885316780696	28	26	1	ACOX1
CD8 TEM	0.668810109521908	0.153964466702055	77	74	1	ACER3
CD8 TEM	0.669128857358939	-0.128997335491947	0.05	52	1	DNAJC24
CD8 TEM	0.669549194067095	0.107258973671064	12	11	1	AC104532.2
CD8 TEM	0.669639088626596	0.152773632923433	0.02	22	1	AP003086.1
CD8 TEM	0.669764976128916	0.100306213029297	12	11	1	FMO4
CD8 TEM	0.669800508217254	0.120712423691134	0.04	38	1	MPC2
CD8 TEM	0.670031603471685	0.111828082924517	47	44	1	NUP155
CD8 TEM	0.670644763472639	-0.108789385693694	48	51	1	SMARCD1
CD8 TEM	0.671375277725664	0.144975262363025	55	52	1	C21orf91
CD8 TEM	0.672518494896973	-0.113120427049601	46	49	1	ILF2
CD8 TEM	0.67273915887391	0.175003580306898	41	39	1	AC079447.1
CD8 TEM	0.672795905268295	0.181919978582949	23	21	1	COA6-AS1
CD8 TEM	0.673802758663694	0.252309306474348	29	27	1	TTC28
CD8 TEM	0.674436410419263	0.200470374954729	17	16	1	ZNF717
CD8 TEM	0.676049440276246	0.158650199260102	17	16	1	UHRF1
CD8 TEM	0.676430782979055	0.101861679531338	48	45	1	SLC25A24
CD8 TEM	0.676498673096355	0.141148307803805	41	38	1	VCAN
CD8 TEM	0.67657101368562	0.256151372768741	34	37	1	EPB41L5
CD8 TEM	0.676777963136225	-0.249168208743728	38	41	1	TXLNA
CD8 TEM	0.676984708486972	0.271418129422051	23	21	1	MED9
CD8 TEM	0.676987959061501	0.133914605672117	17	16	1	YIF1A
CD8 TEM	0.677190195757773	0.100306213029297	23	21	1	RNF5
CD8 TEM	0.678311418957933	0.117035851686997	85	82	1	ABR
CD8 TEM	0.67899130805854	0.144506016939832	13	11	1	PLAG1
CD8 TEM	0.67909788846121	0.193415617420778	13	11	1	LINC00943
CD8 TEM	0.679698350885754	-0.15577543216273	0.06	63	1	PPP1R15B
CD8 TEM	0.679843991482005	0.16170675769344	13	11	1	CXCR5
CD8 TEM	0.679888916345319	0.107919397139172	41	39	1	SPAG16
CD8 TEM	0.680049334957582	0.152773632923433	13	11	1	SULT1A3
CD8 TEM	0.680323050475493	0.166448569820509	23	21	1	SPRTN
CD8 TEM	0.680440906232259	-0.214816703952951	38	0.04	1	LILRB1
CD8 TEM	0.681578420446275	0.114093164759373	42	39	1	ATP6V1F
CD8 TEM	0.681635365783726	0.227362949344116	18	16	1	AC073343.2
CD8 TEM	0.681857945309721	0.219887828781969	18	16	1	KIF1BP
CD8 TEM	0.682267238818679	0.119859010450697	29	27	1	RBM7
CD8 TEM	0.682294492677624	0.184954038672582	0.03	28	1	PAX8-AS1
CD8 TEM	0.68308643746567	-0.100315585635932	42	44	1	COG4
CD8 TEM	0.684026195210811	0.17138931109078	18	16	1	FAM3A
CD8 TEM	0.685089980339586	0.198870047512886	24	22	1	SLC35A5
CD8 TEM	0.685540154421371	0.103712814472546	23	21	1	HARS2
CD8 TEM	0.686442158777241	0.115936864743061	71	68	1	ZNF544
CD8 TEM	0.686981156137341	0.166448569820509	24	22	1	EBPL
CD8 TEM	0.687236090977194	0.164846465224008	82	78	1	ACTR10
CD8 TEM	0.687376124202588	0.105467918145076	113	0.11	1	ZNF331
CD8 TEM	0.687428851703777	-0.110260772910361	0.1	103	1	SHLD2
CD8 TEM	0.687527340831884	0.198314416833618	24	22	1	AC009061.2
CD8 TEM	0.688407438689398	0.143374934921183	24	22	1	MEN1
CD8 TEM	0.688480820312635	-0.101327648140354	58	61	1	KLF9
CD8 TEM	0.688628274646639	0.110953457228805	0.03	28	1	ZNF383
CD8 TEM	0.688874264930105	0.134739710093171	24	22	1	CCDC85C
CD8 TEM	0.688955007593582	0.14430211685598	203	201	1	CCDC7
CD8 TEM	0.68895796050441	0.229941493445892	13	12	1	STARD7-AS1
CD8 TEM	0.689900916319493	-0.135961283241712	38	0.04	1	UTP23
CD8 TEM	0.690052020364353	0.136832089054411	13	12	1	KCNC1
CD8 TEM	0.690225988920231	0.152773632923433	0.03	28	1	NIF3L1
CD8 TEM	0.690945442601458	0.152773632923433	13	12	1	RFX5
CD8 TEM	0.69100283860426	0.100306213029297	24	22	1	PLIN3
CD8 TEM	0.691138670964331	0.227362949344116	18	17	1	C2orf74
CD8 TEM	0.691148128245368	-0.117981809974414	38	41	1	APIP
CD8 TEM	0.691278418320422	0.133664809975728	72	69	1	NAPG
CD8 TEM	0.691492247174149	0.21278094228771	18	17	1	CAD
CD8 TEM	0.691675541212585	0.197485281729826	31	29	1	AL162253.2
CD8 TEM	0.691771652403705	0.138489406917184	0.03	28	1	DPY19L4
CD8 TEM	0.692357720278918	0.138186096700387	36	34	1	TIMM44
CD8 TEM	0.692490421745165	-0.135771123417943	0.14	143	1	ZNF131
CD8 TEM	0.692852927773777	0.152773632923433	18	17	1	PRDM15
CD8 TEM	0.693466981616228	0.151508665686855	72	69	1	TEX14
CD8 TEM	0.69421563710148	0.152773632923433	18	17	1	C21orf62-AS1
CD8 TEM	0.694284959952511	0.12302628952938	44	41	1	ADRM1
CD8 TEM	0.694333231983666	0.197485281729826	85	83	1	PTPN7
CD8 TEM	0.69513071181738	0.148561381636518	51	48	1	NDUFA12
CD8 TEM	0.695156397857498	0.110953457228805	36	34	1	SLC27A4
CD8 TEM	0.695209921529835	-0.101799194162165	58	61	1	AHCYL1
CD8 TEM	0.695742890254132	0.152773632923433	31	29	1	PDE12
CD8 TEM	0.696270768823779	-0.116539835800508	56	59	1	SNX17
CD8 TEM	0.696825959024834	0.384947075052465	14	12	1	SLC19A2
CD8 TEM	0.69718837846797	0.321571968911461	31	29	1	GCNT1
CD8 TEM	0.697926593256752	-0.143619369856792	35	38	1	PACS2
CD8 TEM	0.69855588647395	0.208682374074089	25	23	1	TOMM40
CD8 TEM	0.699084560292047	0.240721332199135	14	12	1	ANKRD44-IT1
CD8 TEM	0.699138745627462	-0.126951963478968	35	37	1	EMD
CD8 TEM	0.699372971705892	-0.160384252336198	34	36	1	RNF170
CD8 TEM	0.69969409686106	0.182112968355277	133	0.13	1	UBE4B
CD8 TEM	0.700223348425965	0.263804945312176	25	23	1	FBXO4
CD8 TEM	0.700628031251045	0.129690019810391	14	12	1	ZSCAN29
CD8 TEM	0.70065818071883	0.155447767221758	37	35	1	DDX19B
CD8 TEM	0.700659153422995	0.170273537608336	87	84	1	NARS2
CD8 TEM	0.700731736272508	0.175493709423516	14	12	1	LOXL2
CD8 TEM	0.70084986587892	0.113245268736796	19	17	1	ZNF140
CD8 TEM	0.701561164645388	0.144506016939832	14	12	1	AC004847.1
CD8 TEM	0.702462425636659	0.113245268736796	19	17	1	MAGOHB
CD8 TEM	0.702464722919349	0.10218594624752	0.31	0.31	1	TAX1BP1
CD8 TEM	0.702536989205917	-0.139159721666092	34	37	1	ZSWIM7
CD8 TEM	0.702815205408226	-0.14237513084833	0.05	52	1	POC5
CD8 TEM	0.702869393789121	0.128794769988993	75	72	1	MX2
CD8 TEM	0.702944612572519	0.18191997858295	32	0.03	1	NBPF15
CD8 TEM	0.702986756435434	-0.148690359404214	33	35	1	DDX19A
CD8 TEM	0.702998221374685	-0.159256000897692	33	35	1	SCARB2
CD8 TEM	0.704373439658439	-0.205273887770582	31	33	1	PRDM10
CD8 TEM	0.705553199531755	0.17138931109078	32	0.03	1	TMED8
CD8 TEM	0.705918392944605	-0.107093493831679	34	36	1	SYNE3
CD8 TEM	0.706108176591212	-0.10969622778835	33	35	1	METTL17
CD8 TEM	0.707158757573863	-0.131546537556217	51	53	1	SLC39A9
CD8 TEM	0.707917389987947	0.274335612804346	14	13	1	LINC02762
CD8 TEM	0.708226799209942	-0.110260772910362	33	35	1	ZNF701
CD8 TEM	0.708231400046677	-0.109147152599653	33	35	1	NDUFB5
CD8 TEM	0.708934920302604	0.207915187115894	14	13	1	NEDD4L
CD8 TEM	0.708970988810677	0.139834577215934	32	0.03	1	CEP152
CD8 TEM	0.709088618065653	0.138780360843933	0.07	67	1	EFL1
CD8 TEM	0.70933776647717	0.262956550673855	14	13	1	WDR86
CD8 TEM	0.709636060387688	-0.200863321691267	18	17	1	SNAPC1
CD8 TEM	0.710039322038196	0.172742049156029	38	36	1	DTWD2
CD8 TEM	0.710510123612277	0.119651562748724	52	0.05	1	UBE2V2
CD8 TEM	0.710695018418008	0.133914605672117	32	0.03	1	CMKLR1
CD8 TEM	0.710854978106071	-0.284631679383867	26	28	1	IER3IP1
CD8 TEM	0.711603040488639	0.139195226422892	61	58	1	PRDX1
CD8 TEM	0.712129922860086	0.12302628952938	14	13	1	EXOSC5
CD8 TEM	0.712388485867908	0.118008214762756	36	39	1	NAALADL2
CD8 TEM	0.713061687779566	0.13635587348947	97	94	1	OTUD4
CD8 TEM	0.713383490276108	-0.181511668483913	29	31	1	C1orf122
CD8 TEM	0.713417739001787	-0.159816597384594	29	31	1	DNAJB12
CD8 TEM	0.715882953913086	-0.138881450850128	28	0.03	1	DHFR
CD8 TEM	0.716096480786379	0.166194148685754	54	52	1	ZNF410
CD8 TEM	0.71618199399829	-0.105538362667958	51	54	1	SBK1
CD8 TEM	0.717035546668569	-0.104384206573692	51	54	1	SIRPG
CD8 TEM	0.71728822156784	-0.142375130848329	77	0.08	1	PNPLA8
CD8 TEM	0.717386008421641	-0.134324477800831	47	49	1	BBS2
CD8 TEM	0.717427188110316	-0.193001203918298	27	29	1	RARA
CD8 TEM	0.717573716354536	0.262956550673855	15	13	1	DUSP12
CD8 TEM	0.718078839022797	0.104410611362034	0.02	18	1	NOA1
CD8 TEM	0.718208002234423	-0.161249263878584	27	29	1	ROMO1
CD8 TEM	0.71825722532428	0.114413159224672	0.07	67	1	SLAMF1
CD8 TEM	0.718312841457836	-0.140008116304413	27	29	1	UVSSA
CD8 TEM	0.718874527451021	0.219887828781969	15	13	1	THAP3
CD8 TEM	0.719674153935309	0.164846465224008	34	32	1	SDCBP2-AS1
CD8 TEM	0.719825750687556	0.121064773196094	47	44	1	MMADHC
CD8 TEM	0.720396567701139	0.136832089054411	33	31	1	ATP6V1B2
CD8 TEM	0.720557942694957	-0.112054054733412	27	29	1	CCL28
CD8 TEM	0.721440547570673	-0.118528388893962	27	29	1	PSMC4
CD8 TEM	0.721487302270785	0.129690019810391	15	13	1	COA6
CD8 TEM	0.721993413713864	0.142925846967085	33	31	1	TMEM126B
CD8 TEM	0.723432284254681	-0.37301093186295	21	22	1	SHOC1
CD8 TEM	0.72373840921306	0.168540948781749	0.02	19	1	HSPA1A
CD8 TEM	0.724266740478896	-0.147621300414289	25	27	1	U2AF1L4
CD8 TEM	0.724551407217357	-0.220035630966113	42	44	1	LYRM2
CD8 TEM	0.724663983127264	0.252309306474347	21	19	1	IL15RA
CD8 TEM	0.724935692071357	-0.141409471481025	45	47	1	LMBR1L
CD8 TEM	0.725869927063895	-0.118528388893962	24	26	1	INPP5F
CD8 TEM	0.726116198671511	0.127418058646539	0.04	38	1	DPH5
CD8 TEM	0.726901542946244	-0.112263125821509	46	48	1	PRDX5
CD8 TEM	0.726946328293135	0.206015654200412	0.01	9	1	SCART1
CD8 TEM	0.727392374393715	0.203399705993401	0.02	19	1	ITGA1
CD8 TEM	0.727708378144494	-0.111038715792996	45	47	1	TTC28-AS1
CD8 TEM	0.727729463630231	-0.15368305320149	23	25	1	PSME3
CD8 TEM	0.727994860984858	0.141885316780696	0.01	9	1	RELA-DT
CD8 TEM	0.728931102368916	0.150980351100382	57	55	1	ATG4B
CD8 TEM	0.728932923332993	-0.146240070015928	22	24	1	AC025165.2
CD8 TEM	0.729141364423336	0.120205770467002	34	32	1	MPLKIP
CD8 TEM	0.729405668190064	-0.197374335611388	22	23	1	TTLL11
CD8 TEM	0.729717891345251	0.159863057709751	15	14	1	MOCS2
CD8 TEM	0.730251420674718	-0.127917428977682	44	46	1	XPNPEP1
CD8 TEM	0.730568980916222	-0.242950391298577	21	23	1	ZNF350
CD8 TEM	0.730607817416306	-0.189913022130727	21	23	1	TSTA3
CD8 TEM	0.730689134125463	0.11746676418748	62	59	1	USP45
CD8 TEM	0.730748108793703	-0.142867770443654	43	45	1	GLO1
CD8 TEM	0.730863453329809	0.12302628952938	15	14	1	LINC01128
CD8 TEM	0.730946018884188	-0.205680337989044	0.04	42	1	INTS2
CD8 TEM	0.731793110976433	-0.297029284516087	19	21	1	PMAIP1
CD8 TEM	0.732480406383189	-0.124066572435392	41	43	1	TCAIM
CD8 TEM	0.732506007549516	0.17702117917011	57	55	1	AC010175.1
CD8 TEM	0.733725116448205	0.1032178084492	27	25	1	VPS52
CD8 TEM	0.733791397512615	0.249659728060398	52	0.05	1	CUBN
CD8 TEM	0.733883565640042	-0.127334286269303	21	22	1	ABCA10
CD8 TEM	0.734742286467858	-0.292011209749463	19	0.02	1	AL392172.1
CD8 TEM	0.735145865261394	0.107508899187651	102	99	1	ERGIC2
CD8 TEM	0.735816580786867	-0.11591244068695	43	45	1	STK11
CD8 TEM	0.736186957684226	-0.313544371299105	17	18	1	LINC02649
CD8 TEM	0.736330963914259	-0.135207130040592	0.02	22	1	POU5F2
CD8 TEM	0.736538469302881	-0.144097004372292	0.07	72	1	ZRANB1
CD8 TEM	0.736828802502383	0.2400657107196	36	34	1	ALDH9A1
CD8 TEM	0.736839702185769	-0.200863321691267	19	21	1	C1orf50
CD8 TEM	0.737173745898856	-0.10850780180661	78	81	1	ITGAM
CD8 TEM	0.737944425993691	-0.276069665880441	17	19	1	FAM241A
CD8 TEM	0.737994342552298	0.138186096700387	34	33	1	PIGT
CD8 TEM	0.738058467029597	0.157791707690057	21	0.02	1	MYCBP
CD8 TEM	0.738185089463342	-0.10064568403364	0.02	22	1	RBM4B
CD8 TEM	0.738227801860499	0.267416198864555	0.01	9	1	CDC42-IT1
CD8 TEM	0.73870599729112	0.152773632923433	16	14	1	AP4B1-AS1
CD8 TEM	0.73870599729112	0.152773632923433	16	14	1	MRPL45
CD8 TEM	0.739142877990617	-0.132354543760978	0.02	21	1	YDJC
CD8 TEM	0.739314983694523	0.206015654200412	0.01	9	1	TUBG2
CD8 TEM	0.73947487257959	-0.197942885388555	19	0.02	1	C16orf70
CD8 TEM	0.739715252457943	-0.116412999891956	41	43	1	COPS8
CD8 TEM	0.739886441509977	0.116794335817866	16	14	1	AC092329.4
CD8 TEM	0.739976871387373	0.173237735483148	28	27	1	CC2D2A
CD8 TEM	0.740211944759569	-0.133749125832731	19	21	1	FAM98A
CD8 TEM	0.740406633118421	0.141885316780696	0.01	9	1	SPTSSA
CD8 TEM	0.740523783964363	-0.103171348124042	75	77	1	FAM168B
CD8 TEM	0.740705807443326	-0.140008116304413	18	0.02	1	ZNF528
CD8 TEM	0.740989779481871	-0.110841451139528	33	31	1	SYPL1
CD8 TEM	0.741135553101715	-0.182093517671428	17	19	1	CISH
CD8 TEM	0.741137599923879	-0.210481324252864	17	19	1	NSMF
CD8 TEM	0.741796603992136	-0.140008116304413	18	19	1	MRPL27
CD8 TEM	0.742695824511534	-0.243648188188064	37	39	1	CCDC25
CD8 TEM	0.743150430505809	0.100306213029297	28	26	1	YIPF3
CD8 TEM	0.743647011214675	-0.230083460606262	16	17	1	L3MBTL1
CD8 TEM	0.74415169643696	-0.191609312791626	16	17	1	TMEM11
CD8 TEM	0.744170323996303	-0.134469932762983	39	41	1	SNX19
CD8 TEM	0.744246949716318	-0.104107164798306	55	57	1	MRPL42
CD8 TEM	0.744863719400839	-0.143619369856792	17	18	1	LRRC57
CD8 TEM	0.745021320349429	0.133473076964497	43	41	1	HAT1
CD8 TEM	0.745152677517757	-0.191609312791626	16	17	1	PINK1
CD8 TEM	0.745611291796449	-0.151148673909614	39	41	1	C7orf50
CD8 TEM	0.745636326644874	-0.225737990330297	16	17	1	CCDC71L
CD8 TEM	0.745776428519063	-0.147621300414289	16	17	1	AMMECR1L
CD8 TEM	0.745788773159793	-0.11542247802614	0.04	42	1	CCDC90B
CD8 TEM	0.745798787249641	-0.292011209749463	14	15	1	SULT1B1
CD8 TEM	0.745936652252666	-0.105242698143736	17	19	1	DFFB
CD8 TEM	0.745936652252666	-0.105242698143736	17	19	1	PROCR
CD8 TEM	0.746068605841915	0.345418710865828	16	15	1	AP002383.2
CD8 TEM	0.746251044251316	0.102147559853464	42	0.04	1	ZCCHC10
CD8 TEM	0.746324674740502	-0.109147152599653	17	18	1	LINC02084
CD8 TEM	0.746371390333655	-0.108092936227652	17	18	1	MINPP1
CD8 TEM	0.746415165315112	0.129285280001063	58	56	1	CHCHD10
CD8 TEM	0.74646985417685	0.146109902642422	0.06	58	1	STK40
CD8 TEM	0.746603822003917	-0.299100634535783	13	14	1	AC027020.2
CD8 TEM	0.746611258704331	-0.154507685999528	16	17	1	BNIP1
CD8 TEM	0.746611258704331	-0.195149670496875	16	17	1	GEMIN8
CD8 TEM	0.746613076196052	-0.188263284911635	16	17	1	RBFA
CD8 TEM	0.746704346630174	-0.161736990401447	38	0.04	1	MRPL33
CD8 TEM	0.747059270860087	-0.195149670496875	15	16	1	PLBD2
CD8 TEM	0.747396435027601	0.276156048428716	23	21	1	SLC25A43
CD8 TEM	0.747670661526696	0.2033997059934	36	35	1	MAIP1
CD8 TEM	0.748389110228447	-0.381562794727756	12	13	1	SPATA7
CD8 TEM	0.748547562174702	0.171389311090779	22	21	1	DCTN6
CD8 TEM	0.748613168753697	-0.20712231216295	14	15	1	C1orf147
CD8 TEM	0.748708716717014	-0.262263866355411	13	14	1	DLEC1
CD8 TEM	0.748765427032579	0.105467918145076	16	15	1	PTDSS2
CD8 TEM	0.748818733168461	0.138623144580399	75	73	1	CEP170
CD8 TEM	0.748854593891305	0.118947210742111	209	208	1	RNF145
CD8 TEM	0.748993471052959	-0.154507685999528	15	16	1	SURF2
CD8 TEM	0.748996606192573	-0.143619369856792	15	16	1	ZNF529-AS1
CD8 TEM	0.749065720769775	-0.502578195689122	9	0.01	1	AC012184.3
CD8 TEM	0.749197004362709	0.113827352682915	29	27	1	MAP9
CD8 TEM	0.749243404321052	-0.159816597384594	14	15	1	FANCF
CD8 TEM	0.749243404321052	-0.159816597384594	14	15	1	AL136419.3
CD8 TEM	0.749418731049484	-0.20712231216295	13	14	1	GPM6B
CD8 TEM	0.749583461759375	-0.353411754413607	11	12	1	AJM1
CD8 TEM	0.74959570634409	0.155673523429227	36	34	1	RAB30-DT
CD8 TEM	0.749630072033905	-0.147621300414289	16	17	1	MTHFSD
CD8 TEM	0.750021385477262	0.252309306474347	11	0.01	1	KAT2A
CD8 TEM	0.750021385477262	0.252309306474347	11	0.01	1	MORC2-AS1
CD8 TEM	0.750412277039376	-0.292011209749464	11	12	1	TTYH2
CD8 TEM	0.750644698078359	-0.227160065399496	12	13	1	MBLAC2
CD8 TEM	0.750644698078359	-0.227160065399496	12	13	1	MLST8
CD8 TEM	0.750657618371941	-0.156033540230489	37	39	1	TMEM184C
CD8 TEM	0.750677934151771	-0.11542247802614	14	15	1	AC009299.3
CD8 TEM	0.750699655575727	-0.20288531927648	13	14	1	AL603839.3
CD8 TEM	0.750749529635288	-0.165834103672319	13	14	1	SPON1
CD8 TEM	0.750806130101452	-0.211637793285443	12	13	1	PAK4
CD8 TEM	0.751324940294203	-0.377741083775347	0.01	11	1	LEXM
CD8 TEM	0.751369305440272	-0.211637793285443	13	14	1	SLC43A2
CD8 TEM	0.751443455748884	0.114805782724412	11	0.01	1	LYRM9
CD8 TEM	0.751533068966107	-0.112687510304902	14	15	1	LINC02615
CD8 TEM	0.751536557200089	0.102696760454291	173	171	1	PHF20L1
CD8 TEM	0.752183224830604	0.121605614829754	59	57	1	FIG4
CD8 TEM	0.752276565557152	0.132015072756635	11	0.01	1	LRRC45
CD8 TEM	0.75235239118819	-0.254043359550443	0.01	11	1	RELL2
CD8 TEM	0.752378887673086	-0.345253231026443	9	0.01	1	SLC25A25-AS1
CD8 TEM	0.752378887673086	-0.281122893606727	9	0.01	1	AC009041.2
CD8 TEM	0.752441728757338	-0.271252649582665	9	0.01	1	AMACR
CD8 TEM	0.752441728757338	-0.271252649582665	9	0.01	1	MIR181A2HG
CD8 TEM	0.752462712328778	0.113827352682916	58	56	1	NDUFC2
CD8 TEM	0.752508166929706	-0.18065010080176	12	13	1	ZFYVE19
CD8 TEM	0.752610046132717	-0.107093493831679	15	16	1	LIPE
CD8 TEM	0.752616615664295	0.377840188558206	23	21	1	PDE7B
CD8 TEM	0.752778016925994	-0.120244861482984	13	14	1	YRDC
CD8 TEM	0.752799231862305	-0.156033540230489	37	39	1	ABI3
CD8 TEM	0.752887692171796	-0.150538783796583	13	14	1	AGBL4
CD8 TEM	0.753374927403617	-0.185096005832952	11	12	1	ZNF236-DT
CD8 TEM	0.753412429515146	-0.120244861482984	12	13	1	SLC50A1
CD8 TEM	0.753568324351962	-0.195149670496874	0.01	11	1	SCRN1
CD8 TEM	0.753568324351962	-0.254043359550443	0.01	11	1	AP1S1
CD8 TEM	0.753569430908842	-0.239543789855328	0.01	11	1	AC024075.3
CD8 TEM	0.753681158499478	-0.20712231216295	9	0.01	1	AC009951.5
CD8 TEM	0.753681158499478	-0.20712231216295	9	0.01	1	FHOD1
CD8 TEM	0.753695808282438	-0.200863321691267	0.01	11	1	SAV1
CD8 TEM	0.7538123454838	-0.17271228137712	12	13	1	ABHD17C
CD8 TEM	0.75386601745767	-0.122086208307151	12	13	1	SLC25A22
CD8 TEM	0.753874310883231	-0.131019333077158	0.01	11	1	AL080276.2
CD8 TEM	0.75388727086082	0.163580387880015	29	28	1	AC124014.1
CD8 TEM	0.754293645169096	0.17830872503057	17	15	1	NSUN4
CD8 TEM	0.75462098670143	-0.128512477466584	11	12	1	ELK1
CD8 TEM	0.754637000658608	-0.120244861482984	12	13	1	SERPINI1
CD8 TEM	0.75475069859373	-0.136732984271552	9	0.01	1	AC068279.2
CD8 TEM	0.754843426333466	-0.131019333077158	0.01	11	1	TAF6L
CD8 TEM	0.754886248574866	-0.136732984271552	0.01	11	1	ARHGEF19
CD8 TEM	0.754897750931991	-0.136732984271552	9	0.01	1	AL049840.5
CD8 TEM	0.754897750931991	-0.136732984271552	9	0.01	1	WRAP53
CD8 TEM	0.754942020601848	-0.133749125832731	0.01	11	1	SDHAF4
CD8 TEM	0.754942020601848	-0.133749125832731	0.01	11	1	DEPDC4
CD8 TEM	0.754960400435165	-0.126202316779383	0.01	11	1	KATNAL2
CD8 TEM	0.755267234639256	0.165401241251182	61	59	1	ACTN1
CD8 TEM	0.755304229976462	0.106231046986403	0.05	48	1	SH3YL1
CD8 TEM	0.755659720559801	0.105952776170439	77	75	1	CKLF
CD8 TEM	0.755812135082647	-0.124066572435392	11	12	1	AP002381.2
CD8 TEM	0.756003199780523	-0.128512477466584	0.01	11	1	NPL
CD8 TEM	0.756741961507386	0.138967833398402	23	21	1	DHRS12
CD8 TEM	0.75686455785747	-0.102785652348214	38	0.04	1	SLC35E2A
CD8 TEM	0.75699891061688	0.132015072756635	9	0.01	1	PDLIM1
CD8 TEM	0.758170339841382	0.129285280001063	52	0.05	1	ZFP14
CD8 TEM	0.758769570940659	0.256882036264171	0.03	29	1	AC098829.1
CD8 TEM	0.759077270396194	0.137761062068408	99	96	1	ANAPC1
CD8 TEM	0.759404805899987	0.171389311090779	37	36	1	CYTH3
CD8 TEM	0.759578145172374	0.102480584263634	105	102	1	SELENOT
CD8 TEM	0.760232046530409	0.107258973671064	23	21	1	AC104695.2
CD8 TEM	0.760559103767828	0.100306213029297	23	21	1	DAGLB
CD8 TEM	0.760647599817512	0.203399705993401	11	0.01	1	ADARB2
CD8 TEM	0.761134554690541	0.193415617420778	23	22	1	HIST1H2BD
CD8 TEM	0.761254975035735	0.219887828781969	17	16	1	ARL 6,00
CD8 TEM	0.76233146076474	0.181919978582949	11	0.01	1	MAGEH1
CD8 TEM	0.762334552811013	0.17138931109078	17	16	1	TMEM80
CD8 TEM	0.762618310133196	0.210489130779719	13	14	1	WDYHV1
CD8 TEM	0.762885585685169	0.100306213029297	69	67	1	IPO8
CD8 TEM	0.762983333146305	-0.148330764427056	49	0.05	1	UBQLN2
CD8 TEM	0.763793459944553	0.133914605672117	17	16	1	F11R
CD8 TEM	0.764715106041059	-0.158155463014673	34	36	1	TOGARAM2
CD8 TEM	0.765036061101006	0.2093571612898	38	37	1	TADA2A
CD8 TEM	0.76650908132207	-0.106612995895217	34	35	1	KLF3-AS1
CD8 TEM	0.766843372494441	0.128926890969065	0.03	29	1	LINC00672
CD8 TEM	0.767558618249363	-0.162728192804497	88	0.09	1	MRPS27
CD8 TEM	0.768135938556743	0.108718452845497	37	36	1	UROS
CD8 TEM	0.768384163911777	-0.145567641646315	34	35	1	SMYD4
CD8 TEM	0.768851882593195	-0.128512477466584	11	0.01	1	ZNF670
CD8 TEM	0.76891844160841	0.138967833398402	24	22	1	AC004951.1
CD8 TEM	0.769400635022261	0.152773632923433	24	22	1	MLKL
CD8 TEM	0.76957743383942	-0.211346898024676	71	73	1	NDUFA4
CD8 TEM	0.769670324631075	-0.131903066667358	33	34	1	RNASEH2C
CD8 TEM	0.770182925029506	0.105467918145076	45	43	1	DEGS1
CD8 TEM	0.770653393555265	0.313709851138491	12	11	1	DRD3
CD8 TEM	0.771411333100499	0.133914605672117	17	16	1	HIST1H3D
CD8 TEM	0.771701258955638	-0.186132797139441	47	48	1	WAKMAR2
CD8 TEM	0.771813886819315	-0.148690359404214	33	34	1	RANGAP1
CD8 TEM	0.771969398913365	0.127827275793202	38	37	1	EXOSC3
CD8 TEM	0.772623565407766	-0.121613426051277	48	0.05	1	AP1S2
CD8 TEM	0.773034301923751	0.119415035977001	24	22	1	RCAN3AS
CD8 TEM	0.773106233256737	0.16170675769344	12	11	1	BOD1
CD8 TEM	0.773414403547527	0.157152073434007	24	23	1	GPAA1
CD8 TEM	0.773613271940008	0.152773632923433	24	23	1	RNF14
CD8 TEM	0.773725601655968	0.233773355036919	25	23	1	CC2D1A
CD8 TEM	0.773742943198493	0.100306213029297	17	16	1	ALG14
CD8 TEM	0.774054904491803	0.199567844402374	18	17	1	ZNF69
CD8 TEM	0.774137664360775	0.114805782724412	12	11	1	NEIL1
CD8 TEM	0.77430493518325	0.107258973671064	12	11	1	ZNF546
CD8 TEM	0.774491497129619	0.110953457228805	46	44	1	TGFBRAP1
CD8 TEM	0.774511737746318	0.292951290971693	18	17	1	NDC80
CD8 TEM	0.774918791609048	-0.131903066667358	31	33	1	ZBTB41
CD8 TEM	0.775642549100678	0.208682374074089	48	46	1	RAB4B
CD8 TEM	0.776693360530937	-0.132812614900209	31	32	1	TTC12
CD8 TEM	0.777451509746791	0.164846465224008	18	17	1	DNAJC14
CD8 TEM	0.777994690653744	0.162554653716017	32	0.03	1	FCHO1
CD8 TEM	0.778480385430002	-0.134713816634901	0.03	32	1	TOM1
CD8 TEM	0.779160818367644	0.128926890969065	83	81	1	CARNMT1
CD8 TEM	0.779525781017224	0.148561381636518	25	23	1	COA8
CD8 TEM	0.780152137769324	0.12302628952938	32	0.03	1	DANCR
CD8 TEM	0.781778500287713	0.214174177587576	12	11	1	DUSP7
CD8 TEM	0.781947193188232	0.203399705993401	12	11	1	TAC4
CD8 TEM	0.78211534686826	0.144506016939832	12	11	1	AC090114.2
CD8 TEM	0.782258500140244	-0.109511515536528	46	48	1	TTF1
CD8 TEM	0.782557032445256	0.137823291457461	48	46	1	UBA5
CD8 TEM	0.783011508579367	0.16170675769344	12	11	1	TIMM23B-AGAP6
CD8 TEM	0.783011508579367	0.16170675769344	12	11	1	U2AF1L5
CD8 TEM	0.784683665477458	-0.124066572435392	24	22	1	SNUPN
CD8 TEM	0.784929249812012	0.152773632923433	18	17	1	MARCKSL1
CD8 TEM	0.786089646578306	0.193415617420778	33	32	1	METTL21A
CD8 TEM	0.786797676388109	0.100306213029297	61	64	1	AC093157.1
CD8 TEM	0.787104315617378	0.284018166201685	19	18	1	SNHG30
CD8 TEM	0.787644833744746	-0.140008116304413	28	29	1	LINC00402
CD8 TEM	0.787747923551712	0.120205770467002	33	31	1	MTA1
CD8 TEM	0.78783407137217	-0.140008116304413	28	0.03	1	CHCHD7
CD8 TEM	0.789288986015471	0.111710976301546	56	54	1	SNRPD3
CD8 TEM	0.789606855935744	-0.141172049438049	27	28	1	TIMM13
CD8 TEM	0.789815286951655	0.167420408887834	26	24	1	TAPT1-AS1
CD8 TEM	0.790223183847588	-0.116161374350045	29	0.03	1	TRAPPC2L
CD8 TEM	0.790946717801411	-0.244705494971106	26	28	1	TET1
CD8 TEM	0.790959283651369	0.184137803832767	26	25	1	FANCI
CD8 TEM	0.791344234664154	0.203399705993401	13	12	1	AL078581.4
CD8 TEM	0.791361324282855	-0.228817383262269	27	29	1	KEAP1
CD8 TEM	0.79151352254208	0.145840918761547	71	69	1	AC008875.3
CD8 TEM	0.792002583646281	0.147192600660133	19	18	1	MCEE
CD8 TEM	0.79227230837112	0.103712814472547	66	64	1	IGBP1
CD8 TEM	0.792611286254089	0.203399705993401	13	12	1	PAXBP1-AS1
CD8 TEM	0.792777204232751	0.144506016939832	13	12	1	DUSP6
CD8 TEM	0.793050551452426	-0.16915446196393	0.04	41	1	TCF7L2
CD8 TEM	0.793313493474282	-0.140008116304413	27	28	1	XXYLT1
CD8 TEM	0.793641290866899	-0.114706677941554	27	29	1	FAM185A
CD8 TEM	0.793883922669482	0.100306213029297	13	12	1	ZNF776
CD8 TEM	0.793937525908467	-0.144386556814988	42	43	1	GGA3
CD8 TEM	0.794385513593342	0.120205770467002	33	32	1	DDX56
CD8 TEM	0.796510561559943	0.136832089054411	26	25	1	AC003681.1
CD8 TEM	0.796977197103921	0.151896347982511	112	111	1	MOB3A
CD8 TEM	0.7972133005158	-0.149053255907421	25	27	1	MRPL32
CD8 TEM	0.79726855903312	-0.120244861482984	26	27	1	PBDC1
CD8 TEM	0.797301982860921	-0.119371823610115	26	28	1	MRPL34
CD8 TEM	0.797446755827346	0.168540948781749	19	18	1	KIAA0753
CD8 TEM	0.79749197908695	0.193415617420778	19	18	1	THAP5
CD8 TEM	0.799011814714829	0.101567861593209	58	57	1	STX18-AS1
CD8 TEM	0.799069122194556	-0.170902124250197	25	26	1	SNRNP48
CD8 TEM	0.799502151089487	0.219887828781969	13	12	1	MED22
CD8 TEM	0.799757582563279	0.109930631917697	41	0.04	1	TEX264
CD8 TEM	0.800649997905472	0.104410611362034	19	18	1	BIVM
CD8 TEM	0.801169754101832	-0.150538783796583	24	25	1	MTRF1L
CD8 TEM	0.801776156005176	0.144506016939832	13	12	1	TRIM34
CD8 TEM	0.801885132095984	0.184137803832767	13	12	1	PRDM8
CD8 TEM	0.801939335724201	0.136832089054411	13	12	1	DOK1
CD8 TEM	0.803936104021477	0.152773632923433	43	41	1	FAM13A-AS1
CD8 TEM	0.804748880590609	0.100306213029296	34	33	1	MRRF
CD8 TEM	0.805820684680962	0.106231046986403	27	25	1	ZNF25
CD8 TEM	0.806992685817519	0.108718452845497	0.02	19	1	ZNF496
CD8 TEM	0.807019110388312	-0.102040266105393	0.04	41	1	HEXB
CD8 TEM	0.807030304365004	0.15665706741066	27	26	1	ZNF709
CD8 TEM	0.807301445988167	0.114805782724412	43	41	1	GTF2H1
CD8 TEM	0.807391671220357	0.127418058646539	0.02	19	1	C12orf45
CD8 TEM	0.808755646531692	0.104410611362034	0.02	19	1	COMTD1
CD8 TEM	0.808848927274646	-0.123058047374476	24	25	1	TRMT44
CD8 TEM	0.808899828969802	-0.120244861482983	39	41	1	NPEPL1
CD8 TEM	0.808983849946206	-0.126202316779383	23	24	1	CIAO2A
CD8 TEM	0.809941533353356	0.138967833398402	44	42	1	ZNF274
CD8 TEM	0.811261624218208	-0.197942885388555	37	39	1	ERCC8
CD8 TEM	0.81129480757831	-0.202069084436665	22	23	1	ARMCX4
CD8 TEM	0.812814318234865	0.193415617420778	26	27	1	ANKRD6
CD8 TEM	0.813033434160513	-0.120244861482984	51	53	1	METTL23
CD8 TEM	0.813266523842699	-0.128512477466584	22	23	1	MZT1
CD8 TEM	0.814174839272214	0.292951290971693	14	13	1	KAZN
CD8 TEM	0.814854069374054	0.262956550673855	14	13	1	AC108449.1
CD8 TEM	0.815259760055798	0.106231046986402	75	73	1	COX19
CD8 TEM	0.815497796137168	0.171389311090779	21	0.02	1	NAT9
CD8 TEM	0.815861690584094	0.161480328274332	102	101	1	MTAP
CD8 TEM	0.81608542753488	0.131428730525077	47	48	1	AVEN
CD8 TEM	0.816659693268517	0.157791707690057	21	0.02	1	PFDN4
CD8 TEM	0.81700616431633	0.147972646659611	21	0.02	1	TPMT
CD8 TEM	0.81700616431633	0.147972646659611	21	0.02	1	BLVRA
CD8 TEM	0.817309672556868	-0.101327648140353	37	39	1	PIGX
CD8 TEM	0.817479567165619	-0.133749125832731	21	22	1	CNP
CD8 TEM	0.817587297007436	0.12302628952938	28	27	1	AL627171.2
CD8 TEM	0.818947851112531	0.387238886560455	21	0.02	1	AL590807.1
CD8 TEM	0.819769630544441	-0.250191034054835	34	35	1	EDARADD
CD8 TEM	0.820993277531686	0.109087098571507	44	43	1	ZDHHC18
CD8 TEM	0.821463117212234	0.129161075701482	45	43	1	DGCR8
CD8 TEM	0.821670719093284	0.132874075485728	36	35	1	MCM7
CD8 TEM	0.823562961952107	-0.169154461963929	0.02	21	1	GGCX
CD8 TEM	0.823793016081549	0.173237735483148	29	28	1	STMN1
CD8 TEM	0.823836683616721	0.100306213029296	36	35	1	GSTO1
CD8 TEM	0.823993479541302	0.191247780738068	56	55	1	HPS3
CD8 TEM	0.824583858709077	0.152773632923433	15	14	1	PRKCA-AS1
CD8 TEM	0.825293668606853	0.163580387880015	29	28	1	INSIG2
CD8 TEM	0.825772103565781	0.159863057709751	15	14	1	NBPF9
CD8 TEM	0.825827409604746	0.116477503700442	62	61	1	PIK3R4
CD8 TEM	0.826199840805803	0.130679862072816	22	23	1	POLDIP2
CD8 TEM	0.826211223178696	-0.17395544822775	19	0.02	1	ISCA2
CD8 TEM	0.827272742836841	0.163580387880015	29	28	1	EIF2D
CD8 TEM	0.827355236921639	0.166448569820509	22	21	1	B3GAT1
CD8 TEM	0.828251019343124	0.107258973671064	21	22	1	ALG12
CD8 TEM	0.82918198459706	0.284811946161676	0.04	39	1	NCAPD2
CD8 TEM	0.829757169420018	0.126778424390489	46	44	1	SAE1
CD8 TEM	0.830481214826074	0.149215813510243	55	54	1	LMBRD2
CD8 TEM	0.832164839546337	0.137539119228272	0.06	62	1	SLC35D1
CD8 TEM	0.833093873584923	0.143685760095473	87	86	1	UBN1
CD8 TEM	0.833495739622701	0.152773632923433	15	14	1	HIST1H2BG
CD8 TEM	0.834153232397183	0.137823291457461	47	45	1	HIF1A-AS3
CD8 TEM	0.83471908819958	-0.105242698143736	17	18	1	IER5L
CD8 TEM	0.834821593682568	-0.105463987359738	72	73	1	BCL7C
CD8 TEM	0.837775983619008	-0.149789137096999	17	17	1	TCTA
CD8 TEM	0.838295636221676	-0.126202316779383	46	47	1	XPOT
CD8 TEM	0.840140373736185	-0.188263284911635	16	17	1	VILL
CD8 TEM	0.840189205113033	-0.147621300414289	16	17	1	ACAT2
CD8 TEM	0.840945396221585	0.212152180002364	23	22	1	KLHL32
CD8 TEM	0.841135829466004	0.139834577215935	48	47	1	RELA
CD8 TEM	0.841781054231301	-0.111438964107642	16	17	1	ATG4A
CD8 TEM	0.842636649299376	-0.154507685999528	16	16	1	ZC3H12A
CD8 TEM	0.842694304273808	0.121807282240219	68	66	1	ACVR1
CD8 TEM	0.843239141545711	-0.150918890514864	32	33	1	ZNF384
CD8 TEM	0.844206498363795	-0.111438964107642	16	16	1	TAF9
CD8 TEM	0.844252660041576	0.110087233821883	48	47	1	LAIR1
CD8 TEM	0.844476673285683	0.104410611362034	17	18	1	XCL2
CD8 TEM	0.84550785580851	-0.110841451139528	31	32	1	FAM219B
CD8 TEM	0.845639148126805	0.176137625988943	57	56	1	ADAMTS6
CD8 TEM	0.845710230331601	0.208682374074089	24	23	1	ZNF839
CD8 TEM	0.845727349660419	-0.345253231026443	15	15	1	KCNQ3
CD8 TEM	0.847141478819512	0.259003959048355	19	0.02	1	TBXAS1
CD8 TEM	0.847759412184494	0.148561381636518	23	22	1	BTBD8
CD8 TEM	0.847943565988592	0.179740680523702	49	48	1	AC025159.1
CD8 TEM	0.848868342029213	-0.191609312791626	15	15	1	RBKS
CD8 TEM	0.84912090809554	-0.198901805357981	15	15	1	NTNG2
CD8 TEM	0.849390797217323	0.200063993430144	157	157	1	SSBP2
CD8 TEM	0.849589370128686	0.100306213029297	16	15	1	ZFPL1
CD8 TEM	0.85004694869014	0.184698400319669	41	0.04	1	NAA20
CD8 TEM	0.850219686813699	-0.162728192804496	14	15	1	LIMD1-AS1
CD8 TEM	0.850219686813699	-0.162728192804496	14	15	1	ITFG2-AS1
CD8 TEM	0.850824377546884	-0.107888805340732	81	83	1	IARS2
CD8 TEM	0.850984482157496	0.108718452845497	16	16	1	EGLN3
CD8 TEM	0.851715754682951	-0.11542247802614	14	15	1	KBTBD3
CD8 TEM	0.851738673703059	-0.154507685999528	16	15	1	HEATR9
CD8 TEM	0.852063724689677	0.133914605672117	16	16	1	DDX41
CD8 TEM	0.852628730157742	0.292951290971692	24	23	1	EVI5
CD8 TEM	0.852781188984181	-0.20712231216295	14	14	1	FABP5
CD8 TEM	0.853109128353716	-0.114012907771468	14	15	1	TOR2A
CD8 TEM	0.853292260616449	-0.144386556814988	42	43	1	ZNF66
CD8 TEM	0.853400600144935	0.119415035977001	49	48	1	MED6
CD8 TEM	0.853711754683835	0.128320589198894	17	16	1	NSG1
CD8 TEM	0.854303810216872	-0.116924503191372	14	14	1	KBTBD4
CD8 TEM	0.854519832303592	-0.45428263864834	12	13	1	DISC1FP1
CD8 TEM	0.854882286661109	0.139834577215934	17	16	1	PTCD2
CD8 TEM	0.856453347269556	0.152773632923433	24	23	1	RBMXL1
CD8 TEM	0.856460129813972	-0.292011209749463	13	13	1	AP1S3
CD8 TEM	0.856731971033513	-0.262263866355411	13	13	1	ANGEL1
CD8 TEM	0.857592362936252	0.206015654200412	0.01	9	1	ARRDC1-AS1
CD8 TEM	0.857720220935769	0.238503506949316	0.01	9	1	CYSLTR1
CD8 TEM	0.858185321037053	-0.323375380658799	12	13	1	CD14
CD8 TEM	0.858203314025994	-0.17271228137712	13	13	1	SFXN2
CD8 TEM	0.858329277630906	-0.118528388893962	13	14	1	UBL7
CD8 TEM	0.858642414553806	0.200470374954729	17	16	1	RXRA
CD8 TEM	0.859074917424618	0.141487825376918	144	144	1	XPO4
CD8 TEM	0.859575128759796	-0.227160065399496	12	13	1	DPAGT1
CD8 TEM	0.860051062678215	-0.137790291054595	28	29	1	PAK1
CD8 TEM	0.860790662519451	0.133763340136891	117	116	1	MTF2
CD8 TEM	0.861188601445095	-0.118528388893962	12	13	1	CHN1
CD8 TEM	0.861578366936647	0.133914605672117	17	16	1	HINT2
CD8 TEM	0.862300781501834	-0.17271228137712	12	13	1	NLRX1
CD8 TEM	0.862356031174052	-0.124066572435392	12	13	1	ALAS1
CD8 TEM	0.862407485127583	0.191427064327325	52	51	1	ST8SIA6
CD8 TEM	0.862433380063764	-0.200863321691267	0.01	9	1	TMEM185B
CD8 TEM	0.862816300199104	-0.131019333077158	0.01	9	1	SYNM
CD8 TEM	0.863216478611313	0.128320589198894	17	16	1	WDR13
CD8 TEM	0.863643735016343	-0.129490244390413	52	53	1	TRIM13
CD8 TEM	0.863708338543954	-0.136732984271552	0.01	9	1	AIFM2
CD8 TEM	0.864668887756901	0.363340618863091	0.01	0.01	1	ZNF23
CD8 TEM	0.864736344330706	-0.164776021453355	0.04	41	1	AC008735.2
CD8 TEM	0.865297462054916	0.175493709423516	13	13	1	KDM2B-DT
CD8 TEM	0.865362115530529	-0.118528388893962	27	28	1	ZNF316
CD8 TEM	0.865615050109186	0.159863057709751	13	14	1	ZCWPW2
CD8 TEM	0.865682998312489	-0.353411754413607	11	11	1	TMEM187
CD8 TEM	0.865920942383504	0.131078561824113	34	33	1	VAMP7
CD8 TEM	0.866223833687997	0.214174177587576	0.01	0.01	1	GK
CD8 TEM	0.866659445499187	-0.185096005832952	11	12	1	C8orf82
CD8 TEM	0.866659777685052	-0.18065010080176	11	12	1	KIAA1257
CD8 TEM	0.867031444460853	0.193415617420778	0.01	0.01	1	PINK1-AS
CD8 TEM	0.867031444460853	0.193415617420778	0.01	0.01	1	EXD2
CD8 TEM	0.867201465431673	0.18672096484677	35	34	1	LGR6
CD8 TEM	0.867343671177386	-0.116412999891956	0.04	41	1	CTSO
CD8 TEM	0.867821094815316	-0.216460176742287	11	12	1	HRH2
CD8 TEM	0.867994310142545	-0.128512477466584	11	12	1	AC092640.1
CD8 TEM	0.867994310142545	-0.128512477466584	11	12	1	RRP1
CD8 TEM	0.868035871425092	0.175493709423516	12	13	1	ITPRIPL1
CD8 TEM	0.868059120149936	0.164846465224008	17	17	1	OAS1
CD8 TEM	0.868135584952533	0.232943981607415	13	14	1	LIX1-AS1
CD8 TEM	0.868154717142025	0.158650199260102	17	17	1	ATRIP
CD8 TEM	0.868202257391902	0.123026289529381	17	17	1	PSTK
CD8 TEM	0.868293238374185	-0.246496550497095	11	11	1	AC116366.2
CD8 TEM	0.868293238374185	-0.246496550497095	11	11	1	ZNF189
CD8 TEM	0.868524785664866	0.107258973671064	0.01	0.01	1	PCBP3
CD8 TEM	0.868630930919533	0.149694239991461	29	0.03	1	ALKBH1
CD8 TEM	0.869271834158896	-0.126202316779383	11	12	1	SLC25A29
CD8 TEM	0.869271834158896	-0.126202316779383	11	12	1	AC093227.1
CD8 TEM	0.869598892065632	-0.189913022130727	11	11	1	ZBTB22
CD8 TEM	0.869732466973473	0.164846465224008	26	25	1	GDE1
CD8 TEM	0.870186669959562	0.110953457228805	43	42	1	HSH2D
CD8 TEM	0.870517557316102	0.172951514861063	31	32	1	AC006001.2
CD8 TEM	0.870845838627903	-0.185096005832952	11	11	1	PLCXD1
CD8 TEM	0.870904896926358	-0.131019333077158	11	11	1	GPR160
CD8 TEM	0.870945466500865	0.152773632923432	85	85	1	AK3
CD8 TEM	0.871968739503193	0.144506016939832	12	12	1	AC098484.4
CD8 TEM	0.873761015738923	-0.185096005832952	0.01	11	1	ZNF707
CD8 TEM	0.87381970589867	0.109351352632304	26	25	1	L3MBTL2
CD8 TEM	0.873882343652607	-0.131019333077158	0.01	11	1	LINC02340
CD8 TEM	0.873882343652607	-0.131019333077158	0.01	11	1	AC003102.1
CD8 TEM	0.87388261239168	-0.128512477466584	0.01	11	1	ACP6
CD8 TEM	0.874625608301857	-0.254043359550443	0.01	0.01	1	CYSLTR2
CD8 TEM	0.875949770026972	0.181919978582949	11	0.01	1	TNFRSF14-AS1
CD8 TEM	0.875949770026972	0.181919978582949	11	0.01	1	TMEM268
CD8 TEM	0.87613337477095	0.107258973671064	11	11	1	AC244197.2
CD8 TEM	0.876930862074977	-0.133749125832731	0.01	0.01	1	NFIL3
CD8 TEM	0.877166236414339	0.12302628952938	11	0.01	1	ZNF526
CD8 TEM	0.878257948064982	0.139834577215935	44	43	1	OTUD7B
CD8 TEM	0.878841167540673	-0.200863321691267	9	0.01	1	ZNF710-AS1
CD8 TEM	0.878945958955289	0.147192600660133	18	18	1	OTUD1
CD8 TEM	0.879205595278512	0.110501980135186	86	85	1	PCBP1-AS1
CD8 TEM	0.880055962210596	-0.140008116304413	9	0.01	1	NRBP2
CD8 TEM	0.880055962210596	-0.140008116304413	9	0.01	1	CXorf65
CD8 TEM	0.88029762965962	-0.123390044853996	37	38	1	EIF6
CD8 TEM	0.880530672754979	0.106231046986403	26	25	1	GRPEL1
CD8 TEM	0.88162545430559	0.12302628952938	27	26	1	TFB2M
CD8 TEM	0.881919017535059	0.12302628952938	0.01	0.01	1	LIPT1
CD8 TEM	0.88464095110746	0.152773632923433	11	11	1	PER2
CD8 TEM	0.884919892597021	0.12302628952938	9	0.01	1	AL139317.5
CD8 TEM	0.885116713450016	0.105467918145076	58	59	1	VPS33A
CD8 TEM	0.885652535023619	0.114805782724412	11	11	1	TESK1
CD8 TEM	0.885652535023619	0.114805782724412	11	11	1	ERCC2
CD8 TEM	0.885653546243087	0.115087256735819	98	97	1	PPP1R10
CD8 TEM	0.885772176576342	0.152773632923433	11	11	1	SCML1
CD8 TEM	0.886340861667398	0.147192600660133	19	18	1	PSENEN
CD8 TEM	0.887776753137917	-0.105242698143736	36	37	1	MRPL48
CD8 TEM	0.888582160430586	0.106969943310308	85	87	1	GLMN
CD8 TEM	0.88873714607088	0.141885316780696	28	27	1	LRRN3
CD8 TEM	0.889132643473678	-0.133183917190482	89	0.09	1	CD28
CD8 TEM	0.889193094747562	0.176541798856382	19	19	1	EPDR1
CD8 TEM	0.889846744907215	0.120367487636678	243	244	1	REV3L
CD8 TEM	0.890002000739286	-0.176533992329528	11	11	1	PDZK1
CD8 TEM	0.89023926017337	0.177295952057501	37	37	1	CAT
CD8 TEM	0.891578715034552	0.123026289529381	98	97	1	ESR2
CD8 TEM	0.89160796348997	-0.147621300414289	23	23	1	AC010260.1
CD8 TEM	0.892611617733666	0.184137803832767	12	11	1	AC007262.2
CD8 TEM	0.892728058088238	0.229941493445892	12	11	1	NAV1
CD8 TEM	0.893719066593993	0.107258973671064	12	11	1	ALG10B
CD8 TEM	0.8941302915586	-0.158056753080599	74	75	1	SEC61B
CD8 TEM	0.895252187812579	-0.128512477466584	22	23	1	THAP7
CD8 TEM	0.897461437030957	0.252309306474348	12	12	1	FAM83D
CD8 TEM	0.897716505744731	-0.192475536198549	21	22	1	TBCCD1
CD8 TEM	0.899301217658464	-0.10861292002888	34	34	1	ZCRB1
CD8 TEM	0.899484424553205	0.141885316780696	29	29	1	RNF113A
CD8 TEM	0.901406282091813	0.152773632923433	12	12	1	TMEM70
CD8 TEM	0.901974504786843	0.105952776170439	38	37	1	ZNF420
CD8 TEM	0.902511397367819	-0.158886126510103	21	21	1	LINC02580
CD8 TEM	0.902595796390685	-0.124760342605477	35	34	1	GPATCH11
CD8 TEM	0.90383544204036	-0.10969622778835	34	34	1	GATC
CD8 TEM	0.905421879961162	-0.105242698143736	34	34	1	AC022182.1
CD8 TEM	0.905991788909371	-0.105688043120537	36	35	1	CKMT2-AS1
CD8 TEM	0.906559887711281	0.189767840405635	0.03	0.03	1	AC078883.1
CD8 TEM	0.906825002369803	-0.214008697748191	42	42	1	MAPKBP1
CD8 TEM	0.907084833638137	0.113981149926373	59	58	1	LINC00476
CD8 TEM	0.907402698856063	0.144506016939832	13	12	1	TOE1
CD8 TEM	0.907402698856063	0.193415617420778	13	12	1	RPL26L1
CD8 TEM	0.908696487674206	0.10284840759175	84	83	1	ORC5
CD8 TEM	0.909130845686935	-0.164776021453355	0.02	0.02	1	IMPG2
CD8 TEM	0.910705083667331	0.129285280001063	145	145	1	ATF7IP2
CD8 TEM	0.912676248844891	-0.138331538497029	19	0.02	1	ALAD
CD8 TEM	0.913134858666565	0.175493709423516	13	13	1	BTN2A2
CD8 TEM	0.913749291101846	0.114805782724412	21	21	1	TOR1B
CD8 TEM	0.914032344151614	0.142925846967085	31	31	1	ZNF330
CD8 TEM	0.914511720690922	0.129690019810391	13	13	1	CDCA4
CD8 TEM	0.914770246937006	0.141885316780696	36	37	1	ZNF398
CD8 TEM	0.916945556016457	0.114805782724412	22	21	1	AGAP4
CD8 TEM	0.917056975744992	0.415808038757227	14	13	1	AC073529.1
CD8 TEM	0.917111658587822	-0.110260772910361	62	62	1	MPZL3
CD8 TEM	0.917798257289443	-0.135207130040592	19	19	1	DTD2
CD8 TEM	0.919815287736328	0.167420408887834	14	13	1	GLA
CD8 TEM	0.91989141549247	0.143374934921183	22	22	1	DUSP23
CD8 TEM	0.921087934228704	0.159582022344903	69	0.07	1	ZNF611
CD8 TEM	0.921659154052927	-0.313544371299105	17	18	1	AL136038.5
CD8 TEM	0.921731300618363	-0.118528388893962	13	13	1	ALK
CD8 TEM	0.922574935155027	0.12302628952938	14	13	1	TMEM14C
CD8 TEM	0.923543119078225	-0.140008116304413	37	36	1	BTF3L4
CD8 TEM	0.923569476811817	-0.181511668483913	29	0.03	1	DEAF1
CD8 TEM	0.923804985178577	-0.108438037303543	51	51	1	NUDT4
CD8 TEM	0.92459547956525	0.100306213029296	34	34	1	FAM120C
CD8 TEM	0.924918459636925	-0.131019333077158	21	21	1	LZTR1
CD8 TEM	0.927122743583633	-0.116924503191372	14	13	1	PPRC1
CD8 TEM	0.928519901691126	-0.106144664438129	17	18	1	WEE2-AS1
CD8 TEM	0.928619571429675	0.151553594761176	78	78	1	MTA3
CD8 TEM	0.92937717377018	0.281853582088361	15	14	1	A1BG-AS1
CD8 TEM	0.929562586228409	0.12302628952938	47	48	1	LINC00299
CD8 TEM	0.929900504976483	0.17138931109078	15	14	1	EML6
CD8 TEM	0.930024492372132	0.12302628952938	32	33	1	SLC16A10
CD8 TEM	0.930489057624747	-0.179243279587514	17	17	1	FAM98C
CD8 TEM	0.930632857924651	-0.145567641646315	17	17	1	SNX16
CD8 TEM	0.930784145238079	0.133914605672117	147	147	1	RNF115
CD8 TEM	0.931144018364369	0.13332127025726	0.09	0.09	1	CLNS1A
CD8 TEM	0.932022190708993	-0.126202316779383	22	21	1	AC092120.3
CD8 TEM	0.934176694014835	0.164846465224008	24	23	1	WHRN
CD8 TEM	0.935279772035505	-0.20288531927648	14	14	1	POMK
CD8 TEM	0.936926242880306	-0.129739780850586	22	22	1	POLR2H
CD8 TEM	0.938013543983148	0.100784639510514	144	146	1	MCM9
CD8 TEM	0.938898318492979	0.104148279323691	54	55	1	GABPB1
CD8 TEM	0.939838656099809	0.114344046429579	53	53	1	MAST4
CD8 TEM	0.940122969308075	-0.16746611181116	27	27	1	AL139022.1
CD8 TEM	0.941408347722513	0.125197388571008	112	113	1	YARS
CD8 TEM	0.94259237259674	0.17830872503057	16	15	1	ERICH6-AS1
CD8 TEM	0.94259237259674	0.17830872503057	16	15	1	SYNGR1
CD8 TEM	0.942894634586733	0.160678831008779	25	24	1	ZNF345
CD8 TEM	0.943932159896468	0.119859010450697	0.08	0.08	1	GLIPR2
CD8 TEM	0.944097501677989	-0.152080948604989	16	16	1	RASA4
CD8 TEM	0.944435070681157	0.120811868463938	0.08	0.08	1	KIF21B
CD8 TEM	0.944681410498692	0.105467918145076	0.03	0.03	1	OTUD6B
CD8 TEM	0.945582157025554	0.139834577215934	16	15	1	AC010618.3
CD8 TEM	0.946846596889385	0.108168330802267	0.03	0.03	1	AGAP2
CD8 TEM	0.947475984871781	0.141885316780696	35	35	1	MTFMT
CD8 TEM	0.949568534610236	0.139834577215934	16	16	1	AC012615.1
CD8 TEM	0.94966854273769	0.133914605672117	16	16	1	ENDOD1
CD8 TEM	0.949868524831807	0.123026289529381	16	16	1	AL357153.2
CD8 TEM	0.950114410670991	-0.123029781128903	225	223	1	ANK3
CD8 TEM	0.950485124886653	0.118008214762756	16	16	1	AC108134.3
CD8 TEM	0.950488257844549	0.132874075485728	35	35	1	SKA2
CD8 TEM	0.951388148311686	0.235235793115406	16	16	1	GSKIP
CD8 TEM	0.952094638325119	0.100306213029297	16	16	1	INO80C
CD8 TEM	0.953441575396557	-0.21546965487647	16	15	1	BANK1
CD8 TEM	0.954109919710358	-0.157081629663355	15	15	1	GBA
CD8 TEM	0.954821195746248	0.110953457228805	36	36	1	AC078881.1
CD8 TEM	0.954947619646071	0.133914605672117	17	16	1	TMEM41A
CD8 TEM	0.954950845440878	-0.143619369856792	26	26	1	NENF
CD8 TEM	0.955165309116147	-0.152080948604989	16	15	1	VSIG1
CD8 TEM	0.955544719420858	-0.20712231216295	14	14	1	CXorf56
CD8 TEM	0.95562777064934	0.107919397139172	41	41	1	CCDC50
CD8 TEM	0.956972297717777	-0.159816597384594	14	14	1	C2orf88
CD8 TEM	0.958291297081391	-0.128512477466584	54	55	1	ZFAT
CD8 TEM	0.960034722295975	0.190770896165215	38	38	1	TESK2
CD8 TEM	0.960137317848746	-0.165834103672319	14	14	1	RNF215
CD8 TEM	0.960160171679528	0.128320589198894	17	17	1	CARD14
CD8 TEM	0.960295926615172	0.152773632923433	15	15	1	PIK3R2
CD8 TEM	0.961268016258094	-0.149789137096999	14	14	1	AL359706.1
CD8 TEM	0.96162579177239	0.110953457228805	14	14	1	TSPAN18
CD8 TEM	0.961820354813063	0.108503365995916	135	135	1	G2E3
CD8 TEM	0.961857470309697	0.118008214762756	17	17	1	DST
CD8 TEM	0.962141430621918	-0.124066572435392	24	24	1	PDCL
CD8 TEM	0.965289593848306	-0.11542247802614	44	44	1	BRD8
CD8 TEM	0.965860633308445	0.126301421562242	26	26	1	ACAD9
CD8 TEM	0.96678373416596	-0.256031912643897	13	13	1	WDHD1
CD8 TEM	0.968004109035802	0.126672222834189	111	111	1	COX6B1
CD8 TEM	0.968408776639748	-0.211637793285443	25	25	1	PLIN2
CD8 TEM	0.968793060330977	-0.106144664438129	17	17	1	AC006504.5
CD8 TEM	0.969317656502246	0.118453559739557	38	38	1	CHMP2B
CD8 TEM	0.969724809295241	-0.126202316779383	23	23	1	LINC00630
CD8 TEM	0.97022241215008	0.113245268736796	18	18	1	AC025682.1
CD8 TEM	0.970294555015715	0.216685396743626	18	18	1	GOLM1
CD8 TEM	0.971087488837064	-0.116924503191372	13	13	1	AC048382.5
CD8 TEM	0.97259170909912	0.152773632923433	29	29	1	CLK2
CD8 TEM	0.97313912053733	-0.178143245191185	59	59	1	CEP104
CD8 TEM	0.974948590323096	0.141885316780696	18	18	1	RIMKLB
CD8 TEM	0.976217401675348	0.12948131166668	105	106	1	ELK4
CD8 TEM	0.976982715149488	-0.145567641646315	17	17	1	AC008083.2
CD8 TEM	0.977089661001277	-0.120244861482983	86	86	1	PWWP2A
CD8 TEM	0.978137095797043	0.12302628952938	0.03	0.03	1	DPY30
CD8 TEM	0.978565624994064	0.127418058646539	0.06	0.06	1	RRP7A
CD8 TEM	0.978898607610468	0.317404334696231	19	19	1	C22orf39
CD8 TEM	0.979980682486783	0.116794335817866	0.04	0.04	1	ST3GAL2
CD8 TEM	0.980376755990095	0.117466764187479	29	29	1	ZNF621
CD8 TEM	0.981598216987989	-0.18065010080176	12	12	1	FOXP1-AS1
CD8 TEM	0.981598216987989	-0.18065010080176	12	12	1	AP005131.1
CD8 TEM	0.982161782214074	0.10284840759175	0.03	0.03	1	WDSUB1
CD8 TEM	0.983284986751123	0.144506016939832	12	12	1	GAA
CD8 TEM	0.983284986751123	0.144506016939832	12	12	1	YIPF2
CD8 TEM	0.987071584583474	0.100306213029297	12	12	1	BORCS8
CD8 TEM	0.989362650775558	0.105467918145076	42	42	1	KIAA0556
CD8 TEM	0.989603127553647	0.121064773196094	43	43	1	CC2D1B
CD8 TEM	0.990108914701208	-0.132354543760978	21	21	1	CARM1
CD8 TEM	0.990117482279408	-0.104384206573692	19	19	1	POLA2
CD8 TEM	0.990787719421786	0.14866221651623	96	97	1	ENTPD1-AS1
CD8 TEM	0.991193625461283	0.152773632923433	11	11	1	DRAM1
CD8 TEM	0.991532715820328	-0.138331538497029	38	38	1	RAI1
CD8 TEM	0.992443128668345	0.107258973671064	11	11	1	NCKAP5L
CD8 TEM	0.992697342326502	-0.126202316779383	11	11	1	SLC9A3-AS1
CD8 TEM	0.992914332784155	0.114805782724412	0.02	0.02	1	GOLIM4
CD8 TEM	0.993478806538566	0.147972646659611	21	21	1	GLYCTK
CD8 TEM	0.993610088422428	-0.131019333077158	21	21	1	FANCA
CD8 TEM	0.994953125304073	0.181919978582949	0.01	0.01	1	SPSB1
CD8 TEM	0.995018234755168	-0.200863321691267	0.01	0.01	1	ZNF583
CD8 TEM	0.995082112932763	-0.133749125832731	0.01	0.01	1	UBR5-AS1
CD8 TEM	0.995132836025041	-0.102040266105393	0.04	0.04	1	SPAG1
CD8 TEM	0.995145980771759	-0.195149670496874	0.01	0.01	1	C9orf147
CD8 TEM	0.995309178939301	-0.133183917190482	49	48	1	ARMC2
CD8 TEM	0.9959699741732	-0.192475536198549	0.02	0.02	1	SULT1A1
CD8 TEM	0.996199251941411	0.12302628952938	0.01	0.01	1	FRAT2
CD8 TEM	0.996705793108198	0.130679862072816	22	22	1	NINJ2
CD8 TEM	0.996834093615517	0.143374934921183	22	22	1	HDAC6
CD8 TEM	0.997930887089999	0.100306213029297	11	11	1	HDX
CD8 TEM	0.997991739005473	0.107258973671064	11	11	1	CLDND2
CD8 TEM	0.998440162043342	0.160865045276981	57	58	1	PPARA
CD8 TEM	0.999626158217047	-0.20712231216295	0.01	0.01	1	PCDH9
CD8 TEM	0.9997029522616	0.104148279323691	57	57	1	TMEM267
cDC2	344113	10737991425551	701	425	8.5901e+08	RPS12
cDC2	554125	-0.45125397129967	963	979	0.000138326101765044	MTRNR2L12
cDC2	101275	0.962930745308628	757	459	0.000252812548993303	RPS14
cDC2	4.70134e+07	0.7638593982068	804	575	0.011735966947394	RPS19
cDC2	8.07553e+07	0.612658024727305	916	767	0.0201589443475642	RPL13A
cDC2	8.47998e+07	0.554913673707557	935	788	0.0211685720734245	RPL13
cDC2	2.61624e+07	-0.271917636600199	1	993	0.0653092429435176	MT-ND3
cDC2	1.3789e+09	0.701023004929119	0.78	568	0.344213756430193	RPS24
cDC2	1.48056e+09	139321601828641	322	123	0.36959293526442	LGALS2
cDC2	4.0273e+09	0.566443642401565	794	582	1	RPS23
cDC2	4.15875e+09	0.845504912861825	598	432	1	RPSA
cDC2	5.21806e+09	0.506201647051155	902	685	1	RPLP1
cDC2	6.2707e+09	0.757461627008649	696	534	1	RPL27A
cDC2	6.91863e+09	0.404361668652187	921	808	1	RPS11
cDC2	7.8665e+09	0.58769425408776	771	555	1	RPL19
cDC2	9.10119e+09	-0.919374212021617	238	432	1	HIVEP2
cDC2	0.000100126457087856	0.651297631149146	645	445	1	RPL36
cDC2	0.000109355994006971	0.536488482757535	0.72	514	1	RPL23A
cDC2	0.000110909796516832	0.399675634147819	963	863	1	TMSB4X
cDC2	0.000115936501031726	0.386370685583169	907	808	1	RPL41
cDC2	0.000123770418262768	0.514320834857229	822	0.63	1	RPLP2
cDC2	0.000133361003742534	0.689365671982665	584	0.37	1	RPS25
cDC2	0.000167676759770835	0.616480331287197	621	418	1	RPL35A
cDC2	0.000221257637807484	-0.338955106448015	729	884	1	PLCG2
cDC2	0.000235789181492986	0.573888454562729	748	568	1	RPS27
cDC2	0.000279728837921487	0.570793648139864	0.79	651	1	RPL10
cDC2	0.000362637409639445	-167717330960499	47	158	1	WIPI2
cDC2	0.000365283396143935	0.865969015421541	542	0.39	1	RPL12
cDC2	0.000433532051707597	0.410882867060207	813	0.61	1	RPS18
cDC2	0.00054823862857588	0.60248071779829	626	459	1	RPL30
cDC2	0.000616620217438283	0.53201550152578	0.72	521	1	RPS3
cDC2	0.000648857641480844	0.410069087754496	846	726	1	RPL34
cDC2	0.00065206598762932	-0.537836627996099	0.64	747	1	MT-ND4L
cDC2	0.000669500166696171	-155164242752113	42	144	1	PWWP2A
cDC2	0.000679022062608672	0.592323346858502	593	404	1	TPT1
cDC2	0.00083337471389961	0.765029941914737	477	315	1	RPS15A
cDC2	0.000873908392406446	103332007320003	271	123	1	LAMTOR4
cDC2	0.000956553035200178	-115736348840908	93	219	1	DCAF5
cDC2	0.000993110135300748	-213660492824229	19	96	1	UNC13D
cDC2	0.00102838120796942	0.689365671982665	453	288	1	RPS10
cDC2	0.0011384845702426	-130010366052517	103	226	1	IGKC
cDC2	0.00116637285042071	0.52721299319011	593	411	1	RPL39
cDC2	0.00124696314996512	-355164242752113	0	48	1	AL049869.3
cDC2	0.00132771563152876	0.570348096857481	631	473	1	RPL18A
cDC2	0.00150095882196279	0.550719290108548	678	507	1	RPS3A
cDC2	0.00150730246767895	-191421250690584	28	0.11	1	CBX4
cDC2	0.00151477259469726	0.426331266148871	808	637	1	RPS27A
cDC2	0.00155618499966433	-183175034671386	28	0.11	1	ACSF2
cDC2	0.00155827244064496	0.477801350371352	813	685	1	RPS15
cDC2	0.00158110326840106	-13451915500537	65	171	1	PPP1R10
cDC2	0.00162001154639893	-0.90527938213583	145	281	1	YTHDF3
cDC2	0.00193052945297605	0.443572509913494	794	705	1	COTL1
cDC2	0.00197190717356717	225571249453647	93	14	1	DNAJA2
cDC2	0.00197877586283038	0.502128828919851	542	363	1	RPL32
cDC2	0.00199190135839168	-0.163733109924125	1	993	1	MT-CO2
cDC2	0.00212577079075815	0.482304904402208	626	452	1	HNRNPA2B1
cDC2	0.00228439677223783	0.366415958942694	757	575	1	RPS4X
cDC2	0.0022923547401967	0.496937752923932	528	363	1	LGALS1
cDC2	0.00246046286339898	0.581112781330642	0.57	411	1	RPS13
cDC2	0.00252636467748857	-117967365013417	93	205	1	PIK3CD
cDC2	0.00262621823879551	-13451915500537	65	164	1	FAM214A
cDC2	0.00264602598634798	-0.887245459305569	187	322	1	MOB3A
cDC2	0.00274169634982917	-111352131512924	89	199	1	YY1AP1
cDC2	0.00276562260345508	0.465036313625501	598	425	1	MYL6
cDC2	0.00279521965640098	-113660492824229	84	192	1	PUM3
cDC2	0.00283167931601516	-0.94395985029989	136	0.26	1	RNMT
cDC2	0.00287307166774988	0.258740187234042	991	897	1	EEF1A1
cDC2	0.00302198395494969	-0.825817390960124	173	308	1	RNGTT
cDC2	0.00306009185815959	0.457346355706125	762	671	1	RPS28
cDC2	0.00313870252354248	0.343920162285876	836	705	1	RPS9
cDC2	0.00317395843493384	114879729061996	178	68	1	EVI2A
cDC2	0.00319206512526402	-213660492824229	14	75	1	MRPL2
cDC2	0.00319206512526402	-213660492824229	14	75	1	PKIB
cDC2	0.00320898586243896	18268691957326	112	27	1	GAPT
cDC2	0.00339480558662996	0.727216945474347	495	0.37	1	RPL9
cDC2	0.00365713622480381	0.34559799805367	771	603	1	RPS16
cDC2	0.00385890122044482	-155164242752113	37	116	1	SLC25A29
cDC2	0.00390941958131962	129635447903382	164	62	1	REX1BD
cDC2	0.00394913704022387	-137107018187931	75	171	1	ZMIZ2
cDC2	0.00404240172561384	-103706925469137	0.15	267	1	C22orf34
cDC2	0.00406274911673478	0.352330684705095	701	548	1	RPL35
cDC2	0.00408760500599612	-161577276494085	47	0.13	1	GAS6
cDC2	0.0041646433274481	0.415831668957423	752	658	1	EEF1G
cDC2	0.00416864734648989	-147764184607735	42	123	1	AL157938.2
cDC2	0.00428803219321339	261828257392118	0.07	7	1	MTMR2
cDC2	0.00433614394762199	244835757247887	0.07	7	1	ISG20L2
cDC2	0.00433614394762199	244835757247887	0.07	7	1	CSRP1
cDC2	0.00436098844554962	-116169590920512	84	185	1	RASSF1
cDC2	0.00473253002472562	-228860802168734	9	62	1	BCL2L1
cDC2	0.00473612640560816	171139197831266	107	27	1	SETBP1
cDC2	0.00474997551323109	0.681018329269145	369	233	1	BTG1
cDC2	0.00486727985018275	0.499638077422564	799	678	1	RPL8
cDC2	0.00509675881187345	-177403484885758	23	89	1	MKNK1
cDC2	0.00549875318814515	303332007320003	51	0	1	EIF2D
cDC2	0.00559975744583793	184067499525763	93	21	1	ZFAT
cDC2	0.00565351769942645	0.577640589423837	435	288	1	DYM
cDC2	0.0059164249933732	-107247459082257	103	205	1	SS18
cDC2	0.0061905105995313	144835757247887	126	41	1	IMPA2
cDC2	0.00620465722839877	-0.450713518670349	486	0.63	1	JUNB
cDC2	0.00623385886933362	-0.884217766608001	117	226	1	WDR26
cDC2	0.0063571002129224	-255164242752113	5	48	1	NADK2
cDC2	0.0063571002129224	-255164242752113	5	48	1	CEP57L1
cDC2	0.0063571002129224	-255164242752113	5	48	1	LRRCC1
cDC2	0.00635882945522118	103332007320003	0.22	0.11	1	UQCRH
cDC2	0.00643926661980097	235524816808739	65	7	1	PDE5A
cDC2	0.00643926661980097	235524816808739	65	7	1	FBXL14
cDC2	0.00653314641915321	-313660492824229	0	34	1	AC092683.1
cDC2	0.00653314641915321	-313660492824229	0	34	1	EPHA1
cDC2	0.00653314641915321	-313660492824229	0	34	1	COMMD5
cDC2	0.00653314641915321	-313660492824229	0	34	1	ZSCAN2
cDC2	0.00653314641915321	-313660492824229	0	34	1	AC012291.3
cDC2	0.0065918660490559	-155164242752113	33	103	1	MED10
cDC2	0.0065918660490559	-155164242752113	33	103	1	ZNF44
cDC2	0.00664452677903628	-201107404615843	14	68	1	SPAG1
cDC2	0.00664452677903628	-201107404615843	14	68	1	AC008124.1
cDC2	0.00664452677903628	-201107404615843	14	68	1	GNPTG
cDC2	0.0067032639662271	-113660492824229	89	185	1	FBRSL1
cDC2	0.00673768678678783	135524816808739	136	48	1	ELAVL1
cDC2	0.00734548248560802	0.521819734419891	514	377	1	RPL17
cDC2	0.00760629887871447	-14141389037712	47	123	1	SLC12A7
cDC2	0.00763900752761962	-106621560035089	84	178	1	MTMR1
cDC2	0.0076744653725132	0.888930163864851	229	116	1	ATXN1
cDC2	0.00790227881457269	0.602391201151291	519	384	1	RPS20
cDC2	0.00809898187832397	-119549861729585	65	151	1	USPL1
cDC2	0.00810032419795904	-0.819575632767763	206	322	1	APP
cDC2	0.0081718601987592	0.481780574016321	481	336	1	RPS5
cDC2	0.00821290337157172	290778919111617	47	0	1	PTPMT1
cDC2	0.00824770208416497	-193015405077486	19	75	1	ITGAV
cDC2	0.00824770208416497	-193015405077486	19	75	1	GHRL
cDC2	0.00839636048592357	0.517252653689938	593	459	1	RPL7
cDC2	0.00840990285436598	-181467683335492	19	75	1	SLC3A2
cDC2	0.00840990285436598	-181467683335492	19	75	1	GCN1
cDC2	0.00840990285436598	-181467683335492	19	75	1	YIPF2
cDC2	0.00844718444423938	0.426331266148871	495	349	1	SERF2
cDC2	0.0087548308622276	-0.5659977204982	397	507	1	DUSP1
cDC2	0.00911001753225905	203332007320003	75	14	1	SNHG3
cDC2	0.00915401112068091	0.68782350717426	341	212	1	SET
cDC2	0.00919199502376794	0.863395071757714	271	158	1	TRAPPC5
cDC2	0.00920871429294123	195085791300805	75	14	1	FAM241A
cDC2	0.00931849235780712	0.409044648454044	794	692	1	RPL28
cDC2	0.0093549882363176	-0.667119644941066	192	315	1	JPX
cDC2	0.00955892707317739	225571249453647	61	7	1	AC083837.1
cDC2	0.00955892707317739	225571249453647	61	7	1	CD5
cDC2	0.0096291851988223	125571249453647	0.15	62	1	LATS1
cDC2	0.0097222193733569	-177403484885758	23	82	1	SLC15A2
cDC2	0.00981586396186644	114879729061996	168	75	1	LARS
cDC2	0.00988213177254331	-0.602268500591098	229	356	1	TGFBI
cDC2	0.0101486229740052	-213660492824229	9	55	1	PIWIL4
cDC2	0.0104547090113799	0.290405212702634	715	562	1	RPL21
cDC2	0.010694215118262	-174428750546353	28	89	1	CDADC1
cDC2	0.0108162802437474	-0.920876237186849	103	199	1	SBNO1
cDC2	0.0109367658824682	-165117810107204	28	89	1	TAF5L
cDC2	0.0112232428649816	-155164242752113	28	89	1	TESK2
cDC2	0.0112232428649816	-155164242752113	28	89	1	BTN2A1
cDC2	0.0114964203741933	-145853302312965	28	89	1	ERN 1,00
cDC2	0.011625763870734	-0.86198254813328	103	199	1	CREM
cDC2	0.0117238183530698	0.542994446616945	439	315	1	ZFP36L2
cDC2	0.0117717181349986	0.427893469919155	505	363	1	RPL10A
cDC2	0.0118016341809106	116456460647828	182	89	1	ATP1B1
cDC2	0.0118237349260165	0.752138320655973	313	199	1	CRYBG3
cDC2	0.0121503028835182	144835757247887	126	48	1	TCAIM
cDC2	0.0122850718123312	277028566736623	42	0	1	ZNF268
cDC2	0.0122850718123312	277028566736623	42	0	1	LINC00909
cDC2	0.012447142375722	0.850456016050216	168	75	1	GALNT2
cDC2	0.0127848074187224	110546985895586	173	82	1	PTPN22
cDC2	0.012808399158326	0.317688620712696	925	842	1	RPS2
cDC2	0.0128817792730256	-149024188285699	47	116	1	AC246817.1
cDC2	0.0128993003048395	103332007320003	182	89	1	EDEM3
cDC2	0.0130086224909373	0.538812523424374	561	425	1	RPL26
cDC2	0.0132773231941954	177028566736623	93	27	1	APOOL
cDC2	0.0134238867318485	0.537166839436726	463	342	1	FTL
cDC2	0.0134713861788263	186339507175771	0.07	14	1	NET1
cDC2	0.0134906824677944	117082359694996	145	62	1	UBA3
cDC2	0.0135161186259366	203332007320003	0.07	14	1	CAMK4
cDC2	0.0135808353028425	-131717717388411	42	0.11	1	SEC23IP
cDC2	0.0136426243825886	111820897078654	154	68	1	CHMP4A
cDC2	0.0136590280968719	-187357052240849	14	62	1	SPATA1
cDC2	0.0136590280968719	-187357052240849	14	62	1	PCED1A
cDC2	0.0138096902350517	-116831378796962	61	137	1	NPLOC4
cDC2	0.013869822980377	151874690037027	93	27	1	CEP104
cDC2	0.0139498954839461	-126213581032615	47	116	1	LRPAP1
cDC2	0.013986407392536	-117967365013417	37	103	1	GMCL1
cDC2	0.0141249759012555	-0.966679926799974	75	158	1	CNPPD1
cDC2	0.0141878457581184	214879729061996	56	7	1	SGSM2
cDC2	0.0142198010693538	-235899734957873	5	41	1	CYP4V2
cDC2	0.0142198010693538	-235899734957873	5	41	1	DTX2
cDC2	0.0142507300520648	0.345088301867167	776	685	1	SYK
cDC2	0.0142537739045687	144835757247887	0.07	14	1	TFDP1
cDC2	0.0143566067334404	-0.531178324961414	271	397	1	RGS2
cDC2	0.0144431446639264	-0.987741542327803	0.07	151	1	TMEM245
cDC2	0.0147123283512514	-0.699741066510264	154	0.26	1	ARL6IP5
cDC2	0.0147254644821515	-0.851202709380038	117	212	1	PLEKHM2
cDC2	0.0147452856725042	-0.364873915915403	463	596	1	PHACTR2
cDC2	0.0147661427456306	-0.884217766608001	112	205	1	DYNLT1
cDC2	0.0149092032500363	-106621560035089	56	0.13	1	POM121
cDC2	0.0151539825028967	-313660492824229	0	27	1	C2orf27A
cDC2	0.0151539825028967	-313660492824229	0	27	1	AC078785.1
cDC2	0.0151547744829401	-287357052240849	0	27	1	PIK3C2B
cDC2	0.0151547744829401	-287357052240849	0	27	1	RAMP1
cDC2	0.0151547744829401	-287357052240849	0	27	1	CCDC13
cDC2	0.0151547744829401	-287357052240849	0	27	1	AC008964.1
cDC2	0.0151547744829401	-287357052240849	0	27	1	F2RL2
cDC2	0.0151547744829401	-287357052240849	0	27	1	MLANA
cDC2	0.0151547744829401	-287357052240849	0	27	1	LRRC20
cDC2	0.0151547744829401	-287357052240849	0	27	1	CFAP70
cDC2	0.0151547744829401	-287357052240849	0	27	1	SLC43A1
cDC2	0.0151547744829401	-287357052240849	0	27	1	EGLN3
cDC2	0.0151547744829401	-287357052240849	0	27	1	LINC01220
cDC2	0.0151547744829401	-287357052240849	0	27	1	CCDC189
cDC2	0.0151547744829401	-287357052240849	0	27	1	AC040934.1
cDC2	0.0151547744829401	-287357052240849	0	27	1	SOCS3
cDC2	0.0151547744829401	-287357052240849	0	27	1	ZNF558
cDC2	0.0151547744829401	-287357052240849	0	27	1	AC016590.1
cDC2	0.0151547744829401	-287357052240849	0	27	1	ZNF526
cDC2	0.0151547744829401	-287357052240849	0	27	1	FKRP
cDC2	0.0151547744829401	-287357052240849	0	27	1	LENG9
cDC2	0.0151547744829401	-287357052240849	0	27	1	SATL1
cDC2	0.0151603087820386	-0.607137540112833	0.22	336	1	FXYD5
cDC2	0.0153177145416228	0.485194340659242	458	329	1	RPL29
cDC2	0.0153971016832162	-0.523353383089706	393	514	1	GPAT3
cDC2	0.0159043357262129	-0.934971067072635	103	192	1	MAP4K1
cDC2	0.0162128459827969	100089859550765	187	96	1	MGST2
cDC2	0.0162483391489106	-104640711927071	93	178	1	KPNA6
cDC2	0.0166520260895915	-168914595127106	19	68	1	MINDY1
cDC2	0.0166520260895915	-168914595127106	19	68	1	GABPB2
cDC2	0.0166520260895915	-168914595127106	19	68	1	SLC4A2
cDC2	0.0166520260895915	-168914595127106	19	68	1	SIRT6
cDC2	0.0166520260895915	-168914595127106	19	68	1	COMMD7
cDC2	0.0166642343974202	0.210493742379983	944	849	1	TMSB10
cDC2	0.0168843864967165	161828257392118	79	21	1	ODC1
cDC2	0.0168843864967165	161828257392118	79	21	1	GBA2
cDC2	0.0168843864967165	161828257392118	79	21	1	LIPE-AS1
cDC2	0.0168843864967165	161828257392118	79	21	1	MRPS6
cDC2	0.0174470092722651	130633856760644	121	48	1	HEATR1
cDC2	0.0176273427122615	0.573888454562729	383	267	1	ZFHX3
cDC2	0.0183533770385323	107284843738666	159	75	1	NDUFB11
cDC2	0.0184106317903771	277028566736623	37	0	1	RAB3IP
cDC2	0.0184170882621884	261828257392118	37	0	1	BTLA
cDC2	0.0184170882621884	261828257392118	37	0	1	CYP2U1
cDC2	0.0184170882621884	261828257392118	37	0	1	CATSPERG
cDC2	0.0184520648677164	107638879509191	0.15	68	1	NDUFV2
cDC2	0.0186685667593885	-177403484885758	23	75	1	NOC2L
cDC2	0.0189889565069077	107638879509191	0.14	62	1	NHLRC2
cDC2	0.0190680639967853	-155164242752113	23	75	1	GRAMD2B
cDC2	0.0192301129248585	-0.747193236638937	266	0.37	1	SPAG9
cDC2	0.0192699038949042	0.677839418601638	257	151	1	SEZ6L
cDC2	0.0194877183906714	-144472722360462	23	75	1	NELFCD
cDC2	0.0194908147051036	0.32487451904387	654	562	1	RPL23
cDC2	0.0195837082421595	-0.93015405077486	89	171	1	OTUD4
cDC2	0.0196669029541948	177028566736623	65	14	1	GTF2H2
cDC2	0.0196669029541948	177028566736623	65	14	1	C1RL
cDC2	0.0196669029541948	177028566736623	65	14	1	OAS1
cDC2	0.0196669029541948	177028566736623	65	14	1	PBDC1
cDC2	0.0196826694170693	144835757247887	89	27	1	TTN-AS1
cDC2	0.0196826694170693	144835757247887	89	27	1	PDLIM1
cDC2	0.0196826694170693	144835757247887	89	27	1	HSD17B12
cDC2	0.0196826694170693	144835757247887	89	27	1	DCXR
cDC2	0.0197036369591274	-0.895596828738491	117	205	1	AP003086.1
cDC2	0.0199041904105734	0.32760541301826	664	534	1	RPS17
cDC2	0.0199119870132686	-0.923611204908088	154	247	1	UBXN4
cDC2	0.0204545604699813	0.877200871282744	159	75	1	NPC2
cDC2	0.0209495114076266	214879729061996	51	7	1	AC096677.1
cDC2	0.0209580168096535	-0.470342325419282	299	418	1	TENT2
cDC2	0.0210605670401952	203332007320003	51	7	1	ADAT2
cDC2	0.0210605670401952	203332007320003	51	7	1	TM9SF1
cDC2	0.0211560168391987	-0.106801970589737	1	993	1	MT-CO3
cDC2	0.0213419583529752	-213660492824229	9	48	1	LINC00641
cDC2	0.0214299179203812	138695702781473	98	34	1	ITGB1BP1
cDC2	0.0215677231074067	-196667992679997	9	48	1	PEX11B
cDC2	0.0215677231074067	-196667992679997	9	48	1	C2orf81
cDC2	0.0215677231074067	-196667992679997	9	48	1	RUVBL1
cDC2	0.0215677231074067	-196667992679997	9	48	1	NELFE
cDC2	0.0215677231074067	-196667992679997	9	48	1	FMC1
cDC2	0.0215677231074067	-196667992679997	9	48	1	FABP5
cDC2	0.0215677231074067	-196667992679997	9	48	1	TSPYL5
cDC2	0.0215677231074067	-196667992679997	9	48	1	CASP7
cDC2	0.0215677231074067	-196667992679997	9	48	1	MMD
cDC2	0.0217077691962341	-145853302312965	33	89	1	RPP38
cDC2	0.0218485637454054	149275169183732	117	48	1	PDE3B
cDC2	0.021867194833726	132282669039501	98	34	1	CSNK2B
cDC2	0.0219027892473275	-108215714421991	75	151	1	TNFSF8
cDC2	0.0220492750804632	-110418345054991	65	137	1	NASP
cDC2	0.0220492750804632	-116831378796962	65	137	1	SAT2
cDC2	0.0221049420880434	0.432416028609849	579	473	1	UBA52
cDC2	0.02249102254478	-135899734957873	51	116	1	PRORP
cDC2	0.0225692209956045	134144236856236	107	41	1	CNOT11
cDC2	0.0225749921243288	-134013832232742	47	0.11	1	C11orf21
cDC2	0.0226576576037838	-0.987741542327803	0.07	144	1	TXNDC11
cDC2	0.0229458681946598	128485884019599	107	41	1	MAN2A2
cDC2	0.0230493353302556	-0.966679926799974	0.07	144	1	FAM13A
cDC2	0.0232330325556059	-128860802168734	37	96	1	DUSP10
cDC2	0.0232330325556059	-128860802168734	37	96	1	MCRS1
cDC2	0.0232411748674149	-118907234813642	33	89	1	PTER
cDC2	0.023489529242251	122596515114242	107	41	1	TMEM127
cDC2	0.023489529242251	122596515114242	107	41	1	AC012447.1
cDC2	0.023489529242251	122596515114242	107	41	1	RAD23A
cDC2	0.0235117239584869	-126213581032615	42	103	1	EXT2
cDC2	0.0235714544142439	-106621560035089	61	0.13	1	MPC1
cDC2	0.0235714544142439	-106621560035089	61	0.13	1	PHF12
cDC2	0.0236057569527767	0.563834789898806	425	315	1	RPL27
cDC2	0.0238611447329795	-0.796754925357662	112	199	1	TTC14
cDC2	0.023917223925234	-109913022282362	56	123	1	RALB
cDC2	0.0239707897897949	120324507464234	117	48	1	TMED9
cDC2	0.0240989441989569	-113660492824229	51	116	1	SLC31A2
cDC2	0.0240989441989569	-113660492824229	51	116	1	MAN2C1
cDC2	0.0241675869061211	-117967365013417	42	103	1	HCP5
cDC2	0.0242285708209976	153582041372921	75	21	1	SRP19
cDC2	0.0242285708209976	153582041372921	75	21	1	TULP4
cDC2	0.0242285708209976	153582041372921	75	21	1	RBM42
cDC2	0.0244424840164716	-0.653522041540343	168	267	1	HDAC4
cDC2	0.0245779093249232	113641356616413	126	55	1	COMT
cDC2	0.024619153178961	114879729061996	117	48	1	SLIRP
cDC2	0.0246825253843325	0.65781093810782	294	192	1	SVIL
cDC2	0.0247775921925972	0.234232767126023	888	788	1	RPL37A
cDC2	0.0249848074295003	-0.992215018907111	56	123	1	WDR45B
cDC2	0.0253279815060946	108578749309416	126	55	1	PREP
cDC2	0.0254935491560477	-0.495789192787612	276	0.39	1	GPR183
cDC2	0.0255686128099716	0.950857913008053	154	75	1	SF3B5
cDC2	0.0260268169112714	-0.966679926799973	42	103	1	PPARD
cDC2	0.0261570775253486	-0.765767232873977	107	192	1	SUN2
cDC2	0.026243590025618	0.789394490313937	173	89	1	RABL6
cDC2	0.0263565311926044	0.438707402445151	514	411	1	GABARAP
cDC2	0.0267553548671651	-0.758093304988556	103	185	1	FCGR2A
cDC2	0.0268427220725058	0.915483582906168	187	103	1	METTL15
cDC2	0.0269260886634107	-0.629644939522403	229	329	1	TRIM22
cDC2	0.0272835694672677	-187357052240849	14	55	1	NPIPB11
cDC2	0.0273663647150115	144835757247887	84	27	1	MPP5
cDC2	0.0273663647150115	144835757247887	84	27	1	PIGB
cDC2	0.0274667236546268	0.604476774396152	322	219	1	SRRM1
cDC2	0.0276664472222983	-172156742896344	14	55	1	STARD7-AS1
cDC2	0.0276664472222983	-172156742896344	14	55	1	DANCR
cDC2	0.0276664472222983	-172156742896344	14	55	1	RXRB
cDC2	0.0276664472222983	-172156742896344	14	55	1	EMC4
cDC2	0.0276919236128042	261828257392118	33	0	1	AC090630.1
cDC2	0.0276919236128042	261828257392118	33	0	1	AL135978.2
cDC2	0.0276919236128042	261828257392118	33	0	1	PCTP
cDC2	0.0276919236128042	261828257392118	33	0	1	WDR18
cDC2	0.0276980474959648	244835757247887	33	0	1	GLRX2
cDC2	0.0276980474959648	244835757247887	33	0	1	ZKSCAN7-AS1
cDC2	0.0276980474959648	244835757247887	33	0	1	TIFA
cDC2	0.0276980474959648	244835757247887	33	0	1	ZNF395
cDC2	0.0276980474959648	244835757247887	33	0	1	PLPP5
cDC2	0.0276980474959648	244835757247887	33	0	1	AQP11
cDC2	0.0276980474959648	244835757247887	33	0	1	MYL6B
cDC2	0.0276980474959648	244835757247887	33	0	1	VPS18
cDC2	0.0276980474959648	244835757247887	33	0	1	ARMC7
cDC2	0.0276980474959648	244835757247887	33	0	1	KCNN4
cDC2	0.0277281076661598	0.63868878458302	327	226	1	CLEC10A
cDC2	0.0278205868196597	-0.966679926799974	98	178	1	TFCP2
cDC2	0.0278604208878414	-0.55164242752113	173	274	1	GNB4
cDC2	0.0278858126636099	0.770285667366232	126	55	1	SYNE1
cDC2	0.0280552960118712	0.644754785282374	248	151	1	CNN2
cDC2	0.0283954068806572	177028566736623	61	14	1	ARFGAP1
cDC2	0.0286502648992234	167074999381532	61	14	1	BRAT1
cDC2	0.0286502648992234	167074999381532	61	14	1	PRAG1
cDC2	0.0286502648992234	167074999381532	61	14	1	TRADD
cDC2	0.0286502648992234	167074999381532	61	14	1	PDCD5
cDC2	0.0290030039839937	0.899018981488436	178	96	1	SMC1A
cDC2	0.0292257269150074	-0.859764722883462	93	171	1	CCT2
cDC2	0.0292978060487186	-108215714421991	79	151	1	ORC2
cDC2	0.0294770112273121	138695702781473	93	34	1	YJU2
cDC2	0.0295384800604088	-103706925469137	107	185	1	RAB6A
cDC2	0.0298301052802885	0.61185630476175	248	151	1	NDRG2
cDC2	0.0299016327462838	132282669039501	93	34	1	C4orf48
cDC2	0.0299181221418042	-0.755175821606262	145	233	1	SQSTM1
cDC2	0.0302374617491746	-0.841149044716115	117	199	1	PDZD8
cDC2	0.0303107646895155	0.787159485930629	187	103	1	PSMB7
cDC2	0.0303331020126335	-0.947571103852269	84	158	1	BHLHE40
cDC2	0.0306136793679533	0.429741894311523	519	397	1	RPS21
cDC2	0.0311197855000962	203332007320003	47	7	1	SMIM19
cDC2	0.0312754309011376	190778919111617	47	7	1	PBXIP1
cDC2	0.0312754309011376	190778919111617	47	7	1	ATP6V1E2
cDC2	0.0312754309011376	190778919111617	47	7	1	FAM198B-AS1
cDC2	0.0312754309011376	190778919111617	47	7	1	GTPBP2
cDC2	0.0312754309011376	190778919111617	47	7	1	ASH2L
cDC2	0.0312754309011376	190778919111617	47	7	1	DUSP16
cDC2	0.0312754309011376	190778919111617	47	7	1	AC005480.1
cDC2	0.0312754309011376	190778919111617	47	7	1	ARL 16,00
cDC2	0.0312754309011376	190778919111617	47	7	1	WDR4
cDC2	0.0318183068017463	-213660492824229	5	34	1	TTC31
cDC2	0.0318183068017463	-213660492824229	5	34	1	ASB1
cDC2	0.0318183068017463	-213660492824229	5	34	1	FANCD2
cDC2	0.0318183068017463	-213660492824229	5	34	1	DALRD3
cDC2	0.0318183068017463	-213660492824229	5	34	1	NOP14-AS1
cDC2	0.0318183068017463	-213660492824229	5	34	1	RBM4B
cDC2	0.0318183068017463	-213660492824229	5	34	1	SBNO1-AS1
cDC2	0.0318183068017463	-213660492824229	5	34	1	TAF1C
cDC2	0.0318183068017463	-213660492824229	5	34	1	UCKL1-AS1
cDC2	0.0318183068017463	-213660492824229	5	34	1	AATBC
cDC2	0.0318183068017463	-213660492824229	5	34	1	SPIN2B
cDC2	0.0318338850764039	-168914595127106	19	62	1	CASP3
cDC2	0.0318338850764039	-168914595127106	19	62	1	FURIN
cDC2	0.0318414048746461	0.91784285578009	159	82	1	SLAIN2
cDC2	0.0319484852970369	0.414674446222582	467	356	1	RPS7
cDC2	0.0321555794184168	120324507464234	112	48	1	DAD1
cDC2	0.032164387528026	0.277473013275285	579	432	1	RPL31
cDC2	0.0323507375367422	116456460647828	103	41	1	XIAP
cDC2	0.0323766027516585	-155164242752113	19	62	1	SULT1B1
cDC2	0.0323766027516585	-155164242752113	19	62	1	CDKN1A
cDC2	0.0323766027516585	-155164242752113	19	62	1	MFHAS1
cDC2	0.0323766027516585	-155164242752113	19	62	1	SQLE
cDC2	0.0323766027516585	-155164242752113	19	62	1	TARSL2
cDC2	0.0323766027516585	-155164242752113	19	62	1	AC009133.3
cDC2	0.0323766027516585	-155164242752113	19	62	1	BLMH
cDC2	0.0325985511916836	0.950857913008053	0.15	75	1	ARHGEF7
cDC2	0.0326436912771242	103332007320003	47	7	1	THEMIS
cDC2	0.0329712496397378	0.414674446222582	481	0.37	1	NAP1L1
cDC2	0.0332375452993568	0.99267808870268	0.14	68	1	UBN2
cDC2	0.0332470344000847	0.421390524878601	561	466	1	TPM3
cDC2	0.0333847688596395	103332007320003	131	62	1	SCAND1
cDC2	0.0334234909615995	-0.90527938213583	79	151	1	VAMP2
cDC2	0.033524621663642	-128860802168734	19	62	1	TAB1
cDC2	0.0335643006650687	10922137622536	112	48	1	ANKRD50
cDC2	0.0338853344455727	161828257392118	0.07	21	1	SIGIRR
cDC2	0.0341205019168063	-0.644751831912612	117	199	1	RNF168
cDC2	0.0342297072675811	103332007320003	121	55	1	ST3GAL4
cDC2	0.034305460428647	0.943122264228448	0.14	68	1	CCT6A
cDC2	0.0346359216362163	144835757247887	0.07	21	1	USP37
cDC2	0.0346359216362163	144835757247887	0.07	21	1	TIFAB
cDC2	0.0346359216362163	144835757247887	0.07	21	1	STK32C
cDC2	0.0347832568496177	-0.923611204908088	75	144	1	ARIH2
cDC2	0.0351305628814062	-155164242752113	23	68	1	SOCS7
cDC2	0.0353117974513171	-0.814676833354924	79	151	1	DDX42
cDC2	0.035378141290739	-0.888677414798701	75	144	1	CMSS1
cDC2	0.0354130183843709	0.391326627442491	645	562	1	RPS8
cDC2	0.0357694654129208	-287357052240849	0	21	1	RAB13
cDC2	0.0357694654129208	-287357052240849	0	21	1	OPA1-AS1
cDC2	0.0357694654129208	-287357052240849	0	21	1	AL137009.1
cDC2	0.0357694654129208	-287357052240849	0	21	1	LINC02762
cDC2	0.0357694654129208	-287357052240849	0	21	1	GSG1
cDC2	0.0357694654129208	-287357052240849	0	21	1	AC002070.1
cDC2	0.0357694654129208	-287357052240849	0	21	1	CARD8-AS1
cDC2	0.0357699448896644	-255164242752113	0	21	1	RC3H1-IT1
cDC2	0.0357699448896644	-255164242752113	0	21	1	KCNH1
cDC2	0.0357699448896644	-255164242752113	0	21	1	AL392172.1
cDC2	0.0357699448896644	-255164242752113	0	21	1	CTNNA2
cDC2	0.0357699448896644	-255164242752113	0	21	1	LMAN2L
cDC2	0.0357699448896644	-255164242752113	0	21	1	BBS5
cDC2	0.0357699448896644	-255164242752113	0	21	1	CYP27A1
cDC2	0.0357699448896644	-255164242752113	0	21	1	SGO1
cDC2	0.0357699448896644	-255164242752113	0	21	1	AMT
cDC2	0.0357699448896644	-255164242752113	0	21	1	U73169.1
cDC2	0.0357699448896644	-255164242752113	0	21	1	TMEM115
cDC2	0.0357699448896644	-255164242752113	0	21	1	LINC01322
cDC2	0.0357699448896644	-255164242752113	0	21	1	MAP6D1
cDC2	0.0357699448896644	-255164242752113	0	21	1	FASTKD3
cDC2	0.0357699448896644	-255164242752113	0	21	1	NEURL1B
cDC2	0.0357699448896644	-255164242752113	0	21	1	RPP40
cDC2	0.0357699448896644	-255164242752113	0	21	1	HFE
cDC2	0.0357699448896644	-255164242752113	0	21	1	POU5F1
cDC2	0.0357699448896644	-255164242752113	0	21	1	SLC39A7
cDC2	0.0357699448896644	-255164242752113	0	21	1	AC091729.3
cDC2	0.0357699448896644	-255164242752113	0	21	1	UBE2D4
cDC2	0.0357699448896644	-255164242752113	0	21	1	PSPH
cDC2	0.0357699448896644	-255164242752113	0	21	1	LAMB1
cDC2	0.0357699448896644	-255164242752113	0	21	1	AC006333.2
cDC2	0.0357699448896644	-255164242752113	0	21	1	AC093583.1
cDC2	0.0357699448896644	-255164242752113	0	21	1	AC026979.4
cDC2	0.0357699448896644	-255164242752113	0	21	1	LETM2
cDC2	0.0357699448896644	-255164242752113	0	21	1	ADAM32
cDC2	0.0357699448896644	-255164242752113	0	21	1	LINC01301
cDC2	0.0357699448896644	-255164242752113	0	21	1	CYP7B1
cDC2	0.0357699448896644	-255164242752113	0	21	1	AL157938.3
cDC2	0.0357699448896644	-255164242752113	0	21	1	LRTOMT
cDC2	0.0357699448896644	-255164242752113	0	21	1	AC011330.2
cDC2	0.0357699448896644	-255164242752113	0	21	1	AC007950.2
cDC2	0.0357699448896644	-255164242752113	0	21	1	AC027682.4
cDC2	0.0357699448896644	-255164242752113	0	21	1	SNAI3-AS1
cDC2	0.0357699448896644	-255164242752113	0	21	1	MRM3
cDC2	0.0357699448896644	-255164242752113	0	21	1	SHMT1
cDC2	0.0357699448896644	-255164242752113	0	21	1	CCDC144NL
cDC2	0.0357699448896644	-255164242752113	0	21	1	TNRC6C-AS1
cDC2	0.0357699448896644	-255164242752113	0	21	1	ZNF404
cDC2	0.0357699448896644	-255164242752113	0	21	1	NUCB1-AS1
cDC2	0.0357699448896644	-255164242752113	0	21	1	IL4I1
cDC2	0.0357699448896644	-255164242752113	0	21	1	ZNF667
cDC2	0.0357699448896644	-255164242752113	0	21	1	MTFP1
cDC2	0.0357699448896644	-255164242752113	0	21	1	SLC5A4-AS1
cDC2	0.0357699448896644	-255164242752113	0	21	1	KDELR3
cDC2	0.0357699448896644	-255164242752113	0	21	1	MAP3K15
cDC2	0.0357699448896644	-255164242752113	0	21	1	PGRMC1
cDC2	0.0357699448896644	-255164242752113	0	21	1	FAM122C
cDC2	0.0357699448896644	-255164242752113	0	21	1	AC244197.2
cDC2	0.0358267938189668	-142611154543727	23	68	1	ATRAID
cDC2	0.0358267938189668	-142611154543727	23	68	1	RIOK2
cDC2	0.0358267938189668	-142611154543727	23	68	1	PURB
cDC2	0.0358267938189668	-142611154543727	23	68	1	TTLL11
cDC2	0.0358267938189668	-142611154543727	23	68	1	MAST3
cDC2	0.0359594529687244	-0.680925444466096	0.14	226	1	METTL7A
cDC2	0.0363602721782451	112642947759151	0.07	21	1	BCKDHA
cDC2	0.0366623116685236	-0.721567428963442	136	219	1	NDUFS6
cDC2	0.0369234362008533	-0.627591280754428	164	253	1	ATF4
cDC2	0.0370036580163754	0.820326349865828	182	103	1	RPTOR
cDC2	0.0370991568106285	-0.586407845681806	168	0.26	1	SEC31A
cDC2	0.0376600012980831	-0.375792592121712	234	342	1	PTPN12
cDC2	0.0376973102390316	-0.83543539352172	103	178	1	TRIM56
cDC2	0.0378445812870861	-0.521895084127078	192	288	1	LONP2
cDC2	0.0380713388692841	0.483981482209592	332	226	1	ZMYM2
cDC2	0.0382145734664296	-132925000618468	28	75	1	TMEM242
cDC2	0.0382145734664296	-132925000618468	28	75	1	LINC00513
cDC2	0.0382145734664296	-132925000618468	28	75	1	RNF141
cDC2	0.0382145734664296	-132925000618468	28	75	1	SPSB3
cDC2	0.0382226773182158	0.373503577794657	542	432	1	RPL38
cDC2	0.0384384573307839	-0.992215018907111	61	123	1	POMP
cDC2	0.0385105906590021	137435699103509	79	27	1	PSMD9
cDC2	0.038515266401395	-106621560035089	56	116	1	ICE2
cDC2	0.0386915632686641	0.704697325738656	192	0.11	1	SPECC1L
cDC2	0.0387658593535922	-135899734957873	33	82	1	HDGFL3
cDC2	0.0390045315910079	0.44835757247887	346	0.24	1	ADAM10
cDC2	0.0390321383299576	-0.767371118576567	131	212	1	HAVCR2
cDC2	0.039091085408865	129635447903382	79	27	1	USP36
cDC2	0.0393791221529979	0.888930163864852	164	89	1	PSMB10
cDC2	0.0393809418167458	-0.50217375125683	355	445	1	CLASP2
cDC2	0.0393863386441395	-117967365013417	47	103	1	ARHGEF40
cDC2	0.0394280219513762	-0.460494539462934	173	267	1	MAPK8
cDC2	0.0394735779971624	-128860802168734	37	89	1	PRMT9
cDC2	0.0394735779971624	-128860802168734	37	89	1	FEM1C
cDC2	0.0394735779971624	-128860802168734	37	89	1	PDCD7
cDC2	0.0396115833957049	-113660492824229	28	75	1	UCHL5
cDC2	0.0396415564215569	-122971433263377	42	96	1	COPG2
cDC2	0.0397354733348962	-125208214566222	33	82	1	SLC35B4
cDC2	0.0397706200726034	0.805909577096954	173	96	1	MKRN1
cDC2	0.039922716579615	-0.847098311047301	98	171	1	LAPTM4A
cDC2	0.0399842653214029	-113660492824229	47	103	1	CHKB
cDC2	0.0401704124977867	-105414276805031	51	0.11	1	PPIL4
cDC2	0.0401704124977867	-105414276805031	51	0.11	1	TMPO
cDC2	0.0401760603081549	-0.717652378960059	182	267	1	DAZAP2
cDC2	0.0401807063678489	0.237731019040251	748	616	1	RPS6
cDC2	0.0403108093913987	-118907234813642	33	82	1	MSH6
cDC2	0.0405179727096201	-0.465485783771415	271	0.37	1	BTBD9
cDC2	0.0405609146360774	-118907234813642	37	89	1	CCZ1
cDC2	0.0405609146360774	-118907234813642	37	89	1	TMEM38B
cDC2	0.0405609146360774	-118907234813642	37	89	1	KLHL36
cDC2	0.0406306323897324	0.467722897345801	308	205	1	ARMH3
cDC2	0.0406324562489374	0.505690747544822	346	247	1	C1orf162
cDC2	0.0406723051393792	-109221080888383	47	103	1	POM121C
cDC2	0.0406723051393792	-109221080888383	47	103	1	LY96
cDC2	0.0406723051393792	-109221080888383	47	103	1	NUP50-DT
cDC2	0.0407524162025362	12209470763758	136	68	1	PLCB1
cDC2	0.0407916982470175	0.789394490313937	173	96	1	UFM1
cDC2	0.0408341320978091	-113660492824229	42	96	1	POC1B
cDC2	0.0410019786514077	-0.914212506905838	56	116	1	RAB5A
cDC2	0.041141794878268	0.32487451904387	678	616	1	LPP
cDC2	0.0412802378557898	-0.606090211543506	318	404	1	SFMBT2
cDC2	0.0412919219285278	167074999381532	56	14	1	PUS10
cDC2	0.0412919219285278	167074999381532	56	14	1	GEMIN5
cDC2	0.0412919219285278	167074999381532	56	14	1	SLC4A8
cDC2	0.0414127939810584	135524816808739	107	48	1	TANC2
cDC2	0.0414884597337497	125571249453647	89	34	1	MED28
cDC2	0.0414884597337497	125571249453647	89	34	1	MID1IP1
cDC2	0.0416418773089773	156383478989881	56	14	1	ZBTB8OS
cDC2	0.0416418773089773	156383478989881	56	14	1	AC083798.2
cDC2	0.0416418773089773	156383478989881	56	14	1	ZPR1
cDC2	0.0416418773089773	156383478989881	56	14	1	YTHDF1
cDC2	0.0416418773089773	156383478989881	56	14	1	THOC5
cDC2	0.0416418773089773	156383478989881	56	14	1	ADSL
cDC2	0.0416418773089773	156383478989881	56	14	1	ARMCX4
cDC2	0.0416418773089773	156383478989881	56	14	1	MMGT1
cDC2	0.0417312094311317	-102112771082235	47	103	1	RASAL2
cDC2	0.0417507392886442	0.477308946174999	486	397	1	NACA
cDC2	0.0418406079605418	244835757247887	28	0	1	PGM2L1
cDC2	0.0418406079605418	244835757247887	28	0	1	MIR924HG
cDC2	0.0418432853384883	277028566736623	28	0	1	AC139720.1
cDC2	0.0418459627564031	225571249453647	28	0	1	GLMP
cDC2	0.0418459627564031	225571249453647	28	0	1	TBCE
cDC2	0.0418459627564031	225571249453647	28	0	1	OXER1
cDC2	0.0418459627564031	225571249453647	28	0	1	DENND6A-AS1
cDC2	0.0418459627564031	225571249453647	28	0	1	AC093827.4
cDC2	0.0418459627564031	225571249453647	28	0	1	HEIH
cDC2	0.0418459627564031	225571249453647	28	0	1	MRPL15
cDC2	0.0418459627564031	225571249453647	28	0	1	AL928970.1
cDC2	0.0418459627564031	225571249453647	28	0	1	TRAF1
cDC2	0.0418459627564031	225571249453647	28	0	1	ZNF32
cDC2	0.0418459627564031	225571249453647	28	0	1	MSANTD4
cDC2	0.0418459627564031	225571249453647	28	0	1	TELO2
cDC2	0.0418459627564031	225571249453647	28	0	1	ZNF688
cDC2	0.0418459627564031	225571249453647	28	0	1	PITPNA-AS1
cDC2	0.0418459627564031	225571249453647	28	0	1	CNTROB
cDC2	0.0418459627564031	225571249453647	28	0	1	C19orf54
cDC2	0.0418459627564031	225571249453647	28	0	1	TRAPPC2B
cDC2	0.0420169794287983	0.950857913008053	145	75	1	ADCY9
cDC2	0.0420169794287983	0.950857913008053	145	75	1	UBL5
cDC2	0.0420900509775895	-0.684908958384594	126	205	1	PPP2R5C
cDC2	0.0422172574021624	-0.859764722883462	93	164	1	NSFL1C
cDC2	0.0422201927381236	0.810927651863579	164	89	1	SPINT2
cDC2	0.0422314842321171	118532316664508	89	34	1	ARPC5L
cDC2	0.0422704320855493	-0.966679926799973	47	103	1	TBC1D2B
cDC2	0.042343934945515	-0.590116575335766	159	247	1	ATG4C
cDC2	0.0423899634470812	-0.625643008964907	159	247	1	PIK3R1
cDC2	0.0424110922984499	-0.999101404492351	42	96	1	CD109
cDC2	0.0428115770542975	-0.841149044716115	117	192	1	MARCH7
cDC2	0.0428780904884333	-0.469180267329157	192	288	1	HDAC8
cDC2	0.043089176310424	-0.522496081861613	196	288	1	LITAF
cDC2	0.0433458742421038	-0.503548139320085	243	342	1	RREB1
cDC2	0.0433901406467662	116456460647828	98	41	1	SGPL1
cDC2	0.0433901406467662	116456460647828	98	41	1	VAC14
cDC2	0.0436555984465389	-0.227829688288824	841	0.87	1	GNAQ
cDC2	0.0439669430343363	0.943122264228448	136	68	1	CLEC2D
cDC2	0.0439669430343363	0.943122264228448	136	68	1	ATP5PD
cDC2	0.0442899352975129	110043426905856	98	41	1	COX16
cDC2	0.0443720781357241	0.261702932378857	603	493	1	RPLP0
cDC2	0.0444268325635031	10922137622536	107	48	1	PPP1R15B
cDC2	0.0444539127296177	-213660492824229	9	41	1	NIPBL-DT
cDC2	0.0444567459767685	0.590376577351298	276	185	1	CD302
cDC2	0.0445834715852273	0.98441047271908	126	62	1	ANXA4
cDC2	0.044607794692331	-0.805399019766913	117	192	1	GPATCH2L
cDC2	0.0447761031011516	103332007320003	117	55	1	H2AFZ
cDC2	0.0447761031011516	103332007320003	117	55	1	METTL9
cDC2	0.0452310890777655	-0.461444618549551	117	199	1	CNOT8
cDC2	0.0453238183104694	-177403484885758	9	41	1	CCDC28B
cDC2	0.0453238183104694	-177403484885758	9	41	1	MARCKSL1
cDC2	0.0453238183104694	-177403484885758	9	41	1	TBX19
cDC2	0.0453238183104694	-177403484885758	9	41	1	WDR92
cDC2	0.0453238183104694	-177403484885758	9	41	1	CDK7
cDC2	0.0453238183104694	-177403484885758	9	41	1	FCHSD1
cDC2	0.0453238183104694	-177403484885758	9	41	1	TBRG4
cDC2	0.0453238183104694	-177403484885758	9	41	1	ZNF777
cDC2	0.0453238183104694	-177403484885758	9	41	1	IER5L
cDC2	0.0453238183104694	-177403484885758	9	41	1	BX255925.3
cDC2	0.0453238183104694	-177403484885758	9	41	1	SDR42E2
cDC2	0.0453238183104694	-177403484885758	9	41	1	NFKBIB
cDC2	0.0453238183104694	-177403484885758	9	41	1	TFPT
cDC2	0.0453238183104694	-177403484885758	9	41	1	NCF4
cDC2	0.0453238183104694	-177403484885758	9	41	1	CHIC1
cDC2	0.0454760736059083	103332007320003	107	48	1	CDKN2D
cDC2	0.0457770117141652	-0.584063905213507	178	267	1	MAN1A2
cDC2	0.0460704438461685	0.728465491671606	154	82	1	TALDO1
cDC2	0.0462166781660471	-0.613042972185273	304	0.39	1	GTF2I
cDC2	0.0462730670675658	-0.580211579717901	0.21	301	1	ARSB
cDC2	0.0464811616849291	177028566736623	42	7	1	TTC4
cDC2	0.0464811616849291	177028566736623	42	7	1	GBA
cDC2	0.0464811616849291	177028566736623	42	7	1	CR1
cDC2	0.0464811616849291	177028566736623	42	7	1	NLRC4
cDC2	0.0464811616849291	177028566736623	42	7	1	BCL2L11
cDC2	0.0464811616849291	177028566736623	42	7	1	DLEC1
cDC2	0.0464811616849291	177028566736623	42	7	1	FYCO1
cDC2	0.0464811616849291	177028566736623	42	7	1	ABTB1
cDC2	0.0464811616849291	177028566736623	42	7	1	SPOCK1
cDC2	0.0464811616849291	177028566736623	42	7	1	IRAK1BP1
cDC2	0.0464811616849291	177028566736623	42	7	1	ASB13
cDC2	0.0464811616849291	177028566736623	42	7	1	ZNF740
cDC2	0.0464811616849291	177028566736623	42	7	1	AC090825.1
cDC2	0.0464811616849291	177028566736623	42	7	1	COASY
cDC2	0.0464811616849291	177028566736623	42	7	1	ZNF317
cDC2	0.0464811616849291	177028566736623	42	7	1	APOBEC3G
cDC2	0.0465740965092563	0.895816549450091	126	62	1	RAP2B
cDC2	0.0466319616963794	-135899734957873	9	41	1	AC104806.2
cDC2	0.046792314792924	0.805909577096954	178	103	1	GRAMD1B
cDC2	0.0470013346533555	0.618282573921183	229	144	1	PCMTD1
cDC2	0.0472130589421998	-0.750951235744536	117	192	1	DYNC1I2
cDC2	0.0472234498611358	0.403963453120417	271	171	1	TAX1BP1
cDC2	0.0472406924312951	0.659861677672582	196	116	1	ETF1
cDC2	0.047653606499325	-0.664117156779542	159	0.24	1	DCTN4
cDC2	0.0482854750097568	161828257392118	65	21	1	CYTH3
cDC2	0.0486964052067316	-0.316264364590201	355	466	1	LUC7L3
cDC2	0.0487525685038273	144835757247887	65	21	1	DMAC2L
cDC2	0.0489286996422824	-0.610536116574698	93	164	1	CYFIP1
cDC2	0.0489286996422824	-0.610536116574698	93	164	1	PARN
cDC2	0.0490868356544953	0.566538998827184	355	267	1	CBL
cDC2	0.0491301086791472	0.632782143616298	0.22	137	1	GALNT1
cDC2	0.0493099825131758	135524816808739	65	21	1	MEMO1
cDC2	0.0493099825131758	135524816808739	65	21	1	PNKD
cDC2	0.0493099825131758	135524816808739	65	21	1	TCAF1
cDC2	0.0493099825131758	135524816808739	65	21	1	IFI27L2
cDC2	0.0493099825131758	135524816808739	65	21	1	ZNF439
cDC2	0.0493099825131758	135524816808739	65	21	1	LINC02246
cDC2	0.0493099825131758	135524816808739	65	21	1	ZNF41
cDC2	0.0494245691736217	-0.90527938213583	79	144	1	APOLD1
cDC2	0.0500356146615542	-0.987741542327803	75	137	1	RNF34
cDC2	0.0505052907214981	-0.442017936346632	322	418	1	UBE2D3
cDC2	0.0505259165350182	-0.460494539462934	187	274	1	NR4A2
cDC2	0.0514707134943979	-0.513168279706494	154	0.24	1	EIF2S3
cDC2	0.051888336808535	-0.923611204908088	75	137	1	BIN3
cDC2	0.051888336808535	-0.923611204908088	75	137	1	BIN2
cDC2	0.0522033170275624	-0.598948142299486	121	199	1	KLHL24
cDC2	0.052313085331757	-0.966679926799974	75	137	1	AC098829.1
cDC2	0.0526547202813394	144835757247887	75	27	1	RGL1
cDC2	0.0527917564480252	-0.458533023129648	0.29	384	1	TAPBP
cDC2	0.0528909345230064	-0.55164242752113	0.21	301	1	PELI2
cDC2	0.052972728214362	0.646296950090779	168	96	1	SEC62
cDC2	0.0531763368318613	-0.574362504021213	248	336	1	MIR646HG
cDC2	0.0532530335302199	0.877200871282744	0.15	82	1	XPO4
cDC2	0.0535931308109382	0.583007099173652	364	281	1	NEDD9
cDC2	0.0538435734112984	-0.763146532714842	79	144	1	PCMT1
cDC2	0.0539049088901417	129635447903382	75	27	1	SLC9A1
cDC2	0.0542404073142898	-0.856497009049551	75	137	1	SUCLA2
cDC2	0.0542404073142898	-0.856497009049551	75	137	1	PLEKHJ1
cDC2	0.0543316194381039	0.670749993815318	238	158	1	URI1
cDC2	0.0543358014014399	-172156742896344	14	48	1	INSIG2
cDC2	0.0543358014014399	-172156742896344	14	48	1	TMEM41A
cDC2	0.0543358014014399	-172156742896344	14	48	1	HERC5
cDC2	0.0544374220065447	-0.503548139320085	243	336	1	AGPAT3
cDC2	0.0544993232885938	0.235463810692669	743	623	1	FAU
cDC2	0.0545670934514981	-0.627591280754428	154	233	1	ADPGK
cDC2	0.0545673675085387	0.835380695588117	0.15	82	1	UNC119
cDC2	0.0545809996081697	-0.421581886956757	215	308	1	SIPA1L3
cDC2	0.0546679143089904	121389231884185	75	27	1	STAMBP
cDC2	0.054809324342807	0.255712494536474	958	945	1	HLA-DPB1
cDC2	0.0550436244783741	-155164242752113	14	48	1	MFSD9
cDC2	0.0550436244783741	-155164242752113	14	48	1	AC019130.1
cDC2	0.0550436244783741	-155164242752113	14	48	1	RANBP6
cDC2	0.0550436244783741	-155164242752113	14	48	1	AL135925.1
cDC2	0.0550436244783741	-155164242752113	14	48	1	EMG1
cDC2	0.0550436244783741	-155164242752113	14	48	1	ADGRD1
cDC2	0.0550436244783741	-155164242752113	14	48	1	GALNS
cDC2	0.0550436244783741	-155164242752113	14	48	1	TTI1
cDC2	0.0550436244783741	-155164242752113	14	48	1	PCIF1
cDC2	0.0550436244783741	-155164242752113	14	48	1	SLC25A17
cDC2	0.0553650511352019	-0.458533023129648	196	288	1	SOS 2
cDC2	0.0558904517708342	-0.351109440148421	495	575	1	H2AFY
cDC2	0.0559356720023213	-0.639105268771469	136	212	1	GNAI3
cDC2	0.0559706663734367	-0.715141159804009	107	178	1	TAGAP
cDC2	0.0560019459562291	-0.55164242752113	117	192	1	PPP1R12B
cDC2	0.0564478174503089	125571249453647	84	34	1	INTS7
cDC2	0.0565633346908951	103332007320003	75	27	1	ATP5MC1
cDC2	0.0567124569981382	0.943122264228448	131	68	1	BAX
cDC2	0.0569542589364605	-0.450104401059067	379	459	1	DST
cDC2	0.0572191552326586	118532316664508	84	34	1	HCG17
cDC2	0.0573288466152245	0.299494186564387	374	267	1	DPYSL2
cDC2	0.0581793539208208	11113225852013	84	34	1	MOB4
cDC2	0.0585070872895212	0.348821898927956	0.36	253	1	CTBP2
cDC2	0.0586268204425613	-0.520615531900505	196	281	1	TRIM33
cDC2	0.0587432043306145	0.711391978312664	206	0.13	1	SNHG5
cDC2	0.0588843775336595	10922137622536	103	48	1	TMEM219
cDC2	0.0588843775336595	10922137622536	103	48	1	BLCAP
cDC2	0.0589281594518314	0.20119724599348	836	0.74	1	RPL3
cDC2	0.059104507460869	110043426905856	93	41	1	NDUFA5
cDC2	0.0591293856356227	-0.484528231662593	187	274	1	HGSNAT
cDC2	0.0595044661863988	0.232320646182246	897	774	1	RPL11
cDC2	0.0595590654611223	-109913022282362	56	0.11	1	GNA15
cDC2	0.0597625216537729	-168914595127106	19	55	1	PRDM1
cDC2	0.0597637579165008	-0.394916923833677	271	0.37	1	KLF4
cDC2	0.0598521876638455	-0.378310824635568	206	301	1	RNF24
cDC2	0.0598897354506399	103332007320003	103	48	1	DTWD1
cDC2	0.0598943857189701	156383478989881	51	14	1	DOCK4
cDC2	0.0598943857189701	156383478989881	51	14	1	PTGES2
cDC2	0.0598943857189701	156383478989881	51	14	1	WSB2
cDC2	0.0598953260820456	0.356163874269124	603	521	1	RPL6
cDC2	0.0601862162017901	-0.582016076564649	206	288	1	PTTG1IP
cDC2	0.060250979695465	103332007320003	93	41	1	ZMAT2
cDC2	0.0603746293754522	144835757247887	51	14	1	LINC01176
cDC2	0.0603746293754522	144835757247887	51	14	1	AC068587.4
cDC2	0.0603746293754522	144835757247887	51	14	1	NEDD1
cDC2	0.0603746293754522	144835757247887	51	14	1	CD79B
cDC2	0.0603746293754522	144835757247887	51	14	1	MEX3C
cDC2	0.0603746293754522	144835757247887	51	14	1	UBQLN2
cDC2	0.0603954208869742	0.267292013431358	785	705	1	ACTG1
cDC2	0.0606586192780282	-155164242752113	19	55	1	CST7
cDC2	0.0608939246635026	-0.779911415194247	154	226	1	PLA2G4A
cDC2	0.0609199529447446	0.670749993815318	0.15	82	1	USP12
cDC2	0.0610667232576154	0.933784399649112	112	55	1	WASHC2C
cDC2	0.0612109077711807	0.971919528535884	103	48	1	NDUFA12
cDC2	0.0612109077711807	0.971919528535884	103	48	1	CHMP2A
cDC2	0.061240142177418	-0.580788773180646	196	281	1	ACSL4
cDC2	0.0613166568119764	0.922288760811282	112	55	1	SKP1
cDC2	0.0613166568119764	0.922288760811282	112	55	1	PRDX5
cDC2	0.0613301212407317	-0.914212506905838	61	116	1	LINC01410
cDC2	0.0613587373569965	-102112771082235	56	0.11	1	AL691403.1
cDC2	0.0615049227407534	-0.70364552096618	0.07	0.13	1	CXorf21
cDC2	0.06153498347469	0.846906948969145	121	62	1	CPEB3
cDC2	0.0615422456261749	0.702114164724653	0.14	75	1	MYO1G
cDC2	0.0615814163248595	0.440744388368995	528	459	1	NEAT1
cDC2	0.0616134298111222	-139963933407608	19	55	1	TIMMDC1
cDC2	0.0616134298111222	-139963933407608	19	55	1	AL121944.1
cDC2	0.0616134298111222	-139963933407608	19	55	1	DNAAF5
cDC2	0.0616134298111222	-139963933407608	19	55	1	SND1-IT1
cDC2	0.0616134298111222	-139963933407608	19	55	1	PDP1
cDC2	0.0616134298111222	-139963933407608	19	55	1	FUT11
cDC2	0.0616134298111222	-139963933407608	19	55	1	STAMBPL1
cDC2	0.0616134298111222	-139963933407608	19	55	1	CDK2AP2
cDC2	0.0616134298111222	-139963933407608	19	55	1	KNOP1
cDC2	0.0616134298111222	-139963933407608	19	55	1	SCO1
cDC2	0.0616134298111222	-139963933407608	19	55	1	PGS1
cDC2	0.0616134298111222	-139963933407608	19	55	1	MED16
cDC2	0.0616134298111222	-139963933407608	19	55	1	DMAC2
cDC2	0.0616623183098676	-0.892679345356197	61	116	1	LINC01278
cDC2	0.0617260600384845	0.632782143616298	215	137	1	SEC63
cDC2	0.0617583731024503	0.662482377831718	229	151	1	EEA1
cDC2	0.0617685429296743	-0.738055551752011	121	192	1	SLC35F5
cDC2	0.0618145709065946	-126213581032615	47	96	1	POLD3
cDC2	0.0624595408537574	0.805909577096954	164	96	1	CBX3
cDC2	0.0626744752189197	0.387984954499389	425	322	1	KYNU
cDC2	0.062769102057342	103332007320003	51	14	1	DCAF17
cDC2	0.0631125396911993	0.618282573921183	294	212	1	NME2
cDC2	0.0632729048240941	-0.736066998658557	98	164	1	CCDC18
cDC2	0.0633549473596276	0.8268691957326	112	55	1	NCBP3
cDC2	0.0634021484156203	-105414276805031	51	103	1	MADD
cDC2	0.0634433773549197	-113660492824229	19	55	1	HBEGF
cDC2	0.0634433773549197	-113660492824229	19	55	1	TTC8
cDC2	0.0635702779908099	-0.803181194517094	93	158	1	PTBP1
cDC2	0.0635716026508332	-0.493926929664842	215	301	1	SUB1
cDC2	0.063631884302958	225571249453647	23	0	1	ADGRF3
cDC2	0.063631884302958	225571249453647	23	0	1	AL139021.1
cDC2	0.063631884302958	225571249453647	23	0	1	AC092384.1
cDC2	0.0636360310217832	203332007320003	23	0	1	GALE
cDC2	0.0636360310217832	203332007320003	23	0	1	MAP3K6
cDC2	0.0636360310217832	203332007320003	23	0	1	LRRC39
cDC2	0.0636360310217832	203332007320003	23	0	1	MAL
cDC2	0.0636360310217832	203332007320003	23	0	1	ADPRH
cDC2	0.0636360310217832	203332007320003	23	0	1	HMCES
cDC2	0.0636360310217832	203332007320003	23	0	1	HLA-F-AS1
cDC2	0.0636360310217832	203332007320003	23	0	1	GUCA1B
cDC2	0.0636360310217832	203332007320003	23	0	1	AC009365.4
cDC2	0.0636360310217832	203332007320003	23	0	1	GIMAP8
cDC2	0.0636360310217832	203332007320003	23	0	1	PRF1
cDC2	0.0636360310217832	203332007320003	23	0	1	GPAM
cDC2	0.0636360310217832	203332007320003	23	0	1	PGGHG
cDC2	0.0636360310217832	203332007320003	23	0	1	HRAS
cDC2	0.0636360310217832	203332007320003	23	0	1	ZBED5-AS1
cDC2	0.0636360310217832	203332007320003	23	0	1	AC092747.4
cDC2	0.0636360310217832	203332007320003	23	0	1	GEMIN2
cDC2	0.0636360310217832	203332007320003	23	0	1	L3HYPDH
cDC2	0.0636360310217832	203332007320003	23	0	1	TSHR
cDC2	0.0636360310217832	203332007320003	23	0	1	DNAJA4
cDC2	0.0636360310217832	203332007320003	23	0	1	GPT2
cDC2	0.0636360310217832	203332007320003	23	0	1	MMP2
cDC2	0.0636360310217832	203332007320003	23	0	1	PLA2G15
cDC2	0.0636360310217832	203332007320003	23	0	1	MTHFSD
cDC2	0.0636360310217832	203332007320003	23	0	1	PRKCA-AS1
cDC2	0.0636360310217832	203332007320003	23	0	1	UHRF1
cDC2	0.0636360310217832	203332007320003	23	0	1	CLPP
cDC2	0.0636360310217832	203332007320003	23	0	1	ZNF181
cDC2	0.0636360310217832	203332007320003	23	0	1	ALKBH6
cDC2	0.0636360310217832	203332007320003	23	0	1	PAF1
cDC2	0.0636360310217832	203332007320003	23	0	1	BCL2L12
cDC2	0.0636360310217832	203332007320003	23	0	1	GZF1
cDC2	0.0636360310217832	203332007320003	23	0	1	PARD6B
cDC2	0.0636360310217832	203332007320003	23	0	1	PIGP
cDC2	0.0636360310217832	203332007320003	23	0	1	Z95331.1
cDC2	0.0636360310217832	203332007320003	23	0	1	APEX2
cDC2	0.063893704426966	-0.914212506905838	56	0.11	1	PILRB
cDC2	0.063893704426966	-0.914212506905838	56	0.11	1	METTL25
cDC2	0.0639103443113073	0.402553882865745	271	185	1	PTPN1
cDC2	0.0640512427362124	-0.55164242752113	173	253	1	ACAA1
cDC2	0.0641712748886635	-0.574010240549584	262	342	1	CREBBP
cDC2	0.0646165008964069	-0.671936661238841	201	281	1	B4GALT1
cDC2	0.064628409925967	0.801994527093571	93	41	1	SPTY2D1
cDC2	0.0648189318534566	-0.622031755412528	168	247	1	STK38
cDC2	0.0649185782102908	-0.391177755327884	308	404	1	SLC38A2
cDC2	0.0650955324908918	0.29635447903382	612	0.5	1	RPL7A
cDC2	0.0651739010596609	-109221080888383	47	96	1	RMDN1
cDC2	0.0652106456203387	0.31203610126609	0.64	562	1	RPL4
cDC2	0.0653140503503101	-0.758093304988556	117	185	1	BZW1
cDC2	0.0654491331744897	-0.966679926799973	51	103	1	NUB1
cDC2	0.0654491331744897	-0.966679926799973	51	103	1	VPS39
cDC2	0.0655069806356315	0.61185630476175	243	164	1	TUBGCP3
cDC2	0.065509352443389	-132925000618468	23	62	1	LMCD1-AS1
cDC2	0.0656534105513352	0.610629001377747	206	0.13	1	ECHDC1
cDC2	0.0657690839556155	-128860802168734	23	62	1	SLC25A28
cDC2	0.0657690839556155	-128860802168734	23	62	1	CCDC92
cDC2	0.0657690839556155	-128860802168734	23	62	1	MPND
cDC2	0.0659026498966452	-128860802168734	37	82	1	GLE1
cDC2	0.0660213433075772	0.418610229084818	383	288	1	EIF4B
cDC2	0.0665639047034936	-113660492824229	42	89	1	CLDND1
cDC2	0.0665639047034936	-113660492824229	42	89	1	AC131568.1
cDC2	0.0666253582889502	-0.509207161200733	257	342	1	MOB3B
cDC2	0.0667029926072674	-122971433263377	37	82	1	C12orf75
cDC2	0.0669183054346323	-0.744287505463526	93	158	1	ORC4
cDC2	0.0670596414171667	-0.391177755327884	285	384	1	NFKBIZ
cDC2	0.0671085274658115	0.498983645548839	262	178	1	SERP1
cDC2	0.0671226466421932	-0.999101404492351	47	96	1	DNTTIP2
cDC2	0.0671226466421932	-0.999101404492351	47	96	1	TSPOAP1-AS1
cDC2	0.0673572661221154	-0.814676833354924	89	151	1	TMF1
cDC2	0.067427282454775	-138171742607882	37	82	1	BCAS2
cDC2	0.067427282454775	-118907234813642	37	82	1	AP5M1
cDC2	0.0675098289270086	0.711391978312664	164	96	1	MYD88
cDC2	0.0675719508092727	-125208214566222	33	75	1	CYP51A1
cDC2	0.0675719508092727	-125208214566222	33	75	1	CC2D2B
cDC2	0.0675719508092727	-125208214566222	33	75	1	CDK5RAP1
cDC2	0.0678104182899974	0.770285667366233	154	89	1	PPFIA1
cDC2	0.068117649471792	-120371912410082	28	68	1	HSPA1A
cDC2	0.068117649471792	-120371912410082	28	68	1	AGER
cDC2	0.068117649471792	-120371912410082	28	68	1	PKD1
cDC2	0.068117649471792	-120371912410082	28	68	1	CCDC124
cDC2	0.068117649471792	-120371912410082	28	68	1	BCL3
cDC2	0.0683984506132142	-103706925469137	42	89	1	NDUFC1
cDC2	0.0683984506132142	-103706925469137	42	89	1	GABPB1-IT1
cDC2	0.0683984506132142	-103706925469137	42	89	1	AXIN1
cDC2	0.0686628591882106	-0.888677414798701	84	144	1	SLC12A9
cDC2	0.0688148089313546	0.345264079514767	397	301	1	SMCHD1
cDC2	0.0688532792758847	177028566736623	37	7	1	IL18BP
cDC2	0.0688532792758847	203332007320003	37	7	1	NELL2
cDC2	0.0688532792758847	177028566736623	37	7	1	SYNE2
cDC2	0.0689444954398422	-0.462005215036453	0.28	363	1	TCF4
cDC2	0.069122387749833	-113660492824229	33	75	1	INTS12
cDC2	0.069122387749833	-113660492824229	33	75	1	MTRF1L
cDC2	0.069122387749833	-113660492824229	33	75	1	VPS37C
cDC2	0.069122387749833	-113660492824229	33	75	1	MRPS31
cDC2	0.069122387749833	-113660492824229	33	75	1	C16orf70
cDC2	0.06912975381182	-108215714421991	37	82	1	MR1
cDC2	0.06912975381182	-108215714421991	37	82	1	DESI2
cDC2	0.06912975381182	-108215714421991	37	82	1	OAT
cDC2	0.06912975381182	-108215714421991	37	82	1	MBD1
cDC2	0.06912975381182	-108215714421991	37	82	1	TECR
cDC2	0.0691376314876501	135524816808739	61	21	1	MMADHC
cDC2	0.0691376314876501	135524816808739	61	21	1	DCAF12
cDC2	0.0691376314876501	135524816808739	61	21	1	ERP27
cDC2	0.0691376314876501	135524816808739	61	21	1	VRK1
cDC2	0.0691650748442603	161828257392118	37	7	1	MTX1
cDC2	0.0691650748442603	161828257392118	37	7	1	LBH
cDC2	0.0691650748442603	161828257392118	37	7	1	HTRA2
cDC2	0.0691650748442603	161828257392118	37	7	1	MRNIP
cDC2	0.0691650748442603	161828257392118	37	7	1	ZKSCAN8
cDC2	0.0691650748442603	161828257392118	37	7	1	ZNF451-AS1
cDC2	0.0691650748442603	161828257392118	37	7	1	AC104389.5
cDC2	0.0691650748442603	161828257392118	37	7	1	MED19
cDC2	0.0691650748442603	161828257392118	37	7	1	FMNL3
cDC2	0.0691650748442603	161828257392118	37	7	1	VSIG10
cDC2	0.0691650748442603	161828257392118	37	7	1	NAXD
cDC2	0.0691650748442603	161828257392118	37	7	1	DHRS4
cDC2	0.0691650748442603	161828257392118	37	7	1	DNAAF2
cDC2	0.0691650748442603	161828257392118	37	7	1	CHRNE
cDC2	0.0691650748442603	161828257392118	37	7	1	AC015849.3
cDC2	0.0691650748442603	161828257392118	37	7	1	AC145207.5
cDC2	0.0691650748442603	161828257392118	37	7	1	KATNAL2
cDC2	0.0691650748442603	161828257392118	37	7	1	RBFA
cDC2	0.0691650748442603	161828257392118	37	7	1	ZNF805
cDC2	0.0691650748442603	161828257392118	37	7	1	TFIP11
cDC2	0.0691650748442603	161828257392118	37	7	1	RBFOX2
cDC2	0.0691650748442603	161828257392118	37	7	1	SLC25A14
cDC2	0.0692483814965282	-0.39410115053465	238	329	1	CAPZA2
cDC2	0.0694597345885004	-0.873570522408492	47	96	1	CCSAP
cDC2	0.0695373503769877	-0.505838737908005	0.28	363	1	TCF25
cDC2	0.0698822938397294	125571249453647	61	21	1	PFDN6
cDC2	0.0698822938397294	125571249453647	61	21	1	ADGRG6
cDC2	0.0698822938397294	125571249453647	61	21	1	TMEM140
cDC2	0.0698822938397294	125571249453647	61	21	1	CD81
cDC2	0.0698822938397294	125571249453647	61	21	1	DEF8
cDC2	0.0698822938397294	125571249453647	61	21	1	SUGP1
cDC2	0.0703388051765926	0.470725385507325	234	158	1	ZEB1
cDC2	0.0703889385891645	0.728465491671606	154	89	1	MRE11
cDC2	0.0704038910952201	-0.803181194517094	89	151	1	PCSK7
cDC2	0.0706568173873815	-0.596036546879583	145	219	1	TAF2
cDC2	0.0707012934345027	-0.75327628869078	89	151	1	PLAA
cDC2	0.0707214148022053	-0.899565730941437	42	89	1	ZBTB38
cDC2	0.0707214148022053	-0.899565730941437	42	89	1	CHERP
cDC2	0.070752715575664	-0.324464943619305	505	0.61	1	RAPGEF1
cDC2	0.0708543501865087	-213660492824229	5	27	1	PXN-AS1
cDC2	0.0708543501865087	-213660492824229	5	27	1	SPATA33
cDC2	0.0712568096564809	-187357052240849	5	27	1	ZC3H12A
cDC2	0.0712568096564809	-187357052240849	5	27	1	ELF3-AS1
cDC2	0.0712568096564809	-187357052240849	5	27	1	MEIS1
cDC2	0.0712568096564809	-187357052240849	5	27	1	AC092574.2
cDC2	0.0712568096564809	-187357052240849	5	27	1	IDUA
cDC2	0.0712568096564809	-187357052240849	5	27	1	WDR19
cDC2	0.0712568096564809	-187357052240849	5	27	1	UGDH-AS1
cDC2	0.0712568096564809	-187357052240849	5	27	1	MAP9
cDC2	0.0712568096564809	-187357052240849	5	27	1	AMACR
cDC2	0.0712568096564809	-187357052240849	5	27	1	SLC22A5
cDC2	0.0712568096564809	-187357052240849	5	27	1	AL121933.2
cDC2	0.0712568096564809	-187357052240849	5	27	1	POMZP3
cDC2	0.0712568096564809	-187357052240849	5	27	1	AC087672.2
cDC2	0.0712568096564809	-187357052240849	5	27	1	RUSC2
cDC2	0.0712568096564809	-187357052240849	5	27	1	RGP1
cDC2	0.0712568096564809	-187357052240849	5	27	1	SHB
cDC2	0.0712568096564809	-187357052240849	5	27	1	MINPP1
cDC2	0.0712568096564809	-187357052240849	5	27	1	LINC00937
cDC2	0.0712568096564809	-187357052240849	5	27	1	GPN3
cDC2	0.0712568096564809	-187357052240849	5	27	1	GSKIP
cDC2	0.0712568096564809	-187357052240849	5	27	1	AC123768.3
cDC2	0.0712568096564809	-187357052240849	5	27	1	AC036103.1
cDC2	0.0712568096564809	-187357052240849	5	27	1	AC092338.3
cDC2	0.0712568096564809	-187357052240849	5	27	1	AC007336.1
cDC2	0.0712568096564809	-187357052240849	5	27	1	AC037487.2
cDC2	0.0712568096564809	-187357052240849	5	27	1	LGALS3BP
cDC2	0.0712568096564809	-187357052240849	5	27	1	AC027307.2
cDC2	0.0712568096564809	-187357052240849	5	27	1	PEAK3
cDC2	0.0712568096564809	-187357052240849	5	27	1	ADGRL1
cDC2	0.0712568096564809	-187357052240849	5	27	1	AC020913.1
cDC2	0.0712568096564809	-187357052240849	5	27	1	NLRP2
cDC2	0.0712568096564809	-187357052240849	5	27	1	ZNF154
cDC2	0.0712568096564809	-187357052240849	5	27	1	N6AMT1
cDC2	0.0712568096564809	-187357052240849	5	27	1	ICOSLG
cDC2	0.0712568096564809	-187357052240849	5	27	1	GNB1L
cDC2	0.0712568096564809	-187357052240849	5	27	1	SREBF2-AS1
cDC2	0.0712568096564809	-187357052240849	5	27	1	TTLL1
cDC2	0.0712568096564809	-187357052240849	5	27	1	DENND6B
cDC2	0.0712568096564809	-187357052240849	5	27	1	MORC4
cDC2	0.0712572404937356	0.770285667366233	178	0.11	1	ATG10
cDC2	0.0713472576990251	-0.966679926799973	33	75	1	RAB30-DT
cDC2	0.0714165910442113	-0.93015405077486	37	82	1	AL356599.1
cDC2	0.0714715388964231	0.659861677672582	187	116	1	CDC73
cDC2	0.0718598507966771	0.863395071757715	61	21	1	TAFA2
cDC2	0.0719775567004822	-0.481253099629732	262	349	1	USP47
cDC2	0.0728654289814467	-0.55164242752113	98	164	1	CHKA
cDC2	0.0728655730761393	-0.814676833354923	5	27	1	SOX5
cDC2	0.0730293212558243	-0.361817868641112	294	0.39	1	SMG1
cDC2	0.0733594468754272	-0.70918370450761	112	178	1	INO80D
cDC2	0.073921818301971	-0.792650527024925	37	82	1	ANAPC16
cDC2	0.0739704159733555	0.482304904402208	196	123	1	HDGF
cDC2	0.0742396412440648	-0.254924895431047	523	651	1	AP3B1
cDC2	0.0745453359536866	0.682822826115893	178	0.11	1	PAIP2
cDC2	0.074895240406953	-0.765767232873977	107	171	1	ATP2B4
cDC2	0.075015949728866	121389231884185	0.07	27	1	NECAP2
cDC2	0.0751513574867738	-0.379175231516364	248	342	1	ID2
cDC2	0.0753365685941709	-0.841149044716115	79	137	1	OTUD6B
cDC2	0.0753487552308837	0.547893246029784	61	21	1	MAT2B
cDC2	0.0755838912549065	0.770285667366232	215	144	1	GBF1
cDC2	0.075815474633113	-0.520615531900505	187	267	1	LIMD1
cDC2	0.0758205302499805	0.846906948969145	126	68	1	ANKRD28
cDC2	0.0760129629946311	112642947759151	0.07	27	1	PRMT7
cDC2	0.0762648848664778	0.747917854337778	136	75	1	MSL2
cDC2	0.0767856794122157	-0.55164242752113	252	336	1	DSE
cDC2	0.0771581205577003	-0.583351287248468	206	281	1	NPEPPS
cDC2	0.0771801909376789	-0.516877009360453	168	247	1	AC118549.1
cDC2	0.0773427054161231	-0.689145951271065	84	144	1	PNRC2
cDC2	0.0773427054161231	-0.689145951271065	84	144	1	TBC1D14
cDC2	0.0773780686697671	118532316664508	79	34	1	GLCE
cDC2	0.0773780686697671	118532316664508	79	34	1	RIN2
cDC2	0.0778661398898926	0.881316979754976	117	62	1	TRMT112
cDC2	0.0778661398898926	0.881316979754976	117	62	1	TCF20
cDC2	0.0780065501910144	-0.256186543994958	846	849	1	LRMDA
cDC2	0.0781879996090449	-0.715141159804009	107	171	1	RNF166
cDC2	0.0783028727592823	-0.508573705629244	0.14	212	1	PTGER4
cDC2	0.0784027688014618	11113225852013	79	34	1	POLG2
cDC2	0.078447535693356	-0.515116551496016	164	0.24	1	KIDINS220
cDC2	0.0784874097258469	0.44835757247887	0.35	267	1	SEPTIN7
cDC2	0.0789151573680236	0.60589884946535	238	164	1	CD48
cDC2	0.0790789322039906	-0.403543788531996	322	411	1	CYTH1
cDC2	0.0791199070131895	-0.597446117134255	136	205	1	TNFRSF10B
cDC2	0.0792024200542035	-0.315575069287605	0.57	616	1	TAOK3
cDC2	0.0792479917693613	0.863395071757715	0.07	27	1	CASP8AP2
cDC2	0.07938125421382	10922137622536	79	34	1	LHFPL6
cDC2	0.0795059892245654	-0.856497009049551	75	0.13	1	PTPN7
cDC2	0.0795402597115782	0.711391978312664	192	123	1	REEP5
cDC2	0.079635136273004	103332007320003	79	34	1	NPHP3
cDC2	0.079635136273004	103332007320003	79	34	1	TUBB
cDC2	0.079635136273004	103332007320003	79	34	1	CALU
cDC2	0.079635136273004	103332007320003	79	34	1	POLR2G
cDC2	0.079635136273004	103332007320003	79	34	1	VRK3
cDC2	0.079635136273004	103332007320003	79	34	1	ATP11C
cDC2	0.0796790763774861	-0.594711149413016	136	205	1	GANC
cDC2	0.0798739810338233	0.8268691957326	117	62	1	ERAP2
cDC2	0.0799574811800884	103332007320003	89	41	1	ETFB
cDC2	0.0799574811800884	103332007320003	89	41	1	DLGAP4
cDC2	0.0801645713580481	0.971919528535884	98	48	1	MTHFD1L
cDC2	0.0801645713580481	0.971919528535884	98	48	1	ACO2
cDC2	0.0810574028304864	-0.190825319240172	0.65	0.74	1	TET2
cDC2	0.0814075103719689	0.962930745308628	89	41	1	PPCS
cDC2	0.0814075103719689	0.962930745308628	89	41	1	BCL7C
cDC2	0.0818154591645999	0.907789191116168	98	48	1	PSMC5
cDC2	0.0818154591645999	0.907789191116168	98	48	1	PRKACA
cDC2	0.0820875827271137	-0.689145951271065	79	137	1	NUP160
cDC2	0.082191278629074	0.770285667366233	98	48	1	P2RX7
cDC2	0.0822736317744674	-0.318443251228099	486	568	1	FLT3
cDC2	0.0827478918528309	-0.397314281129836	276	363	1	TAF15
cDC2	0.0827918981130388	-0.786107681158153	75	0.13	1	AREL1
cDC2	0.0831232498212516	0.336566747021314	617	534	1	GAPDH
cDC2	0.083275632788394	-0.721567428963442	103	164	1	SREBF2
cDC2	0.0836293526843161	-0.664117156779542	154	226	1	SLC12A6
cDC2	0.0838822934693052	0.689365671982665	117	62	1	HSD17B11
cDC2	0.0839525934252434	0.145682438655984	864	753	1	CCDC88A
cDC2	0.084593840654073	-0.623792213276965	168	0.24	1	MIER1
cDC2	0.0848666244230944	-0.335913736465693	579	0.63	1	HIP1
cDC2	0.0849225508222357	0.335882843220458	164	96	1	PPM1G
cDC2	0.0851990250697694	-0.45648519448079	196	274	1	TNKS
cDC2	0.0852843501794128	-0.412814722823813	0.35	438	1	MAP3K8
cDC2	0.0853445987099695	-0.329250006184682	285	377	1	MYO9B
cDC2	0.0855394568661407	0.285419001352665	579	493	1	FOXN2
cDC2	0.0857014429045035	-0.453238723460135	0.35	425	1	STAG1
cDC2	0.0859640142456871	0.670749993815318	159	96	1	UBQLN1
cDC2	0.0861367321606344	0.384227235059155	458	0.37	1	MTDH
cDC2	0.0863971078492031	0.573888454562729	215	144	1	BTK
cDC2	0.0866127657784992	-0.377144696288993	313	397	1	SRRM2
cDC2	0.0866345096811445	144835757247887	47	14	1	ITK
cDC2	0.0866345096811445	144835757247887	47	14	1	AC016831.7
cDC2	0.0870194967951117	-0.799569940964715	0.07	123	1	ZNF318
cDC2	0.0870281439498522	-0.487512090101414	0.35	425	1	EMILIN2
cDC2	0.0871658054305351	-213660492824229	0	14	1	PUSL1
cDC2	0.0871658054305351	-213660492824229	0	14	1	Z98884.1
cDC2	0.0871658054305351	-213660492824229	0	14	1	TMEM201
cDC2	0.0871658054305351	-213660492824229	0	14	1	AGMAT
cDC2	0.0871658054305351	-213660492824229	0	14	1	PADI6
cDC2	0.0871658054305351	-213660492824229	0	14	1	RHCE
cDC2	0.0871658054305351	-213660492824229	0	14	1	TMEM269
cDC2	0.0871658054305351	-287357052240849	0	14	1	RAD54L
cDC2	0.0871658054305351	-213660492824229	0	14	1	TMIGD3
cDC2	0.0871658054305351	-213660492824229	0	14	1	DCLRE1B
cDC2	0.0871658054305351	-213660492824229	0	14	1	LINC00622
cDC2	0.0871658054305351	-213660492824229	0	14	1	AL450992.3
cDC2	0.0871658054305351	-213660492824229	0	14	1	AL356276.1
cDC2	0.0871658054305351	-213660492824229	0	14	1	RGS5
cDC2	0.0871658054305351	-213660492824229	0	14	1	PBX1
cDC2	0.0871658054305351	-213660492824229	0	14	1	RABGAP1L-DT
cDC2	0.0871658054305351	-213660492824229	0	14	1	AL512343.2
cDC2	0.0871658054305351	-213660492824229	0	14	1	IBA57
cDC2	0.0871658054305351	-213660492824229	0	14	1	RYR2
cDC2	0.0871658054305351	-213660492824229	0	14	1	CHRM3
cDC2	0.0871658054305351	-213660492824229	0	14	1	AC104695.3
cDC2	0.0871658054305351	-213660492824229	0	14	1	TOGARAM2
cDC2	0.0871658054305351	-213660492824229	0	14	1	AC020594.1
cDC2	0.0871658054305351	-213660492824229	0	14	1	AC012442.2
cDC2	0.0871658054305351	-213660492824229	0	14	1	MAP3K19
cDC2	0.0871658054305351	-213660492824229	0	14	1	EPHA4
cDC2	0.0871658054305351	-213660492824229	0	14	1	LINC01807
cDC2	0.0871658054305351	-213660492824229	0	14	1	SLC16A14
cDC2	0.0871658054305351	-213660492824229	0	14	1	B3GNT7
cDC2	0.0871658054305351	-213660492824229	0	14	1	AC012063.1
cDC2	0.0871658054305351	-213660492824229	0	14	1	HES6
cDC2	0.0871658054305351	-213660492824229	0	14	1	AC018809.1
cDC2	0.0871658054305351	-213660492824229	0	14	1	PRRT3-AS1
cDC2	0.0871658054305351	-213660492824229	0	14	1	EAF1-AS1
cDC2	0.0871658054305351	-287357052240849	0	14	1	RBMS3
cDC2	0.0871658054305351	-213660492824229	0	14	1	ZNF619
cDC2	0.0871658054305351	-213660492824229	0	14	1	LRRC2
cDC2	0.0871658054305351	-213660492824229	0	14	1	RASSF1-AS1
cDC2	0.0871658054305351	-213660492824229	0	14	1	C3orf14
cDC2	0.0871658054305351	-213660492824229	0	14	1	C3orf49
cDC2	0.0871658054305351	-213660492824229	0	14	1	WDR5B
cDC2	0.0871658054305351	-213660492824229	0	14	1	AC069243.1
cDC2	0.0871658054305351	-213660492824229	0	14	1	UTS2B
cDC2	0.0871658054305351	-213660492824229	0	14	1	ATP13A4
cDC2	0.0871658054305351	-213660492824229	0	14	1	AC096586.1
cDC2	0.0871658054305351	-213660492824229	0	14	1	AP002026.1
cDC2	0.0871658054305351	-255164242752113	0	14	1	AC004053.1
cDC2	0.0871658054305351	-213660492824229	0	14	1	ARHGEF38
cDC2	0.0871658054305351	-213660492824229	0	14	1	GALNTL6
cDC2	0.0871658054305351	-213660492824229	0	14	1	AC107214.1
cDC2	0.0871658054305351	-213660492824229	0	14	1	RAB3C
cDC2	0.0871658054305351	-213660492824229	0	14	1	SMIM15-AS1
cDC2	0.0871658054305351	-213660492824229	0	14	1	AC146944.4
cDC2	0.0871658054305351	-213660492824229	0	14	1	AC008629.1
cDC2	0.0871658054305351	-213660492824229	0	14	1	DNAJC18
cDC2	0.0871658054305351	-213660492824229	0	14	1	ARHGEF37
cDC2	0.0871658054305351	-213660492824229	0	14	1	FAM153CP
cDC2	0.0871658054305351	-213660492824229	0	14	1	AC136604.2
cDC2	0.0871658054305351	-213660492824229	0	14	1	AC008610.1
cDC2	0.0871658054305351	-213660492824229	0	14	1	HIST1H3D
cDC2	0.0871658054305351	-213660492824229	0	14	1	CCHCR1
cDC2	0.0871658054305351	-213660492824229	0	14	1	SLC26A8
cDC2	0.0871658054305351	-213660492824229	0	14	1	BEND3
cDC2	0.0871658054305351	-213660492824229	0	14	1	PSMG3-AS1
cDC2	0.0871658054305351	-213660492824229	0	14	1	ITGB8
cDC2	0.0871658054305351	-213660492824229	0	14	1	SNHG26
cDC2	0.0871658054305351	-213660492824229	0	14	1	HECW1
cDC2	0.0871658054305351	-213660492824229	0	14	1	LINC00957
cDC2	0.0871658054305351	-213660492824229	0	14	1	METTL27
cDC2	0.0871658054305351	-213660492824229	0	14	1	RUNDC3B
cDC2	0.0871658054305351	-213660492824229	0	14	1	CYP51A1-AS1
cDC2	0.0871658054305351	-213660492824229	0	14	1	IFT22
cDC2	0.0871658054305351	-213660492824229	0	14	1	LMOD2
cDC2	0.0871658054305351	-213660492824229	0	14	1	HILPDA
cDC2	0.0871658054305351	-213660492824229	0	14	1	AC090114.2
cDC2	0.0871658054305351	-213660492824229	0	14	1	ZC3HAV1L
cDC2	0.0871658054305351	-213660492824229	0	14	1	PPP1R3B
cDC2	0.0871658054305351	-213660492824229	0	14	1	SLC39A14
cDC2	0.0871658054305351	-213660492824229	0	14	1	AC107959.2
cDC2	0.0871658054305351	-213660492824229	0	14	1	AC108449.2
cDC2	0.0871658054305351	-213660492824229	0	14	1	NRG1
cDC2	0.0871658054305351	-213660492824229	0	14	1	LINC01605
cDC2	0.0871658054305351	-213660492824229	0	14	1	AC067817.2
cDC2	0.0871658054305351	-213660492824229	0	14	1	AC090186.1
cDC2	0.0871658054305351	-213660492824229	0	14	1	SDC2
cDC2	0.0871658054305351	-213660492824229	0	14	1	RIDA
cDC2	0.0871658054305351	-213660492824229	0	14	1	BAALC-AS1
cDC2	0.0871658054305351	-213660492824229	0	14	1	LINC01609
cDC2	0.0871658054305351	-213660492824229	0	14	1	AC083843.3
cDC2	0.0871658054305351	-213660492824229	0	14	1	KHDRBS3
cDC2	0.0871658054305351	-213660492824229	0	14	1	AC040970.1
cDC2	0.0871658054305351	-213660492824229	0	14	1	AF235103.3
cDC2	0.0871658054305351	-213660492824229	0	14	1	GLIDR
cDC2	0.0871658054305351	-213660492824229	0	14	1	AL359644.1
cDC2	0.0871658054305351	-213660492824229	0	14	1	AC007066.2
cDC2	0.0871658054305351	-213660492824229	0	14	1	AL117336.2
cDC2	0.0871658054305351	-213660492824229	0	14	1	TACR2
cDC2	0.0871658054305351	-213660492824229	0	14	1	SLIT1
cDC2	0.0871658054305351	-213660492824229	0	14	1	OLMALINC
cDC2	0.0871658054305351	-213660492824229	0	14	1	PCGF6
cDC2	0.0871658054305351	-213660492824229	0	14	1	AC022395.1
cDC2	0.0871658054305351	-213660492824229	0	14	1	AL078612.1
cDC2	0.0871658054305351	-213660492824229	0	14	1	CSTF3-DT
cDC2	0.0871658054305351	-213660492824229	0	14	1	YPEL4
cDC2	0.0871658054305351	-213660492824229	0	14	1	NAALADL1
cDC2	0.0871658054305351	-213660492824229	0	14	1	RELA-DT
cDC2	0.0871658054305351	-213660492824229	0	14	1	AP001266.2
cDC2	0.0871658054305351	-213660492824229	0	14	1	PELI3
cDC2	0.0871658054305351	-213660492824229	0	14	1	AP002813.1
cDC2	0.0871658054305351	-213660492824229	0	14	1	RSF1-IT2
cDC2	0.0871658054305351	-213660492824229	0	14	1	DEUP1
cDC2	0.0871658054305351	-213660492824229	0	14	1	GSEC
cDC2	0.0871658054305351	-213660492824229	0	14	1	NRIP2
cDC2	0.0871658054305351	-213660492824229	0	14	1	AC091814.1
cDC2	0.0871658054305351	-213660492824229	0	14	1	LRP6
cDC2	0.0871658054305351	-213660492824229	0	14	1	ETFBKMT
cDC2	0.0871658054305351	-213660492824229	0	14	1	AC079684.1
cDC2	0.0871658054305351	-213660492824229	0	14	1	PFKM
cDC2	0.0871658054305351	-213660492824229	0	14	1	AC090115.1
cDC2	0.0871658054305351	-213660492824229	0	14	1	AC125611.3
cDC2	0.0871658054305351	-213660492824229	0	14	1	BCDIN3D
cDC2	0.0871658054305351	-213660492824229	0	14	1	KRT8
cDC2	0.0871658054305351	-213660492824229	0	14	1	ITGA7
cDC2	0.0871658054305351	-213660492824229	0	14	1	PMEL
cDC2	0.0871658054305351	-213660492824229	0	14	1	AC126614.1
cDC2	0.0871658054305351	-213660492824229	0	14	1	LINC00598
cDC2	0.0871658054305351	-213660492824229	0	14	1	AL137060.3
cDC2	0.0871658054305351	-213660492824229	0	14	1	AL442067.3
cDC2	0.0871658054305351	-213660492824229	0	14	1	AL138694.1
cDC2	0.0871658054305351	-213660492824229	0	14	1	RNASE4
cDC2	0.0871658054305351	-213660492824229	0	14	1	AL157911.1
cDC2	0.0871658054305351	-213660492824229	0	14	1	C14orf178
cDC2	0.0871658054305351	-213660492824229	0	14	1	AL117209.1
cDC2	0.0871658054305351	-213660492824229	0	14	1	DPH6-DT
cDC2	0.0871658054305351	-213660492824229	0	14	1	PAK6
cDC2	0.0871658054305351	-213660492824229	0	14	1	AC025430.1
cDC2	0.0871658054305351	-255164242752113	0	14	1	LINC02259
cDC2	0.0871658054305351	-213660492824229	0	14	1	NEIL1
cDC2	0.0871658054305351	-213660492824229	0	14	1	TTC23
cDC2	0.0871658054305351	-213660492824229	0	14	1	DECR2
cDC2	0.0871658054305351	-213660492824229	0	14	1	FAHD1
cDC2	0.0871658054305351	-213660492824229	0	14	1	AC009065.4
cDC2	0.0871658054305351	-213660492824229	0	14	1	MMP25
cDC2	0.0871658054305351	-213660492824229	0	14	1	AC108134.2
cDC2	0.0871658054305351	-213660492824229	0	14	1	AC093249.6
cDC2	0.0871658054305351	-213660492824229	0	14	1	PRSS53
cDC2	0.0871658054305351	-213660492824229	0	14	1	ADGRG1
cDC2	0.0871658054305351	-213660492824229	0	14	1	GINS3
cDC2	0.0871658054305351	-213660492824229	0	14	1	ZFP1
cDC2	0.0871658054305351	-213660492824229	0	14	1	AC009054.2
cDC2	0.0871658054305351	-213660492824229	0	14	1	AC027279.1
cDC2	0.0871658054305351	-255164242752113	0	14	1	ZNF232
cDC2	0.0871658054305351	-255164242752113	0	14	1	ZNF286A
cDC2	0.0871658054305351	-213660492824229	0	14	1	TRIM16L
cDC2	0.0871658054305351	-213660492824229	0	14	1	SEZ6
cDC2	0.0871658054305351	-213660492824229	0	14	1	AC068025.2
cDC2	0.0871658054305351	-213660492824229	0	14	1	AC116407.2
cDC2	0.0871658054305351	-213660492824229	0	14	1	AC243829.4
cDC2	0.0871658054305351	-213660492824229	0	14	1	TOP2A
cDC2	0.0871658054305351	-213660492824229	0	14	1	KLHL11
cDC2	0.0871658054305351	-213660492824229	0	14	1	TTC25
cDC2	0.0871658054305351	-213660492824229	0	14	1	CHAD
cDC2	0.0871658054305351	-213660492824229	0	14	1	AC002546.1
cDC2	0.0871658054305351	-213660492824229	0	14	1	AC027601.6
cDC2	0.0871658054305351	-213660492824229	0	14	1	AC124283.1
cDC2	0.0871658054305351	-213660492824229	0	14	1	AC144831.1
cDC2	0.0871658054305351	-213660492824229	0	14	1	AC023421.2
cDC2	0.0871658054305351	-213660492824229	0	14	1	AC036176.1
cDC2	0.0871658054305351	-213660492824229	0	14	1	AC018413.1
cDC2	0.0871658054305351	-213660492824229	0	14	1	AC005264.1
cDC2	0.0871658054305351	-213660492824229	0	14	1	SH2D3A
cDC2	0.0871658054305351	-213660492824229	0	14	1	ZNF563
cDC2	0.0871658054305351	-213660492824229	0	14	1	AC006504.1
cDC2	0.0871658054305351	-213660492824229	0	14	1	AC008507.2
cDC2	0.0871658054305351	-213660492824229	0	14	1	SCN1B
cDC2	0.0871658054305351	-213660492824229	0	14	1	CAPN12
cDC2	0.0871658054305351	-213660492824229	0	14	1	ZNF230
cDC2	0.0871658054305351	-213660492824229	0	14	1	DMPK
cDC2	0.0871658054305351	-213660492824229	0	14	1	AC011468.5
cDC2	0.0871658054305351	-213660492824229	0	14	1	ZNF543
cDC2	0.0871658054305351	-213660492824229	0	14	1	ZNF773
cDC2	0.0871658054305351	-213660492824229	0	14	1	MCM8-AS1
cDC2	0.0871658054305351	-213660492824229	0	14	1	AL096677.1
cDC2	0.0871658054305351	-213660492824229	0	14	1	MTRNR2L3
cDC2	0.0871658054305351	-213660492824229	0	14	1	AL121832.2
cDC2	0.0871658054305351	-213660492824229	0	14	1	BTG3
cDC2	0.0871658054305351	-213660492824229	0	14	1	MIR155HG
cDC2	0.0871658054305351	-213660492824229	0	14	1	BRWD1-AS2
cDC2	0.0871658054305351	-213660492824229	0	14	1	AC006547.3
cDC2	0.0871658054305351	-213660492824229	0	14	1	MYO18B
cDC2	0.0871658054305351	-213660492824229	0	14	1	MIAT
cDC2	0.0871658054305351	-255164242752113	0	14	1	ZNRF3
cDC2	0.0871658054305351	-255164242752113	0	14	1	SEC14L2
cDC2	0.0871658054305351	-213660492824229	0	14	1	AL022322.2
cDC2	0.0871658054305351	-213660492824229	0	14	1	AL021707.6
cDC2	0.0871658054305351	-255164242752113	0	14	1	AC254562.3
cDC2	0.0871658054305351	-213660492824229	0	14	1	FANCB
cDC2	0.0871658054305351	-213660492824229	0	14	1	Z93022.1
cDC2	0.0871658054305351	-213660492824229	0	14	1	SLC38A5
cDC2	0.0871658054305351	-213660492824229	0	14	1	RPA4
cDC2	0.0871658054305351	-213660492824229	0	14	1	TCEAL3
cDC2	0.0871658054305351	-255164242752113	0	14	1	TMSB15B-AS1
cDC2	0.0871658054305351	-213660492824229	0	14	1	IL1RAPL2
cDC2	0.0871658054305351	-213660492824229	0	14	1	AC110491.2
cDC2	0.0871658054305351	-213660492824229	0	14	1	AC112487.1
cDC2	0.0871658054305351	-213660492824229	0	14	1	AC108676.1
cDC2	0.0871658054305351	-213660492824229	0	14	1	AC087893.2
cDC2	0.0871658054305351	-213660492824229	0	14	1	TUBB8
cDC2	0.0871658054305351	-213660492824229	0	14	1	CCL25
cDC2	0.0871879614546334	-0.786107681158153	0.07	123	1	B3GALNT2
cDC2	0.0871879614546334	-0.786107681158153	0.07	123	1	RASGRP2
cDC2	0.0872923671963458	132282669039501	47	14	1	RNF19B
cDC2	0.0872923671963458	132282669039501	47	14	1	CC2D1B
cDC2	0.0872923671963458	132282669039501	47	14	1	PGAP1
cDC2	0.0872923671963458	132282669039501	47	14	1	POLR2H
cDC2	0.0872923671963458	132282669039501	47	14	1	OCIAD2
cDC2	0.0872923671963458	132282669039501	47	14	1	NAF1
cDC2	0.0872923671963458	132282669039501	47	14	1	ZDHHC6
cDC2	0.0872923671963458	132282669039501	47	14	1	NUP37
cDC2	0.0872923671963458	132282669039501	47	14	1	POLR3B
cDC2	0.0872923671963458	132282669039501	47	14	1	SULT1A1
cDC2	0.0872923671963458	132282669039501	47	14	1	POLR2C
cDC2	0.0872923671963458	132282669039501	47	14	1	KLHDC4
cDC2	0.0872923671963458	132282669039501	47	14	1	RNF126
cDC2	0.0872923671963458	132282669039501	47	14	1	TXLNG
cDC2	0.0874720700933637	0.563834789898806	168	103	1	MAP3K11
cDC2	0.0881794757037875	-0.736066998658557	98	158	1	RNPEPL1
cDC2	0.0883452273481798	-0.473639915519857	159	233	1	M6PR
cDC2	0.088583882818645	0.563834789898806	117	62	1	FARSB
cDC2	0.0886061487555856	0.491426294370756	0.29	212	1	CTSH
cDC2	0.0886246862471741	-0.516877009360453	173	247	1	RAB1A
cDC2	0.088788988402798	0.325209341706005	407	315	1	LRRK2
cDC2	0.0890614060054624	0.409883424664234	294	212	1	PCM1
cDC2	0.0894519138894465	0.547893246029785	126	68	1	DHRS7B
cDC2	0.0895885721506238	0.32636704810026	477	0.39	1	RPS26
cDC2	0.0897391406384278	103332007320003	47	14	1	MECR
cDC2	0.0901928021354284	0.670749993815318	0.15	89	1	LRRC25
cDC2	0.0903565227257975	0.907789191116168	47	14	1	C16orf58
cDC2	0.0910403290240834	-0.478886085085815	238	315	1	MEGF9
cDC2	0.0911472783404899	0.480779050171248	201	0.13	1	RRP12
cDC2	0.0912235643841936	0.11952110824933	991	973	1	ACTB
cDC2	0.0912883356741647	-0.732214673162951	136	199	1	MTPN
cDC2	0.0913049020309847	-0.814676833354924	65	116	1	NR2C1
cDC2	0.0913049020309847	-0.814676833354924	65	116	1	ARRDC2
cDC2	0.0920686871786709	-0.651178101072044	121	185	1	EIF2A
cDC2	0.0921437093437915	0.471441185591912	276	199	1	TM9SF3
cDC2	0.0928009661374846	0.863395071757714	131	75	1	COPS2
cDC2	0.0929983689792252	-177403484885758	9	34	1	AL035530.2
cDC2	0.0929983689792252	-177403484885758	9	34	1	TMEM266
cDC2	0.0929983689792252	-177403484885758	9	34	1	ERCC4
cDC2	0.0929983689792252	-177403484885758	9	34	1	ZNF808
cDC2	0.0937147138919514	0.267785326837049	551	452	1	NCOA3
cDC2	0.0938537294288851	-155164242752113	9	34	1	PLK3
cDC2	0.0938537294288851	-155164242752113	9	34	1	SPRTN
cDC2	0.0938537294288851	-155164242752113	9	34	1	AC006460.2
cDC2	0.0938537294288851	-155164242752113	9	34	1	GHRLOS
cDC2	0.0938537294288851	-155164242752113	9	34	1	RBM15B
cDC2	0.0938537294288851	-155164242752113	9	34	1	AC097634.1
cDC2	0.0938537294288851	-155164242752113	9	34	1	EIF4E3
cDC2	0.0938537294288851	-155164242752113	9	34	1	CIP2A
cDC2	0.0938537294288851	-155164242752113	9	34	1	AK6
cDC2	0.0938537294288851	-155164242752113	9	34	1	AC009126.1
cDC2	0.0938537294288851	-155164242752113	9	34	1	ABCC10
cDC2	0.0938537294288851	-155164242752113	9	34	1	AL360178.1
cDC2	0.0938537294288851	-155164242752113	9	34	1	AC093627.4
cDC2	0.0938537294288851	-155164242752113	9	34	1	SLC26A5
cDC2	0.0938537294288851	-155164242752113	9	34	1	ZNF783
cDC2	0.0938537294288851	-155164242752113	9	34	1	FAM160B2
cDC2	0.0938537294288851	-155164242752113	9	34	1	TMEM70
cDC2	0.0938537294288851	-155164242752113	9	34	1	CHRAC1
cDC2	0.0938537294288851	-155164242752113	9	34	1	SH3GLB2
cDC2	0.0938537294288851	-155164242752113	9	34	1	DPH7
cDC2	0.0938537294288851	-155164242752113	9	34	1	EHF
cDC2	0.0938537294288851	-155164242752113	9	34	1	CLEC1B
cDC2	0.0938537294288851	-155164242752113	9	34	1	C12orf65
cDC2	0.0938537294288851	-155164242752113	9	34	1	KATNAL1
cDC2	0.0938537294288851	-155164242752113	9	34	1	LRR1
cDC2	0.0938537294288851	-155164242752113	9	34	1	NAA60
cDC2	0.0938537294288851	-155164242752113	9	34	1	SLC38A7
cDC2	0.0938537294288851	-155164242752113	9	34	1	ZCCHC14
cDC2	0.0938537294288851	-155164242752113	9	34	1	GID4
cDC2	0.0938537294288851	-155164242752113	9	34	1	LYRM9
cDC2	0.0938537294288851	-155164242752113	9	34	1	PIPOX
cDC2	0.0938537294288851	-155164242752113	9	34	1	XYLT2
cDC2	0.0938537294288851	-155164242752113	9	34	1	ZNF519
cDC2	0.0938537294288851	-155164242752113	9	34	1	BISPR
cDC2	0.0938537294288851	-155164242752113	9	34	1	ZNF180
cDC2	0.0938537294288851	-155164242752113	9	34	1	TMEM238
cDC2	0.0938537294288851	-155164242752113	9	34	1	TCEA2
cDC2	0.0938537294288851	-155164242752113	9	34	1	AP001442.1
cDC2	0.0938537294288851	-155164242752113	9	34	1	ALG12
cDC2	0.0938537294288851	-155164242752113	9	34	1	TSR2
cDC2	0.0938777113435631	-0.639105268771469	0.14	205	1	TAPT1
cDC2	0.0938930499414837	-0.397314281129836	276	356	1	CNOT2
cDC2	0.0941519814061784	-0.407252518185955	159	233	1	PRKAR2A
cDC2	0.0944104372141576	-0.721567428963442	65	116	1	ZNHIT1
cDC2	0.0944316708766673	-0.620355177605144	178	247	1	FCGRT
cDC2	0.0948146267246377	0.770285667366232	131	75	1	DR1
cDC2	0.0949435351949279	-0.301922374968217	519	575	1	TBC1D22A
cDC2	0.0951215031782666	-135899734957873	9	34	1	TTC7B
cDC2	0.0954022054666937	-0.449280709891452	308	384	1	BID
cDC2	0.0954432221555162	0.541466976870352	257	185	1	RNF144B
cDC2	0.0956094471045587	-0.831750346713865	61	0.11	1	COX20
cDC2	0.0959488459349797	-0.814676833354924	61	0.11	1	GORASP2
cDC2	0.0959488459349797	-0.814676833354924	61	0.11	1	DIAPH2-AS1
cDC2	0.0961492897177501	0.310854048728935	346	253	1	ZNF207
cDC2	0.0966539865134801	0.386957027814727	0.35	267	1	SGK3
cDC2	0.0968171848148874	-0.938665550630377	56	103	1	VDR
cDC2	0.0969554869246404	-0.55164242752113	145	212	1	RAB3GAP2
cDC2	0.0975452904931342	125571249453647	56	21	1	UBA6-AS1
cDC2	0.0975452904931342	125571249453647	56	21	1	AFDN
cDC2	0.0975452904931342	125571249453647	56	21	1	LRRC8A
cDC2	0.0975452904931342	125571249453647	56	21	1	ZNF738
cDC2	0.0975926506472748	0.721376066885286	131	75	1	TBC1D15
cDC2	0.0975926506472748	0.721376066885286	131	75	1	PSMA6
cDC2	0.0977125107277814	225571249453647	19	0	1	AC007100.1
cDC2	0.0977125107277814	203332007320003	19	0	1	STAG3
cDC2	0.0977125107277814	203332007320003	19	0	1	PRUNE2
cDC2	0.0977125107277814	203332007320003	19	0	1	BBS1
cDC2	0.0977125107277814	203332007320003	19	0	1	LINC02551
cDC2	0.0977125107277814	203332007320003	19	0	1	PRKAB1
cDC2	0.0977151272570251	177028566736623	19	0	1	AL353622.1
cDC2	0.0977151272570251	177028566736623	19	0	1	LCK
cDC2	0.0977151272570251	177028566736623	19	0	1	PABPC4-AS1
cDC2	0.0977151272570251	177028566736623	19	0	1	ADGRL2
cDC2	0.0977151272570251	177028566736623	19	0	1	ADORA3
cDC2	0.0977151272570251	177028566736623	19	0	1	AL445231.1
cDC2	0.0977151272570251	177028566736623	19	0	1	AL451085.2
cDC2	0.0977151272570251	177028566736623	19	0	1	IGSF8
cDC2	0.0977151272570251	177028566736623	19	0	1	AL592295.4
cDC2	0.0977151272570251	177028566736623	19	0	1	ARV1
cDC2	0.0977151272570251	177028566736623	19	0	1	AC093690.1
cDC2	0.0977151272570251	177028566736623	19	0	1	AC007098.1
cDC2	0.0977151272570251	177028566736623	19	0	1	IL1RL2
cDC2	0.0977151272570251	177028566736623	19	0	1	PLCD1
cDC2	0.0977151272570251	177028566736623	19	0	1	RRP9
cDC2	0.0977151272570251	177028566736623	19	0	1	ASB14
cDC2	0.0977151272570251	177028566736623	19	0	1	FOXP1-AS1
cDC2	0.0977151272570251	177028566736623	19	0	1	TPRG1
cDC2	0.0977151272570251	177028566736623	19	0	1	AC097382.3
cDC2	0.0977151272570251	177028566736623	19	0	1	APBB2
cDC2	0.0977151272570251	177028566736623	19	0	1	PPBP
cDC2	0.0977151272570251	177028566736623	19	0	1	CENPU
cDC2	0.0977151272570251	177028566736623	19	0	1	SEMA6A
cDC2	0.0977151272570251	177028566736623	19	0	1	ADRB2
cDC2	0.0977151272570251	177028566736623	19	0	1	LINC00847
cDC2	0.0977151272570251	177028566736623	19	0	1	SLC22A23
cDC2	0.0977151272570251	177028566736623	19	0	1	GFOD1
cDC2	0.0977151272570251	177028566736623	19	0	1	Z93020.1
cDC2	0.0977151272570251	177028566736623	19	0	1	NCR3
cDC2	0.0977151272570251	177028566736623	19	0	1	SAPCD1
cDC2	0.0977151272570251	177028566736623	19	0	1	BAG2
cDC2	0.0977151272570251	177028566736623	19	0	1	AL049820.1
cDC2	0.0977151272570251	177028566736623	19	0	1	SDK1
cDC2	0.0977151272570251	177028566736623	19	0	1	ANKMY2
cDC2	0.0977151272570251	177028566736623	19	0	1	TSPAN13
cDC2	0.0977151272570251	177028566736623	19	0	1	ACTR3C
cDC2	0.0977151272570251	177028566736623	19	0	1	MATN2
cDC2	0.0977151272570251	177028566736623	19	0	1	HGH1
cDC2	0.0977151272570251	177028566736623	19	0	1	RGS3
cDC2	0.0977151272570251	177028566736623	19	0	1	PLAU
cDC2	0.0977151272570251	177028566736623	19	0	1	LINC00865
cDC2	0.0977151272570251	177028566736623	19	0	1	RIC3
cDC2	0.0977151272570251	177028566736623	19	0	1	AC011092.3
cDC2	0.0977151272570251	177028566736623	19	0	1	DEPDC7
cDC2	0.0977151272570251	177028566736623	19	0	1	AP002954.1
cDC2	0.0977151272570251	177028566736623	19	0	1	PKP2
cDC2	0.0977151272570251	177028566736623	19	0	1	DDN-AS1
cDC2	0.0977151272570251	177028566736623	19	0	1	TIMELESS
cDC2	0.0977151272570251	177028566736623	19	0	1	MDM1
cDC2	0.0977151272570251	177028566736623	19	0	1	PITPNM2
cDC2	0.0977151272570251	177028566736623	19	0	1	USP12-AS1
cDC2	0.0977151272570251	177028566736623	19	0	1	SPRYD7
cDC2	0.0977151272570251	177028566736623	19	0	1	SPRY2
cDC2	0.0977151272570251	177028566736623	19	0	1	JPH4
cDC2	0.0977151272570251	177028566736623	19	0	1	MOAP1
cDC2	0.0977151272570251	177028566736623	19	0	1	AL049840.2
cDC2	0.0977151272570251	177028566736623	19	0	1	PGBD4
cDC2	0.0977151272570251	177028566736623	19	0	1	LINC02694
cDC2	0.0977151272570251	177028566736623	19	0	1	UACA
cDC2	0.0977151272570251	177028566736623	19	0	1	SLX4
cDC2	0.0977151272570251	177028566736623	19	0	1	MPV17L
cDC2	0.0977151272570251	177028566736623	19	0	1	ZNF646
cDC2	0.0977151272570251	177028566736623	19	0	1	ADPRM
cDC2	0.0977151272570251	177028566736623	19	0	1	LRRC45
cDC2	0.0977151272570251	177028566736623	19	0	1	TYMS
cDC2	0.0977151272570251	177028566736623	19	0	1	LDLR
cDC2	0.0977151272570251	177028566736623	19	0	1	AC011472.2
cDC2	0.0977151272570251	177028566736623	19	0	1	ZNF844
cDC2	0.0977151272570251	177028566736623	19	0	1	TMEM143
cDC2	0.0977151272570251	177028566736623	19	0	1	ZNF888
cDC2	0.0977151272570251	177028566736623	19	0	1	AP5S1
cDC2	0.0977151272570251	177028566736623	19	0	1	AL035071.2
cDC2	0.0977151272570251	177028566736623	19	0	1	DSN1
cDC2	0.0977151272570251	177028566736623	19	0	1	MAFB
cDC2	0.0977151272570251	177028566736623	19	0	1	HELZ2
cDC2	0.0977151272570251	177028566736623	19	0	1	BX842570.1
cDC2	0.0977151272570251	177028566736623	19	0	1	ZFX-AS1
cDC2	0.0977151272570251	177028566736623	19	0	1	PSMD10
cDC2	0.0977151272570251	177028566736623	19	0	1	PLS3
cDC2	0.0977151272570251	177028566736623	19	0	1	MOSPD1
cDC2	0.0977151272570251	177028566736623	19	0	1	SLITRK4
cDC2	0.0977151272570251	177028566736623	19	0	1	AC244090.1
cDC2	0.0985347600029936	114879729061996	56	21	1	TMEM222
cDC2	0.0985347600029936	114879729061996	56	21	1	SLC35F6
cDC2	0.0985347600029936	114879729061996	56	21	1	BAP1
cDC2	0.0985347600029936	114879729061996	56	21	1	EPM2A
cDC2	0.0985347600029936	114879729061996	56	21	1	TNFRSF10D
cDC2	0.0985347600029936	114879729061996	56	21	1	COPS5
cDC2	0.0985347600029936	114879729061996	56	21	1	TOPORS
cDC2	0.0985347600029936	114879729061996	56	21	1	GMPR2
cDC2	0.0985347600029936	114879729061996	56	21	1	ZNF770
cDC2	0.0985347600029936	114879729061996	56	21	1	COQ7
cDC2	0.0985347600029936	114879729061996	56	21	1	LRRC37B
cDC2	0.0985347600029936	114879729061996	56	21	1	ANAPC11
cDC2	0.0985347600029936	114879729061996	56	21	1	C19orf38
cDC2	0.0987037053148595	0.325873565953875	322	233	1	RAPGEF2
cDC2	0.0991227371770707	-0.444727223604618	252	329	1	GIT2
cDC2	0.099226158451611	0.35320033943853	336	253	1	CHD2
cDC2	0.0994086093977162	0.424898599654882	262	185	1	C6orf62
cDC2	0.0994403198292124	0.65781093810782	164	103	1	CUL4A
cDC2	0.0998642269131502	0.750920342499302	154	96	1	SCRN1
cDC2	0.0998804362030427	-0.851202709380038	56	103	1	KRTCAP2
cDC2	0.0998804362030427	-0.851202709380038	56	103	1	CNPY2
cDC2	0.0998812512339571	0.933784399649112	112	62	1	UHRF1BP1
cDC2	0.0998812512339571	0.881316979754976	112	62	1	AAGAB
cDC2	0.100150995586903	-0.10354663966299	1	1	1	MT-CYB
cDC2	0.100290082937836	0.400529047388255	346	267	1	MAP2K1
cDC2	0.100962869780662	0.97887228917765	103	55	1	IDE
cDC2	0.101089857410129	0.743813456005041	121	68	1	BAZ2A
cDC2	0.101316089453575	0.408464845355358	388	308	1	KTN1
cDC2	0.10159632234464	-0.490241882856986	215	288	1	RELCH
cDC2	0.101692214234726	-0.637372301547013	206	274	1	RALY
cDC2	0.101765548468654	0.8268691957326	112	62	1	CNOT7
cDC2	0.101765548468654	0.8268691957326	112	62	1	UBE2V1
cDC2	0.101822331534836	214879729061996	33	7	1	TSHZ2
cDC2	0.101900919374182	-0.55164242752113	243	315	1	RGS18
cDC2	0.102149200581558	0.8268691957326	56	21	1	CD300E
cDC2	0.102212720113678	-0.426111545437271	145	212	1	PER1
cDC2	0.102432705132614	0.60589884946535	131	75	1	CHMP4B
cDC2	0.102448413871838	-0.639105268771469	61	0.11	1	COX10
cDC2	0.102518766599923	-0.654735920485233	117	178	1	GLUL
cDC2	0.102585820305202	-126213581032615	47	89	1	MPZL3
cDC2	0.102658274847584	161828257392118	33	7	1	AC005699.1
cDC2	0.102658274847584	161828257392118	33	7	1	MTO1
cDC2	0.102729891920526	0.922288760811282	103	55	1	VPS13A
cDC2	0.102729891920526	0.922288760811282	103	55	1	ARNTL
cDC2	0.102918562131492	-0.387255609620247	276	356	1	RANBP2
cDC2	0.103103454538741	144835757247887	33	7	1	NMNAT1
cDC2	0.103103454538741	144835757247887	33	7	1	HSPB11
cDC2	0.103103454538741	144835757247887	33	7	1	LINC01765
cDC2	0.103103454538741	144835757247887	33	7	1	B4GALT3
cDC2	0.103103454538741	144835757247887	33	7	1	YOD1
cDC2	0.103103454538741	144835757247887	33	7	1	LINC01376
cDC2	0.103103454538741	144835757247887	33	7	1	SFT2D3
cDC2	0.103103454538741	144835757247887	33	7	1	TTC21B-AS1
cDC2	0.103103454538741	144835757247887	33	7	1	STK16
cDC2	0.103103454538741	144835757247887	33	7	1	LY86-AS1
cDC2	0.103103454538741	144835757247887	33	7	1	AL513188.1
cDC2	0.103103454538741	144835757247887	33	7	1	MRPL14
cDC2	0.103103454538741	144835757247887	33	7	1	AC006387.1
cDC2	0.103103454538741	144835757247887	33	7	1	THAP5
cDC2	0.103103454538741	144835757247887	33	7	1	ZBTB5
cDC2	0.103103454538741	144835757247887	33	7	1	TMEM203
cDC2	0.103103454538741	144835757247887	33	7	1	ASCC1
cDC2	0.103103454538741	144835757247887	33	7	1	SLC22A18
cDC2	0.103103454538741	144835757247887	33	7	1	REXO2
cDC2	0.103103454538741	144835757247887	33	7	1	CD27-AS1
cDC2	0.103103454538741	144835757247887	33	7	1	OR11G2
cDC2	0.103103454538741	144835757247887	33	7	1	AL049828.1
cDC2	0.103103454538741	144835757247887	33	7	1	PPIP5K1
cDC2	0.103103454538741	144835757247887	33	7	1	LINC00926
cDC2	0.103103454538741	144835757247887	33	7	1	GFER
cDC2	0.103103454538741	144835757247887	33	7	1	CAMTA2
cDC2	0.103103454538741	144835757247887	33	7	1	MED31
cDC2	0.103103454538741	144835757247887	33	7	1	FAM117A
cDC2	0.103103454538741	144835757247887	33	7	1	SKA2
cDC2	0.103103454538741	144835757247887	33	7	1	ABCA5
cDC2	0.103103454538741	144835757247887	33	7	1	ADNP2
cDC2	0.103103454538741	144835757247887	33	7	1	ZNF549
cDC2	0.103103454538741	144835757247887	33	7	1	AC008969.1
cDC2	0.103103454538741	144835757247887	33	7	1	ZNF329
cDC2	0.103592817819153	-0.46798449847422	304	377	1	MSN
cDC2	0.103652179948607	-0.55164242752113	0.14	205	1	HDLBP
cDC2	0.103730070822237	112642947759151	65	27	1	WDR60
cDC2	0.104046039182233	-0.873570522408492	51	96	1	KRCC1
cDC2	0.104046039182233	-0.873570522408492	51	96	1	ZNF410
cDC2	0.104046039182233	-0.873570522408492	51	96	1	TOB2
cDC2	0.104179246046291	-0.689145951271065	89	144	1	QSER1
cDC2	0.10418038061812	-0.325366571697454	458	534	1	IFI30
cDC2	0.104207655535632	0.770285667366233	112	62	1	SPCS1
cDC2	0.104207655535632	0.770285667366233	112	62	1	CCDC200
cDC2	0.104321596685017	-0.509822251826503	0.14	205	1	NOP58
cDC2	0.10451908006494	0.863395071757714	103	55	1	NDUFS8
cDC2	0.104550987745103	0.397731499408902	421	349	1	CAST
cDC2	0.104562837070662	-0.851202709380038	51	96	1	SMNDC1
cDC2	0.104608820257184	-172156742896344	14	41	1	LINC02649
cDC2	0.104990594261484	-0.447305767706394	182	253	1	EDF1
cDC2	0.105023643152444	103332007320003	65	27	1	PPIH
cDC2	0.105023643152444	103332007320003	65	27	1	GPR89A
cDC2	0.105023643152444	103332007320003	65	27	1	KIAA1143
cDC2	0.105023643152444	103332007320003	65	27	1	UBA5
cDC2	0.105023643152444	103332007320003	65	27	1	AP3S1
cDC2	0.105023643152444	103332007320003	65	27	1	PPP1R18
cDC2	0.105023643152444	103332007320003	65	27	1	IMPAD1
cDC2	0.105023643152444	103332007320003	65	27	1	COPZ1
cDC2	0.105023643152444	103332007320003	65	27	1	DENR
cDC2	0.105023643152444	103332007320003	65	27	1	TXNDC17
cDC2	0.105023643152444	103332007320003	65	27	1	TEX2
cDC2	0.105023643152444	103332007320003	65	27	1	DNTTIP1
cDC2	0.105129867868078	0.743813456005041	112	62	1	SLC16A7
cDC2	0.105145187540417	-0.999101404492351	47	89	1	ADIPOR1
cDC2	0.105145187540417	-0.999101404492351	47	89	1	IFT88
cDC2	0.105327001669421	11113225852013	75	34	1	TMEM72-AS1
cDC2	0.105829114842805	-155164242752113	14	41	1	HARS2
cDC2	0.105829114842805	-172156742896344	14	41	1	CUL9
cDC2	0.105861248700994	-0.763146532714842	84	137	1	GMPS
cDC2	0.105861248700994	-0.827276870134557	84	137	1	SFT2D1
cDC2	0.105969866219011	0.618282573921182	121	68	1	KDM4B
cDC2	0.106107008449415	0.863395071757713	33	7	1	AL161785.1
cDC2	0.106673363534809	103332007320003	75	34	1	HIST1H1D
cDC2	0.106673363534809	103332007320003	75	34	1	TAF8
cDC2	0.106771520478509	0.801994527093571	103	55	1	ABRACL
cDC2	0.106771520478509	0.801994527093571	103	55	1	TXN
cDC2	0.106771520478509	0.801994527093571	103	55	1	MED4
cDC2	0.106771520478509	0.801994527093571	103	55	1	ZNF430
cDC2	0.10709529482027	-135899734957873	14	41	1	SLFNL1-AS1
cDC2	0.10709529482027	-135899734957873	14	41	1	P3H1
cDC2	0.10709529482027	-135899734957873	14	41	1	SLC19A2
cDC2	0.10709529482027	-135899734957873	14	41	1	PIGC
cDC2	0.10709529482027	-135899734957873	14	41	1	AC079447.1
cDC2	0.10709529482027	-135899734957873	14	41	1	RABL2A
cDC2	0.10709529482027	-135899734957873	14	41	1	AC092652.2
cDC2	0.10709529482027	-135899734957873	14	41	1	BHLHE40-AS1
cDC2	0.10709529482027	-135899734957873	14	41	1	UMPS
cDC2	0.10709529482027	-135899734957873	14	41	1	PPAT
cDC2	0.10709529482027	-135899734957873	14	41	1	ANXA2R
cDC2	0.10709529482027	-135899734957873	14	41	1	TSPAN17
cDC2	0.10709529482027	-135899734957873	14	41	1	HINT3
cDC2	0.10709529482027	-135899734957873	14	41	1	SGCE
cDC2	0.10709529482027	-135899734957873	14	41	1	FASTK
cDC2	0.10709529482027	-135899734957873	14	41	1	TMEM68
cDC2	0.10709529482027	-135899734957873	14	41	1	PSTK
cDC2	0.10709529482027	-135899734957873	14	41	1	AMOTL1
cDC2	0.10709529482027	-135899734957873	14	41	1	FAM216A
cDC2	0.10709529482027	-135899734957873	14	41	1	SLFN12
cDC2	0.10709529482027	-135899734957873	14	41	1	LINC00672
cDC2	0.10709529482027	-135899734957873	14	41	1	AC005332.4
cDC2	0.10709529482027	-135899734957873	14	41	1	LINC00907
cDC2	0.10709529482027	-135899734957873	14	41	1	AL021707.1
cDC2	0.107115699624699	0.518746900370268	262	192	1	WDR33
cDC2	0.107312802259124	-0.758093304988556	51	96	1	TSTD3
cDC2	0.107370796153424	0.962930745308628	84	41	1	COG3
cDC2	0.10771864305421	-0.501016354451162	117	178	1	DDX18
cDC2	0.107724059025755	-0.618756623379667	89	144	1	SUPT5H
cDC2	0.107877029294045	0.863395071757715	65	27	1	NRGN
cDC2	0.107936200146099	0.728465491671606	145	89	1	GABPB1-AS1
cDC2	0.108007948933184	-0.899565730941437	47	89	1	UTP3
cDC2	0.108007948933184	-0.899565730941437	47	89	1	CD180
cDC2	0.108007948933184	-0.899565730941437	47	89	1	IGHGP
cDC2	0.108007948933184	-0.899565730941437	47	89	1	NUP88
cDC2	0.108007948933184	-0.899565730941437	47	89	1	NKIRAS2
cDC2	0.108007948933184	-0.899565730941437	47	89	1	TRMT6
cDC2	0.108074087393754	0.863395071757714	93	48	1	TIPARP
cDC2	0.108242558515878	0.950857913008054	75	34	1	ICAM2
cDC2	0.108242558515878	0.950857913008054	75	34	1	ZNF160
cDC2	0.108242558515878	0.950857913008054	75	34	1	ZBED1
cDC2	0.108242558515878	0.950857913008054	75	34	1	PHF8
cDC2	0.108442379546494	0.482304904402208	196	0.13	1	ZFX
cDC2	0.10844582525994	0.618282573921183	215	151	1	HINT1
cDC2	0.108542741090493	0.840674995257631	93	48	1	AL390728.6
cDC2	0.108542741090493	0.840674995257631	93	48	1	LMNB1
cDC2	0.108542741090493	0.840674995257631	93	48	1	CYCS
cDC2	0.108542741090493	0.840674995257631	93	48	1	PRPF4
cDC2	0.108542741090493	0.840674995257631	93	48	1	UBALD2
cDC2	0.108542741090493	0.840674995257631	93	48	1	ZNF787
cDC2	0.108592743531646	0.835380695588117	136	82	1	TUT4
cDC2	0.108617073816189	-0.966679926799974	79	0.13	1	DGKG
cDC2	0.108747093228424	-0.507248308162676	0.14	205	1	STAT2
cDC2	0.108898261452131	-103706925469137	42	82	1	GALM
cDC2	0.108898261452131	-103706925469137	42	82	1	MEF2C-AS2
cDC2	0.109057645835582	0.770285667366233	65	27	1	DNAJC11
cDC2	0.109057645835582	0.770285667366233	65	27	1	SDR39U1
cDC2	0.109057645835582	0.547893246029784	65	27	1	STUB1
cDC2	0.109189591149954	0.888930163864851	84	41	1	TAMM41
cDC2	0.109189591149954	0.888930163864851	84	41	1	CCDC66
cDC2	0.109189591149954	0.888930163864851	84	41	1	ARMC1
cDC2	0.109189591149954	0.888930163864851	84	41	1	BORCS7
cDC2	0.109189591149954	0.888930163864851	84	41	1	CORO1B
cDC2	0.109189591149954	0.888930163864851	84	41	1	HMOX2
cDC2	0.109189591149954	0.888930163864851	84	41	1	UBXN6
cDC2	0.109189591149954	0.888930163864851	84	41	1	MFNG
cDC2	0.109189591149954	0.888930163864851	84	41	1	TMLHE-AS1
cDC2	0.109946031881415	0.374356991035093	173	0.11	1	ACSL3
cDC2	0.110358216316209	-0.696032336856305	84	137	1	CORO7
cDC2	0.110585358213917	-0.55164242752113	154	219	1	DNAJA1
cDC2	0.11129383304342	-0.774034848857577	47	89	1	ZBTB40
cDC2	0.111606585307344	0.649991433648521	103	55	1	AC010210.1
cDC2	0.111606585307344	0.649991433648521	103	55	1	RPS6KB1
cDC2	0.111630603923561	-0.93015405077486	42	82	1	LRRC69
cDC2	0.111630603923561	-0.93015405077486	42	82	1	SGPP1
cDC2	0.111630603923561	-0.93015405077486	42	82	1	ZNF263
cDC2	0.111630603923561	-0.93015405077486	42	82	1	PSMD8
cDC2	0.111728751530954	0.682822826115893	168	0.11	1	ZDHHC20
cDC2	0.112147449442871	-108215714421991	37	75	1	MTCH2
cDC2	0.112332241354685	-0.774034848857578	79	0.13	1	MTHFD2
cDC2	0.11240912349896	-125208214566222	33	68	1	HIST1H2BN
cDC2	0.112561828002615	0.409883424664234	271	199	1	RAD51B
cDC2	0.112591826965084	0.728465491671605	75	34	1	LYRM2
cDC2	0.112653398863095	-139963933407608	19	48	1	CNNM4
cDC2	0.112653398863095	-139963933407608	19	48	1	KLRG1
cDC2	0.112673744766227	-0.166978577285805	332	411	1	KANSL1
cDC2	0.112736746924012	-0.600552028002076	131	192	1	ATP6V0C
cDC2	0.113173587172879	-0.579656803690726	0.21	281	1	RYBP
cDC2	0.113761452186415	0.341442368562359	229	158	1	UBE2D2
cDC2	0.113820373173982	0.429580365448242	603	582	1	AHR
cDC2	0.114101117912241	-0.55164242752113	112	171	1	TBK1
cDC2	0.114266676238531	0.526360084480143	238	171	1	TUT7
cDC2	0.11427403694754	-122971433263377	19	48	1	UBQLN4
cDC2	0.11427403694754	-122971433263377	19	48	1	AL360091.3
cDC2	0.11427403694754	-122971433263377	19	48	1	METTL6
cDC2	0.11427403694754	-122971433263377	19	48	1	ABHD5
cDC2	0.11427403694754	-122971433263377	19	48	1	GNPDA2
cDC2	0.11427403694754	-122971433263377	19	48	1	ABCB8
cDC2	0.11427403694754	-122971433263377	19	48	1	LSM 1,00
cDC2	0.11427403694754	-122971433263377	19	48	1	ZNF16
cDC2	0.11427403694754	-122971433263377	19	48	1	KIF27
cDC2	0.11427403694754	-122971433263377	19	48	1	IPPK
cDC2	0.11427403694754	-122971433263377	19	48	1	TMEM126B
cDC2	0.11427403694754	-122971433263377	19	48	1	C12orf49
cDC2	0.11427403694754	-122971433263377	19	48	1	AL359706.1
cDC2	0.11427403694754	-122971433263377	19	48	1	METTL22
cDC2	0.11427403694754	-122971433263377	19	48	1	ALOX12-AS1
cDC2	0.11427403694754	-122971433263377	19	48	1	ROMO1
cDC2	0.11427403694754	-122971433263377	19	48	1	ZBP1
cDC2	0.114358469423552	0.160311278637003	0.93	918	1	HLA-DPA1
cDC2	0.114444906390184	-0.70364552096618	187	253	1	NFAT5
cDC2	0.114629420026022	-113660492824229	33	68	1	ZFAND2B
cDC2	0.114629420026022	-113660492824229	33	68	1	MRPL44
cDC2	0.114629420026022	-113660492824229	33	68	1	TRIM59
cDC2	0.114629420026022	-113660492824229	33	68	1	SUN1
cDC2	0.114638583997594	-0.728520189605209	103	158	1	FLOT2
cDC2	0.114725004462811	-0.966679926799973	37	75	1	AC092620.1
cDC2	0.114725004462811	-0.966679926799973	37	75	1	CNOT9
cDC2	0.114725004462811	-0.966679926799973	37	75	1	TBC1D22B
cDC2	0.114725004462811	-0.966679926799973	37	75	1	MTA1
cDC2	0.114725004462811	-0.966679926799973	37	75	1	AC009120.2
cDC2	0.114725004462811	-0.966679926799973	37	75	1	PIGL
cDC2	0.114725004462811	-0.966679926799973	37	75	1	RHBDF2
cDC2	0.114725004462811	-0.966679926799973	37	75	1	NFKBID
cDC2	0.114725004462811	-0.966679926799973	37	75	1	SNAP29
cDC2	0.114851647586479	-0.436165210101194	159	226	1	PPP2R5E
cDC2	0.115314863828342	-118907234813642	33	68	1	SCAI
cDC2	0.115450924487421	0.479384468099495	201	137	1	GTF2F2
cDC2	0.115514161537722	0.327051276256737	262	185	1	MOB1A
cDC2	0.115518998876016	-0.93015405077486	37	75	1	RANBP3
cDC2	0.115518998876016	-0.93015405077486	37	75	1	PPP5C
cDC2	0.115589001168179	-128860802168734	23	55	1	ANAPC13
cDC2	0.115589001168179	-142611154543727	23	55	1	AC211433.1
cDC2	0.115589001168179	-128860802168734	23	55	1	DCAF13
cDC2	0.115589001168179	-128860802168734	23	55	1	ABAT
cDC2	0.11593684376394	-0.381717426078817	187	0.26	1	TNRC18
cDC2	0.116052607576898	0.275025969593308	388	301	1	SUSD6
cDC2	0.116468282647752	0.339423200925706	584	0.5	1	PFN1
cDC2	0.116523919219494	0.557982063653369	168	0.11	1	TTBK2
cDC2	0.116713255713724	-0.696032336856305	79	0.13	1	DDX60L
cDC2	0.116728042897524	-120371912410082	23	55	1	PLEKHG2
cDC2	0.117023784094387	-101107404615843	33	68	1	TOR3A
cDC2	0.117023784094387	-101107404615843	33	68	1	PNO1
cDC2	0.117023784094387	-101107404615843	33	68	1	HAUS6
cDC2	0.117023784094387	-101107404615843	33	68	1	LINC00476
cDC2	0.117023784094387	-101107404615843	33	68	1	MASTL
cDC2	0.117023784094387	-101107404615843	33	68	1	AASDHPPT
cDC2	0.117023784094387	-101107404615843	33	68	1	TM6SF1
cDC2	0.117023784094387	-101107404615843	33	68	1	FAM234A
cDC2	0.117023784094387	-101107404615843	33	68	1	RAB40C
cDC2	0.117023784094387	-101107404615843	33	68	1	NUBP2
cDC2	0.117023784094387	-101107404615843	33	68	1	MEFV
cDC2	0.117023784094387	-101107404615843	33	68	1	NKAP
cDC2	0.117222751542806	-0.348550562143618	402	473	1	MCL1
cDC2	0.117511235116403	-113660492824229	23	55	1	TENT5C
cDC2	0.117511235116403	-113660492824229	23	55	1	COPG1
cDC2	0.117511235116403	-113660492824229	23	55	1	RAB33B
cDC2	0.117511235116403	-113660492824229	23	55	1	AC022973.3
cDC2	0.117511235116403	-113660492824229	23	55	1	ZNF7
cDC2	0.117511235116403	-113660492824229	23	55	1	ALAD
cDC2	0.117511235116403	-113660492824229	23	55	1	RAB2B
cDC2	0.117511235116403	-113660492824229	23	55	1	COQ9
cDC2	0.117511235116403	-113660492824229	23	55	1	NAT9
cDC2	0.117511235116403	-113660492824229	23	55	1	ZNF490
cDC2	0.117511235116403	-113660492824229	23	55	1	CC2D1A
cDC2	0.117511235116403	-113660492824229	23	55	1	TRMT2B
cDC2	0.117912414093877	-0.966679926799973	33	68	1	SELENOS
cDC2	0.11803771804518	0.187397494882935	626	541	1	SCLT1
cDC2	0.118141716067149	-106621560035089	28	62	1	FH
cDC2	0.118141716067149	-106621560035089	28	62	1	CHROMR
cDC2	0.118141716067149	-106621560035089	28	62	1	TRMT10C
cDC2	0.118141716067149	-106621560035089	28	62	1	GRHPR
cDC2	0.118141716067149	-106621560035089	28	62	1	ODF2
cDC2	0.118141716067149	-106621560035089	28	62	1	FLYWCH1
cDC2	0.118141716067149	-106621560035089	28	62	1	HDGFL2
cDC2	0.118141716067149	-106621560035089	28	62	1	DNAJB1
cDC2	0.118141716067149	-106621560035089	28	62	1	PPP1R14A
cDC2	0.118141716067149	-106621560035089	28	62	1	SIGLEC14
cDC2	0.118141716067149	-106621560035089	28	62	1	TRMT2A
cDC2	0.118242606591707	-0.814676833354924	33	68	1	KIAA2013
cDC2	0.118587413595043	-106621560035089	23	55	1	AC092944.1
cDC2	0.119913228863631	0.641002650421266	136	82	1	ILRUN
cDC2	0.119913228863631	0.641002650421266	136	82	1	TXN2
cDC2	0.120217825368123	-0.841149044716115	33	68	1	RAD54L2
cDC2	0.120754074171808	-0.600552028002076	126	185	1	DIP2A
cDC2	0.120935644600115	-0.594711149413016	145	205	1	EIF5A
cDC2	0.121553055079216	0.721376066885286	126	75	1	CNST
cDC2	0.121553055079216	0.721376066885286	126	75	1	PAFAH1B2
cDC2	0.121553055079216	0.721376066885286	126	75	1	STRADA
cDC2	0.122009406066424	-0.432997931022511	308	377	1	ATP2B1-AS1
cDC2	0.122063518731192	-0.41146476947287	229	301	1	HMBOX1
cDC2	0.122071200295173	0.846906948969145	117	68	1	GTDC1
cDC2	0.122071200295173	0.846906948969145	117	68	1	SNRPD2
cDC2	0.122492965264823	0.547893246029785	192	0.13	1	DCLRE1C
cDC2	0.122554726850699	0.595198960808141	136	82	1	ERCC6L2
cDC2	0.122651913294711	0.413592154318194	187	123	1	PDXDC1
cDC2	0.122711038658434	-0.689145951271065	28	62	1	FANCC
cDC2	0.123033304697428	0.557982063653369	168	0.11	1	GOLIM4
cDC2	0.123042059479626	-0.34710367099748	612	651	1	YWHAZ
cDC2	0.123153042026112	0.362627698452986	201	137	1	MAP3K14
cDC2	0.123872567219691	0.419211226819354	0.21	144	1	CAT
cDC2	0.124060277915225	-0.434285476882971	257	329	1	MALT1
cDC2	0.124134546707917	-0.696032336856305	75	123	1	ABCA7
cDC2	0.124248530534678	-0.610536116574698	103	158	1	ATXN7L1
cDC2	0.124344675779455	-0.513168279706494	0.15	212	1	CCSER2
cDC2	0.124378143248382	-0.654735920485233	103	158	1	FBXO28
cDC2	0.124743607339059	-0.183690064312027	762	836	1	AOAH
cDC2	0.1248129316945	0.618282573921182	159	103	1	MMS22L
cDC2	0.124858890807867	0.670749993815318	126	75	1	FBXW4
cDC2	0.124858890807867	0.670749993815318	126	75	1	BSG
cDC2	0.124911645816085	132282669039501	42	14	1	AC093019.2
cDC2	0.124911645816085	132282669039501	42	14	1	CEP112
cDC2	0.124911645816085	132282669039501	42	14	1	CCDC9
cDC2	0.124986038422141	0.98441047271908	107	62	1	QRICH1
cDC2	0.125002714480809	-0.613042972185273	103	158	1	MTCH1
cDC2	0.125002714480809	-0.613042972185273	103	158	1	NUP214
cDC2	0.125002714480809	-0.613042972185273	103	158	1	ELOB
cDC2	0.12543984323444	0.654808449946296	126	75	1	PTPN9
cDC2	0.12543984323444	0.654808449946296	126	75	1	THOC1
cDC2	0.125809637570898	118532316664508	42	14	1	DTNB
cDC2	0.125809637570898	118532316664508	42	14	1	AC107081.2
cDC2	0.125809637570898	118532316664508	42	14	1	POLR2D
cDC2	0.125809637570898	118532316664508	42	14	1	TRMT44
cDC2	0.125809637570898	118532316664508	42	14	1	DTWD2
cDC2	0.125809637570898	118532316664508	42	14	1	MAK
cDC2	0.125809637570898	118532316664508	42	14	1	TPD52
cDC2	0.125809637570898	118532316664508	42	14	1	MIGA2
cDC2	0.125809637570898	118532316664508	42	14	1	ZFAND4
cDC2	0.125809637570898	118532316664508	42	14	1	EXPH5
cDC2	0.125809637570898	118532316664508	42	14	1	YEATS4
cDC2	0.125809637570898	118532316664508	42	14	1	TESC
cDC2	0.125809637570898	118532316664508	42	14	1	CCDC122
cDC2	0.125809637570898	118532316664508	42	14	1	PLA2G4B
cDC2	0.125809637570898	118532316664508	42	14	1	CHMP6
cDC2	0.125809637570898	118532316664508	42	14	1	MVB12A
cDC2	0.125809637570898	118532316664508	42	14	1	CLEC11A
cDC2	0.125809637570898	118532316664508	42	14	1	PIK3IP1
cDC2	0.125809637570898	118532316664508	42	14	1	G6PD
cDC2	0.125969182911415	0.213892318841848	388	301	1	SLC41A2
cDC2	0.125999587485103	-0.324231931418057	364	438	1	WSB1
cDC2	0.126012927474764	0.44835757247887	178	116	1	INSL6
cDC2	0.1261467428083	-0.799569940964715	0.07	116	1	BICRAL
cDC2	0.126151075320343	-0.55164242752113	126	185	1	ERCC1
cDC2	0.126713603478227	0.448357572478871	201	137	1	SESN3
cDC2	0.126897567451038	0.743813456005041	117	68	1	ATG13
cDC2	0.126897567451038	0.743813456005041	117	68	1	GK
cDC2	0.127100331799223	-0.736066998658557	98	151	1	MAPKAPK2
cDC2	0.127103024181159	0.386957027814727	201	137	1	FEZ2
cDC2	0.127142190622207	-0.221169223500759	467	548	1	RAB7A
cDC2	0.127298108654855	0.54351480551921	206	144	1	BRD7
cDC2	0.127316900190076	0.518746900370268	192	0.13	1	EID1
cDC2	0.127516219948163	-0.629644939522403	75	123	1	ANAPC1
cDC2	0.127516219948163	-0.629644939522403	75	123	1	SEC61G
cDC2	0.127613789021296	-0.696032336856305	75	123	1	FDFT1
cDC2	0.127688753440457	0.236853467285159	528	438	1	MAP3K1
cDC2	0.129096002020398	-0.602268500591097	121	178	1	EEFSEC
cDC2	0.12924790775814	-0.308371276508766	238	315	1	MORF4L1
cDC2	0.129528143739196	0.44835757247887	388	322	1	BABAM2
cDC2	0.129840052506678	-106621560035089	61	103	1	MECP2
cDC2	0.130029679035372	0.689365671982665	117	68	1	SLC35A1
cDC2	0.130029679035372	0.689365671982665	117	68	1	IL27RA
cDC2	0.130412129026587	0.127607668788789	696	575	1	VAV3
cDC2	0.130419470441163	-0.326350115678887	304	384	1	TLE4
cDC2	0.130476786416779	-0.732214673162951	131	185	1	KANSL1L
cDC2	0.130550440926225	-0.469180267329157	0.15	212	1	ZNF217
cDC2	0.130584750319445	-0.721567428963442	0.07	116	1	ZNF782
cDC2	0.130584750319445	-0.721567428963442	0.07	116	1	ERGIC2
cDC2	0.130584750319445	-0.721567428963442	0.07	116	1	GOLGA8B
cDC2	0.130584750319445	-0.721567428963442	0.07	116	1	LENG8
cDC2	0.130817473392323	-0.512114063334492	164	226	1	ETFA
cDC2	0.131521775236693	0.706155329946517	182	123	1	IRF8
cDC2	0.131871271504538	0.227001197894947	631	555	1	H3F3A
cDC2	0.131909494374688	-0.402779041606647	224	295	1	ZNF516
cDC2	0.131949230306136	0.770285667366233	107	62	1	CIB1
cDC2	0.132032973765514	0.628929818120691	0.15	96	1	DPP8
cDC2	0.132150130751496	0.54351480551921	182	123	1	FRS2
cDC2	0.132181790768043	0.514446762936642	276	212	1	GPBP1
cDC2	0.132266545804441	-0.658557631437641	117	171	1	BCL7A
cDC2	0.132278341856292	-0.613042972185273	98	151	1	IFRD1
cDC2	0.132309864699651	0.530819732670843	159	103	1	NDUFS7
cDC2	0.133289338669032	0.728465491671606	0.14	89	1	KLHL8
cDC2	0.133375241663804	-0.371070181879309	136	199	1	CD33
cDC2	0.13345542554252	-0.428785679735596	0.22	288	1	TRIM8
cDC2	0.133477396202653	-0.814676833354924	65	0.11	1	SDAD1
cDC2	0.133623157916913	-0.377613027746081	173	0.24	1	MSRA
cDC2	0.134128836092856	0.26332567864635	388	308	1	GSK3B
cDC2	0.134273047452429	0.863395071757714	98	55	1	SPG21
cDC2	0.134436749404087	-0.602268500591097	121	178	1	AP3D1
cDC2	0.134657237932389	-0.551642427521129	121	178	1	LINC02256
cDC2	0.134850688156044	-0.516018517790408	178	0.24	1	ARMC8
cDC2	0.134892656831091	0.711391978312664	107	62	1	AC087500.1
cDC2	0.135533921249149	-0.267849461520539	0.43	507	1	SRSF11
cDC2	0.135631865517221	125571249453647	51	21	1	RNF214
cDC2	0.135888158794618	0.563834789898806	117	68	1	MARCH8
cDC2	0.136405942916888	0.585861096228805	0.15	96	1	UGGT1
cDC2	0.13682917443922	114879729061996	51	21	1	IFFO1
cDC2	0.136934047562442	0.255712494536474	164	103	1	NHSL1
cDC2	0.1372484722938	-0.914212506905838	61	103	1	PSTPIP1
cDC2	0.137459924051338	-0.203719124100823	0.72	795	1	ARHGAP26
cDC2	0.137607074625912	-0.371070181879309	0.21	281	1	PPIG
cDC2	0.137819826592906	0.563834789898806	173	116	1	SIRPB2
cDC2	0.137861752966286	-0.455427112261827	126	185	1	ZFAS1
cDC2	0.137872722936505	-0.732214673162951	65	0.11	1	MIR29B2CHG
cDC2	0.137872722936505	-0.732214673162951	65	0.11	1	BIRC2
cDC2	0.138041166244971	-0.721567428963442	65	0.11	1	TCP1
cDC2	0.138115002315561	-0.602268500591097	117	171	1	MIDN
cDC2	0.13813457362594	103332007320003	51	21	1	NDUFB3
cDC2	0.13813457362594	103332007320003	51	21	1	ARL13B
cDC2	0.13813457362594	103332007320003	51	21	1	RIOX2
cDC2	0.13813457362594	103332007320003	51	21	1	GASK1B
cDC2	0.13813457362594	103332007320003	51	21	1	COPS6
cDC2	0.13813457362594	103332007320003	51	21	1	ZNF467
cDC2	0.13813457362594	103332007320003	51	21	1	ARHGAP19
cDC2	0.13813457362594	103332007320003	51	21	1	FUOM
cDC2	0.13813457362594	103332007320003	51	21	1	RRP8
cDC2	0.13813457362594	103332007320003	51	21	1	FADS2
cDC2	0.13813457362594	103332007320003	51	21	1	NFRKB
cDC2	0.13813457362594	103332007320003	51	21	1	ACVR1B
cDC2	0.13813457362594	103332007320003	51	21	1	AC025165.2
cDC2	0.13813457362594	103332007320003	51	21	1	AP4S1
cDC2	0.13813457362594	103332007320003	51	21	1	SNAPC5
cDC2	0.13813457362594	103332007320003	51	21	1	IMP3
cDC2	0.13813457362594	103332007320003	51	21	1	CFAP20
cDC2	0.13813457362594	103332007320003	51	21	1	STXBP4
cDC2	0.13813457362594	103332007320003	51	21	1	LRRC37A3
cDC2	0.13813457362594	103332007320003	51	21	1	ZNF675
cDC2	0.13813457362594	103332007320003	51	21	1	ETHE1
cDC2	0.13813457362594	103332007320003	51	21	1	DBP
cDC2	0.13813457362594	103332007320003	51	21	1	ARFRP1
cDC2	0.13813457362594	103332007320003	51	21	1	STARD8
cDC2	0.138852403487318	0.291632068791417	439	356	1	FAF1
cDC2	0.138992178976352	0.44835757247887	252	185	1	ANKUB1
cDC2	0.139257852128658	0.737864189673855	98	55	1	ATG4B
cDC2	0.139257852128658	0.737864189673855	98	55	1	CTDSP2
cDC2	0.139360866727504	0.498983645548839	248	185	1	TLE5
cDC2	0.139433658193764	0.641002650421266	0.14	89	1	STRN
cDC2	0.140144275532296	0.44835757247887	159	103	1	RAB28
cDC2	0.140345093407692	0.840674995257631	89	48	1	MX1
cDC2	0.140345093407692	0.840674995257631	89	48	1	ASCC2
cDC2	0.140755694856946	0.573888454562729	107	62	1	ACAP1
cDC2	0.140922856481483	112642947759151	61	27	1	NLN
cDC2	0.140986871389799	0.389463883425302	215	151	1	NAA15
cDC2	0.141069410378736	-0.831750346713865	61	103	1	GUK1
cDC2	0.141069410378736	-0.831750346713865	61	103	1	EMC3
cDC2	0.141069410378736	-0.831750346713865	61	103	1	ZCCHC10
cDC2	0.141069410378736	-0.831750346713865	61	103	1	FIG4
cDC2	0.141069410378736	-0.831750346713865	61	103	1	AGAP3
cDC2	0.141144988393848	-0.613042972185273	93	144	1	ARHGEF1
cDC2	0.141349400408982	-0.618756623379667	93	144	1	RRP7A
cDC2	0.141542058723132	-0.662673739909873	112	164	1	PABPN1
cDC2	0.141583705228978	0.206802894055528	687	596	1	BIRC6
cDC2	0.142046280228496	-0.639105268771469	65	0.11	1	MRPS9
cDC2	0.142143534966339	-0.329250006184682	313	384	1	PBX3
cDC2	0.142421607535246	103332007320003	61	27	1	THG1L
cDC2	0.142421607535246	103332007320003	61	27	1	ABRAXAS2
cDC2	0.142421607535246	103332007320003	61	27	1	AMMECR1
cDC2	0.142421607535246	103332007320003	61	27	1	CUL4B
cDC2	0.142477245132593	-0.368778370371319	168	233	1	TPCN1
cDC2	0.142479726961998	0.522358153922647	173	116	1	PRKX
cDC2	0.14260951925018	0.711391978312665	51	21	1	WDSUB1
cDC2	0.142720046603145	-0.634104587713103	65	0.11	1	NUP58
cDC2	0.142720336675127	-0.661266918695628	154	212	1	ATP1B3
cDC2	0.142855944645829	0.770285667366233	89	48	1	ZNF92
cDC2	0.142965458692997	-0.55164242752113	154	212	1	KMT2A
cDC2	0.14331145795209	-0.460494539462934	0.21	274	1	LUC7L2
cDC2	0.143604326432777	-0.304727687050613	322	0.39	1	XYLT1
cDC2	0.143659465035049	0.595198960808141	0.14	89	1	LMO2
cDC2	0.143796670230678	0.585861096228805	0.14	89	1	CHFR
cDC2	0.143846791963395	-0.551642427521129	117	171	1	KLC1
cDC2	0.144012691576811	0.14435138558877	346	0.26	1	NIN
cDC2	0.144022971408918	0.950857913008054	0.07	34	1	RPA3
cDC2	0.144022971408918	0.950857913008054	0.07	34	1	C9orf85
cDC2	0.144022971408918	0.950857913008054	0.07	34	1	ZRANB1
cDC2	0.144022971408918	0.950857913008054	0.07	34	1	NUP107
cDC2	0.144022971408918	0.950857913008054	0.07	34	1	IGF1R
cDC2	0.14408547735099	0.933784399649112	61	27	1	AC239799.2
cDC2	0.14408547735099	0.933784399649112	61	27	1	ATF3
cDC2	0.14408547735099	0.933784399649112	61	27	1	ACP1
cDC2	0.14408547735099	0.933784399649112	61	27	1	LRSAM1
cDC2	0.14408547735099	0.933784399649112	61	27	1	RASSF7
cDC2	0.144345691592531	-0.689145951271065	89	137	1	TCEA1
cDC2	0.144731147665771	-0.682886960799382	89	137	1	KIF16B
cDC2	0.144775565596354	0.424110026232193	257	192	1	ANXA5
cDC2	0.145216219482281	0.448357572478871	0.22	158	1	GLB1
cDC2	0.145297147929438	0.810927651863578	79	41	1	TIPRL
cDC2	0.145297147929438	0.810927651863578	79	41	1	PRKRA
cDC2	0.145297147929438	0.810927651863578	79	41	1	ZDHHC3
cDC2	0.145297147929438	0.810927651863578	79	41	1	NT5C
cDC2	0.145297147929438	0.810927651863578	79	41	1	VPS26C
cDC2	0.145407917539446	-0.744287505463526	61	103	1	P2RX4
cDC2	0.145558055847934	-0.288608021687336	257	329	1	PHF20
cDC2	0.14567118956702	-0.732214673162951	61	103	1	ELOVL1
cDC2	0.14573481136762	-0.721567428963442	107	158	1	FLII
cDC2	0.145826709359661	-0.225414195200142	346	432	1	UBC
cDC2	0.145841935479922	-0.429651903142519	145	205	1	EML4
cDC2	0.146002644502086	0.863395071757715	0.07	34	1	TRANK1
cDC2	0.146002644502086	0.863395071757715	0.07	34	1	ZBTB43
cDC2	0.146002644502086	0.863395071757715	0.07	34	1	AC092821.3
cDC2	0.146002644502086	0.863395071757715	0.07	34	1	DLST
cDC2	0.146002644502086	0.863395071757715	0.07	34	1	FAM174C
cDC2	0.146002644502086	0.863395071757715	0.07	34	1	FO393401.1
cDC2	0.146217249048522	-0.551642427521129	93	144	1	FOXK1
cDC2	0.14629399590078	0.360894731228531	266	199	1	ARHGAP17
cDC2	0.146680185855332	-0.452106753970215	121	178	1	MBTD1
cDC2	0.146792981728831	0.770285667366233	79	41	1	CPSF7
cDC2	0.146972302832952	0.654808449946296	131	82	1	HSPBAP1
cDC2	0.147239983980055	-0.608225955887497	112	164	1	SREK1IP1
cDC2	0.147398666698101	-0.606090211543506	112	164	1	DENND6A
cDC2	0.147409371269962	0.332880355058934	107	62	1	KLHL6
cDC2	0.147869334685746	0.547893246029784	61	27	1	CNNM2
cDC2	0.14856944340044	0.60036066592392	89	48	1	STRBP
cDC2	0.14856944340044	0.60036066592392	89	48	1	TSG101
cDC2	0.14882699082574	-0.598948142299486	131	185	1	GLUD1
cDC2	0.148892962509682	-0.851202709380038	56	96	1	NUP205
cDC2	0.148892962509682	-0.851202709380038	56	96	1	ITGA5
cDC2	0.148892962509682	-0.851202709380038	56	96	1	CCDC144A
cDC2	0.148892962509682	-0.851202709380038	56	96	1	ZNF121
cDC2	0.149028860148304	0.670749993815319	61	27	1	BIRC3
cDC2	0.149126456392168	0.512487909898586	98	55	1	HMGB2
cDC2	0.149417923814624	-105414276805031	51	89	1	SNHG25
cDC2	0.149749847254029	-0.618756623379667	89	137	1	MCU
cDC2	0.149912324126653	-0.501016354451162	117	171	1	DOP1B
cDC2	0.150020830908954	-0.55164242752113	89	137	1	FGD3
cDC2	0.150228915022824	-0.205582670160869	607	664	1	UTRN
cDC2	0.151547596871057	0.721376066885286	121	75	1	UBXN2A
cDC2	0.151547596871057	0.721376066885286	121	75	1	COPB2
cDC2	0.151560616632506	0.492751691837324	0.14	89	1	SP140
cDC2	0.151566660355404	0.44835757247887	98	55	1	DPH6
cDC2	0.151871710725319	0.25124455959078	0.78	733	1	ATP2B1
cDC2	0.15191263356271	-0.430627026559764	341	404	1	EZR
cDC2	0.152199344703058	-0.492748738467561	93	144	1	NUP153
cDC2	0.15232861858841	177028566736623	14	0	1	COL24A1
cDC2	0.15232861858841	177028566736623	14	0	1	NUF2
cDC2	0.15232861858841	177028566736623	14	0	1	EML6
cDC2	0.15232861858841	177028566736623	14	0	1	IKZF2
cDC2	0.15232861858841	177028566736623	14	0	1	LGR4
cDC2	0.15232861858841	203332007320003	14	0	1	MN1
cDC2	0.152329682001462	144835757247887	14	0	1	RCAN3AS
cDC2	0.152329682001462	144835757247887	14	0	1	AL445248.1
cDC2	0.152329682001462	144835757247887	14	0	1	BTBD19
cDC2	0.152329682001462	144835757247887	14	0	1	EXTL2
cDC2	0.152329682001462	144835757247887	14	0	1	FAM189B
cDC2	0.152329682001462	144835757247887	14	0	1	ASH1L-AS1
cDC2	0.152329682001462	144835757247887	14	0	1	MSTO1
cDC2	0.152329682001462	144835757247887	14	0	1	LINC01133
cDC2	0.152329682001462	144835757247887	14	0	1	Z99127.4
cDC2	0.152329682001462	144835757247887	14	0	1	AL591043.2
cDC2	0.152329682001462	144835757247887	14	0	1	ANGPTL1
cDC2	0.152329682001462	144835757247887	14	0	1	AL162431.1
cDC2	0.152329682001462	144835757247887	14	0	1	LAMC1
cDC2	0.152329682001462	144835757247887	14	0	1	AL136454.1
cDC2	0.152329682001462	144835757247887	14	0	1	FAM72A
cDC2	0.152329682001462	144835757247887	14	0	1	AC104794.3
cDC2	0.152329682001462	144835757247887	14	0	1	AC009228.1
cDC2	0.152329682001462	144835757247887	14	0	1	QPCT
cDC2	0.152329682001462	144835757247887	14	0	1	GEMIN6
cDC2	0.152329682001462	144835757247887	14	0	1	MRPL53
cDC2	0.152329682001462	144835757247887	14	0	1	NPAS2
cDC2	0.152329682001462	144835757247887	14	0	1	IL18RAP
cDC2	0.152329682001462	144835757247887	14	0	1	AC016745.1
cDC2	0.152329682001462	144835757247887	14	0	1	LINC01876
cDC2	0.152329682001462	144835757247887	14	0	1	AC017071.1
cDC2	0.152329682001462	144835757247887	14	0	1	RUFY4
cDC2	0.152329682001462	144835757247887	14	0	1	PASK
cDC2	0.152329682001462	144835757247887	14	0	1	SETMAR
cDC2	0.152329682001462	144835757247887	14	0	1	ZNF385D
cDC2	0.152329682001462	144835757247887	14	0	1	ALS2CL
cDC2	0.152329682001462	144835757247887	14	0	1	CCDC36
cDC2	0.152329682001462	144835757247887	14	0	1	SEMA3B
cDC2	0.152329682001462	144835757247887	14	0	1	CADM2
cDC2	0.152329682001462	144835757247887	14	0	1	ZBTB11-AS1
cDC2	0.152329682001462	144835757247887	14	0	1	CHST13
cDC2	0.152329682001462	144835757247887	14	0	1	CLSTN2
cDC2	0.152329682001462	144835757247887	14	0	1	TNIK
cDC2	0.152329682001462	144835757247887	14	0	1	ACAP2-IT1
cDC2	0.152329682001462	144835757247887	14	0	1	LMLN
cDC2	0.152329682001462	144835757247887	14	0	1	HS3ST1
cDC2	0.152329682001462	144835757247887	14	0	1	AC110611.1
cDC2	0.152329682001462	144835757247887	14	0	1	HOPX
cDC2	0.152329682001462	144835757247887	14	0	1	NAP1L5
cDC2	0.152329682001462	144835757247887	14	0	1	UBE2D3-AS1
cDC2	0.152329682001462	144835757247887	14	0	1	CENPE
cDC2	0.152329682001462	144835757247887	14	0	1	SLC7A11
cDC2	0.152329682001462	144835757247887	14	0	1	AC112236.2
cDC2	0.152329682001462	144835757247887	14	0	1	SCOC
cDC2	0.152329682001462	144835757247887	14	0	1	ANKRD37
cDC2	0.152329682001462	144835757247887	14	0	1	ATPSCKMT
cDC2	0.152329682001462	144835757247887	14	0	1	AC010343.3
cDC2	0.152329682001462	144835757247887	14	0	1	C1QTNF3
cDC2	0.152329682001462	144835757247887	14	0	1	SETD9
cDC2	0.152329682001462	144835757247887	14	0	1	SMN2
cDC2	0.152329682001462	144835757247887	14	0	1	GCNT4
cDC2	0.152329682001462	144835757247887	14	0	1	CRHBP
cDC2	0.152329682001462	144835757247887	14	0	1	ZBED3-AS1
cDC2	0.152329682001462	144835757247887	14	0	1	SLCO4C1
cDC2	0.152329682001462	144835757247887	14	0	1	MIR3936HG
cDC2	0.152329682001462	144835757247887	14	0	1	LEAP2
cDC2	0.152329682001462	144835757247887	14	0	1	EGR1
cDC2	0.152329682001462	144835757247887	14	0	1	DBN1
cDC2	0.152329682001462	144835757247887	14	0	1	BPHL
cDC2	0.152329682001462	144835757247887	14	0	1	HIST1H2AE
cDC2	0.152329682001462	144835757247887	14	0	1	MICA
cDC2	0.152329682001462	144835757247887	14	0	1	ITPR3
cDC2	0.152329682001462	144835757247887	14	0	1	WASF1
cDC2	0.152329682001462	144835757247887	14	0	1	ENPP1
cDC2	0.152329682001462	144835757247887	14	0	1	OCM
cDC2	0.152329682001462	144835757247887	14	0	1	AC007255.1
cDC2	0.152329682001462	144835757247887	14	0	1	ZSCAN21
cDC2	0.152329682001462	144835757247887	14	0	1	AC004908.2
cDC2	0.152329682001462	144835757247887	14	0	1	CLVS1
cDC2	0.152329682001462	144835757247887	14	0	1	AC055822.1
cDC2	0.152329682001462	144835757247887	14	0	1	AC022893.1
cDC2	0.152329682001462	144835757247887	14	0	1	C8orf37
cDC2	0.152329682001462	144835757247887	14	0	1	POP1
cDC2	0.152329682001462	144835757247887	14	0	1	ENPP2
cDC2	0.152329682001462	144835757247887	14	0	1	AC105180.2
cDC2	0.152329682001462	144835757247887	14	0	1	ZNF517
cDC2	0.152329682001462	144835757247887	14	0	1	IL11RA
cDC2	0.152329682001462	144835757247887	14	0	1	AL353795.2
cDC2	0.152329682001462	144835757247887	14	0	1	AL133410.1
cDC2	0.152329682001462	144835757247887	14	0	1	DAPK1-IT1
cDC2	0.152329682001462	144835757247887	14	0	1	LINC01505
cDC2	0.152329682001462	144835757247887	14	0	1	C9orf147
cDC2	0.152329682001462	144835757247887	14	0	1	OLFML2A
cDC2	0.152329682001462	144835757247887	14	0	1	TRAF2
cDC2	0.152329682001462	144835757247887	14	0	1	PHYH
cDC2	0.152329682001462	144835757247887	14	0	1	MKX
cDC2	0.152329682001462	144835757247887	14	0	1	AL138760.1
cDC2	0.152329682001462	144835757247887	14	0	1	HELLS
cDC2	0.152329682001462	144835757247887	14	0	1	FAM24B
cDC2	0.152329682001462	144835757247887	14	0	1	LRRC4C
cDC2	0.152329682001462	144835757247887	14	0	1	AC127035.1
cDC2	0.152329682001462	144835757247887	14	0	1	AC018410.1
cDC2	0.152329682001462	144835757247887	14	0	1	AP001363.1
cDC2	0.152329682001462	144835757247887	14	0	1	TUT1
cDC2	0.152329682001462	144835757247887	14	0	1	SPINDOC
cDC2	0.152329682001462	144835757247887	14	0	1	TRPT1
cDC2	0.152329682001462	144835757247887	14	0	1	SNX15
cDC2	0.152329682001462	144835757247887	14	0	1	RCE1
cDC2	0.152329682001462	144835757247887	14	0	1	AP001372.1
cDC2	0.152329682001462	144835757247887	14	0	1	AP001831.1
cDC2	0.152329682001462	144835757247887	14	0	1	NLRX1
cDC2	0.152329682001462	144835757247887	14	0	1	CLMP
cDC2	0.152329682001462	144835757247887	14	0	1	PUS3
cDC2	0.152329682001462	144835757247887	14	0	1	ACAD8
cDC2	0.152329682001462	144835757247887	14	0	1	AC006064.2
cDC2	0.152329682001462	144835757247887	14	0	1	GPR162
cDC2	0.152329682001462	144835757247887	14	0	1	TAS2R14
cDC2	0.152329682001462	144835757247887	14	0	1	AC121761.1
cDC2	0.152329682001462	144835757247887	14	0	1	AC073655.2
cDC2	0.152329682001462	144835757247887	14	0	1	CEP83-DT
cDC2	0.152329682001462	144835757247887	14	0	1	HAL
cDC2	0.152329682001462	144835757247887	14	0	1	AC004551.1
cDC2	0.152329682001462	144835757247887	14	0	1	AC069209.2
cDC2	0.152329682001462	144835757247887	14	0	1	PGAM5
cDC2	0.152329682001462	144835757247887	14	0	1	SPART-AS1
cDC2	0.152329682001462	144835757247887	14	0	1	AL161430.1
cDC2	0.152329682001462	144835757247887	14	0	1	AL139384.1
cDC2	0.152329682001462	144835757247887	14	0	1	COCH
cDC2	0.152329682001462	144835757247887	14	0	1	AL049830.3
cDC2	0.152329682001462	144835757247887	14	0	1	AL133453.1
cDC2	0.152329682001462	144835757247887	14	0	1	AL355916.1
cDC2	0.152329682001462	144835757247887	14	0	1	AF107885.2
cDC2	0.152329682001462	144835757247887	14	0	1	DICER1-AS1
cDC2	0.152329682001462	144835757247887	14	0	1	ANKRD9
cDC2	0.152329682001462	144835757247887	14	0	1	AL049840.3
cDC2	0.152329682001462	144835757247887	14	0	1	ZFYVE21
cDC2	0.152329682001462	144835757247887	14	0	1	GOLGA8M
cDC2	0.152329682001462	144835757247887	14	0	1	AC091057.3
cDC2	0.152329682001462	144835757247887	14	0	1	CCDC9B
cDC2	0.152329682001462	144835757247887	14	0	1	AC090518.1
cDC2	0.152329682001462	144835757247887	14	0	1	GOLGA6L4
cDC2	0.152329682001462	144835757247887	14	0	1	NMB
cDC2	0.152329682001462	144835757247887	14	0	1	POLR3K
cDC2	0.152329682001462	144835757247887	14	0	1	TMEM204
cDC2	0.152329682001462	144835757247887	14	0	1	SRRM2-AS1
cDC2	0.152329682001462	144835757247887	14	0	1	AC025283.2
cDC2	0.152329682001462	144835757247887	14	0	1	HIRIP3
cDC2	0.152329682001462	144835757247887	14	0	1	MT1X
cDC2	0.152329682001462	144835757247887	14	0	1	CHTF8
cDC2	0.152329682001462	144835757247887	14	0	1	PKD1L3
cDC2	0.152329682001462	144835757247887	14	0	1	MC1R
cDC2	0.152329682001462	144835757247887	14	0	1	GAS8
cDC2	0.152329682001462	144835757247887	14	0	1	TRPV1
cDC2	0.152329682001462	144835757247887	14	0	1	AC243829.1
cDC2	0.152329682001462	144835757247887	14	0	1	THRA
cDC2	0.152329682001462	144835757247887	14	0	1	KANSL1-AS1
cDC2	0.152329682001462	144835757247887	14	0	1	QRICH2
cDC2	0.152329682001462	144835757247887	14	0	1	AC100788.1
cDC2	0.152329682001462	144835757247887	14	0	1	AP000919.2
cDC2	0.152329682001462	144835757247887	14	0	1	AP005329.2
cDC2	0.152329682001462	144835757247887	14	0	1	ALPK2
cDC2	0.152329682001462	144835757247887	14	0	1	AC027514.1
cDC2	0.152329682001462	144835757247887	14	0	1	TMPRSS9
cDC2	0.152329682001462	144835757247887	14	0	1	AC119403.1
cDC2	0.152329682001462	144835757247887	14	0	1	AC011444.3
cDC2	0.152329682001462	144835757247887	14	0	1	FCER2
cDC2	0.152329682001462	144835757247887	14	0	1	ZNF625
cDC2	0.152329682001462	144835757247887	14	0	1	ZNF792
cDC2	0.152329682001462	144835757247887	14	0	1	AC243967.2
cDC2	0.152329682001462	144835757247887	14	0	1	ERFL
cDC2	0.152329682001462	144835757247887	14	0	1	CEACAM1
cDC2	0.152329682001462	144835757247887	14	0	1	ZNF471
cDC2	0.152329682001462	144835757247887	14	0	1	ZNF548
cDC2	0.152329682001462	144835757247887	14	0	1	AL117335.1
cDC2	0.152329682001462	144835757247887	14	0	1	THBD
cDC2	0.152329682001462	144835757247887	14	0	1	MROH8
cDC2	0.152329682001462	144835757247887	14	0	1	AL035106.1
cDC2	0.152329682001462	144835757247887	14	0	1	SMIM25
cDC2	0.152329682001462	144835757247887	14	0	1	BCAS4
cDC2	0.152329682001462	144835757247887	14	0	1	AP000317.1
cDC2	0.152329682001462	144835757247887	14	0	1	AP001469.3
cDC2	0.152329682001462	144835757247887	14	0	1	AC245060.6
cDC2	0.152329682001462	144835757247887	14	0	1	CASTOR1
cDC2	0.152329682001462	144835757247887	14	0	1	CCDC157
cDC2	0.152329682001462	144835757247887	14	0	1	AC005005.3
cDC2	0.152329682001462	144835757247887	14	0	1	FTSJ1
cDC2	0.152329682001462	144835757247887	14	0	1	CCDC120
cDC2	0.152329682001462	144835757247887	14	0	1	ZXDB
cDC2	0.152329682001462	144835757247887	14	0	1	GCNA
cDC2	0.152329682001462	144835757247887	14	0	1	TENM1
cDC2	0.152329682001462	144835757247887	14	0	1	AL034405.1
cDC2	0.152329682001462	144835757247887	14	0	1	FGF13
cDC2	0.152329682001462	144835757247887	14	0	1	CETN2
cDC2	0.152329682001462	144835757247887	14	0	1	CMC4
cDC2	0.152329682001462	144835757247887	14	0	1	KCNK17
cDC2	0.152679546057296	-0.386583181250634	145	205	1	NIPAL2
cDC2	0.15282339418787	161828257392118	28	7	1	C5orf17
cDC2	0.153125827024831	-0.966679926799973	51	89	1	DNAJB12
cDC2	0.153158470045284	-0.758093304988556	56	96	1	PRDX6
cDC2	0.153158470045284	-0.758093304988556	56	96	1	INTS4
cDC2	0.153278725200964	-0.55164242752113	112	164	1	TARDBP
cDC2	0.153278725200964	-0.55164242752113	112	164	1	KARS
cDC2	0.153278725200964	-0.55164242752113	112	164	1	TLK2
cDC2	0.153436622994093	144835757247887	28	7	1	GPR137
cDC2	0.153436622994093	144835757247887	28	7	1	AC005632.3
cDC2	0.153518334377584	-0.744287505463526	56	96	1	NUBP1
cDC2	0.153518334377584	-0.744287505463526	56	96	1	NFE2L1
cDC2	0.154049727960285	-0.243152706958572	636	678	1	RBM39
cDC2	0.154074887649647	125571249453647	28	7	1	PEX10
cDC2	0.154074887649647	125571249453647	28	7	1	ZNF684
cDC2	0.154074887649647	125571249453647	28	7	1	OMA1
cDC2	0.154074887649647	125571249453647	28	7	1	RIT1
cDC2	0.154074887649647	125571249453647	28	7	1	AC132153.1
cDC2	0.154074887649647	125571249453647	28	7	1	PCYOX1
cDC2	0.154074887649647	125571249453647	28	7	1	SPAG16
cDC2	0.154074887649647	125571249453647	28	7	1	ANKZF1
cDC2	0.154074887649647	125571249453647	28	7	1	ARMC9
cDC2	0.154074887649647	125571249453647	28	7	1	JAGN1
cDC2	0.154074887649647	125571249453647	28	7	1	CACNA1D
cDC2	0.154074887649647	125571249453647	28	7	1	DCBLD2
cDC2	0.154074887649647	125571249453647	28	7	1	ZBTB20-AS5
cDC2	0.154074887649647	125571249453647	28	7	1	LINC02035
cDC2	0.154074887649647	125571249453647	28	7	1	PLD1
cDC2	0.154074887649647	125571249453647	28	7	1	UGDH
cDC2	0.154074887649647	125571249453647	28	7	1	ZGRF1
cDC2	0.154074887649647	125571249453647	28	7	1	AGA
cDC2	0.154074887649647	125571249453647	28	7	1	C5orf22
cDC2	0.154074887649647	125571249453647	28	7	1	STARD4
cDC2	0.154074887649647	125571249453647	28	7	1	HCG27
cDC2	0.154074887649647	125571249453647	28	7	1	AC006017.1
cDC2	0.154074887649647	125571249453647	28	7	1	POLR3D
cDC2	0.154074887649647	125571249453647	28	7	1	SIT 1,00
cDC2	0.154074887649647	125571249453647	28	7	1	NDUFA8
cDC2	0.154074887649647	125571249453647	28	7	1	H2AFX
cDC2	0.154074887649647	125571249453647	28	7	1	ATN1
cDC2	0.154074887649647	125571249453647	28	7	1	C12orf43
cDC2	0.154074887649647	125571249453647	28	7	1	AACS
cDC2	0.154074887649647	125571249453647	28	7	1	ATL1
cDC2	0.154074887649647	125571249453647	28	7	1	MYEF2
cDC2	0.154074887649647	125571249453647	28	7	1	JPT2
cDC2	0.154074887649647	125571249453647	28	7	1	AC142472.1
cDC2	0.154074887649647	125571249453647	28	7	1	SLC16A5
cDC2	0.154074887649647	125571249453647	28	7	1	SPIRE1
cDC2	0.154074887649647	125571249453647	28	7	1	INO80C
cDC2	0.154074887649647	125571249453647	28	7	1	HAUS1
cDC2	0.154074887649647	125571249453647	28	7	1	NEDD4L
cDC2	0.154074887649647	125571249453647	28	7	1	LMNB2
cDC2	0.154074887649647	125571249453647	28	7	1	WIZ
cDC2	0.154074887649647	125571249453647	28	7	1	BORCS8
cDC2	0.154074887649647	125571249453647	28	7	1	PAK4
cDC2	0.154074887649647	125571249453647	28	7	1	ZNF350-AS1
cDC2	0.154074887649647	125571249453647	28	7	1	ZNF432
cDC2	0.154074887649647	125571249453647	28	7	1	FAM209A
cDC2	0.154074887649647	125571249453647	28	7	1	HSPA13
cDC2	0.154074887649647	125571249453647	28	7	1	AIFM3
cDC2	0.154074887649647	125571249453647	28	7	1	NIPSNAP1
cDC2	0.154074887649647	125571249453647	28	7	1	MAGED2
cDC2	0.154074887649647	125571249453647	28	7	1	TCEAL8
cDC2	0.154574997273018	0.547893246029785	131	82	1	VPS26A
cDC2	0.154587736091257	0.670749993815318	121	75	1	ELK3
cDC2	0.156039071534343	-0.432343499148785	276	336	1	ADCY7
cDC2	0.15634572706303	0.381243376620333	271	205	1	CYB5R4
cDC2	0.156359288916199	0.381243376620333	257	192	1	CD4
cDC2	0.156631579177784	-0.345191550053703	449	514	1	PHACTR1
cDC2	0.156900768297885	-0.873570522408492	51	89	1	APTX
cDC2	0.156900768297885	-0.873570522408492	51	89	1	WDR81
cDC2	0.156900768297885	-0.873570522408492	51	89	1	MAPRE1
cDC2	0.157465631317082	-0.346822635632632	0.28	349	1	SSR1
cDC2	0.157494485582481	-0.651178101072044	56	96	1	ABCF1
cDC2	0.157494485582481	-0.651178101072044	56	96	1	AP2A1
cDC2	0.15782708817213	0.498983645548838	131	82	1	GRSF1
cDC2	0.157831378203294	0.670749993815318	28	7	1	LINC00861
cDC2	0.157831378203294	0.670749993815318	28	7	1	CCL5
cDC2	0.158386993812909	0.195873085985986	617	555	1	RPL22
cDC2	0.158485270750929	0.618282573921182	121	75	1	DDB1
cDC2	0.158485270750929	0.618282573921182	121	75	1	RAP2A
cDC2	0.158485270750929	0.618282573921182	121	75	1	C17orf49
cDC2	0.158485270750929	0.618282573921182	121	75	1	MAVS
cDC2	0.158859616931369	-187357052240849	5	21	1	PP2D1
cDC2	0.158859616931369	-187357052240849	5	21	1	PFKFB4
cDC2	0.158859616931369	-187357052240849	5	21	1	MGAM2
cDC2	0.158859616931369	-213660492824229	5	21	1	AC023157.3
cDC2	0.158902203701929	0.44835757247887	224	164	1	OXSR1
cDC2	0.15901099093422	0.60589884946535	121	75	1	IPO9
cDC2	0.159038291546446	-0.347283929014943	215	281	1	RASA2
cDC2	0.159211062023543	0.743813456005041	112	68	1	SLC25A26
cDC2	0.159211062023543	0.743813456005041	112	68	1	ATP5F1C
cDC2	0.159243608118712	-0.618756623379667	84	0.13	1	LARP7
cDC2	0.159497894417855	-0.497194643498754	112	164	1	SECISBP2L
cDC2	0.159644012809919	-0.625643008964907	84	0.13	1	IP6K2
cDC2	0.159644012809919	-0.625643008964907	84	0.13	1	DAGLB
cDC2	0.159644012809919	-0.625643008964907	84	0.13	1	PPP2R2D
cDC2	0.15964626834691	-0.618756623379667	84	0.13	1	SUPT4H1
cDC2	0.159704589114052	-155164242752113	5	21	1	MRPL20-AS1
cDC2	0.159704589114052	-155164242752113	5	21	1	MEGF6
cDC2	0.159704589114052	-155164242752113	5	21	1	MASP2
cDC2	0.159704589114052	-155164242752113	5	21	1	CDC42-AS1
cDC2	0.159704589114052	-155164242752113	5	21	1	FUCA1
cDC2	0.159704589114052	-155164242752113	5	21	1	FAM229A
cDC2	0.159704589114052	-155164242752113	5	21	1	TMEM53
cDC2	0.159704589114052	-155164242752113	5	21	1	AL390195.1
cDC2	0.159704589114052	-155164242752113	5	21	1	PDZK1
cDC2	0.159704589114052	-155164242752113	5	21	1	ADAMTSL4
cDC2	0.159704589114052	-155164242752113	5	21	1	KIF21B
cDC2	0.159704589114052	-155164242752113	5	21	1	AL121652.1
cDC2	0.159704589114052	-155164242752113	5	21	1	AL121658.1
cDC2	0.159704589114052	-155164242752113	5	21	1	WDR54
cDC2	0.159704589114052	-155164242752113	5	21	1	AC009299.3
cDC2	0.159704589114052	-155164242752113	5	21	1	CCDC51
cDC2	0.159704589114052	-155164242752113	5	21	1	LAMB2
cDC2	0.159704589114052	-155164242752113	5	21	1	ALAS1
cDC2	0.159704589114052	-155164242752113	5	21	1	PLCXD2
cDC2	0.159704589114052	-155164242752113	5	21	1	MYLK-AS1
cDC2	0.159704589114052	-155164242752113	5	21	1	ALG3
cDC2	0.159704589114052	-155164242752113	5	21	1	CRIPAK
cDC2	0.159704589114052	-155164242752113	5	21	1	C1QTNF7
cDC2	0.159704589114052	-155164242752113	5	21	1	AC095057.3
cDC2	0.159704589114052	-155164242752113	5	21	1	HSD17B13
cDC2	0.159704589114052	-155164242752113	5	21	1	SYNPO2
cDC2	0.159704589114052	-155164242752113	5	21	1	LINC02615
cDC2	0.159704589114052	-155164242752113	5	21	1	C4orf45
cDC2	0.159704589114052	-155164242752113	5	21	1	AC093788.1
cDC2	0.159704589114052	-155164242752113	5	21	1	MSMO1
cDC2	0.159704589114052	-155164242752113	5	21	1	AC099343.3
cDC2	0.159704589114052	-155164242752113	5	21	1	BASP1-AS1
cDC2	0.159704589114052	-155164242752113	5	21	1	MBLAC2
cDC2	0.159704589114052	-155164242752113	5	21	1	SKIV2L
cDC2	0.159704589114052	-155164242752113	5	21	1	NT5E
cDC2	0.159704589114052	-155164242752113	5	21	1	AL023584.2
cDC2	0.159704589114052	-155164242752113	5	21	1	ZC2HC1B
cDC2	0.159704589114052	-155164242752113	5	21	1	CALN1
cDC2	0.159704589114052	-155164242752113	5	21	1	KRBA1
cDC2	0.159704589114052	-155164242752113	5	21	1	CSMD1
cDC2	0.159704589114052	-155164242752113	5	21	1	HABP4
cDC2	0.159704589114052	-155164242752113	5	21	1	MPP7-DT
cDC2	0.159704589114052	-155164242752113	5	21	1	NRP1
cDC2	0.159704589114052	-155164242752113	5	21	1	KCNIP2-AS1
cDC2	0.159704589114052	-155164242752113	5	21	1	AS3MT
cDC2	0.159704589114052	-155164242752113	5	21	1	TAF5
cDC2	0.159704589114052	-155164242752113	5	21	1	CHST15
cDC2	0.159704589114052	-155164242752113	5	21	1	MKI67
cDC2	0.159704589114052	-155164242752113	5	21	1	AP006621.3
cDC2	0.159704589114052	-155164242752113	5	21	1	AC132192.2
cDC2	0.159704589114052	-155164242752113	5	21	1	SAAL1
cDC2	0.159704589114052	-155164242752113	5	21	1	AC021054.1
cDC2	0.159704589114052	-155164242752113	5	21	1	C3AR1
cDC2	0.159704589114052	-155164242752113	5	21	1	AC010173.1
cDC2	0.159704589114052	-155164242752113	5	21	1	MFSD5
cDC2	0.159704589114052	-155164242752113	5	21	1	LINC01465
cDC2	0.159704589114052	-155164242752113	5	21	1	AC010201.3
cDC2	0.159704589114052	-155164242752113	5	21	1	AC012085.2
cDC2	0.159704589114052	-155164242752113	5	21	1	ALKBH2
cDC2	0.159704589114052	-155164242752113	5	21	1	CCDC62
cDC2	0.159704589114052	-155164242752113	5	21	1	TCTN2
cDC2	0.159704589114052	-155164242752113	5	21	1	KBTBD7
cDC2	0.159704589114052	-155164242752113	5	21	1	RNASEH2B-AS1
cDC2	0.159704589114052	-155164242752113	5	21	1	AL132639.2
cDC2	0.159704589114052	-155164242752113	5	21	1	DCAF4
cDC2	0.159704589114052	-155164242752113	5	21	1	IRF2BPL
cDC2	0.159704589114052	-155164242752113	5	21	1	AL139300.2
cDC2	0.159704589114052	-155164242752113	5	21	1	AC103876.1
cDC2	0.159704589114052	-155164242752113	5	21	1	WDR24
cDC2	0.159704589114052	-155164242752113	5	21	1	TVP23A
cDC2	0.159704589114052	-155164242752113	5	21	1	IL21R
cDC2	0.159704589114052	-155164242752113	5	21	1	AC020765.2
cDC2	0.159704589114052	-155164242752113	5	21	1	ARMC5
cDC2	0.159704589114052	-155164242752113	5	21	1	BEAN1
cDC2	0.159704589114052	-155164242752113	5	21	1	AARS
cDC2	0.159704589114052	-155164242752113	5	21	1	FAM157C
cDC2	0.159704589114052	-155164242752113	5	21	1	PFAS
cDC2	0.159704589114052	-155164242752113	5	21	1	MTRNR2L1
cDC2	0.159704589114052	-155164242752113	5	21	1	AC005726.5
cDC2	0.159704589114052	-155164242752113	5	21	1	VAT1
cDC2	0.159704589114052	-155164242752113	5	21	1	PDK2
cDC2	0.159704589114052	-155164242752113	5	21	1	AC015813.1
cDC2	0.159704589114052	-155164242752113	5	21	1	MRC2
cDC2	0.159704589114052	-155164242752113	5	21	1	CEP295NL
cDC2	0.159704589114052	-155164242752113	5	21	1	ILVBL
cDC2	0.159704589114052	-155164242752113	5	21	1	ZNF850
cDC2	0.159704589114052	-155164242752113	5	21	1	ZNF546
cDC2	0.159704589114052	-155164242752113	5	21	1	SPACA6
cDC2	0.159704589114052	-155164242752113	5	21	1	LILRA4
cDC2	0.159704589114052	-155164242752113	5	21	1	ACTL10
cDC2	0.159704589114052	-155164242752113	5	21	1	COL9A3
cDC2	0.159704589114052	-155164242752113	5	21	1	PCBP3
cDC2	0.159704589114052	-155164242752113	5	21	1	CBX7
cDC2	0.159704589114052	-155164242752113	5	21	1	ASMTL-AS1
cDC2	0.159704589114052	-155164242752113	5	21	1	PIM2
cDC2	0.159704589114052	-155164242752113	5	21	1	TSPYL2
cDC2	0.159704589114052	-155164242752113	5	21	1	MED12
cDC2	0.159704589114052	-155164242752113	5	21	1	CSTF2
cDC2	0.159704589114052	-155164242752113	5	21	1	ADCY6
cDC2	0.160549678862241	-155164242752113	5	21	1	SGO1-AS1
cDC2	0.160743425388014	0.48152443641407	294	233	1	CPED1
cDC2	0.161074629764246	-0.774034848857577	51	89	1	MTERF4
cDC2	0.161074629764246	-0.774034848857577	51	89	1	RHOF
cDC2	0.161233269274336	-0.187679112836555	505	589	1	RIN3
cDC2	0.161303839790771	-0.496147314929426	229	288	1	CD52
cDC2	0.161494621681306	0.343660193812177	364	295	1	PRMT2
cDC2	0.161533105564697	-0.758093304988556	51	89	1	LDAH
cDC2	0.161533105564697	-0.758093304988556	51	89	1	RELB
cDC2	0.161810845993337	-0.234452251640431	294	377	1	DOCK11
cDC2	0.161862313584577	-0.55164242752113	131	185	1	WDR82
cDC2	0.162246713904728	-0.966679926799973	5	21	1	CCDC149
cDC2	0.162348652663784	0.334700790683303	266	199	1	BTF3
cDC2	0.162414826835504	-0.189072348136421	294	377	1	IL17RA
cDC2	0.162462460113647	0.448357572478871	121	75	1	ERAP1
cDC2	0.16307655796255	-0.658557631437641	107	158	1	ZCCHC2
cDC2	0.16343321177349	-0.473639915519857	168	226	1	BTBD7
cDC2	0.163465628436019	-0.551642427521129	107	158	1	MARCKS
cDC2	0.163680680255032	-0.70364552096618	79	123	1	TCIRG1
cDC2	0.163890318948624	-0.436165210101194	168	226	1	RPN2
cDC2	0.163983490786477	-0.396919832722488	243	308	1	LRRC8D
cDC2	0.164090585316042	-0.432997931022511	154	212	1	KIF13A
cDC2	0.164474455085406	-0.55164242752113	84	0.13	1	AC053513.1
cDC2	0.164850433321805	0.585861096228805	145	96	1	MLEC
cDC2	0.165019835189139	-0.899565730941437	47	82	1	TMEM19
cDC2	0.165019835189139	-0.899565730941437	47	82	1	IKBIP
cDC2	0.16536917070464	0.502805356501246	121	75	1	HSPA4
cDC2	0.16536917070464	0.502805356501246	121	75	1	TRAPPC1
cDC2	0.165512849123514	0.563834789898806	168	116	1	STX16
cDC2	0.165905685897582	0.632782143616298	112	68	1	PDCD10
cDC2	0.165905685897582	0.632782143616298	112	68	1	TMEM33
cDC2	0.165905685897582	0.632782143616298	112	68	1	MARF1
cDC2	0.165905685897582	0.632782143616298	112	68	1	VEZF1
cDC2	0.166117946607388	-0.55164242752113	126	178	1	TMEM248
cDC2	0.166117946607388	-0.55164242752113	126	178	1	TRABD
cDC2	0.166163236524036	-0.513168279706494	164	219	1	TGOLN2
cDC2	0.166635264477398	-0.512114063334492	164	219	1	EIF3D
cDC2	0.166761620671727	0.770285667366233	103	62	1	SMIM7
cDC2	0.166779857486418	-0.511000443023784	0.15	205	1	UBE2E1
cDC2	0.167041919841033	0.325209341706005	374	308	1	LIMD2
cDC2	0.167345320982479	0.399447971997924	121	75	1	AC087286.2
cDC2	0.167437238771308	0.355248168087389	248	185	1	ASXL2
cDC2	0.167514365178238	0.411831696453756	154	103	1	RNF115
cDC2	0.167691728438864	-0.42473031503891	322	377	1	SIPA1L1
cDC2	0.167738089832267	0.29635447903382	229	164	1	TNFAIP8
cDC2	0.167960076433151	-0.613042972185273	103	151	1	PPM1A
cDC2	0.168752547240552	-0.284538357378289	0.29	363	1	FCER1G
cDC2	0.16906729231587	0.317113039200618	187	0.13	1	ZNF451
cDC2	0.169080391847972	-0.792650527024925	47	82	1	SEC24A
cDC2	0.169080391847972	-0.792650527024925	47	82	1	PUF60
cDC2	0.169080391847972	-0.792650527024925	47	82	1	CTR9
cDC2	0.169080391847972	-0.792650527024925	47	82	1	ARL14EP
cDC2	0.169080391847972	-0.792650527024925	47	82	1	PSMC3
cDC2	0.169080391847972	-0.792650527024925	47	82	1	PLEKHO2
cDC2	0.169080391847972	-0.792650527024925	47	82	1	CALCOCO2
cDC2	0.169506832390653	-103706925469137	42	75	1	RASAL3
cDC2	0.169590007806008	-0.629644939522403	79	123	1	CIAO1
cDC2	0.169590007806008	-0.629644939522403	79	123	1	TOPBP1
cDC2	0.169590007806008	-0.629644939522403	79	123	1	NFIC
cDC2	0.169639898757664	-0.774034848857577	47	82	1	AC024084.1
cDC2	0.169639898757664	-0.774034848857577	47	82	1	ITPRIPL2
cDC2	0.169660109579868	0.711391978312664	103	62	1	GLRX3
cDC2	0.170802812473786	-0.712107099714376	0.15	199	1	KCNQ1OT1
cDC2	0.171226933066848	-0.436165210101194	168	226	1	DYNC1H1
cDC2	0.17178370072409	-0.302614879681215	551	603	1	DOCK5
cDC2	0.172217634181267	-0.402779041606647	0.22	281	1	VPS8
cDC2	0.172422704011374	0.328063338761158	383	315	1	UBE2W
cDC2	0.172561561001206	-0.376555720963038	136	192	1	SNRNP70
cDC2	0.172843618412469	0.507251261532439	112	68	1	CCDC85B
cDC2	0.173069098134705	-0.501016354451162	126	178	1	CMTM7
cDC2	0.173085939312308	-0.37476466543705	0.22	281	1	TPR
cDC2	0.173172906212577	0.649991433648521	103	62	1	CEP164
cDC2	0.173172906212577	0.649991433648521	103	62	1	KSR1
cDC2	0.173172906212577	0.649991433648521	103	62	1	ZNF708
cDC2	0.173179466271807	-0.677173309604989	98	144	1	CCT3
cDC2	0.17326233917483	0.495663287257227	248	192	1	DENND4C
cDC2	0.173274273021096	0.430655570745411	252	192	1	MAML2
cDC2	0.173501072314332	-0.667119644941065	47	82	1	CHML
cDC2	0.173534838441987	0.532421837267345	0.22	164	1	HEATR5A
cDC2	0.174289994357107	-0.55164242752113	103	151	1	FERMT3
cDC2	0.174564389803774	-0.55164242752113	103	151	1	AP3S2
cDC2	0.174582074915715	-0.55164242752113	79	123	1	ZNF655
cDC2	0.175024853336646	0.485832277897533	168	116	1	ZNF718
cDC2	0.17542863130238	-0.264761279732968	238	308	1	CDYL
cDC2	0.175561858462349	-0.271534508328394	346	418	1	SENP6
cDC2	0.175955719114033	-0.418375896657666	131	185	1	REPS1
cDC2	0.176612097758198	0.328063338761159	201	144	1	PYCARD
cDC2	0.176807318462167	0.801994527093571	93	55	1	ORAI2
cDC2	0.177060447375003	-0.814676833354924	42	75	1	LNPK
cDC2	0.177060447375003	-0.814676833354924	42	75	1	FGD5-AS1
cDC2	0.177060447375003	-0.814676833354924	42	75	1	TOMM70
cDC2	0.177060447375003	-0.814676833354924	42	75	1	LINC02100
cDC2	0.177060447375003	-0.814676833354924	42	75	1	SRPK1
cDC2	0.177060447375003	-0.814676833354924	42	75	1	ARL5B
cDC2	0.177060447375003	-0.814676833354924	42	75	1	CWF19L1
cDC2	0.177060447375003	-0.814676833354924	42	75	1	RBM19
cDC2	0.177060447375003	-0.814676833354924	42	75	1	INF2
cDC2	0.177060447375003	-0.814676833354924	42	75	1	OGFOD3
cDC2	0.177204966135649	-0.260741228254392	659	699	1	FAM49B
cDC2	0.177573295765261	-108215714421991	37	68	1	VCAN-AS1
cDC2	0.17771116098232	0.518746900370268	182	0.13	1	BST2
cDC2	0.177723993006803	-0.792650527024925	42	75	1	EDEM2
cDC2	0.178563889480018	-0.160852474488963	696	747	1	MAML3
cDC2	0.1789388590973	0.32636704810026	0.29	226	1	SLC25A3
cDC2	0.179186689234	-0.464179586270791	145	199	1	PPT1
cDC2	0.179238087153845	-0.472207960026725	229	288	1	UPF2
cDC2	0.179242278597665	-0.345191550053703	192	253	1	GGNBP2
cDC2	0.179328320466882	-0.55164242752113	206	0.26	1	RAP1GAP2
cDC2	0.179415609811325	118532316664508	37	14	1	ZNF142
cDC2	0.179415609811325	118532316664508	37	14	1	MAST4
cDC2	0.179415609811325	118532316664508	37	14	1	FZD3
cDC2	0.179415609811325	118532316664508	37	14	1	COQ4
cDC2	0.179415609811325	118532316664508	37	14	1	GDE1
cDC2	0.179415609811325	118532316664508	37	14	1	LCMT1
cDC2	0.179415609811325	118532316664508	37	14	1	MAP1S
cDC2	0.17946700529524	0.547893246029785	136	89	1	OIP5-AS1
cDC2	0.179515189306367	0.44835757247887	168	116	1	POLR2A
cDC2	0.180100264583798	0.670749993815318	93	55	1	COX7A2L
cDC2	0.180100264583798	0.670749993815318	93	55	1	ARL6IP6
cDC2	0.180100264583798	0.670749993815318	93	55	1	COPS9
cDC2	0.180100264583798	0.670749993815318	93	55	1	FUCA2
cDC2	0.180100264583798	0.670749993815318	93	55	1	INPPL1
cDC2	0.180100264583798	0.670749993815318	93	55	1	UCHL3
cDC2	0.180100264583798	0.670749993815318	93	55	1	DHX38
cDC2	0.180100264583798	0.670749993815318	93	55	1	UXT
cDC2	0.1801073213757	-0.634104587713103	75	116	1	CSNK1G3
cDC2	0.180116288114096	0.512487909898586	103	62	1	SIGLEC9
cDC2	0.180116288114096	0.512487909898586	103	62	1	IGBP1
cDC2	0.180167872831848	-0.799569940964715	0.07	0.11	1	TMEM260
cDC2	0.180634026267593	103332007320003	37	14	1	DMAP1
cDC2	0.180634026267593	103332007320003	37	14	1	MRPL37
cDC2	0.180634026267593	103332007320003	37	14	1	NIT1
cDC2	0.180634026267593	103332007320003	37	14	1	AC093495.1
cDC2	0.180634026267593	103332007320003	37	14	1	KBTBD8
cDC2	0.180634026267593	103332007320003	37	14	1	MRPS18C
cDC2	0.180634026267593	103332007320003	37	14	1	FAM114A2
cDC2	0.180634026267593	103332007320003	37	14	1	EFHC1
cDC2	0.180634026267593	103332007320003	37	14	1	SDHAF4
cDC2	0.180634026267593	103332007320003	37	14	1	TBP
cDC2	0.180634026267593	103332007320003	37	14	1	ZC3HC1
cDC2	0.180634026267593	103332007320003	37	14	1	RALGPS1
cDC2	0.180634026267593	103332007320003	37	14	1	ANKRD42
cDC2	0.180634026267593	103332007320003	37	14	1	BCO2
cDC2	0.180634026267593	103332007320003	37	14	1	TMEM218
cDC2	0.180634026267593	103332007320003	37	14	1	TECPR2
cDC2	0.180634026267593	103332007320003	37	14	1	NPIPA1
cDC2	0.180634026267593	103332007320003	37	14	1	CD300C
cDC2	0.180634026267593	103332007320003	37	14	1	ZNF627
cDC2	0.180634026267593	103332007320003	37	14	1	ZNF564
cDC2	0.180634026267593	103332007320003	37	14	1	RFXANK
cDC2	0.180634026267593	103332007320003	37	14	1	EXOSC5
cDC2	0.180634026267593	103332007320003	37	14	1	BBC3
cDC2	0.180634026267593	103332007320003	37	14	1	DDRGK1
cDC2	0.180634026267593	103332007320003	37	14	1	FP236383.3
cDC2	0.180634026267593	103332007320003	37	14	1	AC245060.5
cDC2	0.180634026267593	103332007320003	37	14	1	PHF5A
cDC2	0.180636784973806	-0.490241882856986	103	151	1	TMCO4
cDC2	0.180717031959	0.840674995257631	84	48	1	CCDC125
cDC2	0.180717031959	0.840674995257631	84	48	1	MAP2K2
cDC2	0.180784444506827	0.157191731362195	752	658	1	LCP1
cDC2	0.181059272715232	-0.363197338108019	206	267	1	MAP2K5
cDC2	0.181086080369217	-0.966679926799973	37	68	1	PITHD1
cDC2	0.181086080369217	-0.966679926799973	37	68	1	ITGB3BP
cDC2	0.181086080369217	-0.966679926799973	37	68	1	RSPH3
cDC2	0.181086080369217	-0.966679926799973	37	68	1	MTERF1
cDC2	0.181086080369217	-0.966679926799973	37	68	1	ZER1
cDC2	0.181273568785223	0.201047518938093	715	671	1	FOXN3
cDC2	0.181486529345798	-0.677173309604989	42	75	1	AL390957.1
cDC2	0.181486529345798	-0.677173309604989	42	75	1	NR4A1
cDC2	0.181486529345798	-0.677173309604989	42	75	1	DPY19L3
cDC2	0.181546306507259	-0.332632645579334	285	349	1	HCLS1
cDC2	0.181679553646394	0.297797895903489	612	575	1	PTEN
cDC2	0.182037178067941	-0.373305186262617	187	247	1	VCP
cDC2	0.182037881911432	0.641002650421266	126	82	1	ANKFY1
cDC2	0.182989963551792	-0.386056361803155	346	404	1	GLS
cDC2	0.182992038987014	-0.251133316268673	0.43	0.5	1	POU2F2
cDC2	0.183361913112713	0.770285667366233	84	48	1	ATF6B
cDC2	0.183361913112713	0.770285667366233	84	48	1	SNRPC
cDC2	0.183361913112713	0.770285667366233	84	48	1	CASC3
cDC2	0.183364931280352	0.483981482209592	308	253	1	STK3
cDC2	0.18354403212581	-0.350008566351479	206	267	1	EHMT1
cDC2	0.183588908262618	-0.240602648776503	551	603	1	VPS13C
cDC2	0.183616372712764	-0.505838737908005	0.14	192	1	RAB14
cDC2	0.184170156875815	0.770285667366233	37	14	1	PPME1
cDC2	0.184254867104514	0.363468674892357	0.28	219	1	PLD4
cDC2	0.184462827803641	0.492751691837324	136	89	1	TRIM24
cDC2	0.184623367228212	0.60589884946535	126	82	1	QSOX1
cDC2	0.184623367228212	0.60589884946535	126	82	1	FAM126B
cDC2	0.184623367228212	0.60589884946535	126	82	1	CASD1
cDC2	0.184839190877261	-0.841149044716115	37	68	1	PRCC
cDC2	0.184839190877261	-0.841149044716115	37	68	1	MPV17
cDC2	0.184839190877261	-0.841149044716115	37	68	1	WDR27
cDC2	0.184839190877261	-0.841149044716115	37	68	1	DDX56
cDC2	0.184839190877261	-0.841149044716115	37	68	1	GOLGA2
cDC2	0.184839190877261	-0.841149044716115	37	68	1	WASHC2A
cDC2	0.184839190877261	-0.841149044716115	37	68	1	SLC8B1
cDC2	0.184839190877261	-0.841149044716115	37	68	1	GATC
cDC2	0.184839190877261	-0.841149044716115	37	68	1	SNHG9
cDC2	0.184839190877261	-0.841149044716115	37	68	1	BFAR
cDC2	0.184839190877261	-0.841149044716115	37	68	1	DYNLL2
cDC2	0.184839190877261	-0.841149044716115	37	68	1	ENGASE
cDC2	0.184839190877261	-0.841149044716115	37	68	1	AC005261.1
cDC2	0.18515348633495	-0.682886960799382	93	137	1	TAF1D
cDC2	0.185308861420287	-0.366427555054222	341	397	1	TRERF1
cDC2	0.185357498049844	0.618282573921183	37	14	1	ZNF414
cDC2	0.185488723754034	-0.613042972185273	98	144	1	SPPL2A
cDC2	0.185700172279873	-0.55164242752113	75	116	1	DDI2
cDC2	0.185957586398115	0.278432571036558	491	418	1	FCER1A
cDC2	0.186411681624848	0.696285085922456	84	48	1	SLC35E2B
cDC2	0.186411681624848	0.696285085922456	84	48	1	AMPD2
cDC2	0.186411681624848	0.696285085922456	84	48	1	RFX5
cDC2	0.186411681624848	0.696285085922456	84	48	1	JTB
cDC2	0.186411681624848	0.696285085922456	84	48	1	H2AFJ
cDC2	0.186411681624848	0.696285085922456	84	48	1	ZMYM5
cDC2	0.186411681624848	0.696285085922456	84	48	1	MHENCR
cDC2	0.186468174809256	-0.340138322327418	79	123	1	YBX3
cDC2	0.186618407950147	-0.516018517790408	178	233	1	MAP4
cDC2	0.186968098758803	0.292238370561588	299	233	1	KIF5B
cDC2	0.186993759934173	0.518746900370268	93	55	1	RAB5IF
cDC2	0.187267863603687	0.44835757247887	136	89	1	ATP6V0D1
cDC2	0.187487825302694	-0.376555720963038	145	199	1	SH3BP5
cDC2	0.187612449161827	0.133846949153991	495	418	1	ARL 15,00
cDC2	0.187668069937932	0.721376066885286	117	75	1	ATP6V1G1
cDC2	0.187818147350722	-0.254660689763998	304	377	1	DTNA
cDC2	0.187855141048861	0.288577128442101	0.43	0.37	1	EEF1D
cDC2	0.188173183705718	121389231884185	56	27	1	FAM81A
cDC2	0.18829011685975	0.154998629788279	621	541	1	DISC1
cDC2	0.188309085161472	-0.658557631437641	112	158	1	CCDC146
cDC2	0.188336772104457	-0.439167698262717	178	233	1	KPNB1
cDC2	0.188486304017971	-0.366086774365053	234	295	1	CSF3R
cDC2	0.188597386903595	-101107404615843	33	62	1	OTUD6B-AS1
cDC2	0.188597386903595	-101107404615843	33	62	1	TSPAN4
cDC2	0.188597386903595	-101107404615843	33	62	1	PCK2
cDC2	0.188627521761632	-0.55164242752113	136	185	1	MIR4435-2HG
cDC2	0.188814420773879	-155164242752113	9	27	1	RGPD2
cDC2	0.188814420773879	-155164242752113	9	27	1	AC084871.1
cDC2	0.188814420773879	-155164242752113	9	27	1	C11orf74
cDC2	0.188814420773879	-155164242752113	9	27	1	TMTC3
cDC2	0.188814420773879	-155164242752113	9	27	1	PARP2
cDC2	0.188814420773879	-155164242752113	9	27	1	ELAC2
cDC2	0.188814420773879	-155164242752113	9	27	1	PXMP4
cDC2	0.188814420773879	-155164242752113	9	27	1	FAAH2
cDC2	0.188910996260687	0.888930163864851	75	41	1	PPM1H
cDC2	0.188910996260687	0.810927651863578	75	41	1	UNK
cDC2	0.189558267500592	0.547893246029785	126	82	1	SETD7
cDC2	0.189558267500592	0.547893246029785	126	82	1	FAM107B
cDC2	0.189807162697095	0.522358153922647	173	123	1	DRAP1
cDC2	0.190000615532473	-0.355245214717626	201	0.26	1	DAPK1
cDC2	0.190395999010479	-128860802168734	9	27	1	SPATA21
cDC2	0.190395999010479	-128860802168734	9	27	1	STMN1
cDC2	0.190395999010479	-128860802168734	9	27	1	KDM4A-AS1
cDC2	0.190395999010479	-128860802168734	9	27	1	MOB3C
cDC2	0.190395999010479	-128860802168734	9	27	1	PYGO2
cDC2	0.190395999010479	-128860802168734	9	27	1	FCGR3A
cDC2	0.190395999010479	-128860802168734	9	27	1	STRADB
cDC2	0.190395999010479	-128860802168734	9	27	1	CAPN10
cDC2	0.190395999010479	-128860802168734	9	27	1	COQ2
cDC2	0.190395999010479	-128860802168734	9	27	1	PTPN13
cDC2	0.190395999010479	-128860802168734	9	27	1	DCLK2
cDC2	0.190395999010479	-128860802168734	9	27	1	TLR3
cDC2	0.190395999010479	-128860802168734	9	27	1	LHFPL2
cDC2	0.190395999010479	-128860802168734	9	27	1	MTX3
cDC2	0.190395999010479	-128860802168734	9	27	1	SNX24
cDC2	0.190395999010479	-128860802168734	9	27	1	ZNF879
cDC2	0.190395999010479	-128860802168734	9	27	1	AC092428.1
cDC2	0.190395999010479	-128860802168734	9	27	1	AC004540.1
cDC2	0.190395999010479	-128860802168734	9	27	1	KDM7A-DT
cDC2	0.190395999010479	-128860802168734	9	27	1	FBXL6
cDC2	0.190395999010479	-128860802168734	9	27	1	RHOBTB1
cDC2	0.190395999010479	-128860802168734	9	27	1	UBTD1
cDC2	0.190395999010479	-128860802168734	9	27	1	AL360181.1
cDC2	0.190395999010479	-128860802168734	9	27	1	NINJ2
cDC2	0.190395999010479	-128860802168734	9	27	1	PYM1
cDC2	0.190395999010479	-128860802168734	9	27	1	HOMEZ
cDC2	0.190395999010479	-128860802168734	9	27	1	PLEKHG3
cDC2	0.190395999010479	-128860802168734	9	27	1	GOLGA8O
cDC2	0.190395999010479	-128860802168734	9	27	1	DAPK2
cDC2	0.190395999010479	-128860802168734	9	27	1	SEMA7A
cDC2	0.190395999010479	-128860802168734	9	27	1	EDC3
cDC2	0.190395999010479	-128860802168734	9	27	1	AC027243.3
cDC2	0.190395999010479	-128860802168734	9	27	1	FLYWCH2
cDC2	0.190395999010479	-128860802168734	9	27	1	KIAA0895L
cDC2	0.190395999010479	-128860802168734	9	27	1	KIF1C
cDC2	0.190395999010479	-128860802168734	9	27	1	PEMT
cDC2	0.190395999010479	-128860802168734	9	27	1	MKS1
cDC2	0.190395999010479	-128860802168734	9	27	1	GPATCH1
cDC2	0.190395999010479	-128860802168734	9	27	1	LILRA6
cDC2	0.190395999010479	-128860802168734	9	27	1	ZNF587
cDC2	0.190395999010479	-128860802168734	9	27	1	DZANK1
cDC2	0.190395999010479	-128860802168734	9	27	1	THAP7
cDC2	0.190395999010479	-128860802168734	9	27	1	AL022328.4
cDC2	0.190395999010479	-128860802168734	9	27	1	GSPT2
cDC2	0.190395999010479	-128860802168734	9	27	1	NKRF
cDC2	0.190395999010479	-128860802168734	9	27	1	FAM3A
cDC2	0.190656019155127	103332007320003	47	21	1	WBP1
cDC2	0.190656019155127	103332007320003	47	21	1	TMEM223
cDC2	0.190656019155127	103332007320003	47	21	1	LINC02356
cDC2	0.190656019155127	103332007320003	47	21	1	SLC7A7
cDC2	0.190656019155127	103332007320003	47	21	1	FCF1
cDC2	0.190656019155127	103332007320003	47	21	1	STS
cDC2	0.190750210339763	-0.224519585925772	0.86	884	1	CCSER1
cDC2	0.190823986437823	0.547893246029785	187	137	1	COX5B
cDC2	0.191290721972323	0.721376066885286	117	75	1	SSU72
cDC2	0.191290721972323	0.670749993815318	117	75	1	SELENOT
cDC2	0.191314101154048	0.316254036471525	0.29	226	1	SERINC5
cDC2	0.191443641852962	-0.618756623379667	93	137	1	PPP1R15A
cDC2	0.191650180305383	-0.276782586290546	393	459	1	CCNL1
cDC2	0.191688961041523	0.728465491671605	75	41	1	KDM4A
cDC2	0.191688961041523	0.728465491671605	75	41	1	AC245014.3
cDC2	0.191688961041523	0.728465491671605	75	41	1	B3GNT5
cDC2	0.191688961041523	0.728465491671605	75	41	1	PDLIM2
cDC2	0.191688961041523	0.728465491671605	75	41	1	FADS1
cDC2	0.191688961041523	0.728465491671605	75	41	1	SQOR
cDC2	0.191688961041523	0.728465491671605	75	41	1	AC009690.2
cDC2	0.191688961041523	0.728465491671605	75	41	1	ASPSCR1
cDC2	0.191910920299567	-0.892679345356197	65	103	1	ITSN1
cDC2	0.192029301577475	0.379094910041756	243	185	1	CNTLN
cDC2	0.1921456855321	-0.873570522408492	33	62	1	MRPL9
cDC2	0.1921456855321	-0.873570522408492	33	62	1	BTD
cDC2	0.1921456855321	-0.873570522408492	33	62	1	CDK9
cDC2	0.1921456855321	-0.873570522408492	33	62	1	SLC15A4
cDC2	0.1921456855321	-0.873570522408492	33	62	1	RABEP2
cDC2	0.1921456855321	-0.873570522408492	33	62	1	CES1
cDC2	0.1921456855321	-0.873570522408492	33	62	1	DHX40
cDC2	0.1921456855321	-0.873570522408492	33	62	1	TAB3
cDC2	0.1921456855321	-0.873570522408492	33	62	1	GDI1
cDC2	0.192169141885183	0.535820413729209	0.15	103	1	PACS2
cDC2	0.192361430385833	0.424110026232193	234	178	1	CKLF
cDC2	0.19236193345067	0.907789191116168	47	21	1	PEF1
cDC2	0.19236193345067	0.907789191116168	47	21	1	PEX13
cDC2	0.19236193345067	0.907789191116168	47	21	1	AC023480.1
cDC2	0.19236193345067	0.907789191116168	47	21	1	MFSD10
cDC2	0.19236193345067	0.907789191116168	47	21	1	TCF7
cDC2	0.19236193345067	0.907789191116168	47	21	1	CHN2
cDC2	0.19236193345067	0.907789191116168	47	21	1	MPLKIP
cDC2	0.19236193345067	0.907789191116168	47	21	1	ERLIN2
cDC2	0.19236193345067	0.907789191116168	47	21	1	PI4K2A
cDC2	0.19236193345067	0.907789191116168	47	21	1	NSMCE4A
cDC2	0.19236193345067	0.907789191116168	47	21	1	TAF6L
cDC2	0.19236193345067	0.907789191116168	47	21	1	MRPL11
cDC2	0.19236193345067	0.907789191116168	47	21	1	TMED2
cDC2	0.19236193345067	0.907789191116168	47	21	1	LNX2
cDC2	0.19236193345067	0.907789191116168	47	21	1	PCID2
cDC2	0.19236193345067	0.907789191116168	47	21	1	RCN2
cDC2	0.19236193345067	0.907789191116168	47	21	1	E4F1
cDC2	0.19236193345067	0.907789191116168	47	21	1	NOB1
cDC2	0.19236193345067	0.907789191116168	47	21	1	AC025682.1
cDC2	0.19236193345067	0.907789191116168	47	21	1	FTSJ3
cDC2	0.19236193345067	0.907789191116168	47	21	1	TNFAIP8L1
cDC2	0.19236193345067	0.907789191116168	47	21	1	MED25
cDC2	0.19236193345067	0.907789191116168	47	21	1	ZNF350
cDC2	0.19236193345067	0.907789191116168	47	21	1	ISOC2
cDC2	0.19236193345067	0.907789191116168	47	21	1	ZNF581
cDC2	0.19236193345067	0.907789191116168	47	21	1	AL844908.1
cDC2	0.19236193345067	0.907789191116168	47	21	1	LZTR1
cDC2	0.19236193345067	0.907789191116168	47	21	1	KCTD17
cDC2	0.19236193345067	0.907789191116168	47	21	1	MOSPD2
cDC2	0.192807530605189	0.331000621840711	266	205	1	NBAS
cDC2	0.192807809629618	0.863395071757715	65	34	1	ACVR1
cDC2	0.192807809629618	0.863395071757715	65	34	1	ZNF680
cDC2	0.192807809629618	0.863395071757715	65	34	1	TWSG1
cDC2	0.192807809629618	0.863395071757715	65	34	1	HSPBP1
cDC2	0.192807809629618	0.863395071757715	65	34	1	DYNLRB1
cDC2	0.193029954895215	-0.841149044716115	33	62	1	AC034195.1
cDC2	0.193029954895215	-0.841149044716115	33	62	1	LINC02391
cDC2	0.193399503270148	0.498983645548838	126	82	1	DAP
cDC2	0.193399503270148	0.498983645548838	126	82	1	HSD17B4
cDC2	0.19355317291406	-0.873570522408492	9	27	1	AC096711.2
cDC2	0.193996345803716	0.933784399649112	56	27	1	AC078881.1
cDC2	0.193996345803716	0.933784399649112	56	27	1	GNG10
cDC2	0.193996345803716	0.933784399649112	56	27	1	MOB2
cDC2	0.193996345803716	0.933784399649112	56	27	1	ZNF383
cDC2	0.193996345803716	0.933784399649112	56	27	1	ALG13-AS1
cDC2	0.194668727341263	0.479384468099495	341	288	1	SND1
cDC2	0.194864264560828	-0.367217856383702	196	253	1	CUL1
cDC2	0.194961934270296	0.618282573921182	117	75	1	HECW2
cDC2	0.195252951548987	-120371912410082	28	55	1	AC105285.1
cDC2	0.195252951548987	-106621560035089	28	55	1	EBLN3P
cDC2	0.195252951548987	-106621560035089	28	55	1	IKZF5
cDC2	0.195252951548987	-106621560035089	28	55	1	PTDSS2
cDC2	0.195252951548987	-106621560035089	28	55	1	ENTPD6
cDC2	0.195278231233968	0.770285667366233	65	34	1	FDPS
cDC2	0.195278231233968	0.770285667366233	65	34	1	C2orf68
cDC2	0.195278231233968	0.770285667366233	65	34	1	C2orf49
cDC2	0.195278231233968	0.770285667366233	65	34	1	ITM2C
cDC2	0.195278231233968	0.770285667366233	65	34	1	PYURF
cDC2	0.195278231233968	0.770285667366233	65	34	1	HADH
cDC2	0.195278231233968	0.770285667366233	65	34	1	LSM 6,00
cDC2	0.195278231233968	0.770285667366233	65	34	1	DHFR
cDC2	0.195278231233968	0.770285667366233	65	34	1	STARD4-AS1
cDC2	0.195278231233968	0.770285667366233	65	34	1	TICAM2
cDC2	0.195278231233968	0.770285667366233	65	34	1	DNPH1
cDC2	0.195278231233968	0.770285667366233	65	34	1	ZDHHC21
cDC2	0.195278231233968	0.770285667366233	65	34	1	DCTN3
cDC2	0.195278231233968	0.770285667366233	65	34	1	C9orf16
cDC2	0.195278231233968	0.770285667366233	65	34	1	FBH1
cDC2	0.195278231233968	0.770285667366233	65	34	1	RBM14
cDC2	0.195278231233968	0.770285667366233	65	34	1	COA8
cDC2	0.195278231233968	0.770285667366233	65	34	1	HACD3
cDC2	0.195278231233968	0.770285667366233	65	34	1	MON1B
cDC2	0.195278231233968	0.770285667366233	65	34	1	HDAC5
cDC2	0.195415251106603	-0.213226209845199	407	479	1	SPPL3
cDC2	0.195590596174589	-0.715141159804009	112	158	1	SLC38A9
cDC2	0.195728060779227	0.618282573921183	75	41	1	SMCO4
cDC2	0.195731088588429	0.431869449690301	322	267	1	ZNF148
cDC2	0.19582050608112	-0.252082145662222	439	0.5	1	SH2B3
cDC2	0.196113816663188	0.8268691957326	56	27	1	CNIH4
cDC2	0.196113816663188	0.8268691957326	56	27	1	DNAJC27
cDC2	0.196113816663188	0.8268691957326	56	27	1	COA5
cDC2	0.196113816663188	0.8268691957326	56	27	1	CLPTM1L
cDC2	0.196113816663188	0.8268691957326	56	27	1	CCDC28A
cDC2	0.196113816663188	0.8268691957326	56	27	1	ABCB4
cDC2	0.196113816663188	0.8268691957326	56	27	1	PEX1
cDC2	0.196113816663188	0.8268691957326	56	27	1	CDC26
cDC2	0.196113816663188	0.8268691957326	56	27	1	VENTX
cDC2	0.196113816663188	0.8268691957326	56	27	1	NUDT22
cDC2	0.196113816663188	0.8268691957326	56	27	1	ALG8
cDC2	0.196113816663188	0.8268691957326	56	27	1	RBM7
cDC2	0.196113816663188	0.8268691957326	56	27	1	TTC5
cDC2	0.196113816663188	0.8268691957326	56	27	1	EMC7
cDC2	0.196113816663188	0.8268691957326	56	27	1	STX4
cDC2	0.196113816663188	0.8268691957326	56	27	1	NUTF2
cDC2	0.196113816663188	0.8268691957326	56	27	1	ADAT1
cDC2	0.196113816663188	0.8268691957326	56	27	1	CTIF
cDC2	0.196113816663188	0.8268691957326	56	27	1	NDUFA7
cDC2	0.196113816663188	0.8268691957326	56	27	1	ELL
cDC2	0.196113816663188	0.8268691957326	56	27	1	STK35
cDC2	0.196113816663188	0.8268691957326	56	27	1	NOL12
cDC2	0.196157809506542	0.44835757247887	75	41	1	NFATC1
cDC2	0.19618389974036	0.515471768337407	187	137	1	CHD3
cDC2	0.196448826162096	0.509758117143014	173	123	1	MS4A4A
cDC2	0.196498793138739	0.355248168087388	136	89	1	RALGAPB
cDC2	0.196503266820339	-0.55164242752113	0.07	0.11	1	EMSY
cDC2	0.196651829042007	-0.502732827040183	136	185	1	PPTC7
cDC2	0.196686450401464	-0.406211987999566	308	363	1	HEATR5B
cDC2	0.196776347721295	-0.461444618549551	136	185	1	DENND3
cDC2	0.196830631167597	-0.253961878880445	234	301	1	KIAA2026
cDC2	0.196973772775756	-0.55164242752113	0.07	0.11	1	TOM1
cDC2	0.197077464460859	-0.278623933114714	229	295	1	HELZ
cDC2	0.197129052994047	-0.732214673162951	65	103	1	NEK1
cDC2	0.197129052994047	-0.732214673162951	65	103	1	SBNO2
cDC2	0.197129052994047	-0.732214673162951	65	103	1	DTD1
cDC2	0.197295076169864	0.448357572478871	126	82	1	ATP6AP2
cDC2	0.197483926772588	-128860802168734	23	48	1	CRELD2
cDC2	0.197782810191864	0.322826690395011	47	21	1	SLC2A1
cDC2	0.197782810191864	0.585861096228805	47	21	1	PSMG4
cDC2	0.197782810191864	0.585861096228805	47	21	1	CITED2
cDC2	0.197782810191864	0.322826690395011	47	21	1	PPP2R1B
cDC2	0.197782810191864	0.585861096228805	47	21	1	ETS1
cDC2	0.197819845727201	0.376804311453836	243	185	1	STX8
cDC2	0.197851884178673	-0.387255609620247	271	329	1	SP110
cDC2	0.198281734387451	0.53582041372921	75	41	1	NDUFB4
cDC2	0.198355248928303	0.487885936665508	0.15	103	1	BBS9
cDC2	0.198392313826057	-0.421581886956757	252	308	1	RABGEF1
cDC2	0.198502843558448	0.377968244587472	182	0.13	1	CLTA
cDC2	0.198552547960944	-0.914212506905838	28	55	1	TXLNA
cDC2	0.198552547960944	-0.914212506905838	28	55	1	RTCA
cDC2	0.198552547960944	-0.914212506905838	28	55	1	MLH1
cDC2	0.198552547960944	-0.914212506905838	28	55	1	ECI2
cDC2	0.198552547960944	-0.914212506905838	28	55	1	CHMP7
cDC2	0.198552547960944	-0.914212506905838	28	55	1	VPS13B-DT
cDC2	0.198552547960944	-0.914212506905838	28	55	1	MRPL43
cDC2	0.198552547960944	-0.914212506905838	28	55	1	C11orf65
cDC2	0.198552547960944	-0.914212506905838	28	55	1	SPATA7
cDC2	0.198552547960944	-0.914212506905838	28	55	1	AC133550.2
cDC2	0.198552547960944	-0.914212506905838	28	55	1	ZNF480
cDC2	0.198552547960944	-0.914212506905838	28	55	1	CNOT3
cDC2	0.198552547960944	-0.914212506905838	28	55	1	NDUFAF5
cDC2	0.198552547960944	-0.914212506905838	28	55	1	PDXK
cDC2	0.198552547960944	-0.914212506905838	28	55	1	YIPF6
cDC2	0.198552547960944	-0.914212506905838	28	55	1	HTATSF1
cDC2	0.198783238682519	0.290292726246619	313	253	1	SLCO3A1
cDC2	0.198923724078649	-0.55164242752113	93	137	1	PPARGC1B
cDC2	0.198923724078649	-0.55164242752113	93	137	1	CUTA
cDC2	0.199316743055141	0.170823596949961	542	459	1	GAS7
cDC2	0.199511615842892	0.563834789898806	117	75	1	RBM8A
cDC2	0.199511615842892	0.563834789898806	117	75	1	RPN1
cDC2	0.199511615842892	0.563834789898806	117	75	1	SRP54
cDC2	0.199511615842892	0.563834789898806	117	75	1	PSMC1
cDC2	0.199511615842892	0.563834789898806	117	75	1	SMDT1
cDC2	0.200114211246199	0.303967663143695	168	116	1	MTF2
cDC2	0.200114211246199	0.303967663143695	168	116	1	RIF1
cDC2	0.200222412051178	-139963933407608	19	41	1	UPP1
cDC2	0.200322438734456	-135899734957873	14	34	1	GGT7
cDC2	0.200366943815207	-113660492824229	23	48	1	AC012459.1
cDC2	0.200366943815207	-113660492824229	23	48	1	BOLA2
cDC2	0.200366943815207	-113660492824229	23	48	1	EFCAB13
cDC2	0.200366943815207	-113660492824229	23	48	1	SGSH
cDC2	0.200366943815207	-113660492824229	23	48	1	HDHD2
cDC2	0.200512369558384	-0.464179586270791	154	205	1	PIK3CG
cDC2	0.200541509345333	-0.317177173884107	313	377	1	SH3BGRL
cDC2	0.201029903632307	0.29635447903382	159	0.11	1	HTR7
cDC2	0.201596234395195	0.547893246029784	65	34	1	LIMD1-AS1
cDC2	0.201596234395195	0.547893246029784	65	34	1	PSMB8-AS1
cDC2	0.201596234395195	0.547893246029784	65	34	1	ZNF713
cDC2	0.202050634913435	0.563834789898807	56	27	1	AC008937.2
cDC2	0.202353888384455	0.881316979754976	98	62	1	ARFIP1
cDC2	0.202485107172488	-113660492824229	14	34	1	CPTP
cDC2	0.202485107172488	-113660492824229	14	34	1	JMJD4
cDC2	0.202485107172488	-113660492824229	14	34	1	AL390728.5
cDC2	0.202485107172488	-113660492824229	14	34	1	TRIB2
cDC2	0.202485107172488	-113660492824229	14	34	1	AC092164.1
cDC2	0.202485107172488	-113660492824229	14	34	1	MCEE
cDC2	0.202485107172488	-113660492824229	14	34	1	MANF
cDC2	0.202485107172488	-113660492824229	14	34	1	FAIM
cDC2	0.202485107172488	-113660492824229	14	34	1	AL353759.1
cDC2	0.202485107172488	-113660492824229	14	34	1	MMUT
cDC2	0.202485107172488	-113660492824229	14	34	1	C7orf26
cDC2	0.202485107172488	-113660492824229	14	34	1	DMAC1
cDC2	0.202485107172488	-113660492824229	14	34	1	AC011092.2
cDC2	0.202485107172488	-113660492824229	14	34	1	AC010168.2
cDC2	0.202485107172488	-113660492824229	14	34	1	STAC3
cDC2	0.202485107172488	-113660492824229	14	34	1	RITA1
cDC2	0.202485107172488	-113660492824229	14	34	1	TRIAP1
cDC2	0.202485107172488	-113660492824229	14	34	1	BCL2L2-PABPN1
cDC2	0.202485107172488	-113660492824229	14	34	1	CFL2
cDC2	0.202485107172488	-113660492824229	14	34	1	BRMS1L
cDC2	0.202485107172488	-113660492824229	14	34	1	TVP23B
cDC2	0.202485107172488	-113660492824229	14	34	1	AC087294.1
cDC2	0.202485107172488	-113660492824229	14	34	1	GALK1
cDC2	0.202485107172488	-113660492824229	14	34	1	FEM1A
cDC2	0.202485107172488	-113660492824229	14	34	1	SLC25A42
cDC2	0.202485107172488	-113660492824229	14	34	1	ZNF101
cDC2	0.202485107172488	-113660492824229	14	34	1	ZNF569
cDC2	0.202485107172488	-113660492824229	14	34	1	POLD1
cDC2	0.202485107172488	-113660492824229	14	34	1	PABPC1L
cDC2	0.202485107172488	-113660492824229	14	34	1	PSMG1
cDC2	0.202485107172488	-113660492824229	14	34	1	U2AF1
cDC2	0.202485107172488	-113660492824229	14	34	1	PLCXD1
cDC2	0.202485107172488	-113660492824229	14	34	1	PIGA
cDC2	0.202485107172488	-113660492824229	14	34	1	PRDX4
cDC2	0.202628318422068	-0.55164242752113	112	158	1	ACPP
cDC2	0.202767101074927	-122971433263377	19	41	1	AL160272.1
cDC2	0.202767101074927	-122971433263377	19	41	1	AP000442.1
cDC2	0.202767101074927	-122971433263377	19	41	1	LINC02284
cDC2	0.202767101074927	-122971433263377	19	41	1	CELF6
cDC2	0.202767101074927	-122971433263377	19	41	1	CLEC17A
cDC2	0.202783933289502	-0.55164242752113	112	158	1	TBC1D23
cDC2	0.202783933289502	-0.55164242752113	112	158	1	STRAP
cDC2	0.202783933289502	-0.55164242752113	112	158	1	LILRB3
cDC2	0.202793108966537	-0.721567428963443	28	55	1	AC108134.3
cDC2	0.202937230202151	-0.414138903771195	336	384	1	ADAMTSL4-AS1
cDC2	0.202937974271241	-0.639105268771469	65	103	1	NPEPL1
cDC2	0.202977700715996	-0.644751831912612	65	103	1	CCNG2
cDC2	0.202977700715996	-0.644751831912612	65	103	1	TOMM22
cDC2	0.203179205772305	0.522358153922647	164	116	1	KLHDC10
cDC2	0.203306449832917	0.416648712751532	182	0.13	1	PTBP2
cDC2	0.203363428167421	-0.966679926799973	23	48	1	MIIP
cDC2	0.203363428167421	-0.966679926799973	23	48	1	MOV10
cDC2	0.203363428167421	-0.966679926799973	23	48	1	DEDD
cDC2	0.203363428167421	-0.966679926799973	23	48	1	RNF181
cDC2	0.203363428167421	-0.966679926799973	23	48	1	NIF3L1
cDC2	0.203363428167421	-0.966679926799973	23	48	1	CHCHD6
cDC2	0.203363428167421	-0.966679926799973	23	48	1	GAR1
cDC2	0.203363428167421	-0.966679926799973	23	48	1	MIER3
cDC2	0.203363428167421	-0.966679926799973	23	48	1	ERMARD
cDC2	0.203363428167421	-0.966679926799973	23	48	1	BOP 1,00
cDC2	0.203363428167421	-0.966679926799973	23	48	1	KIFC2
cDC2	0.203363428167421	-0.966679926799973	23	48	1	CCDC171
cDC2	0.203363428167421	-0.966679926799973	23	48	1	SEPHS1
cDC2	0.203363428167421	-0.966679926799973	23	48	1	ME3
cDC2	0.203363428167421	-0.966679926799973	23	48	1	CRACR2A
cDC2	0.203363428167421	-0.966679926799973	23	48	1	ING4
cDC2	0.203363428167421	-0.966679926799973	23	48	1	YARS2
cDC2	0.203363428167421	-0.966679926799973	23	48	1	SLC35E3
cDC2	0.203363428167421	-0.966679926799973	23	48	1	ANAPC7
cDC2	0.203363428167421	-0.966679926799973	23	48	1	CIDEB
cDC2	0.203363428167421	-0.966679926799973	23	48	1	UBL7
cDC2	0.203363428167421	-0.966679926799973	23	48	1	DNAJA3
cDC2	0.203363428167421	-0.966679926799973	23	48	1	CARHSP1
cDC2	0.203363428167421	-0.966679926799973	23	48	1	AC087190.1
cDC2	0.203363428167421	-0.966679926799973	23	48	1	PHKG2
cDC2	0.203363428167421	-0.966679926799973	23	48	1	ARL2BP
cDC2	0.203363428167421	-0.966679926799973	23	48	1	PIP4K2B
cDC2	0.203363428167421	-0.966679926799973	23	48	1	MCOLN1
cDC2	0.203363428167421	-0.966679926799973	23	48	1	USHBP1
cDC2	0.203363428167421	-0.966679926799973	23	48	1	IQCN
cDC2	0.203363428167421	-0.966679926799973	23	48	1	SCAF1
cDC2	0.203363428167421	-0.966679926799973	23	48	1	MRPS26
cDC2	0.203363428167421	-0.966679926799973	23	48	1	DGCR6L
cDC2	0.203710874153905	0.502805356501246	117	75	1	CLPX
cDC2	0.203957520242342	0.448357572478871	0.21	158	1	ZXDC
cDC2	0.204183956664965	0.541466976870352	0.14	96	1	NDUFV1
cDC2	0.204183956664965	0.541466976870352	0.14	96	1	PISD
cDC2	0.204281353779452	-0.188216910790938	935	897	1	AFF3
cDC2	0.20435002578314	-0.831750346713865	61	96	1	ZNF333
cDC2	0.204352955267237	-0.622031755412528	89	0.13	1	THUMPD1
cDC2	0.204486031446931	-0.618756623379667	89	0.13	1	EAF2
cDC2	0.204486031446931	-0.618756623379667	89	0.13	1	IL15
cDC2	0.204644959417715	-0.484528231662593	93	137	1	CLEC4A
cDC2	0.204874369194244	0.278432571036558	215	158	1	GMFG
cDC2	0.205391513849213	-103706925469137	19	41	1	MAD2L2
cDC2	0.205391513849213	-103706925469137	19	41	1	ZEB2-AS1
cDC2	0.205391513849213	-103706925469137	19	41	1	CDCP1
cDC2	0.205391513849213	-103706925469137	19	41	1	MYNN
cDC2	0.205391513849213	-103706925469137	19	41	1	TBC1D19
cDC2	0.205391513849213	-103706925469137	19	41	1	CFAP97
cDC2	0.205391513849213	-103706925469137	19	41	1	ZBED3
cDC2	0.205391513849213	-103706925469137	19	41	1	ATP6AP1L
cDC2	0.205391513849213	-103706925469137	19	41	1	TDP2
cDC2	0.205391513849213	-103706925469137	19	41	1	RBM48
cDC2	0.205391513849213	-103706925469137	19	41	1	IMPA1
cDC2	0.205391513849213	-103706925469137	19	41	1	E2F5
cDC2	0.205391513849213	-103706925469137	19	41	1	RABEPK
cDC2	0.205391513849213	-103706925469137	19	41	1	ZNF511
cDC2	0.205391513849213	-103706925469137	19	41	1	C1S
cDC2	0.205391513849213	-103706925469137	19	41	1	TRAFD1
cDC2	0.205391513849213	-103706925469137	19	41	1	ING1
cDC2	0.205391513849213	-103706925469137	19	41	1	CIPC
cDC2	0.205391513849213	-103706925469137	19	41	1	VIPAS39
cDC2	0.205391513849213	-103706925469137	19	41	1	ERVK13-1
cDC2	0.205391513849213	-103706925469137	19	41	1	OGFOD1
cDC2	0.205391513849213	-103706925469137	19	41	1	P2RX5
cDC2	0.205391513849213	-103706925469137	19	41	1	MPP3
cDC2	0.205391513849213	-103706925469137	19	41	1	TEPSIN
cDC2	0.205391513849213	-103706925469137	19	41	1	FBXO46
cDC2	0.205391513849213	-103706925469137	19	41	1	STRN4
cDC2	0.205391513849213	-103706925469137	19	41	1	ZMYM3
cDC2	0.205391513849213	-103706925469137	19	41	1	LAGE3
cDC2	0.205528840439465	0.632782143616298	107	68	1	NDUFB5
cDC2	0.205528840439465	0.632782143616298	107	68	1	RIPK1
cDC2	0.205528840439465	0.632782143616298	107	68	1	AKAP17A
cDC2	0.205586336473623	0.142908024260779	977	973	1	HLA-DRB1
cDC2	0.20564316975853	0.384227235059155	196	144	1	BRI3BP
cDC2	0.206026938338402	0.241906695011444	224	164	1	ARHGAP32
cDC2	0.206059927210475	-0.814676833354923	14	34	1	NIFK-AS1
cDC2	0.206059927210475	-0.814676833354923	14	34	1	GPR39
cDC2	0.206059927210475	-0.814676833354923	14	34	1	PPP1R3D
cDC2	0.20629716845729	-0.187069995225274	374	452	1	HNRNPD
cDC2	0.206439113051821	-0.305481840251732	215	274	1	PPP4R3B
cDC2	0.206523495274017	0.306338567606442	407	363	1	PHIP
cDC2	0.206660881512195	-0.966679926799973	19	41	1	LINC01572
cDC2	0.207078394715325	-0.452106753970215	136	185	1	UCP2
cDC2	0.207302880602779	-0.235168762725876	262	329	1	SERBP1
cDC2	0.207452068688039	-0.744287505463525	23	48	1	RIPOR1
cDC2	0.207556147846264	0.44835757247887	117	75	1	KHDC4
cDC2	0.207556147846264	0.44835757247887	117	75	1	TMEM87B
cDC2	0.207556147846264	0.44835757247887	117	75	1	CCDC112
cDC2	0.207800176427477	-0.429651903142519	154	205	1	ZMYM6
cDC2	0.207845975303371	-0.602268500591097	126	171	1	SEL1L
cDC2	0.208346136974937	-0.329250006184682	266	322	1	AC004687.1
cDC2	0.208543207324999	-0.285748367548095	407	466	1	ARGLU1
cDC2	0.208680648183347	-0.721567428963443	23	48	1	CRIM1
cDC2	0.208967147422243	0.204431989592781	491	425	1	ENTPD1
cDC2	0.209133913075503	-0.312855567934013	234	295	1	BORCS5
cDC2	0.209166106127398	-0.234452251640431	294	363	1	LPGAT1
cDC2	0.209213644445086	0.8268691957326	98	62	1	SNTB1
cDC2	0.20926490630643	-0.774034848857577	19	41	1	DZIP3
cDC2	0.209492669643842	-0.262135810326145	0.07	0.11	1	DDIT4
cDC2	0.209591986197323	-0.744287505463526	61	96	1	NDUFS1
cDC2	0.209591986197323	-0.744287505463526	61	96	1	LARS2
cDC2	0.209591986197323	-0.744287505463526	61	96	1	TRIOBP
cDC2	0.209591986197323	-0.744287505463526	61	96	1	FAM50A
cDC2	0.209715384387718	-0.551642427521129	14	34	1	UBIAD1
cDC2	0.209885922510714	0.573888454562729	107	68	1	SRPRA
cDC2	0.209885922510714	0.573888454562729	107	68	1	EPN1
cDC2	0.210106409661043	-0.427907059098885	248	301	1	ST18
cDC2	0.21010913058966	0.618282573921182	107	68	1	LTB
cDC2	0.210316468155331	-0.495058899154762	112	158	1	CSNK1D
cDC2	0.210361737323697	-0.39963933407608	173	226	1	CCAR1
cDC2	0.210804538984727	-0.39410115053465	112	158	1	FBXO42
cDC2	0.211062515657988	-0.55164242752113	89	0.13	1	NUMA1
cDC2	0.21111296894995	-0.313482690326365	182	0.24	1	YPEL5
cDC2	0.211138488287748	-0.255510333511105	341	411	1	CERS6
cDC2	0.211866208505429	-0.55164242752113	89	0.13	1	SCP2
cDC2	0.211873523526047	-0.418375896657666	136	185	1	RBM27
cDC2	0.211875784708744	0.29635447903382	369	301	1	CDC42
cDC2	0.212298881592363	-0.337517622168282	117	164	1	DHX29
cDC2	0.212360358935431	-0.938665550630377	56	89	1	FANCL
cDC2	0.212374556310283	0.144100503918563	0.36	288	1	MS4A6A
cDC2	0.212542205778675	0.315091041615406	271	212	1	FNBP4
cDC2	0.212574946329786	0.278432571036558	416	342	1	ADK
cDC2	0.212992909391488	0.248058921993039	0.5	445	1	NCOA1
cDC2	0.213398533016295	0.44835757247887	164	116	1	PPP3CC
cDC2	0.213401587434579	-0.439167698262717	168	219	1	DDX39B
cDC2	0.21383141125576	0.618282573921182	107	68	1	PPIF
cDC2	0.214202640159748	0.413592154318194	313	0.26	1	BAZ1A
cDC2	0.214208177726951	0.907789191116168	112	75	1	PLCL1
cDC2	0.21421175879548	0.507251261532439	107	68	1	PHF11
cDC2	0.214275337310785	-0.436165210101194	168	219	1	INTS6
cDC2	0.214328636100256	-0.257581126066711	509	562	1	ITSN2
cDC2	0.21441946961504	-0.464179586270791	65	103	1	CD300LF
cDC2	0.215136331873898	-0.432997931022511	168	219	1	ADAR
cDC2	0.215138764297251	0.44835757247887	229	178	1	RHOG
cDC2	0.215391862972421	-0.651178101072044	61	96	1	NVL
cDC2	0.215391862972421	-0.651178101072044	61	96	1	SNX4
cDC2	0.215391862972421	-0.651178101072044	61	96	1	KPNA2
cDC2	0.215585682981104	0.483981482209592	178	0.13	1	COA1
cDC2	0.216229319234717	0.649991433648521	98	62	1	MRPS25
cDC2	0.216229319234717	0.649991433648521	98	62	1	PTPA
cDC2	0.216229319234717	0.649991433648521	98	62	1	CAMKK2
cDC2	0.216229319234717	0.649991433648521	98	62	1	GADD45B
cDC2	0.21640571489239	-0.597446117134255	0.14	185	1	VPS53
cDC2	0.216778148719984	0.547893246029785	131	89	1	ERCC8
cDC2	0.216918443800922	0.341442368562358	173	123	1	SCIMP
cDC2	0.217081052367319	-0.221493825828799	509	548	1	ROCK1
cDC2	0.217312194249349	-0.410286578275588	308	356	1	NKTR
cDC2	0.217410090772623	0.241357201559404	537	486	1	RPL5
cDC2	0.217518734039564	-0.851202709380038	56	89	1	AP002336.2
cDC2	0.217983351700528	0.44835757247887	107	68	1	WBP4
cDC2	0.2180297292585	-0.831750346713865	56	89	1	LMNA
cDC2	0.218886159975221	0.312702473121304	271	212	1	LARP4B
cDC2	0.218987752826845	-0.203719124100823	0.21	274	1	GNA13
cDC2	0.219091731893175	0.381243376620333	187	137	1	MPHOSPH8
cDC2	0.219588227070244	-0.505838737908005	145	192	1	CHD4
cDC2	0.219642305992482	-0.471472078837146	164	212	1	PPP2CA
cDC2	0.220376617223502	0.585861096228805	98	62	1	TMEM43
cDC2	0.220376617223502	0.585861096228805	98	62	1	ANKH
cDC2	0.220376617223502	0.585861096228805	98	62	1	REPIN1
cDC2	0.220376617223502	0.585861096228805	98	62	1	LATS2
cDC2	0.220418976207349	-0.26987145910575	252	315	1	ATXN10
cDC2	0.220531359408871	-0.145322145343395	841	0.89	1	SLC8A1
cDC2	0.220888587849892	-0.55164242752113	61	96	1	B4GALT5
cDC2	0.221440176734783	-0.442017936346631	168	219	1	TBCA
cDC2	0.222364459930846	-0.280340405703735	276	336	1	LRMP
cDC2	0.222389260303173	0.498983645548838	131	89	1	TFEB
cDC2	0.222723368885156	-0.477641846077353	178	226	1	TMBIM4
cDC2	0.222763958202659	-0.758093304988556	56	89	1	TMEM179B
cDC2	0.222763958202659	-0.758093304988556	56	89	1	ESD
cDC2	0.222763958202659	-0.758093304988556	56	89	1	ZC3H7B
cDC2	0.222877753320938	-0.303714914077545	159	212	1	SF3B2
cDC2	0.223025297592168	0.255712494536474	0.43	363	1	CALM2
cDC2	0.223150806495122	0.100434269058563	528	432	1	HLA-C
cDC2	0.223191507255464	-0.252082145662222	121	171	1	LONRF1
cDC2	0.223348914497649	0.132495478290862	542	473	1	LSP1
cDC2	0.223498125212179	0.17936160840636	547	479	1	EEF2
cDC2	0.223502644671181	-0.55164242752113	107	151	1	KRAS
cDC2	0.223717293880631	-0.502732827040183	126	171	1	SASH3
cDC2	0.223824094988138	0.399447971997924	224	171	1	PPM1L
cDC2	0.223952489732214	0.241357201559404	379	322	1	VCAN
cDC2	0.224177196701627	-0.501016354451162	126	171	1	NOL10
cDC2	0.224188145315931	-0.495058899154762	107	151	1	CDR2
cDC2	0.224188145315931	-0.495058899154762	107	151	1	USP16
cDC2	0.224371251191962	-0.492748738467561	107	151	1	AHCTF1
cDC2	0.224493978974306	-0.373305186262617	187	0.24	1	THRAP3
cDC2	0.224802074314953	0.512487909898586	98	62	1	SUPT20H
cDC2	0.224802074314953	0.512487909898586	98	62	1	BLVRB
cDC2	0.224938533549619	-0.55164242752113	84	123	1	RALBP1
cDC2	0.225133140113907	-0.285362362183682	0.35	404	1	GNB1
cDC2	0.225191753299958	0.304993397307693	276	219	1	APC
cDC2	0.225659977095928	-0.55164242752113	84	123	1	TNFSF13
cDC2	0.225659977095928	-0.55164242752113	84	123	1	LINC00910
cDC2	0.22591452838686	-0.490241882856986	107	151	1	ALMS1
cDC2	0.22617577439943	0.507251261532439	98	62	1	ARRDC3-AS1
cDC2	0.226178785885002	-0.70364552096618	79	116	1	MTMR9
cDC2	0.226178785885002	-0.70364552096618	79	116	1	XPNPEP1
cDC2	0.226421223190974	-0.446032239560531	285	342	1	AC008014.1
cDC2	0.226787694279341	0.255712494536474	294	233	1	PPP6R3
cDC2	0.226915039385847	0.670749993815318	89	55	1	SERGEF
cDC2	0.226915039385847	0.670749993815318	89	55	1	LAMP2
cDC2	0.226934091752166	-0.358997349578734	131	178	1	HRH2
cDC2	0.226948482291258	0.44835757247887	192	144	1	SNHG32
cDC2	0.227057776709087	0.44835757247887	154	0.11	1	TXNDC16
cDC2	0.227175376183867	0.310854048728935	262	205	1	NCF2
cDC2	0.227372886717032	-0.265591368962364	0.5	562	1	ATAD2B
cDC2	0.227643067929808	0.44835757247887	154	0.11	1	CHMP3
cDC2	0.227812398001709	0.233089585575804	542	493	1	CHST11
cDC2	0.228313750405869	-0.269704063962453	584	0.63	1	MAP3K5
cDC2	0.228473187313885	0.44835757247887	98	62	1	EIF4EBP2
cDC2	0.228473187313885	0.44835757247887	98	62	1	TWF1
cDC2	0.228473187313885	0.44835757247887	98	62	1	EIF6
cDC2	0.228473187313885	0.44835757247887	98	62	1	HCFC1
cDC2	0.22849722118263	-0.658557631437641	56	89	1	MTHFR
cDC2	0.22849722118263	-0.658557631437641	56	89	1	AUP1
cDC2	0.22849722118263	-0.658557631437641	56	89	1	NCBP2
cDC2	0.22849722118263	-0.658557631437641	56	89	1	STX17
cDC2	0.22849722118263	-0.658557631437641	56	89	1	MARCH5
cDC2	0.22849722118263	-0.658557631437641	56	89	1	KANSL2
cDC2	0.22849722118263	-0.658557631437641	56	89	1	UPF3A
cDC2	0.22849722118263	-0.658557631437641	56	89	1	SMARCD2
cDC2	0.22849722118263	-0.658557631437641	56	89	1	POLDIP3
cDC2	0.228637609932529	-0.651178101072044	56	89	1	FKBP14
cDC2	0.228703360833145	-0.856497009049551	75	0.11	1	FOXO1
cDC2	0.228704083631051	0.105469858955862	182	0.13	1	RBMS1
cDC2	0.229193546667075	161828257392118	23	7	1	KCNMA1-AS1
cDC2	0.229339126541059	-0.293844670053483	224	281	1	TMOD3
cDC2	0.229431632877449	0.337326260090126	379	322	1	SPTLC2
cDC2	0.229562369656056	-0.273789306975791	467	514	1	PPP3CA
cDC2	0.229750280320105	0.382469636822413	369	315	1	PPP3R1
cDC2	0.230081341112226	-0.613042972185273	84	123	1	INPP4B
cDC2	0.230089345691558	125571249453647	23	7	1	ZNF670
cDC2	0.230089345691558	125571249453647	23	7	1	OSBPL10
cDC2	0.230089345691558	125571249453647	23	7	1	POT1-AS1
cDC2	0.230089345691558	125571249453647	23	7	1	CLEC4C
cDC2	0.230089345691558	125571249453647	23	7	1	APBA3
cDC2	0.230203263111381	-0.396364202043219	168	219	1	BCL2
cDC2	0.230549423037138	-0.253301152951383	0.36	418	1	DYRK1A
cDC2	0.230725561088155	-0.721567428963442	98	137	1	VTA1
cDC2	0.230831794434344	0.60036066592392	89	55	1	GBP3
cDC2	0.230831794434344	0.60036066592392	89	55	1	SNX8
cDC2	0.230831794434344	0.60036066592392	89	55	1	UBAC1
cDC2	0.230831794434344	0.60036066592392	89	55	1	KLHL28
cDC2	0.230831794434344	0.60036066592392	89	55	1	TK2
cDC2	0.230831794434344	0.60036066592392	89	55	1	E2F4
cDC2	0.230861306069844	0.840674995257631	79	48	1	SORT1
cDC2	0.23100595383925	103332007320003	23	7	1	MORN1
cDC2	0.23100595383925	103332007320003	23	7	1	AL139246.5
cDC2	0.23100595383925	103332007320003	23	7	1	NBPF1
cDC2	0.23100595383925	103332007320003	23	7	1	TOE1
cDC2	0.23100595383925	103332007320003	23	7	1	CPT2
cDC2	0.23100595383925	103332007320003	23	7	1	DENND2D
cDC2	0.23100595383925	103332007320003	23	7	1	NBPF20
cDC2	0.23100595383925	103332007320003	23	7	1	LIX1L-AS1
cDC2	0.23100595383925	103332007320003	23	7	1	CFAP45
cDC2	0.23100595383925	103332007320003	23	7	1	AL136988.2
cDC2	0.23100595383925	103332007320003	23	7	1	SH3BP5L
cDC2	0.23100595383925	103332007320003	23	7	1	TPRKB
cDC2	0.23100595383925	103332007320003	23	7	1	DTYMK
cDC2	0.23100595383925	103332007320003	23	7	1	PTPN23
cDC2	0.23100595383925	103332007320003	23	7	1	DNAJC19
cDC2	0.23100595383925	103332007320003	23	7	1	CISD2
cDC2	0.23100595383925	103332007320003	23	7	1	SAP30
cDC2	0.23100595383925	103332007320003	23	7	1	AC025171.3
cDC2	0.23100595383925	103332007320003	23	7	1	ZNF354C
cDC2	0.23100595383925	103332007320003	23	7	1	ZNRD1
cDC2	0.23100595383925	103332007320003	23	7	1	BEND6
cDC2	0.23100595383925	103332007320003	23	7	1	AL035634.1
cDC2	0.23100595383925	103332007320003	23	7	1	AC004847.1
cDC2	0.23100595383925	103332007320003	23	7	1	BPGM
cDC2	0.23100595383925	103332007320003	23	7	1	WDR91
cDC2	0.23100595383925	103332007320003	23	7	1	PAXIP1-AS2
cDC2	0.23100595383925	103332007320003	23	7	1	IDO1
cDC2	0.23100595383925	103332007320003	23	7	1	ZNF34
cDC2	0.23100595383925	103332007320003	23	7	1	PLGRKT
cDC2	0.23100595383925	103332007320003	23	7	1	AL589843.1
cDC2	0.23100595383925	103332007320003	23	7	1	TNFSF15
cDC2	0.23100595383925	103332007320003	23	7	1	ZBTB26
cDC2	0.23100595383925	103332007320003	23	7	1	CRAT
cDC2	0.23100595383925	103332007320003	23	7	1	EXOSC2
cDC2	0.23100595383925	103332007320003	23	7	1	RASGEF1A
cDC2	0.23100595383925	103332007320003	23	7	1	MXI1
cDC2	0.23100595383925	103332007320003	23	7	1	C10orf88
cDC2	0.23100595383925	103332007320003	23	7	1	UROS
cDC2	0.23100595383925	103332007320003	23	7	1	TRIM3
cDC2	0.23100595383925	103332007320003	23	7	1	ARFIP2
cDC2	0.23100595383925	103332007320003	23	7	1	TIMM10B
cDC2	0.23100595383925	103332007320003	23	7	1	VEGFB
cDC2	0.23100595383925	103332007320003	23	7	1	PPP2R5B
cDC2	0.23100595383925	103332007320003	23	7	1	FOSL1
cDC2	0.23100595383925	103332007320003	23	7	1	DPP3
cDC2	0.23100595383925	103332007320003	23	7	1	POGLUT3
cDC2	0.23100595383925	103332007320003	23	7	1	ITFG2-AS1
cDC2	0.23100595383925	103332007320003	23	7	1	TMEM117
cDC2	0.23100595383925	103332007320003	23	7	1	RARG
cDC2	0.23100595383925	103332007320003	23	7	1	C12orf10
cDC2	0.23100595383925	103332007320003	23	7	1	TARBP2
cDC2	0.23100595383925	103332007320003	23	7	1	IFNG-AS1
cDC2	0.23100595383925	103332007320003	23	7	1	KCNMB4
cDC2	0.23100595383925	103332007320003	23	7	1	C12orf29
cDC2	0.23100595383925	103332007320003	23	7	1	AC123567.2
cDC2	0.23100595383925	103332007320003	23	7	1	ACADS
cDC2	0.23100595383925	103332007320003	23	7	1	STARD13
cDC2	0.23100595383925	103332007320003	23	7	1	RNASE2
cDC2	0.23100595383925	103332007320003	23	7	1	DHRS1
cDC2	0.23100595383925	103332007320003	23	7	1	GNPNAT1
cDC2	0.23100595383925	103332007320003	23	7	1	AL122035.1
cDC2	0.23100595383925	103332007320003	23	7	1	TEX22
cDC2	0.23100595383925	103332007320003	23	7	1	AC100830.1
cDC2	0.23100595383925	103332007320003	23	7	1	TIPIN
cDC2	0.23100595383925	103332007320003	23	7	1	EME2
cDC2	0.23100595383925	103332007320003	23	7	1	ADGRG5
cDC2	0.23100595383925	103332007320003	23	7	1	AC009061.2
cDC2	0.23100595383925	103332007320003	23	7	1	AC012184.3
cDC2	0.23100595383925	103332007320003	23	7	1	AC004943.2
cDC2	0.23100595383925	103332007320003	23	7	1	SCARF1
cDC2	0.23100595383925	103332007320003	23	7	1	TAX1BP3
cDC2	0.23100595383925	103332007320003	23	7	1	LLGL1
cDC2	0.23100595383925	103332007320003	23	7	1	IKZF3
cDC2	0.23100595383925	103332007320003	23	7	1	HOXB3
cDC2	0.23100595383925	103332007320003	23	7	1	LLGL2
cDC2	0.23100595383925	103332007320003	23	7	1	AP005899.1
cDC2	0.23100595383925	103332007320003	23	7	1	ZNF236-DT
cDC2	0.23100595383925	103332007320003	23	7	1	GCDH
cDC2	0.23100595383925	103332007320003	23	7	1	MEF2B
cDC2	0.23100595383925	103332007320003	23	7	1	LINC00665
cDC2	0.23100595383925	103332007320003	23	7	1	LTBP4
cDC2	0.23100595383925	103332007320003	23	7	1	CCDC61
cDC2	0.23100595383925	103332007320003	23	7	1	RUVBL2
cDC2	0.23100595383925	103332007320003	23	7	1	ZNF761
cDC2	0.23100595383925	103332007320003	23	7	1	AC008440.1
cDC2	0.23100595383925	103332007320003	23	7	1	TTLL9
cDC2	0.23100595383925	103332007320003	23	7	1	TOP3B
cDC2	0.23100595383925	103332007320003	23	7	1	ZMAT5
cDC2	0.23100595383925	103332007320003	23	7	1	AL732509.1
cDC2	0.23100595383925	103332007320003	23	7	1	GPKOW
cDC2	0.23100595383925	103332007320003	23	7	1	RTL8C
cDC2	0.23100595383925	103332007320003	23	7	1	AC089985.1
cDC2	0.231447196898867	-0.873570522408492	51	82	1	FAN1
cDC2	0.2317708513417	-0.477641846077353	84	123	1	LARP1B
cDC2	0.2317708513417	-0.477641846077353	84	123	1	MPRIP
cDC2	0.232115035601269	-0.280340405703735	0.29	349	1	PTPN2
cDC2	0.232279315610749	-0.431348193803418	107	151	1	FAM120B
cDC2	0.2327082439571	-0.371070181879309	0.15	199	1	DEF6
cDC2	0.233049564645854	-0.622031755412528	79	116	1	PRKN
cDC2	0.233285195043542	0.310854048728935	248	192	1	SLC25A5
cDC2	0.233629453529762	0.381243376620333	178	0.13	1	CAPN7
cDC2	0.233738031619885	-0.243520132158798	416	473	1	EIF3A
cDC2	0.234073274056246	-0.551642427521129	56	89	1	WASHC1
cDC2	0.234073274056246	-0.551642427521129	56	89	1	UBE4A
cDC2	0.234073274056246	-0.452106753970215	56	89	1	C16orf74
cDC2	0.234091923527964	0.840674995257631	79	48	1	SNN
cDC2	0.235256867684462	-0.444727223604618	126	171	1	LFNG
cDC2	0.23540136708395	0.502805356501246	121	82	1	FBXO9
cDC2	0.23540136708395	0.502805356501246	121	82	1	NDUFB2
cDC2	0.235553689006881	0.44835757247887	23	7	1	TSPAN5
cDC2	0.235553689006881	0.44835757247887	23	7	1	MICB
cDC2	0.235553689006881	0.44835757247887	23	7	1	TBC1D31
cDC2	0.235553689006881	0.44835757247887	23	7	1	PTPRD
cDC2	0.235553689006881	0.44835757247887	23	7	1	AL110114.1
cDC2	0.235621549976382	0.492751691837324	145	103	1	GTF2B
cDC2	0.235621549976382	0.492751691837324	145	103	1	CEP63
cDC2	0.236078100095277	0.515471768337407	168	123	1	COPB1
cDC2	0.23613262452249	0.483981482209592	168	123	1	MTAP
cDC2	0.236229474661715	0.490177748173497	145	103	1	ABHD12
cDC2	0.236671848873719	-0.873570522408492	51	82	1	NUP133
cDC2	0.236671848873719	-0.774034848857577	51	82	1	DNAJB11
cDC2	0.236724242730305	-0.39410115053465	252	301	1	ZRANB2
cDC2	0.237388553344402	-0.1731308042674	294	363	1	SRGAP2
cDC2	0.238683497113406	-0.606090211543506	117	158	1	CDC27
cDC2	0.23888428423998	-0.407252518185955	84	123	1	WASL
cDC2	0.23888428423998	-0.407252518185955	84	123	1	SNRPD1
cDC2	0.239066653611952	-0.481253099629732	187	233	1	PRKAR1A
cDC2	0.239351768148683	-0.490241882856986	103	144	1	AP4E1
cDC2	0.239494634698562	-0.317177173884107	248	301	1	ELOVL5
cDC2	0.239638138410026	-0.277467464082136	0.21	267	1	PDLIM5
cDC2	0.240200047036873	-0.37476466543705	107	151	1	CBFA2T2
cDC2	0.240320643739814	0.526360084480143	159	116	1	ASAH1
cDC2	0.240365917432508	-0.28282566909333	411	459	1	REL
cDC2	0.240375154967605	-0.55164242752113	79	116	1	AC004797.1
cDC2	0.240375154967605	-0.55164242752113	79	116	1	SRSF6
cDC2	0.240839078806963	-0.291579588218627	416	466	1	MPEG1
cDC2	0.24094035669582	0.104141410389723	584	493	1	BAZ2B
cDC2	0.241012069956365	0.618282573921183	79	48	1	PLB1
cDC2	0.241012069956365	0.618282573921183	79	48	1	PI4K2B
cDC2	0.241012069956365	0.618282573921183	79	48	1	NOM1
cDC2	0.241012069956365	0.618282573921183	79	48	1	GRINA
cDC2	0.241012069956365	0.618282573921183	79	48	1	SMARCC2
cDC2	0.241012069956365	0.618282573921183	79	48	1	ARMH4
cDC2	0.241012069956365	0.618282573921183	79	48	1	ERH
cDC2	0.241012069956365	0.618282573921183	79	48	1	KDM6B
cDC2	0.241012069956365	0.618282573921183	79	48	1	ZNF562
cDC2	0.241313432245539	-0.414138903771195	178	226	1	STX11
cDC2	0.241713858044784	0.563834789898806	182	137	1	CDK6
cDC2	0.242070871196495	0.331000621840711	252	199	1	MOB1B
cDC2	0.242178832520212	0.261944448247989	248	192	1	SRGAP2B
cDC2	0.242317820073485	-0.667119644941065	51	82	1	CYBRD1
cDC2	0.242317820073485	-0.667119644941065	51	82	1	VHL
cDC2	0.242317820073485	-0.667119644941065	51	82	1	LPCAT1
cDC2	0.242317820073485	-0.667119644941065	51	82	1	FUBP3
cDC2	0.242317820073485	-0.667119644941065	51	82	1	MSANTD2
cDC2	0.242317820073485	-0.667119644941065	51	82	1	CMC2
cDC2	0.242317820073485	-0.667119644941065	51	82	1	CYP2S1
cDC2	0.242317820073485	-0.667119644941065	51	82	1	NFAM1
cDC2	0.242639613104685	0.27617659709619	304	247	1	MAN2B1
cDC2	0.242715096178803	0.348821898927956	229	178	1	BANP
cDC2	0.242721973908968	0.202196985209472	0.35	295	1	PDIA3
cDC2	0.2430447354474	0.259087221317131	397	336	1	C9orf72
cDC2	0.243739770003312	0.563834789898806	112	75	1	TXNDC12
cDC2	0.243739770003312	0.563834789898806	112	75	1	NCK1
cDC2	0.243739770003312	0.563834789898806	112	75	1	SNCA
cDC2	0.243739770003312	0.563834789898806	112	75	1	HNRNPA0
cDC2	0.243739770003312	0.618282573921182	112	75	1	TMLHE
cDC2	0.244094948317337	0.810927651863578	0.07	41	1	HERPUD2
cDC2	0.2444245438955	0.296354479033821	201	151	1	DENND5A
cDC2	0.244570968600805	-0.455427112261827	0.14	185	1	ZZEF1
cDC2	0.244729680746177	-0.424263121044902	299	342	1	RBM6
cDC2	0.244977023539005	0.235949239715045	491	432	1	RPL14
cDC2	0.245233054908327	0.372806539471694	327	274	1	PDE7A
cDC2	0.24525093693547	0.97887228917765	0.07	41	1	LEF1
cDC2	0.245543899656142	0.526360084480143	79	48	1	AC025159.1
cDC2	0.245543899656142	0.526360084480143	79	48	1	SNHG14
cDC2	0.245760560764253	-0.397314281129836	0.28	329	1	RCOR1
cDC2	0.245947053402363	-0.395523225603848	178	226	1	ADNP
cDC2	0.246108520612588	0.341442368562358	0.35	295	1	MS4A4E
cDC2	0.246520549615479	0.389805390123757	514	452	1	WDFY4
cDC2	0.246736227819596	0.287892900285624	364	308	1	RNF13
cDC2	0.246807783966303	0.405288850586984	145	103	1	AK2
cDC2	0.246936926987694	0.153958995735741	864	842	1	HLA-DQB1
cDC2	0.24715933248828	0.728465491671605	0.07	41	1	TRMT11
cDC2	0.24715933248828	0.728465491671605	0.07	41	1	MSR1
cDC2	0.24715933248828	0.728465491671605	0.07	41	1	GID8
cDC2	0.247195710001755	-0.407252518185955	79	116	1	NIPSNAP3A
cDC2	0.247948967164375	-0.55164242752113	51	82	1	CD2
cDC2	0.247948967164375	-0.55164242752113	51	82	1	F11R
cDC2	0.248341889164593	0.374356991035093	168	123	1	SEM1
cDC2	0.248462869950388	-0.444727223604618	121	164	1	SACM1L
cDC2	0.248915632899701	0.44835757247887	79	48	1	ELP3
cDC2	0.24899427840002	0.507251261532439	112	75	1	FBXL4
cDC2	0.24899427840002	0.507251261532439	112	75	1	SORL1
cDC2	0.24899427840002	0.507251261532439	112	75	1	LGALS3
cDC2	0.249556264984168	0.223291016844097	304	247	1	FARS2
cDC2	0.250090737389586	0.950857913008054	61	34	1	ZNF331
cDC2	0.250162642079579	0.286606502482258	252	199	1	TRPM7
cDC2	0.250531811589115	0.641002650421266	0.07	41	1	MEAF6
cDC2	0.250531811589115	0.641002650421266	0.07	41	1	RRAGC
cDC2	0.250531811589115	0.641002650421266	0.07	41	1	AL645568.1
cDC2	0.250531811589115	0.641002650421266	0.07	41	1	BROX
cDC2	0.250531811589115	0.641002650421266	0.07	41	1	DCTN1
cDC2	0.250531811589115	0.641002650421266	0.07	41	1	TTL
cDC2	0.250531811589115	0.641002650421266	0.07	41	1	SLC35A5
cDC2	0.250531811589115	0.641002650421266	0.07	41	1	HMGCR
cDC2	0.250531811589115	0.641002650421266	0.07	41	1	RRP36
cDC2	0.250531811589115	0.641002650421266	0.07	41	1	NUDCD1
cDC2	0.250531811589115	0.641002650421266	0.07	41	1	TIMM23
cDC2	0.250531811589115	0.641002650421266	0.07	41	1	ERCC6
cDC2	0.250531811589115	0.641002650421266	0.07	41	1	METTL26
cDC2	0.250531811589115	0.641002650421266	0.07	41	1	UTP6
cDC2	0.250531811589115	0.641002650421266	0.07	41	1	ZNF24
cDC2	0.250531811589115	0.641002650421266	0.07	41	1	KLF16
cDC2	0.250531811589115	0.641002650421266	0.07	41	1	OSER1
cDC2	0.250531811589115	0.641002650421266	0.07	41	1	SLC5A3
cDC2	0.250555933502647	-0.214607440243559	617	658	1	AHNAK
cDC2	0.250625254617778	0.359090234381783	206	158	1	AKAP10
cDC2	0.250820632768801	0.495663287257227	136	96	1	MFSD14B
cDC2	0.250820632768801	0.495663287257227	136	96	1	RAC2
cDC2	0.251334508386102	-0.792650527024925	47	75	1	ZNF589
cDC2	0.251408740203036	0.507251261532439	201	158	1	DYNC1LI1
cDC2	0.251483744470285	-0.141010107362287	388	466	1	CCNH
cDC2	0.251728738025116	-0.113026139205081	1	973	1	MT-ND5
cDC2	0.251844469815241	-0.799569940964715	0.07	103	1	CDKL5
cDC2	0.252216496380433	0.360894731228531	145	103	1	PSMD7
cDC2	0.252888671634747	0.863395071757715	61	34	1	CXXC5
cDC2	0.252935562664969	-0.414138903771195	0.14	185	1	EPB41L3
cDC2	0.253520176839522	0.416648712751532	196	151	1	YWHAG
cDC2	0.253696830303298	0.44835757247887	112	75	1	LEMD3
cDC2	0.253795930972175	-0.141554144214019	0.36	432	1	DDX21
cDC2	0.25416961243026	-0.391177755327884	224	274	1	FRMD4B
cDC2	0.254681940349972	-0.150279865139363	0.22	281	1	P2RY14
cDC2	0.254732225294907	-0.354605580461576	0.21	0.26	1	SRSF10
cDC2	0.255352972635352	0.417106638494431	416	384	1	ZSWIM6
cDC2	0.255478277424607	-0.310634328017335	103	144	1	MED15
cDC2	0.25570521408619	0.950857913008054	61	34	1	RCC1L
cDC2	0.25570521408619	0.770285667366233	61	34	1	LDLRAD3
cDC2	0.25570521408619	0.770285667366233	61	34	1	SART1
cDC2	0.255705870857113	0.255712494536474	154	0.11	1	PARK7
cDC2	0.255870951745611	-0.274108451992221	168	219	1	PLBD1
cDC2	0.256019152266767	-0.293844670053483	234	288	1	TAOK1
cDC2	0.256091197811515	-0.55164242752113	75	0.11	1	PPDPF
cDC2	0.256091197811515	-0.55164242752113	75	0.11	1	TMEM50B
cDC2	0.256091197811515	-0.55164242752113	75	0.11	1	DRG1
cDC2	0.256118127197561	-0.381717426078818	159	205	1	RNF38
cDC2	0.256151905834154	-0.615772764940845	93	0.13	1	RAB27A
cDC2	0.256339640773012	0.933784399649112	93	62	1	PDGFC
cDC2	0.256488706405227	103332007320003	33	14	1	PTCH2
cDC2	0.256488706405227	103332007320003	33	14	1	C2orf76
cDC2	0.256488706405227	103332007320003	33	14	1	AC009950.1
cDC2	0.256488706405227	103332007320003	33	14	1	RETREG1
cDC2	0.256488706405227	103332007320003	33	14	1	ETFRF1
cDC2	0.256488706405227	103332007320003	33	14	1	VPS37B
cDC2	0.256488706405227	103332007320003	33	14	1	TRAC
cDC2	0.256488706405227	103332007320003	33	14	1	ZNF830
cDC2	0.256524660607061	-0.211566985923508	393	452	1	PNISR
cDC2	0.256532777264719	-0.315575069287605	215	267	1	THOC2
cDC2	0.256704777301673	-0.355245214717626	229	281	1	NSMAF
cDC2	0.256719989658827	-0.484528231662593	98	137	1	BRD9
cDC2	0.256719989658827	-0.484528231662593	98	137	1	C1GALT1
cDC2	0.256719989658827	-0.484528231662593	98	137	1	MIF
cDC2	0.25686901971253	-0.677173309604989	47	75	1	PRPF38A
cDC2	0.25686901971253	-0.677173309604989	47	75	1	FBXO41
cDC2	0.25686901971253	-0.677173309604989	47	75	1	HNMT
cDC2	0.25686901971253	-0.677173309604989	47	75	1	LSM 3,00
cDC2	0.25686901971253	-0.677173309604989	47	75	1	C5orf15
cDC2	0.25686901971253	-0.677173309604989	47	75	1	GLO1
cDC2	0.25686901971253	-0.677173309604989	47	75	1	UBE2V2
cDC2	0.25686901971253	-0.677173309604989	47	75	1	CYHR1
cDC2	0.25686901971253	-0.677173309604989	47	75	1	HSDL2
cDC2	0.25686901971253	-0.677173309604989	47	75	1	CLN3
cDC2	0.25686901971253	-0.677173309604989	47	75	1	AC138150.1
cDC2	0.25686901971253	-0.677173309604989	47	75	1	ARL17A
cDC2	0.25686901971253	-0.677173309604989	47	75	1	PIN1
cDC2	0.25686901971253	-0.677173309604989	47	75	1	TANGO2
cDC2	0.25686901971253	-0.677173309604989	47	75	1	POLA1
cDC2	0.256894669669872	-0.269242696820405	187	0.24	1	P2RY13
cDC2	0.257190605788959	-0.667119644941065	47	75	1	ATF1
cDC2	0.257190605788959	-0.667119644941065	47	75	1	AC104365.1
cDC2	0.257355729472013	0.44835757247887	136	96	1	PCBP1-AS1
cDC2	0.257492311807174	0.310854048728935	243	192	1	RNF145
cDC2	0.257790071699903	0.170255718556135	738	678	1	MEF2A
cDC2	0.258101033408404	0.573888454562729	103	68	1	GINM1
cDC2	0.258125940855284	0.863395071757714	33	14	1	NPHP4
cDC2	0.258125940855284	0.863395071757714	33	14	1	PRKAB2
cDC2	0.258125940855284	0.863395071757714	33	14	1	CDC42BPA
cDC2	0.258125940855284	0.863395071757714	33	14	1	DUSP11
cDC2	0.258125940855284	0.863395071757714	33	14	1	ANKRD23
cDC2	0.258125940855284	0.863395071757714	33	14	1	MCM6
cDC2	0.258125940855284	0.863395071757714	33	14	1	NKIRAS1
cDC2	0.258125940855284	0.863395071757714	33	14	1	UBA7
cDC2	0.258125940855284	0.863395071757714	33	14	1	PDHB
cDC2	0.258125940855284	0.863395071757714	33	14	1	AC109587.1
cDC2	0.258125940855284	0.863395071757714	33	14	1	CPOX
cDC2	0.258125940855284	0.863395071757714	33	14	1	IGSF10
cDC2	0.258125940855284	0.863395071757714	33	14	1	BLOC1S4
cDC2	0.258125940855284	0.863395071757714	33	14	1	NUDT9
cDC2	0.258125940855284	0.863395071757714	33	14	1	AC010260.1
cDC2	0.258125940855284	0.863395071757714	33	14	1	GNPDA1
cDC2	0.258125940855284	0.863395071757714	33	14	1	HCG11
cDC2	0.258125940855284	0.863395071757714	33	14	1	ZNF282
cDC2	0.258125940855284	0.863395071757714	33	14	1	REEP4
cDC2	0.258125940855284	0.863395071757714	33	14	1	PPP1R16A
cDC2	0.258125940855284	0.863395071757714	33	14	1	CDC37L1
cDC2	0.258125940855284	0.863395071757714	33	14	1	ABLIM1
cDC2	0.258125940855284	0.863395071757714	33	14	1	TRUB1
cDC2	0.258125940855284	0.863395071757714	33	14	1	SFXN4
cDC2	0.258125940855284	0.863395071757714	33	14	1	AP001636.3
cDC2	0.258125940855284	0.863395071757714	33	14	1	HINFP
cDC2	0.258125940855284	0.863395071757714	33	14	1	KLRB1
cDC2	0.258125940855284	0.863395071757714	33	14	1	TCP11L2
cDC2	0.258125940855284	0.863395071757714	33	14	1	PIGH
cDC2	0.258125940855284	0.863395071757714	33	14	1	GLRX5
cDC2	0.258125940855284	0.863395071757714	33	14	1	AL137779.2
cDC2	0.258125940855284	0.863395071757714	33	14	1	ARHGAP11B
cDC2	0.258125940855284	0.863395071757714	33	14	1	CIAO2A
cDC2	0.258125940855284	0.863395071757714	33	14	1	ALDOA
cDC2	0.258125940855284	0.863395071757714	33	14	1	RANGRF
cDC2	0.258125940855284	0.863395071757714	33	14	1	KCTD2
cDC2	0.258125940855284	0.863395071757714	33	14	1	FZR1
cDC2	0.258125940855284	0.863395071757714	33	14	1	PIP5K1C
cDC2	0.258125940855284	0.863395071757714	33	14	1	NAPA-AS1
cDC2	0.258125940855284	0.863395071757714	33	14	1	ZNF175
cDC2	0.258125940855284	0.863395071757714	33	14	1	GK-AS1
cDC2	0.258125940855284	0.863395071757714	33	14	1	C1GALT1C1
cDC2	0.258223645978693	0.448357572478871	0.07	41	1	PMS1
cDC2	0.258223645978693	0.448357572478871	0.07	41	1	IFT74
cDC2	0.258223645978693	0.448357572478871	0.07	41	1	DANT2
cDC2	0.258257848733078	0.391774044112503	112	75	1	SNX17
cDC2	0.258541020896155	-0.721567428963442	0.07	103	1	LEPROTL1
cDC2	0.258541020896155	-0.721567428963442	0.07	103	1	OTUB1
cDC2	0.258541020896155	-0.721567428963442	0.07	103	1	UPF3B
cDC2	0.258634962881558	-0.461444618549551	136	178	1	MAP3K4
cDC2	0.258748299145116	0.670749993815319	61	34	1	FLVCR1
cDC2	0.258748299145116	0.670749993815319	61	34	1	SDE2
cDC2	0.258748299145116	0.670749993815319	61	34	1	OPN3
cDC2	0.258748299145116	0.670749993815319	61	34	1	SUCLG1
cDC2	0.258748299145116	0.670749993815319	61	34	1	PAX8-AS1
cDC2	0.258748299145116	0.670749993815319	61	34	1	CBWD2
cDC2	0.258748299145116	0.670749993815319	61	34	1	ADH5
cDC2	0.258748299145116	0.670749993815319	61	34	1	EXOSC1
cDC2	0.258748299145116	0.670749993815319	61	34	1	TBC1D4
cDC2	0.258748299145116	0.670749993815319	61	34	1	METTL3
cDC2	0.258748299145116	0.670749993815319	61	34	1	VCPKMT
cDC2	0.258748299145116	0.670749993815319	61	34	1	ANKDD1A
cDC2	0.258748299145116	0.670749993815319	61	34	1	EMC8
cDC2	0.258748299145116	0.670749993815319	61	34	1	TP53I13
cDC2	0.258748299145116	0.670749993815319	61	34	1	CXXC1
cDC2	0.258748299145116	0.670749993815319	61	34	1	GABPA
cDC2	0.259492550727211	-0.458533023129648	136	178	1	CHPT1
cDC2	0.259503664130146	-0.384992558111678	0.22	267	1	PPP6R2
cDC2	0.259560940831466	0.44835757247887	173	0.13	1	DIPK1A
cDC2	0.260309231902619	0.386957027814727	196	151	1	GNB2
cDC2	0.260336950599345	-0.455427112261827	136	178	1	HUWE1
cDC2	0.260683018284238	0.363468674892357	262	212	1	GLG1
cDC2	0.260729370053046	-0.364015424345358	173	219	1	HMGN3
cDC2	0.260827103339124	-0.55164242752113	164	205	1	ARHGAP30
cDC2	0.260888221989463	-0.245311187684786	402	459	1	EVI5
cDC2	0.260957822582197	0.303967663143695	168	123	1	PEA15
cDC2	0.26116747428627	-0.452106753970215	136	178	1	OTULIN
cDC2	0.261248600749988	-0.418375896657666	0.14	185	1	PHC2
cDC2	0.26165998471382	-0.93015405077486	42	68	1	LPAR1
cDC2	0.261707437363406	0.547893246029785	126	89	1	TRAPPC12
cDC2	0.261841754710834	-0.422359410576163	154	199	1	THEMIS2
cDC2	0.261877405233047	0.933784399649112	51	27	1	NFXL1
cDC2	0.262527614847639	-0.551642427521129	47	75	1	COG2
cDC2	0.262527614847639	-0.551642427521129	47	75	1	SPATA13
cDC2	0.262530852683431	-0.469180267329157	75	0.11	1	GPI
cDC2	0.262530852683431	-0.469180267329157	75	0.11	1	SH3BP1
cDC2	0.262644468329258	-0.473639915519857	75	0.11	1	IL18
cDC2	0.262654631233041	0.728465491671605	61	34	1	SLC16A1-AS1
cDC2	0.263156414978552	0.512487909898586	103	68	1	LTV1
cDC2	0.263321452702957	-0.426111545437271	98	137	1	UBE2N
cDC2	0.263502533748594	-0.55164242752113	112	151	1	SAMD8
cDC2	0.263586022611814	0.907789191116168	42	21	1	DUSP23
cDC2	0.263586022611814	0.907789191116168	42	21	1	GEN1
cDC2	0.263586022611814	0.907789191116168	42	21	1	AC092650.1
cDC2	0.263586022611814	0.907789191116168	42	21	1	ZNF621
cDC2	0.263586022611814	0.907789191116168	42	21	1	EPHB1
cDC2	0.263586022611814	0.907789191116168	42	21	1	NMD3
cDC2	0.263586022611814	0.907789191116168	42	21	1	ZSCAN9
cDC2	0.263586022611814	0.907789191116168	42	21	1	PDCD2
cDC2	0.263586022611814	0.907789191116168	42	21	1	TUBGCP4
cDC2	0.263586022611814	0.907789191116168	42	21	1	HAUS5
cDC2	0.263752633436559	0.44835757247887	33	14	1	TMEM182
cDC2	0.263752633436559	0.44835757247887	33	14	1	CCDC115
cDC2	0.263927123071271	-0.358997349578734	0.14	185	1	SENP7
cDC2	0.264373833551159	-0.662673739909873	107	144	1	HCST
cDC2	0.264436316165912	0.180161461529298	0.36	295	1	RPL24
cDC2	0.264455763404507	-0.55164242752113	93	0.13	1	MYO15B
cDC2	0.264496846747421	0.522358153922647	164	123	1	ATRN
cDC2	0.264536697450205	0.711391978312665	51	27	1	RWDD3
cDC2	0.264536697450205	0.711391978312665	51	27	1	LINC00624
cDC2	0.264536697450205	0.711391978312665	51	27	1	ZC3H8
cDC2	0.264536697450205	0.711391978312665	51	27	1	AC046134.2
cDC2	0.264536697450205	0.711391978312665	51	27	1	EYS
cDC2	0.264536697450205	0.711391978312665	51	27	1	METTL2B
cDC2	0.264536697450205	0.711391978312665	51	27	1	FRMD4A
cDC2	0.264536697450205	0.711391978312665	51	27	1	CDK2AP1
cDC2	0.264536697450205	0.711391978312665	51	27	1	SLC46A3
cDC2	0.264536697450205	0.711391978312665	51	27	1	TRAPPC6B
cDC2	0.264536697450205	0.711391978312665	51	27	1	DNASE1
cDC2	0.264536697450205	0.711391978312665	51	27	1	MIF4GD
cDC2	0.264536697450205	0.711391978312665	51	27	1	ENOSF1
cDC2	0.264536697450205	0.711391978312665	51	27	1	KMT2B
cDC2	0.264536697450205	0.711391978312665	51	27	1	U2AF1L4
cDC2	0.264536697450205	0.711391978312665	51	27	1	HDAC6
cDC2	0.265235207810403	0.291632068791417	257	205	1	TRIR
cDC2	0.265356195213576	-0.252082145662222	187	0.24	1	RAB8B
cDC2	0.265787221282458	0.770285667366233	42	21	1	PKN2-AS1
cDC2	0.265787221282458	0.770285667366233	42	21	1	TADA1
cDC2	0.265787221282458	0.770285667366233	42	21	1	NENF
cDC2	0.265787221282458	0.770285667366233	42	21	1	URB2
cDC2	0.265787221282458	0.770285667366233	42	21	1	ZNF197
cDC2	0.265787221282458	0.770285667366233	42	21	1	THAP9-AS1
cDC2	0.265787221282458	0.770285667366233	42	21	1	DDX60
cDC2	0.265787221282458	0.770285667366233	42	21	1	GNL1
cDC2	0.265787221282458	0.770285667366233	42	21	1	RNF5
cDC2	0.265787221282458	0.770285667366233	42	21	1	C6orf226
cDC2	0.265787221282458	0.770285667366233	42	21	1	XPO5
cDC2	0.265787221282458	0.770285667366233	42	21	1	HYMAI
cDC2	0.265787221282458	0.770285667366233	42	21	1	CHPF2
cDC2	0.265787221282458	0.770285667366233	42	21	1	PLIN2
cDC2	0.265787221282458	0.770285667366233	42	21	1	CCDC107
cDC2	0.265787221282458	0.770285667366233	42	21	1	AGAP4
cDC2	0.265787221282458	0.770285667366233	42	21	1	DCP1B
cDC2	0.265787221282458	0.770285667366233	42	21	1	MGST1
cDC2	0.265787221282458	0.770285667366233	42	21	1	CRYL1
cDC2	0.265787221282458	0.770285667366233	42	21	1	CAB39L
cDC2	0.265787221282458	0.770285667366233	42	21	1	METTL17
cDC2	0.265787221282458	0.770285667366233	42	21	1	MLH3
cDC2	0.265787221282458	0.770285667366233	42	21	1	NME4
cDC2	0.265787221282458	0.770285667366233	42	21	1	TMEM199
cDC2	0.265787221282458	0.770285667366233	42	21	1	AC005332.6
cDC2	0.265787221282458	0.770285667366233	42	21	1	FAM104A
cDC2	0.265787221282458	0.770285667366233	42	21	1	SECTM1
cDC2	0.265787221282458	0.770285667366233	42	21	1	ZFP30
cDC2	0.265787221282458	0.770285667366233	42	21	1	SLC19A1
cDC2	0.265787221282458	0.770285667366233	42	21	1	LINC01637
cDC2	0.265995224931636	-0.253961878880445	252	308	1	SEPTIN9
cDC2	0.26613348154579	0.44835757247887	61	34	1	AC005162.3
cDC2	0.26613348154579	0.44835757247887	61	34	1	DGKE
cDC2	0.266367036948184	-0.288608021687336	257	315	1	ATR
cDC2	0.266453376980147	0.374356991035093	0.07	41	1	CARD11
cDC2	0.266755469257693	-0.814676833354924	42	68	1	TSNAX
cDC2	0.266755469257693	-0.814676833354924	42	68	1	RAD52
cDC2	0.266899843337868	0.498983645548838	126	89	1	SLC30A5
cDC2	0.267194776662778	0.322826690395011	276	226	1	NDFIP1
cDC2	0.267334437057937	-0.236769090167718	206	0.26	1	NT5C2
cDC2	0.267388607043013	-0.792650527024925	42	68	1	TMEM144
cDC2	0.267527049732813	0.495663287257227	126	89	1	SUCLG2
cDC2	0.268300657336637	0.374356991035093	238	192	1	RBMX
cDC2	0.268397920144632	0.518746900370268	126	89	1	AREG
cDC2	0.268933949203341	0.563834789898807	51	27	1	MARCH2
cDC2	0.269075577318806	0.448357572478871	187	144	1	VPS54
cDC2	0.269147291401752	0.641002650421266	117	82	1	PRKCH
cDC2	0.269219270680628	0.266154241258121	374	329	1	PARP8
cDC2	0.269239257775043	-0.24553929979545	262	315	1	LMBRD1
cDC2	0.269422304650041	0.15730879047548	589	521	1	OSBPL8
cDC2	0.269534183270051	0.399447971997924	304	0.26	1	ZNF407
cDC2	0.269658237368167	-0.354605580461576	206	253	1	YTHDC1
cDC2	0.269670193070533	-0.340138322327418	192	0.24	1	DHX15
cDC2	0.270177595128689	0.368923104984466	224	178	1	ST3GAL6
cDC2	0.270267688616459	0.101907158457439	495	438	1	RB1
cDC2	0.270536885019197	0.448357572478871	187	144	1	GNA12
cDC2	0.271355975609413	0.278432571036558	271	219	1	UBE3C
cDC2	0.271441799186962	0.194311949872331	537	479	1	MBP
cDC2	0.271499944168363	0.448357572478871	51	27	1	MFN2
cDC2	0.271499944168363	0.448357572478871	51	27	1	GTF2A1
cDC2	0.271499944168363	0.448357572478871	51	27	1	CLMN
cDC2	0.271499944168363	0.448357572478871	51	27	1	MYPOP
cDC2	0.271760268371166	0.241906695011444	103	68	1	MBOAT2
cDC2	0.272066717680029	-0.195880737557892	495	562	1	NR3C1
cDC2	0.2721499896212	-0.689145951271065	42	68	1	NOL9
cDC2	0.2721499896212	-0.689145951271065	42	68	1	SF3B4
cDC2	0.2721499896212	-0.689145951271065	42	68	1	SMC6
cDC2	0.2721499896212	-0.689145951271065	42	68	1	CTSO
cDC2	0.2721499896212	-0.689145951271065	42	68	1	FAM174A
cDC2	0.2721499896212	-0.689145951271065	42	68	1	PAK1IP1
cDC2	0.2721499896212	-0.689145951271065	42	68	1	MRPS18B
cDC2	0.2721499896212	-0.689145951271065	42	68	1	EMC2
cDC2	0.2721499896212	-0.689145951271065	42	68	1	NFKB2
cDC2	0.2721499896212	-0.689145951271065	42	68	1	ARCN1
cDC2	0.2721499896212	-0.689145951271065	42	68	1	TM2D3
cDC2	0.2721499896212	-0.689145951271065	42	68	1	TSC2
cDC2	0.2721499896212	-0.689145951271065	42	68	1	GART
cDC2	0.2721499896212	-0.689145951271065	42	68	1	PIM3
cDC2	0.27220465720005	-0.180548275829883	374	432	1	USP32
cDC2	0.272400716745392	-0.484528231662593	93	0.13	1	PHTF1
cDC2	0.272400716745392	-0.484528231662593	93	0.13	1	CHM
cDC2	0.272460467679704	0.386957027814727	103	68	1	PHB
cDC2	0.272460467679704	0.386957027814727	103	68	1	NAPA
cDC2	0.272505978403481	-0.55164242752113	0.07	103	1	AC078845.1
cDC2	0.272732602140254	0.377968244587472	173	0.13	1	UGCG
cDC2	0.272898886334106	-0.55164242752113	0.07	103	1	ZC3H6
cDC2	0.272898886334106	-0.55164242752113	0.07	103	1	RBBP7
cDC2	0.273015755716053	0.585861096228805	93	62	1	HIST2H2AC
cDC2	0.273015755716053	0.585861096228805	93	62	1	PIEZO1
cDC2	0.273015755716053	0.585861096228805	93	62	1	MPPE1
cDC2	0.273015755716053	0.585861096228805	93	62	1	HLCS
cDC2	0.273561794049198	-0.39963933407608	136	178	1	VEZT
cDC2	0.273887604263785	-0.492748738467561	112	151	1	FGFR1OP
cDC2	0.274181496482975	-0.464179586270791	131	171	1	XRCC4
cDC2	0.274427423105705	-0.381717426078818	117	158	1	ZBTB1
cDC2	0.274489400422122	0.26549351532906	313	0.26	1	WASHC4
cDC2	0.275252720139335	0.409883424664235	0.15	0.11	1	NBEAL1
cDC2	0.275252720139335	0.409883424664235	0.15	0.11	1	NR6A1
cDC2	0.275277709010884	-0.144732809125686	411	479	1	SKAP2
cDC2	0.276115885615008	0.341442368562358	51	27	1	AL138828.1
cDC2	0.276274703454955	-0.118683020245024	907	904	1	STK17B
cDC2	0.276512090885093	-0.732214673162951	65	96	1	NUDT1
cDC2	0.276512090885093	-0.732214673162951	65	96	1	ALKBH5
cDC2	0.276989578137153	-0.127834718614554	664	705	1	KMT2C
cDC2	0.277009713264423	-0.455427112261827	131	171	1	EFCAB2
cDC2	0.277223849167885	0.249048764255464	234	185	1	CDV3
cDC2	0.277555608789409	-0.502732827040183	131	171	1	ATP6V1H
cDC2	0.277804420171437	-0.55164242752113	42	68	1	AKAP6
cDC2	0.277804420171437	-0.55164242752113	42	68	1	UBE2O
cDC2	0.277854409100264	0.518746900370268	93	62	1	MRPS5
cDC2	0.277854409100264	0.518746900370268	93	62	1	TYW5
cDC2	0.277854409100264	0.518746900370268	93	62	1	TRAK2
cDC2	0.277854409100264	0.518746900370268	93	62	1	CLCN3
cDC2	0.277854409100264	0.518746900370268	93	62	1	CD300LB
cDC2	0.277933239154314	0.101162718981078	0.71	658	1	RPL36A
cDC2	0.278076981775182	0.384227235059155	187	144	1	UBE2H
cDC2	0.278152516182905	0.399447971997924	126	89	1	FAF2
cDC2	0.278235403853058	-0.55164242752113	0.07	103	1	ABHD3
cDC2	0.278386122906754	-0.203719124100823	603	623	1	USP3
cDC2	0.278422127515094	0.341442368562359	224	178	1	GPBP1L1
cDC2	0.278780759122118	0.402553882865745	126	89	1	AFG1L
cDC2	0.278831552744476	-0.448548934557026	131	171	1	CHMP1B
cDC2	0.279367796041296	-0.418375896657666	0.15	192	1	RSRC2
cDC2	0.27947420645603	-0.464179586270791	0.07	103	1	ATP6V0A2
cDC2	0.27947420645603	-0.464179586270791	0.07	103	1	RFC3
cDC2	0.27947420645603	-0.464179586270791	0.07	103	1	RCBTB2
cDC2	0.280075500161022	0.1113225852013	224	171	1	PDE4B
cDC2	0.280548506982994	0.492751691837324	0.14	103	1	TRAF3IP3
cDC2	0.280722991334643	-0.403543788531996	182	226	1	PCBP1
cDC2	0.28078195246843	-0.414138903771195	93	0.13	1	DHRS7
cDC2	0.28078195246843	-0.414138903771195	93	0.13	1	ARHGAP27
cDC2	0.280790367194677	0.393909788456494	215	171	1	GOLPH3
cDC2	0.281114160573971	0.365895412286897	0.15	0.11	1	SLC25A37
cDC2	0.281356349040837	0.109555659027112	0.28	219	1	SLC39A11
cDC2	0.281378922827753	0.370355060477597	0.15	0.11	1	PAG1
cDC2	0.281568288326521	-0.221794669337529	715	747	1	ANKRD44
cDC2	0.281881305823959	0.292706702018676	0.29	0.24	1	SRPK2
cDC2	0.282298096443093	-0.55164242752113	89	123	1	PTGS2
cDC2	0.282298096443093	-0.55164242752113	89	123	1	PELI1
cDC2	0.282600082230576	-0.55164242752113	89	123	1	TBC1D9B
cDC2	0.282600082230576	-0.55164242752113	89	123	1	MAZ
cDC2	0.282756610048964	0.44835757247887	93	62	1	GRIP1
cDC2	0.282909792410296	-0.841149044716115	37	62	1	MTSS1
cDC2	0.282909792410296	-0.841149044716115	37	62	1	ACTR6
cDC2	0.282909792410296	-0.841149044716115	37	62	1	IGHA1
cDC2	0.282909792410296	-0.841149044716115	37	62	1	LRRC59
cDC2	0.282942161482208	-0.176351107035042	584	0.63	1	COP 1
cDC2	0.283034974211041	-0.590116575335766	154	192	1	SIK2
cDC2	0.283151615946625	0.24672371130922	182	137	1	VPS29
cDC2	0.283247071229803	0.322826690395011	93	62	1	DSTN
cDC2	0.283388184875711	-0.644751831912612	65	96	1	PNPT1
cDC2	0.283388184875711	-0.644751831912612	65	96	1	CCT5
cDC2	0.283465679875856	-0.278623933114714	117	158	1	NBDY
cDC2	0.283859996286966	0.448357572478871	192	151	1	SUPT3H
cDC2	0.283919662380313	0.502805356501246	117	82	1	TNFSF10
cDC2	0.283919662380313	0.502805356501246	117	82	1	PAPSS1
cDC2	0.283919662380313	0.502805356501246	117	82	1	HMGA1
cDC2	0.283919662380313	0.502805356501246	117	82	1	SLK
cDC2	0.283961840288636	0.352142257219567	238	192	1	SMAD2
cDC2	0.284305370128117	0.670749993815318	84	55	1	CYFIP2
cDC2	0.284311972469462	-0.39963933407608	0.21	253	1	VPS50
cDC2	0.286462519943894	-0.439167698262717	178	219	1	PLEKHA2
cDC2	0.286725280341273	0.244824178393738	285	233	1	EIF3F
cDC2	0.286775457996243	-0.381717426078818	0.07	103	1	ABHD18
cDC2	0.286895201004547	0.234459945307878	636	623	1	RPS6KA3
cDC2	0.287138800346165	0.381243376620333	93	62	1	ATG14
cDC2	0.287201246326856	0.121547256211762	477	397	1	HMGB1
cDC2	0.28756334426761	-0.154752274952545	308	0.37	1	CSGALNACT2
cDC2	0.288130229857795	-0.703645520966179	37	62	1	UBXN11
cDC2	0.288130229857795	-0.703645520966179	37	62	1	LEPR
cDC2	0.288130229857795	-0.703645520966179	37	62	1	CERS2
cDC2	0.288130229857795	-0.703645520966179	37	62	1	SH3YL1
cDC2	0.288130229857795	-0.703645520966179	37	62	1	USP46
cDC2	0.288130229857795	-0.703645520966179	37	62	1	ZFAND2A
cDC2	0.288130229857795	-0.703645520966179	37	62	1	DPY19L4
cDC2	0.288130229857795	-0.703645520966179	37	62	1	SLC45A4
cDC2	0.288130229857795	-0.703645520966179	37	62	1	ZC3H3
cDC2	0.288130229857795	-0.703645520966179	37	62	1	GSDMD
cDC2	0.288130229857795	-0.703645520966179	37	62	1	CISD1
cDC2	0.288130229857795	-0.703645520966179	37	62	1	MTA2
cDC2	0.288130229857795	-0.703645520966179	37	62	1	TMEM120B
cDC2	0.288130229857795	-0.703645520966179	37	62	1	ANPEP
cDC2	0.288130229857795	-0.703645520966179	37	62	1	NARF
cDC2	0.288130229857795	-0.703645520966179	37	62	1	RETN
cDC2	0.288130229857795	-0.703645520966179	37	62	1	CCDC97
cDC2	0.288130229857795	-0.703645520966179	37	62	1	ZNF577
cDC2	0.288130229857795	-0.703645520966179	37	62	1	CRKL
cDC2	0.288130229857795	-0.703645520966179	37	62	1	SLC9A6
cDC2	0.28836865077751	-0.218218693795938	252	308	1	XRN1
cDC2	0.288417702863974	0.670749993815318	84	55	1	NDUFB1
cDC2	0.288639003596152	-0.689145951271065	37	62	1	THEM4
cDC2	0.288639003596152	-0.689145951271065	37	62	1	ARID5A
cDC2	0.288639003596152	-0.689145951271065	37	62	1	PARM1
cDC2	0.288678706422563	-0.329250006184682	187	233	1	GATAD2B
cDC2	0.289300385627382	0.170823596949962	402	342	1	NUFIP2
cDC2	0.289580477088977	0.263933001341443	196	151	1	CNOT4
cDC2	0.289823242060793	0.448357572478871	117	82	1	DHX35
cDC2	0.290041326953262	0.413592154318194	178	137	1	HIPK1
cDC2	0.290041326953262	0.413592154318194	178	137	1	SNRK
cDC2	0.290108842111311	0.44835757247887	117	82	1	SRP9
cDC2	0.290108842111311	0.44835757247887	117	82	1	FBXW5
cDC2	0.290338186202188	-0.224280446583139	449	479	1	PRKCE
cDC2	0.290481821612506	-0.55164242752113	65	96	1	RXRA
cDC2	0.290481821612506	-0.55164242752113	65	96	1	C16orf87
cDC2	0.290600770688047	-0.551642427521129	37	62	1	ZNF235
cDC2	0.290650683516561	-0.481253099629732	89	123	1	CTDSPL2
cDC2	0.29090292179973	-0.55164242752113	65	96	1	YARS
cDC2	0.29090292179973	-0.55164242752113	65	96	1	DUSP22
cDC2	0.29090292179973	-0.55164242752113	65	96	1	CWC15
cDC2	0.29090292179973	-0.55164242752113	65	96	1	KMT2D
cDC2	0.29090292179973	-0.55164242752113	65	96	1	APMAP
cDC2	0.290990998192701	-0.38814369523825	112	151	1	UBE2E3
cDC2	0.291417185362261	0.331000621840711	238	192	1	PSTPIP2
cDC2	0.292279574611169	-0.37476466543705	112	151	1	PRPF8
cDC2	0.292571964882702	-0.490241882856986	107	144	1	TUBGCP2
cDC2	0.29301805011532	0.526360084480143	84	55	1	FAAP20
cDC2	0.29301805011532	0.526360084480143	84	55	1	PSMD3
cDC2	0.29301805011532	0.526360084480143	84	55	1	ZNF780B
cDC2	0.29301805011532	0.526360084480143	84	55	1	CRLS1
cDC2	0.293121360381603	-0.404085239107272	313	349	1	CRYBG1
cDC2	0.293726301024541	-0.625643008964907	84	116	1	IL1R2
cDC2	0.293744176413764	-0.55164242752113	37	62	1	ARMC10
cDC2	0.293744176413764	-0.55164242752113	37	62	1	AC015871.1
cDC2	0.293744176413764	-0.55164242752113	37	62	1	GPR108
cDC2	0.294007675521865	0.402553882865745	0.14	103	1	IDH2
cDC2	0.294154572859701	0.126429477591508	313	253	1	ANP32A
cDC2	0.294687602648133	-0.505838737908005	0.14	178	1	TSIX
cDC2	0.294726337113109	-0.252082145662222	178	226	1	WDPCP
cDC2	0.294908680475981	-113660492824229	33	55	1	AC025164.1
cDC2	0.295038370173566	0.348821898927956	229	185	1	CTSB
cDC2	0.295148975033134	0.395890152584735	117	82	1	ESCO1
cDC2	0.295287250140938	0.168249653286135	126	89	1	MCCC1
cDC2	0.296456076152867	-0.212840514069371	159	205	1	RALGAPA1
cDC2	0.296517007062476	0.44835757247887	154	116	1	IST1
cDC2	0.296796229078035	0.563834789898806	107	75	1	TM2D1
cDC2	0.296803274321274	0.241906695011444	327	274	1	STK38L
cDC2	0.297363343252617	0.377968244587472	178	137	1	SEMA4A
cDC2	0.297591135999428	-0.458533023129648	65	96	1	TARS
cDC2	0.2985143209221	-0.420397894242877	89	123	1	SPATS2
cDC2	0.298684435752905	-0.34218906189218	0.15	192	1	RALA
cDC2	0.29875967809508	-0.329250006184682	234	281	1	SOS 1
cDC2	0.298996186378483	0.360894731228531	0.14	103	1	CPNE3
cDC2	0.299719454229594	-0.873570522408492	33	55	1	UBE2J2
cDC2	0.299719454229594	-0.873570522408492	33	55	1	DTX3L
cDC2	0.299719454229594	-0.873570522408492	33	55	1	NFYA
cDC2	0.299719454229594	-0.873570522408492	33	55	1	GPAA1
cDC2	0.299719454229594	-0.873570522408492	33	55	1	CALHM2
cDC2	0.299719454229594	-0.873570522408492	33	55	1	RELA
cDC2	0.299719454229594	-0.873570522408492	33	55	1	MARCH9
cDC2	0.299719454229594	-0.873570522408492	33	55	1	AC006504.5
cDC2	0.300074757105601	-0.241957928388514	332	384	1	STK10
cDC2	0.30022492479199	0.696285085922456	75	48	1	PCNT
cDC2	0.300453459644162	0.236853467285158	173	0.13	1	C20orf27
cDC2	0.300471092319394	-0.416712847435021	234	274	1	RFTN1
cDC2	0.300537429718893	0.341442368562359	117	82	1	SNX3
cDC2	0.300697407124466	-0.296385372279055	0.15	192	1	PIGX
cDC2	0.301454497016169	-0.267849461520538	112	151	1	PRKRIP1
cDC2	0.301926367908828	-0.282455794705741	201	247	1	MGAT1
cDC2	0.301946485675037	0.507251261532439	107	75	1	UBXN1
cDC2	0.301946485675037	0.507251261532439	107	75	1	PYROXD1
cDC2	0.301946485675037	0.507251261532439	107	75	1	MTIF3
cDC2	0.301946485675037	0.507251261532439	107	75	1	ABI3
cDC2	0.30195361697221	0.401051857700514	234	192	1	WWP2
cDC2	0.301962270768932	0.15617682098556	0.21	164	1	ITGAL
cDC2	0.302054462462031	-0.625643008964907	84	116	1	AC023424.3
cDC2	0.302054462462031	-0.55164242752113	84	116	1	USP14
cDC2	0.302174099261513	-0.252082145662222	322	0.37	1	OGFRL1
cDC2	0.302312160706321	0.44835757247887	168	0.13	1	ARHGAP21
cDC2	0.302613665616543	-0.16749893618807	294	356	1	TOP 1,00
cDC2	0.302754342416003	-0.651178101072044	61	89	1	LRCH4
cDC2	0.302754342416003	-0.651178101072044	61	89	1	CARD9
cDC2	0.302754342416003	-0.651178101072044	61	89	1	RABAC1
cDC2	0.30346060265246	0.127735675092133	673	0.61	1	CPVL
cDC2	0.303614174430042	-0.238276346137191	636	671	1	ASAP1
cDC2	0.30364297701595	-0.350008566351479	196	0.24	1	AL034397.3
cDC2	0.304178088605719	0.696285085922456	75	48	1	TNFAIP8L2
cDC2	0.304178088605719	0.696285085922456	75	48	1	ZNF487
cDC2	0.304178088605719	0.618282573921183	75	48	1	C12orf4
cDC2	0.304178088605719	0.618282573921183	75	48	1	SART3
cDC2	0.304231359570957	-0.257581126066711	486	521	1	NIBAN1
cDC2	0.304724451868137	-0.721567428963443	33	55	1	ZNF281
cDC2	0.304724451868137	-0.721567428963443	33	55	1	GPR137B
cDC2	0.304724451868137	-0.721567428963443	33	55	1	AC104695.4
cDC2	0.304724451868137	-0.721567428963443	33	55	1	TRMT61B
cDC2	0.304724451868137	-0.721567428963443	33	55	1	PPP1R7
cDC2	0.304724451868137	-0.721567428963443	33	55	1	TRMT10B
cDC2	0.304724451868137	-0.721567428963443	33	55	1	TMEM268
cDC2	0.304724451868137	-0.721567428963443	33	55	1	RNF121
cDC2	0.304724451868137	-0.721567428963443	33	55	1	CHAMP1
cDC2	0.304724451868137	-0.721567428963443	33	55	1	EDC4
cDC2	0.304724451868137	-0.721567428963443	33	55	1	VPS9D1
cDC2	0.304724451868137	-0.721567428963443	33	55	1	INPP5K
cDC2	0.304724451868137	-0.721567428963443	33	55	1	NAGLU
cDC2	0.304724451868137	-0.721567428963443	33	55	1	PRR11
cDC2	0.304724451868137	-0.721567428963443	33	55	1	FARSA
cDC2	0.304724451868137	-0.721567428963443	33	55	1	PSENEN
cDC2	0.304724451868137	-0.721567428963443	33	55	1	UBE2S
cDC2	0.304918746031289	-0.371070181879309	65	96	1	MOGS
cDC2	0.305009010392725	-0.381717426078818	65	96	1	JDP2
cDC2	0.305332429773754	-0.703645520966179	33	55	1	TTYH3
cDC2	0.305488391693916	0.322826690395011	0.14	103	1	NT5C3A
cDC2	0.306193462014676	-0.70364552096618	79	0.11	1	TTC1
cDC2	0.306561417154149	-0.3856324760822	192	233	1	LMBR1
cDC2	0.30704593340932	0.232628881423433	276	226	1	CHD6
cDC2	0.307405657736906	-0.455427112261827	0.14	178	1	IDS
cDC2	0.3074667233883	-0.179673650134172	159	205	1	SEMA3C
cDC2	0.307491786169166	-0.152034968811892	407	486	1	KDM7A
cDC2	0.307526226309144	-0.340138322327418	89	123	1	MBD4
cDC2	0.307793124076558	-0.353703049909221	164	205	1	SIL1
cDC2	0.30803288933125	-0.163912274238021	533	575	1	EIF4G3
cDC2	0.308041347639923	0.227758432965473	421	0.37	1	COX4I1
cDC2	0.308513167004254	0.53582041372921	75	48	1	AL157402.2
cDC2	0.308513167004254	0.53582041372921	75	48	1	SFXN5
cDC2	0.308513167004254	0.53582041372921	75	48	1	AC084198.2
cDC2	0.308513167004254	0.53582041372921	75	48	1	ABHD10
cDC2	0.308513167004254	0.53582041372921	75	48	1	NOP14
cDC2	0.308513167004254	0.53582041372921	75	48	1	FAM13A-AS1
cDC2	0.308513167004254	0.53582041372921	75	48	1	GFM2
cDC2	0.308513167004254	0.53582041372921	75	48	1	OARD1
cDC2	0.308513167004254	0.53582041372921	75	48	1	AC005562.1
cDC2	0.308513167004254	0.53582041372921	75	48	1	CWC25
cDC2	0.308513167004254	0.53582041372921	75	48	1	MRPL4
cDC2	0.308513167004254	0.53582041372921	75	48	1	PIH1D1
cDC2	0.30906476849884	-0.252082145662222	131	171	1	CWC27
cDC2	0.309316640056684	0.225965151142423	0.21	164	1	CPB2-AS1
cDC2	0.309869806871021	-0.55164242752113	61	89	1	GGCX
cDC2	0.309950376675149	0.370355060477597	154	116	1	CDK8
cDC2	0.31012378007162	0.125558021786763	822	795	1	HLA-B
cDC2	0.310193868201532	-0.477641846077353	84	116	1	GNL3L
cDC2	0.310225361794001	-0.551642427521129	61	89	1	QTRT2
cDC2	0.310225361794001	-0.551642427521129	61	89	1	PAIP1
cDC2	0.310225361794001	-0.551642427521129	61	89	1	UQCRQ
cDC2	0.310225361794001	-0.551642427521129	61	89	1	RGL2
cDC2	0.310225361794001	-0.551642427521129	61	89	1	MRRF
cDC2	0.310225361794001	-0.551642427521129	61	89	1	GTF3A
cDC2	0.310225361794001	-0.551642427521129	61	89	1	MIRLET7BHG
cDC2	0.310351687006592	0.242608907262294	514	466	1	MNDA
cDC2	0.311010765307077	-0.55164242752113	33	55	1	DDB2
cDC2	0.311378789143204	-0.473639915519857	84	116	1	NBPF10
cDC2	0.311378789143204	-0.473639915519857	84	116	1	BAG1
cDC2	0.312415818362403	-106621560035089	28	48	1	AC119396.1
cDC2	0.312546036507053	-0.487512090101414	103	137	1	POLR2B
cDC2	0.312546036507053	-0.487512090101414	103	137	1	SNRPA1
cDC2	0.313108736258884	0.391774044112503	107	75	1	AL592183.1
cDC2	0.313436966512457	-0.358997349578734	145	185	1	LDHA
cDC2	0.313498765179023	0.187540991894895	593	527	1	RPL15
cDC2	0.31352656729151	0.29635447903382	243	199	1	NCOA4
cDC2	0.313693094156167	-0.100981018511564	308	363	1	TET3
cDC2	0.314157970611942	0.114356645290933	0.43	363	1	PLCL2
cDC2	0.314276640626536	-0.214607440243559	173	219	1	CDK14
cDC2	0.315356648958945	0.251320725419316	327	281	1	RBM25
cDC2	0.315359741113847	0.192017819219085	304	253	1	ERP29
cDC2	0.316307851199706	0.728465491671605	65	41	1	IL7R
cDC2	0.316615530891665	-0.444727223604618	121	158	1	NUP93
cDC2	0.316665136442938	0.337326260090127	206	164	1	CLTC
cDC2	0.316697732098395	0.44835757247887	145	0.11	1	MAPK8IP3
cDC2	0.316739831775806	0.335882843220458	154	116	1	KIF1B
cDC2	0.317000604342504	-0.452106753970215	61	89	1	SNX19
cDC2	0.317000604342504	-0.452106753970215	61	89	1	CSF2RB
cDC2	0.317004986290422	-0.914212506905838	28	48	1	EPB41L4A-AS1
cDC2	0.317004986290422	-0.914212506905838	28	48	1	ITGAE
cDC2	0.317021422669403	-0.284996768134957	561	568	1	SULF2
cDC2	0.317071788821306	0.377968244587472	168	0.13	1	UBE2G1
cDC2	0.317089734070271	-0.458533023129648	61	89	1	RBL1
cDC2	0.317367358552098	0.146173412889923	621	527	1	ITGA4
cDC2	0.317383293904598	-0.55164242752113	117	151	1	ZKSCAN1
cDC2	0.317541380697666	0.374356991035093	168	0.13	1	RGS10
cDC2	0.317646153761263	-0.371070181879309	61	89	1	TRAF3IP2-AS1
cDC2	0.317646153761263	-0.371070181879309	61	89	1	IGLC2
cDC2	0.317817767156453	-0.133822487570959	827	842	1	FOS
cDC2	0.317943218958216	0.835380695588117	112	82	1	SGMS2
cDC2	0.318236258602183	0.232628881423433	0.14	103	1	EFCAB14
cDC2	0.318470584037737	-0.407252518185955	84	116	1	CRCP
cDC2	0.318470584037737	-0.407252518185955	84	116	1	IGHM
cDC2	0.318829554818252	-0.39963933407608	84	116	1	SAR1A
cDC2	0.318829554818252	-0.39963933407608	84	116	1	CASS4
cDC2	0.318951662140832	-0.350945077284001	271	322	1	ZC3HAV1
cDC2	0.31903338140965	-0.213772788764746	0.35	397	1	ZNF609
cDC2	0.319054025998109	-0.310634328017335	164	205	1	HP1BP3
cDC2	0.319054025998109	-0.310634328017335	164	205	1	CCND3
cDC2	0.319487258345556	-0.405791561057675	229	267	1	STARD7
cDC2	0.31987108668786	-0.320316881414674	107	144	1	TTC33
cDC2	0.319902936636468	0.495663287257227	121	89	1	TIAM1
cDC2	0.320054835103331	0.641002650421266	65	41	1	CHCHD5
cDC2	0.320054835103331	0.641002650421266	65	41	1	BCCIP
cDC2	0.320252668829147	-0.170213320885105	379	438	1	FAR1
cDC2	0.320302156000156	-0.322160581398363	145	185	1	EIF4A2
cDC2	0.320492814139312	0.416648712751532	182	144	1	DCAF6
cDC2	0.321052608974031	0.512487909898586	98	68	1	SEC23A
cDC2	0.321052608974031	0.512487909898586	98	68	1	EPG5
cDC2	0.321116152542654	0.210858258752214	383	329	1	DIAPH1
cDC2	0.321146239250609	-0.55164242752113	103	137	1	CALHM6
cDC2	0.321743386896165	-0.744287505463525	28	48	1	LINC02803
cDC2	0.321743386896165	-0.744287505463525	28	48	1	EIF2B4
cDC2	0.321743386896165	-0.744287505463525	28	48	1	SCLY
cDC2	0.321743386896165	-0.744287505463525	28	48	1	JCHAIN
cDC2	0.321743386896165	-0.744287505463525	28	48	1	AP1AR
cDC2	0.321743386896165	-0.744287505463525	28	48	1	SLC35A4
cDC2	0.321743386896165	-0.744287505463525	28	48	1	SLC26A2
cDC2	0.321743386896165	-0.744287505463525	28	48	1	WDR46
cDC2	0.321743386896165	-0.744287505463525	28	48	1	CHST12
cDC2	0.321743386896165	-0.744287505463525	28	48	1	PMPCA
cDC2	0.321743386896165	-0.744287505463525	28	48	1	AL157392.3
cDC2	0.321743386896165	-0.744287505463525	28	48	1	MRPL48
cDC2	0.321743386896165	-0.744287505463525	28	48	1	SLC35F2
cDC2	0.321743386896165	-0.744287505463525	28	48	1	UTP20
cDC2	0.321743386896165	-0.744287505463525	28	48	1	SIGLEC7
cDC2	0.321743386896165	-0.744287505463525	28	48	1	AC008735.2
cDC2	0.321743386896165	-0.744287505463525	28	48	1	LMF2
cDC2	0.321743386896165	-0.744287505463525	28	48	1	MAGED1
cDC2	0.322259213136747	-0.426111545437271	154	192	1	BRWD3
cDC2	0.322457699479428	-0.721567428963443	28	48	1	ZNF493
cDC2	0.322877031735298	-0.277467464082136	215	0.26	1	GOLGB1
cDC2	0.322949192951906	-0.55164242752113	79	0.11	1	SLC30A9
cDC2	0.323068679019808	0.306338567606442	234	192	1	ECPAS
cDC2	0.323218288494896	-0.28203536776385	0.35	397	1	SPI1
cDC2	0.323236642237709	0.23890420684992	266	219	1	TASOR2
cDC2	0.323359787654529	-0.551642427521129	98	0.13	1	DYNLL1
cDC2	0.323602840361905	-0.758093304988556	56	82	1	EIF1B
cDC2	0.323602840361905	-0.658557631437641	56	82	1	TMEM161B-AS1
cDC2	0.323602840361905	-0.658557631437641	56	82	1	GTF3C6
cDC2	0.323727439879457	0.296354479033821	192	151	1	OGDH
cDC2	0.324090231271448	0.547893246029784	65	41	1	WDTC1
cDC2	0.324090231271448	0.547893246029784	65	41	1	PPIE
cDC2	0.324090231271448	0.547893246029784	65	41	1	RABL3
cDC2	0.324090231271448	0.547893246029784	65	41	1	RNF146
cDC2	0.324090231271448	0.547893246029784	65	41	1	TDRD7
cDC2	0.324090231271448	0.547893246029784	65	41	1	TPCN2
cDC2	0.324090231271448	0.547893246029784	65	41	1	TDP1
cDC2	0.324090231271448	0.547893246029784	65	41	1	NSMCE1
cDC2	0.324090231271448	0.547893246029784	65	41	1	ZNF785
cDC2	0.324090231271448	0.547893246029784	65	41	1	IFT20
cDC2	0.324090231271448	0.547893246029784	65	41	1	HMG20B
cDC2	0.324090231271448	0.547893246029784	65	41	1	KDELR1
cDC2	0.324090231271448	0.547893246029784	65	41	1	PRMT1
cDC2	0.324107004488445	0.18141871218916	453	397	1	SLC25A6
cDC2	0.324239733088109	0.13641356616413	131	96	1	GTPBP4
cDC2	0.32499303996081	0.200430059035285	0.14	103	1	ATP5MF
cDC2	0.325375358761812	-0.332329399116654	313	363	1	CSF2RA
cDC2	0.325670708885582	-0.418375896657666	154	192	1	TRAPPC11
cDC2	0.325717122608778	0.448357572478871	121	89	1	KYAT3
cDC2	0.325717122608778	0.448357572478871	121	89	1	APIP
cDC2	0.325717122608778	0.448357572478871	121	89	1	ULK2
cDC2	0.326350918535351	0.134248982050807	164	123	1	NREP
cDC2	0.326352468519032	0.324485914316702	411	0.37	1	NAMPT
cDC2	0.326846773143046	0.44835757247887	98	68	1	CDK11B
cDC2	0.326846773143046	0.44835757247887	98	68	1	ARHGEF3
cDC2	0.327143000250625	-0.55164242752113	28	48	1	D2HGDH
cDC2	0.327143000250625	-0.55164242752113	28	48	1	IFT57
cDC2	0.327143000250625	-0.55164242752113	28	48	1	LTC4S
cDC2	0.327143000250625	-0.55164242752113	28	48	1	CHMP5
cDC2	0.327143000250625	-0.55164242752113	28	48	1	ACAT1
cDC2	0.327143000250625	-0.55164242752113	28	48	1	AKAP1
cDC2	0.327143000250625	-0.55164242752113	28	48	1	HDAC10
cDC2	0.327304394492433	0.335882843220458	168	0.13	1	MRPS28
cDC2	0.327546824618308	-0.38814369523825	121	158	1	CCM2
cDC2	0.327546824618308	-0.38814369523825	121	158	1	BICD2
cDC2	0.328098687763602	-0.495058899154762	117	151	1	SNX1
cDC2	0.328119463636573	-0.186357963439386	463	521	1	RUNX2
cDC2	0.328229702130509	-0.452106753970215	136	171	1	SLC25A40
cDC2	0.329004643765954	0.351060371123955	182	144	1	CCNT2
cDC2	0.329538485674785	0.22857636459896	299	253	1	GMDS
cDC2	0.329543863348412	0.281247586643612	243	199	1	UQCRB
cDC2	0.329710649615265	-0.358997349578734	0.14	178	1	NFX1
cDC2	0.330000706968372	0.225965151142423	107	75	1	AC068724.3
cDC2	0.330100274376485	-0.281553264153386	327	0.37	1	TANK
cDC2	0.330715543021161	-0.551642427521129	56	82	1	PCGF3
cDC2	0.330715543021161	-0.551642427521129	56	82	1	SLC9A8
cDC2	0.330940177784771	0.185323166645076	752	712	1	JMJD1C
cDC2	0.331010257112514	-0.55164242752113	56	82	1	SKI
cDC2	0.331010257112514	-0.55164242752113	56	82	1	SMARCAD1
cDC2	0.331010257112514	-0.55164242752113	56	82	1	SLC2A6
cDC2	0.331010257112514	-0.55164242752113	56	82	1	ZFYVE26
cDC2	0.331010257112514	-0.55164242752113	56	82	1	COPS3
cDC2	0.331010257112514	-0.55164242752113	56	82	1	TIMM13
cDC2	0.331010257112514	-0.55164242752113	56	82	1	LINC00662
cDC2	0.331010257112514	-0.55164242752113	56	82	1	TBC1D20
cDC2	0.331030475876512	-0.316014179027988	313	349	1	BTAF1
cDC2	0.331158268253061	-0.473639915519857	79	0.11	1	TOP3A
cDC2	0.33124680602411	-0.362608603131113	248	288	1	TNS3
cDC2	0.331575666486821	-0.358997349578734	103	137	1	SIMC1
cDC2	0.33173636812451	-0.136604928242286	477	527	1	HLA-DMA
cDC2	0.332108110283521	0.360894731228531	145	0.11	1	TRRAP
cDC2	0.332176711601865	-0.310634328017335	178	219	1	CAPRIN1
cDC2	0.332288071892865	-0.469180267329157	79	0.11	1	EIF3I
cDC2	0.332288071892865	-0.469180267329157	79	0.11	1	TIMM17A
cDC2	0.332288071892865	-0.469180267329157	79	0.11	1	CCDC186
cDC2	0.332288071892865	-0.469180267329157	79	0.11	1	BAIAP2
cDC2	0.332292617729034	0.303967663143695	168	0.13	1	SFSWAP
cDC2	0.332654987410454	-0.551642427521129	98	0.13	1	CEBPB
cDC2	0.332862711961584	0.395890152584735	121	89	1	NSA2
cDC2	0.332862711961584	0.395890152584735	121	89	1	ZNF641
cDC2	0.332869975170193	0.355248168087389	65	41	1	EPS8
cDC2	0.332869975170193	0.355248168087389	65	41	1	VKORC1
cDC2	0.332922571042049	-0.353703049909221	173	212	1	ILF3
cDC2	0.333127904277061	-0.487512090101414	98	0.13	1	ASB3
cDC2	0.333286837131692	-0.375792592121712	262	301	1	CNTRL
cDC2	0.33343118316085	-0.223019680059759	0.22	267	1	SMC5
cDC2	0.333519805708583	-0.472570856529931	299	336	1	H1FX
cDC2	0.333650812507291	-0.155713751189991	369	432	1	SARAF
cDC2	0.333693519113742	-0.206506941472442	327	377	1	SBF2
cDC2	0.333923452184214	-0.484528231662593	98	0.13	1	TEP1
cDC2	0.334379109848795	0.268808152148158	336	295	1	EIF5
cDC2	0.334384038960743	-0.966679926799973	23	41	1	CMTM8
cDC2	0.334384038960743	-0.966679926799973	23	41	1	METAP1
cDC2	0.334384038960743	-0.966679926799973	23	41	1	CUBN
cDC2	0.334384038960743	-0.966679926799973	23	41	1	NOP9
cDC2	0.334384038960743	-0.966679926799973	23	41	1	MGAT2
cDC2	0.334384038960743	-0.966679926799973	23	41	1	AL031595.3
cDC2	0.334395403760234	-0.1731308042674	0.15	192	1	DHX9
cDC2	0.335589716773394	0.670749993815319	56	34	1	SF3B6
cDC2	0.335589716773394	0.670749993815319	56	34	1	GUCY1A1
cDC2	0.335589716773394	0.670749993815319	56	34	1	DHTKD1
cDC2	0.336314080532466	0.585861096228805	89	62	1	CCR6
cDC2	0.336314080532466	0.585861096228805	89	62	1	LIN52
cDC2	0.336881626473042	-0.634104587713103	75	103	1	ESYT1
cDC2	0.336888037725512	-0.502732827040183	131	164	1	KIAA0825
cDC2	0.336889147292092	-0.212436341201932	393	438	1	SLC9A9
cDC2	0.337003000200727	0.573888454562729	89	62	1	LIMCH1
cDC2	0.337358570779684	0.322826690395011	98	68	1	TNK2
cDC2	0.337358570779684	0.322826690395011	98	68	1	SRA1
cDC2	0.337358570779684	0.322826690395011	98	68	1	SAFB2
cDC2	0.337719536314338	0.399447971997924	121	89	1	N4BP1
cDC2	0.33784318088894	-0.444727223604618	56	82	1	RGS12
cDC2	0.33784318088894	-0.444727223604618	56	82	1	C5orf24
cDC2	0.33784318088894	-0.444727223604618	56	82	1	ORC3
cDC2	0.33784318088894	-0.444727223604618	56	82	1	CD68
cDC2	0.338202379457508	0.348821898927956	121	89	1	PDCD6
cDC2	0.338404847682428	0.355248168087388	121	89	1	PTPN4
cDC2	0.338752769989961	0.185323166645076	238	192	1	CASP1
cDC2	0.338790891724055	-0.774034848857577	23	41	1	CZIB
cDC2	0.338790891724055	-0.774034848857577	23	41	1	GOLPH3L
cDC2	0.338790891724055	-0.774034848857577	23	41	1	KLHL12
cDC2	0.338790891724055	-0.774034848857577	23	41	1	SUPT7L
cDC2	0.338790891724055	-0.774034848857577	23	41	1	AC010149.1
cDC2	0.338790891724055	-0.774034848857577	23	41	1	TEX264
cDC2	0.338790891724055	-0.774034848857577	23	41	1	FAM151B
cDC2	0.338790891724055	-0.774034848857577	23	41	1	NDST1
cDC2	0.338790891724055	-0.774034848857577	23	41	1	TRAM2
cDC2	0.338790891724055	-0.774034848857577	23	41	1	EXOSC3
cDC2	0.338790891724055	-0.774034848857577	23	41	1	CYP2R1
cDC2	0.338790891724055	-0.774034848857577	23	41	1	PLEKHA7
cDC2	0.338790891724055	-0.774034848857577	23	41	1	PPP1R3E
cDC2	0.338790891724055	-0.774034848857577	23	41	1	AC004817.3
cDC2	0.338790891724055	-0.774034848857577	23	41	1	IGHG3
cDC2	0.338790891724055	-0.774034848857577	23	41	1	ARRDC4
cDC2	0.338790891724055	-0.774034848857577	23	41	1	DEXI
cDC2	0.338790891724055	-0.774034848857577	23	41	1	NAE1
cDC2	0.338790891724055	-0.774034848857577	23	41	1	MYBBP1A
cDC2	0.338790891724055	-0.774034848857577	23	41	1	DHX33
cDC2	0.338790891724055	-0.774034848857577	23	41	1	MRPS23
cDC2	0.338790891724055	-0.774034848857577	23	41	1	SCGB2B2
cDC2	0.338790891724055	-0.774034848857577	23	41	1	SMG9
cDC2	0.338790891724055	-0.774034848857577	23	41	1	RRP1
cDC2	0.338790891724055	-0.774034848857577	23	41	1	CCDC117
cDC2	0.339046042347844	-0.436165210101194	117	151	1	TERF2IP
cDC2	0.339280362921086	0.563834789898807	56	34	1	IAH1
cDC2	0.339280362921086	0.563834789898807	56	34	1	CRIPT
cDC2	0.339280362921086	0.563834789898807	56	34	1	PDK1
cDC2	0.339280362921086	0.563834789898807	56	34	1	HSPE1
cDC2	0.339280362921086	0.563834789898807	56	34	1	ABHD14B
cDC2	0.339280362921086	0.563834789898807	56	34	1	HELQ
cDC2	0.339280362921086	0.563834789898807	56	34	1	FBXO8
cDC2	0.339280362921086	0.563834789898807	56	34	1	ERV3-1
cDC2	0.339280362921086	0.563834789898807	56	34	1	PPP1R35
cDC2	0.339280362921086	0.563834789898807	56	34	1	MRPS16
cDC2	0.339280362921086	0.563834789898807	56	34	1	FBXL15
cDC2	0.339280362921086	0.563834789898807	56	34	1	COPS7A
cDC2	0.339280362921086	0.563834789898807	56	34	1	RXYLT1
cDC2	0.339280362921086	0.563834789898807	56	34	1	XPOT
cDC2	0.339280362921086	0.563834789898807	56	34	1	RCBTB1
cDC2	0.339280362921086	0.563834789898807	56	34	1	MRPS11
cDC2	0.339280362921086	0.563834789898807	56	34	1	BECN1
cDC2	0.339280362921086	0.563834789898807	56	34	1	ZNF557
cDC2	0.339280362921086	0.563834789898807	56	34	1	SHFL
cDC2	0.339280362921086	0.563834789898807	56	34	1	PEPD
cDC2	0.339280362921086	0.563834789898807	56	34	1	ZNF146
cDC2	0.339280362921086	0.563834789898807	56	34	1	UCKL1
cDC2	0.339318464518006	0.44835757247887	136	103	1	NT5DC1
cDC2	0.339505517232991	0.139407331589718	467	397	1	FGD4
cDC2	0.339623136515542	-0.744287505463525	23	41	1	CCDC93
cDC2	0.339897500867133	-0.391177755327884	79	0.11	1	RAB29
cDC2	0.339897500867133	-0.391177755327884	79	0.11	1	NOL8
cDC2	0.339897500867133	-0.317177173884107	79	0.11	1	ATXN7L3B
cDC2	0.339897500867133	-0.391177755327884	79	0.11	1	ZSCAN5A
cDC2	0.340076874956533	-0.301664174512782	192	233	1	VAPA
cDC2	0.340217607575184	-0.39963933407608	136	171	1	ZNF385A
cDC2	0.340526822498276	-0.31460323022028	0.14	178	1	MAST2
cDC2	0.341162812538374	-0.288608021687336	266	308	1	HNRNPM
cDC2	0.341315295088408	0.518746900370268	89	62	1	GFPT1
cDC2	0.341315295088408	0.518746900370268	89	62	1	AL035587.1
cDC2	0.341639203865746	0.158850955283885	229	185	1	ST6GAL1
cDC2	0.34240136973271	0.106251595653878	523	459	1	KDM2A
cDC2	0.343083491185674	-0.420397894242877	98	0.13	1	PSMA1
cDC2	0.34338079963411	0.271479810394791	98	68	1	MRPS34
cDC2	0.343999973894744	-0.55164242752113	23	41	1	NEK11
cDC2	0.343999973894744	-0.55164242752113	23	41	1	GAN
cDC2	0.344429858789586	0.278432571036558	145	0.11	1	IL16
cDC2	0.344756762499573	-0.107340333737091	313	0.37	1	IER2
cDC2	0.345002622609807	-0.30771684463504	187	226	1	RASSF3
cDC2	0.345002972466406	-0.414138903771195	98	0.13	1	DAZAP1
cDC2	0.345436349530352	-0.55164242752113	75	103	1	MARS
cDC2	0.346109297132831	-0.667119644941065	51	75	1	TGS1
cDC2	0.346109297132831	-0.667119644941065	51	75	1	PRR12
cDC2	0.346109297132831	-0.667119644941065	51	75	1	RBM10
cDC2	0.346352538667497	0.129079056005457	397	342	1	PLEK
cDC2	0.346477048506208	0.313427992392762	0.21	171	1	ARHGEF6
cDC2	0.346516053772573	103332007320003	19	7	1	ICMT
cDC2	0.346516053772573	103332007320003	19	7	1	BTBD8
cDC2	0.346516053772573	103332007320003	19	7	1	CD1E
cDC2	0.346516053772573	103332007320003	19	7	1	TOMM40L
cDC2	0.346516053772573	103332007320003	19	7	1	SCN7A
cDC2	0.346516053772573	103332007320003	19	7	1	AC061958.1
cDC2	0.346516053772573	125571249453647	19	7	1	WDR17
cDC2	0.346516053772573	103332007320003	19	7	1	TMEM106B
cDC2	0.346516053772573	103332007320003	19	7	1	EFCAB10
cDC2	0.346516053772573	103332007320003	19	7	1	CDK5
cDC2	0.346516053772573	103332007320003	19	7	1	PTPDC1
cDC2	0.346516053772573	103332007320003	19	7	1	PAN2
cDC2	0.346516053772573	103332007320003	19	7	1	AL139353.2
cDC2	0.346516053772573	103332007320003	19	7	1	PAQR4
cDC2	0.346516053772573	103332007320003	19	7	1	TULP2
cDC2	0.346521175131984	0.22857636459896	341	295	1	HECTD1
cDC2	0.346759773434273	0.288879358471674	308	267	1	FGR
cDC2	0.346863049286901	0.44835757247887	0.15	116	1	SMAP1
cDC2	0.346886994908767	0.44835757247887	89	62	1	SPTAN1
cDC2	0.346886994908767	0.44835757247887	89	62	1	GANAB
cDC2	0.346886994908767	0.44835757247887	89	62	1	GNS
cDC2	0.346886994908767	0.44835757247887	89	62	1	DHX8
cDC2	0.346886994908767	0.44835757247887	89	62	1	SCPEP1
cDC2	0.346886994908767	0.44835757247887	89	62	1	ARID3A
cDC2	0.346886994908767	0.44835757247887	89	62	1	ABHD17A
cDC2	0.347082528589527	0.44835757247887	89	62	1	PARG
cDC2	0.347331767902725	0.44835757247887	112	82	1	ADI1
cDC2	0.347331767902725	0.44835757247887	112	82	1	ABCC4
cDC2	0.347331767902725	0.44835757247887	112	82	1	METTL16
cDC2	0.347331767902725	0.44835757247887	112	82	1	PPP4R1
cDC2	0.347399543413205	-0.203719124100823	173	212	1	CSNK2A1
cDC2	0.34741446533173	-0.365229303290248	262	295	1	INPP4A
cDC2	0.347560259190996	-0.318443251228099	276	315	1	PIK3R5
cDC2	0.347703236953011	0.341442368562358	56	34	1	MRFAP1L1
cDC2	0.347703236953011	0.341442368562358	56	34	1	C11orf54
cDC2	0.347703236953011	0.341442368562358	56	34	1	AC003681.1
cDC2	0.347828528295482	0.770285667366233	19	7	1	ATAD3B
cDC2	0.347828528295482	0.770285667366233	19	7	1	AKR7A2
cDC2	0.347828528295482	0.770285667366233	19	7	1	XKR8
cDC2	0.347828528295482	0.770285667366233	19	7	1	MFSD2A
cDC2	0.347828528295482	0.770285667366233	19	7	1	POMGNT1
cDC2	0.347828528295482	0.770285667366233	19	7	1	LINC02812
cDC2	0.347828528295482	0.770285667366233	19	7	1	PATJ
cDC2	0.347828528295482	0.770285667366233	19	7	1	LRRC7
cDC2	0.347828528295482	0.770285667366233	19	7	1	AP4B1-AS1
cDC2	0.347828528295482	0.770285667366233	19	7	1	LINC02591
cDC2	0.347828528295482	0.770285667366233	19	7	1	ANXA9
cDC2	0.347828528295482	0.770285667366233	19	7	1	VPS72
cDC2	0.347828528295482	0.770285667366233	19	7	1	AL358472.5
cDC2	0.347828528295482	0.770285667366233	19	7	1	ATP1A4
cDC2	0.347828528295482	0.770285667366233	19	7	1	DNM3
cDC2	0.347828528295482	0.770285667366233	19	7	1	SNAP47
cDC2	0.347828528295482	0.770285667366233	19	7	1	GGPS1
cDC2	0.347828528295482	0.770285667366233	19	7	1	AC080162.1
cDC2	0.347828528295482	0.770285667366233	19	7	1	SLC5A6
cDC2	0.347828528295482	0.770285667366233	19	7	1	C2orf74
cDC2	0.347828528295482	0.770285667366233	19	7	1	RETSAT
cDC2	0.347828528295482	0.770285667366233	19	7	1	ZNF514
cDC2	0.347828528295482	0.770285667366233	19	7	1	MAP3K2-DT
cDC2	0.347828528295482	0.770285667366233	19	7	1	TCTA
cDC2	0.347828528295482	0.770285667366233	19	7	1	GMPPB
cDC2	0.347828528295482	0.770285667366233	19	7	1	EBLN2
cDC2	0.347828528295482	0.770285667366233	19	7	1	AC026341.1
cDC2	0.347828528295482	0.770285667366233	19	7	1	KCNIP4
cDC2	0.347828528295482	0.770285667366233	19	7	1	AC104596.1
cDC2	0.347828528295482	0.770285667366233	19	7	1	SCAMP1-AS1
cDC2	0.347828528295482	0.770285667366233	19	7	1	ALDH7A1
cDC2	0.347828528295482	0.770285667366233	19	7	1	AC010609.1
cDC2	0.347828528295482	0.770285667366233	19	7	1	PDLIM7
cDC2	0.347828528295482	0.770285667366233	19	7	1	AL031768.2
cDC2	0.347828528295482	0.770285667366233	19	7	1	B3GALT4
cDC2	0.347828528295482	0.770285667366233	19	7	1	BRPF3
cDC2	0.347828528295482	0.770285667366233	19	7	1	TBCC
cDC2	0.347828528295482	0.770285667366233	19	7	1	OOEP
cDC2	0.347828528295482	0.770285667366233	19	7	1	AC073343.2
cDC2	0.347828528295482	0.770285667366233	19	7	1	MACC1
cDC2	0.347828528295482	0.770285667366233	19	7	1	NME8
cDC2	0.347828528295482	0.770285667366233	19	7	1	AC004951.1
cDC2	0.347828528295482	0.770285667366233	19	7	1	ABHD11
cDC2	0.347828528295482	0.770285667366233	19	7	1	GTF2IRD2
cDC2	0.347828528295482	0.770285667366233	19	7	1	AP1S1
cDC2	0.347828528295482	0.770285667366233	19	7	1	SPDYE2
cDC2	0.347828528295482	0.770285667366233	19	7	1	GCC1
cDC2	0.347828528295482	0.770285667366233	19	7	1	AC083862.3
cDC2	0.347828528295482	0.770285667366233	19	7	1	GIMAP2
cDC2	0.347828528295482	0.770285667366233	19	7	1	GFRA2
cDC2	0.347828528295482	0.770285667366233	19	7	1	PKIA
cDC2	0.347828528295482	0.770285667366233	19	7	1	CA3
cDC2	0.347828528295482	0.770285667366233	19	7	1	AC067930.8
cDC2	0.347828528295482	0.770285667366233	19	7	1	DNAJB5-DT
cDC2	0.347828528295482	0.770285667366233	19	7	1	RMRP
cDC2	0.347828528295482	0.770285667366233	19	7	1	GKAP1
cDC2	0.347828528295482	0.770285667366233	19	7	1	ZNF484
cDC2	0.347828528295482	0.770285667366233	19	7	1	NINJ1
cDC2	0.347828528295482	0.770285667366233	19	7	1	TBC1D2
cDC2	0.347828528295482	0.770285667366233	19	7	1	ZBTB6
cDC2	0.347828528295482	0.770285667366233	19	7	1	MIR181A2HG
cDC2	0.347828528295482	0.770285667366233	19	7	1	SLC25A25-AS1
cDC2	0.347828528295482	0.770285667366233	19	7	1	POMT1
cDC2	0.347828528295482	0.770285667366233	19	7	1	TMEM141
cDC2	0.347828528295482	0.770285667366233	19	7	1	ST8SIA6
cDC2	0.347828528295482	0.770285667366233	19	7	1	AC069549.1
cDC2	0.347828528295482	0.770285667366233	19	7	1	KIF1BP
cDC2	0.347828528295482	0.770285667366233	19	7	1	PCBD1
cDC2	0.347828528295482	0.770285667366233	19	7	1	SPOCK2
cDC2	0.347828528295482	0.770285667366233	19	7	1	SCD
cDC2	0.347828528295482	0.770285667366233	19	7	1	AL391121.1
cDC2	0.347828528295482	0.770285667366233	19	7	1	SLC18A2
cDC2	0.347828528295482	0.770285667366233	19	7	1	ACADSB
cDC2	0.347828528295482	0.770285667366233	19	7	1	KBTBD4
cDC2	0.347828528295482	0.770285667366233	19	7	1	ZNRD2
cDC2	0.347828528295482	0.770285667366233	19	7	1	KCTD21
cDC2	0.347828528295482	0.770285667366233	19	7	1	ARHGEF12
cDC2	0.347828528295482	0.770285667366233	19	7	1	SENCR
cDC2	0.347828528295482	0.770285667366233	19	7	1	CLEC12B
cDC2	0.347828528295482	0.770285667366233	19	7	1	CASC1
cDC2	0.347828528295482	0.770285667366233	19	7	1	AC025031.2
cDC2	0.347828528295482	0.770285667366233	19	7	1	PAWR
cDC2	0.347828528295482	0.770285667366233	19	7	1	AL139383.1
cDC2	0.347828528295482	0.770285667366233	19	7	1	DOCK9
cDC2	0.347828528295482	0.770285667366233	19	7	1	IRS2
cDC2	0.347828528295482	0.770285667366233	19	7	1	L2HGDH
cDC2	0.347828528295482	0.770285667366233	19	7	1	ISCA2
cDC2	0.347828528295482	0.770285667366233	19	7	1	EIF2B2
cDC2	0.347828528295482	0.770285667366233	19	7	1	SNHG10
cDC2	0.347828528295482	0.770285667366233	19	7	1	LINC01550
cDC2	0.347828528295482	0.770285667366233	19	7	1	GOLGA8R
cDC2	0.347828528295482	0.770285667366233	19	7	1	CHST14
cDC2	0.347828528295482	0.770285667366233	19	7	1	AC022872.1
cDC2	0.347828528295482	0.770285667366233	19	7	1	FAH
cDC2	0.347828528295482	0.770285667366233	19	7	1	ZNF213-AS1
cDC2	0.347828528295482	0.770285667366233	19	7	1	LYRM1
cDC2	0.347828528295482	0.770285667366233	19	7	1	PALB2
cDC2	0.347828528295482	0.770285667366233	19	7	1	ZNF689
cDC2	0.347828528295482	0.770285667366233	19	7	1	SNAI3
cDC2	0.347828528295482	0.770285667366233	19	7	1	TIMM22
cDC2	0.347828528295482	0.770285667366233	19	7	1	TRIM16
cDC2	0.347828528295482	0.770285667366233	19	7	1	SP2
cDC2	0.347828528295482	0.770285667366233	19	7	1	HOXB2
cDC2	0.347828528295482	0.770285667366233	19	7	1	ABCC3
cDC2	0.347828528295482	0.770285667366233	19	7	1	AC015912.3
cDC2	0.347828528295482	0.770285667366233	19	7	1	CDC42EP4
cDC2	0.347828528295482	0.770285667366233	19	7	1	CDK3
cDC2	0.347828528295482	0.770285667366233	19	7	1	AP005131.6
cDC2	0.347828528295482	0.770285667366233	19	7	1	AC104530.1
cDC2	0.347828528295482	0.770285667366233	19	7	1	MATK
cDC2	0.347828528295482	0.770285667366233	19	7	1	TRIP10
cDC2	0.347828528295482	0.770285667366233	19	7	1	ZNF561
cDC2	0.347828528295482	0.770285667366233	19	7	1	POP4
cDC2	0.347828528295482	0.770285667366233	19	7	1	NUMBL
cDC2	0.347828528295482	0.770285667366233	19	7	1	CEACAM4
cDC2	0.347828528295482	0.770285667366233	19	7	1	RRAS
cDC2	0.347828528295482	0.770285667366233	19	7	1	KCNC3
cDC2	0.347828528295482	0.770285667366233	19	7	1	SLC17A9
cDC2	0.347828528295482	0.770285667366233	19	7	1	FP236383.5
cDC2	0.347828528295482	0.770285667366233	19	7	1	ERG
cDC2	0.347828528295482	0.770285667366233	19	7	1	AP001042.1
cDC2	0.347828528295482	0.770285667366233	19	7	1	MRPL40
cDC2	0.347828528295482	0.770285667366233	19	7	1	RIBC2
cDC2	0.347828528295482	0.770285667366233	19	7	1	WWC3
cDC2	0.348260864411823	-0.335913736465693	154	192	1	PGGT1B
cDC2	0.349881207922227	0.8268691957326	47	27	1	FLNB
cDC2	0.349881207922227	0.711391978312665	47	27	1	MAGEF1
cDC2	0.349881207922227	0.711391978312665	47	27	1	IL1RAP
cDC2	0.349881207922227	0.711391978312665	47	27	1	CGAS
cDC2	0.349881207922227	0.711391978312665	47	27	1	ZFPM1
cDC2	0.349881207922227	0.711391978312665	47	27	1	PRDX2
cDC2	0.349881207922227	0.711391978312665	47	27	1	BCOR
cDC2	0.349983310404791	-0.373305186262617	182	219	1	CD2AP
cDC2	0.350144000966056	0.167175819934817	346	295	1	EFR3A
cDC2	0.350816166727161	0.203245074642339	243	199	1	NPM1
cDC2	0.350934410847728	-0.252082145662222	243	288	1	LPCAT2
cDC2	0.351038958725366	-103706925469137	19	34	1	ZNF496
cDC2	0.351038958725366	-103706925469137	19	34	1	ALS2
cDC2	0.351038958725366	-103706925469137	19	34	1	GNE
cDC2	0.351038958725366	-103706925469137	19	34	1	TMEM134
cDC2	0.351038958725366	-103706925469137	19	34	1	AL136419.3
cDC2	0.351038958725366	-103706925469137	19	34	1	KCTD13
cDC2	0.351137159094098	0.26549351532906	308	267	1	RCC2
cDC2	0.351419923707266	0.244824178393738	145	0.11	1	OSTF1
cDC2	0.351706159778341	-0.335913736465693	477	486	1	RABGAP1L
cDC2	0.351759016983883	0.44835757247887	19	7	1	MIR3681HG
cDC2	0.351983166893232	-0.31460323022028	266	308	1	KCNQ1
cDC2	0.352765110781608	0.255712494536474	89	62	1	HIST1H2AC
cDC2	0.353071901829384	0.185323166645076	19	7	1	CDC7
cDC2	0.353071901829384	0.185323166645076	19	7	1	IFIT2
cDC2	0.353071901829384	0.185323166645076	19	7	1	GON7
cDC2	0.353071901829384	0.185323166645076	19	7	1	AP002449.1
cDC2	0.353071901829384	0.185323166645076	19	7	1	ZNF584
cDC2	0.353131911779598	-0.288608021687336	168	205	1	CLEC16A
cDC2	0.353166047212644	0.585861096228805	47	27	1	TCEA3
cDC2	0.353166047212644	0.585861096228805	47	27	1	WDR77
cDC2	0.353166047212644	0.585861096228805	47	27	1	SCNM1
cDC2	0.353166047212644	0.585861096228805	47	27	1	PIGM
cDC2	0.353166047212644	0.585861096228805	47	27	1	SLC40A1
cDC2	0.353166047212644	0.585861096228805	47	27	1	RBM22
cDC2	0.353166047212644	0.585861096228805	47	27	1	SAP30L-AS1
cDC2	0.353166047212644	0.585861096228805	47	27	1	AL139807.1
cDC2	0.353166047212644	0.585861096228805	47	27	1	OPRM1
cDC2	0.353166047212644	0.585861096228805	47	27	1	GTF2H5
cDC2	0.353166047212644	0.585861096228805	47	27	1	AC105052.4
cDC2	0.353166047212644	0.585861096228805	47	27	1	POT1
cDC2	0.353166047212644	0.585861096228805	47	27	1	RECK
cDC2	0.353166047212644	0.585861096228805	47	27	1	NIBAN2
cDC2	0.353166047212644	0.585861096228805	47	27	1	PPP3CB-AS1
cDC2	0.353166047212644	0.585861096228805	47	27	1	PLEKHA1
cDC2	0.353166047212644	0.585861096228805	47	27	1	AC131571.1
cDC2	0.353166047212644	0.585861096228805	47	27	1	ZDHHC24
cDC2	0.353166047212644	0.585861096228805	47	27	1	PITPNM1
cDC2	0.353166047212644	0.585861096228805	47	27	1	NFYB
cDC2	0.353166047212644	0.585861096228805	47	27	1	NUFIP1
cDC2	0.353166047212644	0.585861096228805	47	27	1	SLC38A6
cDC2	0.353166047212644	0.585861096228805	47	27	1	MTHFD1
cDC2	0.353166047212644	0.585861096228805	47	27	1	COMMD4
cDC2	0.353166047212644	0.585861096228805	47	27	1	LMF1
cDC2	0.353166047212644	0.585861096228805	47	27	1	KIF22
cDC2	0.353166047212644	0.585861096228805	47	27	1	SERPINF2
cDC2	0.353166047212644	0.585861096228805	47	27	1	MRPL38
cDC2	0.353166047212644	0.585861096228805	47	27	1	KRI1
cDC2	0.353166047212644	0.585861096228805	47	27	1	POLR2I
cDC2	0.353166047212644	0.585861096228805	47	27	1	SIRPB1
cDC2	0.353166047212644	0.585861096228805	47	27	1	MTG2
cDC2	0.353166047212644	0.585861096228805	47	27	1	HSD17B10
cDC2	0.35319107813067	-0.55164242752113	51	75	1	DEPTOR
cDC2	0.353196908839409	-0.827276870134557	0.07	96	1	RALGPS2
cDC2	0.353226314074157	-0.350008566351479	98	0.13	1	MDN1
cDC2	0.353226314074157	-0.288608021687336	98	0.13	1	CASC4
cDC2	0.353255787398617	-0.55164242752113	51	75	1	F13A1
cDC2	0.353430050403818	-0.551642427521129	51	75	1	PRDX1
cDC2	0.353430050403818	-0.551642427521129	51	75	1	MTX2
cDC2	0.353430050403818	-0.551642427521129	51	75	1	DHX30
cDC2	0.353430050403818	-0.551642427521129	51	75	1	AASDH
cDC2	0.353430050403818	-0.551642427521129	51	75	1	POLR1C
cDC2	0.353430050403818	-0.551642427521129	51	75	1	LHPP
cDC2	0.353430050403818	-0.551642427521129	51	75	1	CYSLTR2
cDC2	0.353430050403818	-0.551642427521129	51	75	1	TRAP1
cDC2	0.353430050403818	-0.551642427521129	51	75	1	TPGS1
cDC2	0.353430050403818	-0.551642427521129	51	75	1	ZNF266
cDC2	0.353693370830362	-0.469180267329157	75	103	1	HECA
cDC2	0.354078389816695	-0.1731308042674	266	315	1	JUND
cDC2	0.354152475535153	0.145794802458439	542	493	1	RIPOR2
cDC2	0.354292360961736	0.391774044112503	112	82	1	SF3A3
cDC2	0.354292360961736	0.391774044112503	112	82	1	IMPDH1
cDC2	0.354292360961736	0.391774044112503	112	82	1	RBM17
cDC2	0.354292360961736	0.391774044112503	112	82	1	NDUFA3
cDC2	0.354292360961736	0.391774044112503	112	82	1	ACOT9
cDC2	0.354383050405173	0.407715587981524	0.15	116	1	MAP3K7
cDC2	0.354775642559767	-0.464179586270791	75	103	1	MYCL
cDC2	0.354775642559767	-0.464179586270791	75	103	1	ARL8A
cDC2	0.354775642559767	-0.464179586270791	75	103	1	PRKAA1
cDC2	0.354775642559767	-0.464179586270791	75	103	1	POR
cDC2	0.354775642559767	-0.464179586270791	75	103	1	PHB2
cDC2	0.354775642559767	-0.464179586270791	75	103	1	SNRPD3
cDC2	0.354778162222628	0.185323166645076	528	479	1	CTSS
cDC2	0.355014830994014	-0.266912950588017	285	329	1	CCNI
cDC2	0.355028745533751	-0.814676833354923	19	34	1	LINC01128
cDC2	0.355028745533751	-0.814676833354923	19	34	1	PPFIA4
cDC2	0.355028745533751	-0.814676833354923	19	34	1	MRPL55
cDC2	0.355028745533751	-0.814676833354923	19	34	1	C3orf20
cDC2	0.355028745533751	-0.814676833354923	19	34	1	NEK4
cDC2	0.355028745533751	-0.814676833354923	19	34	1	GTF2H2C
cDC2	0.355028745533751	-0.814676833354923	19	34	1	LINC02062
cDC2	0.355028745533751	-0.814676833354923	19	34	1	ACOT13
cDC2	0.355028745533751	-0.814676833354923	19	34	1	BAK1
cDC2	0.355028745533751	-0.814676833354923	19	34	1	NFKBIE
cDC2	0.355028745533751	-0.814676833354923	19	34	1	RNF217-AS1
cDC2	0.355028745533751	-0.814676833354923	19	34	1	MAFK
cDC2	0.355028745533751	-0.814676833354923	19	34	1	APTR
cDC2	0.355028745533751	-0.814676833354923	19	34	1	CPSF4
cDC2	0.355028745533751	-0.814676833354923	19	34	1	PLOD3
cDC2	0.355028745533751	-0.814676833354923	19	34	1	TMEM67
cDC2	0.355028745533751	-0.814676833354923	19	34	1	SCRIB
cDC2	0.355028745533751	-0.814676833354923	19	34	1	CREB3
cDC2	0.355028745533751	-0.814676833354923	19	34	1	NIPSNAP3B
cDC2	0.355028745533751	-0.814676833354923	19	34	1	GARNL3
cDC2	0.355028745533751	-0.814676833354923	19	34	1	RALGDS
cDC2	0.355028745533751	-0.814676833354923	19	34	1	ARHGAP12
cDC2	0.355028745533751	-0.814676833354923	19	34	1	MARVELD1
cDC2	0.355028745533751	-0.814676833354923	19	34	1	EHD1
cDC2	0.355028745533751	-0.814676833354923	19	34	1	ARHGAP42
cDC2	0.355028745533751	-0.814676833354923	19	34	1	BUD13
cDC2	0.355028745533751	-0.814676833354923	19	34	1	CLSTN3
cDC2	0.355028745533751	-0.814676833354923	19	34	1	AC008115.3
cDC2	0.355028745533751	-0.814676833354923	19	34	1	AC025034.1
cDC2	0.355028745533751	-0.814676833354923	19	34	1	AL354809.1
cDC2	0.355028745533751	-0.814676833354923	19	34	1	OBI1
cDC2	0.355028745533751	-0.814676833354923	19	34	1	DCUN1D2
cDC2	0.355028745533751	-0.814676833354923	19	34	1	ABCD4
cDC2	0.355028745533751	-0.814676833354923	19	34	1	POLR2M
cDC2	0.355028745533751	-0.814676833354923	19	34	1	TLN2
cDC2	0.355028745533751	-0.814676833354923	19	34	1	AC026470.2
cDC2	0.355028745533751	-0.814676833354923	19	34	1	FXR2
cDC2	0.355028745533751	-0.814676833354923	19	34	1	BRCA1
cDC2	0.355028745533751	-0.814676833354923	19	34	1	AC091180.5
cDC2	0.355028745533751	-0.814676833354923	19	34	1	SPATA20
cDC2	0.355028745533751	-0.814676833354923	19	34	1	AC064805.1
cDC2	0.355028745533751	-0.814676833354923	19	34	1	SNHG20
cDC2	0.355028745533751	-0.814676833354923	19	34	1	ZBTB14
cDC2	0.355028745533751	-0.814676833354923	19	34	1	PPAN
cDC2	0.355028745533751	-0.814676833354923	19	34	1	KEAP1
cDC2	0.355028745533751	-0.814676833354923	19	34	1	MRI1
cDC2	0.355028745533751	-0.814676833354923	19	34	1	AC008569.1
cDC2	0.355028745533751	-0.814676833354923	19	34	1	ZNF626
cDC2	0.355028745533751	-0.814676833354923	19	34	1	AXL
cDC2	0.355028745533751	-0.814676833354923	19	34	1	TXNRD2
cDC2	0.355028745533751	-0.814676833354923	19	34	1	AC006547.1
cDC2	0.355028745533751	-0.814676833354923	19	34	1	ZDHHC8
cDC2	0.355028745533751	-0.814676833354923	19	34	1	TFE3
cDC2	0.355028745533751	-0.814676833354923	19	34	1	ARMCX6
cDC2	0.355028745533751	-0.814676833354923	19	34	1	TCEAL4
cDC2	0.355028745533751	-0.814676833354923	19	34	1	MTCP1
cDC2	0.355147333233579	0.495663287257227	126	96	1	PPP2R5A
cDC2	0.35516584451642	-0.142251491383428	0.28	336	1	COMMD10
cDC2	0.35566029934696	-155164242752113	5	14	1	PER3
cDC2	0.35566029934696	-155164242752113	5	14	1	AC104850.2
cDC2	0.35566029934696	-155164242752113	5	14	1	NIM1K
cDC2	0.35566029934696	-155164242752113	5	14	1	AL451165.2
cDC2	0.35566029934696	-155164242752113	5	14	1	AC105001.1
cDC2	0.35566029934696	-155164242752113	5	14	1	AC078778.1
cDC2	0.35566029934696	-155164242752113	5	14	1	ANG
cDC2	0.35566029934696	-155164242752113	5	14	1	AL359232.1
cDC2	0.35566029934696	-155164242752113	5	14	1	TDRD9
cDC2	0.35566029934696	-235899734957873	5	14	1	PTPRS
cDC2	0.356307675029813	0.341442368562358	47	27	1	INKA2
cDC2	0.356821114526397	-0.504336712742773	126	158	1	SRP72
cDC2	0.356833672676964	-0.481253099629732	93	123	1	HPS1
cDC2	0.356833672676964	-0.481253099629732	93	123	1	MVP
cDC2	0.356972799723974	-0.214607440243559	397	445	1	SETD2
cDC2	0.357243058769114	0.263933001341443	196	158	1	SESTD1
cDC2	0.357341040011299	0.310854048728935	89	62	1	NOP10
cDC2	0.357341040011299	0.310854048728935	89	62	1	CEBPA
cDC2	0.357369991912672	-113660492824229	5	14	1	CTRC
cDC2	0.357369991912672	-113660492824229	5	14	1	CELA2B
cDC2	0.357369991912672	-113660492824229	5	14	1	ARHGEF19
cDC2	0.357369991912672	-113660492824229	5	14	1	LINC01772
cDC2	0.357369991912672	-113660492824229	5	14	1	ATP13A2
cDC2	0.357369991912672	-113660492824229	5	14	1	AUNIP
cDC2	0.357369991912672	-113660492824229	5	14	1	AL033528.2
cDC2	0.357369991912672	-113660492824229	5	14	1	COL8A2
cDC2	0.357369991912672	-113660492824229	5	14	1	SLFNL1
cDC2	0.357369991912672	-113660492824229	5	14	1	GSTM2
cDC2	0.357369991912672	-113660492824229	5	14	1	AL365361.1
cDC2	0.357369991912672	-113660492824229	5	14	1	OVGP1
cDC2	0.357369991912672	-113660492824229	5	14	1	LINC01719
cDC2	0.357369991912672	-113660492824229	5	14	1	ACP6
cDC2	0.357369991912672	-113660492824229	5	14	1	FCGR1A
cDC2	0.357369991912672	-113660492824229	5	14	1	OTUD7B
cDC2	0.357369991912672	-113660492824229	5	14	1	AL391335.1
cDC2	0.357369991912672	-113660492824229	5	14	1	TDRKH
cDC2	0.357369991912672	-113660492824229	5	14	1	AL450992.2
cDC2	0.357369991912672	-113660492824229	5	14	1	FCRL3
cDC2	0.357369991912672	-113660492824229	5	14	1	AL358115.1
cDC2	0.357369991912672	-113660492824229	5	14	1	ADCY10
cDC2	0.357369991912672	-113660492824229	5	14	1	RAB7B
cDC2	0.357369991912672	-113660492824229	5	14	1	FLVCR1-DT
cDC2	0.357369991912672	-113660492824229	5	14	1	AL162595.1
cDC2	0.357369991912672	-113660492824229	5	14	1	AC007390.2
cDC2	0.357369991912672	-113660492824229	5	14	1	AC017083.1
cDC2	0.357369991912672	-113660492824229	5	14	1	SLC4A5
cDC2	0.357369991912672	-113660492824229	5	14	1	TMEM150A
cDC2	0.357369991912672	-113660492824229	5	14	1	PLGLB1
cDC2	0.357369991912672	-113660492824229	5	14	1	AC092620.2
cDC2	0.357369991912672	-113660492824229	5	14	1	CERS6-AS1
cDC2	0.357369991912672	-113660492824229	5	14	1	CDCA7
cDC2	0.357369991912672	-113660492824229	5	14	1	LINC01877
cDC2	0.357369991912672	-113660492824229	5	14	1	CTLA4
cDC2	0.357369991912672	-113660492824229	5	14	1	LRRN1
cDC2	0.357369991912672	-113660492824229	5	14	1	LMCD1
cDC2	0.357369991912672	-113660492824229	5	14	1	MKRN2OS
cDC2	0.357369991912672	-113660492824229	5	14	1	PLCL2-AS1
cDC2	0.357369991912672	-113660492824229	5	14	1	ATRIP
cDC2	0.357369991912672	-113660492824229	5	14	1	CISH
cDC2	0.357369991912672	-113660492824229	5	14	1	C3orf67
cDC2	0.357369991912672	-113660492824229	5	14	1	MAGI1
cDC2	0.357369991912672	-113660492824229	5	14	1	ARL 6,00
cDC2	0.357369991912672	-113660492824229	5	14	1	CEP70
cDC2	0.357369991912672	-113660492824229	5	14	1	PFN2
cDC2	0.357369991912672	-113660492824229	5	14	1	ERICH6
cDC2	0.357369991912672	-113660492824229	5	14	1	KCNMB3
cDC2	0.357369991912672	-113660492824229	5	14	1	TP63
cDC2	0.357369991912672	-113660492824229	5	14	1	CEP19
cDC2	0.357369991912672	-113660492824229	5	14	1	AC024560.4
cDC2	0.357369991912672	-113660492824229	5	14	1	ZFYVE28
cDC2	0.357369991912672	-113660492824229	5	14	1	AC124016.2
cDC2	0.357369991912672	-113660492824229	5	14	1	WDFY3-AS2
cDC2	0.357369991912672	-113660492824229	5	14	1	TIGD2
cDC2	0.357369991912672	-113660492824229	5	14	1	SEC24B-AS1
cDC2	0.357369991912672	-113660492824229	5	14	1	MMAA
cDC2	0.357369991912672	-113660492824229	5	14	1	C4orf47
cDC2	0.357369991912672	-113660492824229	5	14	1	AHRR
cDC2	0.357369991912672	-113660492824229	5	14	1	ANKRD33B
cDC2	0.357369991912672	-113660492824229	5	14	1	C5orf34
cDC2	0.357369991912672	-113660492824229	5	14	1	LINC01948
cDC2	0.357369991912672	-113660492824229	5	14	1	AC010623.1
cDC2	0.357369991912672	-113660492824229	5	14	1	AC114980.1
cDC2	0.357369991912672	-113660492824229	5	14	1	SEPTIN8
cDC2	0.357369991912672	-113660492824229	5	14	1	KLHL3
cDC2	0.357369991912672	-113660492824229	5	14	1	AC114939.1
cDC2	0.357369991912672	-113660492824229	5	14	1	LSM 11,00
cDC2	0.357369991912672	-113660492824229	5	14	1	MIR3142HG
cDC2	0.357369991912672	-113660492824229	5	14	1	KIAA1191
cDC2	0.357369991912672	-113660492824229	5	14	1	TRIM52-AS1
cDC2	0.357369991912672	-113660492824229	5	14	1	ADTRP
cDC2	0.357369991912672	-113660492824229	5	14	1	U91328.1
cDC2	0.357369991912672	-113660492824229	5	14	1	HIST1H2AD
cDC2	0.357369991912672	-113660492824229	5	14	1	HIST1H2BG
cDC2	0.357369991912672	-113660492824229	5	14	1	C6orf136
cDC2	0.357369991912672	-113660492824229	5	14	1	IER3
cDC2	0.357369991912672	-113660492824229	5	14	1	TNF
cDC2	0.357369991912672	-113660492824229	5	14	1	SYNGAP1-AS1
cDC2	0.357369991912672	-113660492824229	5	14	1	FANCE
cDC2	0.357369991912672	-113660492824229	5	14	1	RNF8
cDC2	0.357369991912672	-113660492824229	5	14	1	AL096865.1
cDC2	0.357369991912672	-113660492824229	5	14	1	AL589935.1
cDC2	0.357369991912672	-113660492824229	5	14	1	NDUFAF4
cDC2	0.357369991912672	-113660492824229	5	14	1	AL023581.1
cDC2	0.357369991912672	-113660492824229	5	14	1	AL357992.1
cDC2	0.357369991912672	-113660492824229	5	14	1	ZC3H12D
cDC2	0.357369991912672	-113660492824229	5	14	1	AL356417.1
cDC2	0.357369991912672	-113660492824229	5	14	1	PRKAR1B
cDC2	0.357369991912672	-113660492824229	5	14	1	MINDY4
cDC2	0.357369991912672	-113660492824229	5	14	1	SEPTIN7-AS1
cDC2	0.357369991912672	-113660492824229	5	14	1	AC004837.4
cDC2	0.357369991912672	-113660492824229	5	14	1	C7orf25
cDC2	0.357369991912672	-113660492824229	5	14	1	AC005072.1
cDC2	0.357369991912672	-113660492824229	5	14	1	PLXNA4
cDC2	0.357369991912672	-113660492824229	5	14	1	PRKAG2-AS1
cDC2	0.357369991912672	-113660492824229	5	14	1	PAXIP1-AS1
cDC2	0.357369991912672	-113660492824229	5	14	1	AC009403.2
cDC2	0.357369991912672	-113660492824229	5	14	1	AF131215.5
cDC2	0.357369991912672	-113660492824229	5	14	1	NAT1
cDC2	0.357369991912672	-113660492824229	5	14	1	PEBP4
cDC2	0.357369991912672	-113660492824229	5	14	1	GNRH1
cDC2	0.357369991912672	-113660492824229	5	14	1	RNF122
cDC2	0.357369991912672	-113660492824229	5	14	1	BRF2
cDC2	0.357369991912672	-113660492824229	5	14	1	AC009879.4
cDC2	0.357369991912672	-113660492824229	5	14	1	AC034114.2
cDC2	0.357369991912672	-113660492824229	5	14	1	CCNE2
cDC2	0.357369991912672	-113660492824229	5	14	1	AC090921.1
cDC2	0.357369991912672	-113660492824229	5	14	1	ASAP1-IT2
cDC2	0.357369991912672	-113660492824229	5	14	1	MINCR
cDC2	0.357369991912672	-113660492824229	5	14	1	FAM83H
cDC2	0.357369991912672	-113660492824229	5	14	1	C8orf82
cDC2	0.357369991912672	-113660492824229	5	14	1	AL391834.2
cDC2	0.357369991912672	-113660492824229	5	14	1	PIGO
cDC2	0.357369991912672	-113660492824229	5	14	1	AL162390.1
cDC2	0.357369991912672	-113660492824229	5	14	1	GOLM1
cDC2	0.357369991912672	-113660492824229	5	14	1	ZNF367
cDC2	0.357369991912672	-113660492824229	5	14	1	MSANTD3
cDC2	0.357369991912672	-113660492824229	5	14	1	WHRN
cDC2	0.357369991912672	-113660492824229	5	14	1	B3GNT10
cDC2	0.357369991912672	-113660492824229	5	14	1	DOLPP1
cDC2	0.357369991912672	-113660492824229	5	14	1	AL358781.1
cDC2	0.357369991912672	-113660492824229	5	14	1	ABO
cDC2	0.357369991912672	-113660492824229	5	14	1	BRD3OS
cDC2	0.357369991912672	-113660492824229	5	14	1	DIP2C
cDC2	0.357369991912672	-113660492824229	5	14	1	PROSER2
cDC2	0.357369991912672	-113660492824229	5	14	1	CACNB2
cDC2	0.357369991912672	-113660492824229	5	14	1	ZNF32-AS3
cDC2	0.357369991912672	-113660492824229	5	14	1	AC035139.2
cDC2	0.357369991912672	-113660492824229	5	14	1	TIMM23B-AGAP6
cDC2	0.357369991912672	-113660492824229	5	14	1	PBLD
cDC2	0.357369991912672	-113660492824229	5	14	1	DNA2
cDC2	0.357369991912672	-113660492824229	5	14	1	AIFM2
cDC2	0.357369991912672	-113660492824229	5	14	1	NUDT13
cDC2	0.357369991912672	-113660492824229	5	14	1	COMTD1
cDC2	0.357369991912672	-113660492824229	5	14	1	SH3PXD2A
cDC2	0.357369991912672	-113660492824229	5	14	1	BAG3
cDC2	0.357369991912672	-113660492824229	5	14	1	AL731577.1
cDC2	0.357369991912672	-113660492824229	5	14	1	C10orf143
cDC2	0.357369991912672	-113660492824229	5	14	1	AL451069.2
cDC2	0.357369991912672	-113660492824229	5	14	1	ANO9
cDC2	0.357369991912672	-113660492824229	5	14	1	AC006299.1
cDC2	0.357369991912672	-113660492824229	5	14	1	MEN1
cDC2	0.357369991912672	-113660492824229	5	14	1	ZNHIT2
cDC2	0.357369991912672	-113660492824229	5	14	1	FADD
cDC2	0.357369991912672	-113660492824229	5	14	1	AP002490.1
cDC2	0.357369991912672	-113660492824229	5	14	1	AP002892.1
cDC2	0.357369991912672	-113660492824229	5	14	1	AP002383.2
cDC2	0.357369991912672	-113660492824229	5	14	1	TRPC6
cDC2	0.357369991912672	-113660492824229	5	14	1	APOA1-AS
cDC2	0.357369991912672	-113660492824229	5	14	1	AP003392.1
cDC2	0.357369991912672	-113660492824229	5	14	1	NECTIN1
cDC2	0.357369991912672	-113660492824229	5	14	1	POU2F3
cDC2	0.357369991912672	-113660492824229	5	14	1	WNT5B
cDC2	0.357369991912672	-113660492824229	5	14	1	AC092745.5
cDC2	0.357369991912672	-113660492824229	5	14	1	AC010186.3
cDC2	0.357369991912672	-113660492824229	5	14	1	TAS2R30
cDC2	0.357369991912672	-113660492824229	5	14	1	RASSF8
cDC2	0.357369991912672	-113660492824229	5	14	1	METTL1
cDC2	0.357369991912672	-113660492824229	5	14	1	C12orf74
cDC2	0.357369991912672	-113660492824229	5	14	1	BICDL1
cDC2	0.357369991912672	-113660492824229	5	14	1	AC004812.2
cDC2	0.357369991912672	-113660492824229	5	14	1	MORN3
cDC2	0.357369991912672	-113660492824229	5	14	1	OGFOD2
cDC2	0.357369991912672	-113660492824229	5	14	1	AL355001.2
cDC2	0.357369991912672	-113660492824229	5	14	1	N4BP2L2-IT2
cDC2	0.357369991912672	-113660492824229	5	14	1	DLEU7
cDC2	0.357369991912672	-113660492824229	5	14	1	PCCA-DT
cDC2	0.357369991912672	-113660492824229	5	14	1	BIVM
cDC2	0.357369991912672	-113660492824229	5	14	1	AL157762.1
cDC2	0.357369991912672	-113660492824229	5	14	1	GZMH
cDC2	0.357369991912672	-113660492824229	5	14	1	AL133304.3
cDC2	0.357369991912672	-113660492824229	5	14	1	ESR2
cDC2	0.357369991912672	-113660492824229	5	14	1	AL137779.1
cDC2	0.357369991912672	-113660492824229	5	14	1	TRMT61A
cDC2	0.357369991912672	-113660492824229	5	14	1	LINC02352
cDC2	0.357369991912672	-113660492824229	5	14	1	ARHGAP11A
cDC2	0.357369991912672	-113660492824229	5	14	1	KNSTRN
cDC2	0.357369991912672	-113660492824229	5	14	1	KNL1
cDC2	0.357369991912672	-113660492824229	5	14	1	AC020661.3
cDC2	0.357369991912672	-113660492824229	5	14	1	LTK
cDC2	0.357369991912672	-113660492824229	5	14	1	STARD9
cDC2	0.357369991912672	-113660492824229	5	14	1	CERNA1
cDC2	0.357369991912672	-113660492824229	5	14	1	UBAP1L
cDC2	0.357369991912672	-113660492824229	5	14	1	SPESP1
cDC2	0.357369991912672	-113660492824229	5	14	1	GDPGP1
cDC2	0.357369991912672	-113660492824229	5	14	1	TMEM8A
cDC2	0.357369991912672	-113660492824229	5	14	1	CHTF18
cDC2	0.357369991912672	-113660492824229	5	14	1	ZNF200
cDC2	0.357369991912672	-113660492824229	5	14	1	AC009152.3
cDC2	0.357369991912672	-113660492824229	5	14	1	AC099518.5
cDC2	0.357369991912672	-113660492824229	5	14	1	OTOA
cDC2	0.357369991912672	-113660492824229	5	14	1	AC135050.6
cDC2	0.357369991912672	-113660492824229	5	14	1	AC007347.1
cDC2	0.357369991912672	-113660492824229	5	14	1	AC138305.1
cDC2	0.357369991912672	-113660492824229	5	14	1	ACD
cDC2	0.357369991912672	-113660492824229	5	14	1	SLC12A4
cDC2	0.357369991912672	-113660492824229	5	14	1	ZNF19
cDC2	0.357369991912672	-113660492824229	5	14	1	AC138512.1
cDC2	0.357369991912672	-113660492824229	5	14	1	AC127521.1
cDC2	0.357369991912672	-113660492824229	5	14	1	AC091153.2
cDC2	0.357369991912672	-113660492824229	5	14	1	AC040977.1
cDC2	0.357369991912672	-113660492824229	5	14	1	AC135178.6
cDC2	0.357369991912672	-113660492824229	5	14	1	ERAL1
cDC2	0.357369991912672	-113660492824229	5	14	1	AC023389.1
cDC2	0.357369991912672	-113660492824229	5	14	1	MEIOC
cDC2	0.357369991912672	-113660492824229	5	14	1	ADAM11
cDC2	0.357369991912672	-113660492824229	5	14	1	TOM1L1
cDC2	0.357369991912672	-113660492824229	5	14	1	CYB561
cDC2	0.357369991912672	-113660492824229	5	14	1	GRIN2C
cDC2	0.357369991912672	-113660492824229	5	14	1	AC110285.2
cDC2	0.357369991912672	-113660492824229	5	14	1	AC132872.5
cDC2	0.357369991912672	-113660492824229	5	14	1	AP005329.3
cDC2	0.357369991912672	-113660492824229	5	14	1	AC012254.1
cDC2	0.357369991912672	-113660492824229	5	14	1	AC018529.2
cDC2	0.357369991912672	-113660492824229	5	14	1	ZNF77
cDC2	0.357369991912672	-113660492824229	5	14	1	DOHH
cDC2	0.357369991912672	-113660492824229	5	14	1	ZNF358
cDC2	0.357369991912672	-113660492824229	5	14	1	ZNF177
cDC2	0.357369991912672	-113660492824229	5	14	1	AC008894.2
cDC2	0.357369991912672	-113660492824229	5	14	1	AC024075.2
cDC2	0.357369991912672	-113660492824229	5	14	1	ZNF93
cDC2	0.357369991912672	-113660492824229	5	14	1	ZNF90
cDC2	0.357369991912672	-113660492824229	5	14	1	ZNF507
cDC2	0.357369991912672	-113660492824229	5	14	1	ZNF793
cDC2	0.357369991912672	-113660492824229	5	14	1	AC092301.1
cDC2	0.357369991912672	-113660492824229	5	14	1	PLA2G4C
cDC2	0.357369991912672	-113660492824229	5	14	1	CA11
cDC2	0.357369991912672	-113660492824229	5	14	1	MYBPC2
cDC2	0.357369991912672	-113660492824229	5	14	1	ZNF613
cDC2	0.357369991912672	-113660492824229	5	14	1	AC008440.2
cDC2	0.357369991912672	-113660492824229	5	14	1	AC006116.8
cDC2	0.357369991912672	-113660492824229	5	14	1	ZNF582
cDC2	0.357369991912672	-113660492824229	5	14	1	ZNF134
cDC2	0.357369991912672	-113660492824229	5	14	1	AC012313.6
cDC2	0.357369991912672	-113660492824229	5	14	1	AL353194.1
cDC2	0.357369991912672	-113660492824229	5	14	1	AL049646.1
cDC2	0.357369991912672	-113660492824229	5	14	1	AL117381.1
cDC2	0.357369991912672	-113660492824229	5	14	1	AL354813.1
cDC2	0.357369991912672	-113660492824229	5	14	1	SNAI1
cDC2	0.357369991912672	-113660492824229	5	14	1	FP671120.4
cDC2	0.357369991912672	-113660492824229	5	14	1	C21orf91-OT1
cDC2	0.357369991912672	-113660492824229	5	14	1	C21orf58
cDC2	0.357369991912672	-113660492824229	5	14	1	BIK
cDC2	0.357369991912672	-113660492824229	5	14	1	PPP2R3B
cDC2	0.357369991912672	-113660492824229	5	14	1	CLCN4
cDC2	0.357369991912672	-113660492824229	5	14	1	RTL5
cDC2	0.357369991912672	-113660492824229	5	14	1	NEXMIF
cDC2	0.357369991912672	-113660492824229	5	14	1	ARMCX1
cDC2	0.357369991912672	-113660492824229	5	14	1	MIR503HG
cDC2	0.357369991912672	-113660492824229	5	14	1	GABRA3
cDC2	0.357369991912672	-113660492824229	5	14	1	HAUS7
cDC2	0.357369991912672	-113660492824229	5	14	1	F8
cDC2	0.357369991912672	-113660492824229	5	14	1	AC011043.1
cDC2	0.357369991912672	-113660492824229	5	14	1	FAM151A
cDC2	0.357369991912672	-113660492824229	5	14	1	AC131182.1
cDC2	0.357369991912672	-113660492824229	5	14	1	AC092171.1
cDC2	0.357621505278626	-0.307973346554267	509	541	1	CAMK1D
cDC2	0.357914486464241	-0.183910643020643	164	205	1	AC005670.3
cDC2	0.357937632221292	0.60036066592392	79	55	1	ELMO1-AS1
cDC2	0.35826295216671	-0.418375896657666	0.15	185	1	SH3BP2
cDC2	0.358645802820559	0.317113039200618	173	137	1	NR2C2
cDC2	0.359083594940082	-0.814676833354923	5	14	1	EDA
cDC2	0.359191884748374	0.315091041615406	136	103	1	TMEM273
cDC2	0.359687566468705	0.185323166645076	243	199	1	ETS2
cDC2	0.359755702783814	0.341442368562359	112	82	1	HMGXB3
cDC2	0.359755702783814	0.341442368562359	112	82	1	APEX1
cDC2	0.360157005266296	0.8268691957326	37	21	1	ERVMER61-1
cDC2	0.360287339085434	-0.436165210101194	51	75	1	GTF2H1
cDC2	0.360655596610834	0.193784745393273	234	192	1	DNM1L
cDC2	0.360801107641783	-0.136604928242286	5	14	1	TRPM3
cDC2	0.360801107641783	-0.551642427521129	5	14	1	AGAP5
cDC2	0.360801107641783	-0.551642427521129	5	14	1	FADS3
cDC2	0.360801107641783	-0.551642427521129	5	14	1	SLAIN1
cDC2	0.360801107641783	-0.551642427521129	5	14	1	SYCE2
cDC2	0.361020610461701	0.770285667366233	37	21	1	DCBLD1
cDC2	0.361020610461701	0.770285667366233	37	21	1	SH2B2
cDC2	0.361020610461701	0.770285667366233	37	21	1	CSGALNACT1
cDC2	0.361020610461701	0.770285667366233	37	21	1	PRKCQ
cDC2	0.361020610461701	0.770285667366233	37	21	1	RBMX2
cDC2	0.361056671319536	-0.639105268771469	0.07	96	1	FAM98B
cDC2	0.361060420799482	-0.15054411920016	0.35	404	1	FMN1
cDC2	0.361106436268261	0.322826690395011	47	27	1	SLC16A1
cDC2	0.36117497696959	0.26549351532906	159	123	1	TAF1B
cDC2	0.361604936797836	-0.39963933407608	75	103	1	IFIH1
cDC2	0.361604936797836	-0.39963933407608	75	103	1	RNF125
cDC2	0.361730471871636	-0.499175007626994	126	158	1	BTBD11
cDC2	0.361751692508522	-0.288608021687336	154	192	1	APOBR
cDC2	0.361859177596355	-0.300103660525165	98	0.13	1	SMG6
cDC2	0.36193772282447	0.495663287257227	126	96	1	NDUFC2
cDC2	0.362312218876572	103332007320003	28	14	1	C18orf32
cDC2	0.362406258044923	-0.183910643020643	154	192	1	SMURF2
cDC2	0.362501344935146	0.338174654728447	243	205	1	MAN2A1
cDC2	0.362652222302881	-0.39410115053465	131	164	1	ZNF592
cDC2	0.362813758674304	0.526360084480143	79	55	1	FGGY
cDC2	0.362813758674304	0.526360084480143	79	55	1	ASAP2
cDC2	0.362813758674304	0.526360084480143	79	55	1	RBM28
cDC2	0.362813758674304	0.526360084480143	79	55	1	SLC2A13
cDC2	0.363274405834058	0.255712494536474	89	62	1	RAB4A
cDC2	0.363505152845502	-0.192561334216301	248	295	1	EIF3L
cDC2	0.363634281047439	-0.55164242752113	107	137	1	SMC4
cDC2	0.363812842605463	0.618282573921183	37	21	1	ELOA-AS1
cDC2	0.363812842605463	0.618282573921183	37	21	1	YIPF1
cDC2	0.363812842605463	0.618282573921183	37	21	1	ST6GALNAC3
cDC2	0.363812842605463	0.618282573921183	37	21	1	TSTD1
cDC2	0.363812842605463	0.618282573921183	37	21	1	MRPS14
cDC2	0.363812842605463	0.618282573921183	37	21	1	AL096803.2
cDC2	0.363812842605463	0.618282573921183	37	21	1	DDX59
cDC2	0.363812842605463	0.618282573921183	37	21	1	KANSL3
cDC2	0.363812842605463	0.618282573921183	37	21	1	UNC50
cDC2	0.363812842605463	0.618282573921183	37	21	1	MAIP1
cDC2	0.363812842605463	0.618282573921183	37	21	1	AC018816.1
cDC2	0.363812842605463	0.618282573921183	37	21	1	NDUFAF3
cDC2	0.363812842605463	0.618282573921183	37	21	1	TPRA1
cDC2	0.363812842605463	0.618282573921183	37	21	1	ACTL6A
cDC2	0.363812842605463	0.618282573921183	37	21	1	MCF2L2
cDC2	0.363812842605463	0.618282573921183	37	21	1	RCHY1
cDC2	0.363812842605463	0.618282573921183	37	21	1	SLC9B2
cDC2	0.363812842605463	0.618282573921183	37	21	1	ELMOD2
cDC2	0.363812842605463	0.618282573921183	37	21	1	CDKN2AIP
cDC2	0.363812842605463	0.618282573921183	37	21	1	OXCT1
cDC2	0.363812842605463	0.618282573921183	37	21	1	SERPINB9
cDC2	0.363812842605463	0.618282573921183	37	21	1	ABT1
cDC2	0.363812842605463	0.618282573921183	37	21	1	PPP1R11
cDC2	0.363812842605463	0.618282573921183	37	21	1	BUD31
cDC2	0.363812842605463	0.618282573921183	37	21	1	ZNF746
cDC2	0.363812842605463	0.618282573921183	37	21	1	NCAPG2
cDC2	0.363812842605463	0.618282573921183	37	21	1	AP3M2
cDC2	0.363812842605463	0.618282573921183	37	21	1	TMEM64
cDC2	0.363812842605463	0.618282573921183	37	21	1	FRMD8
cDC2	0.363812842605463	0.618282573921183	37	21	1	ATG101
cDC2	0.363812842605463	0.618282573921183	37	21	1	CALCOCO1
cDC2	0.363812842605463	0.618282573921183	37	21	1	MAPKAPK5-AS1
cDC2	0.363812842605463	0.618282573921183	37	21	1	EXOSC8
cDC2	0.363812842605463	0.618282573921183	37	21	1	AL627171.1
cDC2	0.363812842605463	0.618282573921183	37	21	1	AL139022.1
cDC2	0.363812842605463	0.618282573921183	37	21	1	GOLGA8N
cDC2	0.363812842605463	0.618282573921183	37	21	1	LPCAT4
cDC2	0.363812842605463	0.618282573921183	37	21	1	UBALD1
cDC2	0.363812842605463	0.618282573921183	37	21	1	UBFD1
cDC2	0.363812842605463	0.618282573921183	37	21	1	SETD1A
cDC2	0.363812842605463	0.618282573921183	37	21	1	PLD2
cDC2	0.363812842605463	0.618282573921183	37	21	1	COA3
cDC2	0.363812842605463	0.618282573921183	37	21	1	TUBD1
cDC2	0.363812842605463	0.618282573921183	37	21	1	MRPS7
cDC2	0.363812842605463	0.618282573921183	37	21	1	PRPSAP1
cDC2	0.363812842605463	0.618282573921183	37	21	1	SLC39A3
cDC2	0.363812842605463	0.618282573921183	37	21	1	ABHD8
cDC2	0.363812842605463	0.618282573921183	37	21	1	SDHAF1
cDC2	0.363812842605463	0.618282573921183	37	21	1	ZNF45
cDC2	0.363812842605463	0.618282573921183	37	21	1	SPHK2
cDC2	0.363812842605463	0.618282573921183	37	21	1	FPR1
cDC2	0.363812842605463	0.618282573921183	37	21	1	ZNF671
cDC2	0.363812842605463	0.618282573921183	37	21	1	MMP24
cDC2	0.363812842605463	0.618282573921183	37	21	1	FAM217B
cDC2	0.363812842605463	0.618282573921183	37	21	1	AF127577.2
cDC2	0.364308829915124	0.104873334225061	388	329	1	RAP1GDS1
cDC2	0.364401441662878	0.119575806550445	776	0.74	1	TBC1D5
cDC2	0.364408304685171	0.148797290619963	47	27	1	IFI44L
cDC2	0.36443480076972	0.863395071757714	28	14	1	CATSPERE
cDC2	0.36443480076972	0.863395071757714	28	14	1	SATB1-AS1
cDC2	0.36443480076972	0.863395071757714	28	14	1	MVD
cDC2	0.36443480076972	0.863395071757714	28	14	1	DRC3
cDC2	0.36443480076972	0.863395071757714	28	14	1	ZNF765
cDC2	0.36443480076972	0.863395071757714	28	14	1	EVA1C
cDC2	0.36443480076972	0.863395071757714	28	14	1	LINC00630
cDC2	0.365066029932168	-0.334831038447982	182	219	1	AGPS
cDC2	0.36511430753554	-113660492824229	14	27	1	MSS51
cDC2	0.36511430753554	-113660492824229	14	27	1	MAGOHB
cDC2	0.36511430753554	-113660492824229	14	27	1	COX11
cDC2	0.365592078496159	-0.266665468806659	397	438	1	PPP1CB
cDC2	0.366306292991243	0.100434269058563	145	0.11	1	ZNF277
cDC2	0.366601623117609	0.670749993815319	28	14	1	TPRG1L
cDC2	0.366601623117609	0.670749993815319	28	14	1	C1orf50
cDC2	0.366601623117609	0.670749993815319	28	14	1	SRGAP2-AS1
cDC2	0.366601623117609	0.670749993815319	28	14	1	FMO5
cDC2	0.366601623117609	0.670749993815319	28	14	1	RRNAD1
cDC2	0.366601623117609	0.670749993815319	28	14	1	SLC30A1
cDC2	0.366601623117609	0.670749993815319	28	14	1	CAD
cDC2	0.366601623117609	0.670749993815319	28	14	1	C2orf92
cDC2	0.366601623117609	0.670749993815319	28	14	1	RGPD5
cDC2	0.366601623117609	0.670749993815319	28	14	1	MTLN
cDC2	0.366601623117609	0.670749993815319	28	14	1	RPUSD3
cDC2	0.366601623117609	0.670749993815319	28	14	1	TTC21A
cDC2	0.366601623117609	0.670749993815319	28	14	1	ZNF35
cDC2	0.366601623117609	0.670749993815319	28	14	1	DUSP7
cDC2	0.366601623117609	0.670749993815319	28	14	1	AC006230.1
cDC2	0.366601623117609	0.670749993815319	28	14	1	LIAS
cDC2	0.366601623117609	0.670749993815319	28	14	1	CARD6
cDC2	0.366601623117609	0.670749993815319	28	14	1	AC026704.1
cDC2	0.366601623117609	0.670749993815319	28	14	1	MFAP3
cDC2	0.366601623117609	0.670749993815319	28	14	1	FAXDC2
cDC2	0.366601623117609	0.670749993815319	28	14	1	MED7
cDC2	0.366601623117609	0.670749993815319	28	14	1	DDX41
cDC2	0.366601623117609	0.670749993815319	28	14	1	AL138720.1
cDC2	0.366601623117609	0.670749993815319	28	14	1	HLA-DQB1-AS1
cDC2	0.366601623117609	0.670749993815319	28	14	1	LHFPL5
cDC2	0.366601623117609	0.670749993815319	28	14	1	IQCE
cDC2	0.366601623117609	0.670749993815319	28	14	1	ZNF12
cDC2	0.366601623117609	0.670749993815319	28	14	1	BLVRA
cDC2	0.366601623117609	0.670749993815319	28	14	1	LINC00174
cDC2	0.366601623117609	0.670749993815319	28	14	1	TRIM73
cDC2	0.366601623117609	0.670749993815319	28	14	1	KIAA1324L
cDC2	0.366601623117609	0.670749993815319	28	14	1	MEPCE
cDC2	0.366601623117609	0.670749993815319	28	14	1	MTBP
cDC2	0.366601623117609	0.670749993815319	28	14	1	TSTA3
cDC2	0.366601623117609	0.670749993815319	28	14	1	MRPL50
cDC2	0.366601623117609	0.670749993815319	28	14	1	SHOC1
cDC2	0.366601623117609	0.670749993815319	28	14	1	CSTF2T
cDC2	0.366601623117609	0.670749993815319	28	14	1	H2AFY2
cDC2	0.366601623117609	0.670749993815319	28	14	1	ALDH18A1
cDC2	0.366601623117609	0.670749993815319	28	14	1	STN 1,00
cDC2	0.366601623117609	0.670749993815319	28	14	1	DLAT
cDC2	0.366601623117609	0.670749993815319	28	14	1	SIAE
cDC2	0.366601623117609	0.670749993815319	28	14	1	PPFIBP1
cDC2	0.366601623117609	0.670749993815319	28	14	1	DDX11
cDC2	0.366601623117609	0.670749993815319	28	14	1	ABCD2
cDC2	0.366601623117609	0.670749993815319	28	14	1	DUSP6
cDC2	0.366601623117609	0.670749993815319	28	14	1	SDSL
cDC2	0.366601623117609	0.670749993815319	28	14	1	C14orf119
cDC2	0.366601623117609	0.670749993815319	28	14	1	AL049840.4
cDC2	0.366601623117609	0.670749993815319	28	14	1	AC010809.1
cDC2	0.366601623117609	0.670749993815319	28	14	1	RAD51-AS1
cDC2	0.366601623117609	0.670749993815319	28	14	1	C16orf91
cDC2	0.366601623117609	0.670749993815319	28	14	1	TIGD7
cDC2	0.366601623117609	0.670749993815319	28	14	1	FOPNL
cDC2	0.366601623117609	0.670749993815319	28	14	1	SYCE1L
cDC2	0.366601623117609	0.670749993815319	28	14	1	TSR1
cDC2	0.366601623117609	0.670749993815319	28	14	1	ZBTB4
cDC2	0.366601623117609	0.670749993815319	28	14	1	LINC00324
cDC2	0.366601623117609	0.670749993815319	28	14	1	COPRS
cDC2	0.366601623117609	0.670749993815319	28	14	1	CISD3
cDC2	0.366601623117609	0.670749993815319	28	14	1	CCR7
cDC2	0.366601623117609	0.670749993815319	28	14	1	PNPO
cDC2	0.366601623117609	0.670749993815319	28	14	1	TSEN54
cDC2	0.366601623117609	0.670749993815319	28	14	1	TEN1
cDC2	0.366601623117609	0.670749993815319	28	14	1	ZFP82
cDC2	0.366601623117609	0.670749993815319	28	14	1	ZNF571
cDC2	0.366601623117609	0.670749993815319	28	14	1	DYRK1B
cDC2	0.366601623117609	0.670749993815319	28	14	1	TMEM91
cDC2	0.366601623117609	0.670749993815319	28	14	1	QPCTL
cDC2	0.366601623117609	0.670749993815319	28	14	1	JOSD2
cDC2	0.366601623117609	0.670749993815319	28	14	1	NAPB
cDC2	0.366601623117609	0.670749993815319	28	14	1	PKNOX1
cDC2	0.366601623117609	0.670749993815319	28	14	1	UPK3A
cDC2	0.366601623117609	0.670749993815319	28	14	1	SBF1
cDC2	0.366601623117609	0.670749993815319	28	14	1	NCAPH2
cDC2	0.366754494019566	0.360894731228531	262	226	1	BNIP2
cDC2	0.367256388415013	0.299214133173061	332	295	1	GMDS-DT
cDC2	0.367548718035756	-0.329250006184682	51	75	1	UBE3D
cDC2	0.367952418855119	-0.407252518185955	93	123	1	MRPS21
cDC2	0.367952418855119	-0.407252518185955	93	123	1	RAB18
cDC2	0.367952418855119	-0.407252518185955	93	123	1	SNRPB
cDC2	0.368011210487163	0.365895412286898	201	164	1	MAPRE2
cDC2	0.368094092430266	-0.39963933407608	112	144	1	STAT1
cDC2	0.368141051265922	0.44835757247887	79	55	1	EXOSC10
cDC2	0.368141051265922	0.44835757247887	79	55	1	GPATCH4
cDC2	0.368141051265922	0.44835757247887	79	55	1	AC025171.2
cDC2	0.368141051265922	0.44835757247887	79	55	1	SAMD9
cDC2	0.368141051265922	0.44835757247887	79	55	1	RNF20
cDC2	0.368141051265922	0.44835757247887	79	55	1	LIPA
cDC2	0.368141051265922	0.44835757247887	79	55	1	AIP
cDC2	0.368141051265922	0.44835757247887	79	55	1	EEF2K
cDC2	0.368141051265922	0.44835757247887	79	55	1	SAP30BP
cDC2	0.368141051265922	0.44835757247887	79	55	1	GIPR
cDC2	0.368330427894069	-0.414138903771195	145	178	1	CDC37
cDC2	0.368568242112152	-0.873570522408492	14	27	1	KIAA1522
cDC2	0.368568242112152	-0.873570522408492	14	27	1	AL020995.1
cDC2	0.368568242112152	-0.873570522408492	14	27	1	HECTD3
cDC2	0.368568242112152	-0.873570522408492	14	27	1	CYB561D1
cDC2	0.368568242112152	-0.873570522408492	14	27	1	HORMAD1
cDC2	0.368568242112152	-0.873570522408492	14	27	1	C1orf112
cDC2	0.368568242112152	-0.873570522408492	14	27	1	ZBTB41
cDC2	0.368568242112152	-0.873570522408492	14	27	1	HLX-AS1
cDC2	0.368568242112152	-0.873570522408492	14	27	1	GPN1
cDC2	0.368568242112152	-0.873570522408492	14	27	1	LINC02576
cDC2	0.368568242112152	-0.873570522408492	14	27	1	USP39
cDC2	0.368568242112152	-0.873570522408492	14	27	1	NEB
cDC2	0.368568242112152	-0.873570522408492	14	27	1	DPP4
cDC2	0.368568242112152	-0.873570522408492	14	27	1	CHN1
cDC2	0.368568242112152	-0.873570522408492	14	27	1	NUP35
cDC2	0.368568242112152	-0.873570522408492	14	27	1	INPP1
cDC2	0.368568242112152	-0.873570522408492	14	27	1	EGOT
cDC2	0.368568242112152	-0.873570522408492	14	27	1	TMEM42
cDC2	0.368568242112152	-0.873570522408492	14	27	1	AC092535.4
cDC2	0.368568242112152	-0.873570522408492	14	27	1	HERC6
cDC2	0.368568242112152	-0.873570522408492	14	27	1	AP002075.1
cDC2	0.368568242112152	-0.873570522408492	14	27	1	MRPL36
cDC2	0.368568242112152	-0.873570522408492	14	27	1	AC008892.1
cDC2	0.368568242112152	-0.873570522408492	14	27	1	GIN1
cDC2	0.368568242112152	-0.873570522408492	14	27	1	C5orf58
cDC2	0.368568242112152	-0.873570522408492	14	27	1	AL022097.1
cDC2	0.368568242112152	-0.873570522408492	14	27	1	LY6G5B
cDC2	0.368568242112152	-0.873570522408492	14	27	1	ANKRD6
cDC2	0.368568242112152	-0.873570522408492	14	27	1	DNAJC30
cDC2	0.368568242112152	-0.873570522408492	14	27	1	BAIAP2L1
cDC2	0.368568242112152	-0.873570522408492	14	27	1	SORBS3
cDC2	0.368568242112152	-0.873570522408492	14	27	1	PXDNL
cDC2	0.368568242112152	-0.873570522408492	14	27	1	AC104316.1
cDC2	0.368568242112152	-0.873570522408492	14	27	1	MYC
cDC2	0.368568242112152	-0.873570522408492	14	27	1	TSNARE1
cDC2	0.368568242112152	-0.873570522408492	14	27	1	GALT
cDC2	0.368568242112152	-0.873570522408492	14	27	1	CBWD6
cDC2	0.368568242112152	-0.873570522408492	14	27	1	ST6GALNAC6
cDC2	0.368568242112152	-0.873570522408492	14	27	1	GTF3C4
cDC2	0.368568242112152	-0.873570522408492	14	27	1	TYSND1
cDC2	0.368568242112152	-0.873570522408492	14	27	1	ACTA2
cDC2	0.368568242112152	-0.873570522408492	14	27	1	MRPL17
cDC2	0.368568242112152	-0.873570522408492	14	27	1	PLCB3
cDC2	0.368568242112152	-0.873570522408492	14	27	1	ENDOD1
cDC2	0.368568242112152	-0.873570522408492	14	27	1	BACE1
cDC2	0.368568242112152	-0.873570522408492	14	27	1	RNF26
cDC2	0.368568242112152	-0.873570522408492	14	27	1	PHC1
cDC2	0.368568242112152	-0.873570522408492	14	27	1	CMAS
cDC2	0.368568242112152	-0.873570522408492	14	27	1	AGAP2
cDC2	0.368568242112152	-0.873570522408492	14	27	1	C12orf73
cDC2	0.368568242112152	-0.873570522408492	14	27	1	TMEM263
cDC2	0.368568242112152	-0.873570522408492	14	27	1	RFXAP
cDC2	0.368568242112152	-0.873570522408492	14	27	1	GPR18
cDC2	0.368568242112152	-0.873570522408492	14	27	1	PRMT5
cDC2	0.368568242112152	-0.873570522408492	14	27	1	ACYP1
cDC2	0.368568242112152	-0.873570522408492	14	27	1	HYPK
cDC2	0.368568242112152	-0.873570522408492	14	27	1	FANCI
cDC2	0.368568242112152	-0.873570522408492	14	27	1	ASB7
cDC2	0.368568242112152	-0.873570522408492	14	27	1	MLST8
cDC2	0.368568242112152	-0.873570522408492	14	27	1	FBXL19
cDC2	0.368568242112152	-0.873570522408492	14	27	1	AC018557.3
cDC2	0.368568242112152	-0.873570522408492	14	27	1	TNFSF12
cDC2	0.368568242112152	-0.873570522408492	14	27	1	AC002091.1
cDC2	0.368568242112152	-0.873570522408492	14	27	1	ABHD15
cDC2	0.368568242112152	-0.873570522408492	14	27	1	NBR2
cDC2	0.368568242112152	-0.873570522408492	14	27	1	CCDC43
cDC2	0.368568242112152	-0.873570522408492	14	27	1	MRPL58
cDC2	0.368568242112152	-0.873570522408492	14	27	1	METTL4
cDC2	0.368568242112152	-0.873570522408492	14	27	1	LIN7B
cDC2	0.368568242112152	-0.873570522408492	14	27	1	RCN3
cDC2	0.368568242112152	-0.873570522408492	14	27	1	ZNF528
cDC2	0.368568242112152	-0.873570522408492	14	27	1	ZNF28
cDC2	0.368568242112152	-0.873570522408492	14	27	1	LENG8-AS1
cDC2	0.368568242112152	-0.873570522408492	14	27	1	PLAGL2
cDC2	0.368568242112152	-0.873570522408492	14	27	1	DONSON
cDC2	0.368568242112152	-0.873570522408492	14	27	1	TRPM2
cDC2	0.368568242112152	-0.873570522408492	14	27	1	SYNGR1
cDC2	0.368568242112152	-0.873570522408492	14	27	1	CCNQ
cDC2	0.368598941226784	-0.229714332633767	192	233	1	ATP5F1A
cDC2	0.3687166537449	-0.55164242752113	0.07	96	1	UBE4B
cDC2	0.369244385756404	0.23926197375588	397	363	1	ATP5F1E
cDC2	0.36969543691964	-0.55164242752113	0.07	96	1	PIGG
cDC2	0.36969543691964	-0.55164242752113	0.07	96	1	ABCE1
cDC2	0.36969543691964	-0.55164242752113	0.07	96	1	RAB21
cDC2	0.36969543691964	-0.55164242752113	0.07	96	1	CRK
cDC2	0.36969543691964	-0.55164242752113	0.07	96	1	CD226
cDC2	0.36969543691964	-0.55164242752113	0.07	96	1	RAB4B
cDC2	0.370487495666495	-0.677173309604989	47	68	1	SCAMP3
cDC2	0.370487495666495	-0.677173309604989	47	68	1	APLF
cDC2	0.370487495666495	-0.792650527024925	47	68	1	TATDN2
cDC2	0.370487495666495	-0.677173309604989	47	68	1	ZNF862
cDC2	0.370487495666495	-0.677173309604989	47	68	1	MPDU1
cDC2	0.370487495666495	-0.677173309604989	47	68	1	CLPTM1
cDC2	0.370487495666495	-0.677173309604989	47	68	1	SIGLEC6
cDC2	0.370488819114104	0.44835757247887	103	75	1	MRPL33
cDC2	0.370488819114104	0.44835757247887	103	75	1	SEC24D
cDC2	0.370488819114104	0.44835757247887	103	75	1	OAZ2
cDC2	0.370488819114104	0.44835757247887	103	75	1	EZH1
cDC2	0.370488819114104	0.44835757247887	103	75	1	ERGIC3
cDC2	0.370690408258241	-0.381717426078818	112	144	1	DCP1A
cDC2	0.370835813949162	-0.267849461520538	117	151	1	CCDC47
cDC2	0.371111961976451	0.296354479033821	37	21	1	NDC1
cDC2	0.371111961976451	0.296354479033821	37	21	1	TMEM209
cDC2	0.371111961976451	0.296354479033821	37	21	1	KCTD15
cDC2	0.37142939633381	0.322826690395011	0.15	116	1	RTF1
cDC2	0.371487751012419	-0.436165210101194	112	144	1	ATP5IF1
cDC2	0.371842205631871	-128860802168734	9	21	1	AC108519.1
cDC2	0.371842205631871	-128860802168734	9	21	1	LINC02147
cDC2	0.371842205631871	-128860802168734	9	21	1	LRGUK
cDC2	0.371842205631871	-128860802168734	9	21	1	AF228727.1
cDC2	0.371925056576976	0.158850955283885	234	192	1	SNX9
cDC2	0.371969610895197	-0.37476466543705	112	144	1	ABCC1
cDC2	0.372598564274987	0.194600980233087	234	192	1	TBCK
cDC2	0.372765610429603	0.245864708580127	0.28	0.24	1	ATM
cDC2	0.372861580975831	-0.262135810326145	131	164	1	AHI1
cDC2	0.373043110887687	0.255712494536475	28	14	1	LRRC75A
cDC2	0.373043110887687	0.255712494536475	28	14	1	ZNF790-AS1
cDC2	0.373136403654143	-0.262135810326145	136	171	1	TBC1D8
cDC2	0.373160697155502	-0.55164242752113	14	27	1	SPAG17
cDC2	0.373160697155502	-0.55164242752113	14	27	1	USP19
cDC2	0.373160697155502	-0.55164242752113	14	27	1	MRPL27
cDC2	0.373160697155502	-0.55164242752113	14	27	1	B4GALT6
cDC2	0.373160697155502	-0.55164242752113	14	27	1	CDC25B
cDC2	0.373223247409409	0.231126856258201	523	514	1	EXOC4
cDC2	0.373337176046106	-0.159325004742369	327	377	1	HNRNPA3
cDC2	0.373452534377593	0.374356991035093	79	55	1	MFN1
cDC2	0.373452534377593	0.374356991035093	79	55	1	RNF217
cDC2	0.373452534377593	0.374356991035093	79	55	1	NCF1
cDC2	0.373452534377593	0.374356991035093	79	55	1	GAS2L3
cDC2	0.37374928987673	0.266519249493057	271	233	1	HSP90B1
cDC2	0.374580786306654	-0.966679926799973	9	21	1	TNFRSF25
cDC2	0.374580786306654	-0.966679926799973	9	21	1	AL136115.2
cDC2	0.374580786306654	-0.966679926799973	9	21	1	TCEANC2
cDC2	0.374580786306654	-0.966679926799973	9	21	1	PRUNE1
cDC2	0.374580786306654	-0.966679926799973	9	21	1	ZNF687
cDC2	0.374580786306654	-0.966679926799973	9	21	1	HHAT
cDC2	0.374580786306654	-0.966679926799973	9	21	1	RSAD2
cDC2	0.374580786306654	-0.966679926799973	9	21	1	LOXL3
cDC2	0.374580786306654	-0.966679926799973	9	21	1	MRPL35
cDC2	0.374580786306654	-0.966679926799973	9	21	1	AC015971.1
cDC2	0.374580786306654	-0.966679926799973	9	21	1	ZAP70
cDC2	0.374580786306654	-0.966679926799973	9	21	1	ASNSD1
cDC2	0.374580786306654	-0.966679926799973	9	21	1	ANKRD44-IT1
cDC2	0.374580786306654	-0.966679926799973	9	21	1	AC011997.1
cDC2	0.374580786306654	-0.966679926799973	9	21	1	GPR35
cDC2	0.374580786306654	-0.966679926799973	9	21	1	IRAK2
cDC2	0.374580786306654	-0.966679926799973	9	21	1	ARHGAP31-AS1
cDC2	0.374580786306654	-0.966679926799973	9	21	1	MRAS
cDC2	0.374580786306654	-0.966679926799973	9	21	1	P2RY1
cDC2	0.374580786306654	-0.966679926799973	9	21	1	TCTEX1D2
cDC2	0.374580786306654	-0.966679926799973	9	21	1	AC073475.1
cDC2	0.374580786306654	-0.966679926799973	9	21	1	AC096733.1
cDC2	0.374580786306654	-0.966679926799973	9	21	1	AC096741.1
cDC2	0.374580786306654	-0.966679926799973	9	21	1	AC010359.3
cDC2	0.374580786306654	-0.966679926799973	9	21	1	RASGRF2
cDC2	0.374580786306654	-0.966679926799973	9	21	1	AC010226.1
cDC2	0.374580786306654	-0.966679926799973	9	21	1	RPP21
cDC2	0.374580786306654	-0.966679926799973	9	21	1	MDC 1,00
cDC2	0.374580786306654	-0.966679926799973	9	21	1	TRAF3IP2
cDC2	0.374580786306654	-0.966679926799973	9	21	1	FBXO30
cDC2	0.374580786306654	-0.966679926799973	9	21	1	SUGCT
cDC2	0.374580786306654	-0.966679926799973	9	21	1	MRPL32
cDC2	0.374580786306654	-0.966679926799973	9	21	1	AC068533.3
cDC2	0.374580786306654	-0.966679926799973	9	21	1	DUS4L
cDC2	0.374580786306654	-0.966679926799973	9	21	1	EPHA1-AS1
cDC2	0.374580786306654	-0.966679926799973	9	21	1	RNF32
cDC2	0.374580786306654	-0.966679926799973	9	21	1	LRRC14
cDC2	0.374580786306654	-0.966679926799973	9	21	1	FAM122A
cDC2	0.374580786306654	-0.966679926799973	9	21	1	SWI5
cDC2	0.374580786306654	-0.966679926799973	9	21	1	KYAT1
cDC2	0.374580786306654	-0.966679926799973	9	21	1	EDRF1-AS1
cDC2	0.374580786306654	-0.966679926799973	9	21	1	TMEM9B-AS1
cDC2	0.374580786306654	-0.966679926799973	9	21	1	CLP 1
cDC2	0.374580786306654	-0.966679926799973	9	21	1	AP001363.2
cDC2	0.374580786306654	-0.966679926799973	9	21	1	EIF1AD
cDC2	0.374580786306654	-0.966679926799973	9	21	1	LINC02728
cDC2	0.374580786306654	-0.966679926799973	9	21	1	CEP126
cDC2	0.374580786306654	-0.966679926799973	9	21	1	SMIM35
cDC2	0.374580786306654	-0.966679926799973	9	21	1	SLC37A2
cDC2	0.374580786306654	-0.966679926799973	9	21	1	KLRK1
cDC2	0.374580786306654	-0.966679926799973	9	21	1	GPRC5D-AS1
cDC2	0.374580786306654	-0.966679926799973	9	21	1	DNAJC14
cDC2	0.374580786306654	-0.966679926799973	9	21	1	C12orf66
cDC2	0.374580786306654	-0.966679926799973	9	21	1	THAP2
cDC2	0.374580786306654	-0.966679926799973	9	21	1	ANKS1B
cDC2	0.374580786306654	-0.966679926799973	9	21	1	ALDH1L2
cDC2	0.374580786306654	-0.966679926799973	9	21	1	KCTD10
cDC2	0.374580786306654	-0.966679926799973	9	21	1	MMAB
cDC2	0.374580786306654	-0.966679926799973	9	21	1	NOC4L
cDC2	0.374580786306654	-0.966679926799973	9	21	1	CENPJ
cDC2	0.374580786306654	-0.966679926799973	9	21	1	B3GLCT
cDC2	0.374580786306654	-0.966679926799973	9	21	1	LINC00571
cDC2	0.374580786306654	-0.966679926799973	9	21	1	ALG11
cDC2	0.374580786306654	-0.966679926799973	9	21	1	FARP1
cDC2	0.374580786306654	-0.966679926799973	9	21	1	UBAC2-AS1
cDC2	0.374580786306654	-0.966679926799973	9	21	1	TEX30
cDC2	0.374580786306654	-0.966679926799973	9	21	1	GAS6-AS1
cDC2	0.374580786306654	-0.966679926799973	9	21	1	AL606834.2
cDC2	0.374580786306654	-0.966679926799973	9	21	1	PTGR2
cDC2	0.374580786306654	-0.966679926799973	9	21	1	AL356805.1
cDC2	0.374580786306654	-0.966679926799973	9	21	1	AC116158.3
cDC2	0.374580786306654	-0.966679926799973	9	21	1	AC091045.1
cDC2	0.374580786306654	-0.966679926799973	9	21	1	EIF3J-DT
cDC2	0.374580786306654	-0.966679926799973	9	21	1	IQCH
cDC2	0.374580786306654	-0.966679926799973	9	21	1	ALPK3
cDC2	0.374580786306654	-0.966679926799973	9	21	1	AC009041.2
cDC2	0.374580786306654	-0.966679926799973	9	21	1	NPIPB2
cDC2	0.374580786306654	-0.966679926799973	9	21	1	MAPK3
cDC2	0.374580786306654	-0.966679926799973	9	21	1	AC007728.2
cDC2	0.374580786306654	-0.966679926799973	9	21	1	AC012181.1
cDC2	0.374580786306654	-0.966679926799973	9	21	1	AC009090.6
cDC2	0.374580786306654	-0.966679926799973	9	21	1	AC018557.1
cDC2	0.374580786306654	-0.966679926799973	9	21	1	NIP7
cDC2	0.374580786306654	-0.966679926799973	9	21	1	RPH3AL
cDC2	0.374580786306654	-0.966679926799973	9	21	1	ZMYND15
cDC2	0.374580786306654	-0.966679926799973	9	21	1	NEURL4
cDC2	0.374580786306654	-0.966679926799973	9	21	1	MYH10
cDC2	0.374580786306654	-0.966679926799973	9	21	1	SPAG5-AS1
cDC2	0.374580786306654	-0.966679926799973	9	21	1	AC073508.3
cDC2	0.374580786306654	-0.966679926799973	9	21	1	OSBPL7
cDC2	0.374580786306654	-0.966679926799973	9	21	1	SP2-AS1
cDC2	0.374580786306654	-0.966679926799973	9	21	1	AC091271.1
cDC2	0.374580786306654	-0.966679926799973	9	21	1	GAREM1
cDC2	0.374580786306654	-0.966679926799973	9	21	1	ZNF555
cDC2	0.374580786306654	-0.966679926799973	9	21	1	DAPK3
cDC2	0.374580786306654	-0.966679926799973	9	21	1	NIBAN3
cDC2	0.374580786306654	-0.966679926799973	9	21	1	TMEM161A
cDC2	0.374580786306654	-0.966679926799973	9	21	1	AC093227.1
cDC2	0.374580786306654	-0.966679926799973	9	21	1	C19orf33
cDC2	0.374580786306654	-0.966679926799973	9	21	1	NECTIN2
cDC2	0.374580786306654	-0.966679926799973	9	21	1	BICRA
cDC2	0.374580786306654	-0.966679926799973	9	21	1	ZNF813
cDC2	0.374580786306654	-0.966679926799973	9	21	1	TMC4
cDC2	0.374580786306654	-0.966679926799973	9	21	1	ZNF135
cDC2	0.374580786306654	-0.966679926799973	9	21	1	ZNF343
cDC2	0.374580786306654	-0.966679926799973	9	21	1	PLCG1-AS1
cDC2	0.374580786306654	-0.966679926799973	9	21	1	PLCG1
cDC2	0.374580786306654	-0.966679926799973	9	21	1	ZNF512B
cDC2	0.374580786306654	-0.966679926799973	9	21	1	SEPTIN3
cDC2	0.374580786306654	-0.966679926799973	9	21	1	NLGN3
cDC2	0.374580786306654	-0.966679926799973	9	21	1	ARMCX5
cDC2	0.375306424805825	-0.11295366017764	799	822	1	DPYD
cDC2	0.375445296210028	-0.258860678293284	397	432	1	PTP4A2
cDC2	0.375469605298272	-0.350008566351479	93	123	1	LINC01184
cDC2	0.37548754496752	0.355248168087388	126	96	1	KDM1A
cDC2	0.375870208863552	-0.276007984907702	201	0.24	1	XPR1
cDC2	0.375955367519526	0.335882843220458	164	0.13	1	NMT1
cDC2	0.376373814616693	-0.340138322327418	93	123	1	ATP2A2
cDC2	0.376373814616693	-0.340138322327418	93	123	1	RAN
cDC2	0.376728370655041	0.236853467285158	173	137	1	PILRA
cDC2	0.376916102845246	0.348821898927956	126	96	1	ODR4
cDC2	0.376916102845246	0.348821898927956	126	96	1	HBP1
cDC2	0.376917200371242	0.287892900285624	0.15	116	1	CD1D
cDC2	0.377109420113312	-0.337517622168282	131	164	1	PPP6R1
cDC2	0.37725249403043	0.386957027814727	103	75	1	GNL2
cDC2	0.37725249403043	0.386957027814727	103	75	1	HS2ST1
cDC2	0.37725249403043	0.386957027814727	103	75	1	ZBTB18
cDC2	0.377505953867808	-0.551642427521129	47	68	1	CCND2
cDC2	0.377694636848947	-0.55164242752113	47	68	1	ELOA
cDC2	0.377694636848947	-0.55164242752113	47	68	1	PSMA5
cDC2	0.377694636848947	-0.55164242752113	47	68	1	RNF187
cDC2	0.377694636848947	-0.55164242752113	47	68	1	KLF11
cDC2	0.377694636848947	-0.55164242752113	47	68	1	ING5
cDC2	0.377694636848947	-0.55164242752113	47	68	1	SELENOK
cDC2	0.377694636848947	-0.55164242752113	47	68	1	PAICS
cDC2	0.377694636848947	-0.55164242752113	47	68	1	C4orf33
cDC2	0.377694636848947	-0.55164242752113	47	68	1	EXOC3
cDC2	0.377694636848947	-0.55164242752113	47	68	1	SRI
cDC2	0.377694636848947	-0.55164242752113	47	68	1	PUS7L
cDC2	0.377694636848947	-0.55164242752113	47	68	1	SPINT1
cDC2	0.377694636848947	-0.55164242752113	47	68	1	MLX
cDC2	0.377694636848947	-0.55164242752113	47	68	1	RTTN
cDC2	0.377694636848947	-0.55164242752113	47	68	1	SSBP4
cDC2	0.377694636848947	-0.55164242752113	47	68	1	JOSD1
cDC2	0.378460304305062	0.29635447903382	79	55	1	XXYLT1
cDC2	0.378460304305062	0.29635447903382	79	55	1	SLC1A5
cDC2	0.378460304305062	0.29635447903382	79	55	1	ASMTL
cDC2	0.37869315527741	-0.55164242752113	9	21	1	ZMYM4-AS1
cDC2	0.37869315527741	-0.229714332633767	9	21	1	IGHG1
cDC2	0.37869315527741	-0.55164242752113	9	21	1	CEACAM21
cDC2	0.37869315527741	-0.55164242752113	9	21	1	APOL1
cDC2	0.378922246488731	-0.136604928242286	435	486	1	ACTR3
cDC2	0.378937700714569	-0.418375896657666	145	178	1	UBE2B
cDC2	0.379019048083909	-0.458533023129648	0.07	96	1	SMPD4
cDC2	0.379019048083909	-0.458533023129648	0.07	96	1	TMEM30A
cDC2	0.379019048083909	-0.458533023129648	0.07	96	1	DAAM1
cDC2	0.379019048083909	-0.458533023129648	0.07	96	1	PET100
cDC2	0.379516977488736	-0.484528231662593	89	116	1	NAA35
cDC2	0.380911936370815	0.618282573921183	0.07	48	1	CYREN
cDC2	0.380911936370815	0.618282573921183	0.07	48	1	MYO19
cDC2	0.381425317492355	-0.477641846077353	89	116	1	ZNF721
cDC2	0.381821313701936	-0.365229303290248	145	178	1	PEBP1
cDC2	0.382262156106992	-0.320316881414674	112	144	1	KIF2A
cDC2	0.382262156106992	-0.320316881414674	112	144	1	GCLC
cDC2	0.382262156106992	-0.320316881414674	112	144	1	PSIP1
cDC2	0.382845241200448	-0.229714332633767	9	21	1	PPP1R13B
cDC2	0.383379645154793	0.395890152584735	0.21	178	1	FAM13B
cDC2	0.383405707385562	0.303967663143695	164	0.13	1	AP2B1
cDC2	0.383447358177319	-0.343055805709712	0.21	247	1	THADA
cDC2	0.383562136367628	-0.310634328017335	112	144	1	NR1H2
cDC2	0.384538374147146	-0.426111545437271	47	68	1	AC044849.1
cDC2	0.384538374147146	-0.426111545437271	47	68	1	RPS27L
cDC2	0.384538374147146	-0.426111545437271	47	68	1	SDF2
cDC2	0.384644764032709	-0.189072348136421	192	233	1	TCTN3
cDC2	0.384644764032709	-0.189072348136421	192	233	1	OGA
cDC2	0.384819586085903	-0.39410115053465	126	158	1	PITPNB
cDC2	0.384839579269082	0.244824178393738	0.15	116	1	CNDP2
cDC2	0.384845287701624	-0.431348193803418	107	137	1	RFC1
cDC2	0.384845287701624	-0.431348193803418	107	137	1	SSH1
cDC2	0.385621414132184	0.53582041372921	0.07	48	1	ST3GAL3
cDC2	0.385621414132184	0.53582041372921	0.07	48	1	KIAA0040
cDC2	0.385621414132184	0.53582041372921	0.07	48	1	OXNAD1
cDC2	0.385621414132184	0.53582041372921	0.07	48	1	ACAD11
cDC2	0.385621414132184	0.53582041372921	0.07	48	1	LRRC28
cDC2	0.386403737118747	0.526360084480143	0.07	48	1	CACNB4
cDC2	0.386527578271562	0.29635447903382	164	0.13	1	MGA
cDC2	0.386891648085672	-0.273341265034026	243	281	1	FUS
cDC2	0.387071602998686	-0.254660689763998	168	205	1	USP8
cDC2	0.387241505333978	-0.732214673162951	65	89	1	KIFAP3
cDC2	0.387241505333978	-0.644751831912612	65	89	1	STX5
cDC2	0.38783785468186	-0.233902129597201	355	397	1	NCKAP1L
cDC2	0.388317754317692	-0.113521315129245	715	719	1	XIST
cDC2	0.388363046803686	0.230766137406244	187	151	1	SNHG29
cDC2	0.388957001226393	0.271479810394791	103	75	1	CEP135
cDC2	0.388957001226393	0.271479810394791	103	75	1	CPNE1
cDC2	0.389146997246241	-0.303714914077545	164	199	1	SENP5
cDC2	0.389174711778167	0.318297031914498	0.22	185	1	MAP3K3
cDC2	0.389376997807763	0.158850955283885	79	55	1	SRCAP
cDC2	0.389470075106021	0.573888454562729	93	68	1	CYSTM1
cDC2	0.389630486779975	0.255712494536474	126	96	1	DDX50
cDC2	0.39062598505592	-0.106502896452867	411	452	1	BPTF
cDC2	0.390676612852595	0.448357572478871	0.07	48	1	FBLN2
cDC2	0.390676612852595	0.448357572478871	0.07	48	1	CSRNP1
cDC2	0.390676612852595	0.448357572478871	0.07	48	1	RPL22L1
cDC2	0.390676612852595	0.448357572478871	0.07	48	1	DNAJC21
cDC2	0.390676612852595	0.448357572478871	0.07	48	1	TRIQK
cDC2	0.390676612852595	0.448357572478871	0.07	48	1	FXN
cDC2	0.390676612852595	0.448357572478871	0.07	48	1	C9orf139
cDC2	0.390676612852595	0.448357572478871	0.07	48	1	HHEX
cDC2	0.390676612852595	0.448357572478871	0.07	48	1	RPAP3
cDC2	0.390676612852595	0.448357572478871	0.07	48	1	ABHD15-AS1
cDC2	0.390676612852595	0.448357572478871	0.07	48	1	GTF2F1
cDC2	0.390676612852595	0.448357572478871	0.07	48	1	ECSIT
cDC2	0.390676612852595	0.448357572478871	0.07	48	1	TRMT1
cDC2	0.390676612852595	0.448357572478871	0.07	48	1	AHCY
cDC2	0.390928460575714	0.293079347000959	318	288	1	SNX29
cDC2	0.391161159025761	0.44835757247887	0.07	48	1	AL355075.4
cDC2	0.391489361493922	0.225965151142422	0.15	116	1	PLP2
cDC2	0.392541279701177	-0.203719124100823	168	205	1	TES
cDC2	0.392570013455627	-0.39963933407608	89	116	1	DAP3
cDC2	0.392570013455627	-0.39963933407608	89	116	1	AP000763.3
cDC2	0.393010633433567	-0.178730403914963	0.57	0.61	1	CDC42SE2
cDC2	0.393342888362279	0.139253517949092	607	562	1	RPL18
cDC2	0.393446367496278	-0.241302306908979	467	0.5	1	MYO1F
cDC2	0.39357162280199	-0.322160581398363	145	178	1	GAB1
cDC2	0.393867854052724	0.395890152584735	117	89	1	RER1
cDC2	0.393867854052724	0.395890152584735	117	89	1	RNPEP
cDC2	0.394114182909327	-0.249079657500698	0.15	185	1	PRRC2B
cDC2	0.394262816989079	-0.329250006184682	192	226	1	UBA6
cDC2	0.394468348639947	-0.2058675906794	238	274	1	ESYT2
cDC2	0.394564327735667	-0.249079657500698	332	0.37	1	EP300
cDC2	0.394758281712064	0.11349042188401	444	397	1	GDI2
cDC2	0.394992240961552	-0.253561074588135	299	336	1	ITPR1
cDC2	0.395038508801449	-0.37476466543705	107	137	1	DERA
cDC2	0.395073093531075	-0.267849461520538	346	377	1	ZFP36
cDC2	0.395332350679831	0.154296271024452	0.65	637	1	DENND1A
cDC2	0.395374597591668	-0.288608021687336	0.07	96	1	VPS45
cDC2	0.395377981051471	0.44835757247887	93	68	1	BATF3
cDC2	0.395377981051471	0.44835757247887	93	68	1	RPE
cDC2	0.395377981051471	0.44835757247887	93	68	1	UBTD2
cDC2	0.395809749161669	0.315091041615406	0.14	0.11	1	IARS2
cDC2	0.395809749161669	0.315091041615406	0.14	0.11	1	BLOC1S1
cDC2	0.395941046475907	-0.55164242752113	65	89	1	TOR1AIP2
cDC2	0.395941046475907	-0.55164242752113	65	89	1	PPP6C
cDC2	0.395941046475907	-0.55164242752113	65	89	1	NELFB
cDC2	0.395951236446821	0.365895412286897	0.07	48	1	ATAD2
cDC2	0.395951236446821	0.365895412286897	0.07	48	1	STYX
cDC2	0.395971271824088	-0.152372244100603	336	384	1	BCL11A
cDC2	0.396017372060309	-0.196547468698568	234	274	1	IL10RA
cDC2	0.396441253512232	-0.254660689763998	182	219	1	RHOQ
cDC2	0.396616649238579	0.213892318841848	201	164	1	MYO9A
cDC2	0.397002836975713	-0.689145951271065	42	62	1	SAP25
cDC2	0.397002836975713	-0.689145951271065	42	62	1	TOMM40
cDC2	0.397558803018065	-0.337517622168282	126	158	1	CCDC18-AS1
cDC2	0.398140967266342	-0.229714332633767	0.15	185	1	FAM204A
cDC2	0.398287405245959	0.233189477910335	453	418	1	NCOA2
cDC2	0.399000759760955	-0.234785322181189	285	322	1	BRAF
cDC2	0.399216518246433	-0.490241882856986	103	0.13	1	KCNK13
cDC2	0.399413389941777	-0.283153591595228	224	0.26	1	ITCH
cDC2	0.399977844926078	-0.106442957732033	696	719	1	FCHSD2
cDC2	0.400325249598082	0.137428476540765	304	0.26	1	ADGRE5
cDC2	0.400645634607614	-0.487512090101414	103	0.13	1	RAB8A
cDC2	0.400737611430002	0.287892900285624	0.14	0.11	1	KLHL22
cDC2	0.400773737696419	0.278432571036558	0.07	48	1	ACADM
cDC2	0.400773737696419	0.278432571036558	0.07	48	1	LCLAT1
cDC2	0.400773737696419	0.278432571036558	0.07	48	1	CUEDC1
cDC2	0.400773737696419	0.126429477591508	0.07	48	1	SIGLEC5
cDC2	0.400827744711258	0.728465491671605	61	41	1	CCDC7
cDC2	0.401162042597094	-0.329250006184682	89	116	1	FAM20B
cDC2	0.40136788173369	0.329713075980251	154	123	1	CENPC
cDC2	0.401431868577026	-0.189072348136421	322	363	1	RAB2A
cDC2	0.401492325881023	0.278432571036558	0.14	0.11	1	USO1
cDC2	0.401663378758626	-0.216458235931501	327	0.37	1	PIK3CB
cDC2	0.401792179246079	0.341442368562359	117	89	1	DHRS4L2
cDC2	0.401930242545044	0.381243376620333	93	68	1	METTL14
cDC2	0.401930242545044	0.381243376620333	93	68	1	ATG12
cDC2	0.401930242545044	0.381243376620333	93	68	1	TMEM14B
cDC2	0.401930242545044	0.381243376620333	93	68	1	BAG4
cDC2	0.401930242545044	0.381243376620333	93	68	1	ITFG2
cDC2	0.401930242545044	0.381243376620333	93	68	1	AMFR
cDC2	0.401933841292374	0.263933001341443	178	144	1	MVB12B
cDC2	0.402597945483665	0.241906695011444	308	267	1	PLSCR1
cDC2	0.403487017067842	0.185323166645076	126	96	1	AKAP7
cDC2	0.403580014743172	-0.639105268771469	65	89	1	DSTYK
cDC2	0.403803942199517	0.168249653286135	126	96	1	NUP54
cDC2	0.403875267174068	-0.189072348136421	187	226	1	ATF6
cDC2	0.403920441084531	-0.55164242752113	42	62	1	RNASEH2C
cDC2	0.403992236716093	-0.210605509686063	0.07	96	1	PPP2R3C
cDC2	0.404064589686814	-0.55164242752113	42	62	1	SLC25A20
cDC2	0.404064589686814	-0.55164242752113	42	62	1	C4orf19
cDC2	0.404064589686814	-0.55164242752113	42	62	1	AC079921.1
cDC2	0.404064589686814	-0.55164242752113	42	62	1	ERI1
cDC2	0.404064589686814	-0.55164242752113	42	62	1	SSNA1
cDC2	0.404064589686814	-0.55164242752113	42	62	1	PDCD11
cDC2	0.404064589686814	-0.55164242752113	42	62	1	DENND10
cDC2	0.404064589686814	-0.55164242752113	42	62	1	BRMS1
cDC2	0.404064589686814	-0.55164242752113	42	62	1	ARL17B
cDC2	0.404064589686814	-0.55164242752113	42	62	1	ZADH2
cDC2	0.404064589686814	-0.55164242752113	42	62	1	UTP14A
cDC2	0.404064589686814	-0.55164242752113	42	62	1	AIFM1
cDC2	0.404216553736915	-0.458533023129648	65	89	1	COLGALT1
cDC2	0.404991518103345	0.348821898927956	168	137	1	LRP1B
cDC2	0.405230558320858	-0.452106753970215	65	89	1	RASA3
cDC2	0.405230558320858	-0.452106753970215	65	89	1	C16orf72
cDC2	0.405230558320858	-0.452106753970215	65	89	1	SLC9A3R1
cDC2	0.405232386724819	-0.146385949034871	472	521	1	FYN
cDC2	0.405294002658054	0.641002650421266	61	41	1	MAP4K3-DT
cDC2	0.405294002658054	0.641002650421266	61	41	1	FYTTD1
cDC2	0.405294002658054	0.641002650421266	61	41	1	SMARCD1
cDC2	0.405294002658054	0.641002650421266	61	41	1	FHOD1
cDC2	0.406794030476386	0.498983645548838	107	82	1	ZNHIT6
cDC2	0.407460504953423	0.205086421466506	486	452	1	ATP8B4
cDC2	0.407518780766576	-0.414138903771195	84	0.11	1	STAM
cDC2	0.407519483131735	0.322826690395011	93	68	1	FAM168B
cDC2	0.407519483131735	0.322826690395011	93	68	1	ABHD6
cDC2	0.407620828285513	-0.271534508328394	145	178	1	COPE
cDC2	0.407870441116633	-0.473639915519857	84	0.11	1	ERO1B
cDC2	0.407870441116633	-0.473639915519857	84	0.11	1	LYRM4
cDC2	0.407981627101299	0.269387431433551	234	199	1	BRD2
cDC2	0.408062627572638	0.203245074642338	117	89	1	TSC22D1
cDC2	0.408194504085818	-0.300103660525165	107	137	1	GABBR1
cDC2	0.408194504085818	-0.300103660525165	107	137	1	KCTD20
cDC2	0.408304032070875	-0.170552260165624	238	281	1	SLTM
cDC2	0.408699843083031	0.213892318841847	0.14	0.11	1	SLC49A4
cDC2	0.409456219864838	0.232628881423433	0.14	0.11	1	CCT4
cDC2	0.409456219864838	0.232628881423433	0.14	0.11	1	RNASE6
cDC2	0.40956414866207	0.218875726356103	243	205	1	PRKD3
cDC2	0.409585255940374	-0.444727223604618	121	151	1	LASP1
cDC2	0.409786982531041	0.547893246029784	61	41	1	ZRANB3
cDC2	0.409786982531041	0.547893246029784	61	41	1	CDK5RAP2
cDC2	0.409912009487831	-0.198005472906429	201	0.24	1	SEC14L1
cDC2	0.410550240565325	-0.278623933114714	126	158	1	LARP1
cDC2	0.41056297690376	-0.223588229836926	449	473	1	GRB2
cDC2	0.410757782429774	-0.262135810326145	89	116	1	TMEM50A
cDC2	0.410757782429774	-0.262135810326145	89	116	1	USF3
cDC2	0.410771453574628	-0.426111545437271	103	0.13	1	ACVR2A
cDC2	0.410851420297705	-0.1731308042674	42	62	1	MICAL3
cDC2	0.411892206193766	-0.381717426078818	121	151	1	MEF2D
cDC2	0.411973130801104	0.255712494536474	178	144	1	SUMO2
cDC2	0.412080263666781	0.360894731228531	131	103	1	LBR
cDC2	0.412221253335452	-0.420397894242877	103	0.13	1	MYDGF
cDC2	0.412892818799099	0.355248168087388	131	103	1	MTMR6
cDC2	0.412892818799099	0.355248168087388	131	103	1	MYCBP2-AS1
cDC2	0.413144132993548	-0.358997349578734	65	89	1	LINC00623
cDC2	0.413144132993548	-0.358997349578734	65	89	1	LRRC23
cDC2	0.413502737489117	-0.288608021687336	173	205	1	XAF1
cDC2	0.413502737489117	-0.288608021687336	173	205	1	TSC22D3
cDC2	0.413999239295284	0.44835757247887	107	82	1	SLC18B1
cDC2	0.413999239295284	0.44835757247887	107	82	1	AATF
cDC2	0.414037514372222	0.291632068791417	252	219	1	SPN
cDC2	0.414414062807029	-0.293330431929739	248	281	1	POLK
cDC2	0.414534443728958	0.44835757247887	61	41	1	SSX2IP
cDC2	0.414534443728958	0.44835757247887	61	41	1	AKNAD1
cDC2	0.414534443728958	0.44835757247887	61	41	1	NOTCH2NLC
cDC2	0.414534443728958	0.44835757247887	61	41	1	MDH1
cDC2	0.414534443728958	0.44835757247887	61	41	1	C1D
cDC2	0.414534443728958	0.44835757247887	61	41	1	COPS4
cDC2	0.414534443728958	0.44835757247887	61	41	1	NSUN2
cDC2	0.414534443728958	0.44835757247887	61	41	1	STK17A
cDC2	0.414534443728958	0.44835757247887	61	41	1	AC009522.1
cDC2	0.414534443728958	0.44835757247887	61	41	1	SNRNP35
cDC2	0.414534443728958	0.44835757247887	61	41	1	IRF9
cDC2	0.414534443728958	0.44835757247887	61	41	1	HOMER2
cDC2	0.414534443728958	0.44835757247887	61	41	1	PRC1
cDC2	0.414534443728958	0.44835757247887	61	41	1	PAM16
cDC2	0.414534443728958	0.44835757247887	61	41	1	KIAA0556
cDC2	0.414534443728958	0.44835757247887	61	41	1	UBTF
cDC2	0.414534443728958	0.44835757247887	61	41	1	EXOC7
cDC2	0.414534443728958	0.44835757247887	61	41	1	MCM5
cDC2	0.414680948271349	0.150452706798024	0.43	0.39	1	RAC1
cDC2	0.414986925339143	-0.105842674471599	304	349	1	YBX1
cDC2	0.415578535654253	-0.229714332633767	196	233	1	PSMA7
cDC2	0.415699766765148	-0.651178101072044	61	82	1	ZNF503
cDC2	0.416269684061933	0.26549351532906	154	123	1	LINC00877
cDC2	0.416971025789156	0.335882843220458	154	123	1	CSF1R
cDC2	0.41722129227764	-0.39963933407608	84	0.11	1	RBM41
cDC2	0.417461068830636	0.255712494536474	154	123	1	RAB32
cDC2	0.417461068830636	0.255712494536474	154	123	1	SLA
cDC2	0.418954629608069	0.448357572478871	61	41	1	SLC25A16
cDC2	0.419026070144791	-0.391177755327884	84	0.11	1	RNF11
cDC2	0.419026070144791	-0.391177755327884	84	0.11	1	CLCN7
cDC2	0.419026070144791	-0.391177755327884	84	0.11	1	ZC3H18
cDC2	0.419721413068381	0.355248168087389	61	41	1	MAGI3
cDC2	0.419721413068381	0.355248168087389	61	41	1	PTPRO
cDC2	0.419764365372578	0.332880355058934	196	164	1	INSR
[truncated: 11,340,563 more chars]
