## SupplementaryTable4 for "AS04 in a bivalent HPV vaccine drives superior cross-protective antibody response by increased NOTCH signaling of cDC1 leading to increased proliferation of adaptive immune cells" (part 1 of 3)

### Sheet: Legend
Tab	Description
Correlation	Kendall's rank correlation test for statistical correlation between pathway (as gene module scores) and HPV-strain-specific titers
DEGs	Differentially expressed genes per cell type between high breadth and low breadth
All others	Results of GSEA from ranked DEG results for each cell type

### Sheet: Correlation
estimate	statistic	p.value	method	alternative	Module	HPV_strain
-0.16312	7.16133e+13	0	Spearman's rank correlation rho	two.sided	REACTOME_NONSENSE_MEDIATED_DECAY_NMD	HPV6
-0.00114896	6.16407e+13	0.758262	Spearman's rank correlation rho	two.sided	REACTOME_NONSENSE_MEDIATED_DECAY_NMD	HPV16
0.248244	4.62856e+13	0	Spearman's rank correlation rho	two.sided	REACTOME_NONSENSE_MEDIATED_DECAY_NMD	HPV18
-0.395086	8.58954e+13	0	Spearman's rank correlation rho	two.sided	REACTOME_NONSENSE_MEDIATED_DECAY_NMD	HPV31
-0.359866	8.37269e+13	0	Spearman's rank correlation rho	two.sided	REACTOME_NONSENSE_MEDIATED_DECAY_NMD	HPV33
0.190294	4.98536e+13	0	Spearman's rank correlation rho	two.sided	REACTOME_NONSENSE_MEDIATED_DECAY_NMD	HPV45
-0.191868	7.33833e+13	0	Spearman's rank correlation rho	two.sided	REACTOME_NONSENSE_MEDIATED_DECAY_NMD	HPV52
0.319343	4.1908e+13	0	Spearman's rank correlation rho	two.sided	REACTOME_NONSENSE_MEDIATED_DECAY_NMD	HPV58
-0.159928	7.14167e+13	0	Spearman's rank correlation rho	two.sided	REACTOME_EUKARYOTIC_TRANSLATION_INITIATION	HPV6
-0.00668853	6.19818e+13	0.0731926	Spearman's rank correlation rho	two.sided	REACTOME_EUKARYOTIC_TRANSLATION_INITIATION	HPV16
0.243217	4.65951e+13	0	Spearman's rank correlation rho	two.sided	REACTOME_EUKARYOTIC_TRANSLATION_INITIATION	HPV18
-0.396463	8.59802e+13	0	Spearman's rank correlation rho	two.sided	REACTOME_EUKARYOTIC_TRANSLATION_INITIATION	HPV31
-0.362742	8.3904e+13	0	Spearman's rank correlation rho	two.sided	REACTOME_EUKARYOTIC_TRANSLATION_INITIATION	HPV33
0.185461	5.01511e+13	0	Spearman's rank correlation rho	two.sided	REACTOME_EUKARYOTIC_TRANSLATION_INITIATION	HPV45
-0.192361	7.34136e+13	0	Spearman's rank correlation rho	two.sided	REACTOME_EUKARYOTIC_TRANSLATION_INITIATION	HPV52
0.317972	4.19925e+13	0	Spearman's rank correlation rho	two.sided	REACTOME_EUKARYOTIC_TRANSLATION_INITIATION	HPV58
-0.157191	7.12482e+13	0	Spearman's rank correlation rho	two.sided	REACTOME_EUKARYOTIC_TRANSLATION_ELONGATION	HPV6
-0.0130707	6.23747e+13	0.000462985	Spearman's rank correlation rho	two.sided	REACTOME_EUKARYOTIC_TRANSLATION_ELONGATION	HPV16
0.237813	4.69278e+13	0	Spearman's rank correlation rho	two.sided	REACTOME_EUKARYOTIC_TRANSLATION_ELONGATION	HPV18
-0.396967	8.60112e+13	0	Spearman's rank correlation rho	two.sided	REACTOME_EUKARYOTIC_TRANSLATION_ELONGATION	HPV31
-0.366068	8.41088e+13	0	Spearman's rank correlation rho	two.sided	REACTOME_EUKARYOTIC_TRANSLATION_ELONGATION	HPV33
0.179813	5.04989e+13	0	Spearman's rank correlation rho	two.sided	REACTOME_EUKARYOTIC_TRANSLATION_ELONGATION	HPV45
-0.193735	7.34982e+13	0	Spearman's rank correlation rho	two.sided	REACTOME_EUKARYOTIC_TRANSLATION_ELONGATION	HPV52
0.316362	4.20916e+13	0	Spearman's rank correlation rho	two.sided	REACTOME_EUKARYOTIC_TRANSLATION_ELONGATION	HPV58
-0.163071	7.16102e+13	0	Spearman's rank correlation rho	two.sided	REACTOME_SELENOAMINO_ACID_METABOLISM	HPV6
0.00214368	6.1438e+13	0.565823	Spearman's rank correlation rho	two.sided	REACTOME_SELENOAMINO_ACID_METABOLISM	HPV16
0.25278	46006311748046	0	Spearman's rank correlation rho	two.sided	REACTOME_SELENOAMINO_ACID_METABOLISM	HPV18
-0.399031	8.61383e+13	0	Spearman's rank correlation rho	two.sided	REACTOME_SELENOAMINO_ACID_METABOLISM	HPV31
-0.361364	8.38192e+13	0	Spearman's rank correlation rho	two.sided	REACTOME_SELENOAMINO_ACID_METABOLISM	HPV33
0.192972	4.96887e+13	0	Spearman's rank correlation rho	two.sided	REACTOME_SELENOAMINO_ACID_METABOLISM	HPV45
-0.194441	7.35417e+13	0	Spearman's rank correlation rho	two.sided	REACTOME_SELENOAMINO_ACID_METABOLISM	HPV52
0.323679	4.16411e+13	0	Spearman's rank correlation rho	two.sided	REACTOME_SELENOAMINO_ACID_METABOLISM	HPV58
-0.159558	7.13939e+13	0	Spearman's rank correlation rho	two.sided	REACTOME_REGULATION_OF_EXPRESSION_OF_SLITS_AND_ROBOS	HPV6
0.000929143	6.15128e+13	0.803451	Spearman's rank correlation rho	two.sided	REACTOME_REGULATION_OF_EXPRESSION_OF_SLITS_AND_ROBOS	HPV16
0.250172	4.61669e+13	0	Spearman's rank correlation rho	two.sided	REACTOME_REGULATION_OF_EXPRESSION_OF_SLITS_AND_ROBOS	HPV18
-0.398531	8.61075e+13	0	Spearman's rank correlation rho	two.sided	REACTOME_REGULATION_OF_EXPRESSION_OF_SLITS_AND_ROBOS	HPV31
-0.358356	8.36339e+13	0	Spearman's rank correlation rho	two.sided	REACTOME_REGULATION_OF_EXPRESSION_OF_SLITS_AND_ROBOS	HPV33
0.191102	4.98038e+13	0	Spearman's rank correlation rho	two.sided	REACTOME_REGULATION_OF_EXPRESSION_OF_SLITS_AND_ROBOS	HPV45
-0.190723	7.33128e+13	0	Spearman's rank correlation rho	two.sided	REACTOME_REGULATION_OF_EXPRESSION_OF_SLITS_AND_ROBOS	HPV52
0.324119	4.1614e+13	0	Spearman's rank correlation rho	two.sided	REACTOME_REGULATION_OF_EXPRESSION_OF_SLITS_AND_ROBOS	HPV58
-0.162181	7.15554e+13	0	Spearman's rank correlation rho	two.sided	REACTOME_RESPONSE_OF_EIF2AK4_GCN2_TO_AMINO_ACID_DEFICIENCY	HPV6
-0.00181442	6.16817e+13	0.626955	Spearman's rank correlation rho	two.sided	REACTOME_RESPONSE_OF_EIF2AK4_GCN2_TO_AMINO_ACID_DEFICIENCY	HPV16
0.249595	4.62024e+13	0	Spearman's rank correlation rho	two.sided	REACTOME_RESPONSE_OF_EIF2AK4_GCN2_TO_AMINO_ACID_DEFICIENCY	HPV18
-0.398982	8.61353e+13	0	Spearman's rank correlation rho	two.sided	REACTOME_RESPONSE_OF_EIF2AK4_GCN2_TO_AMINO_ACID_DEFICIENCY	HPV31
-0.362711	8.39021e+13	0	Spearman's rank correlation rho	two.sided	REACTOME_RESPONSE_OF_EIF2AK4_GCN2_TO_AMINO_ACID_DEFICIENCY	HPV33
0.190287	4.9854e+13	0	Spearman's rank correlation rho	two.sided	REACTOME_RESPONSE_OF_EIF2AK4_GCN2_TO_AMINO_ACID_DEFICIENCY	HPV45
-0.193734	7.34982e+13	0	Spearman's rank correlation rho	two.sided	REACTOME_RESPONSE_OF_EIF2AK4_GCN2_TO_AMINO_ACID_DEFICIENCY	HPV52
0.322583	41708531832757	0	Spearman's rank correlation rho	two.sided	REACTOME_RESPONSE_OF_EIF2AK4_GCN2_TO_AMINO_ACID_DEFICIENCY	HPV58
-0.158068	7.13022e+13	0	Spearman's rank correlation rho	two.sided	REACTOME_SIGNALING_BY_ROBO_RECEPTORS	HPV6
0.00704273	6.11363e+13	0.0592265	Spearman's rank correlation rho	two.sided	REACTOME_SIGNALING_BY_ROBO_RECEPTORS	HPV16
0.252626	4.60158e+13	0	Spearman's rank correlation rho	two.sided	REACTOME_SIGNALING_BY_ROBO_RECEPTORS	HPV18
-0.396795	8.60006e+13	0	Spearman's rank correlation rho	two.sided	REACTOME_SIGNALING_BY_ROBO_RECEPTORS	HPV31
-0.353665	8.33451e+13	0	Spearman's rank correlation rho	two.sided	REACTOME_SIGNALING_BY_ROBO_RECEPTORS	HPV33
0.19316	4.96771e+13	0	Spearman's rank correlation rho	two.sided	REACTOME_SIGNALING_BY_ROBO_RECEPTORS	HPV45
-0.190641	7.33077e+13	0	Spearman's rank correlation rho	two.sided	REACTOME_SIGNALING_BY_ROBO_RECEPTORS	HPV52
0.324557	41587013424549	0	Spearman's rank correlation rho	two.sided	REACTOME_SIGNALING_BY_ROBO_RECEPTORS	HPV58
-0.160142	7.14299e+13	0	Spearman's rank correlation rho	two.sided	REACTOME_RRNA_PROCESSING	HPV6
0.00396031	6.13261e+13	0.28877	Spearman's rank correlation rho	two.sided	REACTOME_RRNA_PROCESSING	HPV16
0.250312	4.61583e+13	0	Spearman's rank correlation rho	two.sided	REACTOME_RRNA_PROCESSING	HPV18
-0.394577	8.58641e+13	0	Spearman's rank correlation rho	two.sided	REACTOME_RRNA_PROCESSING	HPV31
-0.356412	8.35142e+13	0	Spearman's rank correlation rho	two.sided	REACTOME_RRNA_PROCESSING	HPV33
0.190841	4.98199e+13	0	Spearman's rank correlation rho	two.sided	REACTOME_RRNA_PROCESSING	HPV45
-0.193268	7.34695e+13	0	Spearman's rank correlation rho	two.sided	REACTOME_RRNA_PROCESSING	HPV52
0.320309	4.18486e+13	0	Spearman's rank correlation rho	two.sided	REACTOME_RRNA_PROCESSING	HPV58
-0.159675	7.14012e+13	0	Spearman's rank correlation rho	two.sided	REACTOME_SRP_DEPENDENT_COTRANSLATIONAL_PROTEIN_TARGETING_TO_MEMBRANE	HPV6
-0.00247436	6.17223e+13	0.507465	Spearman's rank correlation rho	two.sided	REACTOME_SRP_DEPENDENT_COTRANSLATIONAL_PROTEIN_TARGETING_TO_MEMBRANE	HPV16
0.248246	4.62855e+13	0	Spearman's rank correlation rho	two.sided	REACTOME_SRP_DEPENDENT_COTRANSLATIONAL_PROTEIN_TARGETING_TO_MEMBRANE	HPV18
-0.398755	8.61213e+13	0	Spearman's rank correlation rho	two.sided	REACTOME_SRP_DEPENDENT_COTRANSLATIONAL_PROTEIN_TARGETING_TO_MEMBRANE	HPV31
-0.360671	8.37765e+13	0	Spearman's rank correlation rho	two.sided	REACTOME_SRP_DEPENDENT_COTRANSLATIONAL_PROTEIN_TARGETING_TO_MEMBRANE	HPV33
0.189004	4.9933e+13	0	Spearman's rank correlation rho	two.sided	REACTOME_SRP_DEPENDENT_COTRANSLATIONAL_PROTEIN_TARGETING_TO_MEMBRANE	HPV45
-0.191417	7.33555e+13	0	Spearman's rank correlation rho	two.sided	REACTOME_SRP_DEPENDENT_COTRANSLATIONAL_PROTEIN_TARGETING_TO_MEMBRANE	HPV52
0.322686	4.17022e+13	0	Spearman's rank correlation rho	two.sided	REACTOME_SRP_DEPENDENT_COTRANSLATIONAL_PROTEIN_TARGETING_TO_MEMBRANE	HPV58
-0.162257	7.15601e+13	0	Spearman's rank correlation rho	two.sided	REACTOME_CELLULAR_RESPONSE_TO_STARVATION	HPV6
0.00315199	6.13759e+13	0.398501	Spearman's rank correlation rho	two.sided	REACTOME_CELLULAR_RESPONSE_TO_STARVATION	HPV16
0.254472	4.59022e+13	0	Spearman's rank correlation rho	two.sided	REACTOME_CELLULAR_RESPONSE_TO_STARVATION	HPV18
-0.401513	8.62911e+13	0	Spearman's rank correlation rho	two.sided	REACTOME_CELLULAR_RESPONSE_TO_STARVATION	HPV31
-0.361904	83852389695922	0	Spearman's rank correlation rho	two.sided	REACTOME_CELLULAR_RESPONSE_TO_STARVATION	HPV33
0.193856	4.96342e+13	0	Spearman's rank correlation rho	two.sided	REACTOME_CELLULAR_RESPONSE_TO_STARVATION	HPV45
-0.194958	73573506078175	0	Spearman's rank correlation rho	two.sided	REACTOME_CELLULAR_RESPONSE_TO_STARVATION	HPV52
0.326405	4.14732e+13	0	Spearman's rank correlation rho	two.sided	REACTOME_CELLULAR_RESPONSE_TO_STARVATION	HPV58
-0.159946	7.14178e+13	0	Spearman's rank correlation rho	two.sided	REACTOME_INFLUENZA_INFECTION	HPV6
0.000683315	6.15279e+13	0.854771	Spearman's rank correlation rho	two.sided	REACTOME_INFLUENZA_INFECTION	HPV16
0.248367	4.6278e+13	0	Spearman's rank correlation rho	two.sided	REACTOME_INFLUENZA_INFECTION	HPV18
-0.395336	8.59108e+13	0	Spearman's rank correlation rho	two.sided	REACTOME_INFLUENZA_INFECTION	HPV31
-0.358462	8.36404e+13	0	Spearman's rank correlation rho	two.sided	REACTOME_INFLUENZA_INFECTION	HPV33
0.189036	4.9931e+13	0	Spearman's rank correlation rho	two.sided	REACTOME_INFLUENZA_INFECTION	HPV45
-0.193394	7.34772e+13	0	Spearman's rank correlation rho	two.sided	REACTOME_INFLUENZA_INFECTION	HPV52
0.320181	4.18564e+13	0	Spearman's rank correlation rho	two.sided	REACTOME_INFLUENZA_INFECTION	HPV58
-0.160457	7.14493e+13	0	Spearman's rank correlation rho	two.sided	REACTOME_METABOLISM_OF_AMINO_ACIDS_AND_DERIVATIVES	HPV6
0.00824632	6.10622e+13	0.0271801	Spearman's rank correlation rho	two.sided	REACTOME_METABOLISM_OF_AMINO_ACIDS_AND_DERIVATIVES	HPV16
0.256981	4.57476e+13	0	Spearman's rank correlation rho	two.sided	REACTOME_METABOLISM_OF_AMINO_ACIDS_AND_DERIVATIVES	HPV18
-0.401297	8.62778e+13	0	Spearman's rank correlation rho	two.sided	REACTOME_METABOLISM_OF_AMINO_ACIDS_AND_DERIVATIVES	HPV31
-0.35824	8.36268e+13	0	Spearman's rank correlation rho	two.sided	REACTOME_METABOLISM_OF_AMINO_ACIDS_AND_DERIVATIVES	HPV33
0.195927	4.95067e+13	0	Spearman's rank correlation rho	two.sided	REACTOME_METABOLISM_OF_AMINO_ACIDS_AND_DERIVATIVES	HPV45
-0.194412	7.35399e+13	0	Spearman's rank correlation rho	two.sided	REACTOME_METABOLISM_OF_AMINO_ACIDS_AND_DERIVATIVES	HPV52
0.327952	4.1378e+13	0	Spearman's rank correlation rho	two.sided	REACTOME_METABOLISM_OF_AMINO_ACIDS_AND_DERIVATIVES	HPV58
-0.151107	7.08737e+13	0	Spearman's rank correlation rho	two.sided	REACTOME_TRANSLATION	HPV6
-0.00957125	6.21593e+13	0.0103521	Spearman's rank correlation rho	two.sided	REACTOME_TRANSLATION	HPV16
0.236287	4.70218e+13	0	Spearman's rank correlation rho	two.sided	REACTOME_TRANSLATION	HPV18
-0.395383	8.59137e+13	0	Spearman's rank correlation rho	two.sided	REACTOME_TRANSLATION	HPV31
-0.360943	8.37932e+13	0	Spearman's rank correlation rho	two.sided	REACTOME_TRANSLATION	HPV33
0.177249	5.06567e+13	0	Spearman's rank correlation rho	two.sided	REACTOME_TRANSLATION	HPV45
-0.194038	7.35169e+13	0	Spearman's rank correlation rho	two.sided	REACTOME_TRANSLATION	HPV52
0.315822	4.21248e+13	0	Spearman's rank correlation rho	two.sided	REACTOME_TRANSLATION	HPV58
-0.158637	7.13372e+13	0	Spearman's rank correlation rho	two.sided	REACTOME_NERVOUS_SYSTEM_DEVELOPMENT	HPV6
0.0209078	6.02827e+13	2.13091e-08	Spearman's rank correlation rho	two.sided	REACTOME_NERVOUS_SYSTEM_DEVELOPMENT	HPV16
0.262654	4.53984e+13	0	Spearman's rank correlation rho	two.sided	REACTOME_NERVOUS_SYSTEM_DEVELOPMENT	HPV18
-0.398718	8.61191e+13	0	Spearman's rank correlation rho	two.sided	REACTOME_NERVOUS_SYSTEM_DEVELOPMENT	HPV31
-0.347489	8.29649e+13	0	Spearman's rank correlation rho	two.sided	REACTOME_NERVOUS_SYSTEM_DEVELOPMENT	HPV33
0.201044	4.91917e+13	0	Spearman's rank correlation rho	two.sided	REACTOME_NERVOUS_SYSTEM_DEVELOPMENT	HPV45
-0.193552	7.34869e+13	0	Spearman's rank correlation rho	two.sided	REACTOME_NERVOUS_SYSTEM_DEVELOPMENT	HPV52
0.334259	40989649452463	0	Spearman's rank correlation rho	two.sided	REACTOME_NERVOUS_SYSTEM_DEVELOPMENT	HPV58
-0.139625	7.01667e+13	0	Spearman's rank correlation rho	two.sided	REACTOME_METABOLISM_OF_RNA	HPV6
0.00435106	6.13021e+13	0.243819	Spearman's rank correlation rho	two.sided	REACTOME_METABOLISM_OF_RNA	HPV16
0.233581	4.71884e+13	0	Spearman's rank correlation rho	two.sided	REACTOME_METABOLISM_OF_RNA	HPV18
-0.383579	8.51869e+13	0	Spearman's rank correlation rho	two.sided	REACTOME_METABOLISM_OF_RNA	HPV31
-0.342611	8.26645e+13	0	Spearman's rank correlation rho	two.sided	REACTOME_METABOLISM_OF_RNA	HPV33
0.175666	5.07542e+13	0	Spearman's rank correlation rho	two.sided	REACTOME_METABOLISM_OF_RNA	HPV45
-0.189655	73247017208280	0	Spearman's rank correlation rho	two.sided	REACTOME_METABOLISM_OF_RNA	HPV52
0.306533	4.26967e+13	0	Spearman's rank correlation rho	two.sided	REACTOME_METABOLISM_OF_RNA	HPV58
-0.145589	7.05339e+13	0	Spearman's rank correlation rho	two.sided	REACTOME_CELLULAR_RESPONSES_TO_STIMULI	HPV6
0.0134361	6.07427e+13	0.000319208	Spearman's rank correlation rho	two.sided	REACTOME_CELLULAR_RESPONSES_TO_STIMULI	HPV16
0.258767	4.56377e+13	0	Spearman's rank correlation rho	two.sided	REACTOME_CELLULAR_RESPONSES_TO_STIMULI	HPV18
-0.410111	8.68205e+13	0	Spearman's rank correlation rho	two.sided	REACTOME_CELLULAR_RESPONSES_TO_STIMULI	HPV31
-0.36387	8.39734e+13	0	Spearman's rank correlation rho	two.sided	REACTOME_CELLULAR_RESPONSES_TO_STIMULI	HPV33
0.187478	5.0027e+13	0	Spearman's rank correlation rho	two.sided	REACTOME_CELLULAR_RESPONSES_TO_STIMULI	HPV45
-0.21265	7.46628e+13	0	Spearman's rank correlation rho	two.sided	REACTOME_CELLULAR_RESPONSES_TO_STIMULI	HPV52
0.330996	4.11905e+13	0	Spearman's rank correlation rho	two.sided	REACTOME_CELLULAR_RESPONSES_TO_STIMULI	HPV58
-0.165001	7.17291e+13	0	Spearman's rank correlation rho	two.sided	REACTOME_DEVELOPMENTAL_BIOLOGY	HPV6
0.0482451	5.85995e+13	3.02414e-38	Spearman's rank correlation rho	two.sided	REACTOME_DEVELOPMENTAL_BIOLOGY	HPV16
0.27762	4.44769e+13	0	Spearman's rank correlation rho	two.sided	REACTOME_DEVELOPMENTAL_BIOLOGY	HPV18
-0.386214	8.53492e+13	0	Spearman's rank correlation rho	two.sided	REACTOME_DEVELOPMENTAL_BIOLOGY	HPV31
-0.329304	8.18452e+13	0	Spearman's rank correlation rho	two.sided	REACTOME_DEVELOPMENTAL_BIOLOGY	HPV33
0.215592	4.8296e+13	0	Spearman's rank correlation rho	two.sided	REACTOME_DEVELOPMENTAL_BIOLOGY	HPV45
-0.194776	73562306295018	0	Spearman's rank correlation rho	two.sided	REACTOME_DEVELOPMENTAL_BIOLOGY	HPV52
0.332824	4.1078e+13	0	Spearman's rank correlation rho	two.sided	REACTOME_DEVELOPMENTAL_BIOLOGY	HPV58
-0.131356	6.96576e+13	1.50058e-273	Spearman's rank correlation rho	two.sided	REACTOME_INFECTIOUS_DISEASE	HPV6
0.0133801	6.07462e+13	0.000338125	Spearman's rank correlation rho	two.sided	REACTOME_INFECTIOUS_DISEASE	HPV16
0.248176	4.62898e+13	0	Spearman's rank correlation rho	two.sided	REACTOME_INFECTIOUS_DISEASE	HPV18
-0.407547	8.66626e+13	0	Spearman's rank correlation rho	two.sided	REACTOME_INFECTIOUS_DISEASE	HPV31
-0.348759	8.30431e+13	0	Spearman's rank correlation rho	two.sided	REACTOME_INFECTIOUS_DISEASE	HPV33
0.180613	5.04497e+13	0	Spearman's rank correlation rho	two.sided	REACTOME_INFECTIOUS_DISEASE	HPV45
-0.200826	7.39348e+13	0	Spearman's rank correlation rho	two.sided	REACTOME_INFECTIOUS_DISEASE	HPV52
0.336669	4.08413e+13	0	Spearman's rank correlation rho	two.sided	REACTOME_INFECTIOUS_DISEASE	HPV58
-0.153634	71029214282843	0	Spearman's rank correlation rho	two.sided	REACTOME_ACTIVATION_OF_THE_MRNA_UPON_BINDING_OF_THE_CAP_BINDING_COMPLEX_AND_EIFS_AND_SUBSEQUENT_BINDING_TO_43S	HPV6
-0.0170753	6.26213e+13	4.78122e-06	Spearman's rank correlation rho	two.sided	REACTOME_ACTIVATION_OF_THE_MRNA_UPON_BINDING_OF_THE_CAP_BINDING_COMPLEX_AND_EIFS_AND_SUBSEQUENT_BINDING_TO_43S	HPV16
0.226386	4.76314e+13	0	Spearman's rank correlation rho	two.sided	REACTOME_ACTIVATION_OF_THE_MRNA_UPON_BINDING_OF_THE_CAP_BINDING_COMPLEX_AND_EIFS_AND_SUBSEQUENT_BINDING_TO_43S	HPV18
-0.380942	8.50246e+13	0	Spearman's rank correlation rho	two.sided	REACTOME_ACTIVATION_OF_THE_MRNA_UPON_BINDING_OF_THE_CAP_BINDING_COMPLEX_AND_EIFS_AND_SUBSEQUENT_BINDING_TO_43S	HPV31
-0.357029	8.35523e+13	0	Spearman's rank correlation rho	two.sided	REACTOME_ACTIVATION_OF_THE_MRNA_UPON_BINDING_OF_THE_CAP_BINDING_COMPLEX_AND_EIFS_AND_SUBSEQUENT_BINDING_TO_43S	HPV33
0.170503	5.10721e+13	0	Spearman's rank correlation rho	two.sided	REACTOME_ACTIVATION_OF_THE_MRNA_UPON_BINDING_OF_THE_CAP_BINDING_COMPLEX_AND_EIFS_AND_SUBSEQUENT_BINDING_TO_43S	HPV45
-0.189461	7.32351e+13	0	Spearman's rank correlation rho	two.sided	REACTOME_ACTIVATION_OF_THE_MRNA_UPON_BINDING_OF_THE_CAP_BINDING_COMPLEX_AND_EIFS_AND_SUBSEQUENT_BINDING_TO_43S	HPV52
0.299772	4.3113e+13	0	Spearman's rank correlation rho	two.sided	REACTOME_ACTIVATION_OF_THE_MRNA_UPON_BINDING_OF_THE_CAP_BINDING_COMPLEX_AND_EIFS_AND_SUBSEQUENT_BINDING_TO_43S	HPV58
0.0624237	57726542613909	7.00713e-63	Spearman's rank correlation rho	two.sided	REACTOME_FCERI_MEDIATED_MAPK_ACTIVATION	HPV6
-0.130834	6.96254e+13	2.21829e-271	Spearman's rank correlation rho	two.sided	REACTOME_FCERI_MEDIATED_MAPK_ACTIVATION	HPV16
-0.140799	7.0239e+13	0	Spearman's rank correlation rho	two.sided	REACTOME_FCERI_MEDIATED_MAPK_ACTIVATION	HPV18
0.0260792	59964275711694	2.81166e-12	Spearman's rank correlation rho	two.sided	REACTOME_FCERI_MEDIATED_MAPK_ACTIVATION	HPV31
-0.0346609	6.3704e+13	1.58461e-20	Spearman's rank correlation rho	two.sided	REACTOME_FCERI_MEDIATED_MAPK_ACTIVATION	HPV33
-0.13279	69745858183070	1.4596e-279	Spearman's rank correlation rho	two.sided	REACTOME_FCERI_MEDIATED_MAPK_ACTIVATION	HPV45
-0.0119558	6.23061e+13	0.00136179	Spearman's rank correlation rho	two.sided	REACTOME_FCERI_MEDIATED_MAPK_ACTIVATION	HPV52
-0.0700837	6.5885e+13	8.15205e-79	Spearman's rank correlation rho	two.sided	REACTOME_FCERI_MEDIATED_MAPK_ACTIVATION	HPV58
0.0680919	5.73776e+13	1.70748e-74	Spearman's rank correlation rho	two.sided	REACTOME_CELL_SURFACE_INTERACTIONS_AT_THE_VASCULAR_WALL	HPV6
-0.0785591	6.64069e+13	1.3307e-98	Spearman's rank correlation rho	two.sided	REACTOME_CELL_SURFACE_INTERACTIONS_AT_THE_VASCULAR_WALL	HPV16
-0.0645309	6.55431e+13	4.42949e-67	Spearman's rank correlation rho	two.sided	REACTOME_CELL_SURFACE_INTERACTIONS_AT_THE_VASCULAR_WALL	HPV18
-0.0394465	6.39987e+13	4.08868e-26	Spearman's rank correlation rho	two.sided	REACTOME_CELL_SURFACE_INTERACTIONS_AT_THE_VASCULAR_WALL	HPV31
-0.0194684	6.27686e+13	1.83476e-07	Spearman's rank correlation rho	two.sided	REACTOME_CELL_SURFACE_INTERACTIONS_AT_THE_VASCULAR_WALL	HPV33
-0.0584712	6.517e+13	2.21859e-55	Spearman's rank correlation rho	two.sided	REACTOME_CELL_SURFACE_INTERACTIONS_AT_THE_VASCULAR_WALL	HPV45
0.0390103	5.91681e+13	1.4137e-25	Spearman's rank correlation rho	two.sided	REACTOME_CELL_SURFACE_INTERACTIONS_AT_THE_VASCULAR_WALL	HPV52
0.00715474	6.11295e+13	0.0552997	Spearman's rank correlation rho	two.sided	REACTOME_CELL_SURFACE_INTERACTIONS_AT_THE_VASCULAR_WALL	HPV58
0.0471977	5.8664e+13	1.12494e-36	Spearman's rank correlation rho	two.sided	REACTOME_BINDING_AND_UPTAKE_OF_LIGANDS_BY_SCAVENGER_RECEPTORS	HPV6
-0.151116	7.08742e+13	0	Spearman's rank correlation rho	two.sided	REACTOME_BINDING_AND_UPTAKE_OF_LIGANDS_BY_SCAVENGER_RECEPTORS	HPV16
-0.0637748	6.54966e+13	1.47644e-65	Spearman's rank correlation rho	two.sided	REACTOME_BINDING_AND_UPTAKE_OF_LIGANDS_BY_SCAVENGER_RECEPTORS	HPV18
-0.127518	6.94213e+13	8.56702e-258	Spearman's rank correlation rho	two.sided	REACTOME_BINDING_AND_UPTAKE_OF_LIGANDS_BY_SCAVENGER_RECEPTORS	HPV31
-0.130127	6.95819e+13	1.88399e-268	Spearman's rank correlation rho	two.sided	REACTOME_BINDING_AND_UPTAKE_OF_LIGANDS_BY_SCAVENGER_RECEPTORS	HPV33
-0.070182	6.58911e+13	4.95284e-79	Spearman's rank correlation rho	two.sided	REACTOME_BINDING_AND_UPTAKE_OF_LIGANDS_BY_SCAVENGER_RECEPTORS	HPV45
-0.00619569	6.19514e+13	0.0969925	Spearman's rank correlation rho	two.sided	REACTOME_BINDING_AND_UPTAKE_OF_LIGANDS_BY_SCAVENGER_RECEPTORS	HPV52
0.0590932	5.79316e+13	1.57872e-56	Spearman's rank correlation rho	two.sided	REACTOME_BINDING_AND_UPTAKE_OF_LIGANDS_BY_SCAVENGER_RECEPTORS	HPV58
0.0690956	5.73158e+13	1.1767e-76	Spearman's rank correlation rho	two.sided	REACTOME_ANTIGEN_ACTIVATES_B_CELL_RECEPTOR_BCR_LEADING_TO_GENERATION_OF_SECOND_MESSENGERS	HPV6
-0.10505	6.80379e+13	3.5981e-175	Spearman's rank correlation rho	two.sided	REACTOME_ANTIGEN_ACTIVATES_B_CELL_RECEPTOR_BCR_LEADING_TO_GENERATION_OF_SECOND_MESSENGERS	HPV16
-0.102657	67890573733700	2.48394e-167	Spearman's rank correlation rho	two.sided	REACTOME_ANTIGEN_ACTIVATES_B_CELL_RECEPTOR_BCR_LEADING_TO_GENERATION_OF_SECOND_MESSENGERS	HPV18
-0.017795	6.26656e+13	1.87e-06	Spearman's rank correlation rho	two.sided	REACTOME_ANTIGEN_ACTIVATES_B_CELL_RECEPTOR_BCR_LEADING_TO_GENERATION_OF_SECOND_MESSENGERS	HPV31
-0.0428211	6.42065e+13	1.75298e-30	Spearman's rank correlation rho	two.sided	REACTOME_ANTIGEN_ACTIVATES_B_CELL_RECEPTOR_BCR_LEADING_TO_GENERATION_OF_SECOND_MESSENGERS	HPV33
-0.106187	6.81079e+13	5.85026e-179	Spearman's rank correlation rho	two.sided	REACTOME_ANTIGEN_ACTIVATES_B_CELL_RECEPTOR_BCR_LEADING_TO_GENERATION_OF_SECOND_MESSENGERS	HPV45
-0.0163627	6.25774e+13	1.16918e-05	Spearman's rank correlation rho	two.sided	REACTOME_ANTIGEN_ACTIVATES_B_CELL_RECEPTOR_BCR_LEADING_TO_GENERATION_OF_SECOND_MESSENGERS	HPV52
-0.030358	6.34391e+13	4.1657e-16	Spearman's rank correlation rho	two.sided	REACTOME_ANTIGEN_ACTIVATES_B_CELL_RECEPTOR_BCR_LEADING_TO_GENERATION_OF_SECOND_MESSENGERS	HPV58
-0.0422263	6.41698e+13	1.09456e-29	Spearman's rank correlation rho	two.sided	REACTOME_IRON_UPTAKE_AND_TRANSPORT	HPV6
-0.0404288	6.40592e+13	2.38082e-27	Spearman's rank correlation rho	two.sided	REACTOME_IRON_UPTAKE_AND_TRANSPORT	HPV16
0.071628	57159837889563	2.98583e-82	Spearman's rank correlation rho	two.sided	REACTOME_IRON_UPTAKE_AND_TRANSPORT	HPV18
-0.180716	72696645303207	0	Spearman's rank correlation rho	two.sided	REACTOME_IRON_UPTAKE_AND_TRANSPORT	HPV31
-0.161546	7.15164e+13	0	Spearman's rank correlation rho	two.sided	REACTOME_IRON_UPTAKE_AND_TRANSPORT	HPV33
0.0534478	5.82792e+13	1.48547e-46	Spearman's rank correlation rho	two.sided	REACTOME_IRON_UPTAKE_AND_TRANSPORT	HPV45
-0.0604177	65289884339199	5.17155e-59	Spearman's rank correlation rho	two.sided	REACTOME_IRON_UPTAKE_AND_TRANSPORT	HPV52
0.135003	5.32578e+13	5.68567e-289	Spearman's rank correlation rho	two.sided	REACTOME_IRON_UPTAKE_AND_TRANSPORT	HPV58
0.0276634	5.98667e+13	1.24967e-13	Spearman's rank correlation rho	two.sided	REACTOME_PARASITE_INFECTION	HPV6
-0.0353334	6.37454e+13	2.86733e-21	Spearman's rank correlation rho	two.sided	REACTOME_PARASITE_INFECTION	HPV16
-0.0390432	6.39739e+13	1.28827e-25	Spearman's rank correlation rho	two.sided	REACTOME_PARASITE_INFECTION	HPV18
0.00243051	6.14203e+13	0.515018	Spearman's rank correlation rho	two.sided	REACTOME_PARASITE_INFECTION	HPV31
0.00975775	6.09692e+13	0.00895413	Spearman's rank correlation rho	two.sided	REACTOME_PARASITE_INFECTION	HPV33
-0.0318664	6.3532e+13	1.36565e-17	Spearman's rank correlation rho	two.sided	REACTOME_PARASITE_INFECTION	HPV45
0.0241353	6.0084e+13	1.00698e-10	Spearman's rank correlation rho	two.sided	REACTOME_PARASITE_INFECTION	HPV52
0.00631308	6.11813e+13	0.0908258	Spearman's rank correlation rho	two.sided	REACTOME_PARASITE_INFECTION	HPV58
0.0845068	5.63669e+13	7.59133e-114	Spearman's rank correlation rho	two.sided	REACTOME_FCGR3A_MEDIATED_IL10_SYNTHESIS	HPV6
-0.131713	6.96796e+13	4.83992e-275	Spearman's rank correlation rho	two.sided	REACTOME_FCGR3A_MEDIATED_IL10_SYNTHESIS	HPV16
-0.139082	7.01332e+13	9.80138e-307	Spearman's rank correlation rho	two.sided	REACTOME_FCGR3A_MEDIATED_IL10_SYNTHESIS	HPV18
0.00303781	6.13829e+13	0.415806	Spearman's rank correlation rho	two.sided	REACTOME_FCGR3A_MEDIATED_IL10_SYNTHESIS	HPV31
-0.041452	6.41222e+13	1.14427e-28	Spearman's rank correlation rho	two.sided	REACTOME_FCGR3A_MEDIATED_IL10_SYNTHESIS	HPV33
-0.14281	7.03628e+13	0	Spearman's rank correlation rho	two.sided	REACTOME_FCGR3A_MEDIATED_IL10_SYNTHESIS	HPV45
-0.0231535	6.29955e+13	5.5469e-10	Spearman's rank correlation rho	two.sided	REACTOME_FCGR3A_MEDIATED_IL10_SYNTHESIS	HPV52
-0.0544104	6.492e+13	3.48239e-48	Spearman's rank correlation rho	two.sided	REACTOME_FCGR3A_MEDIATED_IL10_SYNTHESIS	HPV58
0.015467	60617668182985	3.42377e-05	Spearman's rank correlation rho	two.sided	REACTOME_RESPIRATORY_ELECTRON_TRANSPORT	HPV6
-0.0648804	6.55647e+13	8.63821e-68	Spearman's rank correlation rho	two.sided	REACTOME_RESPIRATORY_ELECTRON_TRANSPORT	HPV16
0.0114147	6.08672e+13	0.00223064	Spearman's rank correlation rho	two.sided	REACTOME_RESPIRATORY_ELECTRON_TRANSPORT	HPV18
-0.108426	6.82457e+13	1.53534e-186	Spearman's rank correlation rho	two.sided	REACTOME_RESPIRATORY_ELECTRON_TRANSPORT	HPV31
-0.122293	6.90995e+13	4.08722e-237	Spearman's rank correlation rho	two.sided	REACTOME_RESPIRATORY_ELECTRON_TRANSPORT	HPV33
-0.0268313	63221974769267	6.55484e-13	Spearman's rank correlation rho	two.sided	REACTOME_RESPIRATORY_ELECTRON_TRANSPORT	HPV45
-0.0712633	65957652066315	1.96425e-81	Spearman's rank correlation rho	two.sided	REACTOME_RESPIRATORY_ELECTRON_TRANSPORT	HPV52
0.0510588	5.84263e+13	1.23661e-42	Spearman's rank correlation rho	two.sided	REACTOME_RESPIRATORY_ELECTRON_TRANSPORT	HPV58
0.00359968	6.13483e+13	0.334934	Spearman's rank correlation rho	two.sided	REACTOME_RESPIRATORY_ELECTRON_TRANSPORT_ATP_SYNTHESIS_BY_CHEMIOSMOTIC_COUPLING_AND_HEAT_PRODUCTION_BY_UNCOUPLING_PROTEINS	HPV6
-0.0569319	6.50753e+13	1.36312e-52	Spearman's rank correlation rho	two.sided	REACTOME_RESPIRATORY_ELECTRON_TRANSPORT_ATP_SYNTHESIS_BY_CHEMIOSMOTIC_COUPLING_AND_HEAT_PRODUCTION_BY_UNCOUPLING_PROTEINS	HPV16
0.01711	60516506319751	4.57313e-06	Spearman's rank correlation rho	two.sided	REACTOME_RESPIRATORY_ELECTRON_TRANSPORT_ATP_SYNTHESIS_BY_CHEMIOSMOTIC_COUPLING_AND_HEAT_PRODUCTION_BY_UNCOUPLING_PROTEINS	HPV18
-0.098843	6.76557e+13	3.2296e-155	Spearman's rank correlation rho	two.sided	REACTOME_RESPIRATORY_ELECTRON_TRANSPORT_ATP_SYNTHESIS_BY_CHEMIOSMOTIC_COUPLING_AND_HEAT_PRODUCTION_BY_UNCOUPLING_PROTEINS	HPV31
-0.110674	6.83842e+13	2.55679e-194	Spearman's rank correlation rho	two.sided	REACTOME_RESPIRATORY_ELECTRON_TRANSPORT_ATP_SYNTHESIS_BY_CHEMIOSMOTIC_COUPLING_AND_HEAT_PRODUCTION_BY_UNCOUPLING_PROTEINS	HPV33
-0.014829	6.2483e+13	7.11663e-05	Spearman's rank correlation rho	two.sided	REACTOME_RESPIRATORY_ELECTRON_TRANSPORT_ATP_SYNTHESIS_BY_CHEMIOSMOTIC_COUPLING_AND_HEAT_PRODUCTION_BY_UNCOUPLING_PROTEINS	HPV45
-0.0590959	6.52085e+13	1.56059e-56	Spearman's rank correlation rho	two.sided	REACTOME_RESPIRATORY_ELECTRON_TRANSPORT_ATP_SYNTHESIS_BY_CHEMIOSMOTIC_COUPLING_AND_HEAT_PRODUCTION_BY_UNCOUPLING_PROTEINS	HPV52
0.0520872	5.8363e+13	2.6694e-44	Spearman's rank correlation rho	two.sided	REACTOME_RESPIRATORY_ELECTRON_TRANSPORT_ATP_SYNTHESIS_BY_CHEMIOSMOTIC_COUPLING_AND_HEAT_PRODUCTION_BY_UNCOUPLING_PROTEINS	HPV58
0.0059256	6.12051e+13	0.112453	Spearman's rank correlation rho	two.sided	REACTOME_THE_CITRIC_ACID_TCA_CYCLE_AND_RESPIRATORY_ELECTRON_TRANSPORT	HPV6
-0.0555535	6.49904e+13	3.70277e-50	Spearman's rank correlation rho	two.sided	REACTOME_THE_CITRIC_ACID_TCA_CYCLE_AND_RESPIRATORY_ELECTRON_TRANSPORT	HPV16
0.0168634	6.05317e+13	6.2604e-06	Spearman's rank correlation rho	two.sided	REACTOME_THE_CITRIC_ACID_TCA_CYCLE_AND_RESPIRATORY_ELECTRON_TRANSPORT	HPV18
-0.098005	6.76041e+13	1.28226e-152	Spearman's rank correlation rho	two.sided	REACTOME_THE_CITRIC_ACID_TCA_CYCLE_AND_RESPIRATORY_ELECTRON_TRANSPORT	HPV31
-0.109956	6.834e+13	8.10964e-192	Spearman's rank correlation rho	two.sided	REACTOME_THE_CITRIC_ACID_TCA_CYCLE_AND_RESPIRATORY_ELECTRON_TRANSPORT	HPV33
-0.0161977	6.25673e+13	1.43105e-05	Spearman's rank correlation rho	two.sided	REACTOME_THE_CITRIC_ACID_TCA_CYCLE_AND_RESPIRATORY_ELECTRON_TRANSPORT	HPV45
-0.060883	6.53185e+13	6.72557e-60	Spearman's rank correlation rho	two.sided	REACTOME_THE_CITRIC_ACID_TCA_CYCLE_AND_RESPIRATORY_ELECTRON_TRANSPORT	HPV52
0.0502562	5.84757e+13	2.33966e-41	Spearman's rank correlation rho	two.sided	REACTOME_THE_CITRIC_ACID_TCA_CYCLE_AND_RESPIRATORY_ELECTRON_TRANSPORT	HPV58
0.078004	56767263219307	3.08709e-97	Spearman's rank correlation rho	two.sided	REACTOME_INOSITOL_PHOSPHATE_METABOLISM	HPV6
-0.0913617	6.71951e+13	8.2546e-133	Spearman's rank correlation rho	two.sided	REACTOME_INOSITOL_PHOSPHATE_METABOLISM	HPV16
-0.111196	6.84163e+13	3.78927e-196	Spearman's rank correlation rho	two.sided	REACTOME_INOSITOL_PHOSPHATE_METABOLISM	HPV18
0.018977	6.04016e+13	3.70156e-07	Spearman's rank correlation rho	two.sided	REACTOME_INOSITOL_PHOSPHATE_METABOLISM	HPV31
-0.0169738	6.2615e+13	5.442e-06	Spearman's rank correlation rho	two.sided	REACTOME_INOSITOL_PHOSPHATE_METABOLISM	HPV33
-0.12612	6.93352e+13	3.56542e-252	Spearman's rank correlation rho	two.sided	REACTOME_INOSITOL_PHOSPHATE_METABOLISM	HPV45
-0.0350497	6.3728e+13	5.92026e-21	Spearman's rank correlation rho	two.sided	REACTOME_INOSITOL_PHOSPHATE_METABOLISM	HPV52
-0.0531215	6.48407e+13	5.22165e-46	Spearman's rank correlation rho	two.sided	REACTOME_INOSITOL_PHOSPHATE_METABOLISM	HPV58
-0.0462614	6.44183e+13	2.66754e-35	Spearman's rank correlation rho	two.sided	REACTOME_FORMATION_OF_TC_NER_PRE_INCISION_COMPLEX	HPV6
-0.000254121	61585616029065	0.94573	Spearman's rank correlation rho	two.sided	REACTOME_FORMATION_OF_TC_NER_PRE_INCISION_COMPLEX	HPV16
0.0883198	5.61321e+13	3.2847e-124	Spearman's rank correlation rho	two.sided	REACTOME_FORMATION_OF_TC_NER_PRE_INCISION_COMPLEX	HPV18
-0.142136	7.03213e+13	0	Spearman's rank correlation rho	two.sided	REACTOME_FORMATION_OF_TC_NER_PRE_INCISION_COMPLEX	HPV31
-0.118364	6.88577e+13	3.73359e-222	Spearman's rank correlation rho	two.sided	REACTOME_FORMATION_OF_TC_NER_PRE_INCISION_COMPLEX	HPV33
0.0665569	5.74721e+13	3.00007e-71	Spearman's rank correlation rho	two.sided	REACTOME_FORMATION_OF_TC_NER_PRE_INCISION_COMPLEX	HPV45
-0.0547368	6.49401e+13	9.60502e-49	Spearman's rank correlation rho	two.sided	REACTOME_FORMATION_OF_TC_NER_PRE_INCISION_COMPLEX	HPV52
0.116842	5.4376e+13	1.71105e-216	Spearman's rank correlation rho	two.sided	REACTOME_FORMATION_OF_TC_NER_PRE_INCISION_COMPLEX	HPV58
-0.028932	6.33513e+13	9.08602e-15	Spearman's rank correlation rho	two.sided	REACTOME_CYCLIN_A_CDK2_ASSOCIATED_EVENTS_AT_S_PHASE_ENTRY	HPV6
-0.0057491	6.19239e+13	0.123565	Spearman's rank correlation rho	two.sided	REACTOME_CYCLIN_A_CDK2_ASSOCIATED_EVENTS_AT_S_PHASE_ENTRY	HPV16
0.0874632	5.61849e+13	7.67531e-122	Spearman's rank correlation rho	two.sided	REACTOME_CYCLIN_A_CDK2_ASSOCIATED_EVENTS_AT_S_PHASE_ENTRY	HPV18
-0.161211	7.14957e+13	0	Spearman's rank correlation rho	two.sided	REACTOME_CYCLIN_A_CDK2_ASSOCIATED_EVENTS_AT_S_PHASE_ENTRY	HPV31
-0.12372	69187422287195	1.12351e-242	Spearman's rank correlation rho	two.sided	REACTOME_CYCLIN_A_CDK2_ASSOCIATED_EVENTS_AT_S_PHASE_ENTRY	HPV33
0.0607708	5.78283e+13	1.10116e-59	Spearman's rank correlation rho	two.sided	REACTOME_CYCLIN_A_CDK2_ASSOCIATED_EVENTS_AT_S_PHASE_ENTRY	HPV45
-0.0533738	6.48562e+13	1.97738e-46	Spearman's rank correlation rho	two.sided	REACTOME_CYCLIN_A_CDK2_ASSOCIATED_EVENTS_AT_S_PHASE_ENTRY	HPV52
0.130467	5.35371e+13	7.37923e-270	Spearman's rank correlation rho	two.sided	REACTOME_CYCLIN_A_CDK2_ASSOCIATED_EVENTS_AT_S_PHASE_ENTRY	HPV58
-0.0350206	6.37262e+13	6.37673e-21	Spearman's rank correlation rho	two.sided	REACTOME_REGULATION_OF_RUNX3_EXPRESSION_AND_ACTIVITY	HPV6
-0.0137853	6.24187e+13	0.00022185	Spearman's rank correlation rho	two.sided	REACTOME_REGULATION_OF_RUNX3_EXPRESSION_AND_ACTIVITY	HPV16
0.0940112	5.57817e+13	1.53341e-140	Spearman's rank correlation rho	two.sided	REACTOME_REGULATION_OF_RUNX3_EXPRESSION_AND_ACTIVITY	HPV18
-0.179722	72635457133556	0	Spearman's rank correlation rho	two.sided	REACTOME_REGULATION_OF_RUNX3_EXPRESSION_AND_ACTIVITY	HPV31
-0.136289	6.99613e+13	1.63893e-294	Spearman's rank correlation rho	two.sided	REACTOME_REGULATION_OF_RUNX3_EXPRESSION_AND_ACTIVITY	HPV33
0.0681539	5.73737e+13	1.25842e-74	Spearman's rank correlation rho	two.sided	REACTOME_REGULATION_OF_RUNX3_EXPRESSION_AND_ACTIVITY	HPV45
-0.0500661	6.46525e+13	4.66378e-41	Spearman's rank correlation rho	two.sided	REACTOME_REGULATION_OF_RUNX3_EXPRESSION_AND_ACTIVITY	HPV52
0.155009	5.20261e+13	0	Spearman's rank correlation rho	two.sided	REACTOME_REGULATION_OF_RUNX3_EXPRESSION_AND_ACTIVITY	HPV58
0.0174052	6.04983e+13	3.12289e-06	Spearman's rank correlation rho	two.sided	REACTOME_COMPLEX_I_BIOGENESIS	HPV6
-0.0396928	6.40139e+13	2.01733e-26	Spearman's rank correlation rho	two.sided	REACTOME_COMPLEX_I_BIOGENESIS	HPV16
0.0213156	6.02576e+13	1.12767e-08	Spearman's rank correlation rho	two.sided	REACTOME_COMPLEX_I_BIOGENESIS	HPV18
-0.0958835	6.74735e+13	3.86619e-146	Spearman's rank correlation rho	two.sided	REACTOME_COMPLEX_I_BIOGENESIS	HPV31
-0.0756418	6.62272e+13	1.55346e-91	Spearman's rank correlation rho	two.sided	REACTOME_COMPLEX_I_BIOGENESIS	HPV33
-0.00584624	6.19299e+13	0.117348	Spearman's rank correlation rho	two.sided	REACTOME_COMPLEX_I_BIOGENESIS	HPV45
-0.0303517	6.34387e+13	4.22416e-16	Spearman's rank correlation rho	two.sided	REACTOME_COMPLEX_I_BIOGENESIS	HPV52
0.075206	56939539496441	1.67496e-90	Spearman's rank correlation rho	two.sided	REACTOME_COMPLEX_I_BIOGENESIS	HPV58
-0.000795186	6.16189e+13	0.831326	Spearman's rank correlation rho	two.sided	REACTOME_TRANSCRIPTIONAL_REGULATION_BY_RUNX1	HPV6
0.0884739	5.61226e+13	1.22452e-124	Spearman's rank correlation rho	two.sided	REACTOME_TRANSCRIPTIONAL_REGULATION_BY_RUNX1	HPV16
0.0594883	5.79073e+13	2.90334e-57	Spearman's rank correlation rho	two.sided	REACTOME_TRANSCRIPTIONAL_REGULATION_BY_RUNX1	HPV18
0.0116567	6.08523e+13	0.00179318	Spearman's rank correlation rho	two.sided	REACTOME_TRANSCRIPTIONAL_REGULATION_BY_RUNX1	HPV31
0.0557268	58138874289265	1.84432e-50	Spearman's rank correlation rho	two.sided	REACTOME_TRANSCRIPTIONAL_REGULATION_BY_RUNX1	HPV33
0.0500216	58490141408000	5.47825e-41	Spearman's rank correlation rho	two.sided	REACTOME_TRANSCRIPTIONAL_REGULATION_BY_RUNX1	HPV45
0.00412861	6.13158e+13	0.268767	Spearman's rank correlation rho	two.sided	REACTOME_TRANSCRIPTIONAL_REGULATION_BY_RUNX1	HPV52
0.0252737	6.00139e+13	1.27933e-11	Spearman's rank correlation rho	two.sided	REACTOME_TRANSCRIPTIONAL_REGULATION_BY_RUNX1	HPV58
-0.0621242	6.5395e+13	2.69814e-62	Spearman's rank correlation rho	two.sided	REACTOME_IRAK1_RECRUITS_IKK_COMPLEX	HPV6
-0.00308263	6.17598e+13	0.40896	Spearman's rank correlation rho	two.sided	REACTOME_IRAK1_RECRUITS_IKK_COMPLEX	HPV16
0.109666	5.48179e+13	8.27412e-191	Spearman's rank correlation rho	two.sided	REACTOME_IRAK1_RECRUITS_IKK_COMPLEX	HPV18
-0.179678	7.26328e+13	0	Spearman's rank correlation rho	two.sided	REACTOME_IRAK1_RECRUITS_IKK_COMPLEX	HPV31
-0.149991	7.08049e+13	0	Spearman's rank correlation rho	two.sided	REACTOME_IRAK1_RECRUITS_IKK_COMPLEX	HPV33
0.0853419	56315474005677	4.46827e-116	Spearman's rank correlation rho	two.sided	REACTOME_IRAK1_RECRUITS_IKK_COMPLEX	HPV45
-0.0660341	6.56357e+13	3.6767e-70	Spearman's rank correlation rho	two.sided	REACTOME_IRAK1_RECRUITS_IKK_COMPLEX	HPV52
0.150014	5.23336e+13	0	Spearman's rank correlation rho	two.sided	REACTOME_IRAK1_RECRUITS_IKK_COMPLEX	HPV58
-0.0191538	6.27493e+13	2.88099e-07	Spearman's rank correlation rho	two.sided	REACTOME_ANTIGEN_PROCESSING_CROSS_PRESENTATION	HPV6
-0.112469	6.84947e+13	1.21013e-200	Spearman's rank correlation rho	two.sided	REACTOME_ANTIGEN_PROCESSING_CROSS_PRESENTATION	HPV16
0.0648276	5.75785e+13	1.10645e-67	Spearman's rank correlation rho	two.sided	REACTOME_ANTIGEN_PROCESSING_CROSS_PRESENTATION	HPV18
-0.277752	7.86711e+13	0	Spearman's rank correlation rho	two.sided	REACTOME_ANTIGEN_PROCESSING_CROSS_PRESENTATION	HPV31
-0.231798	7.58418e+13	0	Spearman's rank correlation rho	two.sided	REACTOME_ANTIGEN_PROCESSING_CROSS_PRESENTATION	HPV33
0.0423186	58964416275828	8.25252e-30	Spearman's rank correlation rho	two.sided	REACTOME_ANTIGEN_PROCESSING_CROSS_PRESENTATION	HPV45
-0.0426271	6.41945e+13	3.19411e-30	Spearman's rank correlation rho	two.sided	REACTOME_ANTIGEN_PROCESSING_CROSS_PRESENTATION	HPV52
0.206498	4.88559e+13	0	Spearman's rank correlation rho	two.sided	REACTOME_ANTIGEN_PROCESSING_CROSS_PRESENTATION	HPV58
-0.0658538	6.56246e+13	8.68268e-70	Spearman's rank correlation rho	two.sided	REACTOME_TICAM1_RIP1_MEDIATED_IKK_COMPLEX_RECRUITMENT	HPV6
0.00561763	6.12241e+13	0.132384	Spearman's rank correlation rho	two.sided	REACTOME_TICAM1_RIP1_MEDIATED_IKK_COMPLEX_RECRUITMENT	HPV16
0.1099	5.48035e+13	1.27794e-191	Spearman's rank correlation rho	two.sided	REACTOME_TICAM1_RIP1_MEDIATED_IKK_COMPLEX_RECRUITMENT	HPV18
-0.16785	7.19045e+13	0	Spearman's rank correlation rho	two.sided	REACTOME_TICAM1_RIP1_MEDIATED_IKK_COMPLEX_RECRUITMENT	HPV31
-0.144258	7.04519e+13	0	Spearman's rank correlation rho	two.sided	REACTOME_TICAM1_RIP1_MEDIATED_IKK_COMPLEX_RECRUITMENT	HPV33
0.0862791	5.62578e+13	1.32062e-118	Spearman's rank correlation rho	two.sided	REACTOME_TICAM1_RIP1_MEDIATED_IKK_COMPLEX_RECRUITMENT	HPV45
-0.0720599	66006693677830	3.16626e-83	Spearman's rank correlation rho	two.sided	REACTOME_TICAM1_RIP1_MEDIATED_IKK_COMPLEX_RECRUITMENT	HPV52
0.142156	5.28174e+13	0	Spearman's rank correlation rho	two.sided	REACTOME_TICAM1_RIP1_MEDIATED_IKK_COMPLEX_RECRUITMENT	HPV58
0.00359052	6.13489e+13	0.336166	Spearman's rank correlation rho	two.sided	REACTOME_MYOGENESIS	HPV6
0.0109841	6.08937e+13	0.00325764	Spearman's rank correlation rho	two.sided	REACTOME_MYOGENESIS	HPV16
-0.0263513	6.31924e+13	1.66805e-12	Spearman's rank correlation rho	two.sided	REACTOME_MYOGENESIS	HPV18
0.0623108	5.77335e+13	1.16578e-62	Spearman's rank correlation rho	two.sided	REACTOME_MYOGENESIS	HPV31
0.055593	5.81471e+13	3.15902e-50	Spearman's rank correlation rho	two.sided	REACTOME_MYOGENESIS	HPV33
-0.0106996	6.22287e+13	0.00415542	Spearman's rank correlation rho	two.sided	REACTOME_MYOGENESIS	HPV45
0.0304579	5.96947e+13	3.33797e-16	Spearman's rank correlation rho	two.sided	REACTOME_MYOGENESIS	HPV52
-0.0400569	6.40363e+13	7.04313e-27	Spearman's rank correlation rho	two.sided	REACTOME_MYOGENESIS	HPV58
-0.0657652	6.56191e+13	1.32352e-69	Spearman's rank correlation rho	two.sided	REACTOME_P75NTR_SIGNALS_VIA_NF_KB	HPV6
-0.0185692	62713274062572	6.5442e-07	Spearman's rank correlation rho	two.sided	REACTOME_P75NTR_SIGNALS_VIA_NF_KB	HPV16
0.106188	5.5032e+13	5.82482e-179	Spearman's rank correlation rho	two.sided	REACTOME_P75NTR_SIGNALS_VIA_NF_KB	HPV18
-0.195998	7.36375e+13	0	Spearman's rank correlation rho	two.sided	REACTOME_P75NTR_SIGNALS_VIA_NF_KB	HPV31
-0.178417	72555109625065	0	Spearman's rank correlation rho	two.sided	REACTOME_P75NTR_SIGNALS_VIA_NF_KB	HPV33
0.0796176	5.66679e+13	3.114e-101	Spearman's rank correlation rho	two.sided	REACTOME_P75NTR_SIGNALS_VIA_NF_KB	HPV45
-0.0836277	6.67189e+13	1.60018e-111	Spearman's rank correlation rho	two.sided	REACTOME_P75NTR_SIGNALS_VIA_NF_KB	HPV52
0.154842	5.20363e+13	0	Spearman's rank correlation rho	two.sided	REACTOME_P75NTR_SIGNALS_VIA_NF_KB	HPV58
-0.0506051	6.46857e+13	6.55439e-42	Spearman's rank correlation rho	two.sided	REACTOME_SIGNALING_BY_NOTCH2	HPV6
0.0264499	5.99414e+13	1.37858e-12	Spearman's rank correlation rho	two.sided	REACTOME_SIGNALING_BY_NOTCH2	HPV16
0.0698372	5.72701e+13	2.83715e-78	Spearman's rank correlation rho	two.sided	REACTOME_SIGNALING_BY_NOTCH2	HPV18
-0.0632887	6.54667e+13	1.3761e-64	Spearman's rank correlation rho	two.sided	REACTOME_SIGNALING_BY_NOTCH2	HPV31
-0.0545466	6.49284e+13	2.0362e-48	Spearman's rank correlation rho	two.sided	REACTOME_SIGNALING_BY_NOTCH2	HPV33
0.061061	5.78104e+13	3.06849e-60	Spearman's rank correlation rho	two.sided	REACTOME_SIGNALING_BY_NOTCH2	HPV45
-0.0333696	6.36245e+13	3.85748e-19	Spearman's rank correlation rho	two.sided	REACTOME_SIGNALING_BY_NOTCH2	HPV52
0.0649682	5.75699e+13	5.71968e-68	Spearman's rank correlation rho	two.sided	REACTOME_SIGNALING_BY_NOTCH2	HPV58
-0.0564392	6.50449e+13	1.02647e-51	Spearman's rank correlation rho	two.sided	REACTOME_PROTEIN_METHYLATION	HPV6
-0.0887588	6.70348e+13	1.96661e-125	Spearman's rank correlation rho	two.sided	REACTOME_PROTEIN_METHYLATION	HPV16
0.0546603	5.82045e+13	1.2999e-48	Spearman's rank correlation rho	two.sided	REACTOME_PROTEIN_METHYLATION	HPV18
-0.224098	7.53677e+13	0	Spearman's rank correlation rho	two.sided	REACTOME_PROTEIN_METHYLATION	HPV31
-0.250646	7.70022e+13	0	Spearman's rank correlation rho	two.sided	REACTOME_PROTEIN_METHYLATION	HPV33
0.0242364	6.00777e+13	8.4153e-11	Spearman's rank correlation rho	two.sided	REACTOME_PROTEIN_METHYLATION	HPV45
-0.135893	6.99369e+13	8.46504e-293	Spearman's rank correlation rho	two.sided	REACTOME_PROTEIN_METHYLATION	HPV52
0.149268	5.23795e+13	0	Spearman's rank correlation rho	two.sided	REACTOME_PROTEIN_METHYLATION	HPV58

### Sheet: DEGs
subset	p_val	avg_log2FC	pct.1	pct.2	p_val_adj	gene
B naive	5.39063e-177	-0.948172005455458	779	906	1.34566e-172	PLCG2
B naive	2.68972e-130	-0.878878201675786	776	886	6.71436e-126	MTRNR2L12
B naive	1.48072e-16	0.241368403584405	996	993	3.69632e-12	MT-ATP6
B naive	1.58283e-15	-0.250053647584934	924	974	3.95122e-11	ARHGAP15
B naive	9.23801e-10	0.268795053668809	939	888	2.30609e-05	MT-ND5
B naive	9.98358e-10	209151937062664	64	17	2.4922e-05	HLA-DQA2
B naive	8.9402e-08	0.916996194813139	172	94	0.000223174	CD96
B naive	2.54901e-07	0.192268387661864	992	978	0.063631	MT-CYB
B naive	3.10904e-06	0.391727200249234	0.51	394	0.0776109	RPL32
B naive	3.50109e-06	-0.787105875596712	155	239	0.0873977	GABPB1-AS1
B naive	5.4375e-06	0.38431231980808	508	395	0.135736	RPS20
B naive	8.85095e-06	-0.614804620970173	0.41	495	0.220946	PCDH9
B naive	4.23152e-05	0.280992294606577	729	622	1.05631	AKAP13
B naive	6.07598e-05	0.453401527687153	349	246	1.51675	RPS10
B naive	8.09466e-05	0.414091094809033	431	326	2.02067	RPS13
B naive	8.13255e-05	0.330639454615487	678	578	2.03013	RPS12
B naive	0.000666881	0.571360511475932	263	177	0.166473	EAF2
B naive	0.000995838	-0.816689634657238	159	233	24.8591	LYZ
B naive	0.001463	-114704729642081	53	107	36.5209	IGHA1
B naive	0.00171113	0.5062099387266	262	175	42.715	SYNE2
B naive	0.0164693	0.310953035256278	0.69	611	411.122	RPL10
B naive	0.0814897	0.352491083171847	529	431	2034.23	RPL8
B naive	0.491227	0.311470604449127	571	472	12262.5	RPL27A
B naive	0.852812	0.347615333495693	474	384	21288.7	CD22
B naive	0.863388	0.264645600738784	686	599	2155.27	HDAC9
B naive	0.907581	101233934522758	95	47	22655.9	TSBP1-AS1
B naive	1.22655	0.24949997428934	661	559	30618.3	RPS19
B naive	2.11514	-598529622642419	0	16	52800.2	MDGA1
B naive	2.58432	-185649258979295	11	39	64512.3	DCLK2
B naive	3.69155	0.341694948476623	456	364	92152.2	RPL26
B naive	4.43184	0.437672795656431	288	208	110632	MACROD2
B naive	18.5182	0.432078372109251	325	246	462269	ARAP2
B naive	25.0966	0.555342951285626	247	177	626487	ANKUB1
B naive	34.4559	0.133573913245705	977	973	860123	AFF3
B naive	94.3409	0.300216641288888	484	392	2.35503e+06	RPL23
B naive	112.185	0.548389082302213	243	176	2.80047e+06	SNX25
B naive	157.989	0.253159345475747	673	587	3.94388e+06	RPL30
B naive	192.389	0.226989600383265	777	711	4.8026e+06	RPS27A
B naive	278.61	0.210943828629986	803	749	6.95494e+06	FCRL1
B naive	294.589	0.185455187601688	877	835	7.35381e+06	ZCCHC7
B naive	366.745	0.265509891530238	495	401	9.15505e+06	RPL17
B naive	401.516	0.26387865211381	658	576	1.0023e+07	RPL28
B naive	433.6	0.158933671705894	992	976	1.0824e+07	MT-ND4
B naive	468.453	0.291887352614213	477	391	1.1694e+07	RPL31
B naive	533.257	0.227914702483635	777	712	1.33117e+07	RABGAP1L
B naive	619.251	0.41668628559802	286	213	1.54584e+07	PTBP2
B naive	620.219	-0.663738575765568	123	0.18	1.54825e+07	MTRNR2L8
B naive	66.8494	0.288270025719691	581	505	1.66876e+07	ADAM28
B naive	809.427	0.327354681235045	382	299	2.02057e+07	RPL29
B naive	914.808	0.237446538504489	651	575	2.28364e+07	STX7
B naive	1027.21	10876780350418	82	43	2.56422e+06	SAMD12
B naive	147.786	0.546625338505884	197	137	3.68917e+07	SLC15A2
B naive	3262.76	0.331074847728412	402	328	8.14483e+07	TMEM156
B naive	4512.1	0.281105155728633	502	419	1.12636e+08	RPL9
B naive	4837.51	0.292265680020216	493	418	1.20759e+08	LARGE1
B naive	7384.03	0.315627896823894	392	312	1.84327e+08	RPS7
B naive	8887.94	0.33858049347414	366	292	2.2187e+08	FCRL2
B naive	15735.9	0.310588169865993	441	367	3.92816e+08	CCSER1
B naive	1617.32	-0.286781273552528	583	618	4.03732e+08	DDX5
B naive	1624.48	0.317350575109841	342	269	4.05519e+08	SLC12A6
B naive	16701.1	0.178360544328808	875	835	4.1691e+08	RALGPS2
B naive	18361.7	0.296303035727798	496	422	4.58364e+08	USP6NL
B naive	19845.9	0.306205747287367	366	291	4.95413e+08	RPL27
B naive	2480.17	0.171588789525069	817	0.77	6.19126e+08	RPL13A
B naive	25578.5	0.265968153273051	582	503	6.38517e+08	RPS14
B naive	33475.1	0.440256942098411	235	174	8.3564e+08	ISG20
B naive	37293.5	0.308000559983347	334	261	9.30958e+08	STIM1
B naive	41255.3	0.322871611243125	389	319	1.02986e+09	AP002075.1
B naive	43716.1	0.259031285969592	591	511	1.09129e+09	RPL18A
B naive	4852.91	0.225074634467403	0.68	608	1.21143e+09	RPS23
B naive	49103.8	0.146975603193154	0.97	951	1.22578e+09	MT-ND2
B naive	73609.4	0.338086531536113	344	274	1.83751e+09	RAP1GDS1
B naive	75658.4	0.221694677655777	611	529	1.88866e+09	RPS15
B naive	90139.3	0.120409158278359	998	994	2.25015e+08	MT-CO2
B naive	91039.2	0.230246035646013	581	501	2.27261e+08	RPL18
B naive	11175.5	0.21267296780543	0.61	0.53	2.78973e+09	RPL19
B naive	120125	0.282244972002702	474	405	2.99869e+09	BMP2K
B naive	121440	0.112842478430331	971	0.96	3.03151e+09	BANK1
B naive	165889	0.318018634158869	412	342	4.1411e+09	SESTD1
B naive	195089	0.328955301710759	343	275	4.87002e+09	MAP3K5
B naive	200123	0.212102151644395	0.68	617	4.99566e+09	RPLP1
B naive	203516	0.186769713416755	599	509	5.08038e+09	MT-ATP8
B naive	207355	0.189269779987356	0.72	647	5.17621e+09	RPLP2
B naive	211509	0.254873124124481	355	283	5.27989e+09	AP001011.1
B naive	246645	0.423586884536101	217	161	6.15699e+09	NUTM2B-AS1
B naive	267529	0.211530751326423	574	493	6.67833e+09	RPS3
B naive	334013	0.247591180709294	524	456	8.33797e+09	RPS25
B naive	340181	0.296765442463878	392	322	8.49194e+08	RPS5
B naive	377846	0.205948236398819	628	553	9.43218e+09	OSBPL10
B naive	399247	0.584861974989249	137	92	9.96641e+09	SYN3
B naive	45271.3	0.253379447078255	496	428	0.000113010671937037	PLEKHG1
B naive	465849	0.194662363343397	548	462	0.000116289963963073	RPS3A
B naive	484956	0.287362662154807	379	309	0.000121059687121304	ZEB1
B naive	507777	0.210343164261506	628	0.56	0.000126756352625403	JAZF1
B naive	587816	0.53375608907748	0.17	122	0.000146736501160841	IFT57
B naive	727361	0.197449801394095	553	476	0.000181571016464655	BLK
B naive	73788.5	0.348040249502688	305	242	0.000184198285723527	SMARCA2
B naive	751816	0.264984971543837	424	357	0.000187675721066356	XYLT1
B naive	81884.1	0.261509281116346	0.43	363	0.000204407235926564	SLC9A7
B naive	969947	0.228584240592385	0.48	406	0.000242127820183064	JARID2
B naive	1.01007e+06	0.262130396786807	395	325	0.000252144604359083	RPL7
B naive	1.07261e+06	0.280021242590907	377	309	0.000267755767886479	UBA52
B naive	1.0943e+06	0.209500208434683	514	435	0.000273169448221042	RPL39
B naive	1.14079e+06	0.21972733878964	446	0.37	0.000284776487880207	RPL5
B naive	1.3264e+06	-108785617513427	25	51	0.000331108960173767	RGPD2
B naive	166331	0.24922403546685	543	475	0.000415211848525199	TCF4
B naive	1.82771e+06	0.280285567488953	404	0.34	0.000456250269133144	RRAS2
B naive	1.85218e+06	0.192159306800616	516	435	0.000462360030641383	RPL35A
B naive	1.99347e+06	0.413616286428304	193	142	0.00049763047312883	MYLIP
B naive	204036	118396804908906	42	19	0.000509334883933593	AC246817.1
B naive	2.11633e+06	0.201321470241004	598	522	0.000528299724045792	RCSD1
B naive	2.22396e+06	0.269477750082668	452	387	0.000555167523855743	RPS15A
B naive	2.33125e+06	-0.50949889389021	132	179	0.000581949985825726	SNHG25
B naive	2.34804e+06	0.275240842109257	444	378	0.000586141739677705	RPL12
B naive	2.35747e+06	0.334916535568853	233	178	0.00058849416121225	NLRP1
B naive	2.4146e+06	0.48131333118508	162	116	0.000602756720549202	MEF2C-AS2
B naive	3.07939e+06	0.216180848875943	537	471	0.000768708410474792	WWOX
B naive	3.16233e+06	0.350692152802227	238	183	0.000789413228494032	ANGPTL1
B naive	5.03948e+06	0.2322964108938	431	364	0.0012580049070541	FAM214A
B naive	6.39458e+06	0.284518649389098	389	327	0.00159627950311092	RNF13
B naive	6.99133e+06	0.50448282123934	155	111	0.00174524485727538	SESN1
B naive	7.07484e+06	0.329968006078835	0.31	252	0.00176609160325926	SNX9
B naive	7.08217e+06	0.191534134830104	609	532	0.00176792240772016	RPL37
B naive	7.09118e+06	0.199404990295417	474	396	0.00177017180956123	RPL35
B naive	7.24286e+06	0.16720117847459	743	695	0.00180803587199344	EBF1
B naive	7.65951e+06	-0.870394602602672	64	98	0.00191204461434224	AC103591.3
B naive	1.05351e+07	0.148314876139767	0.81	758	0.00262986973571237	MARCH1
B naive	1.31572e+07	0.19528640246447	652	595	0.00328444363735539	CDK14
B naive	1.38393e+07	0.592227015736839	116	78	0.00345471130994873	CPED1
B naive	1.5037e+07	0.227595828319828	563	501	0.00375367978137872	IKZF3
B naive	1.51512e+07	-112341173722915	18	38	0.00378220095461025	NBPF26
B naive	1.53499e+07	-0.327224896458047	419	0.46	0.00383179233511254	REL
B naive	1.54121e+07	0.259793494851181	331	0.27	0.00384732425124109	CREB1
B naive	1.92055e+07	0.64316333468612	123	86	0.00479426746270936	GPM6A
B naive	1.99286e+07	0.138058559449256	573	497	0.0049747865761828	WDFY4
B naive	2.0738e+07	-0.822236693000322	35	62	0.00517681602488862	AOAH
B naive	2.11297e+07	0.218871310313386	0.51	446	0.00527459692770869	MARCH3
B naive	2.20544e+07	0.19266783607689	639	583	0.00550543445459468	ARHGAP24
B naive	2.29617e+07	0.403784143400427	0.14	99	0.00573193165255676	CD48
B naive	2.5324e+07	0.176749183082794	735	683	0.00632163632612593	COL19A1
B naive	3.00377e+07	0.155746736810603	671	606	0.00749829875732905	VAV3
B naive	3.03698e+07	0.309715135440507	295	0.24	0.00758122382992731	FBXW11
B naive	3.93515e+07	0.193677808549953	576	506	0.00982331427468393	RPS17
B naive	4.14078e+07	0.686165793557824	89	58	0.0103366404603804	UGT8
B naive	417163	0.276996866781596	256	203	0.0104136352360052	FUBP1
B naive	4.30532e+07	-0.510410450425038	112	151	0.0107473691102805	EIF1B
B naive	4.78077e+07	0.757943766272231	74	45	0.0119342324965927	FAM111B
B naive	4.91068e+07	0.355942823224976	194	148	0.0122585216911379	RASGEF1B
B naive	4.98886e+07	0.21927491782501	407	343	0.012453693690279	FUT8
B naive	4.98988e+07	-0.901394968815248	24	45	0.0124562326429712	KMT2E-AS1
B naive	5.08563e+06	0.304875157360484	325	0.27	0.0126952517792089	ST6GALNAC3
B naive	5.25899e+07	0.236129597045416	407	344	0.0131280175691333	RPL10A
B naive	5.89668e+06	-192756647050426	5	18	0.0147198822519797	CADM2
B naive	6.3626e+07	0.130275639007937	0.75	0.7	0.0158829559838176	PAX5
B naive	6.91421e+07	0.156560361278627	836	806	0.0172599510501354	CAMK2D
B naive	7.16513e+07	0.876387204302001	48	26	0.0178863161816185	DIAPH2-AS1
B naive	7.36601e+07	0.367869643170237	0.27	221	0.0183877797561376	STEAP1B
B naive	7.5054e+07	0.307567305918716	0.26	209	0.0187357285023735	PTPN1
B naive	8.25961e+07	0.285757820171138	279	225	0.0206184714257323	B4GALT1
B naive	9.06781e+07	0.297318808697688	359	306	0.022635968419945	DYM
B naive	1.00611e+08	0.165218433775438	624	561	0.0251154995121473	RPS16
B naive	1.07881e+08	0.139081151469406	864	837	0.0269302308587833	RPL13
B naive	1.1001e+08	0.280360291534128	326	273	0.0274618928838709	PELI1
B naive	1.12129e+08	0.195122023150708	0.49	424	0.0279908383464022	RPS24
B naive	1.14182e+08	0.326479152102278	219	172	0.02850318362164	PLPP5
B naive	1.14352e+08	0.185880082647531	494	0.43	0.0285457834617256	AP3B1
B naive	1.16361e+07	0.244471844394918	285	231	0.0290472370314082	PARP15
B naive	1.35578e+08	0.445207696866706	134	96	0.0338442122380207	AC006230.1
B naive	1.70167e+08	0.319957541921292	227	181	0.0424786674914562	PTK2
B naive	1.73517e+08	0.11810000419217	725	653	0.0433149327926354	SNX29
B naive	2.06632e+08	0.28828599859946	298	246	0.0515814385541244	PCGF5
B naive	2.07724e+08	0.255248166516092	348	295	0.0518541665418454	GSAP
B naive	2.17061e+08	0.219863824459786	0.6	549	0.0541848298235938	SIPA1L3
B naive	2.39154e+08	-0.418094169367368	195	238	0.059699890304579	TAGAP
B naive	2.39482e+08	0.181783705503666	419	356	0.0597819656413729	RPL6
B naive	2.44011e+08	0.275399792542342	262	213	0.0609125004647875	OXR1
B naive	2.57432e+08	-0.743514003077918	67	96	0.0642626294323895	S100A8
B naive	2.62837e+08	0.588177958765627	76	49	0.065612060338211	DNAH11
B naive	2.70935e+08	0.214759436702517	0.38	324	0.0676334200716045	NCOR1
B naive	2.8005e+08	0.183535894855065	362	302	0.069908861477769	RACK1
B naive	2.87149e+08	0.380361116032498	159	119	0.0716809858813736	ABCG1
B naive	3.12748e+08	0.176794318662274	466	404	0.0780713796085976	DMXL1
B naive	3.23762e+07	102287770502151	32	15	0.0808206951859244	RBFOX2
B naive	3.26222e+08	0.320193245427256	211	166	0.081434896052117	C11orf80
B naive	3.27283e+08	0.154918694591693	0.62	558	0.0816995510738438	RPL21
B naive	3.38944e+07	0.111873990210967	827	0.78	0.0846105826510047	LYN
B naive	3.43826e+08	0.21026117426002	292	239	0.0858293783142228	MIS18BP1
B naive	3.5672e+08	-0.471533843740263	147	186	0.0890479299728575	FOS
B naive	3.57339e+08	0.18215089180547	0.66	613	0.0892026093727533	TPD52
B naive	3.63326e+08	0.180757364803226	474	411	0.0906969838505472	RPL7A
B naive	3.74399e+08	0.291327294939052	266	218	0.0934612643225844	PDE7B
B naive	3.77162e+08	0.415773464557292	186	145	0.0941509746057525	KIAA1328
B naive	3.85117e+08	0.312384322216492	217	173	0.0961368380316786	ACSM3
B naive	3.85552e+08	-0.633167893761132	55	83	0.0962452977640461	GOLGA8A
B naive	4.10314e+08	0.240601322519445	356	304	0.102426625176181	SP140
B naive	4.14832e+08	0.190164875970045	575	519	0.103554554072466	BCL11A
B naive	4.19179e+07	0.150971870040881	0.75	0.69	0.104639710317174	RPS11
B naive	4.20577e+07	0.192149940187929	334	278	0.10498857619373	GPCPD1
B naive	4.25649e+08	101491641931882	0.03	14	0.106254869115812	AC018695.9
B naive	4.26326e+08	0.207821978360852	535	479	0.106423794768191	ITSN2
B naive	4.27342e+08	0.121113157874403	684	619	0.106677416506976	MGAT5
B naive	4.50529e+08	0.198059570607452	434	377	0.112465454330344	INPP5D
B naive	4.64741e+08	0.175744284240362	685	636	0.116013318944086	RPS18
B naive	4.78411e+08	0.245713282571204	248	201	0.119425642890577	PSME4
B naive	5.01092e+08	0.156122483980848	0.53	463	0.125087504101848	SMAP2
B naive	5.48958e+08	-0.486967376283899	101	135	0.137036411653424	S100A9
B naive	5.65039e+08	108828960564904	0.03	14	0.141050781643613	WARS
B naive	5.65277e+08	0.155036062217956	523	456	0.141110098734397	RPS21
B naive	5.75093e+08	0.174057702863382	649	602	0.143560530613361	MTSS1
B naive	5.77348e+08	0.821795789930471	46	26	0.144123451728659	PAX8-AS1
B naive	5.92926e+08	0.186598452408451	488	434	0.148012067470437	AC120193.1
B naive	6.04931e+08	0.378473512674264	103	72	0.151008844076286	CORO2B
B naive	6.23824e+08	0.17336423907313	529	465	0.155725155486252	MEF2A
B naive	6.37743e+07	0.697409252428896	67	42	0.159199737659604	ZBTB16
B naive	6.61389e+08	0.161572390287483	631	565	0.16510253687011	RPL23A
B naive	6.81153e+08	0.361655584571455	0.19	149	0.170036227998106	CR1
B naive	6.90056e+08	0.17318368615826	0.47	413	0.1722585982662	USP34
B naive	6.90158e+08	0.185677323587878	517	466	0.172284190858344	IL4R
B naive	7.17307e+08	0.244708948377113	276	227	0.179061367123834	QKI
B naive	7.30088e+08	0.288005657634644	284	237	0.18225184219974	CARD11
B naive	7.31396e+08	0.488345713389473	112	81	0.182578431436473	FBXO38
B naive	8.09521e+08	0.247289293994607	251	204	0.202080612213041	KMO
B naive	8.14661e+08	0.229159033183192	421	368	0.20336387624108	CHD9
B naive	8.16358e+08	0.170002146784339	314	258	0.203787518270445	RSRC1
B naive	8.17549e+08	0.513063862173312	94	65	0.204084841108696	KCTD20
B naive	8.78143e+08	0.345608188717589	201	0.16	0.219210930553676	MNAT1
B naive	8.84443e+08	0.185262397515408	0.44	381	0.2207835640751	CD79B
B naive	9.29266e+08	0.161623325310404	0.44	382	0.231972754647739	HVCN1
B naive	9.4564e+08	0.586520318646938	68	43	0.236060206529633	AC009505.1
B naive	9.53354e+08	0.159304992212102	713	671	0.23798573086669	LINC01619
B naive	9.90906e+08	0.433028420887585	167	131	0.247359796178068	ATG4C
B naive	1.01967e+09	0.241390079206365	254	207	0.254541298472326	BACH1
B naive	1.06533e+09	0.304356418714778	237	193	0.265939090205254	SNX10
B naive	1.08974e+09	0.150091767774305	505	443	0.272031493223776	TMEM131
B naive	1.13306e+09	0.302381354031213	222	179	0.282845180549388	AC007384.1
B naive	1.15376e+09	-154322576844833	5	15	0.288013679380825	ZNF727
B naive	1.18351e+09	0.349372815681575	204	163	0.295439643430683	PTPRJ
B naive	1.19716e+09	-149751279440357	7	19	0.298847088556021	FP671120.4
B naive	1.19778e+09	-0.143993972443252	588	648	0.299001050910594	IGKC
B naive	1.24838e+09	0.377840057102775	178	0.14	0.311634126995964	TNFRSF13C
B naive	1.27154e+09	0.147974683903538	541	481	0.317414020388653	SNX2
B naive	1.28103e+09	0.84076329457128	37	19	0.31978332423946	DSP
B naive	1.2926e+09	0.198400835774747	445	0.39	0.322670597759511	GRK3
B naive	1.33408e+09	0.23851788880767	374	324	0.333025435317999	CEMIP2
B naive	1.33438e+09	0.31193621069219	226	184	0.333101071455693	UBE2W
B naive	1.36967e+09	0.281605660666203	262	217	0.341909711366538	GLCCI1
B naive	1.4264e+09	0.295182985277236	247	204	0.356073128416652	C1GALT1
B naive	1.44936e+09	0.399189149753764	131	98	0.361803370238995	TTC19
B naive	1.47375e+09	0.870379775337378	39	21	0.367891149753003	DDX59
B naive	1.50784e+09	0.303749485988546	214	173	0.376402437421698	ZNRF2
B naive	1.5101e+09	0.232110761412663	324	273	0.37696580139233	RPL24
B naive	1.53465e+09	0.215330431318898	304	256	0.383094327549851	STAP1
B naive	1.56176e+09	0.175541035942447	452	394	0.389863020351905	ATP8A1
B naive	1.573e+09	0.122280503136832	726	673	0.392669170971509	TBC1D5
B naive	1.6299e+09	0.262234485215755	286	241	0.406871557315684	UMAD1
B naive	1.63929e+09	0.196821145667571	271	223	0.409215627389194	ARHGAP25
B naive	1.64668e+09	181791235544324	16	5	0.411060551083439	DISC1FP1
B naive	1.67981e+08	0.515959713100721	87	0.06	0.419330059280758	BIRC2
B naive	1.75938e+09	0.384744545279013	139	105	0.439195136409162	SLAMF6
B naive	1.762e+09	0.184217647363525	464	0.41	0.439847242019766	EIF4G3
B naive	1.78765e+09	0.280434692288179	211	169	0.446251831341652	AGTPBP1
B naive	1.92938e+09	0.241712306944765	251	206	0.481631850429177	GSK3B
B naive	2.00698e+09	0.701796013819841	54	33	0.501001578612418	CLNK
B naive	2.11464e+09	0.424732048081989	0.14	107	0.527878650395571	LINC00513
B naive	2.12285e+09	0.275502708292672	178	0.14	0.529928172559292	NSRP1
B naive	2.16801e+09	0.385666756105943	132	99	0.541201501640393	EFL1
B naive	2.22901e+09	0.253045654480254	306	259	0.556427328057038	HECTD4
B naive	2.24295e+09	0.181160649039611	473	419	0.559908301112651	TCF12
B naive	2.2482e+09	0.304972294693792	198	158	0.561217897284684	PIK3CD
B naive	2.35045e+09	0.138223970726649	601	544	0.586743435583106	NCOA3
B naive	2.36185e+09	0.484503537071716	78	53	0.589588260205144	ARL17B
B naive	2.77915e+09	0.139571337191183	743	687	0.69376004447957	SIPA1L1
B naive	2.9517e+09	0.174439269758936	381	0.33	0.736832472559833	KANSL1
B naive	2.97432e+08	0.139038394246198	723	676	0.742480228372807	PRKCE
B naive	3.02991e+09	0.36993534477865	164	129	0.756357028157786	SEPTIN2
B naive	3.04662e+09	0.121435933921482	665	603	0.760528142262801	RERE
B naive	3.3175e+09	0.300015764786073	229	189	0.828146582248886	LONP2
B naive	3.36796e+09	0.536032899523365	88	62	0.840744865446781	TPCN1
B naive	3.41215e+09	-10401890901157	16	0.03	0.851773899484365	FP236383.3
B naive	3.43206e+09	0.294717473442693	204	165	0.856745122750521	DLEU1
B naive	3.46476e+08	0.181763441323729	228	184	0.864908961811193	SERF2
B naive	3.46611e+09	0.49763012294256	96	69	0.865245711326347	ZNF532
B naive	3.52543e+08	0.140876159002907	447	392	0.88005294681893	RBM26
B naive	3.53431e+08	-0.558395211296654	163	196	0.882269678504537	IGLC3
B naive	3.65454e+09	-0.691584579986454	29	48	0.912282965318935	ZNF528-AS1
B naive	3.66238e+09	0.16381069493157	0.49	439	0.914240597749956	CHD2
B naive	3.70446e+09	0.280551991648144	0.22	0.18	0.924745312109948	CEPT1
B naive	3.9446e+09	0.728288565312868	45	26	0.984690625526857	AL365356.1
B naive	3.99329e+09	0.355791983388896	159	124	0.996846214490215	BRWD3
B naive	4.147e+09	0.533799638848546	79	55	1	ZNF516
B naive	4.21872e+09	0.434698969689981	133	102	1	TSG101
B naive	4.4319e+09	0.480572183122746	98	71	1	VAV1
B naive	4.56932e+09	0.513253030867072	76	52	1	GNLY
B naive	4.58853e+09	0.171479406728627	431	0.38	1	NCK2
B naive	4.80758e+09	0.742227756270742	45	27	1	AL137789.1
B naive	4.84036e+09	0.161187879640032	369	318	1	CYFIP2
B naive	4.84349e+09	0.169226467394738	0.58	0.53	1	LPP
B naive	4.93831e+09	0.255121718741851	285	243	1	HEATR5B
B naive	5.11106e+09	0.387397676633337	92	65	1	DNAJC7
B naive	5.20237e+09	0.140844358363456	575	523	1	ANKRD12
B naive	5.3609e+09	0.112101539122941	635	575	1	JMJD1C
B naive	5.43056e+09	0.384295748059053	128	97	1	DNAJC15
B naive	5.5834e+09	0.292261357202447	207	169	1	GNB5
B naive	5.58646e+09	0.973295676170946	18	7	1	DDAH1
B naive	5.61004e+09	0.123423472772772	0.51	453	1	NIPBL
B naive	5.61264e+09	0.164799900038446	497	444	1	ELOVL5
B naive	5.76311e+09	0.271677728344053	183	147	1	AUH
B naive	5.76745e+09	0.283607945796312	167	132	1	MAP3K8
B naive	5.77816e+08	-0.198099962545388	466	504	1	PDE4D
B naive	5.79282e+09	0.175121763037039	331	283	1	SETD2
B naive	5.89419e+09	0.647120193404474	54	34	1	AC083837.1
B naive	5.95096e+09	0.134320572599005	527	465	1	RPS9
B naive	5.96499e+09	0.12716103566435	578	519	1	LINC00926
B naive	6.08681e+08	0.326400054811165	177	142	1	CCDC32
B naive	6.17121e+09	0.214739156044333	364	319	1	PIP5K1B
B naive	6.35488e+09	0.374186154271166	104	76	1	GLYATL1
B naive	6.43593e+09	111307551399308	0.02	8	1	AL133243.2
B naive	6.45553e+09	0.179426984461988	444	394	1	MCTP2
B naive	6.49785e+09	0.135131111617813	534	477	1	DOCK2
B naive	6.56362e+09	0.31466526346773	147	114	1	IL21R
B naive	6.61302e+09	0.172308187340638	333	285	1	SP140L
B naive	6.73692e+09	0.248552710347256	244	204	1	UBE3A
B naive	6.85179e+09	0.320092417351755	207	0.17	1	L3MBTL4
B naive	6.95069e+08	0.120725028419651	0.39	335	1	RPL22
B naive	6.95301e+09	0.179746553638373	0.24	197	1	OAZ1
B naive	7.10746e+09	0.605166071444337	49	31	1	NT5E
B naive	7.43109e+09	0.129688904681701	393	337	1	RPL14
B naive	7.573e+09	0.208454968834517	281	237	1	MAN2A1
B naive	7.62415e+09	0.224968394063982	261	0.22	1	PPM1K
B naive	7.69034e+09	0.16964415010041	0.38	329	1	EPS15
B naive	7.71445e+09	0.265802186007623	175	0.14	1	PHF20L1
B naive	7.84208e+09	0.448039421574058	102	75	1	QSOX2
B naive	7.89276e+09	-0.122824835537613	873	888	1	EEF1A1
B naive	7.99351e+09	0.790431619021136	46	28	1	AP001021.3
B naive	8.15855e+09	0.294825950832187	165	131	1	KCMF1
B naive	8.21829e+09	0.500343246489065	79	56	1	PAQR3
B naive	8.34362e+09	0.180433191622344	288	243	1	TNKS
B naive	8.3808e+09	127585844619138	12	4	1	IGLC7
B naive	8.41898e+09	0.170365317344063	257	213	1	MT-ND6
B naive	8.6226e+09	0.263847953912271	209	172	1	CNST
B naive	8.62515e+09	0.955645463502314	37	22	1	AL136962.1
B naive	9.11724e+09	0.280606761089541	192	156	1	LRRK2
B naive	9.2836e+09	0.532935396728772	64	43	1	NHLRC3
B naive	9.56565e+09	0.258653043248195	0.29	248	1	NUMB
B naive	9.68551e+09	200168348275238	0.01	2	1	PF4
B naive	9.73379e+09	0.138234519758998	618	562	1	FAU
B naive	9.99403e+08	0.146832425135582	448	396	1	DGKD
B naive	0.000101145133735364	0.223017319510826	243	203	1	ABCA1
B naive	0.000101298450007184	0.876285207409818	32	17	1	TSBP1
B naive	0.000102074710522725	0.34927235159076	0.14	109	1	SMG6
B naive	0.000103651494003884	0.265332938869536	205	168	1	MTREX
B naive	0.000105157698896081	0.144830225236926	422	373	1	PARP14
B naive	0.000105918210321717	-0.963946906230761	15	29	1	CYB5A
B naive	0.000107353251901493	0.192524864375163	301	256	1	ADD1
B naive	0.000108713024781799	0.432535353289698	0.12	92	1	FAM168A
B naive	0.000109729289139663	0.451547069888116	86	62	1	AL161781.2
B naive	0.000113154207690252	0.377972663844068	124	95	1	CUL4A
B naive	0.000117396449640841	0.260937556797815	147	115	1	VAV2
B naive	0.000119107208351697	0.151578913235442	333	284	1	PPP2R5C
B naive	0.000119932513261742	0.260985169709847	182	147	1	CCDC50
B naive	0.00012090554294768	0.226537141605115	208	172	1	ASB3
B naive	0.000121582736700541	0.928373718558272	22	0.01	1	SAXO2
B naive	0.000124348337006601	0.191105417984655	331	288	1	RFTN1
B naive	0.000125447541259702	144988784596643	12	4	1	GAS8
B naive	0.000126519057814765	0.136920404036596	0.65	593	1	SSH2
B naive	0.00012945787071536	0.578278382189525	51	32	1	GUK1
B naive	0.000129737512271672	0.393304317600059	103	76	1	ARFIP1
B naive	0.000131362564226226	0.291219712218449	173	139	1	RPRD2
B naive	0.000131958603691311	0.274225514448412	188	153	1	FCRL5
B naive	0.000135241591617447	0.234194337660749	263	223	1	TOP2B
B naive	0.000137216510589384	0.175928018431263	335	0.29	1	RPS6KA5
B naive	0.00013748216779107	0.545045079006767	0.07	48	1	BLOC1S2
B naive	0.000137700949373938	0.37225577819389	123	95	1	PCNX4
B naive	0.000138977621292515	0.423277913728715	98	72	1	AC068724.3
B naive	0.000139870421203618	0.199036378945207	225	186	1	LARP4B
B naive	0.000140061465296894	0.558412302744595	66	45	1	NPIPB4
B naive	0.000140085198924506	0.124562428118535	435	381	1	PHTF2
B naive	0.000140246575405495	0.407961982198723	116	89	1	TAF4B
B naive	0.00014269330096408	0.39945239125452	134	105	1	ACSL3
B naive	0.000145034361767173	0.201654437001713	264	223	1	CLASP1
B naive	0.000149290273948874	0.404489790291918	99	73	1	RUFY1
B naive	0.000151903014718538	0.359912692299077	134	105	1	TMA7
B naive	0.000152615422920775	0.534148255178422	62	42	1	RPL22L1
B naive	0.000154555390527404	0.549423519517341	86	63	1	ZNF608
B naive	0.000156322543505409	0.585133882883497	66	46	1	RNF144B
B naive	0.000157442746278396	0.131040375544829	583	532	1	TBC1D22A
B naive	0.000160020499526252	0.235192692695145	0.18	146	1	FRS2
B naive	0.000160291982178064	0.586084136607655	77	55	1	KCNQ1OT1
B naive	0.000161173309858722	0.508914680240974	71	0.05	1	MIOS
B naive	0.000168440857797096	0.158004322136802	643	0.61	1	TXNIP
B naive	0.000168884815457874	0.634312417103853	44	27	1	MBNL1-AS1
B naive	0.000173875982093707	-105018575716822	0.01	21	1	IGHG1
B naive	0.000174036426877981	0.399038704470673	104	78	1	CLIP1
B naive	0.000174622960450345	0.361531971545579	102	76	1	CORO1C
B naive	0.000175460263991205	0.78772233176315	36	21	1	KLRB1
B naive	0.000179475839457225	0.415195127800267	0.09	66	1	AC211433.1
B naive	0.00018174496660218	0.12288503725109	392	341	1	POU2F2
B naive	0.000184111573202312	0.6749544016012	52	34	1	AL133480.1
B naive	0.000185011230846752	0.178851261081223	334	291	1	LRCH1
B naive	0.000185026185425575	0.132814388127078	618	568	1	ST6GAL1
B naive	0.000190116744858045	0.187272401959561	257	217	1	PIKFYVE
B naive	0.00019078394799835	-0.186142070354197	635	651	1	PTMA
B naive	0.000194321558546259	0.532495080827021	77	55	1	AC026347.1
B naive	0.000194826517623069	0.172981265551075	347	303	1	RAB11A
B naive	0.00019613417581236	0.528702229143255	75	53	1	FANCL
B naive	0.000197136548475749	0.11686971118707	745	711	1	RPL11
B naive	0.000205441943690569	0.228925087858729	235	197	1	ANKAR
B naive	0.000205712040174273	0.388073253813038	135	107	1	GALNT2
B naive	0.000207922629678405	0.658559963350531	43	27	1	CEP112
B naive	0.000208581493538302	0.25024780251234	191	157	1	JAK2
B naive	0.00020864506827088	0.177558105558039	375	0.33	1	RAPGEF1
B naive	0.000209293768395645	0.178286506374171	344	299	1	SETX
B naive	0.000210634054332212	103870267218319	0.02	9	1	CANT1
B naive	0.00021163595521465	0.289914041412796	159	127	1	MAP3K4
B naive	0.000211813447716992	0.53675710768118	58	39	1	AL139807.1
B naive	0.000213015388528259	0.276812084018911	108	81	1	DCP2
B naive	0.000214030485944985	0.317757494315343	118	0.09	1	SERTAD2
B naive	0.000214154160426654	0.172384785662486	295	252	1	LCOR
B naive	0.00021448983127268	0.301413204395489	173	141	1	MAPK14
B naive	0.000220976732561697	0.436505634045679	93	69	1	TFEB
B naive	0.000223553488700054	0.455837112297613	59	0.04	1	PLD4
B naive	0.000225399213935364	0.447226864503359	73	51	1	AC007381.1
B naive	0.00022544160259341	0.138238345734103	548	489	1	RPS8
B naive	0.000226269121588814	0.151881301382452	0.47	0.42	1	ATRX
B naive	0.000229840318788761	0.36662391011456	125	97	1	VPREB3
B naive	0.000230759666912729	0.103094506644563	856	818	1	FCHSD2
B naive	0.000233849237872269	103870267218319	18	8	1	ZRANB2-AS1
B naive	0.000236395745584564	0.215609447450463	234	196	1	ERP44
B naive	0.000239244565034891	0.427861539636428	77	55	1	PLEKHM2
B naive	0.000240236557669416	0.144248688007868	315	269	1	EEF1D
B naive	0.000244989699410379	0.300150614402424	217	183	1	TLE1
B naive	0.000249847070788234	0.413313231067272	73	52	1	FAM193B
B naive	0.000253082210065528	0.230202678269013	168	136	1	USF3
B naive	0.000253733184236606	0.332102556830996	106	0.08	1	AC068282.1
B naive	0.000259842950453372	0.340953474413262	106	0.08	1	SDCBP
B naive	0.000263531684112959	0.717368156831412	35	21	1	AC090772.2
B naive	0.000270161344955148	0.10580073693888	516	462	1	RHOH
B naive	0.000270349498976195	0.3185894717432	0.11	84	1	INTS4
B naive	0.000271370775652768	0.364223253736109	115	89	1	FAM49A
B naive	0.000273441752000488	0.412396054191422	94	0.07	1	UBE2E3
B naive	0.000273975846284152	0.431436993860255	88	65	1	ACACA
B naive	0.00027468316308664	0.584671041288481	52	34	1	AC073840.1
B naive	0.000276117405653554	0.311313676496936	109	83	1	PSMB9
B naive	0.000276790672091108	0.2569860835574	181	148	1	DCAF6
B naive	0.000282183056055566	0.183836637057502	278	239	1	VPS41
B naive	0.000282928138137097	0.140178596745187	555	505	1	ZEB2
B naive	0.000283066314057407	0.614040022077593	52	35	1	AC008969.1
B naive	0.000286715606982731	0.210690260846641	348	309	1	FBXO11
B naive	0.000287438910841648	-0.671496012420231	29	45	1	MNDA
B naive	0.000288327863753632	-0.263457800175968	111	0.14	1	LINC01374
B naive	0.000289415645658283	0.690114208772206	39	24	1	RGS7
B naive	0.00029761962461432	0.263420291710039	136	107	1	SH3BGRL3
B naive	0.000297645632962291	0.427400982556414	86	63	1	PFKL
B naive	0.000298410283282774	0.839465906857148	38	23	1	DPY19L1
B naive	0.000300319073408367	0.17149995762346	306	265	1	RASA1
B naive	0.000300553767576974	0.182919502607194	323	0.28	1	CNOT6L
B naive	0.000303302037232344	-105958445517047	8	18	1	CD4
B naive	0.000305371956831666	0.264441233873145	168	137	1	HIF1A-AS3
B naive	0.000306806563863084	0.562162631348019	65	45	1	AL157402.2
B naive	0.00030866141214075	-0.798976786731212	25	0.04	1	AC104596.1
B naive	0.000311782342272688	-0.967723596976244	15	27	1	U2AF1
B naive	0.000314886236483187	0.48432004877995	88	65	1	ZC3H12D
B naive	0.000317240925501169	-0.682321378113996	42	61	1	CCDC88A
B naive	0.000321157750816334	-147462195444931	4	12	1	FP565260.6
B naive	0.000322434140418817	0.140126955155475	279	236	1	RBM33
B naive	0.000325703572811068	0.465630582512174	73	52	1	SNHG29
B naive	0.000326335529721471	0.246902319134027	187	153	1	ZFAS1
B naive	0.000332511465623522	0.133020100895323	829	804	1	RPL41
B naive	0.000332559760132369	0.189302838073951	265	227	1	P2RX5
B naive	0.000337404733671848	0.992504055977988	29	16	1	EPB41L4A
B naive	0.000337604679794904	0.624662247070135	38	23	1	MARCKSL1
B naive	0.000339969521134138	0.296185965111798	154	124	1	RABEP2
B naive	0.000344662608480989	0.709080185505826	38	24	1	KIF1B
B naive	0.000345035315693628	0.364552148081747	119	92	1	MAP2K1
B naive	0.00034573341480921	0.117468095976827	551	502	1	USP15
B naive	0.000348546494736164	0.383350843570635	114	88	1	TNS3
B naive	0.000350293407526408	0.479426815125682	64	45	1	AC108863.2
B naive	0.0003555714710074	0.329846846340779	113	87	1	AP000787.1
B naive	0.000363716610619101	0.561164744370044	36	22	1	AC025034.1
B naive	0.000368694716188137	0.338768508010012	135	107	1	POGZ
B naive	0.000376976100412101	0.171793952640839	345	306	1	ARHGAP17
B naive	0.000379458627490432	0.236095564177444	177	145	1	CNR2
B naive	0.000380882115446543	0.200162529361522	0.27	231	1	USP47
B naive	0.000381328908632303	0.180900397078254	234	196	1	YPEL5
B naive	0.000383749050161894	-0.199794335472884	0.52	535	1	HLA-DQA1
B naive	0.000386749164153759	0.557654448574445	52	35	1	BLM
B naive	0.000392142511996093	0.299860012822296	119	92	1	CD200
B naive	0.000393410893105272	0.304879152559622	151	122	1	RTN4
B naive	0.00040902313587836	0.133346801723625	441	394	1	SLC38A1
B naive	0.000413178729161461	0.85511858754835	25	14	1	NDUFAB1
B naive	0.000416047405549333	0.267171745332888	162	132	1	KPNA1
B naive	0.000419412746810178	0.201832796415598	254	217	1	TRIM38
B naive	0.000419583423839838	0.212188658679816	0.23	195	1	VRK2
B naive	0.000420125938271999	0.435311844121634	93	71	1	TANC2
B naive	0.000420378041841866	0.221464690632293	204	171	1	MAP4K5
B naive	0.000426988529098104	0.254796830663548	108	83	1	SUMO2
B naive	0.000433311762882805	0.277020036464185	123	96	1	CD164
B naive	0.000434484163583298	0.201451416774403	345	305	1	SMAD3
B naive	0.00043670480818563	138919991926732	0.01	3	1	AC097662.1
B naive	0.00044070899014407	127585844619138	13	5	1	GATD3A
B naive	0.000445273038210465	0.476408722219119	84	63	1	HSPBAP1
B naive	0.000454093116539151	0.183255695024028	263	226	1	ATP10D
B naive	0.000456809698827444	0.167337233578808	266	227	1	TRAF3
B naive	0.000460787405164918	0.36074734377789	86	64	1	AC002463.1
B naive	0.000473492956242565	0.868200477278131	25	13	1	NIPSNAP1
B naive	0.000476235586270728	0.307376201498674	149	0.12	1	RAF1
B naive	0.000478267634068775	0.193274560937654	269	0.23	1	MED13
B naive	0.000482292310271997	0.403960924568631	99	75	1	KIF13B
B naive	0.000485097428725446	0.298597370486416	165	135	1	MTFR1
B naive	0.000485978425204374	0.240341929116628	214	181	1	EXOC2
B naive	0.000489831007600308	110379770040507	14	6	1	GAREM1
B naive	0.000492547261787841	0.292080225761403	138	0.11	1	SMURF1
B naive	0.000493210416513978	0.52078347147344	59	0.04	1	FAM118A
B naive	0.000493975562266282	0.398651394611894	86	64	1	GAB2
B naive	0.000509216502549898	0.238101440597489	226	192	1	SPTBN1
B naive	0.000520741805670122	0.124400127892352	526	478	1	EZR
B naive	0.000536504274052799	0.178366974244804	206	172	1	ORAI2
B naive	0.000542790795133008	0.775091072886649	34	0.02	1	MARK4
B naive	0.000543318457272388	0.235327323110376	166	136	1	GPBP1L1
B naive	0.000549523552314174	0.245106805472413	184	153	1	MYCBP2-AS1
B naive	0.000549989814782033	0.117005800637202	488	442	1	STAG1
B naive	0.000553982824345107	0.104321887908666	604	0.55	1	MED13L
B naive	0.000555318981432602	0.228392813988826	191	159	1	INO80
B naive	0.000556337825116242	0.191668601350083	195	161	1	MORC3
B naive	0.00055707971045336	0.505029400158888	48	32	1	INTS7
B naive	0.000559550664998112	0.216782293414685	218	184	1	BAZ2B
B naive	0.000561009566211442	0.351912686403129	139	112	1	CCDC18
B naive	0.000564027155745308	0.239699868315008	152	123	1	TMEM62
B naive	0.000566797235109717	0.736882150744401	27	15	1	TMEM256
B naive	0.000567801916812255	0.367488921656946	85	63	1	SNHG7
B naive	0.000570201610470457	0.333445937744321	124	98	1	IST1
B naive	0.000577428567687352	0.227328552263719	212	179	1	GCC2
B naive	0.000584959131053299	0.732960005036766	28	16	1	TMTC4
B naive	0.000585563305970596	0.31340569927925	109	84	1	NUP107
B naive	0.00058858264822552	0.152024676415814	294	253	1	SLC4A7
B naive	0.000590123752683202	0.63153533243328	39	25	1	FGD4
B naive	0.000592097526401641	0.189982083355814	253	216	1	KYNU
B naive	0.000596038118556142	0.1309594199063	433	387	1	ARID4B
B naive	0.000599538626424044	0.180051208911575	237	202	1	ATP8B1
B naive	0.000604677692073604	0.272013942189452	174	144	1	RYK
B naive	0.000605358488164919	0.118597211300375	476	423	1	TPT1
B naive	0.000613790236996856	0.485715925102054	52	35	1	GPATCH11
B naive	0.000625027561575736	0.31711336662236	157	129	1	LIX1
B naive	0.00062580302498767	0.23985127926825	182	0.15	1	PEAK1
B naive	0.000628784987719627	0.150819615626916	322	281	1	PUM1
B naive	0.000631983011696408	0.14795451856158	319	278	1	NOP53
B naive	0.000647214249202046	-102248282837837	16	28	1	CLVS1
B naive	0.000652200234637114	0.329662313648327	107	83	1	FXYD5
B naive	0.000664133086311476	0.151725541718573	327	286	1	SUCLG2
B naive	0.000666011893010429	-0.860452274645724	13	24	1	ZNF354A
B naive	0.00066765177290997	0.20776399207132	177	145	1	NUP153
B naive	0.000668199604011499	-0.304082704963353	178	209	1	SATB1-AS1
B naive	0.000670065958656939	0.168789881003256	287	249	1	UBE2D2
B naive	0.000670132488996212	0.130664111575061	407	363	1	DYRK1A
B naive	0.000680716582369966	0.177072419340047	223	188	1	CHCHD3
B naive	0.000682693433936208	0.189671204780112	226	191	1	ZDHHC21
B naive	0.000687931947009123	0.67613259279848	0.04	26	1	HSF5
B naive	0.000690012902559713	0.206218764999563	231	197	1	UBR3
B naive	0.0006940704651959	0.18382529350779	383	344	1	FAM117B
B naive	0.000696059886615898	0.173221574544866	318	0.28	1	CNTRL
B naive	0.000696090578757492	0.253246474127975	145	116	1	GRAP2
B naive	0.000706613113253533	0.463997445381862	67	48	1	AC091045.1
B naive	0.000708294759349468	0.295377896910801	123	97	1	OGFRL1
B naive	0.000714490653381277	0.184384936113842	0.24	204	1	VPS13D
B naive	0.00071877963550539	0.514018183386142	52	35	1	AC005562.1
B naive	0.00072023021888162	0.122182420202424	452	408	1	CHST11
B naive	0.000720321100767141	0.482309323658804	75	55	1	TATDN3
B naive	0.000725257121801343	0.160381228771442	365	324	1	SPIDR
B naive	0.000727596426777658	0.134358599092554	585	551	1	SKAP1
B naive	0.000731086905466582	0.342933385576099	85	64	1	LPAR6
B naive	0.00073352648326537	0.258803282011648	135	109	1	WWC3
B naive	0.000735663278657915	0.198249414361884	234	199	1	REV3L
B naive	0.000742401697069896	0.203940548047334	247	212	1	EHMT1
B naive	0.000742488825518051	0.290149103741771	123	97	1	VTA1
B naive	0.000746089338912309	0.20646318920053	0.23	196	1	ZMYND8
B naive	0.000747545686416967	0.19485765999322	314	277	1	PBX3
B naive	0.000750092466651278	0.339155551012132	93	71	1	FILIP1L
B naive	0.00075110821589625	0.609544511954912	38	24	1	PXDNL
B naive	0.000760988661744982	0.203383545055118	297	261	1	ETV6
B naive	0.000762484691025597	-119698055961051	0.01	19	1	CD14
B naive	0.000764005337651841	0.324885105785609	95	72	1	LARS2
B naive	0.000768343582839464	0.216241566545639	234	0.2	1	TRIM33
B naive	0.000770123064584943	0.287603653864477	112	87	1	KCNQ1
B naive	0.00077135100761295	0.104453960954209	571	522	1	ELF1
B naive	0.000775719707957652	0.620829187740232	34	21	1	DLEU7
B naive	0.000788983179237294	0.164217548242264	0.38	342	1	PTPRK
B naive	0.000790997662403777	0.20783593868299	236	202	1	SEC24B
B naive	0.000794160476782955	0.100280995183056	458	402	1	RPL15
B naive	0.000812687236103261	0.814884662745675	31	19	1	ARHGAP18
B naive	0.000821769283276894	0.855526647243021	17	8	1	PRR5L
B naive	0.000825518967814465	0.6749544016012	34	21	1	CCDC126
B naive	0.000831981692653732	0.265120496929895	224	191	1	SOS 2
B naive	0.000832420098084957	0.389313200649414	93	71	1	BASP1
B naive	0.000833358715042405	0.851543133324523	29	17	1	AP000779.1
B naive	0.000836958025727163	0.112007003160504	424	376	1	SP110
B naive	0.000838498500918542	0.250866088190543	0.16	131	1	NUP98
B naive	0.000844537027176715	0.404950440952564	79	59	1	AL157938.2
B naive	0.000846156642845209	0.367398424220974	95	73	1	CHML
B naive	0.000847111117911672	0.333445937744321	121	96	1	DISP1
B naive	0.000862861059680203	0.2859121108553	106	82	1	MYL12B
B naive	0.000866720379895716	0.194406043712112	239	205	1	WDR33
B naive	0.000870540430784439	-0.163462089550524	539	562	1	HLA-E
B naive	0.000878812944718408	0.275630550283647	136	0.11	1	NF1
B naive	0.000884928201783745	0.31466526346773	99	77	1	ATF7
B naive	0.000889691705103774	-0.468108647490636	45	62	1	MME
B naive	0.00088987325412475	0.153357085780689	553	509	1	TGFBR2
B naive	0.000891810845345399	0.103880582951323	767	725	1	RPS2
B naive	0.000897361913622105	-0.112658037136741	299	338	1	AL589693.1
B naive	0.00089975948618538	0.161815421218776	278	0.24	1	PIP4K2A
B naive	0.000904457388764441	100168348275238	0.02	0.01	1	TIMP3
B naive	0.000905278170941101	0.32285132126756	101	78	1	PPIL4
B naive	0.000909230512381912	0.390566755031228	126	101	1	ARSB
B naive	0.000911627727201413	0.18574288140553	221	188	1	SPOPL
B naive	0.000912294403214475	0.245270126357954	172	142	1	TMPO
B naive	0.000914631499013706	0.46550103597225	85	64	1	LRRC8C
B naive	0.000914768586214384	-0.605763923795221	35	0.05	1	OPTN
B naive	0.00092460144422932	0.315215912999654	149	122	1	EFCAB13
B naive	0.000926339796151621	0.347512545620093	72	53	1	SLC24A1
B naive	0.000929095345452902	0.290397508777117	89	67	1	ASAH1
B naive	0.0009296689121162	0.599190623954423	0.06	43	1	AC011933.4
B naive	0.000933351106013823	0.111256717662824	645	599	1	LRBA
B naive	0.000934634824744045	0.283625329235067	166	138	1	C16orf74
B naive	0.000940556609266424	0.175199943482987	237	202	1	ARFGEF1
B naive	0.00095009750772389	0.16301468561624	214	0.18	1	BAZ1A
B naive	0.000965638272682124	0.153574146095162	0.41	368	1	VTI1A
B naive	0.000970992063852318	0.240329385087684	0.17	141	1	USPL1
B naive	0.00103324679889034	0.313709719683059	92	71	1	FAM192A
B naive	0.00104214144122747	0.250683622544319	125	99	1	RIN3
B naive	0.00106835055903301	0.191812864201394	0.27	236	1	UST
B naive	0.00106848953294934	0.211455413365711	321	285	1	ADAM10
B naive	0.00107474133090692	0.341710993486003	92	0.07	1	ATP6V0A1
B naive	0.00108140362709252	0.11917292629199	349	308	1	PHF3
B naive	0.00108974196704671	0.193678393920683	316	281	1	MBNL2
B naive	0.00111146867056596	-127257817850467	4	0.01	1	MTX1
B naive	0.00111403100348777	0.322333982624096	95	73	1	LDHB
B naive	0.00112183972185707	0.105698305796399	441	393	1	ARL 15,00
B naive	0.00114111982257985	0.14958458312812	274	237	1	PIK3AP1
B naive	0.00115085951705035	0.46907349650211	55	39	1	AP1M1
B naive	0.00117187428142639	0.113778684568437	484	0.44	1	TAPT1
B naive	0.00118386684209473	-0.481621421633674	54	73	1	AP1S3
B naive	0.00118400997614078	0.420908778994661	57	0.04	1	SOAT1
B naive	0.00118641890128826	0.260216496351236	161	134	1	POU2AF1
B naive	0.00118733198463245	0.108536267821143	337	296	1	CYTIP
B naive	0.00118777526864699	0.234917895577511	262	229	1	SETD5
B naive	0.00119529786632993	0.406043429430737	75	56	1	APLF
B naive	0.00119913010381555	0.273549928431849	134	108	1	GON4L
B naive	0.0012127818736031	0.615408459378971	58	42	1	WARS2
B naive	0.00122108974610289	0.33094473212322	82	62	1	UQCRH
B naive	0.00123096483097486	0.120725028419651	465	422	1	SETBP1
B naive	0.00123774308046402	137539411974229	0.01	4	1	OR2L3
B naive	0.00123958070229366	0.214050910761998	181	152	1	AC118549.1
B naive	0.00124898261324572	0.2325590746084	178	149	1	UIMC1
B naive	0.00125363540613699	-133397872316881	6	14	1	AC245014.3
B naive	0.00125583369066062	0.279056146150427	126	101	1	CACUL1
B naive	0.00126020046655732	0.870874611576457	23	12	1	FMNL2
B naive	0.00126101025769434	0.171253402962067	315	278	1	GPATCH8
B naive	0.00126129030102579	0.125277427815526	373	331	1	CD53
B naive	0.00127553969039403	0.183456255461749	244	211	1	PRRC2B
B naive	0.0012794670616209	0.20259617667838	154	127	1	MFN1
B naive	0.00128175526786359	0.305751229884045	105	82	1	CEACAM21
B naive	0.0012840800307273	0.172981265551075	251	217	1	WTAP
B naive	0.00128883441791182	0.591538393413563	38	24	1	PIGH
B naive	0.00129263430291788	0.237179173534014	236	204	1	MOB3B
B naive	0.00129370953444367	0.310339396231467	108	85	1	TSPOAP1-AS1
B naive	0.00131602247836388	0.773475164775479	33	0.02	1	PHLDB2
B naive	0.00131744452317011	-0.981346880840219	8	16	1	TRIM58
B naive	0.0013292924004956	0.443490074768276	78	58	1	NME2
B naive	0.00133581492400632	0.394502942689996	63	45	1	CTSH
B naive	0.00133989363290247	0.305431561574725	106	83	1	VAV3-AS1
B naive	0.00134163976576072	-0.348265136576329	85	108	1	HIST1H4C
B naive	0.00136425521950235	0.423830858393075	67	49	1	CALHM6
B naive	0.00136761581267882	0.272700620744009	122	97	1	XRCC6
B naive	0.00136802524921128	12619192552335	18	9	1	HDX
B naive	0.0013818148795372	0.202663954980095	241	209	1	PPP4R3A
B naive	0.00138212910167759	0.700309975878094	37	24	1	STARD9
B naive	0.00139820688804109	0.100901763773893	405	362	1	WASHC4
B naive	0.00143136482612981	0.156646279850477	223	0.19	1	PPHLN1
B naive	0.00148636466422618	0.463450296407488	56	0.04	1	NAA38
B naive	0.00150855991694135	0.451148392172343	56	0.04	1	LNX2
B naive	0.00151060828943639	0.216476887561466	235	203	1	SYNE1
B naive	0.00151413797506831	-0.376413989489205	63	82	1	GINM1
B naive	0.00152218832822476	0.297240116656813	126	101	1	ESCO1
B naive	0.00152429605563402	0.334985751153624	95	74	1	HHEX
B naive	0.00154892264954863	0.303473268309096	113	89	1	CDK8
B naive	0.00155032406156548	0.248737103192288	0.14	114	1	GNA13
B naive	0.0015720254781217	0.399277491182671	54	38	1	C4orf3
B naive	0.00159437355816759	0.103797700405074	426	0.38	1	TUT4
B naive	0.0015970425546718	0.398824338155722	59	42	1	DPYD-AS1
B naive	0.0016115419928841	0.303201000051156	118	94	1	HSD17B4
B naive	0.0016271633086684	0.482309323658804	42	28	1	CYP51A1
B naive	0.00163948931677146	10297971189613	15	7	1	DDIT4
B naive	0.001642416772702	0.151461911082919	0.42	384	1	CYTH1
B naive	0.00164646743788837	0.442202562703448	0.08	61	1	SNHG32
B naive	0.00165642102862901	0.145077303420316	413	375	1	ZHX2
B naive	0.00166708997372811	0.129462583798421	382	341	1	NSD3
B naive	0.00167987990029251	0.821397969704349	18	9	1	MFSD4A
B naive	0.00168124648019635	0.226295345502783	173	145	1	PDE8A
B naive	0.00168395193772718	0.110175406243828	436	393	1	AFF1
B naive	0.00168619337303962	0.149172664860614	298	262	1	PLAC8
B naive	0.00168642386460322	-0.377160367340095	0.08	101	1	BLCAP
B naive	0.00173777918907567	0.431683250588836	75	56	1	NKG7
B naive	0.0017421307564619	0.249287486891449	188	0.16	1	USP12
B naive	0.00175238829073149	0.150941532885136	293	258	1	GNAS
B naive	0.00175299489751331	0.245270126357954	0.12	96	1	MINDY3
B naive	0.00178943582073686	136447283336495	11	4	1	LINC02551
B naive	0.00178987964145273	0.213453679096289	168	0.14	1	AC025164.1
B naive	0.00179132042711436	0.220078423855743	196	167	1	GIGYF2
B naive	0.0018078022353345	0.445837766993657	76	57	1	SLIRP
B naive	0.00182019473351303	108177139407508	13	6	1	SRRD
B naive	0.00182096072909385	0.167068123898684	271	237	1	EXOC6
B naive	0.00183244922096332	0.227080320313811	164	136	1	TSPAN13
B naive	0.00184543846406875	0.451601260705698	125	102	1	IGF1R
B naive	0.00185169428677386	0.110415579169582	871	853	1	ADK
B naive	0.00185185246081257	-0.746509366837078	16	26	1	CD27
B naive	0.00186852615847843	0.879199476227388	19	0.01	1	BNIP1
B naive	0.00187557837470924	-0.395700151962586	82	103	1	SNHG8
B naive	0.00189209649101643	0.256538223867386	181	153	1	ZDHHC20
B naive	0.00189760187916516	0.339137049822177	0.11	88	1	ABHD17B
B naive	0.00190162455252022	0.296722343320903	84	64	1	ARHGAP42
B naive	0.00190338117721107	0.253696013623216	132	108	1	TCEA1
B naive	0.0019080585342458	0.215708302804817	171	143	1	CAB39
B naive	0.0019102536758671	0.301169534720565	135	111	1	SS18
B naive	0.00191757422650088	158323823250958	12	5	1	AC005699.1
B naive	0.00191832256823126	0.11276547823149	319	279	1	ASCC3
B naive	0.00192744977279942	0.167632992360632	232	0.2	1	CDK17
B naive	0.0019381095178877	0.251863431365256	147	122	1	ZNF254
B naive	0.00193884474440033	0.148774609123458	0.27	234	1	EEF1B2
B naive	0.00194185277660836	0.350338673577697	99	78	1	CPQ
B naive	0.00194983711530442	0.118464891182767	374	335	1	CHD7
B naive	0.00195170113812616	0.652808760721243	38	25	1	POLR1A
B naive	0.00195679323072382	0.157160926003799	299	264	1	FCER2
B naive	0.00196429975849731	0.417950077862426	69	52	1	PPDPF
B naive	0.00198030618574971	105961825183652	12	5	1	AL024508.1
B naive	0.00198090904921316	0.318547061364983	85	65	1	PDLIM5
B naive	0.00198178192704796	-135899293032214	4	0.01	1	AL163932.1
B naive	0.0019847074395393	0.533656203659024	37	24	1	AL161725.1
B naive	0.00199152679126706	-125793140254026	5	12	1	KIF5C
B naive	0.00199257538701357	0.237878285730008	164	137	1	TBCA
B naive	0.00199337560361728	0.264615282345894	161	135	1	VPS37B
B naive	0.00199940429186343	0.209404673800949	187	159	1	PRKD3
B naive	0.00201016726116097	0.227423988169322	135	111	1	GMFG
B naive	0.00201694474405893	-0.609613165782235	23	35	1	AC068587.4
B naive	0.00203037633613777	0.275434809412268	155	129	1	IFNGR2
B naive	0.00203702248587058	0.3185894717432	93	72	1	RAPGEF5
B naive	0.00203982260296691	0.380864060099258	104	83	1	SENP2
B naive	0.00204321799894627	0.478845468355233	51	36	1	USP38
B naive	0.00205161641620475	0.638813809338795	28	17	1	GTF3C6
B naive	0.00205827490695468	-0.745101172444269	21	33	1	SMCR8
B naive	0.00205897890068731	0.394580474287329	75	57	1	ARHGAP35
B naive	0.00206853772889022	0.136854459445151	367	327	1	DIP2B
B naive	0.00208327265054667	0.541866168339258	62	45	1	SLC25A16
B naive	0.00209327530275775	0.24762811387425	0.21	181	1	NRF1
B naive	0.00210290812680522	0.218067136221704	138	113	1	CHMP3
B naive	0.00211929666546533	0.390755385769364	89	69	1	MCU
B naive	0.0021213712277436	0.215121567110987	0.13	106	1	VPS54
B naive	0.00212426004566655	0.321299047024239	113	91	1	RAB18
B naive	0.00213408085244949	0.612189606205714	38	25	1	GSDMB
B naive	0.00213629450392528	0.503432615224558	43	29	1	AC006059.1
B naive	0.00215148196327495	0.230836359533653	188	0.16	1	MYO9B
B naive	0.00215563743971363	0.111425090491395	427	384	1	SRPK2
B naive	0.00217569586066349	0.130390468601974	0.34	302	1	RBM6
B naive	0.00217939296033995	0.54031492709437	51	36	1	FCHO1
B naive	0.00218093823020154	0.321970371045689	76	58	1	DUS2
B naive	0.00219660877588098	-0.56208479569965	36	0.05	1	TXK
B naive	0.00220294446788802	0.137165132123288	334	296	1	TBL1XR1
B naive	0.00220386689783599	0.603615619880937	24	14	1	C14orf93
B naive	0.00221382086026714	0.12411768478467	0.31	274	1	HERC4
B naive	0.00221705202019252	0.22080077205597	116	93	1	TRIM5
B naive	0.00222668171951816	0.501119173433562	48	33	1	OGG1
B naive	0.00223301528243297	0.176500894134719	226	195	1	RNF38
B naive	0.0022403215841036	0.180831838805605	248	217	1	SLC39A10
B naive	0.00224921467404391	0.15084586662464	306	0.27	1	ALOX5
B naive	0.00226053702113874	0.519979741624859	46	32	1	AC002480.2
B naive	0.00228341400239028	0.238059211462856	186	158	1	ARMH3
B naive	0.00228461872471742	-1235103473086	7	14	1	RGCC
B naive	0.00229066628796732	0.350352172415512	76	57	1	NIPA2
B naive	0.00229385206366089	-0.920814854076539	9	18	1	CEBPD
B naive	0.00231791473762436	0.39691783242816	52	37	1	BMERB1
B naive	0.00234108387581116	0.397775813447136	72	54	1	TSPAN5
B naive	0.00234369765154442	-0.50030859811296	0.04	55	1	GIMAP7
B naive	0.00234508773593946	0.241301224155009	165	138	1	HTT
B naive	0.00236056479077248	0.271512040800963	108	86	1	PTPN22
B naive	0.00236665005200699	-0.479935754345778	68	87	1	JCHAIN
B naive	0.00237844830304402	0.529195711289639	43	29	1	AP000331.1
B naive	0.00238349534819594	0.139380930158889	223	191	1	UBR1
B naive	0.00238690775130102	0.123568563153715	497	455	1	TRIO
B naive	0.00239829538656856	0.977517171621631	19	0.01	1	ZNF250
B naive	0.0024130240945539	0.209241230798034	211	181	1	GATAD2B
B naive	0.00247219422157874	0.330306230213754	0.08	62	1	IP6K2
B naive	0.00249456468857619	-0.506445919173574	0.04	56	1	ALG5
B naive	0.00249478381578566	0.210349688045526	136	112	1	SPCS2
B naive	0.0025118865478516	0.877718016188715	18	9	1	GZMH
B naive	0.0025134795735697	0.190863860531788	307	275	1	UHRF2
B naive	0.00255875977964657	0.349518568626874	56	0.04	1	ALOX5AP
B naive	0.00257348502414681	0.58261422945449	48	34	1	CELSR1
B naive	0.00258385056808773	0.264301997008078	147	122	1	PECAM1
B naive	0.00258812647887379	0.224559520953278	123	0.1	1	UBL3
B naive	0.00259459794809724	0.194328560694779	172	145	1	SFSWAP
B naive	0.00259504476676885	0.370198957337266	0.07	52	1	VPS35L
B naive	0.00259969944611366	0.562927783867088	35	23	1	CHMP1A
B naive	0.00263387413433877	-0.62232421753179	26	38	1	HHAT
B naive	0.00264792966063452	0.417125154898666	59	43	1	HMGXB3
B naive	0.00265150396430515	0.715143491716899	27	16	1	SYNC
B naive	0.00265327348720135	0.765243286930303	33	22	1	ZNF562
B naive	0.0026595002633911	0.255240415112882	173	146	1	UBE2R2
B naive	0.00268667494239552	0.211904812188	179	152	1	ZNF800
B naive	0.00271492928996189	0.203636658964467	238	208	1	ABCB4
B naive	0.00273157970592356	118685344013263	12	5	1	AC130650.2
B naive	0.00273511493940642	0.512866790634773	43	29	1	TRMT10C
B naive	0.00274398811437492	0.790431619021136	37	25	1	NEDD4L
B naive	0.00274704510538947	0.34053536253064	0.07	52	1	ZNF143
B naive	0.00274776119413283	0.110207482101444	266	0.23	1	TOMM7
B naive	0.0027492423755569	0.127644442359442	255	221	1	CCNY
B naive	0.00276255038841973	-0.205325524241184	157	184	1	SCN3A
B naive	0.00277408687179663	0.82695749504625	19	0.01	1	KLC4
B naive	0.00278285815023945	-0.590754138530919	35	0.05	1	VCAN
B naive	0.00278707322093974	-0.910008099119956	8	16	1	AC006299.1
B naive	0.00279137074910814	0.442915885358717	71	53	1	PPIL2
B naive	0.00282474960167292	0.467296752803779	59	43	1	NSUN2
B naive	0.0028264678928163	0.326033383728342	87	68	1	MTIF3
B naive	0.002851827324582	0.377217693147945	77	59	1	BICD2
B naive	0.00286417040739656	0.429107928518174	87	68	1	RALGPS1
B naive	0.00288880897737603	125489882755573	0.01	4	1	ITFG1-AS1
B naive	0.00289140620548842	-0.845156954769989	13	22	1	CPVL
B naive	0.00291311144316717	0.227820026958019	121	98	1	TMEM248
B naive	0.00293822284055811	0.233157631065916	114	92	1	CLCN4
B naive	0.0029592930568308	0.184426702738092	166	0.14	1	ARFGEF2
B naive	0.0029666626932148	0.486882053448627	42	29	1	ZNF484
B naive	0.00297027996691778	0.151190617825328	348	313	1	SKAP2
B naive	0.00302971747263122	0.701204300759025	25	15	1	SEC61A2
B naive	0.00304060075558635	0.262387271146664	103	82	1	SAMD4A
B naive	0.00304088024985948	0.944652537716005	19	11	1	TMEM182
B naive	0.00304411289368152	0.242527648952111	177	151	1	USP32
B naive	0.00304715419722478	0.295255523653547	114	92	1	CENPP
B naive	0.00306068779893029	-0.750809504270703	17	28	1	DPYSL2
B naive	0.00307165496091759	0.306417480454678	129	106	1	ERAP2
B naive	0.00308313032369003	0.250900028964922	164	139	1	PDE3B
B naive	0.00308324569948438	0.36735078143442	89	0.07	1	GPD2
B naive	0.00309802089536731	0.153350108959267	0.28	248	1	NOTCH2
B naive	0.0031106137335197	0.517642396771085	46	32	1	TMEM39A
B naive	0.00313146593399156	0.795467208918434	21	12	1	AC025917.1
B naive	0.00313312562136643	0.124432546209073	231	199	1	HLA-DMA
B naive	0.00313484462784126	0.113789977942909	337	299	1	ADD3
B naive	0.00317308807727534	0.999226436956861	0.02	12	1	KBTBD3
B naive	0.00317468092690048	0.133996323836546	281	248	1	SCAF8
B naive	0.00318302276580419	0.118011559624775	305	0.27	1	ARHGEF18
B naive	0.00319158911199742	-0.470740261414627	52	68	1	ZMIZ2
B naive	0.00319230554007954	0.144273430165099	328	291	1	AFF4
B naive	0.00319787806431321	0.406541816040839	75	57	1	UXT
B naive	0.00322000082304065	0.332931699620577	81	63	1	ZNF124
B naive	0.00322316055096445	0.111961893682376	278	243	1	RC3H1
B naive	0.00322479074633866	0.440066875155399	98	79	1	EPHA4
B naive	0.00322512519557804	0.427861539636427	46	32	1	IAH1
B naive	0.00323565014043115	0.293883889089817	0.15	126	1	AOPEP
B naive	0.00323623256600007	0.143223257800708	372	337	1	PHC3
B naive	0.00325927967413128	-0.358624190373578	64	82	1	UBR5-AS1
B naive	0.00326648653856132	0.283299829760307	127	104	1	AL139020.1
B naive	0.00327467062842015	0.232893728555809	144	0.12	1	ANXA6
B naive	0.00331262161916607	0.477970387934467	42	29	1	AURKAIP1
B naive	0.00334292376417954	0.32284409386153	105	84	1	SLC38A11
B naive	0.0033447300221836	0.961477160357363	12	5	1	MYBPC2
B naive	0.0033488824687235	-168761567778351	4	0.01	1	BMP3
B naive	0.00336816959533712	0.401478249045759	72	55	1	AC087286.2
B naive	0.00337824967267785	0.897346822937648	17	9	1	AL355816.2
B naive	0.00339701969938394	0.769339210561576	23	14	1	SLC5A11
B naive	0.0034523327274218	0.175647985424752	112	0.09	1	UBE2O
B naive	0.00349016385591432	0.128535119836856	282	247	1	PDS5B
B naive	0.00349329488465313	0.340321198719615	109	88	1	SGO1-AS1
B naive	0.00350152168724997	0.101289492214429	445	404	1	EML4
B naive	0.00351094502512234	0.25414995910347	179	153	1	PCED1B
B naive	0.00351349994983647	0.382773650107889	71	54	1	ASH2L
B naive	0.0035585307520545	0.537450877851264	31	0.02	1	CGRRF1
B naive	0.00356592605775204	0.23185298390448	0.16	135	1	CAPN7
B naive	0.00356765199299143	0.269106073777016	99	79	1	ABHD15-AS1
B naive	0.00361772697670284	0.738649076918589	23	13	1	SLC27A4
B naive	0.00362365898834191	0.380948608699563	41	28	1	NFU1
B naive	0.00365447252393351	0.202816495091838	173	147	1	SFMBT1
B naive	0.00366014880837578	0.185090215943495	241	211	1	NCOA1
B naive	0.00368374091674872	0.257096383259977	153	129	1	IREB2
B naive	0.00369578743930593	0.677221008573144	23	13	1	NTPCR
B naive	0.00371705333154489	0.448247487585171	67	51	1	GPR160
B naive	0.0037496578797124	0.897346822937648	0.02	11	1	AC009495.3
B naive	0.00375279233090213	0.348855878881638	98	78	1	METTL25
B naive	0.00376939940367907	0.277818820226146	202	177	1	KANSL1L
B naive	0.00378748038438657	118685344013263	11	5	1	AC009228.1
B naive	0.00382491876862857	0.288486054519127	0.11	89	1	CREB3L2
B naive	0.00385552854366863	0.305004791850894	106	86	1	ANKRD36C
B naive	0.00387132398261384	0.198661751053368	188	161	1	VOPP1
B naive	0.00387136527182767	0.225969570399018	126	104	1	MFF
B naive	0.00389526901141375	0.395686968911052	48	35	1	AL138828.1
B naive	0.00389653773466913	-0.619615577665701	38	52	1	STK33
B naive	0.00391128177911212	0.209578419214646	125	102	1	ZNF718
B naive	0.00392626021691783	0.142689323969706	288	255	1	SELENOF
B naive	0.00395767952689501	105262504841556	12	6	1	CCDC71
B naive	0.00398313776217409	0.790431619021136	16	9	1	AC018445.5
B naive	0.00400997146132422	0.292852152552523	115	94	1	ANO6
B naive	0.00404134877894086	0.165434456497727	238	209	1	ATR
B naive	0.00404467773277667	0.561926491722172	37	25	1	MAGOH
B naive	0.00409679028834029	0.692527031049149	15	8	1	KCNC1
B naive	0.00412548755826062	0.19017838984332	165	139	1	PPP3CB
B naive	0.00413948784750567	0.307331094490206	95	76	1	WBP11
B naive	0.00413960575944422	0.154947342720813	212	182	1	STK10
B naive	0.00416049140165655	0.589224527575316	33	22	1	ATP6V1F
B naive	0.00416714570633547	0.64277399585205	15	7	1	A1BG
B naive	0.00417897471848734	0.432054552879108	66	0.05	1	CPNE5
B naive	0.0041853020155062	0.189112947314758	249	0.22	1	CENPC
B naive	0.00420665965621755	0.677221008573144	22	13	1	LINC00685
B naive	0.00421016066498042	0.185954844624983	129	106	1	NDUFB9
B naive	0.0042138632922254	0.19512401837394	145	122	1	AC087854.1
B naive	0.00421562657647551	0.646285058769929	29	19	1	AC010976.1
B naive	0.00422374767965244	0.316136457077599	77	59	1	AC098829.1
B naive	0.00426272836246528	0.149356213014246	303	271	1	ADARB1
B naive	0.00427671919250082	0.363664827160185	53	38	1	AC010149.1
B naive	0.00429900329176362	0.171073805813288	273	241	1	THRAP3
B naive	0.00432570485828058	0.142046333758496	0.29	257	1	MTPN
B naive	0.00432932187860571	-0.423250985971745	54	0.07	1	KANSL2
B naive	0.00433571025908317	0.238903724573942	165	141	1	MBD2
B naive	0.00437717114796454	0.333202793724046	86	68	1	LAMTOR5-AS1
B naive	0.00437852199634769	0.531697350620967	27	17	1	DERL3
B naive	0.00439475502151328	0.37962365968424	48	34	1	NDUFB7
B naive	0.00440242027308025	0.156055303368651	218	189	1	ETNK1
B naive	0.00440893598014264	-0.980662652683742	0.01	17	1	AC253572.2
B naive	0.00442627683185836	0.758640552106056	26	17	1	AC012368.1
B naive	0.00443722945995402	-0.765618189784782	18	29	1	CNOT3
B naive	0.00444596263128301	0.873887850113658	16	9	1	AL133268.4
B naive	0.00446270234084196	0.353411590476546	79	62	1	NOC3L
B naive	0.00447724518636562	0.659187085742883	0.03	19	1	BEX2
B naive	0.00450437840381687	0.201867331281552	169	145	1	TRAK2
B naive	0.00451769704330464	0.397890435863347	73	57	1	RPA3
B naive	0.00453481532576176	0.53121892413975	19	11	1	AL513166.1
B naive	0.00453991333145401	0.619812847408739	25	16	1	HIST1H2BN
B naive	0.00454663028254292	0.180332385666971	115	93	1	SERP1
B naive	0.00455479095668592	0.184139055435597	149	125	1	ZNF431
B naive	0.00462700189489812	0.468343144494801	0.06	45	1	TMEM268
B naive	0.00462925199931721	0.388210949411602	76	59	1	MX2
B naive	0.00463104018560317	0.970103165372961	15	8	1	TBC1D16
B naive	0.00466423161029434	0.118511940890093	259	228	1	USP9X
B naive	0.00468216004134671	0.149422931544513	376	344	1	FNBP1
B naive	0.00470333123083348	0.11812819436811	208	179	1	HBP1
B naive	0.00471938245652548	0.34129701413173	83	65	1	RSL24D1
B naive	0.00472702338965439	0.183089768833377	237	208	1	CLIC4
B naive	0.00475462352823251	0.566140914462275	32	21	1	SIVA1
B naive	0.00476696504836444	0.104477835283203	0.63	586	1	PAN3
B naive	0.00477347281943813	0.471740081948616	0.05	36	1	ZBTB20-AS5
B naive	0.00478483892137652	0.182749041799896	225	196	1	BICD1
B naive	0.00479886911670015	0.390191121670373	64	49	1	PKD2L2
B naive	0.00482424567317301	0.518288620764371	45	32	1	AL117381.1
B naive	0.00486096912106457	0.125710102350034	464	424	1	KMT2C
B naive	0.0049644465427067	0.112674375372152	279	246	1	POU2F1
B naive	0.00497705404952046	-0.349602702642779	89	109	1	FYB1
B naive	0.00498233301008625	0.173967012276944	283	253	1	MALT1
B naive	0.00498275548746413	0.169344790277891	225	196	1	SH3BP5
B naive	0.00499537003012046	0.114190410353468	253	222	1	TTC7A
B naive	0.0049986331990883	-106417902924772	4	0.01	1	AC027020.2
B naive	0.0050060384723835	0.405493726607974	47	34	1	LINC00910
B naive	0.00501519751534825	0.417501028030706	45	32	1	AC090644.1
B naive	0.00502884842512118	0.427861539636428	0.07	54	1	HMGA1P4
B naive	0.00504029838609022	0.17438190808076	227	198	1	NFAT5
B naive	0.00504547231959154	0.316524052577416	89	71	1	GUCD1
B naive	0.00507568875144888	0.190595841818449	176	0.15	1	TBC1D15
B naive	0.00509838133591501	0.34275797126001	75	58	1	RELB
B naive	0.00512451771453041	0.306555243414294	63	47	1	ZFYVE26
B naive	0.00512729505280121	0.113394618672045	223	192	1	ATP5F1E
B naive	0.00513601926396229	0.163480467430328	206	178	1	ARID1A
B naive	0.00514377438151062	0.306841883433295	0.1	81	1	UHRF1BP1L
B naive	0.00516147257959125	0.371539108916395	74	58	1	TMEM140
B naive	0.00516482687199471	0.142630826634023	401	367	1	RAB30
B naive	0.00518277338203653	0.356778441574945	76	59	1	TRIM24
B naive	0.00518338562404209	-0.277911622807705	84	104	1	LINC01811
B naive	0.00524299937990746	0.482309323658804	55	41	1	AC009313.1
B naive	0.00524498108444387	0.325846582023054	76	59	1	PREP
B naive	0.0052738617362431	0.428577339721015	54	0.04	1	COQ10B
B naive	0.00527527638408465	0.262444067480738	141	118	1	BMT2
B naive	0.00528250245440017	100697131411215	11	5	1	AL161443.1
B naive	0.0052856144838257	0.162330252571918	217	0.19	1	LINC01588
B naive	0.0052986196686207	0.332283879654196	72	55	1	AC018682.1
B naive	0.00531156274644913	-0.806668349427271	16	26	1	RHOB
B naive	0.00533974875105709	0.570536506670539	29	19	1	TBC1D25
B naive	0.00540843705168731	0.517074741819481	46	33	1	AL031428.1
B naive	0.0054099799493232	0.637703006304628	34	23	1	EEF1E1
B naive	0.00542560471309527	0.752148907397712	18	0.01	1	MYO3A
B naive	0.00542751757394436	0.394178413380139	86	68	1	ACTR10
B naive	0.00543722285560032	-0.687615677783509	0.02	0.03	1	BMI1
B naive	0.00543844283602524	0.150751948590911	246	217	1	DAPP1
B naive	0.00547002648172163	0.300702517168856	0.09	71	1	LDAH
B naive	0.00547944002005816	0.365733746809425	52	38	1	DDX54
B naive	0.00548746371335717	0.114158212010796	329	295	1	USP25
B naive	0.00549808051196259	0.190846509498492	142	119	1	LINC01004
B naive	0.00554576182020199	0.235826094088858	173	149	1	YTHDC2
B naive	0.00555086614094961	0.164715819035333	241	212	1	LCORL
B naive	0.00567115278751817	0.230556522830997	0.15	127	1	GNPTAB
B naive	0.00569772048336805	0.482309323658804	0.04	28	1	KLHDC4
B naive	0.00569846439667213	0.203876036158323	193	168	1	MARCH8
B naive	0.00569979535234582	0.339569151542722	62	47	1	RP9
B naive	0.00571312744629413	0.179334991103656	225	198	1	BDP1
B naive	0.00572238904145226	0.364183222796696	69	53	1	HS3ST1
B naive	0.0057279423877752	0.495729839421125	0.04	28	1	ITPR3
B naive	0.00573301668264623	0.284369946046894	78	61	1	AC060234.3
B naive	0.00573574337747058	-0.544162887702387	16	26	1	NCALD
B naive	0.00574448601652638	0.689104889944233	37	26	1	AC068888.1
B naive	0.00576521805186598	0.41304666122169	43	0.03	1	SLC9B2
B naive	0.00577822242044809	0.434521424704538	46	33	1	EPN2
B naive	0.0058050267127142	0.173088668867029	162	138	1	VAPA
B naive	0.00586841196040785	0.299345027145334	116	96	1	ABCC1
B naive	0.00587028793987166	-0.264027600621977	286	306	1	CTSS
B naive	0.00587784294705463	0.176529996863871	134	112	1	PILRB
B naive	0.00589419921508954	0.577886983641035	31	0.02	1	THRA1/BTR
B naive	0.00597489379441948	-0.614431331179547	0.04	54	1	S100A10
B naive	0.00598584963731901	0.353936811660997	74	58	1	LMO7
B naive	0.00600710379441421	0.195773483445505	158	134	1	UXS1
B naive	0.00600873875936439	0.68161813188221	24	15	1	IFI35
B naive	0.00600939114308515	0.129133323435171	275	244	1	CERT1
B naive	0.00602061853729249	0.75398264776647	18	0.01	1	AC103858.1
B naive	0.00602189182978876	0.314581877920737	54	0.04	1	DIPK2A
B naive	0.00603148020937259	0.104424822797426	616	581	1	PACS1
B naive	0.00604529024961276	0.619045660450543	24	15	1	PAOX
B naive	0.00604841443253513	0.512056667052856	38	27	1	PSMD8
B naive	0.00606122327624576	0.180468100548657	218	191	1	ATF6
B naive	0.0060653433898063	0.262685991542704	104	84	1	OSBPL11
B naive	0.00606709931947889	0.308458619002692	86	68	1	ZNF44
B naive	0.00609845599786765	-0.405639708296255	45	59	1	CPSF2
B naive	0.00611352850846292	0.326420381903353	0.06	45	1	RP2
B naive	0.00617755555990648	0.55221133688896	0.02	12	1	CHI3L2
B naive	0.0061870116454985	0.187084938053683	256	227	1	BABAM2
B naive	0.0062423801352865	0.769022725962108	22	14	1	TMEM126A
B naive	0.00624324431229641	0.87658826277085	17	0.01	1	HYLS1
B naive	0.00624651047658034	0.216297218025114	129	107	1	TBC1D32
B naive	0.00627394554711446	0.10119902955975	384	345	1	ANKRD11
B naive	0.00630831627774375	0.203500106064639	127	106	1	HSH2D
B naive	0.0063338241327666	0.543709868322948	36	25	1	COL10A1
B naive	0.0063414601514344	0.15619623520163	208	181	1	ARHGEF7
B naive	0.00636831473495308	0.206498695536103	128	106	1	LAT2
B naive	0.00642671571427116	0.332368696670646	78	61	1	ZBTB40
B naive	0.00647076953013093	0.358677974490427	69	53	1	ACADM
B naive	0.00647916161946414	0.512682972702323	36	25	1	PRELID1
B naive	0.00650311930342159	0.671070967113971	26	16	1	TAF12
B naive	0.00651924276935494	0.300048727864213	99	81	1	AC104365.1
B naive	0.00652110043975889	0.422905036461208	55	41	1	TMEM230
B naive	0.00652416225001503	0.49807663951712	34	23	1	C17orf100
B naive	0.00653127819335385	0.243048886441276	103	83	1	OTUD4
B naive	0.00655143754209993	0.128631075447224	317	287	1	SEC62
B naive	0.0065568856798924	0.59778654107874	26	16	1	PEX11G
B naive	0.00658307029124505	0.289664245716408	54	0.04	1	GM2A
B naive	0.00659398050449227	0.462626957797104	47	34	1	BAX
B naive	0.00660250092089761	0.200605706380939	155	132	1	AKAP10
B naive	0.00660407598534582	0.245888910429584	94	76	1	AGO4
B naive	0.00660744697322152	0.179781745184785	239	211	1	NGLY1
B naive	0.0066402423220844	0.221545091449837	76	59	1	CPB2-AS1
B naive	0.00665323034034363	0.560311835660077	26	16	1	TMUB1
B naive	0.00667784370060053	0.338242490137517	0.08	64	1	ANKRD13A
B naive	0.00667903013581531	0.144057532250275	237	209	1	CIRBP
B naive	0.00668307119793691	0.169212795735162	234	205	1	ATXN10
B naive	0.00669195037359479	-0.641322025509574	25	36	1	AL121944.1
B naive	0.00669733766120859	0.709719819761877	18	11	1	FN3KRP
B naive	0.00670069089232096	0.982235720524161	16	9	1	NT5DC3
B naive	0.00671712142889184	0.332406625648305	132	112	1	PHLPP1
B naive	0.0067393084645417	0.897346822937648	16	9	1	AC090772.1
B naive	0.0067425417827196	-0.444572747137181	45	59	1	LINC00623
B naive	0.00675687090122058	-0.413967597924863	43	57	1	MAP3K20
B naive	0.00679232500380116	0.200963039548068	296	268	1	AC027097.2
B naive	0.00682873521048593	-0.135724998668001	231	258	1	AC008014.1
B naive	0.00685307146696112	-0.78854458663429	12	19	1	C12orf73
B naive	0.00685526439719446	-0.238981269407301	359	373	1	RPL4
B naive	0.00686563557096706	0.177854990445029	215	188	1	ZNF33A
B naive	0.00693391700381019	-0.45126331460222	32	45	1	LINC00861
B naive	0.00695116968333027	0.580611397270608	37	25	1	CCDC122
B naive	0.00695336776797404	0.372984333220463	55	41	1	ESR2
B naive	0.0069628456343052	0.274881782468494	102	83	1	KIZ
B naive	0.00698655057548661	0.522202050782316	0.04	29	1	DCAF11
B naive	0.00703470831176007	0.535838720075599	37	25	1	KNTC1
B naive	0.00713691765553185	0.375710257585321	79	62	1	IRF4
B naive	0.00718244149282804	0.354553776460431	86	69	1	RAP1GAP2
B naive	0.00724034119770851	0.179985786710953	153	0.13	1	MYL12A
B naive	0.00730196535097827	0.261282444346585	108	89	1	RAB21
B naive	0.00733046319532296	0.135386849304572	215	187	1	TMBIM4
B naive	0.00737946333387225	0.264917583380722	135	114	1	YIPF4
B naive	0.00740440818315903	0.107319985020028	357	321	1	HNRNPC
B naive	0.00742014603623583	0.462943998791872	38	27	1	TYK2
B naive	0.00742230306794683	0.550696298639054	0.04	28	1	PURB
B naive	0.00742268526733016	0.671787122522516	17	9	1	CRYZ
B naive	0.00742342368229667	0.531777999923104	0.06	46	1	WDR19
B naive	0.00742903624635542	0.111110435313484	278	246	1	GPBP1
B naive	0.00743982122708024	0.533383508253073	29	19	1	AL355347.1
B naive	0.00744468727500289	0.556856277023858	34	24	1	CACYBP
B naive	0.00745115865048892	0.224679722265814	0.11	0.09	1	NDUFA13
B naive	0.00746501742223011	0.200938858815606	228	202	1	CHD6
B naive	0.00751130087813964	0.17007091982424	254	227	1	CNOT4
B naive	0.00751176526036316	-0.294604484834664	124	145	1	PTP4A2
B naive	0.00753018848622984	0.130741254261025	282	252	1	NEK7
B naive	0.00755267601831619	0.241765247522969	141	0.12	1	TCOF1
B naive	0.00757076387663554	0.263278849759018	111	92	1	CSGALNACT2
B naive	0.00760725840825078	-0.362653522806513	59	74	1	SERINC3
B naive	0.00762430644308542	0.274316281382972	85	68	1	CYSLTR1
B naive	0.00763047428693038	0.83764057681338	18	0.01	1	CCDC85C
B naive	0.00767001560598581	-0.736525278264454	15	24	1	MZF1-AS1
B naive	0.00768238864633196	0.37127801127006	59	45	1	RAB31
B naive	0.00768903079486868	0.307132423293619	102	83	1	PRR14L
B naive	0.00770479780204768	0.146316399787625	393	363	1	GNG7
B naive	0.00770560447072624	0.180200772064155	249	222	1	FAM13B
B naive	0.00771768730267624	0.271393713289034	143	122	1	AP1G1
B naive	0.00774232599641072	0.549423519517341	44	32	1	RIPK2
B naive	0.0077727959540145	0.130564609967859	289	257	1	SMARCC1
B naive	0.00777482406527196	0.278775929573671	76	0.06	1	CHKB
B naive	0.00777698404075258	0.155594722963313	245	216	1	INVS
B naive	0.0078323984245441	0.113028171382586	359	324	1	NFATC3
B naive	0.00783321305036021	0.347659796964022	35	24	1	CAPG
B naive	0.00785484376423998	0.151897031398665	215	188	1	BBS9
B naive	0.00787905957044758	0.339755293732631	82	66	1	PSMC6
B naive	0.0078906234594612	0.217283620005918	158	136	1	DECR1
B naive	0.00792323990956682	0.161095611079126	185	0.16	1	NAA15
B naive	0.00792945864399158	0.173320284478939	159	136	1	SLC25A6
B naive	0.00799167025313027	0.31097475196182	81	64	1	GYPC
B naive	0.00800679927436132	-0.428110083429961	62	78	1	FAM111A
B naive	0.00800870462157851	0.15356801638795	306	276	1	SCAPER
B naive	0.00801429571102683	0.366190765912285	41	29	1	IL1RAP
B naive	0.00805568284514123	-113660050898569	5	11	1	ZNF687
B naive	0.00807174895413916	0.185634020703353	148	126	1	GRK5
B naive	0.00807369846719436	0.333445937744321	97	79	1	NVL
B naive	0.00807621609537042	0.145006002884525	164	0.14	1	ERP29
B naive	0.00808031120321907	0.376000421512463	59	45	1	AP003086.1
B naive	0.00808062022547955	0.329063063363122	81	65	1	KDM1A
B naive	0.00808079459370301	0.188758491301946	0.19	166	1	UBXN4
B naive	0.00808106581169687	0.592492241409227	32	22	1	UMPS
B naive	0.00812306585015204	0.127894693017639	198	172	1	PHF20
B naive	0.00813129456497482	0.284369946046895	153	131	1	MRTFA
B naive	0.00813773136270451	0.590369069516257	25	16	1	TRIM59
B naive	0.00817300050735018	0.208086360784046	179	155	1	MBNL3
B naive	0.00817692139058221	0.53121892413975	23	14	1	TIMM17B
B naive	0.00823943749681494	0.352350729534137	62	47	1	ZBTB25
B naive	0.00824304210343018	0.149911324097609	331	301	1	TSC22D3
B naive	0.008376238502395	0.869332446768051	13	7	1	ARMT1
B naive	0.0083799529400498	0.323611577639745	0.09	73	1	TMEM87B
B naive	0.00838175749491706	0.222728638151913	178	154	1	HDAC8
B naive	0.00838204890936894	0.25861306577551	75	59	1	ATG16L1
B naive	0.0084092906310502	0.275858446191377	75	59	1	TCL6
B naive	0.00841104780607377	0.819344310936374	18	11	1	NUDCD2
B naive	0.00842583239298045	0.217006274139233	228	202	1	TNRC6C
B naive	0.008453315566995	0.953930351304015	13	6	1	FLYWCH2
B naive	0.00848433187379094	0.336567690210043	91	74	1	CLSTN1
B naive	0.00849125724757101	0.435003608880447	43	31	1	ACSM1
B naive	0.00849602489712845	0.117928777383167	291	0.26	1	ATAD2B
B naive	0.00852666980295604	0.211932942483842	157	134	1	ATF7IP2
B naive	0.00853581686457279	0.201857864747601	162	139	1	MLLT10
B naive	0.00854930794175924	0.162691389458642	229	203	1	DMTF1
B naive	0.00856117165380438	0.247466845535153	114	94	1	ATL2
B naive	0.00857136333333377	0.241301224155009	86	69	1	ARNT
B naive	0.00857202424792518	0.964461018796184	12	6	1	ANO9
B naive	0.00859502489192498	0.408847161717783	34	23	1	APBB2
B naive	0.00860555269706393	0.781869605517712	13	6	1	AC008906.1
B naive	0.00868695958571032	0.377828675117875	56	42	1	TRMT2B
B naive	0.00872180310500159	0.613553856937056	23	15	1	AC079203.2
B naive	0.00872771630829187	0.43250576773819	59	45	1	TDP1
B naive	0.00877624501479761	0.315798986629256	69	54	1	SOD1
B naive	0.00878579012196342	0.459225710545763	45	32	1	EBAG9
B naive	0.00879252884374442	0.729619377199581	19	12	1	ARSA
B naive	0.00879792257700789	0.814884662745675	15	9	1	PKIA-AS1
B naive	0.00880713058044253	0.281611973421675	96	78	1	SCAMP1
B naive	0.00882346280362709	0.222374156483896	112	93	1	GPR18
B naive	0.00885986923906925	0.299013558848032	87	0.07	1	ADA2
B naive	0.00888011836936744	0.221769389308808	157	135	1	IGLC1
B naive	0.0088859566615635	0.303058529944398	66	51	1	JTB
B naive	0.00888704485852208	-0.468447157321346	38	51	1	FASTKD2
B naive	0.00890596487584368	0.147401682612196	218	191	1	COA1
B naive	0.00894736511373502	0.10969485622848	365	334	1	CHPT1
B naive	0.00896486136187618	-103553898120382	6	12	1	AC246785.3
B naive	0.00898058457065223	0.225497097808947	147	126	1	PGGT1B
B naive	0.00898526264711563	0.470236491358229	57	43	1	C1orf52
B naive	0.00900167638265125	0.6749544016012	15	9	1	HDDC3
B naive	0.00902322181441756	0.398114196242376	0.05	37	1	NPRL3
B naive	0.0090500102912758	0.495248379366302	42	0.03	1	TBC1D22B
B naive	0.00905803410688279	0.19418393686218	134	113	1	BCAS4
B naive	0.0091117285483185	0.126725674590203	214	188	1	SRSF4
B naive	0.0091170910925151	0.324627917971239	84	67	1	WIPF2
B naive	0.00914246186172693	0.231464326832924	102	84	1	EIF4H
B naive	0.00914345544372213	0.122203284225576	391	357	1	ZNF644
B naive	0.00919784228585428	0.331924508612136	56	42	1	NKAP
B naive	0.00921553295919254	0.377192617844589	62	48	1	ZBTB24
B naive	0.00924639980335014	0.508781535019994	28	19	1	AEN
B naive	0.00925434068797934	-0.430979043147866	44	58	1	IGHGP
B naive	0.00927914620913682	0.34248635400591	56	42	1	TBPL1
B naive	0.00928617816359364	0.337919414323629	69	54	1	KATNAL1
B naive	0.00929495471362299	0.183529256540067	143	121	1	HNRNPH3
B naive	0.00931541890471453	-0.379660525448751	61	76	1	SRGN
B naive	0.00934320101456313	0.319473747002811	67	53	1	LILRB1
B naive	0.00934496393679593	0.678706536462307	15	8	1	AQP11
B naive	0.00935935445768635	-0.956802310598897	7	13	1	PRAF2
B naive	0.00937632336302995	-0.428139091362904	0.04	53	1	UCKL1
B naive	0.00938982065534139	0.422188331221233	35	25	1	HS6ST1
B naive	0.00939698432129565	-0.312179971628378	112	131	1	RFX3-AS1
B naive	0.00941355527994555	0.828634072853633	0.02	12	1	AL357153.1
B naive	0.00943159491672688	0.10088021702278	0.36	324	1	GLS
B naive	0.00943957563901297	0.923819034298838	14	7	1	DBNDD1
B naive	0.00947508466238831	0.476050333187121	0.03	21	1	MCRIP1
B naive	0.00947539719228066	0.202937943111748	113	94	1	PCNP
B naive	0.00947628126202786	0.146597413338342	159	135	1	PHACTR4
B naive	0.00947855040383635	0.268135067756983	116	97	1	RCOR1
B naive	0.00951076057086228	0.160381228771441	148	126	1	DENND4C
B naive	0.00954122355443211	0.404884351713637	63	49	1	PI4KB
B naive	0.00955479212793894	0.135506560132412	198	173	1	STK24
B naive	0.00959733691029313	0.360061025564246	121	102	1	KLHL20
B naive	0.00970433179246418	0.254159218194224	193	169	1	MAPK8
B naive	0.00971819533760515	0.171329639679917	326	296	1	KLHL5
B naive	0.00975716733040662	0.217714403837393	111	92	1	BANP
B naive	0.00976190918189182	0.820725541334735	13	7	1	SUV39H2
B naive	0.00978821682331197	0.174187028296472	317	289	1	COMMD10
B naive	0.00981374180496684	0.394502942689996	0.06	46	1	DLD
B naive	0.0098144508685626	0.184923413034233	121	101	1	CD81
B naive	0.0098219750093326	118685344013263	0.01	5	1	RPH3AL
B naive	0.00984659672444515	0.278498328064082	123	104	1	YTHDF3
B naive	0.00986865609832565	0.121561979880913	316	286	1	ARIH1
B naive	0.00988245816528789	104173673227282	0.01	5	1	SLC66A1
B naive	0.00988245816528789	104173673227282	0.01	5	1	SNORC
B naive	0.00988290519815366	0.254163375092058	105	86	1	DENND11
B naive	0.00992808333874512	0.337919414323629	0.07	55	1	PPFIBP1
B naive	0.00994907315464395	0.325058152251602	82	66	1	MED30
B naive	0.00997170185001888	-0.678513470676256	14	22	1	LDLRAP1
B naive	0.00998093322596064	0.341648916721686	96	78	1	IARS
B naive	0.00999073539897514	0.16138171080938	229	204	1	LY86
B naive	0.0100034521298969	0.102305162318895	284	254	1	SOS 1
B naive	0.0100731563027565	0.800049621582732	11	6	1	KANSL1-AS1
B naive	0.0101011675470063	0.580489717597708	29	19	1	AP000442.1
B naive	0.0101058557285654	0.43966498625031	0.04	29	1	CYB5R3
B naive	0.0101189977253046	0.135858909637373	245	217	1	CD2AP
B naive	0.0101618587933101	0.237298599660337	106	87	1	RNF10
B naive	0.0102274348027877	0.293951604119506	81	65	1	CD99
B naive	0.0102345574757073	-0.408212199542703	49	63	1	SNHG3
B naive	0.0102597361712248	0.368093754802779	44	32	1	ATAD5
B naive	0.0102611395732664	-0.61722634989211	16	24	1	TMEM205
B naive	0.0103062627138955	0.367909950921717	71	56	1	NAPG
B naive	0.0103479898235188	0.203397173321005	198	174	1	SLMAP
B naive	0.0103817110491125	0.15341503927862	226	201	1	MARCH7
B naive	0.0104374225070397	0.188471718531015	191	167	1	CCDC6
B naive	0.0104377704192731	0.205469118299979	66	51	1	CHCHD10
B naive	0.0105241106617663	0.7226682915247	23	15	1	ZNF850
B naive	0.0105493482506672	0.238383740772715	86	69	1	PMPCB
B naive	0.010552881082403	-0.640309963005151	16	24	1	TOR3A
B naive	0.010562247162792	0.129242716962537	269	0.24	1	USP8
B naive	0.010585073889838	0.219790995469894	157	136	1	CEP192
B naive	0.0105977748821794	0.425896014753538	41	0.03	1	PRR12
B naive	0.0106040818766662	0.555558305689442	26	17	1	SPON1-AS1
B naive	0.0106634534514511	0.193500503353306	172	0.15	1	FBXL20
B naive	0.0106755280314124	0.253155810500787	116	97	1	C22orf34
B naive	0.0106798279370642	0.579170862911393	0.02	12	1	AC080162.1
B naive	0.0107185551993952	0.372684832484306	56	43	1	CROT
B naive	0.010731550895623	0.664369650960033	23	15	1	LINC00265
B naive	0.0107569754697508	0.104436305089443	629	604	1	UBE2E2
B naive	0.0107642405839641	0.22855273141302	0.12	101	1	EMSY
B naive	0.0107847636159358	-0.3503714981557	73	0.09	1	AAK1
B naive	0.0108230280931136	0.741227621020366	18	11	1	C9orf40
B naive	0.0108462069515186	0.745343729492598	18	11	1	AL390774.2
B naive	0.010902627030561	0.264332192810349	89	72	1	NLRC5
B naive	0.0109174203310855	0.265841736279461	62	47	1	BIN3
B naive	0.0109212482613957	-0.673809878258478	18	27	1	PNPLA6
B naive	0.0109481556254993	0.354553776460431	43	31	1	STUB1
B naive	0.0110190474007341	0.216696373723234	134	114	1	KLC1
B naive	0.0110303604163824	0.844879403043512	13	7	1	AC008083.2
B naive	0.0110357826915409	0.389743204922731	21	13	1	DESI1
B naive	0.0110804024073741	0.149364413383374	192	168	1	PPIP5K2
B naive	0.0110821109581981	0.201152899550585	187	164	1	IRF1
B naive	0.0111011847534605	0.234111617304814	127	108	1	ATP11C
B naive	0.0111017060243556	0.814884662745675	13	7	1	TRAPPC2B
B naive	0.0111287335837237	0.771815940853789	13	7	1	DNMBP-AS1
B naive	0.0111464384787782	0.472040988204977	35	25	1	AC104134.1
B naive	0.0111789960499442	0.733848090654768	13	7	1	SDHAF1
B naive	0.0112154721501788	0.255673678555016	72	57	1	AC114760.2
B naive	0.0112785753002768	0.138789632814867	253	225	1	RAB3GAP1
B naive	0.0112876748016186	0.277408183973517	138	119	1	PRMT3
B naive	0.01130936138633	0.181555251875851	211	187	1	PTPN4
B naive	0.0113392298510461	0.943150512550772	15	9	1	AL020995.1
B naive	0.0113421715494808	0.842205268745187	17	0.01	1	AC113143.3
B naive	0.011343066237727	-0.612847909381536	16	25	1	FCER1G
B naive	0.011350356745456	0.107051726365315	152	129	1	STX8
B naive	0.0113954182561004	0.332013128965424	0.07	55	1	CSE1L
B naive	0.0113983727698693	0.283328288932408	53	0.04	1	URM1
B naive	0.011405868032378	0.183495662445286	193	0.17	1	PXK
B naive	0.0114083360909847	0.155982764873925	179	155	1	TPP2
B naive	0.011448441873644	108999190088004	12	6	1	B3GAT2
B naive	0.0114503415563151	0.223450593796203	89	72	1	RNF44
B naive	0.0115114370445602	0.709719819761877	17	0.01	1	DRC3
B naive	0.0115114993023693	0.6749544016012	22	14	1	BRMS1L
B naive	0.0115118077843246	0.378318592401268	49	37	1	HACD4
B naive	0.0115155819310203	0.195207599570933	288	261	1	TBC1D9
B naive	0.0115701496567423	0.532062358855903	29	0.02	1	AL049869.3
B naive	0.0115763126891931	0.327423721680632	57	43	1	MPPE1
B naive	0.0115791610641311	0.164118018506524	286	257	1	TRAPPC9
B naive	0.0116190909027655	0.271321665594606	0.06	46	1	AMZ1
B naive	0.0116226091784031	0.804237418546166	12	6	1	SLC27A5
B naive	0.0116285452545067	0.176184391263839	207	183	1	DOP1B
B naive	0.0116388668123173	0.575418728050285	23	15	1	PLEKHA7
B naive	0.0116733396445856	0.279078235599313	74	59	1	CARF
B naive	0.0117103586439404	-0.910008099119957	8	14	1	PGD
B naive	0.0117285279965438	0.487584265699478	32	22	1	BRCA2
B naive	0.0117396766076338	0.369717497282443	39	28	1	TTC5
B naive	0.011753521130944	0.49399112870644	29	0.02	1	TTI2
B naive	0.011770884558069	0.142822857387137	237	0.21	1	TTN
B naive	0.0117747863051674	0.196907104796555	137	116	1	AC016831.7
B naive	0.0117844604251795	-0.922080931420531	8	14	1	AC096711.2
B naive	0.0118630398726394	0.263555479385704	95	78	1	PPARD
B naive	0.0119149749585773	-0.449575651416585	53	67	1	AC092652.1
B naive	0.0120100460222108	0.420908778994661	34	24	1	SIRT2
B naive	0.0120186038044731	0.809883981687308	14	8	1	GARNL3
B naive	0.0120258155504738	0.368652541863236	72	58	1	TNFRSF10A
B naive	0.0120405100965657	0.129866304254642	336	306	1	RPS6KA3
B naive	0.0120502292775783	0.779989872299489	14	8	1	NEXN
B naive	0.0121112186761287	0.484389634099851	66	52	1	IL7
B naive	0.0121194874191898	0.10215149279141	327	294	1	STAG2
B naive	0.0121430817130745	0.624328328531232	25	16	1	PRKAB2
B naive	0.0121554597321244	0.130064739934784	268	239	1	RESF1
B naive	0.0121656069167171	-0.56208479569965	15	23	1	ATP1A1-AS1
B naive	0.0122512918474595	0.386731663676573	54	42	1	INSIG1
B naive	0.0122528874415899	0.299979301325711	49	37	1	ERH
B naive	0.0122650135725793	0.658159159058221	16	9	1	CINP
B naive	0.0122656101566011	0.230886208195299	117	98	1	ATAD1
B naive	0.0122921344947293	0.375394119742293	47	35	1	POLR3C
B naive	0.0123202854081594	0.241301224155009	74	59	1	SMARCB1
B naive	0.0123307562841048	-0.483743344417859	22	31	1	LIN7C
B naive	0.0123414980240469	-0.582646118181966	0.02	29	1	DNPEP
B naive	0.012372003820509	0.175263860857573	181	158	1	SEC63
B naive	0.0124468230226748	0.21745906479625	91	75	1	TMEM41B
B naive	0.012541719660501	0.128622149044415	259	232	1	RAB2A
B naive	0.0126720066955205	0.144706159790671	0.21	185	1	NSD1
B naive	0.0126857872656018	0.828084160500534	15	9	1	BDH2
B naive	0.0127401607232113	-0.692369207754144	27	37	1	FGL2
B naive	0.0127545774681421	-0.866212981240272	11	18	1	AC108519.1
B naive	0.0127876460608773	0.6749544016012	15	9	1	TEN1
B naive	0.0128515574808972	0.897346822937648	13	7	1	Z82206.1
B naive	0.0128743364112838	-106417902924772	5	0.01	1	DHRS3
B naive	0.012883136705817	0.871351614404703	13	7	1	CDC7
B naive	0.0128887860954558	0.134781405535145	253	226	1	HECTD1
B naive	0.0128991268553243	0.254281367652923	54	41	1	NDUFA9
B naive	0.0129079137994867	0.202201404466068	127	107	1	SLC35F5
B naive	0.0129488329833231	0.374249577801351	35	24	1	ATP5PF
B naive	0.0130468286305263	0.209937053245674	169	148	1	ZMYM4
B naive	0.0130799122207051	0.259504762613543	117	99	1	DNAJC13
B naive	0.0131057299616557	0.293275499268787	82	66	1	DNAJC2
B naive	0.0131209227599573	0.31482749814482	94	78	1	AC009554.1
B naive	0.0131232246636915	0.268817460810804	121	103	1	SNHG5
B naive	0.0131354555555486	0.634312417103854	18	11	1	SLC25A30
B naive	0.0131396904429683	0.450945152749468	43	32	1	ADD2
B naive	0.0131449196994519	0.365626343493471	47	35	1	SPI1
B naive	0.0131487642390905	0.575418728050286	35	25	1	ABRAXAS2
B naive	0.0131618176271887	0.199960428774109	206	183	1	LIMD1
B naive	0.013164867130477	0.180762728769462	111	93	1	TMEM65
B naive	0.0131820520449345	0.273314757537899	82	67	1	FAM117A
B naive	0.0132226575624304	0.15796869469605	115	96	1	STAT2
B naive	0.013225275279731	-0.2898561699365	77	94	1	CRIP1
B naive	0.0132286736500924	0.538892852025171	29	19	1	LIMK2
B naive	0.0132309015384149	0.191549246865121	189	165	1	RLF
B naive	0.0132405763533131	0.669936326834575	21	13	1	HSDL1
B naive	0.0132523472592574	0.259338087854857	88	72	1	ZNF394
B naive	0.0132563066084101	0.403980962973844	55	42	1	AC131571.1
B naive	0.0132745201209128	0.416456776364178	48	36	1	SRCAP
B naive	0.0132994353443424	0.348216428071521	58	45	1	SART3
B naive	0.0133665191641706	0.144900241982433	162	139	1	UBE2G1
B naive	0.0133748103677825	0.804237418546166	15	8	1	BMF
B naive	0.0134248082432912	0.319968917444483	97	81	1	AL162253.2
B naive	0.0134365993969144	-0.424581271949714	23	32	1	C1orf131
B naive	0.0134449048888792	0.750505434608376	15	8	1	INPP5E
B naive	0.0134541050255638	0.265497934585656	116	98	1	FAM135A
B naive	0.0134619689073209	0.356132217581659	68	54	1	OSGEP
B naive	0.0134802492998395	-0.350871585766706	65	0.08	1	ST13
B naive	0.013491516109199	0.303506170870039	0.05	38	1	VKORC1L1
B naive	0.0135101491301796	0.516742820722678	27	19	1	Z82215.1
B naive	0.0135167847502788	0.213503080539302	153	132	1	MGA
B naive	0.0135696948888475	0.369609190909442	57	44	1	CCNYL1
B naive	0.0136564715512817	0.529615038437161	31	22	1	POLR1B
B naive	0.0136859703437447	0.261531106732311	99	82	1	DPH6
B naive	0.0137576142139538	0.715508499951834	18	11	1	GPM6B
B naive	0.0137718764675974	0.156387211869619	209	184	1	CNKSR2
B naive	0.0138107030394576	0.474531973067085	44	32	1	ALG8
B naive	0.0138546956547554	0.193839870448739	119	0.1	1	ATP5MC2
B naive	0.0138949672903577	0.165119147778105	164	142	1	HIBCH
B naive	0.013908952097048	0.321401195573925	99	83	1	SETDB2
B naive	0.014050326034481	0.678706536462307	14	8	1	DEPDC4
B naive	0.014051065645823	0.595966105454371	24	16	1	LINC02762
B naive	0.0140545829824211	0.131516412050449	256	0.23	1	FAM53B
B naive	0.0140839502774933	0.787163905187224	16	9	1	VAMP5
B naive	0.0140884176641431	0.420908778994661	41	0.03	1	CLN8
B naive	0.0141578019006348	0.189765035552536	209	186	1	NT5C2
B naive	0.0141790515118443	0.211661733715135	93	76	1	SERPINB9
B naive	0.0141822958798596	0.270880770036992	104	87	1	SLC25A42
B naive	0.0141947954970569	0.36301039528646	48	36	1	CRYBG3
B naive	0.0142218947977491	0.329574083514006	49	37	1	PSMC1
B naive	0.0142462136377893	-103226384917095	5	0.01	1	TNFRSF14-AS1
B naive	0.0142693944882818	0.259916902322356	98	81	1	PRORP
B naive	0.0142815486023602	0.293864234245693	91	75	1	SH2D3C
B naive	0.0143083399330489	0.267235956276179	0.09	73	1	FBXO7
B naive	0.0143110204774786	0.120472507334805	206	181	1	SCML4
B naive	0.0143204456191053	-0.363343642427847	76	92	1	EIF3J
B naive	0.0143549709250636	-0.66558937145351	11	18	1	AC025171.3
B naive	0.0144251445689669	0.11043369849405	234	208	1	PFDN5
B naive	0.0144432653108786	0.1012094566328	289	0.26	1	ACTR3
B naive	0.0144897319023236	0.119123891293605	0.25	223	1	ITCH
B naive	0.0144898015008611	-0.380187152591261	29	0.04	1	SHOC1
B naive	0.0144941322966832	0.187978787335471	128	108	1	DPP8
B naive	0.0145815640536961	0.749789634523789	17	0.01	1	AC020913.1
B naive	0.0145935232504576	0.131037267189297	345	318	1	BLNK
B naive	0.0146337465686476	-0.603082167571841	19	28	1	SAMSN1
B naive	0.0146357606834924	0.757169164889387	13	7	1	ZNF888
B naive	0.0146513367177705	0.1765914559527	214	0.19	1	RAP1A
B naive	0.0146522192431844	0.400920996818149	0.03	21	1	C16orf54
B naive	0.0146595088287463	0.138995733726842	285	258	1	THADA
B naive	0.014700633119714	0.704701744995251	13	7	1	AC107081.2
B naive	0.014834603186233	0.234071919753091	63	49	1	S1PR4
B naive	0.0148713822328955	0.303037815406827	82	66	1	USP53
B naive	0.0149475813515991	0.475520157996165	26	17	1	HLA-F-AS1
B naive	0.0150309696835525	0.255006431138916	99	83	1	TCHP
B naive	0.0152617756217074	0.685842717743936	0.02	13	1	PHKG2
B naive	0.0152835657283369	-0.770077837975482	9	15	1	MYCBP
B naive	0.0152889984763642	0.265433907289922	67	53	1	DGUOK
B naive	0.0153503744190427	0.639278669997203	22	14	1	CCDC62
B naive	0.0153521119563438	0.239266393012476	99	82	1	DDX58
B naive	0.0153549290417278	0.376956323512576	0.05	38	1	VPS28
B naive	0.0154105941423091	0.897346822937648	14	8	1	NRGN
B naive	0.0154126153024376	0.617238903744912	21	14	1	B3GALT4
B naive	0.0154217347656893	0.415813911871897	28	19	1	RPUSD4
B naive	0.0154385802669517	0.539794818319565	42	31	1	BACE2
B naive	0.0154420117030043	0.196005138502163	84	68	1	TMEM14B
B naive	0.0154970781727819	0.252139551730636	122	104	1	NCK1
B naive	0.015508641518831	0.123600850008142	0.26	234	1	KIAA1109
B naive	0.0155090205372813	0.482309323658804	29	0.02	1	ILK
B naive	0.0155341098818041	0.253722410019537	116	99	1	SOD2
B naive	0.0155596015149798	0.961477160357363	0.01	5	1	OGN
B naive	0.0155676153676078	0.14251983523659	202	178	1	CCDC88C
B naive	0.0155833623032613	0.371502537772869	79	64	1	IFT88
B naive	0.0155837849466593	0.285749195713024	75	0.06	1	ZNF611
B naive	0.0156360214858217	105781149513089	0.01	5	1	GCSH
B naive	0.0156468547849501	0.403408495911888	43	32	1	PAXX
B naive	0.0156633552570463	-0.311031181269344	0.1	117	1	VAMP2
B naive	0.0156912431107024	0.424859051474904	0.04	29	1	BRI3BP
B naive	0.0156957573542807	0.801131507678345	14	8	1	C6orf136
B naive	0.0157714224188306	0.341988035261389	0.07	56	1	CAPN3
B naive	0.0159061833660797	-0.687615677783509	14	21	1	IFT172
B naive	0.0159129678972939	0.272055762669517	84	69	1	UFM1
B naive	0.0159195144713594	0.197323847866486	179	157	1	TUT7
B naive	0.0161919274496592	0.275858446191377	112	95	1	SLC23A2
B naive	0.016229700016863	0.511068316640228	51	0.04	1	PRKRA
B naive	0.0162882700904924	0.50092500182615	0.03	21	1	FLYWCH1
B naive	0.0163538226111094	0.47689582747244	58	45	1	MTMR2
B naive	0.0163586022627607	0.114158212010796	0.15	128	1	FBXL5
B naive	0.0163944652339785	0.124882547550055	137	117	1	SNRNP200
B naive	0.0164051523890214	0.75532781806522	15	9	1	DMWD
B naive	0.0164441355128029	0.473847744910607	21	14	1	EBPL
B naive	0.0164547377029662	0.272091616268458	75	0.06	1	EIF4E2
B naive	0.0164661290161509	0.168061965853065	0.08	64	1	NAA35
B naive	0.0164897491674233	0.130997421990347	293	267	1	AGPAT5
B naive	0.0165198476073216	0.607840205742663	18	11	1	TCL1B
B naive	0.0165431554155921	0.307485522803652	85	0.07	1	ABL2
B naive	0.0165795255560471	0.593340636047547	0.02	13	1	CP
B naive	0.016626792243743	-0.321151682294309	148	166	1	AHNAK
B naive	0.0166536420752693	0.131086921977404	245	0.22	1	KMT2A
B naive	0.016657082016814	0.124935947783707	182	159	1	ZNF721
B naive	0.0167481197614069	0.530564492266025	0.02	13	1	TBC1D13
B naive	0.0168038174637089	0.432384098327121	63	0.05	1	ASPH
B naive	0.0168483481942735	0.106396876149981	0.24	215	1	CAMKMT
B naive	0.0169142929702864	-0.355122414932807	69	84	1	CAMK4
B naive	0.0169518342248106	0.311191519303658	148	129	1	MIR181A1HG
B naive	0.01697171051685	0.20513073550474	99	82	1	NFATC1
B naive	0.0170015047813417	-0.761616259227285	9	16	1	DDA1
B naive	0.0170085040308431	0.125053044170564	0.21	186	1	PPP2R2A
B naive	0.0170169167258652	0.124363270799543	238	212	1	PDSS2
B naive	0.0170753919765377	0.145901731494791	0.24	216	1	RHOQ
B naive	0.0170902129749098	0.173471228211885	111	93	1	ATP5MG
B naive	0.0170959915673355	-0.9714086437841	6	11	1	AIFM2
B naive	0.0171181220691846	0.232238450675405	116	99	1	PIGN
B naive	0.0171639343206249	0.476050333187121	0.03	21	1	TMEM138
B naive	0.0171746013738573	0.240723337089045	73	59	1	CNPY3
B naive	0.0171902795307796	-0.259082336020442	78	94	1	ANXA4
B naive	0.0172813156430271	0.153844827175587	191	168	1	EHBP1
B naive	0.0173451631172539	0.444834618240141	0.03	21	1	GRHPR
B naive	0.0173996841774213	0.210286134597756	0.1	83	1	ATP6V1G1
B naive	0.0174018335957391	0.190600118187305	0.22	197	1	RABGAP1
B naive	0.0174474112560395	0.225506871536524	68	54	1	IRS2
B naive	0.0174545912604866	0.958747367601791	12	6	1	UBOX5-AS1
B naive	0.01746689021496	0.46533624505509	37	27	1	FAM227B
B naive	0.0174780627020565	0.431521213744628	67	54	1	SGPP1
B naive	0.0175195388016764	0.300311489915916	31	22	1	PNPLA7
B naive	0.0176828986041871	0.441667339161459	35	26	1	PI4K2A
B naive	0.0177800841696397	0.158392675677988	0.14	121	1	STAT6
B naive	0.0178894349867741	0.474404125573457	23	15	1	AC022137.4
B naive	0.0179857831985191	0.146563032349805	0.27	245	1	KDM2A
B naive	0.0180097456978081	0.204708804690346	124	105	1	HELQ
B naive	0.0180280179879007	0.174248751831291	191	169	1	PAWR
B naive	0.0180583572077625	0.141833015124712	363	335	1	BTBD9
B naive	0.0181968091730045	0.18776711656652	86	0.07	1	DENND3
B naive	0.0182192090470492	0.936875187124285	0.01	5	1	AL031733.2
B naive	0.0182605064158375	-0.666554062255679	5	0.01	1	AC022087.1
B naive	0.0182669207587319	0.897346822937648	0.01	5	1	GPC4
B naive	0.0183029861189832	0.229543253278837	104	87	1	INPP5A
B naive	0.0183454795409648	0.317000950286861	77	63	1	SYMPK
B naive	0.0185118901174064	0.727421821495335	16	0.01	1	APEH
B naive	0.018536850441909	0.176062851003711	127	109	1	CXXC5
B naive	0.0185440780805351	0.141138257788782	187	165	1	LEMD3
B naive	0.0185786654828706	0.360137453664859	52	0.04	1	PINX1
B naive	0.0186521299209448	-0.528578992483932	26	35	1	PUF60
B naive	0.0186534343106064	0.677221008573144	22	14	1	MRPL14
B naive	0.0186723977845949	0.310991086916625	81	67	1	STAM
B naive	0.0186833604171892	-0.918941223889965	0.01	16	1	PRELID2
B naive	0.0187430205725161	0.233811010982891	94	78	1	CDC123
B naive	0.0188218827041741	0.306360534588722	61	48	1	LRRC37A3
B naive	0.0189130738634054	-0.231646292460902	283	302	1	JUNB
B naive	0.0189207384462327	0.282206173551467	51	0.04	1	GALNT11
B naive	0.0189440129814736	0.185272404313152	0.14	0.12	1	ZNF131
B naive	0.0190110818132378	-0.369439717757254	32	42	1	TTLL3
B naive	0.0190572969205774	0.206601087789899	103	86	1	INTS6L
B naive	0.0190716455022861	0.433399723177857	37	27	1	PCNT
B naive	0.0190986357844231	-0.391279296798887	38	49	1	HOOK2
B naive	0.0191258139107162	0.273722701847386	61	48	1	HEATR5A
B naive	0.0191303959550839	0.584188937678018	18	11	1	MSS51
B naive	0.0191359210172544	0.108756840347005	192	168	1	USP7
B naive	0.0192425192876271	0.358076412909361	36	26	1	MCM5
B naive	0.0192498671185635	0.220616335904812	67	54	1	PMF1
B naive	0.0192697038336553	0.433399723177858	49	38	1	SCO1
B naive	0.0192902163680013	0.53675710768118	21	14	1	KLF11
B naive	0.0193212595764552	0.456314115125859	0.04	0.03	1	ZNF345
B naive	0.0193772682265255	0.304689930426491	47	36	1	RBM28
B naive	0.0193999403048103	0.557271381340025	0.02	13	1	FBXO41
B naive	0.0194724065309612	-0.288109924035215	124	141	1	ARHGAP45
B naive	0.01949559306852	0.453246858056341	0.04	0.03	1	RAD18
B naive	0.019506328521063	0.20616603877191	115	97	1	NAA25
B naive	0.0195810600529514	0.270805218465092	0.07	56	1	DEF8
B naive	0.0196167912889967	0.607840205742662	0.03	21	1	ECHDC2
B naive	0.0196386915980345	0.282445390095805	102	86	1	EYA3
B naive	0.0197932640172718	0.221291263423515	158	139	1	AIDA
B naive	0.019831842584679	-0.864493439867588	5	0.01	1	AF228727.1
B naive	0.0198379124863891	0.811616948911763	12	6	1	SNAI3
B naive	0.0198485285635048	0.10740615079079	423	395	1	PDE4B
B naive	0.0199785271466188	0.136947243304622	174	153	1	AMFR
B naive	0.0201668035315617	0.581844997209718	12	6	1	SMPD1
B naive	0.0202187023406621	0.359381801753661	48	37	1	GKAP1
B naive	0.0202853574548807	0.389199919267322	35	25	1	PAXIP1-AS2
B naive	0.0203172996497698	-0.361511906924953	0.04	51	1	THAP12
B naive	0.020347591663176	0.460482961205625	39	29	1	AC026202.2
B naive	0.0203503967718974	0.639549065470001	21	14	1	PPP2R3A
B naive	0.020385914346349	0.929768300630025	11	6	1	AC117834.1
B naive	0.0203903280426172	-0.360304386199243	38	0.05	1	AP001347.1
B naive	0.0204956529353855	0.305811668293005	56	44	1	INTS1
B naive	0.0205286213087312	-0.508291978338947	18	26	1	AL450998.2
B naive	0.0205586028103817	0.279660016351233	0.11	94	1	TTC13
B naive	0.0205608400450106	0.682607974144635	19	12	1	AC023590.1
B naive	0.0205688442460433	0.6473685699293	19	12	1	ENDOV
B naive	0.0207158099887777	-0.393103040476547	35	45	1	PFKP
B naive	0.020778929206165	0.238383740772715	43	32	1	CYSTM1
B naive	0.0207825613120148	0.22481310136644	65	52	1	SNRPG
B naive	0.0208139559255481	0.187107100799816	133	114	1	TESK2
B naive	0.0208349244450623	0.15749872023832	251	228	1	TRPM7
B naive	0.0208705110396428	0.187160559887042	122	104	1	CCDC69
B naive	0.0208836084733682	0.532582530140028	19	12	1	DUS4L
B naive	0.0208875086662142	-0.499170588370398	24	33	1	STN 1,00
B naive	0.0209255535370043	-0.336143307282131	64	78	1	AC090825.1
B naive	0.0209340206735172	0.475004523035571	46	35	1	FAM20B
B naive	0.0209857829879132	0.434719865140544	0.04	29	1	AC023509.6
B naive	0.0210622837403712	0.224848762649602	95	79	1	SELENOT
B naive	0.0211206690287028	0.454828587236697	38	28	1	AC109587.1
B naive	0.0211968262145192	-0.135166954747781	479	493	1	IMMP2L
B naive	0.0212141548912912	0.786315510548904	13	7	1	ZNF624
B naive	0.0212670948566373	-0.267039994963235	0.07	84	1	ZNF217
B naive	0.021315066633379	0.308348808981335	53	41	1	PRPF40B
B naive	0.0213532479929704	0.216169006957188	0.06	47	1	RAN
B naive	0.0214234840233098	0.28705303225987	0.13	113	1	TIAM2
B naive	0.0214580864015664	0.31605998035989	61	49	1	MPP5
B naive	0.021474536790246	-0.332911443637323	123	0.14	1	TFDP2
B naive	0.0214826744094965	0.634312417103854	13	7	1	TBL2
B naive	0.0214837611654908	0.115671110059871	0.44	413	1	EIF2AK3
B naive	0.0215216341732639	0.180369406562434	172	152	1	AC093157.1
B naive	0.0216280553451121	0.607840205742662	21	14	1	HOMER2
B naive	0.0216690360850716	0.321844651465558	27	19	1	SELENOW
B naive	0.0218215273744072	0.106574785075648	331	303	1	TCL1A
B naive	0.0218734144168893	0.49969140188704	0.04	0.03	1	TANGO2
B naive	0.0219055725682756	0.258344482503603	96	81	1	AKIRIN2
B naive	0.0220164307545737	0.322652657670318	35	26	1	ZDHHC3
B naive	0.0220543534604748	0.398408066049859	0.04	0.03	1	REPS2
B naive	0.0220666320563607	0.204605229028125	78	64	1	GLUD1
B naive	0.0220701787619892	0.26091530723479	95	79	1	NCOA6
B naive	0.0220905161179648	0.468095464439102	25	17	1	AC007216.4
B naive	0.0220957495193042	-0.430457838286384	25	34	1	PHRF1
B naive	0.0221304664368502	0.548111382054549	37	28	1	TMEM106A
B naive	0.0222026467769405	0.329063063363122	44	33	1	VEGFB
B naive	0.0222063006905726	0.271077348059578	58	46	1	ICA1L
B naive	0.0222767895472351	0.151782099845243	162	142	1	KLF3
B naive	0.0222882849786144	0.444295997722072	48	37	1	ZNF490
B naive	0.0223093967284633	0.211360082144155	102	86	1	BZW1
B naive	0.0223799383356078	0.123506521298998	166	145	1	XRN2
B naive	0.0223979335522697	-0.537056001208128	17	24	1	PCDH9-AS2
B naive	0.0224002264381962	-0.579974954595539	13	19	1	KMT5A
B naive	0.0224057432366957	0.353190538604377	59	47	1	AC009093.2
B naive	0.0224413806547339	0.390386834217765	38	29	1	TBC1D9B
B naive	0.0224782783913358	0.13811777358895	126	108	1	ANKRD13C
B naive	0.0225007080944365	0.404306811657531	21	14	1	SCYL1
B naive	0.0225753250848944	0.64277399585205	14	8	1	UBL7
B naive	0.0225827688187998	-0.670936936636878	15	22	1	TBC1D4
B naive	0.0226341482796173	0.333445937744321	35	26	1	TIFA
B naive	0.0226342406862787	0.123622678761324	187	165	1	AGO3
B naive	0.0227026075111232	0.267530086432231	91	76	1	DDHD2
B naive	0.0228239790377319	0.18240753510144	93	77	1	MDN1
B naive	0.0229185503755325	0.390678848193236	46	35	1	COPB2
B naive	0.0229895105375219	0.366832106238868	51	0.04	1	ARL17A
B naive	0.0229989547727888	-0.548452930111883	15	22	1	MYBBP1A
B naive	0.0230333106743598	0.22855273141302	0.07	56	1	NBPF14
B naive	0.0230400217978659	-0.394308260835914	46	58	1	BCAP31
B naive	0.0230619985071864	0.136448486695389	122	104	1	EEA1
B naive	0.023082347046462	-113507465475473	6	11	1	FTCDNL1
B naive	0.023132034167833	0.180332385666971	109	93	1	DZIP3
B naive	0.0231960314330691	0.411919995767406	46	35	1	PLD5
B naive	0.0232046601889094	0.141608424234686	129	111	1	ATE1
B naive	0.0233328935818313	0.292206440278861	52	41	1	VRK3
B naive	0.0234900988956197	0.363010395286459	36	26	1	AREG
B naive	0.0235214406332428	-0.570802012800759	15	22	1	LRRC8A
B naive	0.0235498839476556	0.66786497681488	0.02	13	1	RABEPK
B naive	0.0235523558740275	-0.78854458663429	6	11	1	DPH2
B naive	0.0235886395533969	0.116717892298859	246	221	1	RNF111
B naive	0.0236152401485921	0.229584017163978	77	63	1	SYAP1
B naive	0.0236320207941227	0.564771483850777	21	14	1	GLI4
B naive	0.0237319208704036	0.433399723177857	36	27	1	ZNF519
B naive	0.0237649982643505	0.223575055258636	0.08	66	1	ANKH
B naive	0.0237962636970602	0.388735208346606	25	17	1	BDH1
B naive	0.023821522289636	0.964461018796184	0.01	6	1	SLC29A3
B naive	0.0238717483923768	0.24334267778684	69	56	1	POMP
B naive	0.0239190022985256	0.12501418631477	187	165	1	HNRNPM
B naive	0.0239734541748477	0.496808893353919	13	8	1	TNFRSF21
B naive	0.0240271272311891	0.581844997209718	23	16	1	ORMDL3
B naive	0.0240355851620754	0.385012122303889	33	24	1	RNF135
B naive	0.0241750958706313	0.427861539636428	34	24	1	ACTR3B
B naive	0.02417844058878	0.476503701977598	29	21	1	SH3D19
B naive	0.0242237201202404	0.225579494679219	74	61	1	LIN52
B naive	0.0242849192814346	0.497739364228409	23	16	1	HK2
B naive	0.0243294853970054	0.122955956957639	176	154	1	MDFIC
B naive	0.0243484940839668	0.307166612945472	72	58	1	ADAMTS6
B naive	0.0243795816518532	-0.292756060442295	64	78	1	SAMHD1
B naive	0.0244147093227683	0.317922505757922	45	34	1	OTUB1
B naive	0.0244483758968223	100168348275238	0.01	5	1	AL160262.1
B naive	0.0244632895725323	0.860820946912534	0.01	5	1	DNAH14
B naive	0.0244984755645565	0.897346822937648	0.01	5	1	KAZN
B naive	0.0245312335509542	0.370416443587906	24	17	1	NIT2
B naive	0.0245347490144674	-0.592458444743168	12	18	1	ACTN1
B naive	0.0245965475689153	-0.503751485383322	21	29	1	L3HYPDH
B naive	0.0246068853069795	0.433399723177858	29	21	1	NKIRAS1
B naive	0.0246271526282356	0.174726326059868	133	115	1	CFLAR
B naive	0.0246818855954714	0.180003523856069	148	129	1	DBNL
B naive	0.0247450038514339	0.143541369156778	212	0.19	1	CYB5R4
B naive	0.0247773147751968	0.130605977821781	104	88	1	EVI2B
B naive	0.0248387749478182	0.33584329504048	58	46	1	ABHD2
B naive	0.0248481656570209	0.519645474931777	34	25	1	POLR3B
B naive	0.0248942883735125	0.147979762371688	0.18	0.16	1	NDUFAF6
B naive	0.0249066822899942	0.159974319999631	158	138	1	SMAP1
B naive	0.0249381490213692	0.114632353841007	154	134	1	USP48
B naive	0.0249532860517786	-0.678513470676256	16	23	1	TSHZ2
B naive	0.0250028092146939	0.299641191686301	67	54	1	AC007569.1
B naive	0.0250457869531056	-100535597570744	6	11	1	PTCH2
B naive	0.0250511139656637	0.519645474931777	32	24	1	ZNF85
B naive	0.0251182523955259	0.197350488001671	159	0.14	1	GTF2F2
B naive	0.0251254012398363	0.153382088101731	155	136	1	RCOR3
B naive	0.0251721192410942	0.26377437799187	79	65	1	TERF1
B naive	0.025262456742909	0.122677294248797	225	202	1	KAT2B
B naive	0.0252875934559077	0.270073517358528	58	46	1	LPCAT1
B naive	0.0253154051991921	0.59778654107874	0.02	13	1	TFE3
B naive	0.0253218158789536	0.666733894796232	19	12	1	PRIM1
B naive	0.0253515535002205	0.427861539636427	43	32	1	TRIOBP
B naive	0.0253625341942158	0.717797402606935	18	11	1	AC019130.1
B naive	0.0254210355978282	0.312384322216491	74	61	1	HEATR1
B naive	0.0254298022600241	-0.29657894309674	134	151	1	TAGLN2
B naive	0.0254438885786552	0.719348520959653	22	15	1	ZNF540
B naive	0.0254485961570043	0.233396026069663	94	79	1	PPIB
B naive	0.02546131233418	0.137150334249371	146	127	1	NAA50
B naive	0.0254708325798342	0.3577642257205	45	35	1	CHMP4B
B naive	0.0254758597263729	0.662881569300625	18	11	1	RGPD8
B naive	0.0254976381694204	0.16980624156071	143	125	1	FOXN2
B naive	0.0255184693870032	0.614947092236923	19	12	1	DONSON
B naive	0.025590013967413	0.221738957776491	129	111	1	UBE4B
B naive	0.0255914562234149	0.370862787482221	44	34	1	FO393401.1
B naive	0.0256031135895173	-0.310611310499253	89	104	1	LEF1
B naive	0.0256380323800477	0.42200881339099	56	45	1	CUBN
B naive	0.0257102978646693	0.276433339620339	63	51	1	GHITM
B naive	0.0257336288860825	0.21927491782501	75	62	1	UBN2
B naive	0.0259100493609549	0.407541555256832	44	34	1	IDE
B naive	0.0259466901892748	0.80807948484056	12	6	1	TPMT
B naive	0.0259790064994867	0.305004791850894	65	53	1	LAMTOR5
B naive	0.0260516830744939	0.264242827725146	73	59	1	KIAA1958
B naive	0.026193894451573	0.336631868463169	41	31	1	IDH2
B naive	0.026194431652936	0.154292063695677	149	0.13	1	TNPO3
B naive	0.0262449447488994	-0.768234137991793	7	13	1	FASTKD5
B naive	0.0262616244419601	-0.364358522423627	38	49	1	PARM1
B naive	0.026263955852808	0.310128348276123	0.05	39	1	MTBP
B naive	0.0263355092375521	0.48888197758229	29	0.02	1	MLF 2,00
B naive	0.0263357526618601	0.427861539636428	35	26	1	MRPL16
B naive	0.0263863688574483	0.277051249104211	58	46	1	AAGAB
B naive	0.0264469881959315	0.378236869511118	59	47	1	TTC33
B naive	0.0264503562984708	0.310808467290952	71	58	1	C12orf57
B naive	0.0265454443937262	0.276990415681297	62	0.05	1	ZNF26
B naive	0.0265949226470485	0.179214341129934	75	61	1	INSYN2B
B naive	0.0267211897507816	0.436866352897638	33	24	1	CCAR2
B naive	0.0267401805141481	0.27676041248577	107	91	1	NBDY
B naive	0.0267720526902439	0.259435442267532	98	83	1	NSUN3
B naive	0.0268615157758399	0.203236707733239	61	49	1	DIMT1
B naive	0.0268672311256253	0.402341018955388	45	35	1	UCHL5
B naive	0.0269056809034371	0.33687888413724	98	83	1	INPP5F
B naive	0.0269302513062164	-120698983687709	5	0.01	1	CA1
B naive	0.0269826644992422	0.317250077388308	51	0.04	1	CEP104
B naive	0.0269916428894821	0.238383740772715	78	64	1	STRADB
B naive	0.0270041677270199	-0.296058969517965	58	71	1	CAT
B naive	0.0270360876414442	0.390386834217765	0.03	22	1	TMBIM1
B naive	0.0270875614862514	0.800049621582732	11	6	1	LINC01781
B naive	0.0270884928325557	0.659187085742883	19	12	1	WDR53
B naive	0.027161633761248	0.133756846638953	258	234	1	RASGRP3
B naive	0.0271621292437066	-0.367152991900645	34	44	1	ITK
B naive	0.0271908252360239	0.731336871498718	11	6	1	MCRIP2
B naive	0.0272115285561406	0.237039197300849	102	87	1	FBXO21
B naive	0.0272576689704983	0.1455484306237	82	67	1	AIMP1
B naive	0.0272629936118144	0.158921010994061	175	155	1	PIK3C3
B naive	0.0272773641586461	0.162421816156747	136	118	1	EIF3F
B naive	0.0272821161332544	0.6473685699293	18	12	1	ACAT2
B naive	0.0273109519373565	-0.736525278264454	6	11	1	PPIL6
B naive	0.0273206803671578	0.490171441431774	24	16	1	POLR3F
B naive	0.0274004780361892	-0.399328480017803	54	67	1	ATP11A
B naive	0.0275465405250606	0.343146575987178	0.04	0.03	1	ELOA
B naive	0.0275560405468703	0.142298869787983	149	0.13	1	KMT5B
B naive	0.027608158458016	0.257936538194115	77	63	1	NBPF11
B naive	0.0277143352140456	104173673227282	0.01	5	1	ADGRF3
B naive	0.0277195966977928	0.19738076664734	153	135	1	PARN
B naive	0.0277246392055954	0.41911549717161	48	38	1	GOLGA1
B naive	0.0277720618995708	0.189157605191621	129	111	1	RFC1
B naive	0.0277767383403163	0.511164186330989	25	17	1	STIMATE
B naive	0.0278582006594893	0.156693490672135	127	109	1	GNB4
B naive	0.0279281924208711	-0.249042664043876	44	56	1	KIAA1324L
B naive	0.0279459686278581	-0.564996391119553	11	17	1	ZNF865
B naive	0.0279459793487731	0.255394343631662	46	35	1	SLC35A5
B naive	0.0279497503365176	0.305116321752453	63	51	1	RSPRY1
B naive	0.0281631019485036	0.723317423162599	0.01	5	1	AC011773.4
B naive	0.0281766136887368	0.429067302381824	33	24	1	AL009177.1
B naive	0.0282058650376164	0.102972393694689	215	192	1	CSDE1
B naive	0.0282350202215992	0.296954281646886	86	72	1	DNMBP
B naive	0.0283279631744559	0.165919412312871	0.16	141	1	MSH3
B naive	0.0283391958382101	0.252149215083121	83	69	1	RETREG3
B naive	0.0283416900488418	0.285076976220756	77	64	1	SZRD1
B naive	0.0284432267336609	0.165784587300775	147	129	1	TENT5C
B naive	0.0284460627530904	-0.721563009706846	18	25	1	TOX
B naive	0.0284690839923376	-0.372742340430096	35	45	1	CKAP2
B naive	0.0284742075647846	0.724510226075432	14	8	1	ZNF726
B naive	0.0285567120009002	0.475883054499371	28	0.02	1	ZNF549
B naive	0.0285819180725388	0.234582170612859	92	77	1	ATP6V0E1
B naive	0.028593162814549	0.398408066049859	42	32	1	RFX1
B naive	0.0286194634499871	0.662881569300625	14	8	1	RBM5-AS1
B naive	0.0286668849559828	0.671070967113971	14	8	1	GEMIN2
B naive	0.0286796845635081	0.256889209624788	147	0.13	1	DNM2
B naive	0.0287191583811261	0.18252020604069	0.14	122	1	KDM4B
B naive	0.0288423756840741	0.430779023018721	41	31	1	UFD1
B naive	0.0288995837973806	0.200194176259305	111	95	1	CLYBL
B naive	0.0289007591141934	0.288925349392502	32	23	1	MRPS18C
B naive	0.0289315163421949	0.720469060853568	12	7	1	AC012184.3
B naive	0.0289429521536561	0.247404291008807	61	49	1	SUMO1
B naive	0.0289985222748396	0.194869605156732	96	81	1	SH3BP2
B naive	0.0290048517460085	0.255279871280504	85	71	1	RAC1
B naive	0.0290231888478327	0.73023683710239	15	9	1	LINC02390
B naive	0.0290482171404292	0.153757506900803	0.13	112	1	TCF20
B naive	0.0291645854265307	0.54942351951734	23	16	1	NIPBL-DT
B naive	0.0292171228032206	0.177124492606018	129	111	1	GBE1
B naive	0.029302518028886	0.342379062514329	0.04	31	1	LRPAP1
B naive	0.0293072146860096	0.140815060744336	169	149	1	OSBPL9
B naive	0.0293466151158856	0.107533849376514	355	328	1	GRB2
B naive	0.0293482718024904	0.150710631341938	132	115	1	HSPA4
B naive	0.0293862860253298	0.270635339743566	48	37	1	ARFGAP3
B naive	0.0294109855503242	0.345936881927519	29	21	1	TIMM9
B naive	0.0294345012998572	0.101219156303297	184	163	1	EIF4B
B naive	0.0294417894923902	-0.400734529995347	47	58	1	ZBTB37
B naive	0.0295176134125733	0.671787122522516	16	0.01	1	FGFBP2
B naive	0.0295858023871561	0.602603557376516	18	12	1	NTAN1
B naive	0.0295934259943232	0.208361257673263	104	89	1	LSM 8,00
B naive	0.0295937113147342	-0.706724500731213	5	0.01	1	MAMLD1
B naive	0.0295943720684149	0.41773732236272	36	27	1	ABCD4
B naive	0.0296084028265174	0.270635339743566	45	35	1	APOOL
B naive	0.0296105069490761	0.350712440875592	24	17	1	YIPF3
B naive	0.0297325446381178	0.64277399585205	26	18	1	AC107068.2
B naive	0.029742213059021	0.208275918875753	114	98	1	RARS2
B naive	0.0297596923418759	0.579170862911393	18	12	1	CARNMT1-AS1
B naive	0.0298022246949073	-0.513848610046802	24	33	1	STIP1
B naive	0.0298178382845619	0.440968528277904	23	16	1	ADRM1
B naive	0.0298290206878713	0.261621208534605	86	72	1	IGF2R
B naive	0.0298448955511811	0.103111764321362	0.16	0.14	1	EWSR1
B naive	0.0298499189372459	0.562162631348018	17	11	1	SLC25A39
B naive	0.0298500521804352	0.394465974680849	51	0.04	1	ACTR6
B naive	0.0299016632355109	0.562162631348018	16	0.01	1	AC026704.1
B naive	0.029915729492808	0.38859488883661	39	0.03	1	CSNK2B
B naive	0.0299523504302065	0.188686597991587	165	146	1	CLK1
B naive	0.0301839243792884	0.43791520430035	31	22	1	DMD
B naive	0.0301940904221055	0.482309323658804	22	15	1	FAM160B2
B naive	0.0302985792581546	0.332562204154122	49	38	1	ZNF267
B naive	0.0303619271079512	0.427861539636427	32	24	1	PM20D2
B naive	0.0303976344422157	-0.291314741086251	65	78	1	PCBD2
B naive	0.0303995301962756	0.766102289659395	11	6	1	ZNF879
B naive	0.0304981747027264	0.745343729492597	11	6	1	AC009303.2
B naive	0.0305036350144875	0.124296418645696	151	132	1	PRKAG2
B naive	0.0305490607662899	-0.588080004232594	18	26	1	C11orf21
B naive	0.0306564858822283	0.551350968088455	27	19	1	BRMS1
B naive	0.0306707294494783	0.149036255177432	107	91	1	INTS9
B naive	0.0306780306445742	0.519645474931777	32	24	1	SMS
B naive	0.0307821408597604	0.546907190319722	116	101	1	SOX5
B naive	0.0309116559958094	0.246795980588915	44	34	1	NDUFAF7
B naive	0.0310127397345084	0.378686692584647	37	27	1	MAN2A2
B naive	0.0310792315078779	0.170188266961453	144	127	1	ENTPD1
B naive	0.0311198181618097	0.303506170870039	54	43	1	DTX4
B naive	0.0311412254591844	0.241301224155009	88	74	1	AC008937.2
B naive	0.0311898539132046	0.125374778943528	123	106	1	GAS5
B naive	0.0312108418575092	0.328275694986383	52	42	1	NSMCE1
B naive	0.0312118533601163	0.309585688863818	82	68	1	ANK3
B naive	0.031328524561325	0.710261270337152	14	9	1	EEF1AKMT1
B naive	0.0313761449664292	0.129747423737516	0.21	188	1	ATG7
B naive	0.0313961772021208	-0.30221766894454	46	57	1	CHMP1B
B naive	0.0314024971982747	0.122906523352779	161	141	1	TMC8
B naive	0.0314838031226277	0.31575117331489	38	29	1	SEC61G
B naive	0.0317173421202992	0.64277399585205	15	9	1	GDF11
B naive	0.0317184529896648	0.634312417103854	17	11	1	AC133550.2
B naive	0.0317341162420455	-0.864493439867588	6	0.01	1	AL360012.1
B naive	0.0317559620975578	0.662881569300625	16	0.01	1	ZNF282
B naive	0.0318935209786488	0.164593480058356	155	137	1	ATG5
B naive	0.0319064944976716	0.518835199683918	15	9	1	DNAJC27-AS1
B naive	0.0319255850244986	-0.687615677783509	6	0.01	1	FRAT1
B naive	0.0319773043790555	0.57111859061666	17	11	1	ST6GALNAC6
B naive	0.0319942839373784	0.357708312725982	48	37	1	NRBP1
B naive	0.03204012359305	0.273046174265991	91	77	1	TMEM267
B naive	0.0321281258344127	0.191889030029931	74	61	1	POM121C
B naive	0.0321646568855508	0.346794353002323	49	39	1	AC010978.1
B naive	0.0322947201500106	-0.743110790375212	9	14	1	APOO
B naive	0.0323287389884762	0.406360470425505	37	28	1	KRBOX4
B naive	0.0323637526932055	0.330608080835399	58	47	1	BCR
B naive	0.0323795877039501	0.159169389102634	117	101	1	TRIR
B naive	0.0324245628180333	0.390755385769364	35	27	1	IDNK
B naive	0.0324331394389355	0.586145134643344	25	17	1	AL109824.1
B naive	0.0324562634536414	0.105398401657018	268	244	1	ZMYM2
B naive	0.0326629643735548	0.29644277834747	28	0.02	1	JAKMIP2
B naive	0.0326709432759737	-0.525595874426543	23	31	1	SERPINA1
B naive	0.0327342255579677	-0.613615096339732	0.01	16	1	ZNF584
B naive	0.0327685351425427	-0.768234137991793	7	12	1	AL139383.1
B naive	0.0328159606288744	0.330042988712998	0.06	48	1	MMS22L
B naive	0.0328722811663691	0.215473347665154	0.09	76	1	COMMD6
B naive	0.032903880898033	0.270390233551864	38	29	1	SERPINI1
B naive	0.0330301723919643	0.301545089855026	54	43	1	NAAA
B naive	0.0331252176223748	0.37127801127006	26	18	1	OSBPL10-AS1
B naive	0.0332291343666694	0.109589338214837	273	0.25	1	DENND5B
B naive	0.0332545125906678	0.199501244514682	113	97	1	UGCG
B naive	0.0333637200224844	0.198264424532472	98	83	1	REST
B naive	0.0333821969042079	0.235669356075678	79	66	1	LINC01013
B naive	0.0334543993588043	0.433399723177858	0.02	13	1	LINC00862
B naive	0.0334658197077138	-110265317706235	6	11	1	HARBI1
B naive	0.0335323092519337	0.339351369816761	37	28	1	DNAJB9
B naive	0.0335461208979772	0.145812755883989	151	133	1	CTDSPL2
B naive	0.0336839380427597	0.36301039528646	0.03	22	1	OAS1
B naive	0.0336842062914203	0.270258846543815	46	36	1	ATP6V0D1
B naive	0.0337088720299665	0.107054349735778	207	186	1	BRD4
B naive	0.033739259199959	0.132317310353565	155	137	1	FBXW4
B naive	0.033749743335901	0.288983889636415	63	52	1	MARCH5
B naive	0.0337560439614801	0.329457835575433	43	33	1	NUP43
B naive	0.0338086487133127	0.302603301423906	38	29	1	OTUD6B-AS1
B naive	0.0338271178577517	0.224028447795645	75	62	1	DIRC3
B naive	0.0340093422193037	0.123495286595862	151	132	1	HINT1
B naive	0.0340182429314517	0.11189138245141	245	222	1	ZFC3H1
B naive	0.0340187253722139	-0.296974832812132	54	65	1	DYRK2
B naive	0.0340374385685882	0.634312417103854	14	9	1	PROSER3
B naive	0.0340457655315208	0.200052937887492	0.15	132	1	MFSD14C
B naive	0.0340499324245294	0.120843911281275	176	156	1	NBEA
B naive	0.0340542295217807	0.745343729492598	15	0.01	1	AL022097.1
B naive	0.034112031206018	-0.34485407947898	43	54	1	ALOX12-AS1
B naive	0.0341156299532627	0.113921917678781	155	137	1	AHCTF1
B naive	0.0341214667504295	-0.633167893761132	9	14	1	MEAK7
B naive	0.0341227435526106	0.182485415478305	202	182	1	EPB41L2
B naive	0.0341286411711185	0.623171859498653	11	6	1	AL022238.2
B naive	0.0341502600180734	0.57881730451215	21	14	1	ANKRD52
B naive	0.0341625117639549	0.234675011118755	118	103	1	IP6K1
B naive	0.034237526955466	0.186624131534695	162	144	1	TASOR
B naive	0.0342459252263737	0.628160190122259	18	12	1	TBC1D12
B naive	0.0342762474601141	0.17014019523377	67	55	1	ERI3
B naive	0.0343254547161994	0.320037894759927	59	48	1	CKMT2-AS1
B naive	0.0345339108804654	0.503067883825602	18	12	1	AIMP2
B naive	0.0345570947235519	0.23674988437964	85	71	1	ATP5IF1
B naive	0.0346146224385792	0.119739244274096	0.17	0.15	1	TP53INP1
B naive	0.0346241524338915	-0.267039994963235	108	124	1	TRIP11
B naive	0.0346703750848151	0.236908592340625	94	0.08	1	MZT2B
B naive	0.0347564930402921	0.222308977914644	61	0.05	1	LAPTM4A
B naive	0.0347624807963122	-0.531496475866227	0.02	28	1	ZNF333
B naive	0.0348850260552515	0.356778441574945	14	9	1	OCRL
B naive	0.0348915880324225	0.34778965834769	54	43	1	CLCN6
B naive	0.0349034939655655	0.266580632603367	0.06	49	1	ANXA7
B naive	0.0349170084900436	0.198516357658213	81	68	1	LRIG2
B naive	0.0350384668678852	0.354204497911119	54	43	1	RPE
B naive	0.0350410587031448	-0.679154099035312	15	22	1	L3MBTL2
B naive	0.0350695083517672	0.209290829252388	152	135	1	GTDC1
B naive	0.0350699114151653	0.360653531309744	56	45	1	SCAP
B naive	0.0350856241790304	0.429841903764668	21	14	1	ZNF32
B naive	0.0350872927171443	0.263885804525302	73	61	1	SRPK1
B naive	0.0350950864777285	0.285007883285187	43	34	1	AC009126.1
B naive	0.0351164696486773	0.323972296491704	33	24	1	CHCHD7
B naive	0.0351640786506202	0.247092861964772	102	88	1	AC010894.3
B naive	0.0351825958160279	0.314958265880318	47	37	1	CYCS
B naive	0.0352492311640913	0.125933736576915	98	83	1	GSE1
B naive	0.0352905835870666	0.38277365010789	25	18	1	COA6-AS1
B naive	0.0353345785668315	0.247289293994607	78	65	1	FUBP3
B naive	0.0353351272852739	0.190663795707484	79	66	1	ZNF544
B naive	0.0353751201909754	0.135196386513182	208	187	1	RSBN1L
B naive	0.0353933283865902	0.212732071958238	67	55	1	UBL5
B naive	0.0354061453632156	0.21927491782501	77	64	1	FOXO3
B naive	0.0354612962916028	0.192981401582756	87	73	1	FBXO3
B naive	0.0354630716529616	0.666021276831191	12	7	1	AC008676.1
B naive	0.0355468887366549	0.194798825828803	126	109	1	CD40
B naive	0.0355535168310418	0.330306230213754	47	37	1	FDPS
B naive	0.0357231524360529	-0.498581853393492	29	38	1	ID2
B naive	0.0357721033873996	0.216297218025115	62	0.05	1	LY6E
B naive	0.035798638810091	0.366832106238868	33	25	1	UPF1
B naive	0.0359694981524309	0.634312417103854	18	12	1	NOCT
B naive	0.03605311786231	-0.910008099119956	6	11	1	FADS2
B naive	0.0360720093512288	-0.502260635771591	25	33	1	RNASE6
B naive	0.0360759072548768	0.275017469752006	78	65	1	KIF16B
B naive	0.0361216531166399	0.10046748778498	248	226	1	SPG11
B naive	0.0361285719671146	0.24426929729188	114	99	1	SLC25A13
B naive	0.036167379711101	0.11994148651749	256	233	1	EPC2
B naive	0.0361940601717287	0.26836946735318	62	51	1	PARL
B naive	0.0362879399329506	-0.366737197377431	57	69	1	SSB
B naive	0.0363398496272108	-0.550112154033574	13	19	1	APBA2
B naive	0.0363680782924955	0.291920219656776	66	54	1	ABCD3
B naive	0.0364426060467294	0.151963214259834	242	221	1	UBR5
B naive	0.0365639018034843	0.716774577295826	15	9	1	CLN6
B naive	0.0365773690982739	0.143171938739219	137	119	1	RREB1
B naive	0.0366570008690847	0.422808311910142	24	17	1	NIPSNAP3A
B naive	0.0366690185706097	0.423415634605235	19	13	1	CLPP
B naive	0.0367150503666612	0.252734833770335	59	47	1	ATP5F1C
B naive	0.036730128011917	0.161772448783676	181	162	1	FAM120B
B naive	0.0367361346119296	0.473539114031071	21	15	1	TOMM34
B naive	0.0367924714789832	100697131411215	0.01	5	1	AC090617.4
B naive	0.0368399161783569	0.503067883825602	18	12	1	NENF
B naive	0.0369812731146062	0.439240601766918	25	18	1	DANCR
B naive	0.0370161671678884	-0.293507199478761	0.1	115	1	HLA-DOA
B naive	0.0370380122688537	0.130489629643046	264	242	1	PPP3R1
B naive	0.0371077002431121	0.127263487056267	183	163	1	TNKS2
B naive	0.0371726368353654	0.745343729492598	0.01	5	1	CLEC4C
B naive	0.0372180836534815	0.394846482408465	31	23	1	ZNF525
B naive	0.0372677733840775	0.2062970638268	101	87	1	GABPB1-IT1
B naive	0.0373316936158604	0.299445266508993	56	45	1	NOL9
B naive	0.0373996262096475	0.13827122729764	289	267	1	KAT6B
B naive	0.0374884310329948	-0.411699980652983	46	56	1	DNHD1
B naive	0.0376523021370851	0.450945152749468	23	16	1	AC025283.2
B naive	0.037652814466582	0.521198337052398	24	17	1	ARL 1,00
B naive	0.0376902871760735	0.116230975617068	165	146	1	SHISAL2A
B naive	0.037705246816207	0.523888427410203	0.02	14	1	AC105285.1
B naive	0.0378350934683495	0.385140664651805	31	23	1	TOM1
B naive	0.0379511207294986	0.26448963211218	74	62	1	AL512603.2
B naive	0.0379578727110134	0.119739244274095	192	171	1	TAOK1
B naive	0.0380383808178357	0.378879734003398	37	28	1	EPN1
B naive	0.0380517724555026	0.201194463199653	75	62	1	RMDN2
B naive	0.038131202026736	-0.33092216473547	44	55	1	CTDSP1
B naive	0.038276795679236	0.23248841379671	114	99	1	IPMK
B naive	0.0383161885260944	0.461649853092711	61	0.05	1	ZNF438
B naive	0.0383289098480091	-0.925775414978273	7	11	1	KCTD12
B naive	0.038434702676698	0.187839224278188	115	99	1	PHACTR1
B naive	0.0385263533933361	0.522498413774502	22	15	1	KLHL32
B naive	0.0386435567880037	0.10692090103296	172	153	1	GNA12
B naive	0.0386960046425088	-0.191599370824524	138	154	1	SORL1
B naive	0.0387590101450807	0.117685585506121	189	168	1	P2RY10
B naive	0.0387796387621033	0.492725939604142	31	23	1	UGDH-AS1
B naive	0.0388047954352875	0.482309323658805	34	26	1	CDK7
B naive	0.0388110699084824	0.251696395517388	56	45	1	GTF3C2
B naive	0.0389265107523282	-0.488544330681679	19	26	1	TMCO3
B naive	0.0389331332689942	0.123992572115371	167	148	1	CCAR1
B naive	0.0389706407515805	0.546439661078519	18	12	1	SNHG15
B naive	0.0389804680474447	0.156081091337816	173	155	1	PELI2
B naive	0.0390189456909007	0.163658486480012	134	117	1	NDUFS4
B naive	0.0390342617047861	-0.544358626803276	16	23	1	CPT1A
B naive	0.0391180732708774	0.11322420711776	143	126	1	QRSL1
B naive	0.0391297589519711	-0.533287531392215	12	17	1	ZNF580
B naive	0.039145293780474	-0.468302649379033	0.01	15	1	CRPPA
B naive	0.0391493579750874	0.344805799908869	24	17	1	LAMTOR2
B naive	0.0391839787765673	-0.222234792815025	59	72	1	CIAO1
B naive	0.039194141091794	-0.402826719309194	38	47	1	WASHC2A
B naive	0.0392636935697621	0.131234883111925	109	94	1	RBM17
B naive	0.0392915907884813	0.353860958192651	59	48	1	P2RX1
B naive	0.0394146981145969	0.678706536462307	14	9	1	AC022973.4
B naive	0.0394146981145969	0.678706536462307	14	9	1	C20orf27
B naive	0.0394331596422291	0.322232108172838	26	18	1	NDUFB3
B naive	0.0394803600842631	0.150292411147857	86	72	1	POM121
B naive	0.0395495380192026	0.242638910890521	61	0.05	1	AC074032.1
B naive	0.0395589913668679	-0.625074211714796	14	0.02	1	SRM
B naive	0.0396080326720476	0.135365912309645	186	166	1	MPRIP
B naive	0.0396090640259126	0.337919414323629	38	29	1	SUPT4H1
B naive	0.0396116597082009	0.319579823620695	0.05	0.04	1	BRAP
B naive	0.0396295400130286	0.244512209324032	43	33	1	ARNTL
B naive	0.0396604130121413	-0.504015739444119	27	36	1	OAZ2
B naive	0.0397267453851179	0.145119681823451	133	117	1	USP3-AS1
B naive	0.0397349011596182	0.345936881927519	0.03	22	1	LRIF1
B naive	0.0397883906128166	0.183968049089057	179	0.16	1	APC
B naive	0.039854611899298	0.274017882419442	59	47	1	ZDHHC6
B naive	0.0398551981899826	0.532062358855903	14	9	1	LRRC39
B naive	0.0400410093802899	-0.624605880257708	0.01	15	1	AC016074.2
B naive	0.0400624382200531	-0.703045718353114	8	13	1	RGPD1
B naive	0.0400789767908017	-0.772504575370021	5	0.01	1	FAM157C
B naive	0.0400890031604186	0.494909360438437	29	21	1	SLC7A7
B naive	0.0400991033917585	-0.488711609369431	23	31	1	COA5
B naive	0.0401228954339005	0.417125154898666	0.03	22	1	ZNF280C
B naive	0.0401752038728594	0.437915204300351	24	17	1	RIPOR3
B naive	0.0402301771462052	0.419767857590091	21	14	1	MKRN2
B naive	0.04024823316826	0.281739004771664	72	0.06	1	MED21
B naive	0.0403379017904505	-0.40014705363952	32	42	1	LCP2
B naive	0.0403685050468096	0.312384322216491	15	9	1	RBMS3
B naive	0.0404373075016716	0.431325394939999	33	25	1	CAMSAP1
B naive	0.0404502781175836	0.409796823874435	24	17	1	ARF3
B naive	0.0406372532670368	0.145082092388559	111	95	1	POLR2A
B naive	0.0406620522408788	0.349859027635154	41	32	1	TEC
B naive	0.0406903811158316	0.149831309430532	151	133	1	FARP2
B naive	0.0407320599923632	-0.145829318264134	73	86	1	CEP128
B naive	0.0408630511603632	0.166379969392884	164	147	1	NOP58
B naive	0.0408703481425468	0.354819588536888	45	36	1	DBI
B naive	0.0408855109024144	0.645159799340846	21	14	1	TAF9
B naive	0.040969998053968	0.329063063363122	44	34	1	AL662844.4
B naive	0.0409853643210242	0.238383740772715	149	133	1	CHM
B naive	0.0410244630082183	0.413745037175732	27	0.02	1	AL138720.1
B naive	0.0411185706788508	0.172175140530536	129	113	1	KPNA4
B naive	0.0411838904035623	0.179948597618941	134	117	1	ATXN7
B naive	0.041215672510639	0.228285293273245	118	103	1	XPO7
B naive	0.0412298730513179	0.131240437290242	334	312	1	BCAS3
B naive	0.0412409532255886	0.153961558575258	134	117	1	GOLGB1
B naive	0.0412459698134654	-0.161014548407738	297	317	1	IFNG-AS1
B naive	0.0413732201980962	0.211982425258654	154	137	1	INTS6
B naive	0.0413815986631075	0.624328328531232	12	7	1	HSD17B13
B naive	0.0415797985321662	0.217167254863019	45	35	1	AKR1A1
B naive	0.041603837247848	-0.562084795699649	25	33	1	SELPLG
B naive	0.0416798724835355	0.429567861586831	23	17	1	NADK2
B naive	0.0417141997470356	0.492505090764692	18	12	1	GPX7
B naive	0.0417702109625563	0.482309323658804	27	0.02	1	TRIQK
B naive	0.0418001070212649	0.696434129011651	0.02	14	1	MARCH2
B naive	0.0418235683878435	0.213453679096289	91	78	1	SIAH1
B naive	0.041865606855001	0.59778654107874	0.01	6	1	CCDC142
B naive	0.041953325207688	0.482309323658804	26	19	1	AL513188.1
B naive	0.0420025406496267	0.253108512900885	76	63	1	CDK11A
B naive	0.0420211295193344	0.347659796964022	35	26	1	GNPDA2
B naive	0.042245940384648	0.234122682232324	73	61	1	VPS29
B naive	0.0422940747166019	0.259916902322356	47	37	1	CTDSP2
B naive	0.0423447243343635	0.125578809417116	233	213	1	ASXL1
B naive	0.0423519508371525	-0.449303701360946	0.02	28	1	LRRN3
B naive	0.0423564167861879	0.238106592555382	81	68	1	DEPDC5
B naive	0.042362290071121	0.515476187594004	17	12	1	MRPL11
B naive	0.0424346712006101	0.129405578867575	141	124	1	NUDCD3
B naive	0.0425616338264885	0.38833317544979	36	28	1	LRSAM1
B naive	0.0427006106341425	0.566140914462275	16	11	1	AC008883.3
B naive	0.0427168706428409	0.102803953194627	268	246	1	PAPOLA
B naive	0.0427416948313671	0.172353870437518	113	98	1	FAM126B
B naive	0.0428280925353764	0.340953474413262	26	19	1	ZNF487
B naive	0.0428289464250366	-0.706724500731213	6	0.01	1	ITIH4
B naive	0.0428424838349358	-0.553314586071918	15	21	1	AL683807.1
B naive	0.0428630322487275	0.31382055433201	73	0.06	1	SLC44A1
B naive	0.0429124735191643	0.254757504634436	73	0.06	1	SMARCAL1
B naive	0.0430329452382617	0.238383740772715	54	43	1	FANCD2
B naive	0.0430531022501395	0.379498518075028	22	16	1	GCLC
B naive	0.0430810199087264	0.356778441574945	36	28	1	DDX19A
B naive	0.0431365677144287	0.431170474667002	24	17	1	KIZ-AS1
B naive	0.0431416543307825	0.266128731255619	33	25	1	GADD45B
B naive	0.0431433205718424	0.217838685709491	62	51	1	RABAC1
B naive	0.0434583976974959	0.437915204300351	22	16	1	FLT1
B naive	0.0434636622903261	0.326854805024825	41	32	1	TMEM160
B naive	0.0434755675119413	0.274279717190989	67	55	1	AC073167.1
B naive	0.043479866609703	0.27991992696998	0.06	49	1	METTL4
B naive	0.0435790011528216	0.59531828548799	19	13	1	CHROMR
B naive	0.0435932773223575	0.184227970725809	0.17	153	1	ZNF280D
B naive	0.0436204333027351	0.144595005464651	278	258	1	GGA2
B naive	0.0437441521543752	0.4550363935087	32	24	1	METTL17
B naive	0.0437672613558388	0.195643688443906	0.1	86	1	EIF2AK2
B naive	0.0437766136273176	-0.645795502088881	9	14	1	HIST1H4E
B naive	0.0438720395432945	0.405958437528689	34	25	1	C5orf63
B naive	0.0440336228930349	-0.517690676341196	15	22	1	RING1
B naive	0.0440679161939679	0.427861539636427	26	19	1	LSM 12,00
B naive	0.0442223963636432	0.327981177267509	0.04	31	1	VPS4A
B naive	0.0442426068572996	0.188854404449083	102	88	1	SLC10A7
B naive	0.0443031106525313	0.352541448688473	43	34	1	SHARPIN
B naive	0.0443286534080673	0.672280267302875	18	12	1	MORC4
B naive	0.04443570237165	0.327031098180893	35	27	1	MYO18A
B naive	0.0444371147597093	0.196108933245968	66	55	1	SETD7
B naive	0.0444718062218872	0.188648953794247	119	104	1	ROCK2
B naive	0.0445608806202653	-0.397396442623484	38	48	1	FLNB
B naive	0.0445761009545877	0.340290318786376	0.06	49	1	DNAJC16
B naive	0.044697813019072	0.204748311369727	143	127	1	TET3
B naive	0.0447263294111897	0.118508275734492	176	158	1	GIT2
B naive	0.044857491536289	0.297526363489379	41	32	1	EVI2A
B naive	0.0448667023589533	0.669077835264531	16	11	1	AC010168.1
B naive	0.0449064078518182	-0.818860211061761	7	12	1	THOP1
B naive	0.0450534731726498	0.353026306713838	46	37	1	NARF
B naive	0.0451657850970046	0.727421821495335	12	7	1	TPRA1
B naive	0.04517944320749	-0.98235894334464	6	0.01	1	AC090204.1
B naive	0.0453371268282577	-0.475462440951898	15	22	1	AC104123.1
B naive	0.0453907392098288	0.489066689834113	25	18	1	AC133065.1
B naive	0.045446686039108	0.169075930323848	105	0.09	1	PRCP
B naive	0.0454658337335287	0.255091097168981	107	93	1	INTS10
B naive	0.0455300778794146	0.153185727367238	73	0.06	1	GCNT2
B naive	0.0455443291671829	0.182749041799896	101	87	1	LRRK1
B naive	0.0456299697872422	0.273314757537899	43	34	1	AIF1
B naive	0.0456450423210675	0.575418728050286	12	7	1	IPO9-AS1
B naive	0.0456551938484944	0.444834618240141	24	17	1	DUSP6
B naive	0.0457597614878205	0.188725854465403	165	147	1	ASXL2
B naive	0.0458583404424373	0.671787122522516	15	0.01	1	ABHD8
B naive	0.0458688223045029	-0.4896763001716	27	35	1	CD3E
B naive	0.0459120183271094	0.151392445544187	134	118	1	ANAPC5
B naive	0.0459399749563766	0.275322227994947	64	53	1	GXYLT1
B naive	0.0459894651740175	0.217337113583517	48	38	1	NFKBID
B naive	0.0460178690932047	-0.290513192439371	101	115	1	FGGY
B naive	0.046108842525238	0.136197029471618	193	175	1	UBE2K
B naive	0.0461366846353141	0.177141555319017	81	68	1	SSR2
B naive	0.0461512724681525	0.589224527575316	15	0.01	1	NUDT1
B naive	0.0461644324704821	0.33704637645076	29	22	1	AC011603.2
B naive	0.0461775255269081	0.541203012712373	13	8	1	ACTA2
B naive	0.0462334587817298	0.291010671423924	62	51	1	SLC30A6
B naive	0.046270055546279	0.144303020757867	0.11	95	1	SAMD8
B naive	0.0463023941152451	0.591243695211968	14	9	1	AC055811.1
B naive	0.0463561815062125	-0.31237176836369	69	81	1	RCAN3
B naive	0.0463750793201045	0.207031322070263	116	102	1	AATF
B naive	0.046383544164331	0.465031332226968	21	15	1	RNF40
B naive	0.0463871356718315	0.731336871498718	0.01	6	1	CISD3
B naive	0.0463930393756945	0.104579437103089	73	0.06	1	CCT4
B naive	0.0464267466112621	-0.485981816613858	11	17	1	PHYH
B naive	0.0464478853270476	0.560311835660077	14	9	1	LRRC75A
B naive	0.0464596032082017	0.140547706554002	101	86	1	KRR1
B naive	0.0465390496326688	0.316175901378866	34	26	1	ZNF154
B naive	0.0465424053331751	0.372684832484306	25	18	1	AP002026.1
B naive	0.0465569588293068	0.29301899734956	68	57	1	GEN1
B naive	0.0466016041095079	0.204670504916238	87	73	1	GAK
B naive	0.0466298032217656	0.234928182136495	34	25	1	ARMC2
B naive	0.0466483417646444	0.333445937744321	0.05	0.04	1	RNF41
B naive	0.0466813966958849	0.201127571114751	123	108	1	CCDC141
B naive	0.0467794757395687	0.287931278491953	0.04	31	1	TUBA4A
B naive	0.0468452164668987	0.458658055594158	0.03	22	1	PECR
B naive	0.0469837528208875	-0.357910232304428	0.04	0.05	1	ARFGAP2
B naive	0.0470229651022883	0.199375360387305	104	89	1	TRIM13
B naive	0.0470988293356051	0.297277429826282	24	17	1	TMEM116
B naive	0.0471688514856062	0.223997328067413	73	61	1	C2CD3
B naive	0.0472493721335417	0.100933991741495	167	149	1	ARHGEF3
B naive	0.0472965206192038	0.231765862008207	146	0.13	1	MICU1
B naive	0.0473129852350625	0.246681075165662	89	76	1	RRM2B
B naive	0.0473168837393351	0.15749872023832	96	83	1	DTX1
B naive	0.0473489275013136	0.125615810610765	98	84	1	STK40
B naive	0.0473970181079713	0.497739364228409	24	17	1	MAN1B1
B naive	0.0474042172250967	0.186023112028625	51	41	1	ISCU
B naive	0.0474388780897068	0.12346933107401	162	144	1	ADAM17
B naive	0.0475802971030317	0.196152359793263	134	118	1	NSF
B naive	0.0476164067637242	0.184193743491472	159	142	1	SBF2
B naive	0.0477167046322836	0.196108933245967	101	87	1	MIA3
B naive	0.047772579020276	0.12369141944226	181	162	1	ZDHHC17
B naive	0.0477796112260356	0.117885475897113	208	189	1	ACBD6
B naive	0.047803607841858	0.104004375434564	311	288	1	RNASEH2B
B naive	0.0478695899163527	0.232737177631572	78	65	1	RMDN1
B naive	0.047930102520964	0.669077835264531	17	11	1	COA8
B naive	0.0479640476611567	0.138540180231859	159	141	1	GARS-DT
B naive	0.0482088379019439	0.364472833364945	36	27	1	TRMU
B naive	0.0482757887865951	0.408599637475795	31	24	1	AL391839.1
B naive	0.0483798836280937	0.394361624383101	42	33	1	SUSD1
B naive	0.0483994431104267	0.356778441574945	28	21	1	POP5
B naive	0.0484334291376338	0.656338723433852	11	7	1	PDE4A
B naive	0.0485156916032971	0.403237752667605	34	26	1	CIP2A
B naive	0.0485540790687872	0.5430633547379	23	17	1	AC025682.1
B naive	0.0485693283191658	0.370416443587906	24	17	1	PELP1
B naive	0.0486364544447309	0.294866560958462	49	39	1	HCP5
B naive	0.0486797233582286	0.318333588547678	42	33	1	DDOST
B naive	0.0487203770168682	0.457752219414825	0.05	0.04	1	CPNE8
B naive	0.0487321258410791	0.20513073550474	52	42	1	RIMKLB
B naive	0.0487356134339808	0.182943383423533	151	135	1	GALNT1
B naive	0.0487464105392434	0.199084758101926	95	81	1	STAT1
B naive	0.0488184948690104	0.394846482408465	0.03	22	1	SSNA1
B naive	0.0489233470260262	0.203922655464702	106	92	1	GOSR1
B naive	0.0489273078325863	0.420908778994661	0.03	22	1	THAP5
B naive	0.0489285892647003	0.611944604075399	16	0.01	1	AC012254.1
B naive	0.0491049288047605	0.370801008441814	41	32	1	BLOC1S5
B naive	0.0491615061770072	0.211780381278086	0.11	95	1	ICE2
B naive	0.0492674191529801	0.455342276058534	27	0.02	1	TMEM219
B naive	0.0493058329577042	0.250362595609107	61	0.05	1	MAP3K9
B naive	0.0493159632293289	0.685842717743936	15	9	1	AC012236.1
B naive	0.0493376435052062	0.462409766221099	27	0.02	1	RUNDC1
B naive	0.0493624270532572	0.150633252219879	85	72	1	LARP7
B naive	0.0494512738677115	0.229922162024518	37	29	1	AC093865.1
B naive	0.0494583948708916	0.195373682110947	102	88	1	RUBCN
B naive	0.0495035463685446	0.195332232860639	107	93	1	CMC1
B naive	0.049603729300491	0.132502196196004	163	146	1	CDC27
B naive	0.0496212817236161	0.169020147045314	124	109	1	EAPP
B naive	0.0497836375164627	0.102251817545254	139	122	1	YBX1
B naive	0.0498340415222706	0.161723895262851	102	88	1	MRE11
B naive	0.0498769659929906	0.57194653614348	21	14	1	NMRAL1
B naive	0.0499836810462434	0.446685413928082	16	0.01	1	DPCD
B naive	0.0499886432020002	-0.340433167725249	101	115	1	ITGB2
B naive	0.050110306127537	-0.556371144505256	12	17	1	SLC35A4
B naive	0.0501281886463953	0.265228256838288	71	0.06	1	AL079338.1
B naive	0.0503603895820004	0.394846482408465	35	27	1	BCL7C
B naive	0.050433396231455	-0.326159218709508	46	57	1	LINC02256
B naive	0.0504514059319869	0.22072413446208	107	94	1	SHLD1
B naive	0.0505315110326355	0.190256024353472	128	112	1	MAP3K14
B naive	0.0505889091911927	0.208620525360346	89	76	1	TGS1
B naive	0.0505907776670974	0.283000515435397	22	15	1	CIC
B naive	0.0506088819397581	0.133723473709797	249	0.23	1	PPP1R16B
B naive	0.0507928449801517	-0.598610671724764	0.01	15	1	ZNF496
B naive	0.0508178501189904	0.351659470949931	51	42	1	AC004797.1
B naive	0.0508570467365598	0.148042894208199	77	65	1	RBL1
B naive	0.0509146336860691	0.305004791850894	48	38	1	GSTP1
B naive	0.0509164493626346	-0.598610671724764	0.01	15	1	FOXJ2
B naive	0.0510725829617786	-0.576584365394765	15	21	1	QTRT1
B naive	0.0511382207170088	0.236704723951386	54	44	1	GAB3
B naive	0.0511618466500346	0.645808055941683	0.01	6	1	AC048382.5
B naive	0.0511921191080781	0.23908339890519	122	107	1	CBL
B naive	0.0512385076916125	0.274984350411297	42	33	1	PRDX6
B naive	0.0513120141591916	0.203449950663327	69	58	1	RCN2
B naive	0.0513504856944668	-0.372113852055579	0.03	38	1	ANKRD44-IT1
B naive	0.0514962171215191	-0.414931101915996	31	39	1	PRPF38A
B naive	0.0515000910485596	0.433399723177858	22	16	1	SYCP3
B naive	0.0515708949022249	0.255538461811781	36	28	1	PRDX5
B naive	0.0516710514687261	0.206758966433183	89	76	1	MED4
B naive	0.0516713245264042	0.353725117597391	29	22	1	KLHL42
B naive	0.0517150877519626	0.55854490948589	17	12	1	USP19
B naive	0.0518234503014581	0.419299526133003	27	0.02	1	IGLV10-54
B naive	0.0518238257673745	0.157445937746894	114	99	1	IWS1
B naive	0.0519130449733447	0.190128572165493	39	0.03	1	EPB41L4A-AS1
B naive	0.0519757365263592	0.377339764057261	27	0.02	1	SLC2A11
B naive	0.0520573073102158	0.194890759198051	56	45	1	NLRC3
B naive	0.0521206320488102	0.186023112028625	87	74	1	IL6ST
B naive	0.0521776855168774	0.10029407897901	229	208	1	SND1
B naive	0.0523190777968993	0.171521786376642	64	53	1	KIF3B
B naive	0.0524536917635529	0.216719212921254	67	56	1	EIF2A
B naive	0.0525354631031187	-0.533287531392215	18	24	1	TPD52L2
B naive	0.0525358667251512	0.254898827555731	94	81	1	SEM1
B naive	0.0525889954617047	0.302985624214242	48	38	1	CEP78
B naive	0.0526185773211717	0.376514659636207	25	18	1	SUSD3
B naive	0.0527608748532862	0.67975538786502	12	7	1	AL049840.5
B naive	0.0528047846285646	0.331243349467807	0.02	14	1	SEMA6A
B naive	0.0528296530869978	0.293864234245694	33	25	1	GPATCH4
B naive	0.0528727734952511	-0.308775758922289	55	66	1	CD247
B naive	0.0529053591548963	0.181800212406347	111	97	1	HERPUD2
B naive	0.052908790711621	0.624328328531232	12	7	1	LINC00534
B naive	0.0530320602725158	-0.357910232304427	0.03	39	1	NUP85
B naive	0.0530576017970787	-0.929816580200137	7	11	1	LINC02008
B naive	0.0531343602179943	0.210825727989192	147	131	1	ATP2C1
B naive	0.0531600012697187	0.532582530140028	18	13	1	PER2
B naive	0.0532951676335633	0.20834535766675	65	54	1	KLF9
B naive	0.0533060204972406	0.187828234116265	81	69	1	SNRPB
B naive	0.0534174797762329	0.186853440132633	52	42	1	CCDC85B
B naive	0.0534357242421538	-0.24553655182294	0.08	93	1	CNTNAP2
B naive	0.0534930665717737	0.111380176669857	148	131	1	PREX1
B naive	0.0535057296289915	0.161117485506425	164	147	1	MCM9
B naive	0.053662296598085	-0.436390574239348	18	25	1	LAT
B naive	0.0537058071290077	0.291625762049693	37	28	1	PPIH
B naive	0.053765247086385	-0.508645536738189	9	13	1	SH3RF1
B naive	0.0539164317389435	0.897346822937648	0.01	6	1	OIP5
B naive	0.0540419156793115	0.116380232184181	209	189	1	TASOR2
B naive	0.0540521960403082	0.258854925799696	48	38	1	ELOC
B naive	0.0540828079060585	0.468503524133774	14	9	1	GLA
B naive	0.0540996312437712	0.496808893353919	13	8	1	AC025580.2
B naive	0.0541113224909599	0.349859027635154	37	29	1	ZNF461
B naive	0.0541211851467774	0.131812076574671	98	85	1	UBE4A
B naive	0.0541226385427638	0.329662313648327	29	22	1	RANGAP1
B naive	0.0542276745158721	0.203517732149439	92	79	1	TRIM26
B naive	0.0542529807670282	0.471816949841162	31	24	1	AC027018.1
B naive	0.0542694983598868	0.405141463136344	24	17	1	AC097634.1
B naive	0.0542831602639698	0.149248486436818	125	0.11	1	SPPL2A
B naive	0.0543608417711341	0.292648104155229	0.03	23	1	AL357153.2
B naive	0.0545197544395781	0.669936326834575	0.01	6	1	AVIL
B naive	0.0545406798841021	0.245270126357954	103	0.09	1	UBE2J1
B naive	0.0545473521575183	0.151427313042428	123	108	1	SAFB
B naive	0.054569060814337	0.427861539636427	32	25	1	PGS1
B naive	0.0546476000720949	0.5103236998284	0.02	14	1	ARID3A
B naive	0.0547226765883061	0.158074761388272	87	74	1	KIF20B
B naive	0.0547279427698364	0.274316281382972	45	36	1	PFKFB3
B naive	0.0547606339095638	0.57194653614348	21	15	1	THOC5
B naive	0.0547859778804541	0.221291263423515	84	72	1	NUP133
B naive	0.0548065649974582	0.33853661007246	42	33	1	H2AFZ
B naive	0.0548129729606803	0.543709868322948	0.01	6	1	C1GALT1C1
B naive	0.0548182622489952	0.386550340853373	35	27	1	EFCAB5
B naive	0.0548618690665722	-0.344239163632111	42	51	1	AC244131.2
B naive	0.0549524737783642	0.1903533085225	77	65	1	ATG14
B naive	0.0549804361980419	-0.369757247205194	41	51	1	SOX4
B naive	0.0550801244303385	0.291366540947409	0.04	32	1	ANKRD27
B naive	0.0551099598693829	0.118317169204897	118	103	1	WDR20
B naive	0.0551797771566079	0.103679393377996	204	185	1	COX4I1
B naive	0.0551895969052997	0.503067883825602	17	12	1	ATG2A
B naive	0.0552783029883737	0.266272397362179	47	37	1	DIS3L
B naive	0.0553593566405251	-0.179566301989396	159	176	1	TAPT1-AS1
B naive	0.0555449503368232	0.124311974063919	151	134	1	IRF2
B naive	0.0555908477263908	0.105745972194596	151	134	1	VPS13A
B naive	0.0557248631682807	0.447262376559603	37	29	1	EML5
B naive	0.0557517233757851	0.347379743572695	37	29	1	ZMPSTE24
B naive	0.0557770140911651	0.16959975880082	77	65	1	ECE1
B naive	0.0558124219726644	0.1981008947206	46	37	1	SGPL1
B naive	0.055890756112603	0.175502515796104	55	45	1	SNRPB2
B naive	0.0559583632093708	0.25444955313235	73	62	1	FRA10AC1
B naive	0.0559804435680648	-0.388562049148733	52	62	1	ZNF10
B naive	0.0559819858580457	0.209290829252388	0.11	96	1	DGCR2
B naive	0.0561179070464622	0.131086921977404	153	137	1	VPS50
B naive	0.0562884134888419	0.20546911829998	59	48	1	BIN1
B naive	0.0563180290061164	0.71292225180022	11	6	1	LINC02201
B naive	0.0565534675416675	0.47108206823555	16	11	1	RDH13
B naive	0.0565799943357813	0.12378917559254	138	122	1	VMP1
B naive	0.0566005313800631	0.213084981705812	95	82	1	PPP4R2
B naive	0.0566069330601507	0.623171859498653	11	6	1	AC136604.2
B naive	0.0567431917261122	0.154843045230011	146	0.13	1	G3BP2
B naive	0.0568110258464422	0.175995853300544	86	73	1	ZNF302
B naive	0.0568441649013489	0.182616447246162	84	72	1	IRAK4
B naive	0.0569781166232795	0.24473049850768	59	49	1	ALG13-AS1
B naive	0.0569907022637546	0.163740240861356	77	65	1	FOCAD
B naive	0.0570340090010547	0.325681144829949	28	21	1	ATP5PD
B naive	0.0570845495364045	0.121540736754864	0.25	0.23	1	KLHL24
B naive	0.0571133377645951	-0.424581271949714	23	31	1	ZC3H12B
B naive	0.0571349606768436	0.329978382231229	47	38	1	ATF1
B naive	0.0571850302532748	0.242990986798818	57	47	1	METAP1
B naive	0.0572062186522287	0.29896380645417	27	0.02	1	WDR61
B naive	0.0572367506015064	0.317153566364363	46	37	1	YJU2
B naive	0.0573616698520886	-0.306852481632831	44	54	1	PER1
B naive	0.0574103426324072	-0.429154001739539	16	22	1	RAVER1
B naive	0.0574571573824664	0.309472726796588	41	32	1	TRIM66
B naive	0.0575569515730968	0.522498413774502	21	15	1	KATNAL2
B naive	0.0576077888007913	0.120158937379859	213	194	1	CMSS1
B naive	0.057689033781622	0.654075671925283	13	8	1	EME2
B naive	0.0577186007477645	0.549423519517341	26	19	1	THRB
B naive	0.0577662324413745	0.564771483850777	14	9	1	AC015982.2
B naive	0.0578699601485322	0.164910887251955	78	66	1	SSR1
B naive	0.0578953380809736	0.103156360078491	109	95	1	AC009226.1
B naive	0.0579018307574804	0.150963653009343	96	83	1	PWP1
B naive	0.0579606094261142	0.115039318921729	148	132	1	RYBP
B naive	0.0579650505506775	0.334555703215112	39	31	1	IER5
B naive	0.058021971993443	0.580873158142394	13	8	1	SPRYD7
B naive	0.0580819958392605	0.125549542264096	145	129	1	CCDC12
B naive	0.0581318642519136	0.482309323658804	12	7	1	EIF3C
B naive	0.0582027690716944	0.249110147365773	45	36	1	FMNL3
B naive	0.0582123644582839	-0.430707374746556	24	31	1	DCXR
B naive	0.0583299888746665	0.145274336381233	139	123	1	RALGAPB
B naive	0.0584971163016381	0.390386834217765	0.02	14	1	ZNF428
B naive	0.0585852141340796	0.353523017009978	41	32	1	BTBD2
B naive	0.0585911508035819	-0.719324537510847	7	12	1	CASTOR2
B naive	0.0585949479957458	0.338718470029955	34	27	1	CLK2
B naive	0.0586710654049329	-0.486439742356756	24	31	1	PVT1
B naive	0.0586735637637083	0.272855958029854	25	19	1	CRTAP
B naive	0.0587654259323632	0.170670488162946	95	82	1	UPF3A
B naive	0.0587788164512376	0.278168606878579	56	46	1	SMIM8
B naive	0.0588439937651173	0.394846482408465	13	8	1	VKORC1
B naive	0.058845110821389	0.35761357620949	51	42	1	ST3GAL2
B naive	0.0588530148647388	0.164609942226628	139	123	1	RASA3
B naive	0.058857903304072	0.156339254830244	112	98	1	CD38
B naive	0.0588771208328397	0.409796823874435	26	19	1	ZFAND2B
B naive	0.0588832801736699	-0.373955198879746	29	37	1	CCND2
B naive	0.0591505496014668	0.173178503235556	161	145	1	EPSTI1
B naive	0.0592462988118868	0.175647985424752	74	63	1	NDUFV1
B naive	0.0594105830279022	0.131438272960482	109	95	1	UQCRB
B naive	0.0594747481488643	0.276356013032277	69	58	1	CYREN
B naive	0.0595096029686722	0.348008231947213	21	15	1	MYLK-AS1
B naive	0.0595970704119046	0.339569151542722	55	45	1	NDUFV2-AS1
B naive	0.0596619920555081	0.373080253904046	23	17	1	METTL22
B naive	0.0598189014231135	-0.290023312964074	29	37	1	HRK
B naive	0.0598970982175484	0.766102289659395	0.01	6	1	AC087521.2
B naive	0.059937871823879	0.752956913602473	0.01	6	1	AL049840.4
B naive	0.0599597948231668	0.265078607438134	41	32	1	TYMP
B naive	0.0600079065828689	-0.572138460363573	9	14	1	RUVBL2
B naive	0.0600731157373339	0.194395261036495	137	122	1	FAR1
B naive	0.0601253924040925	0.219274917825009	42	33	1	IRAK3
B naive	0.0602081272606474	0.549423519517341	23	17	1	ZNF763
B naive	0.0603391697901708	-0.286616011904947	28	36	1	NUP50-DT
B naive	0.0603632971237925	0.233214108782884	62	52	1	C11orf54
B naive	0.060364124748507	0.141672099701037	112	98	1	TM2D1
B naive	0.0603817973737891	0.225072762363122	86	74	1	DBF4
B naive	0.0604447622688669	0.460614252559485	26	19	1	AC004951.1
B naive	0.0604901378827061	0.105859061771508	96	82	1	ZNF277
B naive	0.0605427278235169	0.253490633162923	64	54	1	MYO1G
B naive	0.0606039421166147	0.328275694986383	54	44	1	AC009950.1
B naive	0.0606223538811705	0.517074741819481	15	0.01	1	AC020594.1
B naive	0.0606444033466496	0.138967922255589	99	85	1	WDR27
B naive	0.0606487612476053	0.385447784406215	27	0.02	1	TLR6
B naive	0.0606553557847817	0.602603557376516	18	12	1	DCBLD2
B naive	0.0606941687557719	0.387672449520728	29	22	1	AASS
B naive	0.0607283706284972	0.178509883727104	175	159	1	IKZF2
B naive	0.0607955958044656	0.258775529603892	88	76	1	PHF10
B naive	0.060807339068575	0.199002522798749	79	67	1	EPRS
B naive	0.0608467102032835	0.142459320774179	47	38	1	RPP38
B naive	0.0610447447415657	0.450945152749468	24	18	1	LIG3
B naive	0.0610957749465066	0.173632252269298	87	75	1	SNX5
B naive	0.0611091221842416	0.183817784008109	54	44	1	FOXP1-AS1
B naive	0.0611149341147095	0.2040081611717	85	73	1	MIPEP
B naive	0.0612346121360363	0.47053215588245	15	0.01	1	MRPL34
B naive	0.0612926013798622	-0.272578178504665	67	79	1	SPOCK2
B naive	0.0613511107761761	0.211639348476675	94	81	1	AC061958.1
B naive	0.0613669740509121	0.221389789995899	113	99	1	NPC1
B naive	0.0614289117116758	0.251383250084567	0.13	116	1	SPOP
B naive	0.0614590169175326	-0.622027336155932	8	12	1	AC036103.1
B naive	0.0615022194087852	0.199530982526595	31	24	1	SLC35F2
B naive	0.0615036818461582	0.64277399585205	14	9	1	CYTH2
B naive	0.0616648144366296	-0.39683628146681	21	28	1	UNC13D
B naive	0.0617503273485688	0.335033061161692	27	0.02	1	KIAA0930
B naive	0.0618187573276433	0.186304573836916	69	58	1	NDUFA1
B naive	0.0619296463423024	0.131812076574671	124	109	1	SNX6
B naive	0.0619878544683824	0.175859330605996	131	116	1	ZNF708
B naive	0.0620856035254969	0.241896714748715	105	92	1	AC079921.1
B naive	0.0621531497188152	0.407207868418085	32	24	1	FAM104A
B naive	0.0622240984598821	0.282010673172972	36	28	1	SNHG12
B naive	0.0623508993134563	0.3792158306947	42	33	1	LTV1
B naive	0.0623925293745181	0.615575854522268	12	8	1	AC023202.1
B naive	0.0624235226099456	0.159052168298922	94	81	1	DTWD2
B naive	0.0624323914762193	0.346015100097771	52	43	1	FAN1
B naive	0.0624781801073613	0.545045079006766	12	8	1	IFIT2
B naive	0.0625923300595968	0.62965103973399	23	17	1	DHX34
B naive	0.0626031811534396	0.394846482408465	42	33	1	ITGB1BP1
B naive	0.0626807098487652	0.545045079006766	12	8	1	PRMT5
B naive	0.0627201250034321	0.37499629951617	61	51	1	MEF2D
B naive	0.0628269422011283	0.472848994409738	19	14	1	AC020978.3
B naive	0.0629724123672096	-0.376154581947215	54	64	1	PPP1R9B
B naive	0.0629949755932332	0.423415634605235	19	14	1	NOTCH2NLA
B naive	0.0631041791592668	0.166468558650357	129	114	1	WWP1
B naive	0.0635372674010076	-0.312576246436583	43	52	1	TPP1
B naive	0.0637370756844224	0.179985786710953	81	69	1	STRAP
B naive	0.0637713965202616	0.248161879262165	55	46	1	PSMD12
B naive	0.0637778533319669	0.208134360219809	65	54	1	MTHFR
B naive	0.063808656905862	-0.526152255089393	23	0.03	1	PDHA1
B naive	0.0639749191084274	0.14985351686753	87	75	1	CCNT1
B naive	0.0640807479163535	0.377090011604307	35	28	1	TMEM220
B naive	0.0641915048301426	0.232213973532508	67	56	1	COX5B
B naive	0.0643729022730915	0.102051096026018	149	133	1	TULP4
B naive	0.0647148768305293	0.111262367668467	237	217	1	RNF145
B naive	0.0647588129708028	0.289664245716408	51	41	1	SEH1L
B naive	0.0647811523660631	0.164038252379531	57	47	1	TAB3
B naive	0.064861215387956	0.552698651550202	16	11	1	AL035634.1
B naive	0.0649207443753644	0.347379743572695	39	31	1	MZF1
B naive	0.0649758469498753	-0.481164800316082	23	29	1	AC021752.1
B naive	0.0651035043759255	0.348008231947213	22	16	1	AL137856.1
B naive	0.0651196927822713	0.350712440875592	23	17	1	TWF2
B naive	0.0651233791597996	0.164317643330612	87	75	1	CCPG1
B naive	0.0652950293185003	0.262996295254328	17	12	1	AL139021.1
B naive	0.0653301231687463	-0.198451668981474	77	89	1	SLC35A3
B naive	0.0654462094051638	0.420908778994661	18	13	1	ZNF688
B naive	0.0654657868387894	0.126091241506776	135	0.12	1	TMED8
B naive	0.0654875203889156	0.192802706463819	85	73	1	MFSD14B
B naive	0.0655023120082799	-0.415440618093246	23	29	1	SLC7A1
B naive	0.0656059083144489	0.224387841218662	95	83	1	NAA16
B naive	0.0656602965389153	0.106414079895515	204	185	1	MYL6
B naive	0.0656834810496151	0.495248379366302	25	19	1	FIRRE
B naive	0.0657797438066254	0.243238161175725	59	49	1	FAM102B
B naive	0.0658083544696726	0.133414181171172	0.07	59	1	PSD4
B naive	0.0659093089371173	0.122939308523407	149	133	1	LRRC8D
B naive	0.0659848016429607	0.549423519517341	15	0.01	1	FAM215B
B naive	0.0661205858638821	0.623171859498653	0.01	6	1	ECM2
B naive	0.0661589361238973	-0.23371693281504	74	86	1	SFMBT2
B naive	0.0661757117225547	0.491354463261811	21	15	1	AC110611.1
B naive	0.0663023486274444	0.261450053413389	65	55	1	MAP1LC3B
B naive	0.0663130034060391	-0.370052775457548	68	79	1	THUMPD2
B naive	0.0663782168264078	0.211007301841409	79	67	1	ATP6V1A
B naive	0.0663890918970253	0.312384322216491	31	24	1	UBIAD1
B naive	0.0664225822464287	0.108943417475936	0.18	163	1	ARHGAP12
B naive	0.0664408672292267	0.286913634700372	32	25	1	ETFB
B naive	0.0664615362213657	0.229922162024518	0.11	97	1	FBXO28
B naive	0.0664628293832661	0.251529116829636	38	0.03	1	NPC2
B naive	0.0665025697443736	0.482309323658804	15	0.01	1	PHPT1
B naive	0.0665301806130466	0.643590230691864	13	9	1	PLGLB2
B naive	0.0665341171631023	-0.724141553808622	7	11	1	SIGLEC5
B naive	0.0666088879107698	-0.354840200659154	22	29	1	NAGLU
B naive	0.0666168286065639	0.214203928277588	67	57	1	KYAT3
B naive	0.0667010331246638	0.378473512674264	52	42	1	AL592429.2
B naive	0.0668461946942895	-0.51111802241771	13	18	1	CC2D2B
B naive	0.0669273164435118	0.251696395517388	56	47	1	ACSL5
B naive	0.066999758955186	0.553392421720287	13	9	1	U2AF1L5
B naive	0.0670831366566157	0.136392872579817	82	0.07	1	SLC25A37
B naive	0.0671155784265889	0.422008813390989	21	15	1	SLC26A2
B naive	0.0671326714744601	0.384045307343937	0.05	41	1	MCFD2
B naive	0.0673089674940873	-0.651991768052787	0.01	15	1	CCDC167
B naive	0.0674005041623338	0.437915204300351	24	17	1	AC006141.1
B naive	0.0674128501061189	0.325440475041938	0.02	14	1	ING1
B naive	0.0674340896266686	0.453044729153609	0.03	23	1	SMC2
B naive	0.06755207097283	0.580873158142394	12	8	1	AC010320.4
B naive	0.067667606850933	0.528113013271929	12	8	1	LIMK1
B naive	0.0676795221798413	0.243036275525756	79	68	1	ANKFY1
B naive	0.067703700221007	-0.39748761106744	0.04	48	1	AC006504.5
B naive	0.0679180123068595	0.111713103735178	113	99	1	GOLPH3
B naive	0.0679487325807255	0.141213362461234	0.14	125	1	CSNK1G1
B naive	0.0679525470011275	0.335616628454208	61	51	1	ADAM23
B naive	0.0681253318935858	0.437915204300351	12	8	1	SEMA3F-AS1
B naive	0.0681293241095284	0.323972296491704	31	24	1	RAD51D
B naive	0.0681431632842085	0.168857010838787	107	94	1	PSMF1
B naive	0.0681819997091899	0.170723172992901	45	36	1	SNRPD3
B naive	0.068354367762602	0.14053641737457	0.09	78	1	ARL6IP4
B naive	0.0684847022735989	-0.566053697902595	16	22	1	AK5
B naive	0.0685354915677741	0.271025292455434	37	29	1	POLE4
B naive	0.0685438852575842	0.150731058737723	37	29	1	LINC02785
B naive	0.0688429270626521	0.196907104796555	79	67	1	MZB1
B naive	0.0689183799356148	-0.238240770861528	64	75	1	PPP6C
B naive	0.0690158961887467	0.235932261778618	49	0.04	1	SMARCD1
B naive	0.0692300048870837	-0.230142912184268	47	57	1	PHF1
B naive	0.0692845495732855	0.368652541863237	16	11	1	B3GNTL1
B naive	0.0693337244700797	0.318053072303184	74	63	1	SNX4
B naive	0.0693667385819989	0.145274336381233	76	65	1	GTF3A
B naive	0.0693686007491052	0.138354922441442	142	127	1	PSEN1
B naive	0.069610148149845	-0.797798595533932	11	16	1	DNAJC25
B naive	0.069623235132844	0.144868229400117	105	92	1	AC053513.1
B naive	0.0697661502253657	-0.493443130094519	11	16	1	AC106795.3
B naive	0.0698642763888093	0.144850076698455	105	92	1	NONO
B naive	0.0699773343467814	-0.566600276822142	7	11	1	AL035071.2
B naive	0.0699933346256612	0.385846484157512	24	18	1	LINC01176
B naive	0.0700130979253127	0.402582131188069	23	17	1	AC139795.2
B naive	0.0700153134179204	0.190883317168785	55	45	1	SLC35E3
B naive	0.0700292180667718	0.159316901876332	68	57	1	NPLOC4
B naive	0.0701569300972839	-0.732703567312046	11	16	1	TSFM
B naive	0.0702005555723207	-0.38203557698363	24	32	1	WDR49
B naive	0.0702250107801717	0.390755385769364	32	24	1	LINC01362
B naive	0.0704569768411977	0.159501804763175	119	105	1	MLLT3
B naive	0.0705554233692313	0.289033834939111	34	27	1	PIGX
B naive	0.0705756082444756	0.275858446191377	59	49	1	AC009061.2
B naive	0.0706272141712226	0.254503406135992	0.03	23	1	GOLGA7
B naive	0.0706761579844179	-0.513285497221196	21	27	1	PRUNE2
B naive	0.070785292164078	-0.336610350031723	0.03	38	1	ATXN1
B naive	0.070796940259614	0.228968314028854	75	64	1	WASL
B naive	0.0709558748172313	0.141969191657561	0.08	68	1	IMMT
B naive	0.0710101585883733	0.200593496758935	55	45	1	EMC2
B naive	0.0710141429562282	0.439874057338407	17	12	1	ZSCAN25
B naive	0.0712451238865593	0.312384322216491	21	15	1	PNP
B naive	0.0712604354124056	0.119739244274095	135	0.12	1	ZNF736
B naive	0.0713760589209751	0.105073857092345	123	109	1	ANAPC16
B naive	0.0716722273725921	0.204008161171699	24	18	1	ZUP1
B naive	0.0717866448891874	0.119739244274096	118	104	1	KIAA0586
B naive	0.0717867662581429	0.265322285344446	48	39	1	PAIP1
B naive	0.0717982067864453	0.13429199990278	0.13	116	1	SNHG6
B naive	0.0718380118791914	-0.902354526576521	7	11	1	FAM66C
B naive	0.0718544024617988	0.71292225180022	0.01	6	1	MRVI1
B naive	0.0719169458670504	0.19075487781496	73	62	1	MED10
B naive	0.071952041473078	0.166018336298537	86	74	1	HM13
B naive	0.0721571985210385	0.130456089281697	129	114	1	PIAS2
B naive	0.0722276999400396	0.645808055941683	0.01	6	1	PTGS1
B naive	0.0722387006119973	0.68161813188221	13	8	1	SEMA3D
B naive	0.0722873507187323	0.268329142138556	77	66	1	ASCC1
B naive	0.0723681033982479	0.575418728050285	0.01	6	1	IBA57
B naive	0.0724156031139122	-0.736525278264454	7	11	1	ASPHD2
B naive	0.0724171427073007	0.666021276831191	12	7	1	DPH3
B naive	0.0724225828557096	0.415813911871897	14	9	1	TP53I11
B naive	0.0724622375720674	0.554459109414639	0.01	6	1	TNFSF13
B naive	0.0724638705451289	0.237575734567954	58	48	1	UHRF1BP1
B naive	0.0725951526475144	0.12459953536463	109	96	1	CD72
B naive	0.0726814386404346	0.177454742130383	31	24	1	AC068533.3
B naive	0.0727439145567579	0.180824617983214	88	77	1	WDFY1
B naive	0.0727952862430055	0.150465759906359	66	56	1	SMDT1
B naive	0.0728722926103296	-0.315102795151222	0.05	59	1	TBC1D19
B naive	0.0731002440466183	0.197170731118146	99	86	1	ERGIC2
B naive	0.0731380021183239	0.112614809840714	75	64	1	NRDE2
B naive	0.0731719460818072	0.221475826018281	77	66	1	SCIMP
B naive	0.0731728963198638	0.389199919267322	23	17	1	POLA2
B naive	0.0733798013634454	0.218303078757685	89	77	1	USP14
B naive	0.0734477511731934	0.283237976556975	65	55	1	TUBB6
B naive	0.073517370097242	-0.473021627007468	9	14	1	ITGAM
B naive	0.07353156093209	0.408847161717783	34	26	1	AL021707.1
B naive	0.0735464275423181	0.236762344553851	88	77	1	ZHX3
B naive	0.0736000304056838	0.13685107062957	116	102	1	DGLUCY
B naive	0.0737092261891381	0.302188555110603	24	18	1	ELMO1-AS1
B naive	0.0738178401843687	0.385012122303889	32	25	1	LIME1
B naive	0.0738644517332505	0.209484414632201	65	55	1	PMM2
B naive	0.0740058455380529	0.236148736389405	45	36	1	SNRPN
B naive	0.0740075156161971	0.142135519843432	137	123	1	BCKDHB
B naive	0.0740152100868246	0.15835069354407	0.07	59	1	ZC3H18
B naive	0.0740153889825903	0.173359082769651	51	42	1	HIST1H1D
B naive	0.0741853807565497	0.182161744807911	0.07	0.06	1	COX10
B naive	0.0742490657087558	-0.481164800316082	18	24	1	FAM234A
B naive	0.0743331284602847	0.279217458281293	0.03	23	1	PARP16
B naive	0.0743413097931709	-0.260051080628502	84	96	1	ZNF831
B naive	0.074408699933751	0.117756157994994	159	143	1	LPGAT1
B naive	0.0744518343637945	0.316004637895189	59	0.05	1	CCDC112
B naive	0.074468450112777	0.192251744058464	0.11	98	1	GPR174
B naive	0.0745199692595935	0.482309323658804	18	12	1	MED16
B naive	0.0746425841581787	0.197614134970417	76	65	1	KCNAB2
B naive	0.0746782178857583	0.206184918384567	48	39	1	APH1B
B naive	0.0746860437084031	0.33716742314638	34	26	1	NDUFV3
B naive	0.0748029509906532	-0.245487955233807	112	125	1	LINC00486
B naive	0.0748160934019561	0.315134933232526	44	35	1	ENY2
B naive	0.074845400593391	0.49458765343724	15	0.01	1	ARL 2,00
B naive	0.0748467018124558	-0.254911141109759	132	145	1	PSAP
B naive	0.0749881057920475	0.283815170019721	47	38	1	RNF2
B naive	0.0750033292855156	0.418178986239088	37	29	1	MGST3
B naive	0.0751757895371778	0.177711107309359	97	85	1	TOPBP1
B naive	0.0752176743886799	0.468095464439102	23	17	1	MBOAT1
B naive	0.0752724083998057	0.188901268781492	59	0.05	1	LMO4
B naive	0.0753142967366422	0.303506170870039	51	42	1	HACE1
B naive	0.0753144064413515	-0.633167893761132	9	14	1	SLC9A3-AS1
B naive	0.0753339315074676	0.264855952133906	49	0.04	1	AL645465.1
B naive	0.0753429729259614	-0.604199669595871	24	0.03	1	CHMP2A
B naive	0.0754620401968799	0.129102062283583	107	94	1	UBE2I
B naive	0.075482393305153	0.443628855494744	22	16	1	AC022893.1
B naive	0.0755332095161804	-0.721563009706846	7	12	1	NLRP2
B naive	0.0755665829572594	0.660307625636799	14	9	1	COMMD5
B naive	0.0755952556463327	0.20423551836087	41	33	1	CIAO2A
B naive	0.075639079093314	0.130660530651442	111	97	1	RBM4
B naive	0.0756729700259216	-0.655194200091131	7	12	1	AC093227.1
B naive	0.0757942026554298	0.226654448190607	0.06	0.05	1	ITGAL
B naive	0.075811054473421	0.125688510605282	127	113	1	SP4
B naive	0.0758189823558443	0.113555372650723	174	158	1	SMAD4
B naive	0.0760660990446398	0.138873411230811	113	99	1	ME2
B naive	0.0761814083105885	0.201500216097034	59	0.05	1	PSMB10
B naive	0.0762159019161866	-0.118190746118545	206	222	1	FHIT
B naive	0.0764269256502171	0.36885127387552	41	33	1	HSPE1
B naive	0.07652472474521	0.141679106034008	217	201	1	NEMF
B naive	0.0766180489779667	0.216135210294443	93	81	1	C11orf49
B naive	0.0766737277453991	0.30240023364387	48	39	1	ZNF276
B naive	0.0767390847999414	0.224996121783661	0.09	79	1	TTC1
B naive	0.076740025362429	0.309244614685924	39	31	1	ZNF587B
B naive	0.0768274968577232	-0.409834686580528	15	0.02	1	YKT6
B naive	0.0768527251137943	0.442780959472167	14	9	1	COA6
B naive	0.0768542455067482	-0.448828818196392	15	0.02	1	ZNF605
B naive	0.0769633347198475	0.442780959472167	14	9	1	TUSC2
B naive	0.0769956294041662	0.217036445629011	42	34	1	TRAPPC1
B naive	0.0770635412867777	0.430779023018721	14	9	1	SMIM18
B naive	0.0773432469263439	0.607840205742663	13	9	1	ABCA10
B naive	0.0773625290786261	0.685842717743936	0.01	6	1	KDELR3
B naive	0.0773812261268795	0.652234325101117	13	9	1	MRPL50
B naive	0.0773955457941879	0.835946278273505	0.01	6	1	PCTP
B naive	0.0775612217175597	-0.584522184819405	15	21	1	LLGL2
B naive	0.077662691810761	0.553392421720287	13	9	1	DZANK1
B naive	0.0778481804406696	0.407541555256832	32	25	1	IRAK1BP1
B naive	0.0779206525940341	0.194430846847531	96	84	1	TMEM59
B naive	0.0779583432068439	-0.274997590510373	0.08	91	1	ARPC5
B naive	0.0780412341341061	-0.25267862106696	35	44	1	RRN3
B naive	0.0780635973306311	0.124814350449851	145	129	1	CDK5RAP2
B naive	0.0780986046834618	0.365626343493471	45	36	1	TSTD2
B naive	0.0781451870215713	0.669936326834575	11	7	1	AL118511.1
B naive	0.0782303763248788	0.238052124855638	0.07	0.06	1	CWF19L1
B naive	0.0783246076718329	0.593954679487712	12	8	1	CEP72
B naive	0.0783851236596578	0.611042637781006	11	7	1	ZBTB20-AS1
B naive	0.0783988473772376	0.452561980264752	18	13	1	ALAD
B naive	0.0785407304607298	0.174187028296472	84	73	1	ATRN
B naive	0.0786817017664929	0.185692317300629	37	29	1	PAM16
B naive	0.0787022276258267	0.245270126357955	0.06	51	1	UBXN2B
B naive	0.0787247654882356	0.534776743552939	11	7	1	MTFR1L
B naive	0.0789029173175637	0.36941526725287	22	16	1	FBXL15
B naive	0.0790084558982697	0.261758249146523	55	46	1	PSMA5
B naive	0.0790211813989501	0.539794818319564	15	11	1	ZSCAN12
B naive	0.0790656315141983	0.219274917825009	34	27	1	CASZ1
B naive	0.0790712527605327	0.214376118412171	67	57	1	AC025887.2
B naive	0.0790915499347499	-0.670936936636878	6	0.01	1	NAALADL2
B naive	0.0791038743498632	0.49183209777731	0.03	23	1	LINC02161
B naive	0.079143033298124	0.183591267932335	131	117	1	THOC1
B naive	0.0794552324746836	0.236033436086376	84	72	1	PITPNM2
B naive	0.079480459204999	0.144527277570604	91	79	1	PPP1CC
B naive	0.0795061470575687	0.319048052497502	52	43	1	SEC13
B naive	0.0795508985887259	0.49319763980154	31	24	1	INSL6
B naive	0.0796730564341815	0.141969191657561	0.08	68	1	RUFY2
B naive	0.0797033101909875	-0.609613165782235	0.01	14	1	ARF5
B naive	0.0797773682390277	0.634312417103854	17	12	1	ZFPL1
B naive	0.0797775759029126	0.422437867681405	15	11	1	C6orf226
B naive	0.0800241879249066	0.118873020867173	128	114	1	BNIP3L
B naive	0.0800411652003783	0.179746553638372	98	86	1	EZH1
B naive	0.0800813250676777	0.105735964077907	204	187	1	C2CD5
B naive	0.080127854342106	0.224157139204756	69	58	1	ELL2
B naive	0.0801336377425617	0.181139788938239	59	49	1	DSTYK
B naive	0.0802710935108573	0.109650426650511	146	131	1	ARHGAP5
B naive	0.0803435141712993	0.15110341518343	128	114	1	ORMDL1
B naive	0.0804560384464483	0.325440475041938	19	14	1	FIGNL1
B naive	0.0804796850203579	0.182616447246162	85	73	1	TOMM20
B naive	0.080614902064635	-0.481164800316082	0.01	14	1	CHRM3-AS2
B naive	0.0806476807633311	0.194406043712112	0.11	97	1	TRAF3IP2-AS1
B naive	0.0808178922766947	0.1624290574203	107	94	1	TSPAN3
B naive	0.0810116672374566	0.521198337052398	22	17	1	KDM4A-AS1
B naive	0.0810464742688238	0.387981941110651	28	22	1	CHST12
B naive	0.081100926900598	0.534776743552939	14	0.01	1	GNB1L
B naive	0.0811302922238756	-0.326091408550352	0.05	59	1	NCBP3
B naive	0.0812846420714946	0.15092975342687	136	122	1	HIVEP1
B naive	0.0813514758603667	0.252678076092224	36	28	1	TRAPPC6A
B naive	0.0814219090995377	0.135210653036535	142	128	1	CRLF3
B naive	0.0814501785555616	0.266920290060118	45	36	1	ERMP1
B naive	0.081530107388406	0.102019613548183	218	199	1	SYNRG
B naive	0.0816135833965082	0.312384322216491	47	38	1	CEBPZOS
B naive	0.0816791667382539	-0.267039994963235	0.04	48	1	LINC01135
B naive	0.0817082339963683	0.169151438399174	91	0.08	1	BTBD1
B naive	0.0817399585255266	0.432943246337824	37	29	1	FASTKD1
B naive	0.0817773035791348	0.143570835131368	117	103	1	CEP290
B naive	0.0818601949790953	0.366832106238868	36	29	1	PSMC5
B naive	0.0818704968396091	0.267596400469653	0.07	0.06	1	RHEB
B naive	0.0819496837938739	0.419299526133003	14	0.01	1	AHDC1
B naive	0.0820757444629685	0.372684832484306	14	0.01	1	AC090971.2
B naive	0.082081396786411	0.491708021661053	0.02	14	1	AC022973.3
B naive	0.0822128437106314	0.303972082400292	45	37	1	MSH6
B naive	0.0822442141707075	-0.139538245182161	113	127	1	XRRA1
B naive	0.0824864252934703	0.137017235705931	109	96	1	LRRFIP2
B naive	0.0825174055183449	-0.392159794257337	13	18	1	LINC01550
B naive	0.0825512831980739	0.280675462489153	38	0.03	1	ITGAE
B naive	0.082569709965762	0.59778654107874	13	9	1	TCF4-AS1
B naive	0.0826995503900939	0.40955298122349	22	17	1	MIDN
B naive	0.0827418460179261	0.43621290906935	0.02	14	1	TCIRG1
B naive	0.08279168427808	-0.528417082934254	16	22	1	COA7
B naive	0.082808941342345	0.178441200316433	51	42	1	COPS4
B naive	0.0828640683982755	0.107080677542088	142	127	1	SENP5
B naive	0.0829357414851453	-0.249757471094563	123	136	1	VIM
B naive	0.0830303119884755	0.325440475041938	38	0.03	1	TMEM242
B naive	0.0831230058959779	0.224328145551295	0.07	0.06	1	SPTLC1
B naive	0.0831336757845946	0.55630990510258	16	11	1	TTC21B-AS1
B naive	0.0831788058665434	0.197285914051952	71	61	1	PDCD6
B naive	0.0832298239705684	0.666733894796232	17	12	1	AL590068.4
B naive	0.0833202449250775	-0.276937717883409	63	73	1	VPS26A
B naive	0.0833219787748404	0.258613065775511	0.04	32	1	SPAG1
B naive	0.083329690522333	0.660906627115567	17	12	1	STARD7-AS1
B naive	0.0833836721649161	0.312384322216491	18	13	1	C17orf80
B naive	0.0834028968386033	0.305986551018341	38	0.03	1	RAB5B
B naive	0.0835274699538069	0.170911896263611	28	22	1	MZT1
B naive	0.0835770488793939	0.897346822937648	11	7	1	TICAM1
B naive	0.0835900606057991	-0.458796987287627	13	18	1	TSTA3
B naive	0.0835957880723419	0.113723828856324	161	145	1	SMG7
B naive	0.0836304765755637	0.179197478449675	84	73	1	RNF34
B naive	0.0836394530447702	0.359250927254466	0.02	14	1	GGT7
B naive	0.0838709032764218	0.142252497601165	171	156	1	DIS3L2
B naive	0.0839644422473561	0.261095093519637	78	67	1	ADIPOR2
B naive	0.0840727660974145	0.179240256022758	57	48	1	MARCH9
B naive	0.0841562267339325	0.387152090618464	16	11	1	AC010226.1
B naive	0.0844108491050937	-0.600152836533169	8	12	1	LRRC7
B naive	0.0844158236264525	0.325440475041938	35	27	1	WDR35
B naive	0.0844579543532124	0.305626956041182	35	27	1	PPIE
B naive	0.0844805765535304	0.109891458317748	108	95	1	DYNC1H1
B naive	0.0844926094455564	0.134149687198262	95	83	1	SHLD2
B naive	0.0845207672108248	0.538892852025171	0.01	6	1	LXN
B naive	0.0845388864886845	-0.398638004697434	26	33	1	ZNF445
B naive	0.0845785376078586	0.24288747504696	89	78	1	NFATC2IP
B naive	0.084603551360196	0.228906680149067	57	47	1	FANCC
B naive	0.0846242169164438	0.153961558575258	134	0.12	1	G2E3
B naive	0.0846503066824625	0.560311835660078	0.01	6	1	RIDA
B naive	0.0846953956333536	0.194328560694779	73	63	1	ECD
B naive	0.0847942960718633	0.212317367112569	87	76	1	MTMR6
B naive	0.0848802749531349	-0.421014656929522	21	27	1	NCAPD2
B naive	0.084893060858907	0.261687080508723	58	49	1	SFT2D1
B naive	0.0849664793073551	0.223243820027955	0.1	88	1	RBPJ
B naive	0.0850595939515339	-0.403312655196063	21	27	1	DYNLL2
B naive	0.0850599937543089	0.159540252332071	82	71	1	NOD1
B naive	0.0851199909453155	0.33704637645076	0.03	23	1	HELZ2
B naive	0.0851713496231776	0.447543905498127	11	7	1	TTLL4
B naive	0.0852072175494122	0.161007262645829	107	94	1	EIF4E
B naive	0.0853141794242395	0.463548395550142	39	31	1	MACC1
B naive	0.0854490885953124	0.120725028419651	113	99	1	NR1D2
B naive	0.0855090585909095	0.104127045239489	162	146	1	PCBP2
B naive	0.0855601808604286	0.169549544045037	55	46	1	BCLAF3
B naive	0.0856549054606128	-0.401311492626867	21	27	1	SUGCT
B naive	0.0856607400974861	0.399847163466831	17	12	1	ZNF18
B naive	0.0858349578488218	0.278981163949278	47	39	1	KDM4A
B naive	0.0858595291232715	-0.607125759923141	11	15	1	TRERF1
B naive	0.0859317151123821	0.288668253242684	44	36	1	PDE5A
B naive	0.0859557169647078	0.304256441333091	0.03	23	1	CC2D1B
B naive	0.0860743830937137	0.414746039846169	18	13	1	COASY
B naive	0.0861781088142367	-0.351473723676445	21	27	1	RFT1
B naive	0.0862725882831931	0.390386834217765	0.02	14	1	EMC8
B naive	0.0862965849316317	0.256241244178958	43	35	1	FCGR2B
B naive	0.0863503955271751	0.131019169140099	54	45	1	SNRPF
B naive	0.0863794081016377	0.148699423723806	83	72	1	DHX57
B naive	0.086515495676615	-0.365687582896147	41	49	1	CAPNS1
B naive	0.0865221379945361	0.419299526133003	15	0.01	1	TMEM42
B naive	0.0865305969801392	0.318927168083263	0.05	41	1	FANCM
B naive	0.0865629239002944	0.138162908727059	156	142	1	ERO1B
B naive	0.0867087974801387	0.210099029448485	95	83	1	IBTK
B naive	0.0867220314870562	-0.61166682455021	7	0.01	1	AC008875.2
B naive	0.086921165464317	-0.594506273392027	9	13	1	ZNF773
B naive	0.0871697474863764	-0.207219096888835	106	118	1	ANXA11
B naive	0.0871964173853072	0.36074734377789	21	16	1	PLAG1
B naive	0.0872108121226428	0.35879478717345	44	36	1	PDCD2
B naive	0.0872325929756934	0.286558334848587	51	42	1	MAP4K1
B naive	0.0873440444234981	0.407961982198723	27	21	1	AP003717.1
B naive	0.0873799138422316	0.153527557730379	61	51	1	MRPL42
B naive	0.0874729539280776	0.168081487453024	64	54	1	METTL21A
B naive	0.087485543457864	0.218466458828853	97	85	1	SIK2
B naive	0.0875165358665314	0.316723257940828	29	22	1	SLC39A6
B naive	0.0876196352676332	0.549423519517341	16	11	1	FLCN
B naive	0.0876265089443186	0.276692615073182	44	36	1	ZNF551
B naive	0.0876500422081726	0.267715272882763	0.04	32	1	RPA2
B naive	0.08781893070227	0.248819193439026	47	39	1	PSMB2
B naive	0.0878476100608087	0.156733451756297	111	98	1	NFE2L2
B naive	0.0879540964113633	0.329787368477937	35	28	1	TBC1D10A
B naive	0.0881346096098845	0.160381228771442	54	45	1	KANSL3
B naive	0.0882680790054603	0.18447303528235	0.11	98	1	PIK3C2B
B naive	0.0883089540251143	0.549423519517341	13	9	1	TMEM14C
B naive	0.0883186251146809	0.563609425760652	17	12	1	RMI1
B naive	0.0883254914094702	0.210621606065582	0.09	79	1	HMGN3
B naive	0.0883638203795325	0.182323781652118	54	45	1	PANK2
B naive	0.0884076224409075	0.192307870224741	64	55	1	SDAD1
B naive	0.0884362046721849	-0.400621373005534	44	52	1	RAB29
B naive	0.0887169703138153	0.238815104220655	55	46	1	DLST
B naive	0.0887217829980642	0.375394119742292	29	22	1	AC112722.1
B naive	0.0888694435518788	0.169306458550925	58	49	1	PSMB4
B naive	0.0889145999302297	0.356778441574945	13	9	1	MSH5
B naive	0.0889682845107433	0.127466606298706	182	166	1	PCF11
B naive	0.089338532234123	0.1902372129307	73	62	1	ABCB1
B naive	0.0894881852705077	0.132147548042497	112	99	1	VEZT
B naive	0.0895205617080262	-0.588080004232594	9	13	1	AC022075.1
B naive	0.089623553541242	0.482309323658805	19	14	1	TRIM39
B naive	0.0896862607908808	0.223276848382506	85	74	1	UBP1
B naive	0.089730097562015	-0.573958895987942	11	16	1	RMI2
B naive	0.0897959988951048	-0.437637424775161	23	29	1	NFE2L1
B naive	0.0898619350934495	0.191632162755881	43	35	1	MRPL52
B naive	0.0898920189712742	0.214430945593696	55	46	1	ZNF875
B naive	0.0900748445932639	-0.471886986728071	24	0.03	1	PYHIN1
B naive	0.0901335913096953	0.186853440132633	62	53	1	UTP6
B naive	0.0902480568335815	0.514018183386142	12	8	1	ITGA5
B naive	0.0903933472811756	0.289664245716407	44	36	1	AP002336.2
B naive	0.0904427140134932	0.176373261539343	0.09	79	1	RAB30-DT
B naive	0.0905007020671234	0.253911919497027	35	28	1	TADA3
B naive	0.0905311908479529	0.189204063937195	66	57	1	ATP13A3
B naive	0.0905507295507109	0.100145400296141	285	267	1	DLG1
B naive	0.0906534566821996	0.266992419402477	34	27	1	RECK
B naive	0.0907260336278488	0.307435106244758	26	0.02	1	FBXO46
B naive	0.0907532099072427	-0.521605726344579	24	31	1	NREP
B naive	0.0908136563872168	0.351378453832355	26	0.02	1	MRPL9
B naive	0.0908954982875516	0.285162853481467	35	28	1	AC024145.1
B naive	0.0909623894975381	0.348008231947213	21	16	1	NPEPL1
B naive	0.0910366261906949	0.285508616225097	48	0.04	1	EEF1AKMT2
B naive	0.0910594731706503	0.418178986239089	24	19	1	GTF2A2
B naive	0.0910860703120999	-0.620501481924972	12	16	1	IL6R
B naive	0.0911478871113925	-0.633167893761132	12	16	1	IL2RB
B naive	0.091222330880405	0.330306230213754	0.02	15	1	HPF1
B naive	0.0913239250988494	0.298367743835191	56	47	1	MRRF
B naive	0.0914341766483418	0.192138787887496	96	84	1	CXCR5
B naive	0.09152627018729	0.137125876471138	149	135	1	ATF2
B naive	0.0915406760333725	0.324161489992845	0.02	15	1	AC015971.1
B naive	0.0915730048903103	0.106115960410121	0.21	194	1	WDR7
B naive	0.0916813359181885	-0.174717136646005	69	79	1	PPP1R9A
B naive	0.0916959163147761	0.108437568200862	121	108	1	CPEB4
B naive	0.0917345786865828	0.233710008088579	55	47	1	SCP2
B naive	0.0917395665449945	0.222587651865846	53	45	1	NISCH
B naive	0.091745732567714	0.293275499268788	32	25	1	AP2S1
B naive	0.0917626581880393	0.433399723177858	26	0.02	1	DCP1B
B naive	0.0918245708702009	0.227888048129718	53	45	1	VDAC2
B naive	0.0918633155293062	0.443088013861085	28	22	1	LINC00467
B naive	0.0919217070536289	0.116833513098684	58	49	1	TRIP4
B naive	0.0920109905728975	0.584188937678018	16	12	1	HSD17B10
B naive	0.0920458205965968	-0.369168151631109	18	24	1	COG1
B naive	0.0921133357229495	0.145745882403045	165	0.15	1	AC005670.3
B naive	0.0921324456755069	0.26377437799187	27	21	1	MAP7D1
B naive	0.0921462393131359	0.668528132441766	19	14	1	ZNF804A
B naive	0.0921489698121723	0.269315600324606	34	27	1	TMEM222
B naive	0.0923114027261982	0.111286679243272	79	68	1	ARHGAP9
B naive	0.0924169967337738	0.38833317544979	11	7	1	TMEM232
B naive	0.0924365337467021	0.148466749738803	179	165	1	MTM1
B naive	0.0924413990663639	-0.398109060588523	33	0.04	1	ANXA1
B naive	0.0924532921554492	-0.340152490789009	23	0.03	1	JKAMP
B naive	0.0925623794916938	0.13815531053647	148	134	1	HOOK3
B naive	0.0927269820837004	0.299087499603034	37	0.03	1	NDUFB10
B naive	0.0928517936896909	0.173556617519175	116	104	1	RPAP2
B naive	0.0929278838928216	0.147022845916422	174	159	1	FIP1L1
B naive	0.0929432997929329	0.474404125573457	22	16	1	PEBP4
B naive	0.0929726050906757	0.278653464903941	37	0.03	1	GALM
B naive	0.0929958113927942	0.230330106334005	34	27	1	ZSCAN30
B naive	0.0931147485765372	0.296264656853215	43	35	1	ZNF559
B naive	0.09325992111706	-0.178752835030786	342	352	1	SELL
B naive	0.0932808591792953	0.575418728050286	14	9	1	TIMM21
B naive	0.0934075915134402	0.155909732924365	101	89	1	CBFB
B naive	0.0934283382586407	-0.473490872430661	15	0.02	1	AARS
B naive	0.0934789496608582	0.198694040402558	104	92	1	GTF2E2
B naive	0.0936700702000777	0.379498518075028	22	16	1	IL24
B naive	0.0937245059464686	-0.355686190738647	82	93	1	AC097376.3
B naive	0.0939040105087687	0.188355856348486	101	89	1	FAM204A
B naive	0.0939525872940663	-0.3689332423998	19	24	1	ACOT13
B naive	0.0939784965627035	0.408847161717783	18	13	1	POLR3H
B naive	0.0940082921167956	0.230473124429873	66	56	1	EPB41L5
B naive	0.0941530129768632	0.122723102712917	59	0.05	1	DESI2
B naive	0.0941791083337425	0.230246035646013	41	33	1	GUSB
B naive	0.094288452130308	0.225817763691782	55	47	1	LRP10
B naive	0.0944013032669282	0.206674881045377	44	36	1	NBPF15
B naive	0.0944255748661787	-0.292314396565927	31	38	1	C8orf33
B naive	0.0945331177280038	0.179746553638372	91	0.08	1	CLOCK
B naive	0.0948989701634204	0.135315891389534	93	81	1	DNAJC3
B naive	0.094920240901038	0.368237556950008	0.02	15	1	AL606489.1
B naive	0.095056709045955	0.142971550511812	75	65	1	IFITM2
B naive	0.0950580804031709	0.575418728050285	15	11	1	AL133410.1
B naive	0.0952785137816907	0.199375360387305	46	38	1	CRNKL1
B naive	0.0952863830547726	0.698038014714241	13	9	1	MRPL15
B naive	0.0954877637095524	-0.332950796484146	12	17	1	TUT1
B naive	0.0955874940469823	-0.241480881759669	51	0.06	1	PRRC2A
B naive	0.0957205953858626	0.183968049089057	55	47	1	DRAP1
B naive	0.0957986676799306	0.139784324164328	101	89	1	TANGO6
B naive	0.0958939805716415	0.198332614641689	145	132	1	DHRSX
B naive	0.0960443788522808	-0.478801662947602	12	17	1	SDR42E2
B naive	0.0961139776524868	0.267909693075887	45	37	1	LIMD1-AS1
B naive	0.0961669870401343	0.149486587668147	86	75	1	TAP2
B naive	0.0962201871556109	-0.461734270367181	12	17	1	UBE2S
B naive	0.0964577437935655	0.127016409973022	109	97	1	AHCYL2
B naive	0.0965171669981576	0.141451500236591	51	43	1	USP42
B naive	0.096674290688702	-0.63698960471354	7	11	1	DHX58
B naive	0.0966977074816097	0.292648104155229	31	24	1	MED26
B naive	0.0967253079589408	0.117442324443442	111	99	1	CDR2
B naive	0.0967255525123504	0.141685135061536	67	58	1	TSPAN33
B naive	0.0968858228354339	-0.554032523404917	12	17	1	TRAPPC2L
B naive	0.0969115170115644	0.250983777552348	25	19	1	PHB
B naive	0.0969156081393319	0.167044959052453	93	82	1	PLPP1
B naive	0.0969523402892809	0.183101305271524	32	26	1	C8orf76
B naive	0.0970603925672806	0.149326040262446	0.08	0.07	1	KAT7
B naive	0.0970669370953186	-0.54005848936965	12	17	1	NPRL2
B naive	0.0972238225396435	0.53477674355294	16	12	1	ZNF786
B naive	0.0973194679898511	-0.535612584338459	16	21	1	KDELR1
B naive	0.0973236606903109	0.295002243988255	51	43	1	METTL6
B naive	0.0974894964643639	0.246860749496909	0.08	0.07	1	TNFRSF14
B naive	0.0976828057353722	0.284369946046895	26	0.02	1	CYP2U1
B naive	0.0978061998062296	0.227194581121248	33	26	1	AC021851.1
B naive	0.0979499381395035	0.323611577639746	31	25	1	AL121985.1
B naive	0.0980269221900674	0.516256655582141	12	8	1	LINC02193
B naive	0.0982032417476009	0.312384322216491	38	31	1	AC015849.3
B naive	0.0982401081622657	-0.386749198423976	43	51	1	MARCKS
B naive	0.0983171777036018	0.10672109561184	126	112	1	ZNF654
B naive	0.0983895335950928	0.209006582371183	45	37	1	UBQLN2
B naive	0.0984366983162125	0.449887845966426	12	8	1	DNA2
B naive	0.0984880038166184	-0.428229048964859	21	27	1	FLVCR1
B naive	0.0986007571067334	0.204324576359038	84	74	1	ATG2B
B naive	0.098668380715004	0.323972296491704	31	25	1	POLR1C
B naive	0.0986996809846344	0.613553856937056	0.01	7	1	ZSWIM3
B naive	0.0987283300210449	0.399847163466831	12	8	1	AC006115.2
B naive	0.0987445592773832	0.166049978858133	38	0.03	1	RHEX
B naive	0.0989376149642476	-0.200598227474312	61	71	1	PBXIP1
B naive	0.0989521854313126	0.166533455753036	58	49	1	DMAC2L
B naive	0.0989777243976303	-0.673401818563807	17	22	1	CNIH3
B naive	0.0990346836641587	0.233068717341382	74	64	1	SLC2A1
B naive	0.0991952348371369	0.172041245944019	65	55	1	RORA
B naive	0.0992018095732141	0.165420016382746	0.14	127	1	ABR
B naive	0.0992091298212924	0.508781535019994	14	0.01	1	KCTD2
B naive	0.0995105697018427	0.366832106238868	24	18	1	ADI1
B naive	0.099524030699138	0.225232373121409	43	36	1	MR1
B naive	0.0995290036959657	-0.328929032886029	38	45	1	GAS7
B naive	0.0996079402129818	0.248819193439026	47	39	1	GNG5
B naive	0.0996127259324602	0.449887845966426	22	17	1	HDHD5
B naive	0.0996233338275009	0.134741407613342	72	62	1	N4BP2
B naive	0.0996553148214988	0.188126219254346	33	26	1	MRPS10
B naive	0.0997365961361059	0.469925599202972	14	0.01	1	XXYLT1
B naive	0.0997595663046072	0.228968314028855	28	22	1	WDR25
B naive	0.099886767294501	0.21145541336571	35	28	1	GADD45GIP1
B naive	0.0998973269596132	-0.289651691863606	57	66	1	IK
B naive	0.0999073050892852	0.118561053076815	0.05	41	1	SHQ1
B naive	0.100229271549483	0.328686134545593	24	18	1	AC009299.3
B naive	0.100274479304502	0.351378453832355	24	18	1	MFAP1
B naive	0.100543356215996	0.312384322216491	24	18	1	PIP4P2
B naive	0.100627859120841	0.170911896263611	56	47	1	CWC15
B naive	0.100662671163341	0.143941592599721	125	112	1	ZZEF1
B naive	0.10075180982313	0.55630990510258	15	11	1	CDC42-IT1
B naive	0.10081574128023	0.168990405355041	105	93	1	TSIX
B naive	0.100841230450712	0.270805218465092	14	0.01	1	RFX2
B naive	0.100903828114509	-0.37158818433583	21	27	1	AC002460.2
B naive	0.101030048234912	0.156323012197088	96	85	1	ATXN3
B naive	0.101044951762407	0.137581359398304	79	68	1	DPF3
B naive	0.101055184926693	0.23474171917078	53	45	1	BMS1
B naive	0.101076425675888	0.138354922441442	34	27	1	PCCB
B naive	0.101101635617638	0.100333845101503	39	32	1	ETFDH
B naive	0.101196803796108	0.281133388232051	33	27	1	MASTL
B naive	0.101218602697535	0.163583660809786	99	88	1	PEX14
B naive	0.101255788408642	-0.462195563749493	13	18	1	JAML
B naive	0.101289431056419	-0.638706077302563	0.01	14	1	ZNF69
B naive	0.101356375956977	0.238383740772715	74	64	1	LINC00174
B naive	0.101543127387095	-0.170159996420629	109	122	1	PCAT1
B naive	0.101567942156019	0.148885589933612	105	93	1	DNM1L
B naive	0.101616065506696	-0.293083833939306	0.04	48	1	ANP32E
B naive	0.101682549159905	-0.189364810255683	0.08	91	1	PI4K2B
B naive	0.101741810530411	0.122176229719928	0.1	88	1	MKNK2
B naive	0.10181594783934	0.55786035666598	13	9	1	BICRA
B naive	0.101865602174407	0.315950937236684	33	27	1	CNNM4
B naive	0.101940696918556	0.332848424776206	35	28	1	KRT10
B naive	0.101941237323759	-0.810472425569042	8	12	1	LEF1-AS1
B naive	0.101985024037429	0.169570400226102	66	57	1	AL078459.1
B naive	0.102052365672464	0.419767857590091	0.02	14	1	RWDD4
B naive	0.102058797295639	-0.211774899442465	101	112	1	COPA
B naive	0.102065236726467	-0.40468171451201	17	22	1	ATP6V1E2
B naive	0.102452648611029	0.390386834217765	0.02	14	1	HTATIP2
B naive	0.102476150890223	0.37225577819389	21	16	1	SETD1A
B naive	0.102609495031863	0.2632665556518	66	57	1	ZNF75D
B naive	0.102713344654432	0.271254446256637	54	45	1	ZNF66
B naive	0.102761952659217	0.328275694986383	0.05	42	1	GPR89B
B naive	0.103040604536783	0.181320566463804	82	72	1	FEZ2
B naive	0.103047166844085	0.37225577819389	0.02	14	1	RNF11
B naive	0.103084873416013	0.176247634230462	61	52	1	LPIN2
B naive	0.103134424696993	-0.546259828537967	18	23	1	PEG10
B naive	0.103208774492539	-0.307972085039859	21	27	1	EML3
B naive	0.103261281930089	0.303667105115382	27	21	1	GLIPR2
B naive	0.103302425595286	0.13422349052043	69	59	1	LHFPL2
B naive	0.103472527859406	-0.511458722629682	13	18	1	HAVCR2
B naive	0.10355922869956	0.289114542893644	41	33	1	MINK1
B naive	0.10358499164059	-0.463400520840243	23	29	1	NOL4L
B naive	0.103660305867928	0.232531014527277	42	35	1	COX17
B naive	0.103703244141346	0.105698305796399	96	84	1	ZNF37A
B naive	0.103718001411758	0.261758249146523	29	22	1	PDE12
B naive	0.103745749772919	0.226295345502782	0.05	42	1	GART
B naive	0.10398397553183	-0.196629325271366	72	83	1	GMCL1
B naive	0.103991128732262	0.208705676114822	44	36	1	BRK1
B naive	0.104060399520357	0.605166071444337	12	8	1	AL049830.3
B naive	0.104117448370738	0.175403419389095	62	53	1	RPS27L
B naive	0.104141670223733	0.271742337719146	18	13	1	AL354740.1
B naive	0.104208779876781	0.152227097023	0.06	51	1	ZBTB8OS
B naive	0.10423800366976	0.15847163876281	75	65	1	PGK 1,00
B naive	0.104267506915619	0.349859027635154	26	0.02	1	METTL5
B naive	0.104427408509405	0.11922774097468	111	99	1	N4BP2L1
B naive	0.104538657556832	0.179117791353027	76	65	1	NUP205
B naive	0.104588304304861	0.219274917825009	44	36	1	PEX7
B naive	0.104593618234607	-0.468302649379033	13	18	1	VPS9D1
B naive	0.104626108912485	0.221657569136004	0.07	0.06	1	CRCP
B naive	0.104675261238379	0.167567769364711	147	134	1	PDXDC1
B naive	0.104711703481493	-0.188768334850945	221	233	1	LCP1
B naive	0.104897369756661	0.176806776684553	76	66	1	HDAC1
B naive	0.104970443042139	-0.197198813569353	59	68	1	TXNDC5
B naive	0.104992601919487	0.202638916233148	49	41	1	CWC25
B naive	0.105188114852522	-0.62774422180611	11	15	1	GLT8D1
B naive	0.105259295889846	-0.238857560660664	21	27	1	SVIL
B naive	0.105272318131666	0.134552238919583	77	67	1	SF3B3
B naive	0.105302895443661	0.372684832484306	14	0.01	1	COQ5
B naive	0.105370656423671	0.222832737238199	0.05	42	1	ZSWIM7
B naive	0.105380250806952	0.37767578246821	27	21	1	PAIP2B
B naive	0.105467639009553	0.11897429460565	226	209	1	WDPCP
B naive	0.105518679247098	0.213715392483109	109	98	1	LAMC1
B naive	0.105615010037056	0.12893818112056	59	0.05	1	MTO1
B naive	0.105623321782181	-0.355040338696638	17	23	1	GATD3B
B naive	0.105789743669107	0.199812835971966	0.11	98	1	PKIG
B naive	0.105841393761726	0.116322962685104	159	144	1	LY75
B naive	0.105878571208817	-0.280440296277635	0.03	37	1	BX890604.2
B naive	0.105881947990182	0.230770556662839	62	53	1	TSTD1
B naive	0.10589046238555	-0.330063673165426	31	38	1	AL021368.2
B naive	0.105984618152017	0.238383740772715	37	0.03	1	PRDM10
B naive	0.106123516309661	-0.535612584338459	11	15	1	STRN4
B naive	0.106383144529607	0.493449881264004	16	11	1	TRIM65
B naive	0.106445550083653	0.368237556950008	38	31	1	HMGCS1
B naive	0.10646778631635	0.210056387795632	43	35	1	MOXD1
B naive	0.106508401016503	0.38277365010789	27	22	1	PKD1
B naive	0.106540208222597	0.210134263968541	103	91	1	RNF115
B naive	0.106585261763861	0.500011325392262	11	7	1	SMYD5
B naive	0.106618455676693	0.447033848911273	23	17	1	AL139021.2
B naive	0.106709048022876	0.127061155571415	99	87	1	SPAST
B naive	0.106772802049324	0.464387415661541	11	7	1	STOM
B naive	0.106777222316535	0.300702517168856	0.03	24	1	SRA1
B naive	0.106797541531745	-0.494970599841113	8	12	1	RFLNB
B naive	0.106964651220363	0.607840205742663	0.01	6	1	CTBP1-AS
B naive	0.107354697387107	0.317455311763913	24	19	1	TREML2
B naive	0.107357017293836	0.174354171324046	39	32	1	SLC4A8
B naive	0.107486412502628	0.501418146606508	0.01	6	1	GDF7
B naive	0.107526653675817	-0.362173098719909	36	43	1	ILF2
B naive	0.107586263174966	0.38277365010789	16	11	1	KCNMB3
B naive	0.107688047097691	-0.573958895987942	11	15	1	HS3ST3B1
B naive	0.10770046560771	-0.300333844902046	31	38	1	ARL13B
B naive	0.107752134833229	-0.312106542691302	57	66	1	AL034397.3
B naive	0.107954418845706	0.406360470425505	0.01	6	1	CACNA1D
B naive	0.108023600261169	-0.367858681937774	63	72	1	BCL11B
B naive	0.108044457419685	0.18519754894265	91	0.08	1	WDR37
B naive	0.108142325531339	0.202201404466068	64	55	1	TRIM4
B naive	0.108152103098857	-0.339692374363201	35	42	1	NFYA
B naive	0.108186025724312	0.123930691269068	212	197	1	TRPS1
B naive	0.108235605387614	0.295896199427923	16	11	1	MNT
B naive	0.108458053172651	0.236435468983193	39	32	1	LLPH
B naive	0.108461559427747	0.317250077388308	26	0.02	1	PMPCA
B naive	0.108575223533556	-0.492219988825077	26	33	1	POLE3
B naive	0.108697194373902	0.259916902322356	16	11	1	CISD1
B naive	0.108844431400143	0.113752949208364	113	101	1	AL592183.1
B naive	0.108943313451034	0.17471457978547	63	54	1	GPALPP1
B naive	0.109026807845082	0.307630792245856	26	0.02	1	BAG1
B naive	0.109040969206894	0.141549554041069	0.1	88	1	ATG12
B naive	0.109213469766184	0.265991416732041	51	43	1	CERS5
B naive	0.109555203585667	0.108260909021143	171	156	1	HLA-DRB5
B naive	0.109711318609314	0.31917348787913	34	28	1	KCTD9
B naive	0.109826990083108	0.242733890648998	39	32	1	TXNDC15
B naive	0.109898015329719	0.389743204922731	21	16	1	AL359921.1
B naive	0.109950233972378	-0.44145509051411	26	32	1	GLUL
B naive	0.11017481228927	0.259916902322356	55	47	1	FAM13A-AS1
B naive	0.110197001456669	0.221697580091866	67	58	1	NCOA7
B naive	0.110325279999008	0.199237164588465	83	73	1	EXT1
B naive	0.110414425098501	0.37127801127006	26	0.02	1	AC005332.4
B naive	0.110515983013887	0.233396026069663	34	27	1	PLEKHA8
B naive	0.110961782870372	0.393304317600059	15	0.01	1	TRUB2
B naive	0.111057676769117	0.407021196354567	0.02	15	1	AL157786.1
B naive	0.111092660804445	0.545045079006766	12	8	1	MAGEF1
B naive	0.111199021873105	0.55786035666598	12	8	1	INPP1
B naive	0.111334900180687	-0.580700473866997	7	0.01	1	MATK
B naive	0.111418689333677	-0.61166682455021	7	0.01	1	CLUH
B naive	0.111421430569756	-0.388407659396229	26	32	1	ZNF273
B naive	0.111503433680815	-0.595693188342469	7	0.01	1	MUL1
B naive	0.111705964781435	-0.557219040527833	7	0.01	1	HEBP1
B naive	0.111731492106895	0.263323503765605	88	78	1	TMEM241
B naive	0.11184253152048	-0.309104054529779	42	0.05	1	SRI
B naive	0.111908779399908	-0.517690676341196	7	0.01	1	SPDYA
B naive	0.111975554324197	0.237196825822273	21	16	1	SIRT3
B naive	0.112013083660153	0.414746039846169	19	14	1	SYS1
B naive	0.112024549231054	0.314958265880318	46	38	1	AKNAD1
B naive	0.112058143447705	0.141818777745014	99	88	1	PHF11
B naive	0.112104372381257	0.335716826047116	44	36	1	ERCC3
B naive	0.112127952019042	-0.588080004232594	15	0.02	1	BCAT2
B naive	0.112341896440682	-0.196629325271366	24	0.03	1	ZNF577
B naive	0.112536467585709	0.232633300680029	53	45	1	CYB5B
B naive	0.112716462588671	0.106679216303997	251	235	1	SRSF10
B naive	0.11281458381517	-0.134639558198816	355	365	1	SF1
B naive	0.113151231312848	0.33716742314638	33	27	1	ANKRD46
B naive	0.113163222922992	0.168308144543071	38	31	1	COPS3
B naive	0.113246194069987	0.282371753150052	29	23	1	CUL9
B naive	0.113272941883796	0.64458075255768	11	7	1	ZMAT5
B naive	0.113338006213163	0.129199573523162	0.16	146	1	NFX1
B naive	0.113441150882218	0.215617894216921	49	41	1	NSFL1C
B naive	0.113449201175078	0.263474721735546	29	23	1	MTCP1
B naive	0.113513837269248	-0.297031222229204	26	32	1	CIAO2B
B naive	0.113550177792739	0.171969203046653	38	31	1	POC1B-AS1
B naive	0.113583100841779	-0.484523812405996	15	0.02	1	SLCO3A1
B naive	0.113670386806553	0.159105072084171	107	96	1	NDUFA10
B naive	0.113769481762591	0.200624860717346	65	56	1	RAD51-AS1
B naive	0.113919124328244	0.416720982031227	41	34	1	SOGA1
B naive	0.114074930774286	0.170631325465198	59	0.05	1	CBWD1
B naive	0.114165021710482	0.312384322216491	37	0.03	1	DEAF1
B naive	0.114420668726563	0.102919525451984	235	219	1	SH3BGRL
B naive	0.114627235649133	0.396917832428159	11	7	1	TMEM161A
B naive	0.114629288211518	0.114738563215729	83	73	1	PDLIM1
B naive	0.11473810081164	0.160381228771441	67	58	1	LINC01800
B naive	0.11482466126103	0.108365604086788	0.21	194	1	TAF3
B naive	0.114839449938377	0.208433358177583	49	41	1	PAM
B naive	0.114981396149879	-0.538752291869026	9	13	1	TRMT2A
B naive	0.1149855875088	0.208015800410326	81	71	1	RAB5A
B naive	0.114989627730285	0.427861539636427	13	9	1	POP1
B naive	0.115109566841272	0.621712380324221	0.01	6	1	MRM3
B naive	0.115132829474976	-0.576584365394765	9	13	1	ZNF805
B naive	0.115320412137538	-0.377513018292936	0.02	26	1	RINL
B naive	0.115344648418244	-0.633167893761132	7	0.01	1	CPT1B
B naive	0.115353172798944	-0.595693188342469	7	0.01	1	ZCCHC14
B naive	0.1154855335746	0.214829012793818	22	17	1	TRAF4
B naive	0.115498609865133	0.123536811723183	77	68	1	ACO2
B naive	0.115564096171833	0.167909285573967	67	58	1	APRT
B naive	0.115583505403395	0.312384322216491	31	25	1	TUBGCP4
B naive	0.115592095528375	0.248819193439026	48	0.04	1	GMIP
B naive	0.115779600747442	-0.517690676341196	7	0.01	1	PPP1R3F
B naive	0.11583668882634	0.153076428148208	51	42	1	SEC61B
B naive	0.115978711762729	0.464387415661541	0.01	6	1	IFT81
B naive	0.116053771552078	0.506156065613172	15	11	1	AL445248.1
B naive	0.116073320022424	0.482309323658804	15	11	1	UBAC2-AS1
B naive	0.11621373628032	0.312384322216491	13	9	1	DYNC2H1
B naive	0.11629248875046	0.341648916721686	0.02	15	1	CRTC3-AS1
B naive	0.116299193952805	-0.272578178504665	91	102	1	TIA1
B naive	0.116454630214344	-0.202594614936259	113	124	1	KIF5B
B naive	0.116520850969698	-0.378287619675779	29	35	1	METAP1D
B naive	0.116525263805989	-0.403312655196063	21	27	1	METTL26
B naive	0.116633735624714	0.135506560132412	36	29	1	AP2A1
B naive	0.116820745743364	0.459225710545763	16	12	1	APBA3
B naive	0.116859137207507	0.286200390412836	44	37	1	RTCA
B naive	0.116891288127091	0.154076651917233	101	0.09	1	OIP5-AS1
B naive	0.116913599330955	0.353026306713838	25	19	1	AC092279.1
B naive	0.116998868054	0.38277365010789	0.03	24	1	PHTF1
B naive	0.117095748709629	0.177691113891523	101	0.09	1	HGSNAT
B naive	0.117115417396494	0.23703919730085	37	0.03	1	ADPRM
B naive	0.117201450211876	-0.235238816680162	47	55	1	RRP7A
B naive	0.117263890750712	0.24230588648035	49	42	1	AC104389.5
B naive	0.117525850953284	0.31541201491406	39	32	1	POLR2L
B naive	0.117545343052421	0.420908778994661	16	12	1	WDR11-AS1
B naive	0.117617412061111	0.273722701847386	35	28	1	OR2A1-AS1
B naive	0.117625441744771	-0.220650386460804	84	94	1	LITAF
B naive	0.117722175837791	0.294417775687043	33	27	1	PNKD
B naive	0.11786597233408	0.172581682376968	81	71	1	PLAGL1
B naive	0.117877309680317	-0.370586382308986	12	17	1	ZNF211
B naive	0.118175260770808	-0.416069772094197	36	43	1	SPINT2
B naive	0.118211787295178	0.10088021702278	213	198	1	MCUB
B naive	0.11826548608787	-0.45223761485258	16	21	1	POLR2C
B naive	0.118315122419785	0.113075513993084	105	93	1	MYSM1
B naive	0.118358214921714	-0.216182122692767	43	51	1	CMTR1
B naive	0.118374568223305	0.496808893353919	12	9	1	BX284668.5
B naive	0.118516693749928	0.120333068131373	91	81	1	DSE
B naive	0.118540693280437	0.132267592562528	117	105	1	MRTFB
B naive	0.11854395674595	-0.252575960066356	87	97	1	BRD9
B naive	0.118587588960502	0.128037631455929	0.12	107	1	AC092821.3
B naive	0.118587643735956	0.247092861964773	37	0.03	1	SSBP4
B naive	0.11866397345743	-0.424581271949714	12	17	1	ZAP70
B naive	0.118823450865317	0.349859027635154	12	9	1	AC090518.1
B naive	0.119297587518748	0.396917832428159	21	16	1	AL627171.1
B naive	0.119304668091399	-0.624605880257708	0.01	14	1	IFT140
B naive	0.119364530463166	0.213561266630616	76	66	1	ZNF626
B naive	0.119390184271788	0.245270126357955	32	25	1	CHUK
B naive	0.119510216483847	0.129570706303715	0.18	167	1	NT5DC1
B naive	0.119590445228475	0.153076428148208	51	43	1	GRN
B naive	0.119608657235144	0.435766737721774	27	21	1	DAZL
B naive	0.119618178707892	0.482309323658805	22	17	1	IMPG2
B naive	0.119733700245596	0.262111115735268	22	17	1	AC116099.1
B naive	0.119800866962808	0.135336099325114	55	47	1	CCDC88B
B naive	0.119927796404335	0.183363399021158	86	76	1	FAF2
B naive	0.119967403886731	0.33591983667728	25	0.02	1	AC009432.2
B naive	0.12019141375832	0.212442884342584	38	32	1	RNF121
B naive	0.120279531893433	0.214066626822249	126	114	1	AKAP11
B naive	0.120282672092911	0.106160837773555	181	166	1	GALNT10
B naive	0.120369521654193	0.174056165668518	51	43	1	PLAA
B naive	0.120399812631762	0.190543199281694	44	37	1	PATL1
B naive	0.120540290142313	0.325804837978813	35	29	1	RBM7
B naive	0.120615714667794	0.250227846153922	27	21	1	ALKBH4
B naive	0.120684626085415	0.199173711768501	86	76	1	TRMT11
B naive	0.120753912861305	0.213374316385326	32	25	1	NIFK
B naive	0.120837404277634	-0.174802962818188	55	64	1	SUMF2
B naive	0.120911539694954	0.455342276058534	14	0.01	1	NAPRT
B naive	0.120911964392323	0.552698651550202	15	11	1	GFOD2
B naive	0.120980559752463	0.216234463504959	0.06	52	1	SF3A1
B naive	0.121012403789108	0.268095046071695	63	55	1	URGCP
B naive	0.121086992645905	-0.401620123506404	39	46	1	CCZ1B
B naive	0.121320181613381	0.317250077388308	25	0.02	1	CDK10
B naive	0.121408915465164	0.399847163466831	14	0.01	1	MEA1
B naive	0.121414753782557	0.100391830071302	161	147	1	MIA2
B naive	0.12169254227626	0.312384322216491	47	0.04	1	TRIM14
B naive	0.121852412530139	0.459225710545763	15	11	1	UBOX5
B naive	0.121906340985955	0.431683250588835	11	8	1	RNF5
B naive	0.12194720048389	0.196465034916924	58	49	1	QSER1
B naive	0.121953202018219	0.328899408999508	45	38	1	TRAPPC13
B naive	0.121995475990017	-0.370943308347641	34	41	1	WAC-AS1
B naive	0.122007979413446	0.449887845966426	11	8	1	ZNF177
B naive	0.122077119081329	0.116044760716354	107	96	1	CUL2
B naive	0.12217599095618	0.330306230213754	14	0.01	1	KIAA1257
B naive	0.122187210926277	-0.424581271949714	13	17	1	NOP2
B naive	0.122206968914373	-0.206054674946689	75	85	1	CCDC66
B naive	0.122302514242364	0.1372976156584	57	49	1	AP3S2
B naive	0.122404675881007	-0.299690024121906	0.01	14	1	RNF157
B naive	0.122502034587348	0.411919995767406	15	11	1	AC020915.2
B naive	0.122562943636199	0.191408124392066	35	29	1	ZNF585A
B naive	0.122617075370416	-0.588080004232594	0.01	14	1	ZNF681
B naive	0.122727680542555	-0.540774289454237	7	11	1	AL049779.4
B naive	0.122800319964506	0.377339764057261	27	22	1	AL139022.1
B naive	0.123037871955117	0.152160721966474	54	46	1	RAP2C
B naive	0.123122639503798	0.124850658091695	94	83	1	KLHDC2
B naive	0.123284247994366	0.424094709713508	21	16	1	TNFAIP8L1
B naive	0.12348723144102	-0.406806570221739	24	0.03	1	CD3G
B naive	0.123642307476282	0.122053110112342	0.1	89	1	LARP1
B naive	0.123796189806009	0.385447784406215	27	22	1	PATZ1
B naive	0.124145173263448	-0.430227835090856	13	18	1	ZPR1
B naive	0.124151615931742	0.136206455862866	168	155	1	RAB10
B naive	0.124157967297288	0.229922162024518	27	21	1	TINF2
B naive	0.124215076961194	-0.41842904496812	24	0.03	1	RAB37
B naive	0.124454481257401	0.553392421720287	13	9	1	MLANA
B naive	0.124590592809375	0.496808893353919	13	9	1	ALG3
B naive	0.124690231249287	0.580156647056948	13	9	1	AC009630.1
B naive	0.124813245022032	0.103797700405074	126	113	1	SNTB1
B naive	0.124862854687678	0.710261270337152	14	0.01	1	KLHL29
B naive	0.124993819240722	0.21145541336571	34	27	1	AL360178.1
B naive	0.12508989832363	0.19813615076686	63	54	1	VGLL4
B naive	0.125116594601778	0.231084220114643	47	39	1	SMNDC1
B naive	0.125138219342281	-0.368114320290686	24	29	1	C2orf81
B naive	0.125181874811483	-0.4896763001716	13	18	1	CENPT
B naive	0.125292048430268	0.451935674615285	13	9	1	FXR2
B naive	0.125390300372519	0.10498828849896	84	74	1	LIMS1
B naive	0.125444095570513	0.29743398075052	0.03	24	1	SQOR
B naive	0.12553088038733	0.108644045641453	82	72	1	DOCK9
B naive	0.125557502568396	0.303972082400292	29	23	1	PDSS1
B naive	0.125633661133543	-0.481164800316082	0.01	14	1	VILL
B naive	0.125759508097143	0.590685484703596	17	12	1	LINC02384
B naive	0.125764768065339	-0.421931693535766	26	32	1	FCN1
B naive	0.125851905913439	-0.290725525214924	37	44	1	FAM149B1
B naive	0.126114221524078	0.233872294037968	36	29	1	LSM 3,00
B naive	0.126298799447993	-0.139742495797572	81	91	1	TOGARAM1
B naive	0.126331760043823	0.121340993123972	164	151	1	AEBP2
B naive	0.126365778310725	-0.307472968950851	13	18	1	C5
B naive	0.126585943699436	0.128672369044104	56	48	1	LY86-AS1
B naive	0.126601950948011	-0.374732722499153	13	18	1	MRPL37
B naive	0.126637550854615	0.109444263546216	122	0.11	1	PPP2CA
B naive	0.126657393964765	-0.382761096255088	0.01	14	1	HAUS4
B naive	0.126687589923906	0.542681941638286	15	11	1	CCDC180
B naive	0.126819026504977	-0.494970599841113	8	11	1	AL160254.1
B naive	0.126888304343046	-0.497512794403566	14	18	1	CLIP4
B naive	0.126977167857811	0.12411768478467	95	85	1	MTMR14
B naive	0.126980817858385	-0.306186571147484	43	51	1	SYT17
B naive	0.126983017950747	0.469925599202972	14	0.01	1	AC013264.1
B naive	0.12723990349753	0.119421644924241	172	158	1	ZFX
B naive	0.127392593366824	0.414405259157	21	16	1	CDC23
B naive	0.127398019868159	-0.415811062321982	8	11	1	SORBS3
B naive	0.127581617721309	-0.28786804952926	18	23	1	HMGCL
B naive	0.127727985393825	0.342131665610543	26	0.02	1	KIAA1586
B naive	0.127860901240961	-0.397100535527607	14	18	1	TSPAN31
B naive	0.127921692869278	0.275858446191378	24	19	1	AC092620.1
B naive	0.128095265668723	0.257522387181973	43	36	1	WDR83OS
B naive	0.128194361258151	0.320845900964688	29	23	1	GDI1
B naive	0.128379786513794	0.163861797506404	43	36	1	LINC00667
B naive	0.128453440211015	0.183503786803188	57	49	1	TTF1
B naive	0.128659440264552	0.104600647436174	0.13	117	1	MAPK1IP1L
B naive	0.12870029343564	0.303339182613485	14	0.01	1	HNRNPA1P48
B naive	0.12893311824705	-0.142362886864324	191	204	1	PRPF40A
B naive	0.128934401115018	0.166890337644996	76	67	1	TRIM25
B naive	0.128943088811959	0.255394343631662	24	19	1	SMG9
B naive	0.12903877252188	0.210056387795632	49	42	1	LSM 6,00
B naive	0.129083017632522	0.465031332226968	0.02	15	1	TMEM91
B naive	0.129147362428208	-0.65724202873999	8	12	1	HCG25
B naive	0.129236043380606	-0.145805015476853	224	236	1	TUBA1A
B naive	0.129247810674174	0.214019192373515	36	29	1	UBE2A
B naive	0.129358379493195	-0.201595026755989	62	71	1	TC2N
B naive	0.129571813491292	0.289664245716408	17	12	1	VARS
B naive	0.129645777616657	0.379947606029126	24	19	1	TGDS
B naive	0.129726204995489	0.130597759748789	114	102	1	KPNA6
B naive	0.12977731991004	0.261758249146523	29	23	1	MRPL32
B naive	0.130093845522199	-0.50600887129356	8	12	1	ABCF3
B naive	0.130093845522199	-0.50600887129356	8	12	1	AGPAT2
B naive	0.13011326338793	-0.517690676341196	11	15	1	AC011997.1
B naive	0.130162529035922	0.145757894301258	94	84	1	ENTPD4
B naive	0.130214063747391	-0.483743344417859	11	15	1	PAFAH2
B naive	0.130428653614297	0.106293713209144	0.09	0.08	1	ARF1
B naive	0.130520289677323	0.232213973532509	36	29	1	RIOX2
B naive	0.130584426079833	0.368237556950008	0.02	15	1	AIFM1
B naive	0.131059988828647	0.209290829252388	42	35	1	RTN4IP1
B naive	0.131081182635843	0.244697514704917	46	38	1	DHRS7B
B naive	0.131139906947874	0.205812658018448	94	84	1	S100PBP
B naive	0.131230263484735	0.127927092817336	139	127	1	FGD2
B naive	0.131473173021354	0.25013588152977	42	35	1	ENAH
B naive	0.131519998912523	0.312384322216491	45	37	1	C20orf194
B naive	0.131531801532841	0.154976424330637	84	75	1	AC025159.1
B naive	0.131545539851421	0.148154926438182	0.11	99	1	STAU1
B naive	0.131658337272426	0.131552575712223	0.08	0.07	1	PIGB
B naive	0.131711521778743	0.101917967186851	71	61	1	SLC39A9
B naive	0.131893503126467	0.589224527575316	0.01	7	1	FAM174B
B naive	0.131932320696228	0.293275499268787	0.02	15	1	POLL
B naive	0.131953813190187	0.109092000074587	82	72	1	ARPC4
B naive	0.131991091839939	-0.3167779824152	11	15	1	DGKH
B naive	0.132062311388007	-0.289931745254933	27	33	1	LINC01089
B naive	0.13218825867622	0.174308186813519	55	47	1	APAF1
B naive	0.132205844657308	0.462409766221099	25	19	1	RMDN2-AS1
B naive	0.132221690468552	0.179643130932075	83	73	1	POLA1
B naive	0.132263392172329	0.437915204300351	13	9	1	HDGFL2
B naive	0.132406978825857	0.427861539636427	13	9	1	MRPS15
B naive	0.132453078214212	0.123560955226504	106	95	1	PIK3CG
B naive	0.132471829340698	0.500011325392262	0.01	7	1	TNFRSF10D
B naive	0.132610740024515	-0.558332660838541	8	12	1	ELK1
B naive	0.132705019435569	-0.378287619675779	15	19	1	PPID
B naive	0.132761062139017	0.47108206823555	14	0.01	1	DSCAML1
B naive	0.132798202158471	0.26412915360927	13	9	1	ENTHD1
B naive	0.132811548402591	-0.574721621377575	8	12	1	ACAD8
B naive	0.132987334261471	0.154921638373652	97	87	1	SMARCAD1
B naive	0.133008493242834	0.173556617519175	34	28	1	TLE3
B naive	0.133178344708151	0.269315600324606	28	22	1	PACS2
B naive	0.133207606256525	0.127296595452178	0.08	0.07	1	ERAP1
B naive	0.133237094165267	-0.478162312154558	8	12	1	WWTR1
B naive	0.133286891811114	0.17594748616091	51	44	1	MZT2A
B naive	0.133302417100014	-0.27907974444662	42	49	1	THEMIS
B naive	0.133409837156742	0.235871428355705	0.04	33	1	GSDMD
B naive	0.133528409617341	0.210654435252665	71	62	1	TOR1AIP1
B naive	0.133644757703684	0.323611577639745	0.01	7	1	ASPN
B naive	0.13364555047458	-0.296921997484412	57	65	1	PRKAR1A
B naive	0.133722311035691	0.151392445544187	0.13	119	1	RAD23B
B naive	0.133759134166591	0.26573422891767	18	14	1	RCC1
B naive	0.133871278870313	0.208932973603551	64	55	1	BCL2L13
B naive	0.134003198407461	0.333445937744321	17	13	1	ATP2A1
B naive	0.134064171702811	0.448361991735466	16	12	1	LINC01128
B naive	0.134091717082568	-0.447301348449798	15	0.02	1	PCSK5
B naive	0.13413659309831	-0.338720535295877	11	15	1	RHBDD2
B naive	0.134138698550458	0.113383749234272	143	131	1	CARD8
B naive	0.13415322408949	0.103489892629021	0.16	147	1	FBXL4
B naive	0.134221563033684	0.278436990293154	14	0.01	1	PLBD1
B naive	0.134402635274173	-0.239072375288947	0.06	68	1	HCG18
B naive	0.134560650448385	0.138354922441443	46	39	1	AC018362.1
B naive	0.134586374700749	0.14414058776423	109	98	1	ORC4
B naive	0.134675351102483	0.207368151140836	44	37	1	CCL28
B naive	0.13477342882298	0.275858446191377	17	13	1	ZW10
B naive	0.134808363979432	-0.659046525586738	9	12	1	LMAN2L
B naive	0.134861876360331	-0.457748135884914	11	15	1	CCDC159
B naive	0.134973718082204	0.180077030112361	85	75	1	SNAPC3
B naive	0.134990451890695	0.149465451292258	57	49	1	SMAD5
B naive	0.135206534536609	0.277194893754191	25	19	1	FPGT
B naive	0.135331441467178	0.150858454652935	107	96	1	DDX60L
B naive	0.13558120469433	0.149733984571933	101	0.09	1	HNRNPUL1
B naive	0.135581303124553	0.482309323658804	19	14	1	TULP3
B naive	0.135757017896555	0.130294426342028	118	106	1	CTNNBL1
B naive	0.13577487468839	-0.361896003733772	33	39	1	MAN2B2
B naive	0.135780788375476	0.501418146606508	19	14	1	KIAA1191
B naive	0.136075920405321	0.221781773435585	37	0.03	1	DAGLB
B naive	0.13620491955111	0.180222141261235	97	87	1	VIRMA
B naive	0.136206595815444	0.151623305293882	93	83	1	DERA
B naive	0.136240764859391	0.252574926981188	57	49	1	SEMA6A-AS1
B naive	0.136269006613381	0.3980404067612	32	26	1	RNF214
B naive	0.136332750735806	0.286758514540997	25	19	1	STX4
B naive	0.136383985903421	0.237196825822273	42	35	1	ZNF395
B naive	0.136659467157965	0.482309323658804	12	8	1	SLC25A25-AS1
B naive	0.136747012836204	0.333986576701702	37	31	1	DHX35
B naive	0.1367725934782	-0.527151005590262	9	12	1	RSAD2
B naive	0.136778704511892	0.22684813752981	48	41	1	SIN3B
B naive	0.136859343831283	-0.18013192974007	0.07	0.08	1	ING3
B naive	0.136978021074	0.114066035858901	96	85	1	ZMYND11
B naive	0.137044992477183	0.435003608880447	12	8	1	FAM122A
B naive	0.137044992477183	0.435003608880447	12	8	1	TSEN34
B naive	0.137121188216217	0.202638916233148	48	41	1	NDUFA11
B naive	0.13727035080327	0.424593825802516	12	8	1	AC073046.3
B naive	0.137355775290735	0.152024676415815	0.06	51	1	ATP2A2
B naive	0.137363468671792	0.139164742861746	0.04	33	1	SRGAP2B
B naive	0.137410703605114	0.200470516386952	83	73	1	TMX3
B naive	0.137492949234995	-0.3526314300707	9	12	1	CBR1
B naive	0.137520479271212	-0.546259828537967	12	16	1	AC008957.1
B naive	0.137520877460857	-0.411981235170082	12	16	1	PES 1,00
B naive	0.137650768408435	0.249332151681189	25	19	1	HSPB1
B naive	0.137697052270552	0.142679227037982	115	103	1	MAPK8IP3
B naive	0.138008143220103	0.145274336381233	91	81	1	STX5
B naive	0.138052862576148	0.256596544030745	45	38	1	TIMM23
B naive	0.138119445237636	-0.517690676341196	12	16	1	CPSF4
B naive	0.138125134137225	0.13348433580859	111	0.1	1	DCLRE1C
B naive	0.138171613086544	0.279217458281293	32	26	1	TMEM9B
B naive	0.138202446591134	0.10927877363891	157	144	1	ILRUN
B naive	0.138209962361469	0.191408124392066	35	29	1	TIMMDC1
B naive	0.138211696915513	0.192802706463819	61	53	1	VCPIP1
B naive	0.138386606916697	0.33421068466967	28	23	1	SETD4
B naive	0.138443333859004	0.107203296653692	174	0.16	1	FIG4
B naive	0.138451984143501	-0.493443130094519	12	16	1	LINC02591
B naive	0.138510307086658	0.541203012712373	16	12	1	NINJ2
B naive	0.13866275834133	-0.624605880257708	9	12	1	NRCAM
B naive	0.138685852600842	0.342131665610543	25	0.02	1	UBA7
B naive	0.138762405871325	0.189900315691497	0.04	34	1	UQCRQ
B naive	0.138795453593134	-0.345509700958516	16	0.02	1	MBD6
B naive	0.138883711763342	-0.3250455983988	42	49	1	KRTCAP2
B naive	0.138961895044283	0.261310137622222	37	31	1	PARP9
B naive	0.139156653290105	0.101872823480582	168	154	1	AP2B1
B naive	0.139177848667873	0.176322772640463	0.08	71	1	PIK3CB
B naive	0.13953834158221	0.482309323658804	15	11	1	AC015923.1
B naive	0.139824854568059	0.159413301837523	135	123	1	TRPC4AP
B naive	0.139831917116561	0.181139788938239	0.07	61	1	PLEK
B naive	0.140141972594812	0.38277365010789	16	12	1	AL353807.5
B naive	0.140199272020831	0.309400463777671	0.04	33	1	EDEM2
B naive	0.140240094373616	-0.194535278069832	104	115	1	FLNA
B naive	0.140619827948361	0.455837112297613	19	14	1	CC2D2A
B naive	0.140644052998224	0.18483427249598	56	48	1	RAB3IP
B naive	0.140720433913638	0.482309323658804	11	7	1	WIPI1
B naive	0.140746462542816	0.246241965425279	34	27	1	AAR2
B naive	0.140794040677926	0.318484521752909	0.02	16	1	PEX10
B naive	0.140895480792163	0.343603052827212	27	22	1	PDXK
B naive	0.14090793898613	0.18585191628756	39	32	1	CEP152
B naive	0.140913074594314	0.498797446447372	11	7	1	TMEM67
B naive	0.140962732533902	-0.194473885485261	84	94	1	GAPDH
B naive	0.141012027748038	-0.270109922913915	49	56	1	AC084198.2
B naive	0.141085913110107	0.193085393844147	59	51	1	BUD23
B naive	0.141124598550836	0.155499007391695	46	39	1	MADD
B naive	0.141146096407985	-0.301103876685954	41	48	1	PRKCA
B naive	0.141206124971602	-0.512297417570977	17	22	1	C5orf22
B naive	0.141231005800677	0.108227945160868	193	179	1	E2F5
B naive	0.141259807084438	0.447543905498127	11	7	1	SLC38A7
B naive	0.141273204340213	0.303972082400292	29	23	1	NBR2
B naive	0.141294266337953	0.273495308822897	0.03	24	1	OSGIN2
B naive	0.141367137138974	0.13287771373322	58	0.05	1	NSD2
B naive	0.141418732818795	0.104835237336443	81	71	1	SIDT2
B naive	0.141518428770556	-0.600152836533169	9	13	1	PCNA
B naive	0.141636104278734	0.122345740088576	66	58	1	AGL
B naive	0.141738462958396	-0.633167893761132	7	0.01	1	ZFP1
B naive	0.141805350074316	0.447543905498127	29	23	1	FOPNL
B naive	0.141812231604174	0.212848648665577	15	11	1	C1QTNF7
B naive	0.141900270876101	-0.269011563484472	45	53	1	CNOT9
B naive	0.141990972849423	-0.547438019735248	9	13	1	C1QTNF6
B naive	0.141995316828	0.21927491782501	16	12	1	SLC25A1
B naive	0.142172935986514	-0.281456329851117	37	44	1	AC025171.1
B naive	0.142292916276694	0.202973105495909	75	66	1	ARL6IP6
B naive	0.142335446848766	-0.50600887129356	7	0.01	1	RAPGEF4
B naive	0.142561845978504	-0.28707774819978	39	46	1	ELP1
B naive	0.142772787011068	0.332562204154122	25	0.02	1	Z99127.4
B naive	0.142903905066222	-0.355419247442319	24	29	1	ZNF268
B naive	0.142940536798646	0.163021110644145	125	114	1	PTS
B naive	0.142983176710113	0.607840205742663	12	9	1	C5orf66
B naive	0.142983471811629	0.146575429246411	52	45	1	VPS37A
B naive	0.143007455790789	-0.458796987287627	12	17	1	ABCC4
B naive	0.143330444394035	0.220817082633415	55	47	1	DCUN1D1
B naive	0.143389332970825	0.131271640141721	71	62	1	PDK3
B naive	0.143408183842338	-0.373955198879746	7	0.01	1	SPRYD4
B naive	0.143708737455779	0.634312417103854	0.01	6	1	METRN
B naive	0.143739977744683	0.292206440278861	19	14	1	MIR17HG
B naive	0.143873314881469	0.21927491782501	41	35	1	RNF167
B naive	0.144033900812806	0.399847163466831	18	13	1	PHF5A
B naive	0.144053352490378	0.254281367652923	19	14	1	CES2
B naive	0.144161622403344	0.426041104012058	21	16	1	ZNF623
B naive	0.144196887424687	-0.257230214171229	0.04	47	1	PSMD11
B naive	0.144222613659568	0.341446787818954	29	23	1	ZBTB5
B naive	0.144255412314295	0.118806366749907	175	162	1	ERGIC1
B naive	0.144282647515775	-0.29141482051752	23	29	1	NRAS
B naive	0.144317426147301	0.345936881927519	29	23	1	KBTBD8
B naive	0.144384882859897	0.466712468607785	12	9	1	OOEP
B naive	0.144440821671409	-0.255504665145724	42	0.05	1	REXO4
B naive	0.14449533932053	0.272855958029854	25	0.02	1	TTC31
B naive	0.14452361905016	0.451935674615285	12	9	1	LRRC27
B naive	0.144566009354951	0.132663810363587	134	123	1	TUBGCP3
B naive	0.144784520854554	-0.547438019735248	9	13	1	LDOC1
B naive	0.144805258311234	0.106247791637963	98	87	1	RAB11FIP2
B naive	0.144825833402794	0.243522464071687	19	14	1	LARGE-AS1
B naive	0.14489490763018	0.444834618240141	0.01	6	1	AC009951.5
B naive	0.145093654620866	0.236435468983193	38	31	1	ITPK1
B naive	0.145114131554765	0.145274336381233	81	71	1	ATG13
B naive	0.145178170797932	-0.507909655548611	9	13	1	AGAP2
B naive	0.145201098013257	-0.201281209790068	54	62	1	SSU72
B naive	0.145219106739408	0.235871428355705	38	31	1	ZNF451-AS1
B naive	0.145284457509803	0.507400304621634	15	11	1	SMIM27
B naive	0.145297159866395	0.427861539636427	16	12	1	AC009501.3
B naive	0.145304612384943	0.101360714959241	89	79	1	HSD17B11
B naive	0.145388039702388	0.216123780698438	82	73	1	CEP295
B naive	0.145448991415637	0.239871822432123	49	42	1	PPP1R15B
B naive	0.145462500700487	0.43791520430035	16	12	1	ZNF711
B naive	0.145472783445417	0.342131665610543	24	19	1	ZNF589
B naive	0.14561190428894	-0.343661276566148	26	32	1	SLCO5A1
B naive	0.145664770665469	0.185972942674182	45	38	1	CDK5RAP1
B naive	0.145705826166296	0.308134849215134	29	23	1	MTHFD1
B naive	0.145933536535452	-0.201056881123347	41	48	1	SNRPE
B naive	0.146165266350348	0.455342276058534	13	0.01	1	THAP4
B naive	0.146550067238216	0.272195232100793	29	23	1	GK
B naive	0.146605562013328	0.275858446191377	32	27	1	RNF213-AS1
B naive	0.146606213074699	-0.368114320290686	26	32	1	BCL9L
B naive	0.146712221114076	0.312384322216491	24	19	1	MCM8
B naive	0.146734937369274	0.264404293314669	34	28	1	ASTE1
B naive	0.146743648391996	0.32798117726751	16	12	1	GET3
B naive	0.146869370831121	-0.306186571147484	25	31	1	REPIN1
B naive	0.146883064562685	-0.419510282402292	29	35	1	ZCWPW1
B naive	0.147159257105008	0.378879734003398	19	15	1	MRPS12
B naive	0.147442163251265	0.255394343631662	22	17	1	ZNF670
B naive	0.14766088869262	-0.527151005590262	0.01	13	1	CHST2
B naive	0.14767868724322	0.202638916233148	49	42	1	ZBTB21
B naive	0.147887143311669	0.14414058776423	0.11	0.1	1	YPEL2
B naive	0.14791889470599	0.234928182136496	63	55	1	RTCB
B naive	0.148204309600994	0.247844070021781	13	0.01	1	AL355488.1
B naive	0.14827156675719	-0.290280180238124	55	63	1	AHCYL1
B naive	0.14834423429129	0.135122276973481	262	249	1	NSMCE2
B naive	0.148346787172678	0.221291263423514	46	39	1	SNIP1
B naive	0.14836349058086	0.277377872388578	24	19	1	TNFSF8
B naive	0.148407892568843	0.174525411091711	0.06	52	1	PUS7L
B naive	0.148437014526277	-0.297031222229204	26	32	1	SAT2
B naive	0.148517807268798	0.223847647614834	0.04	33	1	IGFLR1
B naive	0.148616307923771	0.553862584683838	18	14	1	AFF2
B naive	0.148631904641893	0.113921917678781	43	36	1	OCIAD2
B naive	0.148812554797282	0.178578336455782	82	73	1	ZNF678
B naive	0.14897578391443	0.449887845966426	11	8	1	SPAG5-AS1
B naive	0.149162077379734	-0.258447849669777	26	32	1	NDRG3
B naive	0.149175478575409	0.223333134399364	24	19	1	NDUFS3
B naive	0.149239926250444	0.215708302804817	26	0.02	1	C2orf42
B naive	0.149268991126189	0.321373105443747	38	32	1	ZGRF1
B naive	0.149442915143841	0.170994902796293	47	0.04	1	COX7A2L
B naive	0.149598438573048	-0.129593719880631	214	227	1	RBL2
B naive	0.149756939421491	0.295510503652095	0.04	34	1	TPST2
B naive	0.150042952328351	-0.260872677852386	96	106	1	SERINC5
B naive	0.150059893470696	0.125092478768302	129	117	1	PPP1R12B
B naive	0.150066269101735	0.115347475156938	41	35	1	NDUFB4
B naive	0.150079498621613	0.492956567858313	16	12	1	CARM1
B naive	0.150220369058359	0.275048170943519	0.04	34	1	AVEN
B naive	0.150264114791476	-0.3250455983988	27	33	1	ABRACL
B naive	0.150335338924964	0.239135340185853	0.06	53	1	EIPR1
B naive	0.150380784401293	-0.517690676341196	7	0.01	1	FAIM
B naive	0.150428711396861	0.344805799908869	23	18	1	CDC26
B naive	0.150473655887678	0.208275918875753	26	0.02	1	TACC3
B naive	0.150515163941139	-0.543225768448334	7	0.01	1	B9D2
B naive	0.150801098153952	0.112041694499982	0.1	89	1	SPCS3
B naive	0.151092287616743	0.241792354386438	29	24	1	LAP3
B naive	0.151151544816166	0.55786035666598	12	9	1	EFCAB12
B naive	0.151184986639209	0.187936951292003	38	32	1	AP3M2
B naive	0.151271710340038	-0.438256208846791	0.01	14	1	SPEF2
B naive	0.151361991394706	0.224387841218663	0.05	43	1	TXNDC16
B naive	0.151492958372843	0.321844651465558	23	18	1	AL137009.1
B naive	0.15153160777385	0.427861539636427	0.02	15	1	ABHD15
B naive	0.151649851260099	0.175403419389095	0.06	52	1	EGLN1
B naive	0.151705720549652	-0.403822711782917	14	18	1	BTBD11
B naive	0.151767703716425	0.417353881818034	0.02	15	1	MANEA
B naive	0.152141797799707	0.451935674615285	12	9	1	SLC2A4RG
B naive	0.152255290101509	0.117991581987828	66	58	1	OST4
B naive	0.152411575442605	0.119739244274096	141	0.13	1	PARP4
B naive	0.152441988719787	-0.178960784721553	234	243	1	TLE5
B naive	0.152483592100607	0.196907104796556	21	16	1	IFI27L2
B naive	0.152522790968439	0.212651975631275	42	35	1	DPP7
B naive	0.15270681077852	0.316431155279194	29	24	1	TTC9C
B naive	0.152802814328623	0.227052268416729	24	19	1	BRAT1
B naive	0.152819340781972	0.339052272678571	0.02	15	1	CATSPERE
B naive	0.152853742402137	0.38277365010789	12	9	1	DDIAS
B naive	0.152860328295944	0.270156086827193	26	21	1	RABL2A
B naive	0.152928719213385	0.469253170833357	14	0.01	1	RPUSD2
B naive	0.15299665875184	0.37127801127006	12	9	1	SCART1
B naive	0.153005096243871	0.122161906540951	0.07	61	1	CNOT10
B naive	0.153040389311486	-0.33213502318512	14	18	1	CD28
B naive	0.153107370732701	0.427861539636427	14	0.01	1	NBPF1
B naive	0.153114852688541	0.111399943361366	169	156	1	SNX14
B naive	0.153149620236329	-0.231936194007319	57	65	1	PPP6R1
B naive	0.153167069603193	0.163487139639263	65	57	1	RIPK1
B naive	0.153178391669444	-0.450576480482659	14	18	1	HEIH
B naive	0.153229058216419	0.299445266508993	0.02	15	1	Z97192.3
B naive	0.153392049031697	0.243522464071687	38	32	1	MATR3.1
B naive	0.153404746231965	0.224708803875638	57	49	1	AC092944.1
B naive	0.15366484899992	0.235216461694031	46	39	1	PRMT1
B naive	0.153745241700105	0.538892852025171	0.01	7	1	AL589990.1
B naive	0.153940123147989	-0.35201264599907	0.02	24	1	AC104041.1
B naive	0.153992088395917	0.501418146606508	0.01	7	1	CDC42-AS1
B naive	0.154201436426885	0.149410110950438	64	56	1	HPS5
B naive	0.154292054130149	0.112531760303179	138	126	1	APPL2
B naive	0.154295979463066	0.127959751079064	36	0.03	1	TMTC2
B naive	0.154345425868478	-0.348409591464311	35	42	1	IFI30
B naive	0.154433875420579	0.160381228771442	0.04	33	1	KIAA0556
B naive	0.154464617236851	0.193614531954201	91	81	1	VCL
B naive	0.154540258902855	0.186853440132633	61	53	1	PRPSAP2
B naive	0.154576235881437	-0.507043432141687	7	11	1	SPA17
B naive	0.154656525349905	-0.302262202754513	38	44	1	DDX31
B naive	0.154921357018535	0.114764428858803	92	83	1	SEC11A
B naive	0.154927350898638	0.275103306137032	47	0.04	1	AP001059.3
B naive	0.155135782703953	0.306459488259386	21	17	1	PHC2
B naive	0.155167767714463	0.287293341253661	0.01	7	1	AL356805.1
B naive	0.155221885927861	0.247844070021781	14	0.01	1	SMIM29
B naive	0.155367838329179	0.33704637645076	0.03	24	1	ZNF41
B naive	0.155661360646478	0.192251744058463	31	25	1	TP53I13
B naive	0.15573140936531	0.307222617100713	24	19	1	HAUS3
B naive	0.155781838110261	0.240831061191457	29	24	1	SMIM20
B naive	0.155907337743623	0.305811668293005	18	14	1	CTIF
B naive	0.156043839941174	0.297277429826282	24	19	1	USE1
B naive	0.15606913080443	0.172311438854423	81	72	1	ZNF100
B naive	0.156074058752019	0.115802829714925	0.1	0.09	1	ELK3
B naive	0.156146466022898	0.472040988204977	17	13	1	CFLAR-AS1
B naive	0.156191902613875	0.243997347236241	24	19	1	AC025165.2
B naive	0.156221082936289	-0.454954920993234	0.01	14	1	HDGFL3
B naive	0.156234776825085	-0.306186571147484	14	18	1	CMTM8
B naive	0.15635382466799	0.20546911829998	21	17	1	SUMO3
B naive	0.156496504434355	0.28766189280526	33	27	1	CNIH1
B naive	0.15661554978986	-0.136242938092099	0.37	373	1	SON
B naive	0.156631919675121	0.251455323574159	43	36	1	ZBTB41
B naive	0.156925244261238	-0.362716016364855	21	26	1	RNPEP
B naive	0.157466307222964	0.155539965701943	59	51	1	KIN
B naive	0.157513762503582	0.53121892413975	11	8	1	ZFP3
B naive	0.157645275935624	-0.284364092882375	33	39	1	STAT4
B naive	0.15778887427253	0.498797446447372	11	8	1	FAM156A
B naive	0.157837615017304	0.191408124392066	35	29	1	MRPL13
B naive	0.157886063134105	-0.32261886100426	21	26	1	ZNF197
B naive	0.157966288806705	0.351064790380551	0.03	24	1	AC011447.3
B naive	0.158188573541439	-0.301961985285759	21	26	1	XRCC1
B naive	0.158283262582287	-0.288804492919247	42	49	1	DDX39A
B naive	0.158321824395906	0.216470844948307	64	56	1	AKAP8
B naive	0.158427529738514	0.222308977914643	0.03	24	1	COX15
B naive	0.158606176744113	-0.487317027297677	24	29	1	FAM13A
B naive	0.158648428716812	0.356778441574945	11	8	1	AC011092.2
B naive	0.158701698566603	0.223186429595404	66	58	1	SELENOI
B naive	0.158720355871156	0.324161489992845	0.02	15	1	EI24
B naive	0.158969827697752	0.11163419463704	138	127	1	MPP6
B naive	0.159113636771709	0.287293341253661	0.02	15	1	TXN
B naive	0.159432378731028	0.230190695304193	47	0.04	1	TMX2
B naive	0.159583053986982	0.433399723177858	14	0.01	1	BBS7
B naive	0.159611749937471	0.496808893353919	13	9	1	AL161430.1
B naive	0.159621431001858	0.467662547694403	13	9	1	ITPKB-AS1
B naive	0.15968421993155	0.168780112217112	87	78	1	TTC9
B naive	0.159731960980098	-0.225852241860025	64	73	1	DUSP22
B naive	0.1597838779134	0.451935674615285	13	9	1	TMEM218
B naive	0.15979054165337	0.135097864650673	88	79	1	MARK2
B naive	0.159976240223623	0.193032015061757	67	59	1	PDHX
B naive	0.159992689119686	0.189373432111148	49	42	1	NECAP2
B naive	0.160028257605601	0.117128030817557	0.13	119	1	NUP214
B naive	0.160148056564081	0.240933798954783	37	31	1	SLC5A3
B naive	0.160251477408664	0.15431947598424	89	0.08	1	FAM30A
B naive	0.160514572124759	0.38277365010789	13	9	1	FAM110A
B naive	0.160629858155496	-0.45057648048266	11	15	1	ZDHHC16
B naive	0.160737393501473	-0.309104054529779	23	28	1	AC006001.2
B naive	0.160785828627633	0.393304317600059	14	0.01	1	TMEM120B
B naive	0.16082561416977	0.312384322216491	13	9	1	POMK
B naive	0.160889658619266	-0.622027336155932	8	11	1	FUCA2
B naive	0.161129956788978	0.372027268643893	27	22	1	CLPB
B naive	0.161264493019282	0.312384322216491	13	9	1	WIZ
B naive	0.161635274439738	0.259916902322356	32	26	1	PLRG1
B naive	0.161649305716261	0.217103818783383	41	35	1	PTGER4
B naive	0.161700096653483	-0.415243407370379	16	0.02	1	SPNS1
B naive	0.161768710572518	0.229190386690093	0.08	72	1	CRIM1
B naive	0.161940277440629	-0.227348924511666	37	43	1	NAIP
B naive	0.161980280476597	0.28263697882244	46	39	1	AC005037.1
B naive	0.162229180424434	0.147519077834392	0.1	0.09	1	RLIM
B naive	0.162254093057232	0.233528901505252	41	35	1	SDCBP2-AS1
B naive	0.162255070500069	-0.509828558568226	11	15	1	CTSW
B naive	0.162279702865593	0.656338723433852	0.01	7	1	FUCA1
B naive	0.162390491800528	0.528702229143255	17	13	1	TACR1
B naive	0.162433017667387	-0.517690676341195	16	21	1	CD86
B naive	0.162473680160572	0.188481764279406	49	42	1	TP53BP1
B naive	0.162822629057852	0.210575222874624	123	112	1	RSU1
B naive	0.163288986007698	0.112735856536333	67	59	1	KARS
B naive	0.16329944124305	0.260722202393999	61	53	1	TRIM23
B naive	0.163335263464122	0.154039701897615	101	91	1	PSMA1
B naive	0.163433597088296	0.298445131258617	46	39	1	ERCC8
B naive	0.163439263140686	0.127005091566399	132	121	1	BNIP2
B naive	0.163492182324657	-0.573958895987942	12	15	1	ZNF852
B naive	0.163501120630579	-0.550112154033574	12	15	1	SLC39A7
B naive	0.163603408249307	-0.477692608409278	16	21	1	AL392172.2
B naive	0.163630861190459	-0.398109060588524	11	15	1	SEPSECS-AS1
B naive	0.163669503818724	0.248819193439025	35	29	1	MPC1
B naive	0.163719458760357	-0.179615158877237	35	42	1	ZNF790-AS1
B naive	0.16374715205903	0.464387415661541	0.01	7	1	ZCCHC18
B naive	0.163791459794517	0.361293922697437	0.01	7	1	AC004083.1
B naive	0.163816921349871	0.373784866880635	0.03	25	1	SUGP1
B naive	0.163853304224508	0.350519451103263	29	23	1	MTRR
B naive	0.163860885933565	0.222747109731815	49	42	1	AP3S1
B naive	0.163868226902829	0.116913200195332	45	38	1	CALM3
B naive	0.163894116820531	0.126828669060415	135	124	1	TERF2IP
B naive	0.164012901655937	0.427861539636427	0.01	7	1	AC099524.1
B naive	0.164047593921861	0.32798117726751	23	19	1	C1RL
B naive	0.164092446716587	-0.365687582896147	11	15	1	CENPM
B naive	0.164438298789359	-0.268810364817263	55	63	1	COX20
B naive	0.164713743498597	0.348008231947213	0.01	7	1	PITRM1-AS1
B naive	0.164750238701781	-0.270775935870679	23	28	1	SURF6
B naive	0.164788696535574	0.293275499268787	25	0.02	1	AC093019.2
B naive	0.164827620809641	-0.478801662947602	12	15	1	TRAF7
B naive	0.164917919381918	0.236552909256845	27	22	1	AP4B1
B naive	0.164934042037017	0.141583633317315	89	79	1	PMEPA1
B naive	0.165006254370802	0.331749647083423	23	19	1	STYXL1
B naive	0.165049244103444	0.226295345502782	27	22	1	CIZ1
B naive	0.165085286008549	0.312384322216491	17	13	1	LRRC23
B naive	0.165260312954323	0.156205552800248	53	46	1	FGD5-AS1
B naive	0.165285767651383	0.287293341253661	29	23	1	SNHG16
B naive	0.1652935554774	0.290358015886492	32	27	1	PPP2R1B
B naive	0.165345863231536	0.117991581987828	68	0.06	1	DENR
B naive	0.165384531371313	-0.52891793176445	8	12	1	UBALD1
B naive	0.165450206736119	0.188512664054323	66	58	1	TBK1
B naive	0.165467158482	0.190705765628239	32	26	1	AC007622.2
B naive	0.165731997860476	0.113740503652652	127	116	1	NNT
B naive	0.16573519287733	0.168751633757322	85	76	1	PHACTR2
B naive	0.165829546548926	0.130406169325951	45	38	1	AC008883.1
B naive	0.165885851812903	0.158674906821039	83	74	1	OS9
B naive	0.166290202384308	0.482309323658804	14	11	1	COPS7A
B naive	0.166458372187188	-0.190116018312692	38	44	1	TSEN15
B naive	0.166469600683308	-0.16854111271881	23	28	1	LINC00598
B naive	0.166786528635608	0.467662547694403	12	8	1	AL359644.1
B naive	0.16681428226762	0.109427736977941	166	154	1	CCDC191
B naive	0.166933411026742	0.496808893353919	13	9	1	EMC6
B naive	0.167064986790493	0.301496006073755	0.04	34	1	LYRM7
B naive	0.167085500919465	0.336631868463169	19	14	1	MCM3AP-AS1
B naive	0.167168867145432	0.223662235065949	61	54	1	SLC15A4
B naive	0.16735087854683	0.482309323658804	13	9	1	ADGRE3
B naive	0.167368343602317	-0.626215133119365	9	12	1	ZDHHC4
B naive	0.167559729797411	0.101195905216794	222	207	1	SDCCAG8
B naive	0.167606860297355	-0.261556772413413	75	83	1	WDR82
B naive	0.167648829046503	0.38277365010789	12	8	1	AL109955.1
B naive	0.16791149809853	0.184786541439719	0.04	33	1	NDUFS5
B naive	0.16795693923613	0.104416086630096	86	77	1	TEX10
B naive	0.168389093831851	0.181406732234567	56	48	1	ADGRG5
B naive	0.168455652144377	0.299893378033294	29	24	1	PMS2
B naive	0.16846720723121	0.305004791850894	32	27	1	THAP9-AS1
B naive	0.168622743712066	0.339865058638599	13	9	1	AL122035.1
B naive	0.168705462935798	0.149620533933658	47	0.04	1	AL731577.2
B naive	0.168869403908322	-0.329424038909375	12	16	1	P4HTM
B naive	0.1689703375689	0.312384322216491	25	0.02	1	UPRT
B naive	0.169094612389383	0.119739244274095	41	35	1	RTN3
B naive	0.169137841352248	0.19461286359074	38	32	1	ULK1
B naive	0.169197399803653	-0.437072216132912	12	16	1	MVD
B naive	0.169201615878128	0.117312506879556	51	44	1	WDR45B
B naive	0.169309699836516	0.188126219254346	32	27	1	IFI44
B naive	0.169457177008567	0.143736445775218	71	63	1	ZNF507
B naive	0.169581726571339	0.151103415183431	0.04	33	1	ATP5MC3
B naive	0.169611083505721	0.177454742130383	54	47	1	YEATS2
B naive	0.169706832673161	0.138354922441442	71	63	1	MIF
B naive	0.169717684973923	0.25655593390447	55	47	1	TAF1B
B naive	0.169887708416868	0.514018183386142	21	16	1	P2RX4
B naive	0.17003247326626	0.199909592958079	53	46	1	HIVEP3
B naive	0.170084944027845	0.159362016407689	113	103	1	ARHGAP26
B naive	0.170143108793833	0.154569228437194	118	108	1	NEK1
B naive	0.170143254863654	0.273910174401855	34	29	1	KCNG1
B naive	0.170205179465824	0.100061759497629	124	113	1	ODF2L
B naive	0.170242417634527	0.897346822937648	0.01	7	1	AC021231.1
B naive	0.170269998034025	0.21927491782501	32	27	1	COPS6
B naive	0.170465086878475	0.333445937744321	17	13	1	ZBTB7B
B naive	0.170525975534645	-0.262594089932043	64	72	1	MAP4K3-DT
B naive	0.170569713299843	0.262343639716896	22	17	1	FRMD8
B naive	0.170624008427556	0.306991063446273	22	17	1	MDC 1,00
B naive	0.170705846124864	-0.29934508806745	46	53	1	SRSF8
B naive	0.170786828902519	-0.454954920993234	12	16	1	AC106865.2
B naive	0.17089482951671	0.47108206823555	16	12	1	C1QTNF3
B naive	0.171046085253716	0.281490314270708	38	32	1	INTS2
B naive	0.171277056317427	0.105038194927666	87	77	1	LRRC40
B naive	0.17149812143804	-0.313072956732724	29	34	1	KLRK1
B naive	0.171552322035104	0.113324404710667	47	0.04	1	RNASEH1
B naive	0.171707959011566	0.148154926438182	0.05	43	1	TSC22D4
B naive	0.171881795678491	0.200194176259305	42	36	1	TRIM27
B naive	0.171942233069559	0.405493726607973	16	12	1	RARA
B naive	0.172067075022991	0.634312417103853	0.01	7	1	PTCH1
B naive	0.172140480404223	0.245270126357955	38	32	1	GMEB2
B naive	0.172211022849652	0.204008161171699	24	19	1	MRPS18B
B naive	0.172446658785111	0.149926871134275	81	72	1	ICAM3
B naive	0.172497744398167	0.279816459760061	37	31	1	SEC24C
B naive	0.17250973625155	0.229922162024518	34	29	1	MON1B
B naive	0.172625295618529	-0.174206438087387	25	0.03	1	GNAQ
B naive	0.172684243758401	0.359690036994849	16	12	1	NUDT13
B naive	0.17274573109215	0.353725117597391	16	12	1	TELO2
B naive	0.172766359171557	-0.399634914819483	9	12	1	MSANTD4
B naive	0.172837414128722	0.174393319144166	65	58	1	SFI1
B naive	0.172866329421753	0.118255753098765	79	0.07	1	AC138150.1
B naive	0.173039150370296	0.3792158306947	21	16	1	CCNG1
B naive	0.173081790346033	-0.1837049795851	96	105	1	NSUN6
B naive	0.173206497347432	-0.418680670510031	13	17	1	DALRD3
B naive	0.173296899848892	-0.412993297674503	13	17	1	AL353622.1
B naive	0.173305250302505	-0.510311145975598	13	17	1	GPATCH3
B naive	0.173346117445018	0.296954281646886	29	24	1	PAAF1
B naive	0.17352284685352	-0.213211552210051	55	62	1	TMEM71
B naive	0.173542535821454	0.38277365010789	0.01	7	1	SMCR5
B naive	0.173627884304436	-0.3250455983988	37	43	1	ITGA6
B naive	0.173726231051674	0.138932809507406	56	49	1	PKM
B naive	0.173819571785745	-0.297909468461286	35	42	1	PEX26
B naive	0.173825155866348	-0.151278530662094	196	207	1	IRF8
B naive	0.173848063823119	0.297277429826282	24	19	1	BEND4
B naive	0.173898379255639	0.115627827866893	202	189	1	PNN
B naive	0.174125523283229	0.323272638359228	33	27	1	BRF1
B naive	0.174131690848879	0.213374316385326	16	12	1	YIF1A
B naive	0.174174940232829	0.229422873201093	51	44	1	PARVB
B naive	0.174191281710037	0.20359329559274	86	78	1	SRGAP2
B naive	0.174197900619303	0.277618904055815	21	16	1	CST7
B naive	0.174532577297579	0.137207421851307	105	95	1	PSMB7
B naive	0.174579122687349	0.144261563408164	127	116	1	CEP95
B naive	0.174587304726258	0.102713141981423	149	138	1	TARSL2
B naive	0.174667203083414	0.298552049036922	41	35	1	TMEM184C
B naive	0.174810466194844	0.289664245716408	0.01	7	1	DNASE2
B naive	0.174829031194799	0.269949055896095	57	0.05	1	CNNM2
B naive	0.174967347802068	-0.264404247058964	44	0.05	1	CNPY2
B naive	0.175109447429968	-0.46522325644706	9	12	1	GLYCTK
B naive	0.175132079898856	-0.385052907763077	19	24	1	TMED2
B naive	0.175137432603383	0.329457835575433	41	35	1	DCUN1D5
B naive	0.175294830311664	0.378473512674264	18	14	1	CDK16
B naive	0.175298397895314	0.435003608880447	12	9	1	AC103739.2
B naive	0.175528084778837	0.37127801127006	13	0.01	1	NBPF20
B naive	0.175770259337202	0.325440475041938	18	14	1	AL359706.1
B naive	0.175905396765939	-0.393884474726798	0.02	24	1	MYADM
B naive	0.176091043057858	0.256033467835127	39	33	1	PPFIBP2
B naive	0.176302338469364	0.189112947314757	68	0.06	1	SH3YL1
B naive	0.176378670149225	-0.199950378417268	53	0.06	1	ATP6V0C
B naive	0.176638245031466	0.332066688078191	26	21	1	CHL1
B naive	0.176816383871364	0.225969570399019	15	11	1	THAP11
B naive	0.176854299154598	0.167435986305392	0.08	71	1	C1orf56
B naive	0.177180647633981	-0.112534688576317	56	63	1	FRY
B naive	0.177256504600982	0.239266393012477	27	22	1	AC058791.1
B naive	0.177369131563175	0.114066035858901	99	89	1	CLCN3
B naive	0.177473160847898	-0.247043086397527	34	0.04	1	TRABD
B naive	0.177560332305971	0.323272638359228	31	26	1	DHDDS
B naive	0.177771026939413	0.138354922441443	0.05	43	1	ABI2
B naive	0.17782024197544	0.110628193574342	81	72	1	UQCC1
B naive	0.178164818114834	0.218232884525184	83	74	1	EDRF1
B naive	0.178189129856238	0.545503150145998	23	18	1	AL591368.1
B naive	0.178272347237969	0.20813436021981	33	27	1	C19orf53
B naive	0.178301375828278	0.191078025994358	53	46	1	POC5
B naive	0.178546161168253	0.240033477991807	43	36	1	NUBP1
B naive	0.178650264431417	-0.409314515296404	9	13	1	ZKSCAN5
B naive	0.178726961285589	0.399847163466831	16	12	1	TRDC
B naive	0.178767302566162	0.175533454003988	66	59	1	DERL1
B naive	0.178859594279497	0.363914622856574	16	12	1	AL590807.1
B naive	0.17899003521723	-0.494231703517207	22	27	1	MAST4
B naive	0.178998776025015	-0.356970365795036	0.02	25	1	ZSCAN5A
B naive	0.179024262068328	0.117922247760758	126	115	1	ACAP1
B naive	0.179563493345199	0.17594748616091	51	44	1	MGME1
B naive	0.179885550807325	0.237934373056611	52	45	1	C12orf4
B naive	0.180095358209058	-0.209152798363031	57	65	1	AC242426.2
B naive	0.180112015563408	0.281776336286096	41	35	1	ZNF573
B naive	0.180149595473843	0.130564609967859	241	229	1	ACYP2
B naive	0.180320070584938	-0.360149399354716	21	26	1	ZKSCAN7-AS1
B naive	0.180434847517927	-0.174967381878242	52	59	1	FGFR1OP2
B naive	0.180555634013135	-0.221800442355357	38	44	1	CASC3
B naive	0.180569102866342	0.107913808877306	63	55	1	UBALD2
B naive	0.180645079493901	0.142822857387137	0.07	62	1	LARP4
B naive	0.180685061825967	0.121242834864483	42	36	1	POLDIP3
B naive	0.180850841275184	0.180518874342517	49	42	1	HCFC2
B naive	0.181075854170906	-0.439688164339922	0.01	13	1	RRP1
B naive	0.1811085249246	0.126650371458892	0.07	62	1	MARS
B naive	0.181222259260138	0.173359082769651	51	44	1	TXNRD1
B naive	0.181326818379217	0.397775813447137	15	11	1	EXOSC5
B naive	0.181693928804602	-0.384688544826203	22	27	1	PPP3CB-AS1
B naive	0.181796368938282	0.634312417103854	11	8	1	SEC14L2
B naive	0.181899714388136	0.54942351951734	11	8	1	AC127035.1
B naive	0.181925153648236	-0.392159794257337	14	18	1	PET117
B naive	0.182097649012021	0.466712468607785	11	8	1	LAX1
B naive	0.182119639576439	0.390386834217765	0.03	25	1	LINC01725
B naive	0.182146132921192	0.122906523352778	57	0.05	1	PSME2
B naive	0.182168951069393	0.336231064170859	15	11	1	AL157938.3
B naive	0.182206667711535	0.1711076353645	21	17	1	ANAPC11
B naive	0.182305237038841	0.115192455005186	173	161	1	UBE3C
B naive	0.18238150128209	0.142459320774179	68	0.06	1	AC107884.1
B naive	0.182448837544886	0.130756059662163	61	54	1	TRMT112
B naive	0.182522297174554	0.239739020384725	18	14	1	MAPK10
B naive	0.182608799690226	0.482309323658804	13	0.01	1	AC007014.1
B naive	0.182634900112607	-0.403822711782917	14	18	1	LINC00672
B naive	0.182655563945631	0.465630582512173	11	8	1	CSMD1
B naive	0.182806232623093	0.447543905498127	11	8	1	UBE2D3-AS1
B naive	0.18281529573675	0.152603878179722	54	47	1	TTC21A
B naive	0.18295830314462	0.431683250588835	11	8	1	PGAM5
B naive	0.183082939409733	-0.351473723676445	21	26	1	DUSP16
B naive	0.18311492156238	-0.650140972364846	7	0.01	1	APBB3
B naive	0.183125562605992	0.415813911871897	13	0.01	1	MRPL2
B naive	0.183156581704833	0.377339764057261	13	0.01	1	ZNF8
B naive	0.183284267128769	0.206184918384567	45	39	1	GPSM2
B naive	0.183582378009172	0.451935674615285	12	9	1	CCDC28B
B naive	0.183629858983774	0.140617973950012	12	9	1	FSTL4
B naive	0.183682322069599	0.38277365010789	11	8	1	SLFN13
B naive	0.183749851881384	0.282840046602476	34	28	1	SEC24A
B naive	0.183770991332265	0.151321889483975	63	55	1	SAMD4B
B naive	0.1838231933895	0.36941526725287	11	8	1	ARG2
B naive	0.184101408664281	0.430779023018721	12	9	1	SYNPO2
B naive	0.184214126632885	0.165280028184281	15	11	1	LINC01006
B naive	0.184238053724238	0.232331070650456	28	23	1	CASP10
B naive	0.184541350741333	0.250018441256119	21	17	1	AC007098.1
B naive	0.184666426862737	-0.191117442844569	413	413	1	CD83
B naive	0.184890745439011	0.291625762049694	12	9	1	MAGEH1
B naive	0.184934258754125	0.108691751759941	117	107	1	CHMP7
B naive	0.184995764372522	0.252930472006248	48	41	1	TMCC3
B naive	0.185273854625844	0.10246125284226	59	52	1	AC087500.1
B naive	0.185538810099404	0.295896199427923	13	0.01	1	PALB2
B naive	0.185614248628022	0.153394798455335	96	86	1	ZNHIT6
B naive	0.185679062358302	0.167435986305392	0.07	62	1	SLC7A6
B naive	0.185773823993074	0.214320035882245	54	47	1	PHKA2
B naive	0.185776288714552	0.1666479871738	75	67	1	RFFL
B naive	0.185786558525888	0.34275797126001	16	13	1	NCAPH2
B naive	0.185827154491115	0.33687888413724	25	0.02	1	CLTB
B naive	0.185874157246704	0.173708760418434	0.11	0.1	1	KIFAP3
B naive	0.18588013333305	0.33421068466967	28	23	1	GNL1
B naive	0.186139483167245	0.208386601682274	41	35	1	LSM 10,00
B naive	0.18615105422162	0.246582263820746	48	42	1	ZNF709
B naive	0.186189721054755	-0.180655689063626	139	149	1	LSM 7,00
B naive	0.186334676673191	0.251777557512339	26	22	1	TMEM126B
B naive	0.186488663022573	0.175882322311629	34	28	1	VDAC1
B naive	0.186695512484961	0.135593195474933	105	95	1	CDC16
B naive	0.186961824336385	0.506156065613172	15	12	1	FARSA
B naive	0.1870384123777	0.166807497930874	93	85	1	USP45
B naive	0.18741623819612	-0.111871707091731	37	43	1	HMOX2
B naive	0.187472317743136	0.249110147365773	44	38	1	RNH1
B naive	0.187475814730409	0.196108933245967	35	0.03	1	SF3B6
B naive	0.187634427207909	0.103095488154224	135	124	1	RUFY3
B naive	0.18782487043423	0.359250927254466	18	14	1	TAF13
B naive	0.18804911623102	-0.370943308347641	35	41	1	RGS2
B naive	0.1880828434186	-0.247043086397528	23	27	1	NCF2
B naive	0.188150521168711	0.136764123911214	99	89	1	LPXN
B naive	0.188207273805398	-0.530074400797028	7	0.01	1	C6orf47
B naive	0.188293343670246	0.312384322216491	18	14	1	COL4A4
B naive	0.188313455459183	-0.151151694753542	106	115	1	YBX3
B naive	0.188400010997392	0.106488220776239	136	125	1	AGO2
B naive	0.188417796805497	0.411919995767406	15	12	1	FOXP4
B naive	0.188574907912716	0.331243349467807	34	29	1	FAM185A
B naive	0.188599099671196	0.193963829295822	28	23	1	SDF2
B naive	0.188808973337786	-0.389935129142824	15	19	1	TOB1
B naive	0.188882553113207	0.177454742130383	62	55	1	STS
B naive	0.189024933309557	0.245270126357954	46	0.04	1	ICK
B naive	0.189102557078777	-0.301198856444432	15	19	1	CAPN15
B naive	0.189144848082913	0.344805799908869	15	12	1	ASPHD1
B naive	0.189166914792438	0.127169449749584	127	117	1	AMN1
B naive	0.189246401999863	0.340290318786376	21	17	1	AC092120.3
B naive	0.189288244807375	0.141420139687046	63	55	1	AKAP8L
B naive	0.189295619096895	0.14953384653445	28	23	1	MCM3
B naive	0.189452834608856	-0.194967927046032	52	59	1	TESPA1
B naive	0.189460523345932	0.279217458281292	0.02	16	1	ARL 6,00
B naive	0.1895360813924	0.460283017328805	14	0.01	1	CASC19
B naive	0.189623545665063	0.161274815074948	78	0.07	1	ARHGEF2
B naive	0.189687975021862	-0.190939709480307	99	108	1	MCL1
B naive	0.189857283269596	0.482309323658804	14	0.01	1	FMC1
B naive	0.189904040758884	0.167798700333925	26	22	1	FBXL13
B naive	0.189923618814808	0.245270126357955	18	14	1	IFT122
B naive	0.189924520169095	0.342972642049914	34	29	1	ZDHHC5
B naive	0.189938938293742	-0.260718023294604	24	29	1	DNAJB1
B naive	0.18995086368762	0.21927491782501	18	14	1	CASP6
B naive	0.190004951397152	0.495248379366302	14	0.01	1	GPAM
B naive	0.190348712957324	0.23742226453527	25	0.02	1	FAR2
B naive	0.190382911330556	0.442780959472167	14	0.01	1	GLIDR
B naive	0.190450830784601	0.14161525160503	106	96	1	ILKAP
B naive	0.190538097996074	0.219274917825009	34	29	1	LRP2BP
B naive	0.190543255511264	0.196907104796556	28	23	1	MRPL22
B naive	0.190569354327526	-0.17629953457157	143	153	1	CHD4
B naive	0.19073476452465	0.296753670502727	34	29	1	Z94721.1
B naive	0.190784446932197	-0.101618616214225	0.5	496	1	CXCR4
B naive	0.191166897346296	-0.173288719655413	123	133	1	ITGB3BP
B naive	0.191248365165691	0.553392421720287	11	8	1	CXCL13
B naive	0.191388031299942	0.116181424860907	67	0.06	1	VPS39
B naive	0.191630436511198	0.411919995767406	17	13	1	SP2-AS1
B naive	0.191630675649451	-0.274133645006707	26	31	1	ARL5B
B naive	0.191657098427927	-0.321076696195854	26	31	1	RHOG
B naive	0.191711911809078	0.137397910770602	68	0.06	1	SLU7
B naive	0.191719486473988	0.197855934190104	0.03	25	1	MYNN
B naive	0.191780884594047	-0.355633918232224	29	35	1	NUCB2
B naive	0.191806841119629	0.339865058638599	14	0.01	1	DOK3
B naive	0.191888536529838	0.482309323658804	11	8	1	ZNF570
B naive	0.192046832951442	0.147639559879859	111	101	1	NOL10
B naive	0.192524422889876	0.128672369044104	41	35	1	MKNK1
B naive	0.1926679757068	0.394846482408465	12	9	1	THAP3
B naive	0.1926679757068	0.394846482408465	12	9	1	WWC3-AS1
B naive	0.192857772785088	-0.45412554756373	7	0.01	1	MGAT2
B naive	0.193109352216405	0.255240415112883	32	27	1	RCHY1
B naive	0.193245029469075	-0.396384380119063	16	21	1	RBMX2
B naive	0.193462047751908	0.180518874342517	27	22	1	ZNF7
B naive	0.193553519303311	-0.315897216184615	0.03	36	1	U2AF2
B naive	0.193648212926738	0.354553776460431	0.02	16	1	CIAO3
B naive	0.193690658834796	0.276935486212202	32	27	1	TCAF1
B naive	0.193844506413988	-0.276983357624665	26	31	1	DSTN
B naive	0.193853340425694	-0.331471867558234	16	0.02	1	GEMIN8
B naive	0.193970119660347	0.366832106238868	22	17	1	MUTYH
B naive	0.194029066630402	-0.283225422704173	26	32	1	STX2
B naive	0.194435435712606	-0.703045718353114	8	11	1	TRGC2
B naive	0.194585443397431	0.254898827555731	0.03	25	1	ATP6V1B2
B naive	0.194688495113456	0.245270126357954	87	78	1	SLC20A2
B naive	0.194752958914252	-0.243515712902202	47	53	1	SETD3
B naive	0.194789594306412	0.214203928277588	36	31	1	C3orf35
B naive	0.194831025647252	0.103797700405074	67	59	1	VAMP8
B naive	0.194890988416056	0.409796823874435	24	19	1	AC023389.1
B naive	0.195091940894652	0.153360801093669	32	27	1	PEX16
B naive	0.195134157905138	-0.147243328086423	111	0.12	1	PARVG
B naive	0.195489140222289	0.131468536856202	61	54	1	CDS2
B naive	0.195489715131975	-0.162664468026922	289	296	1	EEF2
B naive	0.195630700209447	0.102357166045859	94	85	1	NUB1
B naive	0.19585033594101	-0.158991161212165	53	0.06	1	GTF2H1
B naive	0.195901599472563	-0.302951827548184	11	14	1	USP44
B naive	0.19597109382141	-0.304842027675619	0.03	35	1	RNASEH2C
B naive	0.196270550226697	-0.244009026307894	16	0.02	1	ALG12
B naive	0.196631216909242	-0.460205181680436	8	11	1	C12orf10
B naive	0.196680172207455	0.312384322216491	15	12	1	ZBTB14
B naive	0.196829351029668	0.233396026069663	0.02	16	1	SNUPN
B naive	0.196858373238798	0.250227846153922	25	21	1	KLHL12
B naive	0.19690079173213	-0.218130394482288	11	14	1	TIGD7
B naive	0.196995160545532	-0.25899520623174	41	47	1	FADS3
B naive	0.19704517177762	0.312384322216491	15	12	1	THAP7
B naive	0.197075452791088	-0.493443130094519	12	15	1	FKBP4
B naive	0.197329840955144	0.208807918773941	27	22	1	CTDP1
B naive	0.197366833672193	-0.321966205466828	17	21	1	CEBPG
B naive	0.197788893277125	0.21927491782501	29	24	1	MS4A7
B naive	0.198019603305076	0.150710631341938	129	119	1	ZNF326
B naive	0.198342168713786	0.235042233683327	31	26	1	POLR2E
B naive	0.198474775021682	0.217001166304889	0.07	63	1	GLMN
B naive	0.198653831920656	0.110340546271846	52	46	1	TSC1
B naive	0.198773506773434	0.139235419899893	71	63	1	AC104162.2
B naive	0.19882064032631	-0.243025833426905	35	41	1	AL365361.1
B naive	0.198899687306526	0.242258235825849	41	35	1	SLC39A8
B naive	0.198938825441595	0.151103415183431	32	27	1	CLPTM1L
B naive	0.198944237503388	0.275858446191378	24	19	1	MANBAL
B naive	0.199364270184397	-0.333978723168809	12	15	1	ZDHHC8
B naive	0.199464963878261	0.180879539088	0.06	53	1	DYNC1LI2
B naive	0.19955651060241	0.174056165668518	53	46	1	TFAM
B naive	0.199610455122561	-0.245257572505152	0.04	46	1	RBM15
B naive	0.19961139228477	0.33441062854649	22	18	1	ERLIN2
B naive	0.199927195681451	0.108370430194898	145	135	1	TMF1
B naive	0.200019385094983	0.119739244274095	22	17	1	PYCARD
B naive	0.200104906065746	0.303972082400292	14	11	1	IGFBP4
B naive	0.200264207863775	-0.336143307282131	18	22	1	MIR3936HG
B naive	0.200565568679298	0.399847163466831	13	9	1	ZNF236-DT
B naive	0.200587923174288	-0.358992930322137	8	11	1	ADAM22
B naive	0.200599079931798	-0.460205181680436	8	11	1	ZNF841
B naive	0.200662626930184	-0.424581271949714	12	15	1	OAT
B naive	0.200767278631973	0.19365738364574	68	0.06	1	PDZD8
B naive	0.200915415479703	-0.435228516149223	12	16	1	RBM47
B naive	0.200986758916862	-0.106202244143423	95	104	1	ZMAT1
B naive	0.20102852150767	0.195570657233742	41	35	1	STMP1
B naive	0.201171307757095	0.100488765374498	85	76	1	SAFB2
B naive	0.201230522592405	0.482309323658804	11	8	1	LINC02427
B naive	0.201230522592405	0.482309323658804	11	8	1	ZNF646
B naive	0.201367036064299	0.375394119742292	0.01	7	1	IGIP
B naive	0.201570415205768	0.449887845966426	11	8	1	AC022872.1
B naive	0.201661517863882	0.224511566191157	19	15	1	GPAA1
B naive	0.201702152948093	-0.305146040961096	18	22	1	FOXRED1
B naive	0.201910717899059	0.416720982031227	11	8	1	AGAP9
B naive	0.202000415694887	0.294682320483033	26	21	1	HAUS2
B naive	0.202048284223143	-0.413582273000458	0.02	24	1	Z84485.1
B naive	0.202238687775428	0.1542551259746	37	31	1	MMP17
B naive	0.20245422649458	0.249332151681189	26	21	1	D2HGDH
B naive	0.202503076227899	0.150465759906359	24	19	1	APH1A
B naive	0.2025176639452	0.256033467835127	37	32	1	C12orf65
B naive	0.202526613913003	0.139133495067402	81	73	1	CHMP4A
B naive	0.202555678750268	-0.380954339549457	12	16	1	LINC01422
B naive	0.20269201140568	0.225401020621852	31	26	1	MRI1
B naive	0.202719373416941	0.225672689023161	29	24	1	HTATSF1
B naive	0.202737602735237	0.399847163466831	0.03	25	1	AC022210.2
B naive	0.202822520381528	0.214019192373515	35	29	1	PBX2
B naive	0.203038302538096	0.242482308986335	13	9	1	EEF1AKNMT
B naive	0.203178413249087	0.171521786376642	13	9	1	SSX2IP
B naive	0.203274256871768	0.189112947314757	19	15	1	ORMDL2
B naive	0.203278959814749	0.302603301423906	24	19	1	MPHOSPH6
B naive	0.203304991408067	0.179934026192842	49	43	1	MAPK9
B naive	0.20346618821784	0.432384098327121	17	14	1	PLCXD2
B naive	0.203488870727348	-0.409314515296404	8	11	1	COL4A3
B naive	0.203496630188329	-0.562084795699649	13	16	1	CTSA
B naive	0.203503620112899	-0.430707374746556	12	16	1	TOLLIP
B naive	0.203513385850398	0.164694221642524	51	45	1	PSMB8-AS1
B naive	0.203794986903035	-0.111128959129697	201	212	1	LINC01473
B naive	0.2038880119868	0.204919624847941	33	28	1	C12orf49
B naive	0.204150624251875	0.148498237255519	113	103	1	PRH1
B naive	0.204185844764052	0.365495658676054	21	17	1	CARMIL2
B naive	0.20430222121439	-0.407507758590773	8	11	1	ARV1
B naive	0.204603062011691	0.277194893754191	26	21	1	PCK2
B naive	0.204921914797799	-0.3194645661355	8	11	1	IQCH
B naive	0.204935417222774	0.120890177754275	49	42	1	TTC39B
B naive	0.205184873344795	-0.517690676341195	13	17	1	PLSCR3
B naive	0.205268428911775	0.343146575987178	19	15	1	BBS1
B naive	0.205289963567365	0.106896939063961	108	99	1	ZNF106
B naive	0.205340262881494	0.233942967613845	43	37	1	DPP9
B naive	0.205380047657586	0.229922162024518	0.05	43	1	GRSF1
B naive	0.205531960847822	0.318189943897697	21	17	1	ZNF672
B naive	0.206277566735055	0.393304317600059	14	11	1	USHBP1
B naive	0.206282169839448	-0.52891793176445	9	12	1	LINC02241
B naive	0.206625369803709	-0.181430290446469	93	101	1	AMMECR1
B naive	0.206766084342369	0.250018441256119	21	17	1	IPPK
B naive	0.206776551166325	0.209290829252388	43	37	1	TTI1
B naive	0.206885627841243	0.282371753150052	28	23	1	SS18L2
B naive	0.206906250317598	0.229922162024518	17	14	1	CDK2AP2
B naive	0.207042780476429	0.312384322216491	14	11	1	ZNF341
B naive	0.207151169293577	-0.35201264599907	13	16	1	PRDX4
B naive	0.207277301180862	0.150327564107519	37	31	1	HIST2H2AC
B naive	0.207416662461063	0.222073551177684	31	26	1	ZC3H3
B naive	0.207469348517298	0.181320566463804	72	64	1	PKIA
B naive	0.207537576912226	0.283625329235067	35	0.03	1	NAA20
B naive	0.207551896249184	0.165119147778104	43	37	1	MYO1B
B naive	0.207563283730278	-0.274605859851647	0.02	24	1	SREBF2-AS1
B naive	0.20775985928588	-0.358992930322137	9	12	1	TNFRSF25
B naive	0.208163026557484	0.145274336381233	75	68	1	PREPL
B naive	0.208320337380249	0.704701744995252	12	9	1	NUP210L
B naive	0.208451287719837	-0.289066301293233	13	16	1	CDRT4
B naive	0.208511604419052	-0.147917910798134	0.06	67	1	SRFBP1
B naive	0.208514064858012	0.16583565886355	27	23	1	ELL
B naive	0.208727672638276	0.108850928131359	66	59	1	PSMA3
B naive	0.208785640327871	0.387152090618464	23	18	1	AP000829.1
B naive	0.208821256984892	-0.137004681853129	97	106	1	SQSTM1
B naive	0.209072595607773	-0.424581271949714	13	17	1	GCSAM
B naive	0.209095022632389	0.424593825802516	13	0.01	1	AL121935.1
B naive	0.209372162171109	-0.33213502318512	21	26	1	INIP
B naive	0.209372685749292	-0.212836094812776	13	16	1	ZNF208
B naive	0.209398266594307	0.427861539636427	13	0.01	1	AL355304.1
B naive	0.2094977888116	-0.384424145477732	13	17	1	BPNT1
B naive	0.209584033502422	0.656338723433852	0.01	7	1	AL031846.2
B naive	0.209640356887894	0.133723473709797	77	69	1	FARSB
B naive	0.209761871710198	0.422808311910142	21	17	1	KNL1
B naive	0.209827258161928	0.219274917825009	0.04	34	1	TALDO1
B naive	0.209969140122349	-0.267039994963235	45	52	1	IRF3
B naive	0.209978818857659	-0.3250455983988	41	47	1	DHRS7
B naive	0.210720051082698	0.534776743552939	0.01	7	1	AC116158.3
B naive	0.211221643703842	0.280675462489153	16	12	1	FARP1
B naive	0.211283970684775	-0.23974806321123	82	0.09	1	MLLT6
B naive	0.211287835446727	-0.365687582896146	9	12	1	PPIAL4G
B naive	0.211395461059836	0.427861539636427	0.01	7	1	AC009060.1
B naive	0.211402976921952	0.402582131188069	12	9	1	TSPYL4
B naive	0.211479398199813	0.424593825802516	12	9	1	AC022146.2
B naive	0.211529057345908	0.394846482408465	12	9	1	ZFYVE19
B naive	0.21159251700063	0.273010083882347	56	0.05	1	ZNF253
B naive	0.211636921067805	0.162400396408094	71	63	1	ITGB2-AS1
B naive	0.211727097126846	0.390386834217765	0.01	7	1	TMEM70
B naive	0.211762706392705	0.36941526725287	12	9	1	GPKOW
B naive	0.211825846529133	0.339351369816761	18	14	1	CRYL1
B naive	0.211907956802244	0.318810591375924	19	15	1	SCARB1
B naive	0.211972128281971	0.221872029311049	36	0.03	1	ITGB7
B naive	0.212092055160405	-0.507909655548611	9	12	1	GVQW3
B naive	0.212182348231091	-0.274419525328832	44	0.05	1	ZNF397
B naive	0.212438155861621	0.254503406135992	28	23	1	ZNHIT3
B naive	0.212683607658262	0.265078607438134	19	15	1	FRMPD3
B naive	0.212989555441583	0.225969570399019	28	23	1	ZNF117
B naive	0.213071802436639	0.291625762049694	12	9	1	ZNF343
B naive	0.213116740736839	-0.139489945242724	85	94	1	MHENCR
B naive	0.213333603089998	0.1780832305049	76	68	1	HMG20A
B naive	0.213527673998462	0.21927491782501	0.01	7	1	APTR
B naive	0.213588801968146	0.127044044897329	56	0.05	1	NEIL1
B naive	0.2138396691061	-0.330063673165425	9	12	1	OSBPL1A
B naive	0.213907585818263	0.139421610135795	32	27	1	SAAL1
B naive	0.213954278464892	0.152343909706023	114	105	1	WRN
B naive	0.214104520031532	0.129792908938018	123	114	1	EDEM1
B naive	0.214211616755813	-0.21934940177145	69	76	1	CCNDBP1
B naive	0.214698519793699	0.13860428637619	112	103	1	COG6
B naive	0.214873196815302	-0.302951827548184	34	39	1	TMOD2
B naive	0.214936521472292	0.320558253662192	15	11	1	DUSP10
B naive	0.214960185147655	-0.343661276566147	14	18	1	BEND5
B naive	0.214984525026948	-0.3234951468354	34	39	1	GTF2H2
B naive	0.21498581064146	-0.353349248332903	32	37	1	MYBL1
B naive	0.214999038069421	0.172287995455616	46	0.04	1	FMN1
B naive	0.215354973761707	0.286522258904526	59	52	1	ZDHHC13
B naive	0.215380890904523	0.16419284272146	92	83	1	GABBR1
B naive	0.215498037833233	-0.275120373067118	14	17	1	SYTL2
B naive	0.215515028126544	0.288136775969814	15	11	1	HSCB
B naive	0.215557306700536	-0.301337171486089	38	44	1	EIF2B1
B naive	0.215714256161166	-0.321487778985611	27	32	1	ZFHX3
B naive	0.215781171622919	0.278436990293154	15	11	1	LENG1
B naive	0.215988427557954	-0.46522325644706	9	12	1	MRPL30
B naive	0.216058526434032	0.134925648088771	0.05	44	1	CALCOCO1
B naive	0.216119841208653	0.170911896263611	28	23	1	PILRA
B naive	0.216168273025735	0.245270126357954	26	22	1	TUBGCP6
B naive	0.216182464382208	0.221088488196941	49	42	1	EIF4ENIF1
B naive	0.216793732481525	0.468503524133774	13	0.01	1	SAYSD1
B naive	0.216796311436006	0.373784866880635	16	13	1	RIT1
B naive	0.217209243024636	0.176729222858925	69	62	1	CLTA
B naive	0.217233890410073	-0.180994628344143	92	101	1	ATG10
B naive	0.21723418363153	-0.203257118000758	88	96	1	SUPT16H
B naive	0.217270880250367	-0.14995889184071	14	17	1	TEX2
B naive	0.217619123393983	0.324768046672324	0.02	16	1	PGM2
B naive	0.217708869670195	0.203155252461733	23	19	1	GBP3
B naive	0.217721960904647	-0.140290834425718	0.1	109	1	KPNA3
B naive	0.217861346036126	-0.314157282256064	15	18	1	CORO1B
B naive	0.218005746927172	0.38277365010789	13	0.01	1	GID4
B naive	0.218061430491604	0.210504708197278	32	27	1	PLP2
B naive	0.218225704792361	0.202692033629406	42	36	1	MAML1
B naive	0.21830609743482	0.297884752521377	25	0.02	1	TXN2
B naive	0.218370210244995	0.312384322216491	18	14	1	MRPL24
B naive	0.218460514954854	-0.27850301246177	28	33	1	ALDH9A1
B naive	0.21846510948653	0.104177807123355	131	121	1	SLC30A9
B naive	0.218579818958188	-0.266628912173478	28	33	1	BRD3
B naive	0.218715665361016	0.298709385319415	18	14	1	MIEF1
B naive	0.218980824687491	0.253490633162923	25	0.02	1	PPP1R12C
B naive	0.218989742176455	0.270390233551864	0.02	16	1	ZNF546
B naive	0.219075342104259	0.186853440132633	53	47	1	SDHB
B naive	0.219118674805031	0.250983777552348	34	29	1	NEMP2
B naive	0.219221909052013	-0.424581271949715	0.01	13	1	DMXL2
B naive	0.219265211731837	0.186853440132633	0.06	53	1	SLC35B3
B naive	0.219353509545726	-0.416761767490415	0.01	13	1	AC010260.1
B naive	0.219488741051605	0.254281367652923	0.02	16	1	SKIV2L
B naive	0.219666203286072	-0.250751816051486	38	44	1	P4HB
B naive	0.219808086715472	0.172353870437517	51	45	1	SLC2A13
B naive	0.219815558515982	0.129709533029024	0.06	53	1	TRMO
B naive	0.219910171776556	-0.141559670782375	99	108	1	AC022182.1
B naive	0.220290969626235	0.106403607712616	84	76	1	RCC2
B naive	0.220380539368114	0.192802706463819	43	37	1	AC092650.1
B naive	0.220465680525251	-0.165494050632584	62	69	1	MEGF9
B naive	0.220476353749458	0.129130294787002	96	88	1	ZNF141
B naive	0.220533053858986	0.154778522542065	62	55	1	CTNND1
B naive	0.220570152806654	-0.136520813085054	99	108	1	TES
B naive	0.220682004664626	-0.185115337254325	43	49	1	ARCN1
B naive	0.220822000634603	-0.254656270507402	15	19	1	CD226
B naive	0.221212674423757	-0.469435507733975	0.01	13	1	DHRS1
B naive	0.221515550776137	0.240831061191457	0.03	26	1	AC025171.2
B naive	0.221575946509888	-0.115454459285442	128	137	1	ITPKB
B naive	0.221647696691565	-0.439688164339922	0.01	13	1	SIRPG
B naive	0.221684533081485	0.344805799908869	15	12	1	RHD
B naive	0.221697946528879	0.148885589933612	0.03	25	1	LRRC41
B naive	0.221720978842005	-0.461107147974829	0.01	13	1	ZNF596
B naive	0.221845273711328	0.107913808877306	21	17	1	C12orf75
B naive	0.221857228913682	0.133787018759728	62	55	1	PPP4R1
B naive	0.221934160180564	0.301737078016982	12	9	1	AGMAT
B naive	0.222200608168917	0.236616814598527	62	55	1	IGBP1
B naive	0.222478973035635	-0.178824857547756	39	45	1	ERLEC1
B naive	0.222580836934015	0.153983457573291	34	29	1	AC092640.1
B naive	0.222632740971551	-0.228184059146211	31	36	1	PPP1R18
B naive	0.222847384146303	-0.166783514482068	26	31	1	LINS1
B naive	0.223161713250362	0.154678869407258	51	45	1	CAPN1
B naive	0.223285453059763	0.20033335417155	54	47	1	UCHL3
B naive	0.223347728191724	-0.225509924847886	34	0.04	1	SNRNP27
B naive	0.223506447263628	0.121242834864483	74	67	1	ANAPC10
B naive	0.223536445380655	0.182749041799896	59	52	1	CCDC84
B naive	0.223554581994702	0.270805218465092	15	12	1	PXN
B naive	0.223684917245436	0.137480826661363	72	64	1	FOXK2
B naive	0.223770573895615	0.349859027635154	18	14	1	SERPINB8
B naive	0.223962643401178	-0.473021627007468	0.01	13	1	AC005695.2
B naive	0.224056667602291	0.191292505299129	51	45	1	SAP130
B naive	0.224113427187904	-0.18037547248687	67	75	1	MYO15B
B naive	0.22413914055921	0.11059086205991	66	59	1	SAP30BP
B naive	0.224597804711044	0.113573871468381	113	104	1	PRPF8
B naive	0.224653677868115	0.312384322216491	23	19	1	ZNF780A
B naive	0.224710444218626	0.231765862008207	15	12	1	AKR7A2
B naive	0.224734864276455	-0.199655583867745	115	123	1	PAG1
B naive	0.224829367821191	-0.204532791081566	0.03	35	1	COMMD9
B naive	0.225188482051955	0.201253510186969	43	37	1	WDR12
B naive	0.225326581300346	0.221088488196941	0.05	44	1	RRBP1
B naive	0.225428938320825	0.110651371446137	53	46	1	UBE2V2
B naive	0.225529683209022	0.142822857387136	36	31	1	AC022540.1
B naive	0.225909865166236	0.389199919267322	22	18	1	SNX16
B naive	0.225925867564063	0.171380227720699	58	52	1	AC243960.1
B naive	0.225965982388378	0.15835069354407	0.07	63	1	NCBP1
B naive	0.226282723604561	-0.3250455983988	0.01	13	1	MED7
B naive	0.226329008224915	0.379498518075028	22	18	1	C2orf69
B naive	0.226340967475136	0.19821330229718	21	17	1	MALSU1
B naive	0.226487043201965	0.37127801127006	13	0.01	1	AC016168.2
B naive	0.226562420714646	0.366832106238868	13	0.01	1	ACSM6
B naive	0.226993969677783	0.110520714244717	0.09	81	1	SAMD9
B naive	0.227198803759971	0.154947342720813	41	35	1	NELFA
B naive	0.227275082462496	0.227194581121248	33	28	1	PEX6
B naive	0.227351585417176	0.196907104796556	0.02	16	1	RABIF
B naive	0.227450626158607	0.20813436021981	33	28	1	PGAM1
B naive	0.227571756310125	0.358677974490426	22	18	1	ID3
B naive	0.227798644878784	0.148604060995088	61	54	1	GIGYF1
B naive	0.227841955998251	0.106125432911021	84	76	1	HMGB2
B naive	0.227862323825088	0.287293341253661	25	21	1	CEP126
B naive	0.227974160783851	0.156589649609067	41	35	1	PNPLA2
B naive	0.228049055009215	-0.188383051088237	0.01	13	1	ENTPD5
B naive	0.228268261622299	0.143657871180315	56	49	1	RAD23A
B naive	0.228439286590148	0.177454742130383	13	0.01	1	MRPL12
B naive	0.228478785085622	0.512056667052856	12	9	1	FCSK
B naive	0.228503398778212	0.193878140759528	45	0.04	1	ZNF136
B naive	0.228561702285419	0.26573422891767	33	28	1	AHR
B naive	0.22867617241394	0.401819405798436	15	12	1	PAK1IP1
B naive	0.228768880365735	0.159241208924772	59	52	1	ZNF169
B naive	0.229006760077733	0.181139788938239	29	24	1	SDE2
B naive	0.229064815112077	0.259916902322356	27	23	1	COX11
B naive	0.229108052752276	0.401819405798436	15	12	1	CCNB1IP1
B naive	0.229172188253054	0.200143057646813	0.05	44	1	ZNF680
B naive	0.229270724964108	0.451935674615285	12	9	1	MRGBP
B naive	0.22947004495636	0.284369946046895	0.02	16	1	USP54
B naive	0.229883530012073	-0.390229767158938	18	22	1	RAB5IF
B naive	0.230075185817235	0.181715370450318	52	46	1	ARHGAP1
B naive	0.230124888089917	0.24436589878784	35	0.03	1	LINC00624
B naive	0.23018329003974	0.312384322216492	31	27	1	MRPS36
B naive	0.230214131987876	0.320558253662192	15	12	1	AC008982.2
B naive	0.230486755868668	-0.281976876506914	17	21	1	GNG10
B naive	0.230490022675432	0.112943682765243	84	76	1	PSMA7
B naive	0.230684961002114	-0.24601735223353	17	21	1	GALT
B naive	0.231099919507846	0.132122968729928	65	58	1	RANBP10
B naive	0.231253246553123	0.166533455753036	48	42	1	LFNG
B naive	0.231253969362631	-0.166783514482068	88	96	1	DDX27
B naive	0.231424240195793	0.195146646932118	62	55	1	GTF2A1
B naive	0.231470971573813	0.25201170423701	0.02	16	1	BORA
B naive	0.231588739616103	0.292206440278861	17	13	1	DNAH7
B naive	0.23161428358455	0.156733451756297	41	36	1	TRIM52
B naive	0.231653304780567	-0.392159794257338	0.02	24	1	LINC02234
B naive	0.231679073886051	0.208807918773941	25	21	1	LINC02062
B naive	0.231769017929715	0.416720982031227	11	8	1	ADCK2
B naive	0.231932120888958	0.250983777552348	12	9	1	OSMR
B naive	0.232060040771507	0.162936933675198	54	47	1	CPNE3
B naive	0.232098687709136	0.431683250588835	11	8	1	KIFC2
B naive	0.232224808410518	-0.127281549831391	273	281	1	CERS6
B naive	0.232363527571279	-0.354191944058317	11	14	1	CBWD6
B naive	0.232382474813199	-0.234756713069697	18	22	1	WDR45
B naive	0.232410632676824	0.106984971793349	0.06	53	1	TRMT1L
B naive	0.232415915185503	0.370416443587906	22	18	1	HPRT1
B naive	0.23255555798674	0.36301039528646	28	23	1	ZNF3
B naive	0.232635851851546	0.38277365010789	11	8	1	LINC01342
B naive	0.232637907622664	-0.260915260979085	18	22	1	DMAP1
B naive	0.232689423101025	0.127105073897143	85	78	1	MDM2
B naive	0.232949451447403	0.305431561574724	34	29	1	SYNJ2BP
B naive	0.233133728277288	0.344805799908869	11	8	1	FEZ1
B naive	0.23328775928757	-0.5248861777454	12	15	1	UACA
B naive	0.233315703107838	0.118317169204897	43	37	1	HAUS6
B naive	0.233369391309077	0.141272405823737	97	88	1	COPS2
B naive	0.23342694411549	0.398540965966206	0.02	17	1	AF165147.1
B naive	0.233486927087847	-0.231295328501457	46	53	1	ESD
B naive	0.233622906300893	-0.47704869184385	7	0.01	1	LINC01410
B naive	0.233768557164934	0.134180756662581	61	54	1	SRGAP2C
B naive	0.233801380246949	-0.12341173722915	96	104	1	UBA6-AS1
B naive	0.233855257775415	0.11208567173066	25	21	1	RANBP1
B naive	0.234173622727256	0.166213674073596	85	77	1	MTMR12
B naive	0.23426754649515	-0.44369009489742	7	0.01	1	ENPP3
B naive	0.234542444583575	-0.297669159467495	19	23	1	MRPL43
B naive	0.234665698332054	-0.222947410780065	11	14	1	AL031595.3
B naive	0.234798665067092	-0.44369009489742	12	15	1	RNF144A
B naive	0.23493946503097	-0.222683880769122	56	62	1	WDR74
B naive	0.235057689447306	-0.32024461213498	11	14	1	ATAD3B
B naive	0.235189158278974	0.227194581121248	35	0.03	1	EXOC3
B naive	0.235241912738392	0.271161659489978	22	18	1	SNAP29
B naive	0.235258178939404	0.339865058638599	14	11	1	TIMM23B
B naive	0.23531465938138	0.15710609673858	44	38	1	GARS
B naive	0.235732742547502	0.312384322216491	24	0.02	1	MAPKAPK5-AS1
B naive	0.235747101633997	-0.687615677783509	7	0.01	1	DPAGT1
B naive	0.23585333462126	0.251529116829636	36	31	1	KLHL18
B naive	0.235856069788898	0.294682320483033	14	11	1	OPA1-AS1
B naive	0.236125058459594	0.115526992987181	0.09	82	1	IMMP1L
B naive	0.236182058639401	-0.266351604139777	61	67	1	RAB27A
B naive	0.236226263436765	0.183101305271524	29	25	1	CCDC30
B naive	0.236306090519125	-0.219376783364035	45	51	1	ZFAND5
B naive	0.236606611515385	-0.211931518347345	0.07	77	1	RORA-AS1
B naive	0.236668337072436	0.339351369816761	19	15	1	WDR83
B naive	0.236772838964425	0.107564530327993	31	26	1	MPG
B naive	0.237004179685885	0.32798117726751	15	12	1	AC010623.1
B naive	0.237094953591011	-0.553314586071918	7	0.01	1	TENM1
B naive	0.237350561680322	0.203155252461733	22	18	1	GLTP
B naive	0.237383445715788	-0.294079247715587	38	44	1	PDAP1
B naive	0.23748049130439	0.5103236998284	12	9	1	PTDSS2
B naive	0.237549815465279	0.207368151140836	44	38	1	MRPS6
B naive	0.237553780309148	0.162892447927491	83	75	1	AP4S1
B naive	0.237615434140321	0.273213724935814	26	22	1	MPZL3
B naive	0.2376500290845	0.162892447927491	79	72	1	IL10RB
B naive	0.237782793250834	0.13695537985063	67	0.06	1	GDAP2
B naive	0.237911316060247	0.292206440278861	19	15	1	INO80C
B naive	0.23791484897196	0.293275499268787	19	15	1	MIR155HG
B naive	0.237951418180489	0.128672369044104	14	11	1	C4orf47
B naive	0.23795612760031	0.119739244274096	76	69	1	PTPN11
B naive	0.237966034532835	0.211857446262527	24	0.02	1	TRAF3IP2
B naive	0.238066822721542	-0.384424145477732	12	15	1	TIAM1
B naive	0.238262042859787	-0.196903502858403	58	65	1	LHPP
B naive	0.23838756739368	-0.222234792815025	42	48	1	CDKN2D
B naive	0.23854513793847	0.138354922441443	27	23	1	NOLC1
B naive	0.238763010416177	0.21437611841217	36	31	1	BCL2L1
B naive	0.239004694944638	-0.218130394482288	19	23	1	CCDC125
B naive	0.239007175697561	0.297884752521377	22	18	1	PEX13
B naive	0.239038338439072	-0.369757247205193	31	36	1	ZDHHC23
B naive	0.239064796236609	0.399847163466831	12	9	1	CENPH
B naive	0.239066493733501	0.168170576877004	114	106	1	CAMTA1
B naive	0.239074119626813	0.138044898793341	97	88	1	ALMS1
B naive	0.239107229020247	-0.204833571868831	0.08	88	1	SGSM3
B naive	0.239247394489107	0.25201170423701	19	15	1	PSMD9
B naive	0.239461441978546	-0.34485407947898	21	25	1	MCF2L
B naive	0.239486256734822	-0.192973784267046	88	95	1	SEL1L
B naive	0.239508004579319	0.222922694840155	26	22	1	DDAH2
B naive	0.239925752097507	0.20546911829998	0.04	35	1	HCFC1
B naive	0.240007462870269	-0.291687001452369	38	43	1	APOBEC3C
B naive	0.240075479412988	0.189112947314757	19	15	1	TIMM13
B naive	0.240384895822885	0.151919650023245	48	42	1	RDX
B naive	0.240593575823619	-0.643221558425054	8	0.01	1	LEPR
B naive	0.240764775655426	-0.530074400797028	8	0.01	1	MORF4L2-AS1
B naive	0.240768761603862	-0.272578178504665	37	42	1	SLAIN1
B naive	0.240792882871794	0.164450893080488	19	15	1	FUT11
B naive	0.24088972620873	-0.257375771860994	12	15	1	MECR
B naive	0.241052568203113	0.158839063963036	48	42	1	DHX38
B naive	0.24114606844517	0.562927783867088	11	8	1	MTMR7
B naive	0.241271001710006	-0.481164800316082	8	0.01	1	MICA
B naive	0.241372795781576	-0.470384961562839	8	0.01	1	IFITM1
B naive	0.241613821248193	0.312384322216491	0.03	26	1	EMC1-AS1
B naive	0.241710135977923	0.142459320774178	17	14	1	HOOK1
B naive	0.241817387250133	0.13287771373322	57	51	1	UBXN2A
B naive	0.24190110787231	0.118978529760879	77	0.07	1	ZNF780B
B naive	0.242132877985577	-0.25021036547621	49	55	1	FBL
B naive	0.242219319818516	0.18437670984042	46	41	1	FAM177B
B naive	0.24226867457276	-0.243134400612183	21	25	1	SNTB2
B naive	0.242280249206838	0.175647985424752	0.03	25	1	MRPL47
B naive	0.242321391016058	-0.102653177062352	12	9	1	AC073569.2
B naive	0.242326386823968	-0.303793049170204	33	38	1	B3GAT3
B naive	0.242613971407092	0.169151438399174	26	22	1	ALG11
B naive	0.242721643923262	0.408308742215027	14	11	1	CENPX
B naive	0.242831755678851	-0.194771379050784	0.02	24	1	LINC02391
B naive	0.243165894824655	0.538892852025171	0.01	7	1	AC139149.1
B naive	0.243268222685817	0.348008231947213	11	8	1	SLC31A1
B naive	0.243298065854925	0.120852864584804	55	49	1	SLC25A5
B naive	0.243362191700575	-0.293701470070419	0.03	35	1	DHFR
B naive	0.243410535132477	-0.173736275123835	119	127	1	SUN2
B naive	0.24352647348037	0.501418146606508	0.01	7	1	SPIN2B
B naive	0.243538433208629	0.146025935794372	0.03	25	1	AL133259.1
B naive	0.24379282151474	-0.14659652464995	45	0.05	1	EIF2AK4
B naive	0.243794641515666	0.347149740377168	14	11	1	DNAJC14
B naive	0.243831702963888	0.321154531844224	14	11	1	RASA4
B naive	0.243852526791048	-0.244381286674013	38	43	1	ABHD10
B naive	0.243905000616363	0.192090088498779	24	0.02	1	FAM217A
B naive	0.243979469699379	0.482309323658804	0.01	7	1	AC005062.1
B naive	0.244010161692064	0.114498791578215	57	51	1	C5orf15
B naive	0.244026304359758	0.108850928131359	107	99	1	MFSD6
B naive	0.244176291054884	0.152603878179723	46	41	1	KIAA1143
B naive	0.24425954726629	0.295896199427923	23	19	1	MOAP1
B naive	0.244323407142484	-0.387382653995465	13	16	1	NIBAN1
B naive	0.244440073757462	0.108025823710305	44	38	1	MFSD11
B naive	0.244581579968911	0.390386834217765	0.01	7	1	NCKAP5L
B naive	0.244640450143628	0.157874373160867	0.03	25	1	SLC11A2
B naive	0.244793794547456	0.431683250588835	0.01	7	1	MAP3K21
B naive	0.244942223899334	0.149953857321103	49	43	1	HDHD2
B naive	0.244953243916385	0.159477001201327	75	68	1	ORC3
B naive	0.24503171428216	-0.460205181680436	8	11	1	PPP1R37
B naive	0.245033938350913	0.133235086758318	44	38	1	SCAMP3
B naive	0.245110320424249	0.337919414323629	0.01	7	1	C5orf34
B naive	0.245149902758492	0.214687648329358	34	29	1	FNBP1L
B naive	0.24518657467281	0.320558253662192	16	12	1	G6PD
B naive	0.245246378102001	-0.44369009489742	8	11	1	BOP 1,00
B naive	0.24532066174765	0.145274336381233	24	0.02	1	C10orf88
B naive	0.245404229878544	0.109500059769258	0.03	25	1	ISG15
B naive	0.245480122191747	0.298709385319415	17	14	1	AC006547.1
B naive	0.245763029607065	0.266580632603367	16	12	1	EBNA1BP2
B naive	0.24583228976139	0.302188555110603	24	0.02	1	SAP25
B naive	0.246510708326746	-0.424581271949714	13	17	1	HCG11
B naive	0.246701403617242	0.324161489992845	21	17	1	CHMP6
B naive	0.246741958155587	-0.4896763001716	14	17	1	ATPSCKMT
B naive	0.246851881072658	-0.178105405491817	39	44	1	ZSCAN18
B naive	0.246894496457024	0.100561142590231	0.05	44	1	AC079142.1
B naive	0.246905836377081	-0.265711459016398	0.03	35	1	TMEM170A
B naive	0.246986269481284	0.102411160134111	96	88	1	SASH3
B naive	0.247054304995854	0.164694221642524	49	43	1	PTRH2
B naive	0.247067225227715	-0.40221345892126	13	17	1	NOMO1
B naive	0.247177685091346	-0.257375771860994	26	31	1	ODF2
B naive	0.247405040779988	0.114577539158317	24	0.02	1	ZFYVE1
B naive	0.247549420007229	-0.154183477702435	25	29	1	ZNF257
B naive	0.247566228376811	-0.429817920315862	14	17	1	C2orf74
B naive	0.248012026339182	-0.301961985285759	13	17	1	PRDX3
B naive	0.248132975846988	-0.507043432141687	8	11	1	AC012568.1
B naive	0.248220126841435	-0.263807968876932	28	33	1	RANBP3
B naive	0.248301648625552	0.14953384653445	28	24	1	CYP4V2
B naive	0.248382409049802	0.38277365010789	13	0.01	1	AC245407.2
B naive	0.248437316108999	-0.147289705064725	128	137	1	PTPN6
B naive	0.248834579266436	-0.240156700812287	29	34	1	LRRC37B
B naive	0.248899545147029	0.349859027635154	13	0.01	1	AC025043.1
B naive	0.249462980298961	0.215708302804817	26	22	1	TEX264
B naive	0.249610892195482	0.237196825822273	21	17	1	GCNA
B naive	0.249665930347835	0.142260698203357	68	61	1	JADE2
B naive	0.249886278861977	0.401389328275236	18	14	1	L2HGDH
B naive	0.250000799913369	-0.408756304788032	14	17	1	AL513550.1
B naive	0.250023737148245	-0.170397783698187	26	0.03	1	ZNF22
B naive	0.250209259828717	-0.160138671723113	59	65	1	SCYL2
B naive	0.250309125240255	0.181139788938239	21	17	1	RAB9A
B naive	0.250343639352456	-0.100398965602343	459	454	1	H3F3B
B naive	0.250495003638829	-0.172117996725452	54	0.06	1	MMS19
B naive	0.250610262561988	-0.143960151219266	55	61	1	USP37
B naive	0.250677132681875	0.102930956587542	65	58	1	ZNF160
B naive	0.250795205067385	0.283529459544307	29	24	1	ACVR1
B naive	0.250902062905708	0.272855958029854	23	19	1	PIGC
B naive	0.251042710558617	0.273910174401855	19	16	1	TPRG1L
B naive	0.25106497863551	-0.176653758506129	13	17	1	ATP6AP1L
B naive	0.251219294879268	0.191078025994358	54	48	1	MSH2
B naive	0.251601367004844	-0.460205181680436	9	11	1	AP5B1
B naive	0.251687437918419	-0.484523812405996	9	11	1	AP001160.1
B naive	0.251712925914639	0.28662122615141	35	0.03	1	CMC2
B naive	0.25210638438085	0.312384322216491	21	17	1	CDADC1
B naive	0.252132022474299	0.108011489573432	0.14	0.13	1	AMBRA1
B naive	0.252145329175803	0.164593480058356	0.08	73	1	CHIC1
B naive	0.252411671506859	0.238383740772715	14	11	1	PROCR
B naive	0.252468308263182	0.223333134399364	23	19	1	FH
B naive	0.252634150789216	-0.180655689063626	52	58	1	TMEM106B
B naive	0.252640067467014	0.285912110855301	18	14	1	MAN2C1
B naive	0.2526609680203	0.286389113683547	14	11	1	DCTN3
B naive	0.252714535244872	-0.330922164735469	9	11	1	LINC00847
B naive	0.252735617797598	0.394846482408465	11	9	1	AL138787.2
B naive	0.252762551979127	0.466712468607785	11	9	1	CDAN1
B naive	0.253120536148001	0.172287995455616	54	48	1	TFRC
B naive	0.253240124011205	0.295896199427923	21	17	1	AC008443.1
B naive	0.253288946449084	-0.251354907417151	44	0.05	1	SARS
B naive	0.253515615284472	0.180280786209146	37	32	1	TMX1
B naive	0.253607265238372	0.301243764611291	21	17	1	NUDT16L1
B naive	0.253730961874471	0.245270126357955	51	45	1	ALKBH8
B naive	0.253756408909124	0.263474721735546	29	24	1	CSNK1E
B naive	0.253771156115982	0.323611577639745	11	9	1	MINCR
B naive	0.253918281785846	0.214082248604687	0.05	45	1	FAM120AOS
B naive	0.25397291011513	-0.109801143992956	121	129	1	SUMF1
B naive	0.254189653237508	0.296617006358175	23	19	1	MYH10
B naive	0.254904191475403	0.10088021702278	56	0.05	1	DHX8
B naive	0.255024480102888	0.250018441256119	21	17	1	ZNF45
B naive	0.255214106087574	0.215522782963903	25	21	1	CBFA2T3
B naive	0.255273571504506	-0.44145509051411	9	12	1	BRPF1
B naive	0.255306262704523	0.198516357658212	16	13	1	AC083870.1
B naive	0.255387675388123	-0.399634914819483	9	12	1	C12orf43
B naive	0.255783654050023	0.506156065613172	13	0.01	1	AC016493.1
B naive	0.255841681744956	-0.365687582896146	9	12	1	AC008119.1
B naive	0.25590569591039	-0.338281425555494	15	19	1	FBXO32
B naive	0.256273544424133	-0.310761372392553	15	18	1	AC104530.1
B naive	0.256321473651533	0.468503524133774	0.01	7	1	AC011246.1
B naive	0.256399924320889	0.248819193439025	27	23	1	SLC9A6
B naive	0.256577979930409	0.222308977914643	31	26	1	TMEM175
B naive	0.256628188275737	-0.229933841096171	84	91	1	IL7R
B naive	0.256820776624035	-0.310761372392553	15	19	1	NAA60
B naive	0.256936903154229	0.225969570399019	27	23	1	DCPS
B naive	0.257119419410117	0.155328001045156	45	0.04	1	NELFCD
B naive	0.257207286409088	0.269315600324606	37	32	1	AZI2
B naive	0.257222485801239	0.221781773435585	37	32	1	DDX23
B naive	0.257468849106319	0.156733451756297	21	17	1	STT3A
B naive	0.258118898866766	0.332283879654196	18	14	1	NKRF
B naive	0.258123017678136	0.137480826661363	39	34	1	HMGXB4
B naive	0.258309213064941	0.127776563339514	52	46	1	UFC1
B naive	0.258335551640429	-0.388957362218994	9	12	1	AP000446.1
B naive	0.258432519047867	-0.416761767490415	9	12	1	GPR171
B naive	0.258486943173699	0.429841903764668	16	13	1	LINC00571
B naive	0.258493835587095	0.229055938617596	44	38	1	AC018816.1
B naive	0.259191707790151	-0.396384380119063	16	0.02	1	NUBP2
B naive	0.259323777970276	0.279816459760061	29	25	1	STPG2
B naive	0.259395894721411	0.274582289504107	29	25	1	MED24
B naive	0.259529327551622	0.150112893317615	29	24	1	INPPL1
B naive	0.259684109745729	0.1372976156584	64	58	1	CYBC1
B naive	0.259696977426219	-0.385587140333851	16	0.02	1	TNIP2
B naive	0.25991715677319	0.117421661380696	73	66	1	CASP8AP2
B naive	0.259945614447647	-0.417526514415765	18	21	1	PKP4
B naive	0.260158296639101	0.256889209624788	18	14	1	ALG10B
B naive	0.260208370227954	-0.173736275123835	48	53	1	NDUFA5
B naive	0.260234723830203	-0.340344734781683	16	0.02	1	SPATA5L1
B naive	0.260307163895154	0.154357441143671	57	51	1	ELAVL1
B naive	0.261070483020773	0.24436589878784	35	31	1	AGO1
B naive	0.261146017560433	0.186234656061002	57	51	1	PIN4
B naive	0.26139973613212	0.194798825828803	63	57	1	HK1
B naive	0.261410740705436	0.103797700405075	0.02	16	1	ZNF90
B naive	0.261523384869098	0.123774757509252	43	38	1	UQCR10
B naive	0.261902644435186	0.151103415183431	39	34	1	COPS5
B naive	0.262045146186731	0.189900315691497	31	26	1	SNHG31
B naive	0.262391091006466	0.16980624156071	53	47	1	ABHD17A
B naive	0.262538297973674	0.420908778994661	12	9	1	PIDD1
B naive	0.262686034263957	0.106683091448649	0.16	151	1	TASP1
B naive	0.262861621692799	-0.17357496299297	126	134	1	BRD2
B naive	0.262942551414895	-0.439688164339922	0.01	12	1	TMEM204
B naive	0.26307478777865	0.188809637097958	21	18	1	ZFAND2A
B naive	0.263288105554991	0.349859027635154	12	9	1	AL121972.1
B naive	0.263297041601851	0.118425912330063	46	0.04	1	MYEF2
B naive	0.263395134244174	-0.223744993979714	45	51	1	MYO1D
B naive	0.263545017656	0.376514659636207	12	9	1	AC024075.3
B naive	0.263704064864901	0.364472833364945	12	9	1	AC026470.2
B naive	0.263730267950665	0.268184518305956	0.02	16	1	PDCD5
B naive	0.263832158573247	0.323611577639745	12	9	1	PDZD2
B naive	0.264032686849443	0.192802706463818	35	0.03	1	MDH2
B naive	0.264570934667207	-0.289738729662848	17	21	1	ATXN7L3
B naive	0.264637958512315	0.190543199281694	23	19	1	LINC00954
B naive	0.26478667088996	0.199375360387305	37	32	1	AC132153.1
B naive	0.265078316174575	0.1547346656303	33	29	1	AIG1
B naive	0.265159580220518	-0.154804459113459	82	89	1	EIF3L
B naive	0.265215630439691	0.306459488259386	18	15	1	WAKMAR2
B naive	0.266056734689174	0.239739020384725	18	15	1	GRPEL1
B naive	0.266301035077717	0.165408045846275	46	41	1	AC079447.1
B naive	0.266719873770074	-0.224398449414721	0.04	45	1	PPP4C
B naive	0.2667208964989	0.447543905498127	0.01	8	1	EXOC8
B naive	0.266750624858917	0.143507410207046	27	23	1	IRAK1
B naive	0.266912055809556	0.246496386560034	27	23	1	AGAP4
B naive	0.267019345362366	0.415813911871897	24	0.02	1	SLC4A5
B naive	0.267124158585843	0.411919995767406	0.01	8	1	HORMAD1
B naive	0.267234600053638	0.376514659636207	0.01	8	1	ARHGAP31
B naive	0.267441399702378	-0.572138460363573	0.01	13	1	LYRM9
B naive	0.267527830918004	0.375394119742292	0.01	8	1	N6AMT1
B naive	0.267668317252225	0.396917832428159	0.01	8	1	CLSTN3
B naive	0.267678932629521	0.327031098180893	16	13	1	TPRKB
B naive	0.268075956463207	0.114823753859979	62	55	1	NIPAL2
B naive	0.268323797812663	-0.40221345892126	0.01	13	1	SLC5A6
B naive	0.268378615543321	0.312384322216491	15	12	1	CCDC115
B naive	0.268459223555303	-0.274834152445033	19	22	1	BRPF3
B naive	0.268567781918639	0.267715272882763	13	0.01	1	RAPH1
B naive	0.268757848358718	0.250983777552348	16	13	1	FAM174A
B naive	0.268790307077851	0.119739244274095	41	36	1	TCP11L1
B naive	0.268840933476897	0.104942242346015	25	21	1	PAXIP1
B naive	0.269163013403437	-0.292984389166501	0.02	23	1	PTPN23
B naive	0.269214192256099	0.376514659636207	22	18	1	PRR3
B naive	0.269445445615246	-0.32325231657575	29	34	1	NUCB1
B naive	0.269610507218584	0.256427916242476	15	12	1	LRP5L
B naive	0.269627713731279	0.15431947598424	49	43	1	EXOC7
B naive	0.269674237378531	0.200415890573693	24	0.02	1	CCDC107
B naive	0.26976101477462	0.173359082769651	49	43	1	AL031772.1
B naive	0.269856577494785	-0.288519722373686	0.02	24	1	ZNF581
B naive	0.26993822861709	-0.208006177208581	0.05	56	1	IPO5
B naive	0.270339992193243	0.16554293388722	29	25	1	ANKZF1
B naive	0.270435437152102	0.222922694840155	47	42	1	AC139887.2
B naive	0.270636869337232	0.206674881045377	15	12	1	ZNF511
B naive	0.270693926196045	0.239739020384725	15	12	1	NR6A1
B naive	0.270747111607474	0.349859027635154	18	15	1	AEBP1
B naive	0.270875905989094	0.188686597991587	42	37	1	TATDN1
B naive	0.270945857050821	-0.239431910522796	48	54	1	RABGGTB
B naive	0.27097003660519	0.186853440132633	15	12	1	LZTR1
B naive	0.271038205241336	0.172981265551075	24	0.02	1	DNAJC4
B naive	0.271062401366546	-0.371839809877741	0.01	13	1	ZNF598
B naive	0.271158985720585	-0.365687582896146	0.01	13	1	EIF2AK3-DT
B naive	0.27124095330183	0.190639049864123	52	46	1	ZCCHC8
B naive	0.271430696162526	0.211661733715134	45	0.04	1	DBT
B naive	0.271675196946337	0.162220228435223	104	97	1	STAT5B
B naive	0.272116058115914	-0.283225422704174	0.03	35	1	CD7
B naive	0.27220145715423	0.223575055258636	73	67	1	TTLL5
B naive	0.272247740335482	0.139634150505017	154	145	1	SMURF2
B naive	0.272475078070085	0.190128572165493	59	53	1	UTP18
B naive	0.272503106920535	-0.274419525328832	21	25	1	NMRK1
B naive	0.272839264445736	0.210134263968541	0.03	25	1	TRMT1
B naive	0.272843160634546	-0.388957362218994	11	14	1	JMJD8
B naive	0.272883404661984	0.389199919267322	12	9	1	P3H1
B naive	0.272939013712423	-0.382761096255088	11	14	1	STK19
B naive	0.273064043107024	-0.182380369533087	19	23	1	ATP10A
B naive	0.273151592179239	0.132563284631679	58	52	1	NARS
B naive	0.273409527272089	0.353026306713838	12	9	1	TCEANC
B naive	0.273791560781757	-0.280651479040347	25	29	1	FBXO31
B naive	0.273864752413406	0.180518874342517	24	0.02	1	MMP24
B naive	0.273973507363649	-0.136187166999199	196	204	1	CALM1
B naive	0.274031717012027	-0.149958891840709	38	43	1	EMC10
B naive	0.274037995650925	-0.24467218193478	21	25	1	ZGPAT
B naive	0.274106318042098	-0.418155002790282	11	14	1	TMEM9B-AS1
B naive	0.274150480369223	-0.251516562976835	22	26	1	KLRG1
B naive	0.274213033972514	0.349859027635154	12	9	1	RHOC
B naive	0.274260853634435	0.229922162024518	26	22	1	TOMM22
B naive	0.274398368631858	0.21927491782501	32	27	1	ADIPOR1
B naive	0.274401063456238	-0.410775472424684	11	14	1	SENP3
B naive	0.274406688148216	0.234381810215218	18	15	1	NOB1
B naive	0.274445236121562	0.135038380656978	0.04	35	1	PPCS
B naive	0.274545987937162	-0.164429374649043	39	44	1	ATIC
B naive	0.274941316085071	0.116913200195332	44	39	1	NSMCE3
B naive	0.274971891601908	0.120313222813948	91	84	1	TYW1B
B naive	0.275015553535295	-0.102653177062353	59	65	1	RETREG1
B naive	0.275188235143014	0.116659851342123	77	0.07	1	RAP2C-AS1
B naive	0.275430525237936	0.180280786209146	18	15	1	TSSC4
B naive	0.275563476795187	-0.209568380978864	36	41	1	CCNT2-AS1
B naive	0.276095626595991	0.10246125284226	0.02	17	1	CHP1
B naive	0.276103726986592	-0.256362592457806	44	0.05	1	SRPRA
B naive	0.27615289933553	0.180280786209146	18	15	1	SLC3A1
B naive	0.276327534350612	0.307435106244758	24	0.02	1	ANXA2R
B naive	0.276361989627326	-0.275984779947914	11	14	1	SPATA21
B naive	0.276390044029606	0.114672706877662	88	81	1	COX6C
B naive	0.276556324715267	0.270156086827193	24	0.02	1	EIF4E3
B naive	0.276730443941237	-0.119726690421293	36	41	1	TCAIM
B naive	0.276732026110612	0.312384322216491	15	12	1	LINC01250
B naive	0.276819112273653	0.163421683091492	26	22	1	PCIF1
B naive	0.276843353902987	0.284369946046895	13	11	1	AC005070.3
B naive	0.276933160360108	0.103960431784287	138	129	1	GBF1
B naive	0.277258912202275	0.152276179134386	36	31	1	TRAFD1
B naive	0.277446627710052	-0.19192051515944	11	14	1	PARPBP
B naive	0.277462395292891	0.263474721735546	15	12	1	DLAT
B naive	0.27767816345038	0.189858429848275	64	58	1	DEGS1
B naive	0.277876301540764	0.213374316385326	45	0.04	1	SLC46A3
B naive	0.277912404994011	0.330306230213754	19	15	1	CCDC58
B naive	0.27792463000084	0.105835405603848	0.14	131	1	RNF169
B naive	0.27811064061985	0.123806613872287	65	59	1	DISC1
B naive	0.278191982772089	0.153494843186202	49	44	1	SLC30A4
B naive	0.278414376007374	0.212848648665577	13	11	1	AC092535.4
B naive	0.278474225151416	0.420908778994661	0.01	8	1	CKAP4
B naive	0.278498717456622	-0.201431331540526	32	37	1	C2orf49
B naive	0.278536980647317	0.201127571114751	0.02	17	1	WDR54
B naive	0.278930842597623	-0.265273377881432	45	0.05	1	SNX30
B naive	0.279430564616833	0.136534486817074	38	33	1	KMT2B
B naive	0.279519712171813	0.175082278117871	52	47	1	UBE2D1
B naive	0.279687610786798	0.112298229749828	91	83	1	TFCP2
B naive	0.279786856124268	0.137943839651686	71	65	1	PTPN12
B naive	0.279965366158247	-0.493443130094519	12	15	1	CCNQ
B naive	0.28037262473525	-0.279846178968704	43	48	1	AC046134.2
B naive	0.28052427200658	-0.226481763915211	54	0.06	1	FKBP15
B naive	0.280639143080574	0.179382190701498	26	22	1	CDKL3
B naive	0.280676275777231	-0.163025795041834	29	34	1	INTS6-AS1
B naive	0.280729331828075	0.237575734567954	0.03	26	1	ZNF740
B naive	0.280748589870096	0.250983777552348	28	24	1	LINC01376
B naive	0.280841064725481	0.147325075945995	45	0.04	1	WAS
B naive	0.281078703062668	0.156990639570667	41	36	1	MTCH2
B naive	0.281219727667436	0.151213953822023	109	101	1	SLC49A4
B naive	0.281669160705874	-0.263117849255599	12	15	1	PKN2-AS1
B naive	0.281974987631484	-0.333607611902224	38	43	1	DENND1C
B naive	0.282071845389512	-0.169422189275053	48	53	1	BTN2A1
B naive	0.282087751619774	0.482309323658804	12	9	1	AP002381.2
B naive	0.282160500956441	-0.295298255004749	12	15	1	ARSK
B naive	0.282324976945804	-0.168407622546066	48	54	1	CCT5
B naive	0.282329716921201	0.193739825717873	19	15	1	FAM50A
B naive	0.282438774929821	0.297884752521377	17	14	1	CCDC71L
B naive	0.282558703092165	0.244269297291879	0.03	26	1	MOSPD2
B naive	0.28272241052383	0.122906523352779	38	34	1	PCYT1A
B naive	0.282749571765027	0.38277365010789	12	9	1	AL136419.3
B naive	0.282931335993355	0.132724885868576	47	42	1	TMEM167A
B naive	0.283042913979	0.364472833364945	12	9	1	ZNF671
B naive	0.28307396496577	0.293275499268787	12	9	1	TACO1
B naive	0.283198723725756	0.151530311189175	34	0.03	1	AL158136.1
B naive	0.283304832100254	-0.242830835110613	12	15	1	AP000926.2
B naive	0.283509767506393	-0.375671671468768	12	15	1	MMAA
B naive	0.283855257425469	-0.174443860130363	69	76	1	CSPP1
B naive	0.283874071516923	-0.175989789004087	77	83	1	TMEM263
B naive	0.283962186287313	0.129792908938018	43	38	1	TBCD
B naive	0.283985473489516	0.301737078016982	12	9	1	PYCR3
B naive	0.284296827246572	0.312384322216491	12	9	1	PDCL3
B naive	0.284350969521957	-0.115364228811907	27	31	1	ZFP30
B naive	0.284433011530133	0.282636978822439	15	12	1	COMMD4
B naive	0.284445857849709	0.349859027635154	14	11	1	TMEM11
B naive	0.284460923222862	0.175647985424752	41	36	1	NUP35
B naive	0.284463186514202	-0.394833928555663	13	16	1	CC2D1A
B naive	0.28463184683875	0.155144580405294	41	36	1	FKBP1A
B naive	0.284800928104234	0.227495424629979	23	19	1	DDX49
B naive	0.284942130951561	0.100163705937335	47	42	1	DELE1
B naive	0.285114091211752	0.176500894134719	28	24	1	PUS1
B naive	0.285137686917868	0.312384322216491	14	11	1	ZNF181
B naive	0.285168005792452	0.312384322216491	14	11	1	AP001767.3
B naive	0.285182460505145	-0.220146740080793	42	47	1	TRIM28
B naive	0.285435459163494	0.308134849215134	27	23	1	SC5D
B naive	0.285510909695005	0.128972524052133	52	47	1	SYVN1
B naive	0.285620193356971	0.116288644588271	84	77	1	ERP27
B naive	0.28584450463539	0.240234536460656	14	11	1	MSANTD3
B naive	0.285982070280992	0.238383740772715	15	12	1	NOP16
B naive	0.28600022879721	0.151103415183431	195	186	1	R3HDM1
B naive	0.28601167294148	0.267715272882763	14	11	1	NAXE
B naive	0.28612836281407	0.139319613243612	34	0.03	1	DYNLL1
B naive	0.286192743373637	0.259916902322356	14	11	1	MINPP1
B naive	0.28630060097059	0.155328001045156	43	38	1	ANKRA2
B naive	0.286304444138342	0.207031322070263	23	19	1	PLA2G12A
B naive	0.286742767878883	0.178247649564955	32	28	1	ALKBH7
B naive	0.286861198432659	0.118861959333174	67	0.06	1	POLG2
B naive	0.28691341531635	0.262631287019392	19	16	1	COPS7B
B naive	0.286979995274248	0.249190495729297	33	29	1	SERPINB6
B naive	0.287075462523903	0.222442196903693	29	24	1	C9orf16
B naive	0.287284962471754	-0.374732722499153	13	16	1	EMILIN2
B naive	0.287464926989358	0.128372992607899	97	89	1	UBQLN1
B naive	0.287914175547873	0.235763040613579	27	23	1	TVP23B
B naive	0.288085568784187	0.249332151681189	25	21	1	AC009686.1
B naive	0.288208533742288	0.117736891362948	28	24	1	TECPR2
B naive	0.288351083449115	-0.175409519497667	56	62	1	CREM
B naive	0.288603370533484	-0.309104054529779	13	16	1	ACTR5
B naive	0.288837710809056	0.222587651865846	27	23	1	PTPN7
B naive	0.289052182918713	0.130374413236079	0.07	63	1	DDX60
B naive	0.28910828902324	0.111471628290495	15	12	1	CYB5R1
B naive	0.289118003912666	0.125452895468489	62	56	1	BCAS2
B naive	0.28928961510495	0.112359713908498	65	58	1	ZNF101
B naive	0.289362023068189	0.153001698405844	0.03	26	1	RPIA
B naive	0.289388148140039	0.241994994325093	21	17	1	AL109811.2
B naive	0.28983161430276	0.323611577639745	11	8	1	CEP76
B naive	0.28988391843419	0.188578120602093	23	19	1	CMTR2
B naive	0.289888606455774	0.103797700405075	45	0.04	1	MTMR8
B naive	0.289889125117406	-0.253719151253349	0.04	45	1	PSMD4
B naive	0.289920831452522	0.221545091449837	0.04	35	1	TYW3
B naive	0.29005161159038	0.1736780513849	29	24	1	TGIF1
B naive	0.290053696569379	0.348008231947213	11	8	1	MED8
B naive	0.290326083075815	0.292206440278861	17	14	1	AC006364.1
B naive	0.290459139589487	-0.465223256447061	7	0.01	1	PEA15
B naive	0.290459139589487	-0.465223256447061	7	0.01	1	AC004847.1
B naive	0.290460188977253	0.399847163466831	16	13	1	AC016727.1
B naive	0.290581423792315	0.312384322216491	11	8	1	BORCS8
B naive	0.290785739395525	0.495248379366302	12	0.01	1	ITGAV
B naive	0.29101554159301	-0.414597183377093	7	0.01	1	AC020656.1
B naive	0.29101554159301	-0.414597183377093	7	0.01	1	LINC00426
B naive	0.291024586608211	-0.307634914849982	35	39	1	RNF126
B naive	0.291344188536033	0.256889209624788	17	14	1	SNRNP25
B naive	0.291488385458118	0.166953882694927	23	19	1	ARMCX3
B naive	0.291559154656483	0.222442196903693	29	25	1	TMEM109
B naive	0.291776562533419	0.312384322216491	25	21	1	SH3PXD2A
B naive	0.291844694821547	0.294005792901637	25	21	1	AC004253.1
B naive	0.291922495995324	0.210504708197278	11	8	1	SLC35B1
B naive	0.292109081666052	-0.157307251932423	63	69	1	MRPS21
B naive	0.292738630280477	0.278775929573672	25	21	1	LIPE
B naive	0.2928418206195	-0.224643701440963	7	0.01	1	RPP14
B naive	0.293030690903566	-0.27369871839858	36	0.04	1	CD2
B naive	0.293070574756478	0.130836953157426	23	19	1	U2AF1L4
B naive	0.293339153997426	0.232695433587331	33	29	1	ABRAXAS1
B naive	0.293549965369234	-0.211587548615516	38	43	1	FYCO1
B naive	0.293588779567771	0.179490051719147	0.04	35	1	GTPBP6
B naive	0.293619568389599	0.272855958029854	12	0.01	1	PWWP2B
B naive	0.293677448095761	0.321154531844224	14	11	1	DMPK
B naive	0.293769249874104	0.302603301423906	12	0.01	1	RGMB
B naive	0.294260997114708	0.272855958029854	12	0.01	1	DYRK1B
B naive	0.294276356264507	-0.433859085537725	8	0.01	1	NME1
B naive	0.294485504602118	0.226654448190607	12	0.01	1	ZNF473
B naive	0.294510760274603	0.204008161171699	35	31	1	TGFBRAP1
B naive	0.294738885091892	0.267715272882763	14	11	1	ASB1
B naive	0.294744400829548	-0.396384380119063	8	0.01	1	RAD51AP1
B naive	0.29475552916826	0.270805218465092	14	11	1	AC008731.1
B naive	0.29478265592705	0.118670976886604	53	47	1	WDR60
B naive	0.294949643841737	0.225969570399019	14	11	1	ZNF669
B naive	0.295111883343654	-0.365687582896147	8	0.01	1	AL596094.1
B naive	0.295141694605466	-0.315197812442453	15	18	1	TET1
B naive	0.295221794797324	0.13987019938033	95	88	1	ETFA
B naive	0.295331430781745	0.10043868831516	51	45	1	PLEKHB2
B naive	0.29540725540788	-0.349293144645477	15	18	1	KIF22
B naive	0.295426291072728	0.204008161171699	12	0.01	1	CLCF1
B naive	0.295444753184672	0.266580632603367	31	27	1	RCC1L
B naive	0.295585383602269	-0.249494565391624	14	17	1	POMZP3
B naive	0.295712129473012	-0.221952105434696	14	17	1	SLC39A3
B naive	0.295783123373097	-0.312106542691303	8	0.01	1	AC005332.7
B naive	0.295969526159309	-0.353196638712949	15	18	1	PYROXD2
B naive	0.29602931119655	0.133787018759728	79	72	1	CLMN
B naive	0.296137405465082	0.2062970638268	21	18	1	PPP2R5D
B naive	0.296256104841497	-0.167225178358436	69	76	1	CTBS
B naive	0.296463125800563	-0.438702380194368	16	0.02	1	PSMB5
B naive	0.296748053983064	0.177454742130383	33	29	1	RAI1
B naive	0.296900393981926	0.133414181171172	14	11	1	AC099343.3
B naive	0.297027630593218	0.390886295895209	26	22	1	AC018797.3
B naive	0.297224125595465	-0.211177633840522	15	18	1	CENPQ
B naive	0.297557203629785	-0.213481307274732	65	71	1	HIPK1
B naive	0.298010279447471	-0.265382677100461	35	0.04	1	TSN
B naive	0.298782838676523	0.132176347512319	56	51	1	PEX3
B naive	0.298910718865191	-0.207394009744528	84	0.09	1	SDHA
B naive	0.298972422706773	0.207202085524435	29	25	1	ZMYM1
B naive	0.299391385268729	0.121514869163947	64	58	1	EMC3
B naive	0.29953922655005	-0.129370515438131	54	59	1	BROX
B naive	0.299808428750555	0.144261563408165	23	19	1	FLOT1
B naive	0.299815672612048	0.191794181402902	18	14	1	PRELID3B
B naive	0.299818725258144	-0.215421107224302	119	126	1	CRADD
B naive	0.299819154780424	0.172981265551075	18	14	1	ZNF354B
B naive	0.299877394796415	0.177842198837664	62	56	1	TRIM37
B naive	0.300269522998991	0.315572599847539	34	29	1	ARHGAP19
B naive	0.300699732374853	0.130836953157426	42	37	1	AC009318.1
B naive	0.300756836094482	-0.293701470070419	29	33	1	EGOT
B naive	0.300818376941493	0.10004861259536	109	101	1	USO1
B naive	0.30110016243332	0.206674881045377	29	25	1	NDUFS2
B naive	0.30120574541042	0.236833289209315	16	13	1	RAB40C
B naive	0.301276486819724	-0.388055395924601	8	11	1	LINC00863
B naive	0.301668068333988	0.399847163466831	13	0.01	1	MAPK3
B naive	0.301792938154491	0.147161939739468	54	48	1	ABAT
B naive	0.30179339315802	-0.193801065120548	35	0.04	1	SNHG9
B naive	0.301796037880837	0.120785054425647	58	53	1	CYTH4
B naive	0.301940488753966	0.154843045230011	27	23	1	NIPSNAP3B
B naive	0.302110787244727	-0.122552734500058	197	204	1	PNRC1
B naive	0.302269415124466	0.152603878179722	0.02	16	1	GRINA
B naive	0.302273015767702	-0.550112154033573	9	11	1	AC055822.1
B naive	0.302320392185159	0.121018796500667	43	38	1	ZNF710
B naive	0.302541454801834	0.263669037183464	38	34	1	NFAM1
B naive	0.302634792090885	-0.186311106109262	16	19	1	UTP4
B naive	0.302687212849001	0.342131665610543	13	0.01	1	ELOF1
B naive	0.302711093006835	0.152065960559438	42	37	1	AASDH
B naive	0.302793391265732	0.125848053856741	82	76	1	UBA2
B naive	0.302796252754626	-0.19170436487948	66	72	1	SUPT5H
B naive	0.302834657543931	-0.283225422704173	17	21	1	GCLM
B naive	0.302979586316895	-0.24601735223353	33	37	1	PPP1R7
B naive	0.303006635588889	0.366832106238868	18	15	1	STARD4
B naive	0.303064126201316	0.312384322216491	13	0.01	1	AC092140.1
B naive	0.303527611702509	-0.348409591464311	19	22	1	ACTL6A
B naive	0.303591889983126	0.239266393012477	27	24	1	POLR2M
B naive	0.303703255975625	-0.339093372884433	18	22	1	HS1BP3
B naive	0.303750263207433	-0.217517134094355	45	0.05	1	ATP6V1C1
B naive	0.303950974840647	-0.242287713076984	61	67	1	TXNDC11
B naive	0.304338254362823	0.209290829252388	0.05	45	1	ATP1B3
B naive	0.304409414714847	0.184923413034233	21	18	1	AC093110.1
B naive	0.3045833676498	0.234381810215218	13	0.01	1	PGBD2
B naive	0.304853104148839	0.16583565886355	14	12	1	PLCG1-AS1
B naive	0.305161479827846	-0.234900975360792	31	35	1	FAM199X
B naive	0.305303790382317	-0.264924605961229	31	36	1	ZBTB43
B naive	0.305661144047784	-0.234648722872342	115	121	1	S100A6
B naive	0.305861100911797	0.121907080956806	122	114	1	MTMR3
B naive	0.305873736129613	-0.284100048399885	23	27	1	CYB5D2
B naive	0.305988154167174	-0.302590747571104	0.02	23	1	ZFAND1
B naive	0.306400233687428	-0.28786804952926	19	23	1	MIB2
B naive	0.306659382525133	0.378879734003398	16	13	1	PCGF6
B naive	0.306714640494095	-0.432801778754683	9	11	1	PMFBP1
B naive	0.306979639714266	0.141549554041069	0.1	93	1	UBR4
B naive	0.307138934446552	0.163328512821778	48	42	1	POGLUT1
B naive	0.307221105491048	-0.281359064046875	23	27	1	ALKBH3
B naive	0.30769966002573	0.351912686403129	0.01	7	1	CLDN15
B naive	0.307872612829244	0.492090344451389	15	12	1	TGFBR3
B naive	0.307904118365251	0.141583633317316	0.06	54	1	BRCC3
B naive	0.307910269862963	0.287293341253661	0.01	7	1	ARMC7
B naive	0.30795864298261	-0.175716639252076	18	22	1	THEM4
B naive	0.308006110109945	-0.21434604857808	82	88	1	ZFP36
B naive	0.308100241958481	-0.263934084095413	24	28	1	APOL6
B naive	0.308277612813146	0.183651008094289	26	22	1	FAM217B
B naive	0.308521092037354	-0.27850301246177	25	29	1	PTPDC1
B naive	0.30854620568531	-0.228184059146211	0.02	23	1	FCHSD1
B naive	0.308588784800821	0.247289293994606	16	13	1	CLECL1
B naive	0.308750988325758	0.259916902322356	0.01	7	1	SLC52A2
B naive	0.309078741415268	-0.251796616368162	25	29	1	DET1
B naive	0.309080439678894	0.21927491782501	43	39	1	TMEM134
B naive	0.309143887171266	0.240648568617576	0.02	17	1	ZNF699
B naive	0.309163951941544	-0.249494565391624	22	26	1	RGS14
B naive	0.309630918248476	-0.215127906320765	27	31	1	ETFRF1
B naive	0.309749215117975	0.132251855587644	0.05	45	1	ADH5
B naive	0.309959892152053	-0.358992930322137	9	12	1	SFXN2
B naive	0.310581316773628	0.353725117597391	15	12	1	FAM24B
B naive	0.310626271438904	-0.15850641179587	75	82	1	RPN2
B naive	0.310922310633684	0.440489147964177	11	9	1	COLQ
B naive	0.310931442702316	-0.139647384544554	18	22	1	WDR34
B naive	0.310985217076749	0.420908778994661	11	9	1	BOD1
B naive	0.310987162411276	0.411919995767406	11	9	1	MGST2
B naive	0.310991426440866	0.312384322216491	15	12	1	AL049840.2
B naive	0.311071764412159	0.227194581121248	34	0.03	1	FPGS
B naive	0.31118045210524	0.376514659636207	11	9	1	AC090912.1
B naive	0.311221879959884	0.172624824526189	45	0.04	1	AP002812.2
B naive	0.311272609627762	-0.214298532891261	23	27	1	ZNF548
B naive	0.31132431100562	-0.424581271949714	9	12	1	ZNF382
B naive	0.311352181259355	0.122906523352779	102	95	1	SGCE
B naive	0.311558973531938	0.286389113683547	15	12	1	LSM 1,00
B naive	0.311631207920844	0.138354922441442	24	0.02	1	IFT20
B naive	0.311716433820247	0.271742337719146	18	15	1	TLNRD1
B naive	0.31180367761819	0.335467935329532	11	9	1	TKFC
B naive	0.311846325849111	0.333445937744321	11	9	1	ZNF70
B naive	0.311929146564352	-0.478162312154558	9	12	1	MAP1S
B naive	0.312159050129187	0.246681075165662	24	0.02	1	MRS2
B naive	0.312214349958633	0.151919650023245	16	13	1	TRIM41
B naive	0.312347944711471	0.119739244274096	65	59	1	TOM1L2
B naive	0.312454936664978	0.107564530327993	0.03	26	1	GSN
B naive	0.312555476139466	0.245270126357955	18	15	1	CCDC134
B naive	0.31276781541448	-0.17590215909299	23	27	1	TMEM127
B naive	0.312821452914877	0.269315600324605	11	9	1	AC010642.2
B naive	0.312947732863171	-0.3250455983988	9	12	1	HSPBP1
B naive	0.313056766538055	0.189527574430958	15	12	1	SFXN4
B naive	0.313134175944234	-0.478162312154558	0.01	12	1	ZMYM3
B naive	0.313326753760535	0.114158212010795	41	36	1	ABCB10
B naive	0.313349240861458	0.136004298636879	53	47	1	ERO1A
B naive	0.313438189949608	-0.150633205964175	48	53	1	AZIN1-AS1
B naive	0.313557941989743	0.293275499268787	13	0.01	1	ZNF283
B naive	0.313923796735997	-0.424581271949715	0.01	12	1	ZC2HC1B
B naive	0.314022700094952	0.176983196108571	0.09	83	1	PCCA
B naive	0.314054103706696	0.160381228771442	38	34	1	COG4
B naive	0.314132361025093	-0.462195563749493	0.01	12	1	TMPRSS15
B naive	0.314242354931121	-0.209568380978864	9	12	1	HIST1H2BE
B naive	0.314346438721048	0.169151438399174	26	22	1	C12orf76
B naive	0.314597841573897	-0.163358039882945	137	144	1	POLK
B naive	0.314706714386698	0.221872029311049	35	0.03	1	OTUD6B
B naive	0.314831648990145	-0.167358866450168	26	0.03	1	EFHC1
B naive	0.314901769772368	-0.40221345892126	0.01	12	1	GBGT1
B naive	0.314963807653755	0.129605397397328	65	59	1	OPN3
B naive	0.315028838946205	0.262996295254328	16	14	1	CDC14B
B naive	0.31517504873957	0.258613065775511	37	33	1	SUCLG1
B naive	0.315244474436692	0.291010671423924	16	14	1	AC023906.4
B naive	0.315428749654395	0.206674881045377	28	24	1	SH3GL1
B naive	0.31562666554331	0.160381228771442	18	15	1	SOBP
B naive	0.315815745355639	0.172981265551075	24	0.02	1	RANGRF
B naive	0.31583029962809	-0.14995889184071	27	31	1	COPG2
B naive	0.315975440113853	-0.461107147974829	0.01	12	1	GATA3
B naive	0.316166760380024	0.230330106334005	0.03	26	1	GPR137B
B naive	0.316588790281449	0.269315600324606	16	14	1	AC010333.2
B naive	0.316639515504303	0.167994412881317	0.02	17	1	UTP3
B naive	0.316835549566869	0.16413336363255	0.02	17	1	AC010168.2
B naive	0.316944390918832	-0.171915839499466	45	0.05	1	ARF4
B naive	0.317305332687048	0.156323012197088	53	48	1	GLRX3
B naive	0.317421332801213	0.259916902322356	16	14	1	LRRC59
B naive	0.317448303937591	0.236833289209315	16	14	1	A1BG-AS1
B naive	0.317537713922537	0.266920290060118	42	37	1	FIS1
B naive	0.317695721537184	0.136049069461141	82	75	1	PCBP1-AS1
B naive	0.317748589225232	0.10439127994066	43	38	1	UBASH3B
B naive	0.317865017904325	-0.102653177062352	24	28	1	RUNX2
B naive	0.317895625730714	-0.138610054838762	71	77	1	METTL8
B naive	0.318059067238699	-0.40221345892126	0.01	13	1	EIF3J-DT
B naive	0.318258626514758	0.207686943549798	16	14	1	HAUS5
B naive	0.318398114995084	0.1308038535729	128	121	1	ERCC6L2
B naive	0.318887703899771	-0.453150424146486	0.01	13	1	ALG1
B naive	0.318954541498389	-0.232948802937563	128	134	1	HSP90B1
B naive	0.319219922901409	0.396917832428159	0.01	8	1	AC079193.2
B naive	0.319301765011033	-0.335313933852627	0.01	13	1	CD8B
B naive	0.319301765011033	-0.335313933852627	0.01	13	1	IFT27
B naive	0.319971369754747	-0.299690024121906	0.01	13	1	YOD1
B naive	0.319971369754747	-0.299690024121906	0.01	13	1	TAF6
B naive	0.320184666751908	-0.171365927146367	0.01	12	1	AC015853.3
B naive	0.320279526310684	-0.230570651983089	39	43	1	ACSF3
B naive	0.32034264071975	0.117128030817558	41	37	1	DOCK7
B naive	0.320441068108458	0.150874143027066	61	55	1	UNKL
B naive	0.320577122642217	0.263474721735546	15	12	1	ABHD16A
B naive	0.320597138905819	0.287293341253661	0.01	8	1	CSRP1
B naive	0.320774623141548	0.275858446191378	0.01	8	1	FUOM
B naive	0.32085377832587	0.100163705937335	62	57	1	SEC14L1
B naive	0.320980944917398	0.147670177021888	56	0.05	1	ISCA1
B naive	0.321041323483665	0.102166614826146	34	0.03	1	LGALS1
B naive	0.321124571393001	-0.236954268773943	0.01	13	1	CRIP3
B naive	0.321155988852606	0.268440974628894	24	21	1	SGMS1-AS1
B naive	0.321234723764919	0.238383740772715	0.01	8	1	LMO7-AS1
B naive	0.321328598523926	-0.445540890585361	11	13	1	ATP13A2
B naive	0.321341537350983	0.265078607438134	0.01	8	1	PTPMT1
B naive	0.321431603486746	0.209290829252388	18	15	1	ZNF550
B naive	0.321741458547801	0.333445937744321	12	9	1	AC009185.1
B naive	0.32181231155881	-0.168241518689929	0.01	13	1	AC015813.1
B naive	0.321985964842494	0.25244178176021	13	11	1	ZNF175
B naive	0.322000642981979	0.320377112970022	0.04	36	1	ZSCAN16-AS1
B naive	0.322018565269554	0.356778441574945	12	9	1	SLC25A44
B naive	0.322053522836294	0.353026306713838	12	9	1	UBE2M
B naive	0.322099225799458	-0.204098440621898	0.04	44	1	TMEM30A
B naive	0.322176972799617	0.225401020621852	29	25	1	POLR2F
B naive	0.322368788002165	-0.200955250674157	39	44	1	TOR1AIP2
B naive	0.322399850085625	-0.360450934529999	11	13	1	CATSPERG
B naive	0.322528058647437	0.342131665610543	12	9	1	KDM2B-DT
B naive	0.322588448491945	0.167435986305391	0.03	27	1	PITHD1
B naive	0.32288765239426	0.301737078016982	12	9	1	ZMYM4-AS1
B naive	0.323129800285049	-0.330063673165425	11	13	1	TMEM265
B naive	0.323148897138544	0.327334663682462	21	17	1	AL355076.2
B naive	0.323175707669441	0.255800793850124	13	11	1	ZNF234
B naive	0.323360134698712	0.247844070021781	13	11	1	TMEM101
B naive	0.323384421780086	-0.230142912184268	47	52	1	IRF2BP2
B naive	0.323502284938169	0.126828669060415	18	15	1	POLDIP2
B naive	0.323572173278553	0.175448676860383	35	31	1	LRRC69
B naive	0.32381923965789	-0.295298255004748	11	13	1	MED22
B naive	0.324161700680622	-0.223577959321958	48	53	1	NSMCE4A
B naive	0.324282133812562	0.121977716470095	98	91	1	FBXW8
B naive	0.324835485410597	-0.330063673165425	11	14	1	MMP25-AS1
B naive	0.32503158258406	0.21145541336571	24	21	1	SGSM2
B naive	0.325098935920751	0.108527852317471	58	53	1	AGGF1
B naive	0.325105692818724	0.167798700333925	0.03	27	1	PDIA4
B naive	0.325127568920792	0.193478916947672	24	21	1	AC092338.3
B naive	0.325173508877349	0.325440475041938	19	16	1	GSK3A
B naive	0.325179510034268	0.292206440278861	17	14	1	AL022311.1
B naive	0.325502333477684	0.130545999230678	51	46	1	CHTOP
B naive	0.325674382243771	0.23945279976264	23	19	1	AC022395.1
B naive	0.325895523417924	0.148154926438182	0.07	64	1	ASCC2
B naive	0.326007209443763	-0.348813764331751	11	14	1	TSEN54
B naive	0.326586181449954	0.172981265551075	29	25	1	DDX55
B naive	0.326944290558518	-0.246388654523801	54	59	1	RER1
B naive	0.327596680792312	0.124370693005742	86	0.08	1	ZNF592
B naive	0.327597833251706	0.151103415183431	17	14	1	SMPD2
B naive	0.327654300336733	-0.152041204024516	0.05	55	1	UBA1
B naive	0.327816066303598	-0.201700546313162	47	52	1	MFHAS1
B naive	0.327833117076194	0.107913808877306	56	51	1	CAMK2G
B naive	0.327865079617006	0.184628775018119	19	16	1	ATP7A
B naive	0.327928901584336	0.219274917825009	38	33	1	POLR3GL
B naive	0.328059782042649	-0.487943332947144	12	15	1	ZNF155
B naive	0.328088995539559	0.192353618509721	38	33	1	THOC3
B naive	0.328313292645537	-0.226167713547707	47	52	1	UQCRFS1
B naive	0.328326678806194	0.178247649564955	33	29	1	HSF1
B naive	0.328627939724558	0.146706291874365	0.01	13	1	ERVMER61-1
B naive	0.328667359685875	-0.406045320512288	12	15	1	CACTIN
B naive	0.328847599416276	0.210134263968541	29	25	1	RPP21
B naive	0.329033319760083	-0.279530939146432	12	14	1	MTHFD2
B naive	0.329042203741309	0.10439127994066	49	44	1	ATG4B
B naive	0.329542147971942	0.105933444749065	51	46	1	ELMOD3
B naive	0.329556743143023	-0.16742343245259	49	54	1	FAM102A
B naive	0.329569514455621	-0.307343596665342	41	45	1	CST3
B naive	0.329763175369056	0.101219156303298	63	58	1	CERK
B naive	0.329903107835171	-0.215863787510344	12	14	1	ALDH2
B naive	0.330061557825141	0.12735242838397	46	42	1	AAMDC
B naive	0.330111412915682	0.148588861211692	0.11	103	1	EP400
B naive	0.330690778688291	-0.3250455983988	12	15	1	ATG4A
B naive	0.330709895189727	0.222922694840155	25	21	1	MRPS30
B naive	0.330854592584278	-0.188383051088237	36	0.04	1	MRPL48
B naive	0.331012461635261	-0.298377647936721	0.03	34	1	ZNF639
B naive	0.331147244233605	-0.193165469967795	35	0.04	1	SNF8
B naive	0.331349180862829	0.402582131188069	0.01	8	1	RBPMS
B naive	0.331428493234482	0.15110341518343	57	52	1	ZYG11B
B naive	0.331596747110098	0.133159760036417	59	54	1	TDRD7
B naive	0.331707419635314	0.140389753583976	31	27	1	ACO1
B naive	0.331876023778579	-0.375671671468768	12	15	1	NCAPG2
B naive	0.331919815436824	-0.218130394482288	12	14	1	TOR1A
B naive	0.331948223087453	0.231765862008207	23	19	1	RAE1
B naive	0.332413512542088	0.353026306713838	12	9	1	TIRAP
B naive	0.332479477229131	0.126828669060415	35	31	1	TMEM183A
B naive	0.332666240767003	0.275858446191378	0.01	8	1	CARD19
B naive	0.332758314807061	0.256889209624788	17	14	1	PIP5K1C
B naive	0.332873964520651	-0.312445561619167	0.03	34	1	TRNAU1AP
B naive	0.332920370884937	0.208807918773941	27	23	1	EIF2B5
B naive	0.333159229689657	0.190128572165493	23	19	1	AC083949.1
B naive	0.333375973560226	-0.504015739444119	14	17	1	CASP9
B naive	0.334179958702923	0.250983777552348	12	9	1	CENPV
B naive	0.334263291709132	0.293275499268787	12	9	1	ARL 3,00
B naive	0.334872058868045	0.195942413994386	55	0.05	1	ZMYM5
B naive	0.334891036401274	0.182749041799896	0.04	36	1	FERMT3
B naive	0.334970437911469	-0.190677924859577	35	39	1	LINC01505
B naive	0.335164238207963	0.199909592958079	19	16	1	MED12
B naive	0.33559257990201	0.189527574430958	31	27	1	PNOC
B naive	0.33563815051802	0.135506560132412	12	9	1	B3GALT6
B naive	0.335877776388367	-0.133569253845047	114	121	1	IQGAP2
B naive	0.336040215424649	-0.307878315253931	0.04	45	1	MYC
B naive	0.336152278559518	0.103797700405074	12	9	1	TMEM254
B naive	0.336382581604469	0.215766132047871	67	61	1	VPS45
B naive	0.336521733801737	0.163421683091492	68	63	1	TMEM19
B naive	0.336614733158809	-0.30547006006204	13	16	1	YIF1B
B naive	0.336620227199154	0.288136775969814	15	13	1	TRAPPC4
B naive	0.336742521238099	-0.229101512303292	0.03	34	1	FRG1-DT
B naive	0.337068985433151	0.157807285107615	53	48	1	TMCO4
B naive	0.337341093363951	0.170365317344063	0.05	45	1	ZNF766
B naive	0.337752550985583	0.13245029602365	34	29	1	AP000763.3
B naive	0.338121492313171	0.305431561574724	17	14	1	ENPP4
B naive	0.338189226366379	-0.409834686580528	13	16	1	AL110114.1
B naive	0.338437054414396	0.231084220114643	23	0.02	1	AL078581.4
B naive	0.338461144851172	-0.173991958782615	102	109	1	SIAH2
B naive	0.338723724663988	-0.215421107224302	0.03	34	1	ENOPH1
B naive	0.338751463254258	-0.218130394482288	14	17	1	WDHD1
B naive	0.338794256408396	0.10088021702278	38	34	1	HERC6
B naive	0.338798815044808	-0.289066301293233	29	33	1	IDH1
B naive	0.338867006361282	0.231765862008207	21	18	1	TARS2
B naive	0.339301153836516	-0.112175951180859	36	41	1	DNMT3A
B naive	0.339312938888915	-0.272578178504665	14	17	1	RFC2
B naive	0.339800211354143	-0.260194454048833	27	31	1	C18orf32
B naive	0.339885304742744	-0.186591995562249	53	58	1	ABHD13
B naive	0.340224229599852	0.234675011118755	59	54	1	DRG1
B naive	0.340345953114662	0.104860067935325	52	47	1	VTI1B
B naive	0.340383812733803	-0.314806413893963	26	0.03	1	SURF4
B naive	0.340414489924632	0.132724885868576	25	22	1	CDIPT
B naive	0.340415455619423	0.176322772640463	23	0.02	1	MED9
B naive	0.34046856847083	-0.315197812442453	15	18	1	SWI5
B naive	0.340615920899584	0.104788902808124	57	52	1	RAB5C
B naive	0.340672145459352	0.120930078052718	0.05	45	1	EYS
B naive	0.340820888655955	-0.249494565391624	14	17	1	DGCR8
B naive	0.340824449000544	0.239739020384725	17	14	1	LINC01685
B naive	0.340886676861573	0.259916902322356	14	11	1	MICB
B naive	0.340929105086846	-0.413582273000458	0.02	23	1	ANKDD1A
B naive	0.340951191455095	0.229190386690092	19	16	1	NDUFAF3
B naive	0.341128013921986	0.14696071300912	27	24	1	PITRM1
B naive	0.341210768531226	0.116356604879443	0.05	45	1	DPY19L3
B naive	0.341428614595234	0.102166614826146	62	57	1	PIGK
B naive	0.341569044497005	0.17694342011869	93	87	1	PPFIA1
B naive	0.341753951337046	0.188809637097958	19	16	1	DUSP18
B naive	0.341763672737877	0.257522387181973	39	35	1	RNF43
B naive	0.341930622596225	-0.365687582896146	0.02	24	1	CBX1
B naive	0.342286999844715	0.167994412881317	45	0.04	1	AL365295.1
B naive	0.342619859494007	0.353026306713838	12	0.01	1	LAMB1
B naive	0.342721464011497	0.155414975878092	29	26	1	ZNF337
B naive	0.343042468456561	0.119739244274096	29	26	1	SLC12A9
B naive	0.343157285238322	0.341648916721686	0.02	17	1	RNF8
B naive	0.343212831982011	-0.201056881123347	43	47	1	KIAA0100
B naive	0.343327336681372	-0.272578178504665	16	19	1	OTUD3
B naive	0.343415758613971	-0.318971083989116	17	0.02	1	FAM136A
B naive	0.343499148350074	0.219274917825009	14	11	1	ZRANB2-AS2
B naive	0.34373031175961	-0.225801407835218	26	29	1	ZDBF2
B naive	0.343866582789358	0.134319879491625	157	0.15	1	PRIM2
B naive	0.343898792610219	0.282010673172972	12	0.01	1	XKRX
B naive	0.343958971558928	-0.125932837824241	0.24	247	1	KLF6
B naive	0.344013520999536	0.192353618509721	34	0.03	1	GMEB1
B naive	0.344227179204977	0.178528575481701	25	22	1	TMEM80
B naive	0.34426394348413	-0.256981323453646	16	19	1	ALDH3A2
B naive	0.344342304800791	0.275858446191378	0.01	8	1	CDKN2AIPNL
B naive	0.344392223488657	-0.303350527299481	18	21	1	PLPBP
B naive	0.344613082514479	0.131144007546345	34	0.03	1	MEMO1
B naive	0.344635739104962	-0.133847798665947	46	51	1	PIM2
B naive	0.344704929261208	-0.198072742141035	26	0.03	1	B4GALT5
B naive	0.344746718065141	0.134925648088771	48	43	1	AL392172.1
B naive	0.34492512852063	0.213122690843415	23	0.02	1	SLC44A5
B naive	0.344977607683084	-0.276301264547382	23	26	1	SLC35E1
B naive	0.344997530889062	0.280675462489153	16	13	1	FAM219B
B naive	0.345006281738394	0.166533455753036	23	0.02	1	PRDM15
B naive	0.345165919099572	-0.31322016300201	18	22	1	ABT1
B naive	0.345259146915609	-0.195762581453834	42	47	1	RCBTB1
B naive	0.34534220567026	-0.290280180238123	18	22	1	PGM3
B naive	0.345378407553184	0.266580632603367	16	13	1	SLC4A2
B naive	0.345654812549767	-0.154129394553438	113	119	1	ANP32B
B naive	0.345833188932388	0.190128572165493	21	18	1	CLIP2
B naive	0.346333837295301	0.22799213492612	21	18	1	GZMM
B naive	0.346755930494203	0.14616736955174	63	57	1	EIF1B-AS1
B naive	0.347001703338348	-0.258772378979634	19	22	1	2001-05-01
B naive	0.347077266810861	-0.256686805734773	19	22	1	GTF2H2C
B naive	0.347172968028534	-0.270597814376424	0.02	23	1	LINC01480
B naive	0.34753672098438	0.203155252461733	21	18	1	MED11
B naive	0.347690070998284	-0.232421052032683	23	26	1	SHMT2
B naive	0.347799313927501	-0.252400296567034	48	53	1	BBIP1
B naive	0.347995891572255	0.110340546271846	39	35	1	FAAP20
B naive	0.348036441539239	-0.297669159467495	19	22	1	GATB
B naive	0.348281406884075	0.231247559491086	0.03	26	1	ARL8A
B naive	0.348308897493035	0.150465759906359	21	18	1	TRMT44
B naive	0.348467711789155	0.250983777552348	24	0.02	1	EIF6
B naive	0.348468762611705	0.114469557043758	109	102	1	SERGEF
B naive	0.348570713451204	0.102166614826146	16	13	1	AC009961.1
B naive	0.348620454120944	-0.216824196981664	23	26	1	GBP5
B naive	0.34886285543899	-0.163194718997403	17	0.02	1	PEF1
B naive	0.348901125181882	0.141884885154052	46	41	1	ERVK3-1
B naive	0.349550653966421	-0.231167917585032	39	44	1	HECW2
B naive	0.349631344787676	0.12922029728498	59	53	1	MTMR4
B naive	0.349725579876132	-0.206421062952556	74	0.08	1	CHD3
B naive	0.349749310247864	0.128672369044104	41	37	1	TRAPPC2
B naive	0.34988652176856	0.113324404710667	46	41	1	C19orf25
B naive	0.349988446549941	-0.139588187341276	145	152	1	SRRM1
B naive	0.35007228783053	0.125615810610764	32	28	1	TBC1D20
B naive	0.350329408011857	-0.178204210069529	24	27	1	DDX11
B naive	0.350344767652691	0.101277708426559	55	0.05	1	RNF114
B naive	0.351039558042906	0.245270126357955	14	12	1	C14orf119
B naive	0.351083734952933	0.127746822875462	66	61	1	CTR9
B naive	0.351159435671185	0.122313187937922	48	43	1	MED6
B naive	0.351164355545171	0.181139788938239	14	12	1	RDH5
B naive	0.351459624650347	-0.137004681853129	18	21	1	NFIA
B naive	0.35182038574556	0.206674881045377	14	12	1	CHRM5
B naive	0.352234482965586	0.133787018759728	59	54	1	NBEAL1
B naive	0.352350120407895	0.114158212010796	32	28	1	RRM1
B naive	0.352731185199129	0.16413336363255	39	35	1	ALDH16A1
B naive	0.352758324483323	-0.106877762924078	77	83	1	PLXNC1
B naive	0.352864596577734	0.288537580262124	0.02	17	1	ABCC10
B naive	0.352965373679972	0.265078607438134	18	15	1	BDNF-AS
B naive	0.353032394198023	-0.198133485916581	48	53	1	RIC3
B naive	0.353234212660245	0.13245029602365	0.03	26	1	ALG14
B naive	0.353494340712099	0.266580632603366	22	19	1	TIGAR
B naive	0.353535361496616	0.227194581121248	33	29	1	LZIC
B naive	0.353610361663529	-0.137004681853129	21	24	1	PGGHG
B naive	0.353663485097172	0.102357166045859	89	83	1	UGP2
B naive	0.353951281080704	0.249648566868529	16	13	1	AC126121.3
B naive	0.354002721298716	0.243522464071687	0.02	17	1	NAA40
B naive	0.354152129907521	0.172287995455616	49	44	1	CRY1
B naive	0.354442739022753	0.107139207494462	34	0.03	1	CHERP
B naive	0.354526902055883	0.451935674615285	11	9	1	RBM15-AS1
B naive	0.354821947526835	0.241301224155009	16	13	1	FAM234B
B naive	0.354874730683761	0.105816868041726	63	58	1	ATP6V1D
B naive	0.354940854465862	0.335467935329532	11	9	1	POMGNT1
B naive	0.354956429750447	0.279816459760061	16	13	1	SLC9C1
B naive	0.355395359235611	-0.169054402784862	69	74	1	CANX
B naive	0.355464021891223	0.300702517168856	11	9	1	HOMEZ
B naive	0.355501815541102	0.204008161171699	12	0.01	1	CTU1
B naive	0.355612618482453	0.176920904921372	47	42	1	NAT10
B naive	0.35627044993456	0.148885589933612	26	22	1	ZNF845
B naive	0.356451705202774	0.198516357658212	18	15	1	XAB2
B naive	0.356828146281189	0.135506560132412	12	0.01	1	AC007728.2
B naive	0.356893374166621	0.146374370777562	0.02	17	1	LACTB2
B naive	0.357058929272506	0.152603878179722	28	24	1	CCDC97
B naive	0.357085202895921	0.387672449520728	14	12	1	UAP1
B naive	0.357224255766667	0.125788288946901	61	56	1	PNRC2
B naive	0.357430606379858	-0.172026880103015	49	54	1	GABPB2
B naive	0.35783464753238	0.147997504315609	57	52	1	MAT2A
B naive	0.357835718079787	0.107820554293331	56	51	1	PSMG2
B naive	0.358345828963425	-0.46522325644706	8	0.01	1	SCML2
B naive	0.358395133827003	0.172981265551075	24	21	1	POLR2K
B naive	0.358399661255447	0.236148736389405	22	19	1	LIG4
B naive	0.359219612781854	0.117590777695519	148	0.14	1	WAPL
B naive	0.359309205014068	0.109891458317748	0.02	17	1	NDST2
B naive	0.359343385103665	-0.31838186811779	8	0.01	1	OPRM1
B naive	0.359416559297465	0.171269544914177	33	29	1	MICOS13
B naive	0.359577513136937	0.183869581693812	0.04	36	1	SEC22C
B naive	0.359828318932493	-0.494970599841113	8	0.01	1	FEM1A
B naive	0.359855222334619	0.148154926438182	24	21	1	PDLIM2
B naive	0.360209339893844	0.173864458135063	0.04	36	1	PITPNA
B naive	0.361197854411637	-0.224643701440963	8	0.01	1	MAFG
B naive	0.361516112252143	0.216169006957188	29	25	1	MIRLET7BHG
B naive	0.361523485641391	-0.350580690505939	8	0.01	1	ISOC1
B naive	0.361930824729094	0.175254505252972	58	53	1	MMADHC
B naive	0.361944629090377	-0.129620224662622	38	43	1	BFAR
B naive	0.361990458490521	0.170365317344064	14	12	1	ZNF440
B naive	0.362121103807143	0.212988654977579	53	48	1	SPIN1
B naive	0.36216114984207	0.121242834864483	42	37	1	GCN1
B naive	0.362391236500189	0.13701723570593	26	23	1	GLOD4
B naive	0.363315475948155	0.189112947314757	18	15	1	SNX11
B naive	0.363505716699132	-0.262524513840742	33	37	1	MTIF2
B naive	0.363536325683812	0.302603301423906	13	0.01	1	GTPBP3
B naive	0.36378679919607	0.147325075945995	55	0.05	1	AL158152.1
B naive	0.364120928449071	0.131812076574671	35	31	1	MLYCD
B naive	0.364258971335408	-0.207242078339553	34	38	1	MAEA
B naive	0.364359654513447	0.10246125284226	0.02	17	1	CBR3-AS1
B naive	0.364430245544066	-0.15096711484248	79	84	1	WIPI2
B naive	0.365044166152842	0.182323781652118	26	23	1	SPATA13
B naive	0.365082288942557	-0.527959011795023	9	11	1	ACSF2
B naive	0.365212064978635	-0.267712423332848	9	11	1	SETMAR
B naive	0.365491597171687	0.12411768478467	13	0.01	1	AC090579.1
B naive	0.365491927795297	-0.285517234212163	9	11	1	ZNF16
B naive	0.365540390210358	0.128672369044104	0.02	17	1	MIER3
B naive	0.365574340126183	-0.112051875064602	38	42	1	MXD1
B naive	0.36563144007661	0.200963039548068	64	59	1	CRACR2A
B naive	0.365814271685739	0.293275499268787	11	9	1	TTC8
B naive	0.366085017395734	0.124524306839473	37	33	1	LIPE-AS1
B naive	0.366088972903152	0.229922162024518	33	29	1	LONP1
B naive	0.366102397749016	-0.178602030295651	9	11	1	SLC13A4
B naive	0.366147500492777	0.114938258010275	13	0.01	1	CD1C
B naive	0.366192325840781	0.135365912309645	0.06	55	1	MTA3
B naive	0.366376183165772	0.312384322216491	11	9	1	LINC01252
B naive	0.366431550776583	-0.270109922913916	32	35	1	SMYD2
B naive	0.366449810436011	-0.164382166814058	46	0.05	1	RTRAF
B naive	0.366519988574232	0.312384322216491	11	9	1	CARD14
B naive	0.366882119336656	0.289664245716408	11	9	1	AF131215.6
B naive	0.367091777203958	0.127644442359442	45	0.04	1	RBSN
B naive	0.367100689759934	0.236148736389405	11	9	1	NEIL2
B naive	0.367137611634476	0.364472833364945	11	9	1	LGMN
B naive	0.367176334746989	-0.188953023456572	35	0.04	1	HEATR6
B naive	0.367484423441354	-0.153026699577472	47	52	1	MAPK6
B naive	0.367512238488754	0.107766602608019	93	87	1	SLX4IP
B naive	0.367608486806342	-0.263117849255599	9	11	1	DOK2
B naive	0.367609228304436	0.245270126357955	11	9	1	IGSF6
B naive	0.367781058259617	-0.113094923783999	92	98	1	SDK2
B naive	0.367970902599193	0.278436990293154	15	12	1	ZNF664
B naive	0.367978040788099	0.16959975880082	38	34	1	KATNA1
B naive	0.368107801287618	0.140497804440893	58	53	1	MED12L
B naive	0.368149812669271	-0.153043457855766	99	105	1	CMTM6
B naive	0.368245354969087	0.124370693005742	78	72	1	ACER3
B naive	0.368337223878355	0.202201404466068	11	9	1	TIMM23B-AGAP6
B naive	0.368539736965931	0.256427916242476	15	12	1	CLEC4A
B naive	0.3687425951353	0.163626888275096	22	19	1	ATP8B2
B naive	0.369248963952471	0.153686576197432	11	9	1	NDUFA8
B naive	0.369338623486172	-0.290280180238123	9	11	1	PHKG1
B naive	0.369498688819939	-0.392159794257337	9	12	1	DXO
B naive	0.370109678101	0.129428300442529	0.06	55	1	PEX2
B naive	0.370142643212182	-0.213684489451095	31	35	1	FBXO8
B naive	0.370262150786651	-0.21454605713325	32	36	1	SHFL
B naive	0.370906447996926	-0.431960802315312	0.01	12	1	ZNF418
B naive	0.371224376401452	-0.178602030295651	9	11	1	TTYH3
B naive	0.371344137643677	0.114653955114313	58	53	1	ABCE1
B naive	0.371416989027681	-0.181263011758718	32	36	1	PPP1R3E
B naive	0.37154224781354	-0.267039994963234	0.03	33	1	PIM3
B naive	0.371648838058277	-0.196312284276598	43	47	1	PIGG
B naive	0.372206907163534	-0.19192051515944	44	48	1	LNPK
B naive	0.372485899396434	-0.271158901419331	0.03	33	1	ZNHIT1
B naive	0.372745434844643	-0.132710410918532	46	51	1	CASTOR3
B naive	0.373001905589939	0.108401700339814	43	38	1	MCTS1
B naive	0.373384608399071	0.321154531844224	13	11	1	THAP2
B naive	0.373500340265096	0.293275499268787	13	11	1	FAM153CP
B naive	0.373526810610007	-0.202188850613267	42	46	1	CHMP2B
B naive	0.373686762116249	0.284369946046895	13	11	1	TEAD2
B naive	0.373929267778439	0.208807918773941	27	24	1	YEATS4
B naive	0.373994674265549	0.170365317344063	23	19	1	CXXC1
B naive	0.37444995026769	0.109307044177172	147	0.14	1	R3HCC1L
B naive	0.374531861100521	0.177454742130383	13	11	1	LHFPL5
B naive	0.374711138235597	0.190128572165493	34	0.03	1	STPG4
B naive	0.374721226954538	0.127959751079064	35	32	1	AC114763.1
B naive	0.374725803987136	0.216719212921253	34	0.03	1	RMND5B
B naive	0.374906817997004	-0.219692598252572	55	0.06	1	CDK11B
B naive	0.375003624802017	-0.143042301154023	69	74	1	DAAM1
B naive	0.375006388781116	0.15431947598424	48	44	1	FBXW2
B naive	0.375243859053761	0.192802706463819	21	18	1	IKBKE
B naive	0.375596379940473	-0.211359436504853	29	33	1	AC008735.2
B naive	0.375652114276793	-0.223959473284486	29	32	1	SEPHS1
B naive	0.375836695790902	0.146706291874365	31	28	1	HSF2
B naive	0.375878570932518	0.133787018759728	23	19	1	PGP
B naive	0.375895124438108	-0.354191944058317	0.01	13	1	KLF16
B naive	0.376023470069411	0.394846482408465	11	9	1	GPR137
B naive	0.37610465741368	-0.309104054529779	0.01	12	1	VPS33B
B naive	0.376443858195876	-0.359811016559477	0.01	13	1	MAPKAPK3
B naive	0.37674847881523	0.239739020384725	19	16	1	AC009133.3
B naive	0.376978197874402	0.174880798466557	21	18	1	SPOUT1
B naive	0.377436581299407	-0.203453817849845	69	74	1	ITGB1
B naive	0.377554618583234	0.174187028296472	31	28	1	AC027279.1
B naive	0.377800316283459	0.114405799971054	77	71	1	HSPD1
B naive	0.377872789055906	0.126828669060415	25	22	1	AC009690.2
B naive	0.378028409279106	-0.144232280813752	43	47	1	TRNT1
B naive	0.378097985171712	0.279217458281292	11	9	1	COQ6
B naive	0.378208147997718	0.207031322070263	23	0.02	1	DRG2
B naive	0.378281101301454	0.269315600324605	11	9	1	LMO2
B naive	0.378445924514466	0.390386834217765	0.01	8	1	AL035588.1
B naive	0.37850190549082	0.140903854272137	27	24	1	STK11
B naive	0.378603271994741	-0.319144996959116	26	29	1	ZNF362
B naive	0.378624838842861	0.375394119742292	0.01	8	1	CLDN20
B naive	0.378803768456152	0.361293922697437	0.01	8	1	SPTSSA
B naive	0.378965565633966	-0.167818223728809	66	71	1	LRRC28
B naive	0.378986620594958	0.13181207657467	21	18	1	ACYP1
B naive	0.379473007836567	0.110340546271846	27	24	1	KIAA2013
B naive	0.379487754086137	-0.130221437071157	0.08	86	1	LENG8
B naive	0.379502116800678	0.181139788938239	23	0.02	1	MFSD10
B naive	0.380199926103477	0.150731058737723	36	32	1	SPART
B naive	0.380348172187599	-0.348813764331751	11	14	1	PGPEP1
B naive	0.380363595434177	-0.45057648048266	12	14	1	ZNF667
B naive	0.380364961037351	0.170365317344063	36	32	1	ZNF383
B naive	0.380616471025769	-0.307011675568539	11	14	1	SNHG30
B naive	0.380888330927149	0.113970763814484	51	46	1	PEX1
B naive	0.380967391692311	0.282010673172972	23	0.02	1	RAB35
B naive	0.381047949703438	0.199909592958079	0.01	8	1	C19orf44
B naive	0.381200318525824	-0.31123979887377	11	14	1	CLHC1
B naive	0.38145450613588	-0.169434456099085	136	142	1	KLF7
B naive	0.381503726449058	0.283405255244726	27	24	1	CCDC200
B naive	0.381937190004544	0.210504708197278	21	18	1	C22orf39
B naive	0.382042222554806	0.21927491782501	32	28	1	SBF2-AS1
B naive	0.382073374208234	-0.181365153076393	28	31	1	REXO1
B naive	0.382161227226887	-0.264620656725746	26	29	1	ALDH5A1
B naive	0.382213417827489	-0.18093793401041	68	73	1	PSMD7
B naive	0.382443047410905	0.106800188566598	0.01	8	1	AC103858.3
B naive	0.382630496788679	0.261758249146523	0.05	45	1	SWT1
B naive	0.383026279071561	0.21145541336571	23	0.02	1	SNAP47
B naive	0.383103015026328	-0.193255725843259	27	31	1	ZNF627
B naive	0.383143054972287	0.172206664168231	25	22	1	CDK9
B naive	0.383151241319927	-0.16750432141232	41	46	1	TMTC3
B naive	0.383234574516035	-0.29141482051752	23	27	1	LACTB
B naive	0.38332356635932	-0.406045320512288	12	14	1	AC114956.3
B naive	0.383325840425743	-0.3250455983988	13	15	1	AC007100.1
B naive	0.383397312191709	-0.177941304366589	27	31	1	NDUFB6
B naive	0.383467074047334	0.15749872023832	49	45	1	NAF1
B naive	0.383559827986019	0.111851334843784	39	35	1	AXIN1
B naive	0.38381990466504	-0.394833928555663	13	15	1	ZFP62
B naive	0.38410051416909	0.330306230213754	13	11	1	PYGO2
B naive	0.384173226252225	-0.231936194007319	24	27	1	PHF2
B naive	0.384297922289699	0.253490633162922	15	13	1	GZMK
B naive	0.384321901895511	0.240234536460656	13	11	1	ARG1
B naive	0.384397252676556	0.339052272678571	21	18	1	CGAS
B naive	0.384898160593187	0.102665730915154	25	22	1	PSTPIP1
B naive	0.38493298592759	0.20546911829998	13	11	1	ZNF142
B naive	0.38500229979956	-0.235103473086002	25	28	1	ZC2HC1A
B naive	0.385078335372399	0.199002522798749	27	24	1	MFSD12
B naive	0.385109282831324	0.183397881496413	34	31	1	PLSCR1
B naive	0.385582495086697	0.174880798466557	39	35	1	IDH3A
B naive	0.385902159733948	0.104276126886291	56	52	1	TMEM33
B naive	0.386076458271034	0.282010673172972	23	0.02	1	ARID5A
B naive	0.386774226558831	-0.242830835110613	12	15	1	GAR1
B naive	0.386824908589897	0.240648568617576	21	18	1	FAM216A
B naive	0.386962825350953	0.208548511231951	17	14	1	ANKRD42
B naive	0.387099132446234	-0.399046179842577	15	17	1	LEPROT
B naive	0.38716391613869	0.182323781652118	27	24	1	DOT1L
B naive	0.387278077377477	0.140203346833811	54	0.05	1	CLDND1
B naive	0.387678670782896	-0.157100961084729	12	15	1	COQ2
B naive	0.387899214726729	0.13181207657467	15	13	1	SEPTIN7-AS1
B naive	0.387958891582501	-0.332950796484146	14	16	1	TMEM203
B naive	0.38836565495393	-0.264924605961229	21	24	1	CD58
B naive	0.388714314123696	0.184923413034233	21	18	1	GCDH
B naive	0.388784221809706	-0.126632039996792	42	46	1	SLC14A1
B naive	0.388857078074573	-0.21056851622924	53	58	1	GANAB
B naive	0.388897474670052	0.282010673172972	12	9	1	IL20RB
B naive	0.388945605474421	-0.285517234212163	19	22	1	ZNF777
B naive	0.388988235325629	0.129935011379984	113	107	1	YWHAQ
B naive	0.389038300184312	-0.174443860130362	192	197	1	JUND
B naive	0.389094755781096	-0.213684489451096	13	15	1	ATXN1L
B naive	0.38913169687532	0.148154926438182	23	0.02	1	GYS1
B naive	0.389188788989152	-0.185115337254325	13	15	1	PLCXD1
B naive	0.389233409314354	-0.345509700958516	14	17	1	AL390957.1
B naive	0.389240565775555	-0.153390539139271	111	117	1	RAB14
B naive	0.389255165187133	-0.209568380978864	13	15	1	FAM89B
B naive	0.389735094671731	-0.278810132216179	0.02	23	1	DVL3
B naive	0.389861768431507	0.145274336381233	49	45	1	C16orf72
B naive	0.389863505068091	-0.188044668292997	0.04	44	1	ACAT1
B naive	0.389864056137747	-0.128648385595297	27	31	1	SIGIRR
B naive	0.389867077506466	-0.235103473086002	13	16	1	NDUFAF4
B naive	0.389942806031536	-0.304287038232003	16	18	1	MTHFSD
B naive	0.390167945591607	0.108850928131359	44	0.04	1	GLE1
B naive	0.390241717786502	-0.270380622800419	19	22	1	ZNF384
B naive	0.390464391262412	-0.221952105434696	14	17	1	EIF2B4
B naive	0.390656272881532	-0.207350555729046	23	26	1	EHMT2
B naive	0.390678108372238	0.105455018267848	34	0.03	1	PARP6
B naive	0.390697654890671	-0.11540166980434	79	84	1	NSL1
B naive	0.390822684775462	-0.102653177062352	12	15	1	AC012291.3
B naive	0.39085617428656	-0.133968717528561	77	83	1	PRPF3
B naive	0.390964209013419	-0.268239242780328	16	19	1	SUCLG2-AS1
B naive	0.391016626070176	0.173864458135063	21	18	1	ERN 1,00
B naive	0.391337177387858	-0.267712423332848	16	19	1	LMNB1
B naive	0.391375601328656	-0.268239242780328	19	22	1	DEDD2
B naive	0.391378482214166	-0.166783514482068	54	59	1	ATP5ME
B naive	0.391393391739358	-0.132710410918532	23	26	1	SLC35B4
B naive	0.391795306723785	-0.226035592567635	14	17	1	TMEM39B
B naive	0.391869564898391	-0.165584432788809	77	82	1	RPAIN
B naive	0.391989846208178	-0.209568380978864	0.02	23	1	SEPHS2
B naive	0.39242865682685	0.177454742130383	26	22	1	ARL 10,00
B naive	0.392501228899517	-0.12818826916949	13	16	1	MBOAT7
B naive	0.392698556427896	0.148154926438182	23	0.02	1	MID1IP1
B naive	0.392726008176868	0.278775929573672	24	21	1	PLCG1
B naive	0.392801078351645	-0.202188850613267	0.02	23	1	ITPRID2
B naive	0.393112970935356	0.121387097155578	37	33	1	RIOK1
B naive	0.39313365437599	-0.125736790175393	14	17	1	TRIM16
B naive	0.393361641448336	-0.260915260979085	17	0.02	1	DAG1
B naive	0.393385048623202	0.178441200316433	0.05	45	1	BCCIP
B naive	0.393491092453978	0.259916902322356	17	15	1	DNASE1L1
B naive	0.393683550808814	0.135858909637373	28	24	1	AC092683.1
B naive	0.393703153947814	-0.216609366359438	18	21	1	LPAR5
B naive	0.393801251098557	0.131812076574671	35	31	1	METTL23
B naive	0.393875591980492	-0.195762581453834	0.02	22	1	PAGR1
B naive	0.39403642299407	-0.14995889184071	23	26	1	PIM1
B naive	0.394208282053625	0.225969570399019	13	11	1	C16orf70
B naive	0.394243677233994	-0.191586905482641	45	0.05	1	RASAL3
B naive	0.394381352323995	0.145274336381234	0.01	8	1	GUCA1B
B naive	0.394508354191956	0.249648566868529	15	13	1	AC068193.1
B naive	0.394561873023257	0.138354922441443	0.01	8	1	TCTA
B naive	0.394667546971484	0.20546911829998	13	11	1	ZBTB49
B naive	0.394787675851465	0.225969570399019	13	11	1	AL354809.1
B naive	0.394787675851465	0.225969570399019	13	11	1	MRPL40
B naive	0.395008705474957	0.15749872023832	47	43	1	XPNPEP3
B naive	0.395497838527284	-0.208263365022951	18	21	1	ZNF793
B naive	0.395603322545891	0.230473124429873	24	21	1	COPZ1
B naive	0.395719311649053	-0.124963338787441	93	98	1	SNU13
B naive	0.395756960151393	0.141765550604095	19	17	1	GIHCG
B naive	0.396680672068208	0.109650426650512	26	22	1	MBD3
B naive	0.396957579618055	0.147890284588244	17	15	1	H2AFJ
B naive	0.397054220203529	0.102665730915154	26	22	1	RALGDS
B naive	0.397952819544615	0.114938258010275	37	33	1	SDHAF2
B naive	0.397958734189386	0.246354451881294	68	63	1	DLG2
B naive	0.398029168143122	0.114840444861256	0.08	74	1	PAFAH1B2
B naive	0.398161834317852	0.195027371578333	28	25	1	TTF2
B naive	0.398229035087283	-0.191779067535336	52	56	1	HSPH1
B naive	0.399115060405548	0.125615810610765	21	19	1	MRPL4
B naive	0.399203553906577	0.253490633162923	24	21	1	TMEM68
B naive	0.399220016752396	-0.16504971420022	46	0.05	1	NCOA4
B naive	0.39976420095872	0.269315600324605	12	0.01	1	JMJD6
B naive	0.399883496110605	0.110750461046841	0.04	36	1	ISY1
B naive	0.400512711654632	0.177454742130383	12	0.01	1	BTBD8
B naive	0.400519918753995	0.131019169140099	28	25	1	PYCR2
B naive	0.400767548770114	-0.111531328408805	37	41	1	ZNF717
B naive	0.401200787511237	0.135506560132412	24	21	1	JPT1
B naive	0.401837276359551	0.282636978822439	16	13	1	CTBP1-DT
B naive	0.402842071261354	0.38277365010789	0.01	8	1	AUXG01000058.1
B naive	0.402887583197151	0.249648566868529	16	13	1	GORASP1
B naive	0.402936684398346	0.280675462489153	22	19	1	NAT9
B naive	0.403100734444703	0.245270126357955	14	12	1	HAL
B naive	0.403200587827727	0.240234536460656	14	12	1	TPCN2
B naive	0.40325067094485	-0.294312470859193	46	0.05	1	SPCS1
B naive	0.40381257074291	0.134107534562333	45	41	1	NDUFB2
B naive	0.404303548747688	0.178247649564955	31	27	1	AC048341.1
B naive	0.40464521929821	-0.155846116227946	52	57	1	ATP6AP2
B naive	0.404718786278427	0.143103237339607	22	19	1	ARFGAP1
B naive	0.404952121709897	0.155658818529038	16	13	1	CHCHD5
B naive	0.405075315185631	-0.177078018188907	81	86	1	SUPT20H
B naive	0.405551593679868	0.106523624769932	42	38	1	CRIPT
B naive	0.405832308749593	0.10246125284226	22	19	1	AC073343.2
B naive	0.40618153531447	0.174880798466557	0.01	8	1	VPS72
B naive	0.406741579710992	0.238383740772714	22	19	1	GOT2
B naive	0.407746534700593	0.12263913477989	61	57	1	EIF2AK1
B naive	0.407810802875915	-0.126401779834961	61	66	1	USF2
B naive	0.408534084710822	-0.153677180086819	0.18	184	1	TTC14
B naive	0.408766503397253	-0.192634543900018	48	52	1	HCG17
B naive	0.408881293771374	0.190128572165493	36	32	1	AC097634.3
B naive	0.408894354444897	0.228171318313406	29	26	1	MROH1
B naive	0.409059061433904	-0.229185582991284	0.03	33	1	ATL3
B naive	0.409617594086414	-0.181724748053552	33	37	1	BLZF1
B naive	0.40971405839897	0.105745972194596	0.08	75	1	GNAI3
B naive	0.409843556177253	-0.171915839499466	31	35	1	PWWP3A
B naive	0.410116710109443	0.206674881045377	29	26	1	PIN1
B naive	0.410442623220547	0.140800859801925	61	57	1	PSD3
B naive	0.410680149235951	-0.214444002519909	48	52	1	IFT74
B naive	0.410970101597274	0.25201170423701	0.02	17	1	CCDC173
B naive	0.411385460072152	0.21145541336571	12	0.01	1	AL512343.2
B naive	0.411689631027909	-0.221952105434696	29	33	1	CD2BP2
B naive	0.411758983393356	-0.122925572088613	0.1	106	1	FLOT2
B naive	0.411841418435681	-0.122552734500057	52	56	1	ZC3H14
B naive	0.411900055843455	-0.153577112225024	41	45	1	CCDC47
B naive	0.411941226285856	0.190128572165493	12	0.01	1	FCGR3A
B naive	0.411974151632526	0.227052268416729	22	19	1	G2E3-AS1
B naive	0.412051109461464	0.433399723177858	16	14	1	AC008691.1
B naive	0.412532193993193	0.154504662434772	12	0.01	1	OCEL1
B naive	0.4127672758185	-0.109639607378459	52	56	1	HNRNPUL2
B naive	0.412783188128206	0.11208567173066	24	21	1	ZNF787
B naive	0.413623838369731	-0.146045772575733	32	36	1	SNRPA
B naive	0.413954699646645	0.160381228771441	16	14	1	LYPLA2
B naive	0.414138027588627	0.102930956587541	33	0.03	1	RFX5
B naive	0.415748444401578	0.312384322216491	0.01	9	1	AC006160.1
B naive	0.416187424302657	0.138354922441443	0.02	17	1	C12orf45
B naive	0.416455774518022	-0.14995889184071	28	32	1	USP49
B naive	0.41654809226479	0.265078607438134	0.01	9	1	SLC25A14
B naive	0.417301701001541	0.209290829252388	18	16	1	YIPF1
B naive	0.417628161813988	-0.119498848500275	143	148	1	PRPF38B
B naive	0.417892289940794	0.182749041799896	0.01	9	1	ASB6
B naive	0.418035350807589	0.130231618091738	41	37	1	AK2
B naive	0.418342353379045	-0.148823358495279	0.03	33	1	LRIG1
B naive	0.418583682554679	-0.179274458665265	29	32	1	PLAAT4
B naive	0.418664424749565	-0.133026826105872	32	35	1	KIF13A
B naive	0.418771364483471	0.336231064170859	14	12	1	GREB1L
B naive	0.418984302354045	0.16413336363255	18	16	1	EGLN3
B naive	0.41908865583611	0.170365317344064	29	26	1	RBBP5
B naive	0.419525658704466	-0.127641897248213	209	215	1	LINC02245
B naive	0.419641671374087	-0.129076901806695	0.12	126	1	STK39
B naive	0.419924700795496	0.166807497930874	32	28	1	ZNF621
B naive	0.419940555771927	-0.150747465263398	28	32	1	DIP2C
B naive	0.420253182514862	0.160381228771442	0.02	18	1	HDHD3
B naive	0.420253545737483	-0.153279250132321	49	53	1	ALKBH5
B naive	0.420271281333475	0.132975071430789	18	16	1	NRBF2
B naive	0.420709911221285	0.123059602565706	31	28	1	AC078881.1
B naive	0.420824141739233	0.10043868831516	24	22	1	METTL2B
B naive	0.421001650372071	-0.205222910702901	46	0.05	1	SCARB2
B naive	0.421243841018132	-0.118594720931374	137	143	1	MAP4
B naive	0.421287214861971	-0.382761096255088	23	26	1	MAP7D3
B naive	0.421425642984405	0.129709533029024	29	26	1	PRPS2
B naive	0.421442058003014	0.126165513433529	18	16	1	RBM43
B naive	0.422206286503474	0.10088021702278	16	14	1	LGR4
B naive	0.422226244363833	0.190128572165493	12	0.01	1	AMT
B naive	0.422603177551211	0.115151974778444	41	37	1	IQCN
B naive	0.422830699275092	-0.242830835110613	25	28	1	INO80E
B naive	0.423070508055257	0.12117977863331	41	38	1	TNRC18
B naive	0.423343937578264	0.199909592958079	27	24	1	RNF185
B naive	0.423409403233627	0.147325075945996	29	26	1	PPP1R13B
B naive	0.423521795133868	0.123622678761324	16	14	1	SGO1
B naive	0.423819695056606	-0.112160262806728	126	132	1	PATJ
B naive	0.423821906086035	0.138354922441443	0.02	18	1	WDR46
B naive	0.424042045641113	-0.128059784060896	98	103	1	ARHGAP30
B naive	0.424248747698707	0.125615810610764	32	28	1	MIS12
B naive	0.424629087625117	0.229190386690092	18	16	1	BRCA1
B naive	0.424730987736805	0.109650426650512	25	22	1	LAMTOR3
B naive	0.424967461637914	0.109110102665586	74	69	1	GMFB
B naive	0.425019301087106	0.12515274046046	23	0.02	1	KIAA0753
B naive	0.425056536650121	0.18059444966095	52	48	1	FAM228B
B naive	0.425198299770797	0.119739244274095	23	0.02	1	ZNF682
B naive	0.425344031488958	-0.517690676341196	8	0.01	1	ERCC6L
B naive	0.425960897122798	-0.248504043525807	24	27	1	LTO1
B naive	0.426739030716009	-0.550112154033573	8	0.01	1	AC122697.1
B naive	0.426819552635961	0.180518874342517	25	22	1	DCUN1D2
B naive	0.42725807971757	0.344805799908869	11	9	1	SLC7A5
B naive	0.427319711163433	0.136417985420726	47	43	1	FAM162A
B naive	0.427899686563574	0.279217458281292	11	9	1	AL731769.2
B naive	0.427987612507215	0.230770556662839	16	14	1	MRPL21
B naive	0.428085944775226	-0.224215156943266	24	27	1	AC105052.4
B naive	0.428146511148768	0.265078607438134	11	9	1	AC051619.6
B naive	0.428277154618353	-0.118342551114325	218	222	1	CWF19L2
B naive	0.428376380233601	-0.175165676846721	25	28	1	SGTB
B naive	0.428759710910266	0.207686943549798	16	14	1	C7orf26
B naive	0.428953885167407	-0.196571040449991	58	62	1	KLHL36
B naive	0.429104146135571	0.210504708197278	11	9	1	AC007406.5
B naive	0.42914524080172	-0.218130394482288	23	26	1	SPN
B naive	0.42914820841754	0.196907104796555	16	14	1	CUEDC2
B naive	0.429532324889443	0.262631287019392	19	16	1	ZNF286A
B naive	0.429663398111089	0.175647985424752	15	12	1	BNIP3
B naive	0.429697870166378	-0.256276366175563	23	26	1	CREBL2
B naive	0.429801621424563	0.263474721735546	15	12	1	AC024560.5
B naive	0.429912507984696	-0.144473352756979	8	0.01	1	KDM8
B naive	0.429921549279905	0.174187028296472	16	14	1	OVOL2
B naive	0.42994748399537	-0.306186571147484	8	0.01	1	AL592295.4
B naive	0.430006694159255	0.10635534708893	71	66	1	RAB22A
B naive	0.430095715988248	-0.201862780990251	57	62	1	KIAA0825
B naive	0.430112373280473	0.130007579727923	11	9	1	AL109811.1
B naive	0.430569043032652	0.105004471735068	65	61	1	VAC14
B naive	0.430625282272736	0.26412915360927	13	11	1	MAP3K12
B naive	0.43078768975045	-0.102653177062352	38	42	1	ATG3
B naive	0.430844986970887	-0.191091141729936	44	48	1	CBLL1
B naive	0.430890401169051	0.146706291874365	16	14	1	ISCA2
B naive	0.43096395194906	-0.131034978432175	38	41	1	VAMP4
B naive	0.430996609985857	0.247844070021781	13	11	1	AP001442.1
B naive	0.431222691346672	-0.263117849255599	8	0.01	1	HIC2
B naive	0.431257334728784	-0.230758002810037	35	39	1	AC131568.1
B naive	0.431523656328369	0.199375360387305	21	18	1	KLHL23
B naive	0.431658324949488	0.219274917825009	19	16	1	DNAJC18
B naive	0.431957163644868	-0.380187152591261	9	11	1	ZBTB22
B naive	0.431980021299573	-0.141542190455947	46	0.05	1	C9orf78
B naive	0.432279430242809	0.223575055258635	21	18	1	ZNF212
B naive	0.43232933773637	0.190128572165493	13	11	1	SOCS1
B naive	0.432471860413145	0.167994412881317	35	31	1	ZFAND4
B naive	0.432630922361555	-0.211587548615516	24	27	1	ABCC5
B naive	0.432699369365671	-0.147507412846613	24	27	1	CYHR1
B naive	0.432958813796039	-0.228184059146211	9	0.01	1	RMRP
B naive	0.433258444812285	-0.306186571147484	9	11	1	ABCD1
B naive	0.433464721948318	-0.371839809877741	9	11	1	PLXNA2
B naive	0.434154779852766	0.190705765628239	0.03	27	1	NNT-AS1
B naive	0.434156241888995	-0.254656270507402	9	11	1	TMEM104
B naive	0.434173506071539	-0.365687582896146	9	11	1	OTULINL
B naive	0.43417519429877	-0.203936512899534	42	46	1	MAST3
B naive	0.43429927026312	-0.268663128501282	21	24	1	B4GALT4
B naive	0.434464368018768	0.149673194725052	79	74	1	EXOC5
B naive	0.43458294637628	-0.199720595022517	69	73	1	SLC43A2
B naive	0.434809767758713	-0.365687582896146	9	11	1	CAPN10
B naive	0.434827723319045	0.103797700405075	0.05	46	1	ACP1
B naive	0.434988329049011	-0.182380369533087	23	25	1	ZNF746
B naive	0.435127992598285	-0.236954268773943	21	24	1	NSUN4
B naive	0.435484063350684	-0.330922164735469	9	11	1	AF111167.1
B naive	0.435615019499788	-0.230977274037892	21	24	1	IPCEF1
B naive	0.436451826070394	0.14153516787544	0.07	66	1	CLN5
B naive	0.436703109623393	0.133414181171172	56	52	1	STK3
B naive	0.436846453853393	0.112852858688856	52	48	1	PSMA2
B naive	0.436955629117438	-0.365687582896146	0.01	12	1	ANAPC13
B naive	0.437382073402702	0.164827133802633	17	14	1	C19orf48
B naive	0.437443657704635	0.114800194462545	61	57	1	RPL7L1
B naive	0.437477420274448	-0.3194645661355	0.01	12	1	AL390728.5
B naive	0.437497055331853	-0.285517234212163	0.01	12	1	PRR5
B naive	0.437603251797641	-0.358492081491942	17	0.02	1	C1orf35
B naive	0.437881028607573	-0.153878500417525	21	24	1	AAMP
B naive	0.437962309141787	-0.270380622800419	19	22	1	TMEM185A
B naive	0.438104697659873	-0.13507465475473	9	11	1	RCAN1
B naive	0.438184911747757	-0.314157282256064	0.01	12	1	TEX22
B naive	0.438333298400035	-0.335313933852627	0.01	12	1	PMVK
B naive	0.438390735190731	0.227052268416729	23	21	1	NCBP2AS2
B naive	0.438475233179573	0.262631287019392	19	17	1	ZNF606
B naive	0.438561036984925	-0.285517234212163	0.01	12	1	PRR7
B naive	0.438576504546082	-0.130942221493776	51	55	1	NFKB2
B naive	0.438579132095779	0.288136775969814	15	13	1	NAXD
B naive	0.438589437186333	-0.373300767006022	16	19	1	LINC00665
B naive	0.438709247288582	0.156081091337816	17	14	1	RAB33B
B naive	0.438795849715373	-0.272578178504665	0.01	12	1	AC022098.1
B naive	0.439050575049073	0.200415890573693	23	21	1	CD5
B naive	0.439264239854012	0.215087120861576	21	19	1	VPS11
B naive	0.43934395403998	0.293275499268787	11	9	1	ARHGAP20
B naive	0.439843685965827	0.245270126357955	11	9	1	CPOX
B naive	0.439924334682683	-0.318971083989116	17	19	1	CCDC152
B naive	0.439964421810756	-0.168241518689928	34	37	1	PIH1D1
B naive	0.440084166830691	-0.315197812442453	17	19	1	RASSF7
B naive	0.440194555684752	0.183397881496413	62	58	1	LMTK2
B naive	0.440373211374952	-0.338281425555494	16	19	1	FAAP100
B naive	0.44038364772888	-0.243515712902202	0.01	12	1	JMJD4
B naive	0.440468201084397	0.192802706463819	21	19	1	TAF1C
B naive	0.440607686810978	-0.272578178504665	0.01	12	1	GRWD1
B naive	0.440620677610398	0.113075513993085	0.09	85	1	HACD2
B naive	0.440626224739063	-0.110128297624499	179	184	1	SNRNP70
B naive	0.440761371175083	-0.348813764331751	0.01	12	1	BSCL2
B naive	0.440803858750822	0.171521786376642	51	47	1	FAM160B1
B naive	0.440904328164431	0.158306900533582	33	29	1	SLC8B1
B naive	0.440943055174787	0.20546911829998	36	33	1	LZTFL1
B naive	0.441193063159612	-0.174802962818188	19	22	1	VBP1
B naive	0.441203441051925	0.139707660506692	26	23	1	TRIM34
B naive	0.4414509564387	-0.279530939146432	17	0.02	1	CDKN2A
B naive	0.4414817875732	-0.233897710340605	0.01	12	1	MTURN
B naive	0.441624133677523	-0.190116018312692	33	36	1	CCDC137
B naive	0.441661575485646	-0.177540388693344	62	67	1	NUDT3
B naive	0.441693542887267	-0.135820040997552	0.01	12	1	USP31
B naive	0.44186296730759	-0.222947410780065	11	13	1	ZNF630
B naive	0.441984571356809	0.160381228771442	21	19	1	ALDH18A1
B naive	0.44215468543745	-0.315646900396551	11	13	1	PGAP3
B naive	0.442441551808342	0.143507410207046	13	11	1	QSOX1
B naive	0.442499699727733	-0.332950796484146	13	15	1	ABCF2
B naive	0.442507487166274	-0.132400520456404	21	24	1	DNM3
B naive	0.442565347986463	-0.295298255004749	16	19	1	AC002558.3
B naive	0.443025133510289	-0.341440036649469	13	15	1	NME6
B naive	0.443102587004889	-0.289066301293233	15	18	1	RANBP6
B naive	0.443329503714535	-0.250210365476211	16	19	1	AC087239.1
B naive	0.443815643495082	0.124757319040721	13	11	1	HNRNPLL
B naive	0.443820350077791	-0.252400296567035	17	19	1	POLR3D
B naive	0.443837166463	-0.215863787510344	11	13	1	TIPIN
B naive	0.44391001040831	-0.195762581453834	11	13	1	ZSCAN32
B naive	0.444126131355723	-0.260532836844072	38	42	1	TNFSF10
B naive	0.444190358785551	-0.284491500048166	16	19	1	TXNL4B
B naive	0.444224556239989	-0.228184059146211	12	14	1	LTBP3
B naive	0.444303032896436	-0.281623318107671	14	16	1	TPGS1
B naive	0.444493113758157	-0.183953279164201	18	0.02	1	TFIP11
B naive	0.444690915429518	-0.267712423332848	16	18	1	TRPC1
B naive	0.444820730670338	0.11059086205991	33	29	1	TAF4
B naive	0.444900691580982	0.131019169140099	28	25	1	ZNF564
B naive	0.445134536565783	-0.232713717626726	14	16	1	MTA2
B naive	0.445257149798886	-0.179274458665265	12	14	1	SLC23A1
B naive	0.445286212688698	0.111471628290495	35	32	1	KIF27
B naive	0.445616514052128	0.182076299870761	17	15	1	CD320
B naive	0.445896891795065	-0.218130394482288	15	18	1	TMEM128
B naive	0.446058407742912	-0.230408724260725	14	16	1	RFXANK
B naive	0.446129969133735	0.296954281646886	15	13	1	C1orf109
B naive	0.446440066153165	-0.132710410918532	96	101	1	TIAL1
B naive	0.446492904069576	-0.237582757148461	13	15	1	SGTA
B naive	0.446496801258533	0.446685413928082	13	11	1	LINC00960
B naive	0.446591587273469	0.139368051023028	0.06	56	1	FBXO22
B naive	0.446667205103218	-0.15923670542872	12	14	1	KCNN4
B naive	0.446847711881165	-0.142730616437688	18	0.02	1	MEPCE
B naive	0.447234608416767	0.138354922441442	17	15	1	RPARP-AS1
B naive	0.447453683840466	0.256427916242476	15	13	1	CAD
B naive	0.447533270013666	-0.18357317244592	13	16	1	AL133243.3
B naive	0.447827998516974	-0.179274458665265	14	16	1	VAMP1
B naive	0.447944849043909	-0.14995889184071	13	16	1	AC004158.1
B naive	0.448003691698173	-0.205746670026456	12	14	1	BMPR1A
B naive	0.448005124185291	0.274416472017471	24	21	1	TMEM223
B naive	0.448075278639049	-0.150747465263398	14	17	1	KLHL3
B naive	0.448106087842251	0.346331654139829	0.02	17	1	LUZP1
B naive	0.4481935601132	0.167994412881317	19	17	1	LETM1
B naive	0.448314170240357	0.1547346656303	38	35	1	RAB2B
B naive	0.448710754513839	0.109500059769258	0.03	27	1	SLC2A6
B naive	0.449102188642462	-0.17590215909299	42	38	1	NETO1
B naive	0.449182078372332	-0.123117279622067	16	19	1	MAP3K7CL
B naive	0.449542511291936	0.189527574430958	15	13	1	SLC41A3
B naive	0.449648391035453	-0.195017195211012	0.03	34	1	ZNF701
B naive	0.449840310930285	0.301737078016982	11	9	1	CNBD2
B naive	0.449950928633652	0.240234536460656	13	11	1	AC087190.1
B naive	0.450136809480339	-0.241629590211162	45	48	1	INPP4A
B naive	0.450207798751593	-0.147047296420806	41	45	1	SLC25A28
B naive	0.450509713638177	-0.152838934230569	56	0.06	1	PEBP1
B naive	0.4505837521698	-0.102653177062352	14	16	1	DBP
B naive	0.450699661693967	-0.102653177062352	15	17	1	MFAP3
B naive	0.451489529284599	0.219274917825009	11	9	1	VPS25
B naive	0.451877107867707	-0.187265404777293	39	42	1	ANAPC7
B naive	0.451995221911173	0.14686642229696	0.08	75	1	CROCC
B naive	0.452306874864706	-0.164382166814058	47	51	1	HNRNPH2
B naive	0.452503615357512	0.115151974778444	38	35	1	INSIG2
B naive	0.452550847709352	0.190543199281694	22	19	1	ZNF350-AS1
B naive	0.452866958328206	-0.148456866675477	31	34	1	STARD3
B naive	0.452916506481358	0.147670177021888	29	26	1	PSMG4
B naive	0.453686559862968	0.141272405823736	11	9	1	NOP14-AS1
B naive	0.454824238218948	-0.102653177062352	63	68	1	RRP15
B naive	0.455325457569113	-0.108966950994555	56	0.06	1	FBH1
B naive	0.455450100386855	-0.174115539618977	65	69	1	WASHC2C
B naive	0.456274306721796	0.116181424860907	66	62	1	CBX5
B naive	0.456390681924775	-0.203453817849844	37	0.04	1	NDUFA3
B naive	0.456420044431332	0.119739244274095	65	61	1	CORO7
B naive	0.456511597387453	0.208548511231951	29	26	1	MTFMT
B naive	0.456640810169973	0.119739244274096	0.02	17	1	MRPL27
B naive	0.456688414048657	0.202201404466068	15	13	1	NIT1
B naive	0.45675725895122	0.235042233683327	27	24	1	PPP2CB
B naive	0.457172227028811	0.138354922441443	26	24	1	PRPS1
B naive	0.457397582198046	0.270390233551864	0.02	17	1	TG
B naive	0.458049454299736	0.38277365010789	0.01	8	1	LATS2
B naive	0.458166630221035	0.321154531844224	13	12	1	DMAC2
B naive	0.458203464703	0.300702517168856	0.01	8	1	AC073349.4
B naive	0.458281618466883	-0.12690072330903	0.03	33	1	CAPN2
B naive	0.458426394429009	0.303972082400292	13	12	1	NFIX
B naive	0.458516620860989	0.175647985424752	15	13	1	CRELD2
B naive	0.45874902408657	-0.177941304366589	28	31	1	COPS9
B naive	0.458984281120924	0.153291803985122	49	46	1	HEXD
B naive	0.459042212376893	0.219274917825009	22	19	1	TRIM62
B naive	0.459106014165371	-0.166218305839819	29	32	1	PHF7
B naive	0.459699859444485	0.248819193439025	0.01	8	1	B4GALT7
B naive	0.459886703098301	0.130545999230678	34	31	1	RRAGC
B naive	0.460018303312823	0.154122238299759	24	22	1	TATDN2
B naive	0.46027359997545	0.203449950663328	18	15	1	SLC66A3
B naive	0.46042023069545	0.195870313490066	27	24	1	WDR92
B naive	0.460472018327188	0.199909592958079	0.01	8	1	RFC4
B naive	0.460649050397778	0.191078025994358	0.01	8	1	EVI5L
B naive	0.461147826414048	0.156081091337816	18	15	1	SNHG20
B naive	0.461244892487007	0.152603878179722	0.01	8	1	TMEM69
B naive	0.461330531557098	0.269315600324605	12	0.01	1	RCCD1
B naive	0.46205688188004	0.234381810215218	12	0.01	1	ZWILCH
B naive	0.462094143496926	0.11059086205991	0.06	56	1	ATAD2
B naive	0.462567946530084	-0.12690072330903	71	76	1	SMIM7
B naive	0.462569528457933	-0.28636513023474	42	45	1	DUT
B naive	0.463142869804185	0.21145541336571	12	0.01	1	ACCS
B naive	0.463148890884122	-0.142651244994271	58	62	1	AF117829.1
B naive	0.463593957756177	-0.108046435832571	67	71	1	MRPS31
B naive	0.463670603436728	-0.173536663218862	64	68	1	AC106791.1
B naive	0.463701003721357	0.16554293388722	27	24	1	ZNF808
B naive	0.464373115753363	0.136534486817074	34	31	1	CHKA
B naive	0.464410719049949	0.10885092813136	0.05	46	1	BCOR
B naive	0.464604062236198	0.156733451756297	0.02	17	1	ARSG
B naive	0.465280308624393	-0.182270345125721	37	0.04	1	ARHGAP27
B naive	0.46551542435948	-0.177078018188907	44	48	1	RBCK1
B naive	0.46591742718311	-0.266151909345232	24	27	1	NSUN7
B naive	0.465923739403313	0.119739244274095	45	41	1	HELB
B naive	0.466119675347214	0.128445939624994	64	0.06	1	NR2C1
B naive	0.46615672244761	-0.182087644556757	27	0.03	1	TOB2
B naive	0.466691042159808	-0.114931506840789	29	32	1	ZNF566
B naive	0.466822082470509	0.112614809840713	27	24	1	CRTC2
B naive	0.467340439230524	0.123414902417493	32	29	1	HECTD2
B naive	0.467422130860562	0.105933444749065	27	24	1	IVD
B naive	0.468581736851811	0.207686943549798	37	34	1	DCTN5
B naive	0.468967947669445	-0.123511781960017	52	56	1	PTOV1
B naive	0.469259461409464	0.167994412881317	35	32	1	ANKRD33B
B naive	0.469585275882196	0.396917832428159	0.01	8	1	ADORA2A-AS1
B naive	0.469768209893354	-0.160534093142852	164	168	1	SERBP1
B naive	0.470112455836984	0.279217458281292	18	16	1	AC011346.1
B naive	0.470229043861564	0.149733984571933	0.02	18	1	TXNRD2
B naive	0.470306669165055	-0.142985271097571	0.25	251	1	HSP90AA1
B naive	0.470593173402305	0.119739244274096	0.02	18	1	PRR14
B naive	0.470998935444832	0.147325075945995	0.02	18	1	Z93930.2
B naive	0.471235007545036	-0.114148815900181	27	0.03	1	ACVR2A
B naive	0.472102483622739	0.191794181402902	14	12	1	CFAP161
B naive	0.472181516159858	0.268440974628894	0.02	18	1	TWSG1
B naive	0.472457478577573	0.272855958029854	12	0.01	1	ANKS6
B naive	0.472731180516431	0.101705321443834	14	12	1	TMEM41A
B naive	0.473181260732134	0.21145541336571	12	0.01	1	AC139530.1
B naive	0.473184780266662	-0.226832588283082	24	27	1	CASP1
B naive	0.473253730236118	-0.168843456756819	0.05	53	1	CARNMT1
B naive	0.473300599855765	0.151768098466734	0.04	37	1	TAF8
B naive	0.474334229544559	0.243522464071687	18	16	1	AC092436.3
B naive	0.474602904290128	-0.157100961084729	26	28	1	MTRF1L
B naive	0.474732056845383	0.141272405823736	12	0.01	1	SMIM13
B naive	0.475063168981159	-0.197431401814452	42	45	1	SUPV3L1
B naive	0.475063939193367	-0.130398167545257	46	49	1	PDE6D
B naive	0.475112940287468	0.130836953157426	23	0.02	1	ZNF813
B naive	0.475905864443877	-0.145297514470846	73	77	1	MRPL3
B naive	0.476112757170961	0.177454742130383	16	14	1	ASTN2
B naive	0.476300002849321	0.151103415183431	16	14	1	ZNF189
B naive	0.476657719033718	0.166163581365447	25	22	1	CISD2
B naive	0.476938908784653	-0.116867036282054	25	28	1	SLC25A38
B naive	0.477236852366415	-0.102653177062352	26	28	1	CDC42BPB
B naive	0.477615917062244	0.140903854272137	25	22	1	WDR3
B naive	0.477738094941503	0.197652106125215	35	32	1	RAD52
B naive	0.477901560704197	0.143986790520773	18	16	1	AC005532.1
B naive	0.479047400932073	0.149733984571933	126	121	1	ZMYM6
B naive	0.479749972954934	0.115032241596568	86	81	1	DHX40
B naive	0.479971455371563	-0.164492430880215	34	37	1	ZBTB38
B naive	0.480215504858768	-0.16036867491864	12	0.01	1	SLC41A2
B naive	0.481177386481831	-0.164937455316695	34	37	1	MRPL57
B naive	0.481779308037808	0.255800793850124	12	0.01	1	PAK4
B naive	0.481826757714972	0.109155905416269	62	58	1	AC027097.1
B naive	0.482420060156388	-0.189307559316534	54	57	1	LMAN1
B naive	0.48268347936879	0.202201404466068	16	14	1	AC013437.1
B naive	0.482831332431406	0.12431197406392	38	35	1	GSR
B naive	0.482982673885534	-0.224282621463884	57	61	1	SEPTIN1
B naive	0.483143553842731	0.163861797506404	21	18	1	EBP
B naive	0.483451340813043	0.181649845525093	28	25	1	AL589843.1
B naive	0.483696208882056	0.110942296036937	27	25	1	PPT1
B naive	0.483785990846456	-0.149650656599522	77	82	1	CD19
B naive	0.483795646744269	0.265078607438134	0.01	9	1	SAMD1
B naive	0.483861436195676	-0.17154825827342	48	51	1	HPS4
B naive	0.483885723455151	-0.163407208141448	22	25	1	B3GNT2
B naive	0.483972040385071	0.254898827555731	0.01	9	1	MORN3
B naive	0.484118742467082	-0.160756131625921	33	36	1	TMED3
B naive	0.484172075709641	-0.210366994362605	31	34	1	TSHZ1
B naive	0.48429325857687	-0.20068526002288	32	35	1	GATC
B naive	0.484491023533719	0.172981265551075	12	0.01	1	AARS2
B naive	0.484568890619471	-0.182380369533087	22	24	1	PFDN4
B naive	0.484672817576801	0.166533455753036	12	0.01	1	AL118516.1
B naive	0.484697753593392	-0.168241518689929	66	0.07	1	HIST1H1E
B naive	0.484786153530146	0.210504708197278	0.01	9	1	GCNT7
B naive	0.485008655030895	0.14696071300912	28	25	1	RBM4B
B naive	0.485379158004472	-0.242204529461146	0.03	33	1	ACADSB
B naive	0.485424319013479	0.174880798466557	0.01	9	1	TM9SF1
B naive	0.48556392644853	0.100674982647173	51	47	1	ZNF346
B naive	0.485633294820265	-0.155846116227946	53	57	1	TSNAX
B naive	0.485764645226971	-0.140323595028407	48	51	1	TOMM70
B naive	0.486462467561934	0.156434044254778	35	32	1	ZNF618
B naive	0.487330523836727	-0.248873917913397	0.02	22	1	ARRDC1
B naive	0.487481293318933	0.125971197985611	28	25	1	SLC25A33
B naive	0.487815296048937	-0.208694814472677	31	34	1	PARP10
B naive	0.488491947105076	-0.166783514482068	21	23	1	USP30
B naive	0.48852266955573	-0.348409591464311	18	21	1	NUDT22
B naive	0.488660463610398	0.280675462489153	21	19	1	PPCDC
B naive	0.488710612216955	-0.145721898954238	32	35	1	UTP23
B naive	0.488831538540101	-0.139742495797572	48	51	1	TSPAN14
B naive	0.488876677891156	-0.222947410780064	0.03	33	1	EIF3I
B naive	0.488998346573223	0.194328560694779	21	19	1	DDX20
B naive	0.489110622319674	-0.163194718997403	53	57	1	LMF1
B naive	0.489137186318405	0.123939232803381	43	0.04	1	ITPA
B naive	0.48917796912056	-0.204532791081566	31	34	1	MRPS34
B naive	0.489291546060653	-0.132400520456405	69	73	1	SKIL
B naive	0.490085009665464	-0.218794771671505	44	47	1	NSUN5
B naive	0.490419519144987	0.153185727367237	21	19	1	FASTK
B naive	0.490694972215042	0.150112893317615	14	12	1	TMEM238
B naive	0.49072324489465	-0.178317446994425	0.03	33	1	MVB12B
B naive	0.491244649679129	-0.243515712902202	18	21	1	ABHD6
B naive	0.491363096115485	-0.297909468461286	18	0.02	1	CD27-AS1
B naive	0.491779718091585	0.101817336276833	69	65	1	CPSF7
B naive	0.49237445268406	0.116913200195332	21	19	1	POFUT1
B naive	0.492466109208273	-0.160658780497918	45	49	1	MTERF1
B naive	0.492701483132682	0.143986790520773	19	17	1	ANKRD10-IT1
B naive	0.493142736620768	0.113075513993085	19	17	1	AC009090.6
B naive	0.493278232366051	0.234381810215218	12	11	1	ZNF524
B naive	0.493421178134662	-0.300099241268569	18	0.02	1	SAMD3
B naive	0.493499557737041	0.119739244274095	23	21	1	AC005480.1
B naive	0.493585170902117	0.168648844755042	26	23	1	ACTR1A
B naive	0.493725801277579	0.143858772858779	41	38	1	EFCAB11
B naive	0.493798546033211	0.437915204300351	0.01	9	1	SGO2
B naive	0.494005027479912	0.116356604879443	19	17	1	PIGS
B naive	0.494031384343439	-0.180655689063626	19	21	1	FBXL12
B naive	0.494101831900267	-0.111660667556134	114	119	1	G3BP1
B naive	0.494688526598666	-0.139411727072471	39	42	1	ZNF76
B naive	0.494698366279058	-0.109572591002143	146	151	1	CALM2
B naive	0.49474093782439	-0.138722431769875	19	22	1	ZNF510
B naive	0.494791806766042	-0.165847003549546	31	34	1	AC053527.2
B naive	0.494906833256978	-0.136076178599803	31	34	1	TADA2A
B naive	0.494934448107893	-0.109777611495734	227	231	1	TCF25
B naive	0.494942278022299	-0.102653177062353	51	54	1	TEX14
B naive	0.494948323218507	0.265078607438134	19	17	1	ZSWIM9
B naive	0.495244550361931	-0.113880432485606	32	35	1	TRAPPC6B
B naive	0.496031331255758	-0.24601735223353	17	19	1	INO80B
B naive	0.496313633770229	0.231765862008207	21	19	1	JPT2
B naive	0.496462938660585	0.249648566868529	15	13	1	ACBD4
B naive	0.496764438662214	-0.119726690421294	0.1	105	1	HSPA8
B naive	0.496768193464332	-0.102653177062352	32	35	1	AL590006.1
B naive	0.497729753677084	-0.181041075747069	0.05	54	1	EHD1
B naive	0.497880329021515	-0.142810303534335	64	68	1	NORAD
B naive	0.498716969108764	-0.211177633840522	17	19	1	GPR108
B naive	0.49881608372541	-0.20800617720858	17	19	1	SPHK2
B naive	0.499158140556697	0.103797700405074	0.01	9	1	ZNF829
B naive	0.499357163715458	0.148885589933612	0.01	9	1	LYPD6B
B naive	0.499976070821851	-0.124679483392351	0.03	33	1	ARID3B
B naive	0.500308648765466	0.349859027635154	13	11	1	AC097534.1
B naive	0.500373518318517	0.160381228771442	17	15	1	FANCA
B naive	0.500393375612276	-0.192538680579547	36	39	1	TBCB
B naive	0.500669624014454	0.330306230213754	13	11	1	DMGDH
B naive	0.500741805729017	-0.113836915555028	0.06	64	1	SLC30A5
B naive	0.500803136145976	-0.139806175479818	0.03	32	1	TMEM43
B naive	0.501047762890374	0.142459320774178	17	15	1	ZNF552
B naive	0.501099327389007	-0.264404247058964	15	17	1	FMO4
B naive	0.501115357123672	0.138354922441443	19	17	1	SORD
B naive	0.501385604381037	-0.240156700812287	16	18	1	LMF2
B naive	0.501809988793345	-0.177941304366589	29	31	1	STX6
B naive	0.502216148019233	0.194328560694779	21	19	1	ITM2A
B naive	0.502278895995108	-0.168742367520125	16	19	1	WDR13
B naive	0.502462264332636	-0.144473352756979	16	19	1	RECQL5
B naive	0.502684674500897	-0.107225906852177	72	76	1	SMC4
B naive	0.5027709522143	0.183255695024028	21	19	1	ANKS3
B naive	0.502911068870727	-0.460205181680436	8	0.01	1	TMEM60
B naive	0.503078492203025	-0.235919707925817	15	17	1	TRG-AS1
B naive	0.503345923812933	-0.430227835090856	13	15	1	TBXAS1
B naive	0.503865273600176	0.193478916947672	24	22	1	MEGF6
B naive	0.504188279187161	0.116913200195332	42	39	1	SULF2
B naive	0.504317064128785	-0.424581271949715	9	0.01	1	PRDM1
B naive	0.504359035131835	-0.380187152591261	8	0.01	1	THBS4
B naive	0.504402495945453	-0.153727361656622	29	31	1	COX5A
B naive	0.50497907063557	-0.450576480482659	9	0.01	1	ODF3B
B naive	0.505260579566101	-0.191586905482641	42	45	1	LCK
B naive	0.505270776183321	0.184628775018119	19	17	1	ZNF460
B naive	0.505297398372263	0.154504662434772	13	11	1	KRBA2
B naive	0.505302587573058	0.143507410207046	39	36	1	NOTCH2NLC
B naive	0.505347426962353	-0.236331612294322	27	29	1	ABCB8
B naive	0.505466075148046	-0.226035592567635	14	16	1	POLR2J
B naive	0.505639358752166	0.102008865655261	71	67	1	LINC00342
B naive	0.505733165235176	-0.126632039996792	38	42	1	DAB1
B naive	0.505924718813315	0.312384322216491	11	9	1	CEP85
B naive	0.50627200783137	0.145274336381234	29	26	1	XPOT
B naive	0.506430706419286	-0.267712423332848	8	0.01	1	ZNF502
B naive	0.506602865793643	-0.217052549799439	53	56	1	HIST1H1C
B naive	0.506778182242971	0.269315600324605	11	9	1	GBP1
B naive	0.506794903482329	0.225401020621852	15	13	1	LRRC14
B naive	0.506855104692123	-0.19428365252792	15	17	1	AC090945.1
B naive	0.506860367967589	-0.205746670026456	14	16	1	NDOR1
B naive	0.507122242227247	-0.228184059146211	8	0.01	1	NBPF3
B naive	0.507130063169682	0.282636978822439	15	13	1	AC004585.1
B naive	0.507134465506878	0.127959751079064	21	19	1	POLE
B naive	0.507197017669455	-0.267712423332848	9	0.01	1	SLC25A19
B naive	0.507412948457266	-0.226035592567635	14	16	1	ZBED5-AS1
B naive	0.507538843601809	-0.431275924523724	11	13	1	BID
B naive	0.507658867650365	-0.315646900396551	11	13	1	AGPAT1
B naive	0.507684620364408	0.145274336381234	15	13	1	SIRT6
B naive	0.50777209835487	0.115526992987181	29	26	1	PSMD3
B naive	0.507785951429447	-0.14995889184071	15	17	1	STAG3
B naive	0.507841383748463	-0.290280180238123	9	11	1	THAP1
B naive	0.507929302902554	-0.203347176681825	42	45	1	STXBP2
B naive	0.507938655659526	-0.275984779947914	11	13	1	AC096733.2
B naive	0.508053887961116	0.145274336381234	19	17	1	BCKDHA
B naive	0.508142452636052	-0.154183477702435	28	31	1	NBPF19
B naive	0.508155769867307	-0.233897710340605	9	0.01	1	AC079630.1
B naive	0.508306702328059	-0.122018501929284	37	0.04	1	TAGLN
B naive	0.508417061363093	-0.330063673165425	0.01	12	1	TBCE
B naive	0.508436041405131	-0.263117849255599	9	11	1	CTSK
B naive	0.508436041405131	-0.263117849255599	9	11	1	RCE1
B naive	0.50845516125974	-0.304287038232003	11	12	1	ZNF761
B naive	0.508675095428672	-0.221297673560971	9	0.01	1	AC022960.1
B naive	0.508742511458658	-0.106485038653379	92	96	1	POLR2B
B naive	0.508773528756325	-0.182087644556757	13	15	1	ZNF25
B naive	0.508773528756325	-0.182087644556757	13	15	1	ZNF134
B naive	0.508808856577155	-0.125736790175393	15	17	1	SLC36A1
B naive	0.50883389687843	0.119739244274096	63	0.06	1	FAM222B
B naive	0.508918321303298	-0.254656270507403	12	14	1	FCGBP
B naive	0.509137338174984	0.138354922441442	17	15	1	TMEM229B
B naive	0.509189800618512	-0.240156700812287	0.01	12	1	DICER1-AS1
B naive	0.50923157212924	-0.221297673560971	9	11	1	CCDC22
B naive	0.509249247714465	0.120817894822204	56	53	1	GTPBP1
B naive	0.509342620107797	-0.178602030295651	9	11	1	TXLNB
B naive	0.509369298577898	-0.162296123489754	135	139	1	S100A4
B naive	0.509448379034811	-0.247043086397527	0.01	11	1	AC087294.1
B naive	0.509498090887634	-0.257931402540263	11	12	1	CELF6
B naive	0.50997535631788	-0.233897710340605	9	11	1	LINC02284
B naive	0.509986979718281	-0.185115337254325	13	14	1	ASB16-AS1
B naive	0.510048373606254	-0.230977274037892	11	13	1	ZNF649
B naive	0.510447777506575	-0.229410319348291	26	29	1	TMEM167B
B naive	0.510492620800688	-0.295298255004748	0.01	12	1	CHKB-DT
B naive	0.510534674847773	0.121664121198588	29	26	1	ADAMTSL4-AS1
B naive	0.510740492413235	-0.236954268773943	0.01	12	1	TAOK2
B naive	0.510803388942888	-0.204532791081566	0.01	12	1	THEMIS2
B naive	0.510866342263707	-0.199950378417268	11	13	1	C11orf68
B naive	0.510917185278472	-0.202188850613267	11	13	1	PPOX
B naive	0.510926930640882	-0.197810410102693	11	13	1	DDIT3
B naive	0.510944829853344	-0.102653177062352	28	31	1	ZHX1
B naive	0.511008654818884	-0.220489667356211	11	13	1	MIR600HG
B naive	0.511098061382103	-0.166783514482068	0.01	12	1	AL162586.1
B naive	0.511138672060688	-0.102653177062352	14	16	1	LINC02666
B naive	0.511162471109632	-0.112368331895564	37	0.04	1	RNF20
B naive	0.511195639766644	-0.112239225891551	37	0.04	1	COX7B
B naive	0.51145201763914	-0.174802962818188	0.01	12	1	AGTRAP
B naive	0.511515588975935	-0.17304250495375	0.01	12	1	ANKRD54
B naive	0.511568725797016	0.103797700405075	0.05	47	1	DNAJC11
B naive	0.511886215962176	0.303339182613485	13	11	1	SPDYE2
B naive	0.511902290606179	0.238383740772714	22	0.02	1	AC008771.1
B naive	0.511922316766688	-0.242830835110613	25	28	1	NECAP1
B naive	0.512012609120984	-0.131222329259123	12	14	1	BOLA2
B naive	0.512291872884186	-0.138277086793074	0.01	12	1	AL135925.1
B naive	0.512420453174776	-0.102653177062352	9	11	1	ADAL
B naive	0.512728659842143	-0.158148289654056	11	13	1	AC079089.1
B naive	0.512775848093024	-0.131222329259123	12	13	1	PHLDB3
B naive	0.514186521180755	0.190128572165493	13	11	1	PREB
B naive	0.514186521180755	0.190128572165493	13	11	1	ACTR8
B naive	0.514487290493165	0.16399248232382	37	34	1	SIRT5
B naive	0.514584898071019	-0.167944637314071	26	29	1	RUVBL1
B naive	0.514932172735625	0.284369946046895	9	0.01	1	LINC02315
B naive	0.515335503894294	-0.125644819688581	62	65	1	EIF5A
B naive	0.515801883868929	0.109650426650512	24	22	1	KXD1
B naive	0.515963383356884	0.10043868831516	27	24	1	OSGEPL1
B naive	0.516519056872181	0.102375625335876	54	0.05	1	MRVI1-AS1
B naive	0.516639843592534	0.38277365010789	11	9	1	PTPRS
B naive	0.516745169033957	-0.102653177062352	36	39	1	TMEM258
B naive	0.517307436838305	0.15740966224015	24	22	1	MRPL44
B naive	0.517339861429199	0.237196825822273	0.02	18	1	AL592148.3
B naive	0.517397423442135	0.188901268781492	52	49	1	APIP
B naive	0.517468772993637	-0.346210208396842	23	25	1	SACS
B naive	0.519279767464903	0.236148736389405	11	9	1	USP12-AS1
B naive	0.519301627233646	0.202201404466068	11	9	1	EBLN2
B naive	0.519512433243913	-0.202188850613267	25	27	1	ACOT9
B naive	0.519517205276685	-0.155864983248679	83	87	1	COTL1
B naive	0.519569339826142	-0.143010914678493	71	75	1	INTS8
B naive	0.519716174942474	-0.102653177062352	26	28	1	RNF166
B naive	0.519717319553517	0.119739244274095	15	13	1	ABHD5
B naive	0.520332178996955	-0.102653177062352	43	47	1	MGAT4A
B naive	0.520345045347726	-0.109957977685585	184	188	1	AKNA
B naive	0.520361934601669	0.113838642834411	32	29	1	RAB8A
B naive	0.520791131106423	-0.159797084165961	25	27	1	TNPO2
B naive	0.521215499605717	-0.136150089050439	68	72	1	MICU3
B naive	0.522782583429406	0.182076299870761	18	16	1	GLYATL1B
B naive	0.522821119955479	-0.212000573250713	32	35	1	ZNF281
B naive	0.52322125538292	-0.249879130245531	31	34	1	MUS81
B naive	0.52366692533547	0.136534486817074	18	16	1	CTPS1
B naive	0.524106241579829	-0.136401968416893	0.04	43	1	CD6
B naive	0.524162000224925	-0.119931168494188	42	45	1	SVIP
B naive	0.524170889407815	0.177454742130383	13	12	1	ALG2
B naive	0.524493016925251	-0.117299953026754	25	27	1	TJAP1
B naive	0.524566607068638	-0.135567799535088	34	36	1	CBWD3
B naive	0.524662106327584	-0.147507412846613	24	27	1	TAF1A
B naive	0.52477012971378	0.154504662434772	13	12	1	PEMT
B naive	0.525007820067054	-0.130728128675071	106	0.11	1	RTF1
B naive	0.525747609796845	-0.111215190565776	41	45	1	DNTTIP2
B naive	0.525754689371518	-0.109812968635218	98	102	1	NCOA5
B naive	0.52666687212591	0.100163705937335	15	14	1	NDC80
B naive	0.527216043222431	-0.165388932410315	23	26	1	ISG20L2
B naive	0.528157548094753	0.301243764611291	0.02	18	1	ERCC4
B naive	0.52836257275838	-0.102653177062352	24	27	1	UPK3BL1
B naive	0.528599573169718	-0.122931159263051	261	262	1	RNF213
B naive	0.528865259113493	0.160381228771441	23	0.02	1	MRTO4
B naive	0.528962958600367	-0.145721898954238	65	69	1	ACTN4
B naive	0.529420450724784	0.191794181402903	44	41	1	SFXN1
B naive	0.529833985757985	0.219274917825009	11	0.01	1	APOL2
B naive	0.530116913750292	-0.111531328408805	41	44	1	PDCD7
B naive	0.530402357948503	-0.159684122098731	32	34	1	NHP2
B naive	0.530507712835791	-0.178852802943751	71	74	1	PCNX2
B naive	0.530650530185508	-0.15923670542872	24	26	1	CPM
B naive	0.530705066403919	-0.126434403018394	91	95	1	TUG1
B naive	0.531059913175356	0.169719093350778	23	0.02	1	CCDC117
B naive	0.53140872512361	0.105151708051049	0.02	18	1	CTNNBIP1
B naive	0.53151791331486	0.270805218465092	13	12	1	DNAAF2
B naive	0.531605462108115	-0.158960617964307	52	56	1	MED28
B naive	0.532197133741575	-0.207242078339553	31	33	1	GRAMD1C
B naive	0.53238035626447	0.146706291874365	16	14	1	PEX11B
B naive	0.532562046118957	-0.108026349161204	65	69	1	SYNE3
B naive	0.532882906586471	0.106160837773555	35	32	1	NCSTN
B naive	0.532890872374404	0.143986790520773	18	16	1	SYNGAP1
B naive	0.533172068212607	0.192802706463819	13	12	1	GET1
B naive	0.533193983347518	0.122521684945422	44	41	1	METTL3
B naive	0.533437322550713	0.273910174401855	18	16	1	CLUAP1
B naive	0.533625445922827	-0.200169682976615	38	41	1	RPS6KA1
B naive	0.533931700757126	0.155658818529038	16	14	1	PRDM8
B naive	0.534726550024409	-0.152121853326652	22	24	1	WRAP73
B naive	0.534732066124792	-0.102653177062352	115	119	1	ARHGAP4
B naive	0.534789467371959	0.186853440132633	13	12	1	CHAF1A
B naive	0.534926123714042	-0.186069185249989	22	24	1	RAB1B
B naive	0.53520521581261	0.178759758086296	0.02	18	1	ZNF417
B naive	0.535395187331073	-0.238536605144125	21	23	1	HEMK1
B naive	0.535869952580799	0.119739244274096	62	58	1	CBWD5
B naive	0.536390583336044	-0.161546866115921	0.05	53	1	FAM169A
B naive	0.536560068649602	0.103797700405074	23	21	1	TAPBPL
B naive	0.537114448622378	-0.13471438629465	22	24	1	HMGA1
B naive	0.537780225111066	-0.188044668292997	21	23	1	PPP1R14B
B naive	0.537821335052404	-0.150747465263398	45	47	1	FAM177A1
B naive	0.539331911220169	-0.121512204313668	57	61	1	ZNF224
B naive	0.539960125456303	-0.119141299850921	21	24	1	MTG2
B naive	0.540441440012882	0.123228230353975	18	16	1	ZSCAN26
B naive	0.540563237463708	0.140203346833811	18	16	1	SH3BP1
B naive	0.541418949015266	0.225969570399019	14	12	1	ADORA2A
B naive	0.541707825572683	0.242482308986335	23	21	1	GRASP
B naive	0.541871270124047	-0.112175951180859	38	41	1	AC127502.2
B naive	0.542237367795384	0.238383740772715	18	17	1	HLA-DQB2
B naive	0.542374325255346	0.21927491782501	14	12	1	SLC41A1
B naive	0.542849133938863	-0.225137183587347	0.02	22	1	ALS2
B naive	0.543434716169759	0.123622678761324	16	14	1	SRP14-AS1
B naive	0.543563266144799	-0.12188939592527	37	0.04	1	HNRNPAB
B naive	0.543745930634289	0.105288087976556	33	31	1	ANO10
B naive	0.544383348468301	-0.220222773443528	28	0.03	1	AC124014.1
B naive	0.544987023750929	0.265078607438134	0.01	8	1	FKBP14
B naive	0.545138921956244	0.202201404466068	21	19	1	ST18
B naive	0.545650324915166	0.14696071300912	26	24	1	C2CD2
B naive	0.54577349195902	0.108850928131359	23	21	1	AC012447.1
B naive	0.546199419175764	-0.11438246964446	63	66	1	CPNE1
B naive	0.546399938784264	0.22855273141302	0.01	8	1	DHRS13
B naive	0.547140559432786	-0.132298638810878	71	75	1	ANKRD49
B naive	0.547422919417462	-0.13194748385639	0.05	53	1	HDAC5
B naive	0.547976095046745	0.393772649057146	12	0.01	1	AC073332.1
B naive	0.548016134058832	0.208548511231951	16	14	1	ZNF561
B naive	0.548383225366107	0.330306230213754	12	0.01	1	ZNRD2
B naive	0.548565719173721	0.121387097155578	36	34	1	CLPTM1
B naive	0.548582509163997	0.106800188566598	0.01	8	1	ZNF561-AS1
B naive	0.549323112833351	0.115987109412989	48	45	1	MAPKAPK5
B naive	0.549585033018059	-0.213211552210051	27	29	1	NIFK-AS1
B naive	0.549698813096076	0.137550520390556	37	34	1	ZFP64
B naive	0.550510850418263	0.110750461046841	21	19	1	WDR91
B naive	0.550609298605402	0.226654448190607	12	0.01	1	FAM53B-AS1
B naive	0.550862012026656	-0.117225978149625	49	53	1	CD24
B naive	0.551019180466772	0.21145541336571	12	0.01	1	GMPR2
B naive	0.551193834906722	0.204528332455824	19	17	1	BLOC1S4
B naive	0.551257933553807	-0.141127324876988	19	21	1	POP4
B naive	0.55127631179259	0.142924031694895	29	26	1	VPS52
B naive	0.55144795551737	0.18930283807395	29	27	1	GOLPH3L
B naive	0.551456271448467	-0.150349919093649	0.06	64	1	MAPKAPK2
B naive	0.551591066320084	-0.180655689063626	18	0.02	1	TTC4
B naive	0.551663973834252	0.186853440132633	14	12	1	SNX12
B naive	0.551909947018209	-0.240156700812287	18	0.02	1	PPAN
B naive	0.552119929973183	0.134846136664304	29	26	1	IPP
B naive	0.552583619899249	-0.242056233727769	17	19	1	ANKRD16
B naive	0.552613428550677	-0.186311106109262	35	37	1	SLC9A3R1
B naive	0.552660802134123	-0.16235942318662	18	0.02	1	BEX4
B naive	0.552788785486153	-0.202188850613267	18	0.02	1	THUMPD3
B naive	0.552951903136816	-0.12557957391186	0.11	113	1	ILF3
B naive	0.553552108405914	-0.140455209774737	29	31	1	GTF2F1
B naive	0.553692104769098	-0.102653177062352	19	21	1	MPDU1
B naive	0.554397544544323	0.110942296036937	29	26	1	DHPS
B naive	0.555311701016708	0.122639134779891	21	19	1	ACOX1
B naive	0.555746803185277	0.128841451381348	81	77	1	CEP63
B naive	0.555856191260454	0.106800188566598	19	17	1	POMT1
B naive	0.55712240188523	0.289664245716408	0.01	9	1	CA11
B naive	0.55747864262247	0.275858446191378	0.01	9	1	EDRF1-AS1
B naive	0.557616739706419	-0.177941304366589	58	61	1	TRAPPC5
B naive	0.557649638387596	-0.361740398379483	16	18	1	MAL
B naive	0.557726182398541	0.10246125284226	21	19	1	MYD88
B naive	0.557956651284831	-0.215353309811714	0.04	43	1	AC103831.1
B naive	0.557964568406343	0.21927491782501	24	22	1	SGF29
B naive	0.558251820926588	-0.267712423332848	16	18	1	RBM45
B naive	0.55833703890599	0.22855273141302	0.01	9	1	NSMF
B naive	0.558504436737254	0.21927491782501	0.01	9	1	CCT6B
B naive	0.558614637199654	-0.209568380978864	0.04	42	1	SDHD
B naive	0.559131267297688	-0.135074654754729	34	37	1	SLC35E2A
B naive	0.559257772190917	-0.33213502318512	15	17	1	TRMT6
B naive	0.559454605401429	0.143986790520773	16	15	1	BAIAP2L1
B naive	0.559720480788475	0.106800188566598	0.01	9	1	AP4B1-AS1
B naive	0.559840352528219	0.182749041799896	0.01	9	1	ATAT1
B naive	0.559949206287783	0.115987109412988	16	15	1	SH3GLB2
B naive	0.56053362180909	-0.12341173722915	17	19	1	RPAP1
B naive	0.560564927830048	0.126828669060415	24	22	1	ACTR3C
B naive	0.560580557761139	0.106800188566598	0.01	9	1	PANK4
B naive	0.561025087783046	0.110942296036937	26	24	1	SMIM19
B naive	0.56108942283025	0.145274336381234	19	17	1	AP001628.1
B naive	0.561222960388177	-0.123117279622067	17	19	1	OGFOD1
B naive	0.561342767191614	0.204008161171699	12	11	1	ALKBH6
B naive	0.56149144978852	-0.143295161559698	17	19	1	GPRIN3
B naive	0.561826922594657	0.152603878179722	19	17	1	FZR1
B naive	0.561878308086916	-0.126304445126998	26	28	1	NCEH1
B naive	0.561967208092268	-0.174354642416541	0.04	43	1	GUF1
B naive	0.562292714902553	0.166533455753036	12	11	1	ANK1
B naive	0.562306816775442	-0.174802962818188	61	64	1	SMPD4
B naive	0.562809548689826	0.119739244274096	14	13	1	AC127164.1
B naive	0.562937221877105	-0.292130975926065	15	17	1	ACP5
B naive	0.562957521996071	-0.165388932410315	47	0.05	1	CEP164
B naive	0.563698429826917	0.123228230353975	35	32	1	CAMLG
B naive	0.56375752027494	-0.168742367520125	16	18	1	ZNF880
B naive	0.564112478290365	0.151103415183431	38	35	1	TIPARP
B naive	0.564225971936363	-0.171915839499466	16	17	1	ZNRD1
B naive	0.564427430366085	0.115251853281782	24	22	1	CEP89
B naive	0.564553897745576	-0.267039994963234	15	17	1	C12orf66
B naive	0.56478356660145	-0.407507758590773	14	15	1	AP002433.2
B naive	0.564784288213609	-0.272578178504665	15	17	1	HIST1H2BD
B naive	0.564893950378036	-0.158267152273352	57	0.06	1	M6PR
B naive	0.565542727678888	-0.247043086397527	15	17	1	SLC15A3
B naive	0.566453497943403	-0.149958891840709	107	111	1	PARG
B naive	0.566500020222716	0.201603891497954	32	0.03	1	PACRGL
B naive	0.567645068135735	-0.145721898954238	15	17	1	FKRP
B naive	0.568033321234614	-0.267039994963234	15	16	1	PTCD2
B naive	0.568522883724298	0.102571961129226	46	43	1	ERCC1
B naive	0.568566643884848	0.192251744058463	27	25	1	ATL1
B naive	0.568672943513114	-0.121268855229699	0.04	43	1	APEX1
B naive	0.568985422211075	-0.203936512899534	15	16	1	AC093323.1
B naive	0.569663242781302	0.102930956587542	58	55	1	SSBP3
B naive	0.570203729655306	0.160381228771441	15	13	1	UCK2
B naive	0.570516811405372	-0.168241518689928	32	35	1	POGK
B naive	0.570553481440144	-0.288208830218429	14	15	1	PAF1
B naive	0.571032915388991	-0.121574038959581	64	67	1	ZC4H2
B naive	0.571507824085345	-0.209568380978864	31	34	1	DUS1L
B naive	0.571577881160634	-0.254656270507402	14	15	1	ARMCX6
B naive	0.572142245749827	-0.375671671468768	13	14	1	NUF2
B naive	0.572409239402923	0.160381228771442	12	11	1	IMPDH1
B naive	0.572673655261293	0.119739244274095	0.01	9	1	AC108047.1
B naive	0.573149571632186	0.134386020238497	0.05	47	1	RNF103
B naive	0.573409938228239	-0.108885130773867	112	116	1	GRK2
B naive	0.573424064963642	-0.153279250132321	14	16	1	IFFO2
B naive	0.573544316508927	-0.117581418589737	142	146	1	DTNB
B naive	0.574172032795383	0.219274917825009	0.03	28	1	TVP23C
B naive	0.574538715814102	0.280675462489153	15	13	1	DNAAF5
B naive	0.574664627986022	-0.206989836877088	31	33	1	NFIC
B naive	0.574955770299833	-0.431275924523724	12	13	1	NME4
B naive	0.574985305621817	0.153185727367237	16	18	1	SRD5A1
B naive	0.575119620261432	-0.158362609648639	32	35	1	OBSCN
B naive	0.57535445930242	-0.302951827548184	12	14	1	AC083862.3
B naive	0.575523174502278	-0.137928651809883	45	47	1	MAP2K6
B naive	0.575665955939664	-0.517690676341195	11	12	1	PLXDC2
B naive	0.576015444951214	-0.14659652464995	24	26	1	KAT8
B naive	0.576044174724792	0.101964542546119	0.03	27	1	CCDC92
B naive	0.576175277656372	0.12222023377785	24	22	1	ANTKMT
B naive	0.576467743534352	0.114158212010795	22	0.02	1	RBAK
B naive	0.576508309665122	-0.184688945928364	49	52	1	EXOSC10
B naive	0.576705472959073	-0.15923670542872	13	15	1	ZNF23
B naive	0.577353252683315	0.107382037754112	38	36	1	CARHSP1
B naive	0.577804205522323	-0.117299953026754	25	27	1	MDM1
B naive	0.578110225621322	0.106380861419076	47	45	1	PIK3IP1-AS1
B naive	0.578255703508223	-0.251516562976835	12	14	1	ZYX
B naive	0.578611139488436	0.165280028184281	15	13	1	CCDC39
B naive	0.578756312153605	0.114158212010795	41	39	1	RDH11
B naive	0.5787582416222	0.116659851342123	0.02	18	1	MRPL28
B naive	0.579497754766753	0.140617973950012	15	13	1	AC016831.1
B naive	0.580101453405957	-0.149046082546803	38	41	1	TNFAIP3
B naive	0.58011518277808	-0.19192051515944	12	14	1	DNAJC30
B naive	0.580216019750272	0.301737078016982	0.01	9	1	AF127577.2
B naive	0.580314828384106	-0.257931402540263	12	13	1	NUTF2
B naive	0.580325484862847	-0.260194454048833	12	13	1	A2M
B naive	0.580351889258945	-0.197810410102693	23	25	1	PHC1
B naive	0.580452705631478	0.206674881045377	28	26	1	ADPRHL2
B naive	0.580815585020776	0.107991584291265	62	59	1	SENP1
B naive	0.580828589045485	0.245270126357955	0.01	9	1	AC010609.1
B naive	0.581223236019581	-0.190116018312692	12	13	1	GOT1
B naive	0.58132342382689	0.190128572165493	13	11	1	MSTO1
B naive	0.582069853954915	0.139917126211726	0.02	18	1	CHEK2
B naive	0.582207924535506	-0.15923670542872	12	13	1	C4orf48
B naive	0.582259122628928	-0.264924605961229	11	12	1	SNAPC4
B naive	0.58233083308465	-0.102653177062352	38	41	1	LAMP2
B naive	0.582623342777774	0.160381228771442	0.01	9	1	SERHL2
B naive	0.582662799372287	0.130545999230678	17	16	1	COMMD8
B naive	0.583170563826758	-0.230977274037892	11	12	1	GSPT2
B naive	0.583323508667864	-0.131222329259123	12	13	1	DPH6-DT
B naive	0.583355743471096	0.125615810610765	0.01	9	1	TMEM163
B naive	0.583453367070481	-0.114241151337564	31	34	1	ERVK13-1
B naive	0.583601363010588	-0.114827891008455	56	59	1	NDUFS1
B naive	0.584025355585238	-0.165388932410315	11	13	1	SCRIB
B naive	0.584029424135515	-0.102653177062352	45	48	1	MGAT1
B naive	0.58457683874305	-0.206676241605581	57	0.06	1	CDK5RAP3
B naive	0.584628364797259	0.150112893317615	13	11	1	SOX2-OT
B naive	0.584891735438419	-0.102653177062352	12	13	1	LPCAT4
B naive	0.586075805886574	0.21927491782501	18	16	1	GTF3C4
B naive	0.586342247196302	-0.234443049617894	29	31	1	POR
B naive	0.586582097388577	-0.240156700812287	0.01	12	1	STK32C
B naive	0.586898316428261	-0.134362036789691	0.01	12	1	CD8A
B naive	0.586963383610207	-0.337118430699375	9	0.01	1	NR2C2AP
B naive	0.587022727317381	0.261919255233503	23	21	1	CTPS2
B naive	0.587095169650146	-0.118334799294622	44	46	1	AL356276.1
B naive	0.587441217338345	-0.204532791081566	0.01	12	1	LINC00649
B naive	0.587463322132729	-0.17304250495375	0.01	12	1	GSTZ1
B naive	0.587463322132729	-0.17304250495375	0.01	12	1	TIMM29
B naive	0.588066533291839	-0.432801778754683	9	0.01	1	KCNMB2-AS1
B naive	0.588101372701928	-0.197601581117615	36	38	1	PGM2L1
B naive	0.588204040303595	-0.174802962818188	0.01	11	1	ALDH6A1
B naive	0.588405099729347	-0.174206438087387	29	32	1	COG7
B naive	0.588928600975058	0.111818263333221	0.08	76	1	SRP9
B naive	0.58918283924447	-0.102653177062352	0.01	12	1	AL451085.2
B naive	0.589199975423409	-0.258772378979634	9	0.01	1	UBFD1
B naive	0.589454435318258	0.116659851342123	0.02	18	1	FAM174C
B naive	0.589724821492419	0.116356604879443	36	34	1	ACLY
B naive	0.589761339783176	-0.140127882481015	0.01	11	1	TIGD1
B naive	0.589927618942376	-0.102653177062352	0.01	11	1	AHCY
B naive	0.590207731694265	-0.124026827854919	95	99	1	ITFG2
B naive	0.590803331255713	-0.178602030295651	9	0.01	1	NRG4
B naive	0.591217328442474	-0.13660050898569	9	11	1	GPLD1
B naive	0.591270295268682	0.101142025396766	36	34	1	RNF24
B naive	0.591521736660267	0.164450893080488	52	49	1	C1D
B naive	0.591532142937068	-0.143295161559698	9	0.01	1	IL11RA
B naive	0.591617738261705	-0.108321927149044	0.06	63	1	TAMM41
B naive	0.591838161847488	0.253490633162922	15	14	1	SYNPO
B naive	0.591940945463021	-0.102653177062352	9	0.01	1	GBA
B naive	0.592544802827689	0.210504708197278	11	9	1	NEURL4
B naive	0.592667374808415	-0.181604518457174	41	44	1	S1PR1
B naive	0.592709660252273	0.202201404466068	11	9	1	CPT2
B naive	0.593070200393291	-0.154315296884844	48	0.05	1	MVP
B naive	0.593219328860314	-0.230408724260725	28	0.03	1	PRIMPOL
B naive	0.593460992174876	0.167435986305391	11	9	1	CBLN3
B naive	0.594255299028132	0.107913808877306	0.02	19	1	SNHG10
B naive	0.594434439956068	-0.102653177062352	166	0.17	1	OPA1
B naive	0.594652008342279	-0.226641894337805	0.02	22	1	DHX33
B naive	0.594770068548535	0.179117791353027	15	14	1	MEGF8
B naive	0.595231325081586	-0.114931506840789	0.03	32	1	C21orf91
B naive	0.595330320914841	0.134107534562333	43	0.04	1	GPR89A
B naive	0.595338680204865	-0.102653177062352	0.03	32	1	RRP12
B naive	0.595916661699333	-0.172474626559924	29	31	1	CCDC57
B naive	0.59592775985255	0.119739244274095	23	21	1	RELL1
B naive	0.596266207650767	-0.266151909345232	0.02	22	1	SMIM12
B naive	0.59719883605404	0.143629864482116	64	61	1	SMARCA4
B naive	0.597994347917261	-0.119726690421293	21	22	1	RILPL2
B naive	0.598059279486216	0.104726673419071	61	58	1	TLR1
B naive	0.598139693229973	-0.226641894337805	0.02	22	1	BCL7B
B naive	0.598787704468291	-0.142730616437688	35	37	1	HIKESHI
B naive	0.599249225451474	-0.229765094965692	0.02	22	1	SLC16A3
B naive	0.599905064768587	-0.142545904185865	28	0.03	1	HUS1
B naive	0.599985549649513	0.19821330229718	21	19	1	PLCE1
B naive	0.600155007157087	0.305431561574724	16	14	1	ADCY9
B naive	0.60042656774895	0.135506560132412	34	32	1	INKA2
B naive	0.600471841004643	0.177454742130383	13	12	1	FBXL2
B naive	0.600594699204203	-0.113019892620612	101	104	1	GPSM3
B naive	0.60123932940404	-0.193418640985534	0.02	21	1	L3MBTL1
B naive	0.601321475092554	0.148885589933612	13	12	1	C6orf120
B naive	0.601567572610865	-0.114931506840789	28	0.03	1	HERC5
B naive	0.602003240019468	0.181139788938239	21	19	1	ITM2C
B naive	0.602008160220544	0.291625762049694	11	0.01	1	DOK1
B naive	0.60238579968513	-0.138722431769875	0.02	22	1	FBXO30
B naive	0.602637321608613	0.236148736389405	11	0.01	1	MAF
B naive	0.602816950220288	-0.228969626843753	39	41	1	NFXL1
B naive	0.604341861784582	0.160381228771442	11	0.01	1	LENG8-AS1
B naive	0.604596699920622	-0.156092436023813	27	29	1	YTHDF1
B naive	0.605793245858817	0.130007579727923	11	0.01	1	AC100793.3
B naive	0.605833245172777	-0.354716465075143	25	27	1	AL049828.1
B naive	0.605884163748168	-0.139179053087466	0.02	21	1	LYAR
B naive	0.606462898980966	-0.115253213841986	28	0.03	1	ZNF135
B naive	0.606700857692516	0.109717324939035	65	62	1	ATP5F1B
B naive	0.607831739340184	-0.228562074356258	82	84	1	VPS51
B naive	0.60791001784535	-0.169767372920889	68	71	1	NT5C
B naive	0.609054382553373	-0.164640063958053	51	53	1	NDUFA4
B naive	0.609769123379141	0.176062851003711	18	17	1	CERS2
B naive	0.609922009002351	-0.16235942318662	19	0.02	1	TBC1D7
B naive	0.610093205713799	0.160381228771442	13	12	1	PLIN2
B naive	0.610093205713799	0.160381228771442	13	12	1	NAGPA
B naive	0.610887938170858	-0.118653655756067	67	0.07	1	UBE2V1
B naive	0.610894911281405	0.179117791353027	16	14	1	AP000766.1
B naive	0.611242737638027	-0.199514716314941	18	0.02	1	RBM18
B naive	0.611658585418106	0.110340546271846	13	12	1	TIMM10B
B naive	0.611917130494363	0.111713103735178	56	53	1	PTER
B naive	0.611925253323098	0.102328560725277	37	35	1	SCYL3
B naive	0.612048693059409	0.103797700405074	21	19	1	DPY19L4
B naive	0.612184564748502	0.116659851342123	37	35	1	DDX19B
B naive	0.612452831078272	0.213122690843415	27	25	1	ZNF594
B naive	0.61283028824001	0.186853440132632	18	17	1	CECR2
B naive	0.612832615591674	-0.121268855229699	19	21	1	NAPB
B naive	0.613369421753117	0.219274917825009	11	0.01	1	AGAP5
B naive	0.614026307483172	-0.102653177062352	68	71	1	IFIH1
B naive	0.614106486048572	0.100163705937335	16	14	1	PPRC1
B naive	0.614493649418759	0.103797700405075	18	17	1	CDHR3
B naive	0.614689659865421	-0.187265404777293	38	0.04	1	RWDD1
B naive	0.614971125049036	0.114158212010795	11	0.01	1	WEE1
B naive	0.615437293254128	0.135506560132412	11	0.01	1	PSKH1
B naive	0.615861687232396	-0.109442342724992	51	54	1	APTX
B naive	0.61631650962255	-0.195762581453834	43	46	1	MYO1F
B naive	0.616631121396979	-0.321662959004148	16	18	1	ARFRP1
B naive	0.616963552236826	-0.102653177062352	18	0.02	1	ECI1
B naive	0.617378310892587	-0.158148289654056	26	27	1	ATRAID
B naive	0.617726550849094	0.151103415183431	24	22	1	RGP1
B naive	0.618249614786073	0.123855352746327	29	27	1	SELENOK
B naive	0.618509674294466	-0.20800617720858	17	19	1	SCNM1
B naive	0.618703161998725	-0.145297514470846	26	27	1	TSC2
B naive	0.618849927530768	0.16583565886355	14	12	1	AC144521.1
B naive	0.619019032112323	0.160381228771442	14	12	1	CFL2
B naive	0.61957876449151	-0.206488988046893	17	19	1	SYTL3
B naive	0.620096068675398	-0.125373253562436	74	77	1	NFKBIZ
B naive	0.620181355746459	0.101487539717874	35	33	1	EZH2
B naive	0.62047434314991	-0.113624294883356	32	35	1	PHAX
B naive	0.620602528130978	0.101964542546119	29	27	1	TRIT1
B naive	0.620908006602523	-0.165979112431182	39	41	1	TDP2
B naive	0.621043461392312	-0.195762581453834	31	33	1	KDM6B
B naive	0.621506380122812	-0.188809820812067	17	18	1	ATP13A1
B naive	0.621746341490364	0.105455018267848	16	15	1	SPDYE3
B naive	0.622015102303431	0.100163705937335	16	15	1	RNF113A
B naive	0.622163912541449	-0.155764513521915	41	39	1	TKT
B naive	0.622532104483068	-0.20800617720858	17	18	1	ZNF677
B naive	0.623005765573025	-0.124348248161671	17	19	1	DDX56
B naive	0.623705374445507	-0.283225422704174	16	17	1	PYURF
B naive	0.623930988770088	0.226654448190607	12	0.01	1	F11R
B naive	0.624105783609502	-0.118954989391453	143	146	1	ZBTB1
B naive	0.624482693604498	0.174880798466557	19	17	1	ZNF846
B naive	0.624519966641424	-0.304287038232003	16	17	1	PPP2R3B
B naive	0.624645913100489	0.172981265551075	12	0.01	1	RNASEH2B-AS1
B naive	0.624670716200524	-0.186717441850827	24	26	1	CEP97
B naive	0.625462072005692	-0.358992930322137	23	25	1	XACT
B naive	0.62583980826452	-0.174443860130363	24	26	1	AC012358.3
B naive	0.625894859527588	0.108113919154468	27	25	1	AL137779.2
B naive	0.626259733567083	0.133787018759728	38	36	1	IL13RA1
B naive	0.626270261161995	-0.169767372920889	16	18	1	ATP6V0E2
B naive	0.626679051112252	-0.289066301293233	16	17	1	MCUR1
B naive	0.627012888353853	-0.19428365252792	16	17	1	UBAP1L
B naive	0.628060395032877	-0.115709329887799	56	58	1	ANAPC4
B naive	0.628272848659522	0.145274336381234	14	13	1	KLRD1
B naive	0.6288980695579	-0.176026363392571	0.03	32	1	RHOT2
B naive	0.6295299206418	-0.272578178504665	15	17	1	MAP7D2
B naive	0.629939646893929	-0.143974236667971	104	107	1	UBE2G2
B naive	0.630709660982201	-0.256276366175563	23	24	1	ATP6AP1
B naive	0.630961385482806	0.110942296036937	27	25	1	IMPAD1
B naive	0.63122321121432	-0.206989836877088	0.03	32	1	FAM122C
B naive	0.631563285948918	-0.242377940728965	15	16	1	ENOSF1
B naive	0.631648981292733	-0.202917300535781	59	62	1	LINC00886
B naive	0.631715426096048	-0.123411737229151	52	54	1	GPR107
B naive	0.632326990704937	-0.122348978403273	74	76	1	OTUD5
B naive	0.632347878233002	-0.177941304366589	0.03	32	1	AC020911.2
B naive	0.632634579291811	-0.110637121295049	206	207	1	XPO1
B naive	0.63288924661473	-0.151562777543298	15	17	1	SOCS5
B naive	0.633038284294176	0.128672369044104	19	18	1	HABP4
B naive	0.633689548383984	-0.176653758506129	15	17	1	AC119396.2
B naive	0.634464645014906	-0.240156700812287	23	24	1	NUFIP1
B naive	0.634560240296729	-0.225509924847886	23	24	1	DCTD
B naive	0.634659937211297	0.139707660506692	25	23	1	SH2D3A
B naive	0.634816721354375	-0.14995889184071	15	17	1	KCTD3
B naive	0.635122229690115	-0.102653177062352	15	17	1	ANKRD40
B naive	0.635171454326526	-0.104959644445521	148	151	1	NPM1
B naive	0.635242983461294	-0.102653177062352	21	0.02	1	UBAC1
B naive	0.635858536585636	-0.20305507402019	0.03	32	1	FAM122B
B naive	0.636379036625544	-0.216309958857919	15	16	1	ZNF367
B naive	0.636681184265006	0.150112893317615	14	13	1	VPS37C
B naive	0.637998615744675	-0.282202597393065	22	23	1	ZNF322
B naive	0.638917656217291	0.374668600470834	15	13	1	SPATA6
B naive	0.639251108898038	-0.181724748053552	56	59	1	PTBP1
B naive	0.639724196070062	-0.137986250174634	29	31	1	LST1
B naive	0.639885474761151	0.160381228771442	0.01	9	1	MAP3K2-DT
B naive	0.639948475910955	-0.190116018312692	29	31	1	IMPA1
B naive	0.640188425543369	0.145274336381234	0.01	9	1	SETD6
B naive	0.640357270662213	-0.138873364975105	0.03	32	1	SLBP
B naive	0.640855223179693	0.196907104796556	31	29	1	FAM241A
B naive	0.640928475320446	-0.13471438629465	23	24	1	CITED2
B naive	0.640929900941117	0.106800188566598	0.01	9	1	RNASEH1-AS1
B naive	0.64114067514018	-0.10960593770412	53	55	1	AL365272.1
B naive	0.641469224316453	-0.236236331440944	35	37	1	RNFT1
B naive	0.642251857505025	-0.10899470393618	58	0.06	1	C5orf24
B naive	0.642442060102684	-0.275489773924568	13	14	1	MT2A
B naive	0.642937569715664	0.21222016029106	12	11	1	DEGS2
B naive	0.643517867826075	-0.112568645927436	36	38	1	RINT1
B naive	0.644160308474777	-0.207622736663895	13	15	1	PSENEN
B naive	0.64511814102421	-0.179274458665265	14	15	1	VPS26B
B naive	0.645363832877275	-0.102653177062352	14	15	1	MRPL23
B naive	0.646308912105642	-0.134362036789691	22	24	1	AGA
B naive	0.646351125972427	0.195428175870642	17	16	1	C9orf147
B naive	0.647011706103919	-0.186717441850827	13	14	1	KAT2A
B naive	0.647160921935871	-0.16191912648204	77	0.08	1	H2AFV
B naive	0.64727848175523	-0.133904111046792	35	37	1	RNPEPL1
B naive	0.647693606121236	-0.201337451921759	28	29	1	SLC25A25
B naive	0.647749275859257	0.121778389547694	28	27	1	SPTY2D1
B naive	0.648238620431082	0.300702517168856	0.01	9	1	YIPF2
B naive	0.649045769298573	-0.158148289654056	13	14	1	PDCL
B naive	0.649062812262893	-0.130133913484459	13	14	1	EDC4
B naive	0.650717533920652	-0.102653177062352	21	23	1	FRMD4A
B naive	0.650822822625432	0.174880798466557	0.01	9	1	PLGLB1
B naive	0.650914254716746	0.122906523352778	56	54	1	FAM98B
B naive	0.651430846539639	0.145274336381234	0.01	9	1	VMAC
B naive	0.651943925949356	0.184227970725809	15	14	1	LSR
B naive	0.652788787406378	-0.218130394482288	12	14	1	NAB1
B naive	0.653099706987491	0.13181207657467	0.02	19	1	ACOT8
B naive	0.653691610898027	0.113838642834411	31	29	1	OMA1
B naive	0.653931390998215	0.199002522798749	48	45	1	GFPT1
B naive	0.65432805969966	-0.19118985166401	0.02	22	1	IMP3
B naive	0.654866910549158	0.130007579727923	12	11	1	ZBTB20-AS2
B naive	0.654919926553962	-0.307011675568539	12	13	1	INSR
B naive	0.65515715191119	0.106293713209144	23	21	1	AARSD1
B naive	0.655271787549766	-0.102653177062352	21	23	1	MRPL38
B naive	0.656736824189288	-0.283225422704174	12	13	1	KDELR2
B naive	0.657038192075493	-0.138277086793074	21	22	1	RAP2B
B naive	0.65738708040443	0.12922029728498	54	52	1	ZNF263
B naive	0.657674382932375	-0.164053721726495	12	13	1	RBM34
B naive	0.657747809928071	-0.222947410780065	12	13	1	MMGT1
B naive	0.657928475678802	-0.177131393021629	38	0.04	1	GBP2
B naive	0.657966564797312	-0.157100961084729	0.02	22	1	RGS10
B naive	0.658611585463416	-0.102653177062352	45	47	1	DYNLT1
B naive	0.658917737837891	0.156990639570667	0.02	19	1	KDSR
B naive	0.659577182822076	-0.136761031382616	0.05	52	1	LEPROTL1
B naive	0.659688300371765	0.10088021702278	18	16	1	TBX19
B naive	0.660050984131267	0.120785054425647	54	52	1	C6orf89
B naive	0.660166779122351	-0.177615234743574	0.02	22	1	ARL2BP
B naive	0.660608664077356	0.101601817118296	0.07	67	1	OXSR1
B naive	0.660680366790144	-0.330063673165425	11	12	1	HDAC4-AS1
B naive	0.660918665083004	0.232949854722087	13	12	1	BTBD3
B naive	0.661207803085695	0.214203928277588	18	17	1	VIPAS39
B naive	0.661314430891013	0.103797700405074	23	22	1	IFIT5
B naive	0.661902787869902	0.160381228771441	15	14	1	RBM26-AS1
B naive	0.662487620509474	-0.13507465475473	11	12	1	SCAF1
B naive	0.662566141526606	-0.158687211976681	27	28	1	ZNF317
B naive	0.662645732695536	0.103797700405074	0.01	9	1	PGAP1
B naive	0.662793296577398	-0.175409519497666	27	29	1	DRAM1
B naive	0.662862846596287	0.305004791850894	15	14	1	GSKIP
B naive	0.663585995837937	-0.13633630331864	33	35	1	HIST1H2AC
B naive	0.66361334039934	-0.233897710340605	11	12	1	TRIAP1
B naive	0.663839594207925	0.117579520755659	101	98	1	TMEM38B
B naive	0.664128326950541	0.103797700405074	15	14	1	MRM2
B naive	0.664188989452545	-0.478162312154558	0.01	11	1	CD9
B naive	0.664413392157315	0.188809637097958	18	17	1	ZNF713
B naive	0.664931412631197	0.128672369044104	13	12	1	LINC02316
B naive	0.665508873254818	-0.116592368020227	27	28	1	BAG4
B naive	0.665541198191782	-0.102653177062352	0.01	9	1	PAXBP1-AS1
B naive	0.665921801393937	-0.140127882481015	0.02	21	1	CYB561D1
B naive	0.666350226846816	-0.13660050898569	11	12	1	CRELD1
B naive	0.667180506393343	-0.102653177062352	0.01	9	1	AC016590.1
B naive	0.667936997303878	-0.140323595028407	48	0.05	1	PPM1G
B naive	0.668165351712913	-0.171365927146367	0.01	9	1	ACVR1B
B naive	0.66837971196243	-0.21227766823685	0.01	11	1	PRUNE1
B naive	0.669273575638311	-0.137004681853129	43	45	1	AUP1
B naive	0.669823827583161	-0.119461464748906	64	66	1	EID1
B naive	0.670318449910288	0.102328560725277	38	36	1	NR1H2
B naive	0.670324601438167	-0.183953279164201	19	0.02	1	AKT1
B naive	0.67053698783215	-0.290280180238123	0.01	11	1	FAHD1
B naive	0.670691290844134	-0.102653177062352	32	34	1	RBM12
B naive	0.670778111906253	-0.130667553231949	26	27	1	ZADH2
B naive	0.671230514228859	-0.176653758506129	0.01	11	1	AC109460.2
B naive	0.671369197155459	0.172981265551075	0.01	9	1	STXBP5-AS1
B naive	0.671449122898684	-0.202188850613267	18	0.02	1	ARL 16,00
B naive	0.671594697764433	-0.180655689063626	18	0.02	1	IGHMBP2
B naive	0.671712627661806	-0.109957977685585	98	0.1	1	EIF3D
B naive	0.671723507628275	0.20297310549591	27	25	1	ZDHHC7
B naive	0.671792602536251	0.194328560694779	0.01	9	1	DVL2
B naive	0.671798458526719	-0.130398167545257	26	27	1	DPM3
B naive	0.67227058467041	-0.247043086397527	0.01	11	1	SCO2
B naive	0.672497133544294	-0.330922164735469	9	0.01	1	ST14
B naive	0.673252291284172	-0.144963981920316	43	45	1	STYX
B naive	0.673473539672185	0.119739244274095	13	12	1	MANEA-DT
B naive	0.673685271348885	-0.102653177062352	26	27	1	MPC2
B naive	0.674282920737197	-0.21227766823685	9	0.01	1	TIGD5
B naive	0.674328712244837	-0.102653177062352	38	0.04	1	ZNF429
B naive	0.675049906658802	-0.212530794834726	35	37	1	TNFRSF1B
B naive	0.675087141104836	-0.180655689063626	9	0.01	1	RBFOX1
B naive	0.675317837920357	-0.258772378979634	9	0.01	1	PLAGL2
B naive	0.675447569229488	-0.131508039734537	25	27	1	PRPF31
B naive	0.675859412382828	-0.113968490290186	34	32	1	CLK3
B naive	0.6762257779818	-0.16235942318662	18	19	1	HDAC6
B naive	0.676308963875645	-0.122281983811285	18	0.02	1	RCAN3AS
B naive	0.676418314439531	-0.300592554674261	9	0.01	1	UBXN8
B naive	0.676654749767334	-0.194151531547848	41	42	1	OSTM1
B naive	0.676977892911406	-0.224643701440963	9	0.01	1	PCYOX1L
B naive	0.678763790048378	-0.170824679703931	31	32	1	DERL2
B naive	0.678909932175766	-0.185115337254325	9	0.01	1	GATM
B naive	0.67919374695735	0.100163705937335	16	14	1	ZNF500
B naive	0.679462313729459	-0.199514716314941	18	19	1	ABCD2
B naive	0.679715253529734	-0.185115337254325	9	0.01	1	PLOD3
B naive	0.679719213429242	-0.145721898954238	9	0.01	1	HAPLN3
B naive	0.680572939878772	-0.102653177062352	9	0.01	1	AC103703.1
B naive	0.680981045688853	-0.165847003549546	18	19	1	RPS6KB2
B naive	0.681696122776537	-0.202188850613267	0.03	32	1	RAB11B
B naive	0.68230072075918	0.147325075945995	11	0.01	1	PIGP
B naive	0.682470042825967	-0.206488988046893	17	18	1	RNF181
B naive	0.68259644055591	-0.161205359417465	41	43	1	NDC1
B naive	0.683103997596177	0.103797700405075	36	34	1	ZNF398
B naive	0.683352284751229	-0.209568380978864	17	19	1	AKAP1
B naive	0.683835031793216	0.119739244274095	11	0.01	1	NFS1
B naive	0.684067922729556	-0.102653177062352	42	44	1	NDUFB1
B naive	0.684170701648791	-0.136761031382616	51	53	1	RNF170
B naive	0.684298300239918	0.139547725354276	27	26	1	ZNF783
B naive	0.684464362444377	-0.220616514416642	59	0.06	1	ARHGDIA
B naive	0.684838563429111	-0.163194718997403	17	18	1	HEG1
B naive	0.684935393879027	0.100260236333871	61	59	1	TRBC1
B naive	0.685412679331747	-0.10999515240352	184	186	1	RNASET2
B naive	0.685659929481956	-0.16235942318662	35	37	1	ANXA2
B naive	0.68620123677701	0.114703654376798	36	35	1	SNRNP35
B naive	0.686486240706753	-0.102653177062352	61	63	1	EIF3G
B naive	0.686651489894754	0.12431197406392	0.04	38	1	ZNF518B
B naive	0.686877401713255	0.100163705937335	16	15	1	AC027644.3
B naive	0.686997153987113	-0.146374554491671	17	18	1	CZIB
B naive	0.687400029434222	0.126165513433529	19	17	1	PPP1R11
B naive	0.687869945933438	0.213122690843415	28	26	1	GALNT6
B naive	0.688639899097127	0.117736891362948	0.03	29	1	MAP9
B naive	0.688801308437251	-0.128679650318957	182	183	1	CEP170
B naive	0.688922740593255	0.117312506879556	24	23	1	NEK4
B naive	0.689050575501813	-0.142730616437688	17	18	1	ZNF93
B naive	0.689087695485232	-0.107518932234168	75	77	1	LINC02422
B naive	0.689901910001374	-0.127527845701382	29	31	1	NCF4
B naive	0.690195253453212	0.115526992987181	13	12	1	UBE2D4
B naive	0.690824413596496	-0.134362036789691	23	25	1	SBF1
B naive	0.69083175640043	-0.254656270507402	16	17	1	TUBB4B
B naive	0.691304467897406	0.116181424860906	33	32	1	HARS
B naive	0.69210414448752	-0.102653177062352	16	18	1	LINC02649
B naive	0.692762016651625	0.204775348129895	22	21	1	FANCB
B naive	0.693090205898624	-0.124026827854919	16	18	1	WDR81
B naive	0.693162742697292	0.147325075945995	11	0.01	1	TMEM266
B naive	0.693162742697292	0.147325075945995	11	0.01	1	AC015795.1
B naive	0.693606130303958	0.199002522798749	11	0.01	1	MAGI3
B naive	0.693722742741204	0.156081091337816	16	15	1	SDHAF4
B naive	0.69390423382328	-0.254656270507402	38	0.04	1	C1orf162
B naive	0.693919483816909	-0.102653177062352	0.03	32	1	CFAP298
B naive	0.693997591627176	0.114158212010795	11	0.01	1	GTF2E1
B naive	0.69444029539571	-0.145088443382749	16	17	1	MMAB
B naive	0.694626638367725	-0.220010127700511	16	17	1	ASNSD1
B naive	0.694627883396195	-0.19428365252792	16	17	1	PSMC4
B naive	0.694774186782696	0.125615810610764	28	26	1	SCLY
B naive	0.695720711867052	-0.13286779010936	0.05	52	1	R3HDM4
B naive	0.697091461257505	-0.124348248161671	16	17	1	DUOX1
B naive	0.697831120732607	0.1736780513849	25	24	1	FLACC1
B naive	0.698203161021505	-0.115592232769851	29	31	1	SART1
B naive	0.698742851340153	-0.102653177062352	0.04	42	1	PGLS
B naive	0.699125441508623	-0.102653177062352	19	17	1	EML2
B naive	0.699166903157944	-0.181508597773592	22	24	1	CHAMP1
B naive	0.699449138262895	-0.150747465263398	16	17	1	CNP
B naive	0.6997178062885	-0.129926107212456	0.06	62	1	MRPS9
B naive	0.700344262383218	0.10885092813136	16	15	1	FIBP
B naive	0.700626555834077	-0.183271637270637	22	23	1	POLI
B naive	0.700644192618254	-0.102653177062352	16	17	1	SIAE
B naive	0.700690761677473	-0.137842605524652	79	81	1	RPF1
B naive	0.701530198469021	0.21927491782501	11	0.01	1	TTC26
B naive	0.701536261173088	-0.19285098603393	15	16	1	CDC42EP3
B naive	0.701700101548426	0.105151708051049	19	18	1	MAK
B naive	0.701962733654133	-0.14083637095024	63	65	1	WDR36
B naive	0.703139553836577	-0.125736790175393	15	17	1	VPS16
B naive	0.703816777871424	-0.182823525746335	27	29	1	ARRB2
B naive	0.704710198555582	-0.107986621365393	68	0.07	1	MPHOSPH9
B naive	0.705459245847426	0.181139788938239	14	13	1	ZNF641
B naive	0.706225615230095	0.182004040471237	65	63	1	ROR1
B naive	0.706970364821794	0.119739244274096	17	16	1	AL136038.5
B naive	0.707508586309122	0.134386020238497	17	16	1	LINC02631
B naive	0.707535502511589	0.12411768478467	14	13	1	LINC01191
B naive	0.708041590958619	-0.102653177062352	34	35	1	UBL7-AS1
B naive	0.708670982456698	-0.226035592567635	15	16	1	ZNF665
B naive	0.709044142920028	-0.180655689063626	27	29	1	ZNF567
B naive	0.709251951616968	-0.232713717626726	14	15	1	C5orf51
B naive	0.709431537855572	-0.102653177062352	15	16	1	MLLT1
B naive	0.709669778887676	0.188809637097958	0.02	19	1	AL132996.1
B naive	0.709852094673751	-0.154183477702435	15	16	1	C17orf75
B naive	0.710572916447628	0.164932321002628	55	53	1	ABCA5
B naive	0.710775890736457	0.204008161171699	12	11	1	KIF1BP
B naive	0.711474166151269	-0.116458976587383	27	29	1	C1QBP
B naive	0.711756298002439	0.104198393378317	61	59	1	ZNF81
B naive	0.712052986969335	-0.102653177062352	15	16	1	FCGRT
B naive	0.712226155206815	0.148885589933612	12	11	1	ZSWIM5
B naive	0.712306971207671	-0.195264327247227	46	48	1	EFTUD2
B naive	0.713602677309729	0.130007579727923	12	11	1	PRXL2C
B naive	0.713632288700504	-0.127315231296621	14	15	1	FAM184B
B naive	0.713769114886844	-0.166783514482068	55	57	1	CUTC
B naive	0.713918995477424	0.109265913044587	45	43	1	ATF6B
B naive	0.714134307415685	-0.18357317244592	14	15	1	YRDC
B naive	0.715502784852942	-0.149958891840709	38	0.04	1	JOSD1
B naive	0.715797894485519	-0.211587548615516	14	15	1	DGAT1
B naive	0.716575027194104	-0.146242445610035	42	44	1	ZC3H4
B naive	0.718572337384712	-0.209568380978864	13	14	1	FBF1
B naive	0.718610452865033	-0.144073104442334	26	28	1	HDAC3
B naive	0.719117713882492	0.113664729864411	17	16	1	FRMD3
B naive	0.719621641087218	0.160381228771442	32	31	1	MPZL1
B naive	0.720523828497329	-0.102653177062352	32	34	1	AMY2B
B naive	0.720758235039219	0.195027371578333	15	14	1	MANF
B naive	0.721487151207438	-0.179274458665265	13	14	1	GZMB
B naive	0.721719081841787	-0.119526995626749	0.02	22	1	EDC3
B naive	0.721755842355926	0.136729960706796	53	51	1	FKTN
B naive	0.722428152412355	-0.185115337254325	13	14	1	C18orf21
B naive	0.722819919892739	-0.102653177062352	13	14	1	FAM229B
B naive	0.723045964436623	0.136133682524764	15	14	1	ARRDC4
B naive	0.724320297790381	-0.131799522721869	26	27	1	TTC32
B naive	0.725167902565407	-0.119931168494188	0.02	22	1	CACNB2
B naive	0.725340356061632	-0.14447335275698	26	27	1	NDUFB5
B naive	0.725641973436836	-0.15040630851072	42	44	1	LINC01340
B naive	0.726136058594431	-0.15327925013232	36	37	1	AP1AR
B naive	0.728113854581318	-0.190116018312692	13	14	1	MVB12A
B naive	0.728382603334323	-0.102653177062352	13	14	1	BCL2A1
B naive	0.7284182620223	-0.102653177062352	26	27	1	COPG1
B naive	0.728478803666886	-0.110266361172227	46	48	1	AP5M1
B naive	0.72856510240796	0.115526992987181	52	51	1	OARD1
B naive	0.728577379827775	-0.116032206863553	81	83	1	ZNF24
B naive	0.729146458129451	-0.16036867491864	13	14	1	RPUSD3
B naive	0.729927785667987	-0.167608618903122	0.04	42	1	USF1
B naive	0.730099497408324	-0.186717441850827	12	13	1	PSMG3
B naive	0.730272412177381	0.119739244274096	18	17	1	IKBKG
B naive	0.730488382292541	-0.198230837044584	19	0.02	1	GIMAP1
B naive	0.73096218994613	-0.218130394482288	12	13	1	ZNF724
B naive	0.731213118204877	-0.102653177062352	13	14	1	AC099489.1
B naive	0.732822124378436	-0.171694821492004	25	26	1	MCEE
B naive	0.732873078148803	-0.176653758506129	19	0.02	1	ZBTB26
B naive	0.732924098233667	-0.222947410780065	12	13	1	SND1-IT1
B naive	0.734075346065364	-0.102653177062352	12	13	1	EIF1AD
B naive	0.734221591705064	-0.178602030295651	19	0.02	1	YDJC
B naive	0.735090740003365	0.265078607438134	0.01	9	1	C8orf82
B naive	0.735534437858373	-0.160756131625921	19	0.02	1	AC092329.4
B naive	0.73568251813412	-0.102653177062352	19	0.02	1	STX10
B naive	0.736405119458744	0.148885589933612	18	17	1	PPAT
B naive	0.736428683479006	0.186853440132632	0.01	9	1	ACER2
B naive	0.736660459428862	0.106800188566598	18	17	1	GLCE
B naive	0.73709677107469	0.13181207657467	0.01	9	1	RXRA
B naive	0.737261393139277	0.312384322216491	12	12	1	BRIP1
B naive	0.737378700673427	0.130323994915262	27	26	1	DHRS4-AS1
B naive	0.737563816586939	0.155658818529038	15	14	1	CLCN5
B naive	0.737573073426338	-0.185115337254325	12	13	1	PPIP5K1
B naive	0.737925131307752	-0.12690072330903	0.03	32	1	FBXO4
B naive	0.738392831568671	-0.14218154124899	19	0.02	1	DNAJB2
B naive	0.738904897056017	-0.131799522721869	12	13	1	PXYLP1
B naive	0.7395880869948	-0.220146740080793	43	44	1	ACAA1
B naive	0.741685778048187	-0.179821037584812	24	25	1	UNC50
B naive	0.741884515700355	-0.134362036789691	12	12	1	HAUS8
B naive	0.742170819324513	0.147670177021888	27	26	1	FBXL14
B naive	0.742689315598363	-0.130133913484459	12	12	1	CCDC102B
B naive	0.74290482713458	0.127959751079064	21	0.02	1	ZNF329
B naive	0.743173262326435	-0.133949307551891	59	0.06	1	FAM78A
B naive	0.743501104008658	-0.185115337254325	18	19	1	IDH3G
B naive	0.743751498547688	-0.102653177062352	12	12	1	MTLN
B naive	0.744475701948448	-0.117603518528323	24	25	1	AC015871.1
B naive	0.744523805098184	-0.303350527299481	17	18	1	CD59
B naive	0.744926289558657	0.259916902322356	13	12	1	C4orf33
B naive	0.745004176971015	0.179117791353027	15	14	1	EAF1
B naive	0.745927245084888	-0.164714145194604	24	25	1	C16orf58
B naive	0.746436797266393	-0.24601735223353	18	19	1	PART1
B naive	0.746992249563199	-0.169767372920889	11	12	1	EPS8
B naive	0.747074177017904	-0.113069793007691	34	36	1	TWISTNB
B naive	0.747480159734933	0.119739244274095	0.01	9	1	STX3
B naive	0.747962713707601	-0.13507465475473	11	12	1	CALML4
B naive	0.748319716509182	-0.343661276566147	17	18	1	MRPS23
B naive	0.748932539682334	-0.102653177062352	11	12	1	RCN1
B naive	0.748958375937251	-0.102653177062352	24	25	1	SNRPC
B naive	0.74982100139438	-0.106769285534584	87	88	1	MTOR
B naive	0.750367609252582	-0.149958891840709	39	0.04	1	SCAMP2
B naive	0.7505270006435	-0.121268855229699	96	98	1	SMC3
B naive	0.751429314405097	-0.12818826916949	29	0.03	1	CBX6
B naive	0.751700227339662	-0.118420492920669	23	24	1	MRPS16
B naive	0.751939568452692	-0.165847003549546	17	18	1	EIF4A3
B naive	0.752114521914759	-0.124026827854919	17	18	1	PSME3
B naive	0.752913421746428	-0.102653177062352	0.01	9	1	WHRN
B naive	0.752966481342307	-0.139179053087466	0.01	9	1	AGBL2
B naive	0.754557203041334	-0.211177633840522	17	18	1	MIF4GD
B naive	0.754584800561388	-0.314157282256064	0.01	11	1	SMUG1
B naive	0.755296076239407	-0.102653177062352	49	0.05	1	PISD
B naive	0.755325663365946	0.101360714959241	22	21	1	ASB14
B naive	0.756353801325734	0.13181207657467	13	12	1	TEX9
B naive	0.75638259474631	0.103797700405074	22	21	1	HELLS
B naive	0.756397302984884	0.167435986305391	0.01	9	1	FAM221A
B naive	0.756543351565085	0.146025935794372	28	27	1	VAMP7
B naive	0.757141698219399	-0.14774106659089	33	34	1	EGLN2
B naive	0.757686885452947	-0.193255725843259	28	29	1	APOBEC3G
B naive	0.75890566978228	-0.17304250495375	0.01	11	1	ZCCHC3
B naive	0.759596544585896	-0.102653177062352	17	18	1	PFKFB2
B naive	0.759740069105234	-0.259378680749806	16	17	1	GALNT4
B naive	0.759942264423894	-0.102653177062352	119	121	1	PACSIN2
B naive	0.760574282766621	-0.174802962818188	0.01	11	1	XRCC3
B naive	0.761170441355059	-0.250751816051486	0.01	0.01	1	PHF23
B naive	0.761194884787095	-0.115477217419936	28	29	1	CTSD
B naive	0.761550610298231	-0.102653177062352	0.01	11	1	DDX41
B naive	0.761769461310215	-0.106757575395089	85	87	1	NEK9
B naive	0.761784147772656	0.111471628290495	22	21	1	NIF3L1
B naive	0.762210682926974	-0.128805464918321	37	39	1	ARRDC3-AS1
B naive	0.762959771232298	0.200738966387583	13	12	1	PDIK1L
B naive	0.762994372850397	-0.178602030295651	0.01	0.01	1	POLD1
B naive	0.763139529112276	-0.102653177062352	23	24	1	IRF7
B naive	0.763305659247955	-0.114057940334602	33	34	1	LRCH4
B naive	0.763533247142459	-0.3526314300707	9	0.01	1	AC008462.1
B naive	0.76360331972947	0.16583565886355	13	12	1	SOX12
B naive	0.763757600596077	-0.102653177062352	16	17	1	RRNAD1
B naive	0.763906828066757	-0.141127324876988	0.01	0.01	1	AC087741.1
B naive	0.763996489746988	0.194328560694779	19	18	1	PUS7
B naive	0.764820188697796	-0.102653177062352	0.01	0.01	1	AL390198.1
B naive	0.764853979430229	0.101093491476696	48	47	1	LPIN1
B naive	0.766240035264816	-0.13507465475473	22	23	1	TAB1
B naive	0.766364547932514	-0.215127906320765	9	0.01	1	MRPL49
B naive	0.766760853072125	0.145274336381234	19	18	1	MRFAP1L1
B naive	0.766821914383849	-0.125373253562436	16	17	1	MRPS14
B naive	0.767142881387239	0.160381228771442	16	15	1	COQ9
B naive	0.767185740902445	-0.178602030295651	9	0.01	1	POLRMT
B naive	0.767476533555274	0.130545999230678	16	15	1	KCTD10
B naive	0.768160297530623	-0.180655689063626	32	33	1	LINC01409
B naive	0.768198154372351	0.154382488149998	65	64	1	MOB4
B naive	0.768846532098403	-0.221297673560971	9	0.01	1	AC135050.6
B naive	0.768885204708383	-0.13264791736019	59	0.06	1	RPGR
B naive	0.769017298178222	-0.116393233688655	46	48	1	SLC16A1-AS1
B naive	0.769680742466516	-0.218130394482288	9	0.01	1	AP005131.1
B naive	0.770087276077651	-0.102653177062352	16	17	1	TRPT1
B naive	0.770622381048079	-0.143295161559698	9	0.01	1	AC108471.3
B naive	0.770622381048079	-0.143295161559698	9	0.01	1	SHPK
B naive	0.771143114883132	-0.226035592567635	44	45	1	PHB2
B naive	0.771421794626486	-0.102653177062352	27	28	1	SNHG19
B naive	0.7714306691148	-0.109196022929125	55	57	1	CSNK2A2
B naive	0.77145716739568	-0.14218154124899	9	0.01	1	AC012645.3
B naive	0.771511025274925	-0.102653177062352	9	0.01	1	AC100810.1
B naive	0.771808092180118	0.112735856536333	32	31	1	SLC17A5
B naive	0.773232583362454	-0.102653177062352	16	17	1	GGCT
B naive	0.773660006678282	0.133414181171172	13	13	1	AL161457.2
B naive	0.773743357836485	-0.115889004219047	51	53	1	HACL1
B naive	0.774592523654878	-0.129370515438132	28	27	1	ETAA1
B naive	0.774759224359697	-0.185794412362598	31	32	1	HDGF
B naive	0.775434032425522	-0.126112149886342	15	16	1	AC026471.4
B naive	0.775442340329854	0.130545999230678	16	16	1	TRIM52-AS1
B naive	0.775717743652026	0.147325075945995	11	0.01	1	TFAP4
B naive	0.77734186842357	-0.102653177062352	26	27	1	JUP
B naive	0.777463855456741	-0.289066301293233	15	16	1	C2orf27A
B naive	0.777752671665075	0.225401020621852	14	13	1	AC010618.3
B naive	0.778274608011088	0.160381228771441	14	13	1	TLR2
B naive	0.778848680028738	-0.120575085059615	21	22	1	GPATCH1
B naive	0.779708179311931	-0.225137183587347	0.02	21	1	HTRA2
B naive	0.7799773912184	-0.102653177062352	15	16	1	TBRG4
B naive	0.78104398331608	-0.249494565391624	15	15	1	ECHS1
B naive	0.781169064424072	-0.174802962818188	0.02	21	1	GIMAP2
B naive	0.782092149549062	-0.121268855229699	21	22	1	LENG9
B naive	0.782249304645331	-0.171365927146367	0.02	21	1	PRKCQ-AS1
B naive	0.782330683407954	0.10885092813136	17	16	1	PRKAB1
B naive	0.78237695770337	-0.174206438087387	15	15	1	MYL6B
B naive	0.782521527626903	-0.157100961084729	0.02	21	1	ACAD9
B naive	0.783236170966088	-0.138572751317295	31	32	1	MED25
B naive	0.783971277191824	-0.127890468561375	44	45	1	NME3
B naive	0.784022368897327	0.172981265551075	11	0.01	1	ABCC2
B naive	0.784419109750033	-0.176653758506129	15	15	1	CTBP2
B naive	0.785559277614217	-0.152406212259452	15	15	1	DGKQ
B naive	0.78634986585872	-0.21227766823685	0.02	21	1	CMAS
B naive	0.78911566850353	-0.15923670542872	0.02	21	1	RBM42
B naive	0.789184569511921	0.105455018267848	17	16	1	SPRTN
B naive	0.789215477585286	-0.148135946856361	63	65	1	RNF168
B naive	0.789245717238933	-0.140127882481015	0.02	21	1	GBA2
B naive	0.789351612316436	-0.209568380978864	14	15	1	PEX19
B naive	0.790877014590625	-0.102653177062352	0.04	41	1	GID8
B naive	0.791863126088833	-0.263117849255599	14	14	1	TMEM147
B naive	0.792415166872307	-0.178602030295651	0.02	0.02	1	ZNF28
B naive	0.793020830149477	-0.168106238550968	52	53	1	FKBP5
B naive	0.794014291656141	0.156081091337816	14	14	1	AC078845.1
B naive	0.794058626889128	0.148885589933612	17	17	1	COX18
B naive	0.795308242650778	0.136133682524764	14	14	1	POLR2I
B naive	0.795896617310412	-0.126112149886341	61	63	1	YTHDF2
B naive	0.79707254096254	0.119739244274096	14	14	1	CCDC124
B naive	0.798309471200061	-0.102653177062352	14	14	1	TMEM143
B naive	0.798764373347123	-0.117760069452561	24	25	1	SMIM10L1
B naive	0.799266441359773	-0.181724748053552	19	0.02	1	PLCB2
B naive	0.801778498310184	-0.148275794188149	63	64	1	CTSZ
B naive	0.802278103419678	-0.107636584576608	73	74	1	ZNF860
B naive	0.802546196726975	-0.15923670542872	13	14	1	SNHG17
B naive	0.803363285664035	0.103797700405074	12	11	1	PTCD1
B naive	0.803706269282696	-0.102653177062352	13	14	1	ACAA2
B naive	0.804087473128497	-0.138572751317295	32	31	1	IMPDH2
B naive	0.804539538147063	-0.239226229937796	37	38	1	ZNF789
B naive	0.806299400832613	-0.15923670542872	13	14	1	PDE6B
B naive	0.807217510487461	-0.124348248161671	17	17	1	NUDT2
B naive	0.807473099358778	-0.102653177062352	13	14	1	MIIP
B naive	0.808318350320385	-0.200833571001256	18	19	1	ASL
B naive	0.809060406395108	-0.147507412846613	24	25	1	TBC1D31
B naive	0.810605941111369	0.116659851342123	18	17	1	EIF2B2
B naive	0.811208866732531	-0.131799522721869	13	13	1	SWSAP1
B naive	0.81130202842416	-0.102653177062352	13	13	1	SS18L1
B naive	0.812330111808834	-0.11277739433606	38	39	1	EXOSC6
B naive	0.813338908307355	-0.136734172305458	62	63	1	SLK
B naive	0.813359122139926	-0.141647308678216	54	55	1	INPP5B
B naive	0.814041812125522	-0.161546866115921	12	13	1	GEMIN7
B naive	0.814662624710113	-0.185115337254325	18	19	1	AL359232.1
B naive	0.814930631627645	-0.128884718635532	28	29	1	MRPS24
B naive	0.815038136506338	-0.128648385595297	123	124	1	YAF2
B naive	0.815110678477021	-0.110402676667287	134	135	1	LBH
B naive	0.815529254111879	-0.194771379050784	23	24	1	ZC3HC1
B naive	0.815754395497896	-0.102653177062352	34	32	1	ORAI1
B naive	0.816210673764547	0.164827133802633	15	14	1	MBLAC2
B naive	0.816222030934202	-0.152578402394035	37	37	1	BSG
B naive	0.816893762925755	-0.186717441850827	12	13	1	SPECC1
B naive	0.816944953126188	-0.148456866675477	32	33	1	ARPC5L
B naive	0.817375031121731	-0.133026826105871	12	11	1	ABLIM2
B naive	0.817767983230679	-0.128416273127434	28	29	1	HSD17B12
B naive	0.819206510338883	0.124757319040721	12	12	1	TCEAL4
B naive	0.819441288819455	-0.132400520456404	37	38	1	ARL 11,00
B naive	0.820138020783781	-0.102653177062352	12	13	1	UROD
B naive	0.820975387035651	0.127959751079064	22	21	1	LIAS
B naive	0.821043195045934	-0.195762581453834	12	12	1	ZNF275
B naive	0.82205788569714	-0.195762581453834	12	12	1	LINC01871
B naive	0.822115502649882	-0.291098266475463	12	12	1	PPM1M
B naive	0.824203465546707	-0.120511699148008	132	133	1	CTCF
B naive	0.824519509060963	-0.168995671891048	22	23	1	ZDHHC24
B naive	0.82489383763049	-0.102653177062352	21	0.02	1	EMC1
B naive	0.825589582935396	-0.102653177062352	12	12	1	PPP2R5B
B naive	0.82566291216044	-0.140127882481015	32	32	1	CCDC171
B naive	0.825938646245418	-0.102653177062352	17	18	1	AC009107.2
B naive	0.826053402486129	-0.129874645797377	27	28	1	PIEZO1
B naive	0.826127990129476	-0.195762581453834	12	12	1	MPI
B naive	0.827229400583004	-0.13507465475473	12	12	1	TP53TG1
B naive	0.827281521926638	0.119739244274095	12	12	1	WEE2-AS1
B naive	0.828340876666052	-0.228184059146211	11	12	1	ZNF667-AS1
B naive	0.828469942837853	-0.112921512516179	36	37	1	ERV3-1
B naive	0.828884877820475	-0.137004681853129	22	23	1	AC005726.1
B naive	0.830178321282463	-0.14218154124899	36	37	1	DNAJC9
B naive	0.830810160269743	-0.212836094812776	16	17	1	ZMIZ1
B naive	0.831549150271126	-0.173736275123835	26	27	1	ADSL
B naive	0.832101445262155	-0.154647814700613	26	27	1	PPME1
B naive	0.832167111878086	-0.102653177062352	36	37	1	SPICE1
B naive	0.832356033452198	-0.12796426559154	27	28	1	ZNF565
B naive	0.833080011730603	-0.102653177062352	11	12	1	AL596214.1
B naive	0.833115992789488	-0.10424467754464	203	201	1	MSN
B naive	0.83341175104469	-0.188383051088237	26	27	1	GNL2
B naive	0.835514820463553	0.174880798466557	0.01	9	1	TMSB15B-AS1
B naive	0.835918288532599	-0.102653177062352	85	86	1	BTN3A1
B naive	0.836964251900903	-0.140127882481015	68	68	1	LINC02100
B naive	0.836981066027525	-0.264924605961229	11	11	1	AC138123.1
B naive	0.837219383558041	0.10088021702278	0.01	9	1	AL021155.5
B naive	0.837826598524078	0.125615810610765	17	18	1	KANK1
B naive	0.83872941202928	-0.102653177062352	21	22	1	ADAM8
B naive	0.839522123374127	-0.252400296567035	16	17	1	MAN1C1
B naive	0.839715151691546	-0.121031706377207	21	22	1	EMD
B naive	0.840116159698723	-0.102653177062352	11	11	1	STK16
B naive	0.840755585701102	-0.109539562647592	52	53	1	RRP1B
B naive	0.841815102150025	-0.14218154124899	0.01	9	1	TEX53
B naive	0.841836801228396	-0.175819589624324	43	44	1	KLHDC1
B naive	0.842520223814215	-0.206989836877088	0.01	11	1	ANKRD39
B naive	0.842567515384784	-0.11337958365541	31	32	1	FCHO2
B naive	0.8426410229621	0.183255695024028	0.02	19	1	GPR180
B naive	0.843476941187918	-0.171365927146367	0.01	11	1	DHODH
B naive	0.844073743787988	-0.175409519497666	16	16	1	AC011939.2
B naive	0.845082142106409	-0.147507412846613	25	26	1	PTPN18
B naive	0.845582360493997	0.20546911829998	11	12	1	AC024084.1
B naive	0.845932140417473	-0.264924605961229	0.01	11	1	AC007879.3
B naive	0.846451029066237	-0.12690072330903	16	16	1	RIC8A
B naive	0.8470729571468	-0.102653177062352	0.01	11	1	SRR
B naive	0.847661276122906	-0.102653177062352	16	16	1	ANAPC15
B naive	0.848129635938474	0.114158212010796	0.03	29	1	ZNF790
B naive	0.849270346591265	-0.102653177062352	39	0.04	1	TRABD2A
B naive	0.850680108673603	-0.121268855229699	0.02	21	1	HDDC2
B naive	0.850908254199733	-0.117299953026754	25	26	1	ZNF12
B naive	0.852028380653908	-0.11514412124555	0.03	0.03	1	ACTR1B
B naive	0.852518330756568	-0.102653177062352	15	16	1	SNX24
B naive	0.852764050455071	-0.17304250495375	0.01	0.01	1	LINC02803
B naive	0.853424674159619	-0.151562777543298	15	16	1	PCNX3
B naive	0.853478620204072	-0.132400520456404	25	25	1	TMED7
B naive	0.853483003933782	-0.243515712902202	0.01	0.01	1	RSPH3
B naive	0.853563445823684	0.117472637302151	21	22	1	AC099560.1
B naive	0.853695702412793	-0.141127324876988	0.01	0.01	1	TCEA2
B naive	0.857021158591218	-0.140127882481015	0.02	0.02	1	UBXN6
B naive	0.857058967500314	-0.132710410918532	24	25	1	TRPV2
B naive	0.857445438493078	-0.176653758506129	0.01	0.01	1	MYOT
B naive	0.858311093641806	-0.137418595223029	0.01	0.01	1	NMNAT3
B naive	0.85895257364637	-0.102653177062352	29	0.03	1	PSMD6-AS2
B naive	0.860298313615159	-0.11514412124555	29	29	1	KNOP1
B naive	0.860574717309612	-0.157100961084729	13	13	1	NDUFAF1
B naive	0.86085351637139	-0.160756131625921	0.02	0.02	1	EXD3
B naive	0.860970426647823	-0.152887479582489	67	65	1	RTF2
B naive	0.861260420853355	0.172981265551075	0.01	0.01	1	ERLIN1
B naive	0.861465647479035	-0.121574038959581	73	74	1	SSR4
B naive	0.862504573366542	0.135506560132412	0.01	0.01	1	NRSN2-AS1
B naive	0.863253901522186	-0.141127324876988	9	0.01	1	ADA
B naive	0.864149297427828	-0.130398167545257	51	51	1	ZBP1
B naive	0.864242512403151	-0.102653177062352	9	0.01	1	C16orf91
B naive	0.864307438243067	-0.102653177062352	15	15	1	IGSF8
B naive	0.864438467511685	-0.128884718635532	28	29	1	RPS19BP1
B naive	0.86528971573307	-0.101614145659221	301	0.29	1	ZFP36L1
B naive	0.865410146679397	-0.15449210858197	41	42	1	GABARAPL2
B naive	0.865920806596721	-0.102653177062352	62	63	1	SAP18
B naive	0.866073285545327	-0.102653177062352	24	24	1	FAM114A2
B naive	0.867425677219254	-0.213077166756003	23	24	1	NEK6
B naive	0.867437133195337	0.103469404797584	73	72	1	ZNF33B
B naive	0.868124895967435	0.141499763012907	38	38	1	HLTF
B naive	0.868685375045337	-0.102653177062352	0.01	0.01	1	SLC25A11
B naive	0.868928101393861	-0.121268855229699	0.02	19	1	DENND10
B naive	0.869649894643301	-0.102653177062352	14	15	1	PIGA
B naive	0.869983376778563	0.116356604879443	17	17	1	CYTOR
B naive	0.870210350102427	-0.115253213841986	28	29	1	ZNF714
B naive	0.871378753231309	-0.102653177062352	19	19	1	SNAPC5
B naive	0.871547008978314	-0.102653177062352	14	13	1	TMEM44-AS1
B naive	0.871904372852302	-0.129620224662622	14	14	1	AL450344.3
B naive	0.872253508583649	0.112359713908497	15	15	1	ZNF460-AS1
B naive	0.873839057779112	-0.121512204313668	19	19	1	PON2
B naive	0.874008207470984	-0.112239225891551	37	37	1	PTPN9
B naive	0.874115046225884	-0.122552734500057	93	93	1	HIBADH
B naive	0.874250222629379	-0.102653177062352	44	43	1	NAMPT
B naive	0.87462954739698	-0.118334799294622	45	45	1	AC083798.2
B naive	0.875128136323615	-0.154183477702435	14	14	1	TRAM2
B naive	0.87636009591966	-0.129620224662622	14	14	1	GIT1
B naive	0.877816536498976	-0.102653177062352	32	33	1	ASB8
B naive	0.878227286968147	-0.123117279622067	18	19	1	PIP4K2B
B naive	0.878306637375788	-0.126982506424093	75	75	1	SYTL1
B naive	0.878981289261887	-0.192290389547029	18	19	1	AC019205.1
B naive	0.879858325545649	-0.158148289654056	13	14	1	RRAGA
B naive	0.880896912690064	-0.157100961084729	13	14	1	AC019163.1
B naive	0.881857235386177	-0.155602057011311	27	27	1	ZNF891
B naive	0.883376152192203	-0.113500559299345	185	183	1	UBC
B naive	0.885518976120497	-0.129620224662622	13	14	1	KLHL9
B naive	0.886892513602956	0.219274917825009	15	14	1	PIK3CD-AS2
B naive	0.887021786797879	-0.11073552336021	43	44	1	PUS10
B naive	0.888416659363981	-0.158687211976681	22	23	1	EML6
B naive	0.889506878704307	-0.144473352756979	18	18	1	ADCK1
B naive	0.89143330989836	-0.102653177062352	13	13	1	AL080276.2
B naive	0.891921411348009	0.190128572165493	12	11	1	AC005920.2
B naive	0.892813128759456	-0.102653177062352	15	14	1	FAM98C
B naive	0.894747572478863	-0.145297514470846	26	27	1	ZNF316
B naive	0.895807695715883	-0.211177633840522	17	17	1	IFI6
B naive	0.897301822414329	-0.131222329259123	13	13	1	ANGEL1
B naive	0.898095500436651	-0.193801065120548	12	13	1	B4GALT3
B naive	0.899080041311598	-0.117919933715663	47	47	1	ZNF844
B naive	0.900893564276337	-0.170397783698187	28	27	1	NFKBIB
B naive	0.905567234674748	-0.122552734500057	18	18	1	AGBL5
B naive	0.906354201745394	-0.109622731877194	88	88	1	LINC00662
B naive	0.906415484633145	-0.102653177062352	17	17	1	NDUFA6-DT
B naive	0.907108507912726	-0.102653177062352	15	15	1	PBDC1
B naive	0.908968600439601	-0.15449210858197	21	21	1	AC023051.1
B naive	0.910363523735349	0.115987109412988	16	15	1	GEMIN7-AS1
B naive	0.910489229261983	-0.13507465475473	12	12	1	ARMC6
B naive	0.910700650575037	-0.165388932410315	12	12	1	AP006621.3
B naive	0.911406103982724	-0.133680072682977	12	12	1	AMMECR1L
B naive	0.913559332485902	-0.333978723168809	12	12	1	AL353660.1
B naive	0.913603453013214	-0.170557241564156	22	22	1	ABHD14B
B naive	0.91557425243119	0.103797700405074	0.02	19	1	LIN9
B naive	0.916121694581451	-0.102653177062352	19	19	1	ZCCHC9
B naive	0.917022300746287	-0.283225422704174	11	12	1	IL2RA
B naive	0.919219159423885	-0.137141553447643	33	32	1	PCED1A
B naive	0.919447377800292	0.106960639552793	63	63	1	ZFP14
B naive	0.919840382063607	-0.137756978018269	52	52	1	RSL1D1
B naive	0.91992565028202	-0.124567953490793	0.05	49	1	ELOB
B naive	0.920682673541171	-0.150747465263398	29	29	1	WBP2NL
B naive	0.921752378124822	-0.113968490290186	33	33	1	NEMP1
B naive	0.92177667173183	-0.102653177062352	0.02	21	1	WBP1
B naive	0.921932602317201	-0.178204210069529	24	24	1	HEXB
B naive	0.924118044991249	-0.279530939146432	12	12	1	LAGE3
B naive	0.926393574350234	-0.151562777543298	15	16	1	WDR55
B naive	0.926686153911044	-0.171365927146367	11	11	1	BCL2L2
B naive	0.927211019798038	-0.188044668292997	0.02	0.02	1	GOLIM4
B naive	0.927507118358296	-0.150747465263398	15	16	1	DCTN6
B naive	0.92777057720429	-0.226035592567635	15	15	1	GATD1
B naive	0.928317868222976	-0.102653177062353	71	0.07	1	RBM41
B naive	0.929105067548797	-0.121031706377207	0.04	0.04	1	CBX4
B naive	0.932342143118413	-0.138277086793074	11	11	1	CSTF2T
B naive	0.932619282520603	-0.12818826916949	15	15	1	BET1L
B naive	0.933780822280567	-0.141127324876988	19	19	1	GEMIN5
B naive	0.93431712474575	-0.102653177062352	32	32	1	PSMD2
B naive	0.93513831089572	0.37127801127006	0.01	9	1	ZFYVE9
B naive	0.935363837334278	0.114158212010795	49	49	1	TTC28-AS1
B naive	0.935729149001247	-0.118194027958131	68	69	1	FGFR1OP
B naive	0.935881484777997	-0.102653177062352	32	32	1	KCTD18
B naive	0.93705397603776	-0.206989836877088	0.01	11	1	RIPK3
B naive	0.938386476594232	-0.102653177062352	24	23	1	E4F1
B naive	0.941158953108847	-0.102653177062352	19	19	1	BUD13
B naive	0.941753904437386	-0.102653177062352	0.01	9	1	TOP1MT
B naive	0.942365154024383	-0.240156700812287	18	19	1	FLT3LG
B naive	0.942606158952875	-0.102653177062352	13	13	1	TNFSF12
B naive	0.942700922115452	-0.166078557203986	46	46	1	CFAP97
B naive	0.943845810434531	-0.102653177062352	19	19	1	ZNF692
B naive	0.943865198828874	-0.128648385595297	15	15	1	FBXO44
B naive	0.944042546263989	-0.12649991901672	31	31	1	SCRN1
B naive	0.94517562458729	-0.113459932018936	35	34	1	HIF1AN
B naive	0.945609637348557	0.119739244274095	0.01	0.01	1	DNAH6
B naive	0.945989925530776	-0.102653177062352	0.01	0.01	1	TAF5
B naive	0.94676851990981	-0.176026363392571	0.03	0.03	1	GOLGA2
B naive	0.9469895781707	-0.116867036282053	79	78	1	SIPA1
B naive	0.947402866636236	-0.147047296420806	54	55	1	TP53
B naive	0.94831824905241	-0.102653177062352	31	31	1	MAZ
B naive	0.951392988932989	-0.195762581453834	38	37	1	SSH1
B naive	0.9541628764921	0.125298769615996	0.03	29	1	EXOSC1
B naive	0.954323078549821	-0.102653177062352	14	14	1	SF3B4
B naive	0.955491361632983	-0.180655689063626	0.01	0.01	1	MRPL46
B naive	0.956283934878364	-0.153878500417525	22	22	1	PRICKLE1
B naive	0.956458542548256	-0.14218154124899	0.01	0.01	1	KCNC4
B naive	0.956572397451211	-0.129125388423543	14	14	1	TMEM35B
B naive	0.956644538318374	-0.126112149886341	59	59	1	GCFC2
B naive	0.957271342218377	-0.118420492920669	46	45	1	MAP2K7
B naive	0.958893407464608	-0.139179053087466	0.01	0.01	1	AC114980.1
B naive	0.959784852669457	-0.191009051483199	26	26	1	CNNM3
B naive	0.959865543371825	-0.134596069565107	34	34	1	COMT
B naive	0.960454731145084	-0.200500500460497	14	14	1	TRIM2
B naive	0.960841322435333	-0.102653177062352	14	14	1	CCDC144NL-AS1
B naive	0.962796188497167	0.152603878179722	35	35	1	SCRN3
B naive	0.963596412403532	-0.12188939592527	37	37	1	TSEN2
B naive	0.965073978539904	-0.102653177062352	49	0.05	1	LMBRD2
B naive	0.965157216596871	-0.145088443382749	0.05	0.05	1	KDM1B
B naive	0.965727398236352	-0.163194718997403	18	18	1	ZNF354C
B naive	0.966035717065327	-0.102653177062352	18	18	1	MIR762HG
B naive	0.967340823403575	0.135506560132412	11	11	1	MILR1
B naive	0.968521492061048	-0.116797359382622	51	0.05	1	CKAP5
B naive	0.972267794929547	-0.138277086793074	11	11	1	ZNF324
B naive	0.973958688758086	-0.121389739643938	308	299	1	NCF1
B naive	0.974160119145068	-0.102653177062352	33	33	1	PLEKHJ1
B naive	0.974293127942863	-0.102653177062352	15	14	1	GPS1
B naive	0.974402374387057	-0.171365927146367	11	11	1	ZNF200
B naive	0.977507483061754	-0.109572591002143	52	52	1	ERCC6
B naive	0.977841684667704	-0.120973360269141	73	72	1	MPP7
B naive	0.979342657603476	-0.139179053087466	21	21	1	ZNF426
B naive	0.980160334389676	-0.102653177062352	17	17	1	IMPACT
B naive	0.9814040139631	-0.102653177062352	17	17	1	TUBE1
B naive	0.981515213609075	-0.162774169499923	13	13	1	AC008555.4
B naive	0.983401042866282	-0.102653177062352	32	32	1	NOP14
B naive	0.984575778717428	-0.138995024126073	43	43	1	AC078785.1
B naive	0.984970145771777	0.143629864482116	61	61	1	WDTC1
B naive	0.98662574786579	-0.102653177062352	16	17	1	MIR222HG
B naive	0.987269148812159	-0.117919933715663	24	24	1	GK5
B naive	0.987681945542847	-0.14447335275698	41	41	1	PAPSS1
B naive	0.988090676283208	-0.102653177062352	19	19	1	POLR2H
B naive	0.988631445536161	-0.102653177062352	12	12	1	GLRX5
B naive	0.99006378729713	-0.116797359382622	52	52	1	TAP1
B naive	0.990449410377057	-0.102653177062352	0.03	0.03	1	IFT43
B naive	0.991572648929621	-0.193801065120548	37	37	1	CAPRIN2
B naive	0.992490287864901	-0.16036867491864	12	12	1	METTL2A
B naive	0.992563083280251	-0.102653177062352	12	12	1	DBR1
B naive	0.993383237914215	0.12426180296479	47	47	1	WDR41
B naive	0.993531570152705	-0.19428365252792	16	16	1	AC021054.1
B naive	0.993705147724889	-0.114241151337565	61	61	1	CMPK1
B naive	0.993958971114221	-0.223507571936739	26	26	1	S100A11
B naive	0.996717213799508	-0.108389546611497	64	64	1	GNL3
B naive	0.99755942665046	-0.102653177062352	23	23	1	PPP1R8
B naive	0.99816113684843	-0.102653177062352	16	16	1	ZBTB33
B naive	0.999147341630131	-0.102653177062352	12	12	1	CAPN12
B naive	1	0.114938258010275	12	12	1	Z95331.1
CD4 Naive	0	-150989675866406	458	787	0	PLCG2
CD4 Naive	0	-10279055956467	741	904	0	MTRNR2L12
CD4 Naive	1.00304e-98	-0.275744612804137	991	994	2.50388e-94	MT-CO1
CD4 Naive	1.37149e-65	199778894735888	0.09	23	3.42365e-60	FMN1
CD4 Naive	2.89681e-65	-0.877225496092333	205	326	7.2313e-60	IGKC
CD4 Naive	1.68973e-47	-0.980971650674559	129	223	4.21807e-43	LYZ
CD4 Naive	2.84968e-46	0.505623983504961	448	325	7.11365e-41	RPS10
CD4 Naive	2.97096e-42	0.329882780785364	0.77	669	7.4164e-38	RPS12
CD4 Naive	2.36765e-35	-102416279659228	89	164	5.91035e-31	IGHM
CD4 Naive	1.18604e-33	0.386411951760742	565	451	2.96071e-29	RPL32
CD4 Naive	5.27107e-33	-0.921667625330572	104	0.18	1.31582e-28	MTRNR2L8
CD4 Naive	2.21401e-29	0.311129784785532	711	622	5.52682e-25	INPP4B
CD4 Naive	3.1425e-30	0.286676765335409	749	658	7.84462e-26	RPLP1
CD4 Naive	3.05288e-28	0.355758036685622	564	457	7.62091e-24	RPS20
CD4 Naive	1.81569e-25	0.22097590852214	863	797	4.53252e-21	RPS27A
CD4 Naive	1.11244e-24	0.317076509468432	631	534	2.77698e-20	RPL27A
CD4 Naive	8.78433e-23	0.264218868888607	722	0.63	2.19283e-18	RPS14
CD4 Naive	1.23441e-21	0.387504720558123	425	331	3.08147e-18	RPL29
CD4 Naive	3.06949e-21	151892964290577	54	18	7.66237e-17	PPFIBP2
CD4 Naive	1.11646e-20	-0.130608556755902	998	998	2.78701e-16	MT-CO3
CD4 Naive	1.68612e-20	0.282367448433165	569	464	4.20905e-16	RPL9
CD4 Naive	8.35936e-20	0.35596916797957	449	353	2.08675e-15	RPS13
CD4 Naive	2.08022e-19	0.291327627890759	666	581	5.19285e-14	ANK3
CD4 Naive	2.99221e-18	-0.137770919192281	998	997	7.46945e-14	MT-ND3
CD4 Naive	5.63056e-18	0.499036412236918	264	188	1.40556e-13	CARMIL1
CD4 Naive	1.25662e-18	0.556919551961327	257	183	3.13689e-13	NLRC5
CD4 Naive	1.97494e-17	0.294404530287698	535	443	4.93003e-13	RPS15A
CD4 Naive	2.01439e-16	-0.982003288558047	0.05	96	5.02852e-12	IGHA1
CD4 Naive	6.5491e-15	0.309103642624539	521	433	1.63485e-10	RPL17
CD4 Naive	7.75308e-15	0.314916417919143	476	385	1.9354e-10	RPL26
CD4 Naive	2.96216e-14	-131011162302336	24	58	7.39444e-10	JCHAIN
CD4 Naive	9.13994e-14	0.148859306680302	0.95	922	2.2816e-09	RPL13
CD4 Naive	5.24718e-13	0.213517502544866	728	644	1.30985e-08	RPS19
CD4 Naive	5.77301e-13	-0.291846260595989	627	0.67	1.44112e-08	DDX5
CD4 Naive	8.90385e-13	0.288599149703576	437	0.35	2.22267e-08	RPS7
CD4 Naive	1.10562e-12	0.185337013906965	813	745	2.75996e-08	RPLP2
CD4 Naive	1.6789e-12	0.295752727643302	456	369	4.19104e-09	UBA52
CD4 Naive	3.38695e-12	-0.67544243478522	118	174	8.45484e-08	GABPB1-AS1
CD4 Naive	1.13715e-11	0.204430738838088	739	655	2.83868e-08	RPL30
CD4 Naive	2.30936e-11	0.297318755674649	448	373	5.76486e-06	FKBP5
CD4 Naive	3.33151e-10	0.338481710023247	383	309	8.31644e-06	SYNE2
CD4 Naive	4.41706e-09	0.20489899214948	773	716	0.000110263	RPS18
CD4 Naive	5.65996e-09	0.165442028437039	879	832	0.00014129	RPL13A
CD4 Naive	1.30616e-08	0.226763605358381	619	533	0.000326056	RPS25
CD4 Naive	2.39005e-08	0.202226186949148	0.75	675	0.000596629	RPL28
CD4 Naive	4.28571e-08	0.171202275201351	796	731	0.00106984	RPL10
CD4 Naive	2.72963e-07	0.206311895274429	697	623	0.00681397	RPL19
CD4 Naive	1.15506e-06	0.240377220076523	688	625	0.0288337	PDE3B
CD4 Naive	4.04173e-06	0.46500885029673	199	145	0.100894	AC139720.1
CD4 Naive	6.53973e-06	0.205196040251216	603	525	0.163251	RPS3A
CD4 Naive	8.16068e-06	0.359942671711178	298	236	0.203715	MAN1C1
CD4 Naive	8.70446e-06	0.220867112276704	486	0.41	0.0217289	RPL12
CD4 Naive	1.55806e-06	0.439545461150692	189	137	0.388937	SAMD12
CD4 Naive	1.78366e-05	0.174624145013668	705	636	0.445254	RPS3
CD4 Naive	2.24552e-05	0.193853948426039	552	475	0.560549	RPL31
CD4 Naive	2.77088e-05	0.663294875390584	102	64	0.691694	DNAJC15
CD4 Naive	3.11815e-05	0.195661832362534	592	515	0.778385	RPL35A
CD4 Naive	4.02133e-05	0.231966710716729	0.52	446	1.00384	RPL23
CD4 Naive	4.06374e-05	0.564382013396706	142	97	1.01443	C22orf34
CD4 Naive	4.99799e-06	0.46224655934135	222	169	1.24765	STAT1
CD4 Naive	5.72488e-05	0.185495180674318	0.66	588	1.4291	RPL18
CD4 Naive	8.3052e-05	0.164267732372719	729	656	2.07323	RPS23
CD4 Naive	9.76703e-06	0.168359974184477	745	672	2.43814	RPL23A
CD4 Naive	0.000111547	0.517977648674619	174	126	2.78455	OPRM1
CD4 Naive	0.000127308	0.139414223052437	896	857	3.17798	RPL41
CD4 Naive	0.000167772	-0.245528984808667	519	578	0.41881	BCL2
CD4 Naive	0.000292203	-0.257649654257828	613	647	7.29426	PTMA
CD4 Naive	0.000306015	0.16602831569075	659	579	7.63906	RPL37
CD4 Naive	0.000306301	249639756664584	15	3	7.64619	SAXO2
CD4 Naive	0.000333487	-0.171116881267839	946	945	8.32483	EEF1A1
CD4 Naive	0.000428328	-115597185491018	22	46	1.06923	NBPF26
CD4 Naive	0.000459609	0.19029485195217	575	498	11.4732	RPL39
CD4 Naive	0.00103221	0.235400618324811	514	449	25.7672	RHOH
CD4 Naive	0.000115117	0.273262353154824	416	0.35	2.87367	FAM117B
CD4 Naive	0.00143635	0.259935597020664	381	314	35.8556	RPL24
CD4 Naive	0.000156079	-0.606282376309982	86	126	38.9619	LINC00623
CD4 Naive	0.00180893	0.190482387349098	689	621	45.1564	MLLT3
CD4 Naive	0.00188746	0.480806973523064	183	135	47.1167	SNHG5
CD4 Naive	0.00196614	0.740891280410741	79	47	49.0806	GNLY
CD4 Naive	0.00891247	-0.107033085162653	958	968	222.482	MT-ND1
CD4 Naive	0.00975715	-0.805838144439007	57	0.09	243.568	S100A8
CD4 Naive	0.0437706	0.241432627446697	412	348	1092.65	ESYT2
CD4 Naive	0.045238	0.168277067291655	711	645	1129.28	RPS15
CD4 Naive	0.059769	0.217350842823415	515	454	1492.01	PRKCQ
CD4 Naive	0.0682076	0.304100344677869	314	259	1702.67	AP001011.1
CD4 Naive	0.0703499	0.179416796423682	572	498	1756.15	RPS21
CD4 Naive	0.0741677	0.609554776645676	108	72	185.145	EPSTI1
CD4 Naive	0.0953237	0.192237523213471	633	576	2379.57	RAPGEF6
CD4 Naive	0.143507	0.18863666607516	495	429	3582.37	RPL10A
CD4 Naive	0.171877	0.173006790707964	722	669	4290.57	RUNX1
CD4 Naive	0.397407	0.188856163705809	643	587	9920.47	PACS1
CD4 Naive	0.56176	0.656563306253102	92	0.06	14023.2	FAM153CP
CD4 Naive	0.625422	0.211419196757023	389	326	15612.4	TOMM7
CD4 Naive	0.709618	0.180351383255088	482	412	17714.2	RPL7
CD4 Naive	0.860183	-0.827238444935391	33	58	21472.7	PARD3
CD4 Naive	1.17426	0.245305219038777	415	356	29313.2	PRKCB
CD4 Naive	1.52598	0.189642191810538	667	614	38093.1	THEMIS
CD4 Naive	2.22591	0.368609868207033	214	169	5556.53	AC119396.1
CD4 Naive	2.56397	0.168414838627214	723	673	64004.3	FOXN3
CD4 Naive	3.42318	0.194798409498072	523	463	85452.8	UBAC2
CD4 Naive	4.03915	0.449010534668191	0.15	111	100829	SESN1
CD4 Naive	4.05545	0.12469573342779	913	892	101236	LEF1
CD4 Naive	5.17867	0.172231255677367	622	565	129275	EPB41
CD4 Naive	7.76201	0.21198432017961	405	345	193763	ANKRD11
CD4 Naive	40.5177	0.176694684424677	581	523	1.01144e+06	OXNAD1
CD4 Naive	45.0117	0.190871302529062	402	342	112363	RPL27
CD4 Naive	57.2635	0.19440292750422	0.5	446	142947	CD96
CD4 Naive	69.6555	-0.601787359092069	77	109	1.73881e+06	AHNAK
CD4 Naive	83.7321	0.249348000626001	303	251	2.0902e+06	WWOX
CD4 Naive	84.8307	0.362397142144266	169	129	2.11763e+06	USP3-AS1
CD4 Naive	89.6815	0.280611765750866	289	0.24	2.23872e+06	SLC12A6
CD4 Naive	10.6533	0.246794228295044	376	322	2.65938e+06	SCAPER
CD4 Naive	134.607	0.15464783623182	558	494	3.3602e+06	RPS24
CD4 Naive	155.611	-0.667799840471034	66	95	388451	IGLC2
CD4 Naive	165.469	0.514431489476101	96	66	4.1306e+06	TMEM156
CD4 Naive	172.882	0.159947519570883	0.57	511	4.31565e+06	RPL8
CD4 Naive	209.536	0.819316863936252	59	36	5.23064e+06	RUNX2
CD4 Naive	226.13	0.275737255810553	303	255	5.64488e+06	RASGRF2
CD4 Naive	234.247	-100284420373348	0.02	38	5.8475e+06	SNTG2
CD4 Naive	324.657	0.162925341859149	586	532	8.10441e+06	SSH2
CD4 Naive	372.199	0.2023736386128	431	379	9.2912e+06	SLC38A1
CD4 Naive	439.635	0.279187978856082	251	205	1.09746e+07	UBE2E2
CD4 Naive	46.4411	0.182140153038695	468	411	1.15931e+07	EPC1
CD4 Naive	468.956	-0.534200503905125	0.12	154	1.17065e+07	PSAP
CD4 Naive	473.292	0.356579320334364	204	164	1.18148e+07	MRTFA
CD4 Naive	726.796	-192560711101863	3	13	1.8143e+07	AC109492.1
CD4 Naive	816.174	0.221512377786509	373	323	2.03742e+06	NCK2
CD4 Naive	838.954	0.134209620478553	817	785	2.09428e+07	FYB1
CD4 Naive	93.8152	0.688743156286718	69	44	2.34191e+07	AL136962.1
CD4 Naive	96.3716	0.36144593607592	153	117	2.40572e+07	MYCBP2-AS1
CD4 Naive	1130.93	0.119096783724801	788	743	2.82313e+07	PDE7A
CD4 Naive	1145.85	0.126434881023716	657	598	2.86039e+07	HLA-A
CD4 Naive	142.252	0.41200723223435	142	107	3.55103e+07	PECAM1
CD4 Naive	1478.76	0.792323854037008	45	26	3.69143e+07	RBFOX2
CD4 Naive	1727.37	0.348852343308145	161	124	4.31203e+07	C11orf65
CD4 Naive	2321.65	-0.714901439143524	43	67	5.79552e+07	NAALADL2
CD4 Naive	2329.58	0.233487957222933	366	317	5.81534e+07	CCSER2
CD4 Naive	2463.19	0.306953270094752	171	134	6.14886e+07	MARCH3
CD4 Naive	246.772	0.308865505292045	212	171	6.16017e+07	LPIN2
CD4 Naive	2884.16	-0.398774136291061	203	241	7.19973e+06	SNHG25
CD4 Naive	2893.29	0.152833460709507	657	607	7.22252e+07	PITPNC1
CD4 Naive	3150.38	0.263360267911186	257	213	7.86428e+07	PTBP2
CD4 Naive	3800.8	0.197121986371415	371	0.32	9.48794e+07	MACF1
CD4 Naive	479.202	-0.565417339217512	58	84	1.19623e+08	SERPINB9
CD4 Naive	6008.99	0.230733090981942	322	275	1.50002e+08	IPCEF1
CD4 Naive	617.881	0.223771967911727	325	278	1.54242e+08	FUS
CD4 Naive	6356.56	0.520470036056929	85	58	1.58679e+08	SGO1-AS1
CD4 Naive	8557.97	0.196588882919744	494	445	2.13633e+08	ZC3HAV1
CD4 Naive	10352	-0.377033990268661	118	152	2.58416e+08	ANKRD55
CD4 Naive	10417.4	0.531857892963658	93	66	2.60049e+08	ARL17B
CD4 Naive	11908.4	0.172927403159608	494	441	2.97269e+08	MAP4K4
CD4 Naive	12331.5	0.386434076724345	0.18	144	3.07831e+08	XKR6
CD4 Naive	13016.5	0.848425268398882	42	25	3.2493e+08	PSTPIP2
CD4 Naive	13586	0.137744416789	751	712	3.39147e+08	PRKCH
CD4 Naive	16478.1	0.291191172117075	152	117	4.11342e+08	CD48
CD4 Naive	1746.43	0.26493878273586	286	243	4.35961e+08	CARD11
CD4 Naive	18014.8	0.461807577439517	109	0.08	4.49703e+08	UPF3A
CD4 Naive	1934.53	0.118746384665894	0.75	0.7	4.82918e+08	HLA-B
CD4 Naive	20267.6	0.20337330402656	378	0.33	5.05941e+08	LCP2
CD4 Naive	23534.3	0.528350878381416	99	72	5.87487e+08	SYTL2
CD4 Naive	24651.7	0.317271708065662	173	137	6.1538e+08	JUN
CD4 Naive	28208	0.264250050120669	232	192	7.04155e+08	RNF111
CD4 Naive	29976.1	0.227160452655793	302	258	7.48294e+08	RFTN1
CD4 Naive	42185.5	0.145129020261396	608	559	1.05308e+09	ELMO1
CD4 Naive	4581.43	-0.223085495475629	546	565	1.14366e+09	RPL4
CD4 Naive	49688.3	0.256108210179612	236	196	1.24037e+09	RPTOR
CD4 Naive	61406	0.356315468110272	137	105	1.53288e+09	ATP5MG
CD4 Naive	61932.5	0.253183851870381	331	0.29	1.54602e+09	APBA2
CD4 Naive	7019.88	0.161253911035699	495	448	1.75237e+09	CERS6
CD4 Naive	78133.4	0.632845640029811	65	43	1.95044e+08	DIP2C
CD4 Naive	7956.51	0.251105305900209	287	245	1.98618e+09	SLFN12L
CD4 Naive	82527.8	0.18163160690767	364	318	2.06014e+09	ARHGAP25
CD4 Naive	85299.9	0.343287995528172	0.11	82	2.12934e+09	COMMD6
CD4 Naive	105671	0.158660800630466	483	436	2.63786e+09	USP34
CD4 Naive	112960	0.380462016140469	116	88	2.81981e+09	C1orf112
CD4 Naive	142028	169713833036238	13	4	3.54546e+09	SLC7A8
CD4 Naive	147511	-0.431939851604381	131	162	3.68232e+09	FAM13A
CD4 Naive	148077	0.954077502049453	28	15	3.69643e+09	HLA-DMA
CD4 Naive	15687.2	0.347979348602721	168	135	3.91599e+09	GBP2
CD4 Naive	220702	0.237598894613018	267	227	5.50939e+09	TTN
CD4 Naive	250591	0.161060935940708	451	402	6.2555e+09	PIP4K2A
CD4 Naive	260148	141233330185737	15	6	6.49406e+09	OOEP
CD4 Naive	267863	0.200916362501183	0.36	317	6.68666e+09	GRAP2
CD4 Naive	281495	0.202845338810198	331	287	7.02695e+09	NAP1L4
CD4 Naive	288911	-0.192394043137615	369	408	7.21208e+08	MAP3K1
CD4 Naive	376613	0.589128856753702	59	0.04	9.4014e+09	FOXP1-AS1
CD4 Naive	485527	0.407560551550446	116	89	0.000121202160123841	AC087854.1
CD4 Naive	508239	0.151150375067833	0.45	402	0.000126871814210324	ASH1L
CD4 Naive	541108	0.108797518832262	0.57	509	0.000135076843667344	RPL35
CD4 Naive	564883	0.353818521549478	159	128	0.000141011851282442	HDAC4
CD4 Naive	641654	112684720293806	0.02	9	0.000160176099936083	AC119673.2
CD4 Naive	776603	-0.444318573359278	113	141	0.000193863405829088	FOS
CD4 Naive	815716	0.139636391520497	582	534	0.000203627078892671	TNIK
CD4 Naive	837892	0.137984891954506	563	518	0.000209162919753576	FTX
CD4 Naive	859587	-0.779124861134589	29	46	0.000214578765746691	VCAN
CD4 Naive	866106	0.204516401260407	384	343	0.000216205936966156	AK5
CD4 Naive	887589	0.22352142629557	333	293	0.000221568881329718	CCM2
CD4 Naive	899922	-0.609043308768039	38	57	0.000224647430565951	HDGFL3
CD4 Naive	1.02192e+06	-0.51072578541246	95	122	0.000255101939735332	S100A9
CD4 Naive	109479	0.326537684932753	108	82	0.000273292933086246	IFITM2
CD4 Naive	1.14351e+06	0.17759746003175	544	501	0.000285453888372175	SSBP2
CD4 Naive	1.23868e+06	0.151989213541118	479	432	0.000309211035810041	RAP1B
CD4 Naive	1.24791e+06	0.140470136648834	461	412	0.000311514628746715	KANSL1
CD4 Naive	1.33045e+06	131722987462171	16	7	0.000332119525376966	CDC7
CD4 Naive	1.39092e+06	0.171863681400775	334	291	0.000347216006115025	ARIH1
CD4 Naive	1.47066e+06	0.702624564788014	41	25	0.000367121891378438	LRP6
CD4 Naive	1.51795e+06	0.990869533419088	19	9	0.000378926949285157	FANCL
CD4 Naive	1.53373e+06	0.698087784191243	34	0.02	0.000382865245833656	NTPCR
CD4 Naive	1.6759e+06	0.63141879587856	45	28	0.000418355782026372	AF165147.1
CD4 Naive	17821.6	0.155495747853364	498	453	0.000444879823624674	AC079793.1
CD4 Naive	1.91315e+06	0.510737005918359	73	52	0.000477578604135637	IFT88
CD4 Naive	2.0326e+06	0.126170977095103	571	527	0.000507397979567761	CLEC2D
CD4 Naive	2.07354e+06	0.120839384483616	473	422	0.000517617217782641	RPS5
CD4 Naive	2.11296e+06	0.315313226225234	146	117	0.000527457816094895	MED15
CD4 Naive	2.13674e+06	-0.475497021056382	57	78	0.00053339328859217	ADTRP
CD4 Naive	2.4978e+06	-0.751332709113265	29	45	0.00062352619822014	AC103591.3
CD4 Naive	2.70359e+06	-0.226033665606919	0.39	423	0.000674897937162854	JUNB
CD4 Naive	2.80881e+06	-0.106871786002403	391	441	0.000701163042531548	RPS26
CD4 Naive	3.12395e+06	0.44400208059897	89	66	0.000779831123672284	AP000331.1
CD4 Naive	3.13036e+06	-0.91861817367547	17	29	0.000781431437023454	FP236383.3
CD4 Naive	3.13515e+06	0.24060475943132	188	155	0.000782627815156986	KIAA1328
CD4 Naive	3.15173e+06	154726288194347	11	4	0.000786766035563507	U2AF1L5
CD4 Naive	3.19345e+06	0.20116519553109	299	0.26	0.000797180793779827	CCDC88C
CD4 Naive	3.36523e+06	0.170877785683559	353	312	0.000840062030560465	TTC3
CD4 Naive	3.43207e+06	0.296630425336998	171	0.14	0.000856746669941035	BTN3A1
CD4 Naive	3.57387e+06	0.149365730698005	492	447	0.000892146059022054	ZFAND3
CD4 Naive	3.74198e+06	0.158934946468662	494	456	0.000934110143311348	HERC1
CD4 Naive	3.75538e+06	0.173157472741254	346	305	0.000937455489635946	ARID2
CD4 Naive	412879	-0.306219050851026	151	182	0.00103067081900876	CENPK
CD4 Naive	4.5323e+06	0.226922617506933	211	178	0.00113139895231006	NUTM2B-AS1
CD4 Naive	4.7152e+06	0.216293696333508	242	206	0.00117705425929429	VPS13D
CD4 Naive	5.20548e+06	0.104864506702682	515	461	0.00129944454373585	RPL7A
CD4 Naive	5.46474e+06	0.18365346777965	361	0.32	0.00136416411405809	NCOA3
CD4 Naive	6.21617e+06	0.333035099886636	134	107	0.00155174298341129	TMEM41B
CD4 Naive	6.23377e+06	0.295560923381147	0.15	121	0.00155613489010959	KIAA0319L
CD4 Naive	6.32678e+06	0.30114829669525	0.18	149	0.00157935345199968	SP140L
CD4 Naive	6.63575e+06	0.15625640431706	378	337	0.00165648110266968	SEMA4D
CD4 Naive	6.69786e+06	-0.241610294703321	356	386	0.00167198759538012	EEF2
CD4 Naive	6.74314e+06	0.273908614912856	181	149	0.00168329027534997	ZNF800
CD4 Naive	7.41128e+06	0.164884732810844	0.41	369	0.00185007803876186	MCUB
CD4 Naive	7.53326e+06	0.176031508178676	318	279	0.00188052692763285	PKN2
CD4 Naive	7.97949e+06	0.379517051952676	94	72	0.00199191966316376	SLC22A23
CD4 Naive	9.91405e+06	0.234681959315364	189	157	0.00247484469625461	SNX13
CD4 Naive	1.09518e+07	0.194809581950253	228	193	0.00273388537055451	RAB11A
CD4 Naive	1.11032e+07	0.138312854534154	502	0.46	0.00277169020258097	SMYD3
CD4 Naive	1.1205e+07	0.469215123420472	69	0.05	0.00279709273896916	RAB30
CD4 Naive	1.17737e+07	0.657281847759987	43	28	0.00293906569774504	AC092640.1
CD4 Naive	1.23687e+07	0.314431484699525	168	139	0.00308759141844232	ERAP2
CD4 Naive	1.35562e+07	0.139422428631654	495	453	0.00338403181097232	CHD2
CD4 Naive	1.44259e+07	0.222121545794246	224	0.19	0.00360113009992628	XYLT1
CD4 Naive	1.47724e+07	0.16405883623343	354	315	0.00368762613145661	TLK1
CD4 Naive	1.48342e+07	0.271594312491386	166	137	0.00370306222502301	ZNF652
CD4 Naive	1.53345e+07	0.176082442940791	492	453	0.00382795188492786	NELL2
CD4 Naive	1.63223e+07	0.124608957231753	645	602	0.00407452817075208	CDC42SE2
CD4 Naive	1.70419e+07	0.259585822120124	168	138	0.00425416863504614	CRYBG1
CD4 Naive	1.75629e+07	0.146799070568	366	325	0.00438423183041658	CD47
CD4 Naive	1.79326e+07	-0.391530758067404	117	144	0.00447651205696287	RNASET2
CD4 Naive	1.7933e+07	-0.610212632665345	29	44	0.00447661456765314	NAIP
CD4 Naive	1.86254e+07	0.208992589650685	273	237	0.00464946428132678	GSK3B
CD4 Naive	2.02222e+07	0.161830784568023	416	375	0.00504805795445973	RORA
CD4 Naive	2.04944e+07	0.302964757703768	0.13	104	0.00511602598611192	MTMR3
CD4 Naive	2.12395e+07	17070765674185	0.01	4	0.00530202321694464	RNF212B
CD4 Naive	2.16715e+06	0.363298104620974	98	75	0.00540986103143673	BRD1
CD4 Naive	2.20455e+07	0.106902965074748	693	653	0.00550322460030254	AAK1
CD4 Naive	2.7646e+07	0.191828227250738	264	229	0.00690127838736091	MARCH6
CD4 Naive	2.78033e+07	0.440525229567508	95	73	0.00694054949863369	AC002463.1
CD4 Naive	2.79828e+07	0.105029445473547	684	646	0.00698535429480454	TNRC6B
CD4 Naive	2.92658e+07	0.214762689199921	287	254	0.00730561103177861	PSMA1
CD4 Naive	2.97513e+07	0.191147188408468	269	233	0.00742680492216444	PLAC8
CD4 Naive	3.09134e+07	0.340409859514311	107	84	0.00771692312663755	ZNF302
CD4 Naive	3.21077e+07	0.23461127494897	198	168	0.00801505747435264	PLEKHA1
CD4 Naive	3.59743e+07	-0.191947989888982	547	562	0.00898026171274601	LTB
CD4 Naive	3.77381e+06	-0.81902758320097	17	29	0.00942055861444803	RGS2
CD4 Naive	3.90398e+07	-149221335328285	4	11	0.00974550222762722	OR3A2
CD4 Naive	4.0146e+07	0.189470087947745	0.27	236	0.0100216340126278	EPC2
CD4 Naive	4.25183e+07	0.378974704910934	105	82	0.0106138418368334	PSMB9
CD4 Naive	4.26395e+07	0.929468988754945	19	0.01	0.0106440913024577	VAMP5
CD4 Naive	4.45167e+07	0.113264607627718	598	555	0.0111127149586488	RASA2
CD4 Naive	4.55609e+07	0.146849207250223	484	444	0.0113733670782107	MGAT4A
CD4 Naive	4.80217e+07	0.1382144746226	0.41	0.37	0.011987651956022	TRAF3IP3
CD4 Naive	4.93916e+07	0.149294709742442	436	396	0.0123296232543504	PCSK5
CD4 Naive	4.95129e+07	-0.345921322367776	106	131	0.0123599014547094	LINC00486
CD4 Naive	5.01097e+07	-0.964143011807602	13	23	0.0125088788592109	DACT1
CD4 Naive	5.10674e+07	0.383399633288363	84	63	0.0127479479577285	CCDC146
CD4 Naive	5.21686e+07	0.165281255984473	396	359	0.0130228455098723	TNRC6C
CD4 Naive	5.27792e+07	0.234523108566465	216	185	0.0131752723706746	TCERG1
CD4 Naive	5.3583e+06	0.34921089934861	121	98	0.0133759348373965	ANKUB1
CD4 Naive	5.42167e+06	0.139611560735828	382	343	0.0135341206358885	COG5
CD4 Naive	5.47292e+07	0.435204798325526	72	53	0.0136620608752875	NKG7
CD4 Naive	6.02873e+07	-0.395897758676341	132	157	0.0150495092818438	CTSS
CD4 Naive	6.50767e+07	0.121228320345459	532	489	0.0162450857701895	EVL
CD4 Naive	6.5437e+07	0.235683249463331	189	159	0.0163350412844373	PTK2B
CD4 Naive	6.566e+07	0.692788180486093	23	13	0.0163907123159365	AC009315.1
CD4 Naive	6.64754e+07	0.151000745014156	339	0.3	0.0165942566986997	SMAP2
CD4 Naive	6.78512e+07	0.326611865853542	122	98	0.0169376855564926	SIRPG
CD4 Naive	6.79803e+06	0.372976757595629	91	0.07	0.0169699168923202	PPP1R16B
CD4 Naive	7.08241e+07	0.305205167958394	138	113	0.0176798146763318	WDR37
CD4 Naive	7.10607e+07	0.383613599714454	117	94	0.0177388760991826	IKZF2
CD4 Naive	7.1571e+07	-0.753873411338837	24	37	0.017866261876776	MNDA
CD4 Naive	7.35383e+07	0.247566392013367	173	145	0.0183573581919839	GPR155
CD4 Naive	7.38897e+06	0.250127759815904	201	171	0.0184450788985019	IKZF3
CD4 Naive	7.48139e+07	0.165607832217792	364	328	0.0186757954383876	TTC39C
CD4 Naive	7.81899e+07	0.461458385228864	46	31	0.0195185424326266	STK3
CD4 Naive	7.91108e+07	0.598168364118346	37	24	0.0197484177211406	AC023590.1
CD4 Naive	8.3493e+06	-0.360999412345802	108	132	0.0208423539065838	ESR1
CD4 Naive	8.44799e+07	0.214667131686423	245	213	0.0210887267219995	TMEM63A
CD4 Naive	8.56729e+07	0.2910009911512	122	98	0.0213865153621309	AC010894.3
CD4 Naive	8.83561e+07	0.118154764381547	598	553	0.022056345384182	CCND3
CD4 Naive	9.06056e+07	-0.41307413597617	75	96	0.0226178693471614	AC009041.2
CD4 Naive	9.19248e+07	0.144440803190724	435	396	0.0229471948710189	SCML4
CD4 Naive	9.38265e+07	0.316269820213255	88	68	0.0234219115224834	AC073167.1
CD4 Naive	1.02367e+07	0.716475265420748	28	17	0.0255538703861377	DCTN6
CD4 Naive	1.05033e+08	0.428923685422904	72	54	0.0262193187122913	EYS
CD4 Naive	1.05638e+08	0.107977836417952	432	0.39	0.0263704542671804	PRMT2
CD4 Naive	1.05923e+08	0.238272253275354	216	186	0.0264415906610591	MAPKAP1
CD4 Naive	1.08862e+08	0.327541258692754	0.09	69	0.027175165859048	BIRC2
CD4 Naive	1.09403e+08	0.271185438634081	106	83	0.0273103161829565	SNHG32
CD4 Naive	1.10564e+08	0.113476911598491	363	324	0.0276001635456703	ZNF407
CD4 Naive	1.1372e+08	0.272972881755507	146	0.12	0.0283880233806954	LIME1
CD4 Naive	1.15229e+08	0.527399173777385	44	0.03	0.0287647374175076	STARD4-AS1
CD4 Naive	1.18087e+08	0.288622639458682	153	127	0.0294780224024504	HECTD4
CD4 Naive	1.21341e+08	0.308683325741448	117	94	0.0302904281887404	STAT6
CD4 Naive	1.22593e+08	0.537999960614505	52	37	0.0306028862548517	PTPRK
CD4 Naive	1.22959e+08	-0.218219516217174	289	319	0.0306943633370881	CDK6
CD4 Naive	1.23676e+08	0.372789290982758	83	64	0.0308732919258952	FAM241A
CD4 Naive	1.24942e+08	0.20257167650508	297	263	0.0311892828084259	NLRP1
CD4 Naive	1.36062e+08	0.279431437448851	131	106	0.0339651940149633	WWP2
CD4 Naive	1.3668e+07	0.417196303511867	76	57	0.0341193221395136	RPA3
CD4 Naive	1.37692e+08	0.143749759412651	317	281	0.034372178050823	MPP7
CD4 Naive	1.41195e+08	0.15094433319031	277	242	0.0352466152134129	CDK17
CD4 Naive	1.43072e+08	0.27091880289574	155	129	0.0357150480096994	BACH1
CD4 Naive	1.43827e+08	0.193297717897911	0.28	247	0.0359034360024717	VOPP1
CD4 Naive	1.45235e+07	0.461359479045651	47	33	0.0362549008711833	BLMH
CD4 Naive	1.45735e+08	0.75295972174091	26	15	0.0363797430415967	MMP28
CD4 Naive	1.51653e+08	0.285411740511372	147	121	0.037857048261953	MTERF4
CD4 Naive	1.53943e+08	0.153583339109761	351	313	0.0384286872620875	PDCD4
CD4 Naive	1.54681e+08	0.132288369981937	611	0.58	0.0386129267228679	USP15
CD4 Naive	1.57428e+08	0.628743565178687	38	25	0.0392986615387064	PLEKHA7
CD4 Naive	1.58279e+08	-0.577414226155438	23	36	0.0395111268655558	DST
CD4 Naive	1.58965e+08	0.255369348257381	184	156	0.039682324566472	DENND5A
CD4 Naive	1.59624e+08	-0.819652667717198	14	24	0.0398468374451698	CPVL
CD4 Naive	1.63946e+08	0.264792255395618	139	114	0.040925949081517	EIF4E3
CD4 Naive	1.64421e+08	0.30184065980267	148	123	0.0410443973677428	CPQ
CD4 Naive	1.65758e+08	0.558798836980802	45	31	0.0413782870777601	AL365356.1
CD4 Naive	1.73257e+08	0.437634740220225	61	44	0.0432501206290517	AP1M1
CD4 Naive	1.73394e+08	0.138762832141946	437	402	0.0432842721384206	FAF1
CD4 Naive	1.7503e+08	0.600923015103075	0.03	19	0.0436927824276394	MORN3
CD4 Naive	1.76323e+08	0.126180511092173	0.44	401	0.0440156247719475	CNOT6L
CD4 Naive	1.79453e+08	0.122060908199909	525	486	0.0447969226220284	VPS13B
CD4 Naive	1.8009e+08	0.417134288121186	68	51	0.0449558336838647	AC026347.1
CD4 Naive	1.81568e+08	0.103549342846523	638	597	0.0453248423348894	RPL18A
CD4 Naive	1.88794e+08	0.193256338895576	289	257	0.0471285728955569	SETD2
CD4 Naive	1.98788e+08	0.170515186287722	368	334	0.0496234566218202	ATP10A
CD4 Naive	2.03785e+07	0.199746551064786	177	149	0.0508708816609729	RNASEH2B
CD4 Naive	2.05646e+08	-0.199547076521773	282	313	0.0513353513167791	AL589693.1
CD4 Naive	2.0976e+08	-0.781262915178313	18	29	0.0523623960369025	ORMDL3
CD4 Naive	2.11135e+08	-0.777588608150655	15	25	0.0527055735881186	ZFHX3
CD4 Naive	2.17198e+08	0.192142163929365	229	199	0.0542190353736343	MTFR1
CD4 Naive	2.2948e+08	0.308535601452291	0.09	0.07	0.0572851744185828	MARK2
CD4 Naive	2.30257e+08	0.175094256080842	268	235	0.0574790221048579	NAA16
CD4 Naive	2.43103e+08	0.103034812661531	647	605	0.0606859007998358	TGFBR2
CD4 Naive	2.43384e+07	0.577687590718726	35	23	0.0607560622341916	AC093865.1
CD4 Naive	2.43739e+08	-100913046658091	7	15	0.0608446645144283	YBX3
CD4 Naive	2.44289e+08	0.134165318834907	328	292	0.0609818832882812	STXBP5
CD4 Naive	2.51858e+08	0.405236479564369	73	55	0.0628712733163341	EFCAB13
CD4 Naive	2.51938e+08	0.300318689024759	149	124	0.062891178895481	TRPC4AP
CD4 Naive	2.61447e+08	0.251521287941888	159	134	0.0652649968542109	TSIX
CD4 Naive	2.64104e+08	0.391881110043454	85	66	0.0659282632638155	USPL1
CD4 Naive	2.67656e+08	0.306556688332305	85	66	0.0668150417664754	ZHX3
CD4 Naive	2.70194e+08	0.186410873890509	347	313	0.0674484704627737	COMMD10
CD4 Naive	2.70577e+08	0.284600736475798	153	128	0.0675441039277003	TIAM1
CD4 Naive	2.74306e+08	-0.305281926534852	154	179	0.0684749165903395	TAGAP
CD4 Naive	2.75254e+08	0.191662164509595	238	207	0.0687115409776802	TSPAN14
CD4 Naive	2.79089e+08	-127502452655395	5	11	0.0696690049545128	RGPD2
CD4 Naive	2.80285e+08	0.24305655701589	149	124	0.0699674497213976	PDXDC1
CD4 Naive	2.82111e+08	0.407488068517412	78	0.06	0.0704234155047069	MAGI3
CD4 Naive	2.83586e+08	0.136107095479774	318	282	0.0707916349264357	TRAPPC9
CD4 Naive	2.88736e+08	0.359680971374412	132	109	0.0720770695280593	AP000787.1
CD4 Naive	2.96135e+08	0.344766737884028	0.09	71	0.07392419306475	ATF7
CD4 Naive	2.9621e+08	0.410169059552092	72	54	0.0739429683291019	HIF1A-AS3
CD4 Naive	3.10234e+08	0.216255720181124	234	204	0.0774436590471456	LRRN3
CD4 Naive	3.19041e+08	-0.609199859692276	21	33	0.0796421720920856	KMT2E-AS1
CD4 Naive	3.21894e+08	0.220429234701794	228	199	0.0803542944991759	GATAD2B
CD4 Naive	3.25636e+08	0.44783771316385	53	38	0.0812886151752012	CD302
CD4 Naive	3.27934e+08	0.212835185031706	0.17	143	0.0818622051239019	GGNBP2
CD4 Naive	3.29555e+08	0.175782873642003	256	225	0.0822667556130073	SCAF8
CD4 Naive	3.43556e+08	0.105921253527873	749	0.72	0.0857619834150174	CELF2
CD4 Naive	3.50603e+08	-0.301008496562145	112	136	0.0875209920595298	C12orf42
CD4 Naive	3.53768e+08	0.375261715253104	89	69	0.0883111508169716	ABHD15-AS1
CD4 Naive	3.58768e+08	0.141160276255059	322	288	0.0895591377055635	FAM49B
CD4 Naive	3.61537e+06	-0.345655937681232	0.12	144	0.090250366607087	HIST1H4C
CD4 Naive	3.63743e+07	0.146312714968399	381	345	0.0908012714001654	SENP7
CD4 Naive	3.68909e+08	0.127686223049462	347	311	0.0920907182730349	PPP1R12A
CD4 Naive	3.69273e+08	0.365320825009118	95	76	0.0921816287663692	YPEL2
CD4 Naive	3.72482e+08	0.387386944727134	67	0.05	0.0929827255065162	AC009505.1
CD4 Naive	3.76411e+08	-0.673860244099407	21	32	0.093963519042629	EDA
CD4 Naive	3.76934e+08	0.224340624820224	189	161	0.0940939508280795	RANBP9
CD4 Naive	3.78775e+08	0.293563582846398	114	92	0.0945536949300608	PILRB
CD4 Naive	3.86824e+08	0.117433494702758	472	434	0.0965627636931813	EML4
CD4 Naive	3.87913e+08	0.194445971826897	255	225	0.0968345999352762	ASAP1
CD4 Naive	3.95153e+08	12296563930062	11	5	0.0986420117369377	AL359644.1
CD4 Naive	4.03232e+08	0.693417530527933	38	26	0.100658840617233	SLC14A1
CD4 Naive	4.17996e+07	0.646915132201727	29	18	0.104344292910295	PAX8-AS1
CD4 Naive	4.23965e+07	0.990869533419088	13	6	0.105834402010791	KLF5
CD4 Naive	4.27805e+08	0.107463820225758	565	528	0.106792868948019	ABLIM1
CD4 Naive	4.38679e+08	0.253903939252882	0.12	98	0.109507537727429	NUP88
CD4 Naive	4.4257e+07	0.165006786148315	349	316	0.11047876297445	PHC3
CD4 Naive	4.57376e+08	0.214520667972699	168	142	0.114174742604528	CSGALNACT2
CD4 Naive	4.68394e+08	0.302529292852623	112	0.09	0.116925193136717	ERAP1
CD4 Naive	5.0551e+08	0.169109803073404	275	244	0.126190475901481	NBAS
CD4 Naive	5.21446e+08	0.172476339909036	298	267	0.130168661280512	MGAT5
CD4 Naive	5.21739e+08	0.2103146707052	227	198	0.130241778647847	COA1
CD4 Naive	5.25737e+08	0.228677962964708	149	125	0.131239674798279	SNHG6
CD4 Naive	5.42232e+08	0.345671925564562	103	83	0.135357431127183	IL21R
CD4 Naive	5.44893e+08	-137591279725253	4	0.01	0.136021653062199	LINC02848
CD4 Naive	5.6651e+08	0.165306186560536	216	187	0.141417964534114	NIPAL3
CD4 Naive	5.97542e+08	0.315371571970277	112	91	0.149164406549588	GNB5
CD4 Naive	6.04918e+08	0.532528249919384	39	26	0.151005715227335	C3orf35
CD4 Naive	6.19517e+07	0.157068243403117	317	284	0.154649957842854	PIK3R5
CD4 Naive	6.20895e+08	0.125806014750797	0.34	305	0.154994076365783	STIM1
CD4 Naive	6.32228e+08	-0.282847155170626	231	257	0.157823011949885	ARL4C
CD4 Naive	6.45982e+08	0.485925061787107	49	35	0.161256427349621	FLYWCH1
CD4 Naive	6.5839e+08	0.313227577658728	155	132	0.164353929132615	GRK5
CD4 Naive	6.63462e+08	0.659489963187155	23	14	0.165619926024655	AC015923.1
CD4 Naive	6.70625e+08	0.114592830604804	564	525	0.167408134884452	MED13L
CD4 Naive	6.80336e+08	0.207047744935051	219	191	0.169832291903328	EHMT1
CD4 Naive	6.91465e+08	0.159097937304477	263	231	0.17261031066577	FAM102A
CD4 Naive	6.92888e+08	0.132970768907451	394	359	0.172965749900028	GLS
CD4 Naive	7.25575e+08	0.502209170997065	0.04	27	0.181125380403096	GPR160
CD4 Naive	7.41457e+08	0.126541395494449	0.45	415	0.185089936038655	PRKACB
CD4 Naive	7.83077e+07	-0.270255282406074	149	173	0.195479564011717	HIVEP3
CD4 Naive	7.86294e+07	0.230582865018263	151	127	0.196282543471883	TSPOAP1-AS1
CD4 Naive	7.86828e+08	0.22761450131405	169	144	0.196415841996047	C1GALT1
CD4 Naive	7.87221e+08	0.469916272619705	62	46	0.196513917542612	DIRC3
CD4 Naive	7.87717e+08	0.195584980041375	194	167	0.196637818223758	CD2AP
CD4 Naive	8.14817e+08	-0.281298107461875	152	176	0.203402888839334	AL163932.1
CD4 Naive	8.2426e+08	0.123859329093662	378	343	0.205759977291627	CD6
CD4 Naive	8.34049e+08	0.502092361466667	55	0.04	0.208203626285941	ARFIP1
CD4 Naive	8.5593e+08	0.125668759311217	443	407	0.213665789347264	STAG1
CD4 Naive	8.73475e+08	0.218435637274085	148	124	0.218045594752064	LRRC8D
CD4 Naive	9.30403e+08	0.336094248217589	91	72	0.232256622067091	AL031772.1
CD4 Naive	9.37096e+08	0.162503032945977	249	219	0.233927307313182	HERC3
CD4 Naive	9.57859e+08	0.108328306899443	627	0.59	0.239110245815843	SERINC5
CD4 Naive	9.67014e+08	0.182130288490943	256	226	0.241395703398108	FNDC3B
CD4 Naive	9.78051e+08	0.15630606994346	274	244	0.24415088360509	CCDC18-AS1
CD4 Naive	9.78328e+08	0.160467356032265	363	331	0.24421996002783	SMARCA2
CD4 Naive	1.04744e+09	0.782004103018362	22	13	0.261471735589941	ZSCAN26
CD4 Naive	1.08087e+09	0.123613018936323	362	326	0.269816582237968	SP100
CD4 Naive	1.08626e+07	-0.205980919858307	339	365	0.271163720379466	NEAT1
CD4 Naive	1.09469e+09	0.315565579076373	95	76	0.273267471063153	CNN2
CD4 Naive	1.12386e+09	0.584318500028073	36	25	0.280548867001492	IGHG3
CD4 Naive	1.12798e+09	0.103319273516955	561	521	0.28157882786161	PCED1B
CD4 Naive	1.15996e+09	-0.150903214724759	448	473	0.289559838528162	ZFP36L2
CD4 Naive	1.16246e+09	0.241125334531579	113	92	0.290184318000298	ATP11A
CD4 Naive	1.17511e+09	0.131621798680317	328	294	0.293343167054605	SKP1
CD4 Naive	1.205e+09	0.192503394588738	182	156	0.300805047364312	NEDD9
CD4 Naive	1.20793e+09	0.323492709601339	106	86	0.301535866650068	TSC22D1
CD4 Naive	1.2137e+08	0.436319884878392	73	56	0.302974884046314	ACVR2A
CD4 Naive	1.21807e+09	0.232563569006595	0.15	127	0.304067913477491	CATSPERB
CD4 Naive	1.22301e+07	0.268126839076425	129	107	0.305299429588406	FOXK1
CD4 Naive	1.24559e+09	0.505019566477258	45	32	0.31093682988113	AC078785.1
CD4 Naive	1.26725e+09	0.145427920254129	345	312	0.316344252457323	PIK3CD
CD4 Naive	1.29279e+09	0.18248960596072	253	224	0.322718395931143	SNTB1
CD4 Naive	1.31091e+09	0.296250229962477	128	106	0.32724361477895	MAP3K5
CD4 Naive	1.31237e+09	-0.662479942282318	21	32	0.327606736319757	FCN1
CD4 Naive	1.31316e+08	0.543719848986492	34	23	0.327804917693496	AC073342.1
CD4 Naive	1.31473e+09	0.440176934782678	46	33	0.328195159032924	CASP6
CD4 Naive	1.33732e+09	0.322344032309637	121	0.1	0.333835782334958	AKAP11
CD4 Naive	1.37038e+08	0.136595395290592	393	359	0.342087077483994	SIK3
CD4 Naive	1.38447e+09	0.175806516226221	193	166	0.345605904245662	HLA-F
CD4 Naive	1.39446e+09	0.268744800210297	119	98	0.348099176838682	RGS10
CD4 Naive	1.40432e+09	0.153387382621042	308	278	0.350559304854768	VWA8
CD4 Naive	1.41727e+08	0.146941775282304	306	274	0.353794340586956	STK17A
CD4 Naive	1.42379e+08	0.144930123398451	351	319	0.355420069517763	KAT6B
CD4 Naive	1.46315e+09	0.783427453548613	21	12	0.365247130111791	AC005532.1
CD4 Naive	1.48412e+09	0.40294157422137	67	51	0.370480322923127	NDUFA12
CD4 Naive	1.58415e+09	0.116213465257657	0.42	382	0.395450178125839	RERE
CD4 Naive	1.5894e+09	0.126609065919599	325	292	0.396763119106966	LPP
CD4 Naive	1.73996e+09	0.199517130063713	232	205	0.434345171413579	STK39
CD4 Naive	1.74348e+09	0.108287161408459	489	454	0.435223832043492	ZEB1
CD4 Naive	1.77921e+09	0.441784069026529	41	29	0.444143773631801	ESR2
CD4 Naive	1.86065e+09	0.435307949138491	37	25	0.464473994379268	AFAP1
CD4 Naive	1.86433e+09	0.201691271311022	173	148	0.465391758003997	LINC01891
CD4 Naive	1.88444e+09	0.162609200191959	232	204	0.470412968662234	ZMYND8
CD4 Naive	1.88901e+09	0.162360129199403	346	316	0.471554337344384	XRN1
CD4 Naive	1.90879e+09	0.487942801563944	44	31	0.476492033144767	MAN2C1
CD4 Naive	1.91771e+09	0.253903939252882	166	142	0.478718888539246	TMCC1
CD4 Naive	1.97143e+09	-0.396250685294792	85	104	0.492127863255898	HLA-DRA
CD4 Naive	2.09367e+09	0.805002988107755	17	0.01	0.522643014384554	AC069272.1
CD4 Naive	2.13382e+08	0.208766627819545	189	164	0.532665525445074	TAOK1
CD4 Naive	2.14873e+09	0.177848765107113	144	121	0.53638785119778	LCORL
CD4 Naive	2.16e+09	0.715862485919218	22	13	0.539199756471739	ADARB2
CD4 Naive	2.25527e+09	0.156038039885637	257	227	0.562984182502258	HELZ
CD4 Naive	2.26104e+09	0.283125975216494	118	98	0.564424094577039	QRICH1
CD4 Naive	2.29645e+09	0.154468863866329	0.3	0.27	0.573262793458958	URI1
CD4 Naive	2.34452e+09	0.200963582117701	176	151	0.585262333106008	ASXL2
CD4 Naive	2.36615e+09	0.206210645308403	188	163	0.590661314696324	AEBP2
CD4 Naive	2.41305e+09	0.201002038090325	184	159	0.602369643978437	LRCH3
CD4 Naive	2.438e+09	0.23285939209033	144	122	0.608597135457247	PARN
CD4 Naive	2.45034e+09	0.19769411767293	179	155	0.61167728038783	ANKRD36
CD4 Naive	2.45811e+09	0.252237047050244	108	88	0.613617493779764	SUMO2
CD4 Naive	2.50485e+09	0.294666808164467	0.13	109	0.625286169979565	ORC4
CD4 Naive	2.56351e+09	0.295401165695304	104	85	0.639928140521399	ACSL3
CD4 Naive	2.59972e+09	0.139313108462678	352	321	0.648966930717847	NCOR1
CD4 Naive	2.60553e+09	0.293082783120568	97	79	0.650418614761103	ARHGAP17
CD4 Naive	2.63407e+09	0.163198962517629	217	191	0.6575438371983	EXOC2
CD4 Naive	2.63955e+09	0.233485092744769	164	141	0.658911865050154	CBFA2T2
CD4 Naive	2.65232e+09	0.217556184722024	144	122	0.662099700887163	PRKX
CD4 Naive	2.65455e+09	0.535025817752358	39	27	0.662656297135961	LINC00910
CD4 Naive	2.67206e+09	0.213010592259755	181	156	0.667025848217545	NUCB2
CD4 Naive	2.6837e+09	0.133754649793044	343	0.31	0.669931259282663	PIBF1
CD4 Naive	2.69845e+09	0.137674267134882	339	307	0.673612978658504	DLG1
CD4 Naive	2.74819e+09	-0.154677224820379	402	424	0.686029951596691	H3F3B
CD4 Naive	2.81107e+09	0.178142362728219	222	195	0.701728087052242	CUX1
CD4 Naive	2.81141e+09	0.111174157412967	458	423	0.70181134122815	KMT2C
CD4 Naive	2.98895e+09	100494471863081	11	6	0.746132115203886	GZMH
CD4 Naive	3.00212e+09	-0.696247511296557	17	27	0.749419408620254	SERPINA1
CD4 Naive	3.03966e+09	0.113250495258487	527	493	0.758790584900673	PLCL2
CD4 Naive	3.05587e+09	0.24577253444843	164	0.14	0.762836094197769	FOCAD
CD4 Naive	3.06257e+09	0.33358219445861	81	64	0.764509413787055	AC068282.1
CD4 Naive	3.0768e+09	0.609620347596528	32	22	0.768062745026325	GAREM1
CD4 Naive	3.08181e+09	0.136439845452534	211	184	0.769311047727223	NSD1
CD4 Naive	3.15771e+08	-0.715771523890321	14	23	0.788257969627889	U2AF1
CD4 Naive	3.16564e+09	0.434355462327301	66	51	0.790237848229837	SDK1
CD4 Naive	3.16902e+09	0.240896833497453	157	134	0.791083281494577	DGCR2
CD4 Naive	3.22721e+09	0.404133590506712	57	43	0.805607624260637	MINK1
CD4 Naive	3.23031e+08	-0.977879532596472	7	14	0.8063813551077	ZNF135
CD4 Naive	3.23513e+09	0.377732526105741	0.07	54	0.807586313322874	RAB3IP
CD4 Naive	3.2503e+09	0.206371667046825	191	166	0.811373260004754	ZMYM4
CD4 Naive	3.26024e+09	0.12037831949672	0.53	497	0.813854367653552	FOXO1
CD4 Naive	3.26406e+09	0.153752299689242	281	252	0.814807377374152	EXOC6B
CD4 Naive	3.27022e+09	0.14047359001216	317	287	0.816344730771498	RAP1A
CD4 Naive	3.40536e+09	0.159328042525196	257	229	0.850079127561478	PRRC2B
CD4 Naive	3.42262e+09	-0.723728247718664	18	27	0.854388787067513	SOCS2
CD4 Naive	3.43076e+09	0.212470569633723	124	103	0.856420610705801	RFLNB
CD4 Naive	3.54345e+08	0.240382043002068	142	121	0.884551117085617	ARHGEF7
CD4 Naive	3.58814e+09	0.470979296680625	35	24	0.895708392096618	AC013264.1
CD4 Naive	3.59909e+09	0.11818979139753	0.28	0.25	0.898441461903599	GPBP1
CD4 Naive	3.75275e+09	0.2134329813743	145	123	0.936799623354338	BTN3A2
CD4 Naive	3.87025e+09	0.238512631870941	115	95	0.966130700518763	PTK2
CD4 Naive	3.93597e+09	0.291714027011571	95	77	0.982536490635394	TBC1D23
CD4 Naive	3.95081e+09	0.30842361270464	114	95	0.986239902803816	TRMT11
CD4 Naive	3.96604e+09	0.316269820213255	83	66	0.990042283700272	CKMT2-AS1
CD4 Naive	4.01356e+09	0.180272598669332	194	169	1	MAPK14
CD4 Naive	4.03286e+07	0.192143420322095	211	186	1	SLC7A6
CD4 Naive	4.08936e+09	0.365064937923424	58	44	1	AC090772.2
CD4 Naive	4.14648e+08	0.176479974196586	149	127	1	RAF1
CD4 Naive	4.16236e+09	0.206504588580227	144	122	1	BRWD3
CD4 Naive	4.29681e+09	0.157298874695905	265	237	1	LONP2
CD4 Naive	4.34391e+09	0.190426658316525	207	182	1	SFI1
CD4 Naive	4.38882e+09	0.347757466660251	59	45	1	PSMG4
CD4 Naive	4.44505e+09	0.239742401829147	0.16	138	1	PTPN1
CD4 Naive	4.50343e+09	0.230696548091557	146	124	1	IRF1
CD4 Naive	4.55146e+09	0.327665009607724	64	0.05	1	ST3GAL5
CD4 Naive	4.65434e+08	0.301623884318113	89	72	1	SUGP2
CD4 Naive	4.66772e+09	-0.569088961172173	0.02	29	1	HPGD
CD4 Naive	4.71839e+09	0.257950772315584	105	86	1	RBL1
CD4 Naive	4.75262e+09	0.317735551122118	91	74	1	AC010260.1
CD4 Naive	4.75796e+09	0.43832851039031	48	36	1	TRIM66
CD4 Naive	4.79347e+08	0.254371663374628	0.12	0.1	1	LINC00513
CD4 Naive	4.83262e+09	0.218064170310134	132	111	1	CEPT1
CD4 Naive	4.9004e+09	0.818688558036408	15	9	1	PEX11G
CD4 Naive	4.94007e+09	0.121934646541854	431	402	1	PARP8
CD4 Naive	4.98482e+09	0.138227188806474	313	283	1	MEF2A
CD4 Naive	5.01779e+09	0.180395269517305	235	0.21	1	PDS5B
CD4 Naive	5.01803e+08	0.153722612705694	303	276	1	CREBBP
CD4 Naive	5.11402e+08	0.170979768155654	255	228	1	CHD7
CD4 Naive	5.14953e+09	0.147344385539302	0.31	283	1	SCFD2
CD4 Naive	5.20337e+09	0.257423699942449	105	86	1	DPYD-AS1
CD4 Naive	5.23517e+09	0.50206797946819	33	23	1	GCNA
CD4 Naive	5.24131e+09	0.202034699332282	134	113	1	RAB1A
CD4 Naive	5.30729e+09	0.328113713046897	104	86	1	SGPP1
CD4 Naive	5.32287e+09	0.244342326108357	113	94	1	UBAP2
CD4 Naive	5.4215e+09	10595822835031	0.01	5	1	AC008906.1
CD4 Naive	5.42316e+09	0.31443302811228	72	56	1	SNRPB
CD4 Naive	5.45582e+09	0.116975538110081	397	365	1	MKLN1
CD4 Naive	5.48877e+09	0.140314923024433	348	318	1	DYM
CD4 Naive	5.52834e+09	0.14018677867066	275	247	1	FNBP4
CD4 Naive	5.68126e+08	0.566613504110866	25	17	1	AL031280.1
CD4 Naive	5.70839e+09	0.712682902352748	23	14	1	MAP3K13
CD4 Naive	5.83987e+09	0.230394605866977	177	155	1	WDFY2
CD4 Naive	5.96941e+09	0.205064801788917	0.15	128	1	CHD9
CD4 Naive	6.02182e+09	0.162987209104902	264	237	1	PATJ
CD4 Naive	6.04505e+09	0.141605538639467	253	226	1	SND1
CD4 Naive	6.06702e+09	0.929468988754945	0.01	5	1	CCNB1IP1
CD4 Naive	6.14036e+09	0.143416644178001	335	305	1	RASSF3
CD4 Naive	6.15884e+09	0.24926690821103	99	81	1	SINHCAF
CD4 Naive	6.186e+09	0.819883336606465	16	9	1	AC015795.1
CD4 Naive	6.27517e+08	0.212605856221836	182	159	1	SFSWAP
CD4 Naive	6.29941e+09	0.40405147611945	56	43	1	NSUN2
CD4 Naive	6.41194e+09	0.742371220743174	15	8	1	LMO7-AS1
CD4 Naive	6.4581e+09	0.191300907412017	0.27	245	1	ZHX2
CD4 Naive	6.47743e+09	0.384165253543865	0.05	37	1	HIGD2A
CD4 Naive	6.53898e+08	0.180110805511078	137	115	1	ATXN2
CD4 Naive	6.57127e+09	0.151451318572843	219	193	1	PSMA3-AS1
CD4 Naive	6.57724e+09	0.183358602165237	243	217	1	RNF144A
CD4 Naive	6.60245e+09	0.30324025896581	0.11	92	1	PIK3IP1-AS1
CD4 Naive	6.61393e+09	0.203876772283889	0.21	185	1	DENND1A
CD4 Naive	6.63895e+09	0.1342981645324	358	329	1	ATP9B
CD4 Naive	6.65722e+08	0.276886109502599	111	92	1	AC053513.1
CD4 Naive	6.8423e+09	0.100705417086423	281	252	1	GOLGA4
CD4 Naive	6.94526e+09	0.205948995464444	173	0.15	1	BTRC
CD4 Naive	7.11832e+09	0.56460477871699	27	18	1	TMEM229B
CD4 Naive	7.1953e+09	0.132803013998709	294	266	1	SLC16A7
CD4 Naive	7.23242e+09	0.115111840695135	338	306	1	PCM1
CD4 Naive	7.238e+09	0.145541118276431	345	317	1	TBL1XR1
CD4 Naive	7.25576e+09	0.138059628102006	234	208	1	ATXN10
CD4 Naive	7.41022e+09	0.798224455476692	16	9	1	AC008554.1
CD4 Naive	7.5722e+09	0.324688039356591	71	56	1	OSBPL3
CD4 Naive	7.64872e+09	-0.291807745385781	163	184	1	PTP4A2
CD4 Naive	7.74647e+09	0.1407946613898	314	286	1	CNST
CD4 Naive	7.78561e+09	0.214344855944221	161	139	1	PRORP
CD4 Naive	7.80882e+09	0.292924178034641	78	62	1	KLHL22
CD4 Naive	7.85745e+09	0.32662990148602	71	56	1	TBCD
CD4 Naive	8.06622e+09	0.175823436810074	137	116	1	UQCRB
CD4 Naive	8.18967e+09	0.181754153497047	0.15	129	1	TENM1
CD4 Naive	8.21629e+09	0.162475470344554	238	212	1	SVIL
CD4 Naive	8.25795e+09	-0.640162615998053	12	19	1	TXNDC5
CD4 Naive	8.5241e+09	0.106906872453747	375	343	1	USP25
CD4 Naive	8.55685e+08	0.625300710404544	27	18	1	NREP
CD4 Naive	8.62393e+09	0.125790061329418	263	236	1	ATF7IP2
CD4 Naive	8.7789e+09	0.530075210381913	45	33	1	AVEN
CD4 Naive	9.00824e+09	0.329512929276875	78	63	1	MIS18BP1
CD4 Naive	9.07278e+09	0.29777811108151	105	87	1	AL645568.1
CD4 Naive	9.17059e+09	0.582063987851759	25	17	1	THEMIS2
CD4 Naive	9.22631e+09	0.222479486507504	151	0.13	1	CHIC2
CD4 Naive	9.24771e+09	0.201997789961231	159	138	1	SEC31A
CD4 Naive	9.25631e+09	0.365997194900333	53	41	1	ICA1L
CD4 Naive	9.29768e+09	0.118882078853263	279	0.25	1	CSNK1A1
CD4 Naive	9.57179e+09	0.124433059160194	368	339	1	CYTIP
CD4 Naive	9.71176e+09	0.155689546617004	186	162	1	SMAP1
CD4 Naive	9.96114e+09	-0.619183948264898	19	28	1	IFITM1
CD4 Naive	9.98317e+09	0.19440292750422	136	116	1	ENTPD4
CD4 Naive	0.000100084230719116	0.35812161881594	52	39	1	INKA2
CD4 Naive	0.000101226551557532	0.316639694600845	79	63	1	ASCC2
CD4 Naive	0.000101234283283505	0.503162966442012	0.03	0.02	1	PAXIP1
CD4 Naive	0.000101304205346851	0.242696810573176	155	135	1	LINC00342
CD4 Naive	0.000101474727265041	0.218002987746774	106	88	1	SNHG29
CD4 Naive	0.000102591781023127	0.237920343498967	111	93	1	ABCA5
CD4 Naive	0.000102763856370184	0.287889053392589	97	0.08	1	TRAF3IP2-AS1
CD4 Naive	0.000103683155204993	0.204557885874676	135	115	1	EP400
CD4 Naive	0.000104115990767817	0.175256460359175	163	141	1	NRIP1
CD4 Naive	0.000104192271897956	0.226371495581539	144	123	1	RCOR3
CD4 Naive	0.000106712174175976	0.184191985992078	178	156	1	VAPA
CD4 Naive	0.000106840120793948	0.168421924947721	288	262	1	CEMIP2
CD4 Naive	0.000107366099392801	0.294398717480941	91	74	1	AC104365.1
CD4 Naive	0.000107664342366318	0.166250961333583	194	0.17	1	PSME4
CD4 Naive	0.00010818163120954	-0.707474766719811	12	19	1	AC253572.2
CD4 Naive	0.000110020013604136	0.246625939204431	119	101	1	SIPA1L3
CD4 Naive	0.000110519103644684	0.149093955941272	285	257	1	TNKS
CD4 Naive	0.000111261823235683	0.28127572666248	94	78	1	MIR99AHG
CD4 Naive	0.000111602241388992	0.107815890518822	339	308	1	WWP1
CD4 Naive	0.00011286632676812	0.221603447349572	0.18	158	1	KANK1
CD4 Naive	0.000112962324906638	0.354923103979127	56	43	1	TSTD3
CD4 Naive	0.000113601853586752	0.431680134380944	46	34	1	ZBTB10
CD4 Naive	0.000114995738577616	107059672588982	0.01	5	1	AC055855.1
CD4 Naive	0.00011508956848123	-0.971328433868528	7	12	1	MZB1
CD4 Naive	0.000115172083839017	0.86533865133523	14	8	1	KRT72
CD4 Naive	0.000115772140511834	0.139505061313929	238	213	1	CNOT4
CD4 Naive	0.000115796662091308	0.62829945403438	0.02	12	1	LINC02362
CD4 Naive	0.000116117254481071	0.315180279617445	129	0.11	1	EPHA1-AS1
CD4 Naive	0.000117580801355398	0.137018073634993	281	254	1	RBM6
CD4 Naive	0.000119130841663199	0.413102534102136	37	27	1	AL662844.4
CD4 Naive	0.000119476781196134	0.188826517863366	206	183	1	STAU2
CD4 Naive	0.000121125698016237	0.194689162323053	225	202	1	HELB
CD4 Naive	0.000121157739359064	0.328585243656693	79	64	1	INTS4
CD4 Naive	0.000122112379006319	0.350803950886195	67	53	1	AC008964.1
CD4 Naive	0.000122864955067111	0.108878239540647	398	367	1	DYRK1A
CD4 Naive	0.000123330199975672	0.16876524596998	283	256	1	ARHGEF18
CD4 Naive	0.000125111923118061	0.434170884916654	41	0.03	1	CNIH4
CD4 Naive	0.000125743199782726	0.783064648305687	15	9	1	AVIL
CD4 Naive	0.000127146425029278	0.551048933210357	22	14	1	AC026470.2
CD4 Naive	0.000128294766301136	0.208801052972343	118	99	1	CSPP1
CD4 Naive	0.000128890542002952	0.299707628866007	82	67	1	FAM13A-AS1
CD4 Naive	0.000129551970172177	-0.782995643558647	13	0.02	1	C5orf17
CD4 Naive	0.000131045302154111	0.240640030030933	117	98	1	ZNF107
CD4 Naive	0.000131596581619783	0.145099789673969	227	202	1	TRIM33
CD4 Naive	0.000133052152400923	0.317735551122118	0.05	37	1	CYP4V2
CD4 Naive	0.000135155389272196	0.28509300252679	89	73	1	TMX3
CD4 Naive	0.000136399500648005	0.300554032551704	47	35	1	CASC15
CD4 Naive	0.000136426811633899	0.157438127668827	0.15	129	1	MZT2B
CD4 Naive	0.000136833044296295	-0.213144358602505	75	92	1	MFHAS1
CD4 Naive	0.000138142169532719	-0.279400299939298	157	177	1	IQGAP1
CD4 Naive	0.000138376208665467	0.400745327582154	61	48	1	AL157402.2
CD4 Naive	0.000140292029721092	0.163680713045005	192	169	1	RNF13
CD4 Naive	0.00014161977519215	0.166946761842995	182	0.16	1	CWC27
CD4 Naive	0.000142051904667493	0.108472615681231	375	344	1	ARFGEF1
CD4 Naive	0.000142869243746944	0.366106024639957	61	47	1	KLHDC4
CD4 Naive	0.000143619858434099	0.262912244872588	75	0.06	1	PRKCA-AS1
CD4 Naive	0.000144339379042339	0.373916918453496	49	37	1	RPA2
CD4 Naive	0.000145662345701465	0.302673411032743	73	59	1	YEATS2
CD4 Naive	0.000146145460126322	0.237764236597629	99	82	1	UBE2F
CD4 Naive	0.000146199221678976	0.27162266507378	65	51	1	AC068724.3
CD4 Naive	0.000147531776823375	-0.766769629011868	11	18	1	FP671120.4
CD4 Naive	0.000147827003898975	0.142292903191987	272	246	1	CRTC3
CD4 Naive	0.000148912121149801	0.122230393371184	269	243	1	CLASP1
CD4 Naive	0.000149286419698829	-102543227891001	5	0.01	1	AL360012.1
CD4 Naive	0.000149418537846003	0.874545415451856	13	7	1	FSIP2
CD4 Naive	0.000151432192987535	0.425650967996346	0.05	38	1	SLC35E3
CD4 Naive	0.00015193305703488	0.106375568141868	345	316	1	CDK13
CD4 Naive	0.000152075985289052	0.173983159404169	224	201	1	LCOR
CD4 Naive	0.000152425488166038	0.150575603106193	248	223	1	TASOR2
CD4 Naive	0.000155189718626125	0.490943136553732	29	0.02	1	AZIN1-AS1
CD4 Naive	0.000156265470612195	0.26031877881631	112	95	1	SCML1
CD4 Naive	0.000156466426058486	0.239690080033181	112	94	1	HK1
CD4 Naive	0.000157283578736813	0.255464453240499	77	62	1	PXYLP1
CD4 Naive	0.000157564632569615	0.224802819852116	0.13	111	1	TRANK1
CD4 Naive	0.000158156736680922	0.265175051587902	101	84	1	ABCD3
CD4 Naive	0.000159214817551002	0.187266746222592	178	156	1	TBC1D4
CD4 Naive	0.000160506908327232	0.811320113088375	17	11	1	SEMA6A
CD4 Naive	0.000161044622569332	-0.66905502498329	16	25	1	SLC40A1
CD4 Naive	0.000162412137385548	-0.900877575928888	0.01	16	1	IGHG1
CD4 Naive	0.000164218767342374	0.301696037709799	77	62	1	TRIM5
CD4 Naive	0.000167784651450469	0.127364838543591	277	0.25	1	FBXO11
CD4 Naive	0.000169646672098636	0.197729410511037	192	0.17	1	TMEM65
CD4 Naive	0.000169910818077076	0.146596815787931	236	211	1	RAB2A
CD4 Naive	0.000172516055116637	0.352206012864686	54	41	1	MARCH9
CD4 Naive	0.000172604935392525	0.109979650568317	425	394	1	FRYL
CD4 Naive	0.000173057664595038	0.206186437675415	108	91	1	RAB43
CD4 Naive	0.000173217625910543	0.139882219685414	248	223	1	CRLF3
CD4 Naive	0.000173904099947242	0.212971235350847	163	143	1	STK24
CD4 Naive	0.000177413808608605	0.175173118767448	0.16	138	1	TOM1L2
CD4 Naive	0.000177429972007663	0.194186670765671	139	119	1	TRAPPC8
CD4 Naive	0.000180290134468525	0.256713472839706	107	0.09	1	AC010275.1
CD4 Naive	0.000180722671901677	0.357774537024834	62	48	1	DNAH6
CD4 Naive	0.000186690882222394	0.254953553734167	128	109	1	ANKRD26
CD4 Naive	0.000187311669707327	0.185339652769811	171	0.15	1	PIK3CB
CD4 Naive	0.000188854909289832	0.589704208721802	0.02	13	1	SPON1
CD4 Naive	0.00018937945799054	0.194976601727787	141	122	1	ANXA6
CD4 Naive	0.000191201284232907	0.383539219669478	53	41	1	CLPX
CD4 Naive	0.000191413962019098	0.65526650163465	18	11	1	TXNDC17
CD4 Naive	0.000195190725812434	0.328435606673902	87	71	1	DNASE1
CD4 Naive	0.000197955499391651	0.128236574028021	337	309	1	FNDC3A
CD4 Naive	0.000198297848935613	0.18969203603578	202	179	1	DENND4C
CD4 Naive	0.000198924081437191	0.469442689548268	33	23	1	BEX3
CD4 Naive	0.000199131630538384	0.179220009331585	155	135	1	TANC2
CD4 Naive	0.000199455207790103	0.31566296200084	67	53	1	TTC12
CD4 Naive	0.000200583934152965	0.269324644135601	93	77	1	TTLL5
CD4 Naive	0.000200854642482868	0.145790110246432	206	183	1	DDHD1
CD4 Naive	0.000203893648581245	0.148440869370282	303	279	1	SFMBT2
CD4 Naive	0.00020433883718098	0.12938259478998	287	261	1	KIF2A
CD4 Naive	0.000205111765947202	0.199401539756975	156	135	1	TBC1D32
CD4 Naive	0.00020782799124839	0.156363736663657	178	156	1	DCAF6
CD4 Naive	0.000208114534421387	0.428474789603207	44	33	1	FAM227B
CD4 Naive	0.00020860030247471	0.418175870031196	47	35	1	UTP23
CD4 Naive	0.000210677653030411	0.209798099451965	144	125	1	C5orf56
CD4 Naive	0.000211045011852761	0.903406692168748	0.01	5	1	AL135978.2
CD4 Naive	0.000212898030994051	0.829118463422476	13	7	1	AC004448.2
CD4 Naive	0.00021300154943149	0.362025143077112	35	25	1	COL10A1
CD4 Naive	0.000214269434281123	0.566371704891178	25	16	1	AL109824.1
CD4 Naive	0.000216407600589046	0.383654225850805	43	32	1	RPS19BP1
CD4 Naive	0.000218686885824142	-0.286014124646421	87	104	1	NCALD
CD4 Naive	0.000218728443964709	0.179776323662732	175	154	1	AC010609.1
CD4 Naive	0.000218837953289313	0.216550524770512	109	91	1	MINDY3
CD4 Naive	0.00022140442253007	0.140952020801625	342	315	1	CAMK1D
CD4 Naive	0.000221458100459671	0.219138521092205	124	106	1	TECPR1
CD4 Naive	0.000221524601917784	0.263627543029114	94	78	1	SEC11A
CD4 Naive	0.00022180864546853	0.332082615249842	0.06	47	1	BTN3A3
CD4 Naive	0.000227153626479215	0.297637821135445	72	58	1	FBXW8
CD4 Naive	0.000228763619531555	0.388389271439903	58	46	1	ABCG1
CD4 Naive	0.000232199746511123	0.180088093713179	153	133	1	ABCC1
CD4 Naive	0.000236150754816795	0.187924717064125	182	0.16	1	SMC5
CD4 Naive	0.000241673409898096	0.13654440351268	296	271	1	SYNE1
CD4 Naive	0.000241934584758899	0.434739714905644	44	33	1	ALKBH1
CD4 Naive	0.000244272628599175	0.358601317919575	58	45	1	WDTC1
CD4 Naive	0.000246116421654552	0.386278225948999	0.06	47	1	HACD4
CD4 Naive	0.000246455065688332	0.105860356228406	317	289	1	PPP3CC
CD4 Naive	0.000247267012842743	0.555367931580529	23	15	1	AC093019.2
CD4 Naive	0.000247740268300325	0.213046127836009	113	95	1	PARP11
CD4 Naive	0.000251911014890213	0.198993343430418	145	125	1	LRCH1
CD4 Naive	0.00025376976425352	0.456995804630393	32	23	1	AC008467.1
CD4 Naive	0.000257582300291462	0.252898926992881	89	74	1	UXT
CD4 Naive	0.000257990694408751	0.113192183482042	337	308	1	GCC2
CD4 Naive	0.000259939564246792	0.105649868840433	462	436	1	IGF1R
CD4 Naive	0.00026160053636017	0.215301100029134	116	98	1	LINC01004
CD4 Naive	0.000264654038777004	0.273855096148412	97	81	1	CERK
CD4 Naive	0.000265237651125679	0.145559567985699	167	146	1	NUDCD3
CD4 Naive	0.000266146025184336	0.213093700624972	136	117	1	KMT5B
CD4 Naive	0.000267724580465377	0.133071999219606	255	0.23	1	MAN1A2
CD4 Naive	0.000268194407680578	0.265175051587902	99	83	1	ZNHIT6
CD4 Naive	0.000268206128022586	0.137011975442896	286	261	1	FCHSD2
CD4 Naive	0.000268349371133034	0.433206889601135	44	33	1	RAB11FIP4
CD4 Naive	0.000270993075242909	0.20125743349647	122	103	1	TMEM117
CD4 Naive	0.000272011217391116	0.354217555686431	56	43	1	INSYN2B
CD4 Naive	0.000273041361168324	0.2474585299877	82	67	1	CASTOR3
CD4 Naive	0.000275981486772313	0.35647367289343	65	52	1	KLHL3
CD4 Naive	0.000276662399848595	0.356920181538759	45	34	1	AL589990.1
CD4 Naive	0.000277361134613631	0.403172064976693	54	42	1	SLC25A42
CD4 Naive	0.000280553919741627	-0.143292369422054	492	505	1	MT-ND4L
CD4 Naive	0.000281620574335344	0.190072327383647	184	163	1	SHPRH
CD4 Naive	0.000282345997398568	-0.564019244466113	23	32	1	AC064834.1
CD4 Naive	0.0002838511200267	0.17216219836378	166	146	1	SSBP3
CD4 Naive	0.000283945772093001	0.238382061949446	87	71	1	LARS2
CD4 Naive	0.000285338849979777	0.156580046284736	147	127	1	ORMDL1
CD4 Naive	0.000287186182292854	0.265120924958696	85	0.07	1	MAP4
CD4 Naive	0.000306760723702985	0.215637363503381	129	111	1	ATP6V1H
CD4 Naive	0.000307194222044912	0.720780370051344	15	9	1	BOLA3
CD4 Naive	0.000315066108648767	0.114081710673211	0.38	353	1	ATP11B
CD4 Naive	0.00031918993362076	0.250534943889019	98	82	1	CCDC57
CD4 Naive	0.000325302471453649	0.222743007766422	111	94	1	TAF4B
CD4 Naive	0.000327048088276792	0.284958376682543	89	74	1	ILRUN
CD4 Naive	0.000329327597017394	0.228845849973991	114	97	1	COG6
CD4 Naive	0.000329798435971011	0.360564047237178	53	41	1	NF2
CD4 Naive	0.000330932394242959	0.325707737193838	49	37	1	METTL21A
CD4 Naive	0.000332769356977621	0.316639694600845	71	57	1	RPRD1B
CD4 Naive	0.000333065735934962	0.202966974027657	135	116	1	RBM4
CD4 Naive	0.00033312154464485	-0.403514294641413	33	44	1	AC027020.2
CD4 Naive	0.000333983891825587	0.186507870675061	169	148	1	SMURF2
CD4 Naive	0.000334207370716975	0.162848193629376	139	0.12	1	GPR174
CD4 Naive	0.000334551741573778	0.112643989300234	328	301	1	PUM1
CD4 Naive	0.000335722549647123	-0.218527781636828	201	221	1	MT-ND6
CD4 Naive	0.0003381151806127	0.188641299182369	168	148	1	AKAP10
CD4 Naive	0.000339007242680054	0.21408776762347	117	99	1	C12orf57
CD4 Naive	0.000344164573880904	0.480869090379154	34	25	1	TG
CD4 Naive	0.000345138278946038	0.265686765111712	87	72	1	MZT2A
CD4 Naive	0.000345375068202594	0.29307122346244	83	69	1	EIF2A
CD4 Naive	0.00034802624223218	0.284600736475799	75	61	1	SP140
CD4 Naive	0.00034989407868809	0.121628727921782	262	237	1	DGKA
CD4 Naive	0.000352660663723567	0.185677032512105	193	172	1	ANKRD36C
CD4 Naive	0.000353386281799846	0.43918318757223	32	23	1	ZNF41
CD4 Naive	0.000358772557899103	0.174100791324499	0.15	131	1	RLF
CD4 Naive	0.000359986750833967	0.13433123345263	212	188	1	MAX
CD4 Naive	0.000362223741076219	0.249181529010479	92	76	1	WDR75
CD4 Naive	0.000369165225755066	0.219885357645255	137	118	1	MIR181A1HG
CD4 Naive	0.000369960816362556	0.34420633302576	54	42	1	DENND6A-AS1
CD4 Naive	0.000370424042033731	0.141779981935131	301	276	1	STK10
CD4 Naive	0.000373057731011467	0.489177651886062	34	25	1	POLE4
CD4 Naive	0.000379604760884284	0.494391974622188	35	25	1	AC023509.6
CD4 Naive	0.000380053118418518	0.232944320617236	0.09	75	1	TGS1
CD4 Naive	0.000382980419591833	0.562950742843512	24	16	1	SKA2
CD4 Naive	0.000388315325249381	0.30775617282949	78	64	1	MMS22L
CD4 Naive	0.000388315541373908	0.350477198947935	44	33	1	MYH11
CD4 Naive	0.000389228615342661	-0.614351806285867	19	27	1	GALNT12
CD4 Naive	0.000393264906056245	0.130262455062527	201	178	1	LARP4B
CD4 Naive	0.000396822389545453	0.386578771763511	34	25	1	MCC
CD4 Naive	0.00039754398920883	0.974749868055811	0.01	5	1	AC023906.4
CD4 Naive	0.00039889805114112	0.571493098415907	19	12	1	RPUSD3
CD4 Naive	0.000401248828687558	0.263191707645228	109	92	1	CLIP1
CD4 Naive	0.000407561334829296	0.165312993310855	149	129	1	MGA
CD4 Naive	0.000414676788967977	0.175473708588266	233	211	1	ASXL1
CD4 Naive	0.000414710716031338	0.18234690992915	184	164	1	EXT1
CD4 Naive	0.000414776169486152	0.693887795661957	16	0.01	1	SIRPG-AS1
CD4 Naive	0.000419880005826331	0.381821414173618	43	32	1	TMEM140
CD4 Naive	0.000421988782444686	0.1413046303095	176	155	1	ADAR
CD4 Naive	0.000423450437107491	0.309045493445343	69	55	1	AC009120.2
CD4 Naive	0.00042794042761645	0.319684013891691	56	44	1	NPRL3
CD4 Naive	0.000430245905316205	0.521384250117869	23	16	1	AC018462.1
CD4 Naive	0.000431700368006338	0.399033770336438	37	28	1	AL513188.1
CD4 Naive	0.000434131328314033	0.161583971291982	205	184	1	FNIP1
CD4 Naive	0.000435671744441163	-0.180411002315271	279	0.3	1	KCNQ5
CD4 Naive	0.000436214261131182	0.122114066697341	157	137	1	HINT1
CD4 Naive	0.000436761488901981	0.13532501533073	299	274	1	FOXJ3
CD4 Naive	0.000436942570208998	0.163185082286395	208	187	1	ITPR1
CD4 Naive	0.000437278742400062	0.125703870393039	261	236	1	ATAD2B
CD4 Naive	0.000437919620608678	0.278994920215712	87	72	1	SLC35D1
CD4 Naive	0.000441117487859526	-0.401815221007968	39	0.05	1	IGLC3
CD4 Naive	0.000442331543068639	0.24226562883257	88	73	1	ABL1
CD4 Naive	0.000442451271995525	0.47742833007925	28	0.02	1	AL161725.1
CD4 Naive	0.000447059858480982	0.798224455476693	13	8	1	AC137932.3
CD4 Naive	0.000447777495800864	0.183909743981169	151	132	1	CEP192
CD4 Naive	0.000451997672383674	0.319674635053854	39	29	1	CD84
CD4 Naive	0.000452937944019591	0.331906451254155	58	46	1	WDR12
CD4 Naive	0.00045442003801405	0.28851549542409	86	72	1	KDM2B
CD4 Naive	0.000454606174883269	0.38655210005313	59	47	1	SMARCAL1
CD4 Naive	0.000456829531831412	0.450301152056385	25	17	1	DRG2
CD4 Naive	0.000464856086324497	0.361316881673861	47	36	1	SGCE
CD4 Naive	0.000469388602116055	0.206890949450854	135	117	1	SENP5
CD4 Naive	0.000470606752987765	0.451774041455261	41	31	1	ZSWIM5
CD4 Naive	0.000474759132736624	0.443232568386752	49	38	1	EPB41L5
CD4 Naive	0.000475997128926445	0.451652622919514	0.03	21	1	CDKN2AIP
CD4 Naive	0.000478995935152046	0.267709738777913	79	65	1	CROCC
CD4 Naive	0.000479200487809096	0.109718258609447	375	349	1	MAN2A1
CD4 Naive	0.000481034523184235	0.255940206409401	76	62	1	ATG16L2
CD4 Naive	0.00048169454442698	0.545069780369557	26	18	1	ABCC10
CD4 Naive	0.000485374356074112	0.109721477619681	352	325	1	INPP4A
CD4 Naive	0.000486696827511213	0.145170654192606	223	0.2	1	RAP1GDS1
CD4 Naive	0.000487042140621925	0.251397083642308	145	127	1	PDE4D
CD4 Naive	0.00048912007783561	0.140761578942847	271	246	1	UBE2D2
CD4 Naive	0.000490027628852272	0.584877173743252	17	11	1	SPAG1
CD4 Naive	0.000490507015251535	0.200281461940891	101	85	1	UBE2E3
CD4 Naive	0.00049417216217455	0.166652745481964	149	0.13	1	NCOA7
CD4 Naive	0.000494343926185084	0.212137747544525	108	92	1	DCP2
CD4 Naive	0.000496556451032516	0.118036389319307	365	338	1	CUL3
CD4 Naive	0.000499614781320937	0.365265048200587	55	43	1	SZT2
CD4 Naive	0.000499651452585591	-0.366682471198995	34	45	1	LAMP2
CD4 Naive	0.000500543128253255	0.268491475475928	95	0.08	1	EYA3
CD4 Naive	0.000501148998839194	0.321342737439459	67	55	1	NPLOC4
CD4 Naive	0.000501323257107401	-0.186474598055076	269	0.29	1	ACTR2
CD4 Naive	0.000504861182542526	0.51964919874712	29	0.02	1	AC010976.1
CD4 Naive	0.000505321655428347	0.437067964184393	33	24	1	AC087286.2
CD4 Naive	0.000505347980998859	0.652344928001032	25	17	1	ATP1A1-AS1
CD4 Naive	0.000505395628193632	-0.643846002499168	13	0.02	1	HIST1H4E
CD4 Naive	0.000505580155492071	0.285316891884344	98	83	1	GTF2B
CD4 Naive	0.000506549550873735	0.290727370201375	71	58	1	KLHL29
CD4 Naive	0.000507952033750468	0.318076859799296	65	52	1	TSC1
CD4 Naive	0.000516272546679694	0.139337226780106	158	138	1	PHYKPL
CD4 Naive	0.000521198455744878	0.51665409820547	22	15	1	NQO2
CD4 Naive	0.000521243999105458	0.120516523975179	332	307	1	BRAF
CD4 Naive	0.000525219964625953	-0.246786859630592	148	166	1	RAPGEF1
CD4 Naive	0.000527081535450957	0.68884099596943	16	0.01	1	MORC2-AS1
CD4 Naive	0.000527975489299163	0.112668557020449	308	283	1	RESF1
CD4 Naive	0.000529437449738036	0.247922962202153	71	58	1	OSBP
CD4 Naive	0.000533201873047675	0.265691235860669	0.05	39	1	EPHB6
CD4 Naive	0.000534261311852836	0.55346422111179	19	13	1	ZNF713
CD4 Naive	0.000536158072915297	0.414368611446128	25	17	1	LYAR
CD4 Naive	0.000541593170667538	0.174007050971349	141	122	1	RNF19A
CD4 Naive	0.000545355036134386	0.57241736972748	22	15	1	AC008731.1
CD4 Naive	0.000545793884950569	0.128321237157132	243	0.22	1	CAB39
CD4 Naive	0.000546318331192733	0.156938958225703	157	137	1	SRBD1
CD4 Naive	0.000547480880152317	0.142815398635055	253	231	1	CNTRL
CD4 Naive	0.000548694753925765	0.301529105272361	59	47	1	HAPLN3
CD4 Naive	0.000549035382333128	0.23461895230949	87	72	1	NAA50
CD4 Naive	0.00055144931800562	0.191020919677451	147	128	1	MLXIP
CD4 Naive	0.000552043806723594	0.218912941380873	126	109	1	STAU1
CD4 Naive	0.000554346446697774	0.263957603916805	76	62	1	JAZF1
CD4 Naive	0.000561705936438032	0.346350188017476	55	43	1	SRGAP2C
CD4 Naive	0.000567382372043771	0.108762038740458	256	232	1	MIER1
CD4 Naive	0.000576176774784725	0.753177975699757	13	8	1	CALCB
CD4 Naive	0.000579894302097438	0.103391072269851	0.17	149	1	GYPC
CD4 Naive	0.000581978086087194	-0.816485388638515	7	12	1	AC020765.2
CD4 Naive	0.000586925064673632	0.224582067232363	86	72	1	SF3B3
CD4 Naive	0.000589435234759329	-0.626410687574796	0.01	16	1	MKRN3
CD4 Naive	0.000600445842941951	0.555654152202615	16	0.01	1	AC136475.1
CD4 Naive	0.000604340484637241	0.589506971037321	17	0.01	1	ZNRF1
CD4 Naive	0.00060572520156221	0.238992229848954	49	38	1	CCL5
CD4 Naive	0.00060661628978936	0.354051313063497	36	27	1	SIVA1
CD4 Naive	0.000617759191426027	0.190462085382399	163	144	1	FIP1L1
CD4 Naive	0.000618405360846332	0.198554010825625	136	119	1	GON4L
CD4 Naive	0.000618715171223954	0.265308702525132	97	82	1	FILIP1L
CD4 Naive	0.000618751098180435	-0.246554228735668	139	156	1	HSP90B1
CD4 Naive	0.00062102039438447	0.335919513760778	47	37	1	PBX4
CD4 Naive	0.000625422995533239	-0.612297562679658	24	32	1	LST1
CD4 Naive	0.000627472116562561	0.187607365995367	0.14	122	1	RORA-AS1
CD4 Naive	0.000628919637572777	0.218318911464809	87	73	1	BTD
CD4 Naive	0.000635034503034032	0.204304425415067	132	114	1	PARP14
CD4 Naive	0.000639706602340409	0.214054426646316	65	52	1	NUP93
CD4 Naive	0.000643957585962382	0.151867707223654	157	138	1	NGLY1
CD4 Naive	0.000644598729012555	0.93197584436552	0.01	5	1	AC022146.2
CD4 Naive	0.000645825588178161	0.306836070067734	52	41	1	NFIC
CD4 Naive	0.000647256182897728	-0.469255855388293	17	25	1	MIR646HG
CD4 Naive	0.000647274628324671	0.419142859854626	32	23	1	PAGR1
CD4 Naive	0.0006497016111818	0.217321928326071	82	68	1	B4GALT1
CD4 Naive	0.000653588361847647	0.770743719054586	0.01	5	1	AC134772.1
CD4 Naive	0.000659191255323525	0.263554109286601	54	43	1	USP6NL
CD4 Naive	0.000660025606059333	0.169782728598451	187	167	1	CCDC66
CD4 Naive	0.00066495299812068	0.309109441276337	0.06	48	1	TRAPPC13
CD4 Naive	0.000667199411109443	0.273508497192393	0.07	57	1	CSAD
CD4 Naive	0.000671280203972074	0.214502982824226	121	104	1	FAM118A
CD4 Naive	0.000671449064953003	0.225985235687909	108	92	1	SLA
CD4 Naive	0.00067476750342449	0.193841749523379	132	115	1	MAP4K5
CD4 Naive	0.000677682430149771	0.248384451099349	0.09	76	1	UQCC1
CD4 Naive	0.000682060323011696	-0.244071350602419	162	0.18	1	H1FX
CD4 Naive	0.000685757128997425	-0.258606767119984	213	0.23	1	VIM
CD4 Naive	0.000691475024905048	0.207651517242994	132	115	1	KPNA6
CD4 Naive	0.000692787615759865	0.484563976572931	25	17	1	CEP57L1
CD4 Naive	0.000695326388263362	0.228276062368234	104	88	1	ZNF862
CD4 Naive	0.000697592847783887	0.127039456369103	228	205	1	INPP5D
CD4 Naive	0.000703371778539006	0.204502395113896	87	72	1	CCT4
CD4 Naive	0.000705698453272389	0.187408527465975	0.14	123	1	UBE2G1
CD4 Naive	0.000711594497262495	0.461432661403158	31	23	1	CDKL5
CD4 Naive	0.000714521677968773	0.744229565835963	12	7	1	PTRHD1
CD4 Naive	0.00071465689502077	0.471759579992558	28	0.02	1	BMERB1
CD4 Naive	0.00071921933798817	0.503319534355877	21	14	1	PLCG1-AS1
CD4 Naive	0.000723435314095833	0.807423392323157	13	8	1	CEP72
CD4 Naive	0.000724262973051676	0.107395297320888	305	0.28	1	WNK1
CD4 Naive	0.000724398745162578	0.165183631769313	227	206	1	WTAP
CD4 Naive	0.000738823480937344	0.250958374488588	74	61	1	PSMB8
CD4 Naive	0.000742506594905484	0.387266034985118	0.05	39	1	TNFRSF10D
CD4 Naive	0.000743522347079508	0.205205120427784	136	119	1	DNM2
CD4 Naive	0.000749892571137232	-0.443850331721455	0.03	0.04	1	SNHG9
CD4 Naive	0.000752220888774741	0.191818566812874	127	0.11	1	SLC39A11
CD4 Naive	0.000759343227785741	-0.217020568139008	217	236	1	HSP90AB1
CD4 Naive	0.0007599571308437	0.589664307319814	25	18	1	PCBP3
CD4 Naive	0.000762610682677288	0.125056983473615	216	194	1	NFAT5
CD4 Naive	0.000769532819075683	0.298332672631201	55	43	1	CYREN
CD4 Naive	0.000770660411120003	0.238217302012241	99	84	1	NUB1
CD4 Naive	0.000773546496457103	0.298051042937264	72	59	1	ZNF611
CD4 Naive	0.000778959560859811	0.214419351561204	0.12	104	1	IP6K1
CD4 Naive	0.000786352137646266	0.107143159935091	337	311	1	ROCK1
CD4 Naive	0.000788096907821923	0.579867547375401	0.02	13	1	PRDX3
CD4 Naive	0.000788971994737952	0.321937146740896	0.06	48	1	AL353660.1
CD4 Naive	0.000791542320431137	0.297405577889468	62	0.05	1	CD38
CD4 Naive	0.000792743723039887	0.154492018975884	235	214	1	UVRAG
CD4 Naive	0.000804834184656354	0.502122347957235	27	0.02	1	DEGS2
CD4 Naive	0.000813543240016267	0.118574303334616	311	286	1	R3HDM2
CD4 Naive	0.000814841133411557	0.2526869884925	73	0.06	1	AC023424.3
CD4 Naive	0.000823405844216777	0.1218621335716	226	204	1	MLLT10
CD4 Naive	0.000829353195371204	0.414411364933096	38	29	1	AC104389.5
CD4 Naive	0.000829765132160492	0.33779200777332	44	34	1	GALT
CD4 Naive	0.000830790920449477	0.549497886326782	0.02	13	1	BCL2L14
CD4 Naive	0.000830989400727303	0.342034849531546	48	37	1	TMLHE-AS1
CD4 Naive	0.000834151612172766	0.283050284912399	52	41	1	RTCB
CD4 Naive	0.000845137796356821	0.231557780346273	85	71	1	HADHB
CD4 Naive	0.000851729600477737	0.191382854694824	132	115	1	C1orf56
CD4 Naive	0.000854582037037745	0.166304383905278	165	146	1	MTA3
CD4 Naive	0.000856460194276153	0.302994453276092	56	45	1	TVP23C
CD4 Naive	0.000861549200900574	0.109632482649075	313	289	1	SPTBN1
CD4 Naive	0.000873368320361625	0.443874882896952	34	26	1	AC136475.3
CD4 Naive	0.000878988886420814	0.462937977734311	28	0.02	1	RBM4B
CD4 Naive	0.000881110656946638	0.237189706434716	91	76	1	ECHDC2
CD4 Naive	0.000885154890211972	0.262589667119105	83	69	1	CYB5R4
CD4 Naive	0.000895009512070269	0.260836653414767	0.1	85	1	TSG101
CD4 Naive	0.000896485517039072	0.212596965095968	77	63	1	DNHD1
CD4 Naive	0.000898575635877052	0.141743476324462	149	131	1	ABCD2
CD4 Naive	0.00090299375405675	0.348026116617432	0.05	39	1	MSH6
CD4 Naive	0.000904851378974767	0.271963910797873	126	0.11	1	FAM168A
CD4 Naive	0.000906696699170295	0.104247886751423	372	346	1	BTBD9
CD4 Naive	0.000911820807113504	-0.471111467470031	29	38	1	TPP1
CD4 Naive	0.000912964311265966	0.1877178200046	97	83	1	DNAJC13
CD4 Naive	0.00091610654129854	0.723585654583937	12	7	1	C17orf97
CD4 Naive	0.000922275535127036	0.539762779432723	17	11	1	LINC01191
CD4 Naive	0.00092229467723935	0.712767679496353	14	9	1	LINC01806
CD4 Naive	0.000927459318044589	0.186179853281314	141	124	1	KLHL20
CD4 Naive	0.000927871005315061	0.91835703363472	0.01	6	1	EIF3C
CD4 Naive	0.000928345042222542	0.918113190983774	11	6	1	BLK
CD4 Naive	0.000931044949423425	0.18160164528113	0.16	141	1	MFSD14C
CD4 Naive	0.000936577675420242	-0.280116995805099	81	96	1	SPN
CD4 Naive	0.000943957215976016	-0.384015154899651	36	47	1	MYO15B
CD4 Naive	0.000947622074424591	0.730409071249121	16	0.01	1	SLC35F3
CD4 Naive	0.000955215259240933	0.31655954710265	52	41	1	MRI1
CD4 Naive	0.000958369413802972	0.161366238867649	189	0.17	1	NUP210
CD4 Naive	0.000968713527181538	-0.449703057966893	24	32	1	ATP6V0B
CD4 Naive	0.000973930520681517	0.299934664044835	121	105	1	PIGL
CD4 Naive	0.000977818198863437	0.47990761414171	25	18	1	TRIM62
CD4 Naive	0.00097999961985451	0.129128592688197	201	0.18	1	VPS13A
CD4 Naive	0.00098036822878375	0.454436926625591	28	0.02	1	SLFN13
CD4 Naive	0.000981457027281876	0.327465678095286	56	45	1	ARL17A
CD4 Naive	0.000982303140657496	0.245852455357238	64	52	1	PYHIN1
CD4 Naive	0.000986075167763775	0.39242380333431	31	23	1	NANS
CD4 Naive	0.000997719124142661	0.275437100802523	68	55	1	POLG2
CD4 Naive	0.000998841371181842	0.119891971470383	276	252	1	SLC9A9
CD4 Naive	0.00100133068001499	0.205546432064338	112	96	1	LINC00649
CD4 Naive	0.00100293753331848	0.330683698736091	58	46	1	PDZD2
CD4 Naive	0.00100386284836613	-0.139219383392783	472	484	1	RBL2
CD4 Naive	0.00101064659011151	0.285876328991162	57	46	1	SEMA6A-AS1
CD4 Naive	0.00101253109539294	0.207708266200071	145	128	1	LPXN
CD4 Naive	0.00102022586295219	0.149037224831149	139	121	1	RSRC2
CD4 Naive	0.00102319397484803	0.153023798632443	169	0.15	1	RYK
CD4 Naive	0.00102910439412821	0.235684218352618	94	0.08	1	YWHAE
CD4 Naive	0.0010366320166986	0.107780715683312	243	0.22	1	SCFD1
CD4 Naive	0.00103789517232215	0.210147663117945	65	53	1	BRI3
CD4 Naive	0.00103816767885323	0.26851947655715	79	65	1	LINC01237
CD4 Naive	0.00104056941394048	0.229787851846415	92	78	1	NMRK1
CD4 Naive	0.00105935164297513	0.701362916224103	12	7	1	AC107081.2
CD4 Naive	0.00106131919429362	0.314464520509088	45	35	1	DHRS4-AS1
CD4 Naive	0.0010767497525948	-0.149455122216878	364	381	1	KLF2
CD4 Naive	0.00107800754390465	0.225516780838185	134	117	1	APPBP2
CD4 Naive	0.00109057151033944	0.414428587543786	0.03	22	1	ALS2
CD4 Naive	0.00109281925304105	-0.455116554153257	21	29	1	CPT1A
CD4 Naive	0.00109543322171317	0.178802484012163	118	102	1	EDAR
CD4 Naive	0.00109873505027095	0.210435910676773	108	93	1	LPIN1
CD4 Naive	0.0011149099747574	0.279344232592637	97	83	1	MPP6
CD4 Naive	0.00112752530167187	0.134435559155412	192	172	1	FAM120B
CD4 Naive	0.00112949252632913	0.178929550792119	141	124	1	CCDC141
CD4 Naive	0.00113347938650974	0.390720628883256	28	0.02	1	ZNF525
CD4 Naive	0.00114207232675643	0.226588185967886	117	101	1	SHLD1
CD4 Naive	0.00114572084147917	0.174998742688171	115	99	1	ISG20
CD4 Naive	0.00114802408129459	0.142184810383463	212	192	1	UBE2K
CD4 Naive	0.00115488300871554	0.223956555551772	72	0.06	1	PSMA6
CD4 Naive	0.001157999242206	0.215684617022392	85	72	1	VRK2
CD4 Naive	0.00116414460218973	0.255369348257381	78	65	1	ADIPOR2
CD4 Naive	0.00116472281286945	0.490102160114361	31	23	1	SLC37A1
CD4 Naive	0.00117462279971598	0.606389501116214	19	13	1	KDM8
CD4 Naive	0.00117811611997316	0.712153505353024	13	8	1	C12orf40
CD4 Naive	0.0011790705947549	0.338423435981944	38	29	1	PIK3CD-AS2
CD4 Naive	0.00117922199464311	0.124565186636985	278	255	1	SNX29
CD4 Naive	0.00118055958465394	0.139255055690976	185	166	1	YTHDC2
CD4 Naive	0.00118559041479625	0.552748421027203	21	14	1	SPDYE2
CD4 Naive	0.00120903559170096	0.15254778673543	165	146	1	USP48
CD4 Naive	0.00121224935981979	0.228467676541074	95	81	1	TTC1
CD4 Naive	0.00121334964720709	0.235603122509938	74	62	1	IL10RA
CD4 Naive	0.00121515896857542	0.276804341362961	74	62	1	AL162253.2
CD4 Naive	0.00121739212239778	0.259819662727302	82	69	1	MFN1
CD4 Naive	0.00122920217213245	0.174469471758477	143	126	1	IFI16
CD4 Naive	0.00122967873811216	0.468642788045895	22	15	1	POLR3H
CD4 Naive	0.00123537844238115	0.194161855560993	107	92	1	ZNF236
CD4 Naive	0.00123544257904918	0.37324084377761	29	21	1	IDH3A
CD4 Naive	0.0012411799407299	0.217616263676135	131	115	1	PGGHG
CD4 Naive	0.00124625009222218	0.129878944516034	327	305	1	DIP2B
CD4 Naive	0.00124729354928502	0.422752704135855	23	16	1	GRPEL2
CD4 Naive	0.00125606875371666	0.249896956384188	79	66	1	RELL1
CD4 Naive	0.00127691852273271	0.242887123864814	0.06	48	1	ALG13-AS1
CD4 Naive	0.00128879198828594	0.184099242824236	166	148	1	FBXW11
CD4 Naive	0.00128921658020686	0.11576751571614	0.21	189	1	SMG6
CD4 Naive	0.00130168727249744	0.29434486528138	41	31	1	ETFRF1
CD4 Naive	0.00131505943803015	0.248061371079051	101	86	1	ZNF254
CD4 Naive	0.00132129753653325	0.157103310810113	142	125	1	LY75
CD4 Naive	0.00135244421362864	0.346480754562739	35	27	1	CCDC92
CD4 Naive	0.0013555735838604	0.674395868623834	12	7	1	AL023882.1
CD4 Naive	0.00135626206919298	0.118212358916191	247	225	1	MICU2
CD4 Naive	0.0013684388805254	0.474685310683345	0.02	14	1	TCAF2
CD4 Naive	0.00137409307177502	0.147340294014493	208	188	1	UBE3C
CD4 Naive	0.00137510440884623	0.130069608017214	0.19	171	1	UPF2
CD4 Naive	0.00137512683321984	0.133895030744881	214	194	1	DHX9
CD4 Naive	0.00137995327598233	0.623137748918602	17	11	1	CHP1
CD4 Naive	0.00138112658953286	0.236649341800906	0.09	77	1	TBC1D14
CD4 Naive	0.00139038310912426	-0.271846782888362	0.08	93	1	AC026979.2
CD4 Naive	0.0013905192709476	0.229164449348165	85	72	1	FOXK2
CD4 Naive	0.00139841503142437	0.25940637676695	69	57	1	USF3
CD4 Naive	0.00140353779019831	-0.406020619149496	45	55	1	PTGER4
CD4 Naive	0.00140527076596642	0.108736506298301	0.33	307	1	ZNF148
CD4 Naive	0.00141245444644229	0.620031838050779	13	8	1	HEATR4
CD4 Naive	0.00141774136985643	0.522720697680683	25	18	1	LIMA1
CD4 Naive	0.00142256206967656	0.200414785574743	133	117	1	STRBP
CD4 Naive	0.00142933130708531	0.488025653171437	27	19	1	NIT2
CD4 Naive	0.00143632167784618	0.551015713969035	0.03	22	1	EPS8
CD4 Naive	0.0014541057923756	0.488733463827552	25	18	1	AC109587.1
CD4 Naive	0.00145539102584242	0.152696029379701	159	141	1	MORC3
CD4 Naive	0.00145737293748993	0.170132399440737	142	125	1	KLC1
CD4 Naive	0.00146064940987524	0.265642775709649	67	55	1	TPM4
CD4 Naive	0.00146139994831401	0.307777058841893	55	44	1	CCZ1
CD4 Naive	0.00146361520683531	0.32516955297542	0.05	0.04	1	RNF24
CD4 Naive	0.00146365453330491	0.391407463002817	34	26	1	AC004797.1
CD4 Naive	0.00146520578862488	0.166273059444215	166	148	1	JAK3
CD4 Naive	0.00146746508330951	0.197990830474788	114	99	1	VEZT
CD4 Naive	0.00148715843715878	0.552063868207294	24	17	1	ADAM23
CD4 Naive	0.00149138636043232	-0.248492814140083	118	134	1	PIM1
CD4 Naive	0.00149639095225146	0.289631643727408	85	72	1	TPT1-AS1
CD4 Naive	0.00152890944348793	0.158742594277455	151	134	1	TMC6
CD4 Naive	0.00154097535004964	0.170889581482676	123	107	1	SACM1L
CD4 Naive	0.00154165418337718	0.392161025329111	0.04	31	1	CMC2
CD4 Naive	0.00154973449381343	0.227089808610823	68	56	1	HSD17B11
CD4 Naive	0.00155321266909979	0.328671707654855	33	25	1	AC011997.2
CD4 Naive	0.00155586567558005	0.106388994811939	253	231	1	SP110
CD4 Naive	0.00156324702273047	0.263044593109351	88	75	1	STYX
CD4 Naive	0.00156565132956711	0.770270393905691	13	8	1	IQCN
CD4 Naive	0.00158913562178296	0.201183658953071	147	131	1	ACIN1
CD4 Naive	0.00158921365038195	0.245723962712722	0.08	67	1	AMN1
CD4 Naive	0.00160194956006915	0.115989332713191	136	119	1	DENND2D
CD4 Naive	0.0016048343793522	0.2039787139212	88	74	1	ORC3
CD4 Naive	0.00160573867788532	0.140311687360304	141	124	1	SH3RF3
CD4 Naive	0.00161309162997614	0.137392297231769	322	0.3	1	CASK
CD4 Naive	0.00161362961657013	0.381659486451254	26	19	1	CCDC85C
CD4 Naive	0.00163263787275683	0.385626001649266	0.03	22	1	AC007728.1
CD4 Naive	0.0016338621734318	-0.329926591978354	57	68	1	AL499604.1
CD4 Naive	0.00163747567291573	0.575832034140245	0.02	14	1	SLC16A4
CD4 Naive	0.00164556293101774	0.304027418678719	44	34	1	CCDC102B
CD4 Naive	0.00164740663392872	0.147970494503817	147	129	1	UBE2E1
CD4 Naive	0.00166509231461097	0.314832937895213	56	45	1	MTMR12
CD4 Naive	0.0016685889994409	0.187849535582522	125	109	1	HERPUD2
CD4 Naive	0.00167538579522889	0.189526253404717	0.1	85	1	ATRN
CD4 Naive	0.00167872529832676	0.27041031834223	58	47	1	DHRS4L2
CD4 Naive	0.00169652463248928	0.835894873442748	0.01	6	1	NRL
CD4 Naive	0.00170040618067241	0.491636906723816	23	17	1	AL355916.2
CD4 Naive	0.00170437946069469	0.231217888980489	79	66	1	MTX2
CD4 Naive	0.00172370934472904	0.248698780121622	94	0.08	1	SMURF1
CD4 Naive	0.00173920918128353	-0.728394059013659	9	14	1	CD14
CD4 Naive	0.00174992004776894	0.329125798210451	35	27	1	CLPTM1L
CD4 Naive	0.00175042757424317	0.211740926632686	113	98	1	TENT4A
CD4 Naive	0.00176884066879645	-0.203159424764565	201	219	1	YWHAB
CD4 Naive	0.00176917589646444	0.666247329362463	11	7	1	NEXN
CD4 Naive	0.00177014872892919	0.27770251189318	64	53	1	RAD54L2
CD4 Naive	0.00177852082741206	0.221254745509067	118	103	1	BAZ2B
CD4 Naive	0.00180426830968716	0.228561091138419	76	63	1	GOSR2
CD4 Naive	0.00181137804211248	-0.434841467374208	33	42	1	APLP2
CD4 Naive	0.00181856433466733	0.193809592089364	93	79	1	KDM1A
CD4 Naive	0.00186985704987666	-0.111700200221459	206	226	1	AOAH
CD4 Naive	0.00188160417979337	0.458163269829356	26	19	1	DIPK2A
CD4 Naive	0.00188242606613413	0.291454092950335	94	0.08	1	DACH1
CD4 Naive	0.00188693133909492	0.123386085615837	167	149	1	KPNA5
CD4 Naive	0.00188707890047461	0.130372443701344	197	177	1	HECTD1
CD4 Naive	0.00189779848499309	0.691309251560181	13	8	1	YIPF2
CD4 Naive	0.00190375047140063	0.173793121198418	186	168	1	CUL1
CD4 Naive	0.00190980236797156	0.20315307587809	91	78	1	EDRF1
CD4 Naive	0.00191210455126449	0.351459248675555	45	35	1	MAML1
CD4 Naive	0.00191282595321425	0.145747303197885	125	109	1	AC016831.7
CD4 Naive	0.00191513307031414	0.661805257250098	13	8	1	FHL1
CD4 Naive	0.00191621404432633	0.127678953214865	204	184	1	DGKD
CD4 Naive	0.00191667430678715	0.127653944020925	142	125	1	CASP8
CD4 Naive	0.00194087363884963	0.323087504398883	0.06	49	1	CHCHD6
CD4 Naive	0.00194235285276693	0.166604832851402	0.17	152	1	KIFAP3
CD4 Naive	0.00194466960435389	0.112447732103861	195	175	1	CD46
CD4 Naive	0.00195194435115421	0.156970600329535	174	156	1	RB1
CD4 Naive	0.00195608701147482	0.952395385604453	11	6	1	IL15
CD4 Naive	0.00195741978714252	0.19099050663127	138	122	1	CUL4A
CD4 Naive	0.00195845706329051	-0.774665212943889	7	12	1	DUSP6
CD4 Naive	0.00197162850446484	-0.15954730913401	309	328	1	NAP1L1
CD4 Naive	0.00197480506349839	0.180367694807285	119	103	1	MAP2K1
CD4 Naive	0.001978785814663	0.547598353411301	26	19	1	AL357153.2
CD4 Naive	0.0019816034696568	0.315458609769518	44	34	1	ZNF484
CD4 Naive	0.00199182778132693	-0.440742190395271	27	35	1	AL627171.2
CD4 Naive	0.00200896751446836	0.55745350482539	13	8	1	TTLL1
CD4 Naive	0.00200962618350128	0.685061103895003	15	0.01	1	NOP14-AS1
CD4 Naive	0.00201172934063976	0.204608642996108	79	67	1	NDUFS1
CD4 Naive	0.00202041705849348	0.235491902139002	97	84	1	DDX58
CD4 Naive	0.00202258245552502	0.261099440657086	64	53	1	ACBD3
CD4 Naive	0.00202400074104427	0.162635881685568	164	147	1	NAA15
CD4 Naive	0.00203666271763006	0.102351387897389	234	213	1	ACTN1
CD4 Naive	0.00204964028107321	0.148473228258386	177	159	1	SREK1
CD4 Naive	0.00205213919759855	0.18974590855753	121	105	1	BMPR2
CD4 Naive	0.002052280541906	-0.259673928231509	101	115	1	GPR183
CD4 Naive	0.00205461669712639	0.203034062080908	118	103	1	VTA1
CD4 Naive	0.00207597931231904	0.346350188017477	44	35	1	AC068888.1
CD4 Naive	0.00210079108401101	0.17414408852042	115	0.1	1	LMO7
CD4 Naive	0.00211555913805202	0.206225964108407	75	63	1	PIGU
CD4 Naive	0.00212388662488894	0.227985292666562	0.07	59	1	IPO8
CD4 Naive	0.00212788615897137	0.33056190778229	47	37	1	GSDMD
CD4 Naive	0.00213082380587246	0.180904641044618	146	129	1	RFFL
CD4 Naive	0.00213269608910977	0.143556206616747	209	0.19	1	RASGRP2
CD4 Naive	0.00213858596947848	-0.394914160884642	0.03	38	1	DCXR
CD4 Naive	0.00214811281070954	0.16498938145854	154	137	1	ATE1
CD4 Naive	0.0021622089780343	0.212810901120195	53	42	1	ERCC8
CD4 Naive	0.00217852278814508	0.126706164966385	189	0.17	1	CCAR1
CD4 Naive	0.00218614267059856	0.42844960134902	19	13	1	ITGAE
CD4 Naive	0.00220147464695921	-0.746096060747118	7	12	1	CEBPD
CD4 Naive	0.00220303782433283	0.252676635868879	74	62	1	TRIM23
CD4 Naive	0.00221482703534473	0.151729284128967	132	116	1	GSPT1
CD4 Naive	0.00221739296646004	-0.286789237321255	92	106	1	TAF7
CD4 Naive	0.00223116016329101	0.422075969591443	35	27	1	RPL22L1
CD4 Naive	0.00223252780629426	0.747200452452225	14	9	1	AP000919.3
CD4 Naive	0.00224029073960456	0.17054617196526	147	131	1	NOL4L
CD4 Naive	0.00224177206104313	0.158164278816729	0.15	133	1	MYLIP
CD4 Naive	0.00224335338067339	0.4825598800119	27	0.02	1	GAN
CD4 Naive	0.00224596932222722	0.103511618984271	177	158	1	ZC3H6
CD4 Naive	0.00224811639084482	0.159540251072996	99	85	1	RAB6A
CD4 Naive	0.0022524122820015	0.385729150760302	24	17	1	HKDC1
CD4 Naive	0.00225426613695985	0.278446123515673	69	57	1	PRMT7
CD4 Naive	0.00225620471764927	-0.577019453943127	8	13	1	KIF5C
CD4 Naive	0.00226202833294566	0.14327243150599	183	165	1	SCAI
CD4 Naive	0.00226510068833421	0.317792538226843	61	51	1	AP3S2
CD4 Naive	0.00226561377750966	0.179381995986571	0.1	86	1	DNAJC3
CD4 Naive	0.00228466268497581	0.222668560015809	145	129	1	TET3
CD4 Naive	0.00228863874211736	0.191034148039083	131	115	1	ALMS1
CD4 Naive	0.00231210602669836	0.128559785608254	191	172	1	ZSWIM6
CD4 Naive	0.00232912939635743	0.292333525746735	54	44	1	ARHGAP1
CD4 Naive	0.00234060047529934	0.259952983925687	75	63	1	DNAJC2
CD4 Naive	0.00234177837506995	0.175294104556516	0.14	125	1	THOC1
CD4 Naive	0.00234692699395628	0.192955518483211	112	97	1	TSHZ1
CD4 Naive	0.00234874094146978	-0.521336624866754	0.02	27	1	WDSUB1
CD4 Naive	0.00235207304652515	0.415367361946998	22	16	1	NBR2
CD4 Naive	0.00235336178310804	0.174581486591477	95	82	1	WASHC3
CD4 Naive	0.0023534277137266	0.17295538064689	156	139	1	NR2C2
CD4 Naive	0.00236102510549369	0.241288162064425	75	63	1	PEAK1
CD4 Naive	0.00236220560675661	0.175294104556516	104	0.09	1	ELK3
CD4 Naive	0.0023851507956629	0.224097116769918	0.09	77	1	SOAT1
CD4 Naive	0.00238554345409975	0.300724796005876	49	39	1	IFT140
CD4 Naive	0.00238872301460779	0.501831452696467	19	13	1	AC022137.4
CD4 Naive	0.00238973448183031	0.170865474930997	119	104	1	INTS6L
CD4 Naive	0.00240071041698673	0.4904405429096	18	12	1	KBTBD11
CD4 Naive	0.00240600394904391	0.108649181056534	285	264	1	TENT2
CD4 Naive	0.00241622002427148	0.575832034140244	17	12	1	AP002026.1
CD4 Naive	0.00243859325289827	-0.215473394252868	177	194	1	ARL6IP5
CD4 Naive	0.00245909377286252	0.523364614246109	18	12	1	MANF
CD4 Naive	0.00245963384859877	0.650529401417845	12	7	1	VARS2
CD4 Naive	0.00246200566913482	-0.495603103902704	22	29	1	GIT1
CD4 Naive	0.0024737192751017	0.116843571716196	222	202	1	MTR
CD4 Naive	0.00247499001346505	0.171040608570064	161	144	1	MAP3K4
CD4 Naive	0.00247981814239565	0.686612464858781	13	8	1	CCHCR1
CD4 Naive	0.00248451695481175	0.316188217507225	42	33	1	MEAK7
CD4 Naive	0.00248741660261033	0.10736859970584	244	223	1	SETD5
CD4 Naive	0.00249247753993639	0.15337364653752	152	135	1	FAM13B
CD4 Naive	0.00251422025475066	0.256890444913855	71	59	1	MBNL1-AS1
CD4 Naive	0.00252705312934073	0.571062789992372	16	11	1	ASPHD1
CD4 Naive	0.00252834511923477	0.623137748918601	14	9	1	AC022973.3
CD4 Naive	0.00253445788387096	0.580319425132558	13	8	1	AC011246.1
CD4 Naive	0.00254815080437012	0.308727963997404	38	0.03	1	GBP1
CD4 Naive	0.00255774999385573	0.150683218894112	177	159	1	KANSL1L
CD4 Naive	0.00257287680785593	-0.167995380528221	247	264	1	HNRNPA3
CD4 Naive	0.00257893787150024	0.352171866640595	36	27	1	RNASEH2C
CD4 Naive	0.00258545413402832	0.17037614190236	86	73	1	FAM153A
CD4 Naive	0.00259202631376076	0.170145557014242	91	78	1	GALNT11
CD4 Naive	0.00259229683743383	0.124668031486547	192	173	1	ZNF33A
CD4 Naive	0.00259725375053428	0.39248651693561	23	17	1	LINC00685
CD4 Naive	0.00260847079368872	0.131458157156181	266	247	1	MAPK8
CD4 Naive	0.00262091380458183	0.288055008090093	61	0.05	1	SAP130
CD4 Naive	0.00262508916557349	0.422752704135855	39	31	1	AC022210.2
CD4 Naive	0.0026262509969753	0.477697715765943	23	16	1	Z97192.3
CD4 Naive	0.00262976808113494	0.111585473609108	236	215	1	DHX36
CD4 Naive	0.00263387789951434	0.283495492458252	0.05	0.04	1	FAM120AOS
CD4 Naive	0.00266535101854262	0.232104560967533	112	98	1	RYBP
CD4 Naive	0.00267887196936017	-0.174962713389341	145	162	1	GOLGA8A
CD4 Naive	0.00268949293113877	0.610838483968157	16	11	1	CALHM6
CD4 Naive	0.00271505570017645	0.23526535589242	94	81	1	NCOA6
CD4 Naive	0.00271525475091845	0.709968706791781	12	7	1	RCCD1
CD4 Naive	0.00271793614672807	0.375728884032907	24	17	1	EXOSC5
CD4 Naive	0.00273362129927394	0.195522423983836	114	0.1	1	RABGEF1
CD4 Naive	0.0027351235034843	-0.43266693029683	57	68	1	DLEU1
CD4 Naive	0.0027436680631778	0.217378063227768	85	73	1	CDC16
CD4 Naive	0.00274594177915598	0.111073147486372	324	301	1	NCOA1
CD4 Naive	0.00274710860714774	0.213261954755536	77	65	1	ZNF706
CD4 Naive	0.00275470241390823	0.431442124805069	35	27	1	IFIH1
CD4 Naive	0.00276407779949977	0.304027418678719	49	0.04	1	ANKRA2
CD4 Naive	0.00276883530773764	0.347013343644364	38	0.03	1	PASK
CD4 Naive	0.0027689498733087	0.258520567323252	68	57	1	MDH1
CD4 Naive	0.00276954658151424	0.68176547888931	12	8	1	DNAH17
CD4 Naive	0.00277710636962947	0.24017695614137	54	44	1	TMCO4
CD4 Naive	0.00278445206457167	0.902060266461232	11	7	1	AC246817.2
CD4 Naive	0.00279648767416098	0.27830925192116	51	41	1	NDUFA2
CD4 Naive	0.00281767667716858	0.244994457663185	49	0.04	1	PSMA2
CD4 Naive	0.00281788930384122	0.20471638962535	105	91	1	PPARD
CD4 Naive	0.00282683154200977	0.209734581260211	85	73	1	DPEP2
CD4 Naive	0.00283991186211482	0.326918736551104	41	33	1	ZBED4
CD4 Naive	0.0028400356538629	0.539954997811648	16	11	1	DPCD
CD4 Naive	0.00285237891851613	0.270555179803045	54	44	1	ADPRM
CD4 Naive	0.00285342232475404	0.170062811892876	146	131	1	USP10
CD4 Naive	0.00286098403496981	0.379434821336741	24	17	1	GADD45B
CD4 Naive	0.00287272527256841	0.24426864244058	79	67	1	PRKD2
CD4 Naive	0.00287492802800339	0.113071062102387	308	287	1	KDM2A
CD4 Naive	0.00288121323611561	0.294875720309188	33	25	1	NUDT16L1
CD4 Naive	0.00289425077683995	0.190082184409754	146	0.13	1	PPP1R12B
CD4 Naive	0.00290830501489966	0.112748145993097	217	198	1	NBEA
CD4 Naive	0.0029133015993915	0.148338183606948	156	0.14	1	TASOR
CD4 Naive	0.00293955549602402	0.209208754806578	131	117	1	CDK8
CD4 Naive	0.00294414519596678	0.234930956900437	61	0.05	1	TNK2
CD4 Naive	0.00295048647692678	0.641123494391964	12	8	1	ARMC9
CD4 Naive	0.00296372471367666	0.275027230818636	66	55	1	ZNF75D
CD4 Naive	0.00297750398990459	0.214804119563941	103	89	1	ACACA
CD4 Naive	0.00301480344365177	0.172258156018361	148	132	1	SEC63
CD4 Naive	0.00301909138471492	-0.889715299636141	8	13	1	PCDH9
CD4 Naive	0.00302420439810052	0.221975774966197	89	76	1	CAMK2G
CD4 Naive	0.00302513562128953	0.204660420233033	92	79	1	NOL7
CD4 Naive	0.00302564053727975	0.241041788315833	83	71	1	MFSD14B
CD4 Naive	0.00302811410410977	0.617411137891644	19	13	1	PI4K2A
CD4 Naive	0.00303687443904727	0.232944320617236	67	55	1	RTRAF
CD4 Naive	0.00304280739386831	0.123555134584895	311	0.29	1	GMDS
CD4 Naive	0.0030493407628498	0.256479195651647	76	64	1	CPEB4
CD4 Naive	0.00305323032380644	-0.301723063649639	0.1	113	1	SNHG8
CD4 Naive	0.00306020173068694	0.196127607973681	112	98	1	TUBGCP3
CD4 Naive	0.00307236123005012	0.144918405719276	134	119	1	DHRS3
CD4 Naive	0.00307636005176746	0.253032483448137	68	57	1	CEP295
CD4 Naive	0.00308217735233686	0.605579377534297	14	9	1	RAB27B
CD4 Naive	0.00308628812521572	0.369987458442989	26	19	1	CDADC1
CD4 Naive	0.00308705762602789	0.113705677309464	272	251	1	ANKH
CD4 Naive	0.00309010407316421	0.176179698067572	108	94	1	IMMT
CD4 Naive	0.00309558527950817	-0.323239057008975	45	54	1	NCBP2
CD4 Naive	0.00310873654302939	0.155091389143614	133	117	1	NNT
CD4 Naive	0.00310888779032748	0.281648929735786	53	43	1	PARP9
CD4 Naive	0.00310900287023885	0.269500794303901	54	44	1	KLHL7
CD4 Naive	0.00311124746463701	0.284770595196297	59	49	1	SIAH1
CD4 Naive	0.0031139542207734	0.156534349787521	171	154	1	TNKS2
CD4 Naive	0.00311871110586265	0.150601899640611	82	0.07	1	DZIP3
CD4 Naive	0.0031359650636154	0.426606025365769	26	19	1	AL118516.1
CD4 Naive	0.00315277022177043	0.174304134939499	181	164	1	MGMT
CD4 Naive	0.0031601391826529	0.328118427590206	39	31	1	AL139022.1
CD4 Naive	0.00318119234650495	0.447098720018041	24	18	1	DONSON
CD4 Naive	0.00322818259143672	0.192878308380176	132	117	1	DPP8
CD4 Naive	0.00323059940229593	0.749861433915293	12	8	1	SERTAD1
CD4 Naive	0.00323888788678503	0.626713203142429	11	7	1	DSN1
CD4 Naive	0.00324743681526314	0.178096207506616	111	97	1	POLR2A
CD4 Naive	0.0032500061186773	0.130108269066374	203	184	1	PIK3R1
CD4 Naive	0.00325636357040421	-0.262151083786686	52	63	1	IGHGP
CD4 Naive	0.00326477451479105	0.119759926864315	0.18	162	1	TLK2
CD4 Naive	0.00326592177415472	0.390956691231961	29	22	1	CDC26
CD4 Naive	0.00327621882506257	0.178975451746317	115	0.1	1	STX17
CD4 Naive	0.00329083822513642	0.333556188473248	37	29	1	C9orf16
CD4 Naive	0.00329413509099509	0.21932146105579	72	61	1	TRMO
CD4 Naive	0.00329748606348313	0.147743075322098	0.19	173	1	REPS1
CD4 Naive	0.00333076757145661	0.622626245619186	15	0.01	1	OSMR
CD4 Naive	0.0033463055206207	0.215169020520195	79	67	1	TOR1AIP1
CD4 Naive	0.00335269814866765	0.101192948325087	0.17	153	1	ARAP2
CD4 Naive	0.00336051736817533	0.513435497002377	21	15	1	ARSA
CD4 Naive	0.00336053852002284	0.481195160002169	19	13	1	VPS16
CD4 Naive	0.00336116561396864	0.213574666372863	81	69	1	GORASP2
CD4 Naive	0.00338081534475	0.252209640713006	88	76	1	MIR29B2CHG
CD4 Naive	0.00338870409303166	0.114579257652651	228	209	1	UBR2
CD4 Naive	0.00340703611784734	0.265764094462943	53	43	1	CRK
CD4 Naive	0.00340811818951111	0.297847286840479	51	41	1	C19orf53
CD4 Naive	0.00342274721999385	-0.461198696804722	13	19	1	HAVCR1
CD4 Naive	0.00342356825720989	0.118734728730064	192	173	1	DTNB
CD4 Naive	0.00344109087174917	0.128513472278472	199	181	1	ARHGEF6
CD4 Naive	0.00345036396324618	0.298378568393487	47	38	1	MTRF1
CD4 Naive	0.0034707665307169	0.179393661622603	0.09	78	1	SELENOH
CD4 Naive	0.00348063545922835	-0.370128126146867	28	36	1	WWC2
CD4 Naive	0.00350023366858792	0.312797628306451	43	34	1	GLE1
CD4 Naive	0.00350861351219123	0.169421632723553	121	107	1	AMMECR1
CD4 Naive	0.00351072873875934	0.298249319737296	0.04	31	1	FAM153B
CD4 Naive	0.0035216226975092	0.247506168054731	58	48	1	ABRACL
CD4 Naive	0.00354762432600079	0.299938416992592	39	0.03	1	AP002762.2
CD4 Naive	0.00355106920159021	0.241131505367004	109	96	1	RAB28
CD4 Naive	0.00355570782201741	0.269333979822489	0.04	32	1	NAA20
CD4 Naive	0.00355748503944446	0.41457189382506	32	24	1	CR1
CD4 Naive	0.00355832149539356	0.196119540946498	77	66	1	UGCG
CD4 Naive	0.00355961255392188	0.301511820759936	42	33	1	PARP6
CD4 Naive	0.00356721115048542	0.343801530755707	37	29	1	MPHOSPH6
CD4 Naive	0.00357425257041725	0.361707228787397	32	24	1	NDUFB6
CD4 Naive	0.00357454179530471	0.231702303878384	77	65	1	SELENOI
CD4 Naive	0.00357843367586194	0.175963413332561	96	83	1	VRK1
CD4 Naive	0.00358156500497332	0.295126601979395	46	37	1	COPB2
CD4 Naive	0.0035880632423762	0.300554032551703	45	37	1	PLAA
CD4 Naive	0.00359319370174423	0.739330766423123	12	8	1	MSANTD3
CD4 Naive	0.00359683044862978	0.417004741581263	34	26	1	HRH2
CD4 Naive	0.00360298619743186	0.174110736165089	139	124	1	PLPP1
CD4 Naive	0.00360669421195473	0.627362334780326	18	13	1	C6orf226
CD4 Naive	0.00362039879075432	0.109457363642208	285	264	1	UMAD1
CD4 Naive	0.0036299487858962	-0.494557293751154	16	22	1	RBMX2
CD4 Naive	0.00364025714443352	-0.197373725575662	137	152	1	TNFRSF25
CD4 Naive	0.0036469856415142	0.138374743124544	227	209	1	PVT1
CD4 Naive	0.00365010520786061	0.142006403457215	165	148	1	MRTFB
CD4 Naive	0.00365730538023365	0.508717838281708	19	13	1	PLAGL1
CD4 Naive	0.00366387602215275	0.251693395909988	0.09	78	1	EIF4E
CD4 Naive	0.00367732706567219	0.158610287599525	134	119	1	CACHD1
CD4 Naive	0.00367789923036276	0.404463615828264	34	27	1	AC005037.1
CD4 Naive	0.00368760342489493	0.18806986330166	87	75	1	DSTYK
CD4 Naive	0.00368858183086535	0.19116818390492	0.09	78	1	TBC1D2B
CD4 Naive	0.00371070703917086	0.184414889107322	94	81	1	WDR59
CD4 Naive	0.00371299708815984	0.217819129127136	73	62	1	SAP18
CD4 Naive	0.00371346524795121	0.15056116069584	128	113	1	CMIP
CD4 Naive	0.0037165447493197	0.237982852034257	0.08	68	1	EXOC5
CD4 Naive	0.00371693230794347	0.173899522484763	114	0.1	1	LMTK2
CD4 Naive	0.00372739266741365	0.444327251011752	26	19	1	FAM217A
CD4 Naive	0.00374934518820272	-0.305788524486058	33	41	1	CISH
CD4 Naive	0.00375325954869436	0.217775773786011	92	79	1	AGPAT3
CD4 Naive	0.00377541038351802	0.220809537963213	55	45	1	ARMCX5-GPRASP2
CD4 Naive	0.00378567486282686	0.174832368261683	128	114	1	RPS6KC1
CD4 Naive	0.00381938697187011	0.304608230493104	53	44	1	AL356599.1
CD4 Naive	0.00383538521822384	0.308996058146595	42	33	1	POLR2E
CD4 Naive	0.00388557585750193	0.61647401863759	12	7	1	AP4B1-AS1
CD4 Naive	0.00389264347600465	0.111403198726577	278	258	1	TPK1
CD4 Naive	0.00391401734500694	0.110021502940242	198	179	1	UXS1
CD4 Naive	0.00394060732768593	0.421013925088141	28	21	1	MRPL9
CD4 Naive	0.00394953037699	0.390139716839616	27	0.02	1	FIRRE
CD4 Naive	0.00395580165126489	0.510478296146145	19	13	1	UST
CD4 Naive	0.00399136575449784	0.478056818453767	17	12	1	PAIP2B
CD4 Naive	0.00399247070262616	0.109724350647125	223	204	1	THOC2
CD4 Naive	0.00399495334414588	0.323938185911651	36	29	1	ZFAND2B
CD4 Naive	0.00399692358885163	0.446549017195278	25	19	1	FBF1
CD4 Naive	0.00400054095707986	0.150673782144226	196	179	1	RNF125
CD4 Naive	0.00401059979249179	-0.474353723027972	13	18	1	LINC02648
CD4 Naive	0.00402437453149451	0.31510409568962	31	23	1	SESTD1
CD4 Naive	0.00402654972597503	-0.50389515833049	15	21	1	MYBL1
CD4 Naive	0.00406396574633342	0.584710185486697	16	11	1	PKIG
CD4 Naive	0.00407661466151867	0.243933650497954	75	64	1	SNAPC3
CD4 Naive	0.00407931182824009	0.277490759570498	37	29	1	SYNGAP1
CD4 Naive	0.004086260208399	0.127123429511086	0.17	153	1	TMA7
CD4 Naive	0.00408937849114108	0.106798066521485	184	166	1	UHRF2
CD4 Naive	0.00409252117586901	0.199268682676036	135	0.12	1	MSRA
CD4 Naive	0.00412445260972731	0.114863955853962	266	246	1	HIVEP1
CD4 Naive	0.00414511323133763	0.513096278792282	15	0.01	1	CALML4
CD4 Naive	0.00415337394755294	0.160649460192779	128	114	1	EIF2S3
CD4 Naive	0.00415402391973515	0.153256790268804	0.19	173	1	PHF20
CD4 Naive	0.00416449867274787	0.172557984177239	46	37	1	HEATR5A
CD4 Naive	0.00418682443075614	0.214921178677226	101	88	1	CCDC6
CD4 Naive	0.00421274476926161	0.367018019304338	33	26	1	SH3PXD2A
CD4 Naive	0.00422073556752215	0.101788139660289	356	334	1	ADAM10
CD4 Naive	0.00422642070526876	0.228166377839274	63	53	1	TSPAN18
CD4 Naive	0.00424515443845116	0.132999143031091	198	181	1	ATXN7L1
CD4 Naive	0.00424775301602286	0.222539768343547	57	47	1	RWDD1
CD4 Naive	0.0042543389445233	0.139440656901015	109	95	1	SLC23A2
CD4 Naive	0.00425950973995564	-0.66023532409328	15	21	1	AP003717.4
CD4 Naive	0.00426780184425774	0.447824421764174	0.03	23	1	AL512603.2
CD4 Naive	0.004270002782615	-0.47103457089773	12	17	1	LINC00612
CD4 Naive	0.00427041910766571	0.155104604127983	171	155	1	N4BP1
CD4 Naive	0.00428500945781005	0.349228898276192	37	29	1	TPST1
CD4 Naive	0.00429182725377042	0.166430916345109	158	142	1	NSRP1
CD4 Naive	0.00430407778742317	0.107714404965491	158	142	1	NT5C2
CD4 Naive	0.00431807470840087	0.172134383510548	131	117	1	HIBCH
CD4 Naive	0.00433293683891131	0.272533758092724	57	48	1	PPDPF
CD4 Naive	0.00434453329141207	0.156436726192812	0.1	87	1	EIF2AK3
CD4 Naive	0.00434462918483	0.208399181513788	57	47	1	GXYLT1
CD4 Naive	0.00434659014531488	-0.424167965859755	0.02	26	1	PET117
CD4 Naive	0.00434665697911073	0.595460840889177	13	8	1	TCEANC
CD4 Naive	0.00435800866082773	0.798224455476693	0.01	6	1	AC006064.2
CD4 Naive	0.00441297386275716	0.200498790992363	74	63	1	LINC02100
CD4 Naive	0.00442569999906903	0.173641414417004	124	0.11	1	ICE2
CD4 Naive	0.00442572305803206	0.213999152033145	128	114	1	MIA2
CD4 Naive	0.0044522915106859	0.363202581743693	24	18	1	SNX10
CD4 Naive	0.00447452497046071	0.441262309145895	19	14	1	PDCL
CD4 Naive	0.00448665186765341	0.29343230343952	35	27	1	CORO1B
CD4 Naive	0.0044920593737126	0.329824639867103	0.03	23	1	ZSWIM8
CD4 Naive	0.00452654304372929	0.407990347198421	25	19	1	ACSL1
CD4 Naive	0.00459178698488206	0.26011290382335	0.07	59	1	PPIL2
CD4 Naive	0.00459193035040098	0.25485027909717	63	53	1	NUS1
CD4 Naive	0.00460938044322426	0.123390555483618	222	204	1	EHBP1
CD4 Naive	0.0046137577235541	0.43832851039031	22	16	1	AC005480.1
CD4 Naive	0.00461591079816651	0.494193565115887	17	11	1	DUSP12
CD4 Naive	0.0046164864786685	0.484590382390411	0.03	23	1	AC007216.4
CD4 Naive	0.00463114513654943	0.163973568421079	0.11	97	1	ZNF718
CD4 Naive	0.00464736446674311	-0.234197022215685	75	87	1	NORAD
CD4 Naive	0.00465997899386681	0.575832034140245	18	13	1	SPDYA
CD4 Naive	0.00467964681718312	0.106922496423258	263	243	1	SMARCC1
CD4 Naive	0.00470225040938415	0.218554374899029	132	118	1	UBE4B
CD4 Naive	0.00471322752876253	0.173766057010697	123	109	1	CEP95
CD4 Naive	0.00471329212811606	0.458475083502086	0.02	14	1	R3HCC1
CD4 Naive	0.00471776653298908	0.243776632004992	67	56	1	RPP38
CD4 Naive	0.00472271857863058	-0.418243131902651	0.02	27	1	GNG10
CD4 Naive	0.00475471398332953	-0.554780043277242	13	19	1	C4orf48
CD4 Naive	0.00476505776164696	0.191210523338836	77	66	1	COX7A2
CD4 Naive	0.00478224065445314	0.251460763324553	51	42	1	IDH2
CD4 Naive	0.00478666801630751	0.435901772995769	33	26	1	RNF185
CD4 Naive	0.00479479279557596	-0.516531984008415	13	19	1	CXorf56
CD4 Naive	0.00479599849906609	0.492063676447647	0.02	14	1	AIMP2
CD4 Naive	0.00483716576202166	0.575832034140245	12	8	1	CASC1
CD4 Naive	0.00484220225805407	0.152926291528061	108	95	1	ARHGAP5
CD4 Naive	0.00484491408385966	0.34953410137462	53	44	1	CYB5B
CD4 Naive	0.00485489524197275	0.216192773520492	0.07	59	1	SDAD1
CD4 Naive	0.00488357441835052	0.153507212235113	128	114	1	PCNX4
CD4 Naive	0.00488702699119279	0.165985308695829	141	126	1	STX8
CD4 Naive	0.00488836026172683	0.356438356433633	37	29	1	TAB1
CD4 Naive	0.00489665924314485	0.241379107112883	73	62	1	CNOT10
CD4 Naive	0.0049058878441759	0.370362915840265	17	12	1	FBXO41
CD4 Naive	0.00490790114448035	0.21118246210044	114	101	1	PCCA
CD4 Naive	0.00490954066539568	0.20852120502294	103	91	1	IMMP1L
CD4 Naive	0.00491925158560303	0.183514611361484	105	92	1	ZNF141
CD4 Naive	0.00492317972113354	0.300916005538287	42	34	1	YWHAG
CD4 Naive	0.00492704257140144	0.106639535221742	0.22	202	1	ZDHHC20
CD4 Naive	0.00492777449642543	0.282867422241403	62	52	1	SUFU
CD4 Naive	0.00495180400059035	0.120092197918235	0.08	68	1	HCG18
CD4 Naive	0.00496883817020656	0.169090676416492	154	139	1	CLEC16A
CD4 Naive	0.00500373593783013	0.253903939252882	72	61	1	ZMYM5
CD4 Naive	0.00501937454942972	0.248098317571676	53	44	1	CREBL2
CD4 Naive	0.00502638994812484	0.798224455476693	0.01	6	1	Z99496.2
CD4 Naive	0.0050286056804273	0.150827425264068	116	102	1	SERGEF
CD4 Naive	0.00506578922543567	0.102714197812366	199	181	1	DLEU2
CD4 Naive	0.00508225066581389	0.123871664934082	173	157	1	TRAPPC10
CD4 Naive	0.0050853385623332	0.519978799406727	13	9	1	COL6A2
CD4 Naive	0.00509122450749592	0.111239616617162	0.34	0.32	1	RSF1
CD4 Naive	0.00509988078354942	0.266503976032516	54	44	1	AC009126.1
CD4 Naive	0.00510018619469097	-0.49325227779524	17	23	1	NCF2
CD4 Naive	0.00510043179399897	0.322851292970374	21	15	1	DDIT4
CD4 Naive	0.00510608732068702	0.306318888923125	59	49	1	CPB2-AS1
CD4 Naive	0.00515250705541782	0.16761084248282	136	122	1	RALGAPB
CD4 Naive	0.0051547927503965	0.121854845595056	175	158	1	ZC3H13
CD4 Naive	0.00519285672821179	0.109810606142596	212	194	1	GIGYF2
CD4 Naive	0.00519319830893104	0.258802738665722	46	38	1	PSMD6
CD4 Naive	0.00519683990651348	0.113651551462258	134	119	1	OCIAD1
CD4 Naive	0.00522778559952082	0.240446784081766	91	0.08	1	REX1BD
CD4 Naive	0.00523331188397145	0.239749844943022	62	52	1	ZNF512
CD4 Naive	0.00523690573170033	-0.638947203086328	0.01	15	1	GLUL
CD4 Naive	0.00525822994829428	0.294101534596545	56	47	1	LINC00174
CD4 Naive	0.00526398314551595	0.271856608666385	48	39	1	TMEM116
CD4 Naive	0.0052878644537161	0.122439034609716	142	127	1	CHMP3
CD4 Naive	0.0053082116722577	0.454816633178879	14	9	1	GLRX2
CD4 Naive	0.00533717920143333	0.363821631330918	29	22	1	RAP2C
CD4 Naive	0.00534183313020027	0.668941438531726	11	7	1	GSTM3
CD4 Naive	0.00534282055713568	0.144867070805008	121	107	1	PLCG1
CD4 Naive	0.00535663040052175	0.11962912637882	145	0.13	1	RC3H2
CD4 Naive	0.00535769718734465	0.155700930057745	138	123	1	LARS
CD4 Naive	0.00536171786605575	-0.254661124775401	55	65	1	PLXNC1
CD4 Naive	0.00542898925017151	0.31200689381645	49	0.04	1	LCMT1
CD4 Naive	0.00543079474656351	0.164018435735687	101	88	1	SNX2
CD4 Naive	0.00543803759851585	-0.360118987246822	0.04	49	1	KIAA1324L
CD4 Naive	0.00545804986844195	0.30584007759401	39	31	1	LEO1
CD4 Naive	0.00546574858280906	0.11249897782062	157	141	1	PPP1R21
CD4 Naive	0.00546986717539565	0.275882308348377	51	42	1	AL121839.2
CD4 Naive	0.00550786130209554	0.339189127197852	37	29	1	AC012020.1
CD4 Naive	0.0055345201260875	-0.526978771443531	14	19	1	CBR1
CD4 Naive	0.00555426192940484	0.581225292910463	15	0.01	1	BCL2L2
CD4 Naive	0.00557229130997296	0.192190253096161	74	63	1	PDCD6
CD4 Naive	0.00557776174778495	0.208358159956387	102	89	1	ZC3H7A
CD4 Naive	0.00558054547830375	0.423536926719724	25	19	1	AC007098.1
CD4 Naive	0.00558096235438893	0.193841749523379	74	63	1	OST4
CD4 Naive	0.00559433111171837	0.632415562506612	13	8	1	AC018511.2
CD4 Naive	0.00559874285926796	0.146127606288117	161	145	1	HPCAL1
CD4 Naive	0.00561538326300035	0.17047708825874	0.09	78	1	BICDL1
CD4 Naive	0.00566632435306363	0.292424784539269	37	29	1	RCC1L
CD4 Naive	0.00567811713966961	0.225774566069085	77	66	1	CENPP
CD4 Naive	0.00568907040828294	0.228733363517976	67	57	1	CYTH4
CD4 Naive	0.00571038155259169	0.337272129371843	45	37	1	TRMT2B
CD4 Naive	0.00572121099605824	0.325973017054184	0.03	23	1	NDUFAF5
CD4 Naive	0.0057326019849383	0.536610724342526	14	9	1	CYP3A5
CD4 Naive	0.00573456422631179	0.23738148334022	41	33	1	CD200R1
CD4 Naive	0.00576128979340108	0.185716639325321	109	96	1	PSEN1
CD4 Naive	0.0057753702914026	0.60320847307155	15	0.01	1	CLDN15
CD4 Naive	0.00578056994697872	0.214702489114751	0.07	0.06	1	HDAC2
CD4 Naive	0.00579716294038776	0.36857088142496	0.02	15	1	CNP
CD4 Naive	0.00580881052264802	0.199987045775922	117	104	1	FAM126B
CD4 Naive	0.00581550522153786	0.527370545183599	15	0.01	1	SEMA3A
CD4 Naive	0.00582405818515035	0.106535795593391	209	192	1	ATG7
CD4 Naive	0.0058375568316115	0.335235017426206	41	33	1	FANCM
CD4 Naive	0.00584065945956116	0.175920772940027	0.14	126	1	CLYBL
CD4 Naive	0.00584222504933141	0.132824678209577	78	67	1	SNX4
CD4 Naive	0.00585094272724613	0.321944721553604	37	0.03	1	ZMYM1
CD4 Naive	0.00586208151150164	0.287644151078112	0.04	32	1	CORO2A
CD4 Naive	0.00588007798868452	0.122584287126319	117	103	1	NUP54
CD4 Naive	0.00588036999765872	0.240285128522082	0.05	41	1	TMOD2
CD4 Naive	0.00588278148311303	0.250736660174199	65	55	1	C2CD3
CD4 Naive	0.00588440650329168	0.501064265738273	15	11	1	HCG25
CD4 Naive	0.00588725545858959	0.363596227839968	24	18	1	TMCO3
CD4 Naive	0.00589832120093154	0.284909995864097	64	54	1	DNAJC5
CD4 Naive	0.0059042675268964	0.194572255920852	118	104	1	BMP2K
CD4 Naive	0.00591801533377709	0.157290294516022	184	168	1	DIAPH2
CD4 Naive	0.00594533475562358	-0.222322921927393	94	106	1	DNAJB1
CD4 Naive	0.00596017332597224	0.16487361364867	135	0.12	1	BMT2
CD4 Naive	0.00596021749954424	0.280087871056537	58	48	1	SLC35A1
CD4 Naive	0.00596562387503971	0.423828940695194	18	13	1	PNPLA7
CD4 Naive	0.00597647804678647	0.233935523020286	58	48	1	AC131571.1
CD4 Naive	0.00603717520445741	0.290001398039246	55	46	1	RUBCN
CD4 Naive	0.00609608593320146	0.324770269972527	27	21	1	NET1
CD4 Naive	0.00609833663100789	0.332606109386631	28	22	1	CASC19
CD4 Naive	0.00611038627715406	0.2030796801752	77	66	1	FAF2
CD4 Naive	0.00613767933659841	0.218137576296581	76	65	1	SCP2
CD4 Naive	0.00614211825234647	0.106346750839024	236	217	1	JARID2
CD4 Naive	0.00616075031594238	0.118780820353229	158	143	1	HBP1
CD4 Naive	0.00616194548415313	0.356694058219255	35	27	1	FAM32A
CD4 Naive	0.00617162733173313	0.310098478705495	29	23	1	EPHX1
CD4 Naive	0.00617207446257726	0.777162839948863	0.01	6	1	LINC01483
CD4 Naive	0.00626874184893939	0.269090343067559	39	31	1	MTUS1
CD4 Naive	0.0062734498398971	0.599917652664558	16	11	1	PTPN23
CD4 Naive	0.00632676988338164	0.121913906446053	162	147	1	TBCA
CD4 Naive	0.00632798755018894	0.112366406795144	142	127	1	PIAS2
CD4 Naive	0.00632942087548031	0.148246976389203	182	167	1	SOS 2
CD4 Naive	0.00633016870950572	0.203520560277336	0.09	78	1	RIPK1
CD4 Naive	0.00637697851850803	0.213261954755536	72	61	1	TRIM37
CD4 Naive	0.00638366966852189	-0.588912728196388	0.01	15	1	CACTIN
CD4 Naive	0.0063861263838362	0.132735788635559	176	0.16	1	CNKSR2
CD4 Naive	0.00639615577280326	0.25639349127858	47	39	1	GALM
CD4 Naive	0.00639802319644554	0.191402520791796	65	55	1	AL157938.2
CD4 Naive	0.00640643667886121	0.102671773641761	0.17	154	1	ZNF280D
CD4 Naive	0.00643252681537682	0.33012172622559	0.04	32	1	RAI1
CD4 Naive	0.00644572320856044	-0.121287486581399	288	305	1	YWHAZ
CD4 Naive	0.00645363208715943	0.109021987078559	232	214	1	MORF4L1
CD4 Naive	0.00648583849405643	0.310449873450028	33	26	1	AC068481.1
CD4 Naive	0.00648875817942968	0.54792603757036	14	0.01	1	TMEM266
CD4 Naive	0.00652386358824209	-0.328710806611851	25	32	1	SDK2
CD4 Naive	0.00656893095192615	0.272465534271232	53	44	1	PDE4DIP
CD4 Naive	0.0065938196637451	0.413659308422119	28	22	1	JAKMIP2
CD4 Naive	0.00663349021840872	0.214548352558902	128	115	1	TAF1
CD4 Naive	0.00666530093894124	-0.332617389324836	36	44	1	PALM2-AKAP2
CD4 Naive	0.00667296626701715	0.2023736386128	95	83	1	TMEM14B
CD4 Naive	0.00667630544787417	0.314024931690454	31	24	1	LRRC41
CD4 Naive	0.00668165484159647	0.46696855843421	19	13	1	MYO1F
CD4 Naive	0.0066845765195977	0.148807682181274	87	75	1	STXBP3
CD4 Naive	0.00671568590261913	0.308059709299788	0.04	32	1	SPATA1
CD4 Naive	0.00672087201907879	0.251105305900209	66	56	1	NOTCH2NLC
CD4 Naive	0.00673162009823254	0.410873285591282	22	16	1	FAM98A
CD4 Naive	0.00673480761158241	0.316110362347287	24	18	1	AC005726.1
CD4 Naive	0.00676351808137888	0.279928456261097	68	58	1	ATP8B1
CD4 Naive	0.00678262253200389	0.107075568758484	201	184	1	HEATR5B
CD4 Naive	0.00678674551740503	0.204875603325517	84	72	1	C15orf41
CD4 Naive	0.00679521713090534	0.374692162032392	39	31	1	OTUD6B-AS1
CD4 Naive	0.00681991775301104	-0.354365934960343	33	41	1	FAM106A
CD4 Naive	0.00682172646411975	0.15289771170772	72	62	1	PARL
CD4 Naive	0.0068405052457075	0.268618179737901	65	55	1	MADD
CD4 Naive	0.00687643368409318	0.419402875182155	0.02	15	1	C5orf58
CD4 Naive	0.00691211236294865	0.103172503043881	145	129	1	MAP4K3
CD4 Naive	0.00693737807143182	0.226299477858281	74	63	1	DIS3
CD4 Naive	0.00695246701055023	0.27501296584698	73	62	1	FAM193B
CD4 Naive	0.00696837939017632	0.27231118205958	71	61	1	AHI1
CD4 Naive	0.00697039887815994	0.264969103215836	45	37	1	FAR2
CD4 Naive	0.00697346606846781	0.352714093532339	31	24	1	SPNS1
CD4 Naive	0.0069889906958371	0.130006451106184	137	123	1	SLC30A9
CD4 Naive	0.00705774660129567	-0.396901100090762	23	29	1	DHX32
CD4 Naive	0.00710354115725536	0.376300570612608	22	16	1	AC068533.3
CD4 Naive	0.00710418492504877	0.249181529010479	59	0.05	1	MTO1
CD4 Naive	0.00711115127827825	0.362280100297674	31	24	1	CYSTM1
CD4 Naive	0.00716074194925124	0.345869449912099	32	26	1	LINC01376
CD4 Naive	0.00718054635555041	0.272640501834468	47	39	1	VDAC3
CD4 Naive	0.00723597542764272	0.439143362171864	18	13	1	NAXE
CD4 Naive	0.00724082651265911	0.230862865320456	68	58	1	ZC3H14
CD4 Naive	0.00725103382781766	0.124577487916111	95	83	1	URGCP
CD4 Naive	0.00725629706346581	0.123507301997207	93	81	1	MVP
CD4 Naive	0.00726266820872925	0.14621847635337	132	118	1	TMEM161B-AS1
CD4 Naive	0.00728084129899361	0.360103343084807	31	24	1	SLA2
CD4 Naive	0.0072847869476322	0.225855521600977	0.07	0.06	1	MRPS6
CD4 Naive	0.00730528157764017	0.137473863819705	123	109	1	KLHL5
CD4 Naive	0.00732208523373578	0.501831452696467	13	8	1	AP002433.1
CD4 Naive	0.00733017694943033	0.284994517366659	62	53	1	AC006059.1
CD4 Naive	0.00734576643607762	0.144568917525036	92	0.08	1	DENND11
CD4 Naive	0.00734580028125247	0.24034583395816	71	61	1	HGSNAT
CD4 Naive	0.00738637015522942	0.10028075013967	169	153	1	CDYL
CD4 Naive	0.00740116003856428	0.626713203142429	11	7	1	AC008982.2
CD4 Naive	0.00741929300316923	0.410325703964936	24	18	1	FANCD2
CD4 Naive	0.00744636652541745	0.102424605131388	163	148	1	TCF20
CD4 Naive	0.00745016873437799	0.147746167951106	121	107	1	WDR20
CD4 Naive	0.00748369801838591	0.102336875203694	225	207	1	ELF2
CD4 Naive	0.00749247359577402	0.546388256247763	11	7	1	AC092567.1
CD4 Naive	0.00751296026153816	0.363781557025256	37	0.03	1	COPS9
CD4 Naive	0.00752412857012662	0.161872034541919	107	94	1	SEC22A
CD4 Naive	0.0075575061561065	0.255053955288977	81	0.07	1	PSMA3
CD4 Naive	0.00758082478388118	0.441262309145895	18	13	1	SFXN5
CD4 Naive	0.00758485227712996	0.126356189566155	185	169	1	MECP2
CD4 Naive	0.00758594584997607	0.12239915612439	127	113	1	SPG7
CD4 Naive	0.00759155280971955	-0.38109924396787	22	29	1	VIM-AS1
CD4 Naive	0.00764773125762718	0.128869767465164	119	105	1	NUP214
CD4 Naive	0.0076713970502439	0.116400415502947	209	193	1	UBASH3B
CD4 Naive	0.00768919879181331	0.608399896596675	12	8	1	SPATA21
CD4 Naive	0.00776058420740567	0.646915132201727	12	8	1	PCK2
CD4 Naive	0.00776671849963904	0.17599402939169	127	114	1	TRAK2
CD4 Naive	0.00777083986051519	-0.320059562519017	59	68	1	ATP5ME
CD4 Naive	0.0078372226238306	0.151398498267747	134	0.12	1	UBQLN1
CD4 Naive	0.00783838725746353	0.568845603824138	12	8	1	TMEM70
CD4 Naive	0.00786848297022644	0.192686257259734	84	73	1	CASP10
CD4 Naive	0.00787549138777413	0.206892429879809	83	72	1	MAU2
CD4 Naive	0.00789202328094462	0.531437914781791	11	7	1	AC022973.4
CD4 Naive	0.00791292215462647	0.169104168437318	108	96	1	WASL
CD4 Naive	0.00793435759093002	0.183878147974442	106	94	1	KCNQ1OT1
CD4 Naive	0.00793626501158862	0.107144922389613	135	0.12	1	NDUFA13
CD4 Naive	0.00793726182931574	0.25473570349667	39	32	1	LIG3
CD4 Naive	0.00796675031949663	0.246126588661163	44	36	1	HSPB11
CD4 Naive	0.00797087405475894	0.196755960425958	136	123	1	SLC44A2
CD4 Naive	0.00797440368844158	0.137782188823775	144	0.13	1	SEPTIN2
CD4 Naive	0.00798045066599313	0.255096742165716	52	43	1	RRP7A
CD4 Naive	0.00804953486712082	0.33731994744052	37	29	1	EZH2
CD4 Naive	0.00805333108398838	-0.220634571774624	165	178	1	CD74
CD4 Naive	0.00805865348693026	0.387129825667304	25	19	1	MRPL44
CD4 Naive	0.00810037965479822	0.145024297719187	132	118	1	LRMP
CD4 Naive	0.00819240805014611	0.759053858196014	0.01	7	1	SAXO1
CD4 Naive	0.00820849614989497	0.624330551831434	13	9	1	LINC00426
CD4 Naive	0.00824032613676411	0.104825722716174	189	173	1	USP33
CD4 Naive	0.00824125306122582	0.163067569900519	124	111	1	RBM17
CD4 Naive	0.00828911976909027	0.597858340470244	11	7	1	PIP4K2C
CD4 Naive	0.00828982554633996	0.353439612803797	41	33	1	WWC3
CD4 Naive	0.00830464051968675	0.100747151191462	156	141	1	DEF6
CD4 Naive	0.00833056486124718	-0.661207163160605	6	0.01	1	ZNF502
CD4 Naive	0.00837347195887895	0.229290169947419	75	64	1	DGUOK
CD4 Naive	0.00837418930589331	-0.145447075380404	0.23	246	1	LINC01138
CD4 Naive	0.00838111863630521	0.480835520204498	19	14	1	TACR1
CD4 Naive	0.00839954014860006	0.168787325614931	78	68	1	FRG1
CD4 Naive	0.00840763398165119	0.288255444043659	43	35	1	KRBOX4
CD4 Naive	0.00842446644730021	0.54656743963505	14	9	1	AC006547.1
CD4 Naive	0.0084342772604795	0.102751353991096	198	181	1	ALG13
CD4 Naive	0.00844623533773929	0.215515110048573	57	48	1	SLC11A2
CD4 Naive	0.00848541721375428	0.545837293842407	12	8	1	SLC30A4
CD4 Naive	0.00849987673641938	0.195351756897769	95	84	1	FBXO28
CD4 Naive	0.00851863133595522	0.180211988688641	76	66	1	TMLHE
CD4 Naive	0.00851972890413719	0.520122601553957	14	0.01	1	DTX2
CD4 Naive	0.0085300455612647	0.138941575274223	138	125	1	ORC2
CD4 Naive	0.00853188456464844	0.48882799239795	0.02	14	1	NKIRAS1
CD4 Naive	0.00853226159677688	0.2522560863714	53	45	1	VCL
CD4 Naive	0.00854480108326304	0.367432884883296	36	29	1	MTMR2
CD4 Naive	0.00855427728514918	0.426566503264024	22	17	1	HAUS1
CD4 Naive	0.00861670097376813	-0.233737308982802	0.09	101	1	PCBP1
CD4 Naive	0.00861750523180737	0.13252470043949	192	176	1	MLLT6
CD4 Naive	0.00864703589294082	0.201018359000789	123	0.11	1	FAM193A
CD4 Naive	0.0086504056406338	0.227103879909166	44	36	1	PRMT1
CD4 Naive	0.00868881191217914	0.143948863423478	95	83	1	ZBTB40
CD4 Naive	0.00869434661157667	0.246524408887284	74	64	1	AC092652.2
CD4 Naive	0.00869897940377427	0.175498727639036	71	61	1	CCT8
CD4 Naive	0.00870934265629978	-0.601587503848992	14	19	1	ZNF793
CD4 Naive	0.0087176998759331	0.236494260993253	67	57	1	TAP2
CD4 Naive	0.00872459251289503	-0.178342850058185	141	155	1	PBXIP1
CD4 Naive	0.0087722217629164	0.22156034193737	52	43	1	TMEM38B
CD4 Naive	0.00877399107014519	0.173227292953284	107	95	1	LATS1
CD4 Naive	0.00879366093241136	0.447914559219507	17	12	1	CENPJ
CD4 Naive	0.00880239687556723	0.198050704519365	49	0.04	1	ZNF678
CD4 Naive	0.00886467174474432	0.298722443094728	27	21	1	AL139807.1
CD4 Naive	0.0088726768190426	0.117858419710808	108	95	1	XPO7
CD4 Naive	0.0088796851873469	0.208816049724344	0.07	0.06	1	LRRC28
CD4 Naive	0.00889226843509158	0.143584453715085	172	157	1	RREB1
CD4 Naive	0.00890791919830339	0.318357153648352	35	28	1	SIRT7
CD4 Naive	0.00902897520746859	0.386278225948999	16	11	1	LINC01303
CD4 Naive	0.00903525414798663	0.46269305878951	0.02	15	1	C16orf70
CD4 Naive	0.00907035655074871	0.309788878434112	48	0.04	1	ACO1
CD4 Naive	0.00907720030919145	0.123572070905202	191	175	1	LRPPRC
CD4 Naive	0.00908257422469479	0.210435910676773	55	46	1	ALG5
CD4 Naive	0.00911098882063385	0.642946229998781	11	7	1	RPP25L
CD4 Naive	0.009127677494831	0.135540281173886	137	123	1	LARP1
CD4 Naive	0.00915266638951833	0.12372294825714	126	113	1	ATP5MC2
CD4 Naive	0.00916511147194362	0.236280571358265	55	46	1	AC211433.1
CD4 Naive	0.00921908252164159	0.191930441824699	105	93	1	SLC7A6OS
CD4 Naive	0.00922170903468142	0.134645423072333	124	111	1	UBL3
CD4 Naive	0.00923976525916055	-0.494557293751154	9	13	1	MAF
CD4 Naive	0.00925543193942398	0.304646787185586	38	31	1	GBP3
CD4 Naive	0.00927394179681526	-0.10645460600142	617	612	1	HLA-E
CD4 Naive	0.00929085248398503	0.566371704891178	16	11	1	AL121985.1
CD4 Naive	0.00933120494016696	-0.292266078471215	42	0.05	1	C2orf81
CD4 Naive	0.00935330063466278	0.121433582254326	157	143	1	RBM5
CD4 Naive	0.009367075947673	0.277173718575729	33	26	1	STK11
CD4 Naive	0.00937012067772461	0.216072856844729	69	59	1	UPF3B
CD4 Naive	0.00940347216320482	0.292938652436965	52	44	1	NAT10
CD4 Naive	0.00943283750568009	0.42416923909066	24	18	1	SLC25A39
CD4 Naive	0.00943853477479448	0.256741098556411	0.1	89	1	DLG2
CD4 Naive	0.0094598544918231	0.331906451254155	0.03	24	1	CDRT4
CD4 Naive	0.00954160587139066	0.129510605062289	102	0.09	1	PRAG1
CD4 Naive	0.00960545422546075	0.329227972803861	29	23	1	AC027018.1
CD4 Naive	0.00962715442870745	0.262578272818716	0.04	33	1	GLRX
CD4 Naive	0.00966749814509547	0.252292889346897	58	49	1	TRAF1
CD4 Naive	0.00967306747886549	0.144200019827152	132	119	1	SS18
CD4 Naive	0.00967314543801977	0.178020948971997	105	93	1	NLRC3
CD4 Naive	0.00969159749002076	0.511400161545246	0.02	15	1	TMEM45B
CD4 Naive	0.00969348167592294	0.214909807637018	65	55	1	TTC28
CD4 Naive	0.00972382419719134	0.422208845027033	19	14	1	POLR3F
CD4 Naive	0.00974842201210643	0.108107208703462	87	75	1	SSR4
CD4 Naive	0.00975740614847963	0.385310128090818	28	21	1	LAX1
CD4 Naive	0.00977631023456197	0.584244273956445	0.01	6	1	TTC3-AS1
CD4 Naive	0.00984860924035289	-0.308164889115284	37	45	1	AC020911.2
CD4 Naive	0.00988918046968532	0.317275733425602	27	21	1	AL137779.1
CD4 Naive	0.00990291186833564	0.111068260787137	234	218	1	IFNAR2
CD4 Naive	0.00990399488993349	0.4320593205539	19	14	1	KCTD2
CD4 Naive	0.00994375693953005	0.471495374325509	25	19	1	KIZ-AS1
CD4 Naive	0.00997765769271588	0.217721602946236	0.08	0.07	1	CCDC84
CD4 Naive	0.00997778077183103	0.251806998417302	55	46	1	BCL2L1
CD4 Naive	0.00998642778150917	-0.253526289054244	88	99	1	IRF2BP2
CD4 Naive	0.0100296730027098	0.254797525556389	33	26	1	ITGAV
CD4 Naive	0.0100409394016348	0.288461161289251	36	29	1	SUGP1
CD4 Naive	0.0100447586056634	0.199501120713558	71	61	1	STX12
CD4 Naive	0.0100482396648853	0.551337472219496	16	11	1	C2orf88
CD4 Naive	0.0100483507813608	0.550296942033107	17	12	1	STARD9
CD4 Naive	0.0100564692439644	-0.210270338688763	115	127	1	FLNA
CD4 Naive	0.0100707884579902	0.147937842155294	119	106	1	CLTC
CD4 Naive	0.0100947929392601	0.211618793939083	59	0.05	1	TAF1B
CD4 Naive	0.0101401626912789	0.129461707604578	168	153	1	SLC39A10
CD4 Naive	0.0101436853109833	0.148954205196945	153	139	1	SPEN
CD4 Naive	0.010143948484635	0.418040788333787	0.02	15	1	AC012085.2
CD4 Naive	0.0101574683183059	0.39165304901769	25	19	1	CEMIP
CD4 Naive	0.0101794985747338	0.130272590084505	166	152	1	CBL
CD4 Naive	0.0101989287317516	-0.370128126146867	35	42	1	CCZ1B
CD4 Naive	0.0102047541079568	0.526363357875945	14	0.01	1	ZFAND2A
CD4 Naive	0.0102143131065744	0.226413322406841	57	48	1	IFNGR2
CD4 Naive	0.0102361468697335	0.164776582768682	95	84	1	NECAP2
CD4 Naive	0.0102404714549803	0.386098551617752	23	17	1	POLE
CD4 Naive	0.0102476296039249	0.367343451474045	31	25	1	AC009950.1
CD4 Naive	0.0102877114914975	0.601595130205326	12	8	1	AC012184.4
CD4 Naive	0.0103034061672786	0.241222036096423	57	48	1	HIST1H1D
CD4 Naive	0.0103330839100498	0.20519519196959	72	62	1	ADAMTS6
CD4 Naive	0.0103517456157844	0.148791242879495	117	105	1	UIMC1
CD4 Naive	0.0103611992895822	0.105840843816661	119	106	1	ESCO1
CD4 Naive	0.0103673747824588	0.155648236170783	151	138	1	RHBDD1
CD4 Naive	0.0104057722736715	0.369381156672818	27	21	1	FAM174C
CD4 Naive	0.0104177178047157	0.270977452611824	39	31	1	AL355816.2
CD4 Naive	0.0104183297946905	0.428555771643132	23	18	1	ANKRD52
CD4 Naive	0.0104557376536436	0.270329487165993	16	12	1	GNAI1
CD4 Naive	0.0104566961046597	0.260757610293944	46	38	1	B3GAT3
CD4 Naive	0.0104622866744888	0.227720007449227	0.08	0.07	1	MCCC1
CD4 Naive	0.0105211199139407	0.615360398326882	12	8	1	AL354740.1
CD4 Naive	0.0105256664617849	-0.347080579192616	22	28	1	ZNF548
CD4 Naive	0.0105356361899048	0.102028594245335	179	163	1	KPNB1
CD4 Naive	0.0105779135054769	0.250020504765654	41	34	1	MAP1LC3B
CD4 Naive	0.0105923090943988	0.131544621062626	116	103	1	RNF169
CD4 Naive	0.0106013856913324	-0.246822024300243	55	65	1	PET100
CD4 Naive	0.0106175889970582	0.212583837215019	75	65	1	ATG16L1
CD4 Naive	0.0106423854527479	0.134744745980738	175	0.16	1	CARD8
CD4 Naive	0.0106566381789213	0.115304836378618	115	102	1	UBR4
CD4 Naive	0.0106727975581672	0.170418953749801	68	58	1	NEDD1
CD4 Naive	0.010701512214253	-0.292185669823984	54	63	1	HNRNPUL2
CD4 Naive	0.010708960402749	-0.352939617856959	27	34	1	RGL1
CD4 Naive	0.0107410663830057	0.124668031486547	138	125	1	ZFX
CD4 Naive	0.0107528990421306	0.109009543596438	193	177	1	PPP2R5E
CD4 Naive	0.0107710796803651	0.260709117157996	52	44	1	PISD
CD4 Naive	0.0107759199269151	0.392120080967856	26	0.02	1	PAFAH2
CD4 Naive	0.0108035397279548	0.220656614926658	53	44	1	LMAN2
CD4 Naive	0.0108205400076543	0.147232084420339	91	0.08	1	TNFRSF14
CD4 Naive	0.0108477927801793	0.136977505195877	118	106	1	TIAM2
CD4 Naive	0.010874449165006	0.250572078555134	39	32	1	ECH1
CD4 Naive	0.0109094636166908	0.228666647753859	46	38	1	THRA1/BTR
CD4 Naive	0.0109431134713544	0.174733725819274	64	54	1	CSNK1D
CD4 Naive	0.0109483244624038	0.131805322961301	97	85	1	GALNT1
CD4 Naive	0.0109728026427658	-0.453611743752237	0.01	15	1	C3orf20
CD4 Naive	0.0109909451404616	0.513822371864819	15	11	1	ATP13A4
CD4 Naive	0.0110075127454199	0.325039187002269	49	41	1	MTHFD2L
CD4 Naive	0.0110090238629382	0.548200915163054	18	13	1	DNAH11
CD4 Naive	0.0110243698855518	0.395018716555196	0.02	15	1	NPIPA1
CD4 Naive	0.01102719902525	0.602304245501435	12	8	1	FXR2
CD4 Naive	0.0110335762189496	0.151046558309838	144	0.13	1	GPBP1L1
CD4 Naive	0.0110343351087551	0.269090343067559	41	33	1	RNF43
CD4 Naive	0.0110370247211326	0.464240343014259	15	11	1	AC092645.2
CD4 Naive	0.0111147867650311	0.15448284563565	145	131	1	SPAG9
CD4 Naive	0.011128168705327	0.232908006760912	42	34	1	OSTC
CD4 Naive	0.0111445340557282	0.220679426318019	51	42	1	SLC2A4RG
CD4 Naive	0.0111686178636406	0.197843980132286	67	57	1	RTF2
CD4 Naive	0.0111789691823198	0.25935836934499	45	37	1	UQCRQ
CD4 Naive	0.0111790178451335	0.621223936954259	12	9	1	CXorf65
CD4 Naive	0.0111946067351639	0.363423701376419	0.03	23	1	FBXL13
CD4 Naive	0.0112063012806721	-0.32281872193691	65	75	1	SVIP
CD4 Naive	0.0112927313191122	0.376523225916837	26	0.02	1	ALDH18A1
CD4 Naive	0.0113368284264838	0.371141614537255	27	21	1	AP000442.1
CD4 Naive	0.0113844381524109	-0.434990935154292	18	24	1	TMED2
CD4 Naive	0.0113867477394998	-0.496482170675646	12	17	1	TRMT6
CD4 Naive	0.0114433496699194	0.121498976071571	103	91	1	PSMA7
CD4 Naive	0.0114532390443396	0.504041351072234	16	12	1	C13orf46
CD4 Naive	0.0114998993383444	0.382851796470266	28	22	1	AL360091.3
CD4 Naive	0.0115012665350807	0.473811097199736	13	9	1	AP001767.3
CD4 Naive	0.0115199614389243	0.417134288121186	31	25	1	AC003681.1
CD4 Naive	0.0115270109673189	0.168291788637259	107	95	1	TGFB1
CD4 Naive	0.0115541497572635	0.141749469905201	84	73	1	EIF2B3
CD4 Naive	0.0115614351992793	0.217311886073981	68	58	1	UNK
CD4 Naive	0.0115621122731891	0.270362361986054	38	31	1	MATR3.1
CD4 Naive	0.0115903415787163	0.555367931580529	12	8	1	POLD1
CD4 Naive	0.0116917567264008	0.365504678637295	25	19	1	TMEM9B
CD4 Naive	0.0117127164628791	0.238797046862674	45	37	1	PBX2
CD4 Naive	0.0117479585483083	0.284133870054307	34	27	1	AC004951.1
CD4 Naive	0.0117653036775211	0.489323040885569	19	14	1	AC015971.1
CD4 Naive	0.0118371586464477	0.533662579896304	13	9	1	GRAPL
CD4 Naive	0.0118517524634972	0.410408424932872	22	17	1	ABHD5
CD4 Naive	0.0118629262329337	-0.468562085218209	14	19	1	TMEM203
CD4 Naive	0.011866407620108	0.241230109217772	0.04	32	1	CHPT1
CD4 Naive	0.0119025119804537	0.163352959083734	138	124	1	POGZ
CD4 Naive	0.0119145383793754	0.13998959466666	127	114	1	KDM3A
CD4 Naive	0.0119215133023549	0.192227042698058	84	73	1	SLC25A45
CD4 Naive	0.0119288384680017	0.478807579745379	11	8	1	MIR181A2HG
CD4 Naive	0.0119466793844578	0.141803567874212	128	115	1	KCMF1
CD4 Naive	0.0119750362987845	0.139873883234302	125	112	1	PIGK
CD4 Naive	0.0119853895779737	0.110553163373435	169	154	1	RALY
CD4 Naive	0.0119950446875102	0.223611708705442	0.05	42	1	CDK5RAP3
CD4 Naive	0.0120938306768903	0.153026847622166	144	131	1	USP8
CD4 Naive	0.0120954931072556	0.27969994013022	26	0.02	1	C2orf42
CD4 Naive	0.0121843723434432	0.106289338138661	0.2	185	1	RSBN1L
CD4 Naive	0.0121876557896823	0.102163177846174	0.19	174	1	SRSF4
CD4 Naive	0.0122023193062798	0.137593691419535	169	155	1	CTDSPL2
CD4 Naive	0.0122212862361095	0.385587048318337	0.02	15	1	TRAF3IP2
CD4 Naive	0.0122227592820406	0.534491238759345	0.01	6	1	AC245452.1
CD4 Naive	0.0122270346864227	-0.294161974687237	46	55	1	AC137810.1
CD4 Naive	0.0122280745249474	0.158661947568588	146	133	1	NUP160
CD4 Naive	0.0122311160442363	0.161251156178992	43	35	1	KIF3A
CD4 Naive	0.0122499544723971	0.534491238759345	0.01	6	1	LAPTM4B
CD4 Naive	0.0122580534585501	0.210367881486356	62	52	1	SLAMF6
CD4 Naive	0.0122657238679874	0.414677242325665	18	13	1	ZNF571
CD4 Naive	0.0122680633320643	0.377892656528336	24	19	1	ZNF350
CD4 Naive	0.0122689989450109	0.138315191931388	65	56	1	TRMT112
CD4 Naive	0.0123168440774128	-0.279544402780303	34	42	1	BCOR
CD4 Naive	0.0123462202518243	0.150848422441162	108	97	1	EIF3G
CD4 Naive	0.012378350669062	0.204699941252112	64	55	1	KDM5C
CD4 Naive	0.0124480393492746	0.194269239412489	71	61	1	APOL3
CD4 Naive	0.0124500927166567	-0.102724045571994	395	406	1	SON
CD4 Naive	0.0124677549099435	0.253903939252883	38	31	1	FAM122B
CD4 Naive	0.0125134075940503	0.186356241275432	78	68	1	AC138150.1
CD4 Naive	0.0126205005825016	0.208125975529626	73	63	1	UQCRC2
CD4 Naive	0.012620947265949	0.182255898144321	53	45	1	EXOSC10
CD4 Naive	0.0126651599274383	0.29938670904689	36	29	1	TMEM120B
CD4 Naive	0.0126855670249806	0.140445889469598	124	111	1	AGO2
CD4 Naive	0.0126892042834508	0.308136250936588	31	25	1	LIPE-AS1
CD4 Naive	0.0127193525635258	0.273712420333062	29	23	1	RABL2B
CD4 Naive	0.0127614445465522	0.240847786427436	32	26	1	SCLY
CD4 Naive	0.0127646646014911	0.447914559219507	17	12	1	LACTB2-AS1
CD4 Naive	0.012795028135107	0.145888328031188	191	176	1	ARID1A
CD4 Naive	0.0128201278404901	0.100966899828371	213	197	1	EEA1
CD4 Naive	0.0128356007002959	0.195034047427182	54	45	1	MAP2K2
CD4 Naive	0.0128820003230843	0.355533510182814	22	17	1	CAPS
CD4 Naive	0.0129334171443617	0.405907032697932	17	13	1	CR2
CD4 Naive	0.0130105585442655	0.165038008245181	106	95	1	ZBTB11
CD4 Naive	0.0130751496590042	0.126890328322283	116	104	1	AC008892.1
CD4 Naive	0.0130813175483915	0.178221606619585	62	53	1	P2RY10
CD4 Naive	0.0131020244744264	0.117981451322428	87	76	1	UQCR11
CD4 Naive	0.0131068175499856	0.272476045289304	35	28	1	NNT-AS1
CD4 Naive	0.0131426640980913	0.441853729104324	17	12	1	AC124016.2
CD4 Naive	0.0131903827331665	0.206451422638643	36	29	1	SAT2
CD4 Naive	0.013218513819347	0.178612280912054	136	124	1	KRAS
CD4 Naive	0.0132242555646965	0.235207845542977	31	25	1	HEXIM1
CD4 Naive	0.0132381299498167	0.217413598026003	45	37	1	AC015849.3
CD4 Naive	0.013262724573458	0.135570033722285	143	129	1	SFXN1
CD4 Naive	0.013277352811533	0.222032164383268	41	33	1	DDT
CD4 Naive	0.0133040116480871	0.357651864090711	43	36	1	MCTP1
CD4 Naive	0.013314355669513	-0.256613868880191	56	65	1	EIF1B
CD4 Naive	0.0133579515644065	0.257973603561929	45	38	1	EXOSC7
CD4 Naive	0.0133878940334755	0.107073805755832	152	139	1	GBF1
CD4 Naive	0.0134559545281374	0.207548303561143	0.09	0.08	1	RMDN1
CD4 Naive	0.0134559679400415	0.216334788805159	26	0.02	1	MRPL45
CD4 Naive	0.013493725764634	0.207050125822273	57	49	1	GPD2
CD4 Naive	0.0135107243931085	0.537151565976185	0.01	7	1	OPA1-AS1
CD4 Naive	0.0135346593452994	0.240441679446319	41	34	1	YARS2
CD4 Naive	0.0135499750190777	0.244110846759142	36	29	1	BNIP3
CD4 Naive	0.0135615932897488	0.183956004983067	87	76	1	NBEAL1
CD4 Naive	0.0135698587717391	-0.242651592171692	59	68	1	BX890604.2
CD4 Naive	0.0135865657196692	0.147680012321752	85	74	1	UBAP1
CD4 Naive	0.0135931778802272	0.301209654031238	38	31	1	PARP16
CD4 Naive	0.0136027629176138	0.189649397533586	54	46	1	USP45
CD4 Naive	0.0136314691719088	-0.313283859740298	32	39	1	MYADM
CD4 Naive	0.0136830957746669	0.21005477661171	67	58	1	BCL2L13
CD4 Naive	0.0136860143526349	-0.561034678722772	11	16	1	RCAN1
CD4 Naive	0.0136865607522111	0.332521148767029	33	27	1	CIAO2B
CD4 Naive	0.0136900759327993	0.547262881943474	13	9	1	AL390774.2
CD4 Naive	0.0137055889508321	0.197965767659025	91	0.08	1	HLCS
CD4 Naive	0.0137582220134394	0.227141543761742	49	41	1	RAB11FIP3
CD4 Naive	0.0137965787977285	0.302813539733829	25	19	1	RPS6KB2
CD4 Naive	0.0138140783290669	0.431442124805069	12	9	1	AC004825.3
CD4 Naive	0.0139156070275014	0.295348657550234	26	0.02	1	DMAP1
CD4 Naive	0.0139410826536615	0.180754528176243	76	67	1	ZMAT3
CD4 Naive	0.0139452904348287	0.132003241615474	102	91	1	ZNF655
CD4 Naive	0.0139922309786944	0.173522839704323	78	68	1	GZMM
CD4 Naive	0.0139928326353321	0.465408044446594	15	11	1	AGAP9
CD4 Naive	0.0139960062099252	0.250787966031026	0.04	33	1	NUAK2
CD4 Naive	0.0140355546602115	0.171343439192367	96	86	1	PLEKHM3
CD4 Naive	0.0140439122368462	0.212843842872914	61	52	1	TMED5
CD4 Naive	0.0140452617871006	0.379723100894277	19	14	1	VIPAS39
CD4 Naive	0.0140709247809048	0.43040159461868	11	7	1	DYRK4
CD4 Naive	0.0140774461754355	0.221321724549489	34	28	1	CCDC171
CD4 Naive	0.0141304349516143	0.223232243510465	0.04	33	1	TSN
CD4 Naive	0.0141578832820589	0.15956660471587	78	68	1	MAPK8IP3
CD4 Naive	0.0141774917950787	0.31910220516066	29	23	1	C8orf37-AS1
CD4 Naive	0.0142113720747858	0.161005717624112	88	78	1	KCTD20
CD4 Naive	0.0142285839315297	0.373339170241501	32	25	1	AP002433.2
CD4 Naive	0.0142352275979702	0.136919090840148	118	106	1	CEP135
CD4 Naive	0.014282764617055	0.62998780418715	0.01	6	1	AZIN2
CD4 Naive	0.0142874282279018	-0.588143700970882	9	13	1	AC145124.1
CD4 Naive	0.0143145295948796	0.467307577362075	14	0.01	1	CHRM5
CD4 Naive	0.0143291033189255	0.407855304487454	26	0.02	1	NKD1
CD4 Naive	0.0143520351381887	0.16004175892943	53	45	1	SNRPE
CD4 Naive	0.0143613598301977	0.210869028280762	54	46	1	FIS1
CD4 Naive	0.0143884817797299	0.301570372883197	18	13	1	KATNAL2
CD4 Naive	0.0144380322609355	0.211687819257426	47	39	1	BCL9
CD4 Naive	0.0144464617592357	0.252537103488976	46	38	1	ZNF76
CD4 Naive	0.0144914578657779	0.147374019099079	125	113	1	MYO9B
CD4 Naive	0.014497213712346	0.320305164975393	33	26	1	TBCC
CD4 Naive	0.0145063909982856	0.137367222651686	229	214	1	ACYP2
CD4 Naive	0.0145555213212731	0.235886104194121	0.06	51	1	ZNF439
CD4 Naive	0.0146922563684881	-0.496680465644123	11	15	1	SGSH
CD4 Naive	0.0146991578794432	0.528834554603075	16	11	1	DARS2
CD4 Naive	0.0147143034327055	0.457569152520425	15	11	1	CHODL
CD4 Naive	0.0147179094905656	0.332249990972623	0.03	24	1	PHB
CD4 Naive	0.0147889502069761	0.385889139120974	19	14	1	BYSL
CD4 Naive	0.0147982530895527	0.295078902485552	28	22	1	GPATCH1
CD4 Naive	0.0148253108157049	-0.243125199463352	131	143	1	ID2
CD4 Naive	0.0148408574297724	0.122043823250099	186	171	1	MTREX
CD4 Naive	0.0149539864837747	-0.732290261222087	7	0.01	1	SPATS2L
CD4 Naive	0.0149694673657138	0.467307577362076	18	13	1	CD44-AS1
CD4 Naive	0.0149697419431476	0.192807365171221	72	63	1	TTC9
CD4 Naive	0.0150025275136424	0.11192891965587	0.09	79	1	ATXN7L3B
CD4 Naive	0.015013936782439	0.159333873563308	68	58	1	CPNE1
CD4 Naive	0.0150673470425259	0.385500822036096	25	19	1	CISD1
CD4 Naive	0.0150906570506137	0.157272696918476	0.04	33	1	VPS4A
CD4 Naive	0.0151510575758941	0.179945054800131	73	64	1	POLR1D
CD4 Naive	0.01516378947645	0.23249063273703	67	58	1	AC025171.2
CD4 Naive	0.0151978987370053	0.271806508304147	37	31	1	WDR25
CD4 Naive	0.0152044260055326	0.12935363876706	221	207	1	SEC24B
CD4 Naive	0.0152358780441176	0.101276350454649	256	239	1	PPP1R2
CD4 Naive	0.0152743017717135	0.148001863917956	122	0.11	1	CDK5RAP2
CD4 Naive	0.0153234030745798	0.367245412328828	0.03	24	1	UNC50
CD4 Naive	0.0153836113615873	0.11249897782062	125	113	1	MPRIP
CD4 Naive	0.0154119441172267	0.47629636058933	12	8	1	AC005632.3
CD4 Naive	0.0154128060317434	0.118744355971246	148	135	1	AC233976.1
CD4 Naive	0.0154410938675477	0.105809791359944	151	137	1	MBTD1
CD4 Naive	0.0154633947197071	0.389418909909363	16	11	1	LHFPL5
CD4 Naive	0.0155369390755835	0.372176175385382	31	25	1	AC018362.1
CD4 Naive	0.0155720775943667	0.2023736386128	63	55	1	SELENOO
CD4 Naive	0.0155894020482764	0.108586960979973	125	112	1	RAB8B
CD4 Naive	0.0156929161351902	0.213261954755537	64	55	1	SLC35E2B
CD4 Naive	0.0157011886938418	0.211468672932486	57	49	1	POGLUT1
CD4 Naive	0.0157075534723848	-0.186408449221241	114	126	1	GIMAP4
CD4 Naive	0.0157877458687323	0.63046729071709	13	9	1	TMEM232
CD4 Naive	0.0158001648904012	0.114865983194473	0.21	196	1	PPP3R1
CD4 Naive	0.0158077214224576	-0.390764807592541	14	19	1	ISM1
CD4 Naive	0.0158112756341909	0.335036142482811	0.05	42	1	ANGPT2
CD4 Naive	0.015819803587326	0.136344583866641	101	0.09	1	ZNF326
CD4 Naive	0.0158666931129027	0.311128807945832	24	18	1	AC245407.2
CD4 Naive	0.0158781294622004	0.419982217909656	21	16	1	SSX2IP
CD4 Naive	0.0158919319248782	0.224570445294715	59	51	1	ZNF592
CD4 Naive	0.0158981542748874	-0.56959840538132	7	0.01	1	LINC02315
CD4 Naive	0.0159467704664247	0.125309165971127	131	118	1	BRD7
CD4 Naive	0.0159534655479314	0.216750940835416	53	45	1	TBC1D10A
CD4 Naive	0.0159616154575047	0.458374452592067	12	8	1	GCNT7
CD4 Naive	0.0159719664038685	0.152845781745909	155	141	1	MFSD6
CD4 Naive	0.0159780612819516	0.246239277201809	46	38	1	MFSD12
CD4 Naive	0.0159815113393608	0.186457219830479	64	55	1	TRAK1
CD4 Naive	0.0160150083103721	0.228786878261112	74	65	1	IPO11
CD4 Naive	0.0160184342825463	0.144709285343755	58	49	1	AC009554.1
CD4 Naive	0.0160624089759446	0.204623036481664	77	68	1	HABP4
CD4 Naive	0.0161220192405801	0.113751211349878	0.12	108	1	ST3GAL3
CD4 Naive	0.0161378924904044	-0.380224618272159	17	22	1	ANKRD44-IT1
CD4 Naive	0.0161808085093378	0.370362915840265	17	12	1	JAGN1
CD4 Naive	0.0162026181576797	0.238977395014779	53	45	1	ALKBH5
CD4 Naive	0.0162187279641874	0.187153188424833	84	74	1	LRIG2
CD4 Naive	0.0162471072641749	0.150068128268342	41	34	1	AP002812.2
CD4 Naive	0.0162586349662741	0.200751316286788	46	38	1	TMEM220
CD4 Naive	0.0162638822046671	0.214063674721091	63	54	1	WASHC5
CD4 Naive	0.0162987445759174	0.116527631678762	112	101	1	NPIPB5
CD4 Naive	0.0163211158943881	-0.130871288938321	325	338	1	FAM107B
CD4 Naive	0.0163249170971087	0.24515367715387	52	44	1	ATAD2
CD4 Naive	0.0163300281223589	0.125484135218486	131	118	1	USP53
CD4 Naive	0.0164404118299811	0.240229002355806	41	34	1	AL391839.1
CD4 Naive	0.0164928028835194	0.231132631594224	57	49	1	OSER1
CD4 Naive	0.0165108530520519	0.216334788805159	49	41	1	IRS2
CD4 Naive	0.0165186030674195	0.157811910187543	0.12	109	1	BAZ1B
CD4 Naive	0.0165668540470604	0.144983373459946	68	59	1	GTDC1
CD4 Naive	0.0165989539646883	0.103853141663386	161	147	1	TERF2IP
CD4 Naive	0.0166138499888251	0.440280076519336	27	22	1	SLC25A25
CD4 Naive	0.0166170653656071	0.244068001536711	54	46	1	AL390728.6
CD4 Naive	0.0166409512450203	0.249181529010478	28	22	1	ZNF22
CD4 Naive	0.016663708483025	0.101858538655708	0.24	223	1	RNF38
CD4 Naive	0.0166701886478387	0.241136643179004	57	49	1	LPAR6
CD4 Naive	0.0166813350854152	0.43832851039031	13	9	1	AL137139.2
CD4 Naive	0.0166932570130008	0.324671728594742	29	23	1	EFCAB10
CD4 Naive	0.0167347562988967	-0.410493028962679	17	22	1	ANXA2
CD4 Naive	0.0167437856384134	0.241831106952308	49	42	1	DNAJC9
CD4 Naive	0.016772218644485	0.447247828078832	0.02	15	1	2001-12-01
CD4 Naive	0.0168079763396625	0.157002955699026	127	115	1	NF1
CD4 Naive	0.016824747039018	0.283320427229617	25	0.02	1	ZFP62
CD4 Naive	0.0168806983124388	0.28471508633841	44	37	1	AC010978.1
CD4 Naive	0.0169269512424236	0.417134288121186	15	0.01	1	CCDC159
CD4 Naive	0.0169669102660735	0.221679969267143	0.05	42	1	SLC25A17
CD4 Naive	0.0169790206791592	0.133460468939596	0.13	118	1	CSNK1G1
CD4 Naive	0.0170389501452039	0.142610294825796	116	104	1	ABCB7
CD4 Naive	0.0170693600913226	-0.552752171921169	6	0.01	1	RRP9
CD4 Naive	0.0170889523933697	0.150140627328177	102	92	1	UGGT1
CD4 Naive	0.0170956442366665	0.103130690038215	153	139	1	PELI1
CD4 Naive	0.0171567255586728	0.322209952643791	35	29	1	AP3M1
CD4 Naive	0.0171710817901091	-0.607767904199144	7	11	1	NACC2
CD4 Naive	0.0171734866415938	0.180564916936089	36	29	1	KIAA0556
CD4 Naive	0.0171759837625495	0.15771311817504	81	71	1	NCBP1
CD4 Naive	0.0172266208946421	-0.37170054596562	0.02	26	1	RAVER1
CD4 Naive	0.0172457738734992	-0.22636118280158	52	61	1	PNRC2
CD4 Naive	0.0172688918582978	0.121524719536614	118	106	1	SLC10A7
CD4 Naive	0.0172813879603403	0.142657764246884	134	122	1	NARS2
CD4 Naive	0.017323014830701	0.398044914924961	14	0.01	1	MBOAT4
CD4 Naive	0.0173362954727683	0.20760431989361	55	47	1	TAF10
CD4 Naive	0.0173639933898512	0.131177130045726	117	105	1	VPS51
CD4 Naive	0.017404803461276	0.107810078929679	122	109	1	GIT2
CD4 Naive	0.0174056035870339	0.245683432447914	46	38	1	AC007384.1
CD4 Naive	0.017427682725806	0.302381012361113	37	0.03	1	MYO19
CD4 Naive	0.0174889326882557	0.32992180609766	31	25	1	LEKR1
CD4 Naive	0.01750297020914	0.212110102366294	66	57	1	MTMR6
CD4 Naive	0.0176492830891351	0.158274542882885	85	75	1	PDHX
CD4 Naive	0.0176651891422205	-0.661207163160605	6	0.01	1	LINC01001
CD4 Naive	0.0176657528780435	0.365064937923424	29	23	1	MPV17
CD4 Naive	0.0176685519079832	0.121182678962544	141	129	1	PAXBP1
CD4 Naive	0.0176907639118727	0.372432328146845	15	11	1	SORCS3
CD4 Naive	0.0177150226843352	0.159141016008887	85	75	1	DNAJC1
CD4 Naive	0.0177655988618586	-0.370466946026509	12	17	1	CUX2
CD4 Naive	0.0177766124554255	0.180095090820337	96	85	1	RPS6KB1
CD4 Naive	0.0177865062465253	0.128738342660502	0.12	108	1	ATP11C
CD4 Naive	0.0177876539928121	0.279259513529777	31	25	1	NDUFAB1
CD4 Naive	0.0178125343114924	0.405907032697932	21	16	1	IL24
CD4 Naive	0.0178441478274849	0.389666391690721	28	22	1	Z82215.1
CD4 Naive	0.0178463414337615	-0.264689751852559	28	35	1	SDR42E2
CD4 Naive	0.0178588471420803	-0.290543401729559	35	43	1	DNTTIP2
CD4 Naive	0.0178961773810183	0.24978783078065	0.03	24	1	ZNF709
CD4 Naive	0.0179060635225726	-0.147374783692894	0.08	0.09	1	AC090825.1
CD4 Naive	0.017935695851735	0.153543032562815	82	72	1	FBXO21
CD4 Naive	0.017969206271375	0.119602847541291	97	86	1	FBXO42
CD4 Naive	0.018005225472289	0.386798209750228	22	17	1	POLR2H
CD4 Naive	0.018056672404869	0.231183862752798	0.06	52	1	CLN5
CD4 Naive	0.0180924678854687	0.364327928946532	19	14	1	TMEM9B-AS1
CD4 Naive	0.0181257988564891	0.104080143867079	97	86	1	PHF11
CD4 Naive	0.0181312107984409	0.207223038274196	57	49	1	AL359220.1
CD4 Naive	0.0181393623792001	0.147702838483041	102	91	1	ZNF277
CD4 Naive	0.0181775344854554	0.252217562624995	53	45	1	ZNF782
CD4 Naive	0.0181883406909623	0.186420342536895	53	45	1	DRG1
CD4 Naive	0.018194631989676	0.451503899138043	16	12	1	ETHE1
CD4 Naive	0.0182151091035755	0.381890151579397	15	11	1	CCDC15
CD4 Naive	0.0182169850661871	-0.144756160089881	286	298	1	CALM1
CD4 Naive	0.0182218143915898	0.382637253375085	18	14	1	CTBP1-DT
CD4 Naive	0.0182406954157253	0.141242379071396	112	0.1	1	NFATC2IP
CD4 Naive	0.0182798969075761	0.113726281204622	143	0.13	1	SUCO
CD4 Naive	0.0183019850981173	0.444587500861991	14	0.01	1	AC090948.3
CD4 Naive	0.0183795139237547	0.157132050150447	85	75	1	ZYG11B
CD4 Naive	0.0184319682669125	0.340812004476047	28	22	1	NUDT2
CD4 Naive	0.018441281968912	0.182503021949308	64	56	1	ECD
CD4 Naive	0.0184461428316881	0.155432773825955	73	64	1	CLTA
CD4 Naive	0.0184702406738434	-0.316311976099088	33	0.04	1	GTF2F1
CD4 Naive	0.0184866309261658	0.220019320930845	76	67	1	PPA1
CD4 Naive	0.0184970084090601	0.185406670702692	86	76	1	ABI2
CD4 Naive	0.0185201666568489	0.210610428479131	46	39	1	FAM185A
CD4 Naive	0.0185227454813381	0.29981977430824	27	21	1	PNKD
CD4 Naive	0.018537293493326	0.127040928689437	176	162	1	DDX39B
CD4 Naive	0.0186001818655663	0.543410556447867	14	0.01	1	UAP1
CD4 Naive	0.0186101141226905	0.47629636058933	12	8	1	AC024075.3
CD4 Naive	0.0186152739679034	0.217963058183769	69	0.06	1	SNRPD1
CD4 Naive	0.0186157342889287	0.207578316251954	42	35	1	CBWD1
CD4 Naive	0.0186224726195598	0.348825937490665	24	19	1	CARNMT1-AS1
CD4 Naive	0.0186877585702777	0.342009549522938	43	36	1	ABHD12
CD4 Naive	0.018705906370864	0.193856555582943	68	59	1	OS9
CD4 Naive	0.01873325121172	0.194104541765641	0.06	52	1	MAPK6
CD4 Naive	0.018757519069319	0.211282677396262	65	57	1	SLC5A3
CD4 Naive	0.0187623952503551	0.179871440130297	0.09	0.08	1	MSH2
CD4 Naive	0.0188082930934634	0.434476184894702	21	16	1	AP000919.2
CD4 Naive	0.0188399734672274	0.528526319361887	15	11	1	ZNF524
CD4 Naive	0.0188508007185917	0.199778725391914	52	44	1	GPR107
CD4 Naive	0.0189132436384295	-0.353084867798273	16	21	1	ZNF286A
CD4 Naive	0.0190058725430439	0.161908155172109	134	122	1	USP32
CD4 Naive	0.0190239891051589	0.384690546788237	19	14	1	NUF2
CD4 Naive	0.019030779817224	0.370061833751209	23	18	1	SPIN3
CD4 Naive	0.0191399157668725	0.263731085204638	42	35	1	SEH1L
CD4 Naive	0.0191465649432635	0.106465437445228	253	237	1	TAF3
CD4 Naive	0.0191657295331258	0.292117375466776	34	28	1	AGBL5
CD4 Naive	0.0192062128640519	0.134413659326323	77	67	1	PLAAT4
CD4 Naive	0.0192555176933615	0.399675078986418	17	13	1	ITPKB-AS1
CD4 Naive	0.0192799165667118	0.13865184394324	103	92	1	SDHA
CD4 Naive	0.0193016339439903	-0.659546028790683	7	0.01	1	FAM160A1
CD4 Naive	0.0193602514865067	0.468191310952276	21	16	1	TFB2M
CD4 Naive	0.0193749459700575	0.187654341722408	72	63	1	WDR89
CD4 Naive	0.0194085832684222	-0.124607684000848	315	328	1	TAB2
CD4 Naive	0.019410743275868	0.128194847664641	154	142	1	CMTM7
CD4 Naive	0.0194272383218799	0.31279762830645	19	15	1	BCL11A
CD4 Naive	0.0194350422549271	0.361237983364203	11	8	1	CC2D2B
CD4 Naive	0.0194438331266839	-0.594092967302068	7	11	1	SERPINB9P1
CD4 Naive	0.0195094439412878	-0.504657883720124	7	0.01	1	TMEM191B
CD4 Naive	0.0195215982834106	0.227406137075806	63	55	1	ZNF26
CD4 Naive	0.0195609697929655	0.234033233119379	55	47	1	TSGA10
CD4 Naive	0.0195721358454585	0.270582680399512	54	46	1	AL031428.1
CD4 Naive	0.0195918331078218	0.132671944515423	135	123	1	IREB2
CD4 Naive	0.019594275421877	0.284930834873507	32	26	1	AC093110.1
CD4 Naive	0.0195952446235951	0.232115250487595	58	0.05	1	NCAPD3
CD4 Naive	0.0196688947109157	0.352269069095859	0.02	15	1	TBCCD1
CD4 Naive	0.0196752453063913	-0.421953544794314	18	24	1	RAB8A
CD4 Naive	0.0196805408738874	0.524693185148444	11	7	1	TH2LCRR
CD4 Naive	0.0197142236367667	0.217903336906404	51	44	1	RPP30
CD4 Naive	0.0198412494380241	0.19460379002329	68	59	1	SLC30A6
CD4 Naive	0.019841372927623	0.278006803652084	37	0.03	1	AC097713.1
CD4 Naive	0.0198611826386085	0.386489578870692	26	21	1	MFAP1
CD4 Naive	0.0199411337889483	0.179073268579709	45	38	1	PSMB2
CD4 Naive	0.0199914437817795	0.147445356653962	65	56	1	AC009093.2
CD4 Naive	0.0199967044160548	0.308839614737767	0.03	24	1	CCDC97
CD4 Naive	0.0200569936150311	0.344506488033789	16	12	1	PSKH1
CD4 Naive	0.0200607000616032	0.111512563148868	0.13	118	1	DNAJB6
CD4 Naive	0.0202097524582088	0.439227105897958	15	11	1	LONRF1
CD4 Naive	0.0202113208423039	-0.214366783818706	76	86	1	HOOK2
CD4 Naive	0.0202995043828466	0.581349039107811	13	9	1	CDON
CD4 Naive	0.0203455041410521	0.139899310550051	111	0.1	1	AATF
CD4 Naive	0.0203557641445651	0.293938601055135	22	17	1	IDH3G
CD4 Naive	0.0203663737648295	0.471091201458069	18	13	1	DNAJC30
CD4 Naive	0.0204421856497946	0.517799912768829	15	11	1	YAE1
CD4 Naive	0.0204442304753661	0.372740168762732	23	18	1	MEF2B
CD4 Naive	0.0204538915930157	0.23227392328134	35	29	1	MALSU1
CD4 Naive	0.0204663097282666	0.257262951342797	37	0.03	1	TIMM23
CD4 Naive	0.0205191445000443	0.127280520168012	139	127	1	RBPJ
CD4 Naive	0.0205489799032496	-0.149089119688958	75	85	1	ADAMTS17
CD4 Naive	0.0205654024080726	0.375991454793645	0.02	15	1	MAK16
CD4 Naive	0.0205829844854564	0.282785059240012	35	28	1	CPSF3
CD4 Naive	0.0205860538225519	0.307842746363685	24	19	1	ZSCAN25
CD4 Naive	0.0205914162470958	0.161267317117275	0.08	0.07	1	CD99
CD4 Naive	0.0206004960618243	0.318444191447593	21	17	1	FCSK
CD4 Naive	0.0206046382742472	0.102406035357208	177	163	1	CEACAM21
CD4 Naive	0.0206195924200798	0.136279015263757	0.1	89	1	ZNF827
CD4 Naive	0.0206319302183236	0.331906451254155	17	13	1	LYSMD4
CD4 Naive	0.0206525012524232	0.182864602321027	66	57	1	IGBP1
CD4 Naive	0.0207028706290765	0.100536779347569	93	82	1	STK26
CD4 Naive	0.0207189382232495	0.482257918828047	11	7	1	CCDC200
CD4 Naive	0.0207539479614804	0.226288635051776	48	0.04	1	PTRH2
CD4 Naive	0.0207540770250436	0.142258583423973	57	49	1	EIF4E2
CD4 Naive	0.0208002566102579	0.43040159461868	11	7	1	SNAI3
CD4 Naive	0.0208280698546165	0.373015151140557	17	13	1	H2AFY2
CD4 Naive	0.0208749244046998	0.232509839348815	47	39	1	ANKZF1
CD4 Naive	0.0208811057393157	0.154464931924717	62	54	1	NDUFV2-AS1
CD4 Naive	0.020890608798884	0.31163837148161	34	28	1	AC079209.2
CD4 Naive	0.0209306488559423	0.312797628306451	42	35	1	AL137009.1
CD4 Naive	0.0210080963363776	0.206859700694705	71	62	1	GSAP
CD4 Naive	0.0210679540740545	0.322578649099036	21	16	1	LINC02273
CD4 Naive	0.0210877418418603	0.19138062611424	55	47	1	KLHL32
CD4 Naive	0.0211239118146991	0.247301204428635	48	41	1	CALCOCO1
CD4 Naive	0.0211439490210873	0.252610622231361	48	41	1	SRRT
CD4 Naive	0.0211872522282894	0.175583337725265	91	81	1	ANKFY1
CD4 Naive	0.0212030357940468	0.367939182498912	22	17	1	MIER3
CD4 Naive	0.0212255363594817	0.36598486612291	0.03	25	1	TDRD7
CD4 Naive	0.0212723893465559	0.208674685259884	63	54	1	PPP6C
CD4 Naive	0.0213148106742187	0.448342299018329	0.01	7	1	SGPP2
CD4 Naive	0.0213424900475101	0.40369261163249	23	18	1	INTS14
CD4 Naive	0.0214439799772508	0.272501158130212	42	35	1	CKLF
CD4 Naive	0.0214566675556822	0.272501158130212	43	36	1	TAF8
CD4 Naive	0.0214566769308009	0.155098929197397	128	116	1	CBX3
CD4 Naive	0.0214587863881643	-0.664482295193466	9	13	1	CTSZ
CD4 Naive	0.0214874084226593	0.341055888347964	25	0.02	1	NDUFB3
CD4 Naive	0.0215270264032022	0.265175051587902	54	46	1	ZC3H7B
CD4 Naive	0.0215445383483973	0.350197600111644	27	22	1	TOMM5
CD4 Naive	0.0215626503045431	-0.262498537821226	65	74	1	NBPF15
CD4 Naive	0.021572502195313	0.292299317989892	0.03	24	1	UBTD2
CD4 Naive	0.021582462192678	0.380816051735102	19	14	1	IKBIP
CD4 Naive	0.0216422417868982	-0.337456332666425	0.02	25	1	ATMIN
CD4 Naive	0.0216440981823346	0.170778623434023	74	65	1	AP000779.1
CD4 Naive	0.0217930474620063	0.404196664932829	26	21	1	HMGA1P4
CD4 Naive	0.021795219434639	0.17913617085091	0.06	52	1	ATP6V0A2
CD4 Naive	0.021903196475153	0.32919206655712	34	28	1	CPNE8
CD4 Naive	0.0219049558308934	0.272195088110371	28	22	1	ADA
CD4 Naive	0.0219213882749338	0.163778393300222	0.07	61	1	PDZD8
CD4 Naive	0.0219236309681137	0.163472640402841	69	0.06	1	NDUFAF6
CD4 Naive	0.0219355507035018	0.385587048318337	21	16	1	LINC00641
CD4 Naive	0.0219774699391584	-0.247724013151406	55	63	1	SERPINB1
CD4 Naive	0.0220189991174809	0.33482393463645	27	22	1	CRYL1
CD4 Naive	0.0220274618890181	0.583694151913215	0.01	7	1	TMEM106A
CD4 Naive	0.0220362060487456	0.270977452611824	27	21	1	SLC27A4
CD4 Naive	0.0220709538964438	0.182833076804653	88	78	1	NSL1
CD4 Naive	0.0220908687056069	0.127988389778159	0.08	0.07	1	ZNF493
CD4 Naive	0.0220933325963241	0.249822762441065	39	32	1	MAP4K1
CD4 Naive	0.0221017696553801	0.189940880520917	25	19	1	KYAT1
CD4 Naive	0.0221473757586105	0.167608220452124	49	42	1	NDUFC1
CD4 Naive	0.0221813137416931	0.177638045024815	47	39	1	SCYL3
CD4 Naive	0.0221978316591136	0.212726532577972	49	41	1	SUCLG1
CD4 Naive	0.0223377465813727	0.106518265437204	143	131	1	CAPRIN1
CD4 Naive	0.0223984633556872	0.432574983160013	18	14	1	FANCB
CD4 Naive	0.0224367214761723	0.201087240809434	46	38	1	GPI
CD4 Naive	0.0224738239639115	0.140929229036117	0.06	52	1	GDAP2
CD4 Naive	0.0224916930257813	0.251234752476897	63	55	1	KRCC1
CD4 Naive	0.022511391498728	0.195579677194983	49	41	1	PRDX6
CD4 Naive	0.022567709076224	0.146223836363776	46	39	1	AC083798.2
CD4 Naive	0.0225986509086408	0.157861801083591	123	112	1	SP4
CD4 Naive	0.0226094679185162	0.221913825008445	49	42	1	IRF9
CD4 Naive	0.0226649836618802	0.142258583423973	55	48	1	DAP
CD4 Naive	0.0227412446279056	0.245110820794876	47	39	1	LIMK2
CD4 Naive	0.0227443124440915	0.173072864639837	66	57	1	VPS45
CD4 Naive	0.0227498273839434	0.326289864634564	21	16	1	MMAA
CD4 Naive	0.0227632088634237	0.575832034140245	13	9	1	AC009118.3
CD4 Naive	0.0228129326759919	0.343385948139874	16	12	1	ZNF350-AS1
CD4 Naive	0.0228426565901776	0.382699641536607	0.02	16	1	SAYSD1
CD4 Naive	0.0228606206053762	0.154313567400853	104	93	1	UBA3
CD4 Naive	0.0228853348386699	0.264063805473103	35	29	1	DPY19L4
CD4 Naive	0.0229138107810684	0.126136720283909	89	79	1	EXOG
CD4 Naive	0.0229826353781359	0.177553053122767	0.06	52	1	ABCA7
CD4 Naive	0.0229971212391991	0.289486980014581	37	31	1	UBL7-AS1
CD4 Naive	0.0230331768413063	0.325630443354017	32	26	1	AC092650.1
CD4 Naive	0.023082408351439	0.186897250756136	53	46	1	WDR45B
CD4 Naive	0.0230899599212406	0.202585161967902	72	63	1	ZNF544
CD4 Naive	0.0232475007655543	0.166935538530906	66	58	1	DRAP1
CD4 Naive	0.0232727074087484	0.16129695347727	75	66	1	CDC37L1
CD4 Naive	0.0233126234460504	0.255175596488931	48	41	1	RAD17
CD4 Naive	0.0233709845444519	0.101151588433999	154	141	1	KIAA0586
CD4 Naive	0.0233724008672442	0.107217575420838	137	125	1	PPP2R5A
CD4 Naive	0.0234202552454836	0.125235819163063	195	181	1	RPRD2
CD4 Naive	0.0234419310447856	0.129268029307457	128	117	1	TMEM161B
CD4 Naive	0.0235427660042061	0.243256695053373	62	54	1	RAP1GAP2
CD4 Naive	0.0235660558595855	0.252676635868879	26	21	1	CNOT3
CD4 Naive	0.0235680066636628	0.230335468114478	26	21	1	DCP1B
CD4 Naive	0.0236693682420701	0.559712368776967	0.01	7	1	PITPNA-AS1
CD4 Naive	0.023677775730053	0.1613305538313	65	56	1	PRPF40B
CD4 Naive	0.0237131052148278	0.1249475825699	69	0.06	1	POLD4
CD4 Naive	0.0238133032540389	0.104242970138749	0.2	186	1	UBR1
CD4 Naive	0.0238425861124613	0.201603749571161	51	44	1	BRCC3
CD4 Naive	0.0238559718179692	0.176172636020316	108	98	1	TMEM260
CD4 Naive	0.0239097031466891	0.342341903920466	26	0.02	1	EEF1AKMT1
CD4 Naive	0.0239369697627453	0.353439612803797	0.01	7	1	SNHG31
CD4 Naive	0.024002737460345	0.526922433659298	12	9	1	AC024257.3
CD4 Naive	0.024057596401847	-0.471236219516534	0.01	14	1	ATP6AP1L
CD4 Naive	0.0240698820150571	0.331906451254155	21	17	1	TPGS1
CD4 Naive	0.0241163746027168	-0.169033763226552	0.1	0.11	1	TIA1
CD4 Naive	0.0241483670875402	0.273978379415922	0.03	24	1	PATL1
CD4 Naive	0.024238291311064	0.136720399882543	148	136	1	FBXL4
CD4 Naive	0.0242390541000575	0.109514029917707	62	54	1	ALKBH7
CD4 Naive	0.0242454751520719	0.167222488279887	98	88	1	RNF4
CD4 Naive	0.0242947841931324	0.295724114947509	37	0.03	1	PKD2L2
CD4 Naive	0.0243760191741469	0.178749663192735	51	44	1	CEP104
CD4 Naive	0.0244216531946991	0.28561279898022	0.02	16	1	NOA1
CD4 Naive	0.0244705234937766	0.131503033690765	0.07	62	1	LMAN1
CD4 Naive	0.0244903614709053	-0.373324288445285	32	38	1	LINC01422
CD4 Naive	0.0245467911397092	0.202373638612801	0.05	43	1	MGST3
CD4 Naive	0.024586317877493	0.122249977676328	108	97	1	RASAL3
CD4 Naive	0.0246027710572873	0.311047846356491	22	18	1	GNPNAT1
CD4 Naive	0.0246136964470595	0.156154147969492	62	54	1	MCMBP
CD4 Naive	0.0246207531038003	0.326660281688196	21	16	1	TMEM42
CD4 Naive	0.0246437362301003	0.184956585535391	16	12	1	GCHFR
CD4 Naive	0.0246733965506518	0.245015843120681	68	0.06	1	MAP3K14
CD4 Naive	0.0246969839410099	0.175665168097884	71	62	1	OGDH
CD4 Naive	0.0247094581362884	-0.188165886467937	114	125	1	H2AFY
CD4 Naive	0.0247181868454111	0.20946838159709	66	58	1	PAICS
CD4 Naive	0.0247273787716771	0.391748969701273	19	14	1	ZNF688
CD4 Naive	0.0247469586436534	0.118850704891234	202	188	1	RABEP1
CD4 Naive	0.0248203074144727	0.372740168762733	19	14	1	SNHG17
CD4 Naive	0.0248343912448302	0.139637883264837	0.1	0.09	1	MARCH8
CD4 Naive	0.0248702499934425	0.201636629635908	52	45	1	DEPDC5
CD4 Naive	0.0249147511803321	0.273121854797024	47	0.04	1	PKIA-AS1
CD4 Naive	0.0249382598479766	-0.297475960943893	25	0.03	1	FCGRT
CD4 Naive	0.0249647579835221	0.218116375158547	59	51	1	CCDC138
CD4 Naive	0.0249908149406708	0.265376723696831	21	16	1	AL138828.1
CD4 Naive	0.0249990442059487	0.229656393006205	46	39	1	FO393401.1
CD4 Naive	0.0250462922766883	0.303147458272731	32	26	1	SH3D19
CD4 Naive	0.0250514548221021	0.175868197298229	0.05	42	1	CWC25
CD4 Naive	0.0251105368038614	0.362838310806047	0.01	7	1	GAS6-AS1
CD4 Naive	0.0251140777688683	0.290855075425774	45	38	1	SUGCT
CD4 Naive	0.0251211333208312	0.164144188190845	57	0.05	1	PMF1
CD4 Naive	0.0251488026709834	0.282410366941876	53	46	1	MTERF1
CD4 Naive	0.025157986080588	0.22952700911832	48	41	1	HNRNPH2
CD4 Naive	0.0251849781110622	0.240589585972001	34	28	1	ALS2CL
CD4 Naive	0.0253030719885525	0.402401089196396	15	11	1	TMEM63B
CD4 Naive	0.0253113373401638	0.301437766141903	28	23	1	DNAJC19
CD4 Naive	0.0253226853293606	0.367018019304337	21	16	1	AC004918.1
CD4 Naive	0.0253649372599522	0.262568800380009	43	37	1	KIAA0825
CD4 Naive	0.0253670259700815	0.380816051735102	24	19	1	ACOT8
CD4 Naive	0.0254460974116108	-0.38109924396787	17	22	1	PIM3
CD4 Naive	0.0254556736582606	0.496760463149046	15	11	1	MTURN
CD4 Naive	0.0254561403761411	0.128191139882244	85	75	1	ANGEL2
CD4 Naive	0.0254885737990887	-0.198702710473685	82	91	1	CEP128
CD4 Naive	0.0254917854553774	0.237119354957319	41	34	1	NOC3L
CD4 Naive	0.025571696067935	-0.420556712307377	0.01	14	1	ZNF93
CD4 Naive	0.0255795738344394	0.187134927040181	103	93	1	FOXO3
CD4 Naive	0.0256599106540881	0.192896196254066	59	52	1	PHF8
CD4 Naive	0.0256976419854617	0.146082183340028	56	48	1	TUFM
CD4 Naive	0.0257303112840036	0.108439129800264	131	119	1	LUC7L
CD4 Naive	0.0257407821642504	0.189929450924912	68	59	1	C12orf65
CD4 Naive	0.0257618604896008	0.31279762830645	32	26	1	FKBP11
CD4 Naive	0.0258166817658906	0.165390063425566	95	85	1	MORF4L2
CD4 Naive	0.0258194886629188	0.386354235276531	18	14	1	MARCH2
CD4 Naive	0.0259232446790029	0.555367931580529	11	8	1	AC008403.3
CD4 Naive	0.0259248094063981	-0.169142196996311	0.15	161	1	CCNI
CD4 Naive	0.0259360142478088	0.242174646670775	32	26	1	TMEM238
CD4 Naive	0.0259892298993209	0.113836964011143	0.09	0.08	1	BTBD1
CD4 Naive	0.0259927123549063	0.390139716839616	0.01	7	1	CTSL
CD4 Naive	0.0260134711680463	0.205720405742917	53	45	1	DUS1L
CD4 Naive	0.0260726452774103	0.307202165412932	21	16	1	SP2
CD4 Naive	0.0260932946096973	0.109705762928939	186	173	1	RIF1
CD4 Naive	0.0261217123280969	0.268722653964427	0.03	24	1	ZNF562
CD4 Naive	0.0261548494472098	0.400513773927714	0.01	7	1	ZMYM4-AS1
CD4 Naive	0.0261658920405253	-0.293859943514025	29	35	1	BORCS7
CD4 Naive	0.026169143279958	0.262097416895765	63	55	1	SMIM8
CD4 Naive	0.026172276957901	0.115865191960957	144	132	1	ATF2
CD4 Naive	0.0262839939063118	0.109403820602433	78	69	1	LARP4
CD4 Naive	0.0262992121435914	0.304027418678718	22	17	1	CHSY1
CD4 Naive	0.0263082674458144	0.171441779060909	43	37	1	RANBP3
CD4 Naive	0.0263265709833554	0.235641732860154	34	28	1	PRDM4
CD4 Naive	0.0263566606358805	-0.197967637085569	96	106	1	ZNF217
CD4 Naive	0.026379968446353	0.27918334770124	42	35	1	PDSS1
CD4 Naive	0.0264362119719624	0.519978799406727	12	9	1	ZNF117
CD4 Naive	0.0264591217266643	0.116967401181649	0.21	197	1	SLC16A10
CD4 Naive	0.0264650970422762	0.629770841251048	12	8	1	TMEM169
CD4 Naive	0.0264808240719842	0.162864102051604	48	41	1	ATP5MF
CD4 Naive	0.0264987819170018	0.270647203087458	32	26	1	AC008083.2
CD4 Naive	0.0265051736419798	0.128723693953077	85	76	1	DCAF1
CD4 Naive	0.0265499184110088	0.167747295503167	33	27	1	TMEM62
CD4 Naive	0.0265743204701263	0.187429661364868	41	34	1	IAH1
CD4 Naive	0.0265743916471437	0.533018950601272	0.01	6	1	AC009060.1
CD4 Naive	0.0265934812853212	0.17267340439738	64	55	1	HSD17B4
CD4 Naive	0.0267124229179802	0.173308288632672	87	77	1	ANKRD13D
CD4 Naive	0.0267329019373159	0.479369194638954	0.01	6	1	PLS1
CD4 Naive	0.0267701579688257	0.132888538291516	0.1	0.09	1	EZH1
CD4 Naive	0.02679017882836	0.322278681317336	25	0.02	1	BET1L
CD4 Naive	0.0268246600640376	0.260958696786832	51	44	1	ERMP1
CD4 Naive	0.0268959585885569	0.174221539151895	98	88	1	CAPZA2
CD4 Naive	0.0269625110209766	-0.494557293751154	0.01	13	1	PI16
CD4 Naive	0.0270380122718494	0.106202991679831	263	249	1	BABAM2
CD4 Naive	0.0270401672789101	0.131700506310231	0.12	109	1	KCNAB2
CD4 Naive	0.0270770641287766	0.179531097442986	61	53	1	P4HA1
CD4 Naive	0.027098333106042	0.228285561084073	57	0.05	1	NKAP
CD4 Naive	0.0272098529450464	0.488369192889905	15	11	1	AC087294.1
CD4 Naive	0.027229262860762	0.349129840992675	21	17	1	EIF6
CD4 Naive	0.0273599320974262	0.334353771672897	13	0.01	1	MAPK3
CD4 Naive	0.027362587740853	0.261090479846152	35	29	1	POMT1
CD4 Naive	0.0273631203551349	-0.404359484779575	18	23	1	IFI30
CD4 Naive	0.0273711710331816	0.258930756327715	25	0.02	1	RNF215
CD4 Naive	0.0273859345213288	0.256108210179613	29	23	1	AC126121.3
CD4 Naive	0.0273908311956197	0.123076906503423	164	152	1	ITGAL
CD4 Naive	0.027477907764942	0.21483437457429	49	42	1	TMEM272
CD4 Naive	0.0274880463075289	-0.120692247621129	268	0.28	1	TLE4
CD4 Naive	0.0275669581602344	-0.239560206982778	37	44	1	REEP5
CD4 Naive	0.0275770758968555	0.591262074709851	0.01	7	1	ABCB9
CD4 Naive	0.0276840813950409	0.198338903721536	56	48	1	NDC1
CD4 Naive	0.0277111777381403	0.232298734805875	56	48	1	DNM3
CD4 Naive	0.0277589306977765	-0.215034765128791	37	43	1	PAXBP1-AS1
CD4 Naive	0.0277862734470984	0.15782296833011	53	46	1	FBH1
CD4 Naive	0.0278002272138189	0.575832034140245	11	8	1	PRDM11
CD4 Naive	0.0278400145332969	0.132650983328787	108	98	1	FAM117A
CD4 Naive	0.0278439768917837	0.217579249870315	53	45	1	PLA2G12A
CD4 Naive	0.0278833386985357	0.514431489476102	0.01	7	1	LIMK1
CD4 Naive	0.0278889181453669	0.308351723275258	18	14	1	AC027097.1
CD4 Naive	0.02789659296924	0.175938740421079	81	72	1	CEP83
CD4 Naive	0.0279141225504123	0.460354816720309	0.01	7	1	CEACAM1
CD4 Naive	0.0280325687071707	0.211116682923979	78	69	1	PLEKHA2
CD4 Naive	0.0280369117706409	0.463939154069347	0.01	7	1	AL358937.1
CD4 Naive	0.028052975168684	0.44256550327678	0.02	15	1	FAM184B
CD4 Naive	0.0280712773045875	0.131388795200834	0.09	81	1	APRT
CD4 Naive	0.0280783761903038	0.2522560863714	53	46	1	ARPC1A
CD4 Naive	0.0280815202394573	0.178780280334763	0.06	53	1	IP6K2
CD4 Naive	0.0281306741401416	0.254869275549113	33	27	1	TBPL1
CD4 Naive	0.0281336437360446	-0.122558691977845	161	173	1	ARRDC3
CD4 Naive	0.0281741430795128	0.14162569935273	56	49	1	PLXDC1
CD4 Naive	0.0281746925970362	0.305380156743968	21	17	1	AP001628.1
CD4 Naive	0.0281912221692427	0.242408300415053	39	33	1	SH2D3A
CD4 Naive	0.028278217466951	0.196258099232118	78	69	1	CBX5
CD4 Naive	0.0283352210263075	0.356890212489621	31	25	1	NFYA
CD4 Naive	0.0284008681344173	0.105118611630704	0.18	167	1	AUH
CD4 Naive	0.0284240496955914	0.241969391059405	34	28	1	CHML
CD4 Naive	0.0284901867844469	-0.182922248791248	83	93	1	AP3M2
CD4 Naive	0.028507513710475	0.110990978940787	165	152	1	DMXL1
CD4 Naive	0.0286244354765272	0.441182507445463	15	11	1	AC099343.3
CD4 Naive	0.0286261586691174	0.196951151851765	0.06	53	1	ZNF81
CD4 Naive	0.0286271198097975	0.251222349185497	46	39	1	AL021707.1
CD4 Naive	0.0286274279815575	0.240285128522082	0.05	43	1	KIN
CD4 Naive	0.028657817717466	0.118131719011919	148	136	1	ZXDC
CD4 Naive	0.0286748723772744	-0.197926918645756	121	131	1	GAPDH
CD4 Naive	0.0286981009221004	0.330719536303713	18	14	1	CNEP1R1
CD4 Naive	0.0287041800059638	0.2439884703878	45	39	1	LNX2
CD4 Naive	0.0287070458325195	0.303656974449981	25	0.02	1	AL133480.1
CD4 Naive	0.0287123746667517	-0.309996945940444	22	28	1	ZCCHC9
CD4 Naive	0.0288038079122268	-0.41248616081212	14	19	1	AC090204.1
CD4 Naive	0.0288483312034388	0.162123105763735	71	63	1	SIRT1
CD4 Naive	0.0289265858358558	0.154877405906799	116	106	1	TFCP2
CD4 Naive	0.0289567161435804	0.261054053212453	46	39	1	DESI2
CD4 Naive	0.0289997057241132	-0.131059111984575	372	379	1	SELL
CD4 Naive	0.0290050346428372	0.26681142303227	27	22	1	DENND10
CD4 Naive	0.0290239699269621	0.176736078730422	49	42	1	B4GALT4
CD4 Naive	0.0290953081971796	0.304978123847151	0.02	15	1	C2orf69
CD4 Naive	0.0291391882642546	0.118578414865944	114	103	1	INO80
CD4 Naive	0.0292066099445229	0.306071765118137	35	29	1	UTP6
CD4 Naive	0.0292665036686974	0.2278018367073	0.05	43	1	NUP42
CD4 Naive	0.0292756611747436	0.278783596041396	0.05	43	1	CPD
CD4 Naive	0.0293510017440523	0.1712079738516	113	103	1	ZNRF2
CD4 Naive	0.0293595214047522	0.125549778301496	0.1	0.09	1	GLMN
CD4 Naive	0.0293827059930176	0.23439128284113	0.05	43	1	UBE3B
CD4 Naive	0.029431734497563	0.361851852619997	19	14	1	AC009090.6
CD4 Naive	0.0296257776520589	0.302228386596264	19	14	1	PSTK
CD4 Naive	0.0296551645426278	0.36759010114683	16	12	1	SMC1B
CD4 Naive	0.0296670616129898	-0.424167965859755	11	15	1	AGPAT1
CD4 Naive	0.0297408846002976	0.43832851039031	19	15	1	MAST2
CD4 Naive	0.0297605381934382	0.200322899048038	57	0.05	1	MFSD11
CD4 Naive	0.0297724332033476	0.138299897074314	89	0.08	1	ATP13A3
CD4 Naive	0.029810486738699	0.213261954755537	59	51	1	NPC1
CD4 Naive	0.0298573070487618	-0.387642089834642	11	15	1	SIRPB1
CD4 Naive	0.0298759357622184	-0.544462199577467	7	11	1	PTGER2
CD4 Naive	0.0299584140928283	0.136720399882543	91	81	1	ADARB1
CD4 Naive	0.0299730164936153	0.567658102694544	0.01	7	1	TMEM185B
CD4 Naive	0.0299835017301421	0.507445059159995	11	8	1	SURF2
CD4 Naive	0.0299897470848921	0.11034718181407	199	186	1	AGO3
CD4 Naive	0.030090161433298	0.12944476332767	85	76	1	ICAM2
CD4 Naive	0.0300956371690706	0.340812004476048	21	16	1	GIPC1
CD4 Naive	0.0301112534898855	0.390672519002772	17	13	1	ZDHHC16
CD4 Naive	0.0301413545360108	0.195983963323701	52	45	1	ZNF100
CD4 Naive	0.0302031210434339	0.333757246942096	12	9	1	EME2
CD4 Naive	0.0302260523974162	0.193072777805118	68	0.06	1	AC079142.1
CD4 Naive	0.0302343118732962	0.340318691070356	18	14	1	EAF2
CD4 Naive	0.0302372981112035	0.333757246942096	21	16	1	CCDC126
CD4 Naive	0.0302692405711258	0.418731073055516	13	9	1	SMYD5
CD4 Naive	0.03038609925379	0.169466836875852	62	54	1	UTP18
CD4 Naive	0.030506397622761	0.117145801745769	143	132	1	DNMT3A
CD4 Naive	0.030543914092412	0.101981558277623	142	131	1	TES
CD4 Naive	0.0305452559991086	0.114591393271073	159	147	1	FAM120A
CD4 Naive	0.0305713276865616	-0.123875562924603	366	373	1	CD52
CD4 Naive	0.0305718024138417	0.134193385629801	107	97	1	STRADA
CD4 Naive	0.0305914590964153	0.361512913339479	14	0.01	1	CDKN2AIPNL
CD4 Naive	0.0305980214401393	0.214591015228057	39	32	1	SLC24A1
CD4 Naive	0.0306145264444407	0.149623668855218	64	56	1	PSMB10
CD4 Naive	0.0307030351511393	0.220627784378584	39	33	1	MAN2B2
CD4 Naive	0.0307562263689135	0.453496491216193	12	9	1	WNT5B
CD4 Naive	0.030940741067589	0.441853729104324	13	9	1	LINC01811
CD4 Naive	0.0309728420191275	0.156713358049584	111	101	1	ZAP70
CD4 Naive	0.0309793416492462	0.157153131990131	71	63	1	PABPN1
CD4 Naive	0.0310304879792891	0.260541391175027	34	28	1	AL121845.1
CD4 Naive	0.0310714219034558	0.173366655985401	85	76	1	ERGIC1
CD4 Naive	0.0310780307808179	0.263684960045467	32	27	1	GSDMB
CD4 Naive	0.031107119331982	0.414080964143632	13	9	1	AC073046.3
CD4 Naive	0.0311301521414988	0.131467863591889	109	99	1	AC093157.1
CD4 Naive	0.0311433537618658	0.226659103062	59	52	1	UTP20
CD4 Naive	0.0311748022718849	0.129122314542856	0.1	0.09	1	CCDC93
CD4 Naive	0.0312168212724829	-0.216152030385245	36	42	1	UCKL1
CD4 Naive	0.0312185392089251	-0.512704640461412	9	12	1	ZBED1
CD4 Naive	0.0312350343078576	0.465311319895528	16	12	1	NEB
CD4 Naive	0.0312471827022762	0.42844960134902	18	14	1	BORA
CD4 Naive	0.03125246809882	0.24034583395816	25	0.02	1	TRUB1
CD4 Naive	0.0312636615892436	0.188711815426364	48	41	1	CWC15
CD4 Naive	0.0312834442519027	-0.178906066579411	111	121	1	ZNF331
CD4 Naive	0.0313306137373034	0.135534582459663	0.09	0.08	1	IRAK4
CD4 Naive	0.0314091205494646	0.14559212821773	52	44	1	SNRNP40
CD4 Naive	0.0314544882381543	0.163169342049304	74	66	1	UBAP2L
CD4 Naive	0.0314737441009476	0.247946483956483	46	39	1	INPP5B
CD4 Naive	0.0316003848802693	0.204508119015307	38	32	1	FBXO8
CD4 Naive	0.0316163634591424	0.336005019467776	29	24	1	MYH10
CD4 Naive	0.0316731780577972	0.377892656528335	17	13	1	NBEAL2
CD4 Naive	0.0316914878952701	0.548695904202731	0.02	15	1	RTKN2
CD4 Naive	0.0316922737929333	0.326330041613301	23	19	1	AL096803.2
CD4 Naive	0.031709281612311	0.595460840889177	12	8	1	OCM
CD4 Naive	0.0318432783820486	-0.553450982804722	8	11	1	HEBP1
CD4 Naive	0.0318530475137991	0.182045322059532	73	65	1	SPTLC1
CD4 Naive	0.0319093277949177	-0.574193409864363	8	12	1	SLC25A20
CD4 Naive	0.0319102491633903	-0.1866686521331	106	116	1	EIF3L
CD4 Naive	0.0320177763357301	0.409095310328979	17	13	1	AC008555.2
CD4 Naive	0.0320552358489007	0.120254324202119	137	125	1	MAD1L1
CD4 Naive	0.032067863042069	0.293193070366939	21	17	1	KDM4A-AS1
CD4 Naive	0.0321665910802031	-0.3353586989019	14	18	1	MCM8
CD4 Naive	0.0322917181352078	0.269170695906192	23	19	1	MCPH1-AS1
CD4 Naive	0.0323437466930864	0.266503976032516	19	15	1	ANKRD16
CD4 Naive	0.0323703264218622	0.189671612151537	72	63	1	ASPH
CD4 Naive	0.0324570895375204	0.331551588371813	0.03	24	1	CDIP1
CD4 Naive	0.0324941522107801	0.19080710392784	36	0.03	1	AC021851.1
CD4 Naive	0.0324957775325566	0.134190383764337	135	123	1	PHACTR4
CD4 Naive	0.0325016475912938	0.210250064223431	35	29	1	PPIH
CD4 Naive	0.0325461443868263	0.222756242954335	56	49	1	ASH2L
CD4 Naive	0.0325506447909344	0.47629636058933	12	9	1	CCDC142
CD4 Naive	0.0325959330311259	0.257205302343134	37	31	1	FCHO1
CD4 Naive	0.0326511537047487	-0.323239057008975	16	0.02	1	OGFRL1
CD4 Naive	0.0326861133545985	0.203150638788247	74	65	1	JAK2
CD4 Naive	0.0326913301253849	0.455273110018911	12	9	1	AL135999.1
CD4 Naive	0.0327338041656659	0.111276638616967	196	183	1	INTS6
CD4 Naive	0.0329633976245871	0.12656111375578	59	52	1	NDUFA11
CD4 Naive	0.0330997143190241	0.191709177645539	47	0.04	1	TUBD1
CD4 Naive	0.0331774361748429	0.258875081403151	43	37	1	SLC25A32
CD4 Naive	0.0332621577691111	0.118517356515048	146	135	1	NFE2L2
CD4 Naive	0.0333109150264419	0.168701616715997	57	49	1	CNOT9
CD4 Naive	0.033327966085256	-0.1176979268806	416	421	1	HNRNPA2B1
CD4 Naive	0.0333475607617122	0.234341672874364	58	0.05	1	HACE1
CD4 Naive	0.0333893208484644	0.322075441894461	25	0.02	1	PILRA
CD4 Naive	0.0333900256145657	0.159156039465647	91	82	1	FAM222B
CD4 Naive	0.0334494356533988	-0.545631478345422	12	15	1	DMGDH
CD4 Naive	0.0334721651274472	0.364487105317951	22	17	1	THBS4
CD4 Naive	0.033498799022352	0.32715292128352	23	18	1	BCL10
CD4 Naive	0.0335461383040577	-0.258581900141781	49	56	1	RPS6KA2
CD4 Naive	0.0335696816976777	0.215084690362354	43	36	1	HULC
CD4 Naive	0.0337008327615322	0.527622941097625	0.01	7	1	KATNAL1
CD4 Naive	0.0337137185442481	-0.214194803777375	37	43	1	PPCS
CD4 Naive	0.0337644657869052	0.109736323090916	153	142	1	PEX14
CD4 Naive	0.0338782071542837	0.405907032697932	0.01	7	1	DRC3
CD4 Naive	0.033927055740111	0.344506488033788	18	14	1	AC098484.4
CD4 Naive	0.0339626053974289	-0.547226362264094	8	11	1	C4orf47
CD4 Naive	0.0339723655285481	0.132738249730425	128	117	1	TAF2
CD4 Naive	0.0339798452144216	0.230761859440439	26	21	1	CNIH1
CD4 Naive	0.0340322257643796	0.117819398704018	159	147	1	ANKRD28
CD4 Naive	0.0341433955002311	0.283224512923104	37	31	1	RNF146
CD4 Naive	0.0341729951993352	0.301209654031239	24	19	1	TRIM59
CD4 Naive	0.0342403620837741	0.360707613267836	22	17	1	YDJC
CD4 Naive	0.0342471776167193	-0.421868849770167	18	22	1	ZNF496
CD4 Naive	0.0343485213987989	0.392683337541768	0.02	16	1	THOC5
CD4 Naive	0.0343560760868015	0.257560962860971	26	21	1	SS18L1
CD4 Naive	0.0343572267027033	0.119011628959485	0.06	52	1	SPCS1
CD4 Naive	0.0345699020621381	-0.209876043294424	83	92	1	LAMP1
CD4 Naive	0.0346215773540421	0.166064852116122	89	0.08	1	NCOA5
CD4 Naive	0.0346982646630966	0.310047017290416	29	24	1	ERCC4
CD4 Naive	0.0347271687565528	0.479156014728571	11	8	1	VPS25
CD4 Naive	0.0347407008511295	-0.214334955166591	41	48	1	ADNP2
CD4 Naive	0.0347463002793384	0.137630542048593	69	61	1	PSMB1
CD4 Naive	0.0347860231610312	0.401657559696575	13	9	1	NBPF20
CD4 Naive	0.0348888820748779	0.195139936481111	39	33	1	TTI1
CD4 Naive	0.0348982208178447	0.298051042937264	0.03	25	1	CREB3L2
CD4 Naive	0.0349184623173395	0.158841742281276	69	0.06	1	CUL4B
CD4 Naive	0.0349200541068409	0.106411458741567	181	169	1	AHCTF1
CD4 Naive	0.0349446360189807	0.175294104556516	51	44	1	CHCHD10
CD4 Naive	0.034979889958019	0.136591251501326	131	0.12	1	WRN
CD4 Naive	0.0350034217979513	0.172459422852488	105	95	1	USP14
CD4 Naive	0.0350448393076174	0.250869879163249	31	26	1	C1RL
CD4 Naive	0.0350884935677952	0.268777215734413	22	17	1	CAPS2
CD4 Naive	0.0351675691112741	0.184773397795841	81	73	1	CCDC12
CD4 Naive	0.0352744430264099	-0.270544776746544	32	38	1	CAT
CD4 Naive	0.0352774865164476	0.238927731680091	68	0.06	1	FKTN
CD4 Naive	0.0353241339852572	0.21853689679621	67	59	1	PSMD5
CD4 Naive	0.0353310830457906	0.132022106795359	111	101	1	NAA35
CD4 Naive	0.0353352958291599	0.275172556006534	38	32	1	RAD52
CD4 Naive	0.0353454625719074	0.23339290986177	44	38	1	ELOA-AS1
CD4 Naive	0.0353583324363976	0.157628353310279	104	94	1	MACO1
CD4 Naive	0.0353634758929939	0.520122601553957	13	9	1	KCNC1
CD4 Naive	0.0354506502195192	0.184088818350513	0.07	62	1	WDR60
CD4 Naive	0.0354626656114149	-0.196899922982263	78	87	1	C9orf78
CD4 Naive	0.0355154885456085	0.299418598505251	18	14	1	NUDT22
CD4 Naive	0.035573803715625	0.154303207640543	86	77	1	CDHR3
CD4 Naive	0.0358635801202029	-0.115978250115568	0.28	292	1	SLFN5
CD4 Naive	0.03587532094802	-0.326612656437082	15	19	1	PEF1
CD4 Naive	0.0359179061375756	0.327465678095287	19	15	1	KIAA2013
CD4 Naive	0.0359663458791019	-0.268517095399561	21	26	1	QDPR
CD4 Naive	0.0359823649614602	0.184275325874701	29	24	1	CARD16
CD4 Naive	0.0360102409505699	0.326736819264324	14	11	1	PMM1
CD4 Naive	0.0360212716607612	0.134675473897519	0.08	71	1	TFG
CD4 Naive	0.0360279434926463	0.306371359147018	0.04	34	1	CD99L2
CD4 Naive	0.0361078101655193	0.127166846372018	109	99	1	GOLPH3
CD4 Naive	0.0361283213286783	0.539490187076525	0.01	7	1	SHPK
CD4 Naive	0.0361405276262743	0.29865344598618	22	18	1	MTERF3
CD4 Naive	0.0361651157014098	0.271320992330291	33	27	1	SNRPA
CD4 Naive	0.0361830398494063	0.322491024510295	13	9	1	ZNF433
CD4 Naive	0.0362166161949631	0.183071455148235	52	45	1	GRAP
CD4 Naive	0.0362201796903321	0.265976771553457	16	12	1	DEDD
CD4 Naive	0.03622725643132	0.326472565203527	18	14	1	DPM2
CD4 Naive	0.0362608262486213	0.211745722308156	66	58	1	MICOS10
CD4 Naive	0.0363116617488123	0.105488871857399	133	122	1	MRPS28
CD4 Naive	0.0363946436392598	0.301798629357194	11	8	1	AC104958.1
CD4 Naive	0.0364259666886042	0.31867419464312	26	21	1	TIGAR
CD4 Naive	0.0364260125492313	0.445435396884569	12	9	1	BTN2A2
CD4 Naive	0.0364262415825582	-0.165019408336363	151	161	1	TMBIM6
CD4 Naive	0.0364904162415551	-0.602220848185469	7	0.01	1	NUDT16
CD4 Naive	0.0366214146904464	0.276541742932614	18	14	1	PPARGC1B
CD4 Naive	0.036636992515515	0.396861893094925	12	9	1	SLC15A2
CD4 Naive	0.0366876309527371	0.253903939252883	27	22	1	C17orf49
CD4 Naive	0.0367736695939011	0.163336729423854	111	101	1	IPO9
CD4 Naive	0.0368271237032516	0.239335466365429	37	31	1	CYCS
CD4 Naive	0.0368548275885016	-0.427195658557324	13	17	1	NDUFAF4
CD4 Naive	0.0369394369892063	0.310047017290416	0.03	24	1	NDST2
CD4 Naive	0.0369534791585113	0.163291473372252	57	49	1	TRIM73
CD4 Naive	0.0369935591855642	0.386278225948999	15	12	1	AC090971.2
CD4 Naive	0.0370336297430291	0.105740194159545	116	106	1	PACSIN2
CD4 Naive	0.0370453335611821	0.295126601979396	16	12	1	LSM 10,00
CD4 Naive	0.0370527300817897	-0.265470219840697	55	63	1	RPL34-AS1
CD4 Naive	0.0371370945762263	0.100883025161218	163	151	1	MSH3
CD4 Naive	0.0372787369935687	0.198367739455842	57	49	1	TRNT1
CD4 Naive	0.0373289247877084	0.135259442754263	154	142	1	RPAP2
CD4 Naive	0.0373782291882849	0.413324504260415	15	11	1	AC103739.2
CD4 Naive	0.0373868424768435	0.104911557824461	92	83	1	RHOT1
CD4 Naive	0.0373946306506874	0.300197591526817	19	15	1	AC015813.1
CD4 Naive	0.0374112678621708	0.250513350052108	28	23	1	COX14
CD4 Naive	0.0374587919627509	0.184984000428472	48	41	1	SDR39U1
CD4 Naive	0.0374714157545164	0.210182561823564	34	29	1	P2RX4
CD4 Naive	0.0375014060424913	0.467916694973357	11	8	1	AC090518.1
CD4 Naive	0.0375034205230513	0.381184603286701	15	11	1	EPHA1
CD4 Naive	0.0375238367642061	0.139797453566361	145	135	1	ZZEF1
CD4 Naive	0.0375239005573388	0.123894952049872	92	83	1	LDAH
CD4 Naive	0.0375566572596641	0.468916830223733	13	0.01	1	AL138787.2
CD4 Naive	0.0376200913029459	0.383186956197848	18	14	1	TIMM22
CD4 Naive	0.0376328001300299	0.247803739716464	51	44	1	EXOC7
CD4 Naive	0.0376626901748982	0.42150388774895	14	0.01	1	SNRK-AS1
CD4 Naive	0.0377253154684391	0.597205684932812	0.01	7	1	AL360227.1
CD4 Naive	0.0377769927101777	0.192184954008947	48	41	1	PFDN1
CD4 Naive	0.0379937028302841	0.263122469282261	34	28	1	ACTR3B
CD4 Naive	0.0380058686395614	0.213676581871737	0.06	52	1	GFPT1
CD4 Naive	0.0380412584506679	0.211675703863585	33	28	1	NHP2
CD4 Naive	0.0380727362305915	0.114352586854088	145	134	1	HDAC8
CD4 Naive	0.038093848765227	0.323768746127454	18	14	1	ISCA2
CD4 Naive	0.0381110769912291	0.253032483448137	33	28	1	NDRG3
CD4 Naive	0.038148558485888	0.106982579426173	143	132	1	ATP2C1
CD4 Naive	0.038178572833442	0.384211961598614	0.01	7	1	FAM161B
CD4 Naive	0.0382130846457866	-0.579446191337667	8	11	1	AC093227.1
CD4 Naive	0.0383854243712474	0.356663513678082	0.02	15	1	SUSD1
CD4 Naive	0.0384267520916454	0.2142202377804	28	23	1	SLC66A2
CD4 Naive	0.0384892860669426	-0.274622615838559	43	0.05	1	PPIE
CD4 Naive	0.0384987074854073	0.165754497365032	72	64	1	CASP4
CD4 Naive	0.0385058266374927	0.419327548460253	16	12	1	NUDT13
CD4 Naive	0.0385121564198707	0.29637208039334	54	47	1	GTF3C2
CD4 Naive	0.0385746497455986	0.262809492474774	41	35	1	PRKRA
CD4 Naive	0.0386624161952412	0.268971387341823	16	12	1	GRIK1
CD4 Naive	0.0386840224100613	0.258216932123965	43	36	1	ZNF410
CD4 Naive	0.0388013614260517	-0.233503252045601	42	49	1	ASB7
CD4 Naive	0.0388655435872431	0.152556593164746	79	0.07	1	RAB5A
CD4 Naive	0.0389866881141867	0.176736078730423	64	56	1	ZNF433-AS1
CD4 Naive	0.0390569917289896	0.452773637735906	15	11	1	ME3
CD4 Naive	0.0391166897631655	0.369381156672818	13	0.01	1	PLBD1
CD4 Naive	0.0391563568852395	0.124247139082692	43	37	1	PPME1
CD4 Naive	0.0391591720556284	0.275684455289351	34	29	1	RASGEF1B
CD4 Naive	0.0391957892404324	0.159817959287058	88	0.08	1	ACVR1
CD4 Naive	0.0392008449067823	0.255719792281642	44	38	1	AL109930.1
CD4 Naive	0.039206277774549	0.166640792797089	36	0.03	1	CCDC32
CD4 Naive	0.0393584679885239	0.316445405321595	21	16	1	C1S
CD4 Naive	0.039491676176044	-0.384887978197944	13	17	1	MBOAT7
CD4 Naive	0.0395819673819405	0.163050508801768	45	38	1	ANXA2R
CD4 Naive	0.039654129988207	0.317469068030348	24	0.02	1	PLIN3
CD4 Naive	0.0397116730975417	-0.456589443552133	8	12	1	LGALS9
CD4 Naive	0.0397176878883487	0.113436175625344	107	98	1	ZCCHC2
CD4 Naive	0.0397669625393001	0.282004474760848	22	17	1	DNAJC4
CD4 Naive	0.0397701831610503	0.428990645810973	18	14	1	AL023584.2
CD4 Naive	0.0399151572920181	0.277490759570498	24	19	1	PRDM15
CD4 Naive	0.0399492567543672	0.121473864760548	76	68	1	RNF168
CD4 Naive	0.0399692988013924	0.106777066596789	182	0.17	1	AC016074.2
CD4 Naive	0.0400003145228588	0.13483530779872	56	49	1	WIPF2
CD4 Naive	0.0400150838213859	0.135259442754263	94	85	1	HMOX2
CD4 Naive	0.040152450340166	0.253246824670404	45	39	1	FDX1
CD4 Naive	0.0401588214669429	0.163749061883946	67	59	1	PXN
CD4 Naive	0.0401670147609474	0.395565088476474	15	11	1	FBXL18
CD4 Naive	0.0402084343119888	0.176224575431007	61	54	1	RCC2
CD4 Naive	0.0404147433236174	0.150698657125893	106	97	1	CHM
CD4 Naive	0.0404908282054467	-0.156588127897294	117	127	1	SRGN
CD4 Naive	0.0405124986936744	0.409822082701315	23	19	1	TMEM241
CD4 Naive	0.0405609713716632	0.144005930175275	61	53	1	MPHOSPH10
CD4 Naive	0.0405935851491669	-0.264785342049108	54	61	1	ATP6V0C
CD4 Naive	0.0407651940334043	0.131174105480264	93	84	1	DROSHA
CD4 Naive	0.0407982669083485	0.439627650541933	12	9	1	SEMA3F-AS1
CD4 Naive	0.0408022678031915	0.244626125664872	28	23	1	CHMP2B
CD4 Naive	0.0408147675142058	0.455992264134241	13	0.01	1	USP49
CD4 Naive	0.04089991438017	0.255981254285492	43	37	1	TRIM26
CD4 Naive	0.0409866910973627	0.266993938693326	33	27	1	HSH2D
CD4 Naive	0.041045733201422	0.209313788228812	67	59	1	NPTN
CD4 Naive	0.0410554246222849	0.164254614019081	0.06	52	1	IDE
CD4 Naive	0.0410708565614875	-0.337317551939956	17	21	1	AC011346.1
CD4 Naive	0.0411724160187678	0.284600736475799	17	13	1	ESRRA
CD4 Naive	0.0411838804303428	0.104032885000777	124	114	1	CSTF3
CD4 Naive	0.0414071234653674	-0.202528844535665	78	86	1	UBQLN2
CD4 Naive	0.0414102523415226	0.301956068659024	24	0.02	1	AC011603.2
CD4 Naive	0.0414268606438747	0.153054003212373	44	38	1	CCDC88B
CD4 Naive	0.0415065271885277	0.180840477063159	0.05	43	1	LRRC8C-DT
CD4 Naive	0.0415134538533997	0.188281431184625	59	52	1	ACO2
CD4 Naive	0.04152297691648	0.114422088088538	106	97	1	FBXO38
CD4 Naive	0.0415871800603739	0.176643363519382	84	76	1	NDUFV1
CD4 Naive	0.041659392537926	-0.365274276806187	17	21	1	ZNF584
CD4 Naive	0.041815220505531	0.3057428707725	16	12	1	ENTPD3-AS1
CD4 Naive	0.0418509759978077	0.240589585972001	32	26	1	RAPH1
CD4 Naive	0.041917577539077	0.207037334214908	45	39	1	ZNF791
CD4 Naive	0.0419260887766728	0.153624277244056	0.09	81	1	BCAS4
CD4 Naive	0.0419275478157793	0.43832851039031	12	9	1	ZFPL1
CD4 Naive	0.0419485048780515	0.123534916292318	113	104	1	CEP57
CD4 Naive	0.0419498647496965	0.446934300957986	12	9	1	LINC02390
CD4 Naive	0.0419941669913929	0.195322217989672	37	31	1	PSMD8
CD4 Naive	0.0419999652197351	0.165044007862758	96	87	1	ZNF33B
CD4 Naive	0.0420389225164248	0.274263026887462	33	28	1	FBXO31
CD4 Naive	0.0420508078860706	0.374198172970594	18	14	1	XKR9
CD4 Naive	0.0421961321478919	-0.234485301773221	88	97	1	TLN1
CD4 Naive	0.0422921807749214	0.432574983160013	0.01	7	1	OCLN
CD4 Naive	0.0422944208727133	0.226247596350016	21	17	1	KIF1BP
CD4 Naive	0.0423414110113461	0.340615572446213	13	0.01	1	NRGN
CD4 Naive	0.0423853438173705	0.331293971923841	17	13	1	SPON2
CD4 Naive	0.0424278610484842	0.126982060717808	98	89	1	APBB1
CD4 Naive	0.0425059320488605	0.47629636058933	0.01	7	1	C11orf71
CD4 Naive	0.0425696764213805	0.333757246942096	16	12	1	AL360178.1
CD4 Naive	0.0426126403594859	0.315491737475713	15	12	1	PLPP5
CD4 Naive	0.0426452860742512	0.111597344418196	166	155	1	LINC01184
CD4 Naive	0.0427335821165269	0.277340494489549	22	18	1	NPC2
CD4 Naive	0.0427708002928261	0.193539813484525	62	54	1	SNHG1
CD4 Naive	0.0427758604891207	0.181917826427155	42	35	1	GSTP1
CD4 Naive	0.0429118397050374	0.178396851326836	39	33	1	AC046134.2
CD4 Naive	0.0429689568208809	0.199648143392461	37	32	1	ENGASE
CD4 Naive	0.0430216991342889	-0.545883874259448	8	11	1	LINC01258
CD4 Naive	0.0430478882219544	0.171201349922632	45	39	1	BEX2
CD4 Naive	0.0430872290015755	0.329038269313661	21	17	1	AC090772.1
CD4 Naive	0.0431160788909897	0.202708176594795	49	42	1	EFTUD2
CD4 Naive	0.0431404874194065	0.22643734350327	42	36	1	SNX20
CD4 Naive	0.0431710856645866	0.216636681536192	23	19	1	ACTA2
CD4 Naive	0.0431970432090972	0.119498118490329	59	52	1	MLH3
CD4 Naive	0.043207817437949	0.186125824818022	27	22	1	TSR2
CD4 Naive	0.0432484869227221	0.33482393463645	17	13	1	AC026704.1
CD4 Naive	0.0432610711228195	-0.195311953506934	78	86	1	SAT1
CD4 Naive	0.0433198780675443	0.285946408657019	18	14	1	CBR3-AS1
CD4 Naive	0.0433309254556733	0.299251096468502	27	23	1	ZGRF1
CD4 Naive	0.0433328607551965	0.354832848103663	16	13	1	ERFL
CD4 Naive	0.043362589243498	0.119365873979508	103	94	1	RLIM
CD4 Naive	0.0433721854203406	0.396126011905347	14	0.01	1	SYNPO2
CD4 Naive	0.0433813138409871	0.126346088039116	114	104	1	RAD50
CD4 Naive	0.0433896119451883	-0.322790945484673	23	28	1	C18orf32
CD4 Naive	0.0434563735392056	0.127999350382608	77	69	1	MINDY2
CD4 Naive	0.0434938246966791	0.182429143669853	91	82	1	SPTLC2
CD4 Naive	0.0435008006290557	0.485634225168666	0.01	7	1	PMEL
CD4 Naive	0.0435126555201643	0.199068073172782	85	77	1	USP20
CD4 Naive	0.0435457208604512	0.19440292750422	0.06	53	1	RUFY1
CD4 Naive	0.0436188046244723	0.223754328573179	35	0.03	1	SRP68
CD4 Naive	0.0437232959541104	0.135172368182556	0.09	81	1	NUP205
CD4 Naive	0.043743217511372	-0.482382579805051	9	12	1	MARCKS
CD4 Naive	0.0438087658036144	0.174450528933248	54	48	1	PIN4
CD4 Naive	0.0438492078918645	0.183514611361484	52	46	1	GARS
CD4 Naive	0.0438995892988935	0.143014617419923	105	95	1	SERTAD2
CD4 Naive	0.0439346283596058	-0.286865921761135	0.02	24	1	TMEM127
CD4 Naive	0.0439498794491334	0.208570259430814	0.06	53	1	SEL1L3
CD4 Naive	0.044036234814064	0.146520403879283	83	74	1	UQCRH
CD4 Naive	0.0440721944098516	0.260056166234477	0.03	25	1	GCLC
CD4 Naive	0.044150648509696	0.108706023712946	0.1	91	1	UBXN7
CD4 Naive	0.0441546787748591	0.180246897527573	52	45	1	TPGS2
CD4 Naive	0.0441692863409803	0.413560605241367	14	0.01	1	MRPL17
CD4 Naive	0.0443183070614267	0.463357304881832	12	9	1	OCRL
CD4 Naive	0.0443321437674433	-0.288867751207476	25	0.03	1	CHMP4B
CD4 Naive	0.0443898017023072	0.31279762830645	23	18	1	POLR3D
CD4 Naive	0.0443943430472886	0.425272357564863	11	8	1	MRPL36
CD4 Naive	0.0444579983344714	-0.270905426642106	0.02	24	1	VPS13B-DT
CD4 Naive	0.0444744186742716	0.261090479846152	33	28	1	EXOSC1
CD4 Naive	0.0445054748848169	0.278735792232817	0.03	25	1	KLRB1
CD4 Naive	0.0445241418204345	0.424522710865279	12	9	1	AC005856.1
CD4 Naive	0.0445320059903249	0.100165422761782	224	212	1	SETX
CD4 Naive	0.0445600451725786	0.187458199350188	64	57	1	SH2D3C
CD4 Naive	0.0445763691499714	0.415009239805184	12	9	1	C1orf147
CD4 Naive	0.0446239023087968	0.140639105399293	104	95	1	SSBP1
CD4 Naive	0.0447157979338882	0.375894463631493	12	9	1	ZNF287
CD4 Naive	0.0448438524051343	-0.439764820910774	7	0.01	1	FSBP
CD4 Naive	0.0449243218097151	-0.441571012121201	12	15	1	TP53I13
CD4 Naive	0.0449313258386392	0.214169595578735	29	24	1	NOP10
CD4 Naive	0.0449333271393174	0.319492280880459	12	9	1	SLC25A14
CD4 Naive	0.0449587853704338	-0.297210790984601	0.03	35	1	COX17
CD4 Naive	0.0450329997036519	-0.245933330841526	0.04	46	1	ANP32E
CD4 Naive	0.0451266382465762	0.136067448959024	0.07	62	1	GPR89B
CD4 Naive	0.0451331130928582	0.122360029538426	92	83	1	USP22
CD4 Naive	0.045266514252636	0.1796821509946	0.09	81	1	PWWP2A
CD4 Naive	0.0453281813312029	0.20298447555971	0.04	34	1	TMEM258
CD4 Naive	0.0453449228607314	0.266503976032516	29	24	1	SLC9B2
CD4 Naive	0.045386761963954	0.231073230871996	52	46	1	PECR
CD4 Naive	0.0454794387360638	0.206466393246683	37	31	1	ZNF383
CD4 Naive	0.0454969316134147	0.155836159714533	52	46	1	SAP30BP
CD4 Naive	0.0455048893585328	0.100708132542366	0.11	0.1	1	ANP32A
CD4 Naive	0.0455135770422246	0.315220290573306	27	22	1	MPPED2
CD4 Naive	0.0455216192456653	0.160261880234383	72	64	1	TMEM248
CD4 Naive	0.0456636664410342	0.441976287405454	12	9	1	AC109460.2
CD4 Naive	0.0456695524187391	0.16459918977595	65	58	1	EIF2AK1
CD4 Naive	0.0457635018766718	0.423828940695194	12	9	1	AL158136.1
CD4 Naive	0.0457857029851264	0.385729150760302	16	12	1	C11orf68
CD4 Naive	0.0458055313114871	0.148052865969818	51	44	1	LSM 5,00
CD4 Naive	0.0458187809228926	0.117463957785458	133	123	1	KDM3B
CD4 Naive	0.0458303671356409	0.244940541061318	35	29	1	PPCDC
CD4 Naive	0.0458668806024411	0.356153997500832	17	13	1	AC092574.2
CD4 Naive	0.0458752844791248	0.199165611469401	0.06	53	1	LINC00662
CD4 Naive	0.0458993113123074	0.570163284053552	13	0.01	1	ALG2
CD4 Naive	0.0459017968253727	0.140282509398431	77	69	1	SMIM7
CD4 Naive	0.0460007174480512	0.437477111698802	17	13	1	AQP11
CD4 Naive	0.0460235472644733	0.137656743141188	161	0.15	1	FAAH2
CD4 Naive	0.0460430711501762	-0.153873999311665	79	87	1	TMEM106B
CD4 Naive	0.0461731021540366	0.165218785770747	72	64	1	TTC7A
CD4 Naive	0.0462328934926154	0.112175829641222	74	66	1	MRPS9
CD4 Naive	0.0463016506752374	0.219856458425205	42	36	1	COIL
CD4 Naive	0.0463671017951036	0.111859922547323	132	122	1	ANO6
CD4 Naive	0.0464737085480004	0.153264232710734	76	68	1	SNED1
CD4 Naive	0.046547526139861	0.371473535634058	22	18	1	AL359921.1
CD4 Naive	0.0465507951673618	0.363346570469886	18	14	1	EARS2
CD4 Naive	0.046592758502853	0.32429326714428	19	15	1	OSBPL1A
CD4 Naive	0.0466019246997857	-0.290086780411968	22	26	1	FGL2
CD4 Naive	0.0466913067476958	0.124725280153879	104	95	1	MYO5A
CD4 Naive	0.0467110974138392	0.124586715362154	77	69	1	TM2D3
CD4 Naive	0.0467607837827817	0.290914510408	26	21	1	MCRIP1
CD4 Naive	0.0468250965937749	0.165548064832035	38	33	1	THRA
CD4 Naive	0.0468454708932596	-0.331058561468274	9	12	1	LINC00847
CD4 Naive	0.0468495416771529	0.306071765118137	32	27	1	LUZP1
CD4 Naive	0.0468551857404481	0.261090479846152	35	29	1	HSF1
CD4 Naive	0.0468924715603444	0.399675078986418	16	12	1	CLCN5
CD4 Naive	0.0470070449822622	0.519563814493499	0.01	7	1	KIF1C
CD4 Naive	0.0471301066847771	0.382294475475982	11	8	1	VPS18
CD4 Naive	0.0471788012732556	0.328310627677775	0.02	16	1	ZNF605
CD4 Naive	0.0473096183662894	0.366081052204744	13	0.01	1	AC012063.1
CD4 Naive	0.0473447238957406	0.106728063129044	96	87	1	DAP3
CD4 Naive	0.0474506707705796	0.249956754736218	17	13	1	ZSCAN32
CD4 Naive	0.0474776448772963	0.277173718575729	28	23	1	SH3BP5-AS1
CD4 Naive	0.0474793346433254	0.103203505075469	102	93	1	GALNT7
CD4 Naive	0.0474796813095836	0.337520057717682	11	8	1	C15orf61
CD4 Naive	0.0475125032955014	-0.424167965859755	12	15	1	PGD
CD4 Naive	0.0475152679868838	0.209100731677696	0.06	53	1	RMND5A
CD4 Naive	0.0475532590777625	0.145011537620473	42	36	1	FKBP1A
CD4 Naive	0.0475668800423979	0.106615434151262	95	86	1	ANKRD36B
CD4 Naive	0.0475982042905548	0.253903939252882	22	18	1	ILK
CD4 Naive	0.0476135553191237	0.306773840678681	26	21	1	ZNF622
CD4 Naive	0.0477186994422016	0.107071905436291	189	178	1	WAPL
CD4 Naive	0.0477253484256901	0.365796819323779	21	17	1	BBS1
CD4 Naive	0.0477910419760999	-0.37728157822892	9	12	1	CPT1B
CD4 Naive	0.047799500723389	0.236569328247605	39	34	1	PCYT1A
CD4 Naive	0.047807818016566	-0.420610146446567	22	27	1	WDR92
CD4 Naive	0.0478225267084968	-0.2783170993963	12	15	1	ZNF528-AS1
CD4 Naive	0.0478621256535484	0.101557183338154	151	0.14	1	TDRD3
CD4 Naive	0.047956748830815	0.218386986933403	36	31	1	D2HGDH
CD4 Naive	0.0480928486368828	-0.234162769790064	0.05	57	1	ZNF814
CD4 Naive	0.0481425500956487	0.323768746127454	16	12	1	AC019130.1
CD4 Naive	0.048153056240018	0.302529292852624	19	15	1	LZTFL1
CD4 Naive	0.0482241149264475	-0.232467987879681	48	55	1	ZFP36
CD4 Naive	0.0483222386707761	-0.171998963336214	178	187	1	CD3G
CD4 Naive	0.0484457791735469	0.213261954755536	43	37	1	DHX38
CD4 Naive	0.0485048697638803	0.245741569299522	74	66	1	MCU
CD4 Naive	0.0485751887542387	-0.317008299510923	25	0.03	1	WDR54
CD4 Naive	0.0485770610590292	0.336005019467776	14	11	1	FNBP1L
CD4 Naive	0.0485823630719028	-0.41655478174988	0.01	14	1	SMIM20
CD4 Naive	0.0486298086575979	0.124053988046382	62	55	1	GGA1
CD4 Naive	0.048770785139375	0.215342265196584	38	32	1	KRT10
CD4 Naive	0.0488321700859931	-0.203321344565	62	0.07	1	FAN1
CD4 Naive	0.0490212651757722	-0.253780013144052	49	56	1	HCG17
CD4 Naive	0.0491762242085017	0.150005349171233	44	38	1	TMEM8A
CD4 Naive	0.0493536122722104	0.24825737611174	34	29	1	POLDIP3
CD4 Naive	0.0493933649060734	-0.483810912287158	9	12	1	COQ10A
CD4 Naive	0.0496610637366473	-0.250138566084706	26	31	1	ACSL6
CD4 Naive	0.0496789641684741	0.402500431254683	15	12	1	AMT
CD4 Naive	0.0496828245857672	0.269845483121903	0.03	25	1	ZNF839
CD4 Naive	0.0497147371172352	0.169049249423211	51	45	1	MAPK9
CD4 Naive	0.0497767191150736	0.297200773255431	13	0.01	1	ECT2L
CD4 Naive	0.0497839842247307	0.173522839704323	91	83	1	TTC13
CD4 Naive	0.0498324003828168	0.386798209750228	11	8	1	FAXDC2
CD4 Naive	0.0498338121603611	0.265772293480564	41	35	1	LINC02245
CD4 Naive	0.0500264969200006	0.178986532537786	43	37	1	INTS2
CD4 Naive	0.0500632435358149	-0.389500833970936	0.02	25	1	RDH14
CD4 Naive	0.0502816510546214	0.144447253244235	75	67	1	SELENOT
CD4 Naive	0.0503364255293992	-0.171018148957806	68	75	1	NBR1
CD4 Naive	0.0504122542639107	0.248144669964197	33	28	1	SFT2D1
CD4 Naive	0.0505064787350729	-0.113816294400397	337	346	1	PIK3IP1
CD4 Naive	0.0506751427122757	0.221250721934131	36	0.03	1	ADAMTS10
CD4 Naive	0.0507324411975962	-0.27116681285163	27	32	1	NAGK
CD4 Naive	0.0508213428190087	0.266503976032516	29	24	1	RGS12
CD4 Naive	0.0509388068602816	0.266147535007629	23	18	1	AF228727.1
CD4 Naive	0.0510456792463683	0.105927910644215	189	178	1	PDCD6IP
CD4 Naive	0.0510802876627589	0.314998536499722	18	14	1	P3H1
CD4 Naive	0.0511510469949926	0.145958606737881	57	0.05	1	PEX26
CD4 Naive	0.0511650920248548	0.106184732192002	77	69	1	DIMT1
CD4 Naive	0.05126075900996	0.334522399461167	21	17	1	MANEA-DT
CD4 Naive	0.0513078979036244	0.13929495598942	0.04	34	1	NIFK
CD4 Naive	0.0513338127739954	0.1988898372484	31	26	1	AAR2
CD4 Naive	0.051375055874868	0.215429791438246	63	56	1	KLHL8
CD4 Naive	0.0513756683468243	0.285876328991161	16	13	1	SLC41A3
CD4 Naive	0.0514083210656981	0.152986704628336	69	62	1	RBX1
CD4 Naive	0.0514203864571248	0.336005019467776	21	17	1	ZNF197
CD4 Naive	0.05145212164659	0.312797628306451	14	11	1	TOLLIP
CD4 Naive	0.0515410587421773	0.133648896425124	116	106	1	HOOK3
CD4 Naive	0.0516541022771479	0.160794534861401	48	42	1	SLC18B1
CD4 Naive	0.0516906998244816	0.206510912764456	53	47	1	GABPB1
CD4 Naive	0.0517318166891349	0.180064561791718	0.02	16	1	ALAD
CD4 Naive	0.0517674983017823	0.290693441599587	42	36	1	LPCAT3
CD4 Naive	0.0518252277847642	0.130177554015771	86	77	1	MANBA
CD4 Naive	0.051876271796725	0.109728509222479	0.1	91	1	ATP6V1G1
CD4 Naive	0.0519350359146278	0.237030120688486	23	18	1	IFFO2
CD4 Naive	0.052007612092197	-0.32463229230884	19	23	1	CCP110
CD4 Naive	0.052111608400938	0.230444966428893	19	15	1	ANKMY2
CD4 Naive	0.052139944334796	0.145522954117176	79	71	1	EXT2
CD4 Naive	0.0521587055274278	0.218405258031495	0.03	25	1	MOSPD2
CD4 Naive	0.0522045702304028	0.492267317501113	11	8	1	LINC01137
CD4 Naive	0.0523375024299388	0.185685710403112	49	43	1	SPICE1
CD4 Naive	0.0526146877152284	0.148934379651339	48	42	1	GIMAP6
CD4 Naive	0.0526791099920598	0.232179168098166	45	39	1	POLR1C
CD4 Naive	0.0527634858783434	0.160471964699993	59	52	1	TRAPPC5
CD4 Naive	0.0527818539838872	0.376760687038415	11	8	1	VPS72
CD4 Naive	0.0528572652378594	-0.166792682027055	242	251	1	EIF4B
CD4 Naive	0.0528730088197068	0.119699513764041	121	111	1	REV1
CD4 Naive	0.0529428231246077	0.459018369157494	0.01	7	1	FAM122A
CD4 Naive	0.0529785605678939	0.178784459449087	71	63	1	ZFP14
CD4 Naive	0.0529973192550326	-0.346165453858482	11	14	1	MEF2C
CD4 Naive	0.0530172243128176	0.27921502778207	0.03	25	1	SLC12A7
CD4 Naive	0.0531697517820299	0.321786411533705	18	14	1	AL133268.4
CD4 Naive	0.0532331770821922	-0.367584437493388	13	16	1	A2M-AS1
CD4 Naive	0.0532533473776115	0.175548301551427	56	0.05	1	RNH1
CD4 Naive	0.0533241528719492	0.158732657933495	47	41	1	TMEM160
CD4 Naive	0.0533671947943533	0.22952700911832	48	42	1	CASP2
CD4 Naive	0.0534046386550274	0.355866350198337	0.01	7	1	AC007347.1
CD4 Naive	0.0536036351728809	0.277750681207249	21	17	1	DDX51
CD4 Naive	0.053829628446808	0.208363155342697	38	32	1	PRCC
CD4 Naive	0.0538409425669143	0.293938601055135	21	17	1	ZNF595
CD4 Naive	0.0538518901511258	0.293938601055135	21	17	1	TRAPPC4
CD4 Naive	0.0538783211049277	0.40958269084133	14	11	1	ERLIN1
CD4 Naive	0.0539299256320674	0.183514611361484	19	15	1	SLC2A9
CD4 Naive	0.0539797021321567	0.208322904943986	48	42	1	ASTN2
CD4 Naive	0.0540121164925197	-0.481198910896135	0.01	13	1	CIP2A
CD4 Naive	0.0540650886420846	0.324938191178663	0.02	16	1	LPAR2
CD4 Naive	0.0540821246730504	-0.242249294510418	29	34	1	FBXL14
CD4 Naive	0.0540948548521	0.162457584084045	0.07	62	1	NEDD8
CD4 Naive	0.0541107797773237	0.211044129505717	35	0.03	1	CTSO
CD4 Naive	0.0542743194010014	0.365265048200586	11	8	1	SERPINI1
CD4 Naive	0.0543071202675015	-0.320059562519017	27	32	1	PCED1A
CD4 Naive	0.0543268016542947	0.321786411533705	17	13	1	IER3IP1
CD4 Naive	0.0543330752266747	0.11714762171152	126	116	1	RCAN3AS
CD4 Naive	0.0544688690771662	0.232687453343186	18	14	1	FZD3
CD4 Naive	0.0545765760513035	0.207187440345852	18	14	1	LSM 2,00
CD4 Naive	0.0546587588209113	0.469523131993903	0.01	7	1	IL10RB-DT
CD4 Naive	0.0548012215326051	0.114151474999385	125	115	1	DPP4
CD4 Naive	0.0548379187270698	0.112370538466794	106	97	1	RETREG3
CD4 Naive	0.0549057193544356	0.256897083564866	39	33	1	ZNF519
CD4 Naive	0.0549376970771632	0.397293902393224	17	13	1	BLM
CD4 Naive	0.0549498597260751	0.135743162806033	51	44	1	ZBTB20-AS5
CD4 Naive	0.0549600223783608	0.222860759565449	39	33	1	FAM149B1
CD4 Naive	0.055064545645721	0.283916508319321	15	11	1	PLBD2
CD4 Naive	0.0550789088982791	0.237591284117276	31	26	1	ENPP2
CD4 Naive	0.055160530184775	0.186125824818022	22	18	1	LINC01684
CD4 Naive	0.0552168374878181	-0.18953887200441	46	52	1	ZC3H12B
CD4 Naive	0.0552938419813202	-0.307653957133331	9	12	1	AC079922.2
CD4 Naive	0.055357710897902	0.156737948422385	117	108	1	NEK1
CD4 Naive	0.0554908068546998	0.14162569935273	54	48	1	SENP1
CD4 Naive	0.0555641921455728	0.144961975586865	67	0.06	1	C9orf85
CD4 Naive	0.0556163239019019	0.331098445049395	14	11	1	BOLA1
CD4 Naive	0.0556238802632844	0.117017452867851	107	98	1	MFSD14A
CD4 Naive	0.0558989974490847	-0.208111501307307	74	81	1	COTL1
CD4 Naive	0.055951558387158	0.306371359147017	24	19	1	MBLAC2
CD4 Naive	0.0560683547610076	0.111805841425697	73	66	1	KARS
CD4 Naive	0.0560904134229459	0.192931981522888	52	46	1	SNX3
CD4 Naive	0.0561738001309889	0.205134073872136	45	39	1	OXA1L
CD4 Naive	0.0562010995801583	0.278446123515674	18	14	1	C3orf62
CD4 Naive	0.0562068133134091	-0.340644610297472	13	17	1	MPEG1
CD4 Naive	0.0562220176374272	0.199664351354814	65	58	1	HAUS6
CD4 Naive	0.0563269894447283	0.110498394109491	78	0.07	1	SULT1B1
CD4 Naive	0.0563461845945471	0.255731292303889	33	28	1	FAM160B1
CD4 Naive	0.056373502163077	0.242408300415053	37	32	1	IMPG2
CD4 Naive	0.0564410757328214	0.265626424277424	19	15	1	SLC3A1
CD4 Naive	0.0564958665955948	0.17728265764997	102	93	1	VAV1
CD4 Naive	0.0565215314288387	0.210650741298998	47	41	1	ZNF516
CD4 Naive	0.056522956070918	0.140810160407246	75	68	1	MTMR10
CD4 Naive	0.0565597942396396	0.155466718051299	0.05	43	1	USP40
CD4 Naive	0.0566819195755912	-0.505087961243324	9	11	1	POGLUT3
CD4 Naive	0.056705022989396	0.214412888235715	22	18	1	AC022893.1
CD4 Naive	0.0567707194195774	-0.168654829846494	77	85	1	SSB
CD4 Naive	0.0567907373167596	0.152458675693336	0.05	44	1	NADSYN1
CD4 Naive	0.0569042361153661	0.125310821918204	76	68	1	GALNT2
CD4 Naive	0.0569096064835782	0.208155064322447	34	29	1	PTPN9
CD4 Naive	0.0569353519353929	0.457187537641626	11	8	1	AL021918.5
CD4 Naive	0.0569697974613648	0.443381738116595	11	9	1	AL442003.1
CD4 Naive	0.0569716600509091	-0.325604131376166	11	14	1	CBR3
CD4 Naive	0.057044347576597	0.414677242325664	11	9	1	ACTN1-AS1
CD4 Naive	0.057089393410576	0.378385969934027	23	19	1	AC011933.4
CD4 Naive	0.0571586150472067	0.141259775895838	63	56	1	VPS37B
CD4 Naive	0.0572094076073137	0.188808911030997	49	43	1	BTF3L4
CD4 Naive	0.0572478049208596	0.137213983328765	67	59	1	CHKB
CD4 Naive	0.0572861101850649	0.216823287200594	35	29	1	PTPDC1
CD4 Naive	0.0572929932293302	0.180921234713318	43	38	1	DPP9
CD4 Naive	0.0573146283048165	0.227406137075806	22	18	1	AC010149.1
CD4 Naive	0.0573569422823744	0.199816423690585	39	33	1	RGS14
CD4 Naive	0.0573865662783453	0.180812428438358	42	36	1	NDUFS2
CD4 Naive	0.0574193116297268	0.217297467990694	0.02	16	1	DTD2
CD4 Naive	0.0574816189997329	0.194616201958136	45	0.04	1	NXF1
CD4 Naive	0.0575139320862007	0.172439838623985	51	45	1	IFRD1
CD4 Naive	0.0575276270168184	0.308945302810844	0.02	16	1	AC079203.2
CD4 Naive	0.0578425204630528	0.152297072193719	56	49	1	FAM177A1
CD4 Naive	0.0578828751988656	0.245007538764486	32	27	1	MRPS26
CD4 Naive	0.0579948231226345	0.258491208748534	21	17	1	ABT1
CD4 Naive	0.058224817120548	0.216121608894777	54	47	1	MPPE1
CD4 Naive	0.0582521155013546	0.127988389778159	74	67	1	PTPN22
CD4 Naive	0.0582672348421207	0.140925012608326	0.07	63	1	CWF19L1
CD4 Naive	0.0584120208418931	0.361707228787397	16	13	1	GEMIN2
CD4 Naive	0.0584385108599968	0.132106195995068	94	85	1	API5
CD4 Naive	0.0585260860613983	0.489971297486406	11	8	1	JHY
CD4 Naive	0.0585386893415932	0.277967644143351	15	12	1	NDUFA8
CD4 Naive	0.0586302595385661	0.405907032697931	12	9	1	FLYWCH2
CD4 Naive	0.0586607310198867	0.382294475475982	12	9	1	TCEA2
CD4 Naive	0.058789343881648	0.190355283451865	33	28	1	PELP1
CD4 Naive	0.0588097519323978	-0.159100162873433	68	75	1	ARHGDIA
CD4 Naive	0.0588745457009637	0.12371622868713	123	114	1	LYST
CD4 Naive	0.0590499082601413	0.289675070274704	31	26	1	BID
CD4 Naive	0.0591277429293472	0.267709738777913	22	18	1	XYLT2
CD4 Naive	0.0592313527890393	-0.387642089834642	13	17	1	CD8A
CD4 Naive	0.059355317664552	0.224666718027786	28	23	1	CLPP
CD4 Naive	0.0594406209431075	0.222411391849345	31	26	1	TCP11L1
CD4 Naive	0.0594733929408617	-0.264537051016589	108	115	1	CRIP1
CD4 Naive	0.05953309068161	0.405907032697931	12	9	1	DPH6-DT
CD4 Naive	0.0595689062836517	0.183514611361484	0.05	44	1	FIG4
CD4 Naive	0.0596113208365091	0.285703967424175	23	19	1	TMEM94
CD4 Naive	0.059619134079018	0.23149022823718	57	0.05	1	DHRS7B
CD4 Naive	0.0596876649056	0.242615867502798	34	29	1	INPP5F
CD4 Naive	0.0597159933530768	0.15475561838006	0.07	63	1	SIMC1
CD4 Naive	0.0598503969543921	0.136342473273273	138	129	1	VPS54
CD4 Naive	0.0599790802276825	0.113177767055624	99	91	1	PPIL4
CD4 Naive	0.0600367261541836	0.148761600652364	0.08	72	1	TAMM41
CD4 Naive	0.0600442542289165	0.273269264119813	0.02	16	1	TSFM
CD4 Naive	0.0601300098883252	0.182489605960719	22	18	1	PUS7
CD4 Naive	0.0601792533848824	0.182712891395929	29	24	1	RASSF7
CD4 Naive	0.0601968760749285	0.361512913339479	14	11	1	ARMCX6
CD4 Naive	0.0602666209331037	0.137710921748359	62	56	1	SNRPF
CD4 Naive	0.060432710987778	-0.346631365388736	14	17	1	RAB40C
CD4 Naive	0.0604452283717905	0.317469068030348	24	0.02	1	NME9
CD4 Naive	0.0604679531142282	0.315831688396084	13	0.01	1	C12orf49
CD4 Naive	0.0604997808977856	0.200046335251372	35	0.03	1	MPLKIP
CD4 Naive	0.060560024912493	0.194032483275483	52	46	1	CBX7
CD4 Naive	0.0606324371971652	0.13705988606904	67	0.06	1	SKAP1-AS1
CD4 Naive	0.0606785800312618	0.147374019099079	36	31	1	KAT8
CD4 Naive	0.0608145973560806	0.14974670796159	41	35	1	TOM1
CD4 Naive	0.0608529908893456	0.302330629255382	12	9	1	SH3BP5L
CD4 Naive	0.0608984468469396	0.163749061883946	64	57	1	HSPA4
CD4 Naive	0.0610103176267246	-0.184791837572369	98	106	1	AC068587.4
CD4 Naive	0.061010448273879	0.142451954739598	41	36	1	QRSL1
CD4 Naive	0.0612331843959764	0.340278364728558	27	23	1	SBK1
CD4 Naive	0.0612687656342788	0.126646312449555	53	47	1	GTF3C3
CD4 Naive	0.061273401533937	0.188550201258783	35	0.03	1	AL450992.2
CD4 Naive	0.0613448004281197	0.233003858616992	26	21	1	ADCK1
CD4 Naive	0.0613592240959585	0.163637284630226	78	71	1	AP4S1
CD4 Naive	0.0615112899318096	0.293432303439519	0.03	25	1	AC025682.1
CD4 Naive	0.0615461580396316	0.170161848436468	64	57	1	DERA
CD4 Naive	0.0616482180435828	0.518116536283958	0.01	7	1	AC009630.1
CD4 Naive	0.061833346519136	0.127006221405117	45	39	1	POLR3A
CD4 Naive	0.0618525801544949	0.176084405885995	37	32	1	C1QBP
CD4 Naive	0.0618662119460623	0.230135773319932	33	28	1	AKAP1
CD4 Naive	0.0619305205706586	0.324770269972527	14	0.01	1	AL133243.2
CD4 Naive	0.0619619914592313	0.192214306311869	51	45	1	POLR3B
CD4 Naive	0.0620506901852423	0.168342540402022	56	0.05	1	SLC25A16
CD4 Naive	0.0620814660041384	0.172580449239111	53	46	1	PDE9A
CD4 Naive	0.062088804854185	0.405907032697931	11	8	1	MPP1
CD4 Naive	0.0621444208583898	0.295724114947509	17	13	1	TRIM11
CD4 Naive	0.0621538414163984	0.114101299413359	0.07	63	1	GMPS
CD4 Naive	0.0621582592679985	0.192655265217954	49	43	1	TRIM13
CD4 Naive	0.0622020646826156	0.335133958284551	19	15	1	KCNK6
CD4 Naive	0.0622625900328121	0.377892656528335	0.01	7	1	ARHGAP11B
CD4 Naive	0.0623003354344679	0.412893463014039	15	11	1	TRMT10A
CD4 Naive	0.0623740522301875	0.238008617091221	34	29	1	SPATS2
CD4 Naive	0.0623858245306523	0.134858805417367	79	71	1	DNAJC7
CD4 Naive	0.0624479584153064	0.1046278241006	67	0.06	1	LYRM4
CD4 Naive	0.0626539430433483	0.317679849686196	17	13	1	AC010168.2
CD4 Naive	0.0630273815522319	0.175145747824328	83	75	1	COX10-AS1
CD4 Naive	0.063050670230179	-0.24933416403382	46	52	1	MX1
CD4 Naive	0.0630824240951752	0.104619066189704	78	0.07	1	KIF13B
CD4 Naive	0.0631016310618959	0.129085675134062	45	39	1	ABR
CD4 Naive	0.0631308634656717	0.575832034140245	0.01	8	1	LRRC6
CD4 Naive	0.0631737780024236	0.231877632922884	23	19	1	LACTB2
CD4 Naive	0.0633641243880164	0.171077508123261	57	0.05	1	KIF21B
CD4 Naive	0.0633677640956376	0.177490823733715	27	23	1	PRPS1
CD4 Naive	0.0634028871087785	-0.463162097475619	7	0.01	1	VWDE
CD4 Naive	0.0634080062277497	-0.303243183600149	21	26	1	ATP6V1E2
CD4 Naive	0.0634473947522703	-0.283492878216219	16	0.02	1	TMEM208
CD4 Naive	0.0634499983573725	0.257262951342797	36	31	1	GPA33
CD4 Naive	0.0634510995572145	0.437271203607267	14	11	1	PITRM1-AS1
CD4 Naive	0.0635156650648671	0.283050284912399	19	15	1	AC107214.1
CD4 Naive	0.0635464214306957	0.441035256101534	11	8	1	OLFM2
CD4 Naive	0.0636188281554996	0.12304997009759	51	45	1	CAMSAP2
CD4 Naive	0.0636534815815768	0.454270054259331	0.01	8	1	NT5E
CD4 Naive	0.0636653165981294	0.290429815277996	16	12	1	AC104316.1
CD4 Naive	0.0637004767915885	0.17544556065249	47	41	1	TRAPPC6A
CD4 Naive	0.0638096642424115	-0.369877810358802	0.01	13	1	SLC7A5
CD4 Naive	0.063825643763901	0.389418909909363	13	0.01	1	HOMEZ
CD4 Naive	0.0638299698898186	0.11555232010442	84	76	1	UBE2I
CD4 Naive	0.0639736001374912	0.104680651289354	124	114	1	MSL2
CD4 Naive	0.0640196586081581	-0.249546569752686	41	47	1	FLOT1
CD4 Naive	0.0640528691530638	0.342854862162631	11	8	1	AC007619.1
CD4 Naive	0.0640932250178623	0.154922189702203	54	48	1	TSEN15
CD4 Naive	0.0641466956573306	-0.155736197438099	157	167	1	EIF1AX
CD4 Naive	0.0642307965876842	0.11601471972712	0.13	0.12	1	AC005670.3
CD4 Naive	0.0642900277732388	0.101162374979301	124	115	1	ZNF708
CD4 Naive	0.064293463899084	0.285997568962735	21	17	1	ACYP1
CD4 Naive	0.064320422313405	0.248301233023506	26	22	1	LRSAM1
CD4 Naive	0.0645144366611638	0.33520404135473	16	12	1	LRRC39
CD4 Naive	0.0645698980952997	0.170062811892876	53	47	1	NEMP2
CD4 Naive	0.0646086223916984	0.268097820835636	17	13	1	DGKQ
CD4 Naive	0.064633346748544	0.30325385563558	13	0.01	1	NT5C3B
CD4 Naive	0.0646889546600083	0.154781507230803	83	75	1	NSUN3
CD4 Naive	0.0647430217708813	0.474078535339511	13	0.01	1	ZNRF3
CD4 Naive	0.0647880916198006	0.162959118974723	66	59	1	ARNT
CD4 Naive	0.0648251652060586	0.14555082279819	0.07	62	1	KLF9
CD4 Naive	0.0648481215347847	0.261109708985733	31	26	1	MKRN2
CD4 Naive	0.0648579536119278	-0.529962629882352	8	0.01	1	KCTD21-AS1
CD4 Naive	0.064879054172296	0.169033820767319	48	42	1	RNF103
CD4 Naive	0.0650763632344094	0.14222115020331	55	48	1	DENND4B
CD4 Naive	0.0651122376477188	0.294261676869023	19	15	1	IL12RB1
CD4 Naive	0.0651242691484468	-0.100873035208487	443	447	1	ITGA4
CD4 Naive	0.065126663284183	0.138768228531402	42	36	1	VNN 2,00
CD4 Naive	0.0651326263519587	0.204233796126298	55	48	1	MARCH5
CD4 Naive	0.0652170048871407	0.184082489755311	76	68	1	NBPF12
CD4 Naive	0.0652821128086773	0.17289978326877	105	97	1	CAMTA1
CD4 Naive	0.0652863285729519	0.361119110951094	28	24	1	ZSCAN5A
CD4 Naive	0.0654030067773892	0.381659486451254	13	0.01	1	DEPDC4
CD4 Naive	0.0654135318388702	0.179021630337103	0.05	44	1	ATF6B
CD4 Naive	0.0654593068802172	-0.166725408270315	0.09	98	1	ANXA1
CD4 Naive	0.0654803552878924	-0.414890152271744	13	17	1	PES 1,00
CD4 Naive	0.0655083829322701	0.103063773702011	69	62	1	TTC28-AS1
CD4 Naive	0.0655085556530891	0.156929825770523	0.07	63	1	USP37
CD4 Naive	0.0655535100116752	0.27149799926762	21	17	1	DCAF12
CD4 Naive	0.0656327070866248	0.270555179803045	27	22	1	AL392172.1
CD4 Naive	0.0656666659062716	0.293630217568492	27	22	1	AC013437.1
CD4 Naive	0.0657067209454909	0.14052213983514	53	47	1	KDM6B
CD4 Naive	0.0657508027816644	0.160538032942174	65	58	1	TPD52
CD4 Naive	0.065762643082237	0.160318790408321	43	37	1	OSBPL2
CD4 Naive	0.0657931725710427	0.301798629357194	28	24	1	GLCE
CD4 Naive	0.0660005169643556	0.144321843501208	67	0.06	1	SMC6
CD4 Naive	0.0660150799884986	-0.402141659529756	11	14	1	SCAF1
CD4 Naive	0.0660714641918244	0.352467773736471	19	16	1	AP001347.1
CD4 Naive	0.0663646596498893	0.104012847708802	0.17	159	1	TM9SF3
CD4 Naive	0.0665584531969235	0.227431727891691	35	0.03	1	ZDHHC3
CD4 Naive	0.0668468624894431	0.154286412986227	0.12	0.11	1	DPH6
CD4 Naive	0.0669806926193805	0.203718182084666	25	21	1	EMC4
CD4 Naive	0.0670390247786886	0.29343230343952	12	9	1	OXSM
CD4 Naive	0.0670876496317036	0.275322922887788	0.02	17	1	C12orf45
CD4 Naive	0.0671009879081353	0.168346234812606	89	81	1	ZNF276
CD4 Naive	0.0671101625051407	0.240331919679354	54	48	1	ZNF253
CD4 Naive	0.0671538667328438	0.448551370106426	0.01	8	1	AL049779.4
CD4 Naive	0.0672428774132176	0.257095743742592	36	31	1	PZP
CD4 Naive	0.0673894045057467	0.257078187048026	0.03	25	1	CIAPIN1
CD4 Naive	0.0675542861528221	0.241737123366014	31	26	1	TYMP
CD4 Naive	0.0676572975653752	-0.297960873292043	22	26	1	PPAN
CD4 Naive	0.0677577675399939	0.1939613987966	32	27	1	NDUFA7
CD4 Naive	0.067790186232212	0.219570207223759	0.04	35	1	KCTD13
CD4 Naive	0.0678225568171841	0.387386944727134	14	11	1	USHBP1
CD4 Naive	0.0678418387774054	0.196478329998234	55	49	1	SLC25A40
CD4 Naive	0.0678538851219014	0.392967976990434	12	9	1	AC008676.1
CD4 Naive	0.0679261175128747	-0.12476735364197	65	73	1	DAAM1
CD4 Naive	0.0679616524505737	0.115377735201465	124	115	1	SLAIN2
CD4 Naive	0.0679643122871143	0.414080964143632	13	0.01	1	PLN
CD4 Naive	0.0679688333620636	0.218280029522161	0.04	35	1	DCAKD
CD4 Naive	0.068028301664733	0.121471405050369	0.09	82	1	CARS2
CD4 Naive	0.0680383889989853	0.325288572489648	16	13	1	RIPOR3
CD4 Naive	0.0680891644211548	0.24415596270132	26	21	1	MREG
CD4 Naive	0.068439059874292	0.205608382212101	0.03	25	1	AC073840.1
CD4 Naive	0.0686153643764094	0.316036002372996	23	19	1	DCPS
CD4 Naive	0.0686690531018436	0.221548565940497	31	26	1	UBE2D1
CD4 Naive	0.0687495305613445	0.175294104556516	51	45	1	BROX
CD4 Naive	0.0688042944016548	-0.124691818425184	137	147	1	WDR82
CD4 Naive	0.068812303338821	0.180441777311861	0.03	25	1	TXNDC15
CD4 Naive	0.0691730937448949	0.187190269504883	42	37	1	COG4
CD4 Naive	0.069209036779112	-0.260453889888009	29	34	1	LZIC
CD4 Naive	0.0693304287225098	-0.516925106779608	7	0.01	1	PDK2
CD4 Naive	0.0693596554962381	-0.129597986592854	134	143	1	DEK
CD4 Naive	0.0695554159713512	-0.262471476210862	25	0.03	1	AC009133.3
CD4 Naive	0.0695653063756617	0.20063314492735	43	37	1	KIF1B
CD4 Naive	0.0696012223194774	0.175294104556516	0.05	44	1	MRFAP1
CD4 Naive	0.0697812689397166	0.405907032697932	0.01	7	1	AL132780.1
CD4 Naive	0.0697962942235288	0.276271752281337	27	23	1	HSF5
CD4 Naive	0.0698444440887963	0.148800938866812	56	0.05	1	AP002336.2
CD4 Naive	0.0699221927195049	0.13566231766358	81	74	1	SUSD3
CD4 Naive	0.0699764350310095	0.11862508061746	58	51	1	DYNC1LI2
CD4 Naive	0.0700082693611423	0.525646276972028	12	9	1	KIAA1671
CD4 Naive	0.0700876047233443	0.142234124954673	53	47	1	CDS2
CD4 Naive	0.0702361101687754	-0.298637083775897	21	25	1	SNHG19
CD4 Naive	0.0702929423100166	0.185999874751078	18	15	1	MRPL14
CD4 Naive	0.07041687237712	0.377052170025747	14	11	1	ZBTB20-AS1
CD4 Naive	0.0704385366293051	0.596238244802081	15	11	1	LINC00907
CD4 Naive	0.0704544225893431	0.175294104556516	36	31	1	GPR171
CD4 Naive	0.0704778774423446	0.137389930526457	66	59	1	LRRC40
CD4 Naive	0.0705001570039133	0.185814949410713	0.03	25	1	C1orf35
CD4 Naive	0.0707170556342498	0.160466686878876	56	0.05	1	TBCEL
CD4 Naive	0.0708445384775815	0.397779151814531	13	0.01	1	ZNF48
CD4 Naive	0.070895586612343	0.284600736475799	17	14	1	C6orf120
CD4 Naive	0.070918826829049	0.125246956182304	51	45	1	MGRN1
CD4 Naive	0.0709646734479427	-0.281979162241662	33	38	1	RNF167
CD4 Naive	0.0710374086815102	0.21089105029279	32	27	1	AL122035.1
CD4 Naive	0.0711849265918068	0.138666876531579	66	59	1	PTER
CD4 Naive	0.071433804620651	-0.50389515833049	7	0.01	1	SPI1
CD4 Naive	0.0714367688308263	0.320177158672048	11	8	1	AC127164.1
CD4 Naive	0.0714638188136709	0.156207265365749	66	59	1	PIP5K1A
CD4 Naive	0.0714706594595818	0.236913222820181	29	24	1	MMP24
CD4 Naive	0.0715643438000057	0.250363581547633	42	37	1	ZNF398
CD4 Naive	0.0715822526491277	0.279495653155623	0.02	16	1	AC008569.1
CD4 Naive	0.0716169350237831	0.17831229611943	45	39	1	METTL6
CD4 Naive	0.0716992902399484	0.198918079976581	45	39	1	C1D
CD4 Naive	0.0717625502614871	0.143572794332814	49	43	1	CCT5
CD4 Naive	0.0718140533321767	-0.38011278578182	15	19	1	LYPLA2
CD4 Naive	0.0718452010743401	-0.481198910896135	11	14	1	TOR3A
CD4 Naive	0.0718819982680063	-0.24580428587781	39	45	1	CBWD5
CD4 Naive	0.0719198184437597	0.31279762830645	22	18	1	FH
CD4 Naive	0.0721204575362503	0.207493474295924	23	19	1	PRIM1
CD4 Naive	0.0722576918640045	0.136947792907033	44	38	1	ERLEC1
CD4 Naive	0.072275502011339	0.211612217536444	43	38	1	FNIP2
CD4 Naive	0.072277411449215	0.144534718108908	42	37	1	BANF1
CD4 Naive	0.0723940987447201	0.228561091138419	26	22	1	JKAMP
CD4 Naive	0.0726458838254838	0.168831853926819	45	39	1	SLC35E2A
CD4 Naive	0.0727119995212093	0.200046335251372	19	15	1	RFNG
CD4 Naive	0.0727421775125739	0.349662922058313	13	0.01	1	AC025917.1
CD4 Naive	0.0727461540361137	-0.191994523730723	59	66	1	ATP6AP2
CD4 Naive	0.0728167195540717	0.220875138865411	0.03	26	1	KCTD18
CD4 Naive	0.0729994227029324	0.439627650541933	11	8	1	LDLR
CD4 Naive	0.0730379867929532	0.126283708446296	77	0.07	1	HMG20A
CD4 Naive	0.0730611715561246	0.318034276672598	16	12	1	AC110611.1
CD4 Naive	0.0731073411101347	0.295022926578475	14	11	1	GOLGA7B
CD4 Naive	0.0731313089455169	0.194961138012592	25	21	1	AL354696.2
CD4 Naive	0.0731596556775786	0.163996966899745	48	43	1	FDPS
CD4 Naive	0.0732045766848131	0.29853693518128	17	13	1	GM2A
CD4 Naive	0.0732675862993821	0.106953052609195	65	58	1	RAN
CD4 Naive	0.0733810091515952	0.160268867141652	32	27	1	SCGB2B2
CD4 Naive	0.0733926971169214	-0.339775778569383	15	19	1	PHKG2
CD4 Naive	0.0734192281434788	0.138426721832946	74	66	1	RARS
CD4 Naive	0.0734483510695963	0.224881038022369	21	17	1	APOL2
CD4 Naive	0.0735142785902159	-0.171470872795233	94	102	1	ATP5F1A
CD4 Naive	0.073622309996775	0.27466249941968	16	12	1	TUBB4B
CD4 Naive	0.0736313366108729	-0.165563459867994	99	107	1	LBR
CD4 Naive	0.0738164603539937	0.127889012527378	66	59	1	SNHG7
CD4 Naive	0.0738709556038605	0.215759342341127	61	54	1	IFNG-AS1
CD4 Naive	0.0738798039304066	0.150068128268342	22	18	1	BUD31
CD4 Naive	0.073950818518024	0.177747668142598	75	68	1	STX18
CD4 Naive	0.0739915708204511	0.310411035469572	17	13	1	IFT122
CD4 Naive	0.0740215877077823	0.307541902854955	15	11	1	BPNT1
CD4 Naive	0.0740544600491551	0.1015221732663	115	106	1	TXNDC16
CD4 Naive	0.0741324066206012	0.102996163980942	98	0.09	1	LENG8
CD4 Naive	0.074197774139537	0.374198172970594	13	0.01	1	POP1
CD4 Naive	0.0742094809889868	-0.190577337918444	0.02	24	1	MIR762HG
CD4 Naive	0.0742376967372364	0.34317127734997	14	11	1	PKN2-AS1
CD4 Naive	0.074362191117947	0.107908954609308	81	73	1	CUTA
CD4 Naive	0.0743961867127346	0.175454841567532	45	0.04	1	MAEA
CD4 Naive	0.0744159809340491	0.187458199350189	34	29	1	LINC00402
CD4 Naive	0.0744806160049474	-0.305847998670995	13	16	1	FKRP
CD4 Naive	0.0745061581806586	0.101166511733344	162	152	1	PHTF2
CD4 Naive	0.0745938306787614	0.15733067955783	65	59	1	DDI2
CD4 Naive	0.0746178732786515	0.241041788315832	23	19	1	ENG
CD4 Naive	0.0746212623300727	0.151952658109594	59	53	1	PANK3
CD4 Naive	0.0746221048965187	0.274509143582076	36	31	1	PHLPP1
CD4 Naive	0.0746833147557343	0.173841605021904	75	68	1	CSE1L
CD4 Naive	0.0747012876772713	0.13732240074289	69	63	1	CRTC1
CD4 Naive	0.0748181667321004	0.145407801430458	48	43	1	ITGA5
CD4 Naive	0.074909208142216	0.106346750839024	57	51	1	CD81
CD4 Naive	0.074925292807884	0.172061094391686	93	85	1	AC078883.1
CD4 Naive	0.0749606167872873	0.119630685630244	74	67	1	CTC1
CD4 Naive	0.0750016536742884	0.23738148334022	21	18	1	WDR91
CD4 Naive	0.0750726684761532	0.153555708631268	55	48	1	DLD
CD4 Naive	0.0750806678222274	0.209049703468621	31	26	1	DNAJC17
CD4 Naive	0.0751415610908174	0.121789025569259	65	58	1	GPALPP1
CD4 Naive	0.0751602918098507	-0.260355570125072	19	23	1	MARCH1
CD4 Naive	0.0751770491688647	0.289883236358448	22	18	1	C21orf58
CD4 Naive	0.0751856016165398	0.135797109784017	0.06	53	1	ZNF84
CD4 Naive	0.0754850798912117	0.361512913339479	14	11	1	ID3
CD4 Naive	0.0755159670074677	0.158236240261641	53	47	1	TXNRD1
CD4 Naive	0.0755525081675012	0.347354850342819	18	15	1	OTUD3
CD4 Naive	0.075585732993755	0.176700925770761	53	47	1	RSPRY1
CD4 Naive	0.0756069754680751	0.192503394588739	36	31	1	GOLGA2
CD4 Naive	0.0756100439917173	0.213261954755536	19	15	1	ACTR5
CD4 Naive	0.07563332547144	0.364086857003305	15	12	1	MSS51
CD4 Naive	0.0756569515732637	0.32919206655712	18	15	1	AL589843.1
CD4 Naive	0.0757549898012663	0.25068363648524	37	32	1	SDHAF2
CD4 Naive	0.0759375926994896	0.341776695278217	0.01	8	1	C1RL-AS1
CD4 Naive	0.0760096089114834	0.291923546256188	23	19	1	ZNF367
CD4 Naive	0.0760996018731533	0.112175829641222	173	163	1	RABGAP1
CD4 Naive	0.0761848311701223	-0.167392550497644	116	124	1	VAMP2
CD4 Naive	0.0762097237781151	0.341055888347964	13	0.01	1	KANSL1-AS1
CD4 Naive	0.0763205607043447	0.285316891884344	14	11	1	AC099489.1
CD4 Naive	0.0763376880965733	0.157634193968073	55	49	1	RNF213-AS1
CD4 Naive	0.076529189499512	0.135538116705465	59	52	1	CITED2
CD4 Naive	0.0765879694265891	-0.47751739045269	8	11	1	PTCH2
CD4 Naive	0.0767555541418093	0.118007278532498	75	68	1	KLF3-AS1
CD4 Naive	0.0768894203732229	-0.419414435889121	8	11	1	MRPL10
CD4 Naive	0.0770072455332063	0.2023736386128	24	0.02	1	MCM3AP-AS1
CD4 Naive	0.0770361394156096	0.365265048200587	14	11	1	DNMBP
CD4 Naive	0.0770406757834576	0.15733067955783	62	55	1	IPMK
CD4 Naive	0.0771786879877213	0.29477622066841	19	16	1	IFT172
CD4 Naive	0.0772167084695456	0.367432884883296	16	13	1	N6AMT1
CD4 Naive	0.0773089062296807	0.227829096406397	61	55	1	SLC39A9
CD4 Naive	0.077354571309472	0.124510417536624	78	0.07	1	PSMA5
CD4 Naive	0.0776215247499644	0.252839612357772	29	24	1	GNPDA2
CD4 Naive	0.0776314168618678	-0.21501380075192	37	42	1	KATNA1
CD4 Naive	0.0776353934595826	0.116113454777806	0.08	73	1	UBA6-AS1
CD4 Naive	0.0776633939803702	0.100585181516556	79	72	1	LINC00476
CD4 Naive	0.0777459443469478	0.331906451254155	13	0.01	1	IRF2BPL
CD4 Naive	0.0779709804589198	0.152837013082482	0.05	44	1	PDCD2
CD4 Naive	0.0779834440761578	0.186467928750831	53	47	1	PDCD7
CD4 Naive	0.078016253228501	0.111523272506437	76	69	1	TNIP1
CD4 Naive	0.0781237070849612	0.352135776256952	17	14	1	AC104532.2
CD4 Naive	0.0781566739678276	0.29572411494751	21	17	1	TXNDC9
CD4 Naive	0.0781733358718174	0.31910220516066	18	15	1	FANCI
CD4 Naive	0.0781808153309932	0.129738599193252	109	101	1	APOL6
CD4 Naive	0.0782643479905116	-0.416040084976355	9	12	1	SLC31A1
CD4 Naive	0.0782981710992563	0.209150538348333	33	28	1	POLR2C
CD4 Naive	0.0784527906589283	0.234974210718031	22	18	1	AL158055.1
CD4 Naive	0.0784539458786015	0.289780975581478	0.02	16	1	HNRNPA1P48
CD4 Naive	0.0786549090578697	0.102973602141069	204	193	1	CDR2
CD4 Naive	0.0787665654140263	0.118831241757709	122	114	1	EMSY
CD4 Naive	0.0788030135415033	0.369381156672818	11	9	1	ZNF487
CD4 Naive	0.0788309575075495	-0.300470241634851	16	19	1	WNT7A
CD4 Naive	0.0789478058249932	0.242932821431879	27	23	1	SNAP29
CD4 Naive	0.0789485849390284	0.103190558285336	152	142	1	AQR
CD4 Naive	0.0790265115803623	0.172061094391685	0.05	45	1	BTN2A1
CD4 Naive	0.0792231753158982	0.125772249426674	108	0.1	1	FMNL1
CD4 Naive	0.0794148773027929	-0.317679531667074	15	18	1	DNAJA4
CD4 Naive	0.079510928938494	0.24688351157511	14	11	1	ARMT1
CD4 Naive	0.0795371726506854	-0.327577992733312	19	23	1	C14orf119
CD4 Naive	0.0796117093550507	0.379566640519152	19	15	1	RMDN2
CD4 Naive	0.0796157754172812	0.113375729619642	83	75	1	VPS35L
CD4 Naive	0.0796972432468192	0.31095862864267	21	17	1	CEP41
CD4 Naive	0.0798497428615419	0.219895047087983	12	9	1	RHD
CD4 Naive	0.0800609494944112	0.243850274588959	16	13	1	LRP2BP
CD4 Naive	0.080203287153351	0.186688859156628	29	24	1	LAMTOR5
CD4 Naive	0.0802431210708805	0.149898568999076	73	67	1	NASP
CD4 Naive	0.0803206870992768	0.248988448838765	32	28	1	CTDP1
CD4 Naive	0.0803584452560288	0.142659194651176	67	61	1	DAB1
CD4 Naive	0.0804679913513289	-0.38011278578182	15	18	1	MRPS12
CD4 Naive	0.0804866910243563	0.227028233261487	35	0.03	1	AGBL3
CD4 Naive	0.0805795111356089	0.365265048200586	11	9	1	MED8
CD4 Naive	0.0806694073170566	0.157198827675553	57	51	1	ZNF143
CD4 Naive	0.0806825242842841	0.365265048200586	11	9	1	GNAL
CD4 Naive	0.0807565663193885	0.273978379415922	22	19	1	AC073529.1
CD4 Naive	0.0809145103677864	0.258349844284074	21	17	1	FN3KRP
CD4 Naive	0.0809511158834405	0.141987266271216	0.04	34	1	MRPL41
CD4 Naive	0.0809737598414986	0.154581750553156	82	75	1	CRACR2A
CD4 Naive	0.0810555324540519	0.148052865969818	35	0.03	1	PMS2
CD4 Naive	0.0811373472297149	0.178072526293236	0.06	54	1	ZNF529
CD4 Naive	0.0811679765226856	0.402767325167365	14	11	1	B4GALT5
CD4 Naive	0.0811727613014876	-0.131665751088106	225	234	1	SUN2
CD4 Naive	0.081189741505964	0.30468498251913	13	0.01	1	ABCA3
CD4 Naive	0.0811999303812521	0.282135535028327	47	42	1	RAP2C-AS1
CD4 Naive	0.08130435547121	0.145938929911922	35	0.03	1	C1orf162
CD4 Naive	0.0813237598635536	0.360515129883917	15	12	1	CCDC28B
CD4 Naive	0.0813965008724734	0.353439612803797	15	12	1	C4orf19
CD4 Naive	0.0815342444604675	0.229940695902166	22	18	1	MPG
CD4 Naive	0.0815476712424672	0.16957542040361	53	47	1	TXNL1
CD4 Naive	0.0816163923521838	0.116638464351089	157	148	1	RBM27
CD4 Naive	0.0816214051197475	0.138426721832945	55	49	1	GUK1
CD4 Naive	0.0816319681237431	0.179799195862495	29	25	1	AL133334.1
CD4 Naive	0.0821000718934	-0.322945915680955	12	15	1	PON2
CD4 Naive	0.0821037680265522	0.118545687334504	69	62	1	SCYL2
CD4 Naive	0.0822251800691574	0.400390027730366	18	14	1	AC006141.1
CD4 Naive	0.0822609330632672	-0.202429976397033	61	67	1	EHD1
CD4 Naive	0.0823557964605154	-0.25910871958926	15	18	1	NLN
CD4 Naive	0.0823926185313282	0.272195088110371	27	22	1	PEX13
CD4 Naive	0.0823979953782591	0.1110414996643	56	0.05	1	PDCD11
CD4 Naive	0.082412026614733	0.209450340805517	0.08	73	1	PATL2
CD4 Naive	0.0825173157658042	-0.429238955407177	8	11	1	CTSF
CD4 Naive	0.0825590877542164	0.125026420518546	74	67	1	UBN2
CD4 Naive	0.0827232133324214	0.106681988447339	102	94	1	ETFA
CD4 Naive	0.0827638954669185	0.182737087742078	28	24	1	ARHGAP19
CD4 Naive	0.0828007671292158	0.355280959627964	12	0.01	1	ZNF596
CD4 Naive	0.082803739803276	0.350197600111644	14	11	1	TIMM23B
CD4 Naive	0.0829558483100831	-0.344733498365351	14	17	1	APEH
CD4 Naive	0.0830147211300786	0.102199880950552	59	53	1	MOB1B
CD4 Naive	0.0830592830596603	0.111069161081427	71	64	1	ATP5F1C
CD4 Naive	0.0830594553489242	0.120152550364055	45	0.04	1	SYNJ2BP
CD4 Naive	0.083206261624229	0.165274325461546	83	76	1	SREBF2
CD4 Naive	0.0832438989531657	-0.453693918162928	14	17	1	CYBB
CD4 Naive	0.0832661484934043	-0.207497436087145	38	43	1	CCDC130
CD4 Naive	0.0835557312157645	0.157163284414532	28	23	1	RASSF2
CD4 Naive	0.0835999505326991	0.200158367481356	55	49	1	AL645465.1
CD4 Naive	0.0837495093894327	-0.187910265909365	0.04	45	1	C19orf12
CD4 Naive	0.0838137400023729	0.228198225060407	54	48	1	RPIA
CD4 Naive	0.0839696000097468	0.185209573421599	39	34	1	ENY2
CD4 Naive	0.0839782340644446	0.169015041666369	22	19	1	ZFHX2-AS1
CD4 Naive	0.0840159896196752	0.125170625130679	64	58	1	MRPS25
CD4 Naive	0.0840497343312148	0.239445886559191	15	12	1	PSENEN
CD4 Naive	0.0841115168808261	-0.16809241826702	49	55	1	SIAH2
CD4 Naive	0.0841218868849027	0.327395004519408	17	13	1	FIGNL1
CD4 Naive	0.0841450486813962	0.244626125664872	27	23	1	SULF2
CD4 Naive	0.0841814207393635	0.268403508947998	18	14	1	THAP4
CD4 Naive	0.084206972516657	0.280376150614073	21	18	1	ZNF273
CD4 Naive	0.0842610677620023	0.324479433354086	16	12	1	UEVLD
CD4 Naive	0.084344072282472	0.20926002419804	45	0.04	1	TSPYL2
CD4 Naive	0.0843839926380119	-0.227476054854658	32	37	1	PFKP
CD4 Naive	0.084414150446127	-0.439764820910774	8	11	1	AC008115.1
CD4 Naive	0.0844608597757007	-0.150513446648748	75	82	1	PA2G4
CD4 Naive	0.0844756716864444	0.17144177906091	27	22	1	KNTC1
CD4 Naive	0.0845061517504141	0.109050959767402	111	102	1	NONO
CD4 Naive	0.0845107570312588	0.309045493445343	0.02	17	1	EFHC1
CD4 Naive	0.0846703343022878	0.283805424966745	24	0.02	1	SASS6
CD4 Naive	0.0846784788844634	0.2921739561806	0.02	17	1	POLA2
CD4 Naive	0.0847332091106995	0.109264234221318	104	96	1	OBSCN
CD4 Naive	0.084787341762791	-0.238301420548422	27	32	1	LGALS1
CD4 Naive	0.0849628189007178	0.260757610293944	23	19	1	ATP6V1F
CD4 Naive	0.0850788956205839	0.29981977430824	27	23	1	KLHDC3
CD4 Naive	0.0851189378064124	-0.233345623524177	24	28	1	KLHL23
CD4 Naive	0.0852237303365583	0.211259601844389	27	23	1	CRTC3-AS1
CD4 Naive	0.0856738622710716	0.128701726732101	46	41	1	KIF20B
CD4 Naive	0.0856912707760289	0.180290710487197	45	0.04	1	IFT74
CD4 Naive	0.0857063706559364	0.23598203125562	18	14	1	UBR7
CD4 Naive	0.0857367211176229	0.386007475260227	11	8	1	HENMT1
CD4 Naive	0.0858790566983489	-0.203887321003159	29	33	1	NOLC1
CD4 Naive	0.0859119809973428	0.165407756239403	57	51	1	NPIPB4
CD4 Naive	0.0859212480128	-0.34411471429372	9	12	1	ENDOD1
CD4 Naive	0.0859661060618743	-0.408120024627886	12	15	1	ZNF486
CD4 Naive	0.085992735136269	0.200322899048039	28	24	1	MRPS16
CD4 Naive	0.08608048621913	0.38401442684909	12	9	1	CRIM1
CD4 Naive	0.0862169510995805	0.353439612803797	13	0.01	1	FEZ1
CD4 Naive	0.0862521891534012	0.344506488033788	17	14	1	CHRNE
CD4 Naive	0.0864169101913114	0.295724114947509	16	13	1	CDC42-AS1
CD4 Naive	0.0865810745767549	0.164018435735686	38	33	1	ITPR3
CD4 Naive	0.0865886262737436	-0.265470219840697	16	19	1	HOXB2
CD4 Naive	0.0867197803801251	0.201893140676339	63	57	1	CKAP5
CD4 Naive	0.0867435576429022	0.193058384032355	28	24	1	LTO1
CD4 Naive	0.0867518037900921	0.270251933340366	16	13	1	NME4
CD4 Naive	0.0868025387638129	0.31279762830645	16	13	1	AC005237.1
CD4 Naive	0.0868356507824969	-0.234116264565526	0.04	45	1	RAB11FIP1
CD4 Naive	0.0868487954580908	0.193058384032355	14	11	1	FSIP2-AS1
CD4 Naive	0.0868650439940477	0.141987266271216	54	48	1	CCDC88A
CD4 Naive	0.086916999499018	0.202153564622458	38	33	1	CUL9
CD4 Naive	0.0870516214483891	-0.292923432581502	25	29	1	IFI44L
CD4 Naive	0.0871375668064441	-0.363795347880274	13	17	1	IER5
CD4 Naive	0.0872056736264221	0.118625080617461	72	66	1	STAM
CD4 Naive	0.0872075291690751	0.110911588661479	155	145	1	DDX10
CD4 Naive	0.0872550459701344	-0.22920530502396	0.03	34	1	PDIA4
CD4 Naive	0.0872866610875473	-0.263885394650139	26	0.03	1	ZNF701
CD4 Naive	0.0873428304207016	0.464800721751501	11	8	1	AC117383.1
CD4 Naive	0.0873602268761277	0.312797628306451	0.01	7	1	TBL2
CD4 Naive	0.087521173590714	0.172603837151034	42	37	1	PGAP1
CD4 Naive	0.0875738306005295	0.115436369332167	58	52	1	DCUN1D1
CD4 Naive	0.0876484841587676	0.215396119406389	46	41	1	TAB3
CD4 Naive	0.0878206563653779	0.156259180479049	0.08	73	1	GABPB2
CD4 Naive	0.0878278452525774	0.38401442684909	11	8	1	SPATA7
CD4 Naive	0.0879482411446884	0.161802355398989	53	47	1	TBC1D31
CD4 Naive	0.0880318136138422	-0.295601427651372	18	22	1	BCL7A
CD4 Naive	0.0882307810322387	0.174236797773474	35	0.03	1	SNHG16
CD4 Naive	0.0883059313543749	0.31279762830645	11	8	1	IRAK2
CD4 Naive	0.0883616078825359	0.326472565203527	11	8	1	SAC3D1
CD4 Naive	0.0884052369124849	0.184594068980784	75	69	1	TMEM267
CD4 Naive	0.0884122757810915	0.353439612803797	14	11	1	AC011092.2
CD4 Naive	0.0885723050079503	0.327395004519408	16	13	1	AL137856.1
CD4 Naive	0.0886892703880727	0.181553095028198	23	19	1	MTCP1
CD4 Naive	0.0886932449004251	0.117531497521596	52	46	1	OGFR
CD4 Naive	0.0887607414183813	0.113851033251125	0.08	73	1	PKN1
CD4 Naive	0.0887987262085656	0.29637208039334	28	24	1	TSEN54
CD4 Naive	0.0888663069741506	-0.20643190695453	64	0.07	1	S1PR1
CD4 Naive	0.0888777433004119	0.181300190296042	58	52	1	AC139887.2
CD4 Naive	0.0888837467656675	0.253903939252882	22	18	1	STARD3NL
CD4 Naive	0.0889430896782985	0.173072864639837	33	29	1	ARFRP1
CD4 Naive	0.0889530547733346	0.200588124720426	19	16	1	PIGS
CD4 Naive	0.0891782574155086	0.174510527978429	29	24	1	NELFB
CD4 Naive	0.0893655996175179	0.398044914924961	13	0.01	1	ASB13
CD4 Naive	0.0894075282595745	0.227067754280567	25	21	1	PHLPP2
CD4 Naive	0.0895401840311887	0.378685563962907	15	12	1	CD244
CD4 Naive	0.0895767565129303	0.323995834911315	0.01	8	1	CLDN12
CD4 Naive	0.0895914056752246	0.176111778646731	64	58	1	ZNF438
CD4 Naive	0.0895921271859245	0.19626888384223	23	19	1	PPP2R5D
CD4 Naive	0.0896870693514561	0.104681141601614	0.17	0.16	1	PLCB1
CD4 Naive	0.0897674743860142	0.268926129870535	26	22	1	RAE1
CD4 Naive	0.0899450536097877	0.365265048200586	12	9	1	PGAM5
CD4 Naive	0.0899946786754787	0.322320402424957	0.02	16	1	AC092120.3
CD4 Naive	0.0900125466171133	0.20546358419513	23	19	1	DOCK3
CD4 Naive	0.0900970742263398	0.233912464065416	28	23	1	AC100810.1
CD4 Naive	0.0902099544463	0.211468672932486	29	25	1	HPF1
CD4 Naive	0.0903473904204186	-0.281383402444084	15	18	1	RNF123
CD4 Naive	0.0906006521641339	-0.299472218410441	17	21	1	ELL
CD4 Naive	0.090682569602695	0.172439838623985	52	47	1	AC008937.2
CD4 Naive	0.0908463577944532	0.4297537746523	13	0.01	1	LRP5L
CD4 Naive	0.0909301240267749	0.448720116236905	12	9	1	LCMT1-AS1
CD4 Naive	0.0912603360936824	0.120152550364055	35	0.03	1	ZNF587B
CD4 Naive	0.0913793428915091	-0.388834892747475	0.01	13	1	AC246785.3
CD4 Naive	0.091430826903975	0.106346750839025	53	47	1	SDCBP2-AS1
CD4 Naive	0.0914403519217404	0.232347795886434	29	25	1	OGG1
CD4 Naive	0.0914628055647302	0.166719368818506	34	29	1	CLN3
CD4 Naive	0.0914654218949713	0.220351379541856	16	13	1	TMEM39B
CD4 Naive	0.0915446089859228	-0.287115213880677	8	0.01	1	DEPTOR
CD4 Naive	0.0916375420855368	0.176736078730422	31	26	1	CLPB
CD4 Naive	0.0917424292867261	0.180171168287114	45	39	1	BCLAF3
CD4 Naive	0.0919406437809652	0.11124347184337	82	75	1	SETDB2
CD4 Naive	0.0919808667702611	0.104664307451979	91	84	1	CHFR
CD4 Naive	0.0920310352667596	0.156767068522519	35	31	1	SNX17
CD4 Naive	0.0921578272474757	0.187906380478642	45	0.04	1	PLEKHM2
CD4 Naive	0.092201424846541	0.110594793821742	102	95	1	SCAF4
CD4 Naive	0.092233265406927	-0.34211374997727	12	14	1	SCAMP1-AS1
CD4 Naive	0.0924970347629765	0.238352935718367	22	19	1	KLHL12
CD4 Naive	0.0925157823049779	0.245588671040879	0.02	16	1	AC005842.1
CD4 Naive	0.0926838119585389	0.189198249865067	36	31	1	MRPL16
CD4 Naive	0.0927316909300744	0.130032281090714	105	98	1	CUL2
CD4 Naive	0.0929512379983073	-0.1728768930941	103	111	1	L3MBTL3
CD4 Naive	0.0929794132239451	0.171785318779377	31	26	1	RAB5IF
CD4 Naive	0.0930358294062052	0.156134526273061	46	41	1	UHRF1BP1
CD4 Naive	0.0930680897918484	0.25629053208976	37	32	1	SNAPC1
CD4 Naive	0.0930760226004418	0.377052170025747	14	11	1	TP53TG1
CD4 Naive	0.0931125450045736	0.208226364858238	16	13	1	LSM 1,00
CD4 Naive	0.0933647673972169	0.232490632737029	24	0.02	1	MRPL34
CD4 Naive	0.0933852653488297	0.16420113630465	62	56	1	GAK
CD4 Naive	0.0933899074373853	0.189450993484467	65	59	1	UCHL3
CD4 Naive	0.0934481673118868	0.108824544562542	81	74	1	NUP133
CD4 Naive	0.0934567318212109	0.150698657125893	55	49	1	DNAJC16
CD4 Naive	0.0935903557340401	0.235804523406624	33	29	1	AGO1
CD4 Naive	0.0938806291256993	-0.249444795914622	36	41	1	SNRNP27
CD4 Naive	0.0941019391140991	0.245683432447914	33	29	1	ABRAXAS1
CD4 Naive	0.0941636433665477	0.198357947817883	33	28	1	GNG7
CD4 Naive	0.0941683444678955	-0.36020490712779	21	25	1	TATDN3
CD4 Naive	0.0941744265201513	0.21483437457429	33	29	1	SLC6A6
CD4 Naive	0.0941813063554872	0.132936144918948	101	94	1	CACUL1
CD4 Naive	0.0943775629893766	0.116667556516744	54	48	1	MBD4
CD4 Naive	0.0945596498771629	0.178802484012163	39	34	1	TMEM192
CD4 Naive	0.094610839869895	0.212083763558255	22	19	1	ZNF623
CD4 Naive	0.0948885391569411	0.150068128268342	38	33	1	RHOT2
CD4 Naive	0.0949627929365851	0.132702227832048	59	53	1	C1orf52
CD4 Naive	0.0950837996619815	0.204413504687372	31	27	1	KLHL18
CD4 Naive	0.0951039145148153	0.217145389242765	27	23	1	AL034550.2
CD4 Naive	0.0952023222645552	0.182191240187	47	42	1	CASS4
CD4 Naive	0.09523996281833	-0.101193453982375	167	176	1	PHACTR2
CD4 Naive	0.0952552081319196	0.186789743394344	14	11	1	AC004039.1
CD4 Naive	0.0954102965012468	-0.203901845631695	37	42	1	HDGF
CD4 Naive	0.0954214984838217	0.199734963819814	25	21	1	ZNF567
CD4 Naive	0.0955129013312893	0.145698670942902	82	76	1	LINC01725
CD4 Naive	0.0958334285894411	0.242932821431879	14	11	1	NTAN1
CD4 Naive	0.095905698004972	0.231159159282093	39	34	1	ARRDC5
CD4 Naive	0.0961247195227605	0.279300716318363	17	13	1	PLA2G4B
CD4 Naive	0.096264520435255	0.308527190928222	26	22	1	ZNF133
CD4 Naive	0.0964815636287154	0.185885515824231	46	41	1	PRRC1
CD4 Naive	0.0966385424818125	0.323852816815447	14	11	1	AK1
CD4 Naive	0.0966442570330074	0.124687780770138	153	145	1	SPOP
CD4 Naive	0.096732217977711	0.181691875754667	25	22	1	ZNF384
CD4 Naive	0.0970222349572494	-0.28635875399746	13	16	1	ALYREF
CD4 Naive	0.0970325625068416	0.108674765763213	0.09	83	1	AC027097.2
CD4 Naive	0.097041262119593	0.293716886740746	18	15	1	C10orf143
CD4 Naive	0.0970710155627478	0.281918315422478	22	18	1	BAG2
CD4 Naive	0.09720944945267	0.182255898144321	49	44	1	ZDHHC13
CD4 Naive	0.0972317703026691	0.144726990925211	38	33	1	CSNK2B
CD4 Naive	0.0975078954913365	0.191439852306229	37	32	1	JOSD1
CD4 Naive	0.0975340878230328	-0.219215992465747	0.02	23	1	PRR5
CD4 Naive	0.0975389368570636	-0.275776125967085	14	17	1	ZNF558
CD4 Naive	0.0976211745344943	0.17513685402054	45	0.04	1	PPP1R7
CD4 Naive	0.097779683374502	0.326918736551103	17	14	1	SLC2A1
CD4 Naive	0.0979076764443564	0.321177293922424	26	22	1	CERS4
CD4 Naive	0.0980122344985681	0.13757982128565	42	37	1	MYDGF
CD4 Naive	0.0980146376156814	-0.301683959334761	14	18	1	MDP1
CD4 Naive	0.098029966143472	0.167747295503168	82	76	1	CPLANE1
CD4 Naive	0.0981259804407977	0.115510906231973	79	72	1	CLK4
CD4 Naive	0.0981433255933263	-0.428355762823188	0.01	13	1	ZNF664
CD4 Naive	0.0982051019946569	0.34530026799378	11	9	1	ZNF189
CD4 Naive	0.0982175179957037	0.14261451879638	63	57	1	THUMPD2
CD4 Naive	0.0982568845388877	0.255210136753507	23	19	1	RILPL2
CD4 Naive	0.0985568340515335	0.126256116156922	68	62	1	ACAT1
CD4 Naive	0.0987670637539589	0.312797628306451	0.01	8	1	PTDSS2
CD4 Naive	0.0987702848632692	0.135790528731506	48	42	1	BABAM1
CD4 Naive	0.0987914599663894	-0.137576474006759	217	225	1	LCP1
CD4 Naive	0.0988412799291232	-0.148629879569015	63	69	1	STRAP
CD4 Naive	0.0989122270224267	0.214565791302381	39	34	1	CYB561D1
CD4 Naive	0.0989157564249579	0.148410810405568	66	0.06	1	GRIP1
CD4 Naive	0.0989906039612121	0.233439836693166	18	15	1	AC009690.2
CD4 Naive	0.0992098687781299	0.241677636919623	0.02	17	1	ZNF500
CD4 Naive	0.0992447139123333	0.208226364858238	31	26	1	KCTD9
CD4 Naive	0.0992894937114831	0.24048342349056	23	0.02	1	TAF12
CD4 Naive	0.0992936111776747	-0.386200115660735	8	11	1	LINC02018
CD4 Naive	0.099318028899292	0.194083853071671	29	25	1	BRIX1
CD4 Naive	0.0993772969237514	0.115920077545825	85	78	1	ATL2
CD4 Naive	0.0994295705391862	-0.174554075788284	45	51	1	ICK
CD4 Naive	0.0997240642747058	0.162882587595633	0.06	54	1	EGLN1
CD4 Naive	0.099742368780291	0.309551968802797	12	0.01	1	TIMM23B-AGAP6
CD4 Naive	0.100025951343244	-0.149611690130742	142	151	1	CD5
CD4 Naive	0.10008830095918	0.15810544733376	44	39	1	CCAR2
CD4 Naive	0.100201093320165	-0.164105126557253	32	36	1	AP5Z1
CD4 Naive	0.100241079157289	0.210435910676773	19	16	1	C1orf122
CD4 Naive	0.100340813233791	-0.191721879859384	36	41	1	PRCP
CD4 Naive	0.100462153580792	0.278602708422854	26	23	1	CCDC30
CD4 Naive	0.100517816382804	0.183514611361485	34	29	1	POLR3C
CD4 Naive	0.100569452565969	0.140784574129906	56	0.05	1	DDB1
CD4 Naive	0.100648140463636	0.113028115930673	97	0.09	1	ORC5
CD4 Naive	0.100752798892178	0.107395297320888	115	107	1	ZNF431
CD4 Naive	0.100798846736831	0.20648872616011	46	0.04	1	ISCU
CD4 Naive	0.100863572375801	-0.272164872414706	29	33	1	CCDC25
CD4 Naive	0.100940666012722	-0.257874214864312	0.02	24	1	TTC4
CD4 Naive	0.101145158407435	0.253903939252882	11	8	1	BNIP1
CD4 Naive	0.10118651509862	0.188016003596425	34	0.03	1	PPP2R1B
CD4 Naive	0.101412091454554	0.188365822869994	41	36	1	SUPV3L1
CD4 Naive	0.10143318832334	-0.250138566084707	22	26	1	ARL2BP
CD4 Naive	0.10146920314662	0.239782831008229	21	17	1	BCL7B
CD4 Naive	0.101647423264181	0.142440617565839	106	98	1	MRPS27
CD4 Naive	0.101716601074027	0.221167152840883	26	22	1	SLC35A5
CD4 Naive	0.101861426130312	0.369381156672818	0.01	7	1	FITM2
CD4 Naive	0.10192077172299	0.252197617302479	18	15	1	SNX16
CD4 Naive	0.10206863353844	0.1939613987966	32	28	1	GCDH
CD4 Naive	0.102108872000192	0.1692067746776	23	0.02	1	ARSK
CD4 Naive	0.102413010114945	0.218103217825036	22	19	1	MAP2K3
CD4 Naive	0.102485764092626	-0.255770434164037	12	15	1	POLR1E
CD4 Naive	0.102682800433643	0.154005369198761	36	31	1	BECN1
CD4 Naive	0.102728138004481	0.336005019467776	11	8	1	SMIM15
CD4 Naive	0.102787457517351	0.193084072817906	0.05	45	1	AC009318.1
CD4 Naive	0.102917860725115	-0.225388101745258	33	38	1	CCDC90B
CD4 Naive	0.10301777373476	-0.239662232727376	22	26	1	SYNGR2
CD4 Naive	0.103132235251357	0.213261954755536	22	19	1	BRMS1L
CD4 Naive	0.103325407077069	0.333261730866166	23	19	1	PTCD2
CD4 Naive	0.103593861319585	0.117167602461143	54	49	1	SEPSECS
CD4 Naive	0.103705431167673	0.16740331893705	55	0.05	1	NSD2
CD4 Naive	0.103749171627179	0.276271752281337	13	0.01	1	ADGRE1
CD4 Naive	0.10376022559272	0.100228289455645	102	95	1	TULP4
CD4 Naive	0.103859032664413	0.135956228588088	76	0.07	1	OSTF1
CD4 Naive	0.103882556030345	0.113465124478401	53	47	1	SETDB1
CD4 Naive	0.103952302931071	0.115085087916724	158	0.15	1	SAMD3
CD4 Naive	0.104153697042755	0.153652465617381	43	38	1	PACS2
CD4 Naive	0.104229298759981	0.413102534102136	14	11	1	AL353593.1
CD4 Naive	0.104231080522335	0.119655840067915	39	34	1	STK40
CD4 Naive	0.104440423646983	0.154059700832673	0.04	35	1	RMND5B
CD4 Naive	0.104456626366218	0.221482461560504	18	15	1	ADD2
CD4 Naive	0.104490605927039	0.126016730979158	97	0.09	1	ATXN3
CD4 Naive	0.104507101519899	0.15012524321682	45	0.04	1	GUSB
CD4 Naive	0.104549419882642	0.251521287941888	14	11	1	NACC1
CD4 Naive	0.104578493020883	-0.214679377753945	36	41	1	SP1
CD4 Naive	0.104646657911375	0.23738148334022	0.02	16	1	FAM174A
CD4 Naive	0.104673039627079	-0.319470587193062	0.02	23	1	AC087741.1
CD4 Naive	0.104686667811858	0.347013343644363	0.01	8	1	AC073349.4
CD4 Naive	0.104899103075372	0.125366397433573	73	67	1	ZNF43
CD4 Naive	0.105196326612063	0.13683623713347	57	52	1	DENND1C
CD4 Naive	0.105295857947647	0.110333200020659	17	14	1	PBDC1
CD4 Naive	0.105448520372037	0.100768595774421	101	93	1	EPHX2
CD4 Naive	0.105551442700217	-0.366391634580554	13	16	1	SGK1
CD4 Naive	0.105555824917219	0.268971387341823	17	14	1	SLC25A25-AS1
CD4 Naive	0.105588136634057	-0.353084867798273	8	11	1	MMGT1
CD4 Naive	0.105593039711821	0.112809483943877	88	81	1	EID1
CD4 Naive	0.105622023029784	0.257861952821565	24	0.02	1	MRPL18
CD4 Naive	0.106194686330349	0.190010322654254	33	29	1	CSTB
CD4 Naive	0.106297213611172	0.178883162629838	0.06	55	1	AC025159.1
CD4 Naive	0.106347078947141	0.154116288574283	48	43	1	HCFC2
CD4 Naive	0.106547823578106	0.160118007280005	55	49	1	TATDN1
CD4 Naive	0.106554087148895	0.215084690362354	28	24	1	COPS3
CD4 Naive	0.106574529703137	0.139083537251024	36	32	1	DPY30
CD4 Naive	0.106715982609071	-0.308144169520272	18	22	1	MLKL
CD4 Naive	0.106718448591093	0.137604907489511	54	48	1	MOGS
CD4 Naive	0.107008191510632	0.249845722678529	21	18	1	MPZL1
CD4 Naive	0.107351891533787	-0.428669358094696	9	11	1	CD36
CD4 Naive	0.10736044581017	0.233003858616992	26	22	1	TMEM18
CD4 Naive	0.107406486956804	0.158746706212542	0.03	26	1	ZNF428
CD4 Naive	0.10742482046386	0.204383803409083	19	16	1	TOX2
CD4 Naive	0.107510037095188	0.320717291602689	15	12	1	EMC6
CD4 Naive	0.107653259308283	0.207078083132164	21	18	1	TLE2
CD4 Naive	0.107839406805001	0.220946100968713	27	23	1	TXNRD2
CD4 Naive	0.107910266316428	0.158469481915157	16	13	1	TMEM72-AS1
CD4 Naive	0.108022102751926	-0.223086050768719	32	37	1	TIMM44
CD4 Naive	0.108124035630989	-0.168097507775726	0.17	178	1	SERBP1
CD4 Naive	0.108178375435902	-0.168240446520222	76	83	1	RPF1
CD4 Naive	0.108291064636262	-0.497630127800777	8	0.01	1	PLEKHG4
CD4 Naive	0.108775662457493	0.426084914635562	0.01	8	1	AC022558.2
CD4 Naive	0.108920462413967	0.153422546205048	41	36	1	BTBD2
CD4 Naive	0.108938450142207	0.22597300650509	15	12	1	GMPR2
CD4 Naive	0.109013122315708	0.230872970597541	29	25	1	TEX264
CD4 Naive	0.109093032218397	0.178039481295333	29	25	1	TARS
CD4 Naive	0.109297860743139	0.17003837910502	29	25	1	FPGT
CD4 Naive	0.109316312484357	0.307541902854955	15	12	1	AKR7A2
CD4 Naive	0.109428321976118	-0.456589443552133	0.01	12	1	GPKOW
CD4 Naive	0.10950404816939	0.309819928506555	12	9	1	LRRC1
CD4 Naive	0.109512734652089	0.286944201016889	33	29	1	ATP5MD
CD4 Naive	0.109574657596326	0.211711503192136	16	13	1	PDIK1L
CD4 Naive	0.10959178051259	0.369381156672818	0.01	8	1	ATAD3A
CD4 Naive	0.109887015361501	0.20128931308946	14	11	1	AC008269.1
CD4 Naive	0.109977912483949	0.227167556780755	31	27	1	PHF19
CD4 Naive	0.110102233604077	0.160055638537495	51	46	1	NAA38
CD4 Naive	0.110173606109834	0.217860189854184	38	33	1	AC107223.1
CD4 Naive	0.110195610813291	0.356997432216986	12	0.01	1	EIF4EBP3
CD4 Naive	0.110303146701769	-0.359316821509787	0.01	12	1	GYG1
CD4 Naive	0.11036848638712	0.223703701477183	23	0.02	1	EBP
CD4 Naive	0.110516577793355	-0.27347106991533	0.02	24	1	HLA-F-AS1
CD4 Naive	0.110711509908774	0.142491918314393	45	0.04	1	ANKRD27
CD4 Naive	0.110725568724344	0.427509287183144	16	13	1	C12orf75
CD4 Naive	0.110876706444892	0.208623059952016	23	0.02	1	TOMM40
CD4 Naive	0.11109251602164	0.223754328573179	17	14	1	C7orf31
CD4 Naive	0.111248470254135	0.136169086568061	19	16	1	ARL8A
CD4 Naive	0.111338834678014	0.174007050971349	73	67	1	EPS15L1
CD4 Naive	0.11181072139579	0.138781323049157	65	59	1	VAPB
CD4 Naive	0.11182786900543	0.326053725008718	24	0.02	1	AC107068.2
CD4 Naive	0.112033004038843	0.211259601844389	13	11	1	B3GAT2
CD4 Naive	0.112169298992422	0.13665762897989	53	48	1	UFC1
CD4 Naive	0.11223290623927	0.159963728595487	45	0.04	1	CRCP
CD4 Naive	0.112314136972734	0.257224297544493	25	21	1	NEDD4
CD4 Naive	0.112324283969876	0.13741819677203	53	48	1	BLZF1
CD4 Naive	0.112421270489286	0.312797628306451	13	11	1	AL022311.1
CD4 Naive	0.112594817503007	0.173733590568898	0.05	45	1	XPNPEP3
CD4 Naive	0.11265948323163	-0.405647877888957	11	14	1	ZMYND19
CD4 Naive	0.112739488557051	0.271678640980858	16	13	1	AC015853.3
CD4 Naive	0.112805518874361	-0.343920712405324	15	18	1	ZNF257
CD4 Naive	0.112863508930702	-0.368458533273468	11	14	1	MRPL30
CD4 Naive	0.112944050282745	0.287001627429113	21	17	1	ZNF227
CD4 Naive	0.113012851729629	0.189415212801168	29	25	1	AC106818.2
CD4 Naive	0.113126365526729	0.12735204152776	0.06	54	1	PMM2
CD4 Naive	0.113176324533705	0.273803496690586	16	13	1	AC090644.1
CD4 Naive	0.113258038986013	0.105862055709019	0.15	141	1	WDR26
CD4 Naive	0.113379532295026	0.389787367334655	18	15	1	AC000065.1
CD4 Naive	0.113529984907709	0.244317890423684	19	16	1	STYXL1
CD4 Naive	0.113539053217818	-0.336705124609416	11	14	1	EID2
CD4 Naive	0.11356328252487	0.104211006495033	104	96	1	WARS2-AS1
CD4 Naive	0.113625447924283	0.34530026799378	11	9	1	KLC2
CD4 Naive	0.113674785178464	0.203173137131953	31	27	1	HADH
CD4 Naive	0.113917764080864	0.134460387047938	41	36	1	HARS
CD4 Naive	0.113953879526393	0.222195079525544	27	23	1	LAS1L
CD4 Naive	0.113992746477784	0.147878646976116	46	41	1	ZNF195
CD4 Naive	0.114026117193199	0.384102662379584	17	14	1	CRPPA
CD4 Naive	0.114118953909531	-0.265986297485582	17	21	1	ALCAM
CD4 Naive	0.114576502998559	0.195068837989568	22	19	1	FAM89B
CD4 Naive	0.114658863237499	0.171895528094651	44	39	1	SLAMF1
CD4 Naive	0.114721620180208	-0.143501100845884	0.05	56	1	GHITM
CD4 Naive	0.114732928177294	0.121901059899244	68	62	1	ARHGEF2
CD4 Naive	0.114738414729451	0.129224455860531	38	33	1	NOTCH1
CD4 Naive	0.11478822188481	-0.359411757517513	15	18	1	TCIRG1
CD4 Naive	0.114821422275899	-0.237949157076793	26	0.03	1	AC106791.1
CD4 Naive	0.115037170957267	0.149486044322222	42	37	1	GRAMD2B
CD4 Naive	0.115132653710555	-0.157774547936047	0.04	45	1	DOP1B
CD4 Naive	0.115134693104557	0.163854334610459	18	15	1	LINC00862
CD4 Naive	0.115134779972244	0.271889684726244	12	0.01	1	SEPTIN7-AS1
CD4 Naive	0.115192158325303	0.180267490834987	33	29	1	C17orf67
CD4 Naive	0.115249076156767	0.226247596350016	21	17	1	PPP2R3B
CD4 Naive	0.115384729034476	0.302455684084992	15	12	1	ADCY3
CD4 Naive	0.115431327849344	-0.182068084254322	73	79	1	SLC9A3R1
CD4 Naive	0.115440513628248	0.114212856265183	68	62	1	ELOB
CD4 Naive	0.115456632088737	0.114002388483451	101	94	1	HNRNPF
CD4 Naive	0.115466704889534	0.250513350052108	18	15	1	MMD
CD4 Naive	0.11562157161401	0.101239860405935	122	114	1	MPHOSPH9
CD4 Naive	0.115883674610639	0.27243989069031	15	12	1	CTBP2
CD4 Naive	0.11590697926133	0.42150388774895	0.01	7	1	AC005920.2
CD4 Naive	0.116035971216757	0.12034605784753	52	46	1	GTF3C1
CD4 Naive	0.116209276468726	0.132716011827967	86	79	1	RAB30-DT
CD4 Naive	0.116292335861626	0.156678426389169	19	16	1	PFDN6
CD4 Naive	0.116367056122159	0.119767266601345	0.07	64	1	KYAT3
CD4 Naive	0.116381236447848	-0.416040084976355	0.01	13	1	TFE3
CD4 Naive	0.11642592877099	0.152522796897858	97	0.09	1	DCTN4
CD4 Naive	0.116464627112376	-0.212911576161311	67	72	1	DDX27
CD4 Naive	0.116591842428575	0.100937764970405	64	58	1	TSTD1
CD4 Naive	0.116647572196958	0.169925546613529	35	31	1	SRA1
CD4 Naive	0.116716022771257	0.268403508947998	14	11	1	AL049840.2
CD4 Naive	0.116716728986586	0.336644370260818	12	0.01	1	SLC19A2
CD4 Naive	0.116796802458835	0.150909945929556	42	38	1	ST3GAL2
CD4 Naive	0.116939611077847	0.294875720309188	0.01	8	1	SPTLC3
CD4 Naive	0.117058861137383	0.142872626864138	81	75	1	ANXA7
CD4 Naive	0.117088225082273	-0.331058561468274	11	14	1	AMIGO1
CD4 Naive	0.117096597022568	0.281262054873344	0.02	17	1	AC008969.1
CD4 Naive	0.117206266777587	0.157708554987658	47	42	1	PEX7
CD4 Naive	0.117210188373621	-0.352614704834722	0.01	13	1	PRAF2
CD4 Naive	0.117353552717714	0.112289333833947	0.07	64	1	SPIN1
CD4 Naive	0.117531355192154	-0.339775778569383	15	18	1	GATD3B
CD4 Naive	0.117613560117539	0.136963393742291	79	72	1	SENP2
CD4 Naive	0.117675039688821	0.163934242391967	25	22	1	BRAT1
CD4 Naive	0.117720567518906	0.127686223049462	64	59	1	METTL4
CD4 Naive	0.11810652490364	0.200696573569676	39	35	1	EIF2D
CD4 Naive	0.118321615802083	0.304286128450934	17	14	1	CRYBG3
CD4 Naive	0.118343739885477	0.170339222613751	45	0.04	1	RRM1
CD4 Naive	0.118365840771059	0.116134407381812	103	96	1	TRAPPC12
CD4 Naive	0.118451764184844	0.446934300957986	11	8	1	PLXDC2
CD4 Naive	0.118468153026528	-0.415450748758647	9	12	1	ZNF134
CD4 Naive	0.118479130544113	0.247842186465681	21	18	1	GLI4
CD4 Naive	0.118503511457862	-0.144426606209103	81	88	1	SH3BP5
CD4 Naive	0.118762102786395	0.159185281999743	37	32	1	COPS8
CD4 Naive	0.118804842513543	0.13800481949308	55	0.05	1	PIK3CG
CD4 Naive	0.119080118864497	-0.107448161975155	57	62	1	WDR11
CD4 Naive	0.119139758857923	0.235288261085535	17	14	1	ATP13A2
CD4 Naive	0.119299462799385	0.152975030402101	87	81	1	FAM78A
CD4 Naive	0.119373225949046	-0.29453268544316	0.01	13	1	AC084018.2
CD4 Naive	0.119514354802629	-0.492072030361559	9	12	1	STK16
CD4 Naive	0.119751605882558	-0.338078989146046	8	11	1	ZC2HC1A
CD4 Naive	0.119784490274912	-0.389161516031843	8	11	1	CRIPAK
CD4 Naive	0.119820148869937	0.109700276238626	127	119	1	ENSA
CD4 Naive	0.11985548285461	0.161309875120815	37	33	1	PAQR3
CD4 Naive	0.120084993953547	0.112638496706748	0.04	36	1	TMEM184C
CD4 Naive	0.120091609951641	0.108381581981558	52	47	1	WAS
CD4 Naive	0.120415983173131	0.314813973904956	17	14	1	AC024382.1
CD4 Naive	0.12051080018461	0.104602609936421	0.11	102	1	PRKCE
CD4 Naive	0.120600219321358	0.215804149317989	29	25	1	RFX2
CD4 Naive	0.120706570951065	0.217754935779917	29	25	1	DCAF13
CD4 Naive	0.120799824529182	0.305965594824025	17	14	1	BLOC1S2
CD4 Naive	0.121074277858071	0.104856363267543	69	63	1	AC114760.2
CD4 Naive	0.121110802490307	0.238797046862674	19	16	1	NDUFAF1
CD4 Naive	0.121152718368317	0.307053645771647	0.02	17	1	AC124016.1
CD4 Naive	0.121268986866813	0.184779578598062	34	0.03	1	C11orf80
CD4 Naive	0.121401881463703	0.17219929813365	55	49	1	SLC35B3
CD4 Naive	0.12141207559021	-0.220237080370844	18	22	1	DNPH1
CD4 Naive	0.121749975749385	0.242408300415052	29	26	1	INSIG1
CD4 Naive	0.121791541577021	0.33094497501671	11	8	1	AL355304.1
CD4 Naive	0.121801257813667	0.413102534102136	12	9	1	GPC3
CD4 Naive	0.121953082124688	0.223633638827975	37	32	1	MRPL13
CD4 Naive	0.121969612673491	0.234538614385951	33	29	1	POP5
CD4 Naive	0.121982777933166	-0.304586350107083	12	14	1	SOCS2-AS1
CD4 Naive	0.122010593530534	0.123763803916434	43	38	1	KMT2B
CD4 Naive	0.122043192302264	0.14052213983514	52	46	1	ZNF121
CD4 Naive	0.122114999125938	0.222685208642162	14	11	1	AC009107.2
CD4 Naive	0.122123220706931	0.13455393389337	53	48	1	ABCC4
CD4 Naive	0.122270094560906	0.211369895414328	26	22	1	HNRNPLL
CD4 Naive	0.122607364965835	0.169977857026737	21	18	1	ANKS6
CD4 Naive	0.122688657360774	0.326472565203527	12	9	1	AC067945.3
CD4 Naive	0.122870783428681	0.233872234430822	35	31	1	HECW2
CD4 Naive	0.123057302923257	0.17780096016709	29	25	1	DCBLD2
CD4 Naive	0.123242105651669	0.26294907885589	13	0.01	1	LINC00467
CD4 Naive	0.123410154494543	-0.265470219840697	7	0.01	1	COQ2
CD4 Naive	0.123426560737531	-0.290901434996291	11	13	1	SLC22A18
CD4 Naive	0.123531381464021	-0.22185979056664	58	64	1	TRIM28
CD4 Naive	0.123542989483993	0.227908730719937	26	23	1	MTA2
CD4 Naive	0.123555006472879	0.168474033008699	53	48	1	ANKRD46
CD4 Naive	0.123615074427058	0.223042975548121	15	12	1	MYB
CD4 Naive	0.123892242553766	0.104998227568175	84	77	1	USP12
CD4 Naive	0.123998624002994	-0.254707675338159	11	13	1	Z93241.1
CD4 Naive	0.124084502729284	0.120875524591607	52	47	1	PCMT1
CD4 Naive	0.124168775254827	0.185372557582067	25	21	1	MRPL55
CD4 Naive	0.124192749979073	0.270153290897957	14	11	1	LINC00672
CD4 Naive	0.124221194268044	0.401057633036536	17	14	1	CALCRL
CD4 Naive	0.124516993928534	0.260958696786832	14	11	1	BAK1
CD4 Naive	0.124818505134056	-0.222788077939751	0.02	24	1	NEO1
CD4 Naive	0.124897372845765	-0.37633944076914	8	0.01	1	ENDOV
CD4 Naive	0.124916014636894	0.140894977423695	36	32	1	TMEM223
CD4 Naive	0.124958580744311	0.226247596350016	0.01	8	1	AC006369.1
CD4 Naive	0.125113258959964	0.176012280149653	31	27	1	TMEM134
CD4 Naive	0.125525840841449	0.209368038651045	0.02	17	1	GDF11
CD4 Naive	0.125791917064696	0.140655653641259	62	57	1	ACSF3
CD4 Naive	0.125820758800538	0.114320105061901	0.04	35	1	STX6
CD4 Naive	0.12588435543751	0.378939985097662	11	9	1	ADGRF3
CD4 Naive	0.126062027844313	0.159874742008511	58	53	1	MRPS35
CD4 Naive	0.126349860459101	0.136864518062663	46	41	1	ATP5PO
CD4 Naive	0.126432110130686	0.333757246942096	11	9	1	MGST2
CD4 Naive	0.126718133544335	0.157877051479106	25	21	1	LIN9
CD4 Naive	0.126756811551992	0.120258510118859	0.08	73	1	SIK2
CD4 Naive	0.126772505873345	0.18932023304269	25	21	1	PXDNL
CD4 Naive	0.126778784683599	0.176119951190362	59	54	1	FBXW2
CD4 Naive	0.127148641837435	0.197320410886515	43	38	1	ARHGAP21
CD4 Naive	0.127170792140599	0.109264234221319	36	32	1	COMT
CD4 Naive	0.127269709084006	-0.250138566084707	24	28	1	COA4
CD4 Naive	0.127358944032277	0.104682331159362	155	147	1	DIDO1
CD4 Naive	0.127398940603356	0.295724114947509	17	14	1	AL359706.1
CD4 Naive	0.127523492283857	0.1252785668494	126	118	1	PARG
CD4 Naive	0.127541257147415	0.117842389676854	31	27	1	TMEM128
CD4 Naive	0.127622622664123	-0.174908938670625	0.03	34	1	ZNF414
CD4 Naive	0.127890487659027	0.184998102536815	0.03	26	1	BAG4
CD4 Naive	0.127969494374748	0.216161845261331	18	15	1	AC009299.3
CD4 Naive	0.128354340862182	-0.238155980249807	33	37	1	AC104041.1
CD4 Naive	0.128363334950297	0.154277390136388	63	57	1	PPP2R3C
CD4 Naive	0.128440605987628	0.149567279438147	49	44	1	CEP78
CD4 Naive	0.12852608024984	-0.281210012017713	11	14	1	AC127035.1
CD4 Naive	0.128581309980656	0.162350001363442	13	11	1	ABHD14A
CD4 Naive	0.128649739761708	0.284065909763134	18	15	1	RCC1
CD4 Naive	0.128710235495017	0.232890761504469	24	0.02	1	FRMD3
CD4 Naive	0.128795788854738	-0.179055468023225	0.03	34	1	EVA1C
CD4 Naive	0.128801088718472	0.15386654598177	81	75	1	INPP5A
CD4 Naive	0.129009732260269	-0.350918983829117	11	14	1	ZNF677
CD4 Naive	0.129191688655507	0.197681943288078	34	29	1	CAPN1
CD4 Naive	0.12948486577438	0.112229568305147	0.05	45	1	RBM28
CD4 Naive	0.129636676096456	0.158326279270651	37	33	1	TEX2
CD4 Naive	0.129928524245874	0.120246871899239	51	46	1	SLU7
CD4 Naive	0.129966577869235	0.189415212801168	24	0.02	1	BAG1
CD4 Naive	0.12999883325557	0.155343938670323	137	0.13	1	PITPNM2
CD4 Naive	0.130304977336638	0.133586576341161	53	48	1	TOMM6
CD4 Naive	0.130314867875667	-0.129643273898146	84	0.09	1	AIMP1
CD4 Naive	0.130514044630931	0.133122116376846	47	42	1	ACSS1
CD4 Naive	0.130934215842937	0.12901582618874	47	43	1	ELMOD3
CD4 Naive	0.131364979784852	-0.395188898887989	0.01	13	1	TMEM214
CD4 Naive	0.131553479875316	-0.17753572171089	163	169	1	SET
CD4 Naive	0.131658539801203	0.144279448078384	69	64	1	ARHGEF9
CD4 Naive	0.131674762863116	0.11620896237535	71	66	1	PRPF39
CD4 Naive	0.131727535808614	-0.259826537851463	14	17	1	PRKG2
CD4 Naive	0.131754262828228	0.239613281702488	24	21	1	PHYH
CD4 Naive	0.131833522848031	0.233912464065416	15	12	1	FAAP100
CD4 Naive	0.131873061228659	0.339877162362735	13	11	1	TBC1D7
CD4 Naive	0.131955074447342	0.124215079264137	63	57	1	DHX30
CD4 Naive	0.132097023086805	-0.202253812401346	41	46	1	TMEM173
CD4 Naive	0.132204703812161	0.106005244140569	0.07	64	1	AP4E1
CD4 Naive	0.132369018985242	0.140359419252608	72	66	1	TM9SF4
CD4 Naive	0.132639700299102	0.124725280153879	52	47	1	C16orf54
CD4 Naive	0.132666822485303	0.266503976032516	16	13	1	PIGA
CD4 Naive	0.132889077086759	0.100309138751147	65	59	1	RAD51-AS1
CD4 Naive	0.132942686799611	-0.142680797000891	28	32	1	SUSD4
CD4 Naive	0.132975965893921	0.328564944164767	12	0.01	1	AL157938.3
CD4 Naive	0.133028463177584	-0.159005914999816	51	56	1	DNAJC21
CD4 Naive	0.133056295181681	0.401501853577931	11	9	1	DNAJC25
CD4 Naive	0.133368898150608	0.135538116705465	55	49	1	ACADSB
CD4 Naive	0.133379386539218	-0.168329061430166	46	51	1	NEPRO
CD4 Naive	0.133455021480047	0.177020849275984	21	18	1	PPP1R14B
CD4 Naive	0.133481848116743	-0.286664442109821	0.01	13	1	SLC38A7
CD4 Naive	0.133488920364593	0.153927815373134	79	73	1	SLC35F5
CD4 Naive	0.13350674114614	0.113013158670609	152	144	1	VPS50
CD4 Naive	0.133507930413216	-0.236852391728019	22	25	1	ZNF395
CD4 Naive	0.133578412708757	0.361512913339479	14	11	1	WDYHV1
CD4 Naive	0.133583354719794	0.103654425687945	137	129	1	MAP3K3
CD4 Naive	0.133597929866452	0.211090855713909	37	32	1	LAIR1
CD4 Naive	0.13370791003139	-0.115630087881591	159	166	1	SYTL3
CD4 Naive	0.133768402234558	-0.124103156966194	93	99	1	CCDC69
CD4 Naive	0.13392977520964	0.155928779689584	17	14	1	HDAC10
CD4 Naive	0.134146250530778	0.511126344752429	0.01	8	1	FBXO36
CD4 Naive	0.134182785479362	0.138968172408222	52	47	1	POLR3GL
CD4 Naive	0.134564151594136	0.123268068924626	55	0.05	1	ARRB1
CD4 Naive	0.134719143849998	0.1324560109188	48	43	1	TERF2
CD4 Naive	0.134870495739284	0.249181529010478	14	11	1	ZSCAN29
CD4 Naive	0.134888326057673	0.128135008320881	0.06	54	1	MIPEP
CD4 Naive	0.135126110490414	-0.315233594306592	13	15	1	NPRL2
CD4 Naive	0.135323721591129	0.160254705092375	36	32	1	HEATR3
CD4 Naive	0.13543347077849	0.3057428707725	22	18	1	TTI2
CD4 Naive	0.135544741822198	-0.161133560025961	8	0.01	1	APBA1
CD4 Naive	0.135653089369272	-0.106584213197674	64	0.07	1	WBP11
CD4 Naive	0.135862643271302	0.226024906677446	24	21	1	MAK
CD4 Naive	0.135870401293913	0.120152550364055	48	43	1	TYW3
CD4 Naive	0.135996797914041	0.253903939252882	19	16	1	PITPNM1
CD4 Naive	0.136022460987493	0.103344262677501	36	32	1	ARMCX4
CD4 Naive	0.136030756467221	-0.160408405428695	21	25	1	E4F1
CD4 Naive	0.136083473718959	0.11547054435191	42	37	1	LINC00886
CD4 Naive	0.136105999640759	0.180025625281604	26	22	1	DGCR6L
CD4 Naive	0.136294086381267	0.165074262238637	24	21	1	RBMXL1
CD4 Naive	0.136297516611874	0.309231013286258	11	9	1	TRPT1
CD4 Naive	0.136460716110397	0.130420885817882	46	41	1	ZC3H4
CD4 Naive	0.136960457965254	0.131693415460634	96	0.09	1	SMARCA4
CD4 Naive	0.137088809707449	0.158188711604585	51	46	1	SAMD9L
CD4 Naive	0.137349006432424	-0.278591141574139	13	16	1	MSANTD4
CD4 Naive	0.137350551174426	0.124468046482717	73	68	1	ATG13
CD4 Naive	0.137374669164044	-0.21760051168499	26	0.03	1	MED30
CD4 Naive	0.137578596029955	0.248667290886735	19	16	1	ZUP1
CD4 Naive	0.137619768550935	-0.24536481307099	19	22	1	NOB1
CD4 Naive	0.137713262685362	0.162554992725838	45	0.04	1	AL157392.3
CD4 Naive	0.137767484528666	0.155350396171273	54	49	1	FAM162A
CD4 Naive	0.137843702390711	0.253903939252882	16	13	1	RNF32
CD4 Naive	0.137843702390711	0.253903939252882	16	13	1	TLNRD1
CD4 Naive	0.138103179908134	0.142872626864138	64	59	1	LINC02325
CD4 Naive	0.138145255940913	-0.189954513434802	37	41	1	ASB8
CD4 Naive	0.138248288924345	0.219603481629362	28	24	1	INIP
CD4 Naive	0.138341405635365	-0.173624504209158	22	25	1	ACVR2B
CD4 Naive	0.138344113243054	0.161915074755316	35	31	1	CARHSP1
CD4 Naive	0.13855266823136	0.105701394066514	134	126	1	MED27
CD4 Naive	0.13858272254512	0.139513614774224	16	13	1	PIGBOS1
CD4 Naive	0.138662818753228	0.265308702525132	14	11	1	BCL2A1
CD4 Naive	0.138766317433363	-0.389161516031843	8	11	1	LINC02422
CD4 Naive	0.138933562593189	-0.213289532540349	52	57	1	PKD2
CD4 Naive	0.139046758836391	-0.26370329366651	39	44	1	LSM 4,00
CD4 Naive	0.139075256748547	0.230057197298514	15	12	1	KCTD10
CD4 Naive	0.139198122246119	0.512822236614443	11	8	1	RUNDC3B
CD4 Naive	0.139264514421529	0.320574978898169	0.01	7	1	NEDD4L
CD4 Naive	0.139342224773882	0.172580449239111	19	16	1	CD63
CD4 Naive	0.139358983022069	0.180840477063159	16	13	1	DUOX1
CD4 Naive	0.139389265414386	0.17823966932081	33	29	1	BLOC1S5
CD4 Naive	0.13944655130206	0.123894952049871	62	56	1	HSF2
CD4 Naive	0.139611298563641	0.187458199350189	17	15	1	LPCAT4
CD4 Naive	0.139854777154772	0.306371359147017	13	0.01	1	TCTE3
CD4 Naive	0.139868379205342	0.107298208395695	63	58	1	ATG4C
CD4 Naive	0.139908379535067	0.160239758834226	35	31	1	INSIG2
CD4 Naive	0.140026903480737	0.148860542333799	66	0.06	1	METTL9
CD4 Naive	0.140153471973865	-0.220634571774624	24	28	1	ZNF717
CD4 Naive	0.140155856989382	0.183514611361485	14	11	1	JMJD4
CD4 Naive	0.140163339133554	0.109639323681379	38	34	1	PGP
CD4 Naive	0.140186855195919	0.167296100803356	45	41	1	CBWD2
CD4 Naive	0.14037504387494	0.165474055801272	22	19	1	CYTH2
CD4 Naive	0.1403937493109	-0.286911457783892	16	19	1	COQ9
CD4 Naive	0.140394814212947	-0.35105003665574	8	11	1	RSPH3
CD4 Naive	0.140487332554055	0.215868450570017	0.03	26	1	NMD3
CD4 Naive	0.140503337743043	0.13470530599274	68	63	1	MTMR9
CD4 Naive	0.140645713472223	0.119361815874055	83	77	1	TMEM181
CD4 Naive	0.140790474959931	-0.261317490177713	19	22	1	ANXA5
CD4 Naive	0.140806823542342	-0.17635215329507	109	116	1	GRK2
CD4 Naive	0.140812484257972	0.128710174834043	47	42	1	MMP25-AS1
CD4 Naive	0.140985195929578	0.141548445916757	14	11	1	GET3
CD4 Naive	0.141029153198154	0.253903939252882	16	14	1	MAP11
CD4 Naive	0.141099906141392	0.368343619741449	14	11	1	STARD7-AS1
CD4 Naive	0.141149951754339	0.22608599511312	13	0.01	1	SPDYE3
CD4 Naive	0.141364926536239	-0.484863897547309	7	0.01	1	PPP1R37
CD4 Naive	0.141576758296304	0.199371566972096	0.04	35	1	SMARCB1
CD4 Naive	0.141647379481341	0.169672686207853	16	14	1	NCEH1
CD4 Naive	0.141745450355094	0.224541879621539	12	9	1	FMC1
CD4 Naive	0.141818282520011	0.384211961598614	0.01	8	1	TRIM21
CD4 Naive	0.141851437525438	0.187906380478642	19	16	1	SPATA6
CD4 Naive	0.141902027071638	0.11881403623598	73	68	1	TRAPPC11
CD4 Naive	0.141922531164928	0.420262325675002	0.01	8	1	AL136456.1
CD4 Naive	0.1420202522228	-0.178106638629675	38	42	1	SRCAP
CD4 Naive	0.142199999865531	0.139261373311759	0.03	26	1	SMCR8
CD4 Naive	0.142227377531146	-0.246169663881761	12	14	1	ZNF28
CD4 Naive	0.142609350840341	0.127040928689437	82	76	1	MBNL3
CD4 Naive	0.142762451221969	0.210356223580125	25	22	1	FARP2
CD4 Naive	0.14278886888493	-0.166126953439115	0.06	65	1	RAD23A
CD4 Naive	0.142910671898881	-0.131734464709021	75	81	1	ARMH1
CD4 Naive	0.142983291721338	0.316269820213256	12	9	1	EDRF1-AS1
CD4 Naive	0.143049374046624	0.14969682597807	53	48	1	LIN54
CD4 Naive	0.143062317561747	0.231877632922884	27	23	1	RAB2B
CD4 Naive	0.143226683932529	0.29899182878142	12	9	1	TMEM69
CD4 Naive	0.143387102244151	0.284930834873507	15	13	1	CRYZ
CD4 Naive	0.143442389274869	0.244443610003816	33	29	1	UMPS
CD4 Naive	0.143448847677829	0.167747295503167	34	0.03	1	ZKSCAN8
CD4 Naive	0.14350404149075	0.122575212630911	119	112	1	TRIM14
CD4 Naive	0.143552610442576	-0.354905303422642	11	13	1	ZFYVE19
CD4 Naive	0.143637684831428	-0.427734580879948	11	13	1	PLEK
CD4 Naive	0.143677557024607	0.101504623472714	114	107	1	AL592183.1
CD4 Naive	0.143740155941778	0.238473898683276	26	22	1	MIR31HG
CD4 Naive	0.143812406067145	0.331098445049395	13	11	1	PINK1-AS
CD4 Naive	0.143887486080755	-0.248033209941807	21	25	1	DMXL2
CD4 Naive	0.143959946624054	0.102762413489986	72	66	1	ATP5F1B
CD4 Naive	0.144036599961494	0.105992149622814	37	33	1	TBC1D9B
CD4 Naive	0.144194708366944	0.158746706212542	27	23	1	KSR1
CD4 Naive	0.14458102197391	0.176172636020316	25	22	1	RFXAP
CD4 Naive	0.144809074703928	0.104540537015586	124	117	1	MAML3
CD4 Naive	0.144884069898514	0.231003537142803	17	14	1	ZNF581
CD4 Naive	0.145007286079831	0.348917054113103	0.01	8	1	ACOT9
CD4 Naive	0.145161772352986	0.251633765628055	14	12	1	NIP7
CD4 Naive	0.145194231480704	0.342854862162631	0.01	8	1	AL078604.4
CD4 Naive	0.145209463330542	0.271770360046395	14	12	1	AC025034.1
CD4 Naive	0.145333922167342	-0.342867863757908	8	0.01	1	MAP3K10
CD4 Naive	0.145410491015364	0.182011020771096	15	13	1	TRIM34
CD4 Naive	0.14542754897499	0.154795794239957	0.03	27	1	CDH23
CD4 Naive	0.145528273905313	0.146324052053068	0.04	36	1	GBP5
CD4 Naive	0.145545948612607	0.117246819188644	18	15	1	AMIGO2
CD4 Naive	0.145595675270043	0.295126601979396	15	13	1	OPN3
CD4 Naive	0.145619560983947	0.227167556780755	39	35	1	TRPC1
CD4 Naive	0.145715869580224	0.110396682157469	131	124	1	CCNT2
CD4 Naive	0.145815168533506	0.18776158246167	27	24	1	NKRF
CD4 Naive	0.145898008531986	0.180472019637866	21	18	1	LINC00598
CD4 Naive	0.146000281063213	0.293716886740746	18	15	1	TBCE
CD4 Naive	0.146017367408219	0.116168303035084	52	47	1	APLF
CD4 Naive	0.146101346114585	0.263684960045467	0.03	26	1	TET1
CD4 Naive	0.146184070809108	0.102631509303262	73	67	1	CHIC1
CD4 Naive	0.146448592704389	0.116814210153966	63	58	1	PLAG1
CD4 Naive	0.146474412584434	0.137090274270133	44	0.04	1	TMX2
CD4 Naive	0.146967310524814	0.179314622832199	45	41	1	ELOC
CD4 Naive	0.147071275716546	-0.135534809393086	72	78	1	HADHA
CD4 Naive	0.147123203366189	-0.184217173139003	23	27	1	C5orf63
CD4 Naive	0.147360382282352	0.264320555198221	16	13	1	FBXL2
CD4 Naive	0.147413150408618	0.130475600714671	22	19	1	SYNC
CD4 Naive	0.147451635443447	0.168474033008699	49	44	1	TMEM164
CD4 Naive	0.14750418753204	0.128566201963594	74	69	1	ZDHHC2
CD4 Naive	0.147668996283357	0.117230743606954	68	63	1	AC025171.1
CD4 Naive	0.147752946298651	0.174666709442958	23	19	1	PRKACA
CD4 Naive	0.147812397474826	0.133534762284802	34	0.03	1	LONP1
CD4 Naive	0.147913270749175	0.150649977455857	51	47	1	CEP44
CD4 Naive	0.148025399434048	0.197320410886515	13	11	1	EVI5L
CD4 Naive	0.148272008705843	0.102884406982439	0.08	74	1	NOL9
CD4 Naive	0.1482827435294	0.114384069904442	63	57	1	PRKAR1B
CD4 Naive	0.148330897368514	0.175901427251609	24	21	1	SELENOK
CD4 Naive	0.14847917120504	0.319818055984223	11	9	1	TMSB15B-AS1
CD4 Naive	0.148553075269851	0.113180941927333	55	0.05	1	RDH11
CD4 Naive	0.148604100764138	0.112997831282107	34	0.03	1	GTF2H3
CD4 Naive	0.148662908054343	0.251521287941888	13	11	1	NOCT
CD4 Naive	0.148823396358993	-0.275917007275813	14	17	1	GOT1
CD4 Naive	0.148868455417333	0.13156839632883	49	44	1	RNPEPL1
CD4 Naive	0.1489126666949	0.132307937958686	29	25	1	LIN7C
CD4 Naive	0.149052874203767	0.115605761095146	53	48	1	CALCOCO2
CD4 Naive	0.149113312007369	0.177524173519101	43	39	1	ZNF789
CD4 Naive	0.149142218841432	0.189719760888192	26	23	1	PPP1R3F
CD4 Naive	0.149230396801092	-0.227686950956905	0.03	34	1	SH2D1A
CD4 Naive	0.149381945312058	-0.434436301313583	8	0.01	1	RFK
CD4 Naive	0.149479291509892	-0.23256869806891	22	25	1	INF2
CD4 Naive	0.149647320416561	0.240589585972001	16	13	1	RASGRP3
CD4 Naive	0.149732530590437	0.135259442754263	45	41	1	METTL23
CD4 Naive	0.149891925695892	-0.22594185565406	15	18	1	LY86
CD4 Naive	0.150007439085019	-0.158508090619138	88	94	1	ATP8B2
CD4 Naive	0.150098954902411	-0.282454131806211	14	17	1	AC034195.1
CD4 Naive	0.150112611389138	0.291174816606655	16	13	1	LINC02175
CD4 Naive	0.150188484703391	-0.38569381804512	13	15	1	ALG3
CD4 Naive	0.150254385822385	0.11547054435191	47	42	1	ZNF337
CD4 Naive	0.150406764624693	0.11767431849158	64	59	1	RAB12
CD4 Naive	0.150747995131493	-0.331058561468274	8	0.01	1	HIST1H2BE
CD4 Naive	0.150904975060549	0.110391314858628	0.09	84	1	NFYC
CD4 Naive	0.151161117433738	-0.27039577956165	15	18	1	IFRD2
CD4 Naive	0.151300901649612	0.241831106952308	13	11	1	SLC25A11
CD4 Naive	0.151306162706931	0.221968650106435	28	24	1	FRMD4A
CD4 Naive	0.151578290480844	0.227908730719937	25	21	1	NAPB
CD4 Naive	0.151592118110924	0.132045596379782	26	23	1	TADA1
CD4 Naive	0.15160834325124	0.156648005508802	33	29	1	ZNF281
CD4 Naive	0.151739550314966	-0.200611611389672	17	0.02	1	NAXD
CD4 Naive	0.151768026486905	0.133916151185253	35	31	1	EIF4ENIF1
CD4 Naive	0.151910756057717	0.190710112765688	23	0.02	1	UNC119
CD4 Naive	0.152335453561434	-0.277745904678006	45	49	1	HLA-DRB1
CD4 Naive	0.152337182361415	0.172039292029023	18	16	1	MTHFSD
CD4 Naive	0.152385086695981	0.184984000428472	39	35	1	AC244131.2
CD4 Naive	0.152570655326015	0.128373057169023	43	39	1	MAN2B1
CD4 Naive	0.152570786706784	-0.265905881943024	17	0.02	1	SH3BP2
CD4 Naive	0.152603789841939	0.187012055597711	26	23	1	PCYOX1L
CD4 Naive	0.152639978571763	0.109050959767403	81	75	1	SUSD6
CD4 Naive	0.152734006755614	0.127605870210829	41	37	1	LIG1
CD4 Naive	0.15288752234275	0.34596449224165	11	9	1	AC009501.3
CD4 Naive	0.152915131685323	-0.292923432581503	11	14	1	RAPGEF4
CD4 Naive	0.152970591477983	0.112100278069322	37	33	1	ETFB
CD4 Naive	0.153114509730851	0.136435329232996	33	29	1	NIFK-AS1
CD4 Naive	0.15318952629461	0.153698956925923	45	41	1	PI4KB
CD4 Naive	0.153215149888661	0.129675324482561	68	63	1	GCNT4
CD4 Naive	0.153330675330475	0.106953052609195	65	59	1	MARS
CD4 Naive	0.153391166572382	0.211369895414328	15	12	1	AC116158.3
CD4 Naive	0.153460029938594	0.172039292029023	17	14	1	CRTAM
CD4 Naive	0.15351993565936	0.153536980723112	37	33	1	PLEKHA3
CD4 Naive	0.153588527279456	0.104825722716174	35	31	1	PATZ1
CD4 Naive	0.15359076143785	0.198194506666594	27	23	1	POLD3
CD4 Naive	0.153633338342551	0.218897489424968	19	16	1	B3GNT2
CD4 Naive	0.153713400582256	0.206037627987624	19	16	1	ZRANB2-AS1
CD4 Naive	0.15378892911957	-0.280432488398306	8	0.01	1	LINC01163
CD4 Naive	0.153879751375704	-0.239428086002706	11	14	1	WIZ
CD4 Naive	0.15401984687389	0.268722653964427	15	12	1	TEX22
CD4 Naive	0.154052994662317	0.137055300268824	49	45	1	AFF2
CD4 Naive	0.154136663353409	-0.424167965859755	9	11	1	COA3
CD4 Naive	0.154337386035406	0.171807527583819	28	24	1	MTHFD1
CD4 Naive	0.154431573156043	0.169839674464408	12	0.01	1	SYCP2
CD4 Naive	0.154504038466593	0.132888538291516	107	101	1	BTBD7
CD4 Naive	0.154547338255731	0.115543453766501	47	43	1	AAMDC
CD4 Naive	0.154845276232659	0.108184969445187	59	54	1	E2F3
CD4 Naive	0.154897136330573	0.145741905792252	0.07	65	1	CCDC18
CD4 Naive	0.155444648964779	-0.236095617707184	14	17	1	GIHCG
CD4 Naive	0.155503374919089	0.22856109113842	17	15	1	FAHD2A
CD4 Naive	0.155630237858661	0.103689363753393	71	66	1	VPS39
CD4 Naive	0.155668430133865	0.154368265701968	25	21	1	DESI1
CD4 Naive	0.155954928613176	0.104251332836831	0.09	83	1	AP2A2
CD4 Naive	0.156306955517993	0.134778944817803	32	28	1	ZFP64
CD4 Naive	0.156336626549564	0.111952987638368	81	75	1	TNFRSF10A
CD4 Naive	0.156341521323662	0.320574978898169	0.01	8	1	AL357093.2
CD4 Naive	0.156612896851589	0.167026488572915	36	32	1	IDNK
CD4 Naive	0.156664369603512	-0.192684808452451	21	24	1	CCDC77
CD4 Naive	0.156849768564842	0.1692067746776	67	61	1	DBF4
CD4 Naive	0.156930108402551	0.15026935499869	51	46	1	C5orf24
CD4 Naive	0.156980698694953	0.2507366601742	0.01	8	1	ATG101
CD4 Naive	0.15716569769305	-0.159424297566367	97	103	1	NSA2
CD4 Naive	0.157216345034992	-0.198368943080058	0.04	44	1	ZNF626
CD4 Naive	0.157225407576139	-0.106170922562308	77	83	1	N4BP2L1
CD4 Naive	0.157500575665775	-0.191756788698316	32	35	1	CHI3L2
CD4 Naive	0.157591742688239	-0.274272535376697	13	16	1	IGIP
CD4 Naive	0.157605626156658	0.192503394588739	15	12	1	ARG1
CD4 Naive	0.157648511893349	-0.30869074843982	12	14	1	AMDHD2
CD4 Naive	0.157659784498291	0.113769200035513	78	72	1	SPCS2
CD4 Naive	0.157697394711822	0.14049497325087	74	68	1	CCPG1
CD4 Naive	0.157843736834725	0.199816423690585	0.01	8	1	KCNN4
CD4 Naive	0.158594943420868	0.150848422441162	55	0.05	1	ZDHHC6
CD4 Naive	0.158605652743573	0.141361159946539	84	78	1	RCOR1
CD4 Naive	0.158922533904085	0.135986241278898	19	16	1	AC021851.2
CD4 Naive	0.159068095246696	0.133473928861889	19	16	1	AC133550.2
CD4 Naive	0.159299218081777	0.123763803916434	42	38	1	SPPL2B
CD4 Naive	0.159391163835796	0.245290808948174	18	15	1	NUDT19
CD4 Naive	0.159620597142202	0.293938601055135	0.01	8	1	AC103691.1
CD4 Naive	0.15975937152232	-0.130899429868571	36	0.04	1	ZMIZ1
CD4 Naive	0.160023545624352	0.111061444711076	61	56	1	TAPT1-AS1
CD4 Naive	0.16009654970805	0.401501853577931	12	9	1	KBTBD4
CD4 Naive	0.160117856512925	0.126332950714207	24	0.02	1	SMIM12
CD4 Naive	0.160210728153928	-0.267663480179765	11	13	1	ZDHHC15
CD4 Naive	0.160570904472983	-0.283752846689918	13	16	1	CYTOR
CD4 Naive	0.160828763879333	-0.303873732142044	8	0.01	1	CRYGS
CD4 Naive	0.160969249198381	0.153854637841246	36	32	1	TRIT1
CD4 Naive	0.16116167172044	0.310047017290416	13	0.01	1	CCDC122
CD4 Naive	0.161348165373009	0.174236797773474	31	27	1	AL355916.1
CD4 Naive	0.161670568570717	-0.160701550727663	32	36	1	DOCK7
CD4 Naive	0.161724721527182	-0.144397653445733	0.08	86	1	PPIB
CD4 Naive	0.161834733346137	0.226936891652612	26	23	1	LIPC
CD4 Naive	0.162088440713255	0.150649977455857	27	24	1	CHUK
CD4 Naive	0.162136222959203	0.160794534861401	37	33	1	SEC14L1
CD4 Naive	0.162835144404958	-0.154430019729885	0.03	33	1	PRKAG1
CD4 Naive	0.162842842704387	0.137259020400611	37	33	1	PHAX
CD4 Naive	0.163002362789149	0.182400991050775	21	18	1	ATG2A
CD4 Naive	0.163056394783251	-0.37170054596562	0.01	12	1	UBL4A
CD4 Naive	0.163322333945415	-0.262624105205099	0.02	23	1	E2F4
CD4 Naive	0.163426719466829	0.463939154069347	0.01	8	1	AC004112.1
CD4 Naive	0.163433365237643	-0.178106638629675	38	42	1	ZSCAN18
CD4 Naive	0.16364805704267	0.188550201258783	18	15	1	LINC01871
CD4 Naive	0.163714160416405	0.184811415979936	18	15	1	CHST12
CD4 Naive	0.163993467818308	0.132702227832048	29	26	1	GPATCH11
CD4 Naive	0.164107133512613	0.179314622832199	17	14	1	LENG8-AS1
CD4 Naive	0.164398028619921	0.202845338810198	18	15	1	LTBP4
CD4 Naive	0.16441843511234	0.197320410886515	0.02	17	1	GET1
CD4 Naive	0.164461240987353	-0.25848993551763	24	28	1	MOAP1
CD4 Naive	0.164540923494519	0.186533855660278	22	19	1	MRPL47
CD4 Naive	0.164574983045709	0.213261954755536	24	21	1	RALGPS1
CD4 Naive	0.164850745698867	0.161633554972799	44	0.04	1	TCTN3
CD4 Naive	0.165010282555558	0.102013450790787	103	97	1	SLC8B1
CD4 Naive	0.165273282419263	-0.224028351370435	22	25	1	NCMAP-DT
CD4 Naive	0.165318209848888	0.123572070905202	66	61	1	QSER1
CD4 Naive	0.165437746409965	-0.135160119643253	25	29	1	EEF1E1
CD4 Naive	0.16562727809191	-0.272164872414705	9	11	1	GALNT4
CD4 Naive	0.165639471600237	-0.109416696833514	122	128	1	TUG1
CD4 Naive	0.165652402537905	0.115260395656279	26	22	1	COA6-AS1
CD4 Naive	0.165692954742358	0.185781218333429	0.02	17	1	COQ8B
CD4 Naive	0.165849265812689	0.257973603561929	23	0.02	1	EHD4
CD4 Naive	0.165986824244201	0.147427311123572	31	28	1	TXN2
CD4 Naive	0.166014698477521	0.104929332967463	78	72	1	FUBP3
CD4 Naive	0.166074781177557	0.207828068704909	28	25	1	CBX1
CD4 Naive	0.166386374662182	0.250256162237738	17	14	1	LYRM1
CD4 Naive	0.166541039767851	0.129805723663013	44	39	1	DAGLB
CD4 Naive	0.166751453660301	0.119420651283055	79	74	1	CDK11A
CD4 Naive	0.166844229433784	0.215656469895919	0.02	17	1	ZNF821
CD4 Naive	0.166965374205191	0.105982847434171	95	89	1	COX10
CD4 Naive	0.166967723497069	0.233814786676017	28	25	1	CCDC137
CD4 Naive	0.167072929016735	0.219138521092206	26	23	1	EDEM2
CD4 Naive	0.167162272724905	-0.137605024529721	22	25	1	CENPT
CD4 Naive	0.167227695891825	0.155785683573529	62	57	1	CNPY2
CD4 Naive	0.16727110831972	-0.189993314508112	31	35	1	TWISTNB
CD4 Naive	0.167274810774565	-0.121023346651809	26	29	1	HERC5
CD4 Naive	0.167355619151406	0.189816128474414	32	28	1	TWF2
CD4 Naive	0.167566599572513	0.294261676869023	16	13	1	ANKRD6
CD4 Naive	0.167663284129163	0.196618198635665	17	14	1	NAB1
CD4 Naive	0.16770298255738	0.189139160555363	26	23	1	GLIPR2
CD4 Naive	0.167775437381617	0.316855844880804	0.01	8	1	TBCE.1
CD4 Naive	0.167858290997733	-0.346165453858482	0.01	12	1	MS4A1
CD4 Naive	0.167903188647633	0.138859564357515	37	33	1	ZNF345
CD4 Naive	0.168075698397155	0.210835217360996	11	9	1	DGUOK-AS1
CD4 Naive	0.168187846033147	0.112710656353886	58	53	1	ARL6IP6
CD4 Naive	0.168360065529049	0.123595916907151	64	59	1	PSMD12
CD4 Naive	0.168511624973876	0.165199713981402	25	21	1	SNTB2
CD4 Naive	0.1687828063396	0.116626171710417	104	98	1	CDK19
CD4 Naive	0.168973689287073	-0.143779993275694	58	63	1	CPSF2
CD4 Naive	0.169456121849186	0.108022160434922	0.04	35	1	MOB2
CD4 Naive	0.169871624571225	0.140810160407246	46	42	1	METAP1D
CD4 Naive	0.169898748471162	0.205313201640045	0.02	17	1	RFXANK
CD4 Naive	0.169978877689235	0.155256351319971	36	32	1	TRPV2
CD4 Naive	0.17015221594527	0.166899897510588	17	14	1	CINP
CD4 Naive	0.17022442607248	0.114543903805644	72	66	1	PSMD14
CD4 Naive	0.170258931153283	0.140729744864688	62	57	1	DHX8
CD4 Naive	0.170362488086023	0.199186769543814	27	23	1	AARSD1
CD4 Naive	0.170684447239865	-0.285191552710945	16	18	1	MBOAT1
CD4 Naive	0.170917597512151	0.184641276815768	38	34	1	ALKBH3
CD4 Naive	0.171130556186911	-0.339051352221805	16	19	1	CCDC167
CD4 Naive	0.171327450857529	0.2023736386128	23	0.02	1	AGMAT
CD4 Naive	0.171423473825531	0.148001863917956	42	38	1	TMEM209
CD4 Naive	0.171488209520353	-0.401447889359671	9	11	1	SLC25A1
CD4 Naive	0.171631831150944	0.119453739480501	67	62	1	RPS27L
CD4 Naive	0.171727652599685	-0.243595720217934	25	29	1	FBXL15
CD4 Naive	0.171866155952906	-0.357053770001219	11	14	1	IFT27
CD4 Naive	0.172136101098582	0.332658050667294	13	11	1	ARL 3,00
CD4 Naive	0.17226417911459	0.135010509091168	34	0.03	1	ZNF330
CD4 Naive	0.172266326011675	0.236779761461673	15	12	1	LIPE
CD4 Naive	0.172296231221279	0.344506488033788	12	0.01	1	CCDC180
CD4 Naive	0.172309140722936	-0.173193228990565	29	33	1	RRP12
CD4 Naive	0.172428636448908	0.228368847145744	12	0.01	1	TTC21B-AS1
CD4 Naive	0.172528180323747	0.200588124720426	19	16	1	ENTPD5
CD4 Naive	0.172742380184629	-0.102607858486412	205	213	1	CMTM8
CD4 Naive	0.172949182692846	0.188315597625305	27	24	1	GEMIN5
CD4 Naive	0.173120918089217	0.194011475855939	34	31	1	TECPR2
CD4 Naive	0.173124775318913	0.192865926326013	22	19	1	ZNF483
CD4 Naive	0.173153509723533	0.265729374649672	11	9	1	PLCE1
CD4 Naive	0.173313163934863	0.100330857636233	74	69	1	FAM168B
CD4 Naive	0.173501540288557	0.148562012527059	0.04	36	1	EPB41L4A-AS1
CD4 Naive	0.173722920210928	0.172039292029023	35	31	1	SLC3A2
CD4 Naive	0.173728358613546	0.121322355857941	0.04	36	1	AP1G2
CD4 Naive	0.174060997261303	0.114692578617046	116	0.11	1	TTBK2
CD4 Naive	0.174146178123692	-0.18498030198033	17	0.02	1	AMZ2
CD4 Naive	0.174259504066143	-0.107075516992871	24	28	1	ZNF568
CD4 Naive	0.174312681006414	0.301209654031239	13	11	1	CPT2
CD4 Naive	0.174342755498855	0.299973587948867	28	25	1	ACVR1B
CD4 Naive	0.174419163386408	0.162187770161268	29	25	1	DERL2
CD4 Naive	0.174464766782552	0.133557950587599	25	22	1	PCIF1
CD4 Naive	0.17465907241674	0.117317868660027	47	43	1	ANKRD13A
CD4 Naive	0.174796202182538	0.121405433674136	112	106	1	ABHD3
CD4 Naive	0.174901324942931	0.257808393708798	16	14	1	STOML2
CD4 Naive	0.174966072396032	-0.191460488914005	21	24	1	USF1
CD4 Naive	0.17554177511886	-0.177467471120032	21	24	1	ZNF212
CD4 Naive	0.175781476665273	0.215936089053862	17	15	1	GDPD1
CD4 Naive	0.175894508378894	0.103963312264724	55	0.05	1	ELMSAN1
CD4 Naive	0.176052268905689	0.270023604616159	12	0.01	1	ZNF202
CD4 Naive	0.17620009261516	-0.362767421195612	8	0.01	1	AC021683.5
CD4 Naive	0.176283634572006	0.126931082995116	0.02	17	1	SRGAP3
CD4 Naive	0.176497869940237	0.155405305430978	19	16	1	GEMIN8
CD4 Naive	0.176571129686958	0.133956489366184	25	22	1	ACOX1
CD4 Naive	0.176608722112394	0.103126448071382	0.09	84	1	RNF34
CD4 Naive	0.176692169470922	0.224629714936079	38	34	1	RNF11
CD4 Naive	0.176827407786755	0.189095643624784	31	28	1	YIPF5
CD4 Naive	0.176929767118414	0.304978123847151	0.01	8	1	POLR3K
CD4 Naive	0.176991197414265	0.144220310325885	37	33	1	ZNF680
CD4 Naive	0.177356449889843	-0.203817576061526	0.04	44	1	CCS
CD4 Naive	0.177494492453523	-0.285191552710945	16	19	1	KDELR2
CD4 Naive	0.177732063325446	-0.161133560025961	0.02	23	1	MCM6
CD4 Naive	0.178124469826145	0.155928779689585	25	22	1	MEMO1
CD4 Naive	0.17850293989446	0.132449909167439	54	49	1	WARS2
CD4 Naive	0.17860851153235	-0.116487875877404	49	54	1	STX2
CD4 Naive	0.178705254159863	-0.188951504165724	12	14	1	HAUS8
CD4 Naive	0.178814843924566	0.12737153332395	46	42	1	TP53BP1
CD4 Naive	0.179276539571607	0.28758706550917	16	14	1	RWDD4
CD4 Naive	0.179406290331239	0.143491676451362	27	24	1	AC008771.1
CD4 Naive	0.179410482362888	0.320574978898169	0.01	8	1	BCDIN3D
CD4 Naive	0.179638361547077	0.109615810935837	46	41	1	PARP10
CD4 Naive	0.179870529527368	-0.182817386819423	42	47	1	RNF220
CD4 Naive	0.179890315502932	0.251633765628055	14	11	1	THAP1
CD4 Naive	0.180150994900144	0.179314622832199	16	14	1	TFIP11
CD4 Naive	0.180466372419827	0.160794534861401	31	28	1	LDB1
CD4 Naive	0.180671349594555	0.170094095599162	24	21	1	AP003717.1
CD4 Naive	0.180738836094686	0.181691875754667	24	21	1	RABEP2
CD4 Naive	0.18106359360961	0.151165833663623	49	45	1	TMTC3
CD4 Naive	0.181088563809759	0.10352733418855	48	44	1	TMEM30A
CD4 Naive	0.181090496138471	-0.36953270928291	8	0.01	1	BBS5
CD4 Naive	0.181233675064209	-0.143044932257524	128	134	1	ENO1
CD4 Naive	0.181624499710376	-0.188764679003152	0.02	23	1	RHBDD2
CD4 Naive	0.182084835848616	0.212256241894391	26	23	1	ZNF213-AS1
CD4 Naive	0.182203724001284	0.114251948924371	46	42	1	ARSB
CD4 Naive	0.182240073520601	-0.305179929642668	21	24	1	LENG9
CD4 Naive	0.182395167187006	-0.230344696720079	19	21	1	AC108519.1
CD4 Naive	0.182784879679206	0.176029048556561	38	35	1	RRP36
CD4 Naive	0.182788099855467	-0.289238385773647	15	18	1	SLC22A5
CD4 Naive	0.182873361916056	-0.149993002420762	33	37	1	MXD1
CD4 Naive	0.182880919042774	0.159141016008887	24	21	1	FBXO46
CD4 Naive	0.182921276694679	0.101293523112739	41	37	1	CEP250
CD4 Naive	0.183254626028464	0.231877632922884	18	15	1	ZBTB5
CD4 Naive	0.183640711008629	0.164898933194137	38	34	1	WDR3
CD4 Naive	0.18365270301354	0.176425186575165	32	29	1	GLOD4
CD4 Naive	0.184201406425977	0.215429791438247	13	0.01	1	UBOX5-AS1
CD4 Naive	0.184244606157465	0.320717291602689	14	12	1	SLFNL1-AS1
CD4 Naive	0.184259426363922	0.118483730003436	59	55	1	ZFAND4
CD4 Naive	0.184536432629002	0.157584978385511	48	43	1	ZNF675
CD4 Naive	0.184761705829557	-0.291530197281637	8	0.01	1	RRS1
CD4 Naive	0.185020810151387	0.189940880520917	25	22	1	ZNRD1
CD4 Naive	0.185177219034653	-0.169100387383544	32	36	1	IGLC1
CD4 Naive	0.185587600962876	0.319492280880459	12	9	1	PDZK1
CD4 Naive	0.18561530771082	0.143237819889982	48	44	1	UNKL
CD4 Naive	0.185727188900994	0.141361159946539	47	43	1	C16orf72
CD4 Naive	0.185803750328764	-0.204386757979846	15	18	1	HDDC3
CD4 Naive	0.185835854815259	0.183514611361484	28	25	1	MTG2
CD4 Naive	0.185878818482953	0.245053021670617	14	12	1	AC080162.1
CD4 Naive	0.186042447743967	0.164062248695312	46	42	1	NDUFA5
CD4 Naive	0.186074862876475	0.10939792231305	38	34	1	GPSM2
CD4 Naive	0.186109691060544	0.222685208642162	14	12	1	RAB15
CD4 Naive	0.186325049362549	0.292525233280189	12	9	1	SRR
CD4 Naive	0.186510558412487	0.193307348379891	33	29	1	TCF4
CD4 Naive	0.186671149542555	-0.185381106272639	53	58	1	ITGB1
CD4 Naive	0.18704459649369	0.195800984689313	25	22	1	Z82206.1
CD4 Naive	0.187287780402126	0.141112168999701	67	62	1	FOSB
CD4 Naive	0.187581691641633	0.241276330925134	0.02	17	1	FAM53C
CD4 Naive	0.187649763030185	0.19469834985416	33	29	1	CDK10
CD4 Naive	0.187656021205468	0.227167556780755	15	13	1	AC093495.1
CD4 Naive	0.188155401062134	0.135259442754263	28	25	1	ENO2
CD4 Naive	0.188211018319198	-0.311693236601343	0.01	12	1	ZNF19
CD4 Naive	0.188298069351529	0.139925342813801	18	16	1	CRTAP
CD4 Naive	0.18833477712083	0.316445405321595	0.01	9	1	ATP10D
CD4 Naive	0.188408064261034	-0.292923432581503	16	18	1	AP000873.2
CD4 Naive	0.188573789524391	0.167747295503168	23	0.02	1	CNIH3
CD4 Naive	0.18871341110838	0.120583355635028	32	29	1	ZNF69
CD4 Naive	0.189041740609436	0.161802355398989	0.02	17	1	LAGE3
CD4 Naive	0.189111858501301	0.251105305900209	12	0.01	1	SLC35B1
CD4 Naive	0.189255234072266	0.122593725929052	61	56	1	VPS26A
CD4 Naive	0.18928339876358	0.199965132142078	14	12	1	GNB1L
CD4 Naive	0.189791436280066	-0.157088347968013	27	31	1	TMEM222
CD4 Naive	0.18981092075153	0.142416005546546	39	35	1	DELE1
CD4 Naive	0.1898482281307	0.191782227345085	0.01	9	1	AL683813.1
CD4 Naive	0.189984564655488	0.176643363519383	42	38	1	AC124014.1
CD4 Naive	0.189995453105089	0.12030135084285	32	29	1	CAMSAP1
CD4 Naive	0.190461879803593	0.145379482474714	14	12	1	NUDT1
CD4 Naive	0.190608669624272	0.177416755808814	0.04	36	1	MLH1
CD4 Naive	0.190653338801959	0.128738342660502	44	0.04	1	UNC13D
CD4 Naive	0.190705405018238	0.218137576296582	25	22	1	KIF3B
CD4 Naive	0.19072169628196	-0.357053770001219	11	14	1	P2RY11
CD4 Naive	0.190930407191826	0.263888027825504	16	13	1	RPH3AL
CD4 Naive	0.191048498993924	0.151974833971391	54	0.05	1	DNAJC11
CD4 Naive	0.191207336818412	0.33094497501671	11	9	1	SPDYE1
CD4 Naive	0.191311115921687	-0.255291053850309	14	17	1	POLRMT
CD4 Naive	0.191352655165445	0.115477090645262	55	0.05	1	RUFY3
CD4 Naive	0.191394635210341	0.248027372916213	0.02	18	1	CHROMR
CD4 Naive	0.191513811329777	-0.206811134420606	16	18	1	MRPL12
CD4 Naive	0.191803107441793	0.174618210873088	0.05	45	1	ZCCHC14
CD4 Naive	0.191923106867884	-0.245891178205596	18	0.02	1	CERS2
CD4 Naive	0.192105345290095	-0.452260272889109	0.01	12	1	HLA-DMB
CD4 Naive	0.192155586112864	-0.159447183398076	45	0.05	1	ATP2B1-AS1
CD4 Naive	0.192552109903	0.212159398308378	24	21	1	TRMT44
CD4 Naive	0.192578607086406	-0.202878100970466	33	37	1	SHOC1
CD4 Naive	0.19287238929562	-0.101126250661685	74	79	1	AK3
CD4 Naive	0.192920253569706	-0.124492199106578	98	104	1	SYF2
CD4 Naive	0.193187308033133	0.246840546730313	31	28	1	L2HGDH
CD4 Naive	0.193250722134767	0.215656469895919	22	19	1	GGCX
CD4 Naive	0.193273394295089	0.370717604235632	11	9	1	EFCAB5
CD4 Naive	0.193279816119876	0.380816051735102	12	0.01	1	LMAN2L
CD4 Naive	0.193320376751636	0.193362397317831	36	32	1	NSFL1C
CD4 Naive	0.193471036112997	0.204113572541351	14	12	1	NAA40
CD4 Naive	0.1934839811028	0.175575578567922	25	22	1	AC048341.1
CD4 Naive	0.193598540407759	0.137771755171272	85	79	1	SLC9A8
CD4 Naive	0.193667511462289	0.112132416161812	58	53	1	SLC44A1
CD4 Naive	0.193692819450964	0.120152550364055	35	31	1	CHCHD7
CD4 Naive	0.193732834127968	0.134233708590266	25	22	1	L3MBTL2
CD4 Naive	0.193859169136555	-0.208439274804318	11	14	1	ZNF763
CD4 Naive	0.194504376969594	-0.287232320503647	15	17	1	ATG9B
CD4 Naive	0.19488198100269	0.142872626864138	25	22	1	ZNF444
CD4 Naive	0.194883276881301	0.170690571003901	27	24	1	UQCC2
CD4 Naive	0.194998509940667	0.137539182561097	33	29	1	CYP2R1
CD4 Naive	0.195035562727571	0.178496536594859	22	19	1	ACP6
CD4 Naive	0.195063500130206	0.15389403295539	0.04	36	1	Z83843.1
CD4 Naive	0.195182108760037	0.17342465567813	61	56	1	AL117381.1
CD4 Naive	0.195241047186552	-0.205195605487014	18	21	1	TBC1D17
CD4 Naive	0.195304331942442	-0.14606611193702	98	104	1	PGK 1,00
CD4 Naive	0.195316385314433	0.138211249494275	33	0.03	1	SDHAF3
CD4 Naive	0.195316710189363	-0.1430996371957	52	56	1	GPX4
CD4 Naive	0.195317000665135	-0.18254108228433	74	79	1	DUSP1
CD4 Naive	0.195420169692194	-0.29206442985241	13	15	1	LOXL2
CD4 Naive	0.196010968550318	-0.15915591058552	24	27	1	NIF3L1
CD4 Naive	0.196060822656377	0.142576355163561	56	52	1	AIF1
CD4 Naive	0.196146916517551	0.15164283649187	31	28	1	AC005674.2
CD4 Naive	0.196295740713282	0.251736102570171	15	12	1	AL606489.1
CD4 Naive	0.196539979975899	0.123794746105599	44	0.04	1	TFRC
CD4 Naive	0.196540280209669	0.126524632776655	25	22	1	RNF187
CD4 Naive	0.196541998681928	-0.338438091833872	9	11	1	LINC00339
CD4 Naive	0.196864848855249	0.183514611361484	21	18	1	BTG3
CD4 Naive	0.197160405157383	0.243635603799055	12	0.01	1	NUP210L
CD4 Naive	0.197424248412502	0.101900845807832	24	21	1	ANAPC15
CD4 Naive	0.197593696039292	-0.282148960987327	8	0.01	1	SORD
CD4 Naive	0.197596884459632	0.103546306658069	42	38	1	BRAP
CD4 Naive	0.198080940210024	0.130889330099329	77	72	1	SLIRP
CD4 Naive	0.198141596291034	0.137710921748359	58	53	1	NSMCE1
CD4 Naive	0.198447533207897	0.149172615219877	53	49	1	ZCCHC17
CD4 Naive	0.198450110346155	0.319195399504602	12	0.01	1	NDOR1
CD4 Naive	0.198455181119887	0.134091741321928	47	43	1	PIGB
CD4 Naive	0.198493812977002	0.101460395478998	41	37	1	SEC24A
CD4 Naive	0.198509624541482	0.103991329840894	64	59	1	DSE
CD4 Naive	0.198643065493153	0.179631176874255	24	21	1	NUDCD2
CD4 Naive	0.199087070438475	0.164782243337569	34	31	1	DDX54
CD4 Naive	0.199210888282216	0.121453643229232	45	41	1	ASTE1
CD4 Naive	0.199305484925497	0.182400991050775	38	35	1	INTS7
CD4 Naive	0.199385930045961	0.208100249639757	28	25	1	CEP152
CD4 Naive	0.199578691733097	-0.292437267440967	12	14	1	F11R
CD4 Naive	0.199797594779501	0.417134288121186	12	0.01	1	IQCK
CD4 Naive	0.199857476615	0.106611587010652	125	119	1	MCM9
CD4 Naive	0.199868902752486	0.184956585535391	16	14	1	IKBKG
CD4 Naive	0.199925032897612	0.264630345845941	16	14	1	BCAR3
CD4 Naive	0.200088738950325	0.136504755771498	45	41	1	COX16
CD4 Naive	0.200116162454243	0.226936891652612	18	15	1	C12orf66
CD4 Naive	0.200290705766172	0.172109848089234	16	14	1	CCDC58
CD4 Naive	0.200321085603542	-0.188454166025473	38	42	1	HIST1H1C
CD4 Naive	0.20032797417826	0.13926137331176	41	37	1	CPEB2
CD4 Naive	0.200343558157929	-0.304258502124559	19	22	1	APH1A
CD4 Naive	0.20043853827072	0.172867367161976	0.03	27	1	MIRLET7BHG
CD4 Naive	0.200541681311113	0.229029270613853	0.01	8	1	MID2
CD4 Naive	0.200658490390447	0.215186831680028	13	11	1	RFC2
CD4 Naive	0.200851940329829	-0.208607578005733	0.05	55	1	GSTCD
CD4 Naive	0.200871253413435	-0.25848993551763	23	26	1	BCL2L11
CD4 Naive	0.201026318924373	0.181553095028198	23	0.02	1	RNF8
CD4 Naive	0.201030131266282	0.207680922492236	0.01	8	1	SNX15
CD4 Naive	0.201038769465194	0.12155290326855	62	57	1	PMS1
CD4 Naive	0.201143310556375	0.181200745523237	28	25	1	PRIMPOL
CD4 Naive	0.201161640591928	0.12638450407557	32	29	1	ATP5MC1
CD4 Naive	0.201242046078994	-0.309525399918633	12	14	1	CFP
CD4 Naive	0.201259367298656	0.19080710392784	0.01	8	1	AC004551.1
CD4 Naive	0.201355222588567	0.231267742809852	23	0.02	1	HDDC2
CD4 Naive	0.20155884264057	-0.160054506093168	52	57	1	DNAJC24
CD4 Naive	0.201768065745143	-0.18256141152476	0.03	33	1	USP13
CD4 Naive	0.202086399820468	-0.239662232727376	23	26	1	RPP21
CD4 Naive	0.202159049383133	0.141491396465778	26	23	1	CRKL
CD4 Naive	0.202611642919918	0.166549209587208	32	29	1	TMTC4
CD4 Naive	0.202651979218728	-0.201271722258404	39	43	1	VCPIP1
CD4 Naive	0.20265829149874	0.123894952049872	21	18	1	MAP9
CD4 Naive	0.202743166532964	0.261896730006413	25	22	1	DISC1FP1
CD4 Naive	0.20289537684933	-0.236307950482737	13	16	1	BRI3BP
CD4 Naive	0.203178909513409	-0.229096150522819	19	22	1	ZCWPW1
CD4 Naive	0.203310761520273	-0.219215992465747	21	24	1	QTRT1
CD4 Naive	0.203345417033047	0.154631795712909	46	42	1	ZCCHC8
CD4 Naive	0.203408888293821	0.130672173258612	34	31	1	SUPT4H1
CD4 Naive	0.203484045489714	0.236280571358265	0.02	17	1	MRPL37
CD4 Naive	0.203506349447101	0.272640501834467	14	11	1	ZNF776
CD4 Naive	0.203535183172815	0.102979899740625	24	21	1	RPUSD4
CD4 Naive	0.203656452665452	-0.192901593890052	0.03	33	1	COA5
CD4 Naive	0.203810034510343	0.129148908244935	21	18	1	MOV10
CD4 Naive	0.203855860984611	0.269170695906192	12	0.01	1	TAC4
CD4 Naive	0.203855860984611	0.269170695906192	12	0.01	1	TTLL12
CD4 Naive	0.203892679615997	-0.319470587193062	12	14	1	AC007262.2
CD4 Naive	0.203991592585196	0.183514611361484	16	14	1	MCUR1
CD4 Naive	0.204015427287156	0.27466249941968	15	13	1	CMTR2
CD4 Naive	0.204038470503256	0.128373057169023	43	39	1	ATG3
CD4 Naive	0.204278089134367	0.104279217413979	151	144	1	CFDP1
CD4 Naive	0.204412302125004	-0.168787132569396	42	46	1	CTSB
CD4 Naive	0.204449056621649	0.114500882587466	45	41	1	RAB5C
CD4 Naive	0.204558568934976	0.127582755839543	39	35	1	CALU
CD4 Naive	0.204788008553177	0.280376150614074	18	16	1	MED26
CD4 Naive	0.204840196812034	0.109514029917706	0.03	27	1	RBAK
CD4 Naive	0.205056783444832	0.319818055984223	11	9	1	LRRC57
CD4 Naive	0.205176485600632	0.131212609691561	39	35	1	ARAP1
CD4 Naive	0.20536921336681	-0.119796585943813	47	51	1	SEC23IP
CD4 Naive	0.20539529404421	-0.290031293208219	12	14	1	PFAS
CD4 Naive	0.205440716922473	0.125131044476872	89	83	1	CTNNBL1
CD4 Naive	0.205477608698673	0.203863256753286	17	14	1	IL20RB
CD4 Naive	0.205479091258688	0.312797628306451	14	12	1	STAG3
CD4 Naive	0.205599503110647	0.304978123847151	0.01	8	1	SUV39H2
CD4 Naive	0.205652665155878	-0.26405982277765	14	16	1	MID1IP1
CD4 Naive	0.205722707421973	-0.337753214042282	9	11	1	FAM66C
CD4 Naive	0.206182161473333	0.111163767136801	51	47	1	NUDT3
CD4 Naive	0.2062205375334	-0.165634952260903	21	24	1	BCKDHA
CD4 Naive	0.206231650437742	0.111382340736323	32	29	1	ZFAND1
CD4 Naive	0.206332471446237	0.195228031925274	23	0.02	1	RAB4B
CD4 Naive	0.206496658510818	0.141987266271216	39	35	1	CLCN7
CD4 Naive	0.206614737600711	0.138660375577224	41	37	1	NOM1
CD4 Naive	0.206649197020533	0.198194506666594	14	12	1	AL139021.1
CD4 Naive	0.2070152234576	0.261723443712182	12	0.01	1	SREBF2-AS1
CD4 Naive	0.207060579943097	-0.327952650600452	11	13	1	SLC39A7
CD4 Naive	0.207123216377987	-0.278591141574139	12	14	1	DHFR2
CD4 Naive	0.207131761039307	0.213261954755536	14	12	1	PEX5
CD4 Naive	0.20766030289742	0.231877632922884	12	0.01	1	RAVER2
CD4 Naive	0.207811014690484	0.270977452611823	22	19	1	CCSAP
CD4 Naive	0.207897061594544	0.198977728749289	15	13	1	CRIP2
CD4 Naive	0.207927662539105	-0.128970236586915	14	16	1	WDR83
CD4 Naive	0.208283170809105	-0.272164872414705	11	13	1	RHPN1
CD4 Naive	0.208363090780204	0.128373057169023	18	16	1	AP003327.2
CD4 Naive	0.208407373131371	0.210314670705199	18	16	1	CDK16
CD4 Naive	0.209237681284861	0.191917052357181	14	12	1	ARFIP2
CD4 Naive	0.209456794839319	0.261723443712182	13	11	1	FAM215B
CD4 Naive	0.209459804652361	-0.12149283203687	68	73	1	CIAO1
CD4 Naive	0.209523565942442	0.211468672932486	15	13	1	C2CD2L
CD4 Naive	0.209574637268241	-0.272164872414706	0.01	11	1	BAD
CD4 Naive	0.209649800617929	0.188315597625305	17	14	1	MECR
CD4 Naive	0.209893774923541	0.101326181374467	54	0.05	1	ADSL
CD4 Naive	0.210084068508288	0.166441098002543	22	19	1	CLCC1
CD4 Naive	0.210209000844474	0.126834416772367	64	59	1	SPPL2A
CD4 Naive	0.210749550283414	-0.121729775524294	63	67	1	AL365361.1
CD4 Naive	0.21083889447833	0.167296100803356	15	13	1	ELOF1
CD4 Naive	0.210980224702475	0.105328258004004	39	35	1	PSMB8-AS1
CD4 Naive	0.210986280210128	0.315831688396084	11	9	1	NINJ2
CD4 Naive	0.211320371507488	0.183514611361484	22	19	1	HMGCS1
CD4 Naive	0.211335198018282	0.247842186465681	0.02	18	1	ZNF563
CD4 Naive	0.211646681293442	-0.119978508119351	204	209	1	CD3E
CD4 Naive	0.212095981299807	-0.182897534317618	26	0.03	1	MCFD2
CD4 Naive	0.212130264397477	-0.340047344695528	14	17	1	DUSP2
CD4 Naive	0.212152024331093	-0.144247397493969	59	63	1	MED1
CD4 Naive	0.212192161608919	-0.340974030333357	13	15	1	ZNF213
CD4 Naive	0.212253886427236	-0.152461258011511	62	66	1	FDFT1
CD4 Naive	0.212577643722905	-0.120387217682652	26	29	1	AASDHPPT
CD4 Naive	0.212919013324915	-0.171187224689885	16	18	1	PRPSAP1
CD4 Naive	0.213316228278042	0.116400415502947	0.02	17	1	AL139021.2
CD4 Naive	0.213387094486621	-0.220185343983079	16	18	1	XAB2
CD4 Naive	0.213454334382365	0.14138454520473	35	32	1	PHRF1
CD4 Naive	0.213564093968195	0.254832015863137	0.03	27	1	MARK4
CD4 Naive	0.21392323376975	-0.149060727725387	57	62	1	CTSD
CD4 Naive	0.214045215402238	0.132994614909401	51	47	1	ZBTB37
CD4 Naive	0.214087108331537	-0.145765158602758	31	35	1	SLC4A5
CD4 Naive	0.215047543881765	0.11592701269611	31	28	1	NCLN
CD4 Naive	0.21512459325892	0.242932821431879	14	12	1	MICAL3
CD4 Naive	0.21517846115453	-0.179055468023224	14	17	1	AC055822.1
CD4 Naive	0.215226308956576	0.112860057797699	35	32	1	TBC1D22B
CD4 Naive	0.215297860745706	-0.195335889250695	46	0.05	1	SNRPG
CD4 Naive	0.215563176141959	-0.114100026182454	0.09	95	1	VCP
CD4 Naive	0.215994471679376	0.256944393572933	0.01	9	1	AC005786.3
CD4 Naive	0.216020781688322	0.25199434924425	16	14	1	AC009133.1
CD4 Naive	0.21605788042947	0.195559953022078	0.02	18	1	TLR1
CD4 Naive	0.216360622371345	0.169466836875851	16	13	1	ZNF850
CD4 Naive	0.216406028905482	0.14142920999447	13	11	1	ZNF598
CD4 Naive	0.216764455254838	0.117981451322428	19	16	1	HINFP
CD4 Naive	0.216886851054241	0.100494024593587	84	78	1	ZMYM6
CD4 Naive	0.216900965500009	0.164588108019847	26	23	1	FAM200B
CD4 Naive	0.216928649157413	-0.253056049467001	13	15	1	ELP5
CD4 Naive	0.217419727132398	0.202845338810198	17	15	1	PAK1IP1
CD4 Naive	0.217595995739425	0.204576226889314	16	14	1	ZNF460
CD4 Naive	0.217871318633394	0.109132415038908	24	21	1	NCSTN
CD4 Naive	0.217886155085486	0.167367188784887	19	16	1	ZBTB48
CD4 Naive	0.217961058234042	0.11584242089499	0.05	46	1	RANBP10
CD4 Naive	0.217972218752447	0.12638450407557	32	29	1	MIS12
CD4 Naive	0.218021647661627	0.161710241043136	22	0.02	1	AC103858.1
CD4 Naive	0.218266530938691	-0.222594016030862	33	37	1	LAMTOR1
CD4 Naive	0.218410206486304	-0.18333519540046	0.02	23	1	PIEZO1
CD4 Naive	0.218459043865656	-0.157429591262543	39	42	1	XPOT
CD4 Naive	0.218636974512204	0.132954257232007	0.07	66	1	CNNM2
CD4 Naive	0.218758349685101	-0.340336375056285	13	15	1	AASS
CD4 Naive	0.218762452739565	-0.152117658215996	0.1	105	1	CCND2
CD4 Naive	0.218875620360295	0.11567598915537	0.02	18	1	IFT20
CD4 Naive	0.21890899546054	-0.273958154237756	15	17	1	TINF2
CD4 Naive	0.218982941359399	-0.210635521443536	54	58	1	WDR74
CD4 Naive	0.219044232955714	0.249181529010478	13	11	1	MRPL58
CD4 Naive	0.219121780196125	0.141112168999701	21	18	1	NAPRT
CD4 Naive	0.219365562512502	0.137002038739638	24	21	1	TTPAL
CD4 Naive	0.219501226405797	-0.259453820665152	0.01	12	1	NINL
CD4 Naive	0.219681476238497	0.114959881143733	0.02	18	1	RPAP1
CD4 Naive	0.219738947714924	0.131913414874272	22	0.02	1	BCAP29
CD4 Naive	0.219749714029445	-0.340751957672118	0.01	12	1	HIRIP3
CD4 Naive	0.220061132754761	0.12265940597463	28	25	1	AP2A1
CD4 Naive	0.220093813580856	0.163233580312818	24	21	1	EMC8
CD4 Naive	0.220113325308864	0.153017184269681	59	54	1	COG2
CD4 Naive	0.220358548790958	-0.226935618421708	15	17	1	KRBA2
CD4 Naive	0.220397104591585	-0.202390897503799	33	37	1	VPS26B
CD4 Naive	0.220435665072987	0.196188441396595	21	18	1	ANGEL1
CD4 Naive	0.220475629622188	-0.302861669637622	0.01	12	1	HSPA1A
CD4 Naive	0.220493372959135	0.211638212275871	16	14	1	PTGR2
CD4 Naive	0.220699487669079	0.186631257725627	31	28	1	AC011997.1
CD4 Naive	0.220779751350289	-0.181311441963592	15	17	1	RTCA-AS1
CD4 Naive	0.220812470527903	0.121800403245537	24	21	1	DDX11
CD4 Naive	0.220839972026907	0.210995347783591	12	0.01	1	PAFAH1B3
CD4 Naive	0.220983852110232	0.158674482987031	28	25	1	SDE2
CD4 Naive	0.221155855382664	0.290429815277996	11	9	1	EXOC8
CD4 Naive	0.22123759852765	0.159867650768556	0.04	36	1	PACRGL
CD4 Naive	0.221276516378628	0.154059700832673	19	17	1	CDC14B
CD4 Naive	0.22134138575012	0.14559212821773	37	33	1	ZNF362
CD4 Naive	0.2213964111867	0.232842323725053	15	12	1	CLCN6
CD4 Naive	0.221531931238015	0.138336865083462	26	23	1	PTGIR
CD4 Naive	0.221580619871697	0.146274117122688	53	49	1	ZBTB8OS
CD4 Naive	0.221650965903605	-0.30869074843982	12	14	1	MGAT4B
CD4 Naive	0.221698321263148	-0.195831180774051	17	19	1	FARSA
CD4 Naive	0.222025617578617	0.140717742160464	24	22	1	FAM210A
CD4 Naive	0.22234830713576	-0.111792241118546	49	53	1	ATP6V1E1
CD4 Naive	0.222414360595407	0.121933289171776	41	38	1	TMED9
CD4 Naive	0.222453420354265	0.165676756241147	37	34	1	ZNF783
CD4 Naive	0.222749473342429	-0.174468198527572	0.03	34	1	CD82
CD4 Naive	0.222751054404971	0.198194506666594	15	12	1	AC092747.4
CD4 Naive	0.222950792394424	-0.148226076246573	52	56	1	AHR
CD4 Naive	0.223027312708228	0.175709208872684	16	14	1	AL139260.1
CD4 Naive	0.223415969534916	0.135367457207269	69	64	1	AGL
CD4 Naive	0.22398805863392	0.168656652634371	23	0.02	1	TRAPPC2L
CD4 Naive	0.223994605302555	0.16676583317513	54	0.05	1	STX18-AS1
CD4 Naive	0.224381858285408	-0.121257097142765	89	94	1	AC243960.1
CD4 Naive	0.2244397979848	0.231877632922884	13	11	1	CDC42-IT1
CD4 Naive	0.224530021647021	-0.286240057626428	9	11	1	MS4A6A
CD4 Naive	0.224736506617905	0.119977136047967	28	25	1	VEGFB
CD4 Naive	0.224765590265467	0.121017043573318	35	31	1	EXOSC9
CD4 Naive	0.22505807696146	0.318444191447592	13	11	1	AC010320.2
CD4 Naive	0.225421211397866	0.228418967698161	31	28	1	EEF2K
CD4 Naive	0.225558206108025	0.128373057169023	66	61	1	SCAP
CD4 Naive	0.225683604168886	-0.129123165123341	98	103	1	RTF1
CD4 Naive	0.225732658993263	0.143678376698481	21	18	1	FLVCR1
CD4 Naive	0.226036395591169	-0.180896814847392	38	41	1	AP1S2
CD4 Naive	0.22632568126251	0.243988470387799	0.01	8	1	KCNJ13
CD4 Naive	0.226394746269928	0.150526199407573	23	0.02	1	KLHL15
CD4 Naive	0.226623848835016	0.154368265701967	0.01	8	1	ERCC6L
CD4 Naive	0.226718850197761	0.130443982426956	0.05	46	1	MRRF
CD4 Naive	0.227181509591373	0.113266164778815	42	38	1	RPGR
CD4 Naive	0.227423547934561	0.200132682811901	25	22	1	SMG9
CD4 Naive	0.227460009043295	0.137090274270132	35	32	1	ZNF566
CD4 Naive	0.227633515307479	0.217258342465831	23	21	1	KIF21A
CD4 Naive	0.227804554324088	0.375533383654414	0.01	8	1	RFC5
CD4 Naive	0.227882784321227	0.168109918363162	0.02	17	1	TAF1C
CD4 Naive	0.227919987684568	0.116857470802474	31	28	1	GK5
CD4 Naive	0.227988358626785	0.233070435835716	12	0.01	1	WDR18
CD4 Naive	0.22812109938797	-0.37170054596562	9	11	1	BTBD3
CD4 Naive	0.228190657711421	0.223530290209363	11	9	1	LY6G5B
CD4 Naive	0.228354049089417	-0.207069844192821	14	16	1	C9orf147
CD4 Naive	0.228357270210096	-0.23369072460007	0.01	12	1	MCRIP2
CD4 Naive	0.228778175514951	0.140973093948658	27	24	1	ZNF844
CD4 Naive	0.228788065209892	0.190178341642494	11	9	1	AC005070.3
CD4 Naive	0.228802818126501	0.197320410886515	0.02	17	1	MAP3K12
CD4 Naive	0.228910975275954	0.191168183904919	12	0.01	1	ANKRD42
CD4 Naive	0.229037337793861	0.1096556858696	33	0.03	1	ASF1A
CD4 Naive	0.229219828637886	0.152082103524827	49	45	1	ARCN1
CD4 Naive	0.22947635052004	0.115659622140899	56	52	1	TOR1AIP2
CD4 Naive	0.229499727120669	0.173414021392514	0.05	46	1	ZNF429
CD4 Naive	0.229664185594422	0.233726057315252	15	13	1	AL157786.1
CD4 Naive	0.229871493511462	-0.269366239062032	9	11	1	AC079193.2
CD4 Naive	0.229890614709397	0.143744082668884	41	37	1	UPK3BL1
CD4 Naive	0.230068682723748	0.148821893195325	43	39	1	URM1
CD4 Naive	0.230538606441594	-0.104691887586529	117	123	1	ATP2A3
CD4 Naive	0.230702039763643	0.120749815965998	15	13	1	ITGA1
CD4 Naive	0.230705292967572	0.180793400166355	24	21	1	RABIF
CD4 Naive	0.230735441133297	-0.161133560025962	8	0.01	1	AC097662.1
CD4 Naive	0.230776524302918	-0.139834158225506	12	14	1	FKBP14
CD4 Naive	0.230880527160588	0.179631176874255	34	31	1	SNRNP48
CD4 Naive	0.230923914725938	-0.135887608866851	19	22	1	FAM171A1
CD4 Naive	0.231397387091457	0.117073157432082	59	54	1	SHQ1
CD4 Naive	0.231729096519475	0.179631176874255	12	0.01	1	AC138965.2
CD4 Naive	0.231851178251721	0.162635881685569	11	9	1	AC010809.1
CD4 Naive	0.231872250644241	0.188550201258783	17	14	1	RP2
CD4 Naive	0.231922658694994	-0.128907821434473	69	73	1	AGPAT5
CD4 Naive	0.232052716911078	-0.148446042117181	22	24	1	AC114956.3
CD4 Naive	0.232100013976388	-0.129206918572662	29	32	1	C2orf49
CD4 Naive	0.232291034024476	0.303656974449981	12	0.01	1	AC008119.1
CD4 Naive	0.232294345956979	0.145813902176261	47	43	1	RECK
CD4 Naive	0.23234086551755	0.108962699046035	63	59	1	PARP12
CD4 Naive	0.232367005596293	0.160794534861401	15	13	1	NT5DC3
CD4 Naive	0.232531088246106	0.104768021838636	0.07	66	1	TOPBP1
CD4 Naive	0.232690077787198	0.179985799881238	34	31	1	MYOM1
CD4 Naive	0.232728726208217	0.176561850719717	24	21	1	OR2A1-AS1
CD4 Naive	0.23283449937809	-0.202953735720589	18	0.02	1	SNPH
CD4 Naive	0.232934607721674	0.196188441396595	22	19	1	UBA7
CD4 Naive	0.232987233476979	0.296805595538549	17	15	1	ZDHHC8
CD4 Naive	0.233006132665541	-0.128429394953256	38	41	1	CBX6
CD4 Naive	0.233048733988282	0.118517356515048	54	0.05	1	RHOF
CD4 Naive	0.233065193723637	-0.184627262692898	0.02	22	1	HHAT
CD4 Naive	0.233347859732037	0.222195079525544	12	0.01	1	TMEM11
CD4 Naive	0.233377393806441	0.278850296383113	11	9	1	TNFAIP8L2
CD4 Naive	0.233452770007016	-0.252859349617915	18	0.02	1	SLC26A2
CD4 Naive	0.233612622452526	0.215575820593783	11	9	1	SEC24B-AS1
CD4 Naive	0.23390551298868	0.11425194892437	54	0.05	1	YES1
CD4 Naive	0.233997952454832	0.120560610058726	24	21	1	TMEM184B
CD4 Naive	0.234017481347316	0.107514452271358	65	0.06	1	SNX19
CD4 Naive	0.234088873904096	0.227703467144022	26	23	1	EBPL
CD4 Naive	0.234159150163402	-0.180372396495216	39	43	1	SPART
CD4 Naive	0.234800119643091	-0.102851052951832	151	157	1	PPWD1
CD4 Naive	0.235068034144855	-0.169287691774403	27	0.03	1	PAN2
CD4 Naive	0.235295293256216	0.267387168616504	0.01	8	1	RBM5-AS1
CD4 Naive	0.235306318400189	-0.243595720217934	9	11	1	AC007038.2
CD4 Naive	0.235330349314486	-0.139834158225506	39	42	1	DDX39A
CD4 Naive	0.235449655757637	0.202920010534077	15	13	1	ZNF283
CD4 Naive	0.235731570531827	0.265044496858082	11	9	1	ATG4A
CD4 Naive	0.235894173621233	0.260056166234477	0.01	8	1	MIS18A
CD4 Naive	0.236135504526381	-0.122119303070372	52	56	1	ZNF224
CD4 Naive	0.236137985221293	0.172809911018241	45	41	1	COQ10B
CD4 Naive	0.236487415000564	0.242408300415052	11	9	1	TAF1A
CD4 Naive	0.236583519606265	0.295022926578475	13	11	1	CNNM4
CD4 Naive	0.236931491108556	-0.146984627114901	65	69	1	SUCLG2-AS1
CD4 Naive	0.237119965686733	0.240229002355806	26	24	1	ZNF546
CD4 Naive	0.237393980853329	-0.198164290970928	11	13	1	SND1-IT1
CD4 Naive	0.237505909335029	0.180441777311861	28	25	1	OBI1
CD4 Naive	0.23786312166628	-0.216226700820848	16	19	1	ASB16-AS1
CD4 Naive	0.237899024595927	0.156678426389169	19	16	1	IFT52
CD4 Naive	0.237913399513271	0.163854334610459	19	16	1	AF117829.1
CD4 Naive	0.237940314712315	-0.278737526338192	8	0.01	1	TMEM106C
CD4 Naive	0.238738167977598	0.134675473897518	42	38	1	DUS2
CD4 Naive	0.2388654015687	0.113353539944083	19	16	1	WDR47
CD4 Naive	0.239166585456704	0.296972661144768	21	18	1	AP005131.1
CD4 Naive	0.239272516183989	0.156879484858018	0.02	18	1	IFIT5
CD4 Naive	0.239357899032596	-0.191333797801661	11	13	1	FCGBP
CD4 Naive	0.239541531414494	0.213261954755536	11	9	1	PNMA1
CD4 Naive	0.239729621704752	0.131284652588926	28	25	1	ADIPOR1
CD4 Naive	0.239917435437787	0.160794534861401	16	13	1	SYCE2
CD4 Naive	0.2400661826792	0.265491913528093	23	0.02	1	ZNF786
CD4 Naive	0.24007192970287	-0.233836753755606	0.01	11	1	NR2C2AP
CD4 Naive	0.240168065308179	0.101900845807832	32	29	1	ADPRHL2
CD4 Naive	0.24031532403119	0.135259442754263	0.04	36	1	SBNO2
CD4 Naive	0.240601571376163	0.13771092174836	26	23	1	XXYLT1
CD4 Naive	0.240756243159887	0.131242189783641	17	15	1	SNHG30
CD4 Naive	0.240814474201134	0.179903357809104	19	17	1	AC010883.3
CD4 Naive	0.240950770090322	-0.207069844192821	15	17	1	POLR2J
CD4 Naive	0.24129644227564	0.138768228531402	43	39	1	IKBKE
CD4 Naive	0.241302390012917	0.239897081259003	23	0.02	1	ADCY9
CD4 Naive	0.241345944912448	-0.14870491558878	49	53	1	CTDSP1
CD4 Naive	0.24146998031034	0.239690080033181	21	18	1	DHX33
CD4 Naive	0.241792415155114	0.261896730006413	19	17	1	HSPA14.1
CD4 Naive	0.241816599702369	0.170575555653986	13	11	1	DLGAP1-AS1
CD4 Naive	0.241850249913083	0.222195079525544	17	15	1	SMIM27
CD4 Naive	0.241968443103085	0.117981451322428	28	25	1	TBRG4
CD4 Naive	0.241977450494077	0.163706130281303	14	12	1	CDK4
CD4 Naive	0.242184657920919	0.196730230865648	19	17	1	CEP89
CD4 Naive	0.242220006790728	0.167192306059552	13	11	1	TMEM161A
CD4 Naive	0.242443204171881	0.220989316780146	16	14	1	PER3
CD4 Naive	0.242725278355987	0.156569948999675	35	32	1	GALC
CD4 Naive	0.242759352265743	0.178496536594859	23	0.02	1	MDC 1,00
CD4 Naive	0.242836516753357	-0.12005228065524	103	109	1	RBBP4
CD4 Naive	0.243329349703287	0.100147874704081	35	32	1	MLEC
CD4 Naive	0.243449785201796	-0.302489409271503	11	13	1	GABARAPL1
CD4 Naive	0.243503192403689	0.183514611361484	16	14	1	ANKDD1A
CD4 Naive	0.243514785425354	0.166311539828967	14	12	1	ZBTB20-AS2
CD4 Naive	0.243645996155721	0.115796145319919	24	22	1	SUMO3
CD4 Naive	0.243770427132273	0.109108645648411	62	58	1	HS3ST3B1
CD4 Naive	0.243790871166073	0.306071765118137	12	0.01	1	AL645728.1
CD4 Naive	0.243924269213392	0.129031972476612	24	22	1	RBM7
CD4 Naive	0.2440417077091	0.281918315422478	12	0.01	1	LINC00106
CD4 Naive	0.244158353498915	0.304978123847151	0.01	9	1	HYOU1
CD4 Naive	0.244233918857323	0.102979899740625	69	64	1	IKZF5
CD4 Naive	0.244265768642278	0.228264118094783	16	14	1	MRPS15
CD4 Naive	0.244275940644916	0.270023604616159	12	0.01	1	CAMKK1
CD4 Naive	0.245048242369877	-0.219348173971258	11	13	1	GGPS1
CD4 Naive	0.245150078677063	0.174666709442958	23	0.02	1	CRTC2
CD4 Naive	0.245246383870506	0.217640395266111	18	15	1	SPRTN
CD4 Naive	0.245310075733911	-0.143927244619622	21	23	1	POLR2D
CD4 Naive	0.245324044539993	0.196872994216503	27	24	1	AL117336.2
CD4 Naive	0.245368959897706	-0.135271496713996	21	23	1	RBM45
CD4 Naive	0.245467674678512	0.176736078730422	0.01	9	1	LINC01176
CD4 Naive	0.245502842925521	-0.315791804814964	9	0.01	1	TK2
CD4 Naive	0.245690665972858	0.107750833714707	29	26	1	METTL5
CD4 Naive	0.245727593331238	-0.303873732142044	9	0.01	1	RPS6KA4
CD4 Naive	0.246074851806661	-0.295434651737552	9	0.01	1	IER3
CD4 Naive	0.246703452267893	0.200861854925381	27	24	1	NFE2L1
CD4 Naive	0.246844033108687	-0.200826090694443	21	24	1	NAA60
CD4 Naive	0.246967234626018	0.102290816087511	0.06	55	1	ARHGAP35
CD4 Naive	0.247010627536613	0.220351379541856	15	12	1	ZNF200
CD4 Naive	0.247081424169559	-0.112384428377936	34	37	1	C8orf33
CD4 Naive	0.247171521236754	0.190478559111249	0.02	17	1	ZNF180
CD4 Naive	0.247423171550055	-0.114623595428226	122	127	1	KIF5B
CD4 Naive	0.247475855534074	-0.218466735091913	37	0.04	1	PSMB3
CD4 Naive	0.24765283172416	0.154845268530214	38	35	1	RINT1
CD4 Naive	0.247831163141321	-0.148194504318464	35	38	1	KLHL42
CD4 Naive	0.248305879185438	0.160794534861401	19	17	1	LENG1
CD4 Naive	0.248806148910603	0.127396393446139	46	43	1	BCCIP
CD4 Naive	0.249148072118956	0.173588647077453	0.03	27	1	AC008735.2
CD4 Naive	0.249165771551371	0.177110529147601	32	29	1	RNFT1
CD4 Naive	0.24925667103483	0.133670133818113	21	19	1	PARD6B
CD4 Naive	0.249630486158769	-0.276610777445898	12	14	1	HELZ2
CD4 Naive	0.250410481967392	0.27921502778207	15	13	1	DYNLT3
CD4 Naive	0.25055920572542	-0.135928220136284	71	75	1	PTPN6
CD4 Naive	0.250933121695407	0.224826706388458	18	16	1	C2orf74
CD4 Naive	0.25137068936044	0.155256351319971	21	19	1	SLC39A6
CD4 Naive	0.251603674490538	-0.244758715074054	14	16	1	C22orf39
CD4 Naive	0.251696922698417	0.108619069848539	101	96	1	LINC01588
CD4 Naive	0.251911175045006	-0.223255271933759	0.01	12	1	TMEM170B
CD4 Naive	0.252091717501355	0.141112168999701	0.03	27	1	MT2A
CD4 Naive	0.252531845570313	0.171441779060909	16	14	1	RBM26-AS1
CD4 Naive	0.252536535854708	0.104080143867079	23	21	1	AL136171.2
CD4 Naive	0.252595088352422	0.160794534861401	16	14	1	FBXL12
CD4 Naive	0.252645467691264	0.158326279270651	16	14	1	MTERF2
CD4 Naive	0.252903496184279	-0.133309877801642	29	32	1	AC093323.1
CD4 Naive	0.253160393926138	-0.133281439386075	46	0.05	1	MYO1D
CD4 Naive	0.253351396703948	0.211259601844389	13	11	1	AL020995.1
CD4 Naive	0.253537173431757	0.167120173110815	22	19	1	FRMD8
CD4 Naive	0.253737450736722	-0.334225840546956	9	11	1	CTDSPL
CD4 Naive	0.253834453790494	0.21853689679621	15	13	1	MSTO1
CD4 Naive	0.253884555890392	-0.141802378150687	0.06	65	1	NBN
CD4 Naive	0.253912436505794	0.188469493304249	28	25	1	TAPBPL
CD4 Naive	0.254008041866114	-0.135986746131338	0.03	33	1	VPS9D1
CD4 Naive	0.25425137561264	0.127870463524892	32	29	1	RAB5B
CD4 Naive	0.254375295295807	0.183514611361484	12	0.01	1	FEM1A
CD4 Naive	0.254375626527762	-0.195543590811793	42	46	1	ARFGAP2
CD4 Naive	0.254586005709295	-0.197282563498927	22	25	1	LRRC47
CD4 Naive	0.25462695491126	0.17003837910502	15	13	1	ALG1
CD4 Naive	0.254661182126073	0.134778944817803	18	16	1	HTATIP2
CD4 Naive	0.25468991588735	0.288255444043659	11	9	1	AC048382.5
CD4 Naive	0.254717800147157	-0.213488965087097	0.02	22	1	CCDC134
CD4 Naive	0.254926013361195	0.10352733418855	46	43	1	FYCO1
CD4 Naive	0.255110970926209	-0.203568826346358	22	25	1	ACTN4
CD4 Naive	0.255444264892302	0.138095486602266	15	13	1	LINC00863
CD4 Naive	0.255669455320285	-0.253752835300824	0.01	12	1	SEMA4C
CD4 Naive	0.25575264963339	-0.203217518697214	14	16	1	RARA
CD4 Naive	0.255858600013235	0.100787225497124	82	77	1	DNAJA1
CD4 Naive	0.256030588250935	0.139192280376189	18	16	1	AC025165.2
CD4 Naive	0.256314047551846	0.141736199045716	43	39	1	ZFYVE9
CD4 Naive	0.256672970214106	0.163050508801769	17	14	1	TMC3-AS1
CD4 Naive	0.257162129572467	-0.127369578810234	0.03	33	1	DFFA
CD4 Naive	0.257189455394041	0.152150440452148	22	19	1	ZNF354C
CD4 Naive	0.257334759413906	-0.153873999311665	84	89	1	IK
CD4 Naive	0.257364675714578	0.139976063353846	42	39	1	SGSM2
CD4 Naive	0.257634039485954	0.112645408300803	55	51	1	DISP1
CD4 Naive	0.257808542317182	-0.196500602482634	16	18	1	ZNF514
CD4 Naive	0.258026857486325	0.117626675705027	12	0.01	1	BX842570.1
CD4 Naive	0.258176443265818	-0.133388569543057	0.02	22	1	RMDN3
CD4 Naive	0.258251212744259	0.302813539733829	15	13	1	ZNF324
CD4 Naive	0.25840491753127	-0.126137583445267	63	68	1	M6PR
CD4 Naive	0.25877726253955	0.216161845261331	19	16	1	CARM1
CD4 Naive	0.258917896205041	0.160794534861401	15	13	1	HDAC4-AS1
CD4 Naive	0.258999399785086	-0.193852469951304	44	47	1	EIF2B1
CD4 Naive	0.259005986099286	-0.153017607121702	46	49	1	EXOSC6
CD4 Naive	0.25946514199735	0.127627670926201	42	39	1	ZNF335
CD4 Naive	0.259973574480353	0.227377644742695	29	26	1	KDM1B
CD4 Naive	0.260182883721473	0.309691717438628	12	0.01	1	ZNF460-AS1
CD4 Naive	0.260492739171477	-0.223496747378442	23	26	1	SNHG10
CD4 Naive	0.260579267629842	-0.17763619093789	12	14	1	CEP19
CD4 Naive	0.260857022286249	0.181917826427155	14	12	1	GID4
CD4 Naive	0.260881749715125	0.187266746222592	19	16	1	TRMT2A
CD4 Naive	0.261216984770985	0.198194506666594	14	12	1	SLC27A5
CD4 Naive	0.261454737331696	0.256214099940084	14	12	1	MLANA
CD4 Naive	0.262459344161872	0.251915386159428	14	12	1	NEK11
CD4 Naive	0.262548379967932	-0.353084867798273	11	13	1	ADHFE1
CD4 Naive	0.262704236155362	0.109514029917707	0.02	18	1	TMEM104
CD4 Naive	0.262790409001596	0.108306135957386	33	0.03	1	UBE2J1
CD4 Naive	0.262933653832162	-0.194875985505623	14	16	1	ZNF805
CD4 Naive	0.263111487698516	-0.200226757427822	26	29	1	GDI1
CD4 Naive	0.263608344783334	0.126859778347991	68	64	1	PRPSAP2
CD4 Naive	0.263656209752711	0.117158730916405	72	68	1	CNOT6
CD4 Naive	0.263798858261263	-0.143057269785827	28	31	1	COQ7
CD4 Naive	0.263882495775769	0.134233708590266	24	22	1	LAMTOR2
CD4 Naive	0.264160068729406	0.227309729241169	0.01	8	1	RDH5
CD4 Naive	0.264170023747724	0.109676963459118	28	26	1	RING1
CD4 Naive	0.264265400790954	0.146246226292246	36	33	1	UQCRC1
CD4 Naive	0.264502423696554	-0.174867671059791	12	14	1	ATG4D
CD4 Naive	0.264829936819847	0.107122601914937	17	15	1	GREB1L
CD4 Naive	0.265736050876551	0.157519402828539	12	11	1	SLC39A13
CD4 Naive	0.265763862445214	-0.122837040263864	47	51	1	ATP5MC3
CD4 Naive	0.265853057766798	0.124547968651058	25	22	1	DHDDS
CD4 Naive	0.265868850200222	-0.194686119736988	11	13	1	GZMB
CD4 Naive	0.265869394137008	0.170575555653986	25	22	1	BAG3
CD4 Naive	0.266620559582813	-0.157229105570046	16	19	1	PLA2G6
CD4 Naive	0.266655827852831	0.110664045953802	27	24	1	RSAD2
CD4 Naive	0.266734086271733	-0.275024526553946	0.01	11	1	AC133550.3
CD4 Naive	0.26680137095703	0.114698120271947	49	46	1	MOB4
CD4 Naive	0.266856004724242	0.106346750839024	35	32	1	EHMT2
CD4 Naive	0.267041409268959	0.115014674314004	52	48	1	OXLD1
CD4 Naive	0.26717400786211	-0.298637083775897	11	13	1	UBFD1
CD4 Naive	0.267221178764804	-0.233798432617656	38	41	1	CST3
CD4 Naive	0.267320302193766	-0.157053741005794	65	69	1	ANKRD49
CD4 Naive	0.267501185599022	0.1028961511532	52	48	1	ATF1
CD4 Naive	0.268340918301791	0.197965767659024	17	15	1	CD8B
CD4 Naive	0.268382436590456	-0.106229154685993	0.05	54	1	AKAP8
CD4 Naive	0.268581496368498	0.13566231766358	37	34	1	IL1RAP
CD4 Naive	0.268596026292755	-0.153520375916086	96	101	1	UBTF
CD4 Naive	0.26867636122904	-0.307653957133331	0.01	11	1	AMMECR1L
CD4 Naive	0.268697280301177	0.176084405885995	0.01	8	1	FBXL6
CD4 Naive	0.268707040836838	0.124823990087952	44	0.04	1	CAPRIN2
CD4 Naive	0.26894644829313	-0.113917173444339	101	106	1	JAML
CD4 Naive	0.26895802160696	-0.283305430019905	0.01	11	1	OSBPL7
CD4 Naive	0.269062459484872	-0.220893746308849	28	0.03	1	SPTY2D1
CD4 Naive	0.2691387807393	0.159141016008887	23	0.02	1	CD79A
CD4 Naive	0.269156687861793	0.228733363517977	14	12	1	FANCA
CD4 Naive	0.269246914758138	0.159798542387677	17	15	1	CATSPERE
CD4 Naive	0.26939105079876	0.197320410886515	14	12	1	SQLE
CD4 Naive	0.270039542568157	0.188170973792706	14	12	1	P2RX5
CD4 Naive	0.270426681129955	-0.120387217682652	26	29	1	PMPCA
CD4 Naive	0.270656229311345	-0.123793083181023	154	159	1	TGOLN2
CD4 Naive	0.271091538745955	0.229029270613853	0.01	8	1	E2F6
CD4 Naive	0.271299602955518	0.175709208872684	17	15	1	DAG1
CD4 Naive	0.271335108684168	0.117588587260938	79	74	1	LMF1
CD4 Naive	0.271410241689628	0.111499238604627	19	17	1	OTUD7B
CD4 Naive	0.271892936202853	-0.115752886114706	39	43	1	OTUB1
CD4 Naive	0.272322118937909	0.130557304430899	65	61	1	MPP5
CD4 Naive	0.272988143946868	0.180025625281604	25	23	1	COPG1
CD4 Naive	0.273287836536673	0.211778463580205	18	16	1	ELF4
CD4 Naive	0.274957066246122	0.166549209587208	18	16	1	TRIM65
CD4 Naive	0.275009117174309	-0.224519500179597	13	15	1	IGHMBP2
CD4 Naive	0.275069749623109	0.147190313517624	0.04	37	1	ABCB1
CD4 Naive	0.275386004031182	0.10143647144448	138	133	1	TMEM87A
CD4 Naive	0.275607337081567	-0.224859157636349	17	0.02	1	MNT
CD4 Naive	0.276260310434773	-0.217717088392329	15	17	1	ADAM8
CD4 Naive	0.276267563650392	-0.189702712222732	13	15	1	ALKBH6
CD4 Naive	0.276503865939936	0.372503874430718	16	14	1	SLC4A8
CD4 Naive	0.276741508438729	0.321694028794846	13	11	1	ALKBH4
CD4 Naive	0.276869114127921	0.109514029917707	48	44	1	TYW5
CD4 Naive	0.277014014158553	-0.124387911734311	55	59	1	REXO4
CD4 Naive	0.277130208697129	0.189773601833167	15	13	1	RBM11
CD4 Naive	0.277199772746304	-0.353575998029702	0.01	12	1	ERMAP
CD4 Naive	0.277319518854235	0.183514611361485	15	13	1	TAF9B
CD4 Naive	0.277528387937611	0.216429233834219	16	14	1	MRPL11
CD4 Naive	0.277532101566152	0.138827414806189	0.03	27	1	MRPS18C
CD4 Naive	0.277615856631636	-0.114999101687734	22	24	1	AP005899.1
CD4 Naive	0.277750886406984	0.120504813835684	28	25	1	ZDHHC7
CD4 Naive	0.278116685402962	0.133473928861888	28	25	1	COLGALT1
CD4 Naive	0.278662090870756	-0.204794788822102	0.02	23	1	KLHL9
CD4 Naive	0.278882122725088	0.153854637841246	35	32	1	SLC9A6
CD4 Naive	0.279659001052837	0.354752944747829	15	13	1	ZDHHC14
CD4 Naive	0.279996845664798	0.252409692572552	0.02	18	1	NOP2
CD4 Naive	0.280239037587037	-0.189251235129112	0.02	22	1	PTPRO
CD4 Naive	0.280397257439784	0.261517123362757	17	14	1	AL157935.1
CD4 Naive	0.280538870901426	-0.125417504421151	27	0.03	1	SNHG22
CD4 Naive	0.281042387176647	0.218675450941901	0.01	9	1	AC024075.2
CD4 Naive	0.281488484010421	-0.15114947145334	22	25	1	WDR46
CD4 Naive	0.282079895090403	0.135259442754263	35	32	1	COG7
CD4 Naive	0.282332649317063	0.148821893195325	29	26	1	SRGAP2
CD4 Naive	0.282370609840809	0.157519402828539	12	0.01	1	CHEK2
CD4 Naive	0.282377839712382	0.153808104545294	22	0.02	1	RAD51C
CD4 Naive	0.28248008086858	0.167418925172653	0.02	18	1	ZNF490
CD4 Naive	0.28257086001967	0.142872626864138	0.01	9	1	FUCA2
CD4 Naive	0.282603372409456	0.116048838788429	38	34	1	PTPN12
CD4 Naive	0.282606295542951	0.104080143867079	24	21	1	AP4B1
CD4 Naive	0.282952213234558	0.188061400630394	22	0.02	1	ELL2
CD4 Naive	0.283193196371342	-0.334530753375079	9	0.01	1	ARHGEF10
CD4 Naive	0.283342047688616	-0.172850318496516	26	29	1	AC010186.3
CD4 Naive	0.283625316585514	0.122781208924669	63	59	1	ACTR10
CD4 Naive	0.284151594951522	0.113125283470087	18	16	1	DGAT1
CD4 Naive	0.284374851185332	0.102341010577164	98	93	1	SHLD2
CD4 Naive	0.284513548986312	0.109168846271871	61	57	1	SDHC
CD4 Naive	0.284553135876285	0.112946129750764	52	49	1	TFAM
CD4 Naive	0.284632252448323	-0.190577337918444	33	36	1	NBPF9
CD4 Naive	0.284844839626005	0.223280710580528	29	27	1	DDX19B
CD4 Naive	0.28499570979631	-0.130029899933125	32	35	1	DNAH1
CD4 Naive	0.285175149776494	0.227528523828585	27	24	1	FAM216A
CD4 Naive	0.285537573170051	0.145481479366897	51	47	1	HDHD2
CD4 Naive	0.285797294268425	-0.141580762604561	29	32	1	RASA4
CD4 Naive	0.285806832383704	0.150225293151213	34	31	1	PITRM1
CD4 Naive	0.286070551637717	0.106346750839024	28	26	1	ADGRL1
CD4 Naive	0.286223957896854	-0.300734024611476	14	16	1	CYP51A1
CD4 Naive	0.286455321917538	0.200904748235554	32	29	1	UBIAD1
CD4 Naive	0.286465817820105	0.179021630337103	25	22	1	TRAM2
CD4 Naive	0.286480302594041	-0.110133785264388	28	31	1	ERVK13-1
CD4 Naive	0.286989670263833	-0.147894536536763	0.06	63	1	PKP4
CD4 Naive	0.287479973697758	0.119193630394628	42	39	1	EHBP1L1
CD4 Naive	0.287732239629864	-0.266928224048558	11	12	1	TAF5
CD4 Naive	0.287748470480159	0.139513614774224	31	28	1	PLRG1
CD4 Naive	0.288148265683906	0.152996844137846	72	68	1	CWC22
CD4 Naive	0.288375937545803	0.19358446997907	27	25	1	CEP97
CD4 Naive	0.288587753620179	-0.137798130545387	79	83	1	MICU3
CD4 Naive	0.289102451942239	0.148821893195325	15	13	1	NOL6
CD4 Naive	0.289274573109986	0.208774563763222	12	0.01	1	ACAD8
CD4 Naive	0.289292400285168	0.118483730003437	0.02	18	1	SYDE2
CD4 Naive	0.28939026083881	0.121266170674763	36	33	1	DHPS
CD4 Naive	0.290020659732218	0.219401091852943	17	15	1	GGCT
CD4 Naive	0.290147170489943	0.175901427251609	12	0.01	1	ZNF674
CD4 Naive	0.290175748848881	0.142872626864139	21	18	1	TMUB1
CD4 Naive	0.291548285694107	-0.257057980024497	15	17	1	TGIF1
CD4 Naive	0.291775417340244	0.153026847622166	32	29	1	UFSP2
CD4 Naive	0.291908568637202	0.15887733186711	0.03	27	1	RCHY1
CD4 Naive	0.292075855860933	0.110564599810036	34	31	1	PKNOX1
CD4 Naive	0.292267467262222	-0.127311892929225	27	29	1	EMG1
CD4 Naive	0.292601022645257	0.186897250756136	25	23	1	TMEM68
CD4 Naive	0.292678843649746	0.15164283649187	0.03	27	1	PGM3
CD4 Naive	0.293026444045403	0.169206774677601	14	12	1	DNAJC14
CD4 Naive	0.293255365577328	-0.208439274804319	9	11	1	ANKRD10-IT1
CD4 Naive	0.293663611092724	0.25906564436866	12	11	1	EAF1
CD4 Naive	0.293777996715125	0.127605870210829	21	19	1	ALDH16A1
CD4 Naive	0.293799346218245	-0.108285933240473	52	56	1	LIMD1
CD4 Naive	0.294096123025891	-0.189313373388663	25	27	1	SHKBP1
CD4 Naive	0.294321765432356	0.201087240809433	25	23	1	EIF4A3
CD4 Naive	0.294697517062281	0.134172011451637	37	34	1	SHARPIN
CD4 Naive	0.294733926055861	-0.23861231270368	9	11	1	LINC01350
CD4 Naive	0.294836744747408	0.169370429041214	25	23	1	MRPL43
CD4 Naive	0.294955431050402	0.142872626864139	19	17	1	PLCD1
CD4 Naive	0.294990984521125	0.336366099444855	11	9	1	SH2D4A
CD4 Naive	0.295141987712532	0.103172503043881	49	45	1	AC022916.1
CD4 Naive	0.295241019879846	-0.109824466200385	27	29	1	ATP6AP1
CD4 Naive	0.295445191969807	0.14559212821773	25	23	1	OSGIN2
CD4 Naive	0.29555946655237	-0.228025443681132	19	22	1	SS18L2
CD4 Naive	0.295840369114312	0.191402520791797	28	25	1	AC131568.1
CD4 Naive	0.296035405635592	0.114858250694541	27	25	1	ZNF551
CD4 Naive	0.296457570667974	0.259159664704378	18	16	1	RIT1
CD4 Naive	0.296745729168726	0.118104721715196	17	15	1	DUS3L
CD4 Naive	0.296946690487995	0.11740193934802	0.03	27	1	EML3
CD4 Naive	0.297099097222934	-0.170021656158163	19	22	1	CD59
CD4 Naive	0.297220720531402	0.10939792231305	37	34	1	TNFSF13B
CD4 Naive	0.297331131621454	0.138299897074314	19	17	1	BAP1
CD4 Naive	0.297412521769267	0.110945985410839	59	56	1	DDB2
CD4 Naive	0.297650050563761	-0.175028001684343	31	34	1	ZNF518B
CD4 Naive	0.297845746204728	-0.153520375916086	31	34	1	COX11
CD4 Naive	0.297895983223934	0.117855185255024	49	46	1	PSMD11
CD4 Naive	0.297937472337309	-0.241077194630608	9	11	1	NEIL2
CD4 Naive	0.297938962786721	0.118248839895316	16	14	1	CLN6
CD4 Naive	0.298239146712182	0.242932821431879	14	12	1	TMEM14C
CD4 Naive	0.298379251534796	0.134460387047938	21	19	1	GSS
CD4 Naive	0.298448503376588	-0.154491070681647	31	34	1	STIP1
CD4 Naive	0.298758908247927	0.111921219923305	53	49	1	EEF1AKMT2
CD4 Naive	0.298842217416887	0.124371126611527	38	35	1	C20orf194
CD4 Naive	0.298882994905135	-0.112384428377936	34	37	1	HGS
CD4 Naive	0.298893406379545	-0.123301486500222	47	0.05	1	PRKAR1A
CD4 Naive	0.298926299126108	0.230539946187372	11	9	1	SLC29A3
CD4 Naive	0.299088799238047	-0.20643190695453	13	15	1	SF3B4
CD4 Naive	0.299223853265052	-0.15314076927243	19	22	1	SMIM19
CD4 Naive	0.299359738554591	0.124378052772268	56	52	1	AAGAB
CD4 Naive	0.299583977697423	0.123894952049872	21	19	1	SCYL1
CD4 Naive	0.299752031242218	-0.136000276873069	38	42	1	ZNF397
CD4 Naive	0.299947587979094	0.195983963323701	0.01	8	1	ZNF282
CD4 Naive	0.300040298693171	0.207680922492236	0.01	8	1	AC005306.1
CD4 Naive	0.300136795195924	-0.221351082860068	0.02	22	1	ROMO1
CD4 Naive	0.300685648068882	0.161599834933043	23	21	1	AC007780.1
CD4 Naive	0.300842642584407	0.120152550364055	19	17	1	LSS
CD4 Naive	0.300931534200812	-0.217717088392329	0.01	11	1	JRKL
CD4 Naive	0.301097665674164	0.213261954755536	12	11	1	AC016493.1
CD4 Naive	0.30114359382158	0.213261954755536	14	12	1	AC002558.3
CD4 Naive	0.301167840937337	0.175901427251609	12	11	1	LINC01772
CD4 Naive	0.301193518374868	0.143572794332814	26	23	1	DCAF15
CD4 Naive	0.301197688169946	0.133439360458266	57	54	1	PIGG
CD4 Naive	0.30138152666896	-0.119231308095164	57	0.06	1	MESD
CD4 Naive	0.301687371218978	-0.143567687283063	0.05	53	1	ZNF737
CD4 Naive	0.301721218538716	0.114017764191953	23	21	1	SDF2
CD4 Naive	0.301799968268988	0.109746929271008	73	69	1	PNPLA8
CD4 Naive	0.301878277771594	-0.166099812919311	0.01	11	1	CSRP1
CD4 Naive	0.301985606837139	0.120637408389418	0.06	56	1	ACER3
CD4 Naive	0.302318999537496	-0.12777496307953	43	46	1	HMGA1
CD4 Naive	0.302473106756195	-0.150716944080623	45	48	1	TDP2
CD4 Naive	0.302544046566489	0.24305655701589	11	9	1	AC010896.1
CD4 Naive	0.30313655658663	-0.181832552693797	18	0.02	1	HLA-DQB1
CD4 Naive	0.303365025979734	0.133423563345261	41	38	1	NELFCD
CD4 Naive	0.303498844823907	0.174733725819275	13	11	1	UBXN8
CD4 Naive	0.304113838108976	-0.196093398379762	18	0.02	1	WDR81
CD4 Naive	0.304658753584498	-0.158508090619139	11	13	1	CYB5A
CD4 Naive	0.304906208601862	0.109626349980116	39	36	1	ALG9
CD4 Naive	0.305453350969726	-0.145523431603744	88	92	1	CNOT8
CD4 Naive	0.305498292979742	0.134605010880537	59	55	1	OARD1
CD4 Naive	0.305775543073072	-0.151950237860626	41	44	1	ULK2
CD4 Naive	0.306043237217221	0.164468855670938	31	29	1	TMEM182
CD4 Naive	0.306055615386307	-0.140774472391382	18	0.02	1	L3HYPDH
CD4 Naive	0.306227302695465	0.160794534861401	18	16	1	PRR14
CD4 Naive	0.306277967784441	0.102152866952833	26	23	1	DGCR8
CD4 Naive	0.306349838322016	0.220351379541856	15	13	1	AL035634.1
CD4 Naive	0.306691288462997	-0.115709417135947	65	69	1	NUP50
CD4 Naive	0.307573594176086	0.140445889469598	14	13	1	KIAA0930
CD4 Naive	0.307639654165954	-0.28841422405978	12	14	1	GDE1
CD4 Naive	0.308097287018578	0.150225293151213	16	14	1	TULP3
CD4 Naive	0.308267056005894	0.222816261468785	11	0.01	1	DVL2
CD4 Naive	0.30837739489068	-0.125352300812675	63	66	1	TUBGCP5
CD4 Naive	0.308489538370356	-0.100553494344506	23	25	1	PHLDB3
CD4 Naive	0.309935345278527	0.253903939252882	0.01	8	1	SLC16A5
CD4 Naive	0.310015973786749	0.101229980861594	29	26	1	LINC01128
CD4 Naive	0.310117274180603	0.121510807210864	76	72	1	WAKMAR2
CD4 Naive	0.310413894055752	-0.203508511747764	12	14	1	HIST1H3D
CD4 Naive	0.31042831549705	-0.197987284033601	16	18	1	FAM210B
CD4 Naive	0.310474016469663	-0.138413483525878	21	23	1	LRIF1
CD4 Naive	0.310870904063711	-0.205377781203503	39	42	1	DHRS7
CD4 Naive	0.311097863447304	0.12435253889334	24	22	1	MCM3
CD4 Naive	0.311774014125481	0.14745989635979	18	16	1	ANKRD31
CD4 Naive	0.311917964272847	0.220351379541856	18	16	1	B3GNTL1
CD4 Naive	0.312075468431029	0.115260395656279	24	22	1	NHEJ1
CD4 Naive	0.312244692476907	0.140383074838441	0.02	18	1	SLC9A1
CD4 Naive	0.312364314125142	-0.125539958696222	26	29	1	AKR1A1
CD4 Naive	0.312571244072031	-0.173016551541885	0.03	33	1	INO80E
CD4 Naive	0.312605962275489	-0.175140418019841	27	0.03	1	PIP4K2B
CD4 Naive	0.31268451333802	0.203173137131953	0.01	9	1	LRP8
CD4 Naive	0.312767255820124	-0.177220211395007	49	52	1	PHB2
CD4 Naive	0.31294170498748	-0.148809181155104	104	108	1	BTG2
CD4 Naive	0.313209262856962	-0.122568276676751	66	69	1	PPP6R1
CD4 Naive	0.313675903870276	0.118552086357996	0.04	37	1	RNF20
CD4 Naive	0.313690959044573	0.234795116305178	15	13	1	TIMM21
CD4 Naive	0.313715784843803	-0.214805492972426	14	16	1	ZNF880
CD4 Naive	0.313885164658335	-0.155519953562434	34	37	1	VASP
CD4 Naive	0.314535026205055	0.142653355636284	74	0.07	1	S100PBP
CD4 Naive	0.314702464290863	-0.229256280945414	0.01	12	1	SIRT6
CD4 Naive	0.314902266035438	0.199456155230505	12	0.01	1	AP000977.1
CD4 Naive	0.314986157303224	-0.152088420422955	14	16	1	AL365255.1
CD4 Naive	0.315917572032095	-0.210270338688764	14	16	1	ZBTB33
CD4 Naive	0.316191379410652	-0.127450433769673	0.01	12	1	STPG2
CD4 Naive	0.316401939566845	-0.272164872414706	14	16	1	PNP
CD4 Naive	0.316550798927399	0.111020564492294	46	43	1	ATG4B
CD4 Naive	0.317236879122654	-0.261193754593703	12	14	1	COA6
CD4 Naive	0.317274685979635	0.187561444424186	12	0.01	1	SOX12
CD4 Naive	0.317762624324597	0.191296623258745	25	23	1	CDK7
CD4 Naive	0.317768398671023	0.174315674515019	15	13	1	SMAD7
CD4 Naive	0.318300979954986	0.122114066697341	23	21	1	CASP1
CD4 Naive	0.318377388124411	0.211557648543288	15	13	1	MINPP1
CD4 Naive	0.318392541278078	-0.228247755884499	22	24	1	Z99127.4
CD4 Naive	0.318402094513603	-0.194997011892245	9	0.01	1	TCTN1
CD4 Naive	0.318800533168709	-0.152325102408703	25	27	1	PPID
CD4 Naive	0.319085393372296	-0.173807390061072	32	35	1	PTPRE
CD4 Naive	0.319186771725469	0.108085147290944	38	35	1	PPP5C
CD4 Naive	0.31958303417287	0.154845268530215	13	12	1	RPGRIP1L
CD4 Naive	0.319736127172198	0.237307428722187	13	12	1	TEPSIN
CD4 Naive	0.320225037840672	0.146988735336371	13	12	1	GTF3C4
CD4 Naive	0.320246031016609	-0.269997035731995	12	14	1	ABCF3
CD4 Naive	0.320817681692138	0.141112168999701	0.01	9	1	AC107464.3
CD4 Naive	0.320836714563036	0.201436519358746	17	15	1	CIAO2A
CD4 Naive	0.321027874429781	0.112431513300002	32	0.03	1	THOC7
CD4 Naive	0.321054967111931	-0.19995280891649	0.01	12	1	AL139383.1
CD4 Naive	0.321475158200796	0.108327114967265	27	25	1	SLC12A9
CD4 Naive	0.321704756050609	0.220003532634591	14	12	1	RBMS3
CD4 Naive	0.321743265150941	-0.153520375916086	32	35	1	SPOPL
CD4 Naive	0.321797694837046	0.136720399882543	12	0.01	1	B4GALT4-AS1
CD4 Naive	0.322654371405074	0.115414631357392	41	38	1	FNTB
CD4 Naive	0.322662481920686	-0.190968789566725	15	17	1	HIST1H2BD
CD4 Naive	0.322667794089702	0.138968172408222	13	12	1	ZNRD2
CD4 Naive	0.322672031412648	0.107514452271359	12	0.01	1	PSMG3-AS1
CD4 Naive	0.322844255136285	0.210650741298998	0.01	9	1	AC114980.1
CD4 Naive	0.322897579035889	0.119855974139166	17	15	1	MRPL2
CD4 Naive	0.322985690376612	0.149373355781576	19	17	1	PLP2
CD4 Naive	0.323513451973309	0.149396979604284	42	39	1	DDOST
CD4 Naive	0.323547477107485	-0.183159866355961	17	19	1	KBTBD3
CD4 Naive	0.323669260634817	0.185685710403112	0.01	9	1	SPA17
CD4 Naive	0.323714267121051	0.214992842834652	14	12	1	MAP7D2
CD4 Naive	0.32379272199908	0.106346750839024	33	0.03	1	CRAMP1
CD4 Naive	0.32427895822645	-0.307653957133331	9	11	1	HIP1
CD4 Naive	0.324453025965865	-0.158404958713344	75	79	1	UBXN1
CD4 Naive	0.324550636772828	0.256763593392122	0.01	9	1	SMARCA1
CD4 Naive	0.325181213903615	0.130272590084505	26	23	1	NAA10
CD4 Naive	0.325403388203701	0.217378063227769	12	0.01	1	STPG4
CD4 Naive	0.325481465083308	-0.150486315826454	22	25	1	PYURF
CD4 Naive	0.325499335337625	0.241931297586806	16	14	1	RTL10
CD4 Naive	0.325755956256848	0.150225293151213	17	15	1	FAM160A2
CD4 Naive	0.325981192055936	-0.215581344048339	9	11	1	PIGQ
CD4 Naive	0.32599447189351	-0.198164290970928	0.04	42	1	WASHC1
CD4 Naive	0.326422629071487	-0.10845839370755	0.05	53	1	CCDC28A
CD4 Naive	0.32662883894325	0.159141016008887	24	21	1	MIDN
CD4 Naive	0.326915573346576	0.102824466224071	42	39	1	RANGAP1
CD4 Naive	0.326960976843319	-0.123086655877998	32	34	1	VHL
CD4 Naive	0.327513491103762	0.182630336101872	24	22	1	SFXN4
CD4 Naive	0.327801169886732	0.134460387047938	0.01	9	1	TBX19
CD4 Naive	0.327891912933582	-0.121931069057038	36	39	1	SART1
CD4 Naive	0.328028702771487	0.272051285963141	11	9	1	PMEPA1
CD4 Naive	0.32819432111898	0.104941300127883	19	17	1	CRELD1
CD4 Naive	0.329140599364391	0.17431567451502	47	44	1	NHLRC2
CD4 Naive	0.329227081167643	0.233230370988132	11	9	1	AL592148.3
CD4 Naive	0.32924057594765	-0.164353862793604	51	54	1	AC079447.1
CD4 Naive	0.329556937421683	0.160794534861401	11	9	1	AC006460.2
CD4 Naive	0.329798344322848	0.140247157457314	14	12	1	IMPDH1
CD4 Naive	0.330313891402852	-0.101611382597876	198	202	1	PPIA
CD4 Naive	0.330461279022101	-0.155208726068857	26	29	1	AGA
CD4 Naive	0.33061599101895	0.130594297085701	0.06	56	1	AREL1
CD4 Naive	0.330748155971009	0.118625080617461	26	24	1	ANO9
CD4 Naive	0.331063582237409	0.142872626864139	0.02	17	1	FAM219A
CD4 Naive	0.331363069201202	0.114384069904442	22	0.02	1	ZNF845
CD4 Naive	0.331415219675954	0.114384069904442	22	19	1	SCNM1
CD4 Naive	0.33155510162033	0.109810606142596	16	14	1	BOLA2
CD4 Naive	0.331822112428126	0.126931082995116	0.02	18	1	BRIP1
CD4 Naive	0.331910394437143	0.233912464065416	14	12	1	TPRA1
CD4 Naive	0.331951934347921	-0.182076819998461	24	26	1	ACADVL
CD4 Naive	0.33195414719098	0.172476339909036	0.02	18	1	LYRM9
CD4 Naive	0.332241278426186	0.186265222377519	16	14	1	CCNG2
CD4 Naive	0.33226373122989	-0.120551749249335	15	17	1	RBM15B
CD4 Naive	0.332598174361214	-0.240456012687368	16	17	1	MIF4GD
CD4 Naive	0.332637949617086	0.12551906011387	22	0.02	1	HIST1H2BN
CD4 Naive	0.332829947373065	0.295126601979396	14	12	1	EFHC2
CD4 Naive	0.332886891745121	-0.133309877801642	29	32	1	TRAPPC2
CD4 Naive	0.333324129031685	0.103727002450944	86	82	1	GALNT10
CD4 Naive	0.333498345710852	-0.198164290970928	11	13	1	PRNCR1
CD4 Naive	0.333582087119571	-0.195543590811793	13	15	1	KLHL13
CD4 Naive	0.333782737339964	-0.139583289019765	34	37	1	EBAG9
CD4 Naive	0.334114345957516	-0.136586376672619	114	118	1	RBM3
CD4 Naive	0.334139366935846	-0.166671743567392	11	13	1	FTSJ1
CD4 Naive	0.334351205097487	0.261321410815365	12	11	1	NFKBID
CD4 Naive	0.334781845896246	0.148660779225546	24	22	1	STT3A
CD4 Naive	0.334813051151972	0.114164025284712	32	29	1	C1orf131
CD4 Naive	0.334976921952731	-0.14133432559799	77	0.08	1	UHMK1
CD4 Naive	0.335225085556112	-0.226228588247846	13	15	1	GCSAM
CD4 Naive	0.335283440047354	0.160794534861401	24	22	1	TJP2
CD4 Naive	0.335367166411486	0.112761838439599	46	43	1	LSM 6,00
CD4 Naive	0.335568427821041	-0.146864471206948	51	54	1	MAN1A1
CD4 Naive	0.335954063142346	0.156207265365749	18	16	1	AL133330.1
CD4 Naive	0.336275428529195	-0.154328382120847	14	15	1	AC244502.1
CD4 Naive	0.336375202557446	-0.158395997457132	24	26	1	TRAPPC3
CD4 Naive	0.336528597836683	0.145502882908811	32	29	1	TSNARE1
CD4 Naive	0.336589037727524	-0.184217173139003	0.01	11	1	TOM1L1
CD4 Naive	0.337384867794913	-0.191721879859385	13	15	1	PALB2
CD4 Naive	0.3375807763159	0.171441779060909	14	13	1	MIR4435-2HG
CD4 Naive	0.337669506096038	-0.111978874172662	43	46	1	HIST1H2AC
CD4 Naive	0.337723619446293	0.167747295503168	0.02	18	1	CAPN3
CD4 Naive	0.337877275319417	0.149917541655723	49	46	1	SLC25A53
CD4 Naive	0.338086635589356	0.110763657575645	62	59	1	UBE2O
CD4 Naive	0.338221880239519	-0.123413894076804	0.03	33	1	TOPORS
CD4 Naive	0.338524720277482	-0.238864863258528	19	21	1	CHAMP1
CD4 Naive	0.33869973718977	-0.181597662585678	14	15	1	EBNA1BP2
CD4 Naive	0.338748884915627	-0.224398453483978	0.01	11	1	SLC29A2
CD4 Naive	0.339227894048627	0.172867367161976	14	13	1	SCAMP4
CD4 Naive	0.339408370608038	0.162635881685569	11	9	1	FURIN
CD4 Naive	0.33955342196597	0.119453739480501	14	13	1	CEBPG
CD4 Naive	0.33957660602919	-0.286240057626428	0.01	11	1	APBB3
CD4 Naive	0.340362023142319	0.239690080033181	11	0.01	1	SP2-AS1
CD4 Naive	0.340778634040744	-0.125370732117694	79	83	1	DDX42
CD4 Naive	0.340880616255554	0.200661917975903	15	13	1	RAB33B
CD4 Naive	0.340936441144027	0.102377848636079	53	49	1	ACAA1
CD4 Naive	0.341123619587635	0.104080143867079	18	16	1	NUTF2
CD4 Naive	0.3412540602275	0.15791202632828	39	36	1	AC104162.2
CD4 Naive	0.341286301725873	-0.147140287946462	28	0.03	1	PSMC2
CD4 Naive	0.341880728729546	-0.10430424704073	293	295	1	TRBC1
CD4 Naive	0.342067666522631	-0.174716532298886	25	27	1	RANBP6
CD4 Naive	0.342189272332733	0.197320410886515	0.01	8	1	NPM3
CD4 Naive	0.342727400266835	-0.151509141137561	41	44	1	RHOG
CD4 Naive	0.343160208997155	0.135864600078945	28	25	1	PSMD9
CD4 Naive	0.343214774590527	0.113075465792259	38	36	1	LINC02615
CD4 Naive	0.343249388088034	0.186789743394344	13	11	1	HSCB
CD4 Naive	0.343568616706624	0.128860536491413	33	0.03	1	ARPC5L
CD4 Naive	0.34407334927903	0.210835217360996	11	0.01	1	CTSK
CD4 Naive	0.344494355376242	-0.142104331850333	16	18	1	CFAP410
CD4 Naive	0.344669604897419	0.137259020400611	25	23	1	LAMTOR3
CD4 Naive	0.344708114754043	-0.131599757659164	121	125	1	HNRNPUL1
CD4 Naive	0.345032442115193	0.253903939252883	13	11	1	AAAS
CD4 Naive	0.345252549585531	0.232944320617237	13	11	1	AC012368.1
CD4 Naive	0.345328406614076	0.164898933194137	0.01	8	1	STX3
CD4 Naive	0.34533040399697	0.136720399882543	11	0.01	1	SLC52A2
CD4 Naive	0.345408822869182	-0.109230133509177	74	78	1	SMU1
CD4 Naive	0.345692433375781	-0.155971854910184	19	21	1	POU5F2
CD4 Naive	0.345763565570987	0.102473741691818	45	42	1	STAT5A
CD4 Naive	0.346163047448325	-0.172629198863792	8	0.01	1	ZNF646
CD4 Naive	0.346446226878649	0.142872626864138	0.01	8	1	AC005332.6
CD4 Naive	0.347179059087452	0.215575820593783	11	0.01	1	AC090617.4
CD4 Naive	0.347310823680861	-0.161133560025962	49	52	1	LINC02256
CD4 Naive	0.347387647893363	-0.160294539914562	19	21	1	BCAT2
CD4 Naive	0.347409171790687	0.107248717133417	41	39	1	CEP70
CD4 Naive	0.347972815050196	0.215936089053862	0.01	8	1	C12orf60
CD4 Naive	0.348135620941951	-0.139191007145285	41	44	1	PPP1R15B
CD4 Naive	0.348184639323444	0.121036825623666	28	26	1	CFLAR-AS1
CD4 Naive	0.349231110602843	0.190639045794866	13	11	1	ATN1
CD4 Naive	0.349255221052658	0.120930073983461	36	33	1	TRNAU1AP
CD4 Naive	0.349358959115431	0.226936891652612	11	0.01	1	KDELR3
CD4 Naive	0.34996634372964	-0.132278697353776	55	58	1	TKT
CD4 Naive	0.350041236479092	0.122466416202301	21	19	1	ABCA10
CD4 Naive	0.350173415984898	0.121741758297626	39	37	1	DDX19A
CD4 Naive	0.35038870692957	-0.106427667935827	58	61	1	PER1
CD4 Naive	0.350555305603979	0.162480911489287	23	21	1	ARFGAP1
CD4 Naive	0.351060131790899	-0.184497553091472	17	19	1	LRRC14
CD4 Naive	0.351080580880635	-0.253752835300824	0.01	12	1	ITM2C
CD4 Naive	0.351463389770431	0.112431513300002	21	19	1	LRRC23
CD4 Naive	0.351728237874258	0.102979899740625	45	42	1	HOOK1
CD4 Naive	0.351743190954658	0.12551906011387	11	0.01	1	MLLT11
CD4 Naive	0.35195716595232	0.137090274270132	26	24	1	TTLL11
CD4 Naive	0.352080695383058	0.178729548796107	17	15	1	STS
CD4 Naive	0.35226939762406	-0.131195829244632	58	61	1	USF2
CD4 Naive	0.352559136083366	-0.21707173161982	15	16	1	GTPBP3
CD4 Naive	0.352802063388689	0.154130804580389	26	24	1	DNAJB12
CD4 Naive	0.352815549306801	0.175294104556516	21	19	1	AC092329.4
CD4 Naive	0.352934749987115	0.130475600714671	21	19	1	TEC
CD4 Naive	0.352980842390203	0.183514611361484	12	0.01	1	WIPI1
CD4 Naive	0.353258236000943	-0.123589191165827	48	51	1	AC127502.2
CD4 Naive	0.353433753319863	0.128671782719503	0.05	47	1	C19orf25
CD4 Naive	0.353559935860791	0.106893329758571	23	21	1	RAB9A
CD4 Naive	0.353562761196071	-0.183878339996751	0.04	43	1	DMAC1
CD4 Naive	0.353603771199876	0.145197679810383	15	13	1	ZW10
CD4 Naive	0.354592432807292	-0.296932777563648	9	0.01	1	CCDC71
CD4 Naive	0.354658129835393	0.10151359710308	17	15	1	B4GALT3
CD4 Naive	0.355335178573504	0.154845268530215	13	12	1	AL121944.1
CD4 Naive	0.35549584636878	0.309691717438628	12	0.01	1	FGFBP2
CD4 Naive	0.355670383470406	-0.198325494953541	17	19	1	SPHK2
CD4 Naive	0.35609937901845	-0.113719367858112	15	16	1	MAGEH1
CD4 Naive	0.356292715953918	-0.12102334665181	0.02	22	1	AMPD3
CD4 Naive	0.356880219270884	0.106346750839024	19	17	1	DFFB
CD4 Naive	0.357291395574392	-0.119594737578495	39	42	1	ACACB
CD4 Naive	0.357516180931117	0.150865417617669	38	35	1	ZDBF2
CD4 Naive	0.357841966670893	0.115532106694978	32	29	1	AGPAT4
CD4 Naive	0.358058453103308	0.20546358419513	12	0.01	1	ZNF670
CD4 Naive	0.358160787655336	0.115796145319919	24	22	1	CAMKK2
CD4 Naive	0.358491288603002	-0.140660089286214	95	99	1	CDV3
CD4 Naive	0.358827724187676	0.134233708590266	15	14	1	USP31
CD4 Naive	0.359100576664124	-0.218077356852408	9	0.01	1	DTX3
CD4 Naive	0.359322283102226	0.148410810405568	0.01	9	1	B9D2
CD4 Naive	0.359567242863317	0.290429815277996	0.01	9	1	CDH26
CD4 Naive	0.359743261339381	-0.267198619521356	11	12	1	TLR2
CD4 Naive	0.360259263967512	-0.11152679490885	62	66	1	HSPH1
CD4 Naive	0.360316576638137	-0.134166512425693	53	56	1	CFAP36
CD4 Naive	0.360324154241197	0.120749815965998	59	56	1	ZNF124
CD4 Naive	0.360421140932809	0.144674869498123	0.02	18	1	KIAA1191
CD4 Naive	0.3613323131337	0.224757593593366	16	14	1	ZNF18
CD4 Naive	0.361354888375635	-0.154078802492011	13	14	1	DNAJC27-AS1
CD4 Naive	0.361545268516548	0.192503394588739	0.01	9	1	FAM221A
CD4 Naive	0.362002439137402	0.148242162905126	29	27	1	POT1-AS1
CD4 Naive	0.362651686849532	0.103689363753394	24	22	1	AL136419.3
CD4 Naive	0.363318562737202	0.198194506666594	14	12	1	KIAA0513
CD4 Naive	0.363462754727258	-0.155679129933854	15	17	1	FTCDNL1
CD4 Naive	0.363585077008576	-0.175424217576355	25	27	1	TMUB2
CD4 Naive	0.363674475327375	0.175294104556516	14	12	1	MRPS18A
CD4 Naive	0.363981986386258	0.173246275907657	33	31	1	XPO5
CD4 Naive	0.364251857736134	0.135641057633062	22	0.02	1	SETD1A
CD4 Naive	0.364384552728364	0.108521122073362	35	33	1	IFNGR1
CD4 Naive	0.364750309041126	0.220737075317682	14	12	1	BSCL2
CD4 Naive	0.364829732228975	-0.168706779730763	18	0.02	1	SWAP70
CD4 Naive	0.365092625735997	0.174091357474858	12	11	1	YIF1A
CD4 Naive	0.365313274840101	0.116400415502947	14	12	1	P2RX7
CD4 Naive	0.365472250107539	0.194582848317684	22	0.02	1	SKAP2
CD4 Naive	0.365918238216735	0.103344262677501	14	12	1	AGAP5
CD4 Naive	0.365983329698375	0.160794534861401	22	0.02	1	RDH13
CD4 Naive	0.366100662471945	-0.137714672642325	13	15	1	POMGNT1
CD4 Naive	0.366197882626231	0.108135585588838	56	52	1	USP42
CD4 Naive	0.366500454881849	0.101192948325086	35	33	1	TMEM39A
CD4 Naive	0.366618632383393	-0.185453239221375	11	13	1	ERMN
CD4 Naive	0.366767040979759	-0.184004683994957	22	24	1	EMC1
CD4 Naive	0.36709338658388	0.141491396465778	25	23	1	ZDHHC24
CD4 Naive	0.367187547005865	0.236446742176335	12	11	1	SERHL2
CD4 Naive	0.367378457241841	0.210650741298998	0.01	9	1	ZNF773
CD4 Naive	0.367442770200113	0.150713380081322	76	73	1	TOGARAM1
CD4 Naive	0.367837687563386	0.119384273941769	18	16	1	KCTD3
CD4 Naive	0.367957202083003	-0.214449374558418	19	21	1	B3GALT4
CD4 Naive	0.368085336617191	-0.150791615804503	28	31	1	MCM7
CD4 Naive	0.368172605287814	0.133827487261131	12	11	1	ACCS
CD4 Naive	0.3684274496204	-0.124607684000847	13	15	1	ADAL
CD4 Naive	0.368512265844932	0.204465006518377	23	21	1	SH3GL1
CD4 Naive	0.36878267318115	-0.123872552753915	32	35	1	ABCB10
CD4 Naive	0.368865413653235	-0.10449744956093	46	49	1	NDUFA3
CD4 Naive	0.369074429655929	0.141112168999701	0.01	9	1	COMMD8
CD4 Naive	0.36909826950068	-0.203858859023796	19	21	1	MTRES1
CD4 Naive	0.36952596500085	-0.134577972755776	154	158	1	STMN3
CD4 Naive	0.369757119341554	0.107514452271359	33	0.03	1	HDHD5
CD4 Naive	0.369798017458356	-0.201775544523308	9	11	1	LIG4
CD4 Naive	0.370370816010557	-0.184353656280005	35	37	1	ADI1
CD4 Naive	0.370751176948916	0.107279025534399	27	25	1	ZNF765
CD4 Naive	0.370764528261064	0.128373057169024	28	25	1	PSMB5
CD4 Naive	0.371319272461995	-0.139386852532254	13	15	1	TIMP2
CD4 Naive	0.371502694207261	-0.196757469756683	11	13	1	PRKCD
CD4 Naive	0.371565578909109	-0.134068013249914	66	69	1	MAP7D1
CD4 Naive	0.371720406872808	0.131732069258938	0.03	28	1	CATSPER2
CD4 Naive	0.371881941600928	-0.130692446461825	19	21	1	HMGCL
CD4 Naive	0.371904639303558	-0.135283065994319	64	67	1	UQCRFS1
CD4 Naive	0.372279842692748	-0.115519811172888	41	44	1	BDH1
CD4 Naive	0.372422702253643	0.115414631357391	28	26	1	ACTL6A
CD4 Naive	0.37284815157835	-0.300179248584302	0.01	11	1	TCEAL4
CD4 Naive	0.373038916070042	-0.108340070508811	33	35	1	HUS1
CD4 Naive	0.373371610446606	-0.12588271284291	29	31	1	PROSER1
CD4 Naive	0.373619848955083	-0.205272988759535	12	13	1	BRPF1
CD4 Naive	0.374165865194582	0.229656393006205	12	11	1	FECH
CD4 Naive	0.374326309595495	0.216937612898935	14	13	1	NBPF1
CD4 Naive	0.374352864106743	0.2023736386128	12	11	1	PRELID3B
CD4 Naive	0.37461382455129	0.1627245619598	21	19	1	NOMO1
CD4 Naive	0.375228066252657	0.179903357809104	18	17	1	NAGLU
CD4 Naive	0.375859316125276	0.138095486602266	29	26	1	TMBIM1
CD4 Naive	0.375982908482015	-0.166921712387369	22	25	1	PEX16
CD4 Naive	0.376541361843349	-0.226721901653538	0.01	11	1	ANKRD39
CD4 Naive	0.376618431493141	0.118483730003436	51	48	1	RNF130
CD4 Naive	0.377110341837247	0.202373638612801	15	13	1	TMEM129
CD4 Naive	0.377160693008406	0.157519402828539	23	21	1	TTC9C
CD4 Naive	0.377685584149715	0.198464952827456	29	27	1	NUP37
CD4 Naive	0.3777087244116	0.110512780418578	31	29	1	PIGC
CD4 Naive	0.377773963587919	0.146147758897	11	9	1	ZNF829
CD4 Naive	0.377948260209693	-0.109931107368404	33	36	1	TMX1
CD4 Naive	0.378125895946658	0.117981451322428	19	17	1	IRF7
CD4 Naive	0.37936492397932	0.196188441396595	11	0.01	1	TMEM9
CD4 Naive	0.380164746312511	-0.148855230247524	0.02	22	1	ZNF317
CD4 Naive	0.380360185899495	-0.14192934912881	0.04	42	1	CAPNS1
CD4 Naive	0.380523462362052	-0.142268797769445	35	37	1	MYEF2
CD4 Naive	0.380684977189818	0.115624564427035	19	17	1	ZBTB17
CD4 Naive	0.380905373375785	-0.252687497915402	0.01	11	1	DXO
CD4 Naive	0.381185256769922	0.137259020400611	13	11	1	COPS7A
CD4 Naive	0.381370507451745	-0.108903601253404	44	47	1	ATP6V1C1
CD4 Naive	0.381950799623481	-0.171401895479789	27	0.03	1	ALOX5AP
CD4 Naive	0.382119301748559	0.115414631357391	15	13	1	TIRAP
CD4 Naive	0.382890077847419	-0.274864022015661	0.01	11	1	BOP 1,00
CD4 Naive	0.382915444473489	0.195689325307586	15	13	1	SPAG5-AS1
CD4 Naive	0.38308790088017	-0.147045073120603	35	38	1	HPS1
CD4 Naive	0.383193287654647	0.106835551467413	26	24	1	GYS1
CD4 Naive	0.383364132577273	0.104874162121919	44	41	1	NDUFAF8
CD4 Naive	0.384218131537836	0.128373057169023	17	15	1	ZNF30
CD4 Naive	0.384753669844695	-0.122588516364196	24	26	1	FOPNL
CD4 Naive	0.384820024458855	0.161465087994964	0.03	27	1	BEX4
CD4 Naive	0.385106591181096	0.210995347783591	11	0.01	1	BLVRB
CD4 Naive	0.385312259096867	0.187906380478642	15	13	1	TRDC
CD4 Naive	0.385328749129059	0.131961852653688	32	0.03	1	ACSS2
CD4 Naive	0.385463049092071	0.213261954755536	11	0.01	1	GPATCH3
CD4 Naive	0.385500320602925	0.119855974139166	49	46	1	SHFL
CD4 Naive	0.38602175950893	-0.186917585796195	21	23	1	CZIB
CD4 Naive	0.38603872031545	0.110830157460001	21	19	1	IGSF8
CD4 Naive	0.386530763828247	0.19080710392784	0.01	8	1	ZNF649
CD4 Naive	0.3868566074996	-0.211174242525558	18	0.02	1	PPIAL4G
CD4 Naive	0.387125852890865	-0.197063417173987	12	14	1	HLA-DQA1
CD4 Naive	0.387180750302273	-0.124607684000847	15	16	1	IL2RB
CD4 Naive	0.387594102707262	0.159469137394833	15	13	1	AC012645.3
CD4 Naive	0.387658801251183	0.112860057797699	32	0.03	1	MAN1B1
CD4 Naive	0.387748678398	0.182801641225457	25	23	1	AUTS2
CD4 Naive	0.38784990012597	-0.155971854910183	12	14	1	NFS1
CD4 Naive	0.387956021496497	-0.152193515672747	28	0.03	1	GSR
CD4 Naive	0.388047035562319	-0.118513926088173	0.06	64	1	LINC00894
CD4 Naive	0.388404454311961	0.136474855665988	13	12	1	LINC02666
CD4 Naive	0.388850542038675	-0.298637083775897	0.01	12	1	GUCD1
CD4 Naive	0.389127078719632	-0.194875985505623	15	17	1	ZNF8
CD4 Naive	0.389243221171483	0.127870463524892	0.03	27	1	AC079921.1
CD4 Naive	0.389394757059226	0.1028961511532	19	17	1	ATPAF2
CD4 Naive	0.389443059318986	0.121741758297626	39	37	1	BCL7C
CD4 Naive	0.390193419772977	-0.169126350779493	18	0.02	1	GIN1
CD4 Naive	0.390329473548841	-0.124041366018742	86	89	1	PPP1CC
CD4 Naive	0.390367419354086	-0.148149426437509	38	41	1	BSG
CD4 Naive	0.391263557344165	-0.278737526338192	8	0.01	1	GOLGA6L9
CD4 Naive	0.391499983829068	0.104251332836831	19	18	1	FLCN
CD4 Naive	0.392118205861289	0.103909471319751	35	33	1	IFT43
CD4 Naive	0.392191595943704	0.106953052609195	63	0.06	1	ZRANB1
CD4 Naive	0.39220870785104	0.11006816667923	76	73	1	HEATR1
CD4 Naive	0.392229745513039	-0.1942418718379	18	0.02	1	TRAF3IP1
CD4 Naive	0.393379799416565	-0.135210214960487	25	27	1	GNPTG
CD4 Naive	0.393674603096456	0.1497262979052	22	0.02	1	MMAB
CD4 Naive	0.393750058250779	-0.131527097940638	21	23	1	UBE2Q1
CD4 Naive	0.394587029217046	0.125484135218486	44	41	1	AFG1L
CD4 Naive	0.394633364315195	0.2476449487812	0.01	9	1	HSD17B8
CD4 Naive	0.394939750883382	0.262674148880614	0.01	9	1	TTC8
CD4 Naive	0.395046432569152	0.118898922159729	64	61	1	LIN52
CD4 Naive	0.395136323586044	0.126524632776654	17	16	1	COL18A1
CD4 Naive	0.39516522776527	0.106346750839024	81	78	1	BANP
CD4 Naive	0.395797548095044	0.213261954755536	16	14	1	ACSM3
CD4 Naive	0.396139610149987	-0.186008228664991	16	17	1	MEN1
CD4 Naive	0.396256193746893	0.193686416418775	12	0.01	1	FMNL2
CD4 Naive	0.3962752708499	-0.117836726023412	13	14	1	CCNJ
CD4 Naive	0.396406287372334	-0.147409841406759	18	0.02	1	PPP1R8
CD4 Naive	0.396570770568311	0.155928779689584	0.02	18	1	LMNB1
CD4 Naive	0.396588042504185	0.104464565261048	0.04	37	1	ARMC10
CD4 Naive	0.396625284625624	0.132341959371969	0.02	18	1	AKR1E2
CD4 Naive	0.396752914168886	-0.143295704905625	25	27	1	ODF2
CD4 Naive	0.39738908752116	0.136474855665988	13	12	1	RCBTB2
CD4 Naive	0.39762324892165	-0.244684135992599	26	29	1	UFL1-AS1
CD4 Naive	0.398507072006605	-0.134957437950754	45	48	1	FGD5-AS1
CD4 Naive	0.398710945049945	0.112005970920723	34	31	1	LTV1
CD4 Naive	0.398890336356367	0.200322899048039	12	0.01	1	SLC16A6
CD4 Naive	0.399013958532827	-0.231522887917359	11	12	1	KCTD5
CD4 Naive	0.399072380990024	-0.21788321137494	19	21	1	CDC42EP3
CD4 Naive	0.399354759645092	0.122114066697341	16	14	1	KMT5A
CD4 Naive	0.399704609053759	-0.195898978186638	13	15	1	METTL2A
CD4 Naive	0.399797134474261	0.126701336192993	37	35	1	SNX5
CD4 Naive	0.399876844290108	-0.214805492972426	13	15	1	CANT1
CD4 Naive	0.399944032415193	0.151931966151604	16	14	1	AL139246.5
CD4 Naive	0.400025324733971	0.108439129800264	25	23	1	ZBTB21
CD4 Naive	0.400714776842624	0.188808911030997	12	0.01	1	ANGPTL1
CD4 Naive	0.40074072457134	-0.213144358602505	9	0.01	1	C5AR1
CD4 Naive	0.400976602549444	0.18061472085569	29	27	1	AC064807.1
CD4 Naive	0.401207361190426	0.141112168999701	0.02	19	1	UHRF1
CD4 Naive	0.401254795236987	-0.154981333044367	16	17	1	PCNX3
CD4 Naive	0.401397351364306	0.140616652923771	16	14	1	SYNGAP1-AS1
CD4 Naive	0.401419675698183	0.147374019099079	35	32	1	GTPBP1
CD4 Naive	0.401848532243427	0.132341959371969	0.02	19	1	TADA2B
CD4 Naive	0.401867809232075	0.163336729423854	16	14	1	TMEM41A
CD4 Naive	0.402023520716718	0.117981451322428	25	23	1	LINC01284
CD4 Naive	0.402492821340198	0.115981453676019	34	32	1	POU6F1
CD4 Naive	0.404347615549855	-0.121298206788079	26	28	1	MDM1
CD4 Naive	0.404604808865474	-0.129296169402651	48	51	1	NCOA4
CD4 Naive	0.404774895698832	0.162237951731069	14	12	1	TIGD1
CD4 Naive	0.405757020361212	0.117046639496232	23	21	1	NDUFS3
CD4 Naive	0.406274516381056	0.108192380613302	72	69	1	ZNF736
CD4 Naive	0.406468456566588	-0.108224881513648	47	0.05	1	SRPRA
CD4 Naive	0.406739453135369	0.100979290336772	34	32	1	KIF22
CD4 Naive	0.406778247399686	-0.106977789979056	0.03	33	1	PCYOX1
CD4 Naive	0.407409206295948	-0.113467126395647	0.03	33	1	TSC2
CD4 Naive	0.407748138199899	0.102437762464899	45	42	1	SDHD
CD4 Naive	0.40820879692399	-0.107035054552898	46	49	1	ZNF770
CD4 Naive	0.408243643532615	0.106346750839024	16	15	1	BATF
CD4 Naive	0.408333197165465	0.155098929197398	16	14	1	AL390957.1
CD4 Naive	0.40838451842674	-0.189039556595846	11	13	1	BANK1
CD4 Naive	0.408485373329239	0.132484138838024	26	24	1	GNL1
CD4 Naive	0.408879211355103	0.118787008339825	35	33	1	PPIL3
CD4 Naive	0.408926563549666	0.129148908244935	18	17	1	PAWR
CD4 Naive	0.409155803394428	-0.114051068989484	57	0.06	1	DUT
CD4 Naive	0.409322574990845	-0.166671743567392	11	13	1	PLXNA3
CD4 Naive	0.409565030967958	0.183514611361484	14	13	1	EXTL3
CD4 Naive	0.409761831861816	-0.129091090621825	0.02	21	1	PPP1R9B
CD4 Naive	0.410691788663578	-0.112048779526478	31	33	1	ZGPAT
CD4 Naive	0.41070917188551	-0.108819040883481	51	54	1	ST6GALNAC3
CD4 Naive	0.410758147933792	0.123552016622911	26	24	1	FBXO4
CD4 Naive	0.41104275254276	-0.163458612972206	14	15	1	CACNA1I
CD4 Naive	0.412003829870554	-0.124032561393713	43	46	1	FBXW5
CD4 Naive	0.412142397487891	0.190178341642494	0.01	9	1	AL512343.2
CD4 Naive	0.412553686864395	-0.23152288791736	12	13	1	ASL
CD4 Naive	0.412873911414804	0.191402520791797	14	13	1	COG8
CD4 Naive	0.413017073376051	-0.141437758685042	0.02	22	1	BRMS1
CD4 Naive	0.413043101307448	-0.151818883749422	45	48	1	AP2M1
CD4 Naive	0.413856424240864	0.147347838024195	58	55	1	GNAI3
CD4 Naive	0.414133123612707	0.119699513764041	39	36	1	LRRC69
CD4 Naive	0.414641321249581	0.101753639538546	42	0.04	1	CC2D1B
CD4 Naive	0.414659169147064	0.163448988307378	22	0.02	1	AC058791.1
CD4 Naive	0.414660374486494	0.133222456830419	17	15	1	ARL 10,00
CD4 Naive	0.414827530679127	0.188808911030997	12	11	1	AL365272.1
CD4 Naive	0.414909742475624	0.216429233834219	17	15	1	IFI35
CD4 Naive	0.41496947612465	-0.16782821259997	14	16	1	FAM207A
CD4 Naive	0.415489806890595	-0.100355226627451	41	44	1	THAP6
CD4 Naive	0.415746528756416	-0.19514245219086	25	27	1	CHMP5
CD4 Naive	0.415915698810327	0.103011038275769	0.05	47	1	ALG6
CD4 Naive	0.416073501335978	-0.136886013779285	24	26	1	ATXN7L3
CD4 Naive	0.416872932124243	0.126221386313974	24	22	1	AC073332.1
CD4 Naive	0.41729348038567	-0.110668493042974	0.02	22	1	GCA
CD4 Naive	0.417311099587475	-0.140920339136454	12	13	1	DPY19L1
CD4 Naive	0.41735308148359	-0.118894032806454	28	0.03	1	DCTN2
CD4 Naive	0.417437481054771	0.125411656797915	15	13	1	C2orf76
CD4 Naive	0.418128752401799	0.134879836110607	22	0.02	1	ATPSCKMT
CD4 Naive	0.418352700270898	0.199456155230505	17	15	1	POLR2K
CD4 Naive	0.418476552874812	0.189649397533586	11	9	1	TXNRD3
CD4 Naive	0.418774948815024	-0.143431558292503	17	19	1	SCPEP1
CD4 Naive	0.419122318569289	0.138095486602266	15	13	1	PHPT1
CD4 Naive	0.419411435595004	0.141649485594697	15	13	1	PEX10
CD4 Naive	0.419673043846174	0.158164278816728	15	13	1	C1QTNF6
CD4 Naive	0.419855661610567	0.131732069258938	15	13	1	TRIM52-AS1
CD4 Naive	0.420112837039614	-0.107162549541438	14	16	1	ARL 2,00
CD4 Naive	0.420125298176222	-0.174554075788284	12	13	1	UTP15
CD4 Naive	0.420684372132917	-0.162700855172922	25	27	1	AC073475.1
CD4 Naive	0.420738869831384	-0.104213012434587	44	47	1	TAZ
CD4 Naive	0.421632373654945	0.168407718971276	11	0.01	1	GSPT2
CD4 Naive	0.423316882039946	0.188599900521266	0.02	18	1	FAM174B
CD4 Naive	0.423525977242887	-0.174908938670625	0.03	32	1	SH3BP1
CD4 Naive	0.423839215818681	0.107514452271359	33	31	1	RFWD3
CD4 Naive	0.424566519930334	0.168407718971276	0.02	18	1	AC010618.3
CD4 Naive	0.424742616817948	-0.111985225278798	108	111	1	IER2
CD4 Naive	0.425397314466967	0.116400415502947	0.02	18	1	EIF3J-DT
CD4 Naive	0.425781294902491	-0.100943232856451	52	55	1	FKBP3
CD4 Naive	0.425874937177111	0.125170625130679	0.02	18	1	EIF2B4
CD4 Naive	0.425901366372384	0.11196135033645	25	23	1	SLC45A4
CD4 Naive	0.42661072682854	0.131141260847024	31	29	1	MBTPS2
CD4 Naive	0.426716985827248	-0.149503122945465	15	17	1	PDP1
CD4 Naive	0.427023415886245	0.147341839429398	47	44	1	LANCL2
CD4 Naive	0.427061886020157	0.154988913180195	17	16	1	RBKS
CD4 Naive	0.427240004984765	0.171441779060909	11	0.01	1	TBC1D10B
CD4 Naive	0.42804291198088	0.146147758897	11	0.01	1	PLEKHG2
CD4 Naive	0.428734862214433	0.215575820593783	11	0.01	1	VPS33B
CD4 Naive	0.430126058887421	-0.136155904937342	41	44	1	LINC01135
CD4 Naive	0.430359271204652	-0.143147814552599	13	14	1	UBXN11
CD4 Naive	0.430477221884417	-0.166151634792587	32	34	1	IFI6
CD4 Naive	0.430986490109134	0.106346750839024	17	16	1	POFUT2
CD4 Naive	0.431432394408122	-0.192994658981098	23	25	1	CIZ1
CD4 Naive	0.431735244731418	0.104526315214655	22	21	1	FAM3A
CD4 Naive	0.431785221483876	0.14913161733582	26	24	1	CD2BP2
CD4 Naive	0.432294685972106	0.114500882587466	23	21	1	PRKCZ
CD4 Naive	0.432575480737258	0.140616652923771	23	21	1	ZNF564
CD4 Naive	0.432577236710027	0.138968172408222	18	16	1	ZNF85
CD4 Naive	0.432894275234082	-0.243595720217934	0.02	21	1	ZNF808
CD4 Naive	0.432895928530713	-0.162376726876594	13	14	1	RADX
CD4 Naive	0.432967384382707	0.275322922887788	0.01	8	1	AC008629.1
CD4 Naive	0.43492860617091	0.119767266601346	13	12	1	AC019163.1
CD4 Naive	0.435376130976412	0.165199713981402	13	12	1	ALKBH2
CD4 Naive	0.435513088062608	0.149017367085047	0.02	19	1	TMEM126A
CD4 Naive	0.435765496948155	-0.173517284481794	13	14	1	PAF1
CD4 Naive	0.436463491491485	-0.213748186189384	24	26	1	ATP6V0D1
CD4 Naive	0.437330286001537	-0.141081597175059	39	41	1	SNRPD3
CD4 Naive	0.437339545500954	-0.150524406281786	56	58	1	MRPL57
CD4 Naive	0.43748871225358	-0.209068037089664	16	18	1	FUT11
CD4 Naive	0.437870169152075	0.183514611361485	0.01	9	1	TRMT61A
CD4 Naive	0.438378029854697	-0.157229105570046	16	18	1	AL035587.1
CD4 Naive	0.438402124064484	-0.102343628392042	91	95	1	DAD1
CD4 Naive	0.439069548503748	-0.139600398476321	27	29	1	PSMD3
CD4 Naive	0.439155155450294	-0.165370552912433	34	36	1	BRD3
CD4 Naive	0.43959537345022	0.204699941252112	21	0.02	1	TFAP4
CD4 Naive	0.440184038115302	0.105328258004003	14	12	1	GALNS
CD4 Naive	0.440862553716302	0.105458665221021	42	0.04	1	IFT57
CD4 Naive	0.441000370183479	-0.183159866355961	9	0.01	1	TP53RK
CD4 Naive	0.441289877308252	0.174091357474858	12	0.01	1	CAPG
CD4 Naive	0.441978623868051	-0.130182153085129	97	0.1	1	EIF3J
CD4 Naive	0.442005884210915	-0.340103701071281	17	19	1	KLRK1
CD4 Naive	0.442370152697474	0.131732069258938	0.01	9	1	B4GALT7
CD4 Naive	0.443010386189228	0.110168461791432	14	12	1	CEP85
CD4 Naive	0.443157966221124	-0.135271496713996	0.02	21	1	AC092535.4
CD4 Naive	0.443167974160446	-0.11819198143555	196	198	1	FTH1
CD4 Naive	0.443574314123806	-0.183159866355961	9	0.01	1	CCDC61
CD4 Naive	0.443759907052987	-0.127414484576621	34	36	1	IFI44
CD4 Naive	0.444237591746878	0.114858250694541	19	17	1	TAF9
CD4 Naive	0.444615271791408	0.154368265701968	12	11	1	AL354809.1
CD4 Naive	0.444859054952103	0.101052451169511	14	13	1	AP002381.2
CD4 Naive	0.445156351186525	-0.220634571774624	9	0.01	1	SPRYD3
CD4 Naive	0.445428323983901	-0.132865835003157	29	31	1	SULT1A1
CD4 Naive	0.445497821463254	-0.18857824214173	17	19	1	ETV3
CD4 Naive	0.445654968819732	0.109922205062851	12	11	1	HSPBP1
CD4 Naive	0.445928318616822	-0.157652991291	9	0.01	1	AC006213.3
CD4 Naive	0.44618775188709	-0.269193305883415	9	0.01	1	CENPQ
CD4 Naive	0.446665174923752	-0.154078802492011	14	15	1	DNTTIP1
CD4 Naive	0.448001926414981	0.170575555653986	25	23	1	CHMP6
CD4 Naive	0.44803635760483	0.121177555764818	24	22	1	AC106795.3
CD4 Naive	0.448976860495512	-0.18390486768462	14	15	1	AGFG2
CD4 Naive	0.449460178484297	-0.108368339523711	35	37	1	NDUFS8
CD4 Naive	0.449695589586175	-0.102239870972393	47	49	1	HNRNPAB
CD4 Naive	0.449831225796337	-0.257057980024497	9	0.01	1	ZNF630
CD4 Naive	0.449837534509284	0.107279025534399	14	13	1	LSR
CD4 Naive	0.450171869785031	-0.106197884541077	28	0.03	1	MIR3936HG
CD4 Naive	0.450666980579382	0.156879484858018	0.01	9	1	ETS2
CD4 Naive	0.451031387564469	0.174581486591476	0.01	9	1	HCFC1R1
CD4 Naive	0.45165101304557	0.188808911030997	17	15	1	TIMM8B
CD4 Naive	0.452064992201754	0.180183519969591	32	0.03	1	KCTD7
CD4 Naive	0.453190678471164	-0.149503122945465	0.03	32	1	MRPL32
CD4 Naive	0.453275497743446	0.187266746222591	12	11	1	PGAP3
CD4 Naive	0.453704438720891	0.256214099940084	12	11	1	TBC1D2
CD4 Naive	0.454237594793477	-0.158508090619138	17	19	1	PUS10
CD4 Naive	0.454275998572586	-0.111700200221459	63	66	1	ZBTB18
CD4 Naive	0.454725652735254	0.1526206034157	12	11	1	AC090579.1
CD4 Naive	0.455052108038438	0.109343003298943	49	47	1	FASTKD1
CD4 Naive	0.455509773066839	0.128879354784639	31	29	1	C8orf76
CD4 Naive	0.455704403554274	0.15372000910113	19	18	1	POLDIP2
CD4 Naive	0.456369211464207	0.101900845807832	12	11	1	LINC02361
CD4 Naive	0.456401159237855	0.128373057169023	19	18	1	AGTRAP
CD4 Naive	0.457300736668763	-0.235638996389592	23	25	1	PHC2
CD4 Naive	0.459051202067701	-0.181446015448219	15	16	1	ABCF2
CD4 Naive	0.459811078424659	0.160794534861401	0.02	18	1	ZNF594
CD4 Naive	0.46033233473178	-0.207296772237471	19	0.02	1	MFGE8
CD4 Naive	0.461330581305323	0.118419583139599	29	27	1	OMA1
CD4 Naive	0.461486839502072	-0.131120990959522	18	0.02	1	ZNF354A
CD4 Naive	0.462126831075404	0.185685710403112	11	9	1	TOE1
CD4 Naive	0.462450966817166	-0.189212083059395	19	0.02	1	ZNF813
CD4 Naive	0.463668047445456	0.115856310257618	26	24	1	CACNB2
CD4 Naive	0.463746345142752	0.178072526293237	17	16	1	HMGN5
CD4 Naive	0.464013218139271	-0.207910330695409	0.01	11	1	AC010642.2
CD4 Naive	0.464104961999773	0.150068128268342	15	14	1	ANKRD54
CD4 Naive	0.464150328609863	-0.121339970166936	72	75	1	VPS35
CD4 Naive	0.466408686803864	-0.146633990330847	23	25	1	MYBBP1A
CD4 Naive	0.46646674943052	0.160794534861401	15	14	1	MACROD1
CD4 Naive	0.466934846272936	0.256214099940084	13	12	1	CCT6B
CD4 Naive	0.46698532157436	-0.124607684000848	15	17	1	AC005224.2
CD4 Naive	0.467489244214726	0.130799794563564	13	12	1	CETN3
CD4 Naive	0.468111569427106	0.120152550364055	18	16	1	SERPINE2
CD4 Naive	0.469247977952664	-0.101475529210997	284	284	1	TLE5
CD4 Naive	0.469432039538874	0.131350756968919	11	0.01	1	SLC27A1
CD4 Naive	0.469510684825591	-0.117190212438365	0.01	11	1	ZNF90
CD4 Naive	0.46984321631191	-0.173359862359221	16	17	1	YIPF3
CD4 Naive	0.469887337947217	0.116400415502947	11	0.01	1	NEURL4
CD4 Naive	0.469911619132243	0.149415472730911	23	22	1	BAHD1
CD4 Naive	0.469995316125374	0.172767176527477	35	33	1	ABAT
CD4 Naive	0.47003229467464	0.134778944817803	18	16	1	GLYCTK
CD4 Naive	0.470347756230883	0.112946129750764	51	49	1	UBE2V2
CD4 Naive	0.470383369868334	-0.119958596793292	28	0.03	1	ABHD10
CD4 Naive	0.470447902045263	0.119193630394628	0.02	19	1	PSMC4
CD4 Naive	0.470548365278896	0.183514611361484	11	0.01	1	ZNF561-AS1
CD4 Naive	0.470991758840037	0.143768432568728	18	16	1	SLC9A7
CD4 Naive	0.471676368980004	-0.129424700298624	13	14	1	MZF1-AS1
CD4 Naive	0.472182054837812	-0.111263251617865	28	0.03	1	INTS13
CD4 Naive	0.473150331579465	-0.198507830689397	25	27	1	MUTYH
CD4 Naive	0.473742602911428	0.153140962317965	16	14	1	SLC9A3-AS1
CD4 Naive	0.473887100375454	-0.101907107727719	109	112	1	EAPP
CD4 Naive	0.474221592636272	-0.14954558575075	25	26	1	KIF27
CD4 Naive	0.475019658664416	0.129845946567899	11	0.01	1	AC016949.1
CD4 Naive	0.475458867411994	0.140616652923771	16	14	1	PPOX
CD4 Naive	0.477284426441055	-0.197892110036079	0.01	12	1	GAMT
CD4 Naive	0.477785773674039	-0.114419365465677	35	37	1	PHF2
CD4 Naive	0.478301689853815	0.17728265764997	13	12	1	AC107884.1
CD4 Naive	0.47849880178041	0.25906564436866	11	0.01	1	AC012184.3
CD4 Naive	0.47850709501984	-0.153901990794886	0.02	22	1	FTSJ3
CD4 Naive	0.478656069521822	0.169839674464408	11	0.01	1	ST8SIA1
CD4 Naive	0.479294973907878	-0.140182576378934	36	38	1	PGAM1
CD4 Naive	0.48048595326478	-0.122341077028902	11	12	1	AC139530.1
CD4 Naive	0.480532508840882	-0.116464510692233	53	56	1	RBIS
CD4 Naive	0.4808774242215	0.177955086019583	16	15	1	DEXI
CD4 Naive	0.48209775562425	0.122575212630911	16	15	1	PRUNE1
CD4 Naive	0.48354869081041	0.128373057169023	14	12	1	SLC50A1
CD4 Naive	0.483722727808921	-0.149993002420762	17	19	1	ADAT1
CD4 Naive	0.483962403270621	0.107011128028242	38	36	1	FCF1
CD4 Naive	0.485106416973713	0.162480911489287	22	0.02	1	JPT2
CD4 Naive	0.485401020174064	-0.150791615804503	14	15	1	BRPF3
CD4 Naive	0.485679539297141	0.231877632922883	14	13	1	SBF2-AS1
CD4 Naive	0.486232885243944	-0.104550031659594	99	102	1	ST13
CD4 Naive	0.486363416458649	0.114251948924371	14	13	1	LTB4R
CD4 Naive	0.486912868317753	0.181553095028198	12	11	1	AC004596.1
CD4 Naive	0.486927551760707	-0.12601176687653	26	28	1	CLK2
CD4 Naive	0.48749822446596	0.16420113630465	12	11	1	TOR1A
CD4 Naive	0.487548162954047	0.162480911489287	12	11	1	UBQLN4
CD4 Naive	0.487849739476511	-0.125071946286717	26	28	1	UBE2L6
CD4 Naive	0.487908688540089	0.118078553462184	0.04	38	1	BET1
CD4 Naive	0.487911101551731	0.151334205612335	14	13	1	MOB3B
CD4 Naive	0.488333515104665	-0.133885497588858	17	19	1	TMEM205
CD4 Naive	0.488473760348067	0.185885515824231	0.01	9	1	YOD1
CD4 Naive	0.488708962850539	0.1270739170174	12	11	1	IQCH
CD4 Naive	0.489250717447281	0.101900845807832	12	11	1	FAM156A
CD4 Naive	0.489845146821547	-0.163458612972206	27	29	1	DHRS12
CD4 Naive	0.490159830309925	0.217834684545361	17	15	1	ALG10B
CD4 Naive	0.490516413082816	0.173246275907657	17	15	1	FAM24B
CD4 Naive	0.491876962271758	-0.265905881943024	9	0.01	1	AP5B1
CD4 Naive	0.492383683734655	-0.202668025245175	23	24	1	THAP7
CD4 Naive	0.492407178157815	0.152332956113205	0.01	9	1	DPAGT1
CD4 Naive	0.492427513558311	0.119193630394627	25	24	1	RAB35
CD4 Naive	0.492746716074476	-0.207069844192821	11	13	1	CHST2
CD4 Naive	0.492976037972733	-0.134166512425693	27	29	1	TUBGCP6
CD4 Naive	0.494512140300732	-0.12777496307953	11	13	1	PLB1
CD4 Naive	0.494622430513263	-0.12067711922907	34	36	1	STX5
CD4 Naive	0.495569576659662	-0.136242384484251	15	16	1	LYN
CD4 Naive	0.496702893365096	0.117626675705027	12	11	1	INTS5
CD4 Naive	0.496744374125955	-0.125049753880479	28	29	1	BICD2
CD4 Naive	0.497497432437549	0.144115793714771	15	13	1	STK19
CD4 Naive	0.497882322863138	-0.139191007145285	23	24	1	EFHD2
CD4 Naive	0.499740330570979	0.127504225440934	17	16	1	TMEM67
CD4 Naive	0.499750146157274	-0.23708241325926	12	13	1	KCTD12
CD4 Naive	0.500456922816383	-0.140975122596973	24	25	1	PPP1R12C
CD4 Naive	0.501131050025286	0.155928779689584	15	14	1	WDR78
CD4 Naive	0.50146558657959	0.131467863591888	0.03	29	1	ZNF682
CD4 Naive	0.501601405378113	-0.112223959545015	12	13	1	PANK4
CD4 Naive	0.501655821437398	0.12362474227086	0.01	9	1	GBA2
CD4 Naive	0.502187828810794	0.13511778680237	51	49	1	GANC
CD4 Naive	0.502685676885113	-0.199652372630338	9	0.01	1	ZNF382
CD4 Naive	0.502695917270427	-0.122659412211326	19	0.02	1	THYN1
CD4 Naive	0.502739428202311	-0.182778554065941	9	0.01	1	DEF8
CD4 Naive	0.502950768346682	-0.104287699621252	19	0.02	1	NKAPD1
CD4 Naive	0.50320562560295	-0.169595138774158	15	17	1	PHF5A
CD4 Naive	0.503903124947057	0.106346750839025	12	11	1	CST7
CD4 Naive	0.503915196356872	-0.17673041507698	16	17	1	SELENON
CD4 Naive	0.503983932499531	0.15881417073316	0.01	9	1	DDX28
CD4 Naive	0.504152561595312	0.151334205612335	0.01	9	1	AC015982.2
CD4 Naive	0.504532201783818	-0.123301486500223	9	0.01	1	KPNA2
CD4 Naive	0.505072503089452	-0.186734966170522	25	26	1	PRF1
CD4 Naive	0.505115866773977	0.100958985130744	27	25	1	POLR1B
CD4 Naive	0.505547252450724	-0.121605195839324	12	13	1	NCAPH2
CD4 Naive	0.506385744877193	0.112333045904755	18	16	1	CAD
CD4 Naive	0.506410571657086	0.126646312449555	18	16	1	AC090541.1
CD4 Naive	0.507341005228313	-0.139714576391055	0.02	21	1	ZNF329
CD4 Naive	0.508247151361762	0.195228031925274	0.01	9	1	NPL
CD4 Naive	0.508642396979365	-0.159234027110481	25	27	1	SOCS3
CD4 Naive	0.508664354619012	0.102437762464899	21	19	1	ALG14
CD4 Naive	0.509396712108751	0.127627670926201	0.04	38	1	COPS4
CD4 Naive	0.511174154026356	-0.105206438135959	36	38	1	MRPL52
CD4 Naive	0.512673994211443	0.223530290209363	18	17	1	IQCH-AS1
CD4 Naive	0.513087009621022	-0.168787132569396	21	22	1	SNAPC5
CD4 Naive	0.513179887566028	-0.141686660137613	26	28	1	MTPAP
CD4 Naive	0.513822902461477	-0.13300212474308	16	18	1	ZNF417
CD4 Naive	0.513858543380177	-0.179055468023224	0.01	11	1	LINC00891
CD4 Naive	0.514021382522174	-0.269520151159141	0.01	11	1	APOBEC3C
CD4 Naive	0.514128372862383	-0.11032918935447	0.03	32	1	ZFYVE28
CD4 Naive	0.514808970476193	-0.136042579063131	0.01	11	1	AC007406.5
CD4 Naive	0.515199171850711	-0.156560830236137	17	18	1	ZFP82
CD4 Naive	0.515961279222243	-0.282148960987327	14	15	1	MT1X
CD4 Naive	0.51735419086828	-0.166671743567392	13	14	1	DUSP18
CD4 Naive	0.517589223473565	0.10153565278199	0.05	48	1	HMCES
CD4 Naive	0.517949376924431	-0.142396997444376	13	14	1	GORAB
CD4 Naive	0.518039412138432	0.112289333833947	25	23	1	MBD6
CD4 Naive	0.518647922866337	0.222816261468785	11	0.01	1	ASB6
CD4 Naive	0.519198050488365	0.108053072789428	16	14	1	MRPL49
CD4 Naive	0.520353974192827	-0.148106879729722	0.01	11	1	AC130895.1
CD4 Naive	0.520780224470315	0.110608777693185	25	23	1	MEGF6
CD4 Naive	0.522170405345571	-0.106501897826553	85	87	1	AC025164.1
CD4 Naive	0.523049887961914	-0.104478343168393	17	18	1	DDX20
CD4 Naive	0.52348646667171	-0.121157084315023	18	19	1	SDF2L1
CD4 Naive	0.523548572443492	0.144992678738507	22	21	1	RTN4IP1
CD4 Naive	0.523727736879215	0.102290816087511	16	15	1	UBE2D4
CD4 Naive	0.524662427535496	-0.146633990330846	14	15	1	THAP2
CD4 Naive	0.52492416844285	-0.172436209091463	0.03	31	1	ALDH3A2
CD4 Naive	0.525111971137024	-0.132278697353777	0.01	11	1	RFESD
CD4 Naive	0.525664825801921	0.105835247539608	68	66	1	RBM41
CD4 Naive	0.526138741737575	0.128373057169023	26	24	1	EPN1
CD4 Naive	0.526637446903388	0.135527776250971	0.03	28	1	LINC01409
CD4 Naive	0.526807678072051	0.106862828483908	26	24	1	TXLNA
CD4 Naive	0.527151863697391	-0.130082814066999	28	0.03	1	RXYLT1
CD4 Naive	0.527748156158171	-0.120491575528616	35	37	1	MUS81
CD4 Naive	0.52822607221623	0.118419583139599	14	13	1	LINC02611
CD4 Naive	0.529078283251454	-0.183808997993858	11	12	1	C9orf40
CD4 Naive	0.529924578729539	0.119193630394628	14	13	1	AC130324.2
CD4 Naive	0.530511099339511	-0.106197884541077	0.03	31	1	PAAF1
CD4 Naive	0.530753941225607	-0.131717072049227	37	39	1	IMPDH2
CD4 Naive	0.533105604873826	0.16420113630465	12	11	1	FAM200A
CD4 Naive	0.533134607822711	0.150526199407573	12	11	1	AC020978.3
CD4 Naive	0.533383418653848	-0.112966277565452	0.03	32	1	AC090948.1
CD4 Naive	0.533662685231128	0.148934379651339	12	11	1	THAP3
CD4 Naive	0.534086628388921	-0.102239870972393	29	0.03	1	RAP2B
CD4 Naive	0.534417859881646	-0.115258817442255	15	16	1	A1BG
CD4 Naive	0.535550548789555	0.150526199407573	12	11	1	TMCO6
CD4 Naive	0.535707843367555	-0.148782456909424	32	34	1	TCAF1
CD4 Naive	0.535762065048417	0.11567598915537	0.02	19	1	MOCS2
CD4 Naive	0.535783394905156	-0.188454166025473	15	16	1	TIMP1
CD4 Naive	0.536685311357791	0.125411656797915	44	43	1	RNF170
CD4 Naive	0.536700393223331	-0.11250820642622	19	0.02	1	SRM
CD4 Naive	0.538334322519625	-0.103106614789926	11	12	1	AC004253.1
CD4 Naive	0.538646344732638	-0.125644475307337	0.03	32	1	MB21D2
CD4 Naive	0.539958661098661	0.114741191581257	17	16	1	MEPCE
CD4 Naive	0.539976462537486	0.155256351319971	15	13	1	HAUS5
CD4 Naive	0.540137570322991	0.100787225497124	27	26	1	C10orf88
CD4 Naive	0.541655281216157	-0.187836353565434	0.02	22	1	AC015871.1
CD4 Naive	0.541903934869466	0.105236558371089	44	42	1	ANKRD23
CD4 Naive	0.542154705204355	-0.161133560025962	15	17	1	PTCH1
CD4 Naive	0.54217446469659	-0.102743517352404	0.02	21	1	ZNF432
CD4 Naive	0.542284998797917	-0.12538353507676	15	17	1	AC040934.1
CD4 Naive	0.54238354983605	-0.11323886992165	15	16	1	ZNF785
CD4 Naive	0.542880404844973	0.14142920999447	12	11	1	MRPL40
CD4 Naive	0.542942132355897	0.119193630394628	21	19	1	ELMO2
CD4 Naive	0.54295648995855	0.156879484858018	15	14	1	VAMP3
CD4 Naive	0.54494438206578	-0.103841328874339	67	0.07	1	PTBP1
CD4 Naive	0.545755565449812	0.140012972724898	12	11	1	ZNF175
CD4 Naive	0.545801546324634	0.13862315386278	12	11	1	MTMR7
CD4 Naive	0.546756320528587	-0.181967063443127	28	0.03	1	SEPTIN11
CD4 Naive	0.547975564207288	0.197320410886515	0.01	9	1	GPC2
CD4 Naive	0.550377735144359	-0.180498884892892	12	14	1	ING1
CD4 Naive	0.551066484687362	0.166441098002543	0.01	9	1	KLRD1
CD4 Naive	0.5515756517195	0.183514611361485	15	14	1	CERS3
CD4 Naive	0.551753598303353	0.135026543400962	33	32	1	NFU1
CD4 Naive	0.552092550729245	0.110990978940787	37	35	1	ATPAF1
CD4 Naive	0.554097109497315	0.174581486591476	0.01	9	1	CFD
CD4 Naive	0.554840286593604	-0.188679886911625	9	0.01	1	ZSCAN12
CD4 Naive	0.555770748759897	0.145844193395429	22	21	1	DHTKD1
CD4 Naive	0.556382097776428	-0.106427667935827	28	29	1	LMO4
CD4 Naive	0.556550478217362	0.133313798439294	13	12	1	A1BG-AS1
CD4 Naive	0.557562886064551	-0.106867268276709	46	48	1	KIAA1143
CD4 Naive	0.557991717773366	-0.280091788186335	13	14	1	TOR1B
CD4 Naive	0.559254640322252	-0.155800115722921	0.03	32	1	MZF1
CD4 Naive	0.56061902100205	0.148410810405569	16	15	1	ZNF322
CD4 Naive	0.561944956135699	0.107383542145513	13	12	1	TMEM141
CD4 Naive	0.563105749145046	0.115316904343577	13	12	1	AC012360.3
CD4 Naive	0.563985797845932	-0.147735704810418	13	14	1	ARF5
CD4 Naive	0.564895225483825	-0.237754841628874	0.01	11	1	DNAL1
CD4 Naive	0.564930029034277	-0.250138566084707	0.01	11	1	AP000829.1
CD4 Naive	0.567147442373824	0.115260395656279	23	22	1	BMPR1A
CD4 Naive	0.568143119751869	-0.191608518366309	0.01	11	1	ZNF658
CD4 Naive	0.568403393599404	-0.145396156671993	24	26	1	GTF3C5
CD4 Naive	0.569177378781125	0.112727876292188	0.03	29	1	KIF9-AS1
CD4 Naive	0.569431227070677	-0.119313384331335	14	15	1	MSRB2
CD4 Naive	0.570355395046711	-0.133220814305556	18	0.02	1	TMEM167B
CD4 Naive	0.570396468433411	-0.113827845247605	0.01	11	1	RCN1
CD4 Naive	0.570426179069477	-0.106977789979057	18	0.02	1	GLTP
CD4 Naive	0.570649035877982	0.114959881143733	0.02	18	1	TP53INP1
CD4 Naive	0.570680040811744	-0.211438641874028	0.01	11	1	RNF5
CD4 Naive	0.570943299702281	0.139261373311759	14	13	1	RIPK2
CD4 Naive	0.572029646079464	0.153808104545294	11	0.01	1	AC231533.1
CD4 Naive	0.572868554653659	0.100747151191461	17	15	1	AC016957.2
CD4 Naive	0.572979902441069	-0.160663550234904	34	36	1	NCAPD2
CD4 Naive	0.573059333365352	-0.152721320209761	19	0.02	1	TMEM107
CD4 Naive	0.573485056577204	0.126524632776654	17	15	1	ZSWIM9
CD4 Naive	0.573890880394873	0.118382956753355	36	35	1	NAPA
CD4 Naive	0.574094876775632	-0.115121162269125	25	26	1	CSNK1E
CD4 Naive	0.574182389289313	-0.120969106937499	44	46	1	AKIRIN1
CD4 Naive	0.574621598435092	0.150810446288778	17	16	1	SYCE1L
CD4 Naive	0.575535414957545	0.101369074684639	24	22	1	SETD4
CD4 Naive	0.576000369985776	-0.214714600230805	11	12	1	KCNMB2-AS1
CD4 Naive	0.577446720823411	0.142872626864139	17	16	1	ACAT2
CD4 Naive	0.578046431165488	-0.108140472412078	0.02	21	1	PRPS2
CD4 Naive	0.578528609759301	-0.103989652922353	34	35	1	CEBPB
CD4 Naive	0.578695763848453	-0.13929775878549	48	0.05	1	NCF1
CD4 Naive	0.579404826956808	0.128373057169023	17	16	1	AC097634.3
CD4 Naive	0.579843755589684	-0.199101410224982	16	17	1	ADORA2A
CD4 Naive	0.580240842683939	0.138211249494275	11	0.01	1	RGMB
CD4 Naive	0.580252806674517	0.1111637671368	11	0.01	1	ENPP4
CD4 Naive	0.580507873977159	-0.177330787553763	21	22	1	TMEM109
CD4 Naive	0.580621010738417	-0.141768235159031	15	16	1	PSME3
CD4 Naive	0.580844391122787	0.108706023712946	11	0.01	1	AC008267.5
CD4 Naive	0.581050094684903	-0.171187224689885	15	17	1	RNF181
CD4 Naive	0.581074792976023	0.103637463581038	14	13	1	AC007566.1
CD4 Naive	0.581245531710668	0.114741191581257	17	16	1	COASY
CD4 Naive	0.581571081578894	-0.212663860666043	11	12	1	CDK2AP2
CD4 Naive	0.582032035014615	-0.107983853507197	46	48	1	UFD1
CD4 Naive	0.582350096793775	0.190947368868001	14	13	1	TIPIN
CD4 Naive	0.58248534466723	0.101293523112739	0.02	19	1	SLC66A3
CD4 Naive	0.583010618287742	0.102186556283247	42	41	1	ACBD5
CD4 Naive	0.583760481344527	0.165199713981402	12	11	1	LINC01980
CD4 Naive	0.583938674702177	0.111163767136801	14	13	1	ZNF580
CD4 Naive	0.584071673472051	-0.126966956874769	15	16	1	LINC01765
CD4 Naive	0.584690388758183	0.19783191418593	21	0.02	1	GAS2
CD4 Naive	0.585591724433334	0.137187921909067	21	0.02	1	CES2
CD4 Naive	0.587318907924087	0.106927662882665	43	42	1	AL158152.1
CD4 Naive	0.588161599067784	-0.126700062962088	12	12	1	FBXL16
CD4 Naive	0.588170498762498	-0.134661348664771	16	17	1	RGP1
CD4 Naive	0.588492537553367	0.122114066697341	15	14	1	UBE2S
CD4 Naive	0.588710394276194	0.113314435629205	43	42	1	FGGY
CD4 Naive	0.589095648278009	0.107683198401839	17	16	1	FUT10
CD4 Naive	0.589265600051943	-0.129330094243251	67	69	1	SF3A1
CD4 Naive	0.589840182631842	0.132597643030748	18	17	1	SNX11
CD4 Naive	0.589871754491055	0.12112591937043	15	14	1	NOL12
CD4 Naive	0.591298619511676	0.11134990932671	35	33	1	CROT
CD4 Naive	0.591301871326736	-0.104708126563144	16	17	1	CNPY4
CD4 Naive	0.591697467962386	-0.139191007145285	22	24	1	OSBPL5
CD4 Naive	0.59193368823634	-0.122341077028903	16	17	1	TIMM29
CD4 Naive	0.593228998916838	0.124136064282553	15	14	1	APBA3
CD4 Naive	0.593686150665003	-0.111671654895614	102	104	1	CHCHD2
CD4 Naive	0.593723419304	-0.148293214252536	17	18	1	C16orf74
CD4 Naive	0.595149802094009	0.110333200020659	27	25	1	AC009226.1
CD4 Naive	0.596954492455292	0.156879484858018	0.01	9	1	LINC00663
CD4 Naive	0.597196505321367	-0.136242384484251	17	18	1	ALG12
CD4 Naive	0.598461833048681	-0.182115267772282	18	19	1	TARS2
CD4 Naive	0.598835154342031	-0.121433436205704	24	25	1	FOXRED1
CD4 Naive	0.599351199357584	-0.173517284481794	13	14	1	RUNDC1
CD4 Naive	0.599643586058288	0.122915452659282	36	35	1	NDUFC2
CD4 Naive	0.599718453277118	-0.165855970268365	13	14	1	ZKSCAN7-AS1
CD4 Naive	0.599866545459947	0.126607572501354	27	25	1	TMEM126B
CD4 Naive	0.600059617243417	-0.128429394953256	13	14	1	ACADS
CD4 Naive	0.600962071805179	0.134605010880538	12	12	1	MEA1
CD4 Naive	0.602365601379909	-0.157229105570045	25	27	1	MRPS30
CD4 Naive	0.603912578040247	-0.159373102161524	9	0.01	1	HIST1H2BG
CD4 Naive	0.604398683056317	-0.115172103991237	13	14	1	CASP7
CD4 Naive	0.604579210003656	-0.197202814733483	9	0.01	1	MC1R
CD4 Naive	0.606074439888912	0.110608777693185	13	12	1	RFC4
CD4 Naive	0.60621261572064	-0.159464739665343	19	0.02	1	POLR2I
CD4 Naive	0.608000925550859	-0.127311892929225	9	0.01	1	ARL4A
CD4 Naive	0.608169233393539	-0.121023346651809	14	14	1	SLC16A1
CD4 Naive	0.608768893913605	-0.101291325141637	0.11	111	1	UCP2
CD4 Naive	0.609530337478698	0.114251948924371	33	31	1	NR4A2
CD4 Naive	0.610104227527742	-0.174415081131315	0.02	21	1	OSER1-DT
CD4 Naive	0.610913376516204	0.203863256753286	0.01	9	1	INSL6
CD4 Naive	0.611932095352113	-0.100278354639107	0.01	0.01	1	SLC13A4
CD4 Naive	0.612181990344576	-0.122024522986846	19	0.02	1	WDR45
CD4 Naive	0.613475400453288	-0.14519201615694	0.01	11	1	CD83
CD4 Naive	0.613517203804149	0.103637463581038	28	27	1	C2CD2
CD4 Naive	0.615063002005026	-0.10710562614421	61	63	1	ISCA1
CD4 Naive	0.615495826452642	-0.149728796753712	14	15	1	SLC41A1
CD4 Naive	0.617176503131446	0.108706023712946	0.01	0.01	1	ZNF341
CD4 Naive	0.617694626561229	-0.117771726584736	0.02	21	1	ZNF641
CD4 Naive	0.618189436894982	-0.256223328545683	0.01	11	1	AC087190.1
CD4 Naive	0.618934069176247	-0.106383925381941	78	0.08	1	HSPA5
CD4 Naive	0.619780329645489	-0.134661348664771	21	22	1	HEATR6
CD4 Naive	0.619940149901934	-0.131987214366445	0.01	11	1	MORN1
CD4 Naive	0.621650996809092	-0.175591612719653	15	16	1	SVBP
CD4 Naive	0.622262726667162	-0.229396586808972	11	11	1	KTN1-AS1
CD4 Naive	0.623203396485541	-0.119260376228123	165	166	1	ITGB2
CD4 Naive	0.62365597668934	-0.111181738050609	21	22	1	G2E3-AS1
CD4 Naive	0.624691592479895	0.140445889469598	14	13	1	LXN
CD4 Naive	0.62679207538643	0.113125283470087	18	17	1	OGFOD3
CD4 Naive	0.629598102973645	0.184692802558766	18	17	1	UTP4
CD4 Naive	0.629703226743362	-0.109699959624928	68	69	1	MAGT1
CD4 Naive	0.630886409369008	-0.112540791662439	53	55	1	PRRC2A
CD4 Naive	0.633930223959179	0.117046639496232	22	21	1	EIF2B2
CD4 Naive	0.63494192612021	-0.128869710855008	12	12	1	BOD1
CD4 Naive	0.635007248759302	0.107514452271359	11	11	1	CHPF2
CD4 Naive	0.635100662761688	-0.11268665840751	24	25	1	DYNLRB1
CD4 Naive	0.636454979761199	-0.163043150034594	17	18	1	CAPN15
CD4 Naive	0.63759711635602	0.140095542193564	19	18	1	TUT1
CD4 Naive	0.638902552298082	-0.124607684000848	17	18	1	ACAA2
CD4 Naive	0.639441508506365	-0.121605195839324	25	26	1	PHC1
CD4 Naive	0.640278178445749	-0.146336558097881	48	49	1	LTA4H
CD4 Naive	0.640591772124165	0.122429237652366	23	22	1	FAM234A
CD4 Naive	0.64108531462712	0.107750833714707	27	26	1	DOK2
CD4 Naive	0.641124373817082	0.113851033251125	27	26	1	RPF2
CD4 Naive	0.641940373729478	-0.106977789979057	12	13	1	ANTKMT
CD4 Naive	0.643487449812998	-0.105079060626498	38	39	1	ILF2
CD4 Naive	0.643704517455454	-0.106564617486539	26	27	1	ZNF557
CD4 Naive	0.643799470642728	0.121800403245537	23	22	1	RGL4
CD4 Naive	0.644906140993941	-0.143147814552599	12	13	1	RUVBL2
CD4 Naive	0.64608929775839	0.120749815965998	15	15	1	CATSPERG
CD4 Naive	0.647426691467849	-0.159597961114736	0.03	31	1	SGPL1
CD4 Naive	0.648714643680513	-0.108263658600163	27	28	1	SAMD1
CD4 Naive	0.650044933218629	-0.105842107652589	41	42	1	VPS33A
CD4 Naive	0.650916227988271	-0.103886917597704	42	44	1	GRIPAP1
CD4 Naive	0.651211397480016	-0.152387517561144	0.02	21	1	AL355581.1
CD4 Naive	0.652057947728875	-0.117906812498243	56	57	1	PLEKHO1
CD4 Naive	0.65244260328453	-0.102743517352404	19	0.02	1	ZNF790-AS1
CD4 Naive	0.652829594231	-0.120365707875344	0.03	31	1	PDHB
CD4 Naive	0.653728660846218	-0.239136072027235	9	0.01	1	STPG1
CD4 Naive	0.65394403458005	0.150347747426285	0.01	9	1	AC130650.2
CD4 Naive	0.654206744290479	0.102290816087511	16	15	1	LANCL1-AS1
CD4 Naive	0.656111795555231	-0.166671743567392	14	15	1	SLC25A23
CD4 Naive	0.656171914858818	0.116400415502947	0.01	9	1	HOMER2
CD4 Naive	0.65790221873888	-0.251491304149956	9	0.01	1	LRP1
CD4 Naive	0.659427695750561	0.122114066697341	0.01	9	1	AC027682.4
CD4 Naive	0.660106210349948	-0.141885675432683	9	0.01	1	MATK
CD4 Naive	0.660640231219884	-0.141885675432683	9	0.01	1	AC073842.2
CD4 Naive	0.662990512967514	-0.120161778969655	22	23	1	CKAP2
CD4 Naive	0.663273630679188	0.150649977455857	13	13	1	CTU1
CD4 Naive	0.663274645608595	0.198977728749289	13	13	1	WDHD1
CD4 Naive	0.663551257415396	0.128373057169023	26	25	1	TRMT1
CD4 Naive	0.663799636637949	0.189773601833167	13	13	1	BBS7
CD4 Naive	0.664143495203737	0.309691717438628	0.01	0.01	1	AP001825.1
CD4 Naive	0.664804852831457	0.116400415502947	17	16	1	MIEN1
CD4 Naive	0.665368736018194	-0.173016551541885	15	16	1	JMJD8
CD4 Naive	0.665425209704686	0.133827487261131	17	16	1	PGM2
CD4 Naive	0.665510551135577	0.107122601914937	17	16	1	PPP1R11
CD4 Naive	0.665658777457933	-0.132865835003157	15	16	1	IMPACT
CD4 Naive	0.666757254745215	0.106346750839024	0.01	9	1	SCRIB
CD4 Naive	0.667806197005122	-0.100038962779122	27	26	1	SNRPC
CD4 Naive	0.667887145428487	0.208774563763222	0.01	0.01	1	AC090945.1
CD4 Naive	0.668042332816558	0.116400415502947	0.01	0.01	1	DNASE1L1
CD4 Naive	0.670174914896436	-0.141042142086492	0.01	11	1	AC010168.1
CD4 Naive	0.670740276953783	-0.116045670497424	16	16	1	TUBA1C
CD4 Naive	0.671214927073845	-0.126700062962088	24	25	1	PRNP
CD4 Naive	0.673957351839573	-0.101248668569343	0.01	11	1	DBR1
CD4 Naive	0.674866732140907	-0.110860353544738	25	26	1	RANBP1
CD4 Naive	0.676167693913105	0.15881417073316	18	18	1	RNF144B
CD4 Naive	0.681075087452112	0.135817869330188	15	14	1	AL080276.2
CD4 Naive	0.6820924323323	-0.126653770063404	29	0.03	1	LLPH
CD4 Naive	0.683294132080169	-0.123202233289706	18	19	1	ATAD3B
CD4 Naive	0.683669335418935	-0.160634271202536	33	34	1	SURF6
CD4 Naive	0.684671607351755	-0.101438596283154	0.18	181	1	MSN
CD4 Naive	0.689601352381174	0.133827487261131	12	11	1	AL049830.3
CD4 Naive	0.690194432504225	0.207361353315852	12	11	1	AC090517.5
CD4 Naive	0.695934368832386	-0.119375783286422	37	39	1	FAAP20
CD4 Naive	0.697765481288301	-0.117836726023412	13	14	1	HIC2
CD4 Naive	0.699688518843449	0.108706023712946	16	15	1	DNAAF5
CD4 Naive	0.701255783200965	-0.126169887771131	48	49	1	DR1
CD4 Naive	0.701706024571313	-0.105099525111633	22	23	1	LMF2
CD4 Naive	0.701844512889756	-0.119412521595823	22	23	1	MAP3K7CL
CD4 Naive	0.704343947242348	0.210746356836753	17	17	1	TWSG1
CD4 Naive	0.705570719459444	0.116400415502947	13	12	1	C2orf92
CD4 Naive	0.706415459805534	-0.16782821259997	15	15	1	TMEM265
CD4 Naive	0.706885652494834	-0.127186228102624	14	15	1	YIPF1
CD4 Naive	0.707231017379889	-0.123773032522035	15	15	1	AC087239.1
CD4 Naive	0.70906779410303	-0.140374999859165	15	15	1	IRAK1
CD4 Naive	0.712841565366941	-0.102912612901529	15	16	1	ZNF275
CD4 Naive	0.713215720618532	0.115565280868403	17	17	1	MINDY1
CD4 Naive	0.714441612653994	-0.172266302360585	16	17	1	HAUS4
CD4 Naive	0.716629190089682	-0.108666140131826	27	28	1	HAUS3
CD4 Naive	0.717028765087092	-0.110059375431693	16	16	1	TOP1MT
CD4 Naive	0.718352844988134	-0.15114947145334	9	0.01	1	INSR
CD4 Naive	0.719527281728311	-0.154328382120847	9	0.01	1	EPPK1
CD4 Naive	0.720068353105493	0.112175829641222	14	13	1	ZMYM3
CD4 Naive	0.720207805911158	-0.154328382120847	0.01	0.01	1	HGD
CD4 Naive	0.720752153957894	-0.212222331958423	0.01	0.01	1	ZNF624
CD4 Naive	0.724405527825346	0.110168461791432	14	13	1	MTFP1
CD4 Naive	0.724903859183471	-0.121157084315023	17	18	1	CTNNBIP1
CD4 Naive	0.730724444527216	-0.130692446461825	11	11	1	CHRAC1
CD4 Naive	0.730766614329721	-0.142881855469739	0.02	0.02	1	LINC01259
CD4 Naive	0.73330408087662	0.111667677390225	25	24	1	CCNYL1
CD4 Naive	0.733818101735317	-0.175780335990363	11	12	1	JMJD6
CD4 Naive	0.734023759267671	0.107514452271359	11	0.01	1	LAMB1
CD4 Naive	0.734746936692497	-0.238612312703679	12	12	1	AC113414.1
CD4 Naive	0.73594484578895	0.147775588391539	27	26	1	CDYL2
CD4 Naive	0.740016672628258	0.13338117788684	21	0.02	1	SLC25A24
CD4 Naive	0.74045444204192	0.138267052191824	27	26	1	PPM1D
CD4 Naive	0.740737206306209	0.128373057169023	21	0.02	1	PGAP2
CD4 Naive	0.741918581544604	0.120152550364055	11	11	1	PIK3R2
CD4 Naive	0.743125589649561	-0.137863780703115	25	26	1	ZNF510
CD4 Naive	0.744700649749404	-0.138765746997507	13	13	1	BUD13
CD4 Naive	0.746702267139373	-0.100969333645988	23	24	1	C1orf159
CD4 Naive	0.747031783373857	-0.100553494344506	24	25	1	SEPHS2
CD4 Naive	0.747152974853721	0.111884934380454	28	27	1	C5orf15
CD4 Naive	0.748380403109492	-0.152966239154563	13	14	1	KLHL21
CD4 Naive	0.74887881004363	-0.116045670497424	13	14	1	ZNF865
CD4 Naive	0.748888644424785	-0.169595138774158	14	14	1	CIAO3
CD4 Naive	0.749576521062722	-0.116045670497424	13	14	1	MCF2L
CD4 Naive	0.752482181414273	-0.107162549541438	14	14	1	C1QTNF3
CD4 Naive	0.75360733735037	-0.11440250968097	28	29	1	BAG5
CD4 Naive	0.754226350938127	-0.131987214366445	14	15	1	IRF4
CD4 Naive	0.75585448511512	-0.11170020022146	21	0.02	1	NFE2L3
CD4 Naive	0.760044211452625	-0.107758499308628	44	45	1	HERC6
CD4 Naive	0.761998481292198	-0.108953215058828	38	39	1	SDF4
CD4 Naive	0.766706760635244	-0.145108136099886	18	19	1	RHOBTB3
CD4 Naive	0.767599554355691	0.164898933194137	14	13	1	PHKG1
CD4 Naive	0.770796316144803	0.134064169246879	14	13	1	ZBP1
CD4 Naive	0.775420521221658	-0.125630146864969	76	75	1	XRCC4
CD4 Naive	0.775739282810305	0.130032281090713	0.01	9	1	THOC6
CD4 Naive	0.776407085638783	-0.135026726668722	35	36	1	FAM20B
CD4 Naive	0.777566525918748	0.136067448959024	0.01	9	1	AC005695.2
CD4 Naive	0.778049284223382	0.139392058129177	0.01	9	1	SHMT2
CD4 Naive	0.782055214836573	-0.123301486500223	0.01	0.01	1	LRRC59
CD4 Naive	0.782432558530334	-0.171097946244305	0.01	0.01	1	LINC01500
CD4 Naive	0.78264771158588	-0.11835953633567	0.01	0.01	1	SLC39A3
CD4 Naive	0.782974667241401	-0.184217173139003	0.01	11	1	SNN
CD4 Naive	0.783740636483124	-0.133309877801642	0.01	0.01	1	C17orf80
CD4 Naive	0.78429969791036	-0.122631659803571	32	32	1	NUP85
CD4 Naive	0.785051935892392	-0.104410970014021	28	29	1	MRPS10
CD4 Naive	0.785582672315606	-0.128183138224675	0.01	11	1	THEM6
CD4 Naive	0.787308152765755	-0.106318385275403	32	33	1	PRPF19
CD4 Naive	0.787325022301347	-0.109657342534875	11	11	1	G6PD
CD4 Naive	0.78769736727096	-0.112753097655069	11	11	1	SNX12
CD4 Naive	0.79283778100906	-0.139834158225506	12	12	1	CENPF
CD4 Naive	0.793647132368612	-0.154735788827811	12	13	1	GPAM
CD4 Naive	0.793830796406231	-0.135763905111929	12	12	1	GVQW3
CD4 Naive	0.795987246521878	0.14142920999447	11	11	1	KCNC4
CD4 Naive	0.796014128253802	-0.131466009504964	13	13	1	ARMC6
CD4 Naive	0.799319121807133	-0.119774530264904	31	0.03	1	DHFR
CD4 Naive	0.800875394700934	-0.133675564519216	14	14	1	UROD
CD4 Naive	0.804324833860565	-0.13557880182185	15	15	1	DDA1
CD4 Naive	0.806657348048726	-0.140374999859164	17	17	1	UBOX5
CD4 Naive	0.80703732241487	-0.129811949003376	16	16	1	MTSS1
CD4 Naive	0.807408232428348	-0.123842125457604	16	16	1	TMEM143
CD4 Naive	0.80860407587366	0.12070697106167	25	24	1	ZNF846
CD4 Naive	0.809514368993202	0.138546701461348	19	18	1	AC087500.1
CD4 Naive	0.81056173449403	-0.116771189768881	16	17	1	AC022098.1
CD4 Naive	0.815936043080294	0.112860057797699	19	19	1	ZNF333
CD4 Naive	0.816710341985524	-0.135887608866851	22	22	1	LYSMD2
CD4 Naive	0.817509034386024	-0.112007647221215	24	24	1	PIP4P2
CD4 Naive	0.817850797190523	-0.11308143061982	0.02	0.02	1	GTF3C6
CD4 Naive	0.819094573425567	-0.130550266995771	22	23	1	ZNF577
CD4 Naive	0.820155638825937	-0.110059375431693	21	22	1	AC021752.1
CD4 Naive	0.820451095046481	-0.111130180083307	27	28	1	CCNT2-AS1
CD4 Naive	0.820671540485893	0.103932197905724	0.02	0.02	1	ZNF461
CD4 Naive	0.838467769030848	-0.10854715006694	232	228	1	CFL1
CD4 Naive	0.839278872279171	-0.145013894662685	9	0.01	1	SRRD
CD4 Naive	0.839810782742633	-0.13466134866477	9	0.01	1	IL2RA
CD4 Naive	0.840631020017657	0.106835551467413	24	24	1	C2orf27A
CD4 Naive	0.842387513136489	-0.153520375916086	0.01	0.01	1	AC011447.3
CD4 Naive	0.842681427703377	-0.154981333044366	0.01	11	1	TMEM64
CD4 Naive	0.845410705342999	-0.119103308606043	11	11	1	BRCA1
CD4 Naive	0.845904070667489	-0.110668493042974	11	11	1	UBE2M
CD4 Naive	0.846890257829077	-0.103989652922353	12	12	1	DHX58
CD4 Naive	0.847671973918109	-0.129224312071218	33	33	1	DTX3L
CD4 Naive	0.847959724510168	-0.189702712222732	14	14	1	FLT1
CD4 Naive	0.848484104273394	-0.113926656592521	76	76	1	SAMSN1
CD4 Naive	0.848919899178923	0.102514889247998	0.01	0.01	1	SFXN3
CD4 Naive	0.849000627699689	0.14162569935273	45	44	1	TCAIM
CD4 Naive	0.85075130845074	-0.151818883749422	22	23	1	RHOQ
CD4 Naive	0.851350457833198	-0.116045670497424	14	14	1	CAPN10
CD4 Naive	0.853501249377902	0.135259442754263	11	11	1	AC007952.4
CD4 Naive	0.854086178852173	-0.126966956874769	16	16	1	SNHG20
CD4 Naive	0.855614636337255	-0.100922942500403	16	16	1	HSD17B10
CD4 Naive	0.85602131103153	-0.114373626608248	0.02	21	1	AC093010.2
CD4 Naive	0.857689396237695	-0.112223959545015	18	19	1	ZNF182
CD4 Naive	0.86031382013704	0.123319829442738	12	12	1	AC016727.1
CD4 Naive	0.866040216355821	-0.171913398779204	39	39	1	DAPP1
CD4 Naive	0.866869185386135	0.179021630337103	23	22	1	MTF1
CD4 Naive	0.869818711708654	-0.110825863650263	37	37	1	LARP1B
CD4 Naive	0.873643687804216	0.108226484057247	13	13	1	PEMT
CD4 Naive	0.878653390316654	0.104526315214655	14	14	1	AC027644.3
CD4 Naive	0.90016693758312	-0.133220814305556	19	19	1	KLC4
CD4 Naive	0.900671988456191	-0.100426300600462	22	23	1	HMG20B
CD4 Naive	0.902103712004829	-0.113287697872204	0.02	21	1	ZCRB1
CD4 Naive	0.902289117876577	-0.111010080600125	9	0.01	1	ALDH8A1
CD4 Naive	0.90267995585335	-0.116658930885357	19	19	1	NFYB
CD4 Naive	0.903836166604687	-0.11315353112414	12	13	1	CDAN1
CD4 Naive	0.916417641981731	-0.143431558292503	18	18	1	LACTB
CD4 Naive	0.91881665398128	0.13483530779872	17	17	1	LIX1-AS1
CD4 Naive	0.924116285074599	0.102377848636079	13	12	1	DLGAP4-AS1
CD4 Naive	0.924359987527143	0.255369348257381	15	15	1	PACRG
CD4 Naive	0.925153300506054	-0.104889449386342	12	12	1	ZNF761
CD4 Naive	0.928056277241015	-0.127311892929225	28	28	1	LINC00205
CD4 Naive	0.930833157213756	0.138715001390482	14	14	1	EFCAB11
CD4 Naive	0.931146214134851	0.112548090007341	15	14	1	PHF7
CD4 Naive	0.941775315651867	-0.11987753208845	21	21	1	HSBP1
CD4 Naive	0.942135280589575	-0.11858160899691	23	23	1	RAB1B
CD4 Naive	0.943296586332361	-0.102743517352404	21	21	1	CIC
CD4 Naive	0.943521337839027	-0.104765745631421	37	37	1	TRADD
CD4 Naive	0.944920040327152	-0.130918946978953	18	18	1	LEPR
CD4 Naive	0.948652274026131	-0.120161778969656	17	17	1	INO80C
CD4 Naive	0.950850988309322	-0.119008084353285	16	16	1	ARHGEF11
CD4 Naive	0.958419559540507	-0.145334850179223	12	12	1	AC012615.1
CD4 Naive	0.961483854202696	0.114101299413359	33	34	1	SLC39A8
CD4 Naive	0.965776363561935	-0.131987214366445	0.01	0.01	1	CCDC9
CD4 Naive	0.9679784126708	-0.114963378593036	0.06	0.06	1	AC002460.2
CD4 Naive	0.970644058386418	0.144220310325885	11	11	1	LY96
CD4 Naive	0.975036973144324	-0.101248668569343	0.01	0.01	1	CISD3
CD4 Naive	0.986938257795074	-0.283053188557442	11	11	1	AC007681.1
CD4 Naive	0.995389856120839	-0.101494484729571	27	27	1	POLE3
CD14 Mono	0	-0.881146618448534	944	989	0	MTRNR2L12
CD14 Mono	1.78531e-165	-112054698441667	0.52	718	4.45667e-161	LYZ
CD14 Mono	8.92567e-115	-0.600397995404129	742	863	2.22811e-110	FTH1
CD14 Mono	2.23415e-84	-0.729335424395581	602	737	5.57711e-80	PLCG2
CD14 Mono	2.17659e-69	-155348500096227	117	269	5.43342e-65	NRG1
CD14 Mono	4.05225e-59	0.553675450324743	728	589	1.01156e-54	JAK2
CD14 Mono	6.01557e-56	-0.488690845131377	742	0.85	1.50167e-51	NAMPT
CD14 Mono	1.81719e-55	-0.220561310477452	986	995	4.53625e-51	MT-ND1
CD14 Mono	3.19228e-53	0.361767682721493	927	861	7.96889e-49	USP15
CD14 Mono	4.34177e-53	-0.207832856485929	996	999	1.08384e-48	MT-CO3
CD14 Mono	8.02937e-49	0.397482892500803	869	794	2.00437e-44	LYST
CD14 Mono	9.26309e-48	253370540325527	83	14	2.31235e-43	TMEM176B
CD14 Mono	1.24123e-47	-102230349370012	175	314	3.09847e-43	IGKC
CD14 Mono	5.71246e-46	-0.498618452202384	596	724	1.426e-41	ARHGAP15
CD14 Mono	6.80114e-45	-0.33479544414053	0.88	928	1.69777e-40	FOS
CD14 Mono	2.2679e-41	-0.725070564395666	267	0.41	5.66135e-37	MTRNR2L8
CD14 Mono	9.36228e-39	252138861249881	73	13	2.33711e-34	EPHA1-AS1
CD14 Mono	5.38481e-37	-0.806559674231189	226	358	1.34421e-32	HLA-DQB1
CD14 Mono	6.32972e-36	-0.758861359507641	355	479	1.58009e-32	S100A9
CD14 Mono	4.0907e-35	-0.465004982491169	802	846	1.02116e-30	SAT1
CD14 Mono	4.92824e-35	0.283648675972875	954	0.91	1.23024e-30	AOAH
CD14 Mono	1.00055e-33	0.297163614158013	917	867	2.49768e-30	DOCK8
CD14 Mono	6.7992e-33	-0.579041814786496	495	603	1.69728e-28	PSAP
CD14 Mono	1.05559e-32	-0.511947442842665	617	703	2.63506e-28	ACTB
CD14 Mono	3.52163e-31	0.524567388306427	671	572	8.79105e-27	HDAC9
CD14 Mono	7.77234e-31	-0.168335180403216	995	998	1.94021e-26	MT-CO1
CD14 Mono	8.53557e-31	-0.716612882599049	252	377	2.13073e-26	HLA-C
CD14 Mono	2.65082e-30	-137041005021052	62	0.15	6.61725e-26	IGHM
CD14 Mono	2.04867e-29	-0.815312193741039	256	376	5.1141e-25	S100A8
CD14 Mono	4.50663e-29	-0.486951803113646	603	688	1.12499e-25	EEF1A1
CD14 Mono	1.02759e-27	-0.152920081613752	996	997	2.56518e-23	MT-ND3
CD14 Mono	1.74925e-27	-0.316431804276004	851	907	4.36666e-23	SRGN
CD14 Mono	4.24332e-26	-457377324337134	2	43	1.05926e-21	CASC8
CD14 Mono	2.64815e-24	0.495559552037179	599	492	6.61058e-20	PID1
CD14 Mono	5.32968e-23	0.36305870092244	754	668	1.33045e-18	DLEU2
CD14 Mono	1.90398e-21	-0.46860815100639	0.5	602	4.7529e-17	VIM
CD14 Mono	2.31816e-21	-0.377726431224895	735	0.79	5.78682e-17	B2M
CD14 Mono	3.86305e-21	0.283985737350942	837	769	9.64334e-17	DENND1A
CD14 Mono	9.24123e-20	-0.652439724874659	325	426	2.30689e-15	HLA-DRB1
CD14 Mono	2.2892e-19	-129649258768369	47	113	5.71452e-15	NBPF26
CD14 Mono	2.33127e-18	-0.146906075590135	992	997	5.81956e-14	MT-CYB
CD14 Mono	6.84688e-19	-116740931842634	67	139	1.70919e-13	AC020656.1
CD14 Mono	7.44512e-18	0.415498410844651	687	604	1.85853e-13	SCLT1
CD14 Mono	1.9469e-17	0.4205059411639	557	458	4.86004e-13	PTPRJ
CD14 Mono	1.03435e-16	-0.486316342939268	504	587	2.58205e-12	RGS2
CD14 Mono	1.67045e-16	0.322915161136324	756	686	4.16995e-12	FYB1
CD14 Mono	3.73736e-16	-0.662862129487142	219	316	9.32958e-12	S100A6
CD14 Mono	3.90228e-16	0.646541748762275	266	173	9.74125e-12	LPAR1
CD14 Mono	5.29128e-16	0.20700797414959	974	961	1.32086e-12	ZEB2
CD14 Mono	5.84168e-16	0.277487666358702	787	712	1.45826e-11	USP3
CD14 Mono	5.8596e-16	0.154831312248719	995	0.99	1.46273e-11	DPYD
CD14 Mono	5.50165e-15	-166389014773026	37	93	1.37338e-10	THBS1
CD14 Mono	1.80071e-14	-118945794467755	49	0.11	4.49511e-10	IGHA1
CD14 Mono	2.56142e-14	-0.466627147394282	501	583	6.39408e-10	TMSB4X
CD14 Mono	4.57245e-14	-0.803175577688587	137	0.22	1.14142e-09	AC253572.2
CD14 Mono	8.88883e-14	-0.319874386758571	683	747	2.21892e-09	DUSP1
CD14 Mono	9.10152e-14	109230870246489	135	0.07	2.27201e-09	SASH1
CD14 Mono	1.2896e-13	-0.411874565471778	0.49	581	3.21922e-09	AHNAK
CD14 Mono	2.50195e-13	-113112414504244	49	109	6.24561e-09	IGLC2
CD14 Mono	5.50325e-13	0.281424434466048	718	633	1.37378e-08	PIAS1
CD14 Mono	8.75011e-13	0.249881715737011	827	768	2.18429e-08	PRKCB
CD14 Mono	9.87737e-13	-0.515972957323494	347	439	2.46569e-08	HLA-E
CD14 Mono	9.94821e-13	0.723331838552143	211	132	2.48337e-08	MYOF
CD14 Mono	1.5802e-12	13764406449101	72	27	3.94466e-08	RETN
CD14 Mono	8.89309e-12	-0.408630039189348	433	524	2.21998e-07	ZFP36
CD14 Mono	1.60717e-11	142154060295884	67	25	4.01198e-07	APBB2
CD14 Mono	2.92116e-11	-0.664176521217878	177	261	7.29209e-07	GAPDH
CD14 Mono	5.16069e-11	359221597520873	25	2	1.28826e-06	TENM4
CD14 Mono	7.21663e-11	0.454795908825427	472	383	1.80149e-06	CAMK2D
CD14 Mono	8.49004e-11	0.472826400309991	385	292	2.11937e-06	TFEC
CD14 Mono	8.86775e-11	-0.373945694937294	521	602	2.21366e-06	HLA-B
CD14 Mono	5.56538e-10	0.283313634023909	729	653	1.38929e-05	RBM47
CD14 Mono	8.0106e-10	0.213038665672478	877	816	1.99969e-05	MED13L
CD14 Mono	8.15724e-10	0.436412517278025	0.47	382	2.03629e-05	TMEM131L
CD14 Mono	9.59955e-11	-0.483689088340881	358	446	2.39633e-05	HLA-A
CD14 Mono	2.07394e-09	0.281286879270627	807	752	5.17716e-05	UTRN
CD14 Mono	4.75559e-09	0.632462058195501	0.29	208	0.000118714	TCF7L2
CD14 Mono	5.74596e-09	-0.774152217889977	133	206	0.000143436	LSP1
CD14 Mono	2.80961e-08	-0.420424491869648	404	0.49	0.000701362	PTMA
CD14 Mono	3.3044e-09	-201098753349486	16	51	0.000824877	G0S2
CD14 Mono	3.43244e-08	0.587711395270316	229	154	0.000856839	CHPT1
CD14 Mono	6.56848e-08	-0.447224023892687	414	495	0.00163969	CD83
CD14 Mono	1.09408e-07	-0.582738559196927	224	304	0.00273116	RPL3
CD14 Mono	1.62571e-07	115347938005021	0.08	36	0.000405827	PAX8-AS1
CD14 Mono	1.92479e-07	-143668907114629	26	66	0.00480484	JCHAIN
CD14 Mono	1.98137e-07	0.327447331478394	577	0.49	0.0049461	APBB1IP
CD14 Mono	2.2101e-07	0.249676755077066	798	738	0.00551707	DMXL2
CD14 Mono	2.79695e-07	-0.430864963123772	356	0.44	0.00698204	RPL11
CD14 Mono	3.29037e-07	0.238076597968023	744	676	0.00821374	KMT2C
CD14 Mono	5.94422e-07	0.578348098919385	232	158	0.0148386	PDGFC
CD14 Mono	6.06337e-07	0.633987921442196	214	143	0.015136	CPED1
CD14 Mono	1.24079e-06	0.308850725917385	0.76	699	0.0309738	CD36
CD14 Mono	1.67487e-06	0.389847104860204	386	298	0.0418098	LRRC8D
CD14 Mono	2.46413e-06	0.205253833221399	0.85	793	0.061512	AKAP13
CD14 Mono	2.50918e-06	0.194259122374496	887	853	0.0626366	LRMDA
CD14 Mono	4.11384e-06	-0.300240232882369	613	672	0.102694	DDX5
CD14 Mono	4.28997e-06	-0.460689644005238	311	391	0.107091	LAPTM5
CD14 Mono	5.01714e-06	-0.506542369413326	256	336	0.125243	S100A4
CD14 Mono	6.19707e-06	-0.459922914995551	349	427	0.154697	MXD1
CD14 Mono	6.42029e-06	0.330794794653369	499	411	0.16027	TET3
CD14 Mono	7.15851e-06	0.584321606256692	238	166	0.178698	GASK1B
CD14 Mono	7.31497e-06	0.462616083153968	476	403	0.182604	TEX14
CD14 Mono	7.95113e-06	0.279590717254415	595	511	0.198484	FGD4
CD14 Mono	1.39042e-05	0.224871055910034	766	709	0.34709	ACAP2
CD14 Mono	1.7494e-05	0.343110607155447	0.46	373	0.436703	SNTB1
CD14 Mono	1.89588e-05	-0.582786169533818	181	254	0.473268	EEF2
CD14 Mono	2.49611e-06	-0.725602108805689	0.1	161	0.623104	AC079793.1
CD14 Mono	3.00163e-05	-0.37259479646596	431	508	0.749296	TMSB10
CD14 Mono	3.6363e-05	312500086553234	21	2	0.90773	NOS1AP
CD14 Mono	4.37108e-05	0.23287420680702	748	696	1.09115	SSH2
CD14 Mono	5.08495e-06	-0.994873475196663	61	111	1.26936	PTGS2
CD14 Mono	8.22148e-05	0.417514631383412	389	0.31	2.05233	DAPK1
CD14 Mono	0.000152252	0.278524808941715	577	494	3.80066	CREB5
CD14 Mono	0.000207549	-0.43884879817137	266	345	5.18104	FAU
CD14 Mono	0.000621993	-0.576513752726196	159	226	15.5268	PFN1
CD14 Mono	7.6365e-05	0.218063608856369	777	728	19.063	DIAPH2
CD14 Mono	0.00085431	0.595087954379493	195	132	21.3261	P2RX7
CD14 Mono	0.00110981	0.801603065905485	122	72	27.7042	L3MBTL4
CD14 Mono	0.00180438	0.444761387822935	0.29	217	45.0428	AKAP10
CD14 Mono	0.0002096	0.705333568959426	129	78	52.3225	PPARGC1B
CD14 Mono	0.0024501	0.188844607127387	0.87	828	61.1618	QKI
CD14 Mono	0.0042214	-0.670609596128687	179	242	105.379	AC103591.3
CD14 Mono	0.00431629	-0.329957611613135	449	529	107.748	SLC2A3
CD14 Mono	0.00457172	-0.99843763759028	52	97	114.124	NR4A1
CD14 Mono	0.00500812	0.314625088048604	476	396	12.5018	MICU1
CD14 Mono	0.00517781	0.27996635873056	656	593	129.254	MAML3
CD14 Mono	0.00818047	-0.478410325099609	247	318	204.209	ITGB2
CD14 Mono	0.00106588	138948907776372	49	0.02	266.075	AC246817.1
CD14 Mono	0.0118931	0.53761988325723	243	177	296.888	PSTPIP2
CD14 Mono	0.00119995	-0.433805432089807	271	342	299.543	TREM1
CD14 Mono	0.0201019	-0.561153708164942	229	296	501.804	PDE4B
CD14 Mono	0.0217838	-0.571268493714288	171	235	543.79	MPEG1
CD14 Mono	0.0252142	-0.481453689536309	188	256	62.9423	CST3
CD14 Mono	0.0255808	0.323250069072542	0.45	373	638.574	RIC1
CD14 Mono	0.0281364	-0.485110143099524	178	244	702.369	OAZ1
CD14 Mono	0.0291403	0.597059418585039	177	119	727.429	MYO1E
CD14 Mono	0.0596339	0.359705762175914	381	306	148.864	SLC39A11
CD14 Mono	0.0618118	-0.531701681596696	161	224	1543.01	ACTG1
CD14 Mono	0.0626016	0.173367984733734	888	0.86	1562.72	LYN
CD14 Mono	0.0670597	0.186485488390121	763	707	1674.01	MCTP1
CD14 Mono	0.0716324	0.257320913278837	599	534	1788.16	USP25
CD14 Mono	0.0926624	0.428353311371823	298	229	2313.13	UBE2D1
CD14 Mono	0.0108621	0.498632686341477	217	156	27.1151	HNMT
CD14 Mono	0.126996	-129276866191985	26	58	3170.19	HBEGF
CD14 Mono	0.127496	0.51609509246028	171	115	3182.68	HLA-DQA1
CD14 Mono	0.148669	-0.253824574687311	698	744	3711.21	KLF6
CD14 Mono	0.180564	0.946028947332361	86	47	4507.41	ANO5
CD14 Mono	0.214775	-0.335363268838342	239	314	536.143	RPS26
CD14 Mono	0.236442	0.491264438644224	188	0.13	5902.31	ARHGAP31
CD14 Mono	0.0244497	0.42932149540828	271	204	6103.38	ITGAL
CD14 Mono	0.272247	0.227508167129745	677	611	6796.1	FAM49B
CD14 Mono	0.46398	0.621909817751421	129	81	11582.3	DNAJC15
CD14 Mono	0.581021	-0.570291554671097	113	167	14504	BTBD11
CD14 Mono	0.601684	-0.352740388098642	0.36	429	15019.8	RPS2
CD14 Mono	0.605189	-0.445161403475416	231	298	15107.3	IVNS1ABP
CD14 Mono	0.617465	-0.222318803750788	678	718	15413.8	CTSS
CD14 Mono	0.0653734	0.228597879025497	0.67	606	1631.92	UBE2E2
CD14 Mono	0.847217	0.331837800010603	452	382	21149.1	ACER3
CD14 Mono	0.909233	0.406610266972065	0.28	214	22697.2	CNTLN
CD14 Mono	1.02019	0.354765707435895	374	304	25467.1	SPOPL
CD14 Mono	0.110402	0.51547511177137	239	177	27559.6	ID2
CD14 Mono	1.2286	-0.405476202057215	0.31	378	30669.6	RIPK2
CD14 Mono	1.46572	0.201989469526142	673	602	36588.7	MEF2A
CD14 Mono	2.31512	-0.495874277792179	169	229	57792.4	EMP3
CD14 Mono	2.37156	-0.370282757333095	301	369	59201.3	CYBA
CD14 Mono	2.51936	-110374315189533	43	0.08	62890.7	EREG
CD14 Mono	0.253315	0.262682798087027	565	495	63235.1	GRB2
CD14 Mono	2.61933	-0.441382373081267	192	256	65386.4	RPL4
CD14 Mono	0.439012	0.471730124050815	235	176	109591	CUL1
CD14 Mono	5.49227	-0.393050722525008	356	419	13710.3	SAMSN1
CD14 Mono	6.44334	0.476278196477798	232	173	160845	PAG1
CD14 Mono	6.8223	-0.280452269677908	489	554	170305	RPL37A
CD14 Mono	6.89899	0.369757568869293	329	262	172219	NRIP1
CD14 Mono	0.78882	-0.261937616656315	699	742	196913	HIF1A
CD14 Mono	9.67569	0.221916790695173	0.65	588	241534	EVI5
CD14 Mono	9.99919	-0.617628990017289	122	175	249610	CRIP1
CD14 Mono	10.1738	-0.471776829590672	206	266	253967	TYROBP
CD14 Mono	11.9706	0.289097730096128	576	516	298822	TMTC2
CD14 Mono	12.0345	-0.471675055752607	182	241	300418	MYL6
CD14 Mono	12.2742	0.283004003309488	523	458	306401	SLC9A9
CD14 Mono	13.3453	-0.494655120804535	193	252	33313.8	FGL2
CD14 Mono	1.34537	0.238014857852171	642	577	335846	RIPOR2
CD14 Mono	16.1475	-0.469774436863308	0.25	0.31	40309.1	CD14
CD14 Mono	19.9043	0.44708102313825	226	168	49687.2	FGD6
CD14 Mono	20.4313	-120929002878931	23	51	510027	PDK4
CD14 Mono	21.6051	0.148546194970906	818	764	539328	GNAQ
CD14 Mono	31.4658	0.28886411418745	445	376	785480	MIS18BP1
CD14 Mono	31.7325	0.175965567683035	748	692	792139	TET2
CD14 Mono	33.8892	0.219813169183872	692	637	845976	FBXL5
CD14 Mono	38.8639	-0.425590711158307	222	283	970159	SF1
CD14 Mono	39.1605	0.257735313390206	724	684	97756.4	ANXA1
CD14 Mono	40.209	-0.341137062962669	0.38	443	1.00374e+06	ZFP36L1
CD14 Mono	42.1893	0.336360132858069	352	286	1.05317e+06	CHD9
CD14 Mono	60.4693	-0.684684019828332	74	117	1.5095e+06	CRISPLD2
CD14 Mono	62.2129	0.829727917900092	78	44	155302	TRIM66
CD14 Mono	64.2281	-0.467646134243511	165	222	1.60332e+06	EEF1G
CD14 Mono	69.7522	-0.63318811985211	112	0.16	1.74123e+06	PAM
CD14 Mono	80.2777	330397100657766	14	2	2.00397e+06	AC090796.1
CD14 Mono	81.0056	-109723421952162	28	58	20221.4	S100A12
CD14 Mono	84.2583	0.267875208075744	522	459	2.10334e+06	ASH1L
CD14 Mono	94.6163	-0.541283132913753	126	177	2.36191e+06	LINC00486
CD14 Mono	1.09083	0.272640892820916	0.46	393	2.72305e+06	HELZ
CD14 Mono	127.041	0.459351460225029	0.24	184	3.17133e+06	IL6ST
CD14 Mono	127.42	0.376677452077596	313	251	31808	STAT1
CD14 Mono	135.182	368248262983139	11	1	3.37455e+06	HLA-DQA2
CD14 Mono	147.341	0.277632121930597	487	422	3.67807e+06	ANKRD17
CD14 Mono	155.532	0.257056651905213	0.53	465	3.88256e+06	RNF13
CD14 Mono	183.946	0.250389966372815	521	457	4.59185e+06	SNX29
CD14 Mono	23.0785	0.108064172786656	0.98	982	5.76109e+06	MT-ND5
CD14 Mono	238.258	0.165645618323699	819	776	5.94762e+06	ZSWIM6
CD14 Mono	248.741	-0.469993400854707	0.16	214	620932	GABARAP
CD14 Mono	295.39	0.183392058513552	0.71	644	737381	RNF130
CD14 Mono	315.63	0.346326985580437	331	269	7.87907e+06	SOS 1
CD14 Mono	316.045	-0.788374056052427	56	93	7.88943e+06	GPR183
CD14 Mono	323.365	-0.360489414457867	281	342	8.07216e+06	RPL36A
CD14 Mono	323.617	0.194196677465136	679	618	8.07845e+06	NCOA1
CD14 Mono	364.241	146443567877091	31	11	9.09255e+06	LINC02257
CD14 Mono	375.423	-0.324190637006157	0.36	421	9.37168e+06	H3F3A
CD14 Mono	398.833	-0.694023857531965	74	115	9.95607e+06	CXCR4
CD14 Mono	403.86	0.239077666441113	451	381	1.00816e+07	CERT1
CD14 Mono	421.989	0.209289753429755	612	0.55	1.05341e+07	WDFY3
CD14 Mono	425.27	-0.260847421540926	401	466	1.0616e+07	RPS9
CD14 Mono	432.533	-0.298192516606052	383	444	1.07973e+07	RPS28
CD14 Mono	437.695	-0.439984094961532	247	305	1.09262e+07	GLUL
CD14 Mono	483.148	0.520151598980843	127	84	1.20608e+07	GADD45B
CD14 Mono	558.066	-183689152926219	8	27	1.3931e+07	MYO1D
CD14 Mono	617.872	0.299814578923428	326	263	1.54239e+07	HDAC4
CD14 Mono	648.344	0.152712722153224	787	741	161846	COP 1
CD14 Mono	713.376	0.583394372950485	126	84	1.7808e+06	FAM193B
CD14 Mono	78.2439	0.199686204027927	642	589	1.9532e+07	PARP8
CD14 Mono	801.908	0.183951108158891	665	605	2.0018e+06	NCOA2
CD14 Mono	804.491	0.222903257595787	587	525	2.00825e+07	UVRAG
CD14 Mono	1104.73	-0.54789668240135	0.12	167	2.75775e+07	TMBIM6
CD14 Mono	1169.28	0.315123867516385	337	276	2.91888e+07	CBL
CD14 Mono	1292.31	0.539445569235443	146	102	3.22599e+07	NLN
CD14 Mono	1344.48	0.359253442078848	259	202	3.35623e+07	KDM1B
CD14 Mono	1346.96	-0.324536569183758	455	508	3.36241e+07	BTG1
CD14 Mono	1365.02	0.523062064823855	172	125	3.40749e+07	ARFIP1
CD14 Mono	1583.01	-0.638313495566054	76	116	3.95167e+07	ICAM3
CD14 Mono	167.035	0.618901375340201	112	73	4.16969e+07	SPRED1
CD14 Mono	1731.99	0.582861718323468	131	0.09	4.32357e+07	C22orf34
CD14 Mono	1792.72	-0.736738442440305	53	88	4.47518e+07	CSGALNACT1
CD14 Mono	1876.06	0.206360209951236	569	504	4.6832e+07	AP3B1
CD14 Mono	1885.21	0.221220862773516	566	503	4.70606e+07	PTEN
CD14 Mono	2099.55	-0.474506451546006	171	222	5.24111e+07	LIMD2
CD14 Mono	2170.62	0.277316417990905	493	437	5.41853e+07	SMAP2
CD14 Mono	2548.48	-0.465628993484527	168	219	6.36177e+07	SERPINA1
CD14 Mono	3348.07	0.209951097239017	523	458	8.35778e+07	N4BP2L2
CD14 Mono	3470.54	0.411360142051564	226	173	8.6635e+07	SUSD1
CD14 Mono	3590.31	0.204073560647038	0.62	564	8.96249e+07	CUX1
CD14 Mono	3591.51	0.409470817523034	261	207	8.96549e+07	MCU
CD14 Mono	3698.1	0.154948409159302	739	684	9.23158e+07	SBF2
CD14 Mono	3897.46	0.36758710587363	0.24	186	9.72922e+07	ALPK1
CD14 Mono	4675.51	0.355310990610263	285	229	1.16715e+08	KIF13B
CD14 Mono	4735.37	0.53916893809064	154	0.11	1.18209e+08	ARHGAP22
CD14 Mono	4810.67	0.204496634309589	493	426	1.20089e+08	VAV3
CD14 Mono	5120.91	0.113736801707028	983	983	1.27833e+08	NEAT1
CD14 Mono	6035.69	0.392350628283219	235	183	1.50669e+08	MS4A4E
CD14 Mono	6169.61	-0.326726443075686	313	0.37	1.54012e+08	AC020916.1
CD14 Mono	7214.25	0.202905595802634	511	444	1.80089e+08	CLEC12A
CD14 Mono	7294.68	-0.261626169276567	645	682	1.82097e+08	H3F3B
CD14 Mono	9075.13	0.33223485879638	301	245	2.26542e+07	LRRC8C
CD14 Mono	10058.8	0.22180868947954	506	443	2.51099e+08	CPNE8
CD14 Mono	1158.37	0.325460429551878	368	313	2.89164e+08	SH3BGRL
CD14 Mono	11709	0.469274235707286	169	124	2.92292e+08	VWA8
CD14 Mono	12775.5	0.217538163179115	568	513	3.18916e+08	NOTCH2
CD14 Mono	14342.2	129418998578507	32	13	3.58025e+08	OCLN
CD14 Mono	1615.47	0.449599458018567	201	153	4.0327e+08	ACVR2A
CD14 Mono	16832.2	-0.224152674236506	487	548	4.20183e+08	RPS29
CD14 Mono	16948.1	-0.520199459228742	137	183	4.23076e+07	TAGLN2
CD14 Mono	17618.9	0.602494497130078	111	75	4.3982e+08	SNHG5
CD14 Mono	17869	0.344258302679638	301	245	4.46064e+08	SLC24A4
CD14 Mono	18488.2	0.217421982734331	532	475	4.6152e+08	SKAP2
CD14 Mono	19357.3	-0.461008963758144	156	203	4.83216e+07	EEF1D
CD14 Mono	19532.7	0.293846789303951	331	273	4.87595e+08	PDLIM5
CD14 Mono	1972.41	0.178739434383175	671	616	4.92371e+08	LPP
CD14 Mono	20776.1	0.571692027385789	114	77	5.18634e+08	AC011472.2
CD14 Mono	20882.2	0.182214607813634	0.85	0.82	5.21282e+08	SLC8A1
CD14 Mono	22155.5	129418998578507	0.03	12	5.53067e+08	CSMD1
CD14 Mono	22308.1	0.376483506362026	249	198	5.56876e+08	ATP6V1A
CD14 Mono	22467.7	0.627565993667659	93	59	5.60861e+08	CBWD1
CD14 Mono	22742	0.314972547203528	277	222	5.67709e+08	ATXN2
CD14 Mono	24505.1	0.184843668234043	682	644	6.1172e+07	ASAP1
CD14 Mono	28802.3	0.147378490603394	0.8	0.76	7.18993e+08	ZFAND3
CD14 Mono	29347.1	0.197965635662416	642	592	7.32593e+08	FRY
CD14 Mono	30180.9	-0.312546228018343	339	393	7.53407e+08	RPS16
CD14 Mono	32691.2	0.239967701626471	429	0.37	8.16071e+08	UBR2
CD14 Mono	33667.8	0.607751754754761	108	72	8.40449e+08	PRICKLE1
CD14 Mono	34380.8	0.163476825127534	714	665	8.58248e+08	SYK
CD14 Mono	34855	0.317694725196862	306	0.25	8.70085e+08	TBC1D1
CD14 Mono	37929.7	-0.513445829371467	137	183	9.4684e+08	MARCKS
CD14 Mono	38273.8	0.180502443536843	643	594	9.55428e+08	TAOK3
CD14 Mono	38483.4	0.296956784827266	387	332	9.60661e+08	GLT1D1
CD14 Mono	38610.5	0.344214638523563	252	0.2	9.63834e+06	PLA2G4A
CD14 Mono	40139.8	130397100657766	31	13	1.00201e+09	AL078459.1
CD14 Mono	41168.6	0.115894360475041	903	862	1.02769e+09	PICALM
CD14 Mono	41865.7	0.170592796740423	673	627	1.04509e+09	ARL 15,00
CD14 Mono	41908.7	0.114568925266807	961	943	1.04617e+09	PLXDC2
CD14 Mono	43155.8	-0.481713594893857	151	197	1.0773e+09	AIF1
CD14 Mono	43315.7	0.169336523783657	757	715	1.08129e+09	LRRK2
CD14 Mono	44721.1	0.13987232832974	0.81	762	1.11637e+09	MARCH1
CD14 Mono	47811.5	0.298058313707767	342	286	1.19352e+09	ASCC3
CD14 Mono	48753.4	0.190314224782092	598	542	1.21703e+09	BIRC6
CD14 Mono	49899.5	0.289120245293446	313	257	1.24564e+09	MED13
CD14 Mono	53217.8	0.185706411479198	564	0.5	1.32848e+09	KIF13A
CD14 Mono	53788	0.234242640054334	468	0.41	1.34271e+09	USP34
CD14 Mono	58224.6	-0.164425810672938	792	814	1.45346e+08	LRRFIP1
CD14 Mono	62781.5	-194699056695556	5	19	1.56721e+09	AC037198.1
CD14 Mono	6698.56	0.355958208429285	295	243	1.67216e+09	FAM117B
CD14 Mono	70233.8	-0.461065915404641	139	184	1.75325e+09	COX4I1
CD14 Mono	70272.7	-0.47109437752344	116	159	1.75422e+09	HNRNPA1
CD14 Mono	71696.1	0.216542152277175	435	373	1.78975e+09	GSK3B
CD14 Mono	72147.5	0.220099809041515	519	464	1.80102e+09	DISC1
CD14 Mono	81394.9	0.357173754923818	249	199	2.03186e+08	VRK2
CD14 Mono	86818.2	0.20652068336088	668	621	2.16724e+09	MEGF9
CD14 Mono	88647.7	0.381486072197672	172	128	2.21291e+09	CDH23
CD14 Mono	95256.8	-0.404780516624406	216	265	2.3779e+09	BTG2
CD14 Mono	101342	-0.514810482432868	106	147	2.52981e+09	HSP90B1
CD14 Mono	103872	0.588920188839893	119	83	2.59296e+09	PABPC4
CD14 Mono	111242	-0.323232609761	261	313	2.77693e+09	RPL8
CD14 Mono	111911	-0.348498313501774	204	254	2.79363e+08	JUND
CD14 Mono	112855	0.219929738870093	537	484	2.81719e+09	KDM7A
CD14 Mono	113289	0.268398768380077	365	311	2.82804e+09	GSAP
CD14 Mono	118624	0.130899353157464	807	754	2.9612e+09	DOCK2
CD14 Mono	123599	0.142336342986692	783	738	3.08541e+09	ANKRD44
CD14 Mono	128398	0.352400029092506	208	161	3.20519e+09	EPSTI1
CD14 Mono	161895	0.345083531504218	228	179	4.04138e+08	CEPT1
CD14 Mono	21646.9	0.864821051182007	48	26	5.40371e+09	AL035446.2
CD14 Mono	217609	0.243850014140088	464	412	5.43218e+09	WAC
CD14 Mono	222982	0.211228761248319	501	446	5.56629e+09	USP32
CD14 Mono	227008	0.147446270016633	0.76	707	5.6668e+09	MAP3K1
CD14 Mono	228044	0.254083224829718	404	349	5.69266e+09	RAB10
CD14 Mono	233120	0.530151688403814	113	78	5.81937e+08	CPM
CD14 Mono	234845	-0.26557644175681	329	0.38	5.86243e+09	FTL
CD14 Mono	244921	0.206893219847952	459	399	6.11397e+08	RAP1A
CD14 Mono	245327	0.359150565934461	205	159	6.1241e+09	SLC6A6
CD14 Mono	251128	0.209876491160609	519	464	6.26891e+09	PPP1R12A
CD14 Mono	260755	0.226189885667266	416	357	6.50923e+09	RAB2A
CD14 Mono	266666	-0.370000741932107	192	0.24	6.65679e+09	CTSD
CD14 Mono	270466	-0.429785031112657	167	212	6.75165e+09	FLNA
CD14 Mono	283079	0.309364265347877	278	227	7.06651e+09	LPCAT2
CD14 Mono	300505	-0.165072960256895	0.66	714	7.5015e+09	MT-ND4L
CD14 Mono	310320	-0.39949767560046	185	231	7.74652e+09	RNASEK
CD14 Mono	312936	0.253082295826805	0.35	293	7.81181e+09	PRAM1
CD14 Mono	321699	-0.369291019892662	308	355	8.03057e+09	BCL6
CD14 Mono	328338	-0.927354539528797	22	43	8.19629e+09	SLC5A4-AS1
CD14 Mono	333723	0.455781213460366	0.16	0.12	8.33072e+09	TTC39C
CD14 Mono	337766	0.256796023985599	384	0.33	8.43165e+09	RCOR1
CD14 Mono	354386	-0.532817336066464	86	122	8.84655e+08	STAB1
CD14 Mono	365098	-0.510263004205112	112	151	9.11394e+09	SLC25A6
CD14 Mono	367587	0.310824677618721	0.25	201	9.17607e+09	AGPS
CD14 Mono	401886	0.512314770878042	0.11	76	0.000100322919404881	INSL6
CD14 Mono	417679	0.266689990498199	363	0.31	0.000104265303029209	RPS6KC1
CD14 Mono	433177	-0.290430625998838	0.51	549	0.000108133852901403	HLA-DRA
CD14 Mono	437442	-0.488752775519997	115	155	0.000109198608238647	NCL
CD14 Mono	43809.5	0.569209683338183	104	71	0.000109361668712271	LY96
CD14 Mono	458075	0.483792044162471	107	74	0.000114349299801181	LPCAT3
CD14 Mono	478305	0.361573528213175	0.23	184	0.000119399317998696	SCFD2
CD14 Mono	492319	0.533452852700426	108	75	0.00012289748334151	CCDC170
CD14 Mono	492861	0.350627631440112	0.21	164	0.000123032886217501	CIITA
CD14 Mono	512835	0.181753116410432	0.61	559	0.00012801910285291	MYCBP2
CD14 Mono	520756	0.243744163225415	348	293	0.000129996413017349	STIM1
CD14 Mono	525502	0.359965253435313	212	167	0.00013118112091547	DGLUCY
CD14 Mono	572942	0.426008678623421	172	131	0.000143023493497025	TANGO6
CD14 Mono	609713	0.24756448514862	359	303	0.000152202589837941	NAIP
CD14 Mono	623670	-0.319465641958133	0.2	249	0.000155686714039166	RPL14
CD14 Mono	63148.8	-0.153709424796667	0.82	843	0.000157638316270943	ATP2B1
CD14 Mono	644805	0.404415893986231	178	136	0.000160962795748781	KLHL8
CD14 Mono	706363	-0.394794727572618	187	232	0.000176329452014562	HLA-DPB1
CD14 Mono	714675	-0.338629178068703	255	305	0.000178404406644163	IFI30
CD14 Mono	786249	0.358178080656891	192	148	0.000196271314904561	ZDHHC7
CD14 Mono	902162	11452732605586	27	12	0.000225206752859033	RGS1
CD14 Mono	943505	0.379875450747469	176	134	0.000235527236850135	SORT1
CD14 Mono	96861.1	-0.538002112349521	86	0.12	0.000241794482581653	FPR1
CD14 Mono	975890	0.302022734788137	272	223	0.000243611316223134	LRRK1
CD14 Mono	985808	0.147915746049964	713	668	0.00024608722625134	TBC1D5
CD14 Mono	991044	188893350729882	15	4	0.000247394205800059	MMP2-AS1
CD14 Mono	1.02233e+06	-0.370780137994749	201	246	0.000255203470764116	RAB11A
CD14 Mono	1.05142e+06	0.12270870418912	794	745	0.000262466411909932	ATG7
CD14 Mono	1.07653e+06	-0.222611180551525	512	553	0.000268734421881206	ATP2B1-AS1
CD14 Mono	109428	0.157773930819227	603	548	0.000273164264380781	MAP3K5
CD14 Mono	1.21855e+06	-0.570138740296423	78	112	0.000304185844226247	TLE5
CD14 Mono	1.23813e+06	0.130772315086905	758	716	0.000309073804330529	AGTPBP1
CD14 Mono	1.32892e+06	0.287520485797064	251	203	0.00033173925461588	LINC00937
CD14 Mono	1.3751e+06	0.1836341112421	589	547	0.000343267125198235	NIPBL
CD14 Mono	1.4478e+06	0.7916363059439	55	32	0.000361415142391356	RASA4
CD14 Mono	1.44892e+06	0.248694002899982	367	315	0.000361694400902744	ARRB1
CD14 Mono	1.47644e+06	-0.729451994959792	46	73	0.000368562558222664	TMTC1
CD14 Mono	1.56666e+06	0.327408806111742	221	176	0.000391084573123738	CRYBG3
CD14 Mono	1.60902e+06	0.343070826266599	0.22	175	0.000401660891795812	OTULINL
CD14 Mono	1.6511e+06	0.367396386719292	262	216	0.00041216302034812	SRSF7
CD14 Mono	1.67061e+06	0.168272395539396	668	0.63	0.00041703398008908	FOXN3
CD14 Mono	1.68247e+06	-0.313820933326254	223	271	0.000419994433636627	SERINC5
CD14 Mono	1.74005e+06	0.253043180016738	373	321	0.000434368822539264	AGO4
CD14 Mono	1.81364e+06	0.402801033237083	171	131	0.000452738242798599	MOB1B
CD14 Mono	1.91729e+06	0.145068844569792	737	693	0.000478612253754605	TBXAS1
CD14 Mono	2.07324e+06	0.235994212761652	435	387	0.000517544011299524	FAF1
CD14 Mono	2.09517e+06	0.383259916382298	186	144	0.000523017115008876	RP2
CD14 Mono	2.21e+06	0.86656569427036	41	22	0.000551682955192816	KLHDC4
CD14 Mono	2.28996e+06	-0.269387309902714	0.35	398	0.000571642929922065	TNFRSF1B
CD14 Mono	2.40006e+06	0.28741078328477	0.33	0.28	0.000599126561269459	NUFIP2
CD14 Mono	2.51733e+06	-0.523848018039661	103	139	0.000628401626157957	APOBEC3A
CD14 Mono	2.58488e+06	0.366273219096931	207	164	0.000645262512076108	CR1
CD14 Mono	2.88036e+06	0.349863007337072	206	164	0.000719025228579277	YPEL2
CD14 Mono	2.94496e+06	0.207826334440882	513	467	0.000735149664968746	ERBIN
CD14 Mono	2.96637e+06	-0.276593030245981	284	334	0.00074049533459434	GNG2
CD14 Mono	3.14136e+06	-0.330704961713347	224	0.27	0.000784178521050381	FAM13A
CD14 Mono	3.16125e+06	0.172843088555686	707	664	0.000789142989431898	IRAK3
CD14 Mono	3.21676e+06	0.258366064621158	303	253	0.000803000692249642	FKBP15
CD14 Mono	3.3917e+06	0.270628930711118	282	234	0.000846670447030928	NUTM2B-AS1
CD14 Mono	3.39225e+06	0.309599212834902	283	236	0.00084680624426946	RUFY3
CD14 Mono	3.432e+06	-0.389499780201666	174	217	0.000856730336585637	CFL1
CD14 Mono	3.44953e+06	0.369378002589901	181	141	0.000861106090393905	NLRC5
CD14 Mono	3.52217e+06	-182727352670059	4	16	0.000879238699255684	TREML4
CD14 Mono	3.5486e+06	0.441701030844722	129	94	0.000885836165315581	MOSPD2
CD14 Mono	3.60889e+06	0.357355330841036	197	155	0.000900887190249631	ATF7
CD14 Mono	3.63186e+06	0.48074081078831	0.12	87	0.000906621720519174	VAV2
CD14 Mono	3.6785e+06	179873569832724	13	3	0.000918264287420835	LRGUK
CD14 Mono	3.69598e+06	0.205765619004714	469	416	0.000922628171771795	CERS6
CD14 Mono	4.14307e+06	0.641235411847426	65	0.04	0.0010342355602827	KCNK13
CD14 Mono	4.24456e+06	0.172563211220708	576	532	0.00105956871130634	EXOC4
CD14 Mono	4.2741e+06	0.354025148999546	233	189	0.00106694366435002	ATRN
CD14 Mono	4.37143e+06	0.297498608817851	221	176	0.00109123930394514	TBC1D2
CD14 Mono	4.43036e+06	0.222379166647164	0.41	358	0.00110595035995345	UBE2W
CD14 Mono	4.57075e+06	0.213092099450322	485	434	0.00114099748015922	EXT1
CD14 Mono	4.71309e+06	-0.233173754146727	381	431	0.00117652989890802	RPS11
CD14 Mono	5.08079e+06	0.179258937479306	521	469	0.00126831750207106	SULF2
CD14 Mono	5.20853e+06	-0.613869888591401	0.06	89	0.00130020538056858	LINC00623
CD14 Mono	5.24251e+06	0.305036119243896	254	209	0.00130868796081152	TMEM164
CD14 Mono	5.36009e+06	157025107191511	18	6	0.00133804000568773	ZNF525
CD14 Mono	5.75882e+06	0.184622858365115	534	489	0.00143757453375081	TCF12
CD14 Mono	5.79682e+06	-0.271821791403649	327	377	0.00144705921748636	NCF1
CD14 Mono	5.83794e+06	-0.44080910906699	0.13	168	0.00145732451246768	PPIA
CD14 Mono	5.84298e+06	0.277347179952717	285	238	0.00145858342237669	WARS
CD14 Mono	6.28625e+06	-0.968346640090472	24	44	0.00156923540742286	CD247
CD14 Mono	6.33447e+06	0.40312647323722	159	122	0.00158127328132926	SIRPD
CD14 Mono	6.76203e+06	0.325822557285024	254	211	0.00168800496185517	EPB41L3
CD14 Mono	6.83423e+06	0.404665006197132	145	109	0.00170602775760313	PEX14
CD14 Mono	6.9438e+06	0.143687866057359	695	653	0.0017333805923273	GRK3
CD14 Mono	7.22887e+06	0.116217888183407	781	741	0.0018045437456994	SIK3
CD14 Mono	7.27416e+06	13893624978083	19	7	0.00181584773110163	CA2
CD14 Mono	734738	0.442776797641132	136	102	0.00183412685010205	SNAPC3
CD14 Mono	7.62497e+06	0.593029929419667	75	0.05	0.00190342126442388	AL645465.1
CD14 Mono	7.64456e+06	0.174821566322838	513	459	0.0019083125519798	TNFAIP2
CD14 Mono	7.81749e+06	-0.625639665530944	59	87	0.00195148125551361	SELPLG
CD14 Mono	816168	0.201435246281142	0.43	379	0.00203739982117882	FRYL
CD14 Mono	8.23364e+06	0.261423993522722	319	271	0.00205536271546165	SVIL
CD14 Mono	8.93856e+06	0.495067297424568	0.11	79	0.00223133367582267	SLC38A6
CD14 Mono	1.00465e+07	0.246321789855103	368	0.32	0.00250789769293868	XRN1
CD14 Mono	1.03471e+07	0.417708372355869	192	154	0.00258294899505972	NFIA
CD14 Mono	1.04617e+06	0.822935948524575	48	28	0.00261155698986888	ABCG1
CD14 Mono	1.09416e+07	0.195579731894289	428	377	0.00273135716463135	DYM
CD14 Mono	1.13122e+07	0.183230483208986	556	0.51	0.00282385972891437	MANBA
CD14 Mono	1.13338e+07	0.485868649686047	128	95	0.00282925065630865	LIN7A
CD14 Mono	1.14355e+06	0.222950667251022	409	0.36	0.0028546399823838	FRMD4B
CD14 Mono	1.20047e+07	0.252589525603066	337	291	0.00299673588411175	IPCEF1
CD14 Mono	1.20695e+07	-0.349951749167407	193	235	0.00301291951629287	RACK1
CD14 Mono	1.21177e+07	-0.350718558670398	0.2	242	0.00302494501237402	YWHAB
CD14 Mono	1.2619e+07	0.191903444482293	469	418	0.00315007989994834	ATAD2B
CD14 Mono	1.30983e+07	-0.429898199680272	125	161	0.00326973884051835	CDK14
CD14 Mono	1.50434e+07	0.745859725505934	49	29	0.0037552794691141	AL139260.1
CD14 Mono	1.52727e+07	-0.271833820631998	242	286	0.0038125186499025	RPL6
CD14 Mono	1.54965e+07	0.212040205891363	382	333	0.00386839625333808	MARK3
CD14 Mono	1.57919e+07	-0.207733033637482	447	495	0.003942129279825	RPL34
CD14 Mono	1.71782e+07	0.230513983711447	364	315	0.00428819900832757	SRGAP2
CD14 Mono	1.759e+07	-0.372573249075457	214	255	0.00439099125967601	GNAI2
CD14 Mono	1.76329e+07	0.195312879194803	436	386	0.00440170569533111	CAB39
CD14 Mono	1.80552e+07	0.466785618856781	107	77	0.00450711926597961	TUBB4B
CD14 Mono	1.84044e+07	0.195739274775819	502	454	0.004594294590421	NLRP1
CD14 Mono	1.84352e+07	131861778254206	0.02	8	0.00460198378261362	SYCP2L
CD14 Mono	1.89841e+07	-0.566393713005746	35	57	0.00473899850783143	IGLC3
CD14 Mono	1.9727e+07	-0.47546161349422	84	115	0.00492445651894535	SERBP1
CD14 Mono	1.99233e+07	0.234262034766254	328	0.28	0.00497345270868736	SLC38A2
CD14 Mono	2.03125e+07	0.37177532205753	139	104	0.00507060518749824	PVT1
CD14 Mono	2.19471e+07	0.344303100612877	217	177	0.0054786655596679	TBCK
CD14 Mono	2.19552e+06	0.340289242963743	227	186	0.00548066861384322	STAU2
CD14 Mono	2.22713e+07	183448572327644	11	3	0.00555958920900278	PAX8
CD14 Mono	2.25298e+07	0.315777087526835	239	198	0.00562411559492533	SLC23A2
CD14 Mono	2.64286e+07	0.921723442416484	34	18	0.00659736917803764	STK32B
CD14 Mono	2.89974e+07	-0.194747693409098	673	695	0.00723860989571405	CD74
CD14 Mono	2.90355e+07	0.53492544141753	99	0.07	0.00724813179932044	AL355075.4
CD14 Mono	2.96356e+07	-0.529164719082336	86	117	0.00739793213289105	CCR1
CD14 Mono	3.11521e+07	0.153851705639267	582	529	0.0077764906864452	ANKRD12
CD14 Mono	3.18593e+07	105243223958169	31	16	0.00795304653186471	NRP1
CD14 Mono	3.36012e+07	-0.496860791898611	81	111	0.00838787862991661	SET
CD14 Mono	3.42497e+07	-0.243353836780132	315	0.36	0.0085497429038076	RPS8
CD14 Mono	3.42745e+07	-109520008724216	16	32	0.00855594366556879	CCL3L1
CD14 Mono	3.51732e+07	-0.256693598785612	275	0.32	0.00878028476250417	ITM2B
CD14 Mono	3.52495e+07	0.462743147081245	94	67	0.00879933503342632	NQO2
CD14 Mono	3.72645e+06	0.296235357798054	211	171	0.00930234920665297	MSH3
CD14 Mono	3.74442e+07	0.203646472144487	392	345	0.00934719548857269	PSEN1
CD14 Mono	3.79246e+07	0.430100890140286	131	99	0.00946710803352444	PTPN9
CD14 Mono	3.80563e+07	0.195519100630566	456	406	0.00949998577624233	TTC17
CD14 Mono	3.89399e+07	0.23042322475288	397	353	0.00972055862345025	NCOA3
CD14 Mono	3.97548e+07	0.521876036921793	89	62	0.00992398800349486	NHLRC2
CD14 Mono	4.08775e+07	-0.260090476062306	254	298	0.0102042419225819	PTP4A2
CD14 Mono	4.11044e+07	-166286212948714	5	15	0.0102608890461594	OR11G2
CD14 Mono	4.11794e+07	0.41088621049417	126	94	0.0102796251059956	NOTCH2NLC
CD14 Mono	4.33111e+07	-0.370461884431102	204	243	0.0108117519667472	CEBPB
CD14 Mono	4.34819e+07	0.15905288474475	0.55	501	0.0108543746040947	PKN2
CD14 Mono	4.39721e+07	0.307999008377761	209	0.17	0.0109767530534164	ST3GAL6
CD14 Mono	4.41008e+07	-0.26972918058042	387	428	0.0110088773678075	PLEK
CD14 Mono	4.66432e+07	0.311142661979914	235	194	0.0116435386891504	UBE4B
CD14 Mono	4.76393e+07	0.246314158437455	273	229	0.0118921947156374	SLC2A9
CD14 Mono	4.7649e+07	0.679695581831677	0.07	47	0.0118946117264261	ALDH1A1
CD14 Mono	4.86058e+07	0.249427467400374	366	322	0.0121334603173692	ARHGAP25
CD14 Mono	4.97864e+07	0.234420211137004	301	256	0.0124281910130323	FER
CD14 Mono	5.02133e+07	0.162878687343059	592	546	0.0125347502311192	CPPED1
CD14 Mono	5.07961e+07	0.364427968519473	151	117	0.0126802415452215	STAM2
CD14 Mono	5.18432e+07	0.149581038259105	534	488	0.012941611407012	TYMP
CD14 Mono	5.47503e+07	0.3013621540749	221	181	0.0136673073855559	ARFGEF2
CD14 Mono	5.47761e+07	0.179982289302205	535	494	0.0136737691980616	VTI1A
CD14 Mono	5.49561e+07	-0.525174120828992	61	88	0.0137186993510769	HCST
CD14 Mono	5.5907e+07	0.438456338764679	112	83	0.0139560665146087	UBASH3B
CD14 Mono	5.65571e+07	0.30248292491825	193	155	0.0141183562671312	ANKFY1
CD14 Mono	5.69663e+07	-0.424771152193871	107	0.14	0.014220501526449	CLEC4E
CD14 Mono	5.78412e+07	0.426653526352487	115	85	0.014438886940268	TRIM14
CD14 Mono	5.81389e+07	0.305220634235596	224	184	0.0145132101211919	E2F3
CD14 Mono	6.05435e+07	-0.738416303386562	43	66	0.0151134791875546	CCL3
CD14 Mono	6.1711e+07	0.216475613176664	402	358	0.0154049178286936	COMMD10
CD14 Mono	6.43025e+07	0.138077547575964	683	644	0.0160518325123281	BACH1
CD14 Mono	6.63598e+07	-0.456453560412536	77	106	0.0165654026595744	EIF3J
CD14 Mono	6.74268e+06	-0.243628777472485	251	296	0.016831743701656	CALM2
CD14 Mono	6.89449e+07	0.327160633949549	175	139	0.0172107242346369	SUFU
CD14 Mono	6.94115e+07	0.343909751947802	176	0.14	0.0173272048101819	ADAP2
CD14 Mono	7.07435e+07	-0.194435171479958	324	372	0.0176596987857871	RPS15
CD14 Mono	7.16568e+07	0.582072860500394	65	43	0.0178876890895206	AC023509.6
CD14 Mono	7.38329e+07	0.259700739650143	275	232	0.0184309054722388	APAF1
CD14 Mono	7.56148e+07	0.124520512098002	728	687	0.0188757223846312	ETV6
CD14 Mono	7.57482e+07	0.123667237996491	0.8	773	0.0189090323590141	MT-ATP8
CD14 Mono	7.57912e+07	-0.656929173733401	0.04	62	0.0189197469993668	PET100
CD14 Mono	7.58906e+07	0.414050929857869	133	102	0.0189445661701238	GRAMD1B
CD14 Mono	7.64577e+07	0.180939534916304	493	449	0.0190861310517152	ITSN2
CD14 Mono	7.79675e+07	0.179289018334644	577	537	0.0194630316695804	FCHSD2
CD14 Mono	8.32635e+07	0.127533218587281	704	667	0.0207850640146947	NUMB
CD14 Mono	8.36512e+07	0.339936503865531	206	169	0.0208818416936043	ECHDC1
CD14 Mono	8.42613e+06	0.251198222084883	222	182	0.0210341578126346	FAM135A
CD14 Mono	8.60221e+06	-0.454527749138189	84	114	0.0214737022096757	CPT1A
CD14 Mono	8.69975e+07	-0.269032541519991	217	259	0.0217171804582343	RPL15
CD14 Mono	8.7391e+07	0.13566974761501	618	571	0.021815421550912	TLR2
CD14 Mono	8.81318e+07	0.451039394363128	93	66	0.0220003335356591	ZC2HC1A
CD14 Mono	8.99349e+07	-0.287830170770553	333	371	0.0224504445115753	CEBPD
CD14 Mono	9.3637e+06	0.351589026810398	184	148	0.0233746079006519	WDR11
CD14 Mono	9.64014e+07	-0.237531744998672	305	349	0.0240646851323432	KLF2
CD14 Mono	9.88791e+07	-0.293482438326694	211	251	0.0246831813203563	HNRNPK
CD14 Mono	9.98718e+07	0.299164688836725	185	148	0.0249310061419547	TSPAN14
CD14 Mono	1.00571e+08	-13513808220349	7	18	0.0251056051661348	NCALD
CD14 Mono	1.02444e+07	124507731752409	0.02	8	0.0255730482027098	WDR11-AS1
CD14 Mono	1.02505e+08	0.524192328872479	71	48	0.0255882086804697	TMTC4
CD14 Mono	1.02729e+08	0.293470147142204	233	194	0.0256441534306123	CSNK1G1
CD14 Mono	1.04279e+08	0.271549528885281	234	194	0.0260312753359563	WDFY1
CD14 Mono	1.04678e+08	0.256810278990107	192	154	0.0261308700350757	P2RX1
CD14 Mono	1.07204e+08	0.368822150927627	127	96	0.0267613293618911	MOSMO
CD14 Mono	1.0948e+08	-0.250734850415534	272	315	0.027329596115302	RPS4X
CD14 Mono	1.118e+08	0.207677345718896	395	0.35	0.0279085385863927	IL15
CD14 Mono	1.15597e+08	-0.371134032737102	164	0.2	0.0288564148657267	EFHD2
CD14 Mono	1.16575e+07	0.358163106941255	0.17	136	0.0291006593823192	SPAST
CD14 Mono	1.20029e+08	-0.194900971942039	499	537	0.0299627431438512	MCL1
CD14 Mono	1.21275e+08	0.37253529306073	138	106	0.0302739693718875	DDX10
CD14 Mono	1.22681e+08	0.303971006577658	212	174	0.0306249304877702	MBOAT1
CD14 Mono	1.24318e+08	-0.753479265606241	35	55	0.0310334894375085	LY6E
CD14 Mono	1.24397e+08	-0.314333570010038	197	236	0.0310532486168753	NACA
CD14 Mono	1.24903e+08	-0.3958554511755	114	147	0.0311795829429268	ATP6V0C
CD14 Mono	1.25685e+08	-0.297130140962602	207	246	0.0313748124528976	S100A10
CD14 Mono	1.26022e+08	-0.337065653518366	0.16	197	0.0314588843476166	CORO1A
CD14 Mono	1.28444e+08	0.146970141336407	0.57	529	0.0320634255762258	VPS13C
CD14 Mono	1.32107e+08	0.115320496883452	742	702	0.0329777581244648	FNDC3B
CD14 Mono	1.32193e+08	127080414264246	18	7	0.0329993497492219	SPIN3
CD14 Mono	1.3625e+08	0.498508143861263	86	61	0.0340122070875926	GLCE
CD14 Mono	1.3767e+08	-113803354030145	11	24	0.0343666836643109	OSM
CD14 Mono	1.38584e+08	0.218717175774108	341	296	0.034594765190655	ZNF516
CD14 Mono	1.42996e+06	0.297891372460952	224	186	0.0356960298350947	CPEB3
CD14 Mono	1.45332e+08	0.364483356273842	142	0.11	0.0362793478763703	FAM228B
CD14 Mono	1.47605e+07	-0.438715791547198	96	126	0.0368466343062926	CFP
CD14 Mono	1.47801e+08	-0.28058285654244	232	273	0.0368956412765298	PFDN5
CD14 Mono	1.49285e+08	0.257757828800314	254	214	0.0372659195765979	UBE3C
CD14 Mono	1.49754e+08	0.515053332776731	78	54	0.0373831487013794	TICAM2
CD14 Mono	1.49964e+08	-0.288331272265746	223	263	0.0374356027156229	DAZAP2
CD14 Mono	1.54228e+08	0.366083365549544	0.13	0.1	0.0385000134092894	NXF1
CD14 Mono	1.55045e+08	0.185084576872682	523	482	0.0387038621015027	CPVL
CD14 Mono	1.56812e+07	0.235439624906843	307	265	0.0391448948208374	SNX10
CD14 Mono	1.57822e+07	0.427617947476683	101	74	0.0393970068193324	CUEDC1
CD14 Mono	1.58657e+07	-0.594999073191097	45	67	0.0396055117149235	ACADVL
CD14 Mono	1.74496e+08	0.20330866757246	362	316	0.0435594021367292	CLMN
CD14 Mono	1.78377e+08	0.146777135046806	648	616	0.0445283232612788	FBXW7
CD14 Mono	1.85481e+08	-0.509685154581839	72	99	0.0463014980114343	CCND3
CD14 Mono	1.88243e+08	0.207580942046007	436	397	0.0469911087768935	FNBP1
CD14 Mono	1.91323e+08	-0.385393554127826	139	173	0.0477599923475868	CD99
CD14 Mono	1.92568e+06	0.28003434066397	242	202	0.0480707474330427	ARAP2
CD14 Mono	1.93326e+08	0.243956003475846	262	222	0.048259915750126	LIMS1
CD14 Mono	2.01308e+08	-0.346827130006187	149	184	0.0502525832948623	H1FX
CD14 Mono	2.01496e+08	0.970727598462463	27	14	0.0502994803480483	PRR5L
CD14 Mono	2.03719e+08	0.240102778780021	276	235	0.0508544598689152	ARID1A
CD14 Mono	2.12835e+08	0.727182437302202	46	28	0.0531299330385626	EGR1
CD14 Mono	2.1348e+08	0.366211586001457	174	0.14	0.0532910432350503	EHBP1
CD14 Mono	2.18925e+08	0.88352001111245	27	14	0.054650139321196	ASAP2
CD14 Mono	2.18945e+08	-0.327697875655232	157	192	0.0546551942622477	PRKCA
CD14 Mono	2.22483e+08	-0.350835482757607	134	168	0.0555384560076302	TMEM123
CD14 Mono	2.24126e+08	-0.462496014480693	92	0.12	0.0559484928456158	VNN 2,00
CD14 Mono	2.26841e+08	0.334264928891258	151	118	0.0566263885921591	OSBPL1A
CD14 Mono	2.33212e+08	0.233512216492122	336	295	0.0582166704856654	ZNF438
CD14 Mono	2.36909e+08	0.221430843896365	365	324	0.0591396434424323	VPS8
CD14 Mono	2.37319e+08	0.280013381296734	271	232	0.0592418554665401	ZNRF2
CD14 Mono	2.4153e+08	0.216613069529575	304	262	0.0602932481544425	APC
CD14 Mono	2.42648e+08	-10399833946397	14	28	0.0605721186556107	LOXHD1
CD14 Mono	2.43621e+08	-0.645265879740454	39	0.06	0.0608151676628012	TIMP1
CD14 Mono	2.49137e+08	0.476550461465949	79	56	0.0621919982435727	MGST1
CD14 Mono	2.65875e+07	0.442833000334642	84	0.06	0.0663704044519768	FAM151B
CD14 Mono	2.80259e+08	0.282203191495423	233	195	0.069961151915891	DNAJC13
CD14 Mono	2.8554e+08	0.398919410632922	127	97	0.0712793021857479	ULK2
CD14 Mono	2.90241e+08	-0.236597374785044	264	304	0.072452923636003	UBC
CD14 Mono	2.90754e+08	-0.241498609699644	289	329	0.0725808368874844	ARPC1B
CD14 Mono	3.07538e+08	0.234474159408128	0.28	239	0.0767706005118323	TBC1D8
CD14 Mono	3.10897e+08	0.236568430319203	336	294	0.0776091538091301	LARP4B
CD14 Mono	3.12736e+08	0.335773066669439	137	106	0.0780684121476116	LINC02785
CD14 Mono	3.15846e+08	0.396524566215245	135	105	0.0788445446725017	ADCY9
CD14 Mono	3.16669e+08	0.616758447608552	52	33	0.0790501090314186	RAB44
CD14 Mono	3.17525e+08	0.392917200339831	133	104	0.079263715544916	TBC1D12
CD14 Mono	3.19468e+08	-0.192803800430693	459	504	0.0797487853992857	TUBA1A
CD14 Mono	3.19792e+08	0.249750615579772	306	266	0.0798296745229503	TAOK1
CD14 Mono	3.34496e+08	0.26763547226941	223	185	0.0835001412633628	SMAP1
CD14 Mono	3.40723e+08	0.457004228621198	98	73	0.0850545883305335	DLD
CD14 Mono	3.43215e+08	0.427799593430517	98	72	0.0856766602879301	CLPB
CD14 Mono	3.50778e+08	-0.887649065963973	19	34	0.0875646321850049	RNASE6
CD14 Mono	3.61124e+08	0.831483235114916	34	19	0.0901472794285641	PEX7
CD14 Mono	3.68552e+08	0.242379793170637	236	197	0.0920017592936081	POU2F1
CD14 Mono	3.70771e+08	0.770877745777102	59	39	0.0925554979774781	TPRG1
CD14 Mono	3.738e+08	0.192410750080006	0.42	378	0.0933116339075485	RBMS1
CD14 Mono	3.76226e+08	-0.314536693559841	0.15	185	0.0939171875385223	SH3BGRL3
CD14 Mono	3.78514e+08	0.400832545830248	0.11	83	0.0944883615748003	UBAP2
CD14 Mono	3.88172e+08	0.193297058891285	356	314	0.0968994060868179	RNF111
CD14 Mono	4.04244e+08	0.187125709095326	372	328	0.10091146550873	CYB5R4
CD14 Mono	4.12602e+08	-0.198903137565713	372	412	0.102997922522938	APLP2
CD14 Mono	4.15465e+08	0.591360682760542	49	31	0.103712638481165	FANCL
CD14 Mono	4.18589e+08	0.454213642158271	106	0.08	0.104492328673551	PRH1
CD14 Mono	4.25879e+08	0.752244835330434	35	0.02	0.106312250548925	KCNMB1
CD14 Mono	4.26279e+08	0.356438426471794	144	113	0.106411985495561	SLC35A1
CD14 Mono	4.40233e+08	-0.347249338673461	0.15	184	0.109895391326939	CD52
CD14 Mono	4.47569e+08	0.872631694969714	27	14	0.111726767268285	AC090630.1
CD14 Mono	4.51512e+08	106518414699054	22	0.01	0.112710955057326	AC104984.2
CD14 Mono	4.53107e+08	0.330322333524611	135	105	0.113109045434736	ATG4C
CD14 Mono	4.55996e+07	0.484963311922808	93	68	0.113830315876153	EAF2
CD14 Mono	4.57051e+08	0.270503054968048	199	163	0.114093553820794	TM9SF4
CD14 Mono	4.77422e+08	0.688932841951065	51	33	0.119178762773679	LINC02391
CD14 Mono	4.83114e+08	0.162566843990697	464	421	0.120599766884847	RIN3
CD14 Mono	4.94316e+08	-0.157168628309381	576	606	0.12339620794596	RPL13
CD14 Mono	4.95135e+08	0.411383948998639	126	98	0.123600667004976	TBC1D4
CD14 Mono	4.9627e+08	0.246066381875321	312	272	0.123883900023184	IMMP2L
CD14 Mono	5.06886e+08	0.420380498692969	126	98	0.126534057467732	ARHGAP18
CD14 Mono	5.09012e+08	0.192661423372952	346	303	0.127064632732669	SPG11
CD14 Mono	5.12701e+08	-0.169106018755222	614	635	0.127985560297007	CLEC7A
CD14 Mono	5.48481e+08	0.372631002477888	132	103	0.136917360850421	LINC01504
CD14 Mono	5.51309e+08	0.218627259039941	358	318	0.137623175807723	FOXN2
CD14 Mono	5.70933e+08	-0.417855990750627	98	127	0.142521945200972	NOP53
CD14 Mono	5.75574e+08	-0.226739768426905	322	362	0.143680651924765	SON
CD14 Mono	5.79004e+07	0.326655358213851	132	103	0.144536868894897	ANXA4
CD14 Mono	5.81569e+08	0.302616998931683	0.2	165	0.145177185195911	DHX57
CD14 Mono	6.11458e+08	0.346917616231045	145	115	0.152638161049043	GON4L
CD14 Mono	6.13238e+08	0.295366438083482	203	168	0.153082717368945	ZMYM6
CD14 Mono	6.13261e+08	0.259999754133418	192	157	0.153088283871135	MOB3B
CD14 Mono	6.14756e+08	-0.35401965853739	174	208	0.153461630853369	CTSZ
CD14 Mono	6.26179e+07	0.136016466866804	619	586	0.156313133534965	SMCHD1
CD14 Mono	6.2845e+08	0.662764395216883	47	0.03	0.15687996749754	KIAA0753
CD14 Mono	6.30824e+08	0.200902575848803	354	311	0.157472570716533	CPEB4
CD14 Mono	6.36893e+08	0.251346698676921	292	254	0.158987538421674	GALNT7
CD14 Mono	6.3956e+08	0.420202969000887	99	74	0.159653301869062	CDYL2
CD14 Mono	6.4257e+08	0.34374707350015	156	125	0.160404691460774	TDRD3
CD14 Mono	6.49175e+08	0.754003927212707	33	19	0.162053515959992	TUBD1
CD14 Mono	6.5183e+08	0.621161182458358	49	31	0.162716316745091	PDE1B
CD14 Mono	6.56949e+08	0.308788022875435	183	149	0.163994063611481	RAB12
CD14 Mono	6.73635e+08	-0.480425737748532	71	96	0.168159458081683	PLEKHG2
CD14 Mono	7.05789e+08	-0.749378418015275	31	48	0.176186194731632	ISG15
CD14 Mono	7.09473e+08	0.817040588817029	28	15	0.177105728242684	LINC02798
CD14 Mono	7.21356e+08	0.303971006577659	181	147	0.180072194057431	CYFIP1
CD14 Mono	7.24516e+08	0.392689223043791	108	81	0.180860858172273	TRIT1
CD14 Mono	7.25059e+08	-0.330394781825498	0.18	214	0.180996491911782	ATP5F1E
CD14 Mono	7.3446e+08	0.385128150813718	123	96	0.183343250505512	NOD2
CD14 Mono	7.44333e+08	0.668127336854318	49	32	0.185807877000801	SAMD4A
CD14 Mono	7.49139e+08	0.20472275110537	333	292	0.18700760967028	XRCC4
CD14 Mono	7.49686e+08	0.243399200112019	255	218	0.187144160339077	DNAJC3
CD14 Mono	7.51011e+08	105461153764094	22	11	0.18747496644848	SATB2
CD14 Mono	7.5214e+08	0.280936535763554	0.19	156	0.187756625830095	FCGR2A
CD14 Mono	7.5576e+08	0.212375448118249	328	287	0.188660278571381	S100Z
CD14 Mono	7.58094e+08	0.19544654979949	401	361	0.18924308957538	DOCK11
CD14 Mono	7.64525e+08	0.18434367050053	429	387	0.190848263251443	MAP3K3
CD14 Mono	7.989e+08	0.895506161222301	24	12	0.199429419182636	RASA4B
CD14 Mono	8.37852e+08	0.191765816954997	384	343	0.209152952032	RSRC1
CD14 Mono	8.49805e+08	0.329688176686034	155	124	0.212136758470913	NHSL1
CD14 Mono	8.52775e+08	0.203142907241274	353	312	0.212878204956377	PAK1
CD14 Mono	8.57091e+08	-0.438058901839828	94	122	0.213955570427341	TRIB1
CD14 Mono	8.73316e+08	0.253547175751085	324	286	0.218005852019183	SCAPER
CD14 Mono	8.74934e+08	0.314928236774151	165	133	0.218409762223494	LPXN
CD14 Mono	8.79298e+08	0.401667680464791	104	78	0.219499184023252	GFPT1
CD14 Mono	8.8067e+08	0.157484918100175	534	493	0.219841561427878	HCK
CD14 Mono	8.93883e+07	0.589815295319538	64	44	0.223139959180733	PTRH2
CD14 Mono	9.06723e+08	0.222592357545056	252	214	0.226345283650209	OSCAR
CD14 Mono	9.18786e+08	-0.267185694618467	0.22	257	0.229356538215875	HMGB1
CD14 Mono	9.37466e+08	0.260455699001696	207	172	0.234019633388022	CMTM7
CD14 Mono	9.39744e+07	0.383607122690868	114	88	0.234588398386988	C16orf72
CD14 Mono	9.82481e+08	-0.453026292410607	69	93	0.245256831036991	CLIC1
CD14 Mono	9.97835e+08	0.249623288103503	212	177	0.249089607391506	FEZ2
CD14 Mono	1.00738e+09	0.256960492504398	268	231	0.251472414529396	ASXL2
CD14 Mono	1.01168e+09	0.778509517605164	28	15	0.252545013726742	ATP1B1
CD14 Mono	1.02639e+09	0.882833307762397	25	13	0.256217983341085	DHRS9
CD14 Mono	1.02926e+09	0.57155650464264	53	35	0.256932985018636	LINC02245
CD14 Mono	1.04427e+08	0.433632137806244	97	73	0.260681648203224	CEP83
CD14 Mono	1.06257e+09	0.326025372988781	156	125	0.265249423936708	B4GALT5
CD14 Mono	1.06543e+09	0.619326447541535	47	0.03	0.265964067914344	AATK
CD14 Mono	1.06557e+08	0.155370943243552	535	492	0.265997765376025	KDM2A
CD14 Mono	1.06586e+09	0.783440378451501	32	18	0.266071580521984	AC008964.1
CD14 Mono	1.0716e+09	-0.57309288729135	44	64	0.267503099166418	BCAP31
CD14 Mono	1.07435e+09	-0.690940116749542	0.03	48	0.268189528541348	IFI6
CD14 Mono	1.08353e+09	0.219830708426449	272	234	0.270481066720839	PPP2R5E
CD14 Mono	1.1274e+09	0.237167635893412	0.3	262	0.281432259378056	RTN3
CD14 Mono	1.1313e+09	120839334659543	16	7	0.282405971168916	GOLGA8O
CD14 Mono	1.15705e+09	0.241235251229696	256	219	0.288834876257191	UHRF1BP1L
CD14 Mono	1.18462e+09	0.19434651540316	352	313	0.295716887345893	EFR3A
CD14 Mono	1.18656e+08	0.939338460736058	35	21	0.296200316276546	CCDC26
CD14 Mono	1.20424e+09	0.216364577863564	401	363	0.300613312652781	TUT7
CD14 Mono	1.21254e+07	0.185533064057953	372	331	0.302686904213417	MTMR3
CD14 Mono	1.21454e+09	-0.34728317285268	135	166	0.303186371020473	TLN1
CD14 Mono	1.25317e+09	-0.592350347320672	25	41	0.312828061428741	AC013652.1
CD14 Mono	1.28603e+08	0.276418701393122	0.22	185	0.321032115203467	BRWD3
CD14 Mono	1.29462e+08	0.124114662505572	602	0.56	0.323176590181854	SH3KBP1
CD14 Mono	1.31362e+07	167593978396462	0.01	3	0.32791937084369	TMEM176A
CD14 Mono	1.31673e+08	0.491733863140308	62	43	0.328694991958126	KMO
CD14 Mono	1.31735e+09	0.183415149119962	364	324	0.328851107701759	ITCH
CD14 Mono	1.31928e+09	0.184160438855723	0.32	279	0.329332106900975	DLG1
CD14 Mono	1.35457e+09	0.316094565660148	146	117	0.338141014192442	QSER1
CD14 Mono	1.35511e+09	0.404418912242994	113	87	0.338275357524934	TIGAR
CD14 Mono	1.35594e+09	0.173518184138805	419	377	0.338482494929488	TRIO
CD14 Mono	1.35667e+08	-0.36649917580164	136	167	0.338666427874614	ATP1A1
CD14 Mono	1.38117e+09	0.15653156035279	465	424	0.344780727132039	ATP11A
CD14 Mono	1.38322e+09	-0.230639198501438	249	287	0.345292436674746	RPL35
CD14 Mono	1.40542e+08	0.117219538213277	824	808	0.35083451884561	PLCB1
CD14 Mono	1.41354e+09	0.294277610373815	0.18	148	0.352861270810033	DGCR2
CD14 Mono	1.41692e+09	0.34490127063254	167	136	0.353706168026167	ZNF654
CD14 Mono	1.45381e+09	0.73411539824671	28	15	0.362915170527003	CISD1
CD14 Mono	1.45798e+09	0.1508542928219	587	559	0.363955480785505	PHF21A
CD14 Mono	1.46118e+09	-0.640072587448326	37	56	0.364753756290289	ETS1
CD14 Mono	1.49146e+09	0.219779696456043	301	263	0.372314095805412	TRERF1
CD14 Mono	1.49648e+09	0.32563350127015	138	109	0.373566031501878	PARL
CD14 Mono	1.53462e+09	0.329250415026016	0.08	58	0.383087417736368	GNLY
CD14 Mono	1.55235e+09	-169602899342234	4	11	0.387512846023073	KLF5
CD14 Mono	1.63679e+09	0.192362500726169	307	268	0.408591922924209	OXR1
CD14 Mono	1.65077e+09	0.40948919766022	86	63	0.412082621194412	UQCC1
CD14 Mono	1.68512e+09	0.291847447495169	185	154	0.420656488431228	PRKD3
CD14 Mono	1.75238e+09	-0.170626070286041	421	0.46	0.437446073455799	EIF1
CD14 Mono	1.77484e+09	0.531966134143482	63	44	0.443053368377302	RNF31
CD14 Mono	1.80862e+09	-0.479950346018096	55	77	0.451486547901898	PPIB
CD14 Mono	1.81553e+09	0.549491448723677	55	38	0.453211330619524	TSPAN16
CD14 Mono	1.8321e+09	0.307447381852253	155	125	0.45734663276933	TSHZ3
CD14 Mono	1.83227e+08	0.190589207159916	349	0.31	0.457389433677782	STX7
CD14 Mono	1.86665e+09	0.776341680922455	31	18	0.46597138323444	PPP2R3A
CD14 Mono	1.8787e+09	0.224231570394158	245	0.21	0.468979234653887	TRPM7
CD14 Mono	1.87958e+09	0.336428956948702	168	138	0.469199933069613	MAPRE2
CD14 Mono	1.89795e+08	0.373191055701101	118	92	0.473784200253602	TEP1
CD14 Mono	1.93357e+09	0.432159275747149	99	75	0.48267779331733	MRPS28
CD14 Mono	1.97092e+09	0.251008240741871	192	159	0.492000216378129	SCPEP1
CD14 Mono	1.9764e+09	0.203444130623694	234	197	0.493369159159415	DCP2
CD14 Mono	2.0043e+09	0.243543705846365	169	138	0.500334483438063	MXI1
CD14 Mono	2.00995e+09	-0.31665062635108	136	167	0.501743609886241	GABARAPL1
CD14 Mono	2.03313e+09	-0.475222822977845	66	88	0.507530591080515	TRAPPC5
CD14 Mono	2.03996e+09	0.272769051393138	269	234	0.509234154195569	WWOX
CD14 Mono	2.11201e+09	0.209173252033408	315	278	0.527219849915864	UBR3
CD14 Mono	2.12401e+09	0.215922114209242	258	221	0.53021762137051	CTNNA1
CD14 Mono	2.1357e+09	0.632752772506084	43	27	0.533135867478483	COX10-AS1
CD14 Mono	2.14302e+09	0.356640075090599	0.11	85	0.534963220838378	C16orf70
CD14 Mono	2.16148e+09	0.283531065514513	172	141	0.539570067969621	ARNT
CD14 Mono	2.17084e+09	0.142130458004807	535	0.5	0.541907037361006	TBC1D22A
CD14 Mono	2.20084e+09	-0.372716575664438	67	0.09	0.549396318965921	IFI44L
CD14 Mono	2.21061e+09	0.169169066035872	429	0.39	0.551833425565479	ZDHHC20
CD14 Mono	2.22108e+08	0.297004817084837	0.19	158	0.554449148702108	AC027097.2
CD14 Mono	2.23937e+09	-0.3749781834759	86	112	0.55901337199777	LAMP1
CD14 Mono	2.24145e+09	0.359359576444191	113	87	0.559534220144599	MTHFR
CD14 Mono	2.24862e+09	0.592732237529821	42	27	0.561323978241812	MAGI3
CD14 Mono	2.28264e+09	-0.393636503135467	136	165	0.569815680042825	HLA-DPA1
CD14 Mono	2.28345e+09	0.246951058321133	198	165	0.570016741497529	ME2
CD14 Mono	2.33252e+09	0.271427633313337	163	132	0.58226593543434	MORC3
CD14 Mono	2.33533e+09	0.253420425778495	257	223	0.582968845105777	DAPP1
CD14 Mono	2.34541e+09	0.60882558810608	52	35	0.585483544598104	RAPH1
CD14 Mono	2.35986e+09	-0.557792951230221	42	61	0.589091376817772	ST13
CD14 Mono	2.36154e+09	0.41331840276602	88	65	0.589510232464093	PMM2
CD14 Mono	2.38075e+09	1344612991075	13	5	0.594306858233177	OVCH1-AS1
CD14 Mono	2.3862e+09	0.399503443136509	88	65	0.595667529794285	AKAP7
CD14 Mono	2.41801e+09	-0.307985817213171	137	168	0.603606651637954	TGOLN2
CD14 Mono	2.43078e+09	-0.550897376682578	53	74	0.606796536427117	ARL4C
CD14 Mono	2.44969e+09	0.220402369395783	295	259	0.611516963552069	PIK3AP1
CD14 Mono	2.4509e+09	0.519699697633095	55	37	0.611818633155977	XPOT
CD14 Mono	2.46382e+09	0.253847527151823	167	136	0.615044600057475	AC090559.1
CD14 Mono	2.47585e+09	0.390869229058458	99	75	0.618046869922782	FARP2
CD14 Mono	2.51088e+09	0.552547359717762	58	0.04	0.626792160558941	EPHB2
CD14 Mono	2.51462e+08	0.303971006577659	0.16	131	0.62772356334579	EPG5
CD14 Mono	2.56141e+09	0.11726027326309	657	622	0.639405090836684	ELF1
CD14 Mono	2.58246e+09	0.672896581002191	0.04	25	0.644659448904808	NID1
CD14 Mono	2.59367e+09	0.299969076020162	136	108	0.647458503595507	ANPEP
CD14 Mono	2.63446e+09	-0.420394550808914	74	98	0.657640529073058	UCP2
CD14 Mono	2.663e+08	0.1659572458495	435	397	0.664765057160373	ANKHD1
CD14 Mono	2.68691e+09	0.207541243894566	313	276	0.670733194759169	HERC4
CD14 Mono	2.69267e+09	-102252981809953	11	21	0.672171354552829	LINC01934
CD14 Mono	2.71559e+08	0.61712889183729	44	29	0.677893293515107	ALG6
CD14 Mono	2.74092e+09	-0.847193066755993	19	32	0.684216252529366	ALOX5AP
CD14 Mono	2.76987e+09	0.164277155927918	393	352	0.691441731920547	TMEM165
CD14 Mono	2.78447e+08	0.271356642322939	174	143	0.695086446995404	KIAA0513
CD14 Mono	2.81112e+09	0.172697607563636	382	344	0.701740694305139	BAZ1A
CD14 Mono	2.85442e+08	0.400186321836962	94	71	0.712549738217754	IFT88
CD14 Mono	2.85542e+09	-0.223411514690512	315	349	0.712799167339359	MT-ND6
CD14 Mono	2.86101e+09	0.466638453881682	74	54	0.714194678806967	GOLGA1
CD14 Mono	2.90632e+09	114832013611746	16	7	0.725503891292686	PPBP
CD14 Mono	2.91922e+08	0.313525313290908	127	101	0.728724010494923	AC087286.2
CD14 Mono	2.94383e+09	-0.478575621897443	52	73	0.73486726676583	FP236383.3
CD14 Mono	2.9606e+09	0.366955792270328	108	83	0.739053621897531	VAC14
CD14 Mono	2.97592e+09	0.174648545331426	379	0.34	0.742878434676309	TNS3
CD14 Mono	2.99321e+09	0.145088355273137	373	331	0.747193878584232	TNFSF13B
CD14 Mono	2.99891e+08	0.191917955448695	344	307	0.748618108738876	EIF5
CD14 Mono	3.02046e+09	-0.24052949779945	225	261	0.753997458171177	SRSF5
CD14 Mono	3.07342e+09	0.205004555776638	315	279	0.767218271688554	CAMKMT
CD14 Mono	3.11483e+09	0.654786062902176	47	31	0.777556218806127	TATDN1
CD14 Mono	3.17438e+09	0.548309318701548	57	0.04	0.792421342415686	TNFRSF10D
CD14 Mono	3.24067e+08	-10679977708093	6	15	0.808969447590414	IL1R2
CD14 Mono	3.26104e+08	-0.293525847887272	157	187	0.814053527760064	CCNI
CD14 Mono	3.35282e+09	0.322936284921405	114	88	0.836965113974565	FUBP3
CD14 Mono	3.38078e+09	0.15682337003312	472	435	0.843944081127431	MAPK14
CD14 Mono	3.39585e+09	0.231367257620819	219	185	0.847705328381575	DYNC1H1
CD14 Mono	3.41727e+09	0.30592191294782	147	119	0.853053339811178	MINDY3
CD14 Mono	3.47821e+09	0.366083365549544	123	98	0.868265887777583	GRK5
CD14 Mono	3.61608e+09	0.134753590141874	0.52	484	0.902682413173288	ITPR2
CD14 Mono	3.63074e+09	0.301560487986978	123	97	0.90634181023228	CEP63
CD14 Mono	3.65438e+09	0.305976142468035	147	119	0.912241938487205	YLPM1
CD14 Mono	3.68807e+08	0.287057623641312	165	136	0.920653057119569	CPB2-AS1
CD14 Mono	3.70621e+09	0.178986952018403	378	339	0.92518106007233	CHD2
CD14 Mono	3.72596e+09	0.270222215223118	195	164	0.930110355645961	ITSN1
CD14 Mono	3.76606e+09	0.525567458216183	63	45	0.940120481659454	SLC15A2
CD14 Mono	3.78419e+09	0.171336780133054	459	425	0.944648205937746	CELF1
CD14 Mono	3.78794e+09	-0.442609676465269	71	94	0.945583458843339	SHKBP1
CD14 Mono	3.82464e+09	0.169651832695236	333	294	0.954745540774029	UBR5
CD14 Mono	3.85397e+09	0.438480942389337	72	52	0.962066097911258	KDM4A
CD14 Mono	3.89009e+09	0.493941950221729	66	47	0.971083162705831	TSPAN3
CD14 Mono	3.90878e+09	-0.485224546361105	46	65	0.975749360815156	RAC2
CD14 Mono	3.97128e+09	0.61635532879415	48	32	0.991351647122665	RAB3IP
CD14 Mono	4.00025e+09	0.305753211919668	163	134	0.998582711544109	ATP10D
CD14 Mono	4.06771e+09	-0.2176610453244	239	275	1	C5AR1
CD14 Mono	4.10828e+09	0.170007569053695	407	369	1	AP1S2
CD14 Mono	4.14145e+09	0.689092927952215	37	23	1	BET1
CD14 Mono	4.31792e+09	103436394682038	16	7	1	LINC01655
CD14 Mono	4.37359e+09	0.512979530728942	64	45	1	TGS1
CD14 Mono	4.45358e+08	0.212625288274886	276	241	1	HDAC8
CD14 Mono	4.47673e+09	0.708666561635043	31	18	1	U2AF1L5
CD14 Mono	4.48035e+09	-0.696028993422342	28	43	1	PLIN2
CD14 Mono	4.48923e+09	-0.193827502203577	277	314	1	RPS17
CD14 Mono	4.60336e+09	0.234499030387419	279	245	1	TENT5A
CD14 Mono	4.60961e+08	0.213305259310633	296	262	1	SNX13
CD14 Mono	4.62858e+09	0.481758125792942	0.06	42	1	AC024257.3
CD14 Mono	4.6878e+09	-0.25376607373416	223	257	1	HSP90AA1
CD14 Mono	4.69323e+09	0.178248085220187	411	374	1	RAP1GAP2
CD14 Mono	4.69473e+07	-0.218496633776797	395	428	1	TMEM170B
CD14 Mono	4.74231e+08	0.198334504310014	384	347	1	DOCK10
CD14 Mono	4.7512e+09	-0.551845404436591	0.04	58	1	AC104695.4
CD14 Mono	4.82694e+09	-131751737016861	6	14	1	RGPD2
CD14 Mono	4.85722e+09	-0.701978259753528	26	41	1	IFITM3
CD14 Mono	4.86626e+09	0.164305305611026	344	305	1	RREB1
CD14 Mono	4.88212e+08	0.409943375230755	75	55	1	ANKRD36
CD14 Mono	4.89861e+09	0.184389390824986	301	263	1	HERC3
CD14 Mono	4.94482e+09	-0.478721861245676	0.05	69	1	FBXW5
CD14 Mono	4.99635e+07	0.171224239599179	349	0.31	1	CNOT2
CD14 Mono	5.07927e+09	-0.998591763442772	0.01	19	1	AL390728.5
CD14 Mono	5.1127e+09	-0.563055128152921	35	51	1	AP2M1
CD14 Mono	5.15688e+09	0.833080272565297	25	14	1	TNNI2
CD14 Mono	5.15697e+09	0.617906310711491	47	31	1	CDK7
CD14 Mono	5.27208e+09	0.651241949579484	43	28	1	TIMMDC1
CD14 Mono	5.32502e+09	0.431460741699575	85	64	1	SLC38A10
CD14 Mono	5.34631e+09	0.64792540779502	35	22	1	ACTR3B
CD14 Mono	5.40341e+09	0.195264747135159	285	249	1	ATP1B3
CD14 Mono	5.59187e+08	0.221338082931513	266	233	1	KAT6A
CD14 Mono	5.60737e+09	0.34897099121701	109	85	1	TXNRD1
CD14 Mono	5.7766e+09	113179003119498	15	7	1	NOXRED1
CD14 Mono	5.78268e+09	14150023189664	11	4	1	TNF
CD14 Mono	5.8027e+08	0.233953076562141	192	161	1	PPTC7
CD14 Mono	5.81836e+09	0.253814331605499	169	0.14	1	ST3GAL5
CD14 Mono	5.81898e+08	0.229024912238724	223	0.19	1	LINC00910
CD14 Mono	5.93108e+09	-0.226257659750225	231	264	1	TKT
CD14 Mono	5.95392e+08	0.51547511177137	52	36	1	ADGRD1
CD14 Mono	5.9636e+08	0.100867756341021	664	626	1	BAZ2B
CD14 Mono	6.00063e+09	0.227926815823037	227	194	1	FAM120B
CD14 Mono	6.01049e+09	-0.320586282282857	125	152	1	CNPY3
CD14 Mono	6.03733e+09	0.554415371821245	0.05	34	1	SEMA6A-AS1
CD14 Mono	6.04131e+07	0.521562441650286	52	35	1	PNP
CD14 Mono	6.16259e+09	0.173649207607094	343	307	1	SPECC1
CD14 Mono	6.26653e+09	0.123502510893877	528	488	1	FAR1
CD14 Mono	6.30973e+08	0.4009673330533	84	64	1	EPS8
CD14 Mono	6.37864e+09	0.21354236178233	272	238	1	KLHL5
CD14 Mono	6.4015e+09	0.456492961758526	65	47	1	FPGT
CD14 Mono	6.42668e+08	0.225759620239711	275	242	1	SMG7
CD14 Mono	6.4771e+09	0.178226502661635	402	367	1	WASHC4
CD14 Mono	6.50021e+09	0.301803169894948	136	0.11	1	TNFSF10
CD14 Mono	6.50262e+09	-0.231157385434253	283	317	1	B4GALT1
CD14 Mono	6.5031e+09	0.249784320201618	225	193	1	ARSB
CD14 Mono	6.61496e+09	0.261294321384079	177	147	1	ADAM9
CD14 Mono	6.64675e+09	0.490849141301168	66	48	1	C12orf4
CD14 Mono	6.65553e+09	0.397837930041881	81	61	1	PIGB
CD14 Mono	6.71287e+09	0.283948703145844	131	105	1	EMSY
CD14 Mono	6.79312e+08	0.254332106389095	173	144	1	INSR
CD14 Mono	6.90156e+09	0.186759888280297	341	306	1	GIT2
CD14 Mono	6.90879e+09	0.233727545431331	184	154	1	SFXN5
CD14 Mono	6.92797e+09	0.238420877482123	169	0.14	1	LYPLAL1
CD14 Mono	7.06125e+09	0.629957318039374	39	25	1	STK32C
CD14 Mono	7.06742e+09	0.275295378493103	162	134	1	WASL
CD14 Mono	7.13008e+09	0.475242433727488	59	41	1	ZNF589
CD14 Mono	7.14017e+09	0.21198680310703	274	0.24	1	OSBPL11
CD14 Mono	7.20938e+09	0.199405086751176	0.32	286	1	SLC25A13
CD14 Mono	7.24405e+09	0.160314153312906	432	395	1	TMEM131
CD14 Mono	7.27419e+09	0.160853301492653	399	361	1	SESTD1
CD14 Mono	7.27807e+09	123685681071912	13	6	1	TMEM63C
CD14 Mono	7.31604e+09	0.370902014696645	0.08	0.06	1	AL035587.1
CD14 Mono	7.32216e+09	0.489002900410179	45	0.03	1	LRRC69
CD14 Mono	7.38137e+09	0.426158445587147	89	68	1	TLR5
CD14 Mono	7.4734e+09	0.393318492172941	82	61	1	ELF4
CD14 Mono	7.51652e+09	0.186233371638155	321	287	1	RELCH
CD14 Mono	7.54473e+09	-0.427280936394154	52	72	1	EVI2A
CD14 Mono	7.69723e+09	0.387709888128076	108	85	1	TDRD7
CD14 Mono	7.7088e+09	-0.265610361128078	221	252	1	RPL7A
CD14 Mono	7.77612e+09	0.537816944883906	58	41	1	HHEX
CD14 Mono	7.81549e+09	-0.453779153740706	67	89	1	GABPB1-AS1
CD14 Mono	7.83479e+09	0.487570944917048	63	46	1	SPATS2
CD14 Mono	7.90543e+09	0.617535628530394	45	0.03	1	FLYWCH1
CD14 Mono	7.95235e+09	0.313735477293201	124	99	1	FOXK1
CD14 Mono	8.04148e+08	0.328679993749712	109	85	1	P2RX4
CD14 Mono	8.13505e+09	0.145555793891762	421	382	1	DYRK1A
CD14 Mono	8.15066e+09	-0.180835440002121	368	402	1	RPS6
CD14 Mono	8.26365e+09	-0.376597631273877	92	116	1	ERP29
CD14 Mono	8.26372e+09	-0.311534368321914	121	148	1	EEF1B2
CD14 Mono	8.32656e+08	0.224648553916253	188	157	1	GNB4
CD14 Mono	8.38017e+09	0.295408993074235	137	111	1	ACPP
CD14 Mono	8.38875e+09	-0.672570020598352	27	41	1	HIST2H2BE
CD14 Mono	8.41781e+08	0.235180232911738	234	203	1	PCCA
CD14 Mono	8.48466e+09	-0.696028993422342	22	35	1	F11R
CD14 Mono	8.53323e+09	-0.326622188368096	148	175	1	FCER1G
CD14 Mono	8.55228e+09	0.342815142607819	109	86	1	NUS1
CD14 Mono	8.57568e+09	0.245126347925321	0.23	198	1	ARHGAP17
CD14 Mono	8.62732e+09	0.178500814607638	355	0.32	1	SETD2
CD14 Mono	8.6628e+09	0.147455405415985	423	383	1	ANKRD11
CD14 Mono	8.71014e+09	0.108381378870201	641	609	1	VPS13B
CD14 Mono	8.78352e+09	-0.250852542026179	224	256	1	RPL22
CD14 Mono	8.78828e+09	0.190192622030764	356	322	1	ZNF407
CD14 Mono	8.81225e+09	0.524522081089939	56	0.04	1	RAB4A
CD14 Mono	8.92548e+06	0.21702397645082	267	234	1	EXOC6
CD14 Mono	8.96475e+09	0.2739545588869	211	182	1	CCDC88C
CD14 Mono	9.19663e+09	0.126421076089838	566	528	1	CCNY
CD14 Mono	9.26885e+09	0.140421578409954	489	453	1	FLI1
CD14 Mono	9.33006e+09	0.212793105828653	182	152	1	MITF
CD14 Mono	9.34262e+08	0.138797991427107	411	372	1	SGK3
CD14 Mono	9.37646e+09	0.188655807804744	0.26	225	1	MAP4K3
CD14 Mono	9.51156e+09	0.86102751072893	25	14	1	KCNMB4
CD14 Mono	9.54353e+09	0.162498580624778	386	0.35	1	CFLAR
CD14 Mono	9.547e+09	-0.914452512555844	11	21	1	CCDC124
CD14 Mono	9.54931e+09	0.15974907710422	412	376	1	PPP3R1
CD14 Mono	9.62768e+09	0.246187509992026	173	144	1	FGD2
CD14 Mono	9.73247e+09	0.374018504105915	88	67	1	SMARCAD1
CD14 Mono	9.89916e+09	0.214141590347421	312	278	1	FKBP5
CD14 Mono	9.90367e+09	0.14935646911031	392	354	1	PTPN12
CD14 Mono	9.95538e+09	0.176389384929038	359	322	1	RNF24
CD14 Mono	0.000101816855803154	-0.643982245652746	28	42	1	TMED9
CD14 Mono	0.000102319858507925	0.27904675141743	157	129	1	CD300LF
CD14 Mono	0.00010248899849534	0.221574276215892	236	204	1	KLHL24
CD14 Mono	0.000103307712770129	0.399263456361234	96	75	1	CMTM4
CD14 Mono	0.000103399125189098	0.133529336060996	496	459	1	KDM6A
CD14 Mono	0.000103503523078385	0.281283411869764	147	0.12	1	TNK2
CD14 Mono	0.000104622705245604	0.33959491630838	0.12	96	1	SIRT1
CD14 Mono	0.000104671108257804	-111106649270118	9	18	1	SDC2
CD14 Mono	0.000104697501011679	0.240877328994805	205	174	1	GPATCH2L
CD14 Mono	0.000105122332279835	0.23957225245447	0.15	122	1	MAT2A
CD14 Mono	0.00010516015136622	-0.575174598547956	36	52	1	EID1
CD14 Mono	0.000105472354326281	-0.587418495490672	27	41	1	HIST1H1C
CD14 Mono	0.000106132991456852	0.193276143593632	195	164	1	LACTB
CD14 Mono	0.000106210694298184	0.550610974160784	45	0.03	1	NHEJ1
CD14 Mono	0.000106723880699315	-0.153741412204687	565	586	1	RPL41
CD14 Mono	0.000107608188589429	0.230462336842082	0.25	218	1	RAB3GAP1
CD14 Mono	0.000108965544193739	0.338349798703356	125	101	1	CLOCK
CD14 Mono	0.000109459033996658	0.576989500984075	42	28	1	SULT1B1
CD14 Mono	0.000110725527100729	0.208183922699157	271	238	1	CACUL1
CD14 Mono	0.000110801095571818	0.45239642914799	75	56	1	PHF8
CD14 Mono	0.000111217801542103	0.172386166876898	346	311	1	ZNF207
CD14 Mono	0.000111372462151122	0.674154270072242	37	24	1	ESR1
CD14 Mono	0.00011205881417044	0.188791344081102	0.28	245	1	SEC24B
CD14 Mono	0.000112228138397376	0.364755515090468	105	83	1	PPM1D
CD14 Mono	0.000113788196860018	0.236340954511356	237	206	1	DHRSX
CD14 Mono	0.000114143487628909	0.209100677195595	234	202	1	HTT
CD14 Mono	0.000114213561915788	-0.324060216035384	0.1	124	1	HMGN2
CD14 Mono	0.000114417804691119	-150338391547995	3	0.01	1	ANKRD30BL
CD14 Mono	0.000115293281751367	0.582946956280474	39	26	1	CEP85
CD14 Mono	0.000116435031686785	0.34967794569342	0.1	78	1	PIP5K1A
CD14 Mono	0.000117205657700962	0.230535559974648	217	186	1	KANSL1L
CD14 Mono	0.000118250978483301	0.226977901677832	218	187	1	ANO10
CD14 Mono	0.000118413975956437	0.258927112384599	196	166	1	ARHGEF11
CD14 Mono	0.000118460601912895	0.265059910159429	144	118	1	ARL5A
CD14 Mono	0.000120047569281436	0.294150035766632	149	123	1	NFATC2IP
CD14 Mono	0.000120082887106308	-0.746069675921937	19	31	1	PEA15
CD14 Mono	0.000120438077445471	0.975348259116288	18	0.01	1	AC114980.1
CD14 Mono	0.000120958458101768	0.246507853130531	194	164	1	ATXN10
CD14 Mono	0.000121192661075235	0.239554278081888	175	147	1	NT5C3A
CD14 Mono	0.000121469977552659	0.177753290374239	436	402	1	IKZF1
CD14 Mono	0.000121776843071164	0.203023002966924	205	174	1	WDFY4
CD14 Mono	0.000121791383163919	0.231662583538872	219	188	1	CRLF3
CD14 Mono	0.000121939454924596	-0.230722722800547	0.15	179	1	RPS5
CD14 Mono	0.000122380604802429	0.15502844771915	423	388	1	ARID4B
CD14 Mono	0.00012262584866086	0.357909813688462	92	71	1	MCCC1
CD14 Mono	0.000122732274306964	0.419106717299139	74	56	1	GXYLT1
CD14 Mono	0.000122769292973543	-0.927975721472039	8	17	1	IGHG1
CD14 Mono	0.000123157016352389	0.373233669014772	94	73	1	LARP4
CD14 Mono	0.000125309822699363	-0.315696087857903	147	174	1	MIR4435-2HG
CD14 Mono	0.00012587895600235	0.290009332703075	127	103	1	FBXO38
CD14 Mono	0.000126500619637275	0.205156696956853	268	235	1	VPS54
CD14 Mono	0.00012655174559943	0.180128283458437	366	331	1	CDKAL1
CD14 Mono	0.000126860876551239	0.186920957917091	325	0.29	1	AFTPH
CD14 Mono	0.000127059445894145	0.375583475738497	88	67	1	CDC42BPB
CD14 Mono	0.000129122653292371	-0.214445422668489	283	315	1	RPL36
CD14 Mono	0.000129330639565515	0.164906968840107	375	338	1	RALGAPA2
CD14 Mono	0.000129808851222964	0.202482058553634	0.27	236	1	ZMYM4
CD14 Mono	0.000130071560925278	0.232196938964722	172	144	1	YTHDC2
CD14 Mono	0.000131033872363413	0.301552405775015	123	99	1	TRIM13
CD14 Mono	0.000131395099860187	0.774421626175109	25	14	1	RACGAP1
CD14 Mono	0.000131583565443538	0.442299163125632	0.07	52	1	CCDC112
CD14 Mono	0.000132317740057103	-0.520552246297492	39	55	1	SRPRA
CD14 Mono	0.000133650139432637	0.692536294495311	0.03	19	1	GFOD2
CD14 Mono	0.000133722872859299	0.250611884726538	254	223	1	FHIT
CD14 Mono	0.000133820059960573	0.424684872363742	62	45	1	AFG1L
CD14 Mono	0.000134567281661583	0.174992822875331	314	0.28	1	ZNF804A
CD14 Mono	0.000137685251876305	0.379259133881896	109	87	1	NEK9
CD14 Mono	0.000139425048739824	0.196177556429064	222	0.19	1	SRBD1
CD14 Mono	0.000140956028167274	0.408517782912059	0.1	79	1	FAM222B
CD14 Mono	0.000143108440858706	-0.535564321229095	38	54	1	U2AF1
CD14 Mono	0.000143778298931555	0.261176066836872	162	135	1	NR6A1
CD14 Mono	0.000143973661781307	0.229588810255082	0.19	161	1	AC012447.1
CD14 Mono	0.000144114319817808	0.378380611803665	111	89	1	AP002381.2
CD14 Mono	0.000144319444998137	0.354127681549818	93	72	1	RNF11
CD14 Mono	0.000145762503868389	0.20807557935534	178	0.15	1	NUP58
CD14 Mono	0.00014664730344286	0.834485723276439	22	13	1	RBFOX2
CD14 Mono	0.000149006105069758	0.383259916382298	78	59	1	PIWIL4
CD14 Mono	0.000149461290843316	0.421393868312564	76	58	1	UCHL3
CD14 Mono	0.000149788956952409	0.232417745552625	0.22	0.19	1	SIK2
CD14 Mono	0.000150735280585281	0.214591908184009	0.29	258	1	MLLT10
CD14 Mono	0.000153553079011377	0.198568325994748	249	217	1	SH3BP2
CD14 Mono	0.000155536260982145	0.23555755356999	206	176	1	ITPK1
CD14 Mono	0.000155606724068892	-0.192321514386662	291	324	1	SDCBP
CD14 Mono	0.000156220921706588	-0.452405894034769	53	72	1	GIMAP7
CD14 Mono	0.000162403369972519	0.145966944642965	444	407	1	FBXO11
CD14 Mono	0.000163418389556504	0.470391767674593	56	0.04	1	AATBC
CD14 Mono	0.000165273121056052	0.517275555086147	45	31	1	GOLM1
CD14 Mono	0.000166118420377952	-0.376028347106094	115	0.14	1	CXCL8
CD14 Mono	0.000169234672016484	-0.182582166187236	354	388	1	SORL1
CD14 Mono	0.000171655545133892	-0.49249559933721	45	62	1	PSMB10
CD14 Mono	0.000173660867314009	0.209408005044678	179	151	1	CACNA2D3
CD14 Mono	0.00017490421660618	0.274033722423555	127	103	1	TYW1B
CD14 Mono	0.000175801622630613	0.7893978337479	21	11	1	GCNA
CD14 Mono	0.000176157680845398	-0.231505545679299	171	0.2	1	AL163541.1
CD14 Mono	0.000177897390334147	0.200820789409608	171	143	1	LDLRAD3
CD14 Mono	0.000180280994732735	0.120325165661359	548	511	1	DOCK5
CD14 Mono	0.000180432946984479	0.288095247576339	147	122	1	ATP6V1H
CD14 Mono	0.000181875500086579	0.341671715762882	107	85	1	SCIMP
CD14 Mono	0.000183526434319392	0.392824397372654	0.1	79	1	SEC22A
CD14 Mono	0.000184011406615902	0.617128891837289	34	22	1	ABHD8
CD14 Mono	0.000184180192545357	0.423199471933022	75	57	1	GRAMD4
CD14 Mono	0.000185231325806074	0.124849911270211	475	0.44	1	KMT2E
CD14 Mono	0.000185414995004802	-0.210491185441945	0.24	272	1	AAK1
CD14 Mono	0.000186481530251961	0.219614076195141	192	163	1	AQR
CD14 Mono	0.000186498457255626	0.43251512719872	64	47	1	ZNF718
CD14 Mono	0.000186532294720298	-0.252124079584513	223	252	1	NLRP3
CD14 Mono	0.000186775050327192	0.30608794758976	0.14	115	1	NAA25
CD14 Mono	0.000187425496316408	0.219151445995095	228	198	1	TFCP2
CD14 Mono	0.000187727020520035	0.229406002715068	221	191	1	PPP1R21
CD14 Mono	0.000188694021416232	0.207049608185966	246	215	1	PIKFYVE
CD14 Mono	0.000190046412859785	0.197798426366683	256	225	1	ITPR1
CD14 Mono	0.000191055392969452	0.171385366959849	392	361	1	EPS15
CD14 Mono	0.000191302446724852	0.335961120822096	96	75	1	UGP2
CD14 Mono	0.000191424212243652	0.29441669986441	124	101	1	SLC25A40
CD14 Mono	0.000191980179798775	0.679837908575825	22	12	1	LINC01500
CD14 Mono	0.00019266269518805	0.161136228406204	356	321	1	CTBP2
CD14 Mono	0.000194023655276489	0.233243295891021	205	176	1	WDR33
CD14 Mono	0.000194042379598508	0.222344706803557	216	186	1	NLK
CD14 Mono	0.000195401177012249	-0.30962032472208	131	157	1	EIF4B
CD14 Mono	0.000196562231027057	-0.433992647151624	62	82	1	EIF3G
CD14 Mono	0.000197112369974106	0.245179458841765	217	188	1	SPPL2A
CD14 Mono	0.000198520936554144	-0.439120690385389	61	0.08	1	GRK6
CD14 Mono	0.000198576051098059	0.241506919631005	176	148	1	NPL
CD14 Mono	0.000198761447646577	0.365371551241802	77	58	1	MGST2
CD14 Mono	0.00019949073384506	0.124993462559539	506	468	1	NR3C1
CD14 Mono	0.00020131911426525	0.183487827140223	291	259	1	CLIP1
CD14 Mono	0.000201557633479148	0.255232351655403	165	138	1	BMT2
CD14 Mono	0.000201767960915272	0.500113528756282	0.05	35	1	TTLL11
CD14 Mono	0.000201964696268413	120775569131836	12	5	1	ZNRF3
CD14 Mono	0.000202945569932773	0.637871743131097	26	16	1	CD163L1
CD14 Mono	0.000203731124814259	0.271607714976595	208	0.18	1	EEA1
CD14 Mono	0.000205551682646895	0.450457095055143	62	45	1	TRIM27
CD14 Mono	0.00020626674440669	0.407348746422967	79	0.06	1	GMPS
CD14 Mono	0.000206689914383592	0.427763492209598	0.08	61	1	AL021155.5
CD14 Mono	0.000207094107231162	-0.270723158689671	155	182	1	AC114760.2
CD14 Mono	0.000207848967742554	0.414816775265949	66	48	1	C16orf87
CD14 Mono	0.000207900414686348	0.357708877733	106	84	1	ACACA
CD14 Mono	0.000208528070723301	-0.94246688872544	11	0.02	1	SPOCK2
CD14 Mono	0.000209397852309328	-0.315401524929329	122	147	1	ARPC4
CD14 Mono	0.000210520761840915	0.264612922124578	136	112	1	FBXO28
CD14 Mono	0.000214740814364126	0.395045101380377	83	64	1	SNX24
CD14 Mono	0.000217300744581667	-0.499665627233835	64	83	1	NEGR1
CD14 Mono	0.00021816847305219	0.174385379240206	258	226	1	THADA
CD14 Mono	0.000219073360638026	-0.282155427277134	169	196	1	GRN
CD14 Mono	0.000221002740096658	0.428752631287685	0.07	53	1	LRRC23
CD14 Mono	0.000222863215118682	0.167359030191992	337	304	1	WDR7
CD14 Mono	0.000222978640758279	0.194827520644632	319	287	1	ARMH3
CD14 Mono	0.000226861081802756	0.269496366416734	162	137	1	UBL3
CD14 Mono	0.000227626906756084	0.21998352990081	0.27	239	1	HM13
CD14 Mono	0.000227743079897355	-0.373239845068124	89	111	1	BST2
CD14 Mono	0.000232161588101511	0.176305959842947	262	0.23	1	ABHD2
CD14 Mono	0.000233597164418341	-0.180698699063325	321	352	1	RPS3
CD14 Mono	0.000235526356160228	0.211052044406887	188	159	1	NUP50-DT
CD14 Mono	0.000236063448103848	-0.429063535998632	87	109	1	CYP1B1
CD14 Mono	0.000236082459438951	-0.7141763401326	14	25	1	CD96
CD14 Mono	0.000236183237836364	-0.382400221753466	68	88	1	PCBP1
CD14 Mono	0.000238930085408809	-0.310465349487527	134	0.16	1	CTSC
CD14 Mono	0.000239358078143057	0.194727160031966	0.21	0.18	1	DENND3
CD14 Mono	0.000239482084252162	0.312114179886273	111	89	1	DCAF1
CD14 Mono	0.00024254055816746	-0.35966580827141	96	119	1	VAMP8
CD14 Mono	0.000245798324553262	-0.150375785436352	281	316	1	UBA52
CD14 Mono	0.000253578431240508	0.22183272000718	0.2	172	1	DNAJC5
CD14 Mono	0.000253807998561775	109915121468916	13	6	1	AC092428.1
CD14 Mono	0.000256591698922364	0.107051682065673	653	623	1	PPP3CA
CD14 Mono	0.000256818129866909	112500086553234	12	5	1	AL512288.1
CD14 Mono	0.000262887111687427	0.140400347530945	382	349	1	SND1
CD14 Mono	0.00026439119817944	-0.28161187473396	152	178	1	RPLP0
CD14 Mono	0.000266562879916063	103388184320991	15	7	1	RBM5-AS1
CD14 Mono	0.000267494400078384	0.175646909602119	342	0.31	1	DIP2B
CD14 Mono	0.00026871641528143	0.359944644830995	98	78	1	CCZ1
CD14 Mono	0.000270971489493772	0.250681303936333	178	152	1	METTL9
CD14 Mono	0.000271954742739927	0.421540602958835	72	54	1	TRAPPC13
CD14 Mono	0.000275500425748251	0.293103195932509	109	87	1	PARP9
CD14 Mono	0.000276007455325649	0.440433249126931	0.06	44	1	MRPS25
CD14 Mono	0.000278496969807954	0.306219947081221	132	108	1	UBP1
CD14 Mono	0.00028081752581939	0.410279908723999	76	58	1	DPY19L1
CD14 Mono	0.00028163802716153	0.409649084472195	57	41	1	RFWD3
CD14 Mono	0.000282546594935924	0.552358636447051	39	26	1	UACA
CD14 Mono	0.000284241389877832	0.250488676306888	129	105	1	SLC25A24
CD14 Mono	0.000286182307995641	0.688888517480167	32	0.02	1	MGLL
CD14 Mono	0.000286931629540444	0.195365823780898	202	173	1	SIL1
CD14 Mono	0.000287708868248102	-0.880453564559769	14	24	1	ITK
CD14 Mono	0.000287985079967652	0.845680309344931	23	14	1	NIFK-AS1
CD14 Mono	0.000290979466133134	0.386748682362117	53	38	1	FMNL2
CD14 Mono	0.00029389807309675	0.406917308291225	75	57	1	MPZL1
CD14 Mono	0.000298847401484936	0.294004161818612	119	96	1	TRPM2
CD14 Mono	0.000300593847627374	-0.32841099062	87	108	1	SF3B2
CD14 Mono	0.000302611435561841	0.925459383323929	17	9	1	PSRC1
CD14 Mono	0.000305066294002123	0.171698546614744	306	275	1	TBL1XR1
CD14 Mono	0.000306052579535433	0.538026345439686	44	0.03	1	ZNF789
CD14 Mono	0.000306140439452928	-0.149418269726221	624	632	1	C9orf72
CD14 Mono	0.000306215156120584	-0.820574091360644	13	23	1	OPTN
CD14 Mono	0.00031286752072416	0.169106157620709	357	323	1	PIK3CB
CD14 Mono	0.000314577555096185	0.520288913504422	34	22	1	OTUD6B-AS1
CD14 Mono	0.00031498015171769	0.272869789289919	165	0.14	1	ZBTB11
CD14 Mono	0.000315782990527023	-0.397877547690711	209	235	1	IFRD1
CD14 Mono	0.000319324845283005	0.450620865528502	57	41	1	MRPL42
CD14 Mono	0.00032456939734456	0.224583551548949	213	185	1	WWP1
CD14 Mono	0.000326601839867212	-0.372580404762525	76	96	1	LILRA5
CD14 Mono	0.000328169334107315	0.190214597338945	0.22	0.19	1	WDR37
CD14 Mono	0.000328821575303973	0.387763943582826	67	0.05	1	NF2
CD14 Mono	0.000330398927789295	0.467669433655083	59	43	1	ZSCAN5A
CD14 Mono	0.000330620913643226	0.168214522660483	0.24	208	1	AHCYL2
CD14 Mono	0.000330786955437569	0.347363602091039	84	65	1	ZNF169
CD14 Mono	0.000331032779061444	-0.302091614910294	147	173	1	ETS2
CD14 Mono	0.000332165742626262	0.16338996671749	327	293	1	PARP4
CD14 Mono	0.000336431457295207	0.378195591599385	72	54	1	TJP2
CD14 Mono	0.000342290898440213	0.231356632342033	168	142	1	ALG13
CD14 Mono	0.000344118821399633	0.341445711996322	96	76	1	DRAM1
CD14 Mono	0.000348882219270307	0.381402493421709	86	67	1	AMMECR1
CD14 Mono	0.000349941338013433	0.170426440861845	294	262	1	USP9X
CD14 Mono	0.000350294479112816	0.218463324919516	197	169	1	HEATR5A
CD14 Mono	0.000352571117106477	0.112393405591763	611	588	1	ZBTB20
CD14 Mono	0.000356764255593328	0.694760959609825	32	0.02	1	DTNA
CD14 Mono	0.000357452197674874	0.10247229519748	508	469	1	RAB31
CD14 Mono	0.000358271301638117	0.269537509513785	0.13	107	1	TTC13
CD14 Mono	0.000359146395276621	-0.107191254267446	0.69	702	1	PTPRE
CD14 Mono	0.000361832691440601	0.676448043628456	33	22	1	TMEM241
CD14 Mono	0.000363601420903712	0.166782791547346	317	284	1	GARS-DT
CD14 Mono	0.000364693158403314	-0.870526724654479	13	22	1	TOX
CD14 Mono	0.000366113134504453	0.134363464712134	493	457	1	STX11
CD14 Mono	0.00036962472651631	0.247175301574261	197	0.17	1	SLC38A9
CD14 Mono	0.000377387696591938	-110041924850168	7	15	1	IL2RB
CD14 Mono	0.000379892729511535	0.182527333723823	262	231	1	USP33
CD14 Mono	0.000380647863980038	0.202432980115596	256	226	1	FAR2
CD14 Mono	0.000381444784814307	0.75142998354888	23	13	1	AC009542.1
CD14 Mono	0.000383285315242912	0.422026768099371	0.06	45	1	FCHO1
CD14 Mono	0.000384059537417414	-0.453355541037228	42	58	1	JTB
CD14 Mono	0.000386106060595535	-0.585846075671918	0.03	43	1	HIST1H4C
CD14 Mono	0.00038635184398088	0.497652131272579	44	0.03	1	CLK2
CD14 Mono	0.000387567561815208	0.113662690215412	564	531	1	RABGAP1L
CD14 Mono	0.000388408931983825	-0.292586632622105	112	135	1	RBM3
CD14 Mono	0.000389205832147374	0.120481277553543	497	463	1	HNRNPA2B1
CD14 Mono	0.000389929016121666	0.276302034433707	143	119	1	PRMT3
CD14 Mono	0.000390700693517517	0.295357876272951	107	86	1	SLC11A2
CD14 Mono	0.000392716535550237	-0.401743653604108	72	91	1	CD68
CD14 Mono	0.000395452496483964	0.233679684531269	144	119	1	NNT
CD14 Mono	0.000395705460219299	0.255753059684881	158	133	1	FAM204A
CD14 Mono	0.000397020826937428	0.366948439627986	83	64	1	LIN54
CD14 Mono	0.000400048292625721	-0.408370800619725	56	74	1	AC012368.1
CD14 Mono	0.000400905168674701	0.287324340645652	107	86	1	XIAP
CD14 Mono	0.000401296774976821	121470366848057	0.01	4	1	LINC00654
CD14 Mono	0.000402519270403944	0.171679239760354	275	244	1	CNOT4
CD14 Mono	0.000409161923549965	-0.382340738066343	0.08	101	1	CHCHD2
CD14 Mono	0.000411226533742547	0.205871565142263	182	155	1	DTNBP1
CD14 Mono	0.000411303314096636	0.199135797389304	196	168	1	ARHGEF10L
CD14 Mono	0.000411320845366598	0.166903276530143	284	253	1	TAB2
CD14 Mono	0.00041176263310514	0.165574203904892	255	223	1	STK38L
CD14 Mono	0.000412860366377914	0.683819077394202	24	14	1	AL096870.8
CD14 Mono	0.000418730097829436	-0.685536619604699	0.01	18	1	KCNQ5
CD14 Mono	0.00042240825689646	0.248189765608412	152	127	1	DERA
CD14 Mono	0.000426070326977685	0.113352140148189	472	436	1	IL17RA
CD14 Mono	0.000430248752757172	0.149595395305923	326	293	1	ZNF106
CD14 Mono	0.000430516403539321	0.178094029963919	202	174	1	KLHDC10
CD14 Mono	0.000433387539311543	0.879831300191563	17	9	1	PDZD2
CD14 Mono	0.000434309701596641	0.102770008404554	571	0.54	1	OSBPL8
CD14 Mono	0.000438077985784901	0.482736495513849	54	39	1	PIN4
CD14 Mono	0.000441798391500266	0.558968093346034	38	26	1	BRMS1L
CD14 Mono	0.00044257928109494	0.397331554679564	74	56	1	CYSLTR1
CD14 Mono	0.000446709530463624	0.239180547873999	201	174	1	TTBK2
CD14 Mono	0.000448718870126997	0.309871608017343	104	83	1	BLVRB
CD14 Mono	0.000449048009516528	-0.267935341318051	136	0.16	1	TPM4
CD14 Mono	0.000451639632257643	0.186513425029482	254	225	1	SMURF1
CD14 Mono	0.000453521337685906	0.286049098580397	118	96	1	RNF135
CD14 Mono	0.00045470095679114	0.170655279791157	319	287	1	LCOR
CD14 Mono	0.00045509660567022	0.206234204881862	281	252	1	UBE2K
CD14 Mono	0.000455842995353848	0.467651793885183	61	46	1	HLCS
CD14 Mono	0.000458709863622188	0.138652104959599	348	314	1	C20orf194
CD14 Mono	0.000460770470451753	-0.154584037830612	431	457	1	TPT1
CD14 Mono	0.000463543478480032	0.346072839457488	94	74	1	BAG4
CD14 Mono	0.000463741053684193	0.210626807647309	227	198	1	TRAPPC8
CD14 Mono	0.00046545714528326	0.203897114389318	211	183	1	ITGAM
CD14 Mono	0.000465526108038531	0.268005509289786	99	79	1	NIPAL2
CD14 Mono	0.000467794668316792	-0.696028993422341	29	43	1	LEF1
CD14 Mono	0.000468126259673076	0.519477042328866	43	0.03	1	LHFPL2
CD14 Mono	0.000468571057578992	0.394669316869396	0.06	45	1	JKAMP
CD14 Mono	0.000472777357972809	0.846120423759841	18	0.01	1	AF127577.2
CD14 Mono	0.00047510956067478	-0.292426389205781	79	99	1	PPP1R9B
CD14 Mono	0.000476885584300463	0.524941352844908	36	24	1	LINC00265
CD14 Mono	0.000477099620049931	-0.285196379197962	121	145	1	TRIR
CD14 Mono	0.000480924419323439	0.596752755805505	32	21	1	FBXO31
CD14 Mono	0.000481038340378826	0.602052359510654	32	21	1	NUP35
CD14 Mono	0.000496269553058625	0.461283011407773	51	37	1	ZNF846
CD14 Mono	0.000499829589266755	0.289615713600589	157	133	1	RBM27
CD14 Mono	0.000505103168421016	0.398780699958979	61	46	1	AC020911.2
CD14 Mono	0.000511561783883795	0.163335491626236	378	347	1	PLXNC1
CD14 Mono	0.00051472572954682	0.196824422311413	256	227	1	NBAS
CD14 Mono	0.000516830803596477	0.856512029606438	19	11	1	AC244197.2
CD14 Mono	0.000520899975050734	0.128554201621859	442	411	1	MKLN1
CD14 Mono	0.000522353243462069	0.43197861895373	46	33	1	ACSS1
CD14 Mono	0.000522968341645737	0.168548043276121	288	257	1	CSF2RA
CD14 Mono	0.000523287915334464	0.434901876404107	47	33	1	SMPDL3A
CD14 Mono	0.000525646066541437	0.217624104783285	194	168	1	UBE2G1
CD14 Mono	0.000529140761597426	0.692041458256234	23	14	1	CMKLR1
CD14 Mono	0.000532373309660742	0.316910062285157	95	76	1	TAF13
CD14 Mono	0.000533042391122175	0.406819414169409	82	64	1	OPHN1
CD14 Mono	0.000534146516012672	0.187717938081811	204	177	1	SNX1
CD14 Mono	0.000535071257845924	0.198660163994395	196	169	1	GAB3
CD14 Mono	0.000535094202915179	0.292808900290358	0.11	89	1	AKAP8
CD14 Mono	0.000540757426404606	0.27722615134513	102	82	1	DUS2
CD14 Mono	0.000544902280372473	0.450595920296142	49	36	1	CORO2A
CD14 Mono	0.000545586535492891	0.160970719513562	245	215	1	RGS18
CD14 Mono	0.00054772658705555	-0.405397029024518	61	79	1	MYL12B
CD14 Mono	0.000553485778567989	-0.456841329542916	47	63	1	FP671120.4
CD14 Mono	0.000558815838888647	-0.480569286247778	37	51	1	MEX3C
CD14 Mono	0.00056032633217617	111841535342158	11	5	1	AC104623.1
CD14 Mono	0.000568540506886757	0.469030252848155	48	34	1	LINC01176
CD14 Mono	0.000575137514576226	0.480193246481181	57	42	1	KIAA1841
CD14 Mono	0.000575447052232881	0.792470667797524	0.02	11	1	BBS7
CD14 Mono	0.000578489173675833	0.111019408011595	689	676	1	CHST11
CD14 Mono	0.000579345638800142	0.18521419001663	0.25	221	1	PHF14
CD14 Mono	0.000579840905283491	0.549727420979616	36	24	1	PDIA5
CD14 Mono	0.000583706174699027	0.415960442887315	52	38	1	UBQLN2
CD14 Mono	0.000584872719692714	0.177526930007636	399	369	1	RCSD1
CD14 Mono	0.000586052569490837	0.273399307559103	124	102	1	DNMBP
CD14 Mono	0.000586653740991713	0.225621183604081	213	186	1	EPC2
CD14 Mono	0.000588732173478164	-0.777823084585989	13	22	1	DGAT2
CD14 Mono	0.000590517335894009	-0.228394060727813	198	225	1	GRK2
CD14 Mono	0.000592062808954512	0.222365808122133	161	136	1	CWC27
CD14 Mono	0.000592875905495725	0.207490646627991	239	0.21	1	HK1
CD14 Mono	0.000593153142934322	0.552791553191751	41	29	1	PUS10
CD14 Mono	0.000594536073043568	0.113580992564342	434	399	1	PUM2
CD14 Mono	0.000598428397390483	-0.469520463613661	45	61	1	IL7R
CD14 Mono	0.000602096591142582	0.34369728489327	84	66	1	CLPX
CD14 Mono	0.000606488863159977	0.152411887606304	258	228	1	NRDC
CD14 Mono	0.000606878540475498	0.574618596521328	33	22	1	PRDM15
CD14 Mono	0.000607410291252144	0.22390661764848	152	128	1	RAB18
CD14 Mono	0.000610073183456787	-0.344088329468539	0.09	0.11	1	GSTP1
CD14 Mono	0.000615336901989204	0.284293521801192	155	131	1	NBEAL1
CD14 Mono	0.00061622077372885	-0.250941895392096	136	0.16	1	ARHGDIB
CD14 Mono	0.00061900554010717	0.185449183013163	243	215	1	TCERG1
CD14 Mono	0.000624655036728697	-0.358994006144771	72	91	1	LGALS9
CD14 Mono	0.000624985797991408	-0.234021286294693	213	239	1	PNRC1
CD14 Mono	0.000625337481746736	0.393767676928304	72	56	1	SRFBP1
CD14 Mono	0.0006282279811066	-0.193528652893158	213	241	1	RFX2
CD14 Mono	0.000630615143984067	0.203625815541244	219	192	1	FAM91A1
CD14 Mono	0.000634067798664994	0.278800430842753	127	105	1	ORC4
CD14 Mono	0.000634720520141084	0.230984567200221	0.18	155	1	GALNT1
CD14 Mono	0.000635212435858752	0.397435361159364	58	43	1	AC007566.1
CD14 Mono	0.000635523901850014	0.154943693568116	291	0.26	1	AGO3
CD14 Mono	0.00063711962450179	0.296337681675231	75	58	1	CNNM2
CD14 Mono	0.000639093564277054	0.395118894635854	82	65	1	RAD54L2
CD14 Mono	0.000639510981717602	0.198443919579938	298	0.27	1	USP47
CD14 Mono	0.000640148806317125	0.254610835442049	149	126	1	VPS45
CD14 Mono	0.000641018073728982	-0.212082992700704	159	185	1	ARPC5
CD14 Mono	0.000641068043854396	0.25218170422404	0.14	117	1	POLR2A
CD14 Mono	0.000641516605925408	-0.295972885681912	99	0.12	1	SNW1
CD14 Mono	0.000650090205005488	0.187352293291677	211	183	1	RAB6A
CD14 Mono	0.000651724776238025	0.325344657370225	72	55	1	POLG2
CD14 Mono	0.000652042311923871	0.225607820814285	163	139	1	GBP2
CD14 Mono	0.000656972468872549	0.238059457538423	0.21	184	1	NAAA
CD14 Mono	0.000658931768432409	0.360554534944026	78	61	1	ZHX3
CD14 Mono	0.000661515652094722	0.392507681179315	0.07	53	1	CGAS
CD14 Mono	0.000664301594284739	0.255414186399458	163	139	1	TBCA
CD14 Mono	0.000664597476620418	0.260231715148243	225	0.2	1	RNF169
CD14 Mono	0.000666613323750462	0.523649043217071	39	27	1	HEXIM1
CD14 Mono	0.000670754328523985	0.201192409400222	258	229	1	FAM168A
CD14 Mono	0.000670824755841859	0.403782240255643	75	59	1	GABPB1
CD14 Mono	0.000672257098948276	0.221916790695173	149	126	1	MTAP
CD14 Mono	0.000672703179631274	0.728110712963755	22	13	1	KDM4A-AS1
CD14 Mono	0.000672982734579221	0.356585632741081	76	59	1	WDR36
CD14 Mono	0.000678013761555911	0.276865776415061	0.12	99	1	TRAPPC12
CD14 Mono	0.000678855349566498	-0.242575891323935	178	204	1	SEC62
CD14 Mono	0.00068273374541616	0.445990011450087	49	35	1	AC025442.2
CD14 Mono	0.000684366114545939	0.188493789157723	242	214	1	KIF1B
CD14 Mono	0.000684691629109863	0.286543934819475	118	97	1	DEPDC5
CD14 Mono	0.000687093504146799	0.261142034589255	0.11	89	1	TRIP11
CD14 Mono	0.000690958315140813	0.332299729636153	77	0.06	1	CAPN3
CD14 Mono	0.000691521192073988	0.312922607422187	101	81	1	LAP3
CD14 Mono	0.000695971745635551	0.334528473553628	73	56	1	IMPDH1
CD14 Mono	0.000698262653490812	-113963564489796	5	12	1	CD59
CD14 Mono	0.00070621326865551	0.343955876492527	0.09	72	1	WLS
CD14 Mono	0.000707136250256243	-0.597848599483438	24	36	1	MSRB1
CD14 Mono	0.000707488583360887	0.423848517288172	63	48	1	ACAD10
CD14 Mono	0.000718036961398819	0.298357400114132	107	87	1	AC079781.5
CD14 Mono	0.000721582073419573	0.378609807470414	75	58	1	ARMH1
CD14 Mono	0.000724909360106599	0.449950312394939	51	37	1	GOLGA5
CD14 Mono	0.00072501396804774	0.673204816243378	24	15	1	LINC01146
CD14 Mono	0.000725719784754058	0.153752874747115	255	226	1	AGPAT3
CD14 Mono	0.000733637616042792	0.178839929135651	235	207	1	DECR1
CD14 Mono	0.000734247073359082	0.992027000262918	12	6	1	AL139021.1
CD14 Mono	0.00073520763333768	0.654157361506534	24	15	1	AL356124.1
CD14 Mono	0.000736339831156572	0.357639671371244	75	58	1	SRD5A1
CD14 Mono	0.000738416496992549	0.247781065730003	145	122	1	SH2D3C
CD14 Mono	0.000739166808415295	0.14705171496011	372	0.34	1	MON2
CD14 Mono	0.000739379607728787	0.363384492084657	73	56	1	GFM2
CD14 Mono	0.000745341180028896	-0.193630047631991	0.47	497	1	AHR
CD14 Mono	0.000745421427367287	0.333235601082853	0.1	81	1	ABHD12
CD14 Mono	0.000749086208232638	0.46203585280991	42	29	1	AIG1
CD14 Mono	0.00075014831155061	0.161836034096078	274	244	1	NF1
CD14 Mono	0.000751037207271246	0.201317829515306	198	172	1	MAX
CD14 Mono	0.000754041415715585	0.281179141704416	131	109	1	IRF2
CD14 Mono	0.000755048094272816	0.227228393235817	202	177	1	CRYBG1
CD14 Mono	0.000763263812880482	0.603531288436566	31	0.02	1	SULT1A3
CD14 Mono	0.000763603901598539	0.273661172420399	99	0.08	1	LINC00894
CD14 Mono	0.000764644096525039	0.153207749201894	0.36	0.33	1	IFNGR2
CD14 Mono	0.00076473086131274	-0.244597256883099	118	141	1	HLA-F
CD14 Mono	0.000767885713928113	0.328083462694466	78	61	1	NUDT4
CD14 Mono	0.000768190814715382	-102339097436033	11	19	1	ARHGAP6
CD14 Mono	0.000771744506332519	0.429138626657612	72	56	1	MMS22L
CD14 Mono	0.000773165358836727	0.250320952761335	173	149	1	AATF
CD14 Mono	0.000775305006682202	0.323440870775884	82	64	1	NPIPB4
CD14 Mono	0.000776323787734901	0.181236433076899	226	198	1	PHTF2
CD14 Mono	0.000777260992714742	0.146719835170457	256	226	1	MAP3K8
CD14 Mono	0.000778056166441197	0.417790906134821	61	46	1	RBMS2
CD14 Mono	0.000786455943497594	0.213108207946513	148	125	1	SCARB2
CD14 Mono	0.000790943581543042	-0.571581622497852	23	35	1	AC034195.1
CD14 Mono	0.000796054224581461	0.182418111935564	301	273	1	POLK
CD14 Mono	0.00079763782800351	0.233581678686261	143	0.12	1	PSMD12
CD14 Mono	0.000797907855324239	-104561343121257	7	13	1	BORCS6
CD14 Mono	0.000798710880465085	0.272051672702907	94	75	1	MTMR1
CD14 Mono	0.000799278421925696	-0.506617450731728	0.04	54	1	TRBC1
CD14 Mono	0.000803055796036647	0.257888616096114	134	112	1	TMOD2
CD14 Mono	0.00080327176568699	0.27359735753414	107	87	1	IDE
CD14 Mono	0.000808296570651441	0.196647742966476	192	166	1	ACBD6
CD14 Mono	0.000809919115290139	105733103899453	12	6	1	LAMB1
CD14 Mono	0.000813683024842994	0.226503321289049	164	0.14	1	CDK8
CD14 Mono	0.000813877825421751	-0.276039851485965	0.14	163	1	AC245014.3
CD14 Mono	0.000818366352696527	-0.841879859885796	0.01	18	1	UBE2M
CD14 Mono	0.000822343070073184	0.94140092719295	14	8	1	AL359644.1
CD14 Mono	0.000826007567562024	0.336301660193649	76	59	1	UTP6
CD14 Mono	0.000826497690452757	-0.165818830933478	342	371	1	PRRC2C
CD14 Mono	0.000831516672682827	0.514738102794479	43	0.03	1	THAP6
CD14 Mono	0.000831909322360853	0.224622225923098	0.18	156	1	IREB2
CD14 Mono	0.000840470505901958	0.145477825612596	404	375	1	ALOX5
CD14 Mono	0.000840524585802053	0.232452528146585	135	113	1	RNF217
CD14 Mono	0.000853054981692893	0.28886411418745	116	96	1	PTDSS1
CD14 Mono	0.000853712373965166	0.245954602465011	138	115	1	SUGP2
CD14 Mono	0.000854842132569786	-0.326614111269294	69	87	1	AL390957.1
CD14 Mono	0.000858117367694109	0.97716069031055	13	6	1	PLGLB2
CD14 Mono	0.000865721453470304	0.226705880250956	133	0.11	1	SERPINB6
CD14 Mono	0.000867137417825567	-108305211653159	6	12	1	LINC02254
CD14 Mono	0.000870850010128434	0.314777761534242	84	67	1	AC011933.4
CD14 Mono	0.000875654243026043	0.168239883015417	295	266	1	ATP8B4
CD14 Mono	0.000877011647982975	0.207463025724312	164	139	1	LATS2
CD14 Mono	0.000881568052622079	-0.362128256868903	76	94	1	ASGR2
CD14 Mono	0.000895336573755068	0.240869328767219	138	116	1	SLC30A9
CD14 Mono	0.000895510202175144	0.392507681179315	71	55	1	ATP6V1C1
CD14 Mono	0.000903151596328988	0.19668583342181	197	171	1	DHRS7B
CD14 Mono	0.000908769683206677	-0.96521562623773	8	15	1	PYHIN1
CD14 Mono	0.000911950634166329	0.16400624531144	315	286	1	LCP2
CD14 Mono	0.000912282658572071	0.515118670746484	45	32	1	IGHG3
CD14 Mono	0.000914086214946302	0.426455013102653	53	39	1	SPATA5L1
CD14 Mono	0.000916334750288269	-0.432994587588547	0.04	54	1	BSG
CD14 Mono	0.000921351855199508	0.827532962634671	15	8	1	LINC01841
CD14 Mono	0.000926878119180337	0.231883391214235	0.12	99	1	LMO4
CD14 Mono	0.000927877336654962	0.274311033057419	127	106	1	HIVEP3
CD14 Mono	0.000929002759640522	0.251208345704105	145	123	1	ARHGEF2
CD14 Mono	0.00092949652397538	0.163961147224279	472	449	1	ITGA4
CD14 Mono	0.000936940381839583	-0.612700609823445	21	31	1	MAP3K7CL
CD14 Mono	0.000942453949794068	0.878665171844988	15	8	1	AL033527.4
CD14 Mono	0.000942498803725773	0.388166133994087	84	66	1	ATP10A
CD14 Mono	0.000946948719946499	-0.264670268703526	117	139	1	ANP32B
CD14 Mono	0.000950769193008405	0.765551091793533	18	11	1	AC092279.1
CD14 Mono	0.000952477579674422	-0.41133104357134	69	86	1	RGCC
CD14 Mono	0.000953352287165024	-0.809487043205625	11	0.02	1	IGHD
CD14 Mono	0.000954367657347867	0.147422724848485	375	346	1	WDR70
CD14 Mono	0.000968384017950202	0.773456289878879	19	11	1	SLC1A3
CD14 Mono	0.000968870136853876	0.170387852199067	198	171	1	LINC02432
CD14 Mono	0.000969465023384653	-0.324826282715212	94	114	1	CANX
CD14 Mono	0.000972310111246674	0.405850620596872	65	0.05	1	TERF1
CD14 Mono	0.000973653876586616	112709324449358	0.01	4	1	PRIM1
CD14 Mono	0.000974613744953587	0.190191130186157	236	209	1	SETD5
CD14 Mono	0.000978171278153108	0.63444421059803	27	17	1	CD38
CD14 Mono	0.000982804782674163	0.385069431871897	65	0.05	1	HDHD5
CD14 Mono	0.000983493633729201	0.617128891837289	26	17	1	NFE2L3
CD14 Mono	0.000988001535955884	0.57125488541281	0.03	0.02	1	PAXIP1-AS2
CD14 Mono	0.000989873693931538	0.332825869249844	85	68	1	SLC33A1
CD14 Mono	0.00100270553763853	0.293986918005037	92	74	1	TMEM30A
CD14 Mono	0.00100287101854862	0.376000692850312	65	0.05	1	SEMA4B
CD14 Mono	0.00100604488112211	0.323379752763787	92	74	1	KDM5B
CD14 Mono	0.00100741623983862	0.235952583149008	146	124	1	ABHD18
CD14 Mono	0.00100882577861492	0.144557265662613	249	0.22	1	ANKS1A
CD14 Mono	0.00101873229119032	0.786363773658267	0.02	11	1	SMC1B
CD14 Mono	0.00102044597723279	0.269787085821424	143	121	1	BTBD1
CD14 Mono	0.0010224746477495	-0.261059591821626	161	185	1	EZR
CD14 Mono	0.00102586276561646	0.409581194538257	54	0.04	1	PTPRO
CD14 Mono	0.00102668906661885	0.35886276507373	78	61	1	EFCAB13
CD14 Mono	0.00103204987871835	0.396483145367196	67	51	1	WDSUB1
CD14 Mono	0.00103217002168083	0.24086096272302	0.15	127	1	IBTK
CD14 Mono	0.00103737151838025	0.282455685922859	117	97	1	TIAM2
CD14 Mono	0.00103826885672951	0.225007658682802	143	0.12	1	NPC1
CD14 Mono	0.00103947599818406	-100918687868197	7	13	1	AL360178.1
CD14 Mono	0.00103995173252796	0.19386821228906	244	217	1	PLBD1
CD14 Mono	0.00104127521939216	0.343141603858336	72	56	1	TMEM107
CD14 Mono	0.00104984233261126	0.428666754026974	63	48	1	CC2D2B
CD14 Mono	0.00105138285399412	-0.348105690002035	68	86	1	EDF1
CD14 Mono	0.0010525414340581	0.349920592438153	67	52	1	WDR47
CD14 Mono	0.00105584964051249	0.354932421153237	94	76	1	SLC31A1
CD14 Mono	0.00105668436179019	0.23408322398625	137	115	1	RUSC2
CD14 Mono	0.00105707907946247	0.416138746784825	54	0.04	1	RABIF
CD14 Mono	0.00106188688824932	0.797011017857776	16	9	1	AC083862.3
CD14 Mono	0.00106231296775242	0.209079396844168	168	144	1	PPP1R10
CD14 Mono	0.00106284520300671	-0.230700377284019	238	264	1	FOXO1
CD14 Mono	0.00106697449945151	0.356059517726113	0.08	63	1	AC114763.1
CD14 Mono	0.00107185176152942	0.139181391433449	389	0.36	1	LCORL
CD14 Mono	0.00107190650769322	-0.906595979362	7	14	1	SPATA20
CD14 Mono	0.00107242685821075	0.258167316964534	0.13	109	1	NPLOC4
CD14 Mono	0.00108325576746163	0.439626105935226	65	0.05	1	THAP12
CD14 Mono	0.00108598245189018	-0.482968078925851	37	0.05	1	SKAP1
CD14 Mono	0.00108699543549905	0.234787441431657	119	98	1	YWHAG
CD14 Mono	0.00108984894667381	0.19955686374559	166	142	1	AOPEP
CD14 Mono	0.00109513412954395	0.733958847322474	21	12	1	AC078778.1
CD14 Mono	0.00109930244180676	0.241885305329097	129	108	1	RASSF1
CD14 Mono	0.0011069933956754	0.223266623076958	192	167	1	FBN2
CD14 Mono	0.00111372461831126	0.303971006577659	78	61	1	ORC5
CD14 Mono	0.00111752640846647	0.311978585179025	106	87	1	DIPK2A
CD14 Mono	0.00112769765505722	-0.715137816370046	16	25	1	RHOH
CD14 Mono	0.00113250074336987	-0.165351085157199	439	462	1	RPL10
CD14 Mono	0.00114421488806911	0.295858360790339	106	87	1	EGLN1
CD14 Mono	0.00114431081657228	0.467161173991243	41	29	1	FRRS1
CD14 Mono	0.00114915950227697	0.248929643019697	148	126	1	CCDC93
CD14 Mono	0.00115449744842851	0.290424474739711	111	91	1	VPS39
CD14 Mono	0.00116081126660441	0.236636954723437	207	183	1	ST6GAL1
CD14 Mono	0.00116687264926154	0.284811428294204	0.08	63	1	TMEM140
CD14 Mono	0.00116979628312928	0.501007853637212	0.04	28	1	CCNJ
CD14 Mono	0.00117454083519008	0.158979810487982	284	256	1	VPS13D
CD14 Mono	0.00117502946132642	-0.31194442247241	66	83	1	AUTS2
CD14 Mono	0.00118465578543909	0.77486174059002	17	0.01	1	OOEP
CD14 Mono	0.00118850770303964	117391046601329	11	5	1	PF4
CD14 Mono	0.00119177186500263	0.113217384587603	531	0.5	1	TANK
CD14 Mono	0.00119693470874915	-0.139744163085294	325	355	1	RPL18A
CD14 Mono	0.00119871361220479	0.179791595356929	287	258	1	RPS6KA5
CD14 Mono	0.00120001871226652	0.173778747123937	219	192	1	TASOR2
CD14 Mono	0.00120188558130344	-0.233550499226181	148	172	1	PTPN6
CD14 Mono	0.00121068976405377	0.567005412411453	31	21	1	CATSPERE
CD14 Mono	0.00122261504017073	0.565016859317998	0.03	0.02	1	INTS2
CD14 Mono	0.00122346404031694	0.649966861426852	28	18	1	TBC1D16
CD14 Mono	0.00122599306998106	0.160461768083531	412	387	1	CREBBP
CD14 Mono	0.00122875054271161	0.617786455677702	29	19	1	GATB
CD14 Mono	0.00123078116525446	0.661523011195742	26	17	1	MTERF3
CD14 Mono	0.00123328327673554	0.597167382921706	36	25	1	POLA2
CD14 Mono	0.00124167188815587	0.459706818899039	47	34	1	DNAJB9
CD14 Mono	0.00124605298199916	0.160414693764691	248	221	1	RNF38
CD14 Mono	0.00125159294546012	0.123225843302707	347	316	1	SGMS1
CD14 Mono	0.00125381771155118	0.306894401784425	103	84	1	SMARCD3
CD14 Mono	0.00125408508240983	0.312076056214714	76	0.06	1	HSPA4
CD14 Mono	0.0012563732749102	0.348251568138352	83	66	1	HPSE
CD14 Mono	0.00126983872688491	0.289998064025054	87	69	1	POLB
CD14 Mono	0.00127023389915014	0.303971006577658	68	53	1	FASTKD1
CD14 Mono	0.00127438253261908	-0.13135076415554	559	579	1	RNF149
CD14 Mono	0.00127503841802456	104093660074387	11	5	1	AL355816.2
CD14 Mono	0.00129121264986874	0.163187231215016	252	225	1	PSPC1
CD14 Mono	0.00129235512436969	0.138412752116485	341	0.31	1	LPGAT1
CD14 Mono	0.00129663885001773	-0.216968568036112	163	187	1	SERF2
CD14 Mono	0.00129825112911077	0.338841466424711	71	55	1	SELENOI
CD14 Mono	0.00130007675757999	0.475737354844139	41	0.03	1	IL31RA
CD14 Mono	0.00130040761859761	0.494193422253199	37	26	1	APOL2
CD14 Mono	0.00130398950063187	0.294811007292183	155	133	1	ARHGEF18
CD14 Mono	0.00130689789130704	0.295306145450531	67	52	1	WARS2
CD14 Mono	0.00130983621190519	0.157662682243371	344	317	1	ADK
CD14 Mono	0.0013113762736749	0.182156660536542	252	225	1	LRMP
CD14 Mono	0.00131308216757897	-0.679155174857946	18	28	1	PRUNE2
CD14 Mono	0.00131598967139386	0.366319383245469	0.07	54	1	SEC24A
CD14 Mono	0.00132071688379732	0.158626420808531	399	371	1	TENT2
CD14 Mono	0.00133125225319512	0.869568182431884	15	8	1	PARPBP
CD14 Mono	0.00133622733373349	0.12709324449358	414	384	1	CYTH1
CD14 Mono	0.00135112091581892	0.13782674474987	191	165	1	NSMAF
CD14 Mono	0.00135135520026188	0.128381092814993	415	385	1	MYO5A
CD14 Mono	0.00135467702130734	0.213325642137658	217	192	1	SUCLG2
CD14 Mono	0.00136235497197036	0.859186163904763	16	9	1	RIPOR3
CD14 Mono	0.00136628030801586	0.264764924318172	0.14	119	1	TMEM135
CD14 Mono	0.00136769726658949	0.393022194394787	0.06	46	1	SLC45A4
CD14 Mono	0.00137588310422715	0.529263318419901	34	24	1	RUFY4
CD14 Mono	0.0013923729816243	0.150832379787178	399	372	1	SETX
CD14 Mono	0.00140028707577024	-0.568154170870183	24	35	1	NDUFC2
CD14 Mono	0.00140373896162338	-0.56619155577976	26	38	1	NDUFA3
CD14 Mono	0.00140630529587758	0.427602355746036	45	32	1	SNRPD1
CD14 Mono	0.00141400519674772	-0.480600519835658	33	46	1	HLX
CD14 Mono	0.00141701995627697	0.524812976350707	34	23	1	MRPS18C
CD14 Mono	0.00141812595021263	0.315220147710618	104	85	1	INTS10
CD14 Mono	0.00142069616657303	0.140322376113868	405	376	1	CLASP2
CD14 Mono	0.00142404024495698	-0.380792101133939	51	66	1	IFITM2
CD14 Mono	0.00144715011410223	0.42506282349502	0.05	37	1	ZNF117
CD14 Mono	0.00145543044387907	0.291348922208553	119	99	1	NEK6
CD14 Mono	0.00146153379730625	0.704508936161387	21	13	1	AL078604.4
CD14 Mono	0.00146259304475944	0.408408416770652	73	57	1	PDSS1
CD14 Mono	0.00147662483535313	0.165964421844807	298	271	1	ITGAX
CD14 Mono	0.00149285322137481	0.166364942222763	249	222	1	MBD2
CD14 Mono	0.00149426342815929	0.172885583839245	294	267	1	PBRM1
CD14 Mono	0.001495260094297	0.338841466424711	71	55	1	USP49
CD14 Mono	0.00149716137252346	-0.708001635088418	13	21	1	PCYOX1
CD14 Mono	0.00150135150101123	0.247083187063633	113	94	1	CLCN5
CD14 Mono	0.0015038163359764	0.113028223866263	501	0.47	1	POU2F2
CD14 Mono	0.00151418623173482	0.307742760466867	81	65	1	ACOX1
CD14 Mono	0.00152824129451971	0.254621090194961	107	88	1	PKD2
CD14 Mono	0.00152935212842182	0.263653551390171	104	85	1	AP000763.3
CD14 Mono	0.00152955059878084	0.148525312117368	183	158	1	HLA-DMB
CD14 Mono	0.00153161325852506	-0.304450466967486	78	96	1	CIAO1
CD14 Mono	0.00153447831337234	0.314942124398662	82	66	1	TTL
CD14 Mono	0.0015345761071192	0.196187180176668	226	201	1	PIK3C2A
CD14 Mono	0.00153889253477148	0.112273055422166	471	0.44	1	ADAM10
CD14 Mono	0.00154252852297889	0.28717576403468	0.09	73	1	AC104162.2
CD14 Mono	0.00154900196855434	0.195736666597688	191	166	1	ATP6V0A1
CD14 Mono	0.00155044009975629	0.653120570200046	23	14	1	CHST7
CD14 Mono	0.00155089529385433	0.515025883979826	37	26	1	SNHG1
CD14 Mono	0.00155200828656957	0.206214790595405	0.24	214	1	ATR
CD14 Mono	0.00155780867364982	0.664718350355549	23	15	1	RP9
CD14 Mono	0.00155782805166317	0.355809938097276	71	56	1	NIPA2
CD14 Mono	0.00156772827319514	0.329767007454996	84	67	1	MFSD8
CD14 Mono	0.00157295002719799	0.631775667801691	26	17	1	AC012181.1
CD14 Mono	0.00157861171548208	0.28740716170321	87	0.07	1	AC006001.2
CD14 Mono	0.00158125897290427	0.195235367036778	166	143	1	PRKCD
CD14 Mono	0.00158410905876403	0.395504556043601	52	39	1	AC004797.1
CD14 Mono	0.0015935889906977	0.170867596110524	315	288	1	AFF1
CD14 Mono	0.0015960416194195	0.592215975208733	26	17	1	LINC02362
CD14 Mono	0.00160665667726639	0.440787696208032	45	33	1	NOL9
CD14 Mono	0.00161003038302568	0.456869905727298	37	26	1	RAB39A
CD14 Mono	0.00161464561217194	0.17935816145821	276	0.25	1	NSD1
CD14 Mono	0.0016168477926404	-0.43568869675781	62	78	1	LTB
CD14 Mono	0.00161867347994691	0.754632415587224	17	0.01	1	AHDC1
CD14 Mono	0.00162034181514947	0.303971006577659	87	0.07	1	ACVR1
CD14 Mono	0.00162102881931938	0.43380844422024	51	38	1	RNF170
CD14 Mono	0.00163026802167713	0.139995271466533	238	211	1	CORO1C
CD14 Mono	0.00163834795393132	0.201986974287427	131	0.11	1	ZYG11B
CD14 Mono	0.00164901113054395	0.941400927192951	12	6	1	AC108863.2
CD14 Mono	0.00165174235516887	-0.501856445733352	29	41	1	UCKL1
CD14 Mono	0.00166491546623985	-0.276404224647846	109	129	1	HSP90AB1
CD14 Mono	0.00167369423888433	0.114413751757643	425	393	1	AKAP9
CD14 Mono	0.00167435975721509	0.308029223152012	76	0.06	1	CHUK
CD14 Mono	0.0016783524009649	-0.406522376227357	46	0.06	1	NRROS
CD14 Mono	0.00168115504506019	0.363384492084657	68	53	1	LINC00662
CD14 Mono	0.00168223626043713	0.307063601633041	95	78	1	RBM41
CD14 Mono	0.00168935489440833	0.354011689077254	0.07	55	1	ATF1
CD14 Mono	0.00169119355115236	0.210718257256764	133	112	1	CD48
CD14 Mono	0.00169602300459568	0.793776274258475	14	8	1	HLA-DQB2
CD14 Mono	0.00170365535504066	0.241477924912503	219	195	1	COMMD1
CD14 Mono	0.00170399796070053	0.204126768157449	193	169	1	NAGK
CD14 Mono	0.0017079990465336	-0.41223602742175	58	74	1	ELOB
CD14 Mono	0.00171377713757654	0.250465676537398	154	132	1	P4HA1
CD14 Mono	0.00172152305813689	-0.218051892216343	215	239	1	MYADM
CD14 Mono	0.00172701987599012	0.253047071414986	107	88	1	TMX3
CD14 Mono	0.00174416592182374	-0.905482359051291	7	13	1	AC010642.2
CD14 Mono	0.00174673021606233	0.298368300348282	105	86	1	ITGAV
CD14 Mono	0.00174924576637855	0.242570461913515	138	117	1	YY1AP1
CD14 Mono	0.0017495660472391	0.447515132484893	0.07	55	1	AC119396.1
CD14 Mono	0.00175105411502101	0.212949271232522	226	202	1	MARCH7
CD14 Mono	0.00177647551664615	0.171247847525934	272	247	1	XPR1
CD14 Mono	0.00177704222565285	0.730235761279756	19	11	1	SERTAD1
CD14 Mono	0.00177895716136186	0.372450744460425	63	48	1	AC007038.1
CD14 Mono	0.00178120423835823	0.433012951579397	39	28	1	QRSL1
CD14 Mono	0.00178806373960801	0.198159014862235	172	149	1	SS18
CD14 Mono	0.0017888884932935	0.203942188246387	149	127	1	MYLIP
CD14 Mono	0.00178952035746019	-0.536962507454723	19	29	1	CDIPT
CD14 Mono	0.00179415493873715	0.223121336819438	151	129	1	APPBP2
CD14 Mono	0.00180103313862275	0.162443588342056	328	302	1	XYLT1
CD14 Mono	0.00180602741546227	0.461512283564138	49	36	1	SREBF1
CD14 Mono	0.00180932545459639	0.276786177251428	77	61	1	AL645568.1
CD14 Mono	0.00182177078154987	0.379635276509731	58	44	1	POLR3B
CD14 Mono	0.00182492636816525	0.531148490479484	32	22	1	ACACB
CD14 Mono	0.00182535896371203	0.291587282121826	98	0.08	1	VPS37A
CD14 Mono	0.00182987327059132	0.283961045846164	77	61	1	SPIN1
CD14 Mono	0.00183334167599003	0.143374209371036	0.32	292	1	PTPN2
CD14 Mono	0.00184467863314862	0.719008505856502	0.02	12	1	ATRIP
CD14 Mono	0.00185415057118281	0.331985382747256	67	52	1	TP53INP1
CD14 Mono	0.00185749618448144	0.225692407111972	164	141	1	PLEKHM3
CD14 Mono	0.0018649918358477	0.703901613466294	0.02	12	1	PPAT
CD14 Mono	0.00187807074651333	-0.951286048664415	6	13	1	AC023157.3
CD14 Mono	0.00188172588044314	0.136773920937325	256	229	1	ANKRD13D
CD14 Mono	0.00188493446129706	-0.169843122641469	281	308	1	CD53
CD14 Mono	0.00189249984827488	0.509646032969173	31	21	1	CLEC1B
CD14 Mono	0.00189316399593155	0.130763421146045	258	229	1	ANXA2
CD14 Mono	0.00190752635457898	0.59942689010383	29	0.02	1	AC010359.3
CD14 Mono	0.00190834379837809	-0.538149333640622	25	36	1	CAMK4
CD14 Mono	0.00191026975714189	-0.89396837103425	7	13	1	AGPAT1
CD14 Mono	0.00192066577500597	-0.31184377374124	106	125	1	KIAA0825
CD14 Mono	0.00192172305980478	0.256762048785414	98	81	1	TSC22D1
CD14 Mono	0.0019283429876094	0.24888344647345	171	149	1	GPHN
CD14 Mono	0.0019309290018953	-0.598418196795919	23	34	1	SPCS1
CD14 Mono	0.00194176195754604	-0.273307347930321	106	125	1	SLC25A3
CD14 Mono	0.00194397044899191	0.191277205867775	245	0.22	1	C2CD5
CD14 Mono	0.00194490658436125	0.947827196352383	11	5	1	HCAR3
CD14 Mono	0.00194547007498787	0.23795936716628	157	136	1	METTL15
CD14 Mono	0.00194586412468108	0.173184399042304	171	148	1	ATL2
CD14 Mono	0.00194970990386102	0.311504679263066	82	66	1	UTP18
CD14 Mono	0.00196585329445212	0.277315374576605	89	72	1	SDHB
CD14 Mono	0.00197328550242284	-0.83095857350845	11	19	1	SATB1-AS1
CD14 Mono	0.0019748986370729	0.336602010817626	64	0.05	1	PDE6D
CD14 Mono	0.00198227391950837	0.29777917286339	94	77	1	ERAP2
CD14 Mono	0.00199388908236606	-0.318045088899444	89	107	1	ARL6IP4
CD14 Mono	0.00199580441944956	0.309684657772053	55	42	1	CFLAR-AS1
CD14 Mono	0.0020034325014183	0.410012643987984	51	38	1	LDAH
CD14 Mono	0.00200917877640764	0.186183628470522	221	197	1	PIK3CD
CD14 Mono	0.00201237487868804	0.64238722425359	23	15	1	PIK3CD-AS2
CD14 Mono	0.00201943822143973	0.296123144754973	113	94	1	ZNF143
CD14 Mono	0.00201953353290775	0.130461667786308	0.36	332	1	ATF7IP
CD14 Mono	0.00202060238002192	0.625899101465022	25	16	1	Z97192.3
CD14 Mono	0.00202737777201259	0.137097220507679	393	365	1	NSMCE2
CD14 Mono	0.00203187240687111	0.157095222095445	262	235	1	UBE3A
CD14 Mono	0.00203309156983038	-0.938885517318504	6	12	1	MMP25
CD14 Mono	0.00203406789936788	0.598875927698474	25	17	1	AL354809.1
CD14 Mono	0.00203534579783294	0.191893647074876	168	146	1	ZNF592
CD14 Mono	0.00206394446691842	0.382627950452657	53	0.04	1	ERV3-1
CD14 Mono	0.00206433468474135	0.282229227423592	95	78	1	GPR137B
CD14 Mono	0.00206603596056634	0.249948031910517	127	108	1	CRK
CD14 Mono	0.0020676629072859	0.185789580229345	224	199	1	PPP2R5A
CD14 Mono	0.00207152208097648	-0.345370722280796	71	88	1	ZNF83
CD14 Mono	0.00207691089837168	0.488810682031255	35	24	1	ENDOV
CD14 Mono	0.00207907834175976	0.387909825077554	0.05	38	1	HMGN4
CD14 Mono	0.00209310308589779	0.227057881650615	157	135	1	ATP2A2
CD14 Mono	0.00209830821885898	0.138197648405814	332	304	1	ZNF710
CD14 Mono	0.00210323452159064	0.25892017146207	122	103	1	N4BP2L1
CD14 Mono	0.00210966864462453	101179025508435	0.01	4	1	AC083837.1
CD14 Mono	0.00212243251119179	0.213660235538851	153	131	1	CMC1
CD14 Mono	0.00212737533709008	0.987497341782404	11	6	1	TLDC2
CD14 Mono	0.00212846799376672	0.236553245217551	132	112	1	LATS1
CD14 Mono	0.00212898926812269	0.13028728669905	372	345	1	ARFGEF1
CD14 Mono	0.00212903680323288	0.308543736367483	68	53	1	ZRANB1
CD14 Mono	0.00213620973893462	0.271865202277479	133	113	1	DCAF10
CD14 Mono	0.00215394961500289	-0.770029574866118	18	27	1	RORA
CD14 Mono	0.00215637726631347	0.115671488562293	478	452	1	TNRC6B
CD14 Mono	0.00216343746253573	0.409581194538257	54	41	1	C3orf62
CD14 Mono	0.00217349038591267	0.215705255535207	134	113	1	SNAP23
CD14 Mono	0.00218588024864195	-0.280991494143497	103	122	1	CD93
CD14 Mono	0.00219620930191822	-0.501981197779855	32	44	1	RABAC1
CD14 Mono	0.00219998125621514	0.140132776695639	307	279	1	IRF1
CD14 Mono	0.00220086328144002	0.251803180712403	106	88	1	SNX4
CD14 Mono	0.00220955915230545	0.19094027955388	186	163	1	CNOT1
CD14 Mono	0.00221109145303787	0.167039489063019	265	239	1	GIGYF2
CD14 Mono	0.00221719688312614	0.397482892500803	51	39	1	AASDH
CD14 Mono	0.00221841442473057	0.516964729911857	32	22	1	EML2
CD14 Mono	0.00222153073289024	0.300688422588357	93	76	1	PDCD6
CD14 Mono	0.00222513346507748	-0.632835166935148	15	24	1	ARF5
CD14 Mono	0.00222541326186314	0.184543191347598	211	187	1	CDC27
CD14 Mono	0.0022300287026587	-0.50165094825549	25	36	1	OAS2
CD14 Mono	0.00223353975837598	108984620122481	0.01	5	1	TUBB1
CD14 Mono	0.00224078058563257	0.195036635024495	168	146	1	TP53BP2
CD14 Mono	0.00224379998412398	0.425157353097716	45	33	1	MAPKBP1
CD14 Mono	0.00225264612031354	0.30741009054443	88	71	1	INPP5B
CD14 Mono	0.00225370252104103	-0.448718939881564	31	43	1	SUPT4H1
CD14 Mono	0.00225983488112809	-0.427762686874122	48	62	1	NINJ1
CD14 Mono	0.00226389065869709	0.174687989632692	247	222	1	SNX14
CD14 Mono	0.00227514655809673	-0.344185320630691	57	73	1	CTSA
CD14 Mono	0.00229047203288681	0.278207910512577	72	57	1	HCFC2
CD14 Mono	0.00229584374856673	-0.375769718895598	43	56	1	TNRC6C
CD14 Mono	0.00230999177474326	100140823655723	12	6	1	PPARG
CD14 Mono	0.00231629932509975	-0.276613053632923	91	0.11	1	CAPNS1
CD14 Mono	0.00231701089634027	0.719008505856503	18	11	1	PLCG1-AS1
CD14 Mono	0.00231742652355247	0.365850454164336	54	41	1	AC244131.2
CD14 Mono	0.00231814487314058	-0.440694112419445	61	76	1	S1PR3
CD14 Mono	0.00232378104097688	0.493004830967676	36	26	1	ERLIN1
CD14 Mono	0.00233355325255783	0.876549782842982	12	6	1	AL162414.1
CD14 Mono	0.00234572618939111	0.308937259471008	62	48	1	TMCO4
CD14 Mono	0.00234723031506112	0.414674470983878	37	27	1	LY86-AS1
CD14 Mono	0.00235172240047307	0.198477877730345	174	151	1	ZFAS1
CD14 Mono	0.00235593183818534	0.242870554486805	125	106	1	DHX29
CD14 Mono	0.00235619089069139	0.327178397738984	79	64	1	SLC8B1
CD14 Mono	0.0023590161135966	0.358214051361646	58	45	1	TBCD
CD14 Mono	0.00236003916882994	-0.416874922225271	47	61	1	EIF5A
CD14 Mono	0.00236486415214559	-0.125390113247855	426	452	1	ANTXR2
CD14 Mono	0.00236813058947906	-0.954763261822509	6	11	1	RNASE2
CD14 Mono	0.00236823227262647	0.793776274258475	14	8	1	AC116348.3
CD14 Mono	0.00240624419181044	0.836844996150361	15	8	1	AGBL3
CD14 Mono	0.00241671318880541	-0.274613924372781	113	133	1	ATP6V0B
CD14 Mono	0.00242460302950587	0.280080386369638	111	93	1	UBE4A
CD14 Mono	0.00243138509737539	0.207962314547738	0.18	157	1	MTREX
CD14 Mono	0.00243346569044248	0.199634346762923	187	164	1	ATP6V1B2
CD14 Mono	0.00243473633411785	0.524941352844908	35	25	1	RBM44
CD14 Mono	0.00243996684146807	0.194664374658375	159	137	1	USP10
CD14 Mono	0.0024567777247807	0.250389966372815	145	124	1	CSNK1G3
CD14 Mono	0.00246004209867981	-0.459268281797657	39	52	1	ATP5IF1
CD14 Mono	0.00246118370088262	0.295703390594058	76	61	1	POLR1D
CD14 Mono	0.00246311239159526	0.441474530327594	49	37	1	CYCS
CD14 Mono	0.00246332210355709	-0.143825600875068	311	338	1	PDCD4
CD14 Mono	0.00246988327887997	0.157787092188076	264	238	1	DMXL1
CD14 Mono	0.00247231384069923	0.373435826240758	0.05	38	1	ALKBH8
CD14 Mono	0.00249476062069099	0.162309857354067	205	0.18	1	FGD3
CD14 Mono	0.00249760832026185	-0.216740882022513	152	174	1	MYO1G
CD14 Mono	0.00250517727034781	0.465858688954553	39	28	1	INSIG2
CD14 Mono	0.00250994262382584	-0.132405711519141	511	531	1	RAP1B
CD14 Mono	0.00251117108564887	0.325930259153799	69	54	1	IL15RA
CD14 Mono	0.00252093607187305	0.420112601186812	39	29	1	RMDN3
CD14 Mono	0.00252167664226143	0.387112241877904	72	58	1	MBNL3
CD14 Mono	0.00252196061009359	0.666541085962367	22	14	1	AL136115.2
CD14 Mono	0.00252275941125487	0.518821878901488	34	24	1	METTL2B
CD14 Mono	0.00253122712310051	0.59085215436582	26	17	1	ZNF680
CD14 Mono	0.00254451346778856	-0.197285777439174	157	0.18	1	ARHGAP30
CD14 Mono	0.00255333529507867	0.625899101465021	25	16	1	XYLB
CD14 Mono	0.00256715238450879	0.255607985016259	106	88	1	CCDC146
CD14 Mono	0.00257725650500429	0.253505939594671	127	108	1	UGGT1
CD14 Mono	0.00263105720900799	0.376120792333494	61	47	1	PDE4A
CD14 Mono	0.00263405255022455	-0.175288639072185	301	327	1	RPL38
CD14 Mono	0.00264608464430596	-0.80565348459684	8	14	1	PCAT1
CD14 Mono	0.00265472292053466	0.163389966717491	234	0.21	1	MFSD14B
CD14 Mono	0.00266523156074887	-0.622028411978564	15	23	1	DCXR
CD14 Mono	0.00266692823826602	0.312168159544278	74	59	1	HMG20A
CD14 Mono	0.00266715125976652	0.256076316473347	101	84	1	ACO2
CD14 Mono	0.00267087753919954	0.303971006577659	86	0.07	1	NLRC4
CD14 Mono	0.00267339333669295	0.141828017032607	312	284	1	INPP4A
CD14 Mono	0.00267885966307328	0.326338819606113	82	67	1	GOPC
CD14 Mono	0.00268058281383237	0.116872984648939	503	475	1	MYO9B
CD14 Mono	0.00269451569873253	0.200307447404068	144	123	1	ARSG
CD14 Mono	0.00270092017836303	0.197055802661147	138	118	1	HACD4
CD14 Mono	0.00270133550082451	0.119851109095783	434	408	1	COG5
CD14 Mono	0.00270276340298746	-0.882907128145851	0.01	17	1	GRAP2
CD14 Mono	0.00271733043858226	0.507254604966402	37	26	1	SIGLEC10
CD14 Mono	0.00272645648475283	0.227408669431084	162	141	1	SHLD2
CD14 Mono	0.00273592391459705	0.455974100022709	33	23	1	SESN2
CD14 Mono	0.00275645689328085	0.262748343851146	127	108	1	HSD17B4
CD14 Mono	0.00277208758081561	0.173509535963797	339	313	1	ANO6
CD14 Mono	0.00277379107203923	0.208709014067288	121	102	1	ABCD3
CD14 Mono	0.0027757315043276	0.227122927734639	132	113	1	CCDC149
CD14 Mono	0.00277877983602417	0.319635601740951	94	77	1	ELMOD3
CD14 Mono	0.0027802038079275	0.200196193628808	138	118	1	SMIM7
CD14 Mono	0.00278402491543101	0.307813072872053	76	61	1	TMEM14B
CD14 Mono	0.00278493216046586	0.193861249659975	0.17	149	1	SPECC1L
CD14 Mono	0.00279623723010886	0.818544179407417	17	0.01	1	DUSP12
CD14 Mono	0.00280895286404804	-0.165134595152612	311	336	1	DDX21
CD14 Mono	0.00281312163153522	-0.475429853908944	29	0.04	1	CUTA
CD14 Mono	0.0028168713306226	-0.678032564128496	25	36	1	SYNE2
CD14 Mono	0.0028258732134947	0.888933507298815	13	7	1	NR1H3
CD14 Mono	0.00282983490254798	0.395831864771881	63	0.05	1	PDHX
CD14 Mono	0.00282994113214197	0.273382686744235	88	72	1	AC006059.1
CD14 Mono	0.00284647423022461	0.252821364261919	133	113	1	CBFB
CD14 Mono	0.0028529757914377	0.40399982490893	44	33	1	PPME1
CD14 Mono	0.00286037953804921	0.360960985162488	59	46	1	VAPB
CD14 Mono	0.00286462126297367	0.387066622341122	57	44	1	GTF2H1
CD14 Mono	0.00287188938935233	0.468090386338766	36	25	1	FANCC
CD14 Mono	0.00287907068934797	0.464825017604975	46	34	1	IVD
CD14 Mono	0.00288064320188917	0.228193159690899	134	114	1	DYNC1LI1
CD14 Mono	0.00288178698517968	-0.159755985615775	254	0.28	1	DICER1
CD14 Mono	0.00288491005243849	0.355686043121814	0.06	46	1	LMBRD2
CD14 Mono	0.00288747420110023	0.201957931199936	151	0.13	1	USO1
CD14 Mono	0.0028941616585381	-0.37646145816861	49	63	1	IK
CD14 Mono	0.00289567337267542	0.155545584007327	255	0.23	1	EHMT1
CD14 Mono	0.00290090814586086	0.137519869180491	341	314	1	PUM1
CD14 Mono	0.00290196440449162	0.115688315030576	0.59	572	1	ARHGAP24
CD14 Mono	0.00290391578500335	0.432295103553198	0.04	29	1	BBS2
CD14 Mono	0.00293781081002075	0.216087411411668	127	108	1	SACM1L
CD14 Mono	0.00293958064212305	0.103541702637394	0.75	734	1	TRPS1
CD14 Mono	0.00294163151606239	0.766314220634859	13	7	1	EEF1AKMT1
CD14 Mono	0.00294627178212016	0.23049040893511	116	98	1	BAZ1B
CD14 Mono	0.00297533153714919	0.401818329975804	51	39	1	RGS12
CD14 Mono	0.0029772144139108	0.374049442313798	49	37	1	GPSM2
CD14 Mono	0.00297962410313826	0.174185952473839	186	164	1	PAXBP1
CD14 Mono	0.00298245935961596	0.854986175375477	14	8	1	AC024075.1
CD14 Mono	0.00300152371167493	0.165901926004407	0.27	246	1	PPM1L
CD14 Mono	0.00302928092528556	0.360725784874893	0.07	56	1	SETDB2
CD14 Mono	0.00303493463497137	0.196699684247139	157	136	1	KIAA1958
CD14 Mono	0.00303674534871201	0.553949259586006	28	19	1	C12orf45
CD14 Mono	0.00306378128451888	0.144281960859601	253	227	1	TNRC18
CD14 Mono	0.00306393135034241	0.821819311440278	14	8	1	FRY-AS1
CD14 Mono	0.00306619216594316	0.374892792508276	58	45	1	INTS1
CD14 Mono	0.00307365192891936	0.281652627154064	94	77	1	STAM
CD14 Mono	0.00307888246731996	0.373063529850604	56	43	1	B3GALNT2
CD14 Mono	0.00308664936878772	-0.303408960251095	62	77	1	ABCF1
CD14 Mono	0.0030951687736047	0.741376318884956	14	8	1	ID1
CD14 Mono	0.00310570321358291	0.132351706595471	318	292	1	SUSD6
CD14 Mono	0.00310852159589405	0.713615247086284	19	12	1	PIGBOS1
CD14 Mono	0.00311338422082534	0.430148112654804	42	31	1	FAM185A
CD14 Mono	0.00311553264744806	0.422075605967418	48	36	1	CEP68
CD14 Mono	0.00311653335890961	-0.464487134992085	31	43	1	REXO4
CD14 Mono	0.00312522732002974	0.308245661677985	72	57	1	BCR
CD14 Mono	0.00312830300156962	-0.247373777940685	0.2	222	1	MX2
CD14 Mono	0.00313507865556635	-0.259095999024284	106	125	1	TMA7
CD14 Mono	0.00315832512755501	-0.301344556099665	63	78	1	CCZ1B
CD14 Mono	0.00319627373518415	-0.224743716074911	142	162	1	AL512603.2
CD14 Mono	0.00319778134266267	0.16065015623241	187	164	1	CAPRIN1
CD14 Mono	0.00319927297929506	-0.270544706708382	98	117	1	GPSM3
CD14 Mono	0.00321145298569453	0.664373249279657	0.02	13	1	AL513550.1
CD14 Mono	0.00321221107291723	0.536855801731749	33	23	1	MTFMT
CD14 Mono	0.00322599490428295	0.458693601376301	37	27	1	MARCO
CD14 Mono	0.00323241649128282	0.275320801820913	73	59	1	LRSAM1
CD14 Mono	0.00324837336836059	0.39954866655989	0.05	38	1	TAF8
CD14 Mono	0.00325364810989507	-0.783491834672681	8	15	1	GLRX5
CD14 Mono	0.0032552256336684	0.563838133332769	0.02	13	1	KIF18A
CD14 Mono	0.00325772558707126	0.234984396386352	104	86	1	PSMA3
CD14 Mono	0.00326855320950486	0.26259276534533	133	114	1	PCMT1
CD14 Mono	0.00328331939466836	0.32273193468632	81	66	1	FAM53C
CD14 Mono	0.00328512094010517	0.101379816215024	292	264	1	DDX60L
CD14 Mono	0.00329248215159001	0.598154110982117	22	14	1	CYP4V2
CD14 Mono	0.00329545219897509	0.244972588473128	116	98	1	MSL2
CD14 Mono	0.00330291726805951	0.24878809130835	0.09	74	1	EFL1
CD14 Mono	0.00330430072962074	0.55615803017446	23	15	1	ZNF280C
CD14 Mono	0.00330603250003988	0.215822832056682	125	106	1	PAPSS1
CD14 Mono	0.00330896961763002	0.169513342704219	166	144	1	PRR14L
CD14 Mono	0.00332015443285497	0.529391120611675	32	22	1	CDKN2B-AS1
CD14 Mono	0.0033307691612619	-0.13208237227159	411	436	1	RPS27A
CD14 Mono	0.00334462231816543	0.411550893777473	66	52	1	TMED8
CD14 Mono	0.00335488398903202	0.251076058145534	86	0.07	1	LINC01473
CD14 Mono	0.00336475201466352	0.232235252978744	106	89	1	AC005670.3
CD14 Mono	0.00339211145956675	0.322408254834335	66	52	1	TMEM268
CD14 Mono	0.00339560511563376	0.32540817723995	72	57	1	LAMTOR5-AS1
CD14 Mono	0.003404987107855	-0.178701708955886	298	321	1	AP003086.1
CD14 Mono	0.00340708400624054	-0.55952699351748	11	18	1	NELL2
CD14 Mono	0.0034073879813435	-0.130644074476267	318	345	1	RPL35A
CD14 Mono	0.00340948879776624	0.158920673774376	0.21	186	1	GNAI3
CD14 Mono	0.00341327139630844	100057886312772	0.01	5	1	SSC4D
CD14 Mono	0.00341363885098317	0.183519753373409	149	128	1	BCL2A1
CD14 Mono	0.00341713010826532	-0.661263575261665	14	22	1	AL162231.2
CD14 Mono	0.00342696340341694	-0.725175339081858	0.01	17	1	DAPK2
CD14 Mono	0.00343045739084249	0.529459341207072	47	36	1	CCSER1
CD14 Mono	0.00345461110043452	-0.226094342405017	155	177	1	CNBP
CD14 Mono	0.00346031281232233	0.117684301470665	374	347	1	RAB1A
CD14 Mono	0.00347167546158427	-0.453954206224194	26	36	1	SLC22A18
CD14 Mono	0.00347304975091017	0.206753307883932	159	138	1	PPP3CB
CD14 Mono	0.003481401076131	-0.282546960645539	64	79	1	N4BP2
CD14 Mono	0.00348594796643665	0.156998971301366	322	297	1	GOLGA4
CD14 Mono	0.00352205969392801	-0.756149985859912	0.01	17	1	SLC35A4
CD14 Mono	0.00352825432713688	0.299354378507289	66	52	1	IDH1
CD14 Mono	0.00354701946456068	0.190729948284135	175	153	1	PDZD8
CD14 Mono	0.00357795696717827	0.149248411779017	166	143	1	UGGT2
CD14 Mono	0.00357796870582967	0.164315659149659	247	223	1	VPS41
CD14 Mono	0.00358104066670396	0.969551967507099	0.01	5	1	AC023469.1
CD14 Mono	0.00358356790776694	0.143319231392089	0.36	333	1	RBM6
CD14 Mono	0.00358669264164589	0.490739518183385	0.03	21	1	TMEM44-AS1
CD14 Mono	0.00359293111942937	0.546827530473823	29	0.02	1	C2orf76
CD14 Mono	0.00359935918180106	0.248220563287646	113	96	1	BLOC1S6
CD14 Mono	0.00360136011665771	0.497912889138507	35	25	1	SLC35E2A
CD14 Mono	0.00360138225810087	0.156619044197987	266	241	1	NPEPPS
CD14 Mono	0.00360198489426117	0.27941390233368	99	82	1	NBPF12
CD14 Mono	0.00360436077111998	0.346879598046949	56	43	1	CLTCL1
CD14 Mono	0.00361023836972637	0.263082175464792	102	85	1	ACSS2
CD14 Mono	0.00361875142456004	-0.188976402562378	231	254	1	RPL5
CD14 Mono	0.00363632183711444	-0.299138840853757	78	95	1	AC084871.1
CD14 Mono	0.00366710474453257	0.336392484270036	58	45	1	PRPF39
CD14 Mono	0.00367394443754649	0.198646505518613	145	125	1	IRF8
CD14 Mono	0.00367403255940954	-0.197476041183056	165	187	1	CAP1
CD14 Mono	0.00367556769516246	0.384141355261642	39	29	1	AC009061.2
CD14 Mono	0.0036826983618564	-0.329013009006441	0.07	85	1	SPCS2
CD14 Mono	0.00368468175379179	0.864685961052138	12	7	1	MAPK13
CD14 Mono	0.00369636840840817	0.242165722104187	0.12	102	1	KATNBL1
CD14 Mono	0.00370870766283121	0.384024258143693	69	55	1	C9orf85
CD14 Mono	0.00371304487521741	0.238797547572592	113	95	1	PRCP
CD14 Mono	0.00371467436817987	0.18809607859948	168	147	1	ZNF280D
CD14 Mono	0.00372817760871684	0.180588591072377	188	166	1	FRS2
CD14 Mono	0.00373173452367527	0.192288217528087	163	142	1	EYA3
CD14 Mono	0.00374294663670765	-0.147715734904354	312	339	1	MYH9
CD14 Mono	0.00374549317533242	0.964484540305992	0.01	5	1	AC021678.2
CD14 Mono	0.00375625977861328	0.756483211275166	17	0.01	1	AIFM3
CD14 Mono	0.00376341542994495	0.292193838801305	75	0.06	1	BZW2
CD14 Mono	0.00376842944370274	0.560310759837444	28	19	1	MMP17
CD14 Mono	0.0037800952382228	-0.508750425229761	25	35	1	NKIRAS2
CD14 Mono	0.0037962408039829	0.26139121783882	88	72	1	COG6
CD14 Mono	0.00380153159861901	0.175449682029107	227	204	1	ANKIB1
CD14 Mono	0.00380678227543105	0.274726186801801	63	0.05	1	METAP1
CD14 Mono	0.00381582753344063	0.24071945035152	78	63	1	RSL1D1
CD14 Mono	0.0038184581595383	0.207687354391034	139	119	1	WDR20
CD14 Mono	0.00382029022911746	0.420615925429929	44	33	1	AMY2B
CD14 Mono	0.00382397240929399	0.177580405118565	143	123	1	TMLHE
CD14 Mono	0.00382924355044621	0.11314451365873	487	463	1	HIPK3
CD14 Mono	0.00382972588811716	-0.421169152191758	42	54	1	AC044849.1
CD14 Mono	0.00383029605625074	-0.25886032427819	111	129	1	F13A1
CD14 Mono	0.0038479412789473	0.150420020809684	235	211	1	HRH2
CD14 Mono	0.00385514126827015	0.382299367262618	52	0.04	1	SLC37A3
CD14 Mono	0.00385644904888529	0.27918790564777	86	71	1	GIGYF1
CD14 Mono	0.00386267295061263	0.888933507298815	13	7	1	CDC7
CD14 Mono	0.0038627234206654	0.562504020176512	27	18	1	DET1
CD14 Mono	0.00386273798356902	-0.278688708274077	88	105	1	P4HB
CD14 Mono	0.0038744992159017	0.204297743494344	134	115	1	ABL1
CD14 Mono	0.00392179462351037	0.472847918587105	37	27	1	TFB2M
CD14 Mono	0.00392493044111006	0.338841466424711	69	55	1	GCLC
CD14 Mono	0.00393013215660805	0.486174337798408	37	27	1	AC117834.1
CD14 Mono	0.00393476140337691	0.153717071118521	254	229	1	STX8
CD14 Mono	0.00394710283080795	-0.301601773818784	59	73	1	SLC9A3R1
CD14 Mono	0.00394777562764195	0.202432980115596	139	0.12	1	CRCP
CD14 Mono	0.00394819834075741	-0.177917091138717	188	211	1	CD300E
CD14 Mono	0.00395626300695142	0.308458397569972	68	54	1	ZBED4
CD14 Mono	0.00395786337973996	0.181137012260529	235	212	1	ABHD3
CD14 Mono	0.00397615457476104	-0.683317941672787	12	0.02	1	TAOK2
CD14 Mono	0.00397691564423588	0.223883095254967	97	81	1	OSTM1
CD14 Mono	0.00398255624856529	0.818544179407417	13	7	1	SFR1
CD14 Mono	0.00398654928430836	0.808443589438447	13	7	1	FAM161B
CD14 Mono	0.00398846041658389	-0.402583274692454	33	44	1	TCF7
CD14 Mono	0.00399883646143784	0.14460929396681	297	272	1	CROCC
CD14 Mono	0.00400049352095559	0.476031752363962	36	26	1	TLR7
CD14 Mono	0.00402284248347917	0.362864695631227	52	0.04	1	ZNHIT6
CD14 Mono	0.00403846113090031	0.559625882045856	25	17	1	AVIL
CD14 Mono	0.00409100416678693	0.584991157884815	24	16	1	SFXN4
CD14 Mono	0.00409361512202087	0.35184763352844	64	51	1	DPH6
CD14 Mono	0.00410028536990605	0.265411160046618	93	77	1	ZMYM5
CD14 Mono	0.00410055547426694	0.503580032269818	36	26	1	CCDC122
CD14 Mono	0.004119257952115	0.657607961192359	0.02	13	1	AC067852.3
CD14 Mono	0.00412785794365293	-0.287096856792684	76	92	1	MX1
CD14 Mono	0.00414088919338179	0.150311954061527	235	211	1	PTBP2
CD14 Mono	0.00414704431806357	-0.338393805188419	58	72	1	PPP1CA
CD14 Mono	0.00414765985550892	0.583125077774729	23	15	1	AC009690.2
CD14 Mono	0.00414954029387637	0.22871561385941	152	133	1	RPTOR
CD14 Mono	0.00415147018906219	0.303971006577658	69	55	1	C2CD2
CD14 Mono	0.00415436326332917	0.250008178370427	114	96	1	ARRDC4
CD14 Mono	0.00416300626254723	0.322061463560555	68	55	1	PIK3R6
CD14 Mono	0.00417123345394549	0.58894796529213	22	15	1	ZNF709
CD14 Mono	0.00418874242205869	-0.432994587588547	33	44	1	R3HDM4
CD14 Mono	0.00421027520131508	0.221613484285343	0.15	0.13	1	TTLL5
CD14 Mono	0.00421665404148614	0.380495498737652	55	43	1	NEDD1
CD14 Mono	0.00421926355967819	0.834485723276438	14	8	1	MRM3
CD14 Mono	0.00423627297676965	0.329688176686034	0.06	47	1	TAF5L
CD14 Mono	0.00423974829465475	-0.247383101500678	79	95	1	IL1B
CD14 Mono	0.0042429748976278	0.104344699478726	406	379	1	HERC1
CD14 Mono	0.00425862169195013	0.186056803711889	149	128	1	PREP
CD14 Mono	0.00431136826365719	0.119314695813857	0.48	458	1	INPP5D
CD14 Mono	0.00432487248020287	0.150507695355228	235	211	1	SNX27
CD14 Mono	0.00432545947559555	-0.23109968889917	127	147	1	ANXA11
CD14 Mono	0.00432789790488709	0.321388059655067	53	41	1	ZNF862
CD14 Mono	0.004331173329547	0.763402625214955	14	8	1	AL691447.2
CD14 Mono	0.00434842314090767	0.32381581797453	76	62	1	CTNNBIP1
CD14 Mono	0.00435885750992477	0.241429540508946	0.13	112	1	NAA16
CD14 Mono	0.00437010023427973	-0.143749127119784	282	308	1	TCF25
CD14 Mono	0.00437924989029618	0.3826829825917	48	36	1	FKTN
CD14 Mono	0.0043805510106333	0.196221151182333	172	151	1	PLEKHA2
CD14 Mono	0.00438534616812577	0.268842783174057	118	101	1	PDCD10
CD14 Mono	0.00441204810031549	-0.351380822034895	43	55	1	LMAN2
CD14 Mono	0.00442092569807602	-0.886360205526491	8	14	1	TGFBR3
CD14 Mono	0.00444669516808787	0.157474389439152	0.19	168	1	UBA3
CD14 Mono	0.00444854123467221	-0.78795148286338	8	14	1	CD40
CD14 Mono	0.00445658418016828	0.224047462280709	0.13	112	1	CHKA
CD14 Mono	0.00445910514164983	0.208366384616659	143	124	1	ARHGAP27
CD14 Mono	0.00446332243809211	0.19053319648182	126	107	1	WASHC5
CD14 Mono	0.00447200749377436	0.20081282312004	154	134	1	RYK
CD14 Mono	0.00447656915082109	0.127244529063298	323	298	1	GPATCH8
CD14 Mono	0.00450775196804275	0.27383528860434	81	66	1	CD244
CD14 Mono	0.00450884985934537	0.405509033039721	44	33	1	TAB1
CD14 Mono	0.00452712334203124	-0.135178948817993	245	0.27	1	RPL7
CD14 Mono	0.004540632464567	0.834485723276439	11	6	1	DGUOK-AS1
CD14 Mono	0.00454108491150676	0.111394421290385	423	398	1	STAG1
CD14 Mono	0.00454247763585817	0.560879309614611	28	0.02	1	RTN4IP1
CD14 Mono	0.00457259124926613	0.115989511099375	307	0.28	1	BTAF1
CD14 Mono	0.00458416430921454	0.179825865682743	173	152	1	CPD
CD14 Mono	0.00458533768722018	0.170789088777817	203	0.18	1	TMBIM4
CD14 Mono	0.00460063255583389	0.441474530327594	34	24	1	EHMT2
CD14 Mono	0.00460622501813279	0.131662229003205	268	242	1	SHTN1
CD14 Mono	0.00460794929176197	0.250032199466855	88	72	1	DIAPH2-AS1
CD14 Mono	0.00461554729624973	0.300023822060996	76	62	1	GOLIM4
CD14 Mono	0.0046215381518658	-0.562762462558877	14	22	1	GRASP
CD14 Mono	0.00462601766396259	0.364725037656755	41	31	1	LZTFL1
CD14 Mono	0.00468840380912218	0.472725464312034	33	24	1	P3H1
CD14 Mono	0.00469908016225568	0.228328539337737	103	86	1	MIRLET7BHG
CD14 Mono	0.00470353066321576	0.684575008792629	15	9	1	ERMN
CD14 Mono	0.00472229357505998	0.273724719709538	98	82	1	MFN1
CD14 Mono	0.00472906658252599	-0.811506210842277	6	11	1	AC027020.2
CD14 Mono	0.00473449487442307	0.329596814253153	61	48	1	GRAMD1A
CD14 Mono	0.0047393121199784	0.127851825726142	253	228	1	PPIP5K2
CD14 Mono	0.00474115085865657	0.225175696072638	148	129	1	MCPH1
CD14 Mono	0.00474332533537968	0.155741076234666	171	149	1	ANKRD10
CD14 Mono	0.0047450863317644	0.526363427914107	27	19	1	BAHCC1
CD14 Mono	0.00475819063195637	-0.410798841474351	28	38	1	CIC
CD14 Mono	0.00478923540869712	0.209872632330457	126	108	1	TRIQK
CD14 Mono	0.00480465933274694	0.530246862401335	27	18	1	MIGA2
CD14 Mono	0.00480469725542019	0.395687175669273	57	44	1	ARMCX4
CD14 Mono	0.00481845267180897	-0.58400237568823	19	28	1	AC092652.1
CD14 Mono	0.00482296525855647	0.190612062277914	145	126	1	KLHL20
CD14 Mono	0.00484612539964304	0.530039086057505	26	18	1	AC090115.1
CD14 Mono	0.00484665914756748	0.453348630615886	39	29	1	ZNF564
CD14 Mono	0.00485587923784176	0.429501888661518	36	27	1	ZNF350
CD14 Mono	0.00486685357769399	-0.660695920310061	13	0.02	1	ZNF670
CD14 Mono	0.00486794277427251	0.308134631519195	72	58	1	TRAK2
CD14 Mono	0.00488019864634447	0.553330475514376	26	18	1	RMI1
CD14 Mono	0.00488932982325201	0.408501590048965	0.04	29	1	ZNF7
CD14 Mono	0.00489356500618649	0.207821147866126	0.14	121	1	PDK3
CD14 Mono	0.00489546120964748	0.155671881896027	211	188	1	WDR74
CD14 Mono	0.0049001884889197	0.30855827607331	66	53	1	FARSB
CD14 Mono	0.00490902403396536	-0.587776102770318	18	27	1	TSR3
CD14 Mono	0.00491173124713929	0.307674975341078	0.08	66	1	DDI2
CD14 Mono	0.00492836271115043	0.281545243516424	81	66	1	RNF213-AS1
CD14 Mono	0.00493383929804563	0.837403206658733	12	7	1	SLC26A3
CD14 Mono	0.00493492165297187	-0.54770624646524	19	27	1	SLC38A1
CD14 Mono	0.00494164177598667	0.182565059515155	181	0.16	1	UBE2E3
CD14 Mono	0.0049564329026683	0.719008505856503	16	0.01	1	ZNF595
CD14 Mono	0.0049663123724992	0.706730176078066	16	0.01	1	UBXN8
CD14 Mono	0.00496858457368869	0.369695188800495	53	41	1	SF3B3
CD14 Mono	0.00496959912110093	0.235984168901565	123	106	1	PARG
CD14 Mono	0.00497720579803306	0.104455145138599	0.42	392	1	BABAM2
CD14 Mono	0.00502575452638934	0.187635662328988	186	164	1	ORMDL1
CD14 Mono	0.00504748939924638	0.28757656832699	72	58	1	ZC3H6
CD14 Mono	0.00505109614519861	0.303971006577659	71	58	1	STX17
CD14 Mono	0.00505218225930801	0.864685961052138	12	7	1	NRSN2-AS1
CD14 Mono	0.00506442437463542	0.290424474739711	67	53	1	ALKBH1
CD14 Mono	0.00507451142599277	0.136000611911622	422	0.4	1	RC3H1
CD14 Mono	0.00508083303345301	0.19994794203443	207	185	1	TNPO3
CD14 Mono	0.00510195900432836	0.244538093058501	93	77	1	LINC01410
CD14 Mono	0.00510967199421954	0.294032769521539	0.09	75	1	ELP2
CD14 Mono	0.00514527008630374	0.19617863625223	207	186	1	KPNA1
CD14 Mono	0.00516743227090755	0.840023906817868	12	7	1	SLC5A6
CD14 Mono	0.00518383422492157	0.664560721834127	22	14	1	TMEM68
CD14 Mono	0.00519047745772858	0.391433847827998	45	34	1	CLYBL
CD14 Mono	0.00519084050928099	0.163793348529398	164	143	1	WASHC2C
CD14 Mono	0.00519333228803241	0.289803674651064	66	53	1	NR1H2
CD14 Mono	0.00519738303751847	-0.325557046576942	73	88	1	CD63
CD14 Mono	0.00521243297096275	-0.392308517007656	0.04	52	1	PIK3IP1
CD14 Mono	0.00521732792302965	0.74454359796364	12	7	1	AC006230.1
CD14 Mono	0.00524653427753326	0.25946274543815	82	68	1	CDK5RAP1
CD14 Mono	0.00525829071589889	0.15381870882055	146	126	1	LPIN2
CD14 Mono	0.00526469013919132	0.315652811625294	48	37	1	ME1
CD14 Mono	0.00526953492816	0.393406090159603	39	29	1	CNNM4
CD14 Mono	0.0052698144396845	0.604837485937191	18	11	1	PGAP2
CD14 Mono	0.00527451365674039	0.384141355261642	31	22	1	MAP3K21
CD14 Mono	0.00528016957501177	0.584078925770394	22	15	1	AL121985.1
CD14 Mono	0.00528174201708476	-0.177317574540028	292	315	1	RELL1
CD14 Mono	0.00528467048360868	0.440659678546039	38	28	1	MGME1
CD14 Mono	0.00529121844997625	0.420694612879341	38	28	1	AC109927.1
CD14 Mono	0.00530820750433807	0.75142998354888	13	7	1	RAPGEFL1
CD14 Mono	0.0053217990818889	0.102949924909536	452	427	1	FNIP1
CD14 Mono	0.00532473380957626	0.237543644838683	115	98	1	ANKRD13C
CD14 Mono	0.00532812221040115	0.312876559799551	0.07	57	1	AC005632.3
CD14 Mono	0.00534612409643117	0.214899168859065	152	133	1	CTBS
CD14 Mono	0.00536249257102168	0.173796294552671	271	248	1	DGKG
CD14 Mono	0.00537157036013575	0.318818770984972	61	48	1	TPMT
CD14 Mono	0.00537308652866059	0.318422162875199	57	44	1	RECK
CD14 Mono	0.00538151797618399	-0.110508929393419	317	344	1	RPL19
CD14 Mono	0.00539322111808481	0.818544179407417	13	7	1	CYB5A
CD14 Mono	0.0053952400975583	-0.407307943924898	45	57	1	GIMAP4
CD14 Mono	0.00540412849925173	0.319077898967867	61	48	1	ABCE1
CD14 Mono	0.00540451369210111	-0.135728546935454	309	333	1	TPM3
CD14 Mono	0.00541310645993714	-0.188927466878261	216	238	1	DEK
CD14 Mono	0.00542456444002516	0.533452852700426	29	0.02	1	ECI1
CD14 Mono	0.00542869842379112	0.303971006577659	57	45	1	LINC01184
CD14 Mono	0.00543145137045434	0.120960631472257	342	318	1	ATP9B
CD14 Mono	0.00543400394345964	-0.386924938892563	45	57	1	SNHG8
CD14 Mono	0.00544577725718091	0.229855198502225	129	111	1	DRAM2
CD14 Mono	0.00544717916734861	0.349774696190783	49	38	1	GNPTG
CD14 Mono	0.00546739065791714	0.21027142216531	0.13	112	1	MGRN1
CD14 Mono	0.00549988215163152	0.144146946939922	219	196	1	RBM5
CD14 Mono	0.00550115969934727	0.206390646234418	95	79	1	CBWD2
CD14 Mono	0.00552800862578738	0.32316457181097	49	38	1	NDUFAF5
CD14 Mono	0.00558434520359189	0.188978484287727	179	159	1	UBR1
CD14 Mono	0.00559473189240397	0.262551079197678	65	52	1	TMEM72-AS1
CD14 Mono	0.00560407684487308	-0.12248290103507	357	382	1	IQSEC1
CD14 Mono	0.00560885829936155	0.201730242278609	163	143	1	USP6NL
CD14 Mono	0.00570871712883341	-0.320226657426598	0.08	95	1	ANKRD28
CD14 Mono	0.00571528636874469	0.757688974020563	14	8	1	AC008731.1
CD14 Mono	0.00573878492656709	0.267860713168378	93	78	1	MAN2A2
CD14 Mono	0.00573963262315243	0.264145026084471	79	65	1	TCAIM
CD14 Mono	0.00574322598830473	0.264976874961795	79	65	1	SLFN11
CD14 Mono	0.005763327841826	0.214997376755382	0.16	141	1	ZC3H7A
CD14 Mono	0.0057764584739455	0.282491279167207	85	0.07	1	NDST1
CD14 Mono	0.00579117011116407	0.277147218501949	78	64	1	AC011603.2
CD14 Mono	0.00581472471743796	0.166178626076155	184	163	1	ZDHHC17
CD14 Mono	0.00582274378235385	-0.124921246096731	288	314	1	RPL18
CD14 Mono	0.00585542082258535	0.53733454573511	31	23	1	SEPTIN10
CD14 Mono	0.00585668313635422	0.246178431385122	78	63	1	CDKL5
CD14 Mono	0.00585748072956366	0.190347395141822	137	118	1	KBTBD2
CD14 Mono	0.00586158124304852	0.506159857190925	27	19	1	L3MBTL1
CD14 Mono	0.00586885563471002	0.206454500663396	142	123	1	SPATA6
CD14 Mono	0.00587899134833339	0.300421939496588	84	69	1	PARP11
CD14 Mono	0.00590439810161219	-0.300579299512896	68	83	1	SRSF9
CD14 Mono	0.00592419213224819	0.334559326411081	61	48	1	CCDC32
CD14 Mono	0.005925933078504	0.348026186655594	57	45	1	NFKBIB
CD14 Mono	0.00593154661941919	-0.507267349967173	23	32	1	TXNDC5
CD14 Mono	0.00593407089125255	-0.122765014085059	551	575	1	PELI1
CD14 Mono	0.00593466605654217	0.366127482640228	37	27	1	PKD1
CD14 Mono	0.0059404330798695	0.235607183061184	108	92	1	PRLR
CD14 Mono	0.00594779121575503	0.26885296332274	96	0.08	1	DAAM1
CD14 Mono	0.00595176608616382	0.116821916390115	338	312	1	NKTR
CD14 Mono	0.00596879387463577	0.416979968406845	32	23	1	KCNC3
CD14 Mono	0.00596958584745267	-0.389190234657919	47	59	1	SELENOH
CD14 Mono	0.00600961001250292	-0.238411705404659	124	142	1	CD37
CD14 Mono	0.00602368730090096	0.789397833747901	15	9	1	PSD3
CD14 Mono	0.00602898357776812	0.135628302063465	226	203	1	STK24
CD14 Mono	0.00603940359809436	0.23872498196222	115	98	1	WIPF2
CD14 Mono	0.00604611444079185	0.453866437060718	31	23	1	LACTB2
CD14 Mono	0.00605526762556761	-0.594149379403128	14	22	1	RNF181
CD14 Mono	0.00606775217695262	0.704508936161387	14	9	1	COQ5
CD14 Mono	0.00607881535196069	0.340343396242621	0.05	39	1	FTCDNL1
CD14 Mono	0.00611598750093187	0.142593525090507	271	247	1	SGMS2
CD14 Mono	0.00612048245119141	0.214703668480571	103	87	1	CEP135
CD14 Mono	0.00612051559867582	0.179723579529991	136	117	1	PLAA
CD14 Mono	0.00613727385399869	0.240879550920189	123	105	1	TUBA1C
CD14 Mono	0.00613869461654249	0.278092374752053	0.09	75	1	NUP107
CD14 Mono	0.00616477218843449	-0.162028662462455	196	218	1	RPL10A
CD14 Mono	0.0061816214625068	-0.479820443709266	16	24	1	TC2N
CD14 Mono	0.00618871019771687	-0.33856302482664	57	0.07	1	DPP7
CD14 Mono	0.00619134423926933	0.168619153682772	182	162	1	ATG5
CD14 Mono	0.00619828833240733	0.46939461578503	26	18	1	HAUS1
CD14 Mono	0.00619853315514497	0.272145560722261	57	45	1	AL157871.4
CD14 Mono	0.00620339969514078	0.167663003957574	179	158	1	CCDC12
CD14 Mono	0.00621532707367824	0.361976610013224	44	34	1	FOXP1-IT1
CD14 Mono	0.00622600068603822	0.475016547913886	34	25	1	AC020913.1
CD14 Mono	0.00627569848633928	0.443133754249284	38	28	1	LOXL3
CD14 Mono	0.00629579292618263	-0.324712871572816	55	68	1	SSR2
CD14 Mono	0.0063141173509963	0.173145824824287	156	136	1	ITPRID2
CD14 Mono	0.00633861075361684	0.672358412557681	15	9	1	MRPL18
CD14 Mono	0.00638477884180168	0.242985805241816	122	105	1	PANK2
CD14 Mono	0.00640379644058866	-0.29923061242854	56	0.07	1	RPL7L1
CD14 Mono	0.00640648503020318	0.432704320699862	34	25	1	NAF1
CD14 Mono	0.0064281757163687	0.561768764045306	23	16	1	SPDYA
CD14 Mono	0.00643837580091314	0.218743169710628	127	109	1	REEP5
CD14 Mono	0.00643987760696306	0.341124004995125	49	38	1	AC108210.1
CD14 Mono	0.00646446785588534	0.308006519812815	67	54	1	NETO2
CD14 Mono	0.00647667479398887	0.162639599640666	163	143	1	TCHP
CD14 Mono	0.00651174872901606	0.674808701945968	16	0.01	1	ZNF283
CD14 Mono	0.00651308626264309	0.200438442055799	156	137	1	RPRD2
CD14 Mono	0.00653738426455455	0.625899101465021	22	15	1	PCGF6
CD14 Mono	0.00655288094176217	0.445216932013411	0.04	0.03	1	LINC02100
CD14 Mono	0.00655928026204138	0.875877354473369	12	6	1	ZNF79
CD14 Mono	0.00657066369386006	0.49217474173828	29	21	1	DDIAS
CD14 Mono	0.00657509587765374	0.425434519063326	34	25	1	AC006160.1
CD14 Mono	0.00658748501588089	0.298827703301699	0.06	48	1	POT1
CD14 Mono	0.00660017520133488	0.27756800748067	81	67	1	EPM2AIP1
CD14 Mono	0.00660218738024866	0.640020209709674	16	0.01	1	AC017083.1
CD14 Mono	0.00663054440447944	0.321837427371173	67	54	1	ZC3H12C
CD14 Mono	0.00664090688380667	0.448844635964604	33	24	1	NDC1
CD14 Mono	0.00665734186095567	-0.248418560355145	92	108	1	ENTPD4
CD14 Mono	0.0066700192808086	0.235374960509312	119	102	1	TRAM1
CD14 Mono	0.00667781742364247	0.235645734013469	92	77	1	CD84
CD14 Mono	0.00672347710329363	-0.263632150021911	106	123	1	DACH1
CD14 Mono	0.00672354667072922	0.150240373154479	221	199	1	NCOR2
CD14 Mono	0.00677453351753462	0.43481848603728	36	27	1	AGL
CD14 Mono	0.00680702016859155	0.258983551804349	92	77	1	INTS4
CD14 Mono	0.00682360030666993	0.595202304242105	19	13	1	AC021851.1
CD14 Mono	0.0068315096662249	0.162266430806771	0.15	131	1	NSF
CD14 Mono	0.00683595247984168	0.567005412411453	0.02	13	1	FAAH
CD14 Mono	0.00691240416752354	0.363953111405891	47	36	1	NUBP1
CD14 Mono	0.00694064987135054	-0.591920590081603	17	25	1	ATP5MC1
CD14 Mono	0.00695632089133772	-0.111417095400641	0.62	637	1	MEF2C
CD14 Mono	0.00696063987354973	0.252294971805336	108	92	1	USPL1
CD14 Mono	0.00696241017958495	-0.193574157318114	253	273	1	SARAF
CD14 Mono	0.00698080329706279	0.229135773655068	89	74	1	LARS2
CD14 Mono	0.0070163195520575	0.187000386168324	169	149	1	SFT2D2
CD14 Mono	0.00702281630259604	0.280045167332178	65	52	1	AL354733.3
CD14 Mono	0.00702284127264067	0.33838103736349	0.06	48	1	SLC35D1
CD14 Mono	0.00703007788758702	0.271273968758211	74	61	1	AC074032.1
CD14 Mono	0.00704181617079975	-0.383787063504914	35	46	1	PLA2G7
CD14 Mono	0.00704603901852775	-0.380001499974663	39	0.05	1	EHD1
CD14 Mono	0.00705435582365811	0.495019299585724	27	19	1	MRS2
CD14 Mono	0.00706267585805594	0.471080992412917	28	0.02	1	AL365356.1
CD14 Mono	0.00707294210905484	-0.972869198781165	6	0.01	1	HIST2H2BF
CD14 Mono	0.00709835688404928	0.211340028667395	0.15	132	1	TYW1
CD14 Mono	0.00710840205065929	-0.367899559366663	45	56	1	NBPF9
CD14 Mono	0.00711799089003903	0.137947442817674	391	369	1	SENP6
CD14 Mono	0.00712916443633084	0.294811007292183	66	54	1	NANS
CD14 Mono	0.00713778529895939	0.332122046891808	45	34	1	TSEN15
CD14 Mono	0.00713900422948308	0.282533835915367	72	58	1	SLC25A16
CD14 Mono	0.0071459690341192	0.228323915574515	122	105	1	CBR4
CD14 Mono	0.00715225319431358	0.804399997087146	12	7	1	PLGLB1
CD14 Mono	0.00716384283506484	0.46396689077624	38	28	1	RNF14
CD14 Mono	0.00716688806823872	0.478745407681367	31	23	1	PIGM
CD14 Mono	0.0071676704213422	0.4453268558232	32	23	1	PAXBP1-AS1
CD14 Mono	0.00723867994154545	0.192561232738452	169	0.15	1	FIG4
CD14 Mono	0.00725090051171108	0.238657647327906	119	102	1	RMND5A
CD14 Mono	0.00726031969698928	0.387387014765296	39	29	1	MORC2
CD14 Mono	0.00727192545356151	0.107315719727297	361	336	1	HNRNPC
CD14 Mono	0.00727913047459948	0.79429663316074	13	7	1	Z95331.1
CD14 Mono	0.00729096514369504	0.210148984221138	104	88	1	RPAP2
CD14 Mono	0.00729702482397157	-0.419904588148104	33	44	1	ATP5MF
CD14 Mono	0.00736345852195032	0.245329338669091	96	81	1	API5
CD14 Mono	0.00737974095227255	0.510421884045085	26	18	1	DONSON
CD14 Mono	0.0073848635254934	-0.264092969570129	98	115	1	LFNG
CD14 Mono	0.00739118425639473	0.126773830973358	325	301	1	ZFC3H1
CD14 Mono	0.00740906916248995	0.26307297539566	66	54	1	ZNF780B
CD14 Mono	0.00741274192381353	0.645759523825864	25	17	1	NNT-AS1
CD14 Mono	0.00743396146020913	0.214703668480571	117	0.1	1	GALK2
CD14 Mono	0.0074388322351467	0.142120127176262	0.25	228	1	HERPUD1
CD14 Mono	0.00743920843715668	0.443522358976452	31	22	1	HCG27
CD14 Mono	0.00744360466758622	0.727182437302202	13	8	1	THAP3
CD14 Mono	0.0074465477849202	0.277218278971973	0.08	66	1	AC008771.1
CD14 Mono	0.00750064099768686	0.7893978337479	13	8	1	AL683813.1
CD14 Mono	0.00750509210530556	-0.170982489363075	161	181	1	ENO1
CD14 Mono	0.00750705693846839	0.415616362406568	0.04	31	1	CDK10
CD14 Mono	0.00750797089502962	0.205044965421571	0.16	141	1	TOP2B
CD14 Mono	0.00752270192851506	0.455974100022709	26	18	1	CPOX
CD14 Mono	0.00752392034527834	0.163473599065555	188	167	1	CDC40
CD14 Mono	0.00753136335280075	0.164408940208467	194	173	1	GALNT2
CD14 Mono	0.00753469357505894	0.530246862401335	25	18	1	TMEM38A
CD14 Mono	0.00756761805298847	0.136610400566162	254	231	1	PIBF1
CD14 Mono	0.00757890561817841	0.148940220435041	236	213	1	FNBP4
CD14 Mono	0.00759410164158766	0.242570461913516	93	78	1	PI4KB
CD14 Mono	0.00762672485074082	0.264442642391022	84	0.07	1	MIR22HG
CD14 Mono	0.00764192127632158	0.382826427288898	0.04	31	1	FAM20C
CD14 Mono	0.00768032672972385	0.309151245683339	61	49	1	MED28
CD14 Mono	0.00768820614695196	0.31892134804363	61	48	1	MAN1C1
CD14 Mono	0.00771235007285304	0.464907224792716	37	27	1	FANCM
CD14 Mono	0.00775508258524363	0.437237537441122	37	27	1	RCN1
CD14 Mono	0.0077584870562962	0.342592300604966	56	45	1	MSANTD2
CD14 Mono	0.00775927394986758	-0.107595971323731	343	367	1	RPL23A
CD14 Mono	0.00776290957092072	0.376616308409425	48	37	1	TMEM106A
CD14 Mono	0.0077964124317978	-0.357549722271131	31	41	1	BACH2
CD14 Mono	0.00780930887927855	0.660114816802934	14	8	1	AP001021.3
CD14 Mono	0.00782704919006329	0.455974100022709	33	25	1	CCDC77
CD14 Mono	0.00783200322108104	0.101514205997816	348	322	1	IPMK
CD14 Mono	0.0078378096005909	0.289123242170345	63	51	1	ATP5F1C
CD14 Mono	0.00784498546650458	0.390270852971879	34	25	1	ZNF587B
CD14 Mono	0.00785328863726539	-0.178547677591477	236	256	1	FOSL2
CD14 Mono	0.00785374431801461	0.526363427914107	29	21	1	ZNF577
CD14 Mono	0.00788475121318411	-0.262957571313236	68	82	1	METRNL
CD14 Mono	0.00789032379316345	0.666541085962367	14	8	1	SHMT1
CD14 Mono	0.0079060828392118	-0.408103412046836	33	43	1	AURKAIP1
CD14 Mono	0.00791216560497277	0.357909813688463	47	37	1	TAGLN
CD14 Mono	0.00792412596528211	0.719008505856502	14	8	1	AL390066.1
CD14 Mono	0.00792954268211468	0.12105957105833	272	248	1	SMAD2
CD14 Mono	0.00794015408061928	0.469030252848155	24	17	1	PDE2A
CD14 Mono	0.0079840238312582	0.561768764045306	23	16	1	AC245452.1
CD14 Mono	0.00798894788133608	0.333475000887741	52	41	1	COX16
CD14 Mono	0.00800938236156567	-0.72640264246586	0.01	16	1	TMEM120A
CD14 Mono	0.00803534578011112	0.181409397558178	244	223	1	PHC3
CD14 Mono	0.00804390437174301	0.192016073772676	137	0.12	1	RAB28
CD14 Mono	0.00804513251243358	0.459040403070492	33	24	1	ATAD5
CD14 Mono	0.00807015649893035	-0.43050503556285	25	34	1	TXN2
CD14 Mono	0.00807250685914678	-0.268857738507642	86	102	1	EIF3L
CD14 Mono	0.00808534745665245	-0.402509313720733	47	59	1	UBL5
CD14 Mono	0.00810505841505439	0.447561860206508	36	27	1	C8orf37-AS1
CD14 Mono	0.00811914092397169	-0.17067598183934	244	265	1	CDC42
CD14 Mono	0.00812741176615154	0.272184517910008	84	0.07	1	AKAP11
CD14 Mono	0.00813458932741889	-0.303187240257694	55	68	1	DDX27
CD14 Mono	0.00813605150898889	-0.516479573091629	21	29	1	FCMR
CD14 Mono	0.00813717441276264	0.418042773286453	36	27	1	STOM
CD14 Mono	0.00815819593244535	0.182383901610044	0.12	103	1	EAPP
CD14 Mono	0.00816016793946824	-0.201944733254551	0.17	189	1	THRAP3
CD14 Mono	0.00818963725852078	0.202241119613833	93	78	1	RPS6KB1
CD14 Mono	0.00821380104650595	0.143761159968558	225	204	1	HECTD4
CD14 Mono	0.00822452781890672	0.139695727201003	0.2	179	1	FBXO42
CD14 Mono	0.00828239844619236	0.161241815923424	188	168	1	CLEC16A
CD14 Mono	0.00828554284615314	-0.323820466131901	74	89	1	SOCS3
CD14 Mono	0.00830271455618357	-0.443720994181605	29	39	1	NDUFB10
CD14 Mono	0.00830795027721967	0.273703566908862	0.06	48	1	ZNF251
CD14 Mono	0.00831771274691061	0.485968840320546	28	0.02	1	PDIK1L
CD14 Mono	0.00834421664352032	-0.434904177597178	33	43	1	LYSMD2
CD14 Mono	0.00835471805619352	-0.266966067331479	0.08	94	1	ATP5MPL
CD14 Mono	0.00836408622538868	0.860364355102044	11	6	1	AC069209.2
CD14 Mono	0.00836408622538868	0.860364355102044	11	6	1	CCNB1IP1
CD14 Mono	0.00837898113061278	-0.39009293130288	33	43	1	DAD1
CD14 Mono	0.00840811812189231	-0.43694177210521	31	0.04	1	IGLC1
CD14 Mono	0.00841086700107896	0.538436260214682	21	14	1	CHEK2
CD14 Mono	0.00841184514233812	0.535917734627355	22	15	1	AL391839.1
CD14 Mono	0.00841332835173712	0.121235799449894	261	238	1	ARL8B
CD14 Mono	0.00842990722442639	0.526363427914107	22	15	1	ASAP1-IT2
CD14 Mono	0.00844204911365884	0.154510107695062	223	203	1	SEC63
CD14 Mono	0.00845387174085535	-0.316876029842029	48	0.06	1	FAM110A
CD14 Mono	0.00847067548551792	0.175800242621095	196	176	1	BICRAL
CD14 Mono	0.0084747312518023	0.111959940968424	402	379	1	TRIP12
CD14 Mono	0.00848758728468148	0.196055667410771	88	73	1	CRLS1
CD14 Mono	0.00852504958577338	0.31555898085287	53	42	1	UNK
CD14 Mono	0.0085277400613567	-0.109313734569313	345	0.37	1	RPS25
CD14 Mono	0.00853658191154691	0.318115188897929	44	34	1	GPR89A
CD14 Mono	0.00854382790735801	0.167209855416327	0.22	199	1	ARHGEF3
CD14 Mono	0.00859696257552451	0.498239826999719	27	19	1	LRP8
CD14 Mono	0.00861680539001663	0.199813775286367	142	124	1	ARHGAP32
CD14 Mono	0.00862194812067727	-0.60291958903086	14	21	1	SMIM26
CD14 Mono	0.00866992855936537	0.163075053746878	197	177	1	CTNND1
CD14 Mono	0.00869610385294573	0.250247430713098	79	66	1	DHX35
CD14 Mono	0.00870607696523396	0.45081239490693	27	19	1	CASP7
CD14 Mono	0.00873045260344346	-0.37641105922218	33	43	1	ADHFE1
CD14 Mono	0.0087334578536346	0.368101343997374	35	26	1	AC009133.3
CD14 Mono	0.00873493455700453	0.559809911007249	18	11	1	AP002498.1
CD14 Mono	0.00874709294061556	0.414674470983878	38	28	1	CEBPG
CD14 Mono	0.00882163133045562	-0.361161842827481	59	71	1	CDKN1A
CD14 Mono	0.00884131380314896	0.315111564182859	55	43	1	EIF4A3
CD14 Mono	0.00886165773248519	0.489185879044566	18	11	1	SLC12A1
CD14 Mono	0.00887280406538544	0.236720765168463	0.1	84	1	SEC23A
CD14 Mono	0.00888572830224723	0.321745708305635	53	41	1	GTF2A1
CD14 Mono	0.00890170558758249	0.148235194256279	286	264	1	RABGAP1
CD14 Mono	0.00894188540577678	0.229665447848973	98	83	1	NSL1
CD14 Mono	0.00895876945006286	0.27028788032137	78	65	1	MARCH5
CD14 Mono	0.00897154845446547	-0.217234129255238	123	141	1	ARHGDIA
CD14 Mono	0.00897437559951613	-0.229298259962004	98	114	1	SH3BP5
