## SupplementaryTable4 for "AS04 in a bivalent HPV vaccine drives superior cross-protective antibody response by increased NOTCH signaling of cDC1 leading to increased proliferation of adaptive immune cells" (part 2 of 3)

### Sheet: DEGs (continued)
subset	p_val	avg_log2FC	pct.1	pct.2	p_val_adj	gene
CD14 Mono	0.00897972197970076	0.284925250887112	65	52	1	ZSWIM8
CD14 Mono	0.00899316187086492	0.407593637651816	42	33	1	TNFRSF10A
CD14 Mono	0.00901220967812389	0.303971006577658	55	43	1	CNEP1R1
CD14 Mono	0.00901427494751888	-0.179066592818993	208	228	1	S100A11
CD14 Mono	0.00901596442604182	-0.412602798757369	35	46	1	MCF2L2
CD14 Mono	0.0090516807186853	-0.622028411978564	0.01	17	1	ZNF707
CD14 Mono	0.00905370693355688	0.164310703136136	197	177	1	RABEP1
CD14 Mono	0.00908960261925381	-0.233685779365141	203	222	1	TAGAP
CD14 Mono	0.00913024243316439	0.176877920723517	163	145	1	INVS
CD14 Mono	0.00913914134572722	0.283622361185856	71	59	1	HGF
CD14 Mono	0.00914230944544534	0.810930995297541	12	7	1	TNS1
CD14 Mono	0.00918630086759654	0.182691213189906	178	159	1	PGGT1B
CD14 Mono	0.00919499917967727	-0.404726862565742	29	39	1	CSNK2B
CD14 Mono	0.00921222409041497	0.24379549154826	112	96	1	TFG
CD14 Mono	0.00924875402955306	0.284297587523239	85	71	1	MAP2K6
CD14 Mono	0.00926496810101756	-0.381464286948465	37	47	1	CHMP2A
CD14 Mono	0.00926772404338465	0.15914148573885	134	116	1	HLA-DMA
CD14 Mono	0.00929980244716782	0.244264760453391	91	76	1	GGA3
CD14 Mono	0.00930339544038949	-0.451792183042673	26	35	1	HLX-AS1
CD14 Mono	0.00932172336956097	0.112115365065844	265	241	1	HMBOX1
CD14 Mono	0.0093812311647577	0.293440339085489	0.06	48	1	DOT1L
CD14 Mono	0.009403399397713	-0.183318564609773	159	179	1	YBX1
CD14 Mono	0.0094227146337568	0.368822150927627	39	0.03	1	WDR6
CD14 Mono	0.00945317897590343	0.1508542928219	246	225	1	BRWD1
CD14 Mono	0.00948744891748782	0.144181164641429	243	221	1	GPBP1L1
CD14 Mono	0.00950073976883381	-0.358686559145016	54	66	1	SRP14
CD14 Mono	0.00950441838529508	-0.345341905553555	41	52	1	HIST2H2AC
CD14 Mono	0.00952428378784966	0.321112139399052	97	82	1	NFXL1
CD14 Mono	0.00955658810595818	0.187080767457215	131	114	1	GPR107
CD14 Mono	0.00956664819439811	0.541470320304315	24	17	1	RNF215
CD14 Mono	0.00957912671233922	0.219843877890575	92	77	1	HDAC7
CD14 Mono	0.00958247071045987	0.114047139830393	302	278	1	KIDINS220
CD14 Mono	0.00959771274351603	0.288824462823793	78	64	1	FDFT1
CD14 Mono	0.0096020083923005	0.208455104479082	124	107	1	C1GALT1
CD14 Mono	0.0096149453937069	0.536948178555273	24	17	1	POMT1
CD14 Mono	0.00961860573148564	0.36409199901523	42	32	1	TUBGCP5
CD14 Mono	0.0096337745402824	-0.149804934184691	157	177	1	RNF145
CD14 Mono	0.00964819539962358	0.188071886817857	165	146	1	SYNE3
CD14 Mono	0.00967220466085914	0.1467570568849	0.18	0.16	1	ACSL3
CD14 Mono	0.00968065345524223	0.156674915810136	181	161	1	ELOVL5
CD14 Mono	0.00968474327174402	0.197842655716316	107	91	1	DDX58
CD14 Mono	0.00968541285809821	0.308954414091914	61	49	1	MTO1
CD14 Mono	0.00973463036773319	0.534751213406826	24	17	1	CIP2A
CD14 Mono	0.00981934003663572	0.220615260082178	112	96	1	RARS
CD14 Mono	0.00982933546710757	0.342039047411178	42	32	1	ZNF136
CD14 Mono	0.00984237717641066	0.261134808667401	79	65	1	SLC2A6
CD14 Mono	0.00984587149385749	0.118703206129261	485	465	1	EIF4G3
CD14 Mono	0.00985890673008848	-0.901704019813855	12	18	1	IKZF2
CD14 Mono	0.00986255466201456	-0.398229169427871	27	36	1	PPIE
CD14 Mono	0.0099022198761641	0.205131446449605	0.14	123	1	SSH1
CD14 Mono	0.00993315358490762	-0.293930549850995	64	77	1	AMPD2
CD14 Mono	0.00993345160615695	0.321529377961964	53	42	1	METTL21A
CD14 Mono	0.00993358074416472	0.314942124398661	57	45	1	HEXD
CD14 Mono	0.00994155117028117	0.464435678770905	32	24	1	LIMK1
CD14 Mono	0.00998109874071872	0.112082891263935	388	368	1	RASSF3
CD14 Mono	0.00998537452951708	-0.459961635188817	34	44	1	HIST1H2AC
CD14 Mono	0.00998737093783983	-0.299547313171741	44	55	1	TAF10
CD14 Mono	0.010009820062367	0.192592014938916	97	82	1	SLC39A9
CD14 Mono	0.0100421355851189	0.289471436882544	63	51	1	GPI
CD14 Mono	0.0100528197686326	0.334865014523443	0.05	0.04	1	MRPS31
CD14 Mono	0.0100644527935322	0.104893856792514	383	359	1	PHKB
CD14 Mono	0.0100673200917245	0.293516648940492	59	47	1	LRRC37B
CD14 Mono	0.0101168322428396	0.137691540045107	299	276	1	VCL
CD14 Mono	0.0101443930260619	0.169910083842965	107	91	1	TEC
CD14 Mono	0.0101534799939023	0.43050341250659	28	0.02	1	TGDS
CD14 Mono	0.0101631113889773	0.219702089680055	86	72	1	RALB
CD14 Mono	0.0101792821430395	0.126988289413262	0.28	257	1	TMCC1
CD14 Mono	0.0102224531758922	0.423880470312855	35	26	1	DDX31
CD14 Mono	0.0102261106413713	-0.233030455692329	137	155	1	IL1RAP
CD14 Mono	0.0102404018262927	-0.165126492703324	264	286	1	HIF1A-AS3
CD14 Mono	0.0102873093174921	0.433606286994254	28	0.02	1	POP4
CD14 Mono	0.0103030995838334	0.241874885485746	89	75	1	DAP3
CD14 Mono	0.0103237934922024	0.258389972268763	86	72	1	IFFO1
CD14 Mono	0.0103294431108687	0.292193838801305	77	64	1	AC009120.2
CD14 Mono	0.0103317042593816	0.252792282652095	75	62	1	INPP5F
CD14 Mono	0.010336925683989	0.888933507298815	0.01	5	1	PTRHD1
CD14 Mono	0.0103373582414121	0.406332724207337	32	23	1	RWDD3
CD14 Mono	0.0103446712177391	0.177407045293989	0.14	122	1	TTC37
CD14 Mono	0.010348798828733	0.227349724974746	0.14	123	1	PLCL1
CD14 Mono	0.0103622548131171	0.121248216996224	282	0.26	1	TRIM33
CD14 Mono	0.0103636660686764	0.232747509804455	101	86	1	GALNT11
CD14 Mono	0.0103913069735519	0.223051011194091	148	0.13	1	CTDSPL2
CD14 Mono	0.0104293011089029	0.719008505856502	14	8	1	SLC25A19
CD14 Mono	0.0104702646557855	0.584078925770394	21	15	1	AC007336.1
CD14 Mono	0.0105039413153426	0.37178639080523	43	33	1	MTRF1L
CD14 Mono	0.0105327650595298	0.5902751917343	0.01	5	1	RBMS3
CD14 Mono	0.0105488239944534	0.682482629831388	14	9	1	RNF139-AS1
CD14 Mono	0.010551830230387	0.183547966552921	88	74	1	CITED2
CD14 Mono	0.0105546289054511	-0.4289249232795	31	41	1	ARPIN
CD14 Mono	0.0105573146688559	0.521562441650286	21	15	1	ADCY3
CD14 Mono	0.0105745254537284	0.219237958082892	109	93	1	HVCN1
CD14 Mono	0.010606853718659	0.64238722425359	0.02	14	1	TNFAIP6
CD14 Mono	0.0106197879993261	0.406332724207337	31	23	1	ZNF720
CD14 Mono	0.0106297000575271	-0.848032086867391	6	0.01	1	ANO8
CD14 Mono	0.0106347659459722	0.143346655907117	191	0.17	1	EDEM3
CD14 Mono	0.0106476065452415	0.142293475934763	231	0.21	1	ETNK1
CD14 Mono	0.0106602672639583	0.841627792520458	0.01	5	1	SYNGAP1-AS1
CD14 Mono	0.0106622125002379	-0.2546160787192	151	168	1	CHSY1
CD14 Mono	0.0106665375229945	0.422615503076278	39	0.03	1	MMP24
CD14 Mono	0.010699382963377	0.518709855370671	21	14	1	PLEKHG6
CD14 Mono	0.0107315092074013	0.402374710638653	39	0.03	1	ZNF195
CD14 Mono	0.0107623421065598	0.418682665454351	34	25	1	PIH1D1
CD14 Mono	0.0107635257797334	0.220631103949656	132	115	1	DAP
CD14 Mono	0.0107755278954822	-0.330979629975173	44	55	1	PYCARD
CD14 Mono	0.0107909161160585	-0.122513841299821	0.2	221	1	RPSA
CD14 Mono	0.0108059145346931	0.663513393264799	15	9	1	AC006064.2
CD14 Mono	0.0108921507949798	0.269112249366007	77	64	1	GORASP2
CD14 Mono	0.0108951961886364	0.164973622957372	145	128	1	NFIC
CD14 Mono	0.0109058112032951	0.27501963288153	63	52	1	AC131568.1
CD14 Mono	0.0109089511253265	0.621711304501587	18	12	1	ZNF567
CD14 Mono	0.0109206329249288	0.146709240401099	211	0.19	1	HSPBAP1
CD14 Mono	0.0109379910002098	-0.717090608950171	7	12	1	MZB1
CD14 Mono	0.0109483641543912	0.630199238898647	18	12	1	C16orf58
CD14 Mono	0.0109539789004329	-0.147422800915937	276	297	1	TSC22D3
CD14 Mono	0.0109575150011279	0.139072987452191	285	263	1	GMDS
CD14 Mono	0.0110135745857668	0.388859904164171	31	22	1	SIKE1
CD14 Mono	0.0110157990094352	0.188493789157723	148	131	1	PAFAH1B2
CD14 Mono	0.0110740183784557	0.282384144369513	81	68	1	SINHCAF
CD14 Mono	0.0111083960447239	0.242175905630217	97	82	1	INTS8
CD14 Mono	0.0111101233074443	0.332970878300212	42	33	1	MTERF1
CD14 Mono	0.011112856762329	0.251948794229377	97	83	1	CSE1L
CD14 Mono	0.0111411717344688	0.130053136704168	182	162	1	SYNJ1
CD14 Mono	0.0111980588945489	-0.251299809206692	77	91	1	SNRNP200
CD14 Mono	0.0112196434993205	0.814165738896842	0.01	6	1	AL360181.1
CD14 Mono	0.0112250955467864	-0.117112554969265	336	359	1	RPS3A
CD14 Mono	0.0112337686772008	0.481758125792942	29	22	1	DEDD
CD14 Mono	0.011239132416224	0.324435109137374	47	36	1	USP39
CD14 Mono	0.0112460487934059	0.159581097242484	146	128	1	TAFA2
CD14 Mono	0.0112544675346462	0.345618703936149	52	42	1	MTMR4
CD14 Mono	0.0112728562440241	0.185762962976299	125	108	1	AEBP2
CD14 Mono	0.011275909884321	-0.331872663145682	56	68	1	COX6B1
CD14 Mono	0.0112903122878626	0.494913789289054	25	18	1	ALG9
CD14 Mono	0.0112919402748165	0.141102185542996	0.37	349	1	BRAF
CD14 Mono	0.0113064097613283	0.318115188897929	44	34	1	ZFP90
CD14 Mono	0.0113393787665634	0.194509682360514	133	116	1	PIP4P2
CD14 Mono	0.0113420686070402	0.147851804660377	221	201	1	SMYD3
CD14 Mono	0.0113482418839163	0.442417776546804	33	24	1	TULP2
CD14 Mono	0.0113705836586723	0.141100762669297	239	218	1	ECPAS
CD14 Mono	0.011385941192884	0.161506427488206	125	109	1	PLD3
CD14 Mono	0.0113899875576289	-0.678326991688882	9	14	1	INAFM2
CD14 Mono	0.0114100005870828	-0.328767218712912	42	53	1	COX6A1
CD14 Mono	0.0114132814874299	0.16300411666609	135	117	1	CRBN
CD14 Mono	0.0114322620876768	0.160798732741032	0.2	181	1	TPCN1
CD14 Mono	0.011471009127791	0.542757866164775	25	17	1	GNB5
CD14 Mono	0.0114738288372563	0.140179311548136	236	215	1	CDC73
CD14 Mono	0.0114738519427748	0.233149669387962	98	83	1	SLC25A12
CD14 Mono	0.0115110030169726	0.210299038310501	0.13	113	1	VEZT
CD14 Mono	0.0115140830567824	-0.305882669685208	53	64	1	SSR4
CD14 Mono	0.0115297728915743	0.281179141704416	68	55	1	SAR1B
CD14 Mono	0.011536564032847	-0.348736100779331	44	55	1	BCL3
CD14 Mono	0.0115389244946974	-0.280991494143497	64	77	1	UBB
CD14 Mono	0.0115539399582417	0.33974213759948	52	41	1	MLH3
CD14 Mono	0.0115763774568292	-0.173903688080355	248	267	1	MSN
CD14 Mono	0.0116016984030591	0.32681098293577	41	32	1	AL157392.3
CD14 Mono	0.0116286590346788	0.247068615343181	73	61	1	CWC22
CD14 Mono	0.011644329907601	0.875127707773784	11	6	1	AC073840.1
CD14 Mono	0.0116895177339679	-0.240349509646152	0.08	95	1	BTF3
CD14 Mono	0.0116915942426269	0.274325544829134	62	51	1	RPS27L
CD14 Mono	0.0117019782219068	-0.271577463735625	88	103	1	LEPROT
CD14 Mono	0.011714896454791	0.794957359089802	11	6	1	AC022872.1
CD14 Mono	0.0117198162445668	0.165232374174506	152	134	1	PPP4R1
CD14 Mono	0.011729589127966	0.158047227014808	142	124	1	TANC2
CD14 Mono	0.011736772890016	0.212970585601575	123	108	1	SPG7
CD14 Mono	0.0117481653047017	-0.479041955107984	24	32	1	ST6GALNAC2
CD14 Mono	0.0118338209989864	-0.339573215406708	39	0.05	1	PLPPR2
CD14 Mono	0.0118645731340196	0.140724251422464	237	217	1	LSM14A
CD14 Mono	0.0118934434326675	-0.27099482709098	99	114	1	IFI44
CD14 Mono	0.0119241619811816	0.230535559974648	82	68	1	CCDC144A
CD14 Mono	0.011930456288262	0.257853539812997	0.09	76	1	ASCC2
CD14 Mono	0.011942059573333	0.259786079569444	85	72	1	AMPD3
CD14 Mono	0.0119492459230809	0.27769168177881	57	45	1	SNTB2
CD14 Mono	0.0119719949223117	0.396620294543333	45	35	1	SEC31B
CD14 Mono	0.011974805587532	0.366435093524312	47	37	1	NEDD4L
CD14 Mono	0.0120374808148474	0.286430425268523	65	53	1	ST3GAL3
CD14 Mono	0.012060795923035	0.14777199633813	186	167	1	RAD23B
CD14 Mono	0.0120754446833868	0.166158190289099	175	156	1	MTMR14
CD14 Mono	0.0121321784205594	0.315026195086654	56	45	1	TRAFD1
CD14 Mono	0.0121374821108112	-0.713950901419603	8	13	1	AC025280.3
CD14 Mono	0.012205192031971	0.524096820942161	23	16	1	SLC25A45
CD14 Mono	0.0122206418861354	-0.500898652090352	18	25	1	UBE2Q1
CD14 Mono	0.012234202366897	0.135655257997004	125	108	1	TMEM260
CD14 Mono	0.0122409785953813	0.234068993347502	0.09	76	1	WDR75
CD14 Mono	0.0122626107630835	0.28791115568156	58	47	1	ATPAF2
CD14 Mono	0.0122684186626327	0.135524176413111	313	292	1	MAP2K1
CD14 Mono	0.0123240171969179	0.489002900410179	23	16	1	AL356417.3
CD14 Mono	0.0123424893524725	-0.412674603208951	31	0.04	1	ZNF429
CD14 Mono	0.0123586044994254	0.16657232604138	224	204	1	EXOC6B
CD14 Mono	0.0123786271319512	0.122780854760098	366	345	1	RERE
CD14 Mono	0.0124281860105547	0.146063596523457	192	172	1	SCAF4
CD14 Mono	0.0124497611964925	0.113868123197716	278	256	1	SIRPB2
CD14 Mono	0.0124970135363965	-0.316113287292929	56	68	1	SSU72
CD14 Mono	0.0125279768048615	0.241835779898917	88	74	1	MBD4
CD14 Mono	0.0125535745624115	0.74648924227861	12	7	1	AC004263.2
CD14 Mono	0.0125678282497189	0.155064301040884	136	119	1	TAPT1
CD14 Mono	0.0125919016467117	0.242043257434457	74	61	1	TMBIM1
CD14 Mono	0.0126133050973894	0.137087213490135	182	163	1	FAM193A
CD14 Mono	0.0126266473404542	0.32160090059945	51	41	1	AC239799.2
CD14 Mono	0.0126364157452218	0.23945824502293	69	57	1	MFSD11
CD14 Mono	0.012686363190646	0.466909577703865	22	16	1	AC022973.4
CD14 Mono	0.012703083462109	0.519238993480725	22	15	1	TSPAN17
CD14 Mono	0.0127054011729942	0.2037660242507	0.09	76	1	YARS
CD14 Mono	0.0127172510692666	-0.245315762539501	99	114	1	LPCAT1
CD14 Mono	0.0127183390702385	0.267342084586936	73	61	1	BLZF1
CD14 Mono	0.0127300840273237	0.236856810719122	68	56	1	GTPBP4
CD14 Mono	0.0127427869226346	0.343141603858337	48	38	1	POLI
CD14 Mono	0.0127437726549517	0.535917734627355	22	15	1	TMEM9B-AS1
CD14 Mono	0.0127558176380439	0.502750870692156	22	15	1	TRIM65
CD14 Mono	0.0127817704353379	0.153039240321947	0.19	171	1	GAPVD1
CD14 Mono	0.0127965253758832	0.491056559178154	0.03	22	1	IL18
CD14 Mono	0.0128283947266938	0.489982992187608	27	19	1	NBR2
CD14 Mono	0.0128526458865501	0.363210209952335	37	28	1	AC068888.1
CD14 Mono	0.0128745295054724	-0.181455820592583	127	143	1	GMFG
CD14 Mono	0.0128868654645258	0.185789580229344	135	118	1	KDM2B
CD14 Mono	0.0128951680567479	0.350968486114828	34	26	1	ASTE1
CD14 Mono	0.0128955626993934	0.238594997725634	65	53	1	ITGB1BP1
CD14 Mono	0.01292408847196	0.183915254559951	149	132	1	MAP1LC3B
CD14 Mono	0.0130017907267496	-0.424224377960816	19	27	1	DUSP2
CD14 Mono	0.0130377312590151	-0.76420049606392	6	11	1	NFKBIL1
CD14 Mono	0.0130472421114488	-0.346086522365383	26	34	1	SIGLEC1
CD14 Mono	0.0130597135261225	-0.292218749566752	55	66	1	MZT2B
CD14 Mono	0.0130647393933725	0.328802859557594	61	0.05	1	AC087741.1
CD14 Mono	0.013065105504842	0.100709549733026	221	0.2	1	STX12
CD14 Mono	0.0130984199366818	0.157877146254456	142	125	1	KLHL18
CD14 Mono	0.0130990809106509	-0.292673299191133	63	75	1	TNFSF13
CD14 Mono	0.01311193768232	0.22047101090399	83	0.07	1	IRF9
CD14 Mono	0.0131139642790596	0.166121471304087	155	137	1	IL13RA1
CD14 Mono	0.0131982068394301	0.332094607492047	56	45	1	ZNF512
CD14 Mono	0.0132141559792994	0.172964994427649	202	182	1	SERTAD2
CD14 Mono	0.0132190004179331	0.422615503076278	33	25	1	GRHPR
CD14 Mono	0.0132490944107399	0.205469893874871	133	117	1	SETD3
CD14 Mono	0.0132934375149668	0.349533583958102	41	32	1	AC107884.1
CD14 Mono	0.0133412858525411	-0.186874791289546	203	222	1	RNASET2
CD14 Mono	0.0134326086480002	0.47905771313575	29	22	1	AC026347.1
CD14 Mono	0.0134744539957618	0.231402380627014	104	89	1	CHM
CD14 Mono	0.0134862585267119	-0.823784540620714	6	0.01	1	MARVELD1
CD14 Mono	0.0135069048044151	0.289930068099962	82	69	1	ZNF81
CD14 Mono	0.0135092437414251	0.228328539337737	101	86	1	PTCD3
CD14 Mono	0.0135392172446886	0.266976799095457	67	55	1	RAB24
CD14 Mono	0.0135801140368452	0.161765200732888	149	131	1	ICE1
CD14 Mono	0.0136181533962524	0.243115801190804	0.09	76	1	AL162253.2
CD14 Mono	0.0136457844162146	-0.696028993422341	8	14	1	ZDHHC12
CD14 Mono	0.0137208156771025	0.133646974558639	237	216	1	ARID4A
CD14 Mono	0.0137287049394129	0.534583934719075	19	13	1	KLC4
CD14 Mono	0.0137329593013663	0.369559348205235	0.03	22	1	NUDT2
CD14 Mono	0.0137387127875868	0.660114816802934	14	8	1	RFPL1S
CD14 Mono	0.0137653798240645	-0.265594389184995	94	109	1	AQP9
CD14 Mono	0.0137692979870718	0.1998275519112	109	94	1	ATG13
CD14 Mono	0.0137715684370067	0.205153270359744	59	48	1	FDX1
CD14 Mono	0.0137760010130561	0.375132035498897	0.04	31	1	FAM122B
CD14 Mono	0.0138159671168009	0.11628364843123	229	208	1	FUS
CD14 Mono	0.0138216245927745	-0.432994587588547	19	27	1	AIP
CD14 Mono	0.0138249754562546	0.160300645906222	156	138	1	HMGN3
CD14 Mono	0.0138560516176215	-0.337191632913963	41	52	1	UBTF
CD14 Mono	0.0139132375147242	-0.203950458379669	106	122	1	NARS
CD14 Mono	0.013914704314952	0.175414971276137	0.16	143	1	FIP1L1
CD14 Mono	0.0139383763531422	0.195478569486792	125	109	1	PTK2
CD14 Mono	0.0139452462221231	0.567005412411453	18	12	1	BCAT2
CD14 Mono	0.0140098484281874	0.170198955957764	0.2	181	1	MDFIC
CD14 Mono	0.014010201546309	0.293554390632321	57	47	1	PTGIR
CD14 Mono	0.0140210028244896	0.364406860439633	0.04	31	1	SCML1
CD14 Mono	0.0140237487433098	0.620444671372913	14	9	1	UTP15
CD14 Mono	0.0140306575257092	0.63654634566453	15	9	1	HDAC4-AS1
CD14 Mono	0.0140392105198804	-0.463368236632066	0.02	28	1	APH1A
CD14 Mono	0.0140469451450522	0.255336231326782	75	62	1	KIN
CD14 Mono	0.0140515524834869	0.168180134806137	237	218	1	WAPL
CD14 Mono	0.014094188704865	0.135429644061733	248	227	1	KLHL2
CD14 Mono	0.0141095647251684	0.192939694188915	156	139	1	FAM126A
CD14 Mono	0.0141212309419375	0.210638430240356	83	0.07	1	IGBP1
CD14 Mono	0.0141346689280235	0.60653377659809	16	11	1	JPT2
CD14 Mono	0.0141685017276011	0.13056039087424	265	243	1	KIAA0232
CD14 Mono	0.0141851692229463	0.423710250851754	25	18	1	MRPL4
CD14 Mono	0.01421196125606	-0.648200468331726	9	15	1	TESPA1
CD14 Mono	0.0142140671857793	-0.190999593263454	94	109	1	CDC37
CD14 Mono	0.014227443020761	-0.107835371438172	0.45	0.47	1	YWHAZ
CD14 Mono	0.0142310744542008	0.478468737809795	17	11	1	COLEC12
CD14 Mono	0.0142319167056926	0.529852413993987	15	0.01	1	C5orf51
CD14 Mono	0.0142469999643125	0.192675197893208	184	166	1	UMAD1
CD14 Mono	0.0142609857903815	-0.768785335857656	6	11	1	HINT2
CD14 Mono	0.0142831145400316	0.21176356848057	104	89	1	HECW2
CD14 Mono	0.0142895040629155	-0.383353211773175	29	38	1	RAVER1
CD14 Mono	0.0143298678337032	0.148516487943679	168	0.15	1	SEC24D
CD14 Mono	0.0143670003029004	0.155655558363324	224	204	1	PCMTD1
CD14 Mono	0.0144302951482683	0.168721889982879	0.19	171	1	PLD1
CD14 Mono	0.0144797623578662	0.461512283564138	24	17	1	PCK2
CD14 Mono	0.014501862643519	0.206360209951236	81	68	1	INTS9
CD14 Mono	0.0145298154871444	-0.17862977651382	151	168	1	LILRB3
CD14 Mono	0.014533695473648	-0.225377518932498	0.1	115	1	ATP5MC2
CD14 Mono	0.0145627863573457	0.179425908639355	102	87	1	RUFY2
CD14 Mono	0.0145921262272171	0.394483299483102	31	24	1	ZC3HC1
CD14 Mono	0.0146006028264011	0.410322987749993	41	32	1	SMYD2
CD14 Mono	0.0146035346968786	0.51547511177137	23	17	1	LRRC8C-DT
CD14 Mono	0.0146165593415751	0.406069194196395	34	26	1	HPRT1
CD14 Mono	0.0146270770518274	0.371609723453021	28	21	1	NAPEPLD
CD14 Mono	0.0147183434675483	0.194217154717946	112	97	1	ABL2
CD14 Mono	0.0147329060120248	-0.239472224705231	0.08	94	1	PRPF8
CD14 Mono	0.0147423541726795	0.748755849250554	0.01	5	1	ANKRD22
CD14 Mono	0.0148338662524221	-0.577384496923722	12	18	1	TSTD1
CD14 Mono	0.014835437958269	-0.56802138104627	11	17	1	AC108519.1
CD14 Mono	0.0148709561317581	-0.514190670436528	17	24	1	LDLRAP1
CD14 Mono	0.0148754867964834	-0.535564321229095	12	18	1	AC005072.1
CD14 Mono	0.0148954658767196	0.236024854614589	83	0.07	1	LRIG2
CD14 Mono	0.0149086917738181	0.196002509892677	101	87	1	THUMPD2
CD14 Mono	0.0149349418131714	-0.527631461726623	12	18	1	CHCHD1
CD14 Mono	0.0149441916812696	0.299004753684309	61	0.05	1	ABCC5
CD14 Mono	0.0149522980031328	0.844539387940361	0.01	6	1	TRPV4
CD14 Mono	0.0149682256587156	0.152472440167262	178	159	1	HSD17B11
CD14 Mono	0.0149722723813483	0.356438426471795	48	38	1	HCP5
CD14 Mono	0.0149999537810938	0.795824102907333	0.01	6	1	TBL3
CD14 Mono	0.0150689624639487	0.129316603525977	209	189	1	HPCAL1
CD14 Mono	0.0150778042068646	0.329393603457566	0.05	0.04	1	RPA2
CD14 Mono	0.0150996230117732	0.417627788373226	38	0.03	1	APOLD1
CD14 Mono	0.0151034048348713	0.407400596233065	33	25	1	EFHC1
CD14 Mono	0.015103848671542	0.524096820942161	23	16	1	FANCI
CD14 Mono	0.0151184330665165	0.450457095055143	0.03	23	1	PXYLP1
CD14 Mono	0.0151603255267436	0.388239923475263	31	23	1	TTC31
CD14 Mono	0.0151723654893035	-0.204083508437716	101	116	1	MAPKAPK2
CD14 Mono	0.0152121055512947	0.496616084520054	23	16	1	SORD
CD14 Mono	0.0152182736528922	0.184474337687606	123	107	1	GABBR1
CD14 Mono	0.0152279063800523	0.249385868812056	79	67	1	SCP2
CD14 Mono	0.0152468059705766	0.227179752852781	87	73	1	RMDN2
CD14 Mono	0.0152779911841701	0.814165738896842	0.01	6	1	U62317.1
CD14 Mono	0.0152915055444036	0.235354394503268	74	62	1	TTYH2
CD14 Mono	0.0152988431221922	0.268720159394606	0.06	49	1	CNOT11
CD14 Mono	0.0153096477958677	0.128652746365128	211	192	1	TLR4
CD14 Mono	0.0153565072236806	0.247525859587916	84	71	1	RNF2
CD14 Mono	0.0153732089370529	0.251356380414237	74	61	1	AL035530.2
CD14 Mono	0.0153742337357485	0.436865277075004	27	0.02	1	NDOR1
CD14 Mono	0.0154791776512266	0.375863925059444	0.03	23	1	IER3IP1
CD14 Mono	0.0155126812011892	0.103255377140006	0.34	317	1	AC009093.2
CD14 Mono	0.0155587043926018	0.303971006577658	46	36	1	TRAM2
CD14 Mono	0.0156098779060953	-0.628914797563804	9	14	1	DSC2
CD14 Mono	0.0156352887876717	0.117712371294924	307	286	1	EPC1
CD14 Mono	0.015653056410889	-0.40167297656596	33	42	1	BHLHE40-AS1
CD14 Mono	0.0156621800976495	0.127009046236186	253	232	1	TLK1
CD14 Mono	0.0156644198819863	0.213241230402085	96	83	1	TESK2
CD14 Mono	0.0156997025510804	-0.187641017808788	132	149	1	MSI2
CD14 Mono	0.0157677948864215	-0.16205042141999	223	241	1	CCDC69
CD14 Mono	0.0157893597909412	0.12843994949911	151	133	1	MAP3K14
CD14 Mono	0.0158028383003383	0.818544179407417	0.01	6	1	LINC02316
CD14 Mono	0.015838966061469	-0.180097030719698	125	142	1	AGO2
CD14 Mono	0.0158734903251477	-0.500304522547973	14	21	1	SBF1
CD14 Mono	0.0158772873895253	0.188966107066963	98	84	1	PI4K2B
CD14 Mono	0.0158994551813018	0.346784090116632	36	27	1	MTBP
CD14 Mono	0.015935348962488	0.182560833403981	137	0.12	1	ADIPOR2
CD14 Mono	0.0160085427008309	0.217968488680437	87	74	1	BLCAP
CD14 Mono	0.0160385541693466	-0.318793526855882	49	59	1	RNF220
CD14 Mono	0.0160582720533658	0.379919859810958	22	15	1	AC077690.1
CD14 Mono	0.0161084221720644	0.293362907011677	59	48	1	ZNF121
CD14 Mono	0.0161209868424928	0.748755849250554	11	6	1	BMP1
CD14 Mono	0.0161209880958982	0.113365073908861	419	399	1	SOS 2
CD14 Mono	0.0161299657494306	0.459249232055569	21	15	1	ZNF69
CD14 Mono	0.0161324812266953	0.738373830723434	11	6	1	AL034405.1
CD14 Mono	0.0161359825850773	0.465125798392239	26	19	1	ZGRF1
CD14 Mono	0.0161451897194968	-0.517691752163829	16	23	1	CMTM8
CD14 Mono	0.0161489838161667	-0.355630295036253	49	0.06	1	SPTAN1
CD14 Mono	0.0161600190605962	0.311876204663005	38	29	1	PCCB
CD14 Mono	0.0161625063007593	-0.305388148450965	47	57	1	SIGIRR
CD14 Mono	0.0161666422207879	0.2958886602798	73	61	1	BCL2L13
CD14 Mono	0.0161694047617137	0.27909633793863	49	0.04	1	SNX8
CD14 Mono	0.0161902997977093	0.311025764111609	45	36	1	AC004951.1
CD14 Mono	0.0161925028191633	0.293986918005036	0.06	49	1	SENP1
CD14 Mono	0.0162075609590076	-0.199065671754976	166	184	1	ARF1
CD14 Mono	0.0162221765987519	0.150996074065284	152	135	1	LYPLA1
CD14 Mono	0.0162238018030863	0.106958974314512	245	223	1	RHOT1
CD14 Mono	0.016224172263845	0.138560921009233	0.18	162	1	STAT2
CD14 Mono	0.0162340893167254	-0.833532517172276	6	11	1	TSPAN5
CD14 Mono	0.0162387009057163	0.278360362898621	69	57	1	TMEM161B-AS1
CD14 Mono	0.0162419431937006	0.338186721915571	54	44	1	ALDH3B1
CD14 Mono	0.0162478652674673	0.541010203878508	21	14	1	ZNF461
CD14 Mono	0.0162831045610382	0.296235357798054	41	32	1	FAM122C
CD14 Mono	0.0162835941879441	-0.16977926821249	193	211	1	PKM
CD14 Mono	0.0162906640648311	0.118290363597732	223	203	1	FTO
CD14 Mono	0.0163444682307257	-0.743334708200698	6	11	1	ZAP70
CD14 Mono	0.0163596302293154	0.216311277569813	0.09	77	1	CREB3L2
CD14 Mono	0.0163620917136025	0.36648020805567	57	47	1	SCAI
CD14 Mono	0.0163697821556797	0.284925250887112	63	52	1	CAMSAP1
CD14 Mono	0.0164003690741975	0.333235601082854	52	42	1	MZF1
CD14 Mono	0.0164014009856366	0.174533230005037	154	137	1	PCNX4
CD14 Mono	0.0164073937340795	0.163823300157382	177	159	1	ABCC1
CD14 Mono	0.0164178185494025	-0.46266545426489	16	23	1	MRNIP
CD14 Mono	0.0164389335832257	0.223641191214958	0.1	86	1	TRIP4
CD14 Mono	0.0164478661981935	-0.192417320158099	0.1	115	1	PIAS2
CD14 Mono	0.016453413153297	0.22516943887006	116	101	1	SMIM14
CD14 Mono	0.0165090448353351	0.521201722798328	0.02	14	1	EFCAB5
CD14 Mono	0.0165119128148924	0.380786603628489	29	22	1	ABCC10
CD14 Mono	0.0165213455273096	0.219680861869999	97	83	1	CCDC18
CD14 Mono	0.0165708192859959	0.303971006577659	47	37	1	NINJ2
CD14 Mono	0.0165727064336641	0.503279814801066	0.02	14	1	AC124016.1
CD14 Mono	0.016633280550392	0.2795868479507	73	61	1	AKNAD1
CD14 Mono	0.0166463351839347	-0.283127238487489	47	58	1	GUK1
CD14 Mono	0.0166598775662782	0.400932736464747	41	33	1	AC211433.1
CD14 Mono	0.016662369616008	0.462960530338816	25	18	1	HSPA14.1
CD14 Mono	0.0166845384355867	-0.444723880170655	0.03	38	1	HERC5
CD14 Mono	0.0167217709156461	-0.379171888082401	12	18	1	BICC1
CD14 Mono	0.0167597895092068	0.187537411899704	184	167	1	CEP192
CD14 Mono	0.0167600840623602	0.110279359825574	269	248	1	ERICH1
CD14 Mono	0.0167647206303386	0.130834407279825	253	232	1	ATXN7L1
CD14 Mono	0.0167967403580628	0.100554940065999	302	279	1	RAB8B
CD14 Mono	0.0168508656922751	0.186345322579146	131	116	1	SLC10A7
CD14 Mono	0.016882708567164	0.26580224490794	78	65	1	ACBD5
CD14 Mono	0.0169741971178809	0.417627788373226	28	21	1	C15orf40
CD14 Mono	0.01698463729868	0.179951817662008	118	103	1	THUMPD3-AS1
CD14 Mono	0.0170044006914097	0.292096906289367	52	42	1	AC079921.1
CD14 Mono	0.0170413625385301	-0.236774860796327	106	121	1	MBOAT7
CD14 Mono	0.0170483138729148	0.270955949349695	47	37	1	AC005162.3
CD14 Mono	0.0170546253644089	0.500113528756282	24	18	1	LINC00630
CD14 Mono	0.0170910928264176	0.124739789362972	204	184	1	PTAFR
CD14 Mono	0.0171163497484405	0.701306504123043	12	7	1	AC007298.2
CD14 Mono	0.0171379357293449	-0.712707734568972	9	15	1	CLUAP1
CD14 Mono	0.0171385865058667	0.337523566288685	37	29	1	FAS
CD14 Mono	0.0171454790760898	0.436421302601309	25	18	1	AC091271.1
CD14 Mono	0.0171782279796033	0.520782395650807	19	13	1	AC040904.1
CD14 Mono	0.0172668681230214	0.355196329932832	37	28	1	EIF2B4
CD14 Mono	0.0173118729734494	0.152420239532579	0.19	172	1	RESF1
CD14 Mono	0.0173231080546019	0.159734796176299	178	0.16	1	RANBP9
CD14 Mono	0.0173505954533738	0.243471784204979	96	82	1	ACVR1B
CD14 Mono	0.0173511262181633	0.270085012425248	106	92	1	TASP1
CD14 Mono	0.0173956077394144	0.249709412791185	62	51	1	SLC37A1
CD14 Mono	0.0173991358441272	0.105199825838421	305	282	1	CDK13
CD14 Mono	0.0173995591626932	-0.167650021067553	225	243	1	MIDN
CD14 Mono	0.0174020358999841	0.75142998354888	12	8	1	DNAL1
CD14 Mono	0.0174142335196689	0.276577239745408	66	55	1	C4orf33
CD14 Mono	0.01748208960371	0.373980727825401	39	0.03	1	SMIM4
CD14 Mono	0.0174935248340129	-0.342978381039198	43	54	1	VEGFA
CD14 Mono	0.0175278229647638	0.249335750000813	61	0.05	1	AP4S1
CD14 Mono	0.0175652175099152	0.103200038182587	203	183	1	ROCK2
CD14 Mono	0.0175884813687379	-0.618861132899882	0.01	16	1	TMEM14C
CD14 Mono	0.0176748019136214	-0.302956825640289	51	62	1	SLC25A5
CD14 Mono	0.0176826097333079	0.689261162462451	13	8	1	P2RY12
CD14 Mono	0.0176950501088294	0.563357635396308	17	12	1	TIMM23B-AGAP6
CD14 Mono	0.0177040882347398	0.227799326092255	72	0.06	1	DRAIC
CD14 Mono	0.0177294189143994	0.134856644613262	199	0.18	1	TRIM25
CD14 Mono	0.0177779228425071	0.115935851352064	251	0.23	1	SMC5
CD14 Mono	0.0177842016920403	0.630471831254845	16	11	1	CKS2
CD14 Mono	0.0177844138935466	-0.549639506440817	12	18	1	C1QTNF7
CD14 Mono	0.0177984902198419	0.119787507383459	227	206	1	INTS6
CD14 Mono	0.0178222519811373	0.57075754727256	17	11	1	LRRC27
CD14 Mono	0.0178358552021669	0.251639542490144	77	65	1	RIC8B
CD14 Mono	0.0178387761404308	0.264334034340314	75	63	1	RAB37
CD14 Mono	0.0178573911573469	0.178179357201469	96	82	1	LY75
CD14 Mono	0.0178628737635827	0.134046005135346	252	232	1	ERP44
CD14 Mono	0.0178698618686967	0.621161182458358	16	11	1	UAP1
CD14 Mono	0.017899188368471	0.643457472849327	13	8	1	TIMM22
CD14 Mono	0.017902369926326	0.277288963925153	74	63	1	COX10
CD14 Mono	0.0179103037367118	0.254074562330651	71	59	1	UPF3A
CD14 Mono	0.017961872563749	0.214205045260548	87	74	1	FBXO7
CD14 Mono	0.0179931469904732	-0.372873595150977	32	41	1	SURF6
CD14 Mono	0.0179966273032263	0.388859904164171	31	23	1	CNP
CD14 Mono	0.0180022068385482	-0.338872410223997	48	59	1	LDHB
CD14 Mono	0.0180188110829463	0.206814769123475	94	81	1	SPG21
CD14 Mono	0.0180234650319044	0.163108470737809	187	169	1	SPOP
CD14 Mono	0.018050134710815	0.53278969707354	16	11	1	KAT14
CD14 Mono	0.0180526216671015	0.625899101465021	15	0.01	1	LINC00482
CD14 Mono	0.0180669840701936	-0.202243705915458	106	121	1	MSL3
CD14 Mono	0.0180696579095123	0.347472645214245	43	34	1	ALG8
CD14 Mono	0.0180780071866434	0.625899101465021	15	0.01	1	AL136038.5
CD14 Mono	0.0180889830637251	0.297515984440359	47	38	1	COG7
CD14 Mono	0.0180992543993606	-0.567295679300138	17	24	1	HIST1H2BD
CD14 Mono	0.0181197858022789	0.339160435039958	36	28	1	WBP2NL
CD14 Mono	0.018171439650257	0.475582384647858	23	17	1	TBCCD1
CD14 Mono	0.018206258889565	0.208172514658537	72	0.06	1	DNHD1
CD14 Mono	0.0182251158333659	0.263443199995048	72	0.06	1	SLC44A2
CD14 Mono	0.0182792414991486	0.317910197535533	45	36	1	ZNF141
CD14 Mono	0.0182849838220312	0.44716564240545	27	0.02	1	DENND2D
CD14 Mono	0.0183299549201556	0.171520710554009	126	111	1	TGFBR1
CD14 Mono	0.0183351588839382	0.34923574031344	54	44	1	ZC3H8
CD14 Mono	0.0183370221284269	0.297117335536596	45	36	1	PRDM4
CD14 Mono	0.0183490722673991	0.166033741768921	184	166	1	MED15
CD14 Mono	0.018356248639603	0.47389600801997	23	16	1	LINC01127
CD14 Mono	0.0183737786761687	0.133589383817754	213	194	1	ATXN7
CD14 Mono	0.0183900479768714	0.336247409601414	49	39	1	NOC2L
CD14 Mono	0.0184050734799818	0.261115527615861	43	34	1	LYRM2
CD14 Mono	0.0184285397294338	0.299038711035428	63	52	1	SLC35B3
CD14 Mono	0.0184490659769895	0.158660931064549	166	149	1	PRKDC
CD14 Mono	0.0184725021661989	-0.391694958549718	35	45	1	HNRNPA0
CD14 Mono	0.0185649195829538	-0.278548318215169	42	52	1	PAXX
CD14 Mono	0.0185685911334707	0.402003089538185	0.03	22	1	SND1-IT1
CD14 Mono	0.0185762889883667	0.126737309121173	241	222	1	TRIM44
CD14 Mono	0.0185839267750692	-0.191408601018789	144	0.16	1	SRSF2
CD14 Mono	0.0186355216051726	0.321146150385791	64	53	1	LINC01278
CD14 Mono	0.0186485076020939	0.1784401244938	102	87	1	FNTB
CD14 Mono	0.0186546846194961	0.489982992187608	26	19	1	TPM1
CD14 Mono	0.0186814470633773	0.47905771313575	22	16	1	ATIC
CD14 Mono	0.0187186656554931	-0.309999941213644	61	72	1	ATP5F1D
CD14 Mono	0.0187388842141256	0.339419842581949	44	35	1	STMP1
CD14 Mono	0.0187498437999208	0.210104083113436	0.1	87	1	NCKAP5L
CD14 Mono	0.0187793581293487	0.138169957560074	205	186	1	RAB3GAP2
CD14 Mono	0.0188026698245273	0.208709014067288	118	104	1	TULP4
CD14 Mono	0.0188927044364546	0.275212013596235	56	46	1	MEF2C-AS1
CD14 Mono	0.0189316470189347	0.191776766294736	133	118	1	DNAJC10
CD14 Mono	0.0189837820780141	0.328528110821638	0.05	0.04	1	SCARB1
CD14 Mono	0.0190157167275902	0.228155224878918	61	0.05	1	DDX1
CD14 Mono	0.0190424899415339	0.295509427829463	67	56	1	SHLD1
CD14 Mono	0.0190554830446847	0.167705316486578	171	154	1	XPO7
CD14 Mono	0.0190859524351087	0.504883700503655	22	15	1	ACCS
CD14 Mono	0.0191099886748792	0.133885554149151	199	0.18	1	SLC30A7
CD14 Mono	0.0191411674369395	-0.293269823921934	0.05	61	1	FKBP8
CD14 Mono	0.0191671843967446	-0.40057310989617	17	24	1	COPZ1
CD14 Mono	0.0191741685205371	0.1808931391594	172	155	1	MYO9A
CD14 Mono	0.0192365033674677	0.284002590345062	61	0.05	1	PIGF
CD14 Mono	0.0192372714539319	0.296235357798054	0.04	31	1	AL078600.1
CD14 Mono	0.0192440869246514	0.238118459283033	78	66	1	DHRS4L2
CD14 Mono	0.0192695891867885	0.131042530015954	204	186	1	FUBP1
CD14 Mono	0.0193272954163946	-0.327988973680666	32	41	1	SNHG32
CD14 Mono	0.019344442491975	-0.360161707577105	43	53	1	SNRPB
CD14 Mono	0.0193615659567219	-0.394760369101072	27	36	1	ETFRF1
CD14 Mono	0.0193889052249783	0.190419522534938	193	176	1	RALGAPA1
CD14 Mono	0.0195034700164079	-0.195722389665631	119	135	1	LAMTOR4
CD14 Mono	0.0195041031207538	0.12897756063183	183	165	1	DNAJB6
CD14 Mono	0.0195114302852285	0.167243751364553	163	146	1	SREBF2
CD14 Mono	0.0195119444562651	0.213087203279653	94	81	1	THUMPD1
CD14 Mono	0.0195595344318267	0.352880607058605	37	29	1	NDRG3
CD14 Mono	0.0195674504805146	0.180235638155414	115	0.1	1	SIN3B
CD14 Mono	0.0195886711891201	0.140107757922547	0.17	152	1	DOP1B
CD14 Mono	0.0195956442162259	0.110645572555269	207	188	1	LY86
CD14 Mono	0.0196576004074271	0.569865066550693	21	15	1	AC009961.1
CD14 Mono	0.0196784210431313	0.159212451516474	117	103	1	TMF1
CD14 Mono	0.0197004400134353	0.351276721356015	45	36	1	ZMAT3
CD14 Mono	0.0197038612961416	0.171738295207297	148	132	1	TUBGCP2
CD14 Mono	0.0197060072700973	0.139961495376047	264	246	1	USP8
CD14 Mono	0.0197194001008227	0.254217971380559	61	0.05	1	CLN8
CD14 Mono	0.0197364694241362	0.232138261816592	0.07	58	1	TATDN3
CD14 Mono	0.019743255918176	0.340496882602773	35	27	1	FBXO30
CD14 Mono	0.0197671797756069	0.272944110957034	64	53	1	CRY1
CD14 Mono	0.0198149935721325	0.24551127602966	58	47	1	AC002463.1
CD14 Mono	0.0198429171857922	0.360554534944026	39	31	1	CMAS
CD14 Mono	0.019862016877251	0.334473094975003	49	0.04	1	CEP44
CD14 Mono	0.019875383458097	0.213571280875045	92	79	1	SAFB2
CD14 Mono	0.0199416604564789	0.312286274789662	37	29	1	WDR61
CD14 Mono	0.0199475185734301	0.19747138527698	106	92	1	PDXK
CD14 Mono	0.0199967376728623	0.434031547142031	25	18	1	IMPACT
CD14 Mono	0.0200421171562525	-0.306567740849514	45	55	1	LINC-PINT
CD14 Mono	0.0200502944746928	0.415002318966402	25	18	1	DIRC3
CD14 Mono	0.0200776045554484	0.172815575299921	142	126	1	KRIT1
CD14 Mono	0.0201202362253209	0.265052017285356	54	44	1	KLHL7
CD14 Mono	0.0201748948574915	0.195086790425806	108	94	1	ZNF124
CD14 Mono	0.0201895659634586	-0.656500629235704	8	13	1	LINC01003
CD14 Mono	0.0202370802538817	-0.139583515937646	293	311	1	RPL31
CD14 Mono	0.0203277573587092	0.234262034766255	66	55	1	RGS19
CD14 Mono	0.0203544868055345	0.110872892035249	353	334	1	KIAA1109
CD14 Mono	0.0203544915109341	0.795824102907333	0.01	6	1	KCNJ14
CD14 Mono	0.0203903049361191	0.101662831284543	293	272	1	CDC42EP3
CD14 Mono	0.0204452472965055	0.386433166769631	31	24	1	SH3YL1
CD14 Mono	0.020447379242505	0.251976368939397	69	57	1	SLC25A46
CD14 Mono	0.0204506276728029	0.312053352875517	39	31	1	RBBP5
CD14 Mono	0.0204727518759828	0.1755908967494	115	101	1	PTPN11
CD14 Mono	0.0204991632437712	-0.276092694730658	64	76	1	PRR13
CD14 Mono	0.0205110263933853	0.358713971172091	39	0.03	1	GEN1
CD14 Mono	0.0205356755003424	0.134779491876901	0.22	201	1	PPFIA1
CD14 Mono	0.0205606606176135	0.250900377643131	0.08	68	1	SNCA
CD14 Mono	0.0205892841739191	0.47191564389173	0.02	14	1	NFYB
CD14 Mono	0.0207646026085393	-0.570498111338483	13	19	1	MS4A1
CD14 Mono	0.0207947670323059	-0.288151285716364	43	53	1	SIPA1
CD14 Mono	0.02079683985631	0.328493325711728	39	0.03	1	PTPA
CD14 Mono	0.020848858161878	0.453114445883468	24	18	1	PEMT
CD14 Mono	0.0208542292319536	0.370642046222946	33	26	1	ZCCHC24
CD14 Mono	0.0208837178662887	0.410886210494171	28	21	1	AC008982.2
CD14 Mono	0.02089122110446	0.109197871133901	373	354	1	CAPZA2
CD14 Mono	0.0209143696338783	0.156217386133967	166	149	1	UHRF2
CD14 Mono	0.0209356143090058	0.166237001951622	117	102	1	SWAP70
CD14 Mono	0.0209510013251934	0.157727924167006	156	139	1	SHPRH
CD14 Mono	0.0209821042695558	-0.420394550808914	0.02	27	1	CCND2
CD14 Mono	0.0210009552145106	0.771097017004957	0.01	6	1	AL392046.1
CD14 Mono	0.0210311524462669	-0.22440796577713	118	133	1	TOMM7
CD14 Mono	0.0210632997997687	0.512917896849155	19	13	1	POMK
CD14 Mono	0.0210942741694148	-0.481524481516206	16	22	1	IFI27L2
CD14 Mono	0.0211123328141114	0.215313386757262	91	78	1	CD33
CD14 Mono	0.0211348638462037	0.573578066334939	19	13	1	TTC12
CD14 Mono	0.0211703233935287	0.197055802661147	93	0.08	1	CAAP1
CD14 Mono	0.0212334586890756	0.185591565203961	121	107	1	NBEAL2
CD14 Mono	0.0212335716066367	0.232078088095873	86	74	1	PPT1
CD14 Mono	0.0212611936696124	0.237051414488337	67	56	1	KIF9-AS1
CD14 Mono	0.0212950490117497	0.232105020378337	78	66	1	POLR3C
CD14 Mono	0.021337538850666	0.134181285274307	228	209	1	GATAD2B
CD14 Mono	0.021351971414039	0.13455823487298	243	224	1	LTA4H
CD14 Mono	0.0213950346573459	0.186379668290523	116	102	1	ORC2
CD14 Mono	0.0213994221131652	-0.481904188069494	12	18	1	IMPDH2
CD14 Mono	0.0214694620949676	0.157350896150744	236	218	1	SMARCA2
CD14 Mono	0.0215486865880331	0.31892134804363	42	34	1	UPK3BL1
CD14 Mono	0.0215741965791347	-0.344185320630691	29	37	1	NAGA
CD14 Mono	0.0215908179025675	0.28107060446758	54	44	1	TMEM242
CD14 Mono	0.0216025577569242	0.229746421555931	0.07	58	1	EXOSC10
CD14 Mono	0.0216136241623585	0.15888238789093	192	174	1	EIF4E3
CD14 Mono	0.0217124320727431	0.234787441431657	0.06	49	1	TGIF2
CD14 Mono	0.0217139641343536	-0.498089615810432	17	23	1	DPM3
CD14 Mono	0.021726493713907	0.203882682171149	74	62	1	EIF4ENIF1
CD14 Mono	0.0217381995300529	0.416081372899196	23	17	1	SLC26A11
CD14 Mono	0.0217701383269913	0.362466655887803	33	25	1	EXOSC9
CD14 Mono	0.0217722330378265	-0.419967907292309	19	26	1	PRDX2
CD14 Mono	0.0218060478538459	0.334997902198284	0.04	31	1	CALML4
CD14 Mono	0.0218106028570187	0.124226012597414	0.26	0.24	1	SCAF8
CD14 Mono	0.0218333309798181	0.294633141998323	33	25	1	TIRAP
CD14 Mono	0.0218928566355438	0.49159800975343	18	12	1	ARMC6
CD14 Mono	0.0218965286354251	-0.577384496923722	7	12	1	CD200R1
CD14 Mono	0.0220460135535325	0.699899682908798	11	7	1	ZKSCAN7-AS1
CD14 Mono	0.0221102856754409	0.289663169893775	62	52	1	RMND1
CD14 Mono	0.0221408881248505	-0.285380591051411	104	118	1	BASP1
CD14 Mono	0.02215943394213	0.736930413853765	11	7	1	SCRG1
CD14 Mono	0.0221728193735796	-0.191097033654058	138	154	1	PADI4
CD14 Mono	0.0221813775818985	-0.358100419841264	36	45	1	CD3D
CD14 Mono	0.0221884652723462	-0.344556622920964	38	47	1	ADGRE3
CD14 Mono	0.0222311596437836	0.448360915912833	23	17	1	NBPF1
CD14 Mono	0.0222321177582908	0.210861602186178	65	54	1	FAM120AOS
CD14 Mono	0.0222537820285986	0.127720366885931	277	257	1	SREK1
CD14 Mono	0.022259054368103	0.339074807533575	44	35	1	AC024257.1
CD14 Mono	0.0222742103446785	0.225115585866419	77	65	1	PNKP
CD14 Mono	0.0222844597703604	-0.713950901419603	8	13	1	SAMD3
CD14 Mono	0.0223125868506854	0.266672465154683	84	72	1	NVL
CD14 Mono	0.0223283507146636	0.589373225439907	17	11	1	HOMER2
CD14 Mono	0.0223389833496099	0.176308437502019	161	145	1	IKBKB
CD14 Mono	0.0223694844132095	0.128836370747927	172	154	1	CAMTA1
CD14 Mono	0.0223978081205108	0.118439225070546	202	184	1	RAPGEF6
CD14 Mono	0.0224319516623358	-0.203312130321622	104	119	1	CDC42SE1
CD14 Mono	0.0224768081458666	0.646858720100667	11	7	1	C11orf80
CD14 Mono	0.0224768081458666	0.646858720100667	11	7	1	ZNF649
CD14 Mono	0.0224911308559743	0.318326299554728	44	35	1	BCOR
CD14 Mono	0.0225105986279651	0.12002794905906	489	473	1	RPS12
CD14 Mono	0.0225286478519912	0.43588268208324	23	16	1	CLCC1
CD14 Mono	0.0225615028187596	0.283722322733853	0.06	0.05	1	EIPR1
CD14 Mono	0.022609007050602	0.290612623722639	46	37	1	POLR1A
CD14 Mono	0.0226126893402576	0.46203585280991	22	16	1	IQCH-AS1
CD14 Mono	0.0226378404643866	0.192440405365489	112	98	1	PFKFB4
CD14 Mono	0.0226527718183752	0.407348746422968	39	31	1	DDX19A
CD14 Mono	0.0226805001551017	0.250977918963774	62	52	1	SUCLG1
CD14 Mono	0.0227007567819565	0.198943529513258	92	79	1	MPC1
CD14 Mono	0.0227062022321196	0.666541085962367	12	7	1	NPTN-IT1
CD14 Mono	0.0227352207704625	-0.187938235576813	121	136	1	CTDSP1
CD14 Mono	0.0227681093784733	0.3506642420257	35	27	1	KCTD5
CD14 Mono	0.0228121087211842	0.231700720087496	63	52	1	GNE
CD14 Mono	0.0228230217739122	0.222731158617481	66	55	1	LIN52
CD14 Mono	0.0228664747279171	0.369066034799544	29	22	1	ANKS3
CD14 Mono	0.0229082280099863	0.464435678770905	16	11	1	AC010531.3
CD14 Mono	0.0229092623539781	0.256036529513957	64	53	1	KLHDC2
CD14 Mono	0.0229320121683121	0.266738100378683	67	56	1	RBM14
CD14 Mono	0.0229379425071571	0.551898520021244	16	11	1	AL110114.1
CD14 Mono	0.0229568940856127	0.670098905375555	12	8	1	COX11
CD14 Mono	0.023033081259852	0.605140541298224	15	0.01	1	AP001628.1
CD14 Mono	0.0230406108256526	0.329811011512918	35	27	1	ACAT1
CD14 Mono	0.0230687208499924	0.275956630408063	63	53	1	RNF121
CD14 Mono	0.0230795478816299	0.610074134303339	15	0.01	1	IMPG2
CD14 Mono	0.0231493639515114	0.220875390814196	54	44	1	CCDC134
CD14 Mono	0.0231670573206425	0.558543833663257	15	0.01	1	RDH14
CD14 Mono	0.0231968222861708	-0.280991494143497	0.07	82	1	HSPA5
CD14 Mono	0.0231983659992991	0.291146966220075	49	0.04	1	PSD4
CD14 Mono	0.0232126377401713	0.562705274977827	15	0.01	1	AL451123.1
CD14 Mono	0.0232488328324986	0.212976474357066	0.08	68	1	PSMD14
CD14 Mono	0.0232880887778084	0.562705274977827	14	9	1	CAPS2
CD14 Mono	0.0233155330990524	0.167346014291524	168	152	1	SESN3
CD14 Mono	0.0233598218943715	-0.451792183042673	12	18	1	SCML4
CD14 Mono	0.0234042585998974	0.238990975369974	76	64	1	WDR25
CD14 Mono	0.02346521356962	-0.350532427396574	35	44	1	DBI
CD14 Mono	0.0235214081899301	0.220981641906627	85	73	1	FRMD3
CD14 Mono	0.0235242187187411	0.493448805441371	14	9	1	FBXL13
CD14 Mono	0.0235372042151609	0.276663660581924	66	55	1	VCPIP1
CD14 Mono	0.0235886554673868	0.182152262283896	95	82	1	EAF1
CD14 Mono	0.0236042918775539	0.208513847329754	121	106	1	ERCC8
CD14 Mono	0.0236061807916921	0.219672772270999	73	62	1	TRAF6
CD14 Mono	0.0236102324408333	0.202525743018113	64	53	1	PMS1
CD14 Mono	0.0236337494682091	0.264800409296981	45	36	1	AP002812.2
CD14 Mono	0.0236460359651805	0.414751437296196	0.04	32	1	NAALADL2
CD14 Mono	0.0236534863834291	0.133699827559387	0.19	173	1	CCNT2
CD14 Mono	0.0236843907001819	0.498143554266648	25	18	1	LINC01376
CD14 Mono	0.0237172846447889	0.317776806102689	45	36	1	ANKRA2
CD14 Mono	0.0237969058524733	0.116008007350056	273	253	1	KSR1
CD14 Mono	0.0238382460794525	-0.125356517383869	273	292	1	DUSP6
CD14 Mono	0.023865539248431	0.338947144820633	34	26	1	SLC12A2
CD14 Mono	0.0238948072976383	0.418613572518781	31	24	1	ZUP1
CD14 Mono	0.0239288511844509	0.175328855138554	122	108	1	IFNAR1
CD14 Mono	0.023938165544439	0.108390094591005	262	242	1	PHF3
CD14 Mono	0.0239537677745931	-0.189875333541862	0.13	145	1	CYP27A1
CD14 Mono	0.0239895607820483	-0.307257148837303	55	66	1	HEBP2
CD14 Mono	0.0239906034753185	0.367049689201038	0.04	32	1	FAM219A
CD14 Mono	0.0240397584627689	0.161650466529948	122	108	1	ABHD15-AS1
CD14 Mono	0.0240400596203773	0.134711301453749	195	177	1	AP1G1
CD14 Mono	0.0241238391428938	0.154340767353194	226	208	1	GBF1
CD14 Mono	0.0242134659306089	-0.233484762917708	68	0.08	1	NUB1
CD14 Mono	0.0242360167706787	0.291898174277084	0.05	41	1	KLF9
CD14 Mono	0.0242626350021658	0.357163945743252	46	37	1	PHF6
CD14 Mono	0.024266958409433	-0.327785705622439	38	47	1	MAK
CD14 Mono	0.024269397100573	0.217348651829908	86	74	1	AL390728.6
CD14 Mono	0.0242784577483237	0.117744192806246	141	126	1	CLEC2B
CD14 Mono	0.0243531535137146	0.479542571161113	21	15	1	AL022311.1
CD14 Mono	0.024355922793161	0.270156293585415	54	44	1	IQCG
CD14 Mono	0.0243970169290609	-0.547930354433207	8	12	1	CD28
CD14 Mono	0.0244002497562503	0.113167275459431	143	127	1	AP4E1
CD14 Mono	0.0244021501222083	0.436421302601309	25	18	1	MSRB2
CD14 Mono	0.0244457984449143	-0.506204434542324	16	22	1	AC010260.1
CD14 Mono	0.0244459879910953	0.20424413363068	101	88	1	EIF2B3
CD14 Mono	0.0245171130137796	-0.185456518077922	97	111	1	PSMA7
CD14 Mono	0.024544662984262	-0.432994587588547	28	36	1	DYNLL1
CD14 Mono	0.0245551040738106	0.231821220821823	0.06	49	1	STX10
CD14 Mono	0.0245585847830924	0.125888790390486	182	165	1	DIS3L2
CD14 Mono	0.0247462879910174	-0.448101479978756	0.02	27	1	OXCT1
CD14 Mono	0.0247504077165419	-0.520179158022923	13	18	1	SEPHS2
CD14 Mono	0.0248450396093956	-0.390290136634309	31	39	1	HMOX2
CD14 Mono	0.0248838862181674	0.157806427944034	128	113	1	PCBD2
CD14 Mono	0.0249055337624559	-0.269068326767678	86	99	1	SOX4
CD14 Mono	0.0249268189709695	0.501007853637212	0.02	14	1	COQ9
CD14 Mono	0.0249620587378559	0.252987077858854	59	49	1	PRDM10
CD14 Mono	0.025006467685133	0.106134217695066	308	287	1	RNF144B
CD14 Mono	0.0250121921460147	0.152452120232602	123	108	1	TUBA1B
CD14 Mono	0.0250710143668054	-0.35207459220498	43	53	1	CDKN2D
CD14 Mono	0.0250938511229817	-0.430047303538211	22	29	1	GABARAPL2
CD14 Mono	0.0250997445199808	0.244592459498727	75	63	1	ZCCHC8
CD14 Mono	0.0251358076072852	0.196524716683903	82	0.07	1	COMT
CD14 Mono	0.0251551580055286	0.250148307071512	71	0.06	1	TMX2
CD14 Mono	0.0253057821079734	0.145936172411871	184	167	1	TRAPPC11
CD14 Mono	0.0253505862442598	0.173341563925176	125	111	1	PRKRIP1
CD14 Mono	0.0253782397717583	-0.410407902521308	23	0.03	1	EMD
CD14 Mono	0.0254373933287795	0.275259709936131	42	34	1	ALG13-AS1
CD14 Mono	0.0254507524454963	0.181114258792125	169	153	1	NFYC
CD14 Mono	0.0255234351638811	0.303971006577658	45	37	1	NPRL3
CD14 Mono	0.0255234587761379	0.265610532878898	71	0.06	1	MPP1
CD14 Mono	0.0255237342666341	0.135354097564149	127	112	1	NSUN3
CD14 Mono	0.0255246489786539	-0.58185797350303	0.01	15	1	RNF144A
CD14 Mono	0.0255824759752156	-0.296857899602518	46	56	1	PNRC2
CD14 Mono	0.0256222726110716	0.181894410245983	98	85	1	UBAP2L
CD14 Mono	0.0257440470954456	0.112846155373285	344	324	1	RAB7A
CD14 Mono	0.0257566409179117	0.256922433773227	76	64	1	EIF4E
CD14 Mono	0.0258015984144061	0.357213027854638	0.03	23	1	SH3BP5-AS1
CD14 Mono	0.025841928507381	0.265108184240205	61	51	1	USP38
CD14 Mono	0.0258541957850039	0.297712016105977	49	0.04	1	RCHY1
CD14 Mono	0.0258887118324792	-0.541519044366717	14	0.02	1	MRPL23
CD14 Mono	0.0259109282572207	0.106296054747326	288	268	1	MAPKAP1
CD14 Mono	0.0259260459523558	-0.159754350469772	195	212	1	NDEL1
CD14 Mono	0.0259595838193524	0.303971006577659	53	43	1	SYPL1
CD14 Mono	0.025981734906591	0.357965896218388	0.05	41	1	AC097634.3
CD14 Mono	0.0260346663294966	-0.743334708200698	7	11	1	EBF1
CD14 Mono	0.0260469773177992	0.143245724109872	178	161	1	TAF2
CD14 Mono	0.0260533409390616	0.444148664625919	23	17	1	NOMO3
CD14 Mono	0.0260729813043046	0.17176714756058	136	121	1	TCF4
CD14 Mono	0.0261262927390204	0.243559489881837	65	54	1	CHORDC1
CD14 Mono	0.0261441223281597	0.430728148863598	23	17	1	SRGAP2-AS1
CD14 Mono	0.0261473885531493	-0.149985481993487	119	134	1	ARHGAP45
CD14 Mono	0.0261666200927847	-0.334762750584479	34	43	1	BLOC1S1
CD14 Mono	0.0261681952228754	0.202022798951353	0.1	87	1	ZFYVE26
CD14 Mono	0.0262094015877764	-0.269403519868286	53	63	1	STK17A
CD14 Mono	0.0262933592862872	0.371875071079462	19	13	1	GNPDA2
CD14 Mono	0.0262994789869631	-0.235160347897597	108	122	1	LUCAT1
CD14 Mono	0.0262995659894654	-0.294412009905819	47	56	1	IL16
CD14 Mono	0.0263623442112898	-0.383705180592076	28	36	1	DYNLL2
CD14 Mono	0.0263654224698398	0.130862280120957	167	0.15	1	GPATCH2
CD14 Mono	0.0263788514936013	-0.280991494143498	56	67	1	CARD16
CD14 Mono	0.0263880016778089	0.209220395592121	0.12	106	1	FLVCR2
CD14 Mono	0.0263963760991988	0.159536166768917	0.26	243	1	TNFAIP8
CD14 Mono	0.0264344436563126	0.15398708076926	91	78	1	ATG2B
CD14 Mono	0.0264917630547265	0.144751647401648	205	188	1	SEPTIN9
CD14 Mono	0.026497904452134	0.214632776117181	86	74	1	OIP5-AS1
CD14 Mono	0.0265040254425199	0.254431545776344	49	0.04	1	AC068724.3
CD14 Mono	0.026535088553696	-0.369668652219719	34	43	1	LINC02384
CD14 Mono	0.0265917440436168	0.297739052866144	49	0.04	1	LSM 6,00
CD14 Mono	0.0266135645723512	0.338947144820633	32	25	1	SEZ6L
CD14 Mono	0.0266268108681849	0.105808923667697	332	311	1	SNX2
CD14 Mono	0.0266463248945037	0.171650958831161	123	109	1	FAM192A
CD14 Mono	0.026748986039549	0.489185879044566	18	13	1	LAS1L
CD14 Mono	0.0268064988370352	-0.313856128049125	47	57	1	PRKCSH
CD14 Mono	0.0268572850350078	0.159930164517569	226	209	1	PI4KA
CD14 Mono	0.0270451814883632	-0.46906384229607	17	23	1	PCIF1
CD14 Mono	0.0270788251474061	-0.655387008924996	8	12	1	AC012636.1
CD14 Mono	0.0270880887075991	0.328355165204617	39	31	1	ISCA1
CD14 Mono	0.0270980522050645	0.137916569391022	146	0.13	1	CTNNBL1
CD14 Mono	0.0271831761193649	0.186239097294422	112	98	1	UHRF1BP1
CD14 Mono	0.0272078548095794	-0.48560921375197	15	21	1	RECQL5
CD14 Mono	0.0272360708705409	0.473896008019971	18	12	1	AC010883.3
CD14 Mono	0.0272484774979443	0.403506680128573	26	19	1	AC022973.3
CD14 Mono	0.0272572766177858	0.310857392162898	45	36	1	TRMT13
CD14 Mono	0.0272957069034628	0.286964581271969	52	43	1	ERP27
CD14 Mono	0.0273305244006276	0.543436941273048	17	12	1	UGDH-AS1
CD14 Mono	0.0273507684283864	0.297544737418226	48	39	1	TMEM170A
CD14 Mono	0.0273564342681279	0.538436260214682	17	12	1	NPIPA1
CD14 Mono	0.0274453785374871	0.353439682841958	38	0.03	1	RBM15
CD14 Mono	0.0274636610936561	-0.623879207666506	8	13	1	MYBL1
CD14 Mono	0.0275205078030742	-0.677881646712082	9	13	1	PITPNM2
CD14 Mono	0.0275221199127702	-0.112963527873783	84	97	1	KLF12
CD14 Mono	0.0276255578001804	0.133502719479937	182	165	1	CCAR1
CD14 Mono	0.0276645430705136	0.137903084148792	113	99	1	PPP6C
CD14 Mono	0.027669717847176	-0.351694485486699	31	0.04	1	ZMAT2
CD14 Mono	0.0277238425720438	0.329811011512918	36	28	1	PLBD2
CD14 Mono	0.0277443950671031	0.455974100022709	22	16	1	AL133243.2
CD14 Mono	0.0277877521083214	-0.556304229755728	14	0.02	1	TIMM8B
CD14 Mono	0.0278142074401596	0.523284034982135	17	12	1	RDH5
CD14 Mono	0.0278147078375244	0.296456952920352	77	66	1	XXYLT1
CD14 Mono	0.0278276287919463	0.520288913504422	17	12	1	WDYHV1
CD14 Mono	0.0278374697444761	-0.232223619193476	75	87	1	C1orf162
CD14 Mono	0.0278544026161932	0.242570461913515	59	49	1	SPAG7
CD14 Mono	0.0278731719268028	0.708361261656994	0.01	6	1	AP002954.1
CD14 Mono	0.0278765277688271	0.201160200993883	76	64	1	C19orf25
CD14 Mono	0.0279495669472235	0.160426880670424	0.07	59	1	SEH1L
CD14 Mono	0.0279633037555513	0.218241132551775	84	72	1	C1orf52
CD14 Mono	0.0279665527734851	0.365371551241801	31	24	1	UBA5
CD14 Mono	0.027972931186446	0.344423050314953	46	37	1	FAM118B
CD14 Mono	0.0280141898725616	0.445525150791678	22	16	1	IDNK
CD14 Mono	0.0280884518893656	-0.544025899977291	0.01	14	1	SMUG1
CD14 Mono	0.0281567896263293	-0.407307943924898	22	29	1	DNAJC4
CD14 Mono	0.0282779721512201	0.108788205833363	282	263	1	NEMF
CD14 Mono	0.0283203087070583	0.410229693968216	33	26	1	TWSG1
CD14 Mono	0.0283581776652694	0.116761055372894	219	201	1	CCPG1
CD14 Mono	0.0283682232195264	0.338119228989505	36	28	1	KLHDC1
CD14 Mono	0.0283772578564608	0.303971006577659	48	39	1	PLAGL2
CD14 Mono	0.0283857724454342	-0.195600002912853	0.08	92	1	COPE
CD14 Mono	0.0283934859879936	0.342445154392295	33	26	1	ANKRD40
CD14 Mono	0.0284027663757371	0.172952938261944	163	148	1	MBTD1
CD14 Mono	0.0284079210466171	0.186239097294422	109	95	1	LEMD3
CD14 Mono	0.0284500583011501	0.268781578115358	66	55	1	SLC4A8
CD14 Mono	0.0284675372382969	0.688634856812984	0.01	6	1	GATD3A
CD14 Mono	0.0285749835117481	-0.118928610474156	286	305	1	RRP12
CD14 Mono	0.0285881828151142	0.295037881807651	33	26	1	TTI2
CD14 Mono	0.0285955706805521	0.551898520021244	16	11	1	FBXL19
CD14 Mono	0.0285979883522933	0.257984801303478	53	44	1	DHDDS
CD14 Mono	0.0286066796025124	-0.696028993422341	7	11	1	CENPK
CD14 Mono	0.0286566759173343	0.361686504433946	33	26	1	FOXJ2
CD14 Mono	0.028689836312014	-0.159710085060996	137	153	1	CHD4
CD14 Mono	0.0287010722391022	0.207037128215024	56	46	1	TIMM23
CD14 Mono	0.0287162490964955	0.132180163713847	231	214	1	UBE2H
CD14 Mono	0.0287352288097268	-0.184879601590493	102	116	1	MTCH1
CD14 Mono	0.0287529360244874	-0.472132981495506	17	24	1	MMGT1
CD14 Mono	0.0287923132632644	0.218306414347342	83	72	1	MBOAT2
CD14 Mono	0.0288006796872544	0.261115527615861	42	34	1	ARHGEF9
CD14 Mono	0.028823684181191	-0.260190175421226	69	0.08	1	HSPA8
CD14 Mono	0.0288378353884658	0.167484539648759	135	121	1	LBR
CD14 Mono	0.0288725805141946	-0.620477960415164	18	25	1	THEMIS
CD14 Mono	0.0289445056646625	-0.245470777792233	48	58	1	ODF2L
CD14 Mono	0.028957887166325	0.12827906191646	276	259	1	PDS5A
CD14 Mono	0.0289708974384513	-0.214245755710252	92	105	1	ARL6IP5
CD14 Mono	0.0289713404120657	0.682482629831389	0.01	6	1	DZANK1
CD14 Mono	0.0290144192675036	0.504883700503655	21	15	1	SBF2-AS1
CD14 Mono	0.0290451719769211	0.297792431648535	42	34	1	RNLS
CD14 Mono	0.029096742345519	0.160512469154037	194	178	1	HEATR5B
CD14 Mono	0.0291373338266622	0.212675172558109	82	0.07	1	ZDHHC21
CD14 Mono	0.0291445663384755	0.41088621049417	37	29	1	ANKMY2
CD14 Mono	0.029156878220246	0.423023678221422	21	15	1	LINC00685
CD14 Mono	0.0291627380886365	-0.211339300752112	119	133	1	SELL
CD14 Mono	0.0291646925983643	-0.119232137963035	489	499	1	AC022217.3
CD14 Mono	0.0291706406509523	0.646858720100667	11	7	1	ITGA1
CD14 Mono	0.0292571871802905	0.156438617177835	162	147	1	OSTF1
CD14 Mono	0.0293221829848732	0.189019840226774	89	77	1	AP002336.2
CD14 Mono	0.0293402092189106	0.117808796742104	148	133	1	HK3
CD14 Mono	0.0293687423671401	0.682482629831389	11	7	1	AC073896.2
CD14 Mono	0.029368912127125	0.408559907854859	0.03	23	1	GPR180
CD14 Mono	0.0293813178564838	0.16840702384253	125	111	1	SLF2
CD14 Mono	0.0293973234211953	0.533452852700426	15	0.01	1	IFT140
CD14 Mono	0.029424641087274	0.593477623772643	14	0.01	1	AC022558.2
CD14 Mono	0.029450144975048	0.411886345744547	24	18	1	MAFK
CD14 Mono	0.0294851017453489	-0.205393875249339	45	55	1	NDUFS5
CD14 Mono	0.0295015606765645	0.571451317442644	14	0.01	1	PRR7
CD14 Mono	0.0295031207118355	-0.120759888905029	243	262	1	RPL12
CD14 Mono	0.0295437032482753	0.414294421483657	34	27	1	ZNF107
CD14 Mono	0.0295607209776618	0.383588174641027	32	25	1	LINC00106
CD14 Mono	0.0295693004552776	0.175201191170406	102	89	1	COG3
CD14 Mono	0.0295794053074055	0.276226016094754	44	35	1	ZCCHC14
CD14 Mono	0.0296036720383923	0.65906596540022	12	7	1	GAREM1
CD14 Mono	0.0296463949832973	0.150286004675488	188	171	1	INO80
CD14 Mono	0.0296590950000272	0.287545458664547	54	45	1	Z93930.2
CD14 Mono	0.0296672464810174	0.261266555623421	49	0.04	1	ABRAXAS2
CD14 Mono	0.0296737252738134	0.54908350441419	14	9	1	IFT27
CD14 Mono	0.0297377284777877	0.645007924412726	12	8	1	FASTKD3
CD14 Mono	0.0297776921579323	0.276577239745408	64	54	1	CPLANE1
CD14 Mono	0.0297782860947764	0.235545865566775	73	62	1	NOD1
CD14 Mono	0.0297805882300252	0.638390045648218	12	8	1	PER3
CD14 Mono	0.0298494046330991	0.114628551308105	213	196	1	GAB1
CD14 Mono	0.0298864665539873	0.587763972578251	12	8	1	AC005532.1
CD14 Mono	0.0298976811861587	0.212935930424035	108	95	1	RUFY1
CD14 Mono	0.0299818254743575	0.279824919245956	51	41	1	EED
CD14 Mono	0.0300670028308531	0.368822150927627	39	31	1	BTN2A2
CD14 Mono	0.0300839340826746	0.183490630670038	65	55	1	LARP1B
CD14 Mono	0.0301060459888058	0.342445154392295	32	25	1	ZNF808
CD14 Mono	0.0301500738638528	0.126730621633586	323	307	1	MACF1
CD14 Mono	0.0302287730927044	0.368580088000735	0.03	23	1	AC103691.1
CD14 Mono	0.0302535823020163	-0.325779415890335	31	39	1	IL2RG
CD14 Mono	0.0302543818399436	0.444833542417508	27	0.02	1	POFUT1
CD14 Mono	0.0302727058930919	0.397947154786673	24	18	1	C2orf27A
CD14 Mono	0.0302767802707798	-0.516050327316106	18	24	1	FILIP1L
CD14 Mono	0.0302941138329918	0.438900586663768	24	18	1	C2orf42
CD14 Mono	0.0303062442019533	0.165808567520134	158	143	1	AC118549.1
CD14 Mono	0.0303946299614386	0.16195200170523	122	108	1	AGO1
CD14 Mono	0.0304162482232199	-0.44893613145757	8	12	1	AREG
CD14 Mono	0.0304910365888321	-0.195744207524986	104	117	1	PLEC
CD14 Mono	0.0304928406343497	-0.521999593647292	14	0.02	1	ZC3H12A
CD14 Mono	0.030495717799745	-0.326190913573594	42	51	1	LIPE-AS1
CD14 Mono	0.0305177824131659	0.161539285586398	195	178	1	ARMC8
CD14 Mono	0.0306955718833448	0.193742561426411	0.1	88	1	MCM3AP
CD14 Mono	0.0307670009162534	0.271181071459989	54	44	1	CCDC126
CD14 Mono	0.0307713012271155	0.297245143389346	47	38	1	DNAH1
CD14 Mono	0.0307727981543806	0.166056400037967	131	117	1	SCYL2
CD14 Mono	0.0307734685392793	0.290612623722639	47	38	1	RBM18
CD14 Mono	0.0307761991595966	0.203540915737781	91	79	1	GIMAP8
CD14 Mono	0.0307932028782917	-0.533757564523464	0.01	15	1	PSENEN
CD14 Mono	0.0308195370049427	0.135586523211129	188	171	1	VAV1
CD14 Mono	0.0308452247897688	0.231562511049609	59	49	1	ARL17A
CD14 Mono	0.0308896034388543	0.180802964144054	137	123	1	ESCO1
CD14 Mono	0.030979999547827	-0.510017007812392	14	19	1	DYRK1B
CD14 Mono	0.0310858689758958	0.263329022080313	52	43	1	SCRN1
CD14 Mono	0.0312099733749678	-0.105480473650512	169	186	1	ADAR
CD14 Mono	0.0312562942031935	0.196372006910504	86	75	1	CDK6
CD14 Mono	0.0313372425330677	0.342860019971254	0.04	32	1	TYW3
CD14 Mono	0.031356207717328	0.11446563616583	157	141	1	CBFA2T2
CD14 Mono	0.0313957248884845	0.234708344140545	63	53	1	ORC3
CD14 Mono	0.031457673450177	0.429501888661517	23	17	1	PRDX4
CD14 Mono	0.0314844693287802	-0.291333438364957	29	37	1	CES2
CD14 Mono	0.0314941377393421	0.213142028377644	59	0.05	1	FAM149B1
CD14 Mono	0.0315044244208954	0.363349553656591	26	0.02	1	RABEPK
CD14 Mono	0.0315542264255393	0.41718161702565	23	17	1	SIAH2-AS1
CD14 Mono	0.0316271585322029	0.155144216390006	154	139	1	ABCB7
CD14 Mono	0.03163657066378	0.284395468240898	73	63	1	PTER
CD14 Mono	0.0317205920910363	0.15676608163543	0.11	96	1	RNPEP
CD14 Mono	0.0317221996938778	0.443133754249284	19	14	1	FANCA
CD14 Mono	0.0319160834688293	0.461512283564139	19	13	1	TMEM223
CD14 Mono	0.0319290456328155	0.459621877037852	19	13	1	ACOT11
CD14 Mono	0.032012947524477	0.355317886577879	31	24	1	LEO1
CD14 Mono	0.0320373206826833	0.228682879273421	59	49	1	PKNOX1
CD14 Mono	0.0320694362972953	0.118898178839394	192	175	1	GTF2F2
CD14 Mono	0.032222642182776	0.262551079197678	44	36	1	IARS
CD14 Mono	0.032300751615661	-0.439464082918105	19	26	1	PDIA4
CD14 Mono	0.0323298754658767	-0.224600312293099	84	96	1	MYL12A
CD14 Mono	0.0323420077470175	-0.329490011834688	33	42	1	PARP10
CD14 Mono	0.0323913097670947	0.146142196946303	0.14	126	1	THOC1
CD14 Mono	0.0323943702784944	0.280794684211564	53	44	1	MED6
CD14 Mono	0.0324380665430511	-0.45091649558581	0.02	27	1	PHPT1
CD14 Mono	0.0324794366184344	0.322586684745006	33	26	1	TBX19
CD14 Mono	0.0324800588520865	-0.190138063692384	105	119	1	RTF2
CD14 Mono	0.0325068698476131	-0.247568492606047	56	67	1	UBE2A
CD14 Mono	0.0325558026927317	0.181060824652935	115	102	1	EIF4EBP2
CD14 Mono	0.0325744843330803	-0.328767218712912	42	51	1	ZNF506
CD14 Mono	0.0326132427464966	0.100192535446922	297	278	1	WWP2
CD14 Mono	0.0326451393767548	-0.652960271530455	7	11	1	AC017002.5
CD14 Mono	0.0326821510909973	0.199721044580977	83	71	1	C6orf89
CD14 Mono	0.0327497936722735	-0.632835166935148	7	11	1	AC009107.2
CD14 Mono	0.0328022472912865	0.171313262852036	105	92	1	ERAP1
CD14 Mono	0.0328428015064821	0.141739287978419	0.16	145	1	RHBDF2
CD14 Mono	0.032853588856428	0.33732960352409	37	0.03	1	XPO5
CD14 Mono	0.0328924704473176	0.43588268208324	22	16	1	GNAL
CD14 Mono	0.032987904310396	0.182703950813046	124	111	1	ECD
CD14 Mono	0.0330560034665035	0.179913013892675	102	89	1	PSMA6
CD14 Mono	0.0330614366935404	0.136086881187799	159	143	1	ARHGAP21
CD14 Mono	0.033225975382233	0.546541309851738	18	12	1	NUDT9
CD14 Mono	0.0332858933411643	0.226803146055198	0.06	0.05	1	SMARCB1
CD14 Mono	0.0333224712911338	0.292169754345307	85	74	1	CALCRL
CD14 Mono	0.0333357777023025	0.119075428240198	197	0.18	1	PIK3C3
CD14 Mono	0.033351000027171	0.107759313615071	147	131	1	LGALS3
CD14 Mono	0.0333589119452381	0.107163078791361	258	239	1	CUL5
CD14 Mono	0.0333769833823976	-0.628914797563804	0.01	14	1	CASTOR2
CD14 Mono	0.0333964013369989	0.1587577586321	188	172	1	COA1
CD14 Mono	0.0334026536501227	0.231214664142344	61	51	1	WASHC3
CD14 Mono	0.033455292216878	-0.356822907103144	23	29	1	CYTH2
CD14 Mono	0.0335041652479901	0.269482630192369	52	43	1	CASP8AP2
CD14 Mono	0.0335428776401305	0.260249629148341	104	91	1	SPOCK1
CD14 Mono	0.0335598764556751	-0.722501204783533	6	0.01	1	CCNQ
CD14 Mono	0.033582963565904	0.14844222621185	171	155	1	HS2ST1
CD14 Mono	0.0336105234694506	-0.696028993422342	6	0.01	1	PTPMT1
CD14 Mono	0.0336404612788313	0.311748357169378	39	31	1	CCDC97
CD14 Mono	0.033699117688132	0.225361171881292	79	68	1	TPST2
CD14 Mono	0.0337416848938515	0.452069645566793	18	12	1	KNTC1
CD14 Mono	0.0337536373335912	-0.204819813658093	0.11	124	1	NUCKS1
CD14 Mono	0.0337973532976221	0.280384186260043	39	32	1	EXOSC1
CD14 Mono	0.0340491592306338	-0.453172469526177	15	21	1	TOR2A
CD14 Mono	0.0341015603592399	0.192609897629955	101	89	1	TM7SF3
CD14 Mono	0.0341246243606303	0.290424474739711	45	37	1	ELP1
CD14 Mono	0.0342684184907414	0.239602187457939	56	46	1	USP37
CD14 Mono	0.0343234807865055	-0.478028341203052	18	24	1	SLC26A2
CD14 Mono	0.0343452443218457	0.270804142642459	28	21	1	Z82215.1
CD14 Mono	0.0344333788175175	0.229970425133882	102	0.09	1	SUCLA2
CD14 Mono	0.0344616833593532	0.150674596111088	135	121	1	KCNE1
CD14 Mono	0.0344819887930008	0.246568695532736	56	47	1	MRPS9
CD14 Mono	0.0345535596925241	0.399390571656341	27	21	1	DDX56
CD14 Mono	0.0345907679087211	-0.164267887841815	157	172	1	BIN3
CD14 Mono	0.0346271556695237	0.459249232055569	21	15	1	GPR137
CD14 Mono	0.0346591084971112	0.165816740804562	161	146	1	NAA15
CD14 Mono	0.034670500450116	0.161729563821061	126	112	1	PCYT1A
CD14 Mono	0.0346721522053411	0.416671139327021	34	27	1	HHAT
CD14 Mono	0.0347049096284874	0.145841810335767	91	79	1	SLC7A6
CD14 Mono	0.0347352224252749	0.124275307852787	245	228	1	SH2B3
CD14 Mono	0.0347395526988383	0.195943384500635	97	85	1	PRPF18
CD14 Mono	0.0347650193499861	0.110419997653602	257	238	1	HIPK2
CD14 Mono	0.0347934441886312	0.331278352573394	32	25	1	CTTNBP2NL
CD14 Mono	0.0348452574010074	0.2862690048442	35	27	1	STN 1,00
CD14 Mono	0.0348862818373839	0.396229514429647	24	18	1	MRPS15
CD14 Mono	0.0349918407276016	0.462668752596716	21	15	1	LENG8-AS1
CD14 Mono	0.0350106816581429	-0.115306106884683	595	606	1	TXNIP
CD14 Mono	0.0350642074467079	0.317581438096312	44	36	1	PINX1
CD14 Mono	0.0350665689473686	-0.137896759543743	176	192	1	MS4A7
CD14 Mono	0.0350728368528684	0.327303510408282	39	31	1	SLC25A17
CD14 Mono	0.0351345961152819	0.472093765385986	21	15	1	RDH13
CD14 Mono	0.0351905000202931	0.159776280228764	146	132	1	TBC1D2B
CD14 Mono	0.0352054330871327	-0.161135836212987	147	162	1	CASP8
CD14 Mono	0.035249242843019	0.176629967366878	0.11	97	1	TMEM181
CD14 Mono	0.0352572494262806	-0.297479616932066	36	44	1	DGKE
CD14 Mono	0.0352702841236626	0.165466653761649	135	121	1	MFSD14A
CD14 Mono	0.035285152779714	0.212596653556925	57	48	1	SLC12A7
CD14 Mono	0.0353521553064202	0.119817389528902	176	0.16	1	CLASRP
CD14 Mono	0.0353638073300327	-0.144386565901212	174	0.19	1	SEPTIN2
CD14 Mono	0.0353649045879144	0.513424372206608	16	11	1	TUBE1
CD14 Mono	0.0354121665757818	0.212754489019134	92	0.08	1	BIRC2
CD14 Mono	0.0354141448066417	0.195754709795969	94	82	1	AL138720.1
CD14 Mono	0.0354504057123923	0.239650025610802	69	59	1	ABCB10
CD14 Mono	0.0354738847234542	0.425961530956269	24	18	1	AL136419.3
CD14 Mono	0.0354816323250331	-0.185138776887995	102	115	1	COX7C
CD14 Mono	0.035558864000184	0.192592014938916	98	86	1	NADSYN1
CD14 Mono	0.0356397587151745	0.635176915053032	15	11	1	ZP3
CD14 Mono	0.0356968408650884	0.118080763715574	136	121	1	ERCC6L2
CD14 Mono	0.0357623353536271	0.464435678770904	0.02	15	1	PHF7
CD14 Mono	0.0357854481172774	-0.327534080080527	26	33	1	DTX2
CD14 Mono	0.0357903821578987	0.276877345695384	46	38	1	SDF2
CD14 Mono	0.0357931640598083	0.118660841929175	0.18	164	1	NRF1
CD14 Mono	0.0358019614989164	0.172834999649996	0.12	107	1	CUL2
CD14 Mono	0.0358503567508902	0.191829501720979	0.09	78	1	ARID3B
CD14 Mono	0.0358643753669434	0.303971006577659	36	29	1	KDSR
CD14 Mono	0.0358860419050068	-0.468077046743993	14	19	1	MFSD2A
CD14 Mono	0.0359210840181899	-0.628914797563804	7	11	1	AC103769.1
CD14 Mono	0.0359458898332765	0.398607880715734	27	0.02	1	METTL4
CD14 Mono	0.0360717373433085	0.421540602958835	24	18	1	GAS2L3
CD14 Mono	0.0360953562354981	-0.265166526981815	0.06	0.07	1	ARF6
CD14 Mono	0.0361216350515517	0.415616362406568	0.02	15	1	SKP2
CD14 Mono	0.0361670117599356	0.248183228391912	58	49	1	CKAP2
CD14 Mono	0.0361729807193406	0.274223663183607	42	34	1	DCTN6
CD14 Mono	0.0362778665879491	0.197998637924562	0.07	59	1	DRG1
CD14 Mono	0.0364004528924824	0.176945568221229	86	75	1	LARS
CD14 Mono	0.03644172848681	0.499521815695465	15	0.01	1	EIF3J-DT
CD14 Mono	0.0364875558186658	0.156231877935186	164	149	1	CBLB
CD14 Mono	0.0365089367188614	0.206946552182794	75	64	1	WRNIP1
CD14 Mono	0.0365278514364359	-0.36345365433547	29	36	1	AC025165.2
CD14 Mono	0.0365822165445366	-0.219090656433841	329	0.34	1	NFKBIA
CD14 Mono	0.0365869259718197	0.401581803204081	23	18	1	BAK1
CD14 Mono	0.0366811559439992	0.253166635906168	59	0.05	1	AC016831.7
CD14 Mono	0.0366957931645693	-0.620080140189042	8	13	1	SLC39A1
CD14 Mono	0.036695959110923	-0.509260481816615	15	21	1	MTCP1
CD14 Mono	0.0367088605939552	-0.233484762917708	67	78	1	PSME1
CD14 Mono	0.0367380912216459	-0.292004486865915	37	46	1	MRPS34
CD14 Mono	0.0367416143237953	-0.439464082918105	18	24	1	CD69
CD14 Mono	0.036757453795016	-0.274448648276725	48	57	1	C15orf39
CD14 Mono	0.036847195544141	0.24551127602966	58	48	1	C8orf76
CD14 Mono	0.0368755631154908	-0.368454335393837	35	43	1	MAF 1,00
CD14 Mono	0.0368875508350011	0.399390571656341	26	0.02	1	TXNL4B
CD14 Mono	0.0369294797169154	0.401487512491921	31	24	1	HEG1
CD14 Mono	0.0369709675703021	0.157047830496962	208	192	1	SIPA1L3
CD14 Mono	0.0369789674912504	0.303971006577659	34	27	1	METTL17
CD14 Mono	0.0369807541868221	0.303971006577659	49	0.04	1	ARL14EP
CD14 Mono	0.0370021611565041	-0.451490931205937	19	25	1	MB21D2
CD14 Mono	0.0370534891952465	-0.102188341354732	157	173	1	WDR49
CD14 Mono	0.0370560308665648	0.102831134469807	207	0.19	1	TLK2
CD14 Mono	0.0370828458207734	0.173358929160172	102	0.09	1	MYCBP2-AS1
CD14 Mono	0.0370920135168965	-0.15430967857946	163	178	1	DOCK4
CD14 Mono	0.0371480024328277	0.43672621542943	0.02	14	1	SIGLEC14
CD14 Mono	0.0372522624135918	-0.245824639712303	57	67	1	SRP9
CD14 Mono	0.0372794773119072	-0.484900736880199	35	43	1	BCL2
CD14 Mono	0.0373399149208094	0.134903476210151	151	136	1	NIPSNAP2
CD14 Mono	0.0373496199640679	0.190442060947244	72	62	1	NME2
CD14 Mono	0.0373634515541427	0.657607961192359	0.01	6	1	GEMIN2
CD14 Mono	0.0374033478799008	0.576050552014459	14	9	1	CAPS
CD14 Mono	0.0374474966458887	0.45081239490693	0.02	14	1	AL513188.1
CD14 Mono	0.0375010637296271	-0.283938778193835	35	43	1	GNG10
CD14 Mono	0.0375337839971519	0.438272098289249	0.02	14	1	MPLKIP
CD14 Mono	0.0375450290263766	0.541010203878508	14	9	1	PPIP5K1
CD14 Mono	0.0375804145046882	0.698249945689705	0.01	6	1	SNAPC2
CD14 Mono	0.0376531295764283	0.666541085962367	0.01	6	1	GNAT2
CD14 Mono	0.0376680676195103	0.28227593547834	43	35	1	C16orf54
CD14 Mono	0.0377003132353741	0.242278684171417	43	35	1	LMF1
CD14 Mono	0.037722581710277	0.365810260395522	31	24	1	ZNF697
CD14 Mono	0.0377454313248011	0.23072202454702	61	51	1	ST7L
CD14 Mono	0.0377574399724552	0.154270174030675	94	82	1	NUP42
CD14 Mono	0.03778415249312	0.498787183561682	19	14	1	NEXN
CD14 Mono	0.037817920954093	-0.768785335857656	6	0.01	1	APBA2
CD14 Mono	0.0378420928180939	0.553330475514376	13	9	1	B3GAT2
CD14 Mono	0.0378471080518187	0.156968594190975	121	108	1	SLC7A7
CD14 Mono	0.0379061943152025	0.213624504481404	64	54	1	ALDH3A2
CD14 Mono	0.0379093757019298	0.158773091037723	106	93	1	UBN2
CD14 Mono	0.0379438353100675	0.174876220442652	93	82	1	VPS26C
CD14 Mono	0.0379727423496136	0.610632344811711	0.01	6	1	AL357093.2
CD14 Mono	0.0380067448239836	0.150937784534119	167	152	1	NR2C2
CD14 Mono	0.0380223261966236	0.224682096773019	75	65	1	SUN1
CD14 Mono	0.0380659510154158	0.303971006577658	41	33	1	NSMCE4A
CD14 Mono	0.0381059092630693	0.263893567202324	31	24	1	TMEM175
CD14 Mono	0.0381824046207021	0.701306504123043	11	7	1	NUCB1-AS1
CD14 Mono	0.0382539969442973	0.653913477634617	12	8	1	AC132153.1
CD14 Mono	0.0382715759687989	0.582272169064764	12	8	1	ZNF514
CD14 Mono	0.0382751253583793	0.102387447705424	243	226	1	DCTN4
CD14 Mono	0.0383230164919575	0.61884434393107	11	7	1	AL158212.2
CD14 Mono	0.0383264728325175	0.639574038362098	11	7	1	SHCBP1
CD14 Mono	0.0383593174691333	-0.330573522994057	31	38	1	DEDD2
CD14 Mono	0.0383664700235102	0.625899101465022	11	7	1	AC027514.1
CD14 Mono	0.0383932877749504	0.22975890177878	72	62	1	BROX
CD14 Mono	0.0385134006234445	0.15094653606985	147	133	1	TMEM33
CD14 Mono	0.0385760973710577	-0.47046929300721	16	21	1	OASL
CD14 Mono	0.0385946153795227	-0.32477318617141	25	33	1	ATP5MC3
CD14 Mono	0.0386170115169501	0.550131593847056	11	7	1	RINL
CD14 Mono	0.0386190371661459	0.2510221266287	45	37	1	CPAMD8
CD14 Mono	0.0386560313369845	0.540038364811183	12	8	1	DTD2
CD14 Mono	0.0386641897387408	0.323734261399088	31	24	1	AC005037.1
CD14 Mono	0.0386977949370728	-0.248338276824746	61	71	1	RALBP1
CD14 Mono	0.038789640747846	-0.607219726464485	13	18	1	STAT4
CD14 Mono	0.038816146037016	0.48454325221948	11	7	1	CCDC28B
CD14 Mono	0.0388287024620616	-0.174898104570421	121	134	1	SYNE1
CD14 Mono	0.0388515892076098	0.298234637028514	51	43	1	HMGA1P4
CD14 Mono	0.0388830814394217	0.199084434409823	65	55	1	SQOR
CD14 Mono	0.0389182210844549	0.10333767700666	179	163	1	FAM126B
CD14 Mono	0.0389314391133761	0.170786551950365	0.11	98	1	CHMP4B
CD14 Mono	0.0389595323315302	-0.606761655325253	11	16	1	TPST1
CD14 Mono	0.0389653795105429	0.10719051330864	342	325	1	R3HDM2
CD14 Mono	0.0389703591363736	0.461512283564139	19	13	1	MCPH1-AS1
CD14 Mono	0.0390034648199565	0.242383208354827	68	58	1	COQ7
CD14 Mono	0.039074491268134	0.379919859810958	25	19	1	ZNF341
CD14 Mono	0.0391294450784924	-0.198816981254021	62	73	1	YPEL3
CD14 Mono	0.0391820193083781	0.419448223997595	22	17	1	DHRS12
CD14 Mono	0.0392294191031497	0.466909577703865	22	16	1	IL12RB1
CD14 Mono	0.039271986350851	0.236856810719122	61	52	1	WDR60
CD14 Mono	0.0392798215237974	-0.544025899977291	11	16	1	TRIM3
CD14 Mono	0.0392862583145186	0.231120441169977	54	45	1	SRC
CD14 Mono	0.0393124750389308	0.177593720808103	91	0.08	1	ABHD13
CD14 Mono	0.0394827541819827	0.101637769920018	213	196	1	GATAD2A
CD14 Mono	0.0395182270834305	0.442677277409251	25	19	1	DNASE1L1
CD14 Mono	0.0395914092512266	0.361001951614037	28	21	1	NOP2
CD14 Mono	0.0396603075493566	0.22975890177878	72	62	1	SZT2
CD14 Mono	0.0396662546786032	0.289964148583779	44	36	1	SLC35E2B
CD14 Mono	0.0396916734072977	0.547896589463748	18	13	1	DAB1
CD14 Mono	0.0399463648792398	0.154870721035246	125	112	1	IWS1
CD14 Mono	0.0400130221605243	0.244414161897204	55	46	1	KLHL22
CD14 Mono	0.0400575986411554	-0.566745976477375	7	11	1	GCC1
CD14 Mono	0.0402474777704867	0.450191747428702	18	13	1	SHPK
CD14 Mono	0.0402545752251162	0.13572258294273	0.12	107	1	MTF1
CD14 Mono	0.0404058634790631	0.109236114293403	221	204	1	RCBTB2
CD14 Mono	0.0404241026572364	-0.577384496923722	8	12	1	YIF1A
CD14 Mono	0.0404259757705385	0.145443560392463	74	63	1	PHTF1
CD14 Mono	0.0404622352939994	0.408559907854859	29	23	1	DCAKD
CD14 Mono	0.0404918581348936	0.37379245607523	27	21	1	POLR1B
CD14 Mono	0.040496428542334	0.340496882602773	34	27	1	TMEM106B
CD14 Mono	0.0405053036200188	0.119804082559567	182	166	1	PTAR1
CD14 Mono	0.0405183211348324	-0.413885764640843	16	22	1	REPIN1
CD14 Mono	0.0406433837674825	-0.237443778470741	92	104	1	TMEM127
CD14 Mono	0.0406530519875908	-0.155769176928934	0.16	175	1	AC009226.1
CD14 Mono	0.0407322986166042	0.211550075136913	83	72	1	SMCO4
CD14 Mono	0.0407333037147342	0.13082210426106	152	137	1	HGSNAT
CD14 Mono	0.0409993096754706	-0.405773118853523	23	0.03	1	PRDX5
CD14 Mono	0.041008983539597	0.275956630408063	44	36	1	RPP30
CD14 Mono	0.0410258364335673	0.569113075373444	24	18	1	AL365295.1
CD14 Mono	0.0410342493449579	0.199519842612628	63	53	1	PARP6
CD14 Mono	0.0410531623803929	0.231941320305005	61	52	1	DNAJC11
CD14 Mono	0.0411439702186228	0.282437845028017	55	47	1	ATL3
CD14 Mono	0.0411507804723158	0.303971006577658	38	31	1	ADGRE1
CD14 Mono	0.0411835891562775	0.137033862169072	179	163	1	YAF2
CD14 Mono	0.0412602580454753	-0.30516516778508	47	56	1	CALR
CD14 Mono	0.0413839308032917	0.134514336592434	0.18	165	1	TMX4
CD14 Mono	0.0414049021048009	0.206768847552294	69	59	1	NSD2
CD14 Mono	0.0414559508502207	-0.375769718895598	23	0.03	1	SNRNP27
CD14 Mono	0.0414593922227234	0.261801552333719	51	42	1	TADA2A
CD14 Mono	0.0415241974778283	0.241110982739082	53	44	1	AL031772.1
CD14 Mono	0.0415295543280528	0.178958427010921	0.05	41	1	ZBTB2
CD14 Mono	0.0415530292537428	0.363677252701927	31	25	1	RPA3
CD14 Mono	0.0416305201312193	0.137687408006616	119	106	1	APOL6
CD14 Mono	0.0417374010914124	-0.38790669806001	0.02	26	1	DGKQ
CD14 Mono	0.0418092635343524	0.174777796040694	96	84	1	UBE2F
CD14 Mono	0.041820934236824	0.336151412326809	29	23	1	BLOC1S5
CD14 Mono	0.041856002284726	0.29525378947655	36	29	1	FRAT1
CD14 Mono	0.0418613673164967	0.184082271070577	89	77	1	MIOS
CD14 Mono	0.0418946993657661	0.217479480950685	89	78	1	BORCS5
CD14 Mono	0.0419063450554891	-0.307331886322278	34	42	1	BCL11B
CD14 Mono	0.0419121330132261	0.251312057305095	56	47	1	ASRGL1
CD14 Mono	0.0419524170242355	-0.446050740413994	14	19	1	FLT3LG
CD14 Mono	0.0419969295943218	0.100386239037847	154	139	1	CHIC2
CD14 Mono	0.0420719801413463	0.47615198196034	17	12	1	ZNF519
CD14 Mono	0.0420803904753115	0.172872016304916	0.09	79	1	FEM1C
CD14 Mono	0.0420950950987424	-0.329396126106551	28	35	1	RING1
CD14 Mono	0.0421084665056337	0.376727349012973	27	0.02	1	NAXD
CD14 Mono	0.0421142635803072	-0.224047697317052	57	67	1	UBR5-AS1
CD14 Mono	0.0422001197560456	-0.151050163228227	136	0.15	1	CWF19L2
CD14 Mono	0.0422044233183495	0.145525502021065	145	131	1	NCK1
CD14 Mono	0.0422167599442026	0.140890386177401	246	0.23	1	ELP4
CD14 Mono	0.0422570017686747	0.154827567271849	144	0.13	1	AC066613.2
CD14 Mono	0.042288045851125	0.371085202436196	24	18	1	THAP4
CD14 Mono	0.0422936161733611	-0.159117979034473	198	213	1	LILRB2
CD14 Mono	0.0423084969053996	-0.21580732538336	71	82	1	KMT2E-AS1
CD14 Mono	0.042336366310703	0.246126932005374	47	39	1	TBP
CD14 Mono	0.0423425727993169	-0.152113975409161	0.13	144	1	ATP8A1
CD14 Mono	0.0423567062971606	0.328917363707889	37	0.03	1	TSEN2
CD14 Mono	0.0424954822826524	-0.720691047656611	6	0.01	1	GPKOW
CD14 Mono	0.0425217555188673	0.166939903846262	239	224	1	MTSS1
CD14 Mono	0.0425651188935404	0.311166507981863	43	35	1	NELFCD
CD14 Mono	0.0426065593019021	-0.51545674778052	11	16	1	KCTD17
CD14 Mono	0.0426067335698612	-0.394202104591488	22	28	1	ECH1
CD14 Mono	0.0426682912191785	0.231367257620819	34	27	1	DHX37
CD14 Mono	0.042684383508166	-0.31232470094829	36	44	1	TBC1D10C
CD14 Mono	0.0427385519864782	-0.278688708274077	44	53	1	NDUFA1
CD14 Mono	0.0428104020172811	0.150029457965747	125	112	1	GLB1
CD14 Mono	0.0428312498381335	0.544979106081454	16	11	1	WDR92
CD14 Mono	0.0429837047082003	0.148594313704502	125	112	1	HBS1L
CD14 Mono	0.0430230623404655	-0.12339940282734	0.15	165	1	SNRNP70
CD14 Mono	0.0430582496317458	0.344612991075004	31	24	1	UTP23
CD14 Mono	0.0430895638875212	0.567005412411453	16	11	1	AL139106.1
CD14 Mono	0.0433913578446338	-0.115185666989863	358	373	1	PPP1CB
CD14 Mono	0.0434185029154669	0.157484918100175	85	74	1	SNX19
CD14 Mono	0.0434646156201997	0.34956787301777	41	33	1	AC078881.1
CD14 Mono	0.0434892236670797	0.173076939726707	112	99	1	SCAMP1
CD14 Mono	0.0436137887003621	0.11003319105693	378	362	1	NEK7
CD14 Mono	0.0436226844288553	0.365046583329427	0.04	33	1	PRMT7
CD14 Mono	0.0436353202090831	0.119221357691923	265	249	1	STRN3
CD14 Mono	0.0436456331052596	-0.39117441189392	18	24	1	ANKRD10-IT1
CD14 Mono	0.0436958389540684	0.218163852907388	74	64	1	STIMATE
CD14 Mono	0.0437549251162291	0.100642846868132	304	286	1	TPK1
CD14 Mono	0.0437682903371628	0.437988354549346	26	0.02	1	TRAF3IP1
CD14 Mono	0.0437989845797245	-0.547506468712253	0.01	14	1	TOGARAM2
CD14 Mono	0.0439487726411631	-0.437294725022173	15	0.02	1	COMMD4
CD14 Mono	0.0439830274948639	0.41718161702565	23	17	1	LINC00641
CD14 Mono	0.0439879011924319	0.204435333026744	91	0.08	1	NEK1
CD14 Mono	0.0440141101191655	0.23026132039465	53	45	1	PPP5C
CD14 Mono	0.044089070051934	-0.172155002100591	0.04	49	1	ADGRB3
CD14 Mono	0.0441942073044056	-0.159113667108294	156	0.17	1	RNMT
CD14 Mono	0.0442234220798748	0.277659729461811	35	28	1	LIG3
CD14 Mono	0.0442394201716172	-0.345531746338207	22	29	1	BAIAP2-DT
CD14 Mono	0.0442450052083219	0.239580419307704	51	43	1	TM6SF1
CD14 Mono	0.044332748910145	0.284605681710728	16	11	1	CCDC73
CD14 Mono	0.0443409961628133	-0.548471805008484	8	11	1	RBM34
CD14 Mono	0.0443429514655912	0.130966612203374	167	152	1	PPHLN1
CD14 Mono	0.0443546703882779	-0.288447299062545	39	47	1	SEPTIN11
CD14 Mono	0.0444018246099324	0.243850014140088	41	34	1	RRP15
CD14 Mono	0.0444536992228315	0.264976874961795	61	51	1	PRKD2
CD14 Mono	0.0444759861859853	0.416865062983592	0.02	15	1	SMIM3
CD14 Mono	0.0445173059709515	0.226268649584415	55	46	1	ZNF160
CD14 Mono	0.0445261924274263	0.252542767770656	53	44	1	DHX30
CD14 Mono	0.0445319796717954	-0.207742512112859	106	119	1	TPI1
CD14 Mono	0.0445573191616634	-0.290390192145747	44	53	1	PSMB3
CD14 Mono	0.0446051328973702	0.284777441344348	48	0.04	1	TAF4
CD14 Mono	0.0446211658453929	0.173412164871672	112	99	1	AUH
CD14 Mono	0.0446823879430903	0.164994593428848	77	66	1	AC025171.2
CD14 Mono	0.0447360912966037	0.404082491367863	36	29	1	MIPEP
CD14 Mono	0.0447396648508051	0.177029175686092	107	95	1	SIN3A
CD14 Mono	0.0447968934921708	0.232078088095873	58	49	1	SLC30A6
CD14 Mono	0.0448206077145483	0.391433847827998	25	0.02	1	CPSF1
CD14 Mono	0.0448544507197522	0.164598033949338	0.13	117	1	RARS2
CD14 Mono	0.0448760303798353	0.60653377659809	15	0.01	1	KYAT1
CD14 Mono	0.0449123568163928	0.317776806102689	23	17	1	INTS14
CD14 Mono	0.0450228827295165	0.380206592404744	28	22	1	NMNAT3
CD14 Mono	0.0450645164172414	-0.183077737616574	0.08	92	1	EIF3F
CD14 Mono	0.0450903352327834	0.481758125792942	15	11	1	AC104530.1
CD14 Mono	0.0452354949702003	0.45371812608234	15	0.01	1	IGLV10-54
CD14 Mono	0.0453077371607509	-0.129470368028705	0.27	286	1	NABP1
CD14 Mono	0.0453289181887177	0.303971006577659	0.04	33	1	NUDCD1
CD14 Mono	0.0453648627508366	-0.488586913551865	12	17	1	TRAF3IP2
CD14 Mono	0.045425062070503	0.113916046100971	0.21	194	1	PIK3CA
CD14 Mono	0.0454352233995318	-0.379055780477743	23	0.03	1	JADE2
CD14 Mono	0.0455012087086827	0.222971284464172	68	59	1	ANKRD50
CD14 Mono	0.0455333557108385	-0.226543710121121	0.06	69	1	IDH3B
CD14 Mono	0.0455340419971182	0.554514468228255	15	0.01	1	PABPC4-AS1
CD14 Mono	0.0456509333903572	0.512079201907859	15	0.01	1	ZNF546
CD14 Mono	0.0457473241442511	0.119147128756008	121	108	1	BLVRA
CD14 Mono	0.045846318573253	0.454213642158271	19	14	1	NT5DC3
CD14 Mono	0.0458796040781768	0.164808258906033	98	87	1	IFIH1
CD14 Mono	0.0459449290740911	-0.120930438147677	175	191	1	NFIL3
CD14 Mono	0.0459774233015166	0.197805449360731	0.06	0.05	1	KLHL36
CD14 Mono	0.04618519069969	0.151119518494288	105	93	1	TECPR2
CD14 Mono	0.0462137783506087	0.118585900589894	207	192	1	RASSF4
CD14 Mono	0.0462326033855675	-0.106836691696295	512	525	1	CYTIP
CD14 Mono	0.0462948269267354	0.237167635893412	46	38	1	PAM16
CD14 Mono	0.0463344563652409	0.13017299598814	198	182	1	NCOA6
CD14 Mono	0.0463399404911231	0.154223887072976	108	95	1	ANKRD13A
CD14 Mono	0.046403247839923	-0.478930871755406	15	0.02	1	ATG101
CD14 Mono	0.0464067200390112	0.195998495878104	139	126	1	MKRN1
CD14 Mono	0.0465181473647094	0.244731803202983	67	58	1	PIGL
CD14 Mono	0.0465256145063487	0.541010203878508	14	0.01	1	CDKN2A
CD14 Mono	0.0465982913036457	-0.511604422284914	11	15	1	ZNF524
CD14 Mono	0.046665240546535	0.43588268208324	22	17	1	SLC25A30
CD14 Mono	0.0468333750770108	0.176215459379286	0.07	0.06	1	CSF2RB
CD14 Mono	0.0468428389077983	0.363268190261431	32	25	1	GDPD5
CD14 Mono	0.0468869477837874	0.175761024297918	112	0.1	1	PARVB
CD14 Mono	0.046892483101321	0.331451742999766	34	27	1	SP2
CD14 Mono	0.046900444598053	0.109870376091191	154	139	1	MAPK8IP3
CD14 Mono	0.0469069687056404	0.175931816053974	89	78	1	CSTF3
CD14 Mono	0.0469623726912588	0.203510824798446	88	78	1	APOL3
CD14 Mono	0.0470355745661453	-0.195440050028284	93	105	1	TPP1
CD14 Mono	0.0470710724617625	0.496616084520054	14	0.01	1	LINC00467
CD14 Mono	0.0470862610694789	-0.215716679636765	113	125	1	STRAP
CD14 Mono	0.0471785620941862	-0.129558748616882	226	242	1	HNRNPA3
CD14 Mono	0.0471817130852319	0.122476616423209	215	199	1	GOLGB1
CD14 Mono	0.0471933370187625	0.226268649584415	54	45	1	OAS1
CD14 Mono	0.0472304062666816	-0.324618426543755	33	41	1	ANP32E
CD14 Mono	0.0473064516957739	0.576050552014459	13	9	1	NFS1
CD14 Mono	0.0473409612028963	-0.301750054310295	29	37	1	CLPTM1L
CD14 Mono	0.0473421843395335	0.24900454735973	44	36	1	AC093849.4
CD14 Mono	0.0473701912465426	0.475923689366953	18	13	1	GIN1
CD14 Mono	0.0475004078473978	0.225564661112339	0.08	69	1	MAML1
CD14 Mono	0.0476102540257879	0.197805449360731	59	0.05	1	TMA16
CD14 Mono	0.0476224304690211	0.154490107902437	128	115	1	KIAA1328
CD14 Mono	0.0476999292591275	0.288784602762982	41	34	1	SIGLEC5
CD14 Mono	0.0477008455911773	0.24093061203923	83	73	1	CNOT6
CD14 Mono	0.0477815749520949	0.3255041681273	29	23	1	UBOX5
CD14 Mono	0.0478159813698682	0.530246862401335	13	9	1	ADGRL1
CD14 Mono	0.0478663244013272	0.100265387119715	281	264	1	RAP1GDS1
CD14 Mono	0.0478989640256617	0.258528035816491	52	43	1	EYS
CD14 Mono	0.0479724870432566	-0.296933038012519	38	46	1	C5AR2
CD14 Mono	0.04801841015418	0.427353422082941	13	9	1	UNC13B
CD14 Mono	0.0480549007380713	0.174852221523232	105	93	1	DCLRE1C
CD14 Mono	0.0481836607600813	0.124627931565964	194	179	1	NPTN
CD14 Mono	0.0481998614040282	-0.292132051748698	35	43	1	CCDC7
CD14 Mono	0.048309766265705	0.163028398860953	86	76	1	CEP295
CD14 Mono	0.0484085149875795	0.518095811930506	13	9	1	PELI3
CD14 Mono	0.0484136478454947	0.156866712545448	68	58	1	RAP2C-AS1
CD14 Mono	0.048469211211467	0.286483579848817	36	29	1	SURF1
CD14 Mono	0.0484876772717742	0.189381874775725	82	71	1	MADD
CD14 Mono	0.04850293115996	0.452069645566793	18	13	1	LINC02422
CD14 Mono	0.0485356791158927	0.489526659733735	13	9	1	ZNF684
CD14 Mono	0.0485654315859733	0.164405016370831	125	113	1	SLC2A13
CD14 Mono	0.0486048106745002	0.139046686193713	124	111	1	OGFR
CD14 Mono	0.0486120821991206	0.257958608820822	47	39	1	AC025171.1
CD14 Mono	0.0486282560192029	-0.213352777268135	55	65	1	NSA2
CD14 Mono	0.0486379081435229	0.384141355261642	24	18	1	CENPT
CD14 Mono	0.0486411890778576	-0.583554264163928	8	12	1	PCBP3
CD14 Mono	0.0487136549591018	0.613299064685388	12	8	1	GGPS1
CD14 Mono	0.0487232102125248	0.41088621049417	21	16	1	GNG12-AS1
CD14 Mono	0.0487601804282673	0.250389966372814	0.04	32	1	FFAR2
CD14 Mono	0.0487767996391856	0.424825401452045	24	18	1	AC007881.2
CD14 Mono	0.0488175905555732	0.482941147622978	12	8	1	AL355881.1
CD14 Mono	0.04886958270856	0.256665291799302	51	43	1	RHOT2
CD14 Mono	0.048891205967958	0.469557072295633	18	13	1	LINC00173
CD14 Mono	0.0488927738549556	0.518095811930506	12	8	1	C12orf40
CD14 Mono	0.0488946599658952	0.452834392492142	21	16	1	ZNF600
CD14 Mono	0.0490176733208013	0.29332376237815	29	23	1	EXD3
CD14 Mono	0.0490341985362747	0.294633141998323	33	27	1	POLL
CD14 Mono	0.0491717256894779	0.470620875987111	12	8	1	SLC26A5
CD14 Mono	0.0491733945600455	0.593477623772643	12	8	1	FHAD1
CD14 Mono	0.0491824791202307	0.123222704429318	256	239	1	DNAJA1
CD14 Mono	0.0492277905416175	0.205836688203357	82	72	1	UEVLD
CD14 Mono	0.0492300887106887	0.438900586663768	12	8	1	MTLN
CD14 Mono	0.0492418509999483	-0.278497638654939	42	51	1	SMCR8
CD14 Mono	0.049251016187205	0.436421302601309	12	8	1	TIPIN
CD14 Mono	0.0492935625084779	0.709227485063917	0.01	6	1	ZSWIM3
CD14 Mono	0.0493027472558952	-0.169315257720371	73	84	1	SERPINB9
CD14 Mono	0.0493384649674885	0.698249945689705	0.01	6	1	KIAA0895L
CD14 Mono	0.0493906649671471	0.578145970016653	11	8	1	E2F2
CD14 Mono	0.049396209236583	-0.212152617815499	58	68	1	SLFN5
CD14 Mono	0.0493974966830907	0.639574038362098	11	7	1	TINCR
CD14 Mono	0.0494089109814071	0.471698452315725	18	13	1	AC016727.1
CD14 Mono	0.0494271610674609	0.296629031236491	43	35	1	FAM98B
CD14 Mono	0.0494703682745009	0.670753337249281	0.01	7	1	AC025178.1
CD14 Mono	0.0494827148547859	0.61884434393107	11	7	1	MLANA
CD14 Mono	0.0494980020718236	0.395118894635854	21	16	1	SNX11
CD14 Mono	0.0494995446296378	0.641005993855229	0.01	6	1	C1orf109
CD14 Mono	0.0495577874340972	0.156492244683398	109	97	1	MIR29B2CHG
CD14 Mono	0.0495646094818896	0.641005993855229	0.01	7	1	AC020663.3
CD14 Mono	0.0495892192348622	0.16557251068929	122	109	1	ZRSR2
CD14 Mono	0.0496412844618893	0.544979106081454	11	7	1	AC009137.1
CD14 Mono	0.0496470178652102	0.235258256493644	53	45	1	ARL4A
CD14 Mono	0.0496579418217283	0.165143301880342	85	74	1	SEC16A
CD14 Mono	0.049679996209777	0.36347201832632	21	16	1	AC018462.1
CD14 Mono	0.049724614140593	0.550131593847056	11	7	1	PRUNE1
CD14 Mono	0.0497361423852411	0.579605449191086	0.01	6	1	MED18
CD14 Mono	0.0497831012540962	0.251503586683524	51	43	1	TRMT1L
CD14 Mono	0.0498046054358699	-0.353141279899333	21	27	1	AC078845.1
CD14 Mono	0.0498422429163865	-0.289306762355501	37	45	1	FAM50A
CD14 Mono	0.0498803664473264	0.449821873041114	11	8	1	AL162586.2
CD14 Mono	0.0499350619235309	-0.226285602053362	0.09	102	1	RPL36AL
CD14 Mono	0.0499521389282451	0.178108050596399	79	68	1	NSUN2
CD14 Mono	0.0500759192174023	0.217383321581567	61	52	1	AC087500.1
CD14 Mono	0.0500771917690612	0.101960085239231	195	179	1	PHACTR4
CD14 Mono	0.0501672191222693	0.229381690156975	53	45	1	ADAMTSL4
CD14 Mono	0.0502222756647769	0.303971006577659	33	26	1	FHOD1
CD14 Mono	0.0502331924642471	-0.176076483933809	107	119	1	RBM4
CD14 Mono	0.0504251837134789	0.33981620552438	35	28	1	PTGS1
CD14 Mono	0.0504311358113093	-0.194337111889316	87	99	1	PHACTR1
CD14 Mono	0.0504337758116349	0.364725037656755	21	16	1	NCBP2AS2
CD14 Mono	0.0504537581115504	0.24835703136666	49	41	1	GCN1
CD14 Mono	0.050568091536416	0.143987754274052	0.13	117	1	NUP93
CD14 Mono	0.0505682221507748	0.286483579848817	35	28	1	USP31
CD14 Mono	0.0506052594182828	0.229381690156975	53	44	1	DDX55
CD14 Mono	0.0508217163337171	0.225361171881292	54	46	1	CHTOP
CD14 Mono	0.0509585528652619	-0.414258025006961	13	18	1	C12orf49
CD14 Mono	0.0509812113881055	0.191170404101532	71	61	1	RPE
CD14 Mono	0.051039715594102	0.232508644021034	54	46	1	PPA1
CD14 Mono	0.0511315415242146	0.146927296432079	0.12	108	1	ABAT
CD14 Mono	0.0511435740284035	0.233149669387962	64	55	1	KANTR
CD14 Mono	0.0511582848451557	0.156173663465168	219	205	1	MCUB
CD14 Mono	0.0511784546141977	0.287760779396399	39	31	1	TMEM138
CD14 Mono	0.0511927417783913	-0.329601438368119	23	29	1	HSPA1A
CD14 Mono	0.0511941631260219	0.285193799547031	44	36	1	PROK2
CD14 Mono	0.0512258747987479	0.187479734824211	111	99	1	AP3S1
CD14 Mono	0.0512793213669522	-0.348105690002035	16	22	1	ZNF426
CD14 Mono	0.0512895554707366	0.233087520421149	59	0.05	1	SEPSECS
CD14 Mono	0.051324882584447	0.460940352916058	0.02	15	1	NDUFA6-DT
CD14 Mono	0.0514358773853894	0.33254015877443	21	15	1	LINC00907
CD14 Mono	0.0514773213962821	0.2216897826173	86	76	1	NUBPL
CD14 Mono	0.051561243205415	-0.520457428838887	0.01	15	1	SLC1A5
CD14 Mono	0.0515863891256767	-0.307463705504689	23	29	1	HELZ2
CD14 Mono	0.0516640457955261	0.163289350256713	77	67	1	SIPA1L2
CD14 Mono	0.0516888536971081	-0.498992146362788	0.01	15	1	APEH
CD14 Mono	0.051801390448989	-0.209556356100549	59	69	1	SPSB3
CD14 Mono	0.0518229800841119	-0.312700353870835	31	38	1	UQCR10
CD14 Mono	0.0519087281889095	0.144190562540889	137	124	1	BANP
CD14 Mono	0.0519155106970131	0.214623520982376	76	66	1	SH3GL1
CD14 Mono	0.051935001725389	-0.187564630175229	106	118	1	XRCC6
CD14 Mono	0.0520038024795706	0.149141869053846	98	86	1	CERK
CD14 Mono	0.0520085285741699	0.282909391049829	56	48	1	PEX2
CD14 Mono	0.0522151986561834	-0.289259110127098	25	31	1	EIF6
CD14 Mono	0.0522613686452624	0.193547016884008	0.11	99	1	EPS15L1
CD14 Mono	0.052285777874099	0.242807143899263	55	47	1	NOTCH2NLA
CD14 Mono	0.0523103765979899	0.441474530327594	16	12	1	TAF5
CD14 Mono	0.0523567807703427	0.19434651540316	0.07	61	1	DDX60
CD14 Mono	0.052372477268143	0.507504400662791	16	12	1	AC007728.2
CD14 Mono	0.0523995502912737	-0.670938012459511	6	0.01	1	DIABLO
CD14 Mono	0.0524461871321233	0.268347096846937	35	28	1	IGFLR1
CD14 Mono	0.0525017307664395	0.319652628809928	0.04	33	1	ANTKMT
CD14 Mono	0.0525245103778276	0.485809329563472	16	12	1	AL445248.1
CD14 Mono	0.0526091896881816	-0.153834778306919	114	126	1	LGALS1
CD14 Mono	0.0526571873113987	0.27773946500448	47	39	1	GTPBP10
CD14 Mono	0.0527314381806417	-0.292132051748698	47	55	1	PSMB8
CD14 Mono	0.052807967984829	0.346406272898055	0.03	24	1	ZNF417
CD14 Mono	0.0528285669665822	0.345193669304171	0.03	24	1	BMERB1
CD14 Mono	0.052837186912227	0.116864845372846	194	179	1	KLC1
CD14 Mono	0.0528673108258014	0.200877513613555	115	104	1	ZNF236
CD14 Mono	0.0528732700247167	0.435215539855911	0.02	15	1	AL133245.1
CD14 Mono	0.0529422296272269	0.177482477567904	105	94	1	TOP3A
CD14 Mono	0.0529541025428822	-0.626766330985228	7	0.01	1	GCHFR
CD14 Mono	0.0529565270284765	0.251263956246814	47	39	1	ANAPC7
CD14 Mono	0.0529657230210809	0.42426524029537	16	12	1	CDK2AP2
CD14 Mono	0.0530919587608795	0.169878110990375	94	83	1	MINDY2
CD14 Mono	0.0531455859883372	0.257320913278837	45	38	1	AP1AR
CD14 Mono	0.053195873355609	0.223302446703059	67	58	1	RAI1
CD14 Mono	0.0532672867727134	-0.41540052757381	21	27	1	RASGRP1
CD14 Mono	0.0532790197504015	0.16418681894527	142	129	1	PIP5K1B
CD14 Mono	0.053280835965254	-0.322905135876892	31	39	1	ZNHIT1
CD14 Mono	0.0533022505672014	0.317776806102689	23	17	1	AP000943.2
CD14 Mono	0.0533132349400674	0.449401446099222	16	11	1	SNAI3
CD14 Mono	0.0533683056399269	0.167693743029804	112	0.1	1	COLGALT1
CD14 Mono	0.0534338316358407	-0.574038469043731	8	12	1	NUDT1
CD14 Mono	0.0534525778785638	0.24086096272302	52	44	1	MCCC2
CD14 Mono	0.0534713847498716	0.135236417802194	187	173	1	TNPO1
CD14 Mono	0.0535018378357944	0.215242087983327	58	0.05	1	TMCO3
CD14 Mono	0.0535077103858577	-0.556625936756925	8	12	1	C12orf10
CD14 Mono	0.053640553831421	0.27944868744359	38	31	1	NUP188
CD14 Mono	0.0536432145787752	0.153709247129034	166	153	1	MED23
CD14 Mono	0.0537267410616301	0.2085929585004	0.06	51	1	EIF2AK1
CD14 Mono	0.0538006839804442	0.239399005281575	59	0.05	1	STAMBP
CD14 Mono	0.0538099153654367	0.199273627910966	0.04	33	1	FADS1
CD14 Mono	0.0538587733385078	0.273468918180314	0.05	42	1	ZNF26
CD14 Mono	0.0538652605530773	0.339017953676859	27	22	1	ZDHHC18
CD14 Mono	0.0538857519005874	0.257747989817013	45	37	1	TRNAU1AP
CD14 Mono	0.0538878613252525	0.200211822603674	105	94	1	TOGARAM1
CD14 Mono	0.0538986075162615	0.189920928497454	83	72	1	VTI1B
CD14 Mono	0.054159500191378	0.370313501406354	0.02	15	1	LRIF1
CD14 Mono	0.0542049942139103	0.196295489051513	59	0.05	1	COQ2
CD14 Mono	0.0542295833338094	0.159218611049399	82	71	1	AC010894.3
CD14 Mono	0.0543735241665662	0.296515201658611	41	34	1	ZNF264
CD14 Mono	0.054396228850805	-0.327641587442319	0.03	37	1	PPP1R7
CD14 Mono	0.0545140853284825	0.359466119169363	22	17	1	AC006141.1
CD14 Mono	0.0545799630588997	0.225968494576385	52	43	1	AC092620.1
CD14 Mono	0.0545816662152255	0.303971006577659	34	27	1	AL627309.5
CD14 Mono	0.0546626795183794	0.234506186914559	48	0.04	1	CASP9
CD14 Mono	0.0546724459910023	0.222227857136122	48	0.04	1	LTV1
CD14 Mono	0.0546882838353572	0.46047549225765	22	17	1	SASS6
CD14 Mono	0.0547036341219366	0.201899097317789	74	64	1	HGS
CD14 Mono	0.0547959015362952	0.439854434659432	19	14	1	RPAP1
CD14 Mono	0.0548096428577577	0.165476734220018	83	72	1	ARL17B
CD14 Mono	0.0548199299569186	0.133291260132054	135	122	1	DENND4B
CD14 Mono	0.0548239680859687	0.272262146850321	48	0.04	1	RPL22L1
CD14 Mono	0.0548524107326812	-0.156812082922768	153	167	1	SNX9
CD14 Mono	0.0548576695792776	0.31818486579736	22	17	1	AC116366.1
CD14 Mono	0.0548966938860794	-0.485811286031995	13	18	1	FIBP
CD14 Mono	0.0549637196438697	0.269037216468272	45	37	1	HIF1AN
CD14 Mono	0.0550063981491088	0.491056559178154	15	11	1	FPR3
CD14 Mono	0.0551732556769821	0.228271280445806	63	54	1	COQ8A
CD14 Mono	0.0551873756297395	0.245554320352337	51	43	1	COG4
CD14 Mono	0.0552047572765319	0.283311536011566	44	37	1	ENOPH1
CD14 Mono	0.0552288182342049	0.158735289021688	86	75	1	IPO7
CD14 Mono	0.0553644052144615	0.392326880998505	22	17	1	FCGR2B
CD14 Mono	0.0553993329866077	0.315375769849909	0.05	42	1	LINC00968
CD14 Mono	0.0554526305639337	0.264800409296981	46	38	1	USP20
CD14 Mono	0.0554548794121369	0.170219617688832	76	66	1	LAMTOR1
CD14 Mono	0.055530956766081	0.253182896663483	64	55	1	OSGEP
CD14 Mono	0.0555485931182299	-0.350384829561171	25	31	1	S1PR4
CD14 Mono	0.055618712443587	-0.23724359877833	59	69	1	CKAP4
CD14 Mono	0.0557110338547752	-0.176697466531034	119	131	1	PSMB7
CD14 Mono	0.0559266169408134	0.12095868417507	145	131	1	NDE1
CD14 Mono	0.0559916790161575	0.239265317189844	46	39	1	LSM 12,00
CD14 Mono	0.0560827324024406	0.335913899080413	29	23	1	ARRDC5
CD14 Mono	0.0561061843696248	-0.359745605557909	22	28	1	BAP1
CD14 Mono	0.056230445021839	-0.550831077882406	0.01	14	1	MIR3936HG
CD14 Mono	0.0562580638608262	0.435215539855911	15	0.01	1	AC027601.6
CD14 Mono	0.0562594557659673	-0.225709058642308	48	57	1	AC008014.1
CD14 Mono	0.0562637672992317	0.112073374489589	277	261	1	HECTD1
CD14 Mono	0.0563782650386997	0.19861800643143	83	73	1	TMEM161B
CD14 Mono	0.0564649027055889	-0.512317040249953	0.01	14	1	AC064805.1
CD14 Mono	0.0564725125194901	0.179982289302205	67	57	1	TAZ
CD14 Mono	0.0564839894050601	-0.419511358224925	19	24	1	FAM234B
CD14 Mono	0.0565681692911587	0.100253580177561	258	241	1	PDSS2
CD14 Mono	0.0566272703807655	-0.135223140479453	0.2	215	1	HECA
CD14 Mono	0.056647117951037	0.193948219249831	58	49	1	VENTX
CD14 Mono	0.056671338782853	0.233335463984599	59	0.05	1	BCAP29
CD14 Mono	0.0567315735347714	0.258167316964534	47	0.04	1	SLC35C2
CD14 Mono	0.0567628007188424	0.444833542417508	18	14	1	AC073957.3
CD14 Mono	0.0568089846489763	-0.190236706134793	121	133	1	AC023424.3
CD14 Mono	0.0568285945377231	0.392326880998505	22	16	1	AC007285.1
CD14 Mono	0.0568404064193856	0.10421348752677	373	358	1	RSRP1
CD14 Mono	0.0569014156712564	0.270023674654321	53	45	1	ALS2
CD14 Mono	0.056934539440798	-0.156169378981724	78	89	1	KDM3A
CD14 Mono	0.0570250535633417	0.262391902826259	37	0.03	1	SAP30L-AS1
CD14 Mono	0.0570446998050302	0.368580088000735	29	23	1	AC114781.2
CD14 Mono	0.057072634423442	0.141202567927629	106	95	1	FAM157C
CD14 Mono	0.0571516486515307	0.266216084582241	55	47	1	MPHOSPH9
CD14 Mono	0.0571767530563183	0.225968494576386	54	46	1	GUF1
CD14 Mono	0.057196238403794	-0.188342206177823	91	102	1	ZNF385A
CD14 Mono	0.0572119535827044	-0.469258131575319	12	17	1	MCEMP1
CD14 Mono	0.0572311001895718	-0.199571517801577	86	97	1	HINT1
CD14 Mono	0.0572516922679323	0.264442642391021	37	0.03	1	TMTC3
CD14 Mono	0.0573774570320197	0.193267542171438	103	92	1	SIAH1
CD14 Mono	0.0575370854235467	0.395118894635854	21	16	1	AC215522.2
CD14 Mono	0.057538384824162	0.124013851561607	243	228	1	ZFYVE16
CD14 Mono	0.057539411776136	0.39608920856609	21	16	1	ADRB2
CD14 Mono	0.0575724488636527	0.51547511177137	14	0.01	1	AL117335.1
CD14 Mono	0.0575856043946709	0.429501888661518	18	13	1	ZNF138
CD14 Mono	0.0576007574439983	0.427959723853112	18	13	1	TBCE.1
CD14 Mono	0.0576336432838065	0.127757359540734	115	103	1	METTL25
CD14 Mono	0.0576861561622217	-0.100724548479726	246	263	1	FBXO34
CD14 Mono	0.0576993282470184	0.259915826499723	53	45	1	DBT
CD14 Mono	0.0577857097438478	-0.432994587588547	14	18	1	GET3
CD14 Mono	0.0579068756722679	0.132757309166774	149	135	1	ETFA
CD14 Mono	0.0579946513047945	0.315198262000912	26	21	1	LINC00862
CD14 Mono	0.0579977900809401	0.172555568241943	78	68	1	DDX50
CD14 Mono	0.0580208182407204	0.11702346229491	0.29	274	1	CLASP1
CD14 Mono	0.0580636321129119	0.358418790600035	28	22	1	AC092745.5
CD14 Mono	0.0581823547995378	0.243145813881615	44	36	1	ATF7IP2
CD14 Mono	0.0582249235134125	0.15737850896597	78	68	1	BCAS2
CD14 Mono	0.058318508750492	-0.336700926729785	28	34	1	HSPA6
CD14 Mono	0.058340601232993	0.296739437346583	42	34	1	SLC25A53
CD14 Mono	0.0583562350097395	0.148840248181859	124	112	1	NUP210
CD14 Mono	0.0584242892721408	0.270418446866632	37	0.03	1	C3orf35
CD14 Mono	0.0585488302644489	0.28757656832699	35	28	1	AC107068.2
CD14 Mono	0.0585733156690468	-0.535564321229095	8	12	1	CCDC115
CD14 Mono	0.0585933950416617	0.140203005925399	0.12	108	1	ELMSAN1
CD14 Mono	0.0586571105668199	0.179665343285817	116	104	1	IGF2BP2
CD14 Mono	0.0586862235904116	0.186870655619676	116	104	1	NDUFAF2
CD14 Mono	0.0587015379358923	-0.578672042784182	7	0.01	1	AC133919.2
CD14 Mono	0.0587371613946483	0.125215185526923	119	107	1	DAGLB
CD14 Mono	0.0587395074153315	-0.585846075671918	7	11	1	MRPL10
CD14 Mono	0.0587751257802878	-0.558525469672406	7	0.01	1	APBA3
CD14 Mono	0.0587751560582889	0.204435333026744	51	43	1	SNAP29
CD14 Mono	0.0587779674022195	-0.51545674778052	7	0.01	1	ZMIZ1-AS1
CD14 Mono	0.0588570607089947	-0.530969747151845	8	11	1	AL355916.1
CD14 Mono	0.0590288408692665	0.261624715868064	47	39	1	RSPH3
CD14 Mono	0.0590647064197533	0.156483394255102	62	53	1	KLHL6
CD14 Mono	0.0590814111207292	0.197055802661147	101	0.09	1	MMP24OS
CD14 Mono	0.059098888204853	0.506787889577346	13	9	1	NOL6
CD14 Mono	0.0591934833435759	0.266496301158996	0.04	33	1	VSTM1
CD14 Mono	0.0592552643015813	-0.444967229254624	16	21	1	PPP1R14B
CD14 Mono	0.059355561973897	0.234929362148008	61	52	1	ANKRD26
CD14 Mono	0.0595010875835657	0.24969394559446	65	56	1	ZCCHC17
CD14 Mono	0.059524957929303	0.547896589463748	17	13	1	PRELID2
CD14 Mono	0.059526761809497	0.344612991075004	23	18	1	IL20RB
CD14 Mono	0.059531124962962	0.159722753194376	98	87	1	PPCDC
CD14 Mono	0.0596216942127176	0.153489628829514	135	123	1	ILRUN
CD14 Mono	0.0596227269090142	0.432704320699862	18	13	1	PTCD2
CD14 Mono	0.0596340167697638	0.218579515347014	53	45	1	UBE2V2
CD14 Mono	0.059647059927867	-0.152648972532207	126	139	1	CIRBP
CD14 Mono	0.0597821640918572	0.415002318966403	18	13	1	AC018557.1
CD14 Mono	0.05980526112677	0.22666528041021	69	0.06	1	CTSO
CD14 Mono	0.0598333751367498	0.394168815549237	21	16	1	LINC02356
CD14 Mono	0.059895935613453	0.285029442924198	47	39	1	IFT80
CD14 Mono	0.0599499554640571	-0.190017834096007	78	89	1	EIF4G1
CD14 Mono	0.0601423665552289	0.337654132833947	28	22	1	MED31
CD14 Mono	0.0601974484366253	-0.365880391730011	19	25	1	ANAPC15
CD14 Mono	0.0602519503306032	0.184105359794095	84	74	1	STX6
CD14 Mono	0.060311658555533	0.455974100022709	13	9	1	ZNF28
CD14 Mono	0.0603128996278927	0.160005232198027	129	117	1	KAT2B
CD14 Mono	0.0605335580596682	0.121106949427848	162	149	1	STRN
CD14 Mono	0.0605355004263105	0.129678480529125	128	115	1	SARNP
CD14 Mono	0.0607559942530019	0.220098449322639	61	52	1	LMNB1
CD14 Mono	0.0610289081091769	-0.139444782766279	128	141	1	TUT4
CD14 Mono	0.0610912583965131	0.213773197606081	51	43	1	AC046134.2
CD14 Mono	0.0611658171519893	0.303971006577659	0.03	24	1	EIF2B5
CD14 Mono	0.06125418553969	0.181487000052663	84	74	1	SMARCE1
CD14 Mono	0.0615505626104942	0.374360334469056	23	18	1	AC100830.1
CD14 Mono	0.0615920622827865	0.371715613213493	23	18	1	NME9
CD14 Mono	0.0616179648009587	0.206454500663396	62	53	1	ZNF224
CD14 Mono	0.0618055337193192	0.258706272841876	49	41	1	BCKDHB
CD14 Mono	0.0618838398872218	0.155648259620557	99	88	1	APH1B
CD14 Mono	0.0618906310906764	0.494073889957602	17	12	1	ACAT2
CD14 Mono	0.0619167897877488	0.470620875987111	12	8	1	PHKG1
CD14 Mono	0.0619416473362942	0.29475247654828	34	27	1	ALDH9A1
CD14 Mono	0.061999537658001	0.400832545830248	17	12	1	CDC23
CD14 Mono	0.0620632253432017	0.187620222651535	0.08	0.07	1	KCTD7
CD14 Mono	0.0621300805343257	0.172059331072077	97	86	1	LRRC40
CD14 Mono	0.0621665541007048	0.18680966234491	93	82	1	KIF2A
CD14 Mono	0.0622263279153745	0.587763972578251	12	8	1	AC004917.1
CD14 Mono	0.0622700344112659	0.284207751756228	32	25	1	PDCD7
CD14 Mono	0.0623252479648792	0.251882495429204	0.03	24	1	FAM200B
CD14 Mono	0.0623626124630993	-0.24857001645112	42	0.05	1	ADAP1
CD14 Mono	0.0624019123850532	0.526363427914107	12	8	1	HDHD3
CD14 Mono	0.0624334969951053	-0.464703447315886	12	16	1	TPRG1L
CD14 Mono	0.0624438589447551	0.202687670740477	58	49	1	COPS4
CD14 Mono	0.0625011218822801	0.367396386719292	0.02	15	1	AC008892.1
CD14 Mono	0.0625595242038632	0.567005412411452	11	8	1	ZNF273
CD14 Mono	0.0627941814330882	-0.377667513555171	22	28	1	CYB561A3
CD14 Mono	0.0627975011892845	0.154368689934393	89	78	1	OAF
CD14 Mono	0.0628522497671814	0.115448370286632	221	206	1	SENP7
CD14 Mono	0.0628670065357582	-0.339094448707066	15	0.02	1	AC124014.1
CD14 Mono	0.0628869335327098	0.380932988392543	17	12	1	IPO9-AS1
CD14 Mono	0.0629831198266357	0.477302609463221	11	8	1	GRIN2C
CD14 Mono	0.0630492131182739	0.124629204542098	201	187	1	LMBR1
CD14 Mono	0.0630683755989891	0.250199750136678	51	43	1	ZNF43
CD14 Mono	0.0632324392153727	0.208463675649035	54	46	1	PRMT9
CD14 Mono	0.063253191388751	0.133667096389665	168	155	1	NDUFS4
CD14 Mono	0.0632539183189952	0.555509773573624	11	7	1	AC138207.9
CD14 Mono	0.0632612972564997	0.210459120654514	48	0.04	1	UFC1
CD14 Mono	0.0633239450015942	0.303971006577659	25	0.02	1	CFAP298
CD14 Mono	0.0634633614206089	0.22692997081383	49	41	1	ARL13B
CD14 Mono	0.0636250258715745	0.699899682908798	0.01	7	1	NECTIN1
CD14 Mono	0.0636387499320333	0.5902751917343	0.01	7	1	AC109597.2
CD14 Mono	0.0636853579190263	0.140577003345741	105	93	1	SRP72
CD14 Mono	0.0636865469029737	0.179880658853015	72	62	1	PSMG2
CD14 Mono	0.0637761006885257	0.329282095106846	25	19	1	RFC2
CD14 Mono	0.0637998406256663	0.492416095990769	11	7	1	AC092140.1
CD14 Mono	0.0638981098731368	0.268781578115359	35	29	1	PAXIP1
CD14 Mono	0.0639415306307804	-0.213592208857911	46	54	1	AC073332.1
CD14 Mono	0.0640266612072316	-0.457242133835225	13	17	1	LINC01678
CD14 Mono	0.064083248429518	0.384589466785943	0.02	15	1	RPGRIP1
CD14 Mono	0.0641233046116012	0.235491268694892	29	24	1	IL7
CD14 Mono	0.0641930424653231	0.625899101465021	0.01	6	1	MDC 1,00
CD14 Mono	0.0642193499468497	0.618079597005722	0.01	6	1	AC115618.1
CD14 Mono	0.0642199572869214	0.501007853637212	0.01	7	1	VARS2
CD14 Mono	0.0642572869378646	0.288203690719342	0.02	15	1	AC011092.3
CD14 Mono	0.0642778737856752	0.29535787627295	35	29	1	LNX2
CD14 Mono	0.0643219584095195	-0.193282974871876	339	347	1	PLAUR
CD14 Mono	0.0643426487119919	0.22692997081383	49	41	1	TRG-AS1
CD14 Mono	0.0643623300878543	0.547896589463748	0.01	6	1	ZNF615
CD14 Mono	0.0643801613623815	-0.54918760509307	6	0.01	1	GPR174
CD14 Mono	0.0643894916526476	-0.544025899977291	6	0.01	1	AC005884.1
CD14 Mono	0.0644480068243913	0.553949259586006	0.01	6	1	ARL 10,00
CD14 Mono	0.0644581412449736	-0.626766330985228	7	0.01	1	PATJ
CD14 Mono	0.0644587048107083	-0.42924245272744	17	22	1	CEACAM19
CD14 Mono	0.0644627190265003	-0.220618876164016	48	56	1	LONRF3
CD14 Mono	0.0645890205954522	0.51547511177137	0.01	6	1	CCDC58
CD14 Mono	0.0646713508304535	0.177593720808103	62	53	1	BCLAF3
CD14 Mono	0.0647050296988694	-0.38568887281019	13	17	1	ITGB7
CD14 Mono	0.0647469955768602	0.263613268961517	59	51	1	HPS5
CD14 Mono	0.0648481893819976	0.290098831996101	43	36	1	PRRC1
CD14 Mono	0.0648747987763723	-0.336700926729785	28	34	1	SF3A2
CD14 Mono	0.0648870603373371	-0.259414415605043	53	61	1	IFFO2
CD14 Mono	0.0648880649293567	0.353439682841958	19	15	1	PIPOX
CD14 Mono	0.0649625817176811	0.385271108679507	16	12	1	ZNF674
CD14 Mono	0.0651608763915113	-0.27747700996726	29	35	1	MFNG
CD14 Mono	0.065274657622093	-0.400573109896171	11	15	1	RHD
CD14 Mono	0.0654120482829038	0.114973705650407	144	131	1	STK40
CD14 Mono	0.0654291158725101	0.162150187712945	93	83	1	HIBCH
CD14 Mono	0.0654341625931412	0.190314224782092	64	55	1	RAB40C
CD14 Mono	0.065434936241271	-0.358032529907326	17	22	1	TRADD
CD14 Mono	0.0654653937646039	0.317910197535533	0.04	33	1	DISP1
CD14 Mono	0.0655378614676192	-0.10926457163792	273	289	1	EIF3A
CD14 Mono	0.0656490928485712	-0.327722544488489	33	0.04	1	CHD7
CD14 Mono	0.0656659061905718	0.47389600801997	16	11	1	KAT2A
CD14 Mono	0.0657462093547596	0.268781578115359	35	28	1	AP000787.1
CD14 Mono	0.065748554719137	-0.312700353870835	16	0.02	1	DDAH2
CD14 Mono	0.0657796751447152	0.159699549973852	119	108	1	G2E3
CD14 Mono	0.0658845079703834	0.354597079647627	19	14	1	CMTR2
CD14 Mono	0.0659427359654214	-0.280991494143498	0.03	37	1	TARS
CD14 Mono	0.0659645715088937	0.29535787627295	36	0.03	1	ARMC1
CD14 Mono	0.0659814159940246	0.217434256109663	59	51	1	VAMP4
CD14 Mono	0.0659907200380853	-0.466547147299574	0.01	15	1	DOCK9
CD14 Mono	0.0660062342782791	0.431350313053886	16	11	1	ZSWIM9
CD14 Mono	0.0660812608902472	0.229251653197954	63	55	1	VPS9D1
CD14 Mono	0.0662105535063677	0.161952001705231	82	73	1	LRRC28
CD14 Mono	0.0662225279753414	-0.284304228184333	31	38	1	GIMAP1
CD14 Mono	0.0662962612406371	0.222227857136122	49	41	1	CAMK1
CD14 Mono	0.0663482289327351	-0.429090133132632	16	21	1	TOMM22
CD14 Mono	0.0663731869602652	0.140304995607028	131	119	1	TLR1
CD14 Mono	0.0664503593132644	0.175646909602119	63	54	1	LYRM4
CD14 Mono	0.066602830790062	0.249265114487524	43	36	1	FAM174B
CD14 Mono	0.0666059203483167	0.224117698888444	76	67	1	TMEM41B
CD14 Mono	0.0666185779479925	-0.512317040249953	0.01	14	1	HYOU1
CD14 Mono	0.0666185779479925	-0.512317040249953	0.01	14	1	TSFM
CD14 Mono	0.0666430736396925	0.303971006577659	36	0.03	1	NDUFAF8
CD14 Mono	0.0667079934188662	0.377219988608297	22	17	1	SLC16A4
CD14 Mono	0.0667786557702415	0.160697302358813	91	81	1	NHLRC3
CD14 Mono	0.0667986523440137	0.213117576126545	42	35	1	RIOK1
CD14 Mono	0.0669057674029759	0.303971006577658	36	0.03	1	AP002495.1
CD14 Mono	0.0670884533284808	-0.362785585307145	17	22	1	RBM42
CD14 Mono	0.0671662632731446	0.179628342851335	159	147	1	SEMA3C
CD14 Mono	0.0671840827478155	0.238875978355773	56	48	1	PLEKHA3
CD14 Mono	0.0671865182057669	0.128642206627903	138	126	1	CSNK2A1
CD14 Mono	0.0671911607072447	0.215161739619803	55	47	1	CBLL1
CD14 Mono	0.0672172766304794	0.140780839164074	73	64	1	DNAJB12
CD14 Mono	0.0672307219194694	0.179141312862834	72	63	1	ANKRD27
CD14 Mono	0.0672315417059743	0.244857912909434	53	45	1	DTWD2
CD14 Mono	0.0672684711268322	0.192549723909236	58	0.05	1	PACRGL
CD14 Mono	0.0673158883734755	0.203643947904931	94	83	1	WWC2
CD14 Mono	0.0674274637982856	0.332922380273788	32	26	1	MCEE
CD14 Mono	0.0674618921212182	-0.167282502267733	89	99	1	SLC16A7
CD14 Mono	0.0674719961188911	0.519699697633095	15	11	1	DLAT
CD14 Mono	0.0674972420879151	-0.280991494143497	33	0.04	1	FAM32A
CD14 Mono	0.0675791414067764	0.379522039584836	21	16	1	ATG4D
CD14 Mono	0.06759738740615	0.303971006577659	24	19	1	RXFP2
CD14 Mono	0.0676242977100844	0.194259634849047	85	75	1	SMAD5
CD14 Mono	0.0676535130889463	0.196391119377844	65	56	1	EPRS
CD14 Mono	0.0677710716835112	-0.267444962305549	46	54	1	AC015871.1
CD14 Mono	0.0677719724376841	-0.489578115954915	0.01	13	1	DDIT4
CD14 Mono	0.0677720800942451	0.337394008115108	28	22	1	CBWD6
CD14 Mono	0.067774887838418	0.106669566204041	164	0.15	1	RPRD1A
CD14 Mono	0.0678248661315758	0.375761689645669	21	16	1	CRTC3-AS1
CD14 Mono	0.0678475027000815	0.410012643987984	26	0.02	1	RIMKLB
CD14 Mono	0.067876472208504	-0.432994587588547	17	22	1	CALHM6
CD14 Mono	0.0679160604144134	-0.402982018522107	15	19	1	EPHB6
CD14 Mono	0.0680490210686211	0.12068874664475	134	121	1	CLNS1A
CD14 Mono	0.0682186163481349	0.429501888661518	33	27	1	SLCO4C1
CD14 Mono	0.0682264066783789	0.292096906289367	26	21	1	CHRNE
CD14 Mono	0.0683185374774258	0.439854434659432	18	14	1	TSGA10
CD14 Mono	0.0684578062126444	0.427959723853112	18	14	1	GEMIN8
CD14 Mono	0.0685142144012979	0.26024962914834	28	23	1	C10orf88
CD14 Mono	0.0686125541105535	0.178159253269143	0.09	0.08	1	NDUFS1
CD14 Mono	0.0686414722952156	-0.497124925008263	14	19	1	SPACA6
CD14 Mono	0.0686573037185258	0.409581194538257	18	14	1	ZNF805
CD14 Mono	0.0687890553827208	0.223126606312707	73	64	1	RRM2B
CD14 Mono	0.0689415298139224	0.303971006577659	26	0.02	1	NDUFS3
CD14 Mono	0.06895601324747	0.231120441169977	54	46	1	ALG5
CD14 Mono	0.0690881148175762	-0.251929028541035	24	0.03	1	HIST1H1D
CD14 Mono	0.069202660577632	-0.544025899977291	9	12	1	AC009060.1
CD14 Mono	0.0692435365978869	0.356438426471795	18	14	1	FAM215B
CD14 Mono	0.0693104330196722	0.429501888661518	18	13	1	LINC01191
CD14 Mono	0.0693453242686501	0.131860339684034	0.11	99	1	RNF146
CD14 Mono	0.0694422387309291	-0.197816011296256	0.05	58	1	NOL7
CD14 Mono	0.0694551749549497	-0.319465641958133	24	0.03	1	LRP10
CD14 Mono	0.0695447510478419	0.136450783710053	186	173	1	DHX9
CD14 Mono	0.0695919634503684	0.159941771004585	0.08	71	1	NR2C1
CD14 Mono	0.0696096587913937	-0.326506153395866	23	28	1	PRDX3
CD14 Mono	0.0696155314734352	0.157251133939416	0.08	0.07	1	FSD1L
CD14 Mono	0.0696482489245797	0.269205588416982	42	35	1	AC079142.1
CD14 Mono	0.0698336664268123	-0.384670140245166	19	24	1	FADS2
CD14 Mono	0.0699579374003411	0.303971006577658	32	26	1	AC092650.1
CD14 Mono	0.0699625550015944	-0.342392038807641	0.02	25	1	GOT2
CD14 Mono	0.0700069475253007	0.339017953676859	25	0.02	1	AC012291.3
CD14 Mono	0.0700567555423243	0.465722076574271	14	0.01	1	MFSD13A
CD14 Mono	0.0700746195237293	0.199174816566049	63	54	1	MAPKAPK5
CD14 Mono	0.0700921607273827	0.198558766690075	71	62	1	ZCCHC10
CD14 Mono	0.0701072781298855	0.129339002457819	167	154	1	NBPF14
CD14 Mono	0.070245333584746	0.186838372979661	84	75	1	WASHC2A
CD14 Mono	0.0702617471102375	0.313248820165669	33	27	1	ZNF714
CD14 Mono	0.0703364633157353	0.229970425133882	44	37	1	ILF3-DT
CD14 Mono	0.070366945033161	-0.181455820592583	87	97	1	NUMA1
CD14 Mono	0.0703844501860366	-0.570498111338483	8	11	1	OCIAD2
CD14 Mono	0.0704050261702158	-0.524262645155861	11	15	1	POLR2I
CD14 Mono	0.0704854041077164	0.186755392705803	68	0.06	1	IKZF5
CD14 Mono	0.0704917742441309	-0.440190088992751	8	12	1	ZNF593
CD14 Mono	0.0705729884141147	0.493448805441371	14	0.01	1	AL121933.2
CD14 Mono	0.0706274790228297	0.260249629148341	42	35	1	D2HGDH
CD14 Mono	0.0707964766931171	0.163649718180244	79	69	1	MED17
CD14 Mono	0.0709217364283003	0.159728529161358	98	87	1	S100PBP
CD14 Mono	0.0709313134911856	-0.264871828780221	52	0.06	1	FMO5
CD14 Mono	0.0710620048709095	-0.251465541840325	38	46	1	ZBTB10
CD14 Mono	0.0711525293807716	-0.254430667872362	44	51	1	CCT5
CD14 Mono	0.0711877930572531	0.341124004995125	25	0.02	1	MTMR11
CD14 Mono	0.0712248407963326	0.415002318966403	18	13	1	BEAN1
CD14 Mono	0.0712951182208731	0.384141355261642	23	18	1	PAK4
CD14 Mono	0.0714037762573011	-0.147438882366147	127	139	1	AKT3
CD14 Mono	0.0714618166090134	0.117506328985415	172	159	1	TBC1D23
CD14 Mono	0.0716102106343526	0.194207440352116	55	47	1	NEPRO
CD14 Mono	0.0716364543036961	0.207924319106624	59	51	1	XPA
CD14 Mono	0.0716377122084318	0.544979106081454	14	0.01	1	ZSCAN30
CD14 Mono	0.0717572722406139	0.161699451150382	78	69	1	MAN2C1
CD14 Mono	0.0718985463502174	0.303971006577658	25	0.02	1	MRPL44
CD14 Mono	0.0720532909811266	-0.171367002968999	117	129	1	EIF5B
CD14 Mono	0.072120344783537	0.128399441994204	87	77	1	DOCK7
CD14 Mono	0.072135653603296	-0.201669041482092	87	97	1	GNB2
CD14 Mono	0.0721603985950944	0.331715997060563	23	18	1	PUS7
CD14 Mono	0.0721603985950944	0.331715997060563	23	18	1	LINC00205
CD14 Mono	0.0722120310100126	0.441474530327594	14	0.01	1	DOCK1
CD14 Mono	0.0723913313311536	0.189741255764534	55	47	1	DSTN
CD14 Mono	0.0724064454638664	0.303971006577659	23	18	1	IER5L
CD14 Mono	0.0724438385227356	-0.270265087550439	29	35	1	AC008440.1
CD14 Mono	0.0724763510997306	0.237244892776846	37	31	1	COMMD7
CD14 Mono	0.0724891205561912	0.268781578115359	35	29	1	ADI1
CD14 Mono	0.072525052549509	0.350892053965151	27	22	1	LDB1
CD14 Mono	0.0728165228911334	0.171414813020957	52	44	1	AC048341.1
CD14 Mono	0.0728195067607738	0.192222648925203	63	55	1	TRIM37
CD14 Mono	0.0730271558717641	-0.12862486408549	148	161	1	ERGIC1
CD14 Mono	0.0731769772406335	0.290612623722639	42	35	1	AC087854.1
CD14 Mono	0.0731870595374223	0.210285561036225	66	57	1	TWF1
CD14 Mono	0.0733142466739556	0.157406111373625	107	96	1	SYMPK
CD14 Mono	0.0733201732042569	0.506787889577346	13	9	1	RGS3
CD14 Mono	0.0733921145006245	0.378933064258881	17	13	1	CENPJ
CD14 Mono	0.0734141493836613	-0.305239040390175	25	31	1	TMED2
CD14 Mono	0.0735206369896122	-0.302009275412581	34	41	1	IFT57
CD14 Mono	0.0735302991486805	0.303971006577658	27	22	1	KCTD15
CD14 Mono	0.0736600897028909	0.455974100022709	13	9	1	AC126121.3
CD14 Mono	0.0736600897028909	0.455974100022709	13	9	1	ZKSCAN2-DT
CD14 Mono	0.073765743521684	0.141699577678781	108	98	1	USF3
CD14 Mono	0.0738742298290272	0.419448223997595	17	13	1	ZC3H12D
CD14 Mono	0.073875061678939	0.161526741557453	159	146	1	PUDP
CD14 Mono	0.0738979164177512	0.235584031597408	45	38	1	AP002807.1
CD14 Mono	0.0740681961540562	-0.18759495768999	73	82	1	AL360012.1
CD14 Mono	0.0740934868472642	0.185844905715551	63	55	1	ZNF266
CD14 Mono	0.074095562572548	0.171975460767668	71	62	1	KRCC1
CD14 Mono	0.0741883968873662	0.183676772859946	69	0.06	1	RNF185
CD14 Mono	0.0743293312096273	-0.318959344342518	31	38	1	HERC6
CD14 Mono	0.0743885594367587	0.119025297818844	0.16	147	1	CARS2
CD14 Mono	0.0744358510920707	0.322707569159244	33	27	1	MKRN2
CD14 Mono	0.0744993335889847	0.203859521787455	71	62	1	CBFA2T3
CD14 Mono	0.0745878907857251	0.168456035921178	85	75	1	AKIRIN1
CD14 Mono	0.07460488865705	0.215615132156811	59	0.05	1	POLA1
CD14 Mono	0.0746088026107599	0.351799531668274	0.02	15	1	RBM45
CD14 Mono	0.0746398344823851	0.361918355786939	27	21	1	NFU1
CD14 Mono	0.0746571374134389	0.514188713968005	13	9	1	ADCK5
CD14 Mono	0.0746715501872097	0.265496858763023	48	0.04	1	MED30
CD14 Mono	0.0746860569788468	0.160198292991315	0.07	62	1	BRAP
CD14 Mono	0.0747395085461363	0.260249629148341	41	35	1	MEF2B
CD14 Mono	0.0747674379061866	0.144190562540889	71	62	1	CD99L2
CD14 Mono	0.074783761728026	0.237116031821407	51	43	1	LINC00174
CD14 Mono	0.0748049359261565	0.107038570232165	177	163	1	KHDRBS1
CD14 Mono	0.0748188806187289	-0.356542527150673	11	15	1	SLC27A6
CD14 Mono	0.0748546365925654	-0.173032246007578	67	77	1	CCDC50
CD14 Mono	0.0748756828437695	0.228243680414413	37	0.03	1	VPS11
CD14 Mono	0.0749622343804633	0.120281233869743	146	134	1	QRICH1
CD14 Mono	0.0754622029788311	-0.203632611437258	72	81	1	AC096667.1
CD14 Mono	0.0755665980151358	0.143951748108509	74	64	1	CMC2
CD14 Mono	0.0756635275092144	-0.478437558349714	11	15	1	AC105402.3
CD14 Mono	0.0757788876028332	0.303971006577659	29	23	1	NRBF2
CD14 Mono	0.07605472969263	0.221508846385686	48	41	1	TMED4
CD14 Mono	0.0760805091667936	0.243963697213381	55	47	1	ZDHHC6
CD14 Mono	0.0761224240566719	-0.432994587588547	12	17	1	PIM2
CD14 Mono	0.0762290572962188	-0.280991494143498	27	33	1	AC024084.1
CD14 Mono	0.0763974185329981	0.226248711153141	57	49	1	NUP205
CD14 Mono	0.0764031463914752	-0.148541198119848	166	179	1	TPR
CD14 Mono	0.0764180443783303	0.244673822893887	58	0.05	1	WARS2-AS1
CD14 Mono	0.0765399645862591	-0.236004039370187	29	35	1	TXK
CD14 Mono	0.0767024886650654	0.165524236608514	86	76	1	KYAT3
CD14 Mono	0.0767222884583175	0.222934434486753	48	0.04	1	OAT
CD14 Mono	0.0767539543724002	0.261326669169166	43	36	1	RAD52
CD14 Mono	0.0768637561603851	0.117736821266807	145	132	1	CCDC18-AS1
CD14 Mono	0.076964834519771	0.241110982739082	0.05	43	1	ZDHHC13
CD14 Mono	0.0769821451879824	0.303971006577658	37	31	1	PRR3
CD14 Mono	0.0773923069151717	0.500368219381162	12	8	1	GID4
CD14 Mono	0.0774765061439648	0.313431335826725	32	26	1	ZSCAN16-AS1
CD14 Mono	0.0776317087628518	0.106764043282006	245	231	1	TPP2
CD14 Mono	0.0776441389813118	0.303971006577658	0.03	24	1	RBM48
CD14 Mono	0.0776951660126836	-0.672570020598352	7	0.01	1	TMEM234
CD14 Mono	0.0776958651753453	0.192735765283226	55	48	1	RANBP10
CD14 Mono	0.0776975495481277	0.174170678311466	101	0.09	1	IRAK4
CD14 Mono	0.0777017443065429	-0.338872410223997	25	31	1	HTATSF1
CD14 Mono	0.0777360610698329	-0.37696055267422	14	18	1	PIAS3
CD14 Mono	0.0777446566182843	-0.294930685101371	22	27	1	LAT
CD14 Mono	0.0778417928194318	0.303971006577659	26	21	1	NOMO1
CD14 Mono	0.077914539932819	-0.339885183197066	21	26	1	CXCL16
CD14 Mono	0.0779146275003593	-0.648723278643984	7	0.01	1	LINC01412
CD14 Mono	0.0779707539977573	0.316910062285158	24	19	1	PRR11
CD14 Mono	0.077989826999163	-0.263836773104431	59	67	1	TRBC2
CD14 Mono	0.0780895785487628	0.2464199840155	36	0.03	1	AC104211.1
CD14 Mono	0.0781158388109278	0.375761689645669	22	17	1	LIMD1-AS1
CD14 Mono	0.0782260016295142	0.467469738860538	12	8	1	MREG
CD14 Mono	0.0783670964059387	0.161858662654256	101	0.09	1	KDM1A
CD14 Mono	0.0784097821755085	0.540038364811183	11	8	1	AC103703.1
CD14 Mono	0.0785807862322118	0.204435333026744	52	45	1	DHX38
CD14 Mono	0.0786337606591913	0.406332724207337	16	12	1	AC015923.1
CD14 Mono	0.0787040008198925	0.103229258210354	244	229	1	RIOK3
CD14 Mono	0.0787149045774995	0.277975798044714	24	19	1	BBC3
CD14 Mono	0.0787484092550096	-0.457869256227577	0.01	14	1	ZNF548
CD14 Mono	0.0787531316166896	-0.18060492405309	288	299	1	SGK1
CD14 Mono	0.0787697511388163	-0.351694485486699	16	0.02	1	PDCD5
CD14 Mono	0.0788464601260198	-0.145417997491962	105	116	1	SERP1
CD14 Mono	0.0789109401725446	0.360554534944026	16	12	1	AL158198.1
CD14 Mono	0.0789376572643959	0.207924319106624	59	51	1	INTS7
CD14 Mono	0.0789514143461311	-0.317517370168612	26	32	1	RETREG2
CD14 Mono	0.0789602758825167	-0.184931730550802	113	124	1	CXorf21
CD14 Mono	0.0791630208266242	0.140345993491085	87	78	1	SRA1
CD14 Mono	0.079164881825378	0.449401446099222	16	11	1	DPCD
CD14 Mono	0.0792069586106193	0.186862703578795	58	0.05	1	NMI
CD14 Mono	0.0792343314214281	0.292096906289367	26	21	1	TTC5
CD14 Mono	0.079284605044745	-0.226543710121121	43	0.05	1	ZEB2-AS1
CD14 Mono	0.0793062411904035	0.178241090894686	119	108	1	REEP3
CD14 Mono	0.0793265811867403	-0.459961635188817	12	16	1	CISD3
CD14 Mono	0.0793331638069132	0.229970425133882	41	34	1	ADCK1
CD14 Mono	0.0793786340254328	0.142934101267548	86	76	1	EXOC3
CD14 Mono	0.0794153614744104	0.358418790600035	23	18	1	SYNGR1
CD14 Mono	0.0794902751986656	0.452834392492142	11	8	1	AP000919.3
CD14 Mono	0.0794949507832531	0.280124264623291	26	21	1	TBC1D17
CD14 Mono	0.0795547681544134	0.165264735746066	71	62	1	SETD1B
CD14 Mono	0.0795586829369448	0.523284034982135	15	11	1	APBA1
CD14 Mono	0.0795692276282727	0.294693192989648	33	27	1	NUP43
CD14 Mono	0.079685889956215	0.303971006577659	37	31	1	STARD13
CD14 Mono	0.0796894007911432	0.521562441650286	11	8	1	AC090559.2
CD14 Mono	0.0797728712199008	0.284207751756228	32	26	1	E4F1
CD14 Mono	0.0798446983327293	0.122100400229438	125	113	1	PCGF3
CD14 Mono	0.0799138175333339	0.584078925770394	11	7	1	GUCA1B
CD14 Mono	0.0799881718241684	-0.39040271086408	12	16	1	RFK
CD14 Mono	0.080133729642217	-0.404262869045231	15	0.02	1	POLDIP2
CD14 Mono	0.0801505072853441	-0.310535769757513	31	38	1	SNHG9
CD14 Mono	0.080170897272995	0.128613439193773	183	0.17	1	GDAP2
CD14 Mono	0.0801888625350283	0.225259030563618	45	38	1	TFB1M
CD14 Mono	0.0802487622235963	0.100994150000921	181	168	1	AP2B1
CD14 Mono	0.0803258343577735	0.174842379385195	57	49	1	WWC3
CD14 Mono	0.0803322559547631	-0.248014171697225	52	0.06	1	GHITM
CD14 Mono	0.0804270126512022	0.303971006577659	23	18	1	MROH6
CD14 Mono	0.0804588838810924	0.150041934914613	111	101	1	TYK2
CD14 Mono	0.0805207505082367	0.197520064947016	49	41	1	PPM1M
CD14 Mono	0.0805448234303916	0.33371834997171	21	16	1	BSCL2
CD14 Mono	0.0806212223035235	-0.212374882069107	53	61	1	PPP4C
CD14 Mono	0.0806384362186166	0.19807983798692	63	55	1	SHQ1
CD14 Mono	0.0806411918417164	-0.227984244480336	49	57	1	IDH2
CD14 Mono	0.080698922710645	0.162150187712945	94	84	1	TRANK1
CD14 Mono	0.0807217813310097	0.53138150268073	0.01	7	1	AC068193.1
CD14 Mono	0.0807217813310097	0.53138150268073	0.01	7	1	U73166.1
CD14 Mono	0.0807350166670128	0.234597303536996	44	37	1	ADH5
CD14 Mono	0.0808501708289316	0.130878726056663	98	87	1	DDX42
CD14 Mono	0.0808577928631114	-0.486575627793392	16	21	1	PPP1R16B
CD14 Mono	0.080916687929437	0.366255284832001	15	11	1	TBC1D30
CD14 Mono	0.080924602453713	-0.186453614415925	53	61	1	NECAP2
CD14 Mono	0.0811071958189063	0.293846789303951	29	24	1	AL096803.2
CD14 Mono	0.0812148184644425	0.216175402082645	54	47	1	NDUFAF6
CD14 Mono	0.081246682615523	0.431350313053886	15	11	1	FBXL2
CD14 Mono	0.0812755884508358	-0.150807330384656	0.15	162	1	SLC9A8
CD14 Mono	0.0813241564598405	0.144813583944583	109	98	1	SRP54
CD14 Mono	0.0813493166834992	0.168986497022454	99	89	1	KANSL3
CD14 Mono	0.0813496709931117	0.603531288436566	0.01	7	1	ZSCAN2
CD14 Mono	0.0814212844338149	0.303971006577659	27	22	1	COX18
CD14 Mono	0.0815120202965617	0.303971006577658	31	25	1	IFT52
CD14 Mono	0.0816051968163297	0.267445130552545	42	35	1	HEATR6
CD14 Mono	0.081654136372576	0.152483253392023	117	107	1	CTSH
CD14 Mono	0.0816756766555363	0.154030379589501	89	79	1	STARD7
CD14 Mono	0.0817255029018212	0.102428452331293	145	133	1	PLEKHB2
CD14 Mono	0.0817336819483121	-0.295275720149744	29	35	1	KXD1
CD14 Mono	0.0818427249632041	0.501007853637212	0.01	7	1	AL031595.2
CD14 Mono	0.0818560361598278	0.207755691318355	32	26	1	TADA1
CD14 Mono	0.0819100009167274	-0.221785904744776	54	62	1	CTR9
CD14 Mono	0.0820063574391348	0.220232125027241	54	47	1	IDH3A
CD14 Mono	0.0821716939400704	0.435215539855911	15	11	1	HSD17B7
CD14 Mono	0.0822561279134407	0.50560486774731	0.01	7	1	MPZL2
CD14 Mono	0.0822814768013406	0.36603197470991	21	16	1	SLC25A44
CD14 Mono	0.0824369490993133	0.553949259586006	0.01	6	1	TMEM69
CD14 Mono	0.0824726274229413	0.215434331976001	31	26	1	SLC35F3
CD14 Mono	0.0825586909386265	-0.44384196982554	23	29	1	PRF1
CD14 Mono	0.0826495806689378	0.22031307753075	57	49	1	ASL
CD14 Mono	0.0827172872353825	0.160748798674818	86	76	1	STAT5A
CD14 Mono	0.0827241012651832	-0.214718274724331	52	0.06	1	SCAND1
CD14 Mono	0.0827402455724073	0.152331358163096	85	75	1	TSPAN32
CD14 Mono	0.0827820709274318	0.11612814418986	193	0.18	1	SNX6
CD14 Mono	0.0829023676270713	0.303971006577658	29	24	1	CSKMT
CD14 Mono	0.0829776555408625	0.120029426754046	103	92	1	ARIH2
CD14 Mono	0.0830345085698331	-0.444490226426376	11	15	1	BAD
CD14 Mono	0.0830724314249807	0.201071098993367	54	47	1	TMEM184C
CD14 Mono	0.0831451249379236	0.128486479793446	0.11	0.1	1	COPS2
CD14 Mono	0.083199070653033	0.156072311465345	76	67	1	NOL8
CD14 Mono	0.0832659258488364	0.13796105513873	0.1	0.09	1	MAST2
CD14 Mono	0.0833088760453606	0.185731894348336	0.06	52	1	ISY1
CD14 Mono	0.0833365939895385	0.2510221266287	45	38	1	GRIK1
CD14 Mono	0.0834310776246545	-0.324060216035383	16	21	1	MSH2
CD14 Mono	0.0834474038253137	-0.377206809402801	12	16	1	SEPTIN1
CD14 Mono	0.0835374400437086	-0.492495599337209	8	12	1	TMED1
CD14 Mono	0.0836786482101562	0.350264658851594	0.02	16	1	AC116903.2
CD14 Mono	0.0837502606084568	0.11098635112613	112	101	1	MIGA1
CD14 Mono	0.0838018029106973	0.213584770120552	49	42	1	DESI1
CD14 Mono	0.0839007517795942	0.183289524155196	64	56	1	SDE2
CD14 Mono	0.0840352701153644	0.250778067412065	45	38	1	ZNF398
CD14 Mono	0.0840922255818164	0.399128239617998	0.02	16	1	PAPLN
CD14 Mono	0.0840976161516881	-0.15319756055107	98	108	1	CDK11A
CD14 Mono	0.0841443820664441	0.147245502890205	66	58	1	APIP
CD14 Mono	0.0842212615003422	0.293846789303951	31	25	1	AC016831.5
CD14 Mono	0.0842415709911946	0.180431972167496	64	56	1	PEX26
CD14 Mono	0.0842452172280474	0.219906741789185	43	36	1	ITPA
CD14 Mono	0.0843015233430759	0.15834255513675	101	91	1	SLC25A26
CD14 Mono	0.0843457889127997	-0.178839081590638	102	112	1	WAS
CD14 Mono	0.084395084029971	-0.271276339310285	32	39	1	ATP5PO
CD14 Mono	0.0844550202936286	0.127940642486159	85	76	1	ZDHHC3
CD14 Mono	0.0844735000649742	0.394168815549237	14	11	1	ABCF2
CD14 Mono	0.0845029427381605	-0.16024896051092	163	175	1	ITGB1
CD14 Mono	0.0845175089590427	0.121640984244566	119	108	1	FBXL4
CD14 Mono	0.0845335889281597	0.225968494576385	31	25	1	CAMKK1
CD14 Mono	0.084621287322158	0.143917573412582	117	106	1	TRIM26
CD14 Mono	0.0846375113585851	0.284862183629954	33	27	1	C2orf69
CD14 Mono	0.0846435895058451	0.265496858763022	39	33	1	FAM234A
CD14 Mono	0.0846657009688961	0.258883117049121	27	22	1	MIER3
CD14 Mono	0.0848209491517725	0.120848702753769	158	146	1	STAT5B
CD14 Mono	0.0848403894627608	0.324290990957254	31	25	1	AC015849.3
CD14 Mono	0.0848471068983229	0.102706478717255	215	201	1	DLEU1
CD14 Mono	0.0850103322005269	0.101707926073666	125	114	1	TMEM87B
CD14 Mono	0.0850386033695248	0.22489943558646	46	39	1	ELOA
CD14 Mono	0.085095190269009	0.187075349321812	79	0.07	1	PPARA
CD14 Mono	0.0851216151645821	0.182740261927425	67	58	1	PHF2
CD14 Mono	0.0851637496068884	0.271909797345359	38	31	1	ZNF780A
CD14 Mono	0.0851814212114275	-0.146381318148777	139	151	1	PDE7B
CD14 Mono	0.0852445878461721	-0.243516788724834	42	0.05	1	VPS4A
CD14 Mono	0.08542825428348	0.415002318966403	17	13	1	ASPHD2
CD14 Mono	0.0854529662294534	0.293775239471771	31	25	1	ACAD9
CD14 Mono	0.0854994079854177	0.346615343986152	22	18	1	FAM98A
CD14 Mono	0.0856840974508653	0.109842437459932	149	136	1	DPP8
CD14 Mono	0.0856897148006025	0.242570461913515	39	33	1	FAM76A
CD14 Mono	0.0857306086092527	-0.225578373824891	49	57	1	AMZ1
CD14 Mono	0.0857567681313135	0.316571043357293	25	0.02	1	ZNF765
CD14 Mono	0.0858180107776131	-0.489578115954915	0.01	13	1	EFCAB7
CD14 Mono	0.0859782352760075	-0.43771699783095	13	17	1	CCR7
CD14 Mono	0.0859822973196433	0.130154189878348	129	117	1	FBXO9
CD14 Mono	0.0860223985093186	0.180178520945719	71	62	1	MARC1
CD14 Mono	0.0860253870102049	0.157991700760379	93	83	1	MAVS
CD14 Mono	0.086075471693719	0.113177780186398	176	163	1	MTM1
CD14 Mono	0.08615316726945	0.189328440636536	57	49	1	RBM19
CD14 Mono	0.0862733997006588	-0.250168570676597	45	52	1	CARD9
CD14 Mono	0.0865111091059066	-0.194349625453233	78	87	1	NDUFA13
CD14 Mono	0.0865434338936245	0.493448805441371	14	0.01	1	AC022137.4
CD14 Mono	0.0865581080189197	0.276226016094754	22	18	1	AC009126.1
CD14 Mono	0.0867167979727303	-0.309560646340268	22	27	1	LMF2
CD14 Mono	0.0867698268304348	0.3270546196907	37	31	1	SLC9A7
CD14 Mono	0.0867878440727203	0.180716438566003	74	66	1	PCGF5
CD14 Mono	0.0868126695941924	0.294255851744447	32	26	1	LZTR1
CD14 Mono	0.0868947399183576	0.274223663183607	41	34	1	DNPEP
CD14 Mono	0.0870846223915214	0.154223887072977	83	73	1	ANAPC4
CD14 Mono	0.0871569530033112	0.163940554798685	77	68	1	CASP10
CD14 Mono	0.0871823169075008	0.352334028139057	0.02	15	1	ARMC7
CD14 Mono	0.0873593306934185	-0.268446240824384	32	38	1	NIPAL3
CD14 Mono	0.0874199755326508	0.184093495867145	59	51	1	DHX40
CD14 Mono	0.0874595658384027	0.140118195254865	63	55	1	CNIH4
CD14 Mono	0.0875336178252949	-0.186117197962446	65	73	1	BORCS7
CD14 Mono	0.0875558219104974	0.12817899810335	86	77	1	NDRG1
CD14 Mono	0.0877066892415828	-0.339885183197066	21	26	1	NEMP1
CD14 Mono	0.0879232267212217	0.257874591988205	34	28	1	AGER
CD14 Mono	0.08814132824112	0.206307747359515	55	47	1	ANKRD36C
CD14 Mono	0.0881452882227226	0.368822150927627	0.02	15	1	TULP3
CD14 Mono	0.0881454220131385	0.211674159256876	71	62	1	ZNF445
CD14 Mono	0.088196348884875	0.276834876640145	34	28	1	WSB2
CD14 Mono	0.0882168865911523	0.191668036952866	44	38	1	PCTP
CD14 Mono	0.0882907382253729	-0.221710556385178	45	52	1	VPS28
CD14 Mono	0.0884622002241929	0.152269763754254	0.1	0.09	1	VIRMA
CD14 Mono	0.0885055644323222	0.215266781306179	44	37	1	TAF7
CD14 Mono	0.0885527473197013	0.179215975569712	65	57	1	SMARCAL1
CD14 Mono	0.0886605405710224	0.126939118641086	149	137	1	LAT2
CD14 Mono	0.0887808269460113	0.303971006577659	26	21	1	MIB2
CD14 Mono	0.0887855522268109	0.194915481594721	79	0.07	1	HDX
CD14 Mono	0.0888066267766789	-0.176573599212837	63	71	1	MAP3K11
CD14 Mono	0.0888809873414138	-0.280991494143498	26	31	1	KCTD18
CD14 Mono	0.0888896887634721	0.448360915912834	13	0.01	1	SHB
CD14 Mono	0.0889168451406086	0.15329209407999	94	84	1	CCNL2
CD14 Mono	0.0889236796096042	-0.488224108308939	9	12	1	SIDT1
CD14 Mono	0.0890623908939846	0.120359450418574	154	142	1	MAP4K5
CD14 Mono	0.0890700065211539	0.208944399191886	51	44	1	SNX20
CD14 Mono	0.089205449792811	0.347914354165256	22	17	1	RPUSD4
CD14 Mono	0.089314074082768	0.398607880715734	13	0.01	1	LHFPL5
CD14 Mono	0.0893914927962665	0.189228920404655	64	56	1	MRRF
CD14 Mono	0.0894156856621362	-0.439689240162556	9	12	1	HIST2H2AA4
CD14 Mono	0.0894503053334498	0.150086341244267	127	116	1	MYSM1
CD14 Mono	0.0895011070702435	0.137762987036793	0.1	0.09	1	MTOR
CD14 Mono	0.0895113492892447	0.327240785900505	26	21	1	CDKL1
CD14 Mono	0.0897997420101555	-0.112938907033956	225	238	1	TMEM71
CD14 Mono	0.0899187112056804	0.216914272308435	45	38	1	IKBKE
CD14 Mono	0.0899695312159171	0.270023674654321	35	29	1	SYCP2
CD14 Mono	0.0899850719937172	-0.211020278134721	74	83	1	EIF1B
CD14 Mono	0.0901189326464581	0.200660289335363	0.05	43	1	WDR81
CD14 Mono	0.0901586959669987	0.209775644256927	83	74	1	PCNX2
CD14 Mono	0.0901599136998454	-0.16499237423229	149	0.16	1	ZCCHC2
CD14 Mono	0.090185438942459	0.20790828479683	63	55	1	PRKCI
CD14 Mono	0.0902038853531061	0.203226032837842	67	58	1	MR1
CD14 Mono	0.0902436086869539	0.350141188010585	26	21	1	AL590764.1
CD14 Mono	0.0903473766981218	0.106378255680108	292	279	1	OSBPL9
CD14 Mono	0.0904030526750639	0.383042577568858	16	12	1	OTUD3
CD14 Mono	0.0905196651673759	-0.250617845099979	55	63	1	PTCH2
CD14 Mono	0.0905235710104799	-0.241997362527633	9	12	1	HMGN5
CD14 Mono	0.0905797205001634	0.482941147622978	13	9	1	AL359921.1
CD14 Mono	0.0906706394925037	0.462233090494391	16	12	1	FKBP14
CD14 Mono	0.0907870997141132	0.303971006577658	13	0.01	1	MGAM
CD14 Mono	0.0908520826603185	0.118053155409498	125	114	1	CYP20A1
CD14 Mono	0.0908636505360333	0.452493531287747	19	15	1	SCCPDH
CD14 Mono	0.0909881775437673	-0.252078802228259	37	43	1	TMED7
CD14 Mono	0.09103443247527	0.185029933854151	54	47	1	KIF3B
CD14 Mono	0.091108043955526	0.180989506745622	51	44	1	HMGCR
CD14 Mono	0.0911726280977388	0.12978999153886	173	161	1	SLC31A2
CD14 Mono	0.0913638303930573	0.223552324122361	63	55	1	DHX32
CD14 Mono	0.0913764862006242	-0.552664818251164	8	11	1	SLAMF6
CD14 Mono	0.0913764862006242	-0.530969747151845	8	11	1	AP002433.2
CD14 Mono	0.0914010515811399	0.205706990262793	49	42	1	PRDX6
CD14 Mono	0.0916565071693904	0.281131030219547	0.04	33	1	AC068533.3
CD14 Mono	0.0918012293679342	0.188004988529333	0.05	43	1	Z83843.1
CD14 Mono	0.0918387333469644	-0.332653613965991	27	33	1	SMDT1
CD14 Mono	0.0919388425924964	0.140021361635728	98	88	1	BRD1
CD14 Mono	0.0919403443221941	0.434031547142031	13	9	1	FAM156A
CD14 Mono	0.0920344304451989	0.247139783980983	47	41	1	HAUS6
CD14 Mono	0.0922419937039104	-0.125639293788458	123	135	1	SLC16A3
CD14 Mono	0.0922896340027313	0.195524279119348	57	49	1	ZNF276
CD14 Mono	0.0923081025518275	0.248688571076469	28	22	1	SLC39A6
CD14 Mono	0.092322874964747	0.303971006577659	16	12	1	SP2-AS1
CD14 Mono	0.0925208719846888	0.161366611134858	63	55	1	ODC1
CD14 Mono	0.0927073303757833	0.461512283564138	12	9	1	CDHR2
CD14 Mono	0.0927437006049295	0.385271108679507	16	12	1	ZNF852
CD14 Mono	0.0927554638246491	-0.497483314040261	8	11	1	AC139099.2
CD14 Mono	0.092775890170628	-0.396468711563434	0.01	14	1	PAQR7
CD14 Mono	0.0928526691932214	-0.174315960472721	98	108	1	PTGES3
CD14 Mono	0.0928776889148132	0.47615198196034	16	12	1	SCGB2B2
CD14 Mono	0.0928799469620879	-0.156840521338335	82	91	1	ZBTB18
CD14 Mono	0.0930229709080845	-0.428217447326675	0.02	24	1	INPP4B
CD14 Mono	0.093181523871483	0.119292238445319	98	88	1	LRRC58
CD14 Mono	0.0932510017664598	-0.100273797729408	299	314	1	HNRNPD
CD14 Mono	0.093338743164683	0.270548005040208	27	22	1	LINC01435
CD14 Mono	0.0933676295383722	0.33341478447014	21	17	1	AL020995.1
CD14 Mono	0.0933766745730112	0.23072202454702	59	51	1	AL359762.1
CD14 Mono	0.093407071507256	-0.160889953766647	93	103	1	ACAA1
CD14 Mono	0.0935037159731631	0.141132060142708	0.14	128	1	ZMYND8
CD14 Mono	0.0936369802008151	0.126836674149512	168	156	1	CHMP3
CD14 Mono	0.0937267459274167	0.404899915428439	16	12	1	AC008467.1
CD14 Mono	0.0937772781796684	-0.491209201533843	7	0.01	1	ZDHHC4
CD14 Mono	0.0938255091375686	0.140208744283838	83	74	1	DLGAP4
CD14 Mono	0.0938834115183016	0.136243560839592	79	0.07	1	CLCN6
CD14 Mono	0.0938973255933681	0.303971006577658	21	17	1	PANX1
CD14 Mono	0.0939344173437023	0.24409955060026	25	0.02	1	ZBP1
CD14 Mono	0.0940279487879599	-0.465416065280925	0.01	13	1	CHST2
CD14 Mono	0.0940867198843181	-0.247270876299496	44	51	1	PSMB4
CD14 Mono	0.0941671433174217	0.116269925969154	101	91	1	PI4K2A
CD14 Mono	0.0943897795172813	0.173057518514463	0.08	72	1	PLEKHF2
CD14 Mono	0.0944165201487994	0.1866140559395	51	43	1	ING1
CD14 Mono	0.0944547705000402	0.176053531656922	94	85	1	IDI1
CD14 Mono	0.0944686308088504	0.381138867100118	18	14	1	AL137009.1
CD14 Mono	0.0944812074112008	-0.227595237165405	46	53	1	GANAB
CD14 Mono	0.0946614777746883	-0.284447052779717	31	37	1	ATXN7L3
CD14 Mono	0.0948603230627958	0.206025956165699	52	45	1	DDX19B
CD14 Mono	0.0948651580726107	0.146195087801463	87	78	1	UBXN2A
CD14 Mono	0.0949710493718876	-0.380166899234333	0.02	24	1	LSM 5,00
CD14 Mono	0.0950918164490503	-0.311885502089281	16	0.02	1	COX14
CD14 Mono	0.0952388621836623	0.54908350441419	12	8	1	AC090579.1
CD14 Mono	0.0953383981475084	-0.265394639092478	26	32	1	TRAPPC1
CD14 Mono	0.0954007225183599	-0.300100317091203	27	33	1	ZNF561
CD14 Mono	0.0954065533743665	0.187274781868561	58	0.05	1	LTBR
CD14 Mono	0.095408605552371	0.176931817988523	52	45	1	IMPAD1
CD14 Mono	0.095701568055654	0.373511939830736	18	14	1	PTCD1
CD14 Mono	0.0957341187510926	0.326871408687738	25	0.02	1	SRGAP1
CD14 Mono	0.0957637997579349	0.412905378130823	12	8	1	SEPTIN7-AS1
CD14 Mono	0.0958087913341426	0.434555116387803	0.02	16	1	CCDC171
CD14 Mono	0.0958953424595807	0.429501888661517	15	11	1	POP1
CD14 Mono	0.0958980708699449	0.331715997060563	23	18	1	MRPL22
CD14 Mono	0.0959163212755129	0.177654556796258	65	57	1	ABCA7
CD14 Mono	0.0959542809229549	0.261906947011115	36	0.03	1	ZNF41
CD14 Mono	0.0962092589304549	0.338736424738335	18	14	1	LINC00863
CD14 Mono	0.0965513971985906	0.316682058327213	25	0.02	1	LINC01002
CD14 Mono	0.0968252954445872	0.195036635024494	55	47	1	EMC2
CD14 Mono	0.0969024369517478	0.136633799624502	95	85	1	SPATA5
CD14 Mono	0.0969485058877182	0.10887999127478	137	125	1	SUZ12
CD14 Mono	0.0969685379324623	0.113392333917004	207	194	1	MFSD1
CD14 Mono	0.0969789137427397	-0.380001499974663	13	17	1	CDC34
CD14 Mono	0.0971182641117929	0.293702671123831	29	23	1	AC007262.2
CD14 Mono	0.0971188353583066	0.350765218056599	0.02	16	1	KMT5C
CD14 Mono	0.0972368601231234	0.187873941654787	39	33	1	SEC61G
CD14 Mono	0.0973046460370669	0.294384957748461	32	27	1	NAA30
CD14 Mono	0.0973125534245344	0.175646909602119	74	65	1	NEK4
CD14 Mono	0.097384545830225	0.480848768661739	11	8	1	TMEM86B
CD14 Mono	0.0974173901083809	0.201872818958923	31	25	1	ZNF821
CD14 Mono	0.0975329323104687	0.148949721569694	117	107	1	TM2D1
CD14 Mono	0.0975423048772865	0.334132977087911	28	23	1	AC007216.4
CD14 Mono	0.0976309207518135	0.403506680128573	15	11	1	ARHGEF12
CD14 Mono	0.0976578136606397	0.132379663016884	136	125	1	NOL10
CD14 Mono	0.0978889769906241	-0.275322744056806	37	43	1	ABHD17A
CD14 Mono	0.0979935118478852	0.163713120805708	0.07	61	1	ARHGAP1
CD14 Mono	0.0979962996954346	0.121897517261468	117	106	1	MAPK6
CD14 Mono	0.0980795278195593	0.24409955060026	25	0.02	1	ALKBH3
CD14 Mono	0.0982881566109405	0.283212446410861	15	11	1	AP002762.2
CD14 Mono	0.0982962195179828	0.48454325221948	11	8	1	AC023509.3
CD14 Mono	0.0982962195179828	0.48454325221948	11	8	1	LINC02352
CD14 Mono	0.0984591362821936	0.186401410196483	68	0.06	1	MITD1
CD14 Mono	0.0987608315671633	-0.328724104927599	24	29	1	CIAO2B
CD14 Mono	0.0988635487557479	0.125633765319146	149	138	1	MAD1L1
CD14 Mono	0.0988743409571975	-0.133319299548313	121	132	1	IRF2BP2
CD14 Mono	0.0988927491478847	-0.271889287036245	23	28	1	ATG9A
CD14 Mono	0.0990357708828016	0.369066034799544	15	11	1	AC005071.1
CD14 Mono	0.0990814089283236	0.267598616912697	48	41	1	SMIM8
CD14 Mono	0.0991272661033473	0.271366341145731	37	31	1	SCYL3
CD14 Mono	0.0992264826801073	0.25984845334535	34	28	1	AIMP2
CD14 Mono	0.0992531529648401	-0.252422341946727	37	43	1	MAZ
CD14 Mono	0.0992615752883824	0.147667775698983	87	78	1	PIEZO1
CD14 Mono	0.0993063282644238	-0.178136735445612	81	91	1	GPAT4
CD14 Mono	0.099569741223407	0.437237537441123	15	11	1	AC007569.1
CD14 Mono	0.0996140517418331	-0.304604051365448	22	27	1	SSNA1
CD14 Mono	0.0996828825003908	0.273164959796484	0.03	25	1	HSF2
CD14 Mono	0.0997303430082284	-0.337134572181031	18	23	1	FAM210B
CD14 Mono	0.0998097976628853	-0.266636201166428	21	26	1	ING4
CD14 Mono	0.0998584051238536	0.135017844202671	137	126	1	YWHAE
CD14 Mono	0.0999468288229884	-0.160361788957959	0.28	291	1	RASGEF1B
CD14 Mono	0.0999900601819959	-0.194988976246276	63	71	1	HMGN1
CD14 Mono	0.100141914033573	-0.216158123212043	68	76	1	ANXA6
CD14 Mono	0.100160793738134	0.332825869249843	22	18	1	MSS51
CD14 Mono	0.100283452625214	0.459249232055569	11	8	1	MRPL35
CD14 Mono	0.100357324445407	0.148453428956371	79	0.07	1	SPART
CD14 Mono	0.100456357590153	0.275401854380888	11	8	1	CP
CD14 Mono	0.100536512342396	0.398093183942208	0.02	15	1	NTPCR
CD14 Mono	0.100670768351485	0.171076736080313	0.05	43	1	VDAC3
CD14 Mono	0.100676988495016	0.212823118519464	0.04	34	1	FKBP11
CD14 Mono	0.100753044509144	0.303971006577659	18	13	1	LSS
CD14 Mono	0.100828708182577	0.163289350256713	77	68	1	NUAK2
CD14 Mono	0.100846854020637	-0.191236841385169	44	51	1	PLB1
CD14 Mono	0.101016712526651	0.329966215110604	22	18	1	AC104389.5
CD14 Mono	0.101044685529022	-0.351380822034895	17	21	1	ZNF559
CD14 Mono	0.10111455763668	0.154722275154624	77	68	1	ZFAT
CD14 Mono	0.101179525392945	0.303971006577659	24	19	1	SKIV2L
CD14 Mono	0.101355355560316	0.197548947441504	45	38	1	NOM1
CD14 Mono	0.101494558456195	0.291146966220075	24	19	1	NREP
CD14 Mono	0.101516573444377	0.203130317070831	48	41	1	MTHFD2
CD14 Mono	0.101537572775794	0.130933393268011	97	87	1	ACTR10
CD14 Mono	0.1016285639855	0.169953658605971	0.05	43	1	NUDT16
CD14 Mono	0.101672870787634	-0.142944991448166	203	215	1	AGPAT4
CD14 Mono	0.101733797187111	0.126690238287442	88	79	1	ZBTB43
CD14 Mono	0.101747417167748	-0.51545674778052	7	0.01	1	STAG3
CD14 Mono	0.101761167267818	0.203277006958186	53	46	1	BAG1
CD14 Mono	0.101791224861384	0.501007853637212	0.01	7	1	SYCP3
CD14 Mono	0.10179525399283	0.347692384006977	14	11	1	IRAK1BP1
CD14 Mono	0.101803210988769	0.278207910512577	24	19	1	CHMP6
CD14 Mono	0.101814444910178	0.496616084520054	0.01	7	1	ZNF568
CD14 Mono	0.101865593807388	-0.262844147433238	34	41	1	GNL1
CD14 Mono	0.101912695456799	0.197548947441504	45	38	1	AC108134.3
CD14 Mono	0.102002658477312	-0.473636572085893	7	0.01	1	BTBD6
CD14 Mono	0.10208914902772	0.235906731632504	45	38	1	DNAJC17
CD14 Mono	0.102115410103208	0.117653548607274	98	89	1	NPEPL1
CD14 Mono	0.102203834122525	0.432295103553198	0.01	7	1	AC012020.1
CD14 Mono	0.102253198770537	0.567005412411453	0.01	7	1	ZNF446
CD14 Mono	0.102446633567639	-0.285840893804894	0.02	25	1	HIST1H2BC
CD14 Mono	0.102482855504489	0.113639794473509	132	121	1	UBE2G2
CD14 Mono	0.102488500968552	0.259915826499723	28	23	1	CEP250
CD14 Mono	0.102615420081579	0.50560486774731	0.01	7	1	HYLS1
CD14 Mono	0.102615420081579	0.50560486774731	0.01	7	1	LRRC37A
CD14 Mono	0.102691451264998	0.269205588416982	17	13	1	EVA1C
CD14 Mono	0.102721826901042	-0.554009988549914	7	0.01	1	POMT2
CD14 Mono	0.102750163804948	0.314463380395301	29	24	1	INO80E
CD14 Mono	0.102808061627235	-0.137566490679241	0.1	0.11	1	BRD9
CD14 Mono	0.102833484655756	0.136592687245693	54	47	1	CNPY2
CD14 Mono	0.102875056761639	0.118788745863883	111	101	1	TTC21B
CD14 Mono	0.103002744011776	-0.264735603385578	51	58	1	AC104365.1
CD14 Mono	0.103030246055927	0.143506334384413	87	78	1	DLST
CD14 Mono	0.103031134630247	-0.318028873468028	29	34	1	STRBP
CD14 Mono	0.103085975894935	0.333117352237176	22	17	1	INTS13
CD14 Mono	0.103132040048225	-0.231360726418897	44	51	1	ATP2A3
CD14 Mono	0.103149720895453	0.102773818480269	173	161	1	CRTC3
CD14 Mono	0.103173859070961	0.166990103750261	54	47	1	TSTD2
CD14 Mono	0.10323269063011	0.542130743772423	0.01	7	1	PLN
CD14 Mono	0.103234650508469	0.401268207932573	0.01	7	1	SMIM18
CD14 Mono	0.103274089941955	-0.22408910290902	39	46	1	BRK1
CD14 Mono	0.103281210946207	-0.327161675576424	18	22	1	AHSA1
CD14 Mono	0.10374159612075	0.155671881896028	74	66	1	STPG4
CD14 Mono	0.103773654513883	0.134676415912643	157	145	1	GDI2
CD14 Mono	0.10387198565822	0.378933064258881	17	13	1	SLC51A
CD14 Mono	0.10391948424408	-0.27114370818715	43	0.05	1	NUCB1
CD14 Mono	0.103921425542678	0.287851341214381	0.02	15	1	ALAS1
CD14 Mono	0.103948141506563	0.1903888308605	62	54	1	TARBP1
CD14 Mono	0.104087347644106	0.372142509219238	14	0.01	1	KIZ-AS1
CD14 Mono	0.104356882781862	0.132490538633305	65	57	1	LNPK
CD14 Mono	0.104386701081694	0.478000406352708	0.01	7	1	BICRA-AS1
CD14 Mono	0.104531349826093	0.160697302358813	0.09	81	1	CSAD
CD14 Mono	0.104570028948837	-0.109362186488936	173	185	1	TGFBI
CD14 Mono	0.104610981377185	0.208813773537319	38	32	1	AL161725.1
CD14 Mono	0.104937855320315	0.180960116472315	78	0.07	1	ZBTB8OS
CD14 Mono	0.104988839231752	0.157129618248388	54	47	1	LHPP
CD14 Mono	0.105191957003779	0.236155622350087	39	33	1	NDUFA12
CD14 Mono	0.105223235981434	-0.162855795054803	0.09	0.1	1	PRKCH
CD14 Mono	0.105266055093589	-0.39117441189392	13	17	1	CST7
CD14 Mono	0.105314275544073	-0.365880391730011	14	18	1	L3HYPDH
CD14 Mono	0.10532557223571	0.237475594790753	45	39	1	SLC27A3
CD14 Mono	0.105472694392161	0.100789189207045	69	61	1	ZC3H3
CD14 Mono	0.105609169697205	0.102923487639566	153	141	1	SLC35F5
CD14 Mono	0.105785769897005	0.264711576130432	31	26	1	ZNF701
CD14 Mono	0.105803631393632	0.342445154392295	17	13	1	AC010976.1
CD14 Mono	0.105957571359781	-0.206474280629423	85	94	1	VNN 3,00
CD14 Mono	0.106090102507833	0.204435333026745	47	41	1	CRYL1
CD14 Mono	0.106124887304337	0.33341478447014	21	17	1	AMDHD2
CD14 Mono	0.106314630963827	0.357909813688463	23	19	1	ARSA
CD14 Mono	0.106318364750659	0.344234876791386	23	19	1	ALG11
CD14 Mono	0.106414935855172	0.268347096846937	25	21	1	AC005920.2
CD14 Mono	0.106521642008813	0.162356401158723	47	41	1	UCK2
CD14 Mono	0.106578394548271	0.217209694658375	51	44	1	POGLUT1
CD14 Mono	0.106602567511338	-0.297201721324757	24	29	1	AC245060.5
CD14 Mono	0.10685349824362	0.169992701541738	64	57	1	LTB4R
CD14 Mono	0.106885479459136	0.351276721356016	14	0.01	1	AC023389.1
CD14 Mono	0.10726664230158	0.303971006577659	23	19	1	CGRRF1
CD14 Mono	0.107369246751284	-0.298065007502439	24	0.03	1	WDR46
CD14 Mono	0.107417535378029	0.134046005135346	78	69	1	BSDC1
CD14 Mono	0.107466077160098	0.241235251229696	48	41	1	TRAPPC6B
CD14 Mono	0.107466971231632	0.210861602186178	33	27	1	ZNF565
CD14 Mono	0.107628164270978	0.303971006577659	27	22	1	STXBP1
CD14 Mono	0.107676850850597	0.151967913132609	112	102	1	CTCF
CD14 Mono	0.107697993763907	0.122840550427466	96	86	1	MRE11
CD14 Mono	0.107712576889478	0.400186321836962	13	0.01	1	ZDHHC16
CD14 Mono	0.107780863888515	-0.445220889921807	0.01	13	1	C6orf120
CD14 Mono	0.107789521238833	0.164307220321434	76	68	1	CKAP5
CD14 Mono	0.108166400742061	0.209230516607249	47	0.04	1	MED26
CD14 Mono	0.108216263276754	0.191944388843547	69	61	1	PMF1
CD14 Mono	0.108280516170416	0.173574369321984	0.1	91	1	CD2AP
CD14 Mono	0.108345282041783	0.471080992412917	13	0.01	1	SMC5-AS1
CD14 Mono	0.108433608174564	0.140612675739188	79	0.07	1	GTF3C2
CD14 Mono	0.108713186750723	0.138025856047892	188	177	1	LRCH3
CD14 Mono	0.108738954845623	0.125239814037351	0.21	199	1	STK39
CD14 Mono	0.108772566006913	0.427353422082941	13	0.01	1	TOP1MT
CD14 Mono	0.108821574451676	0.215161739619803	27	22	1	UROS
CD14 Mono	0.108828097244014	0.197520064947016	48	42	1	ZNF641
CD14 Mono	0.108952683224923	0.141366691583742	96	87	1	ITFG2
CD14 Mono	0.108988603245704	-0.252422341946726	33	39	1	FAN1
CD14 Mono	0.109105709602571	-0.16137157454925	63	71	1	MIATNB
CD14 Mono	0.109128105538306	0.188493789157723	54	47	1	INTS12
CD14 Mono	0.109236638329576	0.194182861039547	47	0.04	1	MAIP1
CD14 Mono	0.109300850374081	0.303971006577659	37	31	1	TRMT2B
CD14 Mono	0.109307043414482	0.178859086320728	61	54	1	COG2
CD14 Mono	0.109317751185977	0.236464187219382	36	0.03	1	MEF2C-AS2
CD14 Mono	0.109374430323734	0.123816872818459	122	112	1	VTA1
CD14 Mono	0.109377253669161	0.148453428956372	53	46	1	INSIG1
CD14 Mono	0.109603863080826	-0.221490482394836	56	63	1	AL133415.1
CD14 Mono	0.109807217845728	-0.566745976477375	8	11	1	PALM2-AKAP2
CD14 Mono	0.109841667582024	-0.48452488822863	0.01	13	1	PHF23
CD14 Mono	0.11009154499502	0.282111572613919	29	24	1	ATPSCKMT
CD14 Mono	0.11017493341263	0.218070933172011	36	0.03	1	DTX4
CD14 Mono	0.110528870420149	0.264169998519684	0.03	25	1	SLC27A4
CD14 Mono	0.110547915758292	0.113400256873121	126	115	1	G3BP2
CD14 Mono	0.110572839176362	-0.170681348998408	101	111	1	EIF3K
CD14 Mono	0.110634767459681	0.303971006577659	28	23	1	LINC00672
CD14 Mono	0.110706999662138	0.187053254798508	65	57	1	SLC9A1
CD14 Mono	0.110796965334349	0.260027658990062	21	17	1	RAD51D
CD14 Mono	0.11091621925205	0.180739240583388	34	29	1	SDCBP2-AS1
CD14 Mono	0.110928819925777	0.243002989286231	0.03	25	1	ZNF414
CD14 Mono	0.110974700551706	0.198138094565535	78	0.07	1	DESI2
CD14 Mono	0.111081217557701	-0.135745766873756	135	146	1	SFMBT2
CD14 Mono	0.111334863008002	-0.103834923470109	229	242	1	RPS7
CD14 Mono	0.111340864231859	0.249523222555283	34	28	1	ZNF814
CD14 Mono	0.111376667908543	-0.253085497573613	36	43	1	POLR2L
CD14 Mono	0.111437046911454	-0.157276008097456	149	0.16	1	NCOA4
CD14 Mono	0.111450594947354	0.220715502928306	43	37	1	RRAGB
CD14 Mono	0.111656104601047	0.373511939830736	18	14	1	ALG12
CD14 Mono	0.111761093503077	-0.321180584259197	12	16	1	EVA1B
CD14 Mono	0.111802676455718	0.193326942893666	59	52	1	AC139887.2
CD14 Mono	0.111818820813891	-0.50961586919146	7	0.01	1	POLRMT
CD14 Mono	0.111936297048955	-0.259296423044178	29	35	1	PMPCA
CD14 Mono	0.112083908767318	0.121877331803653	94	84	1	PHKA2
CD14 Mono	0.1122132843089	0.206123683179514	0.06	53	1	SDAD1
CD14 Mono	0.112265084908055	0.257800825144733	27	22	1	AIM2
CD14 Mono	0.112307238992869	-0.147922565669178	131	141	1	TLE3
CD14 Mono	0.112424158532987	0.196587471204059	48	41	1	MS4A14
CD14 Mono	0.112466883813701	-0.415921074229606	11	14	1	AC123912.1
CD14 Mono	0.112559518545731	0.303971006577658	18	14	1	ADAMTS5
CD14 Mono	0.112610218641938	0.16840702384253	43	37	1	HCG17
CD14 Mono	0.112907609893126	0.221802464996832	54	47	1	2001-12-01
CD14 Mono	0.112946243855182	0.103706652487709	158	147	1	UBN1
CD14 Mono	0.112953136039895	0.408940566179202	12	9	1	PARP2
CD14 Mono	0.11312574658873	-0.528919007587083	7	0.01	1	CTNNAL1
CD14 Mono	0.113247288596899	0.193998164552527	43	37	1	MPV17
CD14 Mono	0.113473305980425	0.186352974043286	55	48	1	FDPS
CD14 Mono	0.11348240546664	0.303971006577659	24	0.02	1	TMEM39B
CD14 Mono	0.113579156906541	0.183172862606522	48	41	1	POC1B-AS1
CD14 Mono	0.113602384409895	0.112939380852885	138	127	1	AREL1
CD14 Mono	0.113654481916474	-0.321810398751542	29	35	1	NR3C2
CD14 Mono	0.113697340582512	-0.38790669806001	14	18	1	NMT2
CD14 Mono	0.113755762703278	0.270548005040208	28	23	1	AP4B1
CD14 Mono	0.113763359621801	0.224170295364539	44	38	1	ODF2
CD14 Mono	0.113811778908426	0.464435678770905	12	9	1	ZFP62
CD14 Mono	0.113889570721607	0.2380077441993	37	31	1	MCTS1
CD14 Mono	0.11392932998722	0.246637831511707	32	26	1	ELOA-AS1
CD14 Mono	0.114034787926191	0.214240845921646	0.04	34	1	RRP36
CD14 Mono	0.114077152457907	0.203042097726878	0.03	25	1	SMIM12
CD14 Mono	0.114376854749444	-0.291187261249386	0.02	25	1	GATD3B
CD14 Mono	0.114437913723261	0.18771793808181	61	54	1	PFKL
CD14 Mono	0.114441590968584	0.32200492940792	31	26	1	MARCH3
CD14 Mono	0.11470438026404	-0.34372724949146	13	17	1	FTSJ3
CD14 Mono	0.114740559733289	0.154510107695062	0.06	53	1	TEX2
CD14 Mono	0.114813831083342	-0.211126687268926	59	67	1	UBXN1
CD14 Mono	0.114904155957161	-0.463368236632066	0.01	14	1	MRPS18B
CD14 Mono	0.115032255702677	-0.153576788017146	0.09	99	1	WDR82
CD14 Mono	0.115172706664548	0.10505380179564	168	157	1	RSBN1L
CD14 Mono	0.115249964584642	0.188823133992138	69	61	1	HSDL2
CD14 Mono	0.115379528360331	0.133240705063704	84	76	1	DHX8
CD14 Mono	0.115473300991216	0.191151176243353	46	0.04	1	HDAC3
CD14 Mono	0.11547708131844	0.41088621049417	15	11	1	WDFY3-AS1
CD14 Mono	0.115518679163839	0.200135195593119	43	37	1	TBPL1
CD14 Mono	0.115552085866854	-0.194675925351939	0.09	99	1	ATF3
CD14 Mono	0.115638247986264	0.410886210494171	12	9	1	AL683807.1
CD14 Mono	0.115661457822749	0.408940566179202	12	9	1	CHKB-DT
CD14 Mono	0.115688823045872	0.118415353421582	73	65	1	CLIP2
CD14 Mono	0.115799423665339	0.335335177486994	0.02	16	1	BACE1
CD14 Mono	0.115954550554422	-0.11529107856291	71	79	1	RSBN1
CD14 Mono	0.115972305054521	-0.123149785339715	171	182	1	UBE2J1
CD14 Mono	0.116223839552663	0.231214664142344	47	41	1	MRPL33
CD14 Mono	0.116296020744696	0.514188713968005	12	9	1	SGO2
CD14 Mono	0.116352737396388	-0.278074010761204	36	42	1	WDR83OS
CD14 Mono	0.116382305759083	-0.448101479978756	12	16	1	COL10A1
CD14 Mono	0.11642272406752	0.228243680414413	36	31	1	ZFHX2-AS1
CD14 Mono	0.116522207524547	0.106643922623118	88	79	1	ICE2
CD14 Mono	0.116813823455828	0.31818486579736	22	18	1	TTC9C
CD14 Mono	0.116837734100095	0.399831021985174	27	22	1	AL049828.1
CD14 Mono	0.116939541587446	-0.158372207479542	121	131	1	TMPO
CD14 Mono	0.117133426226894	-0.455020893918546	8	11	1	CD226
CD14 Mono	0.117250359404279	-0.386700935314612	12	16	1	TMC4
CD14 Mono	0.117313350018312	-0.113304964897185	102	112	1	M6PR
CD14 Mono	0.117587771546327	-0.185413834161266	63	71	1	ABCC3
CD14 Mono	0.117614969604034	0.242131752759796	29	24	1	ZNF451-AS1
CD14 Mono	0.117687185104387	-0.131636699183938	82	91	1	PNPLA6
CD14 Mono	0.117727216088793	-0.276404224647846	22	27	1	U2AF1L4
CD14 Mono	0.117812719661178	0.275956630408063	22	18	1	CTPS1
CD14 Mono	0.117818441679925	0.47389600801997	12	8	1	TRUB1
CD14 Mono	0.117818441679925	0.47389600801997	12	8	1	TOB1-AS1
CD14 Mono	0.117985526655306	-0.413629262721616	0.01	13	1	C19orf54
CD14 Mono	0.11802501590843	0.192078126506761	62	55	1	CEP290
CD14 Mono	0.118222308011895	-0.302884099992339	24	29	1	MICOS13
CD14 Mono	0.118675744081951	0.173625404751562	71	64	1	LUZP1
CD14 Mono	0.11870826643886	0.125205517641469	0.1	91	1	ATG14
CD14 Mono	0.11877995615096	0.257677354303723	0.02	16	1	AKAP1
CD14 Mono	0.118837245136042	-0.305444537868036	16	21	1	SH3GLB2
CD14 Mono	0.119220256756564	0.336392484270036	0.02	15	1	SPDYE2
CD14 Mono	0.119299455665005	-0.456841329542915	8	11	1	JMJD4
CD14 Mono	0.119357059297418	0.113666067089779	0.12	0.11	1	CLIC4
CD14 Mono	0.11936622813203	-0.427212234994541	11	14	1	HOMER1
CD14 Mono	0.119425488298958	0.186249047704564	54	47	1	MBD6
CD14 Mono	0.119625063387626	0.419448223997595	11	8	1	ZNF433
CD14 Mono	0.119722900279111	0.2211933307932	53	47	1	TEX10
CD14 Mono	0.119749647202768	-0.289259110127098	25	0.03	1	INPP1
CD14 Mono	0.119763825726095	0.115379077974509	84	76	1	BHLHE40
CD14 Mono	0.119787102440357	-0.22539916818018	0.02	25	1	PLPBP
CD14 Mono	0.120078942306422	0.199634346762923	34	29	1	UBE2S
CD14 Mono	0.120110561155047	0.146731264766462	102	93	1	NSUN6
CD14 Mono	0.120114445529447	-0.36345365433547	11	14	1	SPON2
CD14 Mono	0.120219455852033	0.119753288267439	99	89	1	KHDRBS2
CD14 Mono	0.120355494761069	-0.232081893662551	0.03	36	1	GIMAP2
CD14 Mono	0.12054614083462	-0.374100898534979	13	17	1	DDA1
CD14 Mono	0.120687723124382	0.163723411547011	81	73	1	WHAMM
CD14 Mono	0.121281715078453	-0.466547147299574	7	0.01	1	AC093525.6
CD14 Mono	0.121281715078453	-0.466547147299574	7	0.01	1	GRWD1
CD14 Mono	0.12131997839531	-0.216861156723781	0.05	57	1	HNRNPUL2
CD14 Mono	0.12151619059966	-0.214967358813501	0.05	57	1	ATP6AP1
CD14 Mono	0.1215452343888	0.291587282121826	25	21	1	AC015813.1
CD14 Mono	0.121572061670725	0.285234443996073	32	27	1	KLRB1
CD14 Mono	0.121603979129747	-0.198021074287684	72	0.08	1	SPN
CD14 Mono	0.121955340433281	0.162725081141907	38	32	1	LINC02803
CD14 Mono	0.122187051086449	0.209059359552191	52	45	1	FO393401.1
CD14 Mono	0.122188434195767	-0.213428210330862	32	38	1	ENOSF1
CD14 Mono	0.12226455253038	0.130519493868573	95	86	1	NUDCD3
CD14 Mono	0.122269709472639	0.316145720523761	25	0.02	1	OPN3
CD14 Mono	0.122346460252156	-0.368864250168832	15	19	1	AC092652.2
CD14 Mono	0.122431373170099	0.205117619651373	31	26	1	ZNF317
CD14 Mono	0.122441920469232	-0.578672042784182	7	0.01	1	TESK1
CD14 Mono	0.122529019637854	0.216947944340293	42	36	1	TSNARE1
CD14 Mono	0.122576768688505	0.107801905884819	98	89	1	ELK3
CD14 Mono	0.122706890974831	0.303971006577658	14	11	1	LINC00893
CD14 Mono	0.122741530822146	-0.50840199024657	9	12	1	ZNF831
CD14 Mono	0.122785244683105	0.289471436882543	21	17	1	WDR4
CD14 Mono	0.122927043746299	0.264442642391021	23	19	1	APTR
CD14 Mono	0.122929530873954	-0.467760005749224	9	12	1	GREB1L
CD14 Mono	0.122945597884171	0.140021361635728	96	87	1	PHF11
CD14 Mono	0.122984436919959	0.201160200993884	39	33	1	PSME3
CD14 Mono	0.123102108935775	0.175646909602119	95	86	1	CLCN3
CD14 Mono	0.123326578307122	-0.333458914037633	22	26	1	C9orf16
CD14 Mono	0.123371977562291	0.199337465387066	49	43	1	PIP5K1C
CD14 Mono	0.123772807919295	0.39708041096914	14	11	1	JRK
CD14 Mono	0.123824240411382	0.142979129905354	119	109	1	CTIF
CD14 Mono	0.123911248130606	-0.406522376227357	12	15	1	PRC1
CD14 Mono	0.123930726831613	0.16398328928945	168	157	1	MDM2
CD14 Mono	0.123957736346942	-0.124576779107425	115	126	1	ACTN4
CD14 Mono	0.123967027258995	0.34193885677668	17	13	1	VILL
CD14 Mono	0.124080848453066	0.249863601238208	34	28	1	WDR5
CD14 Mono	0.124228277521901	0.100524294683251	255	243	1	KDM5A
CD14 Mono	0.124787931085838	0.243850014140088	0.04	34	1	CTC1
CD14 Mono	0.12489051931286	0.320649747724289	19	15	1	TOP3B
CD14 Mono	0.124973355889746	0.113009681062393	135	124	1	CSNK1D
CD14 Mono	0.124992398250086	0.103188879196924	139	128	1	TMED10
CD14 Mono	0.125441707325277	0.33371834997171	21	17	1	HSDL1
CD14 Mono	0.125527983257402	-0.319465641958133	16	0.02	1	MRPL51
CD14 Mono	0.125530050853311	0.144981482816502	66	58	1	UBE2O
CD14 Mono	0.125537809800893	-0.426842360606952	0.01	13	1	SSX2IP
CD14 Mono	0.125591996005195	-0.185120585579878	72	0.08	1	CDKN1B
CD14 Mono	0.125636649513759	-0.261626169276566	22	26	1	RIC8A
CD14 Mono	0.125800014514036	0.496616084520054	0.01	7	1	C1orf147
CD14 Mono	0.125823718297616	0.172520152949982	64	57	1	PDIA6
CD14 Mono	0.125828732963751	0.149109877590233	72	64	1	VKORC1L1
CD14 Mono	0.125855679049065	-0.440190088992751	8	11	1	STK16
CD14 Mono	0.125965891556747	0.138863021433122	0.16	149	1	RC3H2
CD14 Mono	0.126160700384037	-0.271531164894431	22	27	1	PRR14
CD14 Mono	0.126201886223065	0.215840096298994	27	22	1	PGAP1
CD14 Mono	0.126437795459733	0.114398762684886	97	88	1	CRYZL1
CD14 Mono	0.126450635452189	0.303971006577658	21	17	1	ZNF395
CD14 Mono	0.126634122098454	0.417627788373226	14	0.01	1	ZNF786
CD14 Mono	0.126685473773424	-0.214393745414474	58	65	1	USF2
CD14 Mono	0.126767285292191	0.25984845334535	33	28	1	AC006460.2
CD14 Mono	0.126788232016993	-0.38568887281019	13	17	1	TIMM50
CD14 Mono	0.126889846360131	0.53138150268073	0.01	7	1	ARG2
CD14 Mono	0.127209133699336	-0.163807954773159	79	87	1	RHOG
CD14 Mono	0.127327294557143	0.469980958016587	0.01	7	1	C5orf58
CD14 Mono	0.127401889903131	0.374360334469057	14	0.01	1	SNORC
CD14 Mono	0.127519306442875	-0.353141279899333	11	15	1	AL022328.4
CD14 Mono	0.127630155160391	-0.364407502331135	12	16	1	KCTD2
CD14 Mono	0.127704030203162	0.253930324078063	19	15	1	TRIM59
CD14 Mono	0.1277042381506	-0.118289011119423	161	172	1	PNPLA8
CD14 Mono	0.127834224138828	0.115952211573477	172	161	1	SLC44A1
CD14 Mono	0.127978773701861	0.138059067641969	68	61	1	WDR59
CD14 Mono	0.128234959425351	0.328845675216688	24	0.02	1	RAD18
CD14 Mono	0.128271822046524	-0.463855551293308	8	11	1	VPS25
CD14 Mono	0.128350474017623	0.15737850896597	76	69	1	TMEM192
CD14 Mono	0.128399438036983	0.50560486774731	0.01	7	1	GPAM
CD14 Mono	0.128399933517865	-0.448101479978756	8	11	1	TPPP3
CD14 Mono	0.128425625276269	0.18031253882657	55	49	1	CTDP1
CD14 Mono	0.128545444673204	0.141914248468686	61	54	1	FASTKD2
CD14 Mono	0.128630491967625	0.171867470570314	62	55	1	GSN
CD14 Mono	0.129018992327978	0.106278593897946	151	0.14	1	HK2
CD14 Mono	0.129121126230417	0.179738095828215	59	52	1	ATP6V1G1
CD14 Mono	0.129483753213164	-0.266085287313285	46	53	1	ZNF331
CD14 Mono	0.129492605193828	0.512079201907859	13	0.01	1	TMEM51
CD14 Mono	0.129506552624539	0.138233802098779	95	86	1	ZNF700
CD14 Mono	0.129508184325651	-0.123890533058769	141	152	1	HNRNPL
CD14 Mono	0.129530613956498	-0.264871828780221	26	31	1	IKBKG
CD14 Mono	0.129607309872963	0.236226399941825	23	18	1	RWDD4
CD14 Mono	0.129798248654939	0.228419973570483	39	34	1	PCID2
CD14 Mono	0.129876438530024	0.112759781701002	154	143	1	CUL4A
CD14 Mono	0.129895288410265	0.478000406352708	0.01	7	1	Z99127.1
CD14 Mono	0.129919630173772	0.473896008019971	0.01	7	1	SOCS5
CD14 Mono	0.129999166506249	-0.415921074229606	11	14	1	ZNF439
CD14 Mono	0.129999944537664	-0.44893613145757	12	15	1	AL138828.1
CD14 Mono	0.130067252527535	-0.129259609467155	162	172	1	MECP2
CD14 Mono	0.130148313164579	0.267212456567541	33	28	1	CLN6
CD14 Mono	0.130199973270235	-0.338135401247106	14	18	1	RBMX2
CD14 Mono	0.130299988116775	0.20700927669057	39	34	1	RNF214
CD14 Mono	0.130339895437762	-0.39864308279777	11	14	1	TXNDC17
CD14 Mono	0.130459070113079	-0.137595975456	95	104	1	DDX24
CD14 Mono	0.130497123567731	0.321248998009494	18	14	1	ST6GALNAC6
CD14 Mono	0.130607396994073	0.144615246845533	114	105	1	ZFP91
CD14 Mono	0.130627522518455	0.139722627595195	99	0.09	1	METTL16
CD14 Mono	0.130639208808769	-0.374100898534978	11	14	1	IKZF4
CD14 Mono	0.130693950695825	0.255390826132597	31	26	1	SMYD4
CD14 Mono	0.13080915054908	0.262551079197678	22	18	1	WDR3
CD14 Mono	0.130815703692682	0.101927230633013	97	88	1	RNPS1
CD14 Mono	0.130908849925065	-0.449389025839216	8	0.01	1	TNFAIP1
CD14 Mono	0.131137678013057	0.174891057412729	44	38	1	AC131571.1
CD14 Mono	0.131159473284162	0.387387014765296	18	14	1	SH3PXD2B
CD14 Mono	0.131160180340065	0.174554598199848	66	58	1	GTF3C1
CD14 Mono	0.131212713269402	0.134510716056063	74	66	1	VCPKMT
CD14 Mono	0.131319701152016	0.303971006577658	22	18	1	CCDC138
CD14 Mono	0.131407658868391	-0.289708711244606	24	29	1	COX15
CD14 Mono	0.131460387427324	-0.432994587588547	8	0.01	1	TPD52
CD14 Mono	0.13146562017481	0.168854075664601	59	52	1	SOCS4
CD14 Mono	0.131702367202985	0.136284477331346	92	84	1	GATAD1
CD14 Mono	0.13174022576847	-0.124613024539133	0.16	0.17	1	FCHO2
CD14 Mono	0.131757556121944	0.264711576130432	31	26	1	PRXL2C
CD14 Mono	0.131919223631973	0.1298381766817	191	0.18	1	NFAM1
CD14 Mono	0.131932337534927	-0.311688291366414	13	17	1	P4HTM
CD14 Mono	0.131991259759423	0.234430073324582	34	29	1	PITHD1
CD14 Mono	0.132093748223672	0.339160435039958	18	14	1	MMAA
CD14 Mono	0.132102508190507	0.338736424738335	18	14	1	DUSP28
CD14 Mono	0.132350990139909	-0.229710989199805	22	27	1	SPPL2B
CD14 Mono	0.132497020441152	0.186548144842753	72	64	1	TOR1AIP2
CD14 Mono	0.132737209985808	-0.239852799350012	36	42	1	GSDMD
CD14 Mono	0.132767151261417	-0.220295562455944	38	44	1	RASAL3
CD14 Mono	0.132790232254019	0.365371551241801	16	12	1	ZBTB14
CD14 Mono	0.132798024602636	0.154030379589501	45	39	1	FCF1
CD14 Mono	0.132858990471823	0.283933253341114	31	26	1	COASY
CD14 Mono	0.133099750952867	0.150314394280095	93	84	1	FAM13A-AS1
CD14 Mono	0.133128047770047	0.343499370764296	16	12	1	AL359706.1
CD14 Mono	0.13332855251607	0.134046005135346	57	0.05	1	CNOT9
CD14 Mono	0.133351573390037	-0.441456166336743	7	0.01	1	ZCCHC3
CD14 Mono	0.13338748484314	-0.156496212592864	131	141	1	CD47
CD14 Mono	0.133777402626777	0.106206958010249	86	78	1	KLHL15
CD14 Mono	0.133809281365583	-0.197298890345264	44	0.05	1	MICOS10
CD14 Mono	0.133886046059612	0.168711176967185	51	44	1	PLEKHO2
CD14 Mono	0.133896695909157	0.186862703578795	56	49	1	ZNF33B
CD14 Mono	0.134009692341989	-0.249627323234162	26	31	1	SNRPA
CD14 Mono	0.134024274995176	0.289757147357958	22	18	1	POMZP3
CD14 Mono	0.134168071519318	0.225968494576386	33	27	1	STXBP4
CD14 Mono	0.134248933048451	0.210861602186177	22	18	1	CCNT2-AS1
CD14 Mono	0.134326120404755	0.203942188246387	42	36	1	TMEM184B
CD14 Mono	0.134395191924656	0.195718115925636	49	43	1	KATNA1
CD14 Mono	0.134407673748974	0.126132134271384	81	73	1	MNAT1
CD14 Mono	0.13471173659921	0.237881816119886	27	23	1	C5orf22
CD14 Mono	0.134792726423006	0.134046005135346	0.07	62	1	CCNYL1
CD14 Mono	0.134900590297141	-0.360425961637902	11	15	1	DHX58
CD14 Mono	0.135060967050999	0.12957530109012	77	69	1	TBC1D9B
CD14 Mono	0.135312662141751	-0.432994587588547	14	18	1	GLIS3
CD14 Mono	0.135318731642129	0.26515175768713	24	19	1	ETHE1
CD14 Mono	0.135502983422822	0.183018659091571	56	49	1	GLE1
CD14 Mono	0.135538205663779	-0.228423443339344	39	45	1	MESD
CD14 Mono	0.135674000304444	-0.180797206090896	67	74	1	POGK
CD14 Mono	0.135767526340965	-0.177664241430209	81	89	1	TNIP1
CD14 Mono	0.135809094255093	0.15539532532878	64	57	1	FAM160A2
CD14 Mono	0.135833710767902	-0.142845201373846	94	103	1	MKNK2
CD14 Mono	0.135918982482374	0.258167316964534	27	23	1	SETD4
CD14 Mono	0.136083560439334	0.183380865764071	0.04	35	1	GALM
CD14 Mono	0.136135725189332	0.158004302863278	99	91	1	HEXA
CD14 Mono	0.136233283912236	0.162118373733425	57	0.05	1	FAM177A1
CD14 Mono	0.136389715312791	-0.270265087550439	0.02	24	1	AC015871.7
CD14 Mono	0.136435526911085	-0.470962437787568	0.01	13	1	FEM1A
CD14 Mono	0.136488956234283	-0.169960181754754	151	161	1	JDP2
CD14 Mono	0.136551651806835	0.198698963477599	53	46	1	ATP6V0A2
CD14 Mono	0.136593357909095	-0.172163066782846	93	101	1	FLOT2
CD14 Mono	0.136605459748803	0.329506098684797	12	9	1	INCENP
CD14 Mono	0.136636817378842	-0.333458914037633	0.02	25	1	CD79A
CD14 Mono	0.136669172079329	0.344612991075004	15	12	1	DNAAF2
CD14 Mono	0.13675248651712	-0.141531773428236	103	112	1	HNRNPUL1
CD14 Mono	0.136925189581504	0.346406272898055	15	12	1	AL158832.1
CD14 Mono	0.137160315016176	0.24682709947405	22	18	1	ZBTB49
CD14 Mono	0.137269611992453	0.436421302601309	12	9	1	ZMYM3
CD14 Mono	0.137303540748622	-0.165717173150433	81	89	1	CD300LB
CD14 Mono	0.137318980598548	0.103420730549916	133	122	1	ODR4
CD14 Mono	0.137470840190782	0.211289004067807	46	0.04	1	MYO18A
CD14 Mono	0.137515315169352	-0.492495599337209	8	11	1	GFER
CD14 Mono	0.137539698938693	0.410886210494171	12	9	1	FAHD2A
CD14 Mono	0.137609385281692	-0.214689123775343	0.03	35	1	ARPC5L
CD14 Mono	0.137974907300896	0.41088621049417	15	11	1	AL627171.1
CD14 Mono	0.138118164997806	0.17046941338522	76	68	1	DPM1
CD14 Mono	0.138205279131216	-0.392022806532241	11	14	1	LINC02591
CD14 Mono	0.138229543215992	0.208393346595428	47	41	1	ZNF770
CD14 Mono	0.13839084302336	0.142038795888877	76	69	1	GOSR2
CD14 Mono	0.138578679978808	-0.36345365433547	11	14	1	TMEM109
CD14 Mono	0.138635850690948	0.271790600828509	29	24	1	ZNF587
CD14 Mono	0.138645000902533	0.126475123215534	74	67	1	MTFR1
CD14 Mono	0.138646538473952	0.303971006577659	23	19	1	SAMM50
CD14 Mono	0.138693097700622	0.199382105300459	57	0.05	1	SRP19
CD14 Mono	0.13890770567984	0.247754997011111	32	27	1	ANKRD36B
CD14 Mono	0.139038354624485	-0.139580104290804	158	168	1	TAPBP
CD14 Mono	0.139071836968161	0.268347096846937	17	14	1	AC079305.3
CD14 Mono	0.139193219468847	-0.252840453829348	0.03	35	1	TRIM28
CD14 Mono	0.139334887556826	0.412905378130823	12	9	1	RPA4
CD14 Mono	0.139348177714386	0.156784929430384	57	0.05	1	AC005562.1
CD14 Mono	0.139437839156494	0.203208029642743	0.05	43	1	AC005726.1
CD14 Mono	0.139438651584082	0.31861778254206	21	17	1	AL024508.1
CD14 Mono	0.139472893497817	0.154147211191855	57	0.05	1	GNL2
CD14 Mono	0.13949281851383	-0.232897205942452	26	31	1	AC069549.1
CD14 Mono	0.140182138611155	-0.17935123226766	42	48	1	WBP2
CD14 Mono	0.140476010887165	0.159848436266855	55	49	1	LAIR1
CD14 Mono	0.140575681195267	-0.253670888143986	47	53	1	CCL5
CD14 Mono	0.140873446254615	0.347692384006977	15	11	1	DHRS1
CD14 Mono	0.140888252643461	0.347039728469545	15	11	1	AL589935.1
CD14 Mono	0.140920534075896	-0.215896465921612	29	34	1	NFE2L1
CD14 Mono	0.141026145200676	-0.316615403874219	17	21	1	TMEM208
CD14 Mono	0.14110283064962	-0.407903606625718	13	16	1	SEC61A2
CD14 Mono	0.141113951744685	0.285592477262804	17	13	1	SYNC
CD14 Mono	0.141117397871568	0.182409026696745	58	51	1	TMEM91
CD14 Mono	0.141145931604061	0.290550490815337	23	19	1	E2F6
CD14 Mono	0.141222829755096	-0.325385613501951	14	17	1	SRF
CD14 Mono	0.141393111440565	-0.330379521105661	14	17	1	LCK
CD14 Mono	0.141422920960546	0.386433166769631	12	9	1	RNF113A
CD14 Mono	0.141448882390255	-0.301397704805335	25	0.03	1	MT2A
CD14 Mono	0.141871085730409	0.35911256077012	17	13	1	MRPL14
CD14 Mono	0.14193331261812	0.110679704641977	113	104	1	OSBPL3
CD14 Mono	0.142109100861433	-0.287223447855012	16	19	1	KLRD1
CD14 Mono	0.142196515362531	0.34193885677668	17	13	1	NUTF2
CD14 Mono	0.14234351732592	0.211458867788121	32	27	1	Z83844.2
CD14 Mono	0.14253148264161	0.228243680414413	35	0.03	1	AC006547.1
CD14 Mono	0.142680828995637	0.118720588806385	0.1	92	1	KLHL28
CD14 Mono	0.142830203885112	0.192222648925203	32	27	1	SGF29
CD14 Mono	0.143066693767718	0.259576887219205	21	17	1	LINC02728
CD14 Mono	0.143234391685405	0.109323575724115	149	139	1	COPB1
CD14 Mono	0.143489418932814	-0.466547147299574	7	0.01	1	AC243829.1
CD14 Mono	0.143686421367454	-0.441456166336743	7	0.01	1	SCRN2
CD14 Mono	0.143869918134662	0.266818008160193	25	0.02	1	AC010149.1
CD14 Mono	0.144027217097573	0.14598693608188	72	65	1	SLC27A1
CD14 Mono	0.14404160164739	-0.232081893662551	0.01	14	1	AL513166.1
CD14 Mono	0.144105094879755	0.303971006577659	12	9	1	AC104958.1
CD14 Mono	0.144326973808683	0.34096521405986	17	13	1	PSMG1
CD14 Mono	0.144467578334106	0.28886411418745	21	17	1	GLI4
CD14 Mono	0.144477906665814	0.129870329164153	96	88	1	RAB22A
CD14 Mono	0.144807254162403	0.419448223997595	11	8	1	AC037459.2
CD14 Mono	0.144807254162403	0.419448223997595	11	8	1	CXorf40A
CD14 Mono	0.144846266466636	0.415002318966402	11	8	1	FIRRE
CD14 Mono	0.144848145712023	0.273913772721478	21	17	1	ZNF45
CD14 Mono	0.144921801521498	-0.320989562075417	17	21	1	MYO10
CD14 Mono	0.144998940699787	0.168711176967185	51	45	1	LILRA1
CD14 Mono	0.145009411566391	0.285592477262804	17	13	1	HSD17B13
CD14 Mono	0.145095043168863	0.242570461913516	25	0.02	1	STRADB
CD14 Mono	0.146043775954868	0.320090671940935	19	15	1	AC096677.1
CD14 Mono	0.14628036509912	0.303971006577658	21	17	1	COA6-AS1
CD14 Mono	0.146436995726809	-0.270499120325855	19	24	1	CHRAC1
CD14 Mono	0.146528813657903	0.136999322524693	69	62	1	IARS2
CD14 Mono	0.146679889377684	0.10603162896575	216	205	1	CDC14A
CD14 Mono	0.146697847418878	0.41718161702565	11	8	1	HDAC2-AS2
CD14 Mono	0.146765061290191	0.271181071459989	19	15	1	HIST1H2BN
CD14 Mono	0.146959466945139	-0.221348547716095	22	27	1	CCT7
CD14 Mono	0.146966212362654	-0.159392899960422	92	0.1	1	ORAI2
CD14 Mono	0.14704536192278	0.273913772721478	21	17	1	AC005280.2
CD14 Mono	0.147142920269373	-0.216036052302727	22	27	1	ZNF101
CD14 Mono	0.147365639320479	0.163679665456105	49	43	1	USP1
CD14 Mono	0.147392797494718	-0.314599886786318	21	26	1	AC090644.1
CD14 Mono	0.147398406613308	-0.201067949846549	35	41	1	PRDX1
CD14 Mono	0.147453419814305	-0.124196398542788	162	173	1	VCP
CD14 Mono	0.147574887393111	-0.418495017893433	8	11	1	ZNF561-AS1
CD14 Mono	0.147700288066402	0.229970425133883	24	0.02	1	ZNF557
CD14 Mono	0.148040444430385	0.274824660918142	31	26	1	SLC35B4
CD14 Mono	0.148217456108275	-0.280991494143497	14	18	1	AL391832.2
CD14 Mono	0.148278854760939	0.113056816714379	0.09	81	1	ATG4B
CD14 Mono	0.148651093644876	-0.140368628549384	98	107	1	FXYD5
CD14 Mono	0.148712514820713	0.1541036574766	71	64	1	AC138150.1
CD14 Mono	0.148722139960319	-0.216382412720421	59	65	1	TESC
CD14 Mono	0.148742118573596	0.140857798291432	83	75	1	CCDC82
CD14 Mono	0.148764269395252	0.130639403692097	41	35	1	SOCS7
CD14 Mono	0.148795588672987	0.219906741789185	33	28	1	FLCN
CD14 Mono	0.148799222776384	0.374360334469057	14	11	1	ALKBH6
CD14 Mono	0.149027792035129	-0.153662860997244	62	69	1	POMP
CD14 Mono	0.149098457399121	0.316910062285158	22	18	1	ALG14
CD14 Mono	0.149147087353619	-0.446050740413994	0.01	13	1	PET117
CD14 Mono	0.149239185550433	0.112311712780818	151	141	1	ZNF326
CD14 Mono	0.149240972935473	0.316682058327213	24	0.02	1	C3AR1
CD14 Mono	0.149244704381795	-0.241190486085523	21	25	1	GTPBP8
CD14 Mono	0.149262078749075	0.217462013322984	39	33	1	TRPV2
CD14 Mono	0.149667204569175	0.284605681710728	16	13	1	CALHM2
CD14 Mono	0.149861301013196	0.213960840845064	0.05	44	1	ADPRHL2
CD14 Mono	0.149865374821844	0.212823118519464	48	42	1	RAE1
CD14 Mono	0.149866086022827	0.48454325221948	11	8	1	NRP2
CD14 Mono	0.149906104629953	0.102198684345386	96	87	1	SETDB1
CD14 Mono	0.149917617111765	0.201122598985909	44	39	1	AP1G2
CD14 Mono	0.149935678156353	0.210104083113436	26	22	1	KRBOX4
CD14 Mono	0.150054570176847	-0.573544986897347	8	11	1	PAX5
CD14 Mono	0.150109796846288	-0.122070355014427	155	165	1	SUB1
CD14 Mono	0.150119466842745	0.128216926333149	53	47	1	RBM10
CD14 Mono	0.15021282599068	0.112449260499919	161	151	1	PITPNB
CD14 Mono	0.150343552452418	0.262943738317604	22	18	1	MANEA
CD14 Mono	0.150410713543427	0.424265240295371	11	8	1	AC026471.4
CD14 Mono	0.150410713543427	0.424265240295371	11	8	1	AC132872.1
CD14 Mono	0.150420352149011	0.268347096846937	26	21	1	TRMT10C
CD14 Mono	0.150449257228553	-0.385099897484237	11	14	1	SAMD1
CD14 Mono	0.150565571696706	-0.350532427396575	12	15	1	MRPL9
CD14 Mono	0.150759707908866	-0.2106021662521	18	22	1	ABLIM1
CD14 Mono	0.150772269071334	0.1452732605586	92	84	1	OCIAD1
CD14 Mono	0.150864705438144	-0.440771938180267	8	11	1	RTL8C
CD14 Mono	0.150899977012569	-0.101105382650984	127	137	1	GCNT2
CD14 Mono	0.151175719802279	0.118308601781377	51	44	1	TG
CD14 Mono	0.151554258683571	0.303971006577659	16	13	1	BORA
CD14 Mono	0.151731769515704	0.18532651007904	52	46	1	CEP104
CD14 Mono	0.151894718011328	0.13027284203329	125	116	1	CCDC88B
CD14 Mono	0.152141826194028	0.139116994682768	36	31	1	SPOCK3
CD14 Mono	0.152227021788194	-0.239852799350012	36	42	1	PSMD2
CD14 Mono	0.152290003177526	-0.202214380759381	45	51	1	MCOLN1
CD14 Mono	0.15229318607425	0.426827754363192	0.01	8	1	CDKN2B
CD14 Mono	0.152346782367341	0.114434413393256	153	144	1	ARNTL
CD14 Mono	0.152360699416958	0.142306338440086	54	48	1	C1RL
CD14 Mono	0.152553328616946	0.39708041096914	0.01	8	1	FAM53B-AS1
CD14 Mono	0.152726252065182	-0.325385613501951	14	17	1	LLGL2
CD14 Mono	0.152799193066552	0.320459129366228	18	14	1	PTPDC1
CD14 Mono	0.152859247997102	0.161305777711945	58	51	1	IPO11
CD14 Mono	0.152863470661058	0.211852804589227	0.04	34	1	SLC16A5
CD14 Mono	0.152994896009246	0.206210957916595	56	0.05	1	DDB2
CD14 Mono	0.153029648881282	0.262551079197678	22	18	1	RCC1
CD14 Mono	0.153038975160076	0.103988771279166	153	143	1	PRKX
CD14 Mono	0.1530874544966	0.376727349012973	13	0.01	1	UBE2R2-AS1
CD14 Mono	0.153108580689723	-0.263069586146234	17	21	1	AKT1S1
CD14 Mono	0.153120149676512	0.344612991075004	16	12	1	IFT81
CD14 Mono	0.153153079150257	0.144227381483581	66	59	1	CEP162
CD14 Mono	0.153591144375495	-0.370933619456296	12	16	1	SAV1
CD14 Mono	0.153862578551202	0.257677354303723	0.02	16	1	ZNF763
CD14 Mono	0.154143861682377	0.303971006577659	25	21	1	NMNAT1
CD14 Mono	0.154189625798933	0.39708041096914	0.01	8	1	SNHG31
CD14 Mono	0.154224959597464	0.100943910108142	95	87	1	MTMR9
CD14 Mono	0.154401709316496	-0.426842360606952	0.01	13	1	MPST
CD14 Mono	0.154516551216954	0.118972342698518	85	77	1	CCNT1
CD14 Mono	0.154531543707515	-0.116789209609448	133	142	1	USP7
CD14 Mono	0.154550268642997	0.161459362109906	0.04	34	1	USP45
CD14 Mono	0.154569747001873	0.139012258028696	83	75	1	XPNPEP1
CD14 Mono	0.154828838089023	0.136026369263587	53	47	1	WDR91
CD14 Mono	0.154880579493114	0.232235252978744	43	38	1	LINC01572
CD14 Mono	0.154973870091883	0.423269934950003	13	0.01	1	JRKL
CD14 Mono	0.155153491717936	0.142171895588022	96	88	1	AC008937.2
CD14 Mono	0.155428909855388	-0.20007149875993	48	54	1	SF3A1
CD14 Mono	0.155448142255563	0.198727846550321	39	34	1	PGM2
CD14 Mono	0.155456848151244	0.263137289069081	43	38	1	HPS4
CD14 Mono	0.155796218219398	0.466242435476536	0.01	7	1	PCNA
CD14 Mono	0.155892868070123	-0.267935341318051	23	28	1	TFIP11
CD14 Mono	0.156059395331918	0.435215539855911	0.01	7	1	AC023510.1
CD14 Mono	0.156231019015355	-0.221887973798615	41	47	1	DRAP1
CD14 Mono	0.156262337822203	0.191076950171725	52	46	1	AL160272.1
CD14 Mono	0.156488452870722	0.173574369321984	48	42	1	RBM7
CD14 Mono	0.156523545612315	0.116571038580716	126	117	1	MGA
CD14 Mono	0.156649887142635	0.122220569738557	93	85	1	CHKB
CD14 Mono	0.156939151788911	0.12452323101684	94	86	1	PKN1
CD14 Mono	0.157026040248144	0.144141882870853	0.05	44	1	UBTD1
CD14 Mono	0.157122020804482	0.1784401244938	33	29	1	LINC00667
CD14 Mono	0.157180280923028	0.403506680128573	13	0.01	1	AC079203.2
CD14 Mono	0.157256961893555	0.156629290502472	0.06	54	1	AP1M1
CD14 Mono	0.157291052164678	-0.196102596556985	45	51	1	AP000331.1
CD14 Mono	0.157331879318654	0.201160200993884	38	33	1	CRTC2
CD14 Mono	0.157414021178314	0.31991255044668	0.02	16	1	AC109460.2
CD14 Mono	0.157425791089182	0.259576887219206	33	28	1	TAF12
CD14 Mono	0.157661244663533	-0.396468711563434	9	11	1	AC097504.2
CD14 Mono	0.157736084288849	0.345193669304171	15	12	1	MOSPD1
CD14 Mono	0.15780688332075	0.353724041774758	13	0.01	1	SLC25A38
CD14 Mono	0.15785286605009	-0.15687018231431	79	87	1	ENY2
CD14 Mono	0.15787625006387	0.108080269131609	157	147	1	GNPTAB
CD14 Mono	0.157916440778115	0.180235638155414	44	38	1	JMJD6
CD14 Mono	0.158111668012074	-0.110005297330875	141	151	1	SASH3
CD14 Mono	0.158321834708812	0.142427145923003	45	0.04	1	EIF2S1
CD14 Mono	0.158342074247181	0.207969186700305	46	0.04	1	C11orf54
CD14 Mono	0.158355053871446	-0.364407502331135	12	15	1	EI24
CD14 Mono	0.158366045998363	0.140472274294779	54	47	1	PAIP1
CD14 Mono	0.15836785241417	0.149393969468782	37	31	1	MRPL19
CD14 Mono	0.15845116027503	-0.275920504596075	0.02	25	1	AC009090.6
CD14 Mono	0.158469870931976	-0.35761277574641	12	15	1	ELOF1
CD14 Mono	0.158544683631671	0.132576117039892	91	83	1	MARS
CD14 Mono	0.158691197716431	0.146058522837326	57	51	1	LETMD1
CD14 Mono	0.158756490746329	0.182341562176127	46	41	1	SDHAF2
CD14 Mono	0.158920893742831	-0.394000455972684	0.01	13	1	YEATS4
CD14 Mono	0.159188625839881	0.169115671662598	72	65	1	HACD2
CD14 Mono	0.159245323779092	-0.126120838423475	91	99	1	TARDBP
CD14 Mono	0.159272579206303	0.218452935391602	28	24	1	DRG2
CD14 Mono	0.159278433276154	-0.114719812052481	105	114	1	BZW1
CD14 Mono	0.159427869937657	0.405254342414841	13	0.01	1	CDK3
CD14 Mono	0.159509988470994	0.23226954122347	33	28	1	DIMT1
CD14 Mono	0.159601175179939	0.473896008019971	0.01	7	1	PPP5D1
CD14 Mono	0.159750177734582	0.379259133881896	13	0.01	1	DPAGT1
CD14 Mono	0.159771558844306	0.324435109137374	15	12	1	ASPHD1
CD14 Mono	0.159972123424691	-0.139635644897956	91	99	1	CBX3
CD14 Mono	0.160028517739318	0.169428883198831	57	51	1	IRF5
CD14 Mono	0.160176654491851	0.271790600828509	28	24	1	TRMT6
CD14 Mono	0.160231432858635	0.303971006577658	19	16	1	AC024075.3
CD14 Mono	0.160234583522378	0.287851341214381	19	16	1	NOA1
CD14 Mono	0.160255071273636	-0.127386296101946	0.18	0.19	1	NAP1L1
CD14 Mono	0.160275215721419	-0.32006105882209	19	23	1	EPB41L4A-AS1
CD14 Mono	0.160398356508701	0.248117771844141	33	28	1	FBXL15
CD14 Mono	0.160414897260332	-0.310738837537549	14	17	1	A1BG
CD14 Mono	0.160441998748333	0.325032622105488	15	12	1	AC040970.1
CD14 Mono	0.160626547364674	0.288029462708637	19	16	1	AC048382.5
CD14 Mono	0.160666612191258	0.22031307753075	28	24	1	AC090517.5
CD14 Mono	0.160810603234392	-0.208403494186891	42	48	1	EDEM2
CD14 Mono	0.16081730477384	0.154879508552512	52	46	1	ACAD11
CD14 Mono	0.161464720911024	-0.383241552391448	13	16	1	PYURF
CD14 Mono	0.161493446637193	0.406332724207337	15	12	1	WASF1
CD14 Mono	0.161787335536397	-0.425939830054597	8	11	1	AL139383.1
CD14 Mono	0.161903273732098	0.139714755222038	72	65	1	TAB3
CD14 Mono	0.162004690492726	0.156674915810136	65	58	1	MS4A4A
CD14 Mono	0.162137532952457	0.271056384104924	28	24	1	DUS3L
CD14 Mono	0.162156123455718	0.137234282766393	65	58	1	PML
CD14 Mono	0.162220073919592	0.186838372979661	43	38	1	RAB30-DT
CD14 Mono	0.162228637640486	0.212132139512581	46	0.04	1	ZNF346
CD14 Mono	0.162310835551148	0.303971006577659	23	19	1	SPEF2
CD14 Mono	0.162421668287919	-0.309005870313094	14	18	1	GOLGA8B
CD14 Mono	0.162490909813558	0.206673805222744	37	32	1	POLR3F
CD14 Mono	0.162807611014406	0.526363427914107	12	9	1	SYCE2
CD14 Mono	0.162846475481028	0.303971006577659	15	12	1	TRIM21
CD14 Mono	0.16288739191148	0.108008624251418	112	103	1	ATP11C
CD14 Mono	0.162938199846884	-0.377499474996844	12	15	1	ASF1A
CD14 Mono	0.162985590925984	-0.153916796994302	74	81	1	ZYX
CD14 Mono	0.162999231383074	0.185576305775429	33	28	1	FBXL12
CD14 Mono	0.163022786922464	0.146058522837326	56	49	1	UBTD2
CD14 Mono	0.163093502460468	0.287669194248558	19	15	1	POLR3H
CD14 Mono	0.16315572918323	-0.148326111270268	111	0.12	1	NCBP3
CD14 Mono	0.16326848655802	-0.39904725566521	9	12	1	SYT11
CD14 Mono	0.163347172599018	0.242131752759796	29	25	1	SAP30
CD14 Mono	0.163367771305666	-0.350532427396575	12	15	1	MANF
CD14 Mono	0.163505274924847	0.141914248468686	61	54	1	GALNT6
CD14 Mono	0.163661211928415	-0.159976093182131	94	102	1	GAA
CD14 Mono	0.163749875682072	0.235023652860168	31	26	1	ZBTB34
CD14 Mono	0.163901084145169	-0.237793804742395	49	55	1	NFATC1
CD14 Mono	0.163912929524481	-0.316180922605798	12	15	1	RBM15B
CD14 Mono	0.164046861711334	0.125528593455357	65	58	1	LINC02284
CD14 Mono	0.164151252178818	0.140665264067107	57	51	1	PSMB2
CD14 Mono	0.16416824607271	-0.152323830179022	63	0.07	1	ABTB1
CD14 Mono	0.164242975245016	-0.222692853578831	43	49	1	IL3RA
CD14 Mono	0.164391794600971	0.113581902575631	116	108	1	CLTA
CD14 Mono	0.164534541858786	0.145541643973175	0.07	63	1	LDLR
CD14 Mono	0.164535866464161	0.159830030905579	59	53	1	UFD1
CD14 Mono	0.1646216129445	-0.22420546805192	19	23	1	MFAP1
CD14 Mono	0.164661983688549	0.16850758928254	42	36	1	RINT1
CD14 Mono	0.164838160716574	-0.218930526011246	41	47	1	COX7B
CD14 Mono	0.16490588305706	0.187561514462348	51	45	1	CWC15
CD14 Mono	0.165171660597398	0.12843994949911	76	69	1	PLAC8
CD14 Mono	0.16550724062075	0.105385308470707	108	0.1	1	SMARCA4
CD14 Mono	0.165542214143554	-0.123777544450739	94	102	1	LANCL2
CD14 Mono	0.165604864085319	0.287851341214381	19	15	1	AC004551.1
CD14 Mono	0.16570428559215	0.115290864410024	106	98	1	RNF114
CD14 Mono	0.165744062523644	0.146731264766462	36	31	1	PRKAB2
CD14 Mono	0.165990553600091	0.228306736645586	28	23	1	HDGFL3
CD14 Mono	0.166110580964165	-0.227693267983448	42	48	1	NDUFB2
CD14 Mono	0.166166414247032	0.14952473720428	76	68	1	CTBP1
CD14 Mono	0.166248053310244	0.150450085490355	61	54	1	TERF2
CD14 Mono	0.166547792589513	0.137234282766393	63	56	1	SUMF2
CD14 Mono	0.166648656322695	-0.314158358078697	19	23	1	COA8
CD14 Mono	0.166664182477988	0.384891001961226	12	9	1	LINC02019
CD14 Mono	0.166791275407784	0.289174004649579	21	17	1	AP003717.4
CD14 Mono	0.166807032415627	0.20029236047599	52	46	1	APOOL
CD14 Mono	0.166873621157753	-0.25714475218913	27	31	1	BANF1
CD14 Mono	0.166953596311502	0.336760941695328	19	15	1	UBL7-AS1
CD14 Mono	0.167040229403227	0.120149779022269	0.06	53	1	FXN
CD14 Mono	0.167051278732331	-0.354240476174136	14	17	1	KLF16
CD14 Mono	0.167431606438456	-0.15310826351811	59	66	1	PGAM1
CD14 Mono	0.167452991611136	0.187912877114082	41	36	1	GGCX
CD14 Mono	0.16753576831012	0.176481271455743	0.04	35	1	RABEP2
CD14 Mono	0.167655890409197	0.253344933507691	12	9	1	DCBLD2
CD14 Mono	0.16776461914276	-0.365880391730011	9	12	1	AL645728.1
CD14 Mono	0.167780523992719	0.2380077441993	37	32	1	SCYL1
CD14 Mono	0.168175512767681	0.172352039079581	68	62	1	ZNF611
CD14 Mono	0.168395378569905	0.152559302786674	52	46	1	ACADM
CD14 Mono	0.168536412642256	0.209848829213108	38	33	1	CUL9
CD14 Mono	0.168693555148603	-0.362785585307145	17	21	1	AC078883.1
CD14 Mono	0.16882485098138	-0.141523783513049	0.11	119	1	SEPTIN6
CD14 Mono	0.16891161295587	0.215615132156811	21	17	1	AC026704.1
CD14 Mono	0.169143805717924	0.361304181643611	16	13	1	VPS33B
CD14 Mono	0.169173988983469	-0.348105690002035	0.01	13	1	RORA-AS1
CD14 Mono	0.169204664547767	0.218241132551775	32	27	1	ABI3
CD14 Mono	0.169288514922892	0.123398760935838	62	55	1	TPCN2
CD14 Mono	0.169301470639807	-0.280991494143497	16	0.02	1	PTDSS2
CD14 Mono	0.169312526244274	-0.280991494143497	16	0.02	1	CDC25B
CD14 Mono	0.169424836236497	-0.415921074229606	7	0.01	1	BOP 1,00
CD14 Mono	0.169460493378438	0.220981641906628	32	27	1	SNHG3
CD14 Mono	0.169616652312122	0.369066034799544	14	11	1	C2
CD14 Mono	0.169692914023531	0.226434406106637	35	0.03	1	ANKRD42
CD14 Mono	0.169771985532462	-0.352544755168531	13	16	1	AC004596.1
CD14 Mono	0.169900379348263	-0.121402737262836	96	104	1	GSTK1
CD14 Mono	0.170067967876191	-0.171869771763385	96	104	1	SUN2
CD14 Mono	0.17007952913978	0.164168366738135	61	55	1	NME3
CD14 Mono	0.170222258735336	0.203743558839005	31	26	1	ABCD4
CD14 Mono	0.170239128723631	0.221508846385686	42	37	1	CYP51A1
CD14 Mono	0.170383555082415	-0.321180584259197	13	16	1	TOR1A
CD14 Mono	0.17049972351899	0.139670554329224	55	49	1	NDUFA11
CD14 Mono	0.170662186327678	0.178440124493799	42	37	1	GYS1
CD14 Mono	0.17073463449115	-0.157416809024965	57	64	1	SCAMP2
CD14 Mono	0.170856855945804	-0.118052923017292	64	71	1	WDTC1
CD14 Mono	0.171160705826742	0.120870616387613	92	84	1	G3BP1
CD14 Mono	0.171357089115401	0.130058296659178	59	53	1	ZER1
CD14 Mono	0.171429566605205	0.388035271366133	12	9	1	DGCR11
CD14 Mono	0.171469808215707	0.255472488886468	25	21	1	PSMB8-AS1
CD14 Mono	0.17151301123558	0.153608271513864	55	49	1	ATAD2
CD14 Mono	0.171542054038141	0.121697612707701	75	68	1	SIRT7
CD14 Mono	0.171842842114295	-0.162849034803731	65	72	1	UQCRFS1
CD14 Mono	0.171877100476512	-0.202214380759381	45	51	1	FGD5-AS1
CD14 Mono	0.171881388521382	0.171975460767668	37	32	1	TEPSIN
CD14 Mono	0.171959814666959	0.212472652092162	36	31	1	MMADHC
CD14 Mono	0.172008589718273	-0.146026331054986	56	62	1	JAK3
CD14 Mono	0.172124894011904	0.290031815619785	22	18	1	ARMCX5-GPRASP2
CD14 Mono	0.172154040658846	0.143323818723357	88	0.08	1	TOB1
CD14 Mono	0.17228714262089	-0.308212962878522	15	19	1	MVD
CD14 Mono	0.172309861249724	-0.232317647407807	45	51	1	PPIF
CD14 Mono	0.172344831011294	-0.252422341946726	43	49	1	COX8A
CD14 Mono	0.172387271120936	-0.387906698060009	8	11	1	NPIPB11
CD14 Mono	0.172701626194548	-0.123923185407291	78	86	1	B3GNT5
CD14 Mono	0.172912840218067	0.208664046481932	43	38	1	DEAF1
CD14 Mono	0.173378782521009	-0.14033108720638	78	85	1	PRPF6
CD14 Mono	0.173792843833938	-0.124966184064515	182	192	1	TRIM8
CD14 Mono	0.173880755236984	-0.313559356599928	16	0.02	1	LSM 10,00
CD14 Mono	0.173934710639814	0.259576887219205	14	11	1	AC091045.1
CD14 Mono	0.17413861900624	0.248829452385198	33	28	1	PCED1A
CD14 Mono	0.174175812936022	0.360554534944026	11	9	1	AC008438.1
CD14 Mono	0.174183846234301	-0.354992075587274	17	0.02	1	AC015871.4
CD14 Mono	0.17420557189022	-0.174912974725811	48	54	1	SATB1
CD14 Mono	0.174408945836426	0.119652715232602	112	103	1	SENP2
CD14 Mono	0.174416057922892	0.120069561707239	0.07	63	1	TSC1
CD14 Mono	0.174442352646904	-0.134913234655553	93	101	1	UQCRB
CD14 Mono	0.174574423509732	-0.287389265341648	16	0.02	1	THG1L
CD14 Mono	0.174719367028475	0.152483253392022	61	54	1	POLG
CD14 Mono	0.17476896427184	0.372142509219238	14	11	1	DANCR
CD14 Mono	0.174933595846693	0.170292571345689	43	38	1	ZNF678
CD14 Mono	0.175092050981417	0.272944110957035	0.02	16	1	PUS1
CD14 Mono	0.175202309839588	-0.487442371610924	11	14	1	KLRK1
CD14 Mono	0.175449602915178	0.124561755791957	47	41	1	MYDGF
CD14 Mono	0.175528122999109	-0.171203348605386	99	107	1	CSF1R
CD14 Mono	0.175592439111728	-0.198261598024081	68	75	1	PSME2
CD14 Mono	0.175593899961618	0.2380077441993	36	31	1	DHX16
CD14 Mono	0.175618432632174	0.10515345401266	81	74	1	IER5
CD14 Mono	0.175660374737249	0.146429729591179	0.05	45	1	EMC10
CD14 Mono	0.17567697767671	0.303971006577659	18	15	1	C12orf65
CD14 Mono	0.175853247883811	0.248014600603644	37	32	1	AL356599.1
CD14 Mono	0.175924045971337	0.124264984342761	0.02	17	1	DNM3
CD14 Mono	0.176036049331819	0.103744241043679	203	193	1	ABHD5
CD14 Mono	0.176132343299374	0.120749182521889	81	74	1	CCNC
CD14 Mono	0.176147851701117	0.11611099120064	97	89	1	STX3
CD14 Mono	0.176327604198535	0.389700880603543	11	8	1	RHBDD3
CD14 Mono	0.176395854980282	0.112166905074634	92	84	1	CS
CD14 Mono	0.176658649471418	0.187977711512839	46	0.04	1	CRAMP1
CD14 Mono	0.176718624378491	0.227009024762775	16	13	1	TRDC
CD14 Mono	0.176721540857813	-0.114673232181919	143	152	1	MIR646HG
CD14 Mono	0.176775882964281	0.371875071079462	18	14	1	SWI5
CD14 Mono	0.176783375766945	0.172126350561597	45	39	1	SMPDL3B
CD14 Mono	0.176971647000299	0.169669914866068	59	53	1	CEP152
CD14 Mono	0.176976092333432	0.191342151466753	0.05	44	1	STARD3
CD14 Mono	0.17707094555724	-0.143009385203939	86	93	1	XPC
CD14 Mono	0.177320249921082	0.258883117049121	27	22	1	GGT7
CD14 Mono	0.177334398817775	-0.289403733959698	8	11	1	IFNG-AS1
CD14 Mono	0.177354450563525	0.293702671123831	28	24	1	RNF175
CD14 Mono	0.177426138003019	0.372142509219238	14	11	1	C17orf75
CD14 Mono	0.177608880211045	0.11774043264955	101	93	1	ZNF410
CD14 Mono	0.177640546604568	0.223051011194092	11	8	1	FAM24B
CD14 Mono	0.177685555637569	0.166467482827724	39	34	1	ABHD10
CD14 Mono	0.177846358294414	0.106805731597881	0.1	92	1	ARL6IP6
CD14 Mono	0.177879821417623	0.477302609463221	11	8	1	AC006480.2
CD14 Mono	0.178129881049513	-0.159511232523723	83	0.09	1	SIGLEC9
CD14 Mono	0.178232324537754	-0.370258832240585	0.01	13	1	AL133523.1
CD14 Mono	0.178283595298787	0.196486579911253	39	34	1	FAM104A
CD14 Mono	0.178410494632077	0.303971006577658	18	14	1	DNAJC27-AS1
CD14 Mono	0.178509626312963	0.419448223997595	11	8	1	SLC3A1
CD14 Mono	0.1785212320992	0.107849934083331	0.12	112	1	SNRPA1
CD14 Mono	0.178553816261983	-0.348105690002035	0.01	13	1	MRPS14
CD14 Mono	0.178713988114414	0.221508846385685	36	31	1	SERAC1
CD14 Mono	0.178748541892465	0.220554998390021	36	31	1	FAM8A1
CD14 Mono	0.178801137292323	0.393238344674747	11	8	1	TMEM273
CD14 Mono	0.179256335071842	0.319401047147265	0.02	16	1	BTBD19
CD14 Mono	0.179336744292496	-0.291879810286233	19	22	1	MYBPC3
CD14 Mono	0.17938266552206	0.112275382464127	78	71	1	MARK4
CD14 Mono	0.179429531026904	0.196558064156679	43	38	1	DBF4
CD14 Mono	0.179476085952818	0.166080649458765	0.07	63	1	SRPK1
CD14 Mono	0.179594640930069	-0.184219605041062	31	36	1	SPTBN1
CD14 Mono	0.179798263413698	0.121856596127432	115	107	1	REV1
CD14 Mono	0.179932520108873	0.251503586683523	23	19	1	TMEM41A
CD14 Mono	0.180053038991088	0.103796624582441	45	39	1	DNAJC24
CD14 Mono	0.180333116681767	-0.197173035044741	69	76	1	SLC15A3
CD14 Mono	0.180577933947338	0.183971230467028	43	38	1	DDX39A
CD14 Mono	0.180647508778922	-0.102057028490826	157	167	1	CAPN2
CD14 Mono	0.180652701442137	0.291587282121826	25	21	1	ACOT13
CD14 Mono	0.180768546005858	0.101716230812287	106	98	1	SULT1A1
CD14 Mono	0.180823581948463	0.3270546196907	13	0.01	1	C12orf43
CD14 Mono	0.180888969430619	0.237475594790753	23	19	1	Z99127.4
CD14 Mono	0.180891861511395	0.147851804660377	73	67	1	HSF1
CD14 Mono	0.181153635646332	-0.158763234732482	0.05	56	1	ATOX1
CD14 Mono	0.18135590172237	0.237475594790753	23	19	1	SLC35B1
CD14 Mono	0.181418261500679	0.284071449139954	16	12	1	PGM5
CD14 Mono	0.181447202828441	0.265496858763023	16	12	1	ZNF10
CD14 Mono	0.181612773012186	0.27951796285312	25	21	1	B3GLCT
CD14 Mono	0.181636929297258	0.36409199901523	11	8	1	FBXL8
CD14 Mono	0.1818490733864	-0.286044721869783	21	25	1	GPBAR1
CD14 Mono	0.182079661869648	0.232180323509649	21	18	1	CCDC22
CD14 Mono	0.18223493027793	0.172181134022118	49	44	1	IRF3
CD14 Mono	0.182292160262226	0.384141355261642	15	12	1	ZNF790
CD14 Mono	0.182314979057282	-0.158555418482504	54	61	1	PRPSAP2
CD14 Mono	0.1824323700915	0.250859670118096	18	14	1	C1orf50
CD14 Mono	0.182451605759984	0.165918825266105	52	46	1	MEMO1
CD14 Mono	0.182634531596628	-0.232628472582099	19	23	1	APOBEC3C
CD14 Mono	0.182785816601796	0.115898658425087	85	78	1	CCDC84
CD14 Mono	0.18283450823824	0.172726473299407	36	31	1	KCTD3
CD14 Mono	0.18285861073966	0.373233669014772	13	0.01	1	MECR
CD14 Mono	0.183322338666532	0.209927516662521	41	36	1	TAP1
CD14 Mono	0.183345039636809	0.148577323931835	55	49	1	NCSTN
CD14 Mono	0.183363058864354	0.194492529779166	52	46	1	UBE2J2
CD14 Mono	0.183445434625302	0.291370969798026	24	0.02	1	LINC00909
CD14 Mono	0.183572118722381	0.424265240295371	0.01	8	1	MMD
CD14 Mono	0.183832417080433	0.303971006577659	15	12	1	AACS
CD14 Mono	0.183844378930731	-0.198002129472466	35	0.04	1	GBP4
CD14 Mono	0.183883683571493	0.36409199901523	0.01	8	1	CTRL
CD14 Mono	0.183919071464692	0.391433847827998	0.01	8	1	AC135050.3
CD14 Mono	0.18420295612518	0.36409199901523	0.01	8	1	RBM15-AS1
CD14 Mono	0.184243525880146	0.229203238175686	19	16	1	ZDHHC1
CD14 Mono	0.184528667034313	-0.184454148739801	44	0.05	1	CMTM3
CD14 Mono	0.184613178287774	0.419448223997595	13	0.01	1	FNBP1L
CD14 Mono	0.184615519313187	0.263893567202324	15	12	1	TRABD2A
CD14 Mono	0.184631690902586	0.19836081861706	34	29	1	DCUN1D5
CD14 Mono	0.184742986308916	0.19434651540316	41	36	1	SYTL1
CD14 Mono	0.185104968349464	0.124264984342761	43	38	1	CLN5
CD14 Mono	0.185107190393361	0.128712560832306	52	47	1	CLEC4D
CD14 Mono	0.185125585373017	-0.180571002999138	0.05	56	1	GTF2F1
CD14 Mono	0.185263839189839	0.162242896965999	67	61	1	ZMIZ2
CD14 Mono	0.185287609547962	0.154523618036365	0.07	63	1	ZNF532
CD14 Mono	0.185650127055556	-0.432994587588547	7	0.01	1	MEA1
CD14 Mono	0.185684080403459	-0.301750054310295	15	18	1	SNAPC5
CD14 Mono	0.185935994680688	0.228682879273422	24	0.02	1	LRRC8A
CD14 Mono	0.186003599936754	0.133130298953611	73	67	1	SPATA1
CD14 Mono	0.186167638171697	0.424265240295371	0.01	8	1	AL603839.3
CD14 Mono	0.18630212755902	0.190080040049674	58	52	1	USP40
CD14 Mono	0.186308834836941	0.328633060811928	13	0.01	1	ZSCAN26
CD14 Mono	0.186323447621936	0.151967913132609	38	33	1	DCAF13
CD14 Mono	0.186678310718314	0.256142481487044	19	16	1	KATNAL1
CD14 Mono	0.186912453162162	0.120889101931641	98	0.09	1	CDS2
CD14 Mono	0.186936443274813	0.120696451476326	54	48	1	DNAJC16
CD14 Mono	0.187131973937144	0.159581097242484	61	54	1	GTF3C3
CD14 Mono	0.187401974981282	0.186401410196483	43	38	1	APLF
CD14 Mono	0.187438856417223	0.191496277319247	24	0.02	1	UTP4
CD14 Mono	0.187440629846068	0.223800657893675	23	19	1	DNAJA3
CD14 Mono	0.187488205519882	0.225019665182836	33	29	1	NUDT21
CD14 Mono	0.187524321991763	-0.153879576240159	107	115	1	PGD
CD14 Mono	0.187554470046195	0.22802215334436	15	12	1	CERS4
CD14 Mono	0.187653452346276	-0.26588460175329	13	17	1	UROD
CD14 Mono	0.187794518943611	-0.280991494143497	13	17	1	SLC39A7
CD14 Mono	0.187801874985532	-0.152226593577197	84	91	1	SLF1
CD14 Mono	0.187989974554384	-0.425381403478672	8	11	1	SPATA2
CD14 Mono	0.188058166216112	0.186401410196483	45	0.04	1	MRPS6
CD14 Mono	0.18812719705142	0.210861602186177	26	22	1	AC109587.1
CD14 Mono	0.188342624630193	0.111727625711751	95	87	1	LAMP2
CD14 Mono	0.188376186589693	0.256665291799302	26	22	1	SLC25A20
CD14 Mono	0.188389477563713	0.149585261821615	75	68	1	LINC01588
CD14 Mono	0.188553054980931	-0.266041152677526	21	25	1	FBXO46
CD14 Mono	0.1887715825148	-0.521999593647292	8	11	1	CXCL2
CD14 Mono	0.188912806250852	-0.378288695498413	9	12	1	PRPS1
CD14 Mono	0.189073230925031	0.39708041096914	0.01	8	1	AC007622.2
CD14 Mono	0.189073230925031	0.39708041096914	0.01	8	1	AC099489.1
CD14 Mono	0.189190886661584	-0.247933205564202	22	26	1	MIER2
CD14 Mono	0.189206811597684	0.12922313316182	77	0.07	1	PSMC1
CD14 Mono	0.189228255166854	0.177058894095439	38	33	1	FBXL18
CD14 Mono	0.189322287772538	0.270650933377633	43	38	1	PRKAR2B
CD14 Mono	0.189353198932954	-0.312700353870836	9	12	1	GOLGA8A
CD14 Mono	0.189584877117212	0.14124150653955	95	88	1	WBP4
CD14 Mono	0.18959685592674	0.255061406096712	19	15	1	DUSP5
CD14 Mono	0.1897118888868	-0.176021934541955	57	63	1	ARID5A
CD14 Mono	0.189730848753587	0.145906160345407	59	53	1	TTF1
CD14 Mono	0.189770653125275	0.184555839632888	42	37	1	NPHP4
CD14 Mono	0.189932110883717	0.122132683591846	72	65	1	RNF139
CD14 Mono	0.190006108708046	0.326338819606113	25	22	1	AC130324.2
CD14 Mono	0.19002058490691	-0.235055209976639	25	0.03	1	KIAA2013
CD14 Mono	0.190104375462089	0.165894871174687	49	43	1	BRI3BP
CD14 Mono	0.190214158240689	0.268347096846937	25	22	1	SNUPN
CD14 Mono	0.19059733983667	0.234929362148008	21	17	1	FLACC1
CD14 Mono	0.190612359383189	0.253785249409442	24	0.02	1	ECI2
CD14 Mono	0.190660915719049	-0.206513278184221	46	52	1	KAT5
CD14 Mono	0.19080780223677	-0.274891294607079	17	21	1	DAXX
CD14 Mono	0.190873859049621	0.197055802661147	47	42	1	MLYCD
CD14 Mono	0.190962910486754	0.156866712545448	38	33	1	PEX11G
CD14 Mono	0.19125417248309	0.137961055138729	51	46	1	ERCC6
CD14 Mono	0.191293127010126	0.303971006577659	0.02	17	1	AL133480.1
CD14 Mono	0.191348994924095	0.251882495429204	29	24	1	RCL1
CD14 Mono	0.191353613655207	0.435215539855911	0.01	7	1	PTPRN2
CD14 Mono	0.191516416707819	0.230907544387936	17	14	1	ERI2
CD14 Mono	0.191661192816493	0.353724041774758	12	0.01	1	TBL2
CD14 Mono	0.191693341863749	0.105299853631324	135	126	1	RHEB
CD14 Mono	0.191708794233954	-0.1899673204481	37	42	1	PIP4P1
CD14 Mono	0.191810137659337	0.262551079197678	22	18	1	RRM1
CD14 Mono	0.192012583911579	0.329061987540489	12	0.01	1	AP000487.1
CD14 Mono	0.192093822210993	0.150785860595454	76	69	1	ZNF44
CD14 Mono	0.192127768377568	-0.198529333951525	22	26	1	AASDHPPT
CD14 Mono	0.192136243778302	0.237628511748962	36	31	1	TOLLIP
CD14 Mono	0.192308130643002	0.336392484270036	0.01	7	1	PRKCZ
CD14 Mono	0.192455251541201	0.141241506539551	43	38	1	AC025682.1
CD14 Mono	0.192580411501065	0.122178206682927	88	81	1	MAPRE1
CD14 Mono	0.192906845308566	-0.269495855305668	18	22	1	ZNF830
CD14 Mono	0.192918816347441	-0.285840893804894	19	23	1	LINC00861
CD14 Mono	0.193005249478661	-0.240834367671515	18	21	1	CASTOR3
CD14 Mono	0.193369908729001	0.223352546369375	37	33	1	SLC43A3
CD14 Mono	0.193577129106656	0.252440705937577	24	0.02	1	IGHMBP2
CD14 Mono	0.193717051233669	-0.377853033396087	0.01	13	1	COMMD8
CD14 Mono	0.193772454041382	0.207294987165985	22	18	1	A1BG-AS1
CD14 Mono	0.19377273457566	-0.294930685101371	22	26	1	TRAF7
CD14 Mono	0.194078199118214	0.203859521787454	36	31	1	RNF126
CD14 Mono	0.194092448417402	0.107780350441541	105	97	1	ATP6V0E1
CD14 Mono	0.19415094070834	-0.267185694618467	31	35	1	CRIM1
CD14 Mono	0.194235969501184	0.303971006577659	18	15	1	AC073342.1
CD14 Mono	0.194324920821536	0.435215539855911	0.01	7	1	VEGFB
CD14 Mono	0.194345429101405	0.191076950171725	19	15	1	HADH
CD14 Mono	0.194405818885985	0.105470034892971	99	91	1	PDPK1
CD14 Mono	0.194536198810124	-0.201264301672763	0.04	45	1	TRAC
CD14 Mono	0.194717123739647	0.137234282766393	65	59	1	ZNF787
CD14 Mono	0.194722569182601	0.258883117049121	27	23	1	WDR55
CD14 Mono	0.194761281273022	0.178803386497705	66	0.06	1	KIAA0586
CD14 Mono	0.19499664213561	0.243670496309845	34	0.03	1	DPH3
CD14 Mono	0.195130665377137	0.270804142642459	18	15	1	OMG
CD14 Mono	0.195135320847236	0.270418446866632	18	15	1	AC005695.2
CD14 Mono	0.19517399230122	0.124928660380256	0.07	64	1	HAL
CD14 Mono	0.19529939565263	0.247387478211292	22	18	1	SNAPC4
CD14 Mono	0.195581479199578	0.253930324078063	18	15	1	GPN1
CD14 Mono	0.195730912684214	0.117039579829656	54	48	1	GLTP
CD14 Mono	0.195754449528471	0.212823118519463	0.03	26	1	METTL23
CD14 Mono	0.195963780797044	-0.24857001645112	22	26	1	ALKBH7
CD14 Mono	0.196011279178456	-0.333458914037633	12	15	1	ZNF581
CD14 Mono	0.196088617861142	0.175288987367228	59	53	1	CENPP
CD14 Mono	0.196211090969638	-0.12229374812444	53	59	1	PREPL
CD14 Mono	0.196486144504986	0.180875875605712	52	46	1	PACC1
CD14 Mono	0.196518694333086	-0.24857001645112	16	19	1	ALG2
CD14 Mono	0.196794200846682	-0.150428924971958	49	55	1	SFI1
CD14 Mono	0.196799212188162	-0.101459165027145	68	75	1	CYSLTR2
CD14 Mono	0.196809664418792	0.243850014140087	0.03	25	1	ZNF25
CD14 Mono	0.196837070683484	-0.227642069550564	22	26	1	FRAT2
CD14 Mono	0.197220068586215	-0.245190772715651	0.03	34	1	PITPNM1
CD14 Mono	0.197221692294115	0.182955605616293	34	0.03	1	EMC8
CD14 Mono	0.197301561347865	0.303971006577658	18	15	1	PALB2
CD14 Mono	0.197355222224831	0.209643624029505	31	27	1	RAB11FIP3
CD14 Mono	0.197358083539958	-0.122719580092767	148	157	1	FAM53B
CD14 Mono	0.19741913324192	-0.135623596945164	0.1	107	1	SKP1
CD14 Mono	0.197548125593048	0.139413026786924	82	75	1	ZBTB40
CD14 Mono	0.197700274436313	0.157378508965969	0.04	35	1	NAPB
CD14 Mono	0.19782690612777	0.238382664950081	28	24	1	UBA7
CD14 Mono	0.198063085676582	0.174842379385195	53	48	1	AK9
CD14 Mono	0.198215448193151	0.325666077676978	14	11	1	CCDC15
CD14 Mono	0.198363036055118	0.163108470737809	25	21	1	B4GALT4
CD14 Mono	0.198543117087567	0.100500575158253	308	298	1	NFAT5
CD14 Mono	0.198645134319479	0.224682096773019	37	32	1	PEX13
CD14 Mono	0.198807863882498	-0.389925865696661	7	0.01	1	AC093525.7
CD14 Mono	0.198984711853316	0.117712371294924	61	55	1	ERMAP
CD14 Mono	0.199116264168115	0.10054608988202	142	133	1	RFFL
CD14 Mono	0.199256589461073	-0.115254289664619	163	171	1	RNF166
CD14 Mono	0.199291792269407	0.207294987165985	22	18	1	PSMG4
CD14 Mono	0.199294388496729	-0.455020893918546	8	11	1	TSTA3
CD14 Mono	0.199446386194291	-0.187759249695669	55	61	1	RUNX3
CD14 Mono	0.199478101514598	0.12283121763942	64	58	1	PACS2
CD14 Mono	0.199511692337401	-0.280991494143497	11	13	1	BOLA1
CD14 Mono	0.199524795221469	-0.319465641958133	7	0.01	1	TTC9
CD14 Mono	0.19958715071785	0.251503586683523	23	0.02	1	PKN2-AS1
CD14 Mono	0.199601433438861	0.130954735384195	55	49	1	AL031428.1
CD14 Mono	0.199644832271249	-0.289708711244606	24	28	1	POLE3
CD14 Mono	0.199726637536018	-0.313781429261168	12	15	1	MRGBP
CD14 Mono	0.199760494185464	-0.369218677155232	16	19	1	PRKCQ
CD14 Mono	0.199812319367294	0.120617020044633	145	136	1	CORO7
CD14 Mono	0.199847655648079	0.1644965876566	56	0.05	1	AC018797.3
CD14 Mono	0.199898228904275	0.133256568704765	86	79	1	CAND1
CD14 Mono	0.200032898226575	-0.432994587588547	0.01	12	1	IL1RN
CD14 Mono	0.200106366685065	-0.166843949666432	51	57	1	HELQ
CD14 Mono	0.20042734693088	0.303971006577659	18	15	1	UBAP1L
CD14 Mono	0.20046000475185	0.189411242314803	27	23	1	LTO1
CD14 Mono	0.200531984513748	0.357410265539119	12	9	1	NBPF20
CD14 Mono	0.20058745629121	-0.170868679921356	55	61	1	SYNGR2
CD14 Mono	0.200762208657109	0.238382664950081	28	24	1	PPP1R3E
CD14 Mono	0.200884683350486	0.330938054177928	12	9	1	BIN1
CD14 Mono	0.200909662959607	-0.259554323481206	25	29	1	PLEKHJ1
CD14 Mono	0.200950630274888	-0.291187261249386	0.01	12	1	EPN2
CD14 Mono	0.201328377278772	-0.387906698060009	11	14	1	NFATC2
CD14 Mono	0.201412912974	0.180771941779986	55	0.05	1	LILRB4
CD14 Mono	0.201699905340498	-0.328297208921854	13	16	1	ABT1
CD14 Mono	0.201724801400179	-0.137120384349144	92	99	1	DDX18
CD14 Mono	0.201813804386644	0.139584188676776	62	56	1	CHMP2B
CD14 Mono	0.201870883262999	0.258167316964534	0.02	16	1	MED12
CD14 Mono	0.201909480066145	0.216508165327319	28	24	1	CCDC137
CD14 Mono	0.201936250006526	0.201211432152459	31	27	1	TMED3
CD14 Mono	0.202222028687372	0.118295483450105	88	81	1	CWF19L1
CD14 Mono	0.202305875582764	0.12267360633857	76	69	1	AKR1A1
CD14 Mono	0.202376046663033	0.179929742634287	67	61	1	TRDMT1
CD14 Mono	0.202629533130955	-0.194672357287693	133	0.14	1	RAB20
CD14 Mono	0.203044351835165	0.140251154662055	49	44	1	ABHD17B
CD14 Mono	0.203237327477053	0.384891001961226	12	9	1	FAM227B
CD14 Mono	0.203374908694896	-0.273337921600062	27	32	1	LYAR
CD14 Mono	0.20385740968031	-0.111066492701185	178	188	1	PARVG
CD14 Mono	0.203937577297716	-0.246226075982821	11	14	1	LINC02762
CD14 Mono	0.203965834928247	0.158459904226358	53	47	1	EEF1AKMT2
CD14 Mono	0.204088989977043	0.349774696190783	14	11	1	AL512625.3
CD14 Mono	0.204176234000625	0.303971006577659	23	19	1	C1S
CD14 Mono	0.204270229757035	-0.123187371327843	115	123	1	ATP6V1D
CD14 Mono	0.204301304151695	0.131134409715443	72	65	1	VHL
CD14 Mono	0.204456575490037	-0.393101860465035	14	18	1	SDF2L1
CD14 Mono	0.204518882745914	0.268781578115359	18	15	1	AC015971.1
CD14 Mono	0.205325256394853	0.303971006577658	16	13	1	NUDT13
CD14 Mono	0.205342018017202	0.137168047126054	106	98	1	FBXW4
CD14 Mono	0.205360180669653	0.144571184998057	46	41	1	SCAMP4
CD14 Mono	0.205546763159029	-0.39904725566521	9	12	1	DBF4B
CD14 Mono	0.206028736900341	0.195446549799489	28	24	1	KIAA1586
CD14 Mono	0.206322924870812	-0.136245055697182	45	0.05	1	RNF41
CD14 Mono	0.206344452794102	0.386433166769631	11	9	1	KBTBD3
CD14 Mono	0.206755118269579	0.156217386133966	43	38	1	MTX2
CD14 Mono	0.206755187345052	0.131367899593906	62	56	1	NDUFA9
CD14 Mono	0.206794901862202	0.115525917164549	107	0.1	1	GTF2E2
CD14 Mono	0.206992390298334	-0.267444962305549	22	26	1	AL031602.2
CD14 Mono	0.207022320487106	0.105701379441385	48	43	1	RPF2
CD14 Mono	0.207054323256003	0.103992734286142	88	81	1	AIMP1
CD14 Mono	0.207192388555343	-0.223960549107119	37	42	1	BABAM1
CD14 Mono	0.207210507823885	0.179164550841378	33	29	1	AZIN1-AS1
CD14 Mono	0.207365637780214	-0.246226075982821	18	22	1	POLD2
CD14 Mono	0.207424954916506	-0.134567927080691	88	95	1	RAP2B
CD14 Mono	0.207444851295833	-0.271713680555487	23	27	1	GALNT4
CD14 Mono	0.207503618945855	0.112996681619776	152	143	1	SECISBP2L
CD14 Mono	0.207590410658905	0.217093555897692	57	51	1	PATL2
CD14 Mono	0.207654977700517	0.218241132551775	32	28	1	CARM1
CD14 Mono	0.207718395687342	0.327429979401648	14	11	1	ZSCAN29
CD14 Mono	0.207795157858878	0.288203690719342	19	16	1	MZT1
CD14 Mono	0.208124999800403	0.118591775927566	84	78	1	FAM241A
CD14 Mono	0.208214850991111	0.199382105300459	29	25	1	HDAC6
CD14 Mono	0.208224529019297	-0.112727627071106	135	144	1	UBQLN1
CD14 Mono	0.20843086728248	0.21234053111209	26	22	1	NMRK1
CD14 Mono	0.208501526835515	-0.321180584259197	13	16	1	GMPR2
CD14 Mono	0.208555996494679	0.158708059369616	0.05	45	1	AXIN1
CD14 Mono	0.208577100946535	0.303971006577658	16	13	1	SSH3
CD14 Mono	0.208683165044595	-0.164676960947946	82	89	1	DOK2
CD14 Mono	0.208719995949398	0.247015121765583	32	27	1	DDHD2
CD14 Mono	0.208910248332913	-0.217981696617697	34	39	1	KDELR1
CD14 Mono	0.20909530873367	-0.318959344342518	11	14	1	GHDC
CD14 Mono	0.209149339494215	0.415002318966402	11	9	1	AL122035.1
CD14 Mono	0.209264033204305	0.126366506988049	49	43	1	XPNPEP3
CD14 Mono	0.209272629877769	0.213205542654476	33	29	1	BMF
CD14 Mono	0.209314744007536	0.181114258792125	29	25	1	EXOSC3
CD14 Mono	0.209531076869542	0.236226399941825	23	19	1	THOC5
CD14 Mono	0.209673682832432	-0.2106021662521	0.02	24	1	NKAPD1
CD14 Mono	0.210098527084788	0.171215797725887	67	61	1	MRPS27
CD14 Mono	0.210200142182483	0.374360334469057	13	11	1	ALG10B
CD14 Mono	0.210212724641896	-0.346086522365383	13	16	1	CD6
CD14 Mono	0.210232519740419	0.140472274294779	54	48	1	SPTY2D1
CD14 Mono	0.21043044788323	0.121026881994862	0.09	83	1	RNF4
CD14 Mono	0.210567117108381	-0.232411313698435	33	37	1	DFFA
CD14 Mono	0.210584957098551	-0.175638493997269	62	68	1	DAZAP1
CD14 Mono	0.211060646186234	0.102970879238049	105	98	1	ERCC5
CD14 Mono	0.211101702776445	0.271549528885281	19	16	1	CNTROB
CD14 Mono	0.211162576621757	0.184507339976087	0.03	26	1	FUT4
CD14 Mono	0.211496118485431	-0.208140928735816	38	43	1	EGLN2
CD14 Mono	0.211581455323502	0.255607985016259	19	16	1	GCDH
CD14 Mono	0.21172837500925	-0.399635990642117	8	0.01	1	EIF1AD
CD14 Mono	0.211753957087217	-0.220555640281524	28	33	1	SPINT2
CD14 Mono	0.211817822468769	0.20059326673235	33	29	1	RGL1
CD14 Mono	0.212301023976501	-0.240349509646152	0.01	12	1	RMRP
CD14 Mono	0.212301023976501	-0.270723158689671	0.01	12	1	LRR1
CD14 Mono	0.212358735463904	0.458693601376301	11	8	1	DOCK3
CD14 Mono	0.212580044242534	0.156629290502472	59	54	1	RPS6KA4
CD14 Mono	0.212768930327315	0.263329022080312	15	12	1	IFIT5
CD14 Mono	0.212942131828826	-0.114068980862709	221	0.23	1	PLEKHO1
CD14 Mono	0.21296012247262	-0.10620620161065	137	146	1	SYNRG
CD14 Mono	0.213190606576901	0.2510221266287	19	16	1	AL139042.1
CD14 Mono	0.213639050435563	0.18128848680283	36	31	1	ZNF397
CD14 Mono	0.213919518094793	-0.230805736975281	34	39	1	ACAP3
CD14 Mono	0.214205476792839	0.101154123577972	89	82	1	LSM 8,00
CD14 Mono	0.214301842505298	-0.254519282782306	24	28	1	PSMC5
CD14 Mono	0.214332107757679	0.291259954828105	24	0.02	1	ZCCHC4
CD14 Mono	0.214461129045508	0.159581097242484	41	37	1	TTI1
CD14 Mono	0.214493759563444	-0.111066492701185	86	93	1	FES
CD14 Mono	0.214710085751337	0.227735420750573	27	23	1	DCPS
CD14 Mono	0.214738261033278	0.303971006577659	13	0.01	1	CPT1B
CD14 Mono	0.214960237195047	0.10334920791243	53	47	1	SWT1
CD14 Mono	0.215331681004092	0.173321153868787	45	0.04	1	KCTD13
CD14 Mono	0.215383932687302	0.210104083113436	25	22	1	SH3D19
CD14 Mono	0.215410157435101	-0.177622261983797	67	74	1	MGAT4A
CD14 Mono	0.215475370461348	-0.339885183197066	0.01	13	1	ASB6
CD14 Mono	0.215589129538892	0.144615246845534	59	54	1	ENGASE
CD14 Mono	0.215643207406096	-0.280991494143497	15	18	1	ZNF226
CD14 Mono	0.216914156668824	0.303971006577659	17	14	1	FAM114A2
CD14 Mono	0.217090191642524	0.125872073689646	0.23	222	1	WDPCP
CD14 Mono	0.217397930939575	0.162118373733425	57	51	1	HS1BP3
CD14 Mono	0.217415987538999	0.274824660918142	11	8	1	HSPA1B
CD14 Mono	0.217624350723887	0.131606959683929	43	38	1	SUGP1
CD14 Mono	0.217841303963613	0.266976799095457	17	14	1	MCRIP2
CD14 Mono	0.217905958133966	-0.321180584259197	13	16	1	AL365361.1
CD14 Mono	0.21792859054666	0.103333137881732	0.18	172	1	REPS1
CD14 Mono	0.21794767984668	0.100098673212009	117	0.11	1	SP1
CD14 Mono	0.218093019287652	-0.312700353870835	13	16	1	MRPL34
CD14 Mono	0.218102007938102	-0.174435392914811	44	49	1	HIST1H1E
CD14 Mono	0.218218488022342	0.154879508552512	54	49	1	BUD23
CD14 Mono	0.218248332213303	0.277975798044714	23	0.02	1	CDC42-IT1
CD14 Mono	0.218326348883609	0.255061406096712	19	15	1	CAPN10
CD14 Mono	0.218631860641069	-0.118720065244621	88	95	1	HERC2
CD14 Mono	0.218786598367984	0.157484918100174	28	24	1	AC009318.1
CD14 Mono	0.218791967527764	0.26515175768713	23	0.02	1	ZNF639
CD14 Mono	0.218801090636521	0.239840669157943	19	15	1	SS18L2
CD14 Mono	0.218885483833451	-0.354992075587274	8	11	1	TRMT10A
CD14 Mono	0.218908405161605	0.234929362148008	22	18	1	LINC00624
CD14 Mono	0.219048260956186	0.1947419368229	37	32	1	DENND6A-AS1
CD14 Mono	0.219082654532996	0.187157341594908	35	31	1	TCEANC2
CD14 Mono	0.219131744953733	-0.254759952570318	16	19	1	COA4
CD14 Mono	0.219496579051992	0.303971006577658	0.02	17	1	IFT172
CD14 Mono	0.219840991564091	0.320649747724289	18	15	1	AC008277.1
CD14 Mono	0.219858383137136	0.145867713596191	76	69	1	DELE1
CD14 Mono	0.219886734069853	0.193326942893666	0.03	26	1	COQ8B
CD14 Mono	0.219991899844954	-0.162003457926411	33	37	1	CASS4
CD14 Mono	0.220173530627533	0.149642860186365	13	0.01	1	UFL1-AS1
CD14 Mono	0.220352269814205	0.287669194248558	17	14	1	SGO1-AS1
CD14 Mono	0.220358152826452	0.303971006577658	0.01	8	1	CCDC39
CD14 Mono	0.220598796984586	-0.158029971671771	44	49	1	DHRS7
CD14 Mono	0.220746014803495	-0.263069586146235	23	27	1	TIMM13
CD14 Mono	0.220790619283207	0.108660686715432	73	67	1	NBPF11
CD14 Mono	0.220904514024396	-0.125354879633589	92	99	1	AGTRAP
CD14 Mono	0.220963844482727	0.120213731955777	74	68	1	RTCA
CD14 Mono	0.221216328753997	0.276226016094754	22	18	1	CARD6
CD14 Mono	0.221216328753997	0.276226016094754	22	18	1	TIMM9
CD14 Mono	0.221217924565078	-0.194279860950167	34	39	1	FBL
CD14 Mono	0.221780314538875	-0.157416809024965	58	64	1	APOBR
CD14 Mono	0.221811327054411	0.162615157332118	0.03	26	1	ENC1
CD14 Mono	0.221924870064466	0.139584188676776	63	57	1	SIDT2
CD14 Mono	0.221980531752781	0.189411242314803	27	23	1	TMEM222
CD14 Mono	0.222099736336528	-0.362291596245345	0.01	13	1	TCEAL4
CD14 Mono	0.222286862599252	0.133589383817754	73	67	1	NMD3
CD14 Mono	0.222395388369201	0.151508529259634	66	0.06	1	PATL1
CD14 Mono	0.222451610922985	0.100117532833572	112	104	1	SH3RF1
CD14 Mono	0.222704883876547	0.262150830883032	15	12	1	AC099343.3
CD14 Mono	0.222765930589469	-0.235548523382331	19	22	1	CINP
CD14 Mono	0.222839419024641	-0.324060216035384	12	15	1	SETMAR
CD14 Mono	0.222862993811419	0.265238612088944	29	25	1	GPR160
CD14 Mono	0.222989957747248	0.366706761925621	0.01	8	1	ALG1
CD14 Mono	0.222992180779241	0.395118894635854	0.01	8	1	ZNF358
CD14 Mono	0.223013411887655	0.159291253938467	51	46	1	KHNYN
CD14 Mono	0.223054946744451	-0.135111966667836	77	83	1	NONO
CD14 Mono	0.223212770225428	-0.197506508640417	36	41	1	MRFAP1
CD14 Mono	0.223277251846654	-0.235667503634008	21	24	1	ATP5PF
CD14 Mono	0.223383587694503	0.183971230467028	42	37	1	TIPRL
CD14 Mono	0.223502378182239	0.112727283811875	106	99	1	LTN1
CD14 Mono	0.223660802411878	-0.202988982142224	29	33	1	ISCU
CD14 Mono	0.223722988768112	0.303971006577659	0.01	8	1	ZNF200
CD14 Mono	0.224014290738499	0.200135195593119	15	12	1	TMEM254
CD14 Mono	0.22406702583022	-0.119037203809765	151	159	1	BRD2
CD14 Mono	0.224112640362368	-0.21622123875326	43	48	1	ARL 3,00
CD14 Mono	0.224388413337356	-0.208677289327607	32	37	1	PLD2
CD14 Mono	0.224488501438711	0.216508165327319	0.01	8	1	BDNF-AS
CD14 Mono	0.224691691036828	-0.242118602499207	33	38	1	RETREG1
CD14 Mono	0.2247248023529	-0.175381306182899	37	41	1	MLF 2,00
CD14 Mono	0.224830329277288	0.210256571755465	32	28	1	AL133330.1
CD14 Mono	0.225006099921178	0.199001446976117	23	0.02	1	REC8
CD14 Mono	0.225142162995633	0.303971006577659	12	0.01	1	TFAP4
CD14 Mono	0.225149937379216	0.303971006577658	12	0.01	1	STARD4-AS1
CD14 Mono	0.22523435212029	0.151967913132609	46	41	1	IAH1
CD14 Mono	0.225315992035405	0.241235251229696	18	15	1	AC021752.1
CD14 Mono	0.225550373087707	0.278880025614828	12	0.01	1	AS3MT
CD14 Mono	0.225657863851983	-0.261091936705792	16	19	1	NACC1
CD14 Mono	0.225813080898212	0.24682709947405	22	18	1	TP53INP2
CD14 Mono	0.226100897587804	-0.265978923288474	35	39	1	AL354740.1
CD14 Mono	0.226116421467255	0.187326087725388	0.04	36	1	MYO19
CD14 Mono	0.226520937568648	-0.329246662750719	11	13	1	CFAP45
CD14 Mono	0.226612276827484	-0.306082475106328	16	19	1	GAR1
CD14 Mono	0.22685950072378	0.205192852099485	28	24	1	DHPS
CD14 Mono	0.226874992614728	0.10763354630749	93	86	1	BST1
CD14 Mono	0.227082105683444	-0.315756912304174	18	21	1	CD79B
CD14 Mono	0.22714106419692	0.303971006577659	0.01	8	1	RTCA-AS1
CD14 Mono	0.227181017157472	0.111325928635263	61	56	1	RRN3
CD14 Mono	0.227215524356063	-0.314158358078697	19	22	1	ZBTB5
CD14 Mono	0.227398196231143	0.138911760307162	43	38	1	ERGIC3
CD14 Mono	0.227511316762791	0.272944110957035	0.01	8	1	B4GALT4-AS1
CD14 Mono	0.227623927610987	0.1540755760946	29	25	1	EEF2K
CD14 Mono	0.227882773386491	0.151967913132609	61	55	1	CCT2
CD14 Mono	0.228097936646386	0.242570461913515	0.02	17	1	OBI1
CD14 Mono	0.228131362319594	0.122364200087711	117	109	1	NR1D2
CD14 Mono	0.228695241787415	0.162197045449496	39	34	1	LRP5L
CD14 Mono	0.229050421970887	-0.263504067414657	18	22	1	PRMT1
CD14 Mono	0.229054982738531	0.325666077676978	14	11	1	AKTIP
CD14 Mono	0.229057106843797	0.324435109137374	14	11	1	AK4
CD14 Mono	0.229296943198798	0.193547016884008	37	33	1	CC2D1B
CD14 Mono	0.229494631657506	0.303971006577658	14	11	1	AL513365.2
CD14 Mono	0.229558961073714	0.152905032386663	33	29	1	MAN1B1
CD14 Mono	0.229677952473019	0.195911260720205	0.02	17	1	CHCHD7
CD14 Mono	0.22971101051905	-0.335439278165873	11	14	1	TSPAN31
CD14 Mono	0.229927817628023	0.219578819287285	18	15	1	PGGHG
CD14 Mono	0.229930074198549	-0.324060216035384	0.01	12	1	NPRL2
CD14 Mono	0.22997915190899	-0.195600002912854	25	29	1	BUD31
CD14 Mono	0.230127550671574	-0.301057117197603	25	29	1	CAB39L
CD14 Mono	0.230297016572668	0.236856810719122	23	19	1	AL138756.1
CD14 Mono	0.230376870604268	0.260902284685772	14	11	1	LINC02340
CD14 Mono	0.230406878660034	-0.145755913546234	72	78	1	TMC8
CD14 Mono	0.230739542808848	-0.491209201533843	7	0.01	1	MARCKSL1
CD14 Mono	0.230879542561138	0.223051011194092	23	19	1	TXNDC9
CD14 Mono	0.231000870758466	-0.20371578066686	32	36	1	ARMCX3
CD14 Mono	0.231026458152174	0.139695727201002	43	38	1	COX5A
CD14 Mono	0.231384814420489	0.21171249872567	23	19	1	MTRF1
CD14 Mono	0.23145376595711	0.391433847827998	14	11	1	PLEKHA7
CD14 Mono	0.231487101610004	-0.14382778785854	61	67	1	TOMM20
CD14 Mono	0.231552325287907	-0.364823084946968	8	11	1	S1PR1
CD14 Mono	0.231552325287907	-0.364823084946968	8	11	1	AC005332.6
CD14 Mono	0.231790400844859	0.12302079524311	95	89	1	KAT7
CD14 Mono	0.231905113824049	0.138911760307162	0.07	64	1	GSR
CD14 Mono	0.231923334577283	-0.181455820592583	29	33	1	EML3
CD14 Mono	0.232137874368913	0.169041426491551	33	29	1	YARS2
CD14 Mono	0.232143863576423	0.158854298717849	0.04	36	1	RCAN1
CD14 Mono	0.232700597041663	-0.187143193428111	47	52	1	MAGOH
CD14 Mono	0.232861313993345	0.231821220821823	24	21	1	FKRP
CD14 Mono	0.232931530973204	0.246255508721371	21	18	1	TUBGCP4
CD14 Mono	0.233234003252655	0.2510221266287	23	19	1	NDUFAB1
CD14 Mono	0.233455891393202	0.129640826015345	48	43	1	SART1
CD14 Mono	0.233461614203585	0.134046005135347	43	38	1	AC242426.2
CD14 Mono	0.233787064347556	0.336392484270036	0.01	7	1	ITPR3
CD14 Mono	0.233791881281665	-0.14171670554137	67	73	1	CYFIP2
CD14 Mono	0.233877644765946	-0.172266649137923	49	54	1	CCDC28A
CD14 Mono	0.234024347347402	0.147945696498677	0.08	74	1	EZH2
CD14 Mono	0.234243219095213	0.214703668480571	0.01	7	1	AL136962.1
CD14 Mono	0.23455871488226	0.181980482199049	44	39	1	ZHX1
CD14 Mono	0.234670851430779	0.129473275345521	45	41	1	TFAM
CD14 Mono	0.234788158239625	0.157838501257109	0.04	35	1	TRMT11
CD14 Mono	0.234929379730804	0.381973518578932	12	9	1	TBCE
CD14 Mono	0.234945524673982	-0.233402035625238	24	28	1	RRAGC
CD14 Mono	0.235187437071183	0.158430163762305	39	34	1	ERLEC1
CD14 Mono	0.235407565566078	0.137412856233745	61	56	1	VAMP3
CD14 Mono	0.235501646392836	-0.176021934541954	0.05	55	1	HNRNPAB
CD14 Mono	0.235702027920393	0.379259133881896	12	9	1	MAST4
CD14 Mono	0.235844243726285	0.268781578115359	18	15	1	PRKAB1
CD14 Mono	0.235905005682365	-0.289119375026898	13	15	1	AC003102.1
CD14 Mono	0.236337275325288	0.174279929938021	44	39	1	BMS1
CD14 Mono	0.236397874547472	-0.39117441189392	9	11	1	SNHG10
CD14 Mono	0.236626233716698	0.106598360098278	92	85	1	FOCAD
CD14 Mono	0.23666979146102	0.244469994828997	21	18	1	AC016949.1
CD14 Mono	0.236736815125322	-0.264689681814398	19	22	1	ELOVL1
CD14 Mono	0.237017428831844	-0.125364875753754	53	58	1	ZNF281
CD14 Mono	0.237352339146093	0.188493789157723	18	15	1	EPB41L5
CD14 Mono	0.23735999212837	-0.326079383672035	9	11	1	ADPRH
CD14 Mono	0.23735999212837	-0.326079383672035	9	11	1	PHETA1
CD14 Mono	0.237465100345495	-0.535564321229095	8	0.01	1	VAT1
CD14 Mono	0.237555615646808	0.288029462708637	19	16	1	ENTPD5
CD14 Mono	0.237605414299593	0.20025965705555	34	0.03	1	ANGEL1
CD14 Mono	0.237686654232404	0.22802215334436	24	0.02	1	CEACAM4
CD14 Mono	0.237718981234903	-0.180487893658665	44	49	1	TARSL2
CD14 Mono	0.237896642590113	0.26024962914834	14	11	1	AC012254.1
CD14 Mono	0.238289980689043	0.16241686236364	0.06	54	1	VDR
CD14 Mono	0.238507644852005	0.138204829119014	81	75	1	IPO8
CD14 Mono	0.238540399783099	-0.425939830054597	8	0.01	1	AC096711.2
CD14 Mono	0.238571311952685	0.197055802661147	25	22	1	TRAPPC6A
CD14 Mono	0.23871573157673	-0.257907881030456	13	16	1	ST14
CD14 Mono	0.23914905059266	0.225115585866419	19	16	1	PPID
CD14 Mono	0.239196743165372	-0.303017800473497	14	17	1	HLA-F-AS1
CD14 Mono	0.239270971030115	-0.11377985637648	0.14	147	1	C11orf58
CD14 Mono	0.239400713686821	-0.29594183560947	14	17	1	SLC35F6
CD14 Mono	0.239504358166114	-0.377499474996844	12	14	1	CFAP70
CD14 Mono	0.23953336745472	0.331451742999766	12	9	1	CIPC
CD14 Mono	0.239579581058205	0.126902575750701	61	56	1	BTN3A2
CD14 Mono	0.239646154996402	0.268347096846937	17	14	1	PSMB5
CD14 Mono	0.240126730218202	0.154223887072977	14	11	1	AUXG01000058.1
CD14 Mono	0.240157670142288	0.250199750136678	17	14	1	PLA2G15
CD14 Mono	0.240347565017944	0.27700395897739	12	9	1	NPIPB3
CD14 Mono	0.240545093699643	-0.189843606085303	31	35	1	NDUFB4
CD14 Mono	0.240791361193674	-0.143487970393563	45	0.05	1	MLLT6
CD14 Mono	0.240884891746061	0.303971006577659	14	11	1	TADA2B
CD14 Mono	0.240923106077298	0.230508844636637	28	24	1	AC010618.3
CD14 Mono	0.241001833131543	0.135517392352015	46	41	1	ASCC1
CD14 Mono	0.241039926478998	0.101478142678916	85	79	1	HIVEP2
CD14 Mono	0.241141728934396	0.11827868927703	0.11	102	1	DARS
CD14 Mono	0.241460655912616	0.180058402892183	46	41	1	DPY19L3
CD14 Mono	0.24196093782527	0.214174336227013	24	0.02	1	NIF3L1
CD14 Mono	0.242023350799201	-0.211670433639591	29	34	1	TSEN34
CD14 Mono	0.242054917628598	0.110006993567728	86	0.08	1	MPP5
CD14 Mono	0.242396099267295	-0.125841845381584	72	79	1	NFKB2
CD14 Mono	0.242636650124488	0.118415353421582	22	19	1	CBR3-AS1
CD14 Mono	0.242660105996667	-0.267185694618467	15	18	1	MTRNR2L1
CD14 Mono	0.242710294498402	0.303971006577659	15	13	1	ZNF692
CD14 Mono	0.242933414867496	0.256142481487044	19	16	1	AC004253.1
CD14 Mono	0.243004134916498	0.358418790600035	11	9	1	PINK1-AS
CD14 Mono	0.243121656156932	-0.151300417503861	47	52	1	CALM3
CD14 Mono	0.243131182075897	-0.190453947729894	29	34	1	KMT5A
CD14 Mono	0.243206443352449	0.283506904017943	15	13	1	AC123567.2
CD14 Mono	0.243463193291787	0.161618083166328	0.03	26	1	ZNF146
CD14 Mono	0.243464827570706	-0.145013824624523	53	59	1	DCTN2
CD14 Mono	0.243519770522212	0.267901751870137	17	14	1	TMEM134
CD14 Mono	0.243660479139453	0.263893567202324	15	13	1	CBR1
CD14 Mono	0.243755540027482	0.176215459379286	24	0.02	1	CIAO2A
CD14 Mono	0.24382374630167	0.25289682198339	23	0.02	1	POLR2M
CD14 Mono	0.243832768368944	0.189899239868864	32	28	1	AVEN
CD14 Mono	0.243901622297126	-0.289403733959698	12	15	1	CLHC1
CD14 Mono	0.24402715115531	0.100822350902552	222	213	1	NIBAN1
CD14 Mono	0.244086199771344	-0.396468711563434	9	11	1	SMAD7
CD14 Mono	0.244120732919115	0.103893171128746	76	69	1	UPF3B
CD14 Mono	0.244340942303335	0.207397746882606	53	48	1	ZNRF1
CD14 Mono	0.244384673009536	0.155690999175326	42	37	1	YIPF1
CD14 Mono	0.244523991697849	0.232712323407837	17	14	1	TIMM29
CD14 Mono	0.244530322540031	-0.202214380759381	44	49	1	U62317.4
CD14 Mono	0.244599637276853	0.139004380282214	87	81	1	HAVCR2
CD14 Mono	0.244825820470143	0.303971006577659	13	11	1	MTMR7
CD14 Mono	0.245065194459733	0.210861602186178	15	13	1	BMPR1A
CD14 Mono	0.245176781928598	0.208551441498976	25	22	1	NLRX1
CD14 Mono	0.245202284877691	-0.187015345934483	15	18	1	DPH7
CD14 Mono	0.245344791649922	0.146731264766462	35	31	1	USP46
CD14 Mono	0.245539637088919	0.183116611703273	22	19	1	PLBD1-AS1
CD14 Mono	0.245678809542643	0.142816214763078	47	42	1	ZNF562
CD14 Mono	0.245684122144437	0.213368457796752	23	0.02	1	MTRES1
CD14 Mono	0.245716846810006	0.155872367588525	32	28	1	ZNF529
CD14 Mono	0.2457370473302	0.164148036924765	47	42	1	ZFP14
CD14 Mono	0.245861816715499	-0.126333249354496	59	65	1	ATP5PB
CD14 Mono	0.246676993265128	0.303971006577659	15	12	1	RANGRF
CD14 Mono	0.246693314414619	0.284862183629954	15	12	1	DENND5B
CD14 Mono	0.246701538597735	0.162242896965998	34	0.03	1	LRRC57
CD14 Mono	0.246873553605993	0.170945587946876	36	32	1	C1orf159
CD14 Mono	0.246941983529865	0.360554534944026	11	9	1	CLDN15
CD14 Mono	0.247064696072517	-0.2106021662521	27	31	1	CUBN
CD14 Mono	0.247352676082989	0.33254015877443	11	9	1	AL022069.3
CD14 Mono	0.247352676082989	0.33254015877443	11	9	1	C19orf48
CD14 Mono	0.247498063009107	0.266976799095457	17	14	1	ANKRD54
CD14 Mono	0.247624436258986	0.245868052014091	15	12	1	CDC42EP4
CD14 Mono	0.247968135539897	0.160668528545109	67	62	1	WASHC1
CD14 Mono	0.248239930658136	0.118647839932582	68	62	1	ZBTB21
CD14 Mono	0.2482703424717	0.144868974429882	48	43	1	COPG1
CD14 Mono	0.248288628759723	0.11715500743746	92	85	1	ZBED5
CD14 Mono	0.24867428201002	0.158014652961676	54	49	1	IFT74
CD14 Mono	0.248865405222529	0.232887908516176	22	18	1	PLOD3
CD14 Mono	0.249327418617168	0.147851804660377	31	27	1	USP11
CD14 Mono	0.249353765597785	-0.13343430572964	0.08	86	1	LONRF1
CD14 Mono	0.249374051993574	0.100789189207045	69	64	1	PSMA5
CD14 Mono	0.249556738838007	0.171867470570314	47	42	1	KCTD9
CD14 Mono	0.249729442564735	0.256665291799302	13	11	1	CDAN1
CD14 Mono	0.249729442564735	0.256665291799302	13	11	1	TMEM159
CD14 Mono	0.249729971062148	0.257428420640629	13	11	1	RGPD5
CD14 Mono	0.249797780062828	-0.12516668974604	58	63	1	DUSP18
CD14 Mono	0.249894436007952	0.208212023772228	22	18	1	VPS13B-DT
CD14 Mono	0.250203297855155	0.119694792172419	83	76	1	AKAP17A
CD14 Mono	0.250261507970695	-0.218450028074785	24	28	1	CD2BP2
CD14 Mono	0.250442728737286	0.149085404599488	32	28	1	ICA1L
CD14 Mono	0.250449148805858	0.106687033831742	125	118	1	FAM214A
CD14 Mono	0.250560979540115	0.496616084520055	11	9	1	SPSB2
CD14 Mono	0.250584698415897	0.121278709061468	43	38	1	DMAC2L
CD14 Mono	0.251220700824978	0.176215459379286	23	0.02	1	MOV10
CD14 Mono	0.251231551369316	0.170997141308238	31	27	1	ITIH4
CD14 Mono	0.251238891152404	0.123992340471423	59	54	1	CYBRD1
CD14 Mono	0.251302861947662	-0.126045056177171	113	0.12	1	RASSF5
CD14 Mono	0.251435666242685	-0.168097437737564	47	52	1	CCDC85B
CD14 Mono	0.251602182890482	0.151967913132609	35	31	1	ATPAF1
CD14 Mono	0.251672006561578	0.114309787074084	53	48	1	TMEM173
CD14 Mono	0.251684319490247	-0.18808891292503	34	38	1	QARS
CD14 Mono	0.251699901037146	0.244264760453391	15	12	1	PXDNL
CD14 Mono	0.251951286032116	-0.27438875931925	16	18	1	AC087645.2
CD14 Mono	0.252169987202167	0.190151107020497	29	25	1	FOPNL
CD14 Mono	0.252281497252798	-0.174076290226985	23	27	1	UTP20
CD14 Mono	0.252428722808432	0.130519493868573	49	44	1	FAM199X
CD14 Mono	0.252583822833787	-0.255456402036359	16	19	1	GADD45GIP1
CD14 Mono	0.252604469661466	-0.272221284515766	12	14	1	PEX10
CD14 Mono	0.252604469661466	-0.272221284515766	12	14	1	TSR2
CD14 Mono	0.252687846855038	-0.232081893662551	22	25	1	PFDN6
CD14 Mono	0.252798218932352	0.13269957942783	52	47	1	RBCK1
CD14 Mono	0.252846471206986	-0.341364112122979	8	0.01	1	AL139246.5
CD14 Mono	0.252941884717725	0.303971006577659	13	0.01	1	VAMP1
CD14 Mono	0.252959590654532	0.172726473299407	18	15	1	INF2
CD14 Mono	0.25298948524332	-0.330744529340596	8	0.01	1	C8orf82
CD14 Mono	0.253162163766931	-0.317517370168611	8	0.01	1	ZNF668
CD14 Mono	0.253447538701754	0.114582169608337	104	97	1	UHMK1
CD14 Mono	0.253515164509614	-0.216419492847414	22	25	1	BAIAP2
CD14 Mono	0.253591901443985	-0.149285814931675	32	36	1	TOR3A
CD14 Mono	0.253627264692049	-0.184647625082293	28	32	1	CHERP
CD14 Mono	0.254100712086873	0.126089281307003	48	43	1	LPAR2
CD14 Mono	0.254189731217895	0.164808258906033	33	29	1	ZNF440
CD14 Mono	0.254261902798038	0.151413137105434	55	0.05	1	MED1
CD14 Mono	0.254280669428415	0.233581678686261	13	0.01	1	AC004847.1
CD14 Mono	0.254356840325562	0.162163680238497	44	39	1	LRRC6
CD14 Mono	0.254364384971298	-0.160361788957959	41	45	1	APRT
CD14 Mono	0.254398667605382	0.110246471015962	72	66	1	CEP164
CD14 Mono	0.254601622278292	-0.185613446066239	43	48	1	GTF3A
CD14 Mono	0.254629248097215	0.203859521787454	36	32	1	DDX23
CD14 Mono	0.254940174367159	0.1300771029324	53	48	1	MLH1
CD14 Mono	0.255195576766895	-0.214265380342685	26	29	1	FURIN
CD14 Mono	0.255396551472566	0.203277006958185	18	15	1	ZNF598
CD14 Mono	0.255496229732297	0.185093610725739	34	0.03	1	MBIP
CD14 Mono	0.255575814253843	0.266976799095457	16	14	1	ARL 2,00
CD14 Mono	0.255588853600281	0.266496301158996	16	14	1	MRPS30
CD14 Mono	0.255879751450533	0.303971006577659	11	8	1	AC127035.1
CD14 Mono	0.255888786957077	0.303971006577659	11	8	1	APOO
CD14 Mono	0.256009272177068	0.237475594790753	23	0.02	1	GLRX2
CD14 Mono	0.256231511710486	0.143506334384413	51	46	1	BRAT1
CD14 Mono	0.256496402614229	0.193788088827236	26	22	1	CKMT2-AS1
CD14 Mono	0.256513661250743	0.226803146055198	0.02	17	1	PXN-AS1
CD14 Mono	0.256538525298949	-0.366721368169381	11	13	1	FARP1
CD14 Mono	0.256661853858499	0.328633060811928	13	0.01	1	AC012184.3
CD14 Mono	0.256693810646406	-0.273086296058151	13	16	1	ERCC2
CD14 Mono	0.257101901858794	-0.186556692285449	26	29	1	VASH1
CD14 Mono	0.257121262707645	0.303971006577658	13	0.01	1	HORMAD2-AS1
CD14 Mono	0.257171794433441	0.187717938081811	0.03	26	1	USB1
CD14 Mono	0.257222921629273	0.154008500517913	59	54	1	HORMAD1
CD14 Mono	0.257319830452869	0.128243719068813	41	37	1	P4HA2
CD14 Mono	0.25741317078019	-0.382871108162711	9	11	1	MAL
CD14 Mono	0.257443264418603	0.183676772859947	0.03	26	1	SIGLEC7
CD14 Mono	0.257465160333061	-0.318959344342518	11	13	1	MYH10
CD14 Mono	0.257475382811161	0.126328091974509	62	57	1	FAM78A
CD14 Mono	0.257797332256538	0.111754345874012	0.09	84	1	AL158152.1
CD14 Mono	0.25780406979034	-0.152667397167958	0.02	23	1	ATXN1L
CD14 Mono	0.257858719328154	0.203444130623694	21	18	1	VIPAS39
CD14 Mono	0.257874189351525	0.197055802661147	23	0.02	1	EME2
CD14 Mono	0.258083452651579	-0.136087285578509	95	102	1	IGSF6
CD14 Mono	0.258265059237797	-0.326079383672035	9	11	1	GTPBP3
CD14 Mono	0.258626824384045	0.174687989632692	0.02	17	1	LINC02246
CD14 Mono	0.258642060608236	0.118045526441631	59	54	1	PIGG
CD14 Mono	0.258742840337356	-0.280991494143498	14	17	1	ITGA6
CD14 Mono	0.258844704404134	-0.287389265341648	14	17	1	LIX1-AS1
CD14 Mono	0.258955619012215	0.172441383872357	46	41	1	SF3B5
CD14 Mono	0.259005732837475	0.185789580229344	35	31	1	RXRB
CD14 Mono	0.259544410318938	0.165143301880342	21	18	1	ZNF573
CD14 Mono	0.259654669145016	0.33371834997171	0.01	8	1	AC134772.1
CD14 Mono	0.259844621140654	0.123398760935838	42	38	1	NOL11
CD14 Mono	0.259982948122122	0.116344003401887	32	28	1	BCL2L2-PABPN1
CD14 Mono	0.260185891944963	-0.100674886854589	129	136	1	TSPO
CD14 Mono	0.260210989391209	-0.115431685262587	106	113	1	NMT1
CD14 Mono	0.260267840546913	-0.299138840853757	17	0.02	1	CHCHD6
CD14 Mono	0.260275525382187	-0.160310011721035	46	51	1	ZMAT1
CD14 Mono	0.26029279138923	0.175646909602118	24	21	1	AC073529.1
CD14 Mono	0.260443717761332	-0.197850258843252	27	31	1	DNAJB1
CD14 Mono	0.260551101372659	0.203569109619822	24	21	1	MRPL32
CD14 Mono	0.260580504706708	0.185789580229344	18	15	1	BRPF3
CD14 Mono	0.260602655552211	-0.188575859922101	48	53	1	OXNAD1
CD14 Mono	0.260802899742035	0.22802215334436	16	13	1	SEPSECS-AS1
CD14 Mono	0.260816474726307	-0.223275996287209	14	17	1	GIMAP6
CD14 Mono	0.260940359748696	0.104756600123688	0.1	93	1	CYSTM1
CD14 Mono	0.261196269860726	-0.136219969929523	83	89	1	ZNF431
CD14 Mono	0.261302440998551	0.117316366477646	0.04	35	1	MRI1
CD14 Mono	0.261375109701352	0.303971006577658	12	0.01	1	AC110795.1
CD14 Mono	0.261409779872113	0.125470110955533	45	0.04	1	RPAIN
CD14 Mono	0.261429113444825	0.124914993383218	0.06	54	1	ANAPC1
CD14 Mono	0.261607482940344	0.141387980476515	0.08	74	1	ESF1
CD14 Mono	0.261653508652095	-0.206223725741526	22	25	1	RSAD1
CD14 Mono	0.261758780651508	-0.224848416105964	29	33	1	PBXIP1
CD14 Mono	0.261879503846183	0.189638331098664	21	18	1	FCSK
CD14 Mono	0.262398546823298	0.185326510079039	23	19	1	NFIX
CD14 Mono	0.262649098934091	-0.324060216035384	0.01	12	1	WDR18
CD14 Mono	0.263003075871202	-0.12944502201604	91	97	1	CYP1B1-AS1
CD14 Mono	0.263100188968972	-0.22654371012112	17	0.02	1	PHLDB3
CD14 Mono	0.263127964000741	0.167336314555813	33	29	1	MRPS10
CD14 Mono	0.263185449754889	-0.146565173922571	0.06	65	1	SNHG29
CD14 Mono	0.263327193789592	-0.221752290768822	25	29	1	C19orf53
CD14 Mono	0.263501741060082	0.365371551241802	0.01	8	1	CRAT
CD14 Mono	0.263911989969899	0.334997902198284	0.01	8	1	MOB3C
CD14 Mono	0.264027591438265	0.265496858763023	16	13	1	TMEM229B
CD14 Mono	0.264274145097396	-0.228902982995043	0.01	12	1	ZFP30
CD14 Mono	0.26434725842917	0.26024962914834	14	12	1	CYB561
CD14 Mono	0.264498806967121	0.203569109619822	24	21	1	CIAO3
CD14 Mono	0.264534217259522	0.225259030563618	22	19	1	TMEM252-DT
CD14 Mono	0.264577705761855	0.201790611771181	24	21	1	TRMT2A
CD14 Mono	0.264832084778563	0.238875978355773	14	12	1	GALK1
CD14 Mono	0.264855794402957	0.123992340471423	59	54	1	MTCH2
CD14 Mono	0.2649938130572	-0.120883351061392	101	108	1	CDK11B
CD14 Mono	0.265229054055587	0.159924636960952	43	39	1	PPCS
CD14 Mono	0.265571174885935	-0.1972231364509	28	32	1	EXOSC6
CD14 Mono	0.265607060612864	0.133170317678483	39	35	1	TVP23B
CD14 Mono	0.265733569725939	0.111325928635263	47	43	1	ILK
CD14 Mono	0.266041809874731	0.154223887072977	25	22	1	RNF217-AS1
CD14 Mono	0.266174222501533	0.157129618248387	0.03	26	1	ZFAND4
CD14 Mono	0.266176724202294	0.278435914470522	12	0.01	1	CRYGS
CD14 Mono	0.266317410551042	-0.320519858330135	0.01	13	1	AC006511.6
CD14 Mono	0.266521547861257	0.209506322574167	28	25	1	ERCC4
CD14 Mono	0.266935332416858	-0.112896163258267	83	89	1	PFDN1
CD14 Mono	0.267178439616431	0.144663112509376	43	39	1	ING5
CD14 Mono	0.267245759262119	0.178440124493799	28	25	1	PIP4K2B
CD14 Mono	0.267418515771744	0.233581678686261	18	15	1	AC008906.1
CD14 Mono	0.26744154661411	-0.261626169276566	0.01	13	1	DDX11
CD14 Mono	0.267581046996329	-0.140085386172723	61	67	1	TMUB2
CD14 Mono	0.267709802860836	0.150496525915941	21	18	1	AC018816.1
CD14 Mono	0.267928985258563	-0.242311025979437	13	16	1	ZNF813
CD14 Mono	0.267959376938878	0.177522671336719	28	25	1	PIGC
CD14 Mono	0.268011920193223	0.176591700101431	28	25	1	PWWP3A
CD14 Mono	0.268022345180175	0.117239968057062	59	54	1	TRIM4
CD14 Mono	0.268249034912398	-0.288371024509095	14	17	1	TNFSF12
CD14 Mono	0.268258337361322	0.334997902198284	0.01	8	1	TMEM79
CD14 Mono	0.268258337361322	0.334997902198284	0.01	8	1	NEK8
CD14 Mono	0.268298152437202	-0.155460612059638	34	38	1	MTG2
CD14 Mono	0.268572656415901	0.173267314933065	25	22	1	FAM217A
CD14 Mono	0.268626218708518	-0.169013841910465	39	44	1	TUFM
CD14 Mono	0.268662391055939	0.303971006577659	0.01	8	1	AC024909.1
CD14 Mono	0.268720129120448	-0.105904787585406	0.1	107	1	SLC30A5
CD14 Mono	0.26872584304247	0.26024962914834	14	11	1	UBIAD1
CD14 Mono	0.26873710702723	0.126122930563343	71	65	1	PTGER2
CD14 Mono	0.268905999383719	-0.178045192429932	52	57	1	OST4
CD14 Mono	0.268978041445546	0.112393405591763	37	33	1	MAP4K2
CD14 Mono	0.268990064445401	0.224243814106925	19	16	1	ZNF687
CD14 Mono	0.269084274725998	-0.175836748091423	0.03	34	1	RPP38
CD14 Mono	0.269167616778055	-0.109096942851416	151	159	1	CSK
CD14 Mono	0.269199304620117	0.147851804660377	66	61	1	ZC3H14
CD14 Mono	0.269392394537925	-0.275322744056806	19	22	1	AC087190.1
CD14 Mono	0.269401164447579	0.227009024762775	16	13	1	FARSA
CD14 Mono	0.269589649699444	0.215615132156811	21	18	1	MZF1-AS1
CD14 Mono	0.269912074177572	-0.182727477828632	35	39	1	IFT20
CD14 Mono	0.269946386594897	-0.267185694618467	15	18	1	DCTN3
CD14 Mono	0.27029443903341	0.121767675356909	55	0.05	1	NEDD8
CD14 Mono	0.270613570669644	0.174203131607329	36	32	1	IQCE
CD14 Mono	0.270768109860737	-0.179453467681435	22	25	1	RAD1
CD14 Mono	0.271078812213211	0.228682879273422	12	0.01	1	AC007611.1
CD14 Mono	0.271142537445562	-0.117132493400539	111	118	1	UBXN2B
CD14 Mono	0.271269260391455	-0.348105690002035	9	11	1	LINC00926
CD14 Mono	0.271300454636339	0.208393346595428	31	27	1	SPAG1
CD14 Mono	0.271445963097125	0.157129618248387	31	27	1	MATR3.1
CD14 Mono	0.271498715488429	-0.234124889105523	16	19	1	ECHDC3
CD14 Mono	0.27153348407055	0.166154499847672	76	0.07	1	AC097376.3
CD14 Mono	0.271556772138841	-0.136012849831416	27	31	1	MDM1
CD14 Mono	0.271719697721782	-0.137512473004986	109	115	1	TCIRG1
CD14 Mono	0.271779478497695	0.100282023919619	105	98	1	LENG8
CD14 Mono	0.271980456251825	-0.303711570643581	9	11	1	PGRMC1
CD14 Mono	0.272017531393526	0.182664710355525	25	22	1	YOD1
CD14 Mono	0.272048914599188	-0.141692456731948	56	61	1	SDHD
CD14 Mono	0.272084191901236	0.213368457796752	23	0.02	1	AP001363.1
CD14 Mono	0.27217029261276	0.129292475164712	65	59	1	AL731577.2
CD14 Mono	0.272260290173077	0.108899191240722	64	59	1	SLC25A28
CD14 Mono	0.272284921904497	-0.133136750806261	0.08	86	1	RAB5IF
CD14 Mono	0.272538181918197	-0.185834261103158	0.02	23	1	KIF9
CD14 Mono	0.272622804985168	0.122605853501266	66	61	1	GOLPH3L
CD14 Mono	0.272662305756041	-0.17651084560257	36	0.04	1	TDP1
CD14 Mono	0.272674442958743	0.146429729591179	39	35	1	TATDN2
CD14 Mono	0.27268347813756	0.336392484270036	0.01	8	1	MAGED2
CD14 Mono	0.272687269661593	0.335679866304996	0.01	8	1	SRR
CD14 Mono	0.272948819003372	0.159924636960952	43	38	1	IPO5
CD14 Mono	0.273199963521023	0.259576887219205	14	11	1	AP006621.3
CD14 Mono	0.273485286536662	0.11715500743746	45	41	1	CARD14
CD14 Mono	0.273517552512817	0.127544439193391	53	48	1	ZC3H7B
CD14 Mono	0.273751289563014	0.137431819974728	51	47	1	SNRNP40
CD14 Mono	0.27376746673471	-0.314938826066835	12	15	1	TINF2
CD14 Mono	0.273787180103163	0.355501307217741	12	0.01	1	L2HGDH
CD14 Mono	0.273808644019536	-0.181455820592583	25	28	1	NAA60
CD14 Mono	0.273945837832171	0.205192852099485	28	24	1	TAF1C
CD14 Mono	0.274049854702054	0.142507583883542	63	58	1	CALU
CD14 Mono	0.274239338439855	0.33044321793885	12	0.01	1	MAD2L1BP
CD14 Mono	0.274387372391114	0.160061595178945	31	27	1	GEMIN7-AS1
CD14 Mono	0.27451796728842	0.286049098580397	17	14	1	HCCS
CD14 Mono	0.274523219146591	0.102923487639566	88	82	1	ZNF254
CD14 Mono	0.274755357803849	-0.101883170535849	84	0.09	1	ITGA5
CD14 Mono	0.275318557614427	0.208551441498976	25	22	1	CCDC117
CD14 Mono	0.275833893183502	0.238679546325939	22	19	1	WDR17
CD14 Mono	0.27586671078068	-0.378838817541642	8	0.01	1	LGMN
CD14 Mono	0.275959774564058	-0.289119375026898	13	15	1	RIN1
CD14 Mono	0.275981335976332	0.116946095621563	126	119	1	PRORP
CD14 Mono	0.276029366618979	-0.319465641958133	8	0.01	1	AC016831.1
CD14 Mono	0.27604135390093	-0.149939384345476	76	82	1	TXNL4A
CD14 Mono	0.27609550238689	0.153411330002278	22	19	1	EOGT
CD14 Mono	0.276104414477691	0.118247295288608	94	88	1	PHF12
CD14 Mono	0.2767166263639	0.215434331976001	17	14	1	HTATIP2
CD14 Mono	0.276755043873742	0.284605681710728	15	13	1	TRIM69
CD14 Mono	0.276790721770155	0.369559348205235	0.01	8	1	AC110285.2
CD14 Mono	0.277108786583796	0.223051011194092	22	19	1	ZNF717
CD14 Mono	0.278014350414907	0.197055802661147	33	29	1	BTN3A3
CD14 Mono	0.278033775273718	0.104271171101312	76	71	1	TMEM39A
CD14 Mono	0.27816980659937	0.147851804660377	45	0.04	1	NCAPD3
CD14 Mono	0.278182108550898	0.167810982885289	0.06	55	1	TRMT10B
CD14 Mono	0.278374808263609	-0.223044144934217	28	32	1	TBC1D10B
CD14 Mono	0.278435700656613	0.239840669157943	0.01	8	1	FBXO10
CD14 Mono	0.278606252039692	0.122132683591846	44	39	1	GPR89B
CD14 Mono	0.278815888303927	0.198176342555062	0.02	17	1	ZNF142
CD14 Mono	0.278839741029274	0.191076950171725	19	16	1	NAPA-AS1
CD14 Mono	0.278890503299811	-0.103113929499003	213	0.22	1	EIF4G2
CD14 Mono	0.278961102046444	0.286483579848817	17	14	1	CD72
CD14 Mono	0.27923367067485	0.303971006577658	18	16	1	MAP3K10
CD14 Mono	0.279411595631615	0.183676772859947	0.02	17	1	ADRM1
CD14 Mono	0.27950226949597	-0.259929878615668	15	18	1	QDPR
CD14 Mono	0.279589631314698	-0.267570978381176	16	18	1	TMEM185A
CD14 Mono	0.279594871283967	-0.236597374785045	14	17	1	DENND6B
CD14 Mono	0.27961023447308	-0.136012849831416	56	61	1	CLN3
CD14 Mono	0.279775278948134	-0.25674394789682	18	0.02	1	CHPF2
CD14 Mono	0.279778626652771	-0.1972231364509	14	16	1	ZNF503
CD14 Mono	0.27984663816357	0.146278527469688	68	63	1	SHISA5
CD14 Mono	0.27984781039744	-0.260527391583782	16	18	1	AKR1B1
CD14 Mono	0.280016274925816	0.141417993791699	23	0.02	1	NEB
CD14 Mono	0.280084405810953	0.152500371171828	57	52	1	KPNA5
CD14 Mono	0.280097694795198	-0.252422341946726	0.01	13	1	AL391807.1
CD14 Mono	0.280255210155937	-0.374100898534979	9	11	1	ZNF653
CD14 Mono	0.280329475091092	-0.36345365433547	11	13	1	RCAN3AS
CD14 Mono	0.280484234040861	-0.233057017079795	0.01	13	1	MPND
CD14 Mono	0.280610693047671	-0.130748858562885	59	64	1	ADAM8
CD14 Mono	0.28070482760329	0.230907544387936	17	14	1	TMEM19
CD14 Mono	0.280887194345758	0.156844133921565	66	61	1	CYTH3
CD14 Mono	0.280965880546011	0.303971006577659	13	11	1	CASC15
CD14 Mono	0.280996067796786	0.124149968992846	49	44	1	GMEB2
CD14 Mono	0.281267685881139	-0.116850628600691	144	152	1	MCTP2
CD14 Mono	0.281646594997966	-0.165514276723561	31	35	1	RAB29
CD14 Mono	0.281933765520228	0.280887393464618	13	11	1	SLITRK4
CD14 Mono	0.281953052052156	0.28051203375367	13	11	1	SORBS3
CD14 Mono	0.282015303411177	0.146634468829569	52	47	1	CLK3
CD14 Mono	0.282045030049319	-0.239171318448871	23	26	1	COQ4
CD14 Mono	0.282164312341122	-0.176654834328763	28	32	1	SUMO3
CD14 Mono	0.282183730727418	-0.153646281440023	47	51	1	LAMTOR5
CD14 Mono	0.282395920963706	-0.191105990626302	32	36	1	TP53BP1
CD14 Mono	0.282431576783847	0.257428420640629	13	11	1	MANEA-DT
CD14 Mono	0.282458368576259	0.242570461913515	15	13	1	ZNRD1
CD14 Mono	0.282573470761426	-0.169960181754754	39	43	1	CTDNEP1
CD14 Mono	0.282633011554484	-0.128696386722976	77	82	1	NPM1
CD14 Mono	0.28312732267527	0.358418790600035	11	9	1	LINC00921
CD14 Mono	0.283387258946928	0.275956630408063	21	18	1	ACTL6A
CD14 Mono	0.283581411598088	-0.201264301672763	27	0.03	1	RNF167
CD14 Mono	0.283860486303493	0.145067411226599	31	28	1	TMEM209
CD14 Mono	0.283886760178675	0.143813781384167	53	48	1	TMX1
CD14 Mono	0.283977547517591	-0.20699091269972	26	29	1	PEBP1
CD14 Mono	0.284044463629326	0.303971006577659	11	9	1	AL034347.1
CD14 Mono	0.284231036537015	-0.280991494143498	12	14	1	IPP
CD14 Mono	0.284701593141929	0.108575317619228	27	24	1	EFCAB10
CD14 Mono	0.284863712132529	0.189259347700966	31	28	1	LONP1
CD14 Mono	0.284894428927747	-0.161054628532861	51	56	1	RNF103
CD14 Mono	0.284910299497496	0.287669194248558	18	15	1	FAXDC2
CD14 Mono	0.284934740780654	-0.139997494671834	101	107	1	OSER1
CD14 Mono	0.285042373928535	-0.263713502711662	12	14	1	ALDOA
CD14 Mono	0.285171240032334	-0.358994006144771	8	0.01	1	LINC01094
CD14 Mono	0.285241805192857	0.232712323407837	17	14	1	AL118516.1
CD14 Mono	0.285247616338031	-0.103383807914888	137	144	1	UPP1
CD14 Mono	0.285284388026076	0.230907544387936	17	14	1	AC022210.2
CD14 Mono	0.285331612662613	-0.321633478640844	8	0.01	1	ZNF629
CD14 Mono	0.285427402141574	0.108420197459852	115	108	1	WBP1L
CD14 Mono	0.285444950129403	0.11267235434278	57	52	1	JADE1
CD14 Mono	0.28551005607951	-0.307463705504689	8	0.01	1	NCKIPSD
CD14 Mono	0.286100544062052	0.238382664950081	18	15	1	SMC2
CD14 Mono	0.286619142093229	0.109798458888669	26	23	1	ZPR1
CD14 Mono	0.286656109135617	0.158365684330759	48	43	1	CARHSP1
CD14 Mono	0.286686856601423	-0.141440141744704	0.03	34	1	TJAP1
CD14 Mono	0.286696921030629	0.122476616423209	57	52	1	MRPS35
CD14 Mono	0.286706703355482	0.280124264623291	13	11	1	SEMA3F-AS1
CD14 Mono	0.286730880137274	0.220554998390021	18	15	1	CROT
CD14 Mono	0.287186040908771	0.13823380209878	49	45	1	JPT1
CD14 Mono	0.287206372096588	-0.222959372772082	0.02	24	1	SSRP1
CD14 Mono	0.287209324333648	-0.169630385195793	38	42	1	CSTB
CD14 Mono	0.287637944784423	0.199273627910966	0.02	17	1	ZNF248
CD14 Mono	0.287813634644456	-0.176021934541955	41	45	1	TFDP1
CD14 Mono	0.28787357615322	0.161748933925194	47	42	1	HACE1
CD14 Mono	0.288415495792194	0.170704475714195	27	24	1	ASMTL-AS1
CD14 Mono	0.28859920647006	-0.172882500302941	47	52	1	PRELID1
CD14 Mono	0.288676072237913	0.158430163762305	39	35	1	CAMTA2
CD14 Mono	0.28887412723872	-0.280991494143498	16	18	1	AF228727.1
CD14 Mono	0.289053477752118	0.39708041096914	13	11	1	MTMR8
CD14 Mono	0.289278159480217	0.209994858368646	23	0.02	1	PDCL
CD14 Mono	0.289437559310624	0.145541643973176	47	42	1	YJU2
CD14 Mono	0.289691477664592	0.164906968840107	36	33	1	MIIP
CD14 Mono	0.289811496298164	0.232887908516176	21	18	1	PROSER3
CD14 Mono	0.289975523105633	-0.378838817541642	8	0.01	1	ISCA2
CD14 Mono	0.290153496108523	0.16389812321559	52	48	1	RAP2A
CD14 Mono	0.290188060377717	-0.155460612059639	61	66	1	PSMB1
CD14 Mono	0.290354871390479	0.303971006577658	15	12	1	AC080162.1
CD14 Mono	0.290506911421711	-0.119731353828313	104	0.11	1	NFKBID
CD14 Mono	0.29052138041159	-0.100870725595297	0.06	65	1	ZNF586
CD14 Mono	0.290566547429018	-0.115804411707848	47	52	1	TRIM23
CD14 Mono	0.290581776987612	0.216508165327319	21	18	1	MED22
CD14 Mono	0.290827573680088	0.178440124493799	25	22	1	C5
CD14 Mono	0.290877924759006	0.283212446410861	15	12	1	ZNF585A
CD14 Mono	0.2910337434431	0.219906741789185	21	18	1	DPY30
CD14 Mono	0.291276996438249	-0.131797934285272	81	87	1	PRKAR1A
CD14 Mono	0.291361985401675	0.236856810719122	18	15	1	ZNF888
CD14 Mono	0.291446174040346	-0.204493356669454	15	18	1	RFXANK
CD14 Mono	0.291540723089898	0.280124264623291	13	11	1	ZNF337-AS1
CD14 Mono	0.291763429356309	0.106761236703456	76	71	1	KDM5C
CD14 Mono	0.292193406907019	0.102051623414618	125	119	1	TIPARP
CD14 Mono	0.292272582616309	-0.132855181466472	72	77	1	SMC6
CD14 Mono	0.2928484556709	0.105717282076852	75	0.07	1	GTPBP1
CD14 Mono	0.292923669275712	0.179791595356928	0.02	17	1	THAP9
CD14 Mono	0.293054724200012	0.169878110990376	32	29	1	PHLPP2
CD14 Mono	0.293100889238426	0.1458231729117	35	31	1	PPM1K
CD14 Mono	0.293169847369322	0.204435333026744	29	26	1	IPPK
CD14 Mono	0.293301410002187	-0.217726600685482	22	25	1	CBX7
CD14 Mono	0.293507566761491	0.153349143530969	45	41	1	STARD7-AS1
CD14 Mono	0.293509195063923	0.151431694936178	56	51	1	TXNDC12
CD14 Mono	0.293509867144592	-0.425939830054597	9	11	1	AFDN
CD14 Mono	0.293570645001711	0.120330012018318	47	42	1	RAB2B
CD14 Mono	0.293776370585094	0.167397953702214	29	26	1	CCDC191
CD14 Mono	0.294242632702615	0.246637831511707	16	14	1	AC010173.1
CD14 Mono	0.294266724525206	-0.156581151953554	0.05	55	1	GK5
CD14 Mono	0.294559721588435	-0.220690983875683	25	28	1	PHB2
CD14 Mono	0.294684614256647	0.114493207713946	49	45	1	SUPV3L1
CD14 Mono	0.294758550529172	0.214472855738556	27	23	1	OCRL
CD14 Mono	0.294872230960331	-0.181455820592584	33	37	1	PDCD11
CD14 Mono	0.295068003690375	0.241910038445407	19	17	1	ZNF253
CD14 Mono	0.295214074898856	-0.260381214468211	0.02	23	1	BCAT1
CD14 Mono	0.295346317145541	-0.315756912304174	9	11	1	CHD1L
CD14 Mono	0.29578374286728	0.282597355785092	14	12	1	IL11RA
CD14 Mono	0.29580006651749	0.224243814106925	19	17	1	ZNF322
CD14 Mono	0.29582318185201	-0.218255738795535	21	24	1	PRPF31
CD14 Mono	0.295853539449884	-0.195955390287699	21	24	1	SIRT6
CD14 Mono	0.295994481581545	0.303971006577659	13	0.01	1	OXSM
CD14 Mono	0.296138108307007	0.217556254760185	18	15	1	MRPS7
CD14 Mono	0.296366917153138	0.201790611771181	24	21	1	URB1
CD14 Mono	0.2965147528914	0.279308952343389	13	0.01	1	C9orf106
CD14 Mono	0.296552823625311	0.192939694188915	32	28	1	STK25
CD14 Mono	0.296701026801897	0.191496277319247	32	28	1	CTSK
CD14 Mono	0.296856570456643	0.191860640256121	21	18	1	FBXO6
CD14 Mono	0.297292557922146	0.278880025614828	23	0.02	1	NUP37
CD14 Mono	0.29736194976985	0.22031307753075	14	12	1	ZMAT5
CD14 Mono	0.297553603254534	0.181715256526661	32	28	1	AL133243.3
CD14 Mono	0.297700816412757	0.126022439841964	56	51	1	TFE3
CD14 Mono	0.297738029149611	0.123398760935838	66	61	1	SUGT1
CD14 Mono	0.297829220209483	0.141463476697829	56	51	1	METTL22
CD14 Mono	0.298050425755945	0.117798773153964	74	69	1	ZNF433-AS1
CD14 Mono	0.298142081775494	0.1564138181638	28	25	1	MFAP3
CD14 Mono	0.298404416306819	-0.345121831563214	0.01	12	1	COA3
CD14 Mono	0.298409814022768	-0.22513825940998	35	38	1	NUCB2
CD14 Mono	0.298797226762655	0.33254015877443	11	9	1	SC5D
CD14 Mono	0.298827547803318	-0.25714475218913	13	16	1	FGFBP2
CD14 Mono	0.299031890963056	-0.173076154976609	32	36	1	ABHD16A
CD14 Mono	0.299720802666163	-0.226543710121121	13	16	1	ZNF22
CD14 Mono	0.299795300382435	0.155293738839386	0.06	55	1	SLC25A43
CD14 Mono	0.300341297363315	0.146429729591179	0.04	36	1	COMMD2
CD14 Mono	0.300739284052443	0.109960386611033	82	76	1	SNX3
CD14 Mono	0.300754457728906	0.203569109619822	23	0.02	1	CATSPER2
CD14 Mono	0.300892796957495	0.123629389190008	78	73	1	DERL1
CD14 Mono	0.301049952100209	0.186134516283801	21	18	1	XYLT2
CD14 Mono	0.301148185861764	-0.16205042141999	29	33	1	CAMLG
CD14 Mono	0.301254442895829	0.262748343851146	14	12	1	C4orf47
CD14 Mono	0.301356580288584	0.119725108428371	126	0.12	1	NCOA7
CD14 Mono	0.301380996206084	-0.212604519163247	15	18	1	C7orf26
CD14 Mono	0.301528606354404	0.189512281992744	23	0.02	1	AC108449.1
CD14 Mono	0.301794435977707	0.289471436882543	0.02	18	1	DUSP16
CD14 Mono	0.301887157546949	-0.311365143187016	0.01	12	1	AC005070.3
CD14 Mono	0.302051760847817	0.255061406096712	12	0.01	1	PSMG3
CD14 Mono	0.302060077534043	0.25421797138056	12	0.01	1	AC005306.1
CD14 Mono	0.302249785087809	-0.20351274146578	22	25	1	DCK
CD14 Mono	0.302529965083071	-0.211728831706384	28	31	1	ATP6V1F
CD14 Mono	0.302769344385887	0.126512332449939	39	36	1	OAS3
CD14 Mono	0.303246230052245	0.112544935924424	63	58	1	POM121C
CD14 Mono	0.303299725987602	-0.2106021662521	0.01	12	1	BEX4
CD14 Mono	0.303491354676854	0.264976874961795	16	13	1	ZNF227
CD14 Mono	0.303566890562204	0.114146447697641	56	51	1	TCP1
CD14 Mono	0.303815677377209	0.229970425133882	0.02	18	1	RABL2B
CD14 Mono	0.303955503722038	-0.175638493997269	31	34	1	NOP14
CD14 Mono	0.304109331682382	-0.156476952391132	55	0.06	1	KARS
CD14 Mono	0.304226452957153	0.115841409757755	59	54	1	URM1
CD14 Mono	0.304258485076027	0.172181134022118	25	22	1	DAG1
CD14 Mono	0.304281015519695	-0.144328946832934	73	79	1	FRG1
CD14 Mono	0.30431218061746	-0.112675745562842	96	102	1	RAB5C
CD14 Mono	0.304401031805327	0.274223663183607	0.01	8	1	C12orf66
CD14 Mono	0.304457039939826	-0.181455820592584	28	31	1	ADSL
CD14 Mono	0.304648773296506	0.101478142678916	47	43	1	CHML
CD14 Mono	0.305197530783458	-0.155460612059638	22	25	1	CYB5R1
CD14 Mono	0.305419602141036	-0.252422341946726	11	13	1	AL109628.2
CD14 Mono	0.30563335417978	-0.328297208921854	8	0.01	1	CCDC167
CD14 Mono	0.305897372663404	0.208813773537319	19	16	1	ZNF180
CD14 Mono	0.306068775036783	0.147851804660377	22	19	1	DZIP3
CD14 Mono	0.306181093654782	-0.293269823921934	8	0.01	1	BOD1
CD14 Mono	0.306427870443589	0.259576887219205	14	12	1	CDCA4
CD14 Mono	0.306725810214852	0.278880025614828	12	0.01	1	AC136604.2
CD14 Mono	0.30694406769068	0.237881816119886	14	12	1	TTPAL
CD14 Mono	0.30694406769068	0.237881816119886	14	12	1	AL844908.1
CD14 Mono	0.306992643230891	0.150400617985648	56	52	1	FGGY
CD14 Mono	0.307105613652751	0.141699577678781	54	49	1	PYGB
CD14 Mono	0.307221940903728	0.25421797138056	12	0.01	1	IQCD
CD14 Mono	0.307417821437699	-0.244922239435977	12	14	1	SMIM29
CD14 Mono	0.307449851058434	0.163793348529398	31	28	1	MED9
CD14 Mono	0.30778819984872	-0.171990716982125	61	66	1	LSM 7,00
CD14 Mono	0.307840173821762	-0.165514276723562	65	69	1	IGFBP7
CD14 Mono	0.308338209168712	-0.154787870130503	41	46	1	LINC01220
CD14 Mono	0.308512140171909	-0.255456402036359	12	15	1	ZNF428
CD14 Mono	0.308560536390071	0.264442642391021	16	13	1	GOLGA8N
CD14 Mono	0.308722783929519	-0.202381659447131	19	22	1	CHCHD5
CD14 Mono	0.308799712599693	0.126797337397702	78	73	1	MROH1
CD14 Mono	0.308973655278559	0.167766622979348	22	19	1	POU5F2
CD14 Mono	0.309153689485538	0.151371881295629	51	47	1	AP5M1
CD14 Mono	0.309431529894437	-0.256329439909228	13	15	1	IBA57
CD14 Mono	0.309565204238025	0.114493207713946	49	45	1	NAGLU
CD14 Mono	0.309672883838233	-0.288151285716364	14	17	1	SVBP
CD14 Mono	0.30968021159712	0.225968494576385	16	13	1	PSTK
CD14 Mono	0.309767364427429	0.200877513613555	29	25	1	TMEM80
CD14 Mono	0.309811397754726	0.116135807277579	0.07	65	1	MDN1
CD14 Mono	0.309960679267702	0.131655457710353	29	25	1	SLC19A2
CD14 Mono	0.309983998642097	-0.186167947941904	26	29	1	PRDM1
CD14 Mono	0.310005210638374	-0.198529333951525	28	32	1	MPZL3
CD14 Mono	0.310031419477087	0.145067411226599	0.03	27	1	PLPP1
CD14 Mono	0.310110092090397	0.246255508721371	0.01	8	1	RILPL1
CD14 Mono	0.310313609522428	-0.114686808379882	125	132	1	DYNC1I2
CD14 Mono	0.310602466325046	-0.117609338567957	69	74	1	ERO1A
CD14 Mono	0.310727796412746	0.172726473299406	27	24	1	AC009716.1
CD14 Mono	0.310754577701656	0.119292238445319	49	45	1	STRN4
CD14 Mono	0.310854681020394	0.101154123577972	68	63	1	FUCA2
CD14 Mono	0.311485439541294	-0.18058959718566	0.05	55	1	RBKS
CD14 Mono	0.311630690819189	0.258883117049121	14	11	1	AL078581.4
CD14 Mono	0.311741225441425	-0.124363315314643	52	57	1	DUSP3
CD14 Mono	0.31183297343211	0.152765202481936	38	34	1	AC092944.1
CD14 Mono	0.311866748617612	0.122132683591846	43	39	1	SNHG15
CD14 Mono	0.311901266367061	-0.15209376096124	33	37	1	MEAK7
CD14 Mono	0.311954099432128	-0.353923016597348	0.01	12	1	INO80-AS1
CD14 Mono	0.311954099432128	-0.353923016597348	0.01	12	1	SPHK1
CD14 Mono	0.312177991845155	-0.469258131575319	0.01	12	1	AL589693.1
CD14 Mono	0.312233603534838	-0.189568466379902	16	19	1	FUT7
CD14 Mono	0.312276412146107	0.121251892919293	51	47	1	MTIF2
CD14 Mono	0.312663737605662	0.216508165327319	14	11	1	ACP5
CD14 Mono	0.312864483497766	0.205938923617132	27	24	1	EIF4EBP1
CD14 Mono	0.312994467983132	-0.164073742364347	36	0.04	1	NOP56
CD14 Mono	0.31303105246796	0.147569449235092	29	25	1	C21orf91
CD14 Mono	0.313041029388396	0.117374973308068	51	47	1	MILR1
CD14 Mono	0.313576485367343	-0.270265087550439	0.01	12	1	PANK4
CD14 Mono	0.313828139341023	0.160907957485823	53	49	1	GLA
CD14 Mono	0.313915045219056	0.136129319635836	33	29	1	ADARB1
CD14 Mono	0.31406096150326	0.123398760935838	39	35	1	AL021707.1
CD14 Mono	0.314188170532637	-0.141266730476885	56	61	1	ADAM15
CD14 Mono	0.314472706347106	-0.106740567298395	72	78	1	ZNF24
CD14 Mono	0.314792200156848	0.179982289302205	32	29	1	PAAF1
CD14 Mono	0.315357685499639	0.105251414225578	51	47	1	MAP2K2
CD14 Mono	0.315850541569641	0.108050796602401	0.06	55	1	INTS3
CD14 Mono	0.315858256362036	0.191076950171725	18	16	1	TMEM218
CD14 Mono	0.315916055154088	0.204435333026744	18	16	1	AC005674.2
CD14 Mono	0.316034087259251	0.11436852035888	39	35	1	GORASP1
CD14 Mono	0.316111129087444	0.170704475714195	0.02	17	1	GPN2
CD14 Mono	0.316322397184787	0.11477597820503	68	63	1	CERS5
CD14 Mono	0.317039096491837	-0.269214326367144	18	0.02	1	JOSD2
CD14 Mono	0.317041690338222	0.177058894095439	18	16	1	CCT6B
CD14 Mono	0.317103873185864	-0.293930549850995	8	0.01	1	AP5S1
CD14 Mono	0.3173207833516	0.303971006577659	12	0.01	1	SLC5A11
CD14 Mono	0.317391382659509	-0.209652712423235	32	36	1	CES1
CD14 Mono	0.317478150716167	-0.144787110545186	32	36	1	MLLT1
CD14 Mono	0.317595007566766	0.139226244241027	27	24	1	CCDC65
CD14 Mono	0.317835047181772	0.121106949427848	47	43	1	SNRPB2
CD14 Mono	0.317850489889408	-0.243516788724834	8	0.01	1	PPP1R37
CD14 Mono	0.317910242307288	0.251503586683523	12	0.01	1	STAMBPL1
CD14 Mono	0.318182422823072	-0.392636849972407	17	0.02	1	IFIT3
CD14 Mono	0.318402655175314	-0.179546230583952	23	26	1	SEPHS1
CD14 Mono	0.318468065800397	-0.243516788724834	11	13	1	SPINT1
CD14 Mono	0.318524759233197	-0.152744523951056	63	67	1	TTN-AS1
CD14 Mono	0.31876934684294	-0.191065814766405	37	41	1	SLBP
CD14 Mono	0.318821707493392	0.131790031194979	31	28	1	AL161785.1
CD14 Mono	0.318872325537098	0.130434751582968	28	25	1	AL450384.2
CD14 Mono	0.319588956195167	0.366706761925621	0.01	8	1	DVL1
CD14 Mono	0.319733568432568	-0.188627475994839	18	21	1	APOBEC3G
CD14 Mono	0.319743765174703	-0.128515463457402	49	53	1	TDP2
CD14 Mono	0.319847292813797	-0.230805736975281	17	0.02	1	CHST12
CD14 Mono	0.32050376987711	0.272262146850321	0.01	8	1	ATAD3A
CD14 Mono	0.320521052819928	0.182409026696745	0.02	17	1	AARSD1
CD14 Mono	0.320525069082671	0.232712323407837	17	14	1	SNHG12
CD14 Mono	0.32072495203853	-0.247438934432472	12	15	1	CTSW
CD14 Mono	0.321280634420341	0.17152071055401	42	38	1	RUBCNL
CD14 Mono	0.321297650848373	-0.245716019395967	15	18	1	MRPL43
CD14 Mono	0.321649646274987	0.109108103385444	68	64	1	C9orf139
CD14 Mono	0.321719460175047	0.161416976651486	63	58	1	C11orf49
CD14 Mono	0.321745878474701	-0.138251322027416	19	22	1	AC021054.1
CD14 Mono	0.321827207423602	-0.133581287039011	65	0.07	1	STARD3NL
CD14 Mono	0.321945267419386	-0.235187804530373	14	16	1	ZNF552
CD14 Mono	0.322070691432431	0.141568963850356	51	46	1	GNL3
CD14 Mono	0.322818344375745	0.143793981686908	55	51	1	SLC9A6
CD14 Mono	0.323324272609754	-0.142285223311905	51	56	1	LRRC25
CD14 Mono	0.324192342646234	0.104662198354252	52	48	1	ZNF362
CD14 Mono	0.324345216072268	-0.116360792370698	59	64	1	ARAF
CD14 Mono	0.324425843831634	0.199001446976117	12	0.01	1	AL356805.1
CD14 Mono	0.32514686477748	-0.258965187813499	9	11	1	TBC1D24
CD14 Mono	0.325199734770696	0.336392484270036	0.01	8	1	AC144652.1
CD14 Mono	0.325328938056298	-0.136839594384197	68	73	1	UXS1
CD14 Mono	0.325387854277216	-0.237402225595814	23	26	1	CDC42BPA
CD14 Mono	0.325549731763799	0.221508846385686	15	13	1	PLCB3
CD14 Mono	0.32555098123751	-0.236597374785045	9	11	1	SLC6A16
CD14 Mono	0.325667647157781	0.272262146850321	0.01	8	1	AC064807.1
CD14 Mono	0.32575377093667	-0.226543710121121	9	11	1	ZNF555
CD14 Mono	0.325895834504252	0.229970425133883	16	14	1	ZNF350-AS1
CD14 Mono	0.325997648085693	-0.194834850393783	0.02	23	1	FZR1
CD14 Mono	0.326041978175878	0.205790612638755	15	13	1	TTC8
CD14 Mono	0.326365182657793	0.148851939910752	39	36	1	MTA3
CD14 Mono	0.326412484870128	0.134912748952878	41	37	1	AC009951.5
CD14 Mono	0.326461145344057	0.132018323788364	67	62	1	ATAD1
CD14 Mono	0.326512703760558	0.111325928635263	55	51	1	PAPOLG
CD14 Mono	0.327071219263839	0.196167717043143	25	22	1	PPP1R3D
CD14 Mono	0.327134958675569	0.195264747135159	25	22	1	CPSF4
CD14 Mono	0.327173100474892	-0.155460612059639	9	11	1	AC106791.1
CD14 Mono	0.32724984352573	0.121973172834771	25	22	1	BRCA1
CD14 Mono	0.32727185679617	-0.280991494143498	0.01	12	1	SYCE1L
CD14 Mono	0.32727185679617	-0.280991494143498	0.01	12	1	SLC25A1
CD14 Mono	0.327471305655344	-0.144787110545186	31	35	1	SENP3
CD14 Mono	0.327518995282532	-0.139635644897956	37	41	1	H1F0
CD14 Mono	0.32752455810024	0.191761502991634	29	26	1	ZNF484
CD14 Mono	0.327601067520981	-0.192860583864833	19	22	1	POLR2C
CD14 Mono	0.327714162177992	0.175237692455456	16	14	1	ADO
CD14 Mono	0.327750178219834	0.109592961410808	43	0.04	1	PGM1
CD14 Mono	0.327965274125114	0.152693067729875	43	39	1	AL353807.5
CD14 Mono	0.328763394751263	0.174687989632692	21	18	1	YBEY
CD14 Mono	0.328769309248714	-0.121792899294243	58	62	1	CCT6A
CD14 Mono	0.329116437472121	0.115209363122491	41	37	1	CUTC
CD14 Mono	0.329155645524852	0.123567487331082	0.1	95	1	RNF125
CD14 Mono	0.329276648342643	0.16195200170523	25	22	1	FBXO41
CD14 Mono	0.329566494214849	0.223051011194092	11	9	1	KNSTRN
CD14 Mono	0.330054822859209	-0.299370023458352	11	13	1	C1QBP
CD14 Mono	0.330080462343281	0.124647307133097	44	0.04	1	ROGDI
CD14 Mono	0.330319265281323	0.185326510079039	22	19	1	AC027243.3
CD14 Mono	0.330397317143534	-0.197909752648942	29	33	1	ZNF354A
CD14 Mono	0.33045725350509	0.241686728323317	15	12	1	TPRKB
CD14 Mono	0.33085978660436	0.178440124493799	19	17	1	EIF3C
CD14 Mono	0.330960845494525	-0.26237581597615	11	13	1	CENPN
CD14 Mono	0.331311999833904	-0.126333249354496	54	58	1	SERPINI2
CD14 Mono	0.33150665079846	-0.143487970393562	38	41	1	DDOST
CD14 Mono	0.331508256601643	0.10564229013168	21	18	1	CDKL3
CD14 Mono	0.331593276577766	-0.201264301672763	27	0.03	1	PCED1B-AS1
CD14 Mono	0.331618218914441	0.200135195593119	15	12	1	FAM221A
CD14 Mono	0.331689970961576	0.161526741557454	22	19	1	BTG3
CD14 Mono	0.333197925994695	0.188493789157723	21	18	1	AC007613.1
CD14 Mono	0.333429485304693	0.151967913132609	18	15	1	AC008114.1
CD14 Mono	0.333616502245354	-0.165514276723561	17	19	1	CD27
CD14 Mono	0.333633948523727	0.104361980885499	66	61	1	MTHFD2L
CD14 Mono	0.333640611119739	-0.148541198119847	37	41	1	GOLGA7
CD14 Mono	0.33371075881463	-0.214902303685725	15	17	1	RASSF7
CD14 Mono	0.334181153779402	-0.150204886608143	22	24	1	MPG
CD14 Mono	0.334325381814741	0.158365684330759	25	22	1	PUF60
CD14 Mono	0.334682702681971	-0.166658818664503	15	17	1	PPOX
CD14 Mono	0.335020816586476	0.131134409715443	23	21	1	ACADSB
CD14 Mono	0.335333861511235	0.195036635024495	11	9	1	CDC42-AS1
CD14 Mono	0.335334318184534	0.197055802661147	11	9	1	AC110611.1
CD14 Mono	0.335475425696031	0.262150830883032	14	12	1	AC090114.2
CD14 Mono	0.335653652414484	-0.338476988804258	9	11	1	NAXE
CD14 Mono	0.336057235011814	-0.314158358078697	9	11	1	GP6
CD14 Mono	0.336193648656364	-0.20570336683926	25	28	1	AC104316.1
CD14 Mono	0.336346972747381	0.166467482827724	22	19	1	FAM174C
CD14 Mono	0.336769576131321	-0.182653574950205	37	41	1	BCL7C
CD14 Mono	0.337051590483838	-0.182257540558138	56	0.06	1	ARL5B
CD14 Mono	0.337055189941546	0.126512332449939	41	38	1	AC022098.1
CD14 Mono	0.337120409594777	-0.119485745679157	65	69	1	TMEM43
CD14 Mono	0.337388903668715	0.192078126506762	26	23	1	AL137789.1
CD14 Mono	0.337456237831155	0.147001660239259	19	17	1	LIX1L
CD14 Mono	0.337473377294086	0.131134409715443	46	42	1	BCL2L1
CD14 Mono	0.337515272085526	-0.192860583864833	0.02	22	1	BCL9L
CD14 Mono	0.338074378860988	-0.20050157628313	9	11	1	ZSCAN18
CD14 Mono	0.338273431938471	0.121492954792261	39	35	1	CRIPT
CD14 Mono	0.338325219791004	0.158610402476922	59	54	1	EMC1-AS1
CD14 Mono	0.338369921603788	0.200877513613555	22	19	1	GDAP1
CD14 Mono	0.338407516251002	0.104201494201881	22	19	1	LENG9
CD14 Mono	0.33873348528562	0.12176767535691	44	0.04	1	HSPB11
CD14 Mono	0.338905195035751	0.133271819422704	44	0.04	1	RMND5B
CD14 Mono	0.339179353075043	0.157129618248388	23	0.02	1	AL732509.1
CD14 Mono	0.339272293542994	0.143506334384413	26	23	1	RRP1
CD14 Mono	0.339389377490391	0.206360209951237	22	19	1	DDX41
CD14 Mono	0.340315670687013	0.203170365790167	31	28	1	CDC37L1
CD14 Mono	0.340363649637073	-0.226543710121121	0.01	11	1	MYCL
CD14 Mono	0.340470829446194	-0.214159985665288	18	0.02	1	MAP3K12
CD14 Mono	0.340507454597047	-0.184315474731824	31	35	1	VAMP7
CD14 Mono	0.341217213927597	-0.157681851976317	51	55	1	ETV3
CD14 Mono	0.341306399635958	0.105499465536297	58	54	1	GCNT1
CD14 Mono	0.34131820262542	-0.204780927523379	32	36	1	TUBA4A
CD14 Mono	0.341631408642568	-0.164073742364347	37	0.04	1	RAB5B
CD14 Mono	0.341784797386583	0.157750265726615	32	29	1	NAT10
CD14 Mono	0.341938211447411	-0.249964598522873	0.01	12	1	TTLL12
CD14 Mono	0.341949666867696	0.106612775012234	41	38	1	SMIM25
CD14 Mono	0.342138689693989	0.154827567271849	22	19	1	CYP2R1
CD14 Mono	0.342442629219009	0.199634346762923	17	15	1	MSH5
CD14 Mono	0.342515834845893	0.225968494576385	16	13	1	NCAPG2
CD14 Mono	0.34283581611546	-0.280991494143498	15	17	1	MYCBP
CD14 Mono	0.34306263465275	-0.179630779184257	24	27	1	LZIC
CD14 Mono	0.343167339393363	0.103102297927078	0.07	66	1	PNPLA2
CD14 Mono	0.343237567338713	0.198176342555062	0.02	18	1	AL109811.2
CD14 Mono	0.343263722536782	-0.1972231364509	28	32	1	RELA
CD14 Mono	0.343376926567648	0.12688621356248	58	53	1	AC127502.2
CD14 Mono	0.343391713965073	-0.147286680613939	38	42	1	GBA2
CD14 Mono	0.343701665178522	0.188493789157723	16	13	1	PYCR2
CD14 Mono	0.343962834527354	-0.258623681115044	14	17	1	MRPS18A
CD14 Mono	0.344094568235381	-0.13762731897232	31	35	1	CD82
CD14 Mono	0.344304144106557	0.170115259842867	16	13	1	PROCR
CD14 Mono	0.344647319350491	0.28051203375367	12	0.01	1	PIK3R3
CD14 Mono	0.344716203837028	-0.328297208921854	8	0.01	1	FRG1-DT
CD14 Mono	0.344891569384161	-0.226543710121121	12	14	1	ZBED5-AS1
CD14 Mono	0.34497308173154	-0.242311025979437	14	16	1	ZNF566
CD14 Mono	0.345183259499758	0.141417993791699	23	0.02	1	IMMP1L
CD14 Mono	0.345457869645716	-0.232081893662551	13	15	1	AC100810.1
CD14 Mono	0.345653182898966	-0.267935341318051	8	0.01	1	TSEN54
CD14 Mono	0.34569376205616	0.330938054177928	11	9	1	ZNF630
CD14 Mono	0.345785786494079	-0.107400175503416	42	46	1	MHENCR
CD14 Mono	0.34586238624749	-0.113640436365011	86	91	1	ADAM19
CD14 Mono	0.345883006410404	-0.11872006524462	0.04	44	1	PPDPF
CD14 Mono	0.345957782550326	-0.215403152515921	13	15	1	ZNF688
CD14 Mono	0.346340347492779	0.303971006577659	16	13	1	ZNHIT3
CD14 Mono	0.346521610048804	0.116768013703511	36	33	1	NRAS
CD14 Mono	0.347265007560523	0.107038570232165	63	59	1	LSG1
CD14 Mono	0.34748690551495	0.159097377190713	31	28	1	MANBAL
CD14 Mono	0.347614095324943	0.178440124493799	28	25	1	TCAF1
CD14 Mono	0.348130586284506	-0.192860583864833	19	22	1	ROMO1
CD14 Mono	0.348411863752185	0.160235529116209	23	0.02	1	POLR2D
CD14 Mono	0.348737069191689	0.179982289302205	17	15	1	ZFPL1
CD14 Mono	0.348796186362104	0.197055802661146	14	12	1	RNASEH2B-AS1
CD14 Mono	0.34905675963464	-0.193528652893158	22	25	1	TPGS1
CD14 Mono	0.349171270681482	-0.258965187813499	8	0.01	1	SURF2
CD14 Mono	0.349220334094909	0.126625065018145	0.05	46	1	UXT
CD14 Mono	0.349274411527638	0.183676772859947	0.02	17	1	AL139021.2
CD14 Mono	0.349394292708447	0.1564138181638	28	25	1	NUDT19
CD14 Mono	0.349891917394127	0.225259030563618	23	0.02	1	JAG1
CD14 Mono	0.350057627172097	0.168315907220093	16	13	1	ADPRM
CD14 Mono	0.350537829101983	0.271909797345359	18	16	1	ZKSCAN5
CD14 Mono	0.351143784134413	-0.150930953579125	25	28	1	ANKZF1
CD14 Mono	0.351259103174669	0.11795902096771	47	43	1	NCLN
CD14 Mono	0.351419025469679	0.333117352237176	0.01	9	1	ZNF528
CD14 Mono	0.351427869210032	-0.132440143493752	43	47	1	NDUFB7
CD14 Mono	0.351499493408431	-0.160991718032867	31	34	1	APMAP
CD14 Mono	0.35236371170313	-0.158372207479542	49	53	1	EXOC7
CD14 Mono	0.352851774373358	0.103377175519772	38	35	1	CARNMT1
CD14 Mono	0.352972215520431	0.261535740257262	14	12	1	TRIM2
CD14 Mono	0.352996264636401	0.199001446976117	0.01	9	1	LIMCH1
CD14 Mono	0.353164110330124	0.214333794092982	17	15	1	TMEM120B
CD14 Mono	0.353189782044686	-0.142915358740525	36	0.04	1	MAN2B2
CD14 Mono	0.353252168356719	-0.183578992485553	21	23	1	HEBP1
CD14 Mono	0.353442399773746	0.216508165327319	0.01	9	1	TACO1
CD14 Mono	0.353572489162419	0.239840669157942	14	12	1	NPIPB2
CD14 Mono	0.353626813747449	0.237881816119886	14	12	1	ZNF34
CD14 Mono	0.353691043125286	-0.168781990557473	32	35	1	AAMP
CD14 Mono	0.353862617196217	0.11727029238452	33	0.03	1	FBXO8
CD14 Mono	0.35394426812684	0.188493789157723	0.01	9	1	GZMK
CD14 Mono	0.353995332233263	0.119939058939971	32	29	1	MPC2
CD14 Mono	0.35405252300816	-0.134913234655553	17	0.02	1	ZNF569
CD14 Mono	0.35420059536036	0.216508165327319	14	12	1	ZNF605
CD14 Mono	0.354222923583719	-0.168516764885084	17	0.02	1	TSSC4
CD14 Mono	0.354230076574395	0.119264961428825	44	41	1	PSMD6
CD14 Mono	0.354285607783769	-0.104887917772061	0.14	146	1	SIAH2
CD14 Mono	0.354626940548713	0.219906741789185	21	18	1	RABL2A
CD14 Mono	0.354685653544009	0.1452732605586	37	33	1	AC008735.2
CD14 Mono	0.354824824073491	-0.280991494143498	0.01	12	1	ADORA2A
CD14 Mono	0.354891552484867	-0.300891051581202	0.01	12	1	ZNF211
CD14 Mono	0.355039568684781	0.128884300019568	44	0.04	1	RALGPS1
CD14 Mono	0.355203759196087	-0.132440143493752	42	46	1	DNAJC27
CD14 Mono	0.355495789902964	0.16790945700163	0.02	17	1	YRDC
CD14 Mono	0.35552547983832	-0.1012854719086	55	59	1	TPT1-AS1
CD14 Mono	0.35553084388386	0.130103135665891	44	0.04	1	ERVK13-1
CD14 Mono	0.356435437566546	0.202884881463345	26	24	1	CAPRIN2
CD14 Mono	0.356609217519346	0.12919660547395	28	25	1	USP30
CD14 Mono	0.356893375648715	-0.252422341946726	11	13	1	AL049840.2
CD14 Mono	0.356977463198959	-0.171608034636236	23	26	1	SELENON
CD14 Mono	0.357302392195861	-0.106471918623935	0.13	136	1	PSMA1
CD14 Mono	0.35737770742333	-0.233057017079795	11	13	1	SLC35B2
CD14 Mono	0.357495747485568	0.252440705937577	12	0.01	1	PROCA1
CD14 Mono	0.357641227442394	-0.147408339764906	43	46	1	MYOSLID
CD14 Mono	0.357955893728715	-0.168964876409387	25	28	1	ACOX3
CD14 Mono	0.358026270016136	0.202687670740477	12	0.01	1	ILDR1
CD14 Mono	0.358056546055294	-0.205042640910198	11	13	1	TST
CD14 Mono	0.358079815093304	-0.206223725741525	14	16	1	ZNF777
CD14 Mono	0.359224075751185	-0.184776178884194	13	15	1	TRAPPC4
CD14 Mono	0.359520154597214	-0.1690986140726	29	32	1	PIM1
CD14 Mono	0.359731237543277	0.236856810719122	14	11	1	KIAA1191
CD14 Mono	0.360112053472562	0.222670904475811	15	13	1	ZNF473
CD14 Mono	0.360140523874119	0.103151997189563	33	0.03	1	PKD2L2
CD14 Mono	0.36026536937287	0.186134516283801	0.01	8	1	KATNAL2
CD14 Mono	0.360881533955452	0.222176915414011	25	22	1	GIMAP5
CD14 Mono	0.360909803250594	0.192078126506762	14	11	1	SLC66A1
CD14 Mono	0.361191570272705	0.130488185722157	39	36	1	PEPD
CD14 Mono	0.362035878901075	-0.15103290001883	19	21	1	BRCA2
CD14 Mono	0.362037691858235	0.102626233684878	0.09	85	1	ARHGAP35
CD14 Mono	0.362287571197496	-0.157933097739159	34	38	1	REXO1
CD14 Mono	0.362426829270344	-0.127979875637531	22	25	1	MRPL16
CD14 Mono	0.362428935644534	-0.109239139650179	83	88	1	XBP1
CD14 Mono	0.362490496528126	-0.267935341318051	8	0.01	1	SMN1
CD14 Mono	0.362530172934875	0.11611099120064	33	0.03	1	HSD17B12
CD14 Mono	0.362684926718763	-0.255456402036359	8	0.01	1	TCTA
CD14 Mono	0.362876670324846	-0.165514276723562	28	31	1	PQBP1
CD14 Mono	0.363208073848565	0.243216975498562	19	17	1	QPCTL
CD14 Mono	0.363801496820306	-0.135898345681121	46	0.05	1	UQCRQ
CD14 Mono	0.36418136648708	0.135216548843284	0.03	27	1	INTS11
CD14 Mono	0.364605501074889	0.148996346601318	21	18	1	MIR762HG
CD14 Mono	0.364639167920213	0.212823118519464	19	17	1	PRPS2
CD14 Mono	0.36471091674413	0.303971006577658	0.01	8	1	AC058791.1
CD14 Mono	0.364782981236726	0.109923210935172	53	49	1	TAMM41
CD14 Mono	0.364788872519745	0.281250930077575	13	11	1	TP53I13
CD14 Mono	0.364835921103571	-0.134020477794832	56	61	1	GPX4
CD14 Mono	0.3654382261901	0.125373703120895	26	23	1	FLT3
CD14 Mono	0.365638363384925	-0.220449952208447	16	18	1	LBH
CD14 Mono	0.365638363384925	-0.220449952208447	16	18	1	MRPL38
CD14 Mono	0.365641968016188	-0.150060624317049	48	52	1	SAP18
CD14 Mono	0.365905355866359	0.148176333970235	25	22	1	PDHB
CD14 Mono	0.366128520313626	0.181114258792126	19	17	1	EBP
CD14 Mono	0.36615770920797	-0.141088975800637	66	0.07	1	MIR222HG
CD14 Mono	0.366207569315724	0.11795902096771	23	21	1	AP000873.2
CD14 Mono	0.366211764371572	0.101372454605839	69	65	1	TIMM17A
CD14 Mono	0.366264015855469	0.139995271466532	23	21	1	MED19
CD14 Mono	0.366334815603782	0.138547397370288	23	21	1	SEC11C
CD14 Mono	0.366422591063082	-0.253085497573613	19	21	1	CD81
CD14 Mono	0.366609731609512	-0.20898024922811	0.02	22	1	ACTR5
CD14 Mono	0.367059426518599	0.127382274854335	41	38	1	GBP3
CD14 Mono	0.36711481070469	-0.168448714837155	41	45	1	DCTN1
CD14 Mono	0.367307040986001	-0.162346997644878	16	18	1	DNAAF5
CD14 Mono	0.367349544661445	-0.11680286225033	52	56	1	MIF
CD14 Mono	0.367395279304253	-0.124177408192124	76	0.08	1	CCNG2
CD14 Mono	0.367520521860593	0.123398760935838	26	23	1	MRPS22
CD14 Mono	0.367735275632889	-0.24857001645112	9	11	1	TMUB1
CD14 Mono	0.368032275230907	0.162615157332118	15	13	1	SETD9
CD14 Mono	0.368411723646433	0.160479412988126	32	29	1	SCRN3
CD14 Mono	0.368685462379886	-0.280991494143498	0.01	12	1	HIST1H4E
CD14 Mono	0.368966244071	0.126109745211583	59	55	1	LPIN1
CD14 Mono	0.369132576254775	0.303971006577659	12	0.01	1	POLH
CD14 Mono	0.369510120470008	-0.121954808843921	43	47	1	ANKRD49
CD14 Mono	0.369717899196748	0.184507339976087	0.03	27	1	RENBP
CD14 Mono	0.369719678372916	0.248117771844141	16	14	1	GAS6-AS1
CD14 Mono	0.370318630400379	-0.119836702328918	79	84	1	NRBP1
CD14 Mono	0.370450081297288	-0.254519282782306	12	14	1	DAB2
CD14 Mono	0.370554844983868	0.303971006577659	13	11	1	APOBEC3F
CD14 Mono	0.370640462119499	0.208813773537319	19	17	1	SLC26A6
CD14 Mono	0.370733462757321	-0.112633787848146	83	88	1	SUPT3H
CD14 Mono	0.370755458031057	0.228682879273422	12	0.01	1	MUSK
CD14 Mono	0.370816537075646	0.224536539083254	12	0.01	1	SLC49A3
CD14 Mono	0.370915863055341	0.122524135240127	21	18	1	AGBL5
CD14 Mono	0.370919176399341	0.139226244241027	27	24	1	SETD1A
CD14 Mono	0.371194765614519	0.236226399941825	22	19	1	ATP6V1E2
CD14 Mono	0.371210914783036	-0.115254289664619	53	57	1	FBXO22
CD14 Mono	0.371317156305924	-0.213087429641694	13	15	1	TEX261
CD14 Mono	0.371815981844882	-0.147013189107576	47	51	1	CREG1
CD14 Mono	0.37184797183529	0.137073697832915	23	21	1	ZNF518B
CD14 Mono	0.371868433437306	0.272262146850321	0.01	8	1	RCCD1
CD14 Mono	0.372304536946813	0.192549723909236	28	25	1	GPATCH1
CD14 Mono	0.37233170361318	-0.238822039899557	18	0.02	1	GLYCTK
CD14 Mono	0.37233170361318	-0.238822039899557	18	0.02	1	HMGA1
CD14 Mono	0.372368727869284	0.222670904475811	15	13	1	GSG1
CD14 Mono	0.372405035171019	0.221508846385686	15	13	1	USHBP1
CD14 Mono	0.372422012005008	0.127544439193391	48	44	1	SLC16A1-AS1
CD14 Mono	0.372434439502504	-0.191194823792852	48	52	1	SNAPC1
CD14 Mono	0.372947699235382	0.120524865481728	26	23	1	EVI5L
CD14 Mono	0.373287127887022	0.109283897097045	71	66	1	ZMYND11
CD14 Mono	0.373342834551483	-0.319465641958133	16	18	1	TM9SF1
CD14 Mono	0.373405392940685	0.116639728531731	51	48	1	JOSD1
CD14 Mono	0.374014752020365	-0.164582002028187	18	21	1	DMAC1
CD14 Mono	0.374169772153042	0.16783431859163	41	37	1	NT5C
CD14 Mono	0.374830335144087	-0.138738911185739	0.03	33	1	AC005480.1
CD14 Mono	0.374869678197162	-0.103130232777422	69	73	1	SSBP1
CD14 Mono	0.374950760102866	-0.172842690287875	25	28	1	DLEU7
CD14 Mono	0.37528869532379	0.257176795098718	35	32	1	PIGU
CD14 Mono	0.375400655314913	-0.160310011721035	23	26	1	AC011444.3
CD14 Mono	0.375498959587355	-0.149885741591714	36	0.04	1	EIF3I
CD14 Mono	0.375632807516832	0.186477443559218	34	31	1	SLC38A7
CD14 Mono	0.375911389687869	0.153411330002278	22	19	1	TNFAIP8L1
CD14 Mono	0.375920021483154	-0.111066492701186	45	48	1	GOLGA2
CD14 Mono	0.376501255607562	0.157129618248387	29	27	1	HAUS2
CD14 Mono	0.376637957270658	-0.204175897092667	0.02	22	1	ATMIN
CD14 Mono	0.376736291069281	0.153104340951031	26	23	1	MTMR2
CD14 Mono	0.376827559993308	0.108899191240722	64	0.06	1	RABGGTB
CD14 Mono	0.377021604970077	0.122524135240127	42	38	1	LAMTOR3
CD14 Mono	0.377144458013461	-0.168516764885084	17	19	1	SPTSSA
CD14 Mono	0.377167332685554	0.1947419368229	19	17	1	PPFIA4
CD14 Mono	0.377200153582713	-0.108986182260138	74	79	1	ATP5F1B
CD14 Mono	0.377316701074519	0.134046005135346	26	23	1	UMPS
CD14 Mono	0.377734945493683	-0.123825723416527	42	46	1	CIB1
CD14 Mono	0.37781972015071	0.108420197459853	54	0.05	1	NARF
CD14 Mono	0.378056643978485	0.183289524155196	31	28	1	ST7
CD14 Mono	0.378143002864894	0.303971006577658	0.01	8	1	AL355490.1
CD14 Mono	0.378248429293675	0.257428420640629	13	11	1	AL592295.4
CD14 Mono	0.378568468756315	0.154490107902437	46	43	1	TSTD3
CD14 Mono	0.378754093380847	-0.168097437737564	0.02	22	1	MRPS24
CD14 Mono	0.378783728932416	-0.124729655907854	62	66	1	AC008875.3
CD14 Mono	0.379143863328862	0.241235251229696	0.01	8	1	ACTA2
CD14 Mono	0.379779910200206	-0.177368863069341	22	25	1	LINC02035
CD14 Mono	0.379866310205115	-0.136601584808322	0.02	22	1	AC008443.1
CD14 Mono	0.380029577350905	0.131503810572894	24	22	1	LGR4
CD14 Mono	0.380084283986368	0.141120530895616	34	31	1	MCRS1
CD14 Mono	0.380396294594667	0.140084921616687	28	25	1	TNFRSF10C
CD14 Mono	0.380796789294168	0.199634346762923	17	15	1	FOXP1-AS1
CD14 Mono	0.380968549909094	-0.191986488084752	26	29	1	RNF187
CD14 Mono	0.381091210756468	-0.292673299191133	9	11	1	NATD1
CD14 Mono	0.381186606148201	-0.121724974199907	51	55	1	CPNE1
CD14 Mono	0.381344168916673	-0.124044346699395	55	59	1	STK11
CD14 Mono	0.381529325950997	-0.128988400698447	39	42	1	AL499604.1
CD14 Mono	0.381549842855731	-0.108892121466848	0.07	74	1	AC007384.1
CD14 Mono	0.382087689323741	0.168087578495886	17	15	1	AC100763.1
CD14 Mono	0.382176741987021	-0.234448908206467	9	11	1	ZWILCH
CD14 Mono	0.382184771441338	0.247387478211292	16	14	1	AC090971.2
CD14 Mono	0.382402527342007	-0.210602166252099	23	25	1	GSTCD
CD14 Mono	0.382421244578303	-0.233685779365141	14	16	1	AC024075.2
CD14 Mono	0.382439033697258	-0.17935123226766	21	24	1	RPS6KB2
CD14 Mono	0.382807501663201	-0.181455820592583	18	21	1	APBB3
CD14 Mono	0.383222571800575	0.193547016884008	19	16	1	NDUFV2-AS1
CD14 Mono	0.383472452332458	-0.109072442569097	39	42	1	BUB3
CD14 Mono	0.38355788315346	0.208393346595428	16	14	1	ZNF432
CD14 Mono	0.38367404926904	0.248475893985955	11	9	1	ASCL2
CD14 Mono	0.383871448936356	-0.169960181754754	31	34	1	DKC1
CD14 Mono	0.383923915857552	-0.246226075982821	12	14	1	DNASE2
CD14 Mono	0.384140669545826	-0.135012188326217	52	56	1	SPNS1
CD14 Mono	0.384144538866208	0.225968494576385	11	9	1	TLE1
CD14 Mono	0.384166171182	-0.105524053917989	0.07	75	1	EPN1
CD14 Mono	0.38417008149805	-0.270723158689671	0.01	12	1	ZMYND15
CD14 Mono	0.384180169881329	-0.261626169276566	11	13	1	LINC00847
CD14 Mono	0.384391499606736	-0.20570336683926	13	15	1	DUSP23
CD14 Mono	0.384445004461589	-0.228524074249361	12	14	1	MOAP1
CD14 Mono	0.3845798688689	-0.239650698762598	12	14	1	TMEM156
CD14 Mono	0.384673276368931	-0.220690983875683	12	14	1	DNAAF4
CD14 Mono	0.384936455332846	0.255876718376614	13	11	1	COQ6
CD14 Mono	0.385075256484989	0.151967913132609	27	24	1	MRPL41
CD14 Mono	0.385112834712508	-0.147966075512715	42	45	1	PSMD4
CD14 Mono	0.385172778012597	-0.222097805089929	11	13	1	CATIP-AS1
CD14 Mono	0.385224828684833	-0.112015322094734	81	86	1	CABIN1
CD14 Mono	0.385254501787534	-0.178970557202989	18	0.02	1	MPP7-DT
CD14 Mono	0.385294566285233	0.169041426491551	11	9	1	CFL2
CD14 Mono	0.38538259346511	-0.213428210330862	11	13	1	DUS4L
CD14 Mono	0.385736501413613	0.116739424821627	58	54	1	DNAJA2
CD14 Mono	0.385743895051635	0.12919660547395	28	25	1	ZNF785
CD14 Mono	0.385885267497552	0.19861800643143	14	12	1	LRIG1
CD14 Mono	0.385921507766485	-0.19245481954184	12	13	1	AP4M1
CD14 Mono	0.386078440786214	0.17721386429172	21	19	1	ATP13A2
CD14 Mono	0.386101432391956	-0.148200739111569	36	39	1	AKT1
CD14 Mono	0.386179720090553	0.175963394201587	21	19	1	UBALD1
CD14 Mono	0.386433862777453	0.156629290502472	0.02	18	1	NEURL1
CD14 Mono	0.386458172572061	0.167649535364879	24	21	1	SARM1
CD14 Mono	0.386462902940499	-0.128988400698447	26	29	1	RHBDD2
CD14 Mono	0.3868720585054	-0.117730222982196	35	38	1	MAT2B
CD14 Mono	0.386875654696425	0.108955024172516	33	0.03	1	AF111167.1
CD14 Mono	0.387024105891333	-0.14171670554137	36	39	1	SLC4A2
CD14 Mono	0.387387259510602	-0.154319690655069	25	28	1	CYC1
CD14 Mono	0.387870595577228	0.122132683591846	43	39	1	RAD51-AS1
CD14 Mono	0.388049713022034	0.22244112108106	18	16	1	CCDC142
CD14 Mono	0.388352833554259	-0.172467037365329	0.02	22	1	CXXC1
CD14 Mono	0.388652610595379	-0.110005297330875	72	76	1	ATP5ME
CD14 Mono	0.388910206944318	0.331451742999766	11	9	1	AC096733.2
CD14 Mono	0.389097452528628	-0.157609078638215	27	29	1	PITRM1
CD14 Mono	0.389121752947357	0.146429729591179	17	15	1	MIR3945HG
CD14 Mono	0.38944362230412	0.140146204671765	33	0.03	1	PRPF40B
CD14 Mono	0.389506467375457	0.189799986658348	18	16	1	USE1
CD14 Mono	0.390235739886523	0.130434751582968	29	26	1	ZNF383
CD14 Mono	0.390652373294405	0.188493789157723	16	13	1	ADGRA2
CD14 Mono	0.390697765874155	0.186931585387439	16	13	1	FAM207A
CD14 Mono	0.390733386291574	-0.176250661461323	26	29	1	NELFE
CD14 Mono	0.390748157356554	-0.195955390287699	22	24	1	CORO1B
CD14 Mono	0.390966543525078	0.157129618248388	18	16	1	NPIPB13
CD14 Mono	0.391050129520995	0.158120140114204	0.03	27	1	RHOF
CD14 Mono	0.391199890524519	0.190512956794375	22	0.02	1	C7orf31
CD14 Mono	0.391321786801555	0.147245502890206	25	22	1	SLC16A1
CD14 Mono	0.391453353098995	0.126000891320794	88	83	1	NHS
CD14 Mono	0.391887104046412	-0.218707215889155	15	17	1	ZFYVE19
CD14 Mono	0.392325255260536	0.231214664142344	12	11	1	DPH1
CD14 Mono	0.392884918304765	0.232417745552625	12	11	1	CD109
CD14 Mono	0.393220769720869	0.159581097242484	0.04	36	1	PAICS
CD14 Mono	0.393266691270292	0.200877513613555	17	15	1	FANCB
CD14 Mono	0.393605808836761	-0.178045192429932	25	28	1	CD2
CD14 Mono	0.393661355794964	0.115525917164549	18	16	1	MRTO4
CD14 Mono	0.393667154222191	-0.140128958303648	37	41	1	AC092821.3
CD14 Mono	0.393773922943	-0.113755580228825	88	92	1	SERINC3
CD14 Mono	0.393789119328915	-0.128988400698448	65	69	1	CSTA
CD14 Mono	0.393841218085262	0.131134409715443	24	21	1	RFX5
CD14 Mono	0.394151437512671	0.1784401244938	17	15	1	SIAE
CD14 Mono	0.394552387113432	0.22802215334436	15	13	1	BLM
CD14 Mono	0.394672119513017	0.134046005135347	22	0.02	1	ZNF699
CD14 Mono	0.394703913080548	-0.193528652893158	14	17	1	SLC25A11
CD14 Mono	0.394828216319109	-0.165514276723561	42	45	1	C16orf74
CD14 Mono	0.395207868591142	0.10489965947583	42	39	1	POLR3A
CD14 Mono	0.395237293121478	-0.163421897762321	25	28	1	YKT6
CD14 Mono	0.396260632680245	-0.121334828155012	37	41	1	PNO1
CD14 Mono	0.396285679234389	-0.268607769687665	8	0.01	1	ZNF354C
CD14 Mono	0.396452280712155	-0.201264301672763	0.02	23	1	INTS6-AS1
CD14 Mono	0.396506930126833	-0.121090220653428	54	58	1	MNT
CD14 Mono	0.396598093914832	0.186931585387439	15	13	1	GZMB
CD14 Mono	0.396729930720801	-0.243516788724834	8	0.01	1	COL18A1
CD14 Mono	0.397081371467037	-0.112697578280113	46	0.05	1	SGPP1
CD14 Mono	0.39724409082133	0.182409026696745	0.02	17	1	AC025171.3
CD14 Mono	0.397244585481951	0.168315907220093	15	13	1	NOP9
CD14 Mono	0.39738316365824	0.188493789157723	21	18	1	ADAT1
CD14 Mono	0.397750398260447	-0.191556410561553	13	15	1	CZIB
CD14 Mono	0.398038727406746	0.166467482827724	0.02	17	1	NUBP2
CD14 Mono	0.39822294153369	0.219906741789185	11	9	1	AC012645.3
CD14 Mono	0.398763565564061	-0.226543710121121	12	14	1	TMEM101
CD14 Mono	0.39876662337243	-0.260813612205867	0.01	12	1	MRPL30
CD14 Mono	0.399152382715588	0.123398760935838	26	24	1	THOC7
CD14 Mono	0.399271185811844	-0.256986031132708	22	24	1	FCGR3A
CD14 Mono	0.399478356561567	-0.231066268811815	0.01	12	1	VKORC1
CD14 Mono	0.399935224587524	-0.205042640910198	11	13	1	LINC00299
CD14 Mono	0.400036745779661	0.141241506539551	29	26	1	PAK1IP1
CD14 Mono	0.400199750896318	-0.177898001179394	12	14	1	SYTL2
CD14 Mono	0.400267678271027	-0.174076290226985	12	14	1	AC080112.4
CD14 Mono	0.400424351171936	-0.107627408734414	64	68	1	ALKBH5
CD14 Mono	0.40048409153853	0.180588591072377	12	0.01	1	CLECL1
CD14 Mono	0.400540919780856	-0.216036052302727	0.02	22	1	RNF150
CD14 Mono	0.401015787803179	0.124264984342761	21	18	1	AC087672.2
CD14 Mono	0.401176156758847	-0.160697260425786	0.01	12	1	LIG4
CD14 Mono	0.40152998974922	-0.24146312995686	16	18	1	ZNF345
CD14 Mono	0.401870676192906	-0.111066492701186	0.01	12	1	SRD5A3
CD14 Mono	0.402417726935274	0.137460669548111	39	36	1	KLHL42
CD14 Mono	0.402763631732598	0.112210203894874	43	0.04	1	CLPTM1
CD14 Mono	0.403305072389254	0.204435333026744	15	13	1	SBNO1-AS1
CD14 Mono	0.403646544020714	-0.190793685171919	19	21	1	DAPK3
CD14 Mono	0.403990096038574	-0.121591672563896	51	54	1	BIRC3
CD14 Mono	0.404000129478244	0.183676772859947	15	13	1	TNRC6C-AS1
CD14 Mono	0.404472510660313	-0.178305830168934	29	31	1	B3GAT3
CD14 Mono	0.404984713246445	0.24507731752409	0.01	9	1	TMEM141
CD14 Mono	0.405494453062916	-0.175638493997269	15	17	1	MRPL39
CD14 Mono	0.405584632466475	0.216508165327319	14	12	1	DCP1B
CD14 Mono	0.405665972748712	-0.212152617815499	0.02	23	1	TBC1D25
CD14 Mono	0.406413266624106	0.215434331976001	16	14	1	EPHX1
CD14 Mono	0.406455782946159	-0.151398586736403	21	24	1	GZF1
CD14 Mono	0.406524259311171	-0.178970557202989	18	0.02	1	DLG4
CD14 Mono	0.406649453146087	0.133086447374073	36	33	1	PIGH
CD14 Mono	0.406885875381443	-0.166658818664503	0.03	33	1	KRTCAP2
CD14 Mono	0.407025985673485	0.113748590902119	32	29	1	MRPS16
CD14 Mono	0.407436914166706	0.131503810572894	27	24	1	MIEN1
CD14 Mono	0.407468900228953	-0.17842176050295	15	17	1	TEDC1
CD14 Mono	0.40773084428993	-0.140128958303648	18	0.02	1	CXorf56
CD14 Mono	0.407852593901398	0.161366611134858	16	14	1	ZNF441
CD14 Mono	0.40831867310075	-0.239964225883442	23	26	1	CD7
CD14 Mono	0.408815081643273	0.130986205386288	65	61	1	ALOX12-AS1
CD14 Mono	0.410101708244694	-0.16353391259532	18	0.02	1	CD151
CD14 Mono	0.410274313346284	0.107747518266013	33	0.03	1	C8orf33
CD14 Mono	0.410392541149557	-0.188234353223645	0.02	22	1	PPP1R11
CD14 Mono	0.410406490664431	0.170292571345689	22	19	1	TOMM5
CD14 Mono	0.410857708533867	0.181980482199049	15	13	1	AC005050.3
CD14 Mono	0.410979797767238	-0.319465641958133	8	0.01	1	ZMYM4-AS1
CD14 Mono	0.411623528143956	0.126778004671307	37	34	1	ZNF621
CD14 Mono	0.411846414479326	0.122641241863097	24	22	1	ZFAND1
CD14 Mono	0.41190074361166	0.118939112745138	41	38	1	MOB2
CD14 Mono	0.411935968251873	0.121106949427848	24	22	1	PAGR1
CD14 Mono	0.412076229452102	-0.318959344342518	11	12	1	FAM9B
CD14 Mono	0.412115481367696	-0.130211541967888	28	31	1	AC083798.2
CD14 Mono	0.412117211564962	-0.426421933665061	9	11	1	MICAL3
CD14 Mono	0.412571747191747	0.21204851713662	16	14	1	GPR162
CD14 Mono	0.412571747191747	0.21204851713662	16	14	1	G2E3-AS1
CD14 Mono	0.412750072309494	0.134046005135346	0.02	18	1	ELF3-AS1
CD14 Mono	0.412988024964752	-0.280991494143497	9	0.01	1	RRAS
CD14 Mono	0.413045793451921	-0.21449608235659	16	18	1	TOMM40
CD14 Mono	0.413099574349735	-0.153332219678195	41	44	1	TMEM205
CD14 Mono	0.413134732181465	-0.191986488084752	8	0.01	1	LENG1
CD14 Mono	0.413306490651216	0.192939694188915	16	14	1	RPP14
CD14 Mono	0.41344497031433	-0.111066492701185	71	75	1	RAB43
CD14 Mono	0.413943395096869	0.100257691679063	45	42	1	ZFYVE1
CD14 Mono	0.413986780047265	0.175237692455456	16	14	1	ARFIP2
CD14 Mono	0.414105846334478	-0.259929878615668	0.01	12	1	NME8
CD14 Mono	0.414373279734668	0.189411242314803	23	0.02	1	AC090204.1
CD14 Mono	0.41456589832536	-0.19645798393183	9	0.01	1	PMM1
CD14 Mono	0.414586605048733	-0.101012828037263	46	49	1	ERVK3-1
CD14 Mono	0.414597763404686	-0.238556227823101	0.01	12	1	REXO2
CD14 Mono	0.414606365550442	0.130639403692097	0.01	9	1	EXOSC5
CD14 Mono	0.414757195425504	-0.160310011721035	23	26	1	ARFRP1
CD14 Mono	0.415005071516472	-0.21387729828496	9	11	1	ZNF35
CD14 Mono	0.415238583011207	0.144492792570462	16	14	1	ZNF366
CD14 Mono	0.415450773651372	0.102337145408008	39	36	1	RNF7
CD14 Mono	0.415737573538573	0.193547016884008	19	17	1	MINDY4B
CD14 Mono	0.415795370508425	-0.168781990557473	21	24	1	IRAK2
CD14 Mono	0.415952976604513	0.148176333970235	24	22	1	BLMH
CD14 Mono	0.416057155639626	0.179642871575457	22	19	1	UTP25
CD14 Mono	0.416069060231597	0.168087578495886	18	15	1	GPATCH3
CD14 Mono	0.41607016456347	0.135655257997004	56	53	1	SNED1
CD14 Mono	0.416338419220585	0.125205517641469	49	46	1	CPSF3
CD14 Mono	0.416372977841765	0.113449100528232	37	34	1	FKBP3
CD14 Mono	0.41704938203349	0.123033012412928	49	46	1	ABHD6
CD14 Mono	0.417209423264101	0.163489783027828	19	17	1	RPP21
CD14 Mono	0.417278355232866	0.107432012530771	0.04	37	1	LYSMD3
CD14 Mono	0.417468728348852	0.156217386133966	22	19	1	AFMID
CD14 Mono	0.417522362447867	0.108246535703291	25	23	1	EMG1
CD14 Mono	0.417966352995383	-0.131167698757695	43	46	1	RBM22
CD14 Mono	0.418789892636256	-0.112654489604378	96	0.1	1	MED4
CD14 Mono	0.418871036657786	0.12176767535691	23	0.02	1	GLOD4
CD14 Mono	0.418905990062226	-0.13364977806831	45	49	1	UBA1
CD14 Mono	0.419338378292507	-0.1874173788313	15	17	1	ALKBH4
CD14 Mono	0.419460637247178	0.210861602186178	16	14	1	INO80B
CD14 Mono	0.419519178350734	-0.122989660077004	52	55	1	NOSIP
CD14 Mono	0.419666054182655	-0.150867500759159	31	34	1	NELFB
CD14 Mono	0.419832847651698	-0.175638493997269	15	17	1	SLC40A1
CD14 Mono	0.420186876995236	-0.143487970393562	33	36	1	RAB9A
CD14 Mono	0.420562493167991	0.190314224782091	13	11	1	AL135978.2
CD14 Mono	0.420562493167991	0.190314224782091	13	11	1	MRPS12
CD14 Mono	0.42057585657273	0.227349724974746	12	0.01	1	MED12L
CD14 Mono	0.42061783528372	0.212823118519464	0.01	8	1	AL442128.2
CD14 Mono	0.420638136954358	-0.178045192429932	26	29	1	RUVBL1
CD14 Mono	0.42072314041304	-0.121889461995722	36	39	1	RNASEH1
CD14 Mono	0.420737952491692	0.135216548843284	29	26	1	AC104806.2
CD14 Mono	0.42074301950744	-0.108524298138732	0.03	33	1	AC072022.1
CD14 Mono	0.421305719924834	-0.1972231364509	14	16	1	UQCC2
CD14 Mono	0.421434190569751	0.210861602186177	19	17	1	AC017101.1
CD14 Mono	0.421842556872786	0.144772411728405	13	11	1	TMEM266
CD14 Mono	0.421933088955269	-0.147135747408707	34	37	1	INPP5K
CD14 Mono	0.421998978094712	-0.205042640910198	17	19	1	PHF1
CD14 Mono	0.42247683828963	0.122905447530146	36	33	1	CCDC173
CD14 Mono	0.422526565882707	0.131134409715443	35	32	1	LINC01503
CD14 Mono	0.422591510285619	0.103151997189563	33	0.03	1	AL109824.1
CD14 Mono	0.422839090761659	0.112275382464126	41	38	1	RANBP3
CD14 Mono	0.422943792217906	-0.168516764885084	17	19	1	SRSF8
CD14 Mono	0.423118105652536	0.161230834461576	26	24	1	ABCC6
CD14 Mono	0.423167435107774	0.130639403692097	0.03	27	1	C1orf112
CD14 Mono	0.423535130505188	0.12500086553234	12	0.01	1	LINC00243
CD14 Mono	0.423691577334613	0.162615157332118	29	26	1	HAX1
CD14 Mono	0.423723028039942	0.121492954792261	39	36	1	BRMS1
CD14 Mono	0.423925051671235	0.160380152948808	19	17	1	ZNF511
CD14 Mono	0.424129641100734	-0.239650698762598	13	15	1	HDGFL2
CD14 Mono	0.424804907235362	0.114628551308106	35	32	1	SCARF1
CD14 Mono	0.426193238350439	-0.115254289664619	37	0.04	1	CNIH1
CD14 Mono	0.42621851544335	-0.12561480127034	48	52	1	SEMA4A
CD14 Mono	0.426611440777123	-0.125421785678255	32	35	1	TUBB
CD14 Mono	0.426694382954332	-0.194279860950167	16	18	1	KLRG1
CD14 Mono	0.42669848764503	0.10327365634053	43	0.04	1	NKAP
CD14 Mono	0.426963647631212	-0.210602166252099	12	14	1	FAM102A
CD14 Mono	0.427304764779795	0.153104340951031	27	25	1	SGTA
CD14 Mono	0.427610788641469	0.277498795216467	11	0.01	1	FP700111.1
CD14 Mono	0.4279185769375	0.241235251229696	0.01	8	1	AC022167.2
CD14 Mono	0.42796220155068	-0.144929944567469	43	47	1	COX7A2
CD14 Mono	0.427967996747032	0.170115259842867	16	14	1	ZNF189
CD14 Mono	0.42797916380996	0.172726473299406	22	0.02	1	NOC3L
CD14 Mono	0.428223232776546	-0.118349168644881	51	54	1	RCAN3
CD14 Mono	0.428232135300571	0.102712798330554	36	33	1	ZCCHC9
CD14 Mono	0.428416362225935	-0.181455820592583	12	14	1	FBXO32
CD14 Mono	0.428574646990166	-0.13873891118574	62	65	1	NDUFB1
CD14 Mono	0.429183814221963	-0.189069004702459	12	13	1	PRELID3B
CD14 Mono	0.429681437611174	0.166467482827724	17	15	1	CTNS
CD14 Mono	0.429849808004136	-0.255456402036359	8	0.01	1	AKR7A2
CD14 Mono	0.429849808004136	-0.280991494143497	8	0.01	1	AL033528.2
CD14 Mono	0.429849808004136	-0.255456402036359	8	0.01	1	RPL26L1
CD14 Mono	0.429988452116769	-0.127368305030286	43	46	1	KIAA0040
CD14 Mono	0.430008776016609	0.17152071055401	11	0.01	1	FCGR1B
CD14 Mono	0.430087579815697	0.169321479882877	0.02	18	1	MTHFSD
CD14 Mono	0.430244806611503	0.240777180090465	14	12	1	LIN9
CD14 Mono	0.430617309206647	-0.245367584412776	9	0.01	1	MAD2L2
CD14 Mono	0.430617309206647	-0.245367584412776	9	0.01	1	CACNB1
CD14 Mono	0.430777669207762	0.156629290502472	0.02	18	1	TAPBPL
CD14 Mono	0.430896649528898	-0.123450217157018	31	34	1	TWF2
CD14 Mono	0.431098350025973	-0.221120038166099	9	0.01	1	THOC6
CD14 Mono	0.431237806452776	0.12994160680261	17	15	1	LINC00528
CD14 Mono	0.431398272567385	0.205790612638755	14	12	1	JADE3
CD14 Mono	0.431412008062303	0.111325928635263	32	0.03	1	SNHG7
CD14 Mono	0.431614069084024	-0.177155683158958	0.01	12	1	PIDD1
CD14 Mono	0.431631973639816	-0.155460612059638	8	0.01	1	CLEC11A
CD14 Mono	0.431698808933524	0.139340304804859	0.02	18	1	ZNF140
CD14 Mono	0.431738893378845	-0.159596386628844	0.02	22	1	BET1L
CD14 Mono	0.431889404975409	0.107747518266013	32	0.03	1	ZNF76
CD14 Mono	0.431922838618743	0.127544439193391	26	24	1	TBC1D31
CD14 Mono	0.432004846685532	-0.143487970393562	9	0.01	1	RPL34-AS1
CD14 Mono	0.432544175961327	0.123398760935838	0.02	18	1	SYS1
CD14 Mono	0.432706031204112	-0.115182601173417	37	0.04	1	MPHOSPH10
CD14 Mono	0.433030462640292	-0.123666529480819	74	78	1	RASGRP2
CD14 Mono	0.433585935223712	0.23579950393608	13	11	1	RAD51C
CD14 Mono	0.433612127711521	0.136514260726096	14	12	1	RHOC
CD14 Mono	0.433887481984387	-0.165514276723561	25	28	1	CACYBP
CD14 Mono	0.434204772222079	0.213773197606081	13	11	1	BCO2
CD14 Mono	0.434247212447118	0.233581678686261	13	11	1	COA7
CD14 Mono	0.434398228259099	0.188493789157723	16	14	1	AC097634.1
CD14 Mono	0.435009410829148	-0.125141677912907	32	35	1	SOD1
CD14 Mono	0.435292171913646	0.103672356091828	31	28	1	UBE2L6
CD14 Mono	0.435486735763471	0.154334927676525	38	35	1	DCAF12
CD14 Mono	0.435710736192798	0.153945562573051	16	14	1	AC009630.1
CD14 Mono	0.435805762162932	0.185789580229344	17	15	1	WDR35
CD14 Mono	0.435927312874467	0.109323575724115	38	35	1	UGCG
CD14 Mono	0.435956493847289	0.101782155964392	25	22	1	MED24
CD14 Mono	0.436259486362512	0.11861596456574	27	25	1	LIX1L-AS1
CD14 Mono	0.436362702607589	-0.115196741845911	92	96	1	ARFGAP3
CD14 Mono	0.436843670155464	0.172726473299407	18	16	1	KIFC2
CD14 Mono	0.437168495836378	-0.116209795977145	0.09	94	1	OSBP
CD14 Mono	0.437250400023081	0.195036635024495	11	0.01	1	ZSCAN21
CD14 Mono	0.437629556290085	0.138911760307162	28	26	1	FAM219B
CD14 Mono	0.437679916792345	0.151967913132609	0.02	17	1	BCORL1
CD14 Mono	0.437746196175934	-0.128988400698447	44	47	1	MUS81
CD14 Mono	0.437833798765469	0.143506334384413	11	0.01	1	LRRC1
CD14 Mono	0.438114488743456	0.147001660239259	18	16	1	MCM3AP-AS1
CD14 Mono	0.438216645048789	-0.16286539328139	46	0.05	1	NDUFB8
CD14 Mono	0.438347004745303	0.219082108991145	14	12	1	UTP11
CD14 Mono	0.438460105295643	-0.150594856887822	17	19	1	LINC02458
CD14 Mono	0.43856181326668	0.126328091974509	31	28	1	CRKL
CD14 Mono	0.438909355358585	0.106460173463446	55	52	1	RBSN
CD14 Mono	0.439077487870066	-0.147013189107576	23	26	1	ACAA2
CD14 Mono	0.439135584452522	-0.101151023836103	47	0.05	1	SLC7A1
CD14 Mono	0.439324823291478	0.286693015145823	17	15	1	MAPRE3
CD14 Mono	0.439757720388146	0.174687989632692	14	12	1	HCFC1R1
CD14 Mono	0.441126291976241	-0.178629776513819	16	18	1	AC004593.1
CD14 Mono	0.44155795782163	-0.101740700429092	83	87	1	CFD
CD14 Mono	0.441743480710188	-0.134673105653519	86	0.09	1	VAMP2
CD14 Mono	0.442271933903824	0.158773091037723	35	33	1	TTC28-AS1
CD14 Mono	0.442519685031372	0.195718115925636	17	15	1	TELO2
CD14 Mono	0.442701730948383	0.206123683179515	12	11	1	AC012615.1
CD14 Mono	0.443861609150891	0.171215797725886	18	16	1	FUCA1
CD14 Mono	0.444129252230358	0.117780950772562	42	39	1	PHRF1
CD14 Mono	0.444690811645395	0.219906741789185	11	9	1	HENMT1
CD14 Mono	0.44479901907787	0.130639403692097	21	18	1	STAC3
CD14 Mono	0.444846342017125	0.160776370749868	24	22	1	PIGS
CD14 Mono	0.444995265150814	-0.205042640910198	11	13	1	CFAP410
CD14 Mono	0.445266018368036	0.192939694188915	11	9	1	FCGR1A
CD14 Mono	0.445412688816668	0.162615157332118	12	11	1	CRPPA
CD14 Mono	0.445662441442318	-0.141927456405946	0.04	43	1	SECTM1
CD14 Mono	0.445802575696632	0.146429729591179	11	9	1	PLD4
CD14 Mono	0.446172120046247	0.119546435440231	19	17	1	AC006960.2
CD14 Mono	0.446202772216121	0.178440124493799	36	33	1	COIL
CD14 Mono	0.446402726757252	-0.259929878615668	0.01	11	1	HLA-DOA
CD14 Mono	0.446691543827191	-0.24857001645112	0.01	11	1	PRKAR1B
CD14 Mono	0.447026579118451	-0.269764238720244	9	11	1	FMO4
CD14 Mono	0.447106051520941	-0.280991494143497	8	0.01	1	SNAI3-AS1
CD14 Mono	0.447142628754659	-0.181455820592583	0.01	12	1	EIF4EBP3
CD14 Mono	0.447142628754659	-0.181455820592583	0.01	12	1	ITPKC
CD14 Mono	0.447219524712916	-0.181455820592583	15	17	1	PRKCQ-AS1
CD14 Mono	0.447230883253516	-0.154018637885732	0.02	22	1	MTX1
CD14 Mono	0.447302613436133	-0.113586484679701	0.03	33	1	COPS9
CD14 Mono	0.447366353379107	-0.268607769687665	8	0.01	1	ALK
CD14 Mono	0.447481901468964	-0.112096621299675	75	79	1	SUMO1
CD14 Mono	0.447616402625795	-0.19414823419574	21	24	1	SPHK2
CD14 Mono	0.447719564188433	-0.204175897092667	0.01	11	1	BX890604.2
CD14 Mono	0.44779291274768	-0.234448908206467	9	11	1	POLD1
CD14 Mono	0.447838447921679	-0.243516788724834	8	0.01	1	STX17-AS1
CD14 Mono	0.447992411459514	-0.142093388321809	15	17	1	PHF19
CD14 Mono	0.448432963990117	0.205790612638755	15	13	1	AC005786.3
CD14 Mono	0.449173998959368	-0.141440141744704	0.01	11	1	P2RY2
CD14 Mono	0.449943414270114	0.229970425133883	12	11	1	AL162431.1
CD14 Mono	0.450190099971762	0.187157341594908	18	16	1	DRC3
CD14 Mono	0.45040519256389	0.150496525915941	0.02	18	1	RFT1
CD14 Mono	0.450417949505034	0.101154123577972	23	21	1	SRPRB
CD14 Mono	0.450563814020857	0.206123683179515	12	11	1	LINC01128
CD14 Mono	0.450814264547138	0.147851804660377	22	0.02	1	PPP1R13B
CD14 Mono	0.450917202189398	-0.133715231646385	17	19	1	COPS7B
CD14 Mono	0.450988181067487	0.122858324502888	34	31	1	RANGAP1
CD14 Mono	0.451261995031062	0.159581097242484	16	15	1	IFT122
CD14 Mono	0.451457737374272	0.150347817464446	19	17	1	AL392172.1
CD14 Mono	0.452893454645452	0.105701379441385	48	45	1	ZNF316
CD14 Mono	0.453590071845987	0.101728284862618	44	41	1	TGFBRAP1
CD14 Mono	0.453733293799634	0.216508165327319	14	12	1	ATN1
CD14 Mono	0.454441931696983	0.193788088827236	14	12	1	TMEM53
CD14 Mono	0.455437766680249	-0.219590949479354	13	14	1	AFF2
CD14 Mono	0.45608111737153	-0.190138063692384	16	17	1	AC104794.3
CD14 Mono	0.456317190673786	-0.127263720228987	33	36	1	CYB5D2
CD14 Mono	0.456874548806429	0.181980482199049	15	13	1	HCG11
CD14 Mono	0.456874548806429	0.181980482199049	15	13	1	MRPL2
CD14 Mono	0.457071962129861	0.197055802661147	16	14	1	ZNF529-AS1
CD14 Mono	0.457195592244795	0.257428420640629	12	0.01	1	CHN1
CD14 Mono	0.457952076736503	0.231214664142344	12	0.01	1	ACTR3C
CD14 Mono	0.457995281628355	0.111325928635263	25	23	1	NRIR
CD14 Mono	0.458158253233204	-0.144233356636385	28	31	1	G6PD
CD14 Mono	0.458783088150571	0.138384940859684	16	14	1	SNHG20
CD14 Mono	0.458816298910546	-0.125813078070371	48	51	1	PARP1
CD14 Mono	0.459157228546756	-0.134150105814226	0.02	22	1	AP001160.1
CD14 Mono	0.460036695848434	-0.13301546553483	46	49	1	EXOG
CD14 Mono	0.460716423563459	0.155579166684988	25	23	1	BBS4
CD14 Mono	0.460972571372876	-0.102021353098178	43	47	1	CDK9
CD14 Mono	0.461022057250547	-0.105904787585406	46	49	1	PPP1R18
CD14 Mono	0.461194076023251	0.199001446976117	0.01	9	1	MAP7D2
CD14 Mono	0.461279219483286	0.218241132551775	0.01	9	1	AC098484.4
CD14 Mono	0.461699497447489	-0.101012828037262	112	117	1	NUP54
CD14 Mono	0.461861517768991	0.190760396129668	0.01	9	1	AC104532.2
CD14 Mono	0.462195317194075	-0.201919923152298	11	12	1	DNMBP-AS1
CD14 Mono	0.462248977816179	0.151967913132609	21	19	1	SPATA7
CD14 Mono	0.462455412107481	0.190314224782091	13	12	1	SLC2A4RG
CD14 Mono	0.46301194608111	-0.170567504449847	21	23	1	AL591895.1
CD14 Mono	0.463060833241909	-0.120716662734904	32	35	1	NIFK
CD14 Mono	0.4631005479909	0.168619153682773	13	12	1	ZSWIM4
CD14 Mono	0.463532355757923	-0.325385613501951	27	29	1	LMNA
CD14 Mono	0.463649288211971	-0.216861156723782	0.01	11	1	TUSC2
CD14 Mono	0.463649288211971	-0.216861156723782	0.01	11	1	CRIPAK
CD14 Mono	0.463777473211475	-0.130928261984799	93	98	1	CRADD
CD14 Mono	0.465632288802605	0.168087578495886	17	15	1	C17orf67
CD14 Mono	0.465800796953587	-0.280991494143497	9	0.01	1	AC016597.1
CD14 Mono	0.466015039385523	-0.221120038166099	9	0.01	1	C9orf147
CD14 Mono	0.466180561086813	-0.126849489942113	53	56	1	C1orf56
CD14 Mono	0.466505617693756	-0.19645798393183	9	0.01	1	UBFD1
CD14 Mono	0.466580084074082	0.106371046692498	24	22	1	ZNF282
CD14 Mono	0.466996478596988	-0.171367002968999	9	0.01	1	B4GALT7
CD14 Mono	0.46720877975638	0.134046005135346	17	15	1	NDUFAF1
CD14 Mono	0.468431700249082	-0.130431817568116	24	26	1	COA5
CD14 Mono	0.468431700249082	-0.130431817568116	24	26	1	CSNK1E
CD14 Mono	0.468639570932842	-0.151398586736403	0.02	22	1	AC092535.4
CD14 Mono	0.469292302299098	0.246255508721371	0.01	9	1	PPP1R3B
CD14 Mono	0.469911165853012	0.216508165327319	0.01	9	1	AL080276.2
CD14 Mono	0.469955307441383	0.214703668480571	0.01	9	1	TRUB2
CD14 Mono	0.469993449280282	-0.10621709303979	64	67	1	ELAVL1
CD14 Mono	0.470319562063122	0.263329022080312	14	13	1	MRPL27
CD14 Mono	0.470479014108002	0.116038055984584	25	23	1	AL356356.1
CD14 Mono	0.470697136779724	0.116692438385078	21	19	1	GIHCG
CD14 Mono	0.471711248698046	-0.23036542107353	12	14	1	KCNMB3
CD14 Mono	0.471758135476614	0.210861602186178	16	14	1	LY9
CD14 Mono	0.472372129223691	0.117557882346778	31	28	1	TRIM34
CD14 Mono	0.472858305182558	-0.142196390145355	32	34	1	GPATCH11
CD14 Mono	0.473302052882088	-0.109166959785703	41	44	1	ERF
CD14 Mono	0.473569669441178	0.111325928635263	0.02	18	1	KLHL9
CD14 Mono	0.474059842372857	-0.134913234655553	0.02	22	1	ARL2BP
CD14 Mono	0.474187180504416	-0.122843660477539	26	29	1	STIP1
CD14 Mono	0.474350653640778	0.102923487639566	23	21	1	AL356512.1
CD14 Mono	0.474350653640778	0.102923487639566	23	21	1	ANKRD52
CD14 Mono	0.47477043230267	-0.146943529029782	0.03	33	1	COPS6
CD14 Mono	0.474909506543628	0.111325928635263	18	17	1	GEMIN7
CD14 Mono	0.475439057325361	-0.189069004702459	12	13	1	LINC01010
CD14 Mono	0.476108985445622	0.173910466013286	12	0.01	1	CSRNP2
CD14 Mono	0.476385065737693	-0.126333249354496	0.03	33	1	WDR13
CD14 Mono	0.476594305836287	-0.150594856887823	12	13	1	SNAPIN
CD14 Mono	0.476730685216599	0.149248411779017	12	0.01	1	AP005059.2
CD14 Mono	0.476885286190426	0.128603920067098	32	29	1	VDAC1
CD14 Mono	0.477124201325567	-0.129378370978126	59	62	1	C9orf78
CD14 Mono	0.477475658970399	0.169321479882877	0.02	18	1	POLR3GL
CD14 Mono	0.477769012184059	-0.201919923152298	11	12	1	AC018926.2
CD14 Mono	0.477890620420206	-0.198529333951525	22	24	1	HACD3
CD14 Mono	0.478159969361989	0.210861602186177	13	11	1	CRELD2
CD14 Mono	0.478458160865943	-0.177561904488091	11	12	1	CDH26
CD14 Mono	0.478688467984089	0.218241132551775	0.01	9	1	TMEM67
CD14 Mono	0.478765144767905	0.214703668480571	0.01	9	1	HCG25
CD14 Mono	0.478890671772865	0.107943289240611	45	43	1	ZNF318
CD14 Mono	0.478906737294329	-0.113755580228825	29	31	1	KIF22
CD14 Mono	0.479384562935201	0.183676772859947	0.01	9	1	MLLT11
CD14 Mono	0.479633863835375	-0.173350770955527	45	47	1	IRF7
CD14 Mono	0.480173398264169	-0.103977067914865	33	35	1	CCT3
CD14 Mono	0.480619668911277	0.178440124493799	14	13	1	FSIP1
CD14 Mono	0.480847225089482	-0.161371574549251	33	36	1	MRPL54
CD14 Mono	0.480880345642942	-0.146341967448716	22	24	1	YIPF5
CD14 Mono	0.480944299339482	-0.164582002028187	18	0.02	1	RANBP6
CD14 Mono	0.481062574882794	0.161366611134858	17	15	1	ABCF3
CD14 Mono	0.481081368906219	-0.168781990557473	0.01	12	1	TSPAN2
CD14 Mono	0.481310298729108	-0.178629776513819	16	18	1	PIGQ
CD14 Mono	0.481708914905257	0.189411242314803	25	23	1	HARS2
CD14 Mono	0.482172092157334	-0.125713268665587	0.01	12	1	ZNF66
CD14 Mono	0.482789361360941	-0.111066492701186	28	31	1	METTL26
CD14 Mono	0.48291818618591	-0.330744529340596	8	0.01	1	LIN7B
CD14 Mono	0.483419502943102	-0.177737532346473	24	27	1	PDE12
CD14 Mono	0.484130962367805	0.199001446976117	11	0.01	1	PHC1
CD14 Mono	0.48460365488719	-0.157609078638215	13	15	1	TOR4A
CD14 Mono	0.484682545976159	0.130639403692097	21	19	1	KLHDC3
CD14 Mono	0.484944568309102	0.101782155964392	24	22	1	SLC30A1
CD14 Mono	0.485081522292733	-0.217981696617697	8	0.01	1	ARG1
CD14 Mono	0.48542174161868	0.146429729591179	11	0.01	1	CCDC157
CD14 Mono	0.48551881074989	-0.147408339764906	21	23	1	GUCD1
CD14 Mono	0.485737620860699	-0.215403152515921	19	21	1	AC073343.2
CD14 Mono	0.485796640080211	0.13220465831118	36	34	1	PLEKHA1
CD14 Mono	0.485902504248309	0.150347817464446	19	17	1	AC142472.1
CD14 Mono	0.486030160722752	-0.166658818664503	15	17	1	KIF21B
CD14 Mono	0.486353821395381	0.103672356091828	21	19	1	RNASEL
CD14 Mono	0.48656305652658	0.242570461913515	14	12	1	ATG4A
CD14 Mono	0.487180265802335	-0.136601584808322	24	27	1	ENO4
CD14 Mono	0.487372797085141	0.241686728323317	14	12	1	NUSAP1
CD14 Mono	0.487613586887222	0.119546435440231	19	17	1	PINK1
CD14 Mono	0.487763755840182	-0.166919727434703	12	14	1	AC083855.2
CD14 Mono	0.487895299444669	0.210861602186177	0.01	8	1	KATNB1
CD14 Mono	0.488430373287743	0.183676772859947	0.01	8	1	OR52K1
CD14 Mono	0.488430373287743	0.183676772859947	0.01	8	1	MAP1LC3B2
CD14 Mono	0.488430373287743	0.183676772859947	0.01	8	1	CELF6
CD14 Mono	0.489050143800869	0.151967913132609	0.01	8	1	RNF32
CD14 Mono	0.489315677047083	0.147413228873175	48	45	1	CMSS1
CD14 Mono	0.489493253056611	-0.124122645526631	35	38	1	CEBPZOS
CD14 Mono	0.489565628886958	0.144492792570462	17	15	1	ACADS
CD14 Mono	0.489588763058797	0.1564138181638	14	12	1	CASP6
CD14 Mono	0.489921263998572	-0.122729410226765	34	36	1	RAB1B
CD14 Mono	0.490426525756118	-0.189069004702459	12	13	1	PHB
CD14 Mono	0.490662425239987	-0.181455820592583	12	13	1	AC004069.1
CD14 Mono	0.491048417520319	0.150165670498623	33	31	1	ZNF490
CD14 Mono	0.491294382605724	-0.13343430572964	21	23	1	RIPK3
CD14 Mono	0.491600870970627	0.118104461266324	17	15	1	RBM4B
CD14 Mono	0.492124289741128	-0.169281106646481	18	0.02	1	TEN1
CD14 Mono	0.492229635286475	0.128570875069195	53	0.05	1	NCK2
CD14 Mono	0.492743261588925	-0.197688847448936	22	24	1	GKAP1
CD14 Mono	0.493089540258186	0.195036635024495	11	0.01	1	LTBP4
CD14 Mono	0.493371141564003	-0.187882089752017	14	16	1	MYBBP1A
CD14 Mono	0.493630165222165	-0.144619052412212	18	0.02	1	CANT1
CD14 Mono	0.493665256085133	0.188493789157723	18	16	1	AL031595.3
CD14 Mono	0.493791290976606	0.122132683591846	29	27	1	XRCC1
CD14 Mono	0.494122700041134	0.123398760935838	19	17	1	CUEDC2
CD14 Mono	0.494147277815601	-0.173350770955527	11	13	1	KLF3-AS1
CD14 Mono	0.494243121724248	0.11470065541592	23	21	1	ZNF585B
CD14 Mono	0.494738536436732	-0.152667397167958	0.02	22	1	PRAG1
CD14 Mono	0.494889071604641	-0.111066492701185	37	0.04	1	DUS1L
CD14 Mono	0.495505545815017	-0.111066492701185	62	66	1	FGFR1OP
CD14 Mono	0.495694291914503	-0.148097223646152	26	28	1	CEP57L1
CD14 Mono	0.496003565329584	0.205790612638755	15	13	1	ABITRAM
CD14 Mono	0.496649819402102	0.16195200170523	12	11	1	BAIAP2L1
CD14 Mono	0.496801134716655	0.185326510079039	15	13	1	NGRN
CD14 Mono	0.497053636728759	-0.128039571304899	37	39	1	PFDN2
CD14 Mono	0.497554230514621	0.100687408188915	0.09	87	1	SLC17A5
CD14 Mono	0.498109328361294	0.151967913132609	14	12	1	AC010186.3
CD14 Mono	0.498404765551221	-0.165514276723561	25	28	1	BOLA2
CD14 Mono	0.498802435671628	0.131503810572894	14	12	1	AC123768.3
CD14 Mono	0.499627482855492	0.113868123197716	15	13	1	OGFOD3
CD14 Mono	0.499965305271157	-0.172467037365329	0.01	11	1	AP001042.1
CD14 Mono	0.50023608624523	-0.150060624317049	16	17	1	SPOUT1
CD14 Mono	0.500875999937228	0.104033436068907	32	0.03	1	POLR3E
CD14 Mono	0.501149615375	-0.149079818637917	22	24	1	YIPF3
CD14 Mono	0.501240387776295	-0.102534859080068	46	48	1	CRNKL1
CD14 Mono	0.502124006670293	-0.186354620005422	9	0.01	1	AC009974.2
CD14 Mono	0.502335702168918	-0.176654834328762	9	0.01	1	DGCR6L
CD14 Mono	0.502540444217946	0.168087578495886	18	16	1	FAM98C
CD14 Mono	0.50254667562169	0.1178747144642	0.03	27	1	RNF6
CD14 Mono	0.503091119370118	-0.243516788724834	8	0.01	1	OGFOD2
CD14 Mono	0.503433359838258	0.150165670498623	18	16	1	RRP8
CD14 Mono	0.503680028214091	-0.118052923017292	22	24	1	PGRMC2
CD14 Mono	0.504089388864565	-0.174863143282154	0.02	22	1	ZCRB1
CD14 Mono	0.504098884022425	0.209334132439584	12	11	1	ZSCAN32
CD14 Mono	0.504224460126887	-0.103686962335588	21	23	1	MINDY1
CD14 Mono	0.505017675017003	0.207109467325069	15	13	1	PARP16
CD14 Mono	0.505039296586876	0.186931585387439	15	13	1	GNPDA1
CD14 Mono	0.505262330322979	0.106371046692498	24	22	1	LINC01637
CD14 Mono	0.505577836066886	0.127940642486159	54	51	1	GARS
CD14 Mono	0.505631260267475	0.142507583883543	16	15	1	SDHAF4
CD14 Mono	0.50579573616965	0.138384940859684	16	15	1	TBC1D13
CD14 Mono	0.505920466248359	-0.109426134319929	47	0.05	1	PCNT
CD14 Mono	0.506760250450446	0.229332205684903	21	19	1	ZC4H2
CD14 Mono	0.507334819681473	0.100040121088748	41	38	1	TICAM1
CD14 Mono	0.507998048213945	0.114146447697641	14	12	1	LRRC39
CD14 Mono	0.510424416633289	0.169669914866067	17	16	1	AC025034.1
CD14 Mono	0.510881736394973	0.219906741789185	11	9	1	OSGEPL1
CD14 Mono	0.51212462633765	0.104406514695472	0.04	37	1	BCKDHA
CD14 Mono	0.512302191727112	-0.2106021662521	11	12	1	NDUFAF3
CD14 Mono	0.512507768866615	0.173574369321984	16	14	1	CHID1
CD14 Mono	0.513109757979502	-0.181455820592583	11	12	1	UQCC3
CD14 Mono	0.513264264278498	0.155872367588525	16	14	1	PTGR2
CD14 Mono	0.513903155058825	0.182664710355525	12	11	1	FUZ
CD14 Mono	0.514032857218053	0.1784401244938	12	11	1	PARP15
CD14 Mono	0.514731551950413	-0.137218780557154	27	29	1	LYRM1
CD14 Mono	0.515005460547175	-0.103686962335588	21	23	1	TTC32
CD14 Mono	0.515232863830142	0.160776370749868	23	21	1	AFAP1
CD14 Mono	0.516091607387489	-0.104493838777699	46	49	1	AC011476.3
CD14 Mono	0.516130684763038	-0.172467037365329	15	17	1	AC020658.5
CD14 Mono	0.516141724362529	-0.198529333951525	0.01	11	1	LINC00649
CD14 Mono	0.516194907654212	0.128884300019568	13	12	1	ZNF268
CD14 Mono	0.516252932485428	-0.194834850393783	0.01	11	1	AL049840.5
CD14 Mono	0.516263760924774	0.126183887362376	13	12	1	ZNF510
CD14 Mono	0.516293812889073	-0.154319690655069	25	27	1	GPR108
CD14 Mono	0.516822323457502	-0.172467037365329	0.01	11	1	CD27-AS1
CD14 Mono	0.519501618067754	0.107573793774155	31	29	1	SNRPE
CD14 Mono	0.51957844727653	-0.210602166252099	12	14	1	PIGZ
CD14 Mono	0.519876365509892	0.1368610207424	24	22	1	SAP30L
CD14 Mono	0.520155611198222	-0.123982380586471	61	64	1	SNRPG
CD14 Mono	0.520492926342582	-0.184528654642206	14	16	1	SNHG17
CD14 Mono	0.521084169823092	0.190760396129668	0.01	9	1	DDX59-AS1
CD14 Mono	0.521423553815943	-0.125893910378824	26	28	1	PDE5A
CD14 Mono	0.521501885528429	-0.146194716104787	31	33	1	TOR1B
CD14 Mono	0.521591421420154	0.100943910108142	47	44	1	TOMM70
CD14 Mono	0.521606902913363	-0.159429514262585	14	16	1	TMEM8B
CD14 Mono	0.521754947471617	0.161013052735616	0.01	9	1	KCNJ13
CD14 Mono	0.521832764007714	0.151967913132609	16	14	1	SCAF1
CD14 Mono	0.522027841108442	0.130906297604779	22	0.02	1	CYB561D1
CD14 Mono	0.522373886095651	0.134046005135346	0.01	9	1	TTC21B-AS1
CD14 Mono	0.52237716697688	0.103188879196924	47	44	1	SLC4A1AP
CD14 Mono	0.523165566448588	0.177058894095439	18	17	1	USP13
CD14 Mono	0.523190933213642	-0.187015345934483	16	18	1	UBQLN4
CD14 Mono	0.523335046403747	0.176215459379286	12	0.01	1	RARA-AS1
CD14 Mono	0.524375316741611	-0.164415917294119	16	18	1	AC090772.2
CD14 Mono	0.524409603037923	-0.118971690786531	0.02	22	1	ZSCAN9
CD14 Mono	0.524516917650534	0.147245502890206	13	12	1	MRPL11
CD14 Mono	0.524742204245684	0.119546435440231	14	13	1	CEMIP
CD14 Mono	0.525731224758297	-0.178180688559722	14	15	1	HEMK1
CD14 Mono	0.525963270898026	0.117202494971932	27	25	1	RBAK
CD14 Mono	0.52663940684171	-0.166479613019792	18	19	1	AC106818.2
CD14 Mono	0.526929060951813	0.100175804118541	31	29	1	HARS
CD14 Mono	0.527095888108419	-0.159596386628844	21	22	1	PES 1,00
CD14 Mono	0.527375150810629	-0.104493838777699	12	13	1	AL355490.2
CD14 Mono	0.527547415494044	0.130639403692097	37	34	1	MAP4K3-DT
CD14 Mono	0.527677130724544	0.104033436068907	47	44	1	CBWD3
CD14 Mono	0.528135249845997	-0.117855658363824	34	36	1	CCDC9
CD14 Mono	0.528812082260045	0.140835170797986	0.03	28	1	HIKESHI
CD14 Mono	0.528815264676746	0.154394650527149	25	23	1	CACNA2D4
CD14 Mono	0.529024632522819	-0.125586910439897	34	36	1	MERTK
CD14 Mono	0.529776569445	0.117092871854149	57	54	1	VPS13A
CD14 Mono	0.530645186020577	0.208212023772228	0.02	19	1	AC073475.1
CD14 Mono	0.530680322946081	-0.128988400698447	26	28	1	MMUT
CD14 Mono	0.530952170106286	-0.136601584808323	15	17	1	AL021368.2
CD14 Mono	0.53100267581259	-0.114433343799583	22	24	1	KIF1BP
CD14 Mono	0.532798330306326	0.122132683591846	14	13	1	RHOBTB3
CD14 Mono	0.532857347120979	0.173910466013286	12	0.01	1	ZBTB47
CD14 Mono	0.532975964684312	-0.15209376096124	17	18	1	KLHL21
CD14 Mono	0.532990909549876	0.147245502890206	13	11	1	PPFIBP1
CD14 Mono	0.533038191711182	0.166467482827724	13	11	1	VARS
CD14 Mono	0.533731130361449	0.144772411728405	13	11	1	CCDC13
CD14 Mono	0.534055569833299	-0.155460612059639	0.01	11	1	USP21
CD14 Mono	0.534495778018822	0.120524865481728	13	11	1	SLC25A25-AS1
CD14 Mono	0.535195939008237	-0.188425375407425	12	14	1	ENTPD3-AS1
CD14 Mono	0.535479794806552	-0.118261994105389	22	23	1	ARL 16,00
CD14 Mono	0.536720871711148	0.138911760307162	22	0.02	1	ZBTB26
CD14 Mono	0.536782947554258	-0.204175897092667	0.01	11	1	TRAT1
CD14 Mono	0.536943827473598	0.151967913132609	19	17	1	PROSER2
CD14 Mono	0.536947969337578	-0.108968026817188	68	71	1	ARID5B
CD14 Mono	0.537688559334438	-0.16733471234793	0.01	11	1	MAK16
CD14 Mono	0.538892900874497	0.22031307753075	14	13	1	BMI1
CD14 Mono	0.539231959974841	-0.187882089752017	14	15	1	HIC2
CD14 Mono	0.540401494968783	-0.101667794698935	16	18	1	POLR2H
CD14 Mono	0.540772083323843	-0.169960181754754	12	13	1	THOC3
CD14 Mono	0.54077757896866	-0.19645798393183	9	0.01	1	RBFOX1
CD14 Mono	0.540851088343501	0.125373703120895	27	25	1	CCDC90B
CD14 Mono	0.540911862465154	0.134046005135346	26	24	1	ANGPT2
CD14 Mono	0.541001334981774	0.210861602186177	13	11	1	MEN1
CD14 Mono	0.541009319873593	-0.162596793341267	12	13	1	AC005856.1
CD14 Mono	0.5410558392676	0.183676772859947	0.01	9	1	ZNF213-AS1
CD14 Mono	0.541409980178454	-0.150594856887823	12	13	1	LINC02705
CD14 Mono	0.542535954995198	0.173910466013286	11	0.01	1	SERPINB9P1
CD14 Mono	0.542744971264149	-0.100028221248738	35	38	1	PVR
CD14 Mono	0.543066280065395	-0.271531164894431	11	12	1	TUT1
CD14 Mono	0.544206490382342	-0.102133367931177	52	55	1	COX5B
CD14 Mono	0.544381414766908	0.159581097242484	16	15	1	FAM136A
CD14 Mono	0.54489721686968	-0.193528652893158	11	12	1	LSM 2,00
CD14 Mono	0.545536502875903	0.124264984342761	21	0.02	1	SAAL1
CD14 Mono	0.547242111701092	0.115525917164549	19	17	1	ZNF460
CD14 Mono	0.547558475958108	0.130203938840951	27	25	1	AL135999.1
CD14 Mono	0.547600810175066	0.136243560839592	29	27	1	ZNF16
CD14 Mono	0.547747494538377	-0.155460612059638	23	24	1	MAP7D3
CD14 Mono	0.547806078734939	0.10506693816358	25	23	1	RFNG
CD14 Mono	0.548193562786289	-0.102938611817785	19	0.02	1	AC026470.2
CD14 Mono	0.54952608541331	-0.135140627680043	23	24	1	VMA21
CD14 Mono	0.549676489963368	-0.155460612059638	0.03	32	1	SMARCD1
CD14 Mono	0.549987838636568	0.131134409715443	23	22	1	TMEM11
CD14 Mono	0.550181709952111	-0.177155683158958	0.01	12	1	SMIM15
CD14 Mono	0.550286533274306	-0.124751407811977	0.07	73	1	TUBB6
CD14 Mono	0.550784624311434	-0.155460612059639	0.01	12	1	SERTAD3
CD14 Mono	0.550959539209433	-0.164177829160748	13	14	1	AC008957.1
CD14 Mono	0.551396720653424	0.184672078205314	12	11	1	ACBD4
CD14 Mono	0.551894916499442	-0.136601584808322	18	0.02	1	DDN-AS1
CD14 Mono	0.552716328023188	0.112311712780818	39	37	1	TMEM150B
CD14 Mono	0.552746184291893	0.163489783027828	0.03	28	1	AL050309.1
CD14 Mono	0.552764015843682	-0.137218780557154	54	56	1	SERPINB8
CD14 Mono	0.553754051687566	0.147001660239259	19	17	1	ANAPC11
CD14 Mono	0.554184902529995	-0.204175897092667	0.01	11	1	IFRD2
CD14 Mono	0.55435752963305	0.111325928635263	21	19	1	FBXO4
CD14 Mono	0.554602381151917	0.107573793774155	21	19	1	ALAD
CD14 Mono	0.555123489951038	-0.121050581273808	23	25	1	JUP
CD14 Mono	0.555639235136026	-0.10631296273055	32	34	1	HAAO
CD14 Mono	0.557128628608101	-0.134150105814226	0.02	22	1	MAP4K1
CD14 Mono	0.557312189408439	0.12709324449358	15	13	1	FCHSD1
CD14 Mono	0.557321771745102	0.123398760935838	29	27	1	WDR45
CD14 Mono	0.557360971901289	-0.114633107721378	22	24	1	NTMT1
CD14 Mono	0.557703071431677	-0.126173385091394	0.02	22	1	GTF2H5
CD14 Mono	0.558211276493751	-0.114530348004756	22	24	1	NOP10
CD14 Mono	0.558649376457735	-0.210602166252099	9	0.01	1	CCDC71
CD14 Mono	0.558649376457735	-0.210602166252099	9	0.01	1	TBCC
CD14 Mono	0.558666701341039	-0.106962094368448	19	0.02	1	MIS12
CD14 Mono	0.559019043604292	-0.113586484679701	31	33	1	AC092164.1
CD14 Mono	0.559205721222523	0.174687989632692	14	12	1	ZNF449
CD14 Mono	0.559996913238638	0.110091272983624	31	29	1	AC015912.3
CD14 Mono	0.560003315528782	-0.20221438075938	15	17	1	DYNLRB1
CD14 Mono	0.560097945805839	0.101154123577972	23	22	1	RNF123
CD14 Mono	0.560106864722481	0.121106949427848	39	37	1	TXLNA
CD14 Mono	0.560614506873716	0.100983984413804	0.03	28	1	BAG5
CD14 Mono	0.561399076646877	-0.145013824624523	14	15	1	AQP11
CD14 Mono	0.561757864286401	0.151119518494288	35	33	1	ZBTB41
CD14 Mono	0.562233840338917	0.155872367588525	16	15	1	RBM43
CD14 Mono	0.562375252106831	-0.145336394785931	11	13	1	NGB
CD14 Mono	0.562580528120597	0.151967913132609	0.01	8	1	ANKRD37
CD14 Mono	0.562750804183331	0.169041426491551	11	0.01	1	LRIG2-DT
CD14 Mono	0.563279802115012	0.128399441994204	18	17	1	TRAPPC2
CD14 Mono	0.564010565048194	-0.165514276723561	8	0.01	1	MARCH9
CD14 Mono	0.564296155875921	0.108420197459853	27	25	1	GSK3A
CD14 Mono	0.564757863935512	-0.128988400698447	8	0.01	1	GHRLOS
CD14 Mono	0.564757863935512	-0.128988400698447	8	0.01	1	MYLK-AS1
CD14 Mono	0.564802858415154	0.10327365634053	42	0.04	1	HMGCS1
CD14 Mono	0.564847864272129	0.186931585387439	15	13	1	AL049779.4
CD14 Mono	0.56505630545902	-0.131477952724145	0.04	42	1	MCFD2
CD14 Mono	0.565384964668091	0.116079458605897	55	52	1	MARCH2
CD14 Mono	0.566226280305245	-0.153235946945125	13	14	1	AC004846.2
CD14 Mono	0.566476214594906	-0.122037610522189	29	31	1	MDH2
CD14 Mono	0.566656371950576	-0.181455820592583	11	12	1	FAM131A
CD14 Mono	0.567958204076089	-0.108082634262364	26	28	1	MRPS11
CD14 Mono	0.568314869205791	-0.120914278657532	32	34	1	RALGDS
CD14 Mono	0.568624078236241	-0.151398586736403	21	22	1	ZNF14
CD14 Mono	0.570122444837197	0.112829519225651	25	24	1	FAM114A1
CD14 Mono	0.570165922487743	-0.116360792370698	14	16	1	MRPS23
CD14 Mono	0.571052247903965	-0.124363315314643	18	19	1	STMN3
CD14 Mono	0.571314899652027	0.155872367588525	16	14	1	RBM38
CD14 Mono	0.571350814006803	0.100437612492526	21	19	1	TNFRSF8
CD14 Mono	0.571851353056213	-0.121334828155013	23	25	1	SLC7A5
CD14 Mono	0.571854816682888	-0.119429965635812	28	0.03	1	UBXN6
CD14 Mono	0.571862666053803	0.221508846385686	11	0.01	1	RERE-AS1
CD14 Mono	0.572081659891899	-0.111066492701185	33	35	1	KLHL12
CD14 Mono	0.57270767374945	-0.136601584808322	12	13	1	TEX22
CD14 Mono	0.572778921163625	0.131134409715443	12	11	1	MEGF8
CD14 Mono	0.572844469205526	0.111325928635263	18	17	1	WDR83
CD14 Mono	0.574678345821467	0.188493789157723	17	15	1	ANKDD1B
CD14 Mono	0.57485807605065	-0.111066492701186	22	23	1	TMEM265
CD14 Mono	0.57527295778818	0.11885960132067	35	33	1	TMEM94
CD14 Mono	0.575457598166316	0.126183887362376	38	36	1	TPGS2
CD14 Mono	0.575874781368482	-0.15209376096124	17	18	1	ZBED3
CD14 Mono	0.576617166868384	-0.196927229355023	12	13	1	AP005899.1
CD14 Mono	0.576883771332913	-0.123890533058769	18	0.02	1	CCDC107
CD14 Mono	0.576896966796687	0.12994160680261	17	15	1	TRIM73
CD14 Mono	0.577016776066012	0.119546435440231	14	13	1	FAM184B
CD14 Mono	0.577309473477032	-0.118261994105389	32	34	1	SPICE1
CD14 Mono	0.577445606738173	0.13235962850746	0.02	19	1	CDIP1
CD14 Mono	0.578210261850033	0.108246535703291	25	23	1	SPAG5-AS1
CD14 Mono	0.579048795362575	0.157129618248388	18	17	1	HEIH
CD14 Mono	0.579936952635621	0.127648233937196	22	0.02	1	CHAMP1
CD14 Mono	0.58041874652196	0.123398760935838	13	12	1	GSDMB
CD14 Mono	0.580514937100701	-0.12229374812444	21	22	1	NAA10
CD14 Mono	0.580645515362961	0.102831134469808	27	25	1	DCBLD1
CD14 Mono	0.581751536610056	-0.146341967448716	22	23	1	PPRC1
CD14 Mono	0.582293091618604	-0.130431817568116	15	16	1	AC007319.1
CD14 Mono	0.582391402297842	-0.141440141744704	9	0.01	1	LARGE1
CD14 Mono	0.58294940946566	-0.128988400698447	26	27	1	AC106865.2
CD14 Mono	0.583060749999804	-0.161692565771153	9	0.01	1	B9D1
CD14 Mono	0.583810196214644	-0.160697260425786	11	12	1	HYPK
CD14 Mono	0.585350598285526	0.107573793774155	0.01	9	1	AC109454.2
CD14 Mono	0.588561931330754	-0.165514276723561	17	18	1	GORAB
CD14 Mono	0.589010745585365	0.116692438385078	21	0.02	1	SIRT5
CD14 Mono	0.589748391092196	-0.163807954773159	0.01	11	1	RBFA
CD14 Mono	0.589818853890635	0.142219936581046	13	12	1	FUOM
CD14 Mono	0.589916355230313	0.138480976475688	37	35	1	MRPL48
CD14 Mono	0.590304804589049	0.170115259842867	15	14	1	BORCS8
CD14 Mono	0.59036542644536	-0.141440141744704	0.01	11	1	ESS2
CD14 Mono	0.590893272936949	-0.120995609944917	39	41	1	AC109597.1
CD14 Mono	0.591941737081646	0.135848247769331	19	17	1	GET1
CD14 Mono	0.592125950773632	0.276490270155552	0.01	9	1	SLC26A8
CD14 Mono	0.59294245819306	-0.216861156723782	15	16	1	GZMM
CD14 Mono	0.593338875752088	0.127940642486159	28	26	1	PLRG1
CD14 Mono	0.593476214690189	0.131134409715443	12	0.01	1	KIF3A
CD14 Mono	0.59355524793761	0.128121171178241	12	0.01	1	METTL2A
CD14 Mono	0.594430094667004	-0.1874173788313	15	16	1	SRM
CD14 Mono	0.594443525103338	-0.17842176050295	29	31	1	RAD9A
CD14 Mono	0.594492375213481	0.109798458888669	26	24	1	RIOK2
CD14 Mono	0.59499865184697	0.161013052735616	0.01	9	1	AC092683.1
CD14 Mono	0.59499865184697	0.161013052735616	0.01	9	1	AL353759.1
CD14 Mono	0.595025201392261	-0.115742979910658	33	34	1	ATP5MD
CD14 Mono	0.59504567238204	0.111325928635263	31	29	1	PAN2
CD14 Mono	0.595560737704864	0.123398760935838	16	15	1	STARD8
CD14 Mono	0.59606298659004	-0.145013824624523	13	15	1	NENF
CD14 Mono	0.5961751646763	0.116344003401887	14	13	1	CLEC10A
CD14 Mono	0.596297527653058	-0.143487970393562	0.01	11	1	ZFPM1
CD14 Mono	0.596408178884255	-0.147724963280033	15	16	1	FXR2
CD14 Mono	0.596408178884255	-0.147724963280033	15	16	1	RANBP1
CD14 Mono	0.596511863919389	-0.134913234655553	0.01	11	1	PLA2G6
CD14 Mono	0.596892056689533	0.124264984342761	21	0.02	1	FSTL3
CD14 Mono	0.599023893902464	-0.177368863069341	21	23	1	FOSL1
CD14 Mono	0.599130187675163	0.168315907220093	15	14	1	MAP11
CD14 Mono	0.599551533068375	-0.124487008463507	23	24	1	SLC46A3
CD14 Mono	0.600058161880963	0.142219936581046	13	11	1	RABGGTA
CD14 Mono	0.600781842017454	0.120524865481728	13	11	1	SLC22A5
CD14 Mono	0.600812858308046	0.129473275345521	15	14	1	NIT2
CD14 Mono	0.602217317398232	-0.145831910861862	9	0.01	1	ZRANB2-AS1
CD14 Mono	0.602425766249738	0.112605480861835	0.03	28	1	B3GNT2
CD14 Mono	0.602977067302444	0.173910466013286	11	0.01	1	CAMTA1-DT
CD14 Mono	0.603387918940732	-0.115567884936126	17	19	1	AK3
CD14 Mono	0.603663252480511	0.141032435451454	0.02	18	1	SACS
CD14 Mono	0.60393751126194	-0.119059283454716	29	31	1	TBC1D7
CD14 Mono	0.604309055426993	0.176591700101431	14	13	1	AGA
CD14 Mono	0.605079230129185	0.103672356091828	0.02	18	1	GK-AS1
CD14 Mono	0.605090243831613	-0.111066492701186	14	15	1	ZBED1
CD14 Mono	0.605804802158565	0.118415353421582	21	19	1	GARNL3
CD14 Mono	0.606027294329028	0.131503810572894	14	13	1	HDDC2
CD14 Mono	0.606301072246344	0.158120140114204	0.01	9	1	LIG1
CD14 Mono	0.6065032868325	-0.149201621587956	18	0.02	1	KCNN4
CD14 Mono	0.606607669954909	-0.135140627680043	22	24	1	BATF
CD14 Mono	0.60733830949425	-0.136601584808322	18	0.02	1	ZNF496
CD14 Mono	0.608621785579074	-0.103686962335588	43	45	1	C2CD2L
CD14 Mono	0.609383205518107	0.187326087725388	0.02	18	1	LETM2
CD14 Mono	0.609991611503821	-0.150594856887823	0.03	31	1	PDHA1
CD14 Mono	0.610718869844948	0.12709324449358	15	14	1	FAM216A
CD14 Mono	0.610719429329795	0.1368610207424	12	11	1	SPRYD7
CD14 Mono	0.610824714216962	0.106934159518104	26	25	1	ZNF622
CD14 Mono	0.611091165903903	0.115525917164549	18	17	1	ANKRD23
CD14 Mono	0.611213370391077	-0.134150105814226	14	15	1	KRBA2
CD14 Mono	0.612530031504716	-0.226543710121121	0.01	11	1	OVOL2
CD14 Mono	0.612873495753954	-0.12005527592844	26	28	1	GTF3C5
CD14 Mono	0.613744748512064	-0.158372207479542	0.01	11	1	COMTD1
CD14 Mono	0.614429096410759	0.125633765319146	16	15	1	TRIM16
CD14 Mono	0.614540906637412	-0.103834923470109	33	35	1	NDUFS2
CD14 Mono	0.614635380694061	0.149248411779017	11	0.01	1	ATAT1
CD14 Mono	0.615198187443749	-0.101788679113175	51	53	1	MED10
CD14 Mono	0.615290542639595	-0.107842591826898	24	25	1	AL450992.1
CD14 Mono	0.615677982474061	0.114493207713946	11	0.01	1	LINC00571
CD14 Mono	0.615875218791288	-0.133237873699805	25	26	1	MCRIP1
CD14 Mono	0.61710345253752	0.108420197459853	14	12	1	PBLD
CD14 Mono	0.617898276504291	0.155107620663176	0.01	9	1	METAP1D
CD14 Mono	0.617968409700588	-0.117855658363824	11	12	1	SPATA21
CD14 Mono	0.617968409700588	-0.117855658363824	11	12	1	NCAPH2
CD14 Mono	0.618615810406957	0.123398760935838	0.01	9	1	PRICKLE3
CD14 Mono	0.618713509283263	-0.234448908206467	9	0.01	1	ZNF236-DT
CD14 Mono	0.619578969111193	-0.115932247873001	32	34	1	MYH11
CD14 Mono	0.620131173267115	-0.111066492701186	28	0.03	1	TMEM126B
CD14 Mono	0.620817455786085	0.124647307133097	15	13	1	AC008119.1
CD14 Mono	0.621158412039643	-0.244333023564649	0.02	22	1	MUTYH
CD14 Mono	0.621284000207328	-0.127745233847816	9	0.01	1	ZNF624
CD14 Mono	0.621336555273657	-0.13096605013889	23	25	1	PFKP
CD14 Mono	0.622231067915515	0.111325928635263	12	11	1	LPCAT4
CD14 Mono	0.622525022391134	0.109323575724115	19	18	1	AC015853.3
CD14 Mono	0.622659716117135	0.107279095572561	19	18	1	CISD2
CD14 Mono	0.622882579551327	-0.166658818664503	15	17	1	BBS1
CD14 Mono	0.623010060474186	-0.124872292226216	17	18	1	CD44-AS1
CD14 Mono	0.623223491183173	-0.201919923152298	11	12	1	DNM1
CD14 Mono	0.62325476725393	0.113287444968549	19	18	1	CFAP36
CD14 Mono	0.623276784669874	-0.101012828037263	23	25	1	CCDC43
CD14 Mono	0.624067068260338	-0.107030979466028	39	41	1	TIMM44
CD14 Mono	0.624793661419341	-0.166919727434703	12	13	1	AC040934.1
CD14 Mono	0.624960790832196	-0.145554869086475	19	21	1	TAF9
CD14 Mono	0.626791445555057	0.128884300019568	13	12	1	TMEM220
CD14 Mono	0.626803546372511	0.114937182187642	11	0.01	1	FAM43A
CD14 Mono	0.62835552860139	0.24507731752409	0.01	9	1	AC007220.1
CD14 Mono	0.629160425212255	0.181114258792126	0.01	9	1	POU6F1
CD14 Mono	0.629798338164496	-0.114858071863559	0.02	22	1	MCUR1
CD14 Mono	0.62988118978576	0.148692781099748	0.01	9	1	CREB3
CD14 Mono	0.63048098411714	-0.208235151708183	13	14	1	CARD11
CD14 Mono	0.630518565180081	0.119546435440231	0.01	9	1	ZNF775
CD14 Mono	0.630978743330434	-0.120526821950251	16	17	1	ECHS1
CD14 Mono	0.631738713872295	0.157129618248388	12	11	1	AK6
CD14 Mono	0.632186484552214	-0.137734443163265	15	16	1	DYNLT3
CD14 Mono	0.632418981903995	0.127648233937196	21	0.02	1	FAM160B2
CD14 Mono	0.633376824674131	0.114937182187642	21	0.02	1	RRNAD1
CD14 Mono	0.633559917462496	-0.138033540301454	12	13	1	FKBP4
CD14 Mono	0.633635210097087	-0.125713268665587	21	22	1	DNAH17
CD14 Mono	0.633991833242996	-0.111066492701186	21	22	1	COMMD5
CD14 Mono	0.63406947815796	-0.122843660477539	13	14	1	DPM2
CD14 Mono	0.634466346093104	-0.111066492701186	12	13	1	NOB1
CD14 Mono	0.634472145030892	0.127940642486159	27	25	1	SFXN1
CD14 Mono	0.635299736368043	-0.105419929560044	27	28	1	AC242988.2
CD14 Mono	0.635671968621773	-0.157162907290639	16	17	1	AC114956.3
CD14 Mono	0.636572719122319	0.174687989632692	13	12	1	PLA2G12A
CD14 Mono	0.637723421503877	0.137321137168207	11	0.01	1	AC093525.4
CD14 Mono	0.639144964344474	-0.152407288082085	9	0.01	1	MAP3K14-AS1
CD14 Mono	0.639155572248105	-0.131244374638816	16	17	1	BISPR
CD14 Mono	0.639188966396851	-0.103834923470109	33	34	1	ZBTB4
CD14 Mono	0.640006217916997	-0.145554869086475	0.02	22	1	CD3G
CD14 Mono	0.640182857869397	-0.111066492701185	9	0.01	1	AC103706.1
CD14 Mono	0.642042493307806	-0.118261994105389	11	12	1	SLC17A9
CD14 Mono	0.642075644462555	0.111325928635263	27	25	1	ZNF675
CD14 Mono	0.642251436055347	0.124647307133097	14	13	1	SUSD3
CD14 Mono	0.643421057862235	-0.101740700429092	42	44	1	DGAT1
CD14 Mono	0.644147399969832	-0.125713268665587	21	23	1	EEF1E1
CD14 Mono	0.644558193635589	0.104662198354252	12	11	1	RGP1
CD14 Mono	0.644634062080132	0.101478142678916	15	14	1	OGFOD1
CD14 Mono	0.64495779716304	-0.163155003849639	15	16	1	MED7
CD14 Mono	0.647535511282468	-0.111066492701185	15	16	1	TRAF5
CD14 Mono	0.649082652232564	0.229970425133883	0.01	0.01	1	MCF 2,00
CD14 Mono	0.649112354757667	-0.120168699808437	17	18	1	AC135050.6
CD14 Mono	0.649514292298041	0.137321137168207	0.01	0.01	1	NRL
CD14 Mono	0.651420683123091	0.138911760307162	14	13	1	TLNRD1
CD14 Mono	0.652440226840882	0.102923487639566	23	22	1	MTHFD1
CD14 Mono	0.652991149072435	0.100437612492526	14	13	1	LRRC7
CD14 Mono	0.654333738200341	0.131790031194979	15	14	1	GPR141
CD14 Mono	0.655217841567908	-0.127368305030286	29	31	1	TRMT112
CD14 Mono	0.65539450840359	0.12500086553234	12	11	1	ZNF584
CD14 Mono	0.655401240414889	0.108714715178724	15	14	1	CLUH
CD14 Mono	0.655835283309572	-0.164177829160748	13	14	1	NTSR1
CD14 Mono	0.65833705101531	-0.132128108229015	11	12	1	ANXA2R
CD14 Mono	0.65849913243062	0.148692781099748	18	17	1	EDC3
CD14 Mono	0.659338660088904	-0.14243066361052	0.02	21	1	PSMC4
CD14 Mono	0.66046850470343	-0.108154897281281	27	28	1	LAMTOR2
CD14 Mono	0.660761390920912	-0.126663347752204	15	16	1	PAF1
CD14 Mono	0.661160667821367	-0.130748858562885	0.02	21	1	FASTK
CD14 Mono	0.661784732093784	0.130639403692097	0.01	9	1	TIGD1
CD14 Mono	0.661784732093784	0.130639403692097	0.01	9	1	HSPBP1
CD14 Mono	0.663990285896371	-0.27400506382739	14	15	1	ZEB1
CD14 Mono	0.664088543224288	-0.181455820592583	12	13	1	TCN2
CD14 Mono	0.665062988559989	0.102123079818048	59	57	1	CEP120
CD14 Mono	0.66588866776698	0.129473275345521	15	14	1	ADCY4
CD14 Mono	0.6660329416776	0.10603162896575	15	14	1	PPAN
CD14 Mono	0.66629542421152	-0.136601584808322	9	0.01	1	YPEL1
CD14 Mono	0.666896623962977	-0.111066492701185	9	0.01	1	MRPL24
CD14 Mono	0.667207046508415	0.12176767535691	11	0.01	1	CLP 1
CD14 Mono	0.667207046508415	0.12176767535691	11	0.01	1	SNHG19
CD14 Mono	0.667476142999211	-0.128988400698447	22	23	1	MRPL47
CD14 Mono	0.667685395610264	0.130639403692097	19	18	1	HPF1
CD14 Mono	0.66781644744802	0.101154123577972	11	0.01	1	WNT5B
CD14 Mono	0.671768581652132	0.102337145408008	12	11	1	AC010201.3
CD14 Mono	0.673387797719164	-0.111066492701185	13	14	1	SNRPN
CD14 Mono	0.67405747866443	-0.127078810689816	24	26	1	DDT
CD14 Mono	0.676061563633176	-0.117855658363824	11	12	1	MIR181A2HG
CD14 Mono	0.676608303686613	0.108714715178724	15	14	1	TOE1
CD14 Mono	0.677358129824703	0.123398760935838	16	15	1	FN3KRP
CD14 Mono	0.678478946816094	0.146429729591179	11	0.01	1	FAM200A
CD14 Mono	0.679067502882039	0.103058312651663	18	17	1	AC113414.1
CD14 Mono	0.680902885780707	-0.174076290226985	12	13	1	FTSJ1
CD14 Mono	0.681134440520272	-0.173607958769898	17	18	1	AL158801.2
CD14 Mono	0.681174212629654	-0.10631296273055	16	17	1	HSPA13
CD14 Mono	0.681967117366843	-0.111066492701186	23	24	1	TEX264
CD14 Mono	0.682061855708886	-0.141828746471873	12	13	1	LINC00598
CD14 Mono	0.682987221404138	-0.311365143187016	9	0.01	1	COL24A1
CD14 Mono	0.683765917401661	-0.147408339764906	11	11	1	FASTKD5
CD14 Mono	0.684641226551008	0.303971006577659	0.01	9	1	IFIT1
CD14 Mono	0.684720361068634	0.134046005135346	13	12	1	CABLES2
CD14 Mono	0.685432729028283	-0.111066492701185	29	0.03	1	SLC24A1
CD14 Mono	0.68643824550909	-0.10822374293236	55	57	1	NDUFA5
CD14 Mono	0.688385653298893	0.156629290502472	19	18	1	ARHGAP11B
CD14 Mono	0.690649596502354	0.149248411779017	11	0.01	1	KIAA1522
CD14 Mono	0.691356796638816	0.12500086553234	11	0.01	1	DNAJC19
CD14 Mono	0.694607319716997	-0.100028221248738	35	36	1	LIPN
CD14 Mono	0.694908779438095	0.111325928635263	12	11	1	SREBF2-AS1
CD14 Mono	0.695303022985191	-0.128140006060127	25	26	1	C15orf41
CD14 Mono	0.696501480999262	-0.147408339764906	22	23	1	AL662844.4
CD14 Mono	0.697363760234893	-0.135314038947862	12	13	1	AP3M2
CD14 Mono	0.697449600385745	0.102337145408008	13	12	1	AC004943.2
CD14 Mono	0.697610332550825	-0.106493762911361	17	18	1	PCYOX1L
CD14 Mono	0.697957792788087	0.120749182521888	0.02	19	1	AC026341.1
CD14 Mono	0.698016567194456	0.109467982414681	21	0.02	1	NCK1-DT
CD14 Mono	0.698506822697822	0.188493789157723	0.01	9	1	ARHGAP29
CD14 Mono	0.698599625059173	0.113287444968549	0.02	19	1	ATP7A
CD14 Mono	0.700975412811497	0.119131331124063	29	28	1	PABPC1L
CD14 Mono	0.702668735146961	-0.102453362396477	27	29	1	CPNE2
CD14 Mono	0.704012567775919	-0.143487970393562	19	0.02	1	TYSND1
CD14 Mono	0.704018309651176	-0.127745233847816	9	0.01	1	DEXI
CD14 Mono	0.704118117173412	0.118415353421582	11	0.01	1	CDKN1C
CD14 Mono	0.704229054251884	-0.119240424146885	9	0.01	1	PRMT5
CD14 Mono	0.70443981031648	-0.111066492701185	9	0.01	1	AL117381.1
CD14 Mono	0.705874175069532	-0.118971690786531	0.02	21	1	HIST1H2BE
CD14 Mono	0.706200284192741	-0.113534748291935	32	33	1	ITGAE
CD14 Mono	0.706579926780463	-0.129682170868532	17	18	1	FHL3
CD14 Mono	0.708384816392418	-0.111066492701186	12	13	1	TMEM70
CD14 Mono	0.708672401404486	0.163108470737809	16	15	1	PAFAH2
CD14 Mono	0.711250470331419	0.100437612492526	14	13	1	AC022960.1
CD14 Mono	0.711959937853045	-0.11872006524462	0.01	11	1	TMEM250
CD14 Mono	0.713502443769602	-0.123450217157018	13	13	1	TMEM129
CD14 Mono	0.71613655459465	-0.102899171829787	63	65	1	STEAP4
CD14 Mono	0.716352140696651	0.122524135240127	0.02	19	1	AC093157.1
CD14 Mono	0.71843344661139	0.10673865913961	33	32	1	TSPYL1
CD14 Mono	0.71873433669639	0.109323575724115	19	18	1	IMP3
CD14 Mono	0.719631535467807	0.104662198354252	12	11	1	AL137779.1
CD14 Mono	0.719750283929347	0.101154123577972	12	11	1	AL035071.1
CD14 Mono	0.720039634967837	-0.100313436404311	65	67	1	TMC6
CD14 Mono	0.720445575785008	0.120524865481728	13	12	1	HYMAI
CD14 Mono	0.721997671305444	-0.143487970393562	0.01	0.01	1	UCK1
CD14 Mono	0.722670965565884	-0.106606844510485	53	54	1	RABL3
CD14 Mono	0.725648619871861	-0.151708477198532	15	16	1	NSMCE3
CD14 Mono	0.727299998700579	-0.105904787585406	15	16	1	ZSCAN25
CD14 Mono	0.730695347113814	0.142507583883543	16	15	1	SLC25A14
CD14 Mono	0.732864204690795	0.101478142678916	16	15	1	PELP1
CD14 Mono	0.7342006398206	-0.103204374928215	9	0.01	1	MIR99AHG
CD14 Mono	0.734209492373525	-0.10756054919965	22	23	1	GZMA
CD14 Mono	0.735619400961643	-0.130431817568116	24	25	1	AMMECR1L
CD14 Mono	0.737581614938049	-0.111066492701185	15	15	1	FAM110B
CD14 Mono	0.738639848514332	-0.119836702328917	27	28	1	TNIP2
CD14 Mono	0.742210283943052	0.138384940859684	16	15	1	CCDC25
CD14 Mono	0.743375354818771	0.130639403692097	0.01	9	1	DMAC2
CD14 Mono	0.746509989666909	-0.125713268665587	11	11	1	NLGN3
CD14 Mono	0.749136255870438	-0.104113732059418	11	0.01	1	RASGRF2
CD14 Mono	0.752303014851214	-0.136601584808322	9	0.01	1	MICA
CD14 Mono	0.752303014851214	-0.136601584808322	9	0.01	1	ZNF836
CD14 Mono	0.752506191244552	-0.127745233847816	9	0.01	1	GPRC5D-AS1
CD14 Mono	0.757587392276005	-0.10631296273055	17	17	1	SMIM10L1
CD14 Mono	0.759197917998287	-0.103204374928215	0.01	11	1	RAB34
CD14 Mono	0.760003515593115	0.100687408188916	32	31	1	PRIMPOL
CD14 Mono	0.760549713925256	0.103893171128746	26	25	1	MCM5
CD14 Mono	0.76403288659154	-0.111066492701185	11	11	1	AC092338.3
CD14 Mono	0.76783081066557	-0.143487970393562	12	12	1	NDRG2
CD14 Mono	0.768580385863151	-0.104493838777699	12	12	1	CD5
CD14 Mono	0.769456001026782	0.141241506539551	13	12	1	TTC28
CD14 Mono	0.771612557526011	0.123398760935838	0.01	9	1	AL355488.1
CD14 Mono	0.775064831701277	-0.163807954773159	0.01	11	1	LINC01871
CD14 Mono	0.775906754667818	0.101581609888834	33	33	1	TAF4B
CD14 Mono	0.776437716311564	-0.11872006524462	0.01	11	1	RUNDC3B
CD14 Mono	0.784898285653489	0.14047227429478	0.01	0.01	1	AC005476.2
CD14 Mono	0.785615813674814	0.114937182187642	0.01	0.01	1	GPR18
CD14 Mono	0.78573774326834	0.111325928635263	0.01	0.01	1	SETD6
CD14 Mono	0.796286387776766	0.125825498330378	34	33	1	MAGED1
CD14 Mono	0.800041118120643	0.107573793774155	0.01	0.01	1	TMEM203
CD14 Mono	0.804299313746628	-0.104309126525876	23	23	1	CMPK2
CD14 Mono	0.806169721641229	-0.116604676242615	14	15	1	LRRC75A
CD14 Mono	0.808150195836798	0.106524942371442	12	12	1	LINC01505
CD14 Mono	0.809303748144306	-0.127745233847816	18	19	1	TNFRSF21
CD14 Mono	0.814679678584783	0.103672356091828	0.01	0.01	1	AC074117.1
CD14 Mono	0.815341823394212	-0.114341624734046	23	24	1	SHOC1
CD14 Mono	0.817626227041111	0.164655431041389	39	38	1	TEX41
CD14 Mono	0.820919734642063	-0.111066492701185	27	28	1	GLO1
CD14 Mono	0.822755500107005	-0.111066492701185	9	0.01	1	AC007038.2
CD14 Mono	0.83207264776397	-0.104834538989671	13	13	1	KCTD21
CD14 Mono	0.83481771895371	-0.111066492701186	14	15	1	JMJD8
CD14 Mono	0.842410761387585	-0.141440141744704	0.01	11	1	DBP
CD14 Mono	0.84887736064777	-0.125713268665587	0.01	9	1	LINC01374
CD14 Mono	0.85290099477282	-0.160496201956937	37	38	1	VNN 1,00
CD14 Mono	0.86952493179077	0.169041426491551	0.01	0.01	1	DNAJC18
CD14 Mono	0.876693078944201	0.117092871854149	18	19	1	HSCB
CD14 Mono	0.887126843685452	-0.147013189107576	23	24	1	SPRED2
CD14 Mono	0.906547606192724	-0.146690402431907	13	13	1	CTDSPL
CD14 Mono	0.912366847396966	-0.145336394785931	11	11	1	LRRN3
CD14 Mono	0.914480974031094	0.143506334384413	0.01	0.01	1	TSHZ2
CD14 Mono	0.921502518624631	0.125633765319146	22	22	1	TBC1D19
CD14 Mono	0.925474696397655	0.10506693816358	18	19	1	ANK3
CD14 Mono	0.941757284871428	-0.120218191070716	58	58	1	NOCT
CD14 Mono	0.946605947002398	-0.11872006524462	0.01	0.01	1	GMNN
CD14 Mono	0.970543649528193	-0.115567884936126	17	17	1	AC010168.1
CD14 Mono	0.983378331953502	0.195446549799489	11	11	1	SLC39A8
CD8 Naive	1.03298e-221	-144509341949694	502	799	2.57864e-217	PLCG2
CD8 Naive	1.39812e-214	-103414397828262	802	943	3.49012e-210	MTRNR2L12
CD8 Naive	8.93306e-50	-0.31414532102624	996	995	2.22996e-44	MT-CO1
CD8 Naive	9.95147e-22	-0.938778265623369	0.21	339	2.48418e-18	IGKC
CD8 Naive	1.03369e-15	0.357353242755877	814	713	2.5804e-10	RPS12
CD8 Naive	1.0987e-11	185925299132972	78	21	2.74269e-07	FMN1
CD8 Naive	3.88878e-10	-0.167443386910278	999	997	9.70755e-06	MT-CO3
CD8 Naive	5.04177e-08	0.440208540751766	454	334	0.00125858	RPS10
CD8 Naive	5.96258e-08	-0.169610989000781	998	997	0.00148844	MT-ND3
CD8 Naive	1.19872e-06	0.576877199110777	353	249	0.0299235	NLRC5
CD8 Naive	3.57626e-05	-120876543209893	48	107	0.892742	IGHA1
CD8 Naive	0.00010903	125357778195827	101	44	2.7217	PPFIBP2
CD8 Naive	0.000148401	-0.810557562307111	142	224	3.70453	MTRNR2L8
CD8 Naive	0.000417693	0.630003942553876	273	182	10.4269	CARMIL1
CD8 Naive	0.000420115	-0.901531222354601	92	162	10.4873	IGHM
CD8 Naive	2.22631e-05	0.196027614511888	961	932	55.5754	RPL13
CD8 Naive	0.00519757	-0.149072632107006	999	997	12.9747	MT-CO2
CD8 Naive	0.00679372	0.370976338307186	452	348	169.592	RPL29
CD8 Naive	0.00706989	-0.322028088761356	638	693	17.6486	DDX5
CD8 Naive	0.0263647	0.700456817827716	212	136	658.143	SAMD12
CD8 Naive	0.182141	0.318046413417432	639	544	4546.79	MLLT3
CD8 Naive	0.231336	0.320765612883349	586	489	5774.83	RPL32
CD8 Naive	0.436082	0.219627486862564	869	0.81	10885.9	RPS27A
CD8 Naive	0.0624723	0.319653866597657	588	488	15595	RPL9
CD8 Naive	0.936308	-0.65075333035169	164	238	23373.1	LYZ
CD8 Naive	3.45084	0.237958387790715	0.82	738	86143.3	RPS18
CD8 Naive	4.33627	0.347402986434339	479	383	108246	NAP1L4
CD8 Naive	13.0473	0.220004507688537	796	715	325699	RPLP1
CD8 Naive	20.6428	0.355754402894707	441	0.35	515306	RASGRF2
CD8 Naive	21.6444	0.241680964857148	634	536	540310	RPS3A
CD8 Naive	3.67617	0.279124522687159	566	472	917681	RPL17
CD8 Naive	62.2525	0.277403102475901	565	0.47	1.55401e+06	RPS15A
CD8 Naive	68.8982	0.324381447033125	496	403	171991	RPL26
CD8 Naive	92.8379	0.351337983966442	501	418	2.31751e+06	FKBP5
CD8 Naive	95.8269	0.226476954788802	747	649	2.39213e+06	RPL19
CD8 Naive	121.259	0.279593277423429	559	462	3.02698e+06	RPL23
CD8 Naive	362.43	0.904578456032606	89	45	9.04735e+06	MCC
CD8 Naive	445.094	0.327583104968347	485	0.4	1.11109e+07	FAM117B
CD8 Naive	451.584	0.308882211880278	416	325	1.12729e+07	NAA16
CD8 Naive	505.672	0.26353350066059	584	492	1.26231e+07	RPS20
CD8 Naive	671.977	0.221723204254494	747	658	1.67746e+07	RPS14
CD8 Naive	1556.97	0.246393692774995	619	526	3.88666e+07	RPS21
CD8 Naive	1932.13	0.188935815695881	0.89	849	4.82319e+07	THEMIS
CD8 Naive	2393.81	0.725061594810742	126	75	5.97566e+06	SYTL2
CD8 Naive	2628.27	0.480963654279933	267	197	6.56094e+07	MAML3
CD8 Naive	287.24	0.164878502653089	898	836	7.17037e+07	RPL13A
CD8 Naive	2910.25	0.207937479213327	0.77	691	7.26487e+07	RPS19
CD8 Naive	3093.63	-0.693682481218228	141	0.2	7.72263e+07	GABPB1-AS1
CD8 Naive	3439.41	0.722923303085404	107	61	8.58579e+07	DNAJC15
CD8 Naive	5880.78	0.186210141111451	863	826	1.46802e+08	NELL2
CD8 Naive	8372.48	0.261869287226655	506	419	2.09002e+08	PRKCQ
CD8 Naive	17781.9	0.275160619901242	485	404	4.4389e+08	RPS7
CD8 Naive	20989.4	0.313648040644444	437	0.36	5.23958e+08	CCSER2
CD8 Naive	29727.4	0.165993537498293	0.84	0.76	7.42086e+08	RPLP2
CD8 Naive	33108.8	0.386756367743169	251	184	8.26495e+08	UBE2E2
CD8 Naive	36401.3	0.203873072586988	706	623	9.08686e+08	RPL18
CD8 Naive	43446.6	0.256854308654658	478	395	1.08456e+06	RPS13
CD8 Naive	44176.2	0.453004660684607	227	165	1.10277e+09	ITCH
CD8 Naive	44418.1	0.482299311458668	191	133	1.10881e+09	TMEM41B
CD8 Naive	46297	0.253256090059005	572	497	1.15571e+09	SSH2
CD8 Naive	47667	0.359583032240685	378	305	1.18991e+09	MPP7
CD8 Naive	55512.3	-0.131400616621776	979	979	1.38575e+09	MT-ND1
CD8 Naive	68609.5	0.350878526943167	399	322	1.7127e+09	SSBP2
CD8 Naive	76797.6	0.201847550221808	672	592	1.9171e+09	RPL27A
CD8 Naive	81608.7	0.211709424372329	644	564	2.0372e+09	RAPGEF6
CD8 Naive	84795	0.446369661736549	244	182	2.11674e+09	IKZF2
CD8 Naive	99418.3	0.727139629262893	111	68	2.48178e+09	TMEM156
CD8 Naive	119183	0.325495339444877	381	308	2.97518e+09	RUNX2
CD8 Naive	137820	0.279293496781203	564	499	3.44041e+08	PARP8
CD8 Naive	159433	0.205211305286776	569	483	3.97993e+09	RPL10A
CD8 Naive	160619	-0.992273612202166	0.03	62	4.00954e+08	IGLC3
CD8 Naive	169638	0.169695860779561	878	846	4.23467e+08	PDE3B
CD8 Naive	177432	0.330701234784201	321	252	4.42923e+09	CARD11
CD8 Naive	187578	0.5776826340585	151	101	4.68252e+08	C22orf34
CD8 Naive	189166	0.251879149733222	567	491	4.72214e+09	RAP1B
CD8 Naive	21061	0.501957259304024	181	127	5.25746e+09	OPRM1
CD8 Naive	211669	0.430995803390849	232	172	5.28389e+09	SLC7A6
CD8 Naive	228827	0.176520058485857	0.78	706	5.71221e+09	RPL28
CD8 Naive	23073.7	-0.798556464836916	72	114	5.7599e+09	IGLC2
CD8 Naive	412733	-151937821375846	14	37	0.00010303057900707	NBPF26
CD8 Naive	571587	0.647060560849623	93	54	0.00014268534287481	ICA1L
CD8 Naive	592051	0.297805616645856	359	288	0.000147793813110964	FUS
CD8 Naive	626409	0.208793527258203	592	513	0.000156370354220682	RPL39
CD8 Naive	672867	0.326838434294437	338	271	0.000167967891466992	GPR155
CD8 Naive	719706	147972308895905	32	11	0.000179660190194239	AC009315.1
CD8 Naive	791551	0.435986399813681	231	172	0.000197594805311202	STAT1
CD8 Naive	85043.5	0.290037172809019	467	398	0.000212294053984541	APBA2
CD8 Naive	1.03317e+06	0.327546100615167	321	256	0.000257909657438317	SNTB1
CD8 Naive	1.08488e+06	0.142865738536878	0.92	867	0.00027081830924971	RPS2
CD8 Naive	1.09625e+06	0.181470056168371	815	774	0.000273657490272864	PRKCH
CD8 Naive	1.24184e+06	0.217146290427735	568	494	0.000309999312734734	PIP4K2A
CD8 Naive	1.47033e+06	0.494600493177618	187	135	0.000367039061653355	SIRPG
CD8 Naive	1.51251e+06	0.41971935652104	235	178	0.000377568493897969	PTK2B
CD8 Naive	1.53736e+06	0.702403594693398	101	63	0.000383772315011098	KLHDC4
CD8 Naive	1.87383e+06	13623912690972	32	11	0.000467763297605633	SLC7A8
CD8 Naive	2.34631e+06	0.41026888140744	206	152	0.00058570896633052	SNHG5
CD8 Naive	2.44904e+06	0.188892216620355	627	552	0.000611353973760237	RPS25
CD8 Naive	2.53009e+06	0.199994043883038	686	617	0.000631585263920554	SERINC5
CD8 Naive	2.70155e+06	0.31069678479923	359	294	0.000674388792559074	CD47
CD8 Naive	2.70995e+06	0.344087087215392	274	213	0.000676485689814964	PTBP2
CD8 Naive	2.73177e+06	-163719314828697	8	25	0.000681932020332042	CPA5
CD8 Naive	2.77567e+06	0.249791560842657	379	309	0.000692891411041165	TOMM7
CD8 Naive	3.68583e+06	0.161441457195685	679	599	0.000920093448636002	RPL37
CD8 Naive	4.05294e+06	0.216352010202703	684	625	0.0010117348990179	CD96
CD8 Naive	4.35991e+06	0.204534926643857	441	369	0.00108836415940053	RPL27
CD8 Naive	5.07202e+06	0.194473495861647	0.59	513	0.00126612889572387	RPS24
CD8 Naive	5.07289e+06	0.2932292445898	347	0.28	0.00126634642078615	TTN
CD8 Naive	5.19045e+06	0.106311329255163	972	0.96	0.00129569156292776	FOXP1
CD8 Naive	5.22527e+06	216118417765138	17	3	0.00130438500866612	SAXO2
CD8 Naive	5.48763e+06	0.641534594522791	108	69	0.00136987681529395	SREBF2
CD8 Naive	6.22974e+06	-0.242337249464135	615	649	0.00155513063424769	MT-ND4L
CD8 Naive	6.76169e+06	0.659850028310816	105	67	0.00168791951538917	NUP93
CD8 Naive	7.2218e+06	0.502043259425708	0.13	87	0.0018027784292172	ERAP1
CD8 Naive	8.00073e+06	0.649159349385631	106	68	0.00199722151210288	CROCC
CD8 Naive	8.04055e+06	0.194940295145545	662	587	0.00200716273599693	RASA2
CD8 Naive	8.10633e+06	0.616983641055968	101	64	0.00202358228781323	SGO1-AS1
CD8 Naive	8.4794e+06	-117705657237159	27	53	0.00211671283169669	JCHAIN
CD8 Naive	9.7587e+06	0.169127961516801	816	781	0.00243606541414166	FYB1
CD8 Naive	1.11076e+07	0.197792635551935	593	518	0.00277277839634056	UBAC2
CD8 Naive	1.3014e+07	0.257255995898719	327	263	0.00324869355265603	SRPK2
CD8 Naive	1.38248e+06	0.231250147187304	467	398	0.00345108353130926	PRKCB
CD8 Naive	1.38459e+07	0.319078836367882	251	196	0.00345635454349099	DDHD1
CD8 Naive	139179	0.211827085853188	482	411	0.00347433376932845	MAP4K4
CD8 Naive	1.46697e+07	0.421227306847399	187	138	0.00366199620896828	KLHL20
CD8 Naive	1.52197e+07	0.421454954751725	178	0.13	0.00379930586341923	MYCBP2-AS1
CD8 Naive	1.65634e+07	0.351293560213865	243	189	0.00413471008036907	EHMT1
CD8 Naive	2.06492e+07	0.2232321326456	421	354	0.00515466017327847	ESYT2
CD8 Naive	2.19213e+07	0.220811264005739	523	0.45	0.00547220749011162	ZFAND3
CD8 Naive	2.21386e+07	0.45778021963268	148	104	0.00552645640633945	C12orf57
CD8 Naive	2.26209e+07	0.309290749024143	0.32	262	0.00564686205077276	PTPRK
CD8 Naive	2.26246e+07	0.131310863101008	913	866	0.00564779046100469	RPL41
CD8 Naive	2.27407e+07	0.155221174965036	752	691	0.00567676030650867	RPS3
CD8 Naive	2.34042e+07	0.423294075256872	167	121	0.00584237989500024	USP3-AS1
CD8 Naive	2.36126e+07	115736246669897	38	17	0.00589442343813359	KLRB1
CD8 Naive	2.41348e+07	0.497320849183304	0.17	125	0.00602476472793211	AL645568.1
CD8 Naive	2.50978e+07	0.39080449933499	228	176	0.00626516484488738	ZNF800
CD8 Naive	2.63783e+07	0.356783782616318	0.2	0.15	0.00658480511388621	MTERF4
CD8 Naive	2.88572e+07	0.193047179698524	559	494	0.00720361679199495	CERS6
CD8 Naive	2.92664e+07	0.206747341452336	664	603	0.00730578236920987	PACS1
CD8 Naive	3.01238e+06	0.258539376796887	391	325	0.00751980122549716	ZNF609
CD8 Naive	3.08305e+06	-0.676016555195527	74	111	0.0076962102627277	AHNAK
CD8 Naive	3.33996e+07	0.389872005519303	167	122	0.00833753999414877	ERAP2
CD8 Naive	3.55336e+07	0.210734780952535	535	474	0.00887024584208365	HERC1
CD8 Naive	3.79334e+07	0.252286353836094	396	335	0.00946930419344287	TRABD2A
CD8 Naive	4.22749e+07	0.405994976362843	159	115	0.0105530754371572	YPEL2
CD8 Naive	4.24834e+06	0.206718883383627	453	385	0.0106051356848349	CASK
CD8 Naive	4.39006e+07	0.155661817385288	771	715	0.0109589060221587	PDE7A
CD8 Naive	4.45773e+07	0.538348117443359	114	76	0.01112783842838	CCDC12
CD8 Naive	4.79261e+07	0.299381471571396	283	227	0.0119637889517633	PLAC8
CD8 Naive	4.80326e+06	0.372207784908626	235	184	0.011990368813995	MTFR1
CD8 Naive	4.92017e+07	0.450197650066003	163	119	0.0122822308079403	SAMD3
CD8 Naive	4.93e+06	0.276661395071312	245	0.19	0.0123067478499351	FBXO33
CD8 Naive	5.11868e+07	-0.626840602289057	93	132	0.0127777654253238	LINC00623
CD8 Naive	5.34806e+07	0.276292655122752	329	269	0.0133503580979977	UBE2D2
CD8 Naive	5.47314e+07	0.212582389065058	411	344	0.0136625898537394	SMAP2
CD8 Naive	5.95472e+07	0.462904646162823	189	143	0.014864757298466	TET3
CD8 Naive	6.3822e+06	0.464365731743437	147	105	0.0159318890021365	AC093157.1
CD8 Naive	6.39541e+07	0.257606823277593	335	277	0.0159648541982423	SLC12A6
CD8 Naive	6.59853e+07	0.844080102078824	57	31	0.0164719114152998	INTS2
CD8 Naive	7.07437e+07	0.312502393304837	216	166	0.0176597552824033	BTN3A1
CD8 Naive	7.14858e+07	0.174488357519182	509	436	0.0178449918987138	RPL7
CD8 Naive	7.81623e+07	0.291373892970029	266	211	0.019511664789294	GPCPD1
CD8 Naive	7.90962e+07	0.963415543283751	43	21	0.0197447818811717	RBFOX2
CD8 Naive	8.39913e+07	0.550606575115556	99	65	0.0209667453162353	RFLNB
CD8 Naive	8.65398e+07	0.207429066186328	0.45	386	0.0216029316062515	UBA52
CD8 Naive	8.69549e+07	0.296549880788233	242	0.19	0.0217065619107138	JUN
CD8 Naive	9.44521e+06	0.374432176832656	196	149	0.0235780729192488	XKR6
CD8 Naive	9.46784e+07	0.297599266229386	345	287	0.0236345596464884	ATP10A
CD8 Naive	9.55504e+07	0.308189477273085	235	184	0.0238522521886778	PECAM1
CD8 Naive	1.04036e+08	0.369770799462793	182	137	0.0259704933046287	SYNCRIP
CD8 Naive	1.04114e+08	0.580415560816411	101	67	0.0259901010994576	NASP
CD8 Naive	1.04482e+08	0.267277453455806	269	216	0.0260817492332634	RNF125
CD8 Naive	1.07413e+08	0.133418741142013	861	817	0.0268134700613108	RPL34
CD8 Naive	1.1087e+07	0.385668426343002	212	165	0.0276764112473185	TRPS1
CD8 Naive	1.15588e+08	0.157501550688428	647	575	0.0288541177270905	ABLIM1
CD8 Naive	1.17939e+08	-106161618799456	17	37	0.0294411797235837	HDGFL3
CD8 Naive	1.24339e+08	0.458013303482349	137	98	0.0310387047559583	PSMB9
CD8 Naive	1.26914e+08	0.173606561232407	636	581	0.0316815292845677	CLEC2D
CD8 Naive	1.32984e+08	0.165275083285883	656	589	0.0331966766548099	OXNAD1
CD8 Naive	1.40061e+08	0.564829084057999	94	62	0.0349633196442416	CDC37L1
CD8 Naive	1.42415e+08	0.697465837569042	95	63	0.035551093999267	KDM2B
CD8 Naive	1.42488e+08	0.153124990516114	762	695	0.035569326797496	RPL30
CD8 Naive	1.46039e+08	0.478130323400714	132	93	0.0364557600751843	FBXO3
CD8 Naive	1.47784e+08	0.197573961659996	401	335	0.0368913637290746	RPL24
CD8 Naive	1.54452e+08	0.215406604170537	0.36	0.3	0.0385558269097188	PIK3CD
CD8 Naive	1.68097e+08	0.128956982697182	889	858	0.041962134066471	RIPOR2
CD8 Naive	1.76334e+08	0.322012446070963	242	192	0.0440182154145946	NIPAL3
CD8 Naive	1.77706e+08	0.452709962483013	145	105	0.0443606525313309	SESN1
CD8 Naive	1.91924e+08	0.165283655729075	0.61	546	0.0479099095145091	RPL8
CD8 Naive	2.01127e+08	0.361206475634549	184	139	0.0502072861657953	KIAA0586
CD8 Naive	2.07238e+08	0.276111692248548	249	198	0.0517329127086201	CD7
CD8 Naive	2.14868e+06	0.229934314199328	354	293	0.0536376166979118	WDR7
CD8 Naive	2.20324e+08	0.254469049695821	427	374	0.0549993702864815	NCK2
CD8 Naive	2.52761e+08	0.66695223201447	79	0.05	0.063096629144804	FAM193B
CD8 Naive	2.63013e+08	0.147968777712322	734	669	0.0656560498092531	FOXN3
CD8 Naive	2.84295e+08	0.26814195903929	282	0.23	0.070968679120223	TASOR2
CD8 Naive	2.85005e+08	0.398323321265031	161	0.12	0.0711457169058728	RHBDD1
CD8 Naive	2.92741e+08	0.238904115417087	279	226	0.0730768994313029	TOP2B
CD8 Naive	3.07077e+08	0.200104368688955	422	364	0.0766557474982433	EEF1B2
CD8 Naive	3.15413e+08	0.241278517007827	352	295	0.0787364391834048	SYNE2
CD8 Naive	3.2148e+08	0.408142610335312	108	74	0.0802510510310918	SSB
CD8 Naive	3.26892e+08	0.271436370811329	321	267	0.0816020806985399	AK5
CD8 Naive	3.29218e+08	0.244501517601869	293	239	0.0821826056909871	HECA
CD8 Naive	3.35425e+08	0.66037913113735	0.07	44	0.0837321812282261	TRIM66
CD8 Naive	3.55674e+08	0.288628415274521	201	156	0.0887869359366393	RANBP9
CD8 Naive	3.76655e+08	0.394275762971442	155	115	0.0940243953391922	CACHD1
CD8 Naive	3.86971e+08	0.282006695891193	272	219	0.0965995942386484	AEBP2
CD8 Naive	4.0741e+08	0.225304498449282	0.3	248	0.101701724607549	USP24
CD8 Naive	4.21069e+08	0.358912675014873	214	169	0.10511138222692	SNED1
CD8 Naive	4.23699e+08	-0.508690388850557	125	164	0.105767887538007	CTSS
CD8 Naive	4.28094e+08	0.156778970213404	557	491	0.10686502746171	RPS5
CD8 Naive	4.3155e+08	0.131028889947837	686	615	0.107727833260474	RPS9
CD8 Naive	4.41128e+07	0.18576918718626	314	257	0.110118806213991	COX4I1
CD8 Naive	4.53017e+07	0.305039959902829	0.25	202	0.113086749722095	CEMIP2
CD8 Naive	4.65717e+08	0.385716640910575	189	147	0.116256924395209	AQR
CD8 Naive	4.768e+08	0.64801235999823	81	52	0.119023564477974	AP000331.1
CD8 Naive	4.77802e+08	0.17077420154941	571	514	0.119273629506117	RPL5
CD8 Naive	4.86178e+08	0.550488229269061	75	47	0.12136470872155	FOXP1-AS1
CD8 Naive	5.17682e+08	0.245962405837418	296	245	0.129229068867502	TRERF1
CD8 Naive	5.32299e+08	0.161198552922685	619	558	0.132877789021145	EPB41
CD8 Naive	5.49753e+07	0.434454169066568	146	108	0.137234898970632	FOXN2
CD8 Naive	5.82664e+08	0.203750720093105	398	0.34	0.145450366694247	CYTIP
CD8 Naive	5.86413e+08	0.242088246523886	321	267	0.146386313682512	RFTN1
CD8 Naive	6.09789e+08	0.326731959716351	204	0.16	0.152221683155614	ARAP2
CD8 Naive	6.11498e+08	0.196505235597521	439	379	0.15264825642351	PDCD4
CD8 Naive	6.41745e+08	0.149324897478376	324	266	0.16019873913223	PPM1B
CD8 Naive	6.70653e+08	0.211569436312117	306	251	0.167415187733905	SMAD2
CD8 Naive	7.11572e+07	0.281548178484077	262	214	0.177629783928854	TMEM245
CD8 Naive	7.20094e+08	0.299800798718916	267	219	0.179757186321283	SGMS1
CD8 Naive	7.32895e+08	0.429604048979976	117	83	0.182952617218899	GNB5
CD8 Naive	7.42174e+08	-0.877143941007723	28	49	0.185268889468814	VCAN
CD8 Naive	7.76713e+08	0.170680809551378	544	486	0.193890910818832	TNIK
CD8 Naive	7.89116e+08	0.116057365713902	916	888	0.196987125666849	LEF1
CD8 Naive	7.97618e+08	0.373091157754405	166	126	0.199109299593287	CHD9
CD8 Naive	8.00981e+08	0.406360128307872	206	163	0.199948825208591	PLCB1
CD8 Naive	8.11194e+08	0.669749921516511	0.06	36	0.20249844277558	CYP4V2
CD8 Naive	8.4802e+08	0.359855330597711	202	0.16	0.211691263912138	PLEKHA1
CD8 Naive	8.81709e+08	0.321552852570016	233	188	0.220100914724182	TMEM63A
CD8 Naive	9.17235e+08	101362698923752	0.03	14	0.22896929046419	FANCL
CD8 Naive	9.59026e+08	0.403718131386131	144	107	0.239401649713049	NUP214
CD8 Naive	9.70526e+08	0.365015963933638	192	151	0.242272335127058	LPXN
CD8 Naive	1.0029e+09	0.272725839570343	265	216	0.25035396640057	SNX29
CD8 Naive	1.04064e+09	0.309483875109359	288	241	0.259773923223087	AP001011.1
CD8 Naive	1.06235e+09	0.229641147116165	333	281	0.265195040459895	IPCEF1
CD8 Naive	1.0656e+09	0.447178814683886	162	124	0.266005361367729	ALMS1
CD8 Naive	1.09375e+09	0.411517181901944	147	0.11	0.273033924885674	LRMP
CD8 Naive	1.09415e+09	0.264108237115306	0.25	203	0.273133641431507	DENND6A
CD8 Naive	1.10378e+08	0.197835230031274	365	311	0.275536012052801	PHF14
CD8 Naive	1.12904e+09	0.229988136153721	317	264	0.281842243035147	NLRP1
CD8 Naive	1.1632e+09	0.456250320188262	106	74	0.29036982079467	PDCD10
CD8 Naive	1.17349e+09	0.179386440610894	484	423	0.292939197580545	KANSL1
CD8 Naive	1.2205e+08	0.580509035333318	89	0.06	0.304674543437787	INTS4
CD8 Naive	1.24302e+09	0.542555455044347	85	57	0.310294902113461	RPRD1B
CD8 Naive	1.25321e+09	0.374083792333876	205	162	0.312837997669357	KIAA1328
CD8 Naive	1.32067e+09	19140913156866	14	4	0.329678070286669	AC004551.1
CD8 Naive	1.33901e+09	0.616326158944502	79	52	0.334257850761421	AC026347.1
CD8 Naive	1.35594e+09	0.24089026404949	319	269	0.33848451098297	FLI1
CD8 Naive	1.38385e+09	0.335379669808793	176	137	0.345450100281987	CPQ
CD8 Naive	1.41262e+09	0.217983049706611	298	247	0.352632858456878	SPTBN1
CD8 Naive	1.4334e+09	0.461554197289521	124	91	0.357820379031813	RAB43
CD8 Naive	1.47452e+09	0.30878488191485	163	124	0.368083181270535	CLYBL
CD8 Naive	1.49625e+09	0.137624144535033	474	412	0.373508694442994	KMT2C
CD8 Naive	1.52263e+09	0.348291072052342	162	124	0.380094193603431	TGFBR1
CD8 Naive	1.53317e+09	0.168473063459072	437	378	0.382724505752837	VPS13C
CD8 Naive	1.53879e+09	0.139305722941796	519	458	0.384129210312786	FAM172A
CD8 Naive	1.60589e+08	0.224541982603631	349	296	0.400878771819779	STK10
CD8 Naive	1.6143e+09	0.222808187008906	309	259	0.402977565173203	ARHGAP25
CD8 Naive	1.66616e+08	114265596788394	33	16	0.415922278863066	SYDE2
CD8 Naive	1.72648e+09	0.52093924142903	98	68	0.43098201320846	AP000787.1
CD8 Naive	1.76026e+09	0.579489390764131	76	0.05	0.439412873604499	DNAH6
CD8 Naive	1.78178e+09	0.534087154346695	96	67	0.444784967785374	FAM153CP
CD8 Naive	1.78647e+09	0.334304690666426	219	177	0.445956723269968	MLXIP
CD8 Naive	1.7932e+09	0.192536062533632	536	483	0.447637360943817	PRKACB
CD8 Naive	1.82263e+08	0.337278079329924	181	141	0.454983329217775	LY75
CD8 Naive	1.82521e+09	0.168317715818708	0.59	533	0.455627640667079	ATP8A1
CD8 Naive	1.84007e+08	0.407602872988532	158	121	0.459336780160122	CHMP7
CD8 Naive	1.88437e+09	0.373118121244904	196	156	0.470396486432549	SRBD1
CD8 Naive	1.97448e+09	0.324164572501284	0.2	158	0.492888501825093	PPP1R21
CD8 Naive	1.98706e+09	0.155087280860939	635	574	0.496030700241516	NDFIP1
CD8 Naive	2.00301e+09	-199012514562359	3	13	0.500011540762163	HLA-DRB5
CD8 Naive	2.04098e+09	0.256503183520845	311	262	0.509490905350512	SETD2
CD8 Naive	2.05645e+09	0.431973688311395	187	149	0.513351965214718	NRIP1
CD8 Naive	2.06633e+09	0.314331813037367	188	147	0.515816813742153	PCNX2
CD8 Naive	2.10264e+09	0.121966756860217	0.61	538	0.524882844936016	RPSA
CD8 Naive	2.16197e+09	0.420726292568646	118	86	0.5396935789855	SCML1
CD8 Naive	2.16385e+09	-0.791653604582227	23	42	0.540161165616763	CPT1A
CD8 Naive	2.19002e+09	0.643335872788756	64	41	0.546694693258329	INSYN2B
CD8 Naive	2.19011e+09	0.256741855015914	246	201	0.546716841183328	G3BP2
CD8 Naive	2.27672e+09	100170092293071	34	17	0.568336672170857	S100B
CD8 Naive	2.2928e+08	0.305111627307968	226	184	0.572350480137238	ARID1A
CD8 Naive	2.35777e+09	0.171837233674144	491	436	0.588570794157955	RICTOR
CD8 Naive	2.36755e+09	0.164931271799015	556	504	0.591011167379564	USP15
CD8 Naive	2.38806e+09	0.44919350862017	0.12	88	0.596131492100834	TSHZ1
CD8 Naive	2.40839e+08	0.464069824647561	134	101	0.601206354688561	ACACA
CD8 Naive	2.4151e+09	103528587036729	37	0.02	0.602881716299405	TMED8
CD8 Naive	2.42346e+09	0.158696861830304	791	745	0.6049693721556	TGFBR2
CD8 Naive	2.46057e+09	0.130785153097424	675	615	0.614231898308413	RPL18A
CD8 Naive	2.46418e+09	0.178004342157109	303	249	0.615133521015086	TBL1X
CD8 Naive	2.51711e+09	0.286907143417371	222	179	0.628347094632091	PHF21A
CD8 Naive	2.55809e+09	0.370731315504191	157	121	0.638575449482972	ARHGEF7
CD8 Naive	2.57911e+09	0.422980850012779	0.12	88	0.643823186996187	DZIP3
CD8 Naive	2.60609e+09	0.192232613910606	375	324	0.650557374732293	STIM1
CD8 Naive	2.65455e+09	0.309349329023396	198	157	0.662655000295466	CHD7
CD8 Naive	2.6803e+09	-0.840796186476865	26	45	0.669083879372113	MNDA
CD8 Naive	2.74332e+09	0.87246987200426	35	18	0.684815923811147	HLA-DMA
CD8 Naive	2.75863e+09	0.51606024171345	102	73	0.688637912699959	ARL17B
CD8 Naive	2.77214e+09	0.77231735455844	43	24	0.69200889789076	AC023590.1
CD8 Naive	2.78506e+09	0.293988212801177	185	146	0.695233701986659	DNMT3A
CD8 Naive	2.87411e+08	0.323493927688203	183	143	0.717463749544213	INO80D
CD8 Naive	2.88182e+09	0.276879473076548	211	169	0.719388929275214	ANKRD36
CD8 Naive	2.96651e+09	0.464660108157343	125	92	0.740529428947585	SLA
CD8 Naive	2.98516e+09	0.260089440424993	247	204	0.745185286099957	TRIM33
CD8 Naive	3.10749e+09	0.902722501607406	42	23	0.775721605385783	ESR2
CD8 Naive	3.11247e+09	0.430952665111632	145	111	0.776965493559752	FAM168A
CD8 Naive	3.18163e+09	0.387534102479097	135	101	0.794229407167119	TAF4B
CD8 Naive	3.22634e+09	0.437893520382246	125	93	0.805392230832012	NFATC2IP
CD8 Naive	3.22836e+09	0.197226927576907	299	0.25	0.80589662030341	NBAS
CD8 Naive	3.32307e+09	0.504755309017997	87	0.06	0.829538295531059	CHCHD10
CD8 Naive	3.32473e+08	0.429683700880115	109	79	0.829951925347895	TGS1
CD8 Naive	3.39243e+08	-0.60108285487769	48	72	0.846851338136578	NAALADL2
CD8 Naive	3.4845e+09	0.371221473331519	156	0.12	0.869835864224717	ATP5MG
CD8 Naive	3.50132e+09	0.157913586958134	603	545	0.874034408400043	RPL35A
CD8 Naive	3.55137e+09	0.425829806812335	145	111	0.886527516170381	EIF4E3
CD8 Naive	3.55693e+09	-0.601970940495693	65	92	0.887917554012834	AC009041.2
CD8 Naive	3.56202e+09	0.179395615002133	562	517	0.889186491288312	AKAP13
CD8 Naive	3.59614e+09	0.141786529881992	728	689	0.897704355873997	CELF2
CD8 Naive	3.65204e+09	0.221015697566217	297	0.25	0.911659988751696	EPC2
CD8 Naive	3.69047e+09	0.179532219227493	465	408	0.921252322234715	ANKRD11
CD8 Naive	3.75271e+09	0.162808418695951	405	346	0.936789900946257	DYRK1A
CD8 Naive	3.80336e+09	0.118916925906549	576	0.51	0.94943182859767	RPL31
CD8 Naive	3.95531e+09	0.227816993778757	336	288	0.987364391657919	ACTN1
CD8 Naive	4.09821e+09	0.43467283791235	98	69	1	IFT88
CD8 Naive	4.099e+08	0.357341938277012	155	0.12	1	HDAC4
CD8 Naive	4.14434e+09	0.346295582908365	151	116	1	N4BP2
CD8 Naive	4.18344e+08	0.156308250326966	363	309	1	ASCC3
CD8 Naive	4.25148e+09	0.57745527686933	74	0.05	1	ITM2A
CD8 Naive	4.32144e+09	0.897890504130499	0.03	15	1	C5orf58
CD8 Naive	4.36407e+09	-0.513276473908883	101	133	1	S100A9
CD8 Naive	4.38403e+09	0.154486154802466	481	429	1	TNRC6C
CD8 Naive	4.41479e+09	0.250858963939804	247	204	1	GIGYF2
CD8 Naive	4.46925e+08	0.308151681199128	184	146	1	EP300
CD8 Naive	4.476e+09	0.305238517980935	184	145	1	EXT1
CD8 Naive	4.4988e+09	0.280047795511426	238	195	1	PPP3R1
CD8 Naive	4.54209e+09	0.361922937640109	138	105	1	IRF1
CD8 Naive	4.60641e+09	0.717049226894911	59	37	1	ACVR2A
CD8 Naive	4.61545e+09	0.192516894750879	321	271	1	CNST
CD8 Naive	4.6167e+09	0.360184750633596	115	83	1	IFITM2
CD8 Naive	4.74623e+09	0.25583796698153	247	204	1	SESN3
CD8 Naive	4.78415e+09	0.259057576600394	268	224	1	SLMAP
CD8 Naive	4.88421e+09	0.719713270519752	48	28	1	LINC00910
CD8 Naive	4.88709e+09	0.22626354236738	278	232	1	JARID2
CD8 Naive	4.89821e+09	0.304819454040352	218	178	1	C1GALT1
CD8 Naive	5.00904e+09	0.227505901619133	339	292	1	RNGTT
CD8 Naive	5.01119e+09	0.79123456790107	37	0.02	1	FAM210A
CD8 Naive	5.19162e+09	0.304247226743211	127	95	1	ZNHIT6
CD8 Naive	5.35036e+09	0.285582621963343	177	0.14	1	ENO1
CD8 Naive	5.39699e+09	0.178156586187973	0.38	0.33	1	LCP2
CD8 Naive	5.39804e+09	0.335141234688995	77	52	1	GRIP1
CD8 Naive	5.46806e+09	-0.195148868064984	648	658	1	PTMA
CD8 Naive	5.49599e+09	0.525890001380076	81	55	1	ABCG1
CD8 Naive	5.4992e+08	0.220286836095646	267	222	1	TRPM7
CD8 Naive	5.55789e+09	0.201547079198056	383	334	1	NCOA3
CD8 Naive	5.67573e+09	0.310786234843645	141	107	1	SNHG32
CD8 Naive	5.73339e+08	0.241334186203524	0.31	264	1	GOLGA4
CD8 Naive	5.89011e+09	0.262698618772188	228	187	1	STAT5B
CD8 Naive	5.95276e+09	0.1228276703808	538	471	1	RPL12
CD8 Naive	6.00573e+09	0.698192656435657	44	26	1	PAQR3
CD8 Naive	6.23818e+09	0.254854745471648	242	199	1	MAN1C1
CD8 Naive	6.31576e+08	0.669331081321701	61	39	1	TMEM140
CD8 Naive	6.35363e+08	0.143867361396072	539	478	1	HIVEP2
CD8 Naive	6.37328e+08	0.438121767828182	104	75	1	DIMT1
CD8 Naive	6.41306e+08	170746621020847	13	4	1	ADARB2
CD8 Naive	6.57475e+09	0.729065746814641	0.05	31	1	COPS8
CD8 Naive	6.598e+09	0.158369827670756	507	453	1	RORA
CD8 Naive	6.60709e+09	0.300650890958961	182	144	1	ATXN7L1
CD8 Naive	6.67491e+09	0.346486575205594	189	152	1	ANKRD28
CD8 Naive	6.7035e+09	0.31583199235199	144	111	1	PIGK
CD8 Naive	6.71913e+09	0.136483737023052	438	383	1	GLS
CD8 Naive	6.8238e+09	0.14999590840148	528	472	1	ELMO1
CD8 Naive	6.82497e+09	0.22723168581556	262	218	1	ARHGEF18
CD8 Naive	6.97529e+08	0.202664286992273	294	248	1	PPP3CC
CD8 Naive	6.97976e+09	21697461911548	0.01	2	1	PPBP
CD8 Naive	7.11387e+09	0.172548685920236	377	325	1	RETREG1
CD8 Naive	7.18584e+09	0.344041599050984	165	0.13	1	AKAP7
CD8 Naive	7.27613e+09	0.4264346657527	107	79	1	FAM241A
CD8 Naive	7.2869e+09	0.342491711659491	165	0.13	1	USP32
CD8 Naive	7.2916e+08	0.326618055845198	164	129	1	GIMAP5
CD8 Naive	7.36294e+09	0.307994601876104	171	135	1	OSBPL9
CD8 Naive	7.38827e+09	0.360902880395195	126	94	1	SHLD1
CD8 Naive	7.45306e+09	0.228567106870267	287	243	1	PPP1R2
CD8 Naive	7.4602e+09	0.130222382087254	584	0.52	1	TPT1
CD8 Naive	7.47902e+07	0.201416654612368	319	271	1	THADA
CD8 Naive	7.52446e+09	0.515699378498159	65	42	1	HACD4
CD8 Naive	7.54247e+09	0.57871768973429	0.07	46	1	MAP3K14
CD8 Naive	7.69307e+09	0.118391235186135	732	678	1	TNRC6B
CD8 Naive	7.78169e+09	-0.468007043168564	118	0.15	1	C12orf42
CD8 Naive	7.99586e+09	0.408194958710321	88	62	1	PRDX6
CD8 Naive	7.99981e+09	0.385845562320865	98	0.07	1	PPA1
CD8 Naive	8.01281e+09	0.153778729599624	522	464	1	STAT4
CD8 Naive	8.04801e+09	0.288125016228272	184	147	1	TNFSF8
CD8 Naive	8.20976e+09	0.19703814503769	392	341	1	INPP4A
CD8 Naive	8.23242e+09	0.3229499427098	148	114	1	ENSA
CD8 Naive	8.25915e+09	0.382043326557914	116	86	1	NEK9
CD8 Naive	8.30042e+09	0.641593837913113	52	32	1	HAT1
CD8 Naive	8.33316e+09	0.315056540552166	181	145	1	TMCC1
CD8 Naive	8.36374e+09	0.328294163486634	173	137	1	AP2B1
CD8 Naive	8.40047e+09	0.574449977038042	83	58	1	AC009505.1
CD8 Naive	8.41346e+09	0.987966603366709	28	14	1	SLC3A1
CD8 Naive	8.52623e+09	0.452481850372349	93	67	1	OST4
CD8 Naive	8.58109e+09	0.285388199491896	242	201	1	MAPKAP1
CD8 Naive	8.63201e+09	0.92806534972187	35	19	1	AC015923.1
CD8 Naive	8.65898e+09	0.155443780213632	384	334	1	ANKHD1
CD8 Naive	8.75034e+09	0.420567818091453	113	84	1	CCDC57
CD8 Naive	8.80867e+09	0.252965302627956	203	164	1	C11orf65
CD8 Naive	8.87398e+09	0.121908464588461	833	0.78	1	RPL10
CD8 Naive	8.88268e+09	0.313332916953991	0.18	144	1	BTRC
CD8 Naive	8.88453e+09	0.282547032708135	142	109	1	GPATCH2
CD8 Naive	8.93995e+09	0.281059716314183	239	199	1	ALG13
CD8 Naive	9.00382e+09	0.337916072990385	167	132	1	USP16
CD8 Naive	9.07612e+09	0.329654482685196	157	123	1	PAIP2
CD8 Naive	9.17561e+09	0.119832051240683	579	518	1	PLCL2
CD8 Naive	9.17797e+09	0.250697981120046	171	135	1	CBFA2T2
CD8 Naive	9.20127e+09	0.179935351948514	308	261	1	MGAT5
CD8 Naive	9.25753e+07	0.304347724464745	156	122	1	DENND2D
CD8 Naive	9.38639e+09	0.134058537028138	786	737	1	RPS11
CD8 Naive	9.46384e+09	0.131816735522478	684	636	1	PITPNC1
CD8 Naive	9.4984e+09	0.392490875962877	0.14	108	1	PIGL
CD8 Naive	9.62448e+09	-130206915193833	6	16	1	STK33
CD8 Naive	9.7713e+09	0.896518686238654	0.03	15	1	CR1
CD8 Naive	0.000100794582789847	0.166665838378904	427	376	1	MSI2
CD8 Naive	0.000101042184566933	0.244215678754579	0.25	208	1	WTAP
CD8 Naive	0.000101838955744414	0.660905740804552	53	33	1	FAM149B1
CD8 Naive	0.000102223150441478	0.195805068128845	281	236	1	SECISBP2
CD8 Naive	0.000102579333389526	0.404817746561994	95	68	1	PXYLP1
CD8 Naive	0.000103166718116598	0.363511808991111	151	118	1	ABCB7
CD8 Naive	0.000104178407539418	0.462763627146936	88	63	1	CDC123
CD8 Naive	0.000105049113783528	165693347618948	12	3	1	SPATC1L
CD8 Naive	0.000106181867311719	0.18562775726389	231	189	1	MARCH7
CD8 Naive	0.000106299236598957	0.435920304519161	81	56	1	SNAPC3
CD8 Naive	0.000108357522795831	0.338836541118299	181	146	1	CCDC141
CD8 Naive	0.000108981801811493	0.273222311104541	201	164	1	RTN4
CD8 Naive	0.000109473595048909	0.431267111994534	109	0.08	1	BIRC2
CD8 Naive	0.0001122161786487	0.20037146574023	347	299	1	NCOA1
CD8 Naive	0.000113836971497331	0.352283372733952	147	115	1	IFI16
CD8 Naive	0.000115414903743273	0.165399785764386	315	268	1	UBE2D3
CD8 Naive	0.000115437306001574	0.173451889736239	476	421	1	KDM6A
CD8 Naive	0.000115503154651222	0.655318458623657	51	32	1	ZNF69
CD8 Naive	0.000117392101394389	-123903844321273	8	19	1	IGHG1
CD8 Naive	0.000118001054654935	0.110685306810225	0.68	625	1	LRBA
CD8 Naive	0.000120313998042528	0.191955406523509	342	297	1	CD8B
CD8 Naive	0.000120621074893226	0.398145444092469	134	103	1	CACUL1
CD8 Naive	0.000121316750220348	0.33580487982127	98	71	1	CASTOR3
CD8 Naive	0.0001217819621919	0.130118897617248	752	693	1	RPS23
CD8 Naive	0.000123261794443858	0.420197067111642	98	72	1	MZT2A
CD8 Naive	0.000123617011313638	0.207941102055698	381	336	1	SCAPER
CD8 Naive	0.00012372473615511	0.285097245565148	201	164	1	ASXL2
CD8 Naive	0.000124963015622419	0.642371181986587	61	0.04	1	FAM3C
CD8 Naive	0.000125715683527012	1008332689568	24	12	1	ISCA2
CD8 Naive	0.000126072450618098	0.179142356195622	0.32	274	1	CEP350
CD8 Naive	0.00012836952700282	0.380360279251536	155	122	1	TRPC4AP
CD8 Naive	0.000128736466022211	0.462992699081505	95	69	1	CYTH4
CD8 Naive	0.000129323894405263	-0.180940146242528	613	626	1	HLA-C
CD8 Naive	0.000129399798575845	0.171951993996038	313	265	1	UBE2H
CD8 Naive	0.000131390480436667	0.496458079273675	81	56	1	NCOR2
CD8 Naive	0.000132466338352351	0.313929780140551	149	116	1	BAZ2B
CD8 Naive	0.000134492242532339	0.409259089343769	108	0.08	1	UQCRH
CD8 Naive	0.000135647757678368	0.300624638422028	192	156	1	RIN3
CD8 Naive	0.000139178638768252	0.362391269097196	105	77	1	COX5B
CD8 Naive	0.000139550687147423	0.449941148146777	0.09	64	1	ST3GAL5
CD8 Naive	0.000142594170808325	0.300852858788063	164	0.13	1	LINC00342
CD8 Naive	0.000145532978466903	0.267240084471341	188	152	1	TRRAP
CD8 Naive	0.000146301300558421	0.637506793986559	57	37	1	ANTKMT
CD8 Naive	0.000146538732353353	0.206272067179914	281	238	1	LMBR1
CD8 Naive	0.000147254934835405	0.479648417235167	0.1	73	1	C11orf49
CD8 Naive	0.000148058363544924	0.321076542670715	155	121	1	MIR181A1HG
CD8 Naive	0.000148238089393966	0.476192858598948	83	58	1	NUS1
CD8 Naive	0.000150103809632851	0.323666123694822	172	138	1	CEP192
CD8 Naive	0.000150943152969056	0.706701057689402	41	24	1	DPF2
CD8 Naive	0.000152459272610111	0.264688753405236	229	0.19	1	IFNAR2
CD8 Naive	0.000152867548418472	0.248780410334559	281	239	1	PDSS2
CD8 Naive	0.00015381780273384	0.314156824251794	167	133	1	HECTD4
CD8 Naive	0.000153914018998194	0.141791451429454	388	338	1	BRWD1
CD8 Naive	0.000154868848716521	0.229418913403828	172	136	1	PHYKPL
CD8 Naive	0.000154953774975212	0.255007733723597	184	148	1	HINT1
CD8 Naive	0.000156213704367447	0.199658325466011	286	243	1	CDK17
CD8 Naive	0.000157550906273578	0.810343390848775	37	21	1	PLEKHA7
CD8 Naive	0.000159553348350041	0.436248184434412	81	57	1	HIF1A-AS3
CD8 Naive	0.000159607165499917	0.519771539996696	85	61	1	GPR89B
CD8 Naive	0.000160061471787998	205426897373486	11	3	1	RNF212B
CD8 Naive	0.000160172380499922	0.222859639882589	305	262	1	TLK1
CD8 Naive	0.00016061358952112	0.182934375095847	333	286	1	MON2
CD8 Naive	0.000161257143960156	0.326276698634456	176	141	1	FOCAD
CD8 Naive	0.000161632955961928	0.582835418644122	51	32	1	RNF214
CD8 Naive	0.0001620432391837	0.504201263459894	76	53	1	WDR6
CD8 Naive	0.000162323896109043	0.270093112061005	0.27	0.23	1	REV3L
CD8 Naive	0.000162591810975245	0.442745646742572	81	57	1	WDR89
CD8 Naive	0.000163921980227507	0.351007160160925	138	107	1	BTBD10
CD8 Naive	0.000165353610395267	101819971902734	23	11	1	RIC8A
CD8 Naive	0.000165791423027066	0.443129850454634	97	71	1	COPE
CD8 Naive	0.000166220588957188	0.413397731863051	88	63	1	KYAT3
CD8 Naive	0.000167281382043885	0.192036061884322	385	0.34	1	NCOA2
CD8 Naive	0.000168699510739093	0.448244857485879	82	58	1	AC104365.1
CD8 Naive	0.00016966112776145	0.295715154373626	142	0.11	1	IGF2R
CD8 Naive	0.000173747422147752	0.46542303852648	93	67	1	PPP1R16B
CD8 Naive	0.000175165394561846	0.527858655368821	0.07	48	1	EDAR
CD8 Naive	0.000176168031080543	0.162412746211688	378	328	1	DYM
CD8 Naive	0.000176544860207009	0.643335872788757	44	26	1	MLEC
CD8 Naive	0.000178372172151405	0.235605561138081	225	185	1	AGO3
CD8 Naive	0.000179055121402409	0.22166552130329	244	204	1	FNDC3B
CD8 Naive	0.000181149162028398	0.206588760198613	267	225	1	LONP2
CD8 Naive	0.000181376448223478	0.267876945112707	224	187	1	ITPR1
CD8 Naive	0.000182261437399931	0.366992377726073	104	76	1	PEAK1
CD8 Naive	0.000183201130042238	0.570235381864489	52	33	1	AC087286.2
CD8 Naive	0.000183957428524645	0.290600586029186	151	118	1	ANXA6
CD8 Naive	0.000184475413649572	0.296765523364384	0.19	153	1	ROBO1
CD8 Naive	0.000186571111511708	0.623527391708577	59	39	1	DHX38
CD8 Naive	0.000186991699029705	0.378935647907019	104	77	1	MTMR10
CD8 Naive	0.000187978048974801	0.49768827438353	62	42	1	INKA2
CD8 Naive	0.000189861628892093	10363470657376	23	11	1	RIPOR3
CD8 Naive	0.000191744517651546	0.466838217422958	0.08	56	1	SCAP
CD8 Naive	0.000194726385812887	0.155467696508423	315	269	1	GPATCH8
CD8 Naive	0.000195589658641878	0.263221808275977	197	0.16	1	AMBRA1
CD8 Naive	0.000196310349880607	0.102344624511842	404	349	1	IGF1R
CD8 Naive	0.000197797923910012	0.13010038669451	416	365	1	COG5
CD8 Naive	0.000198463369728798	0.252020942110349	216	179	1	ANKRD36C
CD8 Naive	0.000198996086999477	0.253874175393497	246	207	1	CSGALNACT1
CD8 Naive	0.000199951051754224	0.636031072165523	54	34	1	NUP35
CD8 Naive	0.000200518396755564	0.219419747050015	315	273	1	SYNE1
CD8 Naive	0.000201894291208074	0.297283005687398	168	134	1	PEX14
CD8 Naive	0.000202099242555455	0.383006626619487	101	75	1	DAB1
CD8 Naive	0.00020290093662932	0.278386487995844	137	106	1	UBA6
CD8 Naive	0.000205863512679408	0.118304327170921	567	512	1	PTPN4
CD8 Naive	0.000210344744491246	0.253035633768494	196	0.16	1	SSBP3
CD8 Naive	0.000211420974254819	0.130064840514352	0.55	496	1	CYTH1
CD8 Naive	0.000212072095021357	0.207892162848076	367	325	1	PIK3R5
CD8 Naive	0.000214339899715455	0.374394825988241	0.1	74	1	GRK5
CD8 Naive	0.000214759316438293	0.525890001380075	66	45	1	RPIA
CD8 Naive	0.000215054707197423	0.250854498076087	272	231	1	ANKIB1
CD8 Naive	0.000215683958261417	0.985881998754614	28	15	1	TMEM126A
CD8 Naive	0.000216362906228862	0.324311406353851	167	134	1	YAF2
CD8 Naive	0.000216714394473518	0.691698894350156	43	26	1	KAT8
CD8 Naive	0.000217069828657826	0.419221241577399	0.1	74	1	FAM153A
CD8 Naive	0.000217126017724816	0.149934083030102	0.46	412	1	EPC1
CD8 Naive	0.00022443723428527	0.224466766341972	251	212	1	EHBP1
CD8 Naive	0.000226825265313731	0.160306213227734	317	0.27	1	FBXO11
CD8 Naive	0.000227102054504886	0.236612957108526	234	194	1	RPTOR
CD8 Naive	0.000229630489338992	0.259650792212365	313	275	1	RNF216
CD8 Naive	0.000229917404696213	0.233772696761688	242	202	1	XPR1
CD8 Naive	0.000231369446663698	0.359297468233285	144	113	1	IARS
CD8 Naive	0.000235884019040264	0.267774278102574	159	126	1	LPIN2
CD8 Naive	0.000236720230046841	0.266053295505331	139	108	1	ANKUB1
CD8 Naive	0.000236723533125991	0.162728976448783	479	429	1	CAMKMT
CD8 Naive	0.000236752958210011	0.130945392111653	412	361	1	SMARCA2
CD8 Naive	0.000238398735020104	0.599776404909116	37	22	1	MTG2
CD8 Naive	0.00023941020855631	0.119181486295693	538	486	1	SLC38A1
CD8 Naive	0.000240940844041237	0.186710790524445	289	245	1	UBR3
CD8 Naive	0.000242465213708867	0.536420668872245	59	39	1	AHR
CD8 Naive	0.000242676344316281	0.102749774973275	485	428	1	LEPROTL1
CD8 Naive	0.000244195774058107	0.660671998729532	44	27	1	AC008467.1
CD8 Naive	0.00024431527590762	0.277920108288475	169	135	1	MYO9B
CD8 Naive	0.000245554329902558	0.360305695852335	0.11	83	1	ATP5F1D
CD8 Naive	0.000246647987071521	0.371789967099446	109	82	1	TENM1
CD8 Naive	0.000250837720550889	0.261465237445113	178	144	1	AC119396.1
CD8 Naive	0.00025207149591651	0.141773207628236	523	471	1	USP34
CD8 Naive	0.000254914042000803	0.459377355769976	86	62	1	MMS22L
CD8 Naive	0.000256236584594674	0.206944495549528	244	204	1	METTL15
CD8 Naive	0.000257057983832915	0.498887463563426	75	53	1	FBXW2
CD8 Naive	0.000263605691006389	0.265485052606293	173	139	1	SPOP
CD8 Naive	0.000267198885348596	0.39729522809832	105	78	1	CRACR2A
CD8 Naive	0.000272613516318965	0.387557282957762	125	97	1	RNF169
CD8 Naive	0.000272903232863588	0.495301681546652	0.07	49	1	AC008964.1
CD8 Naive	0.000274165263307173	0.1554593730237	454	403	1	STAG1
CD8 Naive	0.000274244736732031	0.125262027167626	543	493	1	CHD2
CD8 Naive	0.000274883772537887	0.629771145206954	57	38	1	AC009093.2
CD8 Naive	0.000275167552865266	0.213496013167384	231	193	1	NUTM2B-AS1
CD8 Naive	0.000275600393259773	111464159171435	18	7	1	C12orf10
CD8 Naive	0.000277121852272745	0.184232818921125	372	327	1	PRDM2
CD8 Naive	0.000280081419167818	0.137866683522845	554	501	1	VPS13B
CD8 Naive	0.000282735384928344	0.108543984341703	467	414	1	PSMA1
CD8 Naive	0.000283892511164909	0.20381146569193	358	315	1	KIF2A
CD8 Naive	0.000284902509854073	-0.60885554974464	66	89	1	S100A8
CD8 Naive	0.000286408509197024	0.465842617710137	55	36	1	AF165147.1
CD8 Naive	0.000289257654981633	0.352122933643369	0.09	65	1	YWHAQ
CD8 Naive	0.000290468360257253	0.702283644991322	45	28	1	CMC2
CD8 Naive	0.00029097698003246	0.328262591558524	151	121	1	RGS10
CD8 Naive	0.000291825826251466	111783410251233	23	11	1	AC087071.2
CD8 Naive	0.000292037236886708	0.12273464045653	372	321	1	TRAC
CD8 Naive	0.000292553262597985	0.165422553596107	0.26	218	1	SETD5
CD8 Naive	0.000292724661117781	0.32253679455551	156	125	1	MFSD4B
CD8 Naive	0.000295443839510865	0.354627868977513	112	85	1	COPS2
CD8 Naive	0.000295874921150306	0.767211338694554	51	33	1	PAPSS1
CD8 Naive	0.000297834031734113	0.326296472957229	137	108	1	UBE4A
CD8 Naive	0.000297986254975454	0.283127990572543	146	115	1	ORC4
CD8 Naive	0.000297988672719842	-0.13026921278403	511	552	1	BCL2
CD8 Naive	0.000299181767574399	0.395918816975091	109	83	1	UBP1
CD8 Naive	0.000301261492432681	0.164548654961019	249	209	1	RNF38
CD8 Naive	0.000303315766604336	0.528200162067276	74	52	1	TMEM230
CD8 Naive	0.000304246032235637	0.180504075719476	299	256	1	GSK3B
CD8 Naive	0.000307289466568541	0.644878037597162	41	25	1	GLOD4
CD8 Naive	0.000308338168906205	0.126425855194953	421	0.37	1	STK17A
CD8 Naive	0.000309085289450922	0.2495798239561	239	202	1	PSME4
CD8 Naive	0.000309331268875451	0.310449708527595	143	112	1	CEP170
CD8 Naive	0.000309396364768336	0.135178813906955	428	0.38	1	MKLN1
CD8 Naive	0.000310503159269583	0.251214189110885	217	0.18	1	PCMTD1
CD8 Naive	0.000312008159521508	0.393248395035618	132	103	1	STRADA
CD8 Naive	0.00031256026319942	0.111374379093359	453	399	1	RACK1
CD8 Naive	0.000330270857733779	0.291085330016304	153	122	1	KCNAB2
CD8 Naive	0.000332389223152195	0.222482294361173	226	188	1	NSD1
CD8 Naive	0.000332636492461162	0.768866754872616	32	18	1	PEX13
CD8 Naive	0.000332794333429112	0.298792976747454	204	0.17	1	MTREX
CD8 Naive	0.000333680456495055	0.796116789280816	31	17	1	ZSCAN30
CD8 Naive	0.000333957460613624	0.78673317566613	48	31	1	UST
CD8 Naive	0.000336048650401456	0.187413039928598	224	186	1	SRSF2
CD8 Naive	0.000336262919805852	0.70089783119662	32	18	1	SFXN4
CD8 Naive	0.000336735379094318	0.540859734038742	53	35	1	MAN2B2
CD8 Naive	0.00033815713517671	100298846879117	21	0.01	1	AC090772.1
CD8 Naive	0.000338247277347398	0.109210510128975	492	438	1	SUCLG2
CD8 Naive	0.000338455972185938	0.424912353655254	91	67	1	SAE1
CD8 Naive	0.000342132381963967	0.422000758235352	64	44	1	PLEKHF2
CD8 Naive	0.000344078438291057	0.215382485624628	152	0.12	1	ARPC3
CD8 Naive	0.000347004047679621	0.268600464623616	243	206	1	ASAP1
CD8 Naive	0.000347541591165291	0.274621741049919	0.18	147	1	EEA1
CD8 Naive	0.00034982374041363	0.534157617363676	0.09	66	1	AC079142.1
CD8 Naive	0.000351154538062159	0.366168562782598	137	108	1	LRCH1
CD8 Naive	0.000352677708386816	0.192936430618435	0.26	221	1	SPATA13
CD8 Naive	0.000354658764166479	0.867855849503983	24	12	1	AC011933.4
CD8 Naive	0.000357501581459513	0.337363602415615	114	87	1	IMMP1L
CD8 Naive	0.00036108592267304	0.619201903496767	0.06	41	1	NSD2
CD8 Naive	0.000371194876328314	0.129614098650506	434	384	1	PPP2R5C
CD8 Naive	0.000371914530520377	0.179230440498189	0.35	306	1	HERC4
CD8 Naive	0.000373349787908406	0.138613012609964	267	223	1	ATP5F1E
CD8 Naive	0.000375501803445596	0.385931503527829	106	0.08	1	RMDN1
CD8 Naive	0.000378429318242142	0.30889527457057	182	0.15	1	CASP8
CD8 Naive	0.000379495295238253	0.203998315659793	334	293	1	MEF2A
CD8 Naive	0.000380842209286621	0.16125596245253	459	415	1	ASH1L
CD8 Naive	0.000381061707864413	0.221205214156425	303	263	1	SMARCC1
CD8 Naive	0.000381218797068075	123798092690725	13	5	1	AC016590.1
CD8 Naive	0.000381571612087088	0.855774820095781	28	15	1	AC092120.3
CD8 Naive	0.000388176165920901	0.223327231359644	188	154	1	HBP1
CD8 Naive	0.000388671495643493	0.166743702993277	396	352	1	TTC3
CD8 Naive	0.000395575375040408	0.335480812198128	151	121	1	STRN
CD8 Naive	0.000398054097341377	0.354973797534713	73	51	1	AL136962.1
CD8 Naive	0.000398930745332878	0.209456825737869	228	192	1	TBC1D15
CD8 Naive	0.000400121352170374	0.251888867092552	135	105	1	GZMM
CD8 Naive	0.000400241421511543	122829837350991	18	8	1	NPM3
CD8 Naive	0.000402447661766126	0.577366218871161	56	37	1	KMT2B
CD8 Naive	0.000402737421979942	-0.34976324807774	109	137	1	HIST1H4C
CD8 Naive	0.000406735186338932	0.439369188859604	86	63	1	VPS39
CD8 Naive	0.000409397239171093	0.230945521116613	256	218	1	RELCH
CD8 Naive	0.000409945211252421	0.248156148216223	167	135	1	MTMR1
CD8 Naive	0.000410673245103655	146930647301371	12	4	1	CFAP100
CD8 Naive	0.00041433142997128	0.475458699995303	64	44	1	ZBTB20-AS5
CD8 Naive	0.00041541715916461	0.774719481118054	22	11	1	RIT1
CD8 Naive	0.000417833909297597	0.140884616040845	411	362	1	NFATC3
CD8 Naive	0.000418205657155282	0.572811048767567	54	36	1	GBP3
CD8 Naive	0.000419163398609545	0.20996130214043	227	0.19	1	PAPOLA
CD8 Naive	0.000419309197936228	0.623383894696616	61	42	1	ZNF675
CD8 Naive	0.000419718304132285	0.209374813950235	429	392	1	BPTF
CD8 Naive	0.000423229145886173	0.603791805200729	53	35	1	OTUD6B-AS1
CD8 Naive	0.000426425078859527	0.76801985432532	37	22	1	YTHDF1
CD8 Naive	0.000428635726881712	0.538699808431382	52	34	1	MRPL54
CD8 Naive	0.000428723129009614	0.14342307738736	519	472	1	ZEB1
CD8 Naive	0.000430070711375995	0.12814053576871	0.29	246	1	CFL1
CD8 Naive	0.000432836109628175	0.643335872788756	47	0.03	1	STARD4-AS1
CD8 Naive	0.000435152226494801	0.425717204466025	87	64	1	IP6K2
CD8 Naive	0.000440134097475211	0.437194287859955	86	63	1	PSMA6
CD8 Naive	0.000441595313695251	0.215132044100143	263	225	1	CAMK1D
CD8 Naive	0.000445724147586472	0.239385506869485	164	132	1	CHIC2
CD8 Naive	0.000445919138626216	0.63122503532384	0.04	25	1	ENG
CD8 Naive	0.000446539820510933	0.15712165228974	475	429	1	SCML4
CD8 Naive	0.000448532979375529	0.578717689734289	46	29	1	DIP2C
CD8 Naive	0.000449446419446389	119246626765488	15	6	1	AC004448.2
CD8 Naive	0.000449971213178272	0.323159857171204	122	95	1	VIRMA
CD8 Naive	0.000464659612912888	0.340778093402564	152	122	1	FAM126B
CD8 Naive	0.000464837569623505	0.283333530339526	185	153	1	CD28
CD8 Naive	0.000465946895748793	0.206272067179914	152	0.12	1	RAC2
CD8 Naive	0.00046957598280392	0.636822565830083	48	31	1	TECPR2
CD8 Naive	0.000471560909341064	0.401822876297721	93	69	1	EYS
CD8 Naive	0.00047380108511551	0.221719498941676	0.21	175	1	DTNB
CD8 Naive	0.000477712482646755	0.342413486934831	111	85	1	NDUFV1
CD8 Naive	0.000478127524484752	0.18126017917184	166	133	1	MED23
CD8 Naive	0.000480462609580058	0.685035164069145	44	28	1	TBPL1
CD8 Naive	0.000485141612399855	0.366360171300141	95	71	1	INTS8
CD8 Naive	0.000489411452337877	0.45945868705736	81	59	1	SUSD3
CD8 Naive	0.00049406428774015	0.194640638889221	277	239	1	MAPK8
CD8 Naive	0.000495546061377675	0.456662263761485	74	53	1	ANAPC10
CD8 Naive	0.000503858348912181	0.176967539946763	0.37	329	1	CCDC88C
CD8 Naive	0.000505224740642605	0.548595382818347	51	34	1	STARD3
CD8 Naive	0.000508479921811406	0.265608592383016	148	118	1	CSTF3
CD8 Naive	0.000509167255974005	0.245952415220466	211	176	1	TMOD3
CD8 Naive	0.000514612600016092	0.332017620053677	159	128	1	ZFX
CD8 Naive	0.000515640311729737	0.307315653113613	146	116	1	DNAJB6
CD8 Naive	0.000516568982955684	0.181162633773941	249	0.21	1	ZMYND8
CD8 Naive	0.000517281227852272	0.55207393318373	66	46	1	PHLPP1
CD8 Naive	0.000520682405226535	0.429993548988882	97	73	1	SMU1
CD8 Naive	0.000521038179935042	0.464288398247084	79	57	1	ZNF84
CD8 Naive	0.000521737813209254	0.224814127189318	242	206	1	UBR1
CD8 Naive	0.000522263296326721	0.288354449422372	196	163	1	KPNA5
CD8 Naive	0.000523759837454295	0.304088474248923	163	133	1	KHDRBS1
CD8 Naive	0.000525573348097164	0.402414589358537	84	61	1	PSMC6
CD8 Naive	0.000529765613772331	0.314866719068814	0.14	112	1	TRMT11
CD8 Naive	0.000530090379301605	0.541456258769544	57	38	1	SZT2
CD8 Naive	0.000530516078514329	0.573800640884814	62	43	1	RPE
CD8 Naive	0.000534416215158341	0.453709617962689	85	62	1	RARS
CD8 Naive	0.000535430082002405	0.279154388677468	146	116	1	CEPT1
CD8 Naive	0.000540406602199395	0.403845696268914	0.1	75	1	NSUN3
CD8 Naive	0.00054782911498443	0.356412416607774	105	0.08	1	UPF3A
CD8 Naive	0.000548840505526204	143183176759505	0.01	3	1	NDFIP2
CD8 Naive	0.000548916109670755	-0.479468203631119	72	96	1	ZBTB4
CD8 Naive	0.00055203718628626	0.130387661693645	402	356	1	SIK3
CD8 Naive	0.000557840673031532	0.298458737263708	141	112	1	ZBED5
CD8 Naive	0.000562997266233125	0.175985938689044	288	248	1	SND1
CD8 Naive	0.000563206665865128	0.567486866952612	61	42	1	AC009126.1
CD8 Naive	0.000565549430460526	0.40580353070755	83	61	1	IL10RB
CD8 Naive	0.000569323944671118	0.57622167693022	52	34	1	ZNF92
CD8 Naive	0.000572961328950448	0.136871676862409	622	577	1	CBLB
CD8 Naive	0.00057365260075363	0.590160867888094	48	32	1	ARAP1
CD8 Naive	0.000575728935567089	0.303085440334815	137	108	1	LMO7
CD8 Naive	0.000578004595489055	0.206272067179914	0.2	166	1	EIF4G3
CD8 Naive	0.000585731613793764	0.271481155965632	0.22	186	1	MCPH1
CD8 Naive	0.000587646286975849	0.406296675487907	0.09	67	1	SNRPD2
CD8 Naive	0.000589083125475984	0.182312168235733	0.33	288	1	DIP2B
CD8 Naive	0.000589399353500426	0.17239157156063	0.37	327	1	FARS2
CD8 Naive	0.000592297213426188	0.250882953880206	178	146	1	BACH1
CD8 Naive	0.00059952299251534	0.240547337721902	223	189	1	WDFY2
CD8 Naive	0.000601183922373142	0.141289213050581	307	264	1	TNKS
CD8 Naive	0.000604121611406996	0.376687197738844	112	86	1	SEC22A
CD8 Naive	0.000605029834611202	0.100432356945028	781	725	1	RPL23A
CD8 Naive	0.000607998858519487	0.884343972292552	28	15	1	AL355581.1
CD8 Naive	0.000610484168646643	0.153037021661719	256	217	1	STAU2
CD8 Naive	0.000611769946920001	0.183036989297636	363	322	1	PKN2
CD8 Naive	0.000615390996251396	0.465118676050274	91	68	1	AGPAT3
CD8 Naive	0.000618261691463046	0.662987597708629	52	34	1	ARFGAP3
CD8 Naive	0.000620043711535566	0.192545875603084	217	182	1	AGFG1
CD8 Naive	0.000625948112217161	0.171119689460039	356	312	1	PICALM
CD8 Naive	0.000627349863748871	0.926988309701045	27	15	1	IDH1
CD8 Naive	0.000630571740126171	0.418025968070014	68	48	1	DHRS7B
CD8 Naive	0.000644839785950535	0.450376744478857	73	52	1	UFC1
CD8 Naive	0.000645575265830065	100772638779783	17	8	1	ARMC9
CD8 Naive	0.000647026449878028	0.456250320188262	63	44	1	BAX
CD8 Naive	0.000649905865342272	0.124658301626262	321	277	1	WNK1
CD8 Naive	0.000649939127532595	0.314208889249035	161	131	1	CLEC16A
CD8 Naive	0.000650963032797723	0.238972299590749	167	136	1	TRAPPC8
CD8 Naive	0.000650972019346111	0.732340878847501	27	15	1	MASTL
CD8 Naive	0.00065280427462471	0.171005437055003	335	294	1	RAP1A
CD8 Naive	0.00065309833332515	0.140890178764036	344	302	1	AP3B1
CD8 Naive	0.000653554294788099	0.872065642514115	31	18	1	CARNMT1-AS1
CD8 Naive	0.000653632095581757	0.258209230689916	193	0.16	1	PRAG1
CD8 Naive	0.000654140012033549	0.411172297028952	83	61	1	TFG
CD8 Naive	0.000655204824266297	0.120977263708518	575	526	1	RPL35
CD8 Naive	0.000656296055942499	0.272494837272573	192	0.16	1	TANC2
CD8 Naive	0.000661056022991672	0.331027098187861	131	104	1	PRKX
CD8 Naive	0.000663014151980291	0.268836328317762	185	153	1	MED15
CD8 Naive	0.000663781166699	0.252256383428614	187	154	1	SH3BGRL
CD8 Naive	0.000665908962090674	0.243886358979692	145	115	1	NUP153
CD8 Naive	0.000670207549580426	0.16633653583023	271	232	1	RAB11A
CD8 Naive	0.000680408522319969	0.140400395763773	555	509	1	MGAT4A
CD8 Naive	0.000680988636968137	0.236429565943474	156	125	1	GPSM3
CD8 Naive	0.000681267367152642	0.163706548030346	0.3	259	1	PFDN5
CD8 Naive	0.00068190820993826	0.488415295961413	78	57	1	GNLY
CD8 Naive	0.00068249387144411	0.165433027497228	339	298	1	VWA8
CD8 Naive	0.000683272416213397	0.397336686639377	104	0.08	1	AL031772.1
CD8 Naive	0.000690440937690872	0.233158240719338	257	221	1	SLC16A10
CD8 Naive	0.000692913340862934	0.434541054853031	78	56	1	SELENOO
CD8 Naive	0.000692928644129245	0.405176135593992	83	61	1	TAP1
CD8 Naive	0.000698223403810892	0.748992119397665	35	21	1	PAX8-AS1
CD8 Naive	0.000700436583437051	0.433546709896108	73	53	1	SLC5A3
CD8 Naive	0.000702603561975498	0.60055100629196	57	39	1	MDH2
CD8 Naive	0.000704884345776387	0.159924525693905	325	282	1	PFN1
CD8 Naive	0.000705987722773471	0.2382002314666	188	155	1	TMPO
CD8 Naive	0.000711680840889109	0.371823484240035	112	87	1	JADE1
CD8 Naive	0.000713243022275446	13623912690972	11	4	1	WASF1
CD8 Naive	0.000721947233709016	0.555036347039592	43	28	1	ARPC5L
CD8 Naive	0.000724925078273892	0.119890266848759	632	575	1	CCND3
CD8 Naive	0.000727258625083506	0.164979996563805	284	245	1	TMEM131
CD8 Naive	0.000727481965671705	0.120057772126834	418	371	1	LNPEP
CD8 Naive	0.000730606460163411	0.117149512568411	402	357	1	STXBP5
CD8 Naive	0.000737820641907866	0.154518643901246	407	363	1	USP25
CD8 Naive	0.000758773031257466	0.11921190717606	415	368	1	ARFGEF1
CD8 Naive	0.000760270846560855	0.237153171396054	233	199	1	ZNF831
CD8 Naive	0.000760359723258774	0.490590031381673	59	0.04	1	AFG1L
CD8 Naive	0.000762769022825495	0.314796523958083	89	66	1	MIS18BP1
CD8 Naive	0.000763230923534872	0.214769243856455	0.23	194	1	DHX9
CD8 Naive	0.000764884854818129	0.400144448506312	94	71	1	SUGP2
CD8 Naive	0.000768420642207815	0.168246795140018	287	247	1	RBMX
CD8 Naive	0.000772393973147849	0.22022760216032	226	191	1	SRSF3
CD8 Naive	0.000774917296701179	0.12539868025875	496	446	1	EXOC4
CD8 Naive	0.000776292289775969	0.463500851332502	67	48	1	ZNF100
CD8 Naive	0.000777004075266541	0.141918787728556	366	323	1	FNDC3A
CD8 Naive	0.000785159140212272	153343681043342	14	5	1	OVCH1-AS1
CD8 Naive	0.000798072241627641	0.263020484401926	209	176	1	HMBOX1
CD8 Naive	0.000798402932964389	0.41648977457026	81	0.06	1	AKAP8L
CD8 Naive	0.000799097967955976	0.971806813542891	18	9	1	CC2D2B
CD8 Naive	0.000799453520516468	10937973379215	0.02	0.01	1	UBE2D4
CD8 Naive	0.000799819211795448	0.252682532136872	138	0.11	1	LINC00649
CD8 Naive	0.000804636712794219	0.327424508753199	91	68	1	SNRPN
CD8 Naive	0.000807634749986435	0.217797330450046	248	212	1	ACAP1
CD8 Naive	0.000811210759591108	0.62756855693044	42	26	1	ZNF710
CD8 Naive	0.000814196968467034	0.329684231734921	119	93	1	COMMD6
CD8 Naive	0.000819354807039617	0.795534705334696	32	19	1	PTK2
CD8 Naive	0.000821144597758046	0.287960775983934	182	151	1	NGLY1
CD8 Naive	0.00084085764237191	0.603791805200729	51	34	1	CD38
CD8 Naive	0.000843810668202497	0.460536263385976	45	29	1	TRIM13
CD8 Naive	0.000845804031632847	0.316626851987262	129	102	1	UBL3
CD8 Naive	0.000852465027049911	0.41262627842459	78	57	1	RUFY2
CD8 Naive	0.000854231459269888	0.492861200992604	69	0.05	1	AL157402.2
CD8 Naive	0.0008603952316255	0.462580609825395	85	63	1	HSF2
CD8 Naive	0.000860525234265493	0.271735223763299	136	108	1	ADAMTS6
CD8 Naive	0.000861143686180216	0.115824501081137	348	303	1	TRBC2
CD8 Naive	0.000863311172589468	0.621309566458758	55	37	1	CCAR2
CD8 Naive	0.000866006638196472	0.405980537644878	66	46	1	TMEM160
CD8 Naive	0.000869614157670021	0.189661104334999	267	229	1	CNTRL
CD8 Naive	0.000876509552754529	0.550443235739113	54	37	1	BECN1
CD8 Naive	0.000886671918630024	0.447280166683709	55	38	1	CWC25
CD8 Naive	0.000891472812706286	0.6509804331351	37	23	1	MLX
CD8 Naive	0.000894505921073285	0.166815183696898	278	239	1	CSDE1
CD8 Naive	0.00089511915182117	0.316929672782242	146	118	1	KDM3B
CD8 Naive	0.000899009588363372	0.517916417238329	48	32	1	FAM32A
CD8 Naive	0.000905718554432086	0.181858168088903	271	234	1	YLPM1
CD8 Naive	0.000907319401897074	0.481972884849868	67	47	1	TTC28
CD8 Naive	0.000909522252776545	0.636416458848966	42	27	1	POLR3C
CD8 Naive	0.000909872347563159	10036429006649	18	8	1	PEX11G
CD8 Naive	0.000915771792364834	0.260962708713324	126	99	1	SETD1B
CD8 Naive	0.000925601600250489	0.17852707669701	338	298	1	SYNRG
CD8 Naive	0.000925857692228931	0.359316441825627	98	74	1	AGBL3
CD8 Naive	0.000928556758742858	0.632805205296587	47	31	1	SYNGAP1
CD8 Naive	0.000929753513250474	0.244487824423258	179	148	1	WDR26
CD8 Naive	0.000929823805908415	0.504240263123095	59	41	1	MMP25-AS1
CD8 Naive	0.000932780081499199	0.162837596765119	345	305	1	ACAP2
CD8 Naive	0.000933997735044035	0.174142337727336	276	238	1	WDR33
CD8 Naive	0.000935935141779603	0.172995912305616	197	163	1	CAPZA1
CD8 Naive	0.000938053566799059	0.173850589487536	0.27	233	1	ABCD2
CD8 Naive	0.000945976361257136	0.205400084656609	205	171	1	CDC73
CD8 Naive	0.000946846782067549	0.376596099198934	0.09	68	1	HSPBAP1
CD8 Naive	0.000959179093385523	0.201991069852038	173	142	1	DARS
CD8 Naive	0.000961880036277642	0.254067578276297	134	107	1	FXYD5
CD8 Naive	0.0009623672403875	0.736786783878694	35	21	1	CR2
CD8 Naive	0.000965999549757734	0.209349270708923	177	146	1	PUM3
CD8 Naive	0.00097245327989515	0.224381447731646	234	199	1	SETX
CD8 Naive	0.000977915660583148	0.396946249951187	111	86	1	SH3YL1
CD8 Naive	0.000982299272946682	0.315955696106911	86	64	1	ACAT1
CD8 Naive	0.000982714016922989	-0.148578014269423	553	577	1	RBL2
CD8 Naive	0.000990233851581923	0.31966574302575	188	158	1	GBP2
CD8 Naive	0.000990451974049972	0.273860950890357	152	123	1	PPP2R5A
CD8 Naive	0.000997447115354736	0.569910413952114	54	37	1	NIFK
CD8 Naive	0.000999717513101944	0.545542058840794	57	39	1	CALCOCO2
CD8 Naive	0.00100047303835138	0.462110971609504	78	57	1	NPC1
CD8 Naive	0.00100226155132797	133685617699006	12	5	1	CLDN12
CD8 Naive	0.00100246586835235	0.170183798472228	0.48	438	1	GRAP2
CD8 Naive	0.00100774480037482	0.661951550956104	32	19	1	TDRD7
CD8 Naive	0.00101224921329745	0.228066223691906	189	157	1	DMTF1
CD8 Naive	0.0010178121323056	-0.293562449400804	172	201	1	CD74
CD8 Naive	0.00102181357053826	0.39891714512231	77	57	1	SPPL2A
CD8 Naive	0.00102210031999843	0.120353040994912	364	319	1	KDM2A
CD8 Naive	0.00102598846375242	-0.751965408428825	25	0.04	1	RAB11FIP1
CD8 Naive	0.00102603604730884	0.310076072367632	167	137	1	RLF
CD8 Naive	0.00103402828060785	0.530060504092804	53	36	1	HSPB11
CD8 Naive	0.00103874978793623	0.368059417244448	95	72	1	BRD1
CD8 Naive	0.001038768164772	139335761978041	0.01	4	1	AP000919.3
CD8 Naive	0.00104110861434833	0.517400761214753	53	36	1	HPS1
CD8 Naive	0.001056107112698	0.523346312726598	54	37	1	NF2
CD8 Naive	0.00106402799370836	0.401329679197701	92	0.07	1	GORASP2
CD8 Naive	0.00106843178411145	0.607234381247035	48	32	1	ZNF484
CD8 Naive	0.00108529735409222	0.69607733486073	43	28	1	STARD9
CD8 Naive	0.00108626830373832	0.302541812464724	118	93	1	NOL10
CD8 Naive	0.00109156479441724	0.902265880289814	21	11	1	ELOVL6
CD8 Naive	0.00109193113486097	0.253013078996593	189	159	1	CRYBG1
CD8 Naive	0.00109659173729267	0.196086583333581	254	218	1	SPIDR
CD8 Naive	0.00110164318970943	0.260940936949546	185	154	1	KLHL2
CD8 Naive	0.00110267158014131	0.251126302964175	0.11	85	1	IFT80
CD8 Naive	0.00110472367637343	0.151048692766765	352	0.31	1	RPS6KA3
CD8 Naive	0.00110677558562219	0.406642438231537	0.06	42	1	HIGD2A
CD8 Naive	0.001109962969125	0.610169008853557	36	22	1	AL137779.1
CD8 Naive	0.00111183526587915	0.247642501599774	154	125	1	DYNLT1
CD8 Naive	0.00111297122101308	0.35256150943057	96	73	1	APBB1
CD8 Naive	0.00111870384025732	0.195713875481337	382	344	1	BRAF
CD8 Naive	0.00111959694270342	0.327740026725111	145	118	1	SPG7
CD8 Naive	0.00112630004237404	118919855382097	12	5	1	ARG2
CD8 Naive	0.00112662931724973	142866448851636	0.01	3	1	AC012414.5
CD8 Naive	0.00114576647003657	0.320818642233687	118	93	1	SEM1
CD8 Naive	0.00115112980057102	0.198725258126566	151	121	1	KCMF1
CD8 Naive	0.00115841594601778	0.503739970077582	59	41	1	KIF21B
CD8 Naive	0.00116275985830266	-0.868563165742676	13	24	1	MIR646HG
CD8 Naive	0.00116981932007771	0.177655023896452	213	179	1	FNIP1
CD8 Naive	0.00117027378451184	0.156535849452444	321	281	1	MAN1A2
CD8 Naive	0.00117146856815825	0.307072707967406	0.18	0.15	1	DENND1B
CD8 Naive	0.00117376389413953	0.40542310898172	71	51	1	RNH1
CD8 Naive	0.00117517325195563	0.702140641071803	0.03	17	1	MRPL47
CD8 Naive	0.00117822883301863	0.309587542721858	152	124	1	UBE3D
CD8 Naive	0.00118149188609566	0.328294163486634	0.09	68	1	FOXK2
CD8 Naive	0.00118572632200997	0.265039475429788	0.15	121	1	PIK3CB
CD8 Naive	0.00120111612005985	0.391639979423384	65	46	1	AKIRIN1
CD8 Naive	0.00120252357635367	0.750326624320864	31	18	1	ACOX1
CD8 Naive	0.00120455857126636	146930647301371	18	8	1	KCNIP4
CD8 Naive	0.00120700786761324	0.287431715114684	142	115	1	SLC25A3
CD8 Naive	0.00121723305567371	0.236645716223432	145	117	1	CGGBP1
CD8 Naive	0.00122027301637079	104046317420983	21	11	1	P2RX7
CD8 Naive	0.00122081991008204	0.344679818499963	105	82	1	UQCC1
CD8 Naive	0.00122383992818313	0.143961017568611	329	288	1	TRAPPC9
CD8 Naive	0.00122481555263967	0.186306744366764	291	254	1	FNBP4
CD8 Naive	0.00123545472431905	0.359363576399628	113	89	1	WASL
CD8 Naive	0.00124116172752303	0.200977767510401	167	136	1	SFMBT1
CD8 Naive	0.0012465654100696	0.236504268599329	143	115	1	MARCH3
CD8 Naive	0.00124855218136519	0.38881655515334	96	73	1	PTPN11
CD8 Naive	0.00125137646893733	0.352330351520354	115	0.09	1	EIF4E
CD8 Naive	0.00125460962023364	0.11419921085762	456	413	1	CCR7
CD8 Naive	0.00125606226423138	0.405770816163372	0.06	42	1	MBNL1-AS1
CD8 Naive	0.00126102088933236	0.929667962802042	25	14	1	AC025165.2
CD8 Naive	0.00126156249416387	0.397205424485413	95	73	1	CIAO1
CD8 Naive	0.00126572290262643	0.101000024079855	362	318	1	SCFD2
CD8 Naive	0.0012698545575053	0.618532481788184	48	32	1	ETFRF1
CD8 Naive	0.00127253822418206	0.369015659408447	106	82	1	LPIN1
CD8 Naive	0.00127756818382603	0.520187642015892	27	15	1	LRP6
CD8 Naive	0.00128144984679836	0.25286889894955	192	162	1	MYLIP
CD8 Naive	0.00128281979631239	0.419381247682026	0.06	42	1	UNC13D
CD8 Naive	0.00128763178696937	0.609484131061969	41	27	1	AL355916.1
CD8 Naive	0.00128821386570993	0.252277236444352	173	143	1	MTA3
CD8 Naive	0.00130220937280044	0.124494487453007	316	275	1	CCM2
CD8 Naive	0.00130859227731214	0.381843631763369	126	101	1	ARIH2
CD8 Naive	0.00131055180283181	0.415280591331197	99	77	1	SH3GLB1
CD8 Naive	0.0013157407566364	0.171742926525545	214	181	1	HELB
CD8 Naive	0.00131612504279441	0.402192277155171	66	47	1	CPB2-AS1
CD8 Naive	0.00131822320269874	0.188212095634923	254	219	1	PPIG
CD8 Naive	0.00132678478111492	0.128013053259414	261	223	1	NOSIP
CD8 Naive	0.00133584004531005	0.191291185698893	302	265	1	BBS9
CD8 Naive	0.00133756627159755	0.357096969427683	105	81	1	DDX58
CD8 Naive	0.00133758063994043	0.252536608111728	196	165	1	UBASH3B
CD8 Naive	0.00134190708023847	0.143652086668062	328	287	1	ST3GAL1
CD8 Naive	0.0013475741257427	0.147877149104827	534	493	1	BIRC6
CD8 Naive	0.00136911099051256	-0.332406302467119	141	169	1	CENPK
CD8 Naive	0.00137128633899238	0.211266977100306	175	145	1	CD48
CD8 Naive	0.00137129873161623	0.465739857993515	57	0.04	1	BRK1
CD8 Naive	0.00137221529380389	133685617699006	14	6	1	RBMS2
CD8 Naive	0.00137331852844927	0.113529247732824	403	357	1	MCUB
CD8 Naive	0.0013761634183231	0.192410999394265	287	252	1	AC118549.1
CD8 Naive	0.00137748213002493	0.117930979697492	504	453	1	PNISR
CD8 Naive	0.00137797901941944	0.60983678201481	44	29	1	RAD18
CD8 Naive	0.00139050788618776	-0.534608576989676	47	65	1	AC103591.3
CD8 Naive	0.00139726435582701	0.301395003009044	0.12	95	1	COX10
CD8 Naive	0.0013993375662439	0.243220428002585	162	133	1	TTC19
CD8 Naive	0.00140090191677937	0.56401089696057	48	32	1	QRSL1
CD8 Naive	0.00140335586164161	0.343775590929849	118	93	1	TRIM24
CD8 Naive	0.00140798746571706	0.330930307446217	148	121	1	TAF2
CD8 Naive	0.0014086663945828	0.191321725713943	0.22	187	1	EIF3A
CD8 Naive	0.00141289435864731	0.204716361061944	306	0.27	1	PPP3CA
CD8 Naive	0.00141962132536601	-0.618156368236631	23	37	1	RNF6
CD8 Naive	0.00142538060888771	0.326232691220827	122	97	1	GTF2B
CD8 Naive	0.00143016587419223	0.127032555435264	385	345	1	NCOR1
CD8 Naive	0.00144070277737143	0.360782016235539	98	75	1	IRAK4
CD8 Naive	0.00144679432886863	0.971806813542891	19	9	1	FBXL2
CD8 Naive	0.00145483657611468	0.141769296415102	419	379	1	LRRC8C
CD8 Naive	0.00145647634804133	0.177028333153121	248	212	1	NFAT5
CD8 Naive	0.00146334860135566	0.345791936528353	98	75	1	MED4
CD8 Naive	0.00146587164840056	0.166626262719624	182	0.15	1	LAT
CD8 Naive	0.00146656832122301	0.884343972292552	19	9	1	AC119673.2
CD8 Naive	0.00146657315716921	0.309129448122958	111	87	1	CNN2
CD8 Naive	0.00146808071617843	0.119785008882491	379	337	1	PPP1R12A
CD8 Naive	0.00147148562318174	0.395954731266448	76	56	1	RPAP3
CD8 Naive	0.0014727388192716	0.507576489941425	51	34	1	MYEF2
CD8 Naive	0.00147517996745238	0.398082976240505	68	49	1	SLC25A40
CD8 Naive	0.0014939491315227	0.601096345569249	0.05	34	1	NFU1
CD8 Naive	0.00149402434766133	0.55611130055098	35	22	1	PRDM5
CD8 Naive	0.00149646246803918	0.512375194905593	44	29	1	SLC3A2
CD8 Naive	0.00150152133969051	0.251776824919008	124	98	1	IP6K1
CD8 Naive	0.00150779245761691	142866448851636	0.01	4	1	AC092428.1
CD8 Naive	0.00150788489310401	0.634984503355835	27	16	1	CPNE8
CD8 Naive	0.00150951000925742	0.124767866467088	471	428	1	FAF1
CD8 Naive	0.00151945608769654	0.525372535434466	57	0.04	1	CEP70
CD8 Naive	0.00152331036092006	0.304869097209826	115	91	1	DDX60
CD8 Naive	0.0015270378161467	0.441825736591601	66	47	1	NSUN2
CD8 Naive	0.00153003088626763	0.562415877405189	47	32	1	AVEN
CD8 Naive	0.00155087366285766	0.262855595546281	164	135	1	TOM1L2
CD8 Naive	0.00156182015623797	0.606359224992786	43	29	1	COPS9
CD8 Naive	0.00156392079342318	0.206811291645503	174	145	1	ZDHHC17
CD8 Naive	0.00156838357046544	0.348407039661495	115	91	1	ANP32A
CD8 Naive	0.00156852775123392	0.191182731056974	209	176	1	TSPOAP1-AS1
CD8 Naive	0.00156968025150887	0.84872006256183	23	12	1	NENF
CD8 Naive	0.00157134184827139	0.615695959995231	45	0.03	1	RFX2
CD8 Naive	0.00157385441130386	0.187271105249858	231	198	1	UXS1
CD8 Naive	0.00157696251180679	0.244825307949307	134	107	1	EIF3D
CD8 Naive	0.00158067948123364	0.423579199356579	76	56	1	AL117381.1
CD8 Naive	0.00159072983000842	0.268609122776579	0.16	132	1	UBQLN1
CD8 Naive	0.00159145182470617	0.294720094201532	112	88	1	NT5E
CD8 Naive	0.0015954336457487	0.30035331063872	134	108	1	FMNL1
CD8 Naive	0.00159599666752287	0.289039527349936	111	87	1	PITPNM2
CD8 Naive	0.00160144178346689	0.45876811321978	83	63	1	YES1
CD8 Naive	0.0016089551835728	0.842115736903254	28	16	1	MPG
CD8 Naive	0.00160925440205794	0.287381670480985	118	94	1	NDEL1
CD8 Naive	0.00162000482218455	-0.514573861623015	38	54	1	SNHG9
CD8 Naive	0.00162073389124633	0.675757350481134	26	15	1	NPC2
CD8 Naive	0.00162400396155716	0.568481878104544	41	27	1	FAM153B
CD8 Naive	0.00162886192431525	0.234640580333056	182	151	1	ABCC1
CD8 Naive	0.00162995008006124	0.362575298058589	76	57	1	CSNK1D
CD8 Naive	0.00164128936123363	155419537060022	0.01	3	1	AC112722.1
CD8 Naive	0.00164355294275037	0.197979439363182	187	155	1	NUBPL
CD8 Naive	0.00164449033640601	0.228918982847259	166	137	1	TBC1D4
CD8 Naive	0.00164685888380282	0.310054973085848	112	89	1	PRKAA1
CD8 Naive	0.00166417288817598	0.215458988026305	242	209	1	ZDHHC20
CD8 Naive	0.00166794180034037	0.135075411320672	479	434	1	ZC3HAV1
CD8 Naive	0.00167274204982974	0.222391732543191	176	147	1	ATF2
CD8 Naive	0.00167909767330232	0.139808215234648	463	422	1	PCSK5
CD8 Naive	0.00168394740703613	0.42843419159818	73	53	1	PPM1G
CD8 Naive	0.00168517213147045	0.116761735223079	383	341	1	MACF1
CD8 Naive	0.00168745244942351	0.11373709840856	617	0.58	1	ARID1B
CD8 Naive	0.00169170288023959	0.133751281497238	385	341	1	CAPZB
CD8 Naive	0.00170152106247619	0.840622594863233	0.03	18	1	STK3
CD8 Naive	0.00170793832282264	0.147743201757292	204	171	1	ZNF451
CD8 Naive	0.00171152856956538	0.411904161968786	71	52	1	UCHL3
CD8 Naive	0.00173490995586329	0.298382029175423	114	0.09	1	TPST1
CD8 Naive	0.00174396310160597	0.228908263622944	143	116	1	GALNT11
CD8 Naive	0.00174450021774287	0.25395732868138	196	166	1	CTNNB1
CD8 Naive	0.00176774014959582	0.282061995371369	145	119	1	SS18
CD8 Naive	0.00178521309100384	0.542835508435673	45	0.03	1	FEM1B
CD8 Naive	0.00178933190604093	0.263364572457854	148	121	1	ICE2
CD8 Naive	0.00179601684546734	0.423294075256872	86	65	1	RSL24D1
CD8 Naive	0.00180182266361354	0.210088722953205	199	168	1	CRBN
CD8 Naive	0.00181345810608855	0.182220127338646	228	195	1	ETNK1
CD8 Naive	0.0018204602745934	0.211508715546061	167	138	1	PGGHG
CD8 Naive	0.0018272354171624	0.525890001380075	44	29	1	VCPKMT
CD8 Naive	0.00182998393488568	0.760961556787269	29	17	1	OTUD7B
CD8 Naive	0.00183424122059515	0.295950566171122	139	113	1	LINC00513
CD8 Naive	0.00183720989536982	-143758412259481	4	0.01	1	FLG-AS1
CD8 Naive	0.00183755864139159	0.61181811748146	52	36	1	CNIH4
CD8 Naive	0.00184251788612011	0.173448220208429	0.28	244	1	MAP3K2
CD8 Naive	0.00184970746340965	0.775114902537793	25	14	1	ZNF606
CD8 Naive	0.0018527306921457	0.31912540686981	136	0.11	1	BCAS4
CD8 Naive	0.00185455676174829	0.206750493661131	187	157	1	RYK
CD8 Naive	0.00185563449178927	0.206763532025712	0.19	0.16	1	SP140L
CD8 Naive	0.00185855757099012	0.109923262697986	459	411	1	SNRK
CD8 Naive	0.00185858485970835	0.257028478741611	156	128	1	METTL16
CD8 Naive	0.00186426376865714	0.300969468474587	153	126	1	ARFGEF2
CD8 Naive	0.00186529759712295	0.153784966433431	288	252	1	R3HDM1
CD8 Naive	0.00187357595033213	0.204100968138287	178	148	1	OFD1
CD8 Naive	0.00188306795830544	0.209203382189499	193	163	1	BRD4
CD8 Naive	0.0018856754895677	0.320276695882745	126	101	1	RAB28
CD8 Naive	0.00189411968725043	0.618610416857802	48	33	1	NELFCD
CD8 Naive	0.00189607596696338	0.434178249610106	76	56	1	ZNF26
CD8 Naive	0.00190180793298408	0.2730208850345	128	103	1	RAB14
CD8 Naive	0.00190941580829725	0.324916563678533	106	83	1	VAV1
CD8 Naive	0.0019114666198379	0.474060002984342	74	55	1	ZNF81
CD8 Naive	0.00191275767382984	0.136107265791325	238	203	1	SLC38A2
CD8 Naive	0.00191355553792657	0.705373831247233	0.03	18	1	AC245407.2
CD8 Naive	0.0019158742398375	0.343775590929849	79	59	1	YEATS2
CD8 Naive	0.0019216369046414	0.974541781264129	18	9	1	U2AF1L5
CD8 Naive	0.00192165227935605	0.328697038395951	117	93	1	SINHCAF
CD8 Naive	0.00192585841872937	0.243357328665617	112	88	1	HLCS
CD8 Naive	0.00192616889387042	0.135882739288516	317	278	1	KMT2A
CD8 Naive	0.00192908895626898	0.188124720469654	197	166	1	ZNF280D
CD8 Naive	0.00193012093056732	0.92387233647919	19	0.01	1	UBOX5-AS1
CD8 Naive	0.00193555234692765	0.209288005350442	0.21	179	1	GMFG
CD8 Naive	0.00193913671824235	0.253328891240688	129	104	1	UIMC1
CD8 Naive	0.00194037274408059	0.160842347288235	249	214	1	MARK3
CD8 Naive	0.00194363747329554	-0.653312813650247	27	41	1	KMT2E-AS1
CD8 Naive	0.00194524089781837	0.575015914184823	51	35	1	UBE2J2
CD8 Naive	0.00195717499192619	0.21196317925777	152	124	1	PDE4D
CD8 Naive	0.00195843245105737	-0.918619180647894	0.01	19	1	AC109492.1
CD8 Naive	0.00197948418251016	0.170878662875224	228	196	1	XPO1
CD8 Naive	0.00198537463189302	0.700381137449956	33	0.02	1	FPGT
CD8 Naive	0.00199059307717257	0.2080520736252	205	174	1	ADNP
CD8 Naive	0.00199080571341698	0.380180582540724	85	64	1	GUK1
CD8 Naive	0.00199178450376631	0.180370203737157	246	212	1	CDYL
CD8 Naive	0.00199242685107606	0.21115428855966	0.14	114	1	C5orf56
CD8 Naive	0.00199417275436348	0.134604509694365	344	303	1	PRKN
CD8 Naive	0.00201985675934148	0.300692416723742	102	0.08	1	NME2
CD8 Naive	0.00202685661063882	0.231757038734635	189	159	1	RNASEH2B
CD8 Naive	0.00202921773388044	0.17369807666527	244	0.21	1	ATXN10
CD8 Naive	0.00203508344629228	0.394205017772989	74	55	1	C4orf3
CD8 Naive	0.00203803109246945	0.134963132984575	353	312	1	ITPR2
CD8 Naive	0.0020450069447326	0.1041986708271	397	351	1	GNAQ
CD8 Naive	0.00205383355525241	0.5776826340585	42	28	1	GMEB2
CD8 Naive	0.00205974864130868	0.187019106115438	298	263	1	CLASP1
CD8 Naive	0.00206231310565935	0.195602324636701	0.24	208	1	GGNBP2
CD8 Naive	0.00206681148937326	0.278560927986793	166	138	1	SHOC2
CD8 Naive	0.00207009079784897	0.257387382906768	104	81	1	AC087854.1
CD8 Naive	0.00207199583864349	0.174269551314465	277	242	1	UBR5
CD8 Naive	0.00207632233231143	0.102149124133348	361	321	1	PHC3
CD8 Naive	0.00207979984816836	0.175037016397237	357	0.32	1	FOXJ3
CD8 Naive	0.0020823646788333	-0.963652934262399	9	18	1	ADTRP
CD8 Naive	0.00208255471703415	0.71995715439167	31	19	1	AP003086.1
CD8 Naive	0.00208633490381365	-12761206999007	5	12	1	NPIPB11
CD8 Naive	0.00208645621559185	0.213795917561726	193	162	1	ZNF131
CD8 Naive	0.0020915698178213	0.253767722718322	155	128	1	NEK1
CD8 Naive	0.00209813739731501	0.207683476104704	197	166	1	ANP32B
CD8 Naive	0.00210565125984446	0.43227574206874	68	0.05	1	ZNF253
CD8 Naive	0.00211525740685005	0.40831584312456	61	44	1	AL021707.1
CD8 Naive	0.00213202614853247	0.545542058840793	39	25	1	ELAC2
CD8 Naive	0.00213951523932754	102184749604249	15	7	1	AC006213.3
CD8 Naive	0.00215570393627529	0.560936948479275	53	37	1	PATZ1
CD8 Naive	0.00218711910323706	0.485248016882729	0.05	35	1	SGF29
CD8 Naive	0.00219130994558533	0.334046643403235	94	73	1	HEATR1
CD8 Naive	0.00219253196730559	0.290470417663999	0.14	115	1	WDR37
CD8 Naive	0.0021954859507416	0.329671936999076	98	76	1	PWWP2A
CD8 Naive	0.00219711804172125	-0.79962853425977	18	29	1	FP236383.3
CD8 Naive	0.00220039081852272	0.609721592183545	34	22	1	TEX2
CD8 Naive	0.00220061413571043	0.218125981775035	0.22	189	1	TNFAIP3
CD8 Naive	0.00220535769942293	0.694373028648481	26	15	1	SDK1
CD8 Naive	0.00222720147156332	0.199784964597568	247	215	1	SEC24B
CD8 Naive	0.00223305199853601	0.117627468079411	557	517	1	CDKAL1
CD8 Naive	0.00224611212329253	0.137734072718534	0.4	362	1	RERE
CD8 Naive	0.00224716688107379	0.370464569632878	109	87	1	PPARD
CD8 Naive	0.0022513369195297	0.279780736915491	0.12	96	1	PDK3
CD8 Naive	0.00225806966127825	0.687307125232998	23	13	1	AIMP2
CD8 Naive	0.00225948254285901	0.167774406555869	292	257	1	PSIP1
CD8 Naive	0.0022594983879755	0.181061504382634	262	228	1	MTR
CD8 Naive	0.00226273676966421	127666139507131	11	5	1	LINC02021
CD8 Naive	0.00226490493473363	0.380301466954963	76	57	1	IL4R
CD8 Naive	0.00229695910999035	0.324128133907081	99	77	1	LYRM4
CD8 Naive	0.00230430475563618	0.114460537819426	581	538	1	CEP85L
CD8 Naive	0.00230642407305772	0.551217670800326	43	29	1	AL391839.1
CD8 Naive	0.00231139682000122	0.322221447929507	99	77	1	GALNT2
CD8 Naive	0.0023175949566399	102184749604249	22	12	1	SLC45A4
CD8 Naive	0.00232996640980205	0.223097886308547	217	187	1	NPAT
CD8 Naive	0.00233168851878909	0.417378680969847	0.09	0.07	1	SLC49A4
CD8 Naive	0.00233827724491588	0.840400624704954	25	14	1	PHLPP2
CD8 Naive	0.00234046438473731	0.364888578083047	108	86	1	EZH1
CD8 Naive	0.00234101194331266	113588273928852	14	6	1	HIST1H2BC
CD8 Naive	0.00235001730470172	0.783817096338587	27	16	1	EHD4
CD8 Naive	0.00235372309147474	0.270052806305812	109	86	1	AMMECR1
CD8 Naive	0.00237004886783686	0.308736636623099	92	71	1	RIC8B
CD8 Naive	0.00238722962849129	0.298356466170631	122	98	1	TRIM14
CD8 Naive	0.00238965968499856	0.71101236940699	27	16	1	POLDIP2
CD8 Naive	0.00241338851735097	0.219885556580724	0.25	219	1	ATR
CD8 Naive	0.00242543729147331	0.415535216572727	63	46	1	LIN54
CD8 Naive	0.00242659770864472	0.571876206654256	43	29	1	MTMR4
CD8 Naive	0.00242788978862103	0.657573110445529	27	16	1	AC005726.1
CD8 Naive	0.00242989049534489	0.188715352208495	197	166	1	GLCCI1
CD8 Naive	0.0024382597744198	0.461224126715849	63	46	1	KLHL32
CD8 Naive	0.00246104212580638	0.666343320073262	0.04	26	1	NDUFS3
CD8 Naive	0.00247962062886812	0.361961063326634	0.11	87	1	AL353660.1
CD8 Naive	0.00248069292826084	0.220721125879964	156	129	1	DGKZ
CD8 Naive	0.00248654142394512	0.318943737949914	103	81	1	TCHP
CD8 Naive	0.00252028501044847	0.154925187179694	264	229	1	FAM102A
CD8 Naive	0.00253420993233611	0.61181811748146	28	17	1	C16orf74
CD8 Naive	0.00253482905272999	0.124988406890363	396	357	1	RASGRP1
CD8 Naive	0.00254250493543037	0.316536192610462	77	58	1	SKAP1-AS1
CD8 Naive	0.00254343786545204	0.120921827040552	0.25	216	1	CD3D
CD8 Naive	0.00255862604828902	0.613041950475158	34	21	1	ADA
CD8 Naive	0.00256085462550806	0.236932619881709	138	112	1	RAD23B
CD8 Naive	0.00256250375962598	0.980559287551855	17	9	1	WNT5B
CD8 Naive	0.00256905139754183	0.108481941380829	489	443	1	CNOT6L
CD8 Naive	0.00258058558011135	0.46563081487031	54	38	1	GPATCH4
CD8 Naive	0.00258352745045183	0.313187271096426	113	0.09	1	GTF3A
CD8 Naive	0.00258982463643744	0.120378415203619	405	366	1	OSBPL8
CD8 Naive	0.00259695349416112	0.43731635876927	61	44	1	NCAPD3
CD8 Naive	0.00260740342726406	0.232267275712858	133	108	1	SLC25A12
CD8 Naive	0.00260827879199094	0.714418970850239	32	0.02	1	AL355916.2
CD8 Naive	0.00261861595722461	0.204347190255422	195	166	1	ZNF91
CD8 Naive	0.0026384706913902	0.326181530915111	89	68	1	BCR
CD8 Naive	0.00264117860161058	0.24691405167726	123	99	1	METAP2
CD8 Naive	0.00264576608888753	0.200137281007813	214	183	1	SLC30A7
CD8 Naive	0.00265382697167813	0.464537228865836	42	28	1	AARSD1
CD8 Naive	0.00265743536200696	0.407563123300811	72	53	1	CD99
CD8 Naive	0.00267786038072935	0.503599650567586	43	29	1	RBM48
CD8 Naive	0.00268134548636765	10859778334622	13	6	1	NRL
CD8 Naive	0.00269036790620033	0.213983776574957	217	188	1	PIK3R1
CD8 Naive	0.00269776638637937	0.210844796969738	184	155	1	DENND5A
CD8 Naive	0.00271170711459619	0.205137129367963	228	198	1	BAZ1A
CD8 Naive	0.00271395297970319	0.207117974586669	213	183	1	LARP4B
CD8 Naive	0.00273132400767181	0.177125721520398	214	183	1	MFSD6
CD8 Naive	0.00273626143121953	0.402537460801006	77	58	1	RWDD1
CD8 Naive	0.00274195843486795	0.287366095414554	0.14	115	1	CHMP3
CD8 Naive	0.00274944081393022	0.236762434401636	138	113	1	ESCO1
CD8 Naive	0.00276059612684269	0.488415295961413	53	37	1	VRK3
CD8 Naive	0.00276260694069841	0.788766312310321	21	12	1	POFUT2
CD8 Naive	0.00276845709684051	0.269948050984877	125	101	1	HOOK3
CD8 Naive	0.00277137494201449	0.198687471951922	172	144	1	RBM27
CD8 Naive	0.00277170004799136	-0.468888242512821	0.04	56	1	SDK2
CD8 Naive	0.00277229587235569	0.580086903732245	33	21	1	PATL1
CD8 Naive	0.00277401340500248	-0.292282405396243	232	259	1	SNHG25
CD8 Naive	0.00277712709678695	0.345720186238265	114	91	1	MOSMO
CD8 Naive	0.00277848444301386	0.201804983574858	247	216	1	ATF6
CD8 Naive	0.00277929620598275	0.104779666025516	294	256	1	CCDC18-AS1
CD8 Naive	0.00279188886335426	0.255059140586101	109	87	1	SCAMP1
CD8 Naive	0.00279324938402439	0.240799750308185	101	79	1	SETDB2
CD8 Naive	0.00279353937128107	0.172146283275288	0.28	246	1	ATAD2B
CD8 Naive	0.00279610226715508	0.477574088997309	48	33	1	ALKBH1
CD8 Naive	0.00280831894974913	0.320443087099225	108	86	1	AC010260.1
CD8 Naive	0.00281159653604306	0.265273617251131	104	82	1	LDAH
CD8 Naive	0.00282602114742921	0.476361230547658	57	41	1	RNF103
CD8 Naive	0.002826759454738	0.164847783106584	203	173	1	TLK2
CD8 Naive	0.00284274306315128	0.128670902431541	438	0.4	1	KDM4C
CD8 Naive	0.00284349185873776	0.259424690146008	144	119	1	CCNT2
CD8 Naive	0.00285323802009591	0.184149256281774	221	0.19	1	EXOC2
CD8 Naive	0.00286643287323893	-0.910836235818951	9	18	1	CD14
CD8 Naive	0.00286990518340977	0.168646994879997	201	171	1	RSU1
CD8 Naive	0.00287747268660742	0.661951550956104	32	0.02	1	LACTB2
CD8 Naive	0.00288655731073685	0.1675396726912	192	162	1	TNPO1
CD8 Naive	0.00289327149859178	0.101384204384578	379	338	1	KAT6A
CD8 Naive	0.00289412280418709	0.13801019559215	266	232	1	SLC9A9
CD8 Naive	0.00290955523929411	0.646184235097787	33	21	1	ACP6
CD8 Naive	0.00292308304286894	0.175922683259738	219	188	1	MNAT1
CD8 Naive	0.0029329259167892	0.325340698634077	0.07	52	1	ABCA7
CD8 Naive	0.00293770966592442	0.107349289275623	433	389	1	SEMA4D
CD8 Naive	0.0029398006999695	0.308695222711025	72	53	1	ALG13-AS1
CD8 Naive	0.00294312749799993	0.103171736944374	634	584	1	TCF7
CD8 Naive	0.00295902127342581	0.962346484293825	16	8	1	AC020913.1
CD8 Naive	0.00296581704886918	0.332548335506595	92	72	1	SLC35F5
CD8 Naive	0.00297744157666852	0.575505876845633	42	28	1	ALS2
CD8 Naive	0.00298991297741217	0.223240392641654	116	92	1	IBTK
CD8 Naive	0.00299289122818611	0.474255688985441	41	28	1	GCNA
CD8 Naive	0.0029997029179826	0.375208098766506	85	66	1	OSBP
CD8 Naive	0.00300577073442843	0.586800036032148	47	33	1	MAPKBP1
CD8 Naive	0.00301317058543207	0.302467451445138	155	0.13	1	SLC30A9
CD8 Naive	0.00301804204966112	0.193085317242107	311	279	1	LCLAT1
CD8 Naive	0.00302512485607767	0.131373673123374	333	297	1	JPX
CD8 Naive	0.0030532035119052	0.157646713580173	209	178	1	SNX13
CD8 Naive	0.00305877190956866	0.440737320816937	0.07	52	1	SIMC1
CD8 Naive	0.00308444579601784	0.33913918080913	114	92	1	MAP2K1
CD8 Naive	0.00308867962045702	-0.890096327292317	11	0.02	1	MTFR1L
CD8 Naive	0.00309857424407391	0.649878718655529	33	21	1	CORO1B
CD8 Naive	0.0031085941734689	0.444215492050878	44	0.03	1	IRAK1BP1
CD8 Naive	0.00311503624828315	0.385452421695063	71	53	1	HSPE1
CD8 Naive	0.00313059909411971	0.460087942984329	61	44	1	GDAP2
CD8 Naive	0.00313483276981503	0.179941958260688	231	0.2	1	KLF3
CD8 Naive	0.0031404349982821	0.476361230547658	55	0.04	1	ATG3
CD8 Naive	0.00317600044139394	122829837350991	0.01	4	1	AC009228.1
CD8 Naive	0.0031932494132334	124189597691064	11	5	1	Z83844.2
CD8 Naive	0.00319767877355519	-118277022356598	6	13	1	AC006115.2
CD8 Naive	0.00319928473287878	0.172324735256576	232	201	1	UBE3C
CD8 Naive	0.00321074044235931	0.244352106425291	163	137	1	FBXL5
CD8 Naive	0.00324909933119156	0.60518990109548	26	15	1	UNC45A
CD8 Naive	0.00324943771080368	0.671614648306823	0.03	19	1	DNAJC4
CD8 Naive	0.00327188986026846	0.186843132822843	193	164	1	KPNB1
CD8 Naive	0.00328293462292659	0.259504386046643	145	0.12	1	GON4L
CD8 Naive	0.00328691698913786	-0.150809727324533	656	0.66	1	HLA-E
CD8 Naive	0.00329732765781329	0.593894108878358	38	25	1	TGFBRAP1
CD8 Naive	0.00332083564787938	0.100102591986206	353	313	1	WAC
CD8 Naive	0.00332641739639515	0.199330457761067	158	131	1	LINC01588
CD8 Naive	0.00333181076065912	0.586002697722805	41	28	1	AL139022.1
CD8 Naive	0.0033441911669761	0.999821189712487	18	9	1	AL158136.1
CD8 Naive	0.00335209977821469	0.301849727162145	99	78	1	TSG101
CD8 Naive	0.00335367330584125	0.248421964060044	142	117	1	CTCF
CD8 Naive	0.00335504829063498	0.302310802610067	119	96	1	ETV6
CD8 Naive	0.00335700519287405	0.371221473331518	55	0.04	1	MR1
CD8 Naive	0.00336035029769151	0.513088165041621	52	37	1	POLR2E
CD8 Naive	0.00336117746226483	0.294674468893868	102	81	1	EYA3
CD8 Naive	0.00337335299942093	0.35146998271985	76	58	1	UTP20
CD8 Naive	0.00338244906847195	-0.620128610568237	23	35	1	FCN1
CD8 Naive	0.00338746788123407	0.266279376544191	163	137	1	WRN
CD8 Naive	0.00339340506960534	0.473210927469625	53	38	1	OTUB1
CD8 Naive	0.00339756115004294	0.29508133413777	94	73	1	CSNK1G2
CD8 Naive	0.00340044002364295	0.995375284681296	15	7	1	LINC01176
CD8 Naive	0.0034186449852202	0.940927500658919	15	7	1	SCGB3A1
CD8 Naive	0.00342782280001958	0.630587380046769	0.04	27	1	HRH2
CD8 Naive	0.00343322850987043	0.215858116009112	157	131	1	RFFL
CD8 Naive	0.00344211388406837	0.4617728003283	53	38	1	METTL23
CD8 Naive	0.00345393448830927	0.291519353798425	101	0.08	1	KRR1
CD8 Naive	0.00345561810675587	0.287033079143751	98	77	1	BAZ2A
CD8 Naive	0.0034565771385516	0.528200162067276	49	34	1	COMT
CD8 Naive	0.00346312528426052	0.247494729906427	178	151	1	SEPTIN2
CD8 Naive	0.00346905134328742	-0.417164581355878	51	68	1	SMPD4
CD8 Naive	0.0034694963517041	118919855382097	12	5	1	AL133227.1
CD8 Naive	0.00350639235001607	0.228076437498263	186	158	1	KLF7
CD8 Naive	0.00350663808538519	0.521773892907843	22	12	1	ZNF713
CD8 Naive	0.00350675389168394	102873388162773	12	5	1	LINC02416
CD8 Naive	0.0035142555226531	0.494777160529827	53	38	1	APIP
CD8 Naive	0.00352326809351547	0.541456258769543	44	0.03	1	PPIL3
CD8 Naive	0.00352838269813176	0.139192169347955	0.45	414	1	ANKRD17
CD8 Naive	0.00353299022214805	0.316206094212755	0.12	98	1	ZNF254
CD8 Naive	0.00353420278455162	0.262163268071959	151	126	1	ANKRD26
CD8 Naive	0.00356035011151353	0.279774006938648	149	124	1	UBE4B
CD8 Naive	0.0035606160827067	0.12860557358959	282	248	1	NPM1
CD8 Naive	0.00357305362477864	0.295539405277002	98	77	1	TTC13
CD8 Naive	0.00358218982938565	0.301298674565686	0.07	52	1	KLHL3
CD8 Naive	0.00359132097870268	0.116706682383928	439	398	1	PIAS1
CD8 Naive	0.00359229889304829	0.145118365291741	494	455	1	RHOH
CD8 Naive	0.00359505860527566	0.542062815449023	49	35	1	DCAKD
CD8 Naive	0.00359704699183073	0.25532629149346	203	175	1	TBC1D1
CD8 Naive	0.00362903146667941	0.432964625949987	53	38	1	ELOC
CD8 Naive	0.00362928184351791	0.413123637620584	76	58	1	RNPS1
CD8 Naive	0.00363821204599388	0.301824647499724	102	81	1	ANKFY1
CD8 Naive	0.00364089122824968	0.281533470238471	117	94	1	ETFA
CD8 Naive	0.00367505358098283	0.203943261119941	157	131	1	RAF1
CD8 Naive	0.00367929037324745	0.158996455270405	191	162	1	RAB7A
CD8 Naive	0.00368697850330181	0.801881812100579	0.02	11	1	ITPKB-AS1
CD8 Naive	0.0036985639973303	0.197607206052786	204	175	1	ELF2
CD8 Naive	0.00370036331034322	0.174859114548453	289	256	1	MAPRE2
CD8 Naive	0.0037063990260038	0.227063868784966	159	133	1	SMG7
CD8 Naive	0.00371163140846792	0.179492736064314	219	189	1	CNOT1
CD8 Naive	0.00371992555771032	0.380301466954963	45	31	1	APOOL
CD8 Naive	0.00373578112599178	0.507780620828344	48	34	1	ZFAND2B
CD8 Naive	0.00377297726931749	0.738493105829097	26	16	1	AC010149.1
CD8 Naive	0.0037777085577315	0.287946576509112	102	81	1	AC010275.1
CD8 Naive	0.00378751717232431	0.39542815904243	76	58	1	ZNF124
CD8 Naive	0.00382868589004388	0.226064793928475	116	93	1	FMR1
CD8 Naive	0.00383696384382282	0.109623783636221	558	515	1	JMJD1C
CD8 Naive	0.00385379753653283	0.156389619421314	0.2	0.17	1	ZNF33A
CD8 Naive	0.00385712424993623	0.219890877910713	153	127	1	UBE2G1
CD8 Naive	0.00386670986860991	0.863585412125754	18	0.01	1	AL109811.1
CD8 Naive	0.00386998095626941	0.209615510254284	135	111	1	PHTF2
CD8 Naive	0.00387342124192596	0.429505464955733	0.04	27	1	CRY2
CD8 Naive	0.00388324345870985	0.217883357550202	0.13	106	1	CMTM7
CD8 Naive	0.00389708415487507	0.396637405315476	75	57	1	ZNF121
CD8 Naive	0.00390394150878025	0.347315948635098	57	42	1	ZBTB10
CD8 Naive	0.00393409043755427	0.20243113742474	195	167	1	TMEM135
CD8 Naive	0.00395510798002169	0.838540282679427	17	9	1	TPRA1
CD8 Naive	0.00396266643090694	0.415618602119719	0.06	44	1	PRMT1
CD8 Naive	0.00397777539951586	0.557302954011536	47	33	1	SNF8
CD8 Naive	0.00398151234199453	0.5083760376923	37	24	1	ETAA1
CD8 Naive	0.00398158189160252	0.527409427577276	32	0.02	1	HAGHL
CD8 Naive	0.00398234694483758	0.266393059617485	0.13	107	1	MORC3
CD8 Naive	0.00398364567122357	0.48754559129875	53	38	1	LPCAT3
CD8 Naive	0.00400439345905833	0.164451891485287	244	213	1	TTC39B
CD8 Naive	0.00405950252086097	0.162385849618957	238	206	1	TCERG1
CD8 Naive	0.00406914305011112	0.639231474456021	0.03	19	1	MFAP1
CD8 Naive	0.00408006553774488	0.522835869430503	42	29	1	LONP1
CD8 Naive	0.00408345519213853	0.296446180546849	124	102	1	INO80
CD8 Naive	0.00409439627316601	0.317303379568658	83	64	1	MRPS6
CD8 Naive	0.00412383893464194	0.156915366959419	211	182	1	SBF2
CD8 Naive	0.00412397522429751	0.740608494831103	26	16	1	AC004943.2
CD8 Naive	0.00412645171531828	0.111727463518727	584	539	1	MBD5
CD8 Naive	0.00413864260159631	0.121833456755871	504	468	1	TCF12
CD8 Naive	0.00414636771044961	-0.235985363067256	386	406	1	EEF2
CD8 Naive	0.00414927154155586	0.460028659425697	43	0.03	1	SDHAF3
CD8 Naive	0.00415575936163689	0.174472039008621	196	167	1	SFXN1
CD8 Naive	0.00417157407976702	0.3343768929276	84	65	1	TMEM248
CD8 Naive	0.00417599810632207	0.820213634872836	22	13	1	CTNNBIP1
CD8 Naive	0.00417948587775551	0.372071748979067	69	52	1	GOLT1B
CD8 Naive	0.00419752660366351	0.15693720655119	213	183	1	DCAF5
CD8 Naive	0.00422471972225915	0.213583598816166	0.14	116	1	LYPLAL1
CD8 Naive	0.00423390994623113	0.265307537476866	129	106	1	EMSY
CD8 Naive	0.00423489170231094	0.123745271561265	339	301	1	ST6GAL1
CD8 Naive	0.00423701326097937	0.13869203501094	0.28	247	1	XPO6
CD8 Naive	0.00424800190618633	0.57948939076413	38	26	1	AP002433.2
CD8 Naive	0.00428998569965016	0.19902839485329	182	155	1	XYLT1
CD8 Naive	0.00429940917551481	0.677893094825126	22	13	1	CARM1
CD8 Naive	0.00431003425798677	0.325260103397001	0.08	62	1	PARK7
CD8 Naive	0.00434608505143129	-0.288235482595739	129	154	1	AL589693.1
CD8 Naive	0.00435819193831633	0.31414062884381	126	103	1	SERTAD2
CD8 Naive	0.00435979022755061	0.175212586323071	228	198	1	PRKAG2
CD8 Naive	0.00437378502566959	0.102254976541563	475	435	1	ARHGEF3
CD8 Naive	0.00439764338113063	0.132048534517024	405	368	1	SH3KBP1
CD8 Naive	0.00440250034088698	0.799455074706039	18	0.01	1	SETMAR
CD8 Naive	0.00440604929730995	0.495069569078789	55	0.04	1	TMLHE-AS1
CD8 Naive	0.00441742957719335	0.199440033697488	123	99	1	ABCB1
CD8 Naive	0.00442692091024522	0.758813090208693	21	12	1	MARCH2
CD8 Naive	0.00443295005108733	0.43973335763036	48	34	1	CASP6
CD8 Naive	0.00444119648063639	0.452028481581872	45	31	1	PGM1
CD8 Naive	0.00444620196842059	0.170551491226443	0.18	152	1	NEDD9
CD8 Naive	0.00445033355654981	0.20023026039208	0.2	172	1	DCAF6
CD8 Naive	0.0044590964470471	0.344610725564393	59	43	1	FGFR1OP
CD8 Naive	0.00446140958076943	0.884343972292552	18	9	1	AC006460.2
CD8 Naive	0.00446997914034829	0.39891714512231	73	55	1	PRPF40B
CD8 Naive	0.00447681358268719	0.106627399934173	441	0.4	1	EML4
CD8 Naive	0.00448618965566857	0.207692741879541	187	159	1	AC010609.1
CD8 Naive	0.00451058395571847	0.297082355481808	111	0.09	1	ENTPD4
CD8 Naive	0.00451634418232656	0.136802092539885	0.31	274	1	UMAD1
CD8 Naive	0.0045195263731633	10937973379215	11	5	1	AC007622.2
CD8 Naive	0.00452182080179628	0.13477254682058	0.11	87	1	KCNQ1OT1
CD8 Naive	0.00452314019931109	0.283140830564184	129	106	1	TTBK2
CD8 Naive	0.00453165811059967	0.304247226743211	107	86	1	RPS6KB1
CD8 Naive	0.00455779604189156	-0.706850482140118	22	34	1	FGL2
CD8 Naive	0.00456066118446956	0.125634606933776	405	369	1	ZNF638
CD8 Naive	0.00456738159267734	0.170098454626429	0.16	134	1	NT5C2
CD8 Naive	0.00457959630238816	0.118809225929575	178	0.15	1	CHD4
CD8 Naive	0.00458397046111067	0.353407353253906	68	51	1	TRAPPC13
CD8 Naive	0.00459164701517203	0.838540282679427	16	8	1	AC011092.2
CD8 Naive	0.00460010001948506	0.156131423132322	253	0.22	1	UBR2
CD8 Naive	0.00461203721342201	0.714418970850239	0.03	19	1	MFSD4A
CD8 Naive	0.00463583459072419	0.513249820601305	41	28	1	EBAG9
CD8 Naive	0.00467114931308181	0.104010039984459	358	321	1	GCC2
CD8 Naive	0.00471334207389789	0.344655551335836	54	39	1	LPGAT1
CD8 Naive	0.00471641124691797	0.148550824384201	294	261	1	GPBP1
CD8 Naive	0.00473463885776581	0.339682836295966	123	101	1	MTMR3
CD8 Naive	0.00474767937340696	0.212270807801357	185	158	1	TRAPPC10
CD8 Naive	0.00476203322038204	0.216919311379423	117	94	1	SCMH1
CD8 Naive	0.0047731138584041	-0.731512536374388	0.02	31	1	RGL1
CD8 Naive	0.00477736860130031	0.128923690325141	266	234	1	CELF1
CD8 Naive	0.00478383168917895	0.780508161308012	0.02	11	1	LTB4R
CD8 Naive	0.00482736424022553	0.306020668934431	97	77	1	MAU2
CD8 Naive	0.0048339766892504	0.159910009934966	269	237	1	NUCB2
CD8 Naive	0.00486000251664374	0.381596234859583	0.09	71	1	ADIPOR2
CD8 Naive	0.00486720634581967	0.303569268534829	67	0.05	1	OXLD1
CD8 Naive	0.00487131890339033	0.40449817738561	52	38	1	ITPA
CD8 Naive	0.00489110207805736	0.273176401224001	0.13	108	1	APPL2
CD8 Naive	0.00490340125245173	0.335515257625109	76	58	1	MFSD11
CD8 Naive	0.00490388560375934	0.603162219748499	42	29	1	JOSD1
CD8 Naive	0.00490673740081998	0.338061939735455	54	39	1	KRT10
CD8 Naive	0.0049095827234388	0.237783039925132	0.11	88	1	SRP54
CD8 Naive	0.00491029592603835	0.691698894350156	24	14	1	SLC35D2
CD8 Naive	0.00492331684580148	0.636416458848966	34	23	1	MCPH1-AS1
CD8 Naive	0.00493080293196746	0.45171241299897	46	32	1	MAPKAPK2
CD8 Naive	0.00494308270645388	0.271367095401799	78	0.06	1	SNHG7
CD8 Naive	0.00494335652817434	0.119493165754757	275	242	1	TPR
CD8 Naive	0.00494457039545007	0.128678946509677	376	337	1	KAT6B
CD8 Naive	0.00498299968901558	0.434896442227876	75	58	1	AC009120.2
CD8 Naive	0.00498484650830009	0.108420980142761	335	299	1	SLFN12L
CD8 Naive	0.00498809508362279	0.44377138090657	56	41	1	CACYBP
CD8 Naive	0.00499082262466545	0.205882623246954	225	197	1	LRCH3
CD8 Naive	0.00500691108425681	0.523754257036084	43	0.03	1	ZNF717
CD8 Naive	0.00502130751971296	0.407022194759366	58	43	1	GSDMD
CD8 Naive	0.00503641643520249	0.385890464826071	71	54	1	CARS
CD8 Naive	0.00503672023585095	0.3039397535337	85	66	1	NDUFA4
CD8 Naive	0.00504877641938982	0.239073298460077	98	77	1	INTS10
CD8 Naive	0.00504922666346928	0.180736975072776	149	124	1	DDX60L
CD8 Naive	0.00509225805369726	0.752240436285207	21	12	1	CPNE2
CD8 Naive	0.00509301284422114	0.53235864354901	42	29	1	AL450992.2
CD8 Naive	0.00509924364244233	0.29113411118862	107	86	1	TBC1D14
CD8 Naive	0.00510593951076972	0.261458988427642	114	92	1	POM121
CD8 Naive	0.00511440918162599	114737837812635	0.01	4	1	AMDHD1
CD8 Naive	0.00512107914249378	0.278622911404598	111	0.09	1	FAM118A
CD8 Naive	0.00513099625195297	114307824069272	16	8	1	ZNF670
CD8 Naive	0.00513901210037567	0.360263713718418	93	73	1	BICDL1
CD8 Naive	0.00514072891572984	0.236035997946742	117	95	1	SMURF1
CD8 Naive	0.00514248595593128	0.732340878847501	21	12	1	MSS51
CD8 Naive	0.00514519370455266	0.208750215583498	213	185	1	PPP2R2A
CD8 Naive	0.00514992381676776	0.435518159557425	57	42	1	CD302
CD8 Naive	0.0051540129236824	0.534012162401523	46	33	1	AC004797.1
CD8 Naive	0.00515674124548097	0.41648977457026	73	56	1	OSBPL3
CD8 Naive	0.0051584432024056	0.216302432317179	198	0.17	1	MGMT
CD8 Naive	0.00516048166374137	0.446222859900666	67	51	1	EXOSC8
CD8 Naive	0.00519842242403808	0.128628999477842	281	248	1	EMB
CD8 Naive	0.00520656815385302	0.327012590548586	69	52	1	CNOT9
CD8 Naive	0.00524265997709668	0.202705452159722	159	134	1	SUZ12
CD8 Naive	0.0052430656274101	0.388688012805423	0.07	53	1	NUDT4
CD8 Naive	0.00524351019669905	0.770687190496985	17	9	1	AL078581.4
CD8 Naive	0.00526514591306289	100463820601026	14	7	1	CNTROB
CD8 Naive	0.00527696608550496	0.318364574938968	105	84	1	DNAJC3
CD8 Naive	0.00528215594885974	0.427628441763837	73	56	1	AL359220.1
CD8 Naive	0.00528718527493856	0.252543221110144	164	0.14	1	EXOC6
CD8 Naive	0.00529389997502021	0.478705171015958	42	29	1	RBBP5
CD8 Naive	0.0053045253766542	0.830572715851571	22	13	1	AC008115.3
CD8 Naive	0.0053075144839012	0.296571937984571	94	74	1	LRRC58
CD8 Naive	0.00531406036361123	0.172566710217179	167	141	1	ORMDL1
CD8 Naive	0.00532774375423141	0.177857382664351	0.17	144	1	CAPRIN1
CD8 Naive	0.00535015647880922	0.831876552398416	15	8	1	KCNJ13
CD8 Naive	0.00535568544157749	0.707466210208472	0.02	11	1	ARL8A
CD8 Naive	0.0053694032942894	0.407111711406364	58	43	1	QSER1
CD8 Naive	0.00536963014289031	0.300508137025679	114	93	1	AP1M1
CD8 Naive	0.00538820432628391	0.296966918638096	106	85	1	UBXN7
CD8 Naive	0.00539078756689282	0.219169061194355	163	138	1	LUC7L
CD8 Naive	0.00542497186605614	0.359568477646484	83	65	1	MRPL42
CD8 Naive	0.00543315446344329	0.632805205296587	24	15	1	N6AMT1
CD8 Naive	0.00548817294183311	0.44488299907449	52	37	1	NUP50-DT
CD8 Naive	0.00549540377311328	0.329846752298447	88	0.07	1	WDR36
CD8 Naive	0.0054964069305505	0.158706383927858	215	187	1	PPP2R5E
CD8 Naive	0.00550792274651662	0.196444921228158	226	198	1	MAP2K4
CD8 Naive	0.00551142105542468	-0.707375894603913	19	0.03	1	AP003717.4
CD8 Naive	0.0056163727851124	0.235620882145901	128	105	1	PUDP
CD8 Naive	0.00562717307663007	0.324560034567392	81	63	1	MGAT1
CD8 Naive	0.00564832915922212	0.151883786778461	217	189	1	C2CD5
CD8 Naive	0.00565144985471463	0.704794551961839	23	14	1	ZNF45
CD8 Naive	0.00565615179171036	0.661951550956103	26	16	1	AL589843.1
CD8 Naive	0.00567956238764431	0.621309566458757	19	11	1	POMGNT1
CD8 Naive	0.00568495035256877	0.225603545431848	119	97	1	MKRN1
CD8 Naive	0.00573093613837644	0.297920514443116	0.09	71	1	LMF1
CD8 Naive	0.00574101292130533	0.77742876837604	18	0.01	1	FANCA
CD8 Naive	0.00575305295532597	0.572399965977812	32	21	1	BAG4
CD8 Naive	0.0057675558963002	122829837350991	0.01	4	1	SLC25A22
CD8 Naive	0.00576913594181374	0.353829255593772	0.07	53	1	TBC1D10A
CD8 Naive	0.00578116369560356	0.266998297720592	77	0.06	1	POLD4
CD8 Naive	0.00578378605931092	116445189148529	0.01	4	1	AC024267.4
CD8 Naive	0.00578800138332836	0.450545544905046	54	39	1	PSMC1
CD8 Naive	0.00580938720431566	0.241705760674499	0.12	98	1	UBAP2
CD8 Naive	0.00583474179944826	0.25657714902798	88	69	1	TXLNG
CD8 Naive	0.00584602512731812	0.186584460385833	189	162	1	MAP3K4
CD8 Naive	0.00584730970716233	0.172573141388612	215	186	1	NRF1
CD8 Naive	0.00586642399866553	0.211863915424268	135	112	1	ERP27
CD8 Naive	0.0058703004831855	0.406296675487907	81	63	1	LINC01725
CD8 Naive	0.00590656778430709	0.430626004849648	51	37	1	AC022916.1
CD8 Naive	0.00593805291464367	0.400043810576594	43	0.03	1	SCGB2B2
CD8 Naive	0.0059614160286558	0.321207834024574	91	73	1	CASP10
CD8 Naive	0.0059799155760067	-0.763354283776567	16	26	1	ZNF793
CD8 Naive	0.00598930209550131	0.353498020363092	0.09	71	1	STYX
CD8 Naive	0.00600198314299452	0.60518990109548	0.02	12	1	LY86-AS1
CD8 Naive	0.00600507939988918	10155885055708	13	6	1	SERTAD1
CD8 Naive	0.00601184582930361	0.426871206693312	54	39	1	TUBD1
CD8 Naive	0.00601789020162548	0.835434371811606	16	9	1	ATP6V0E2-AS1
CD8 Naive	0.00602494395881162	0.313187271096426	79	62	1	ZNF611
CD8 Naive	0.00603629467671494	0.948474309712267	13	6	1	AL359644.1
CD8 Naive	0.00606822972475243	0.120355720340628	284	252	1	PRRC2B
CD8 Naive	0.00609909544846356	-0.289374602308207	119	141	1	LINC00486
CD8 Naive	0.00611281632088615	0.58178120227212	34	23	1	PHC1
CD8 Naive	0.00611308281840919	0.79123456790107	13	6	1	HSD17B13
CD8 Naive	0.00611496744191628	0.447611401914388	53	38	1	DNAJC9
CD8 Naive	0.00612385513494709	0.507274323212728	42	29	1	AC104162.2
CD8 Naive	0.00612538681680065	0.112747087214403	361	323	1	BTBD9
CD8 Naive	0.00617472157779391	-0.700618528428605	7	15	1	OR3A2
CD8 Naive	0.00617835692165614	-0.649992455358636	16	26	1	IFITM3
CD8 Naive	0.00618389791894163	0.185473064233917	152	127	1	MRTFB
CD8 Naive	0.00619486132390791	0.463637722927016	36	24	1	GALT
CD8 Naive	0.00619987191671391	0.229062175720053	163	138	1	XRRA1
CD8 Naive	0.00621213459118078	0.205530130912141	132	0.11	1	UBB
CD8 Naive	0.0062241541628443	0.233513933851256	198	172	1	MRTFA
CD8 Naive	0.00623064110026934	0.469306473013708	53	39	1	C16orf72
CD8 Naive	0.00624831072271202	0.259853107384758	91	72	1	BBIP1
CD8 Naive	0.00628748035794378	0.172689466655533	164	139	1	NLK
CD8 Naive	0.00629060636585633	0.242003580493821	111	0.09	1	SMARCA4
CD8 Naive	0.00629451204925982	0.263161283658642	118	97	1	WWP2
CD8 Naive	0.00631144873888645	0.256025102377013	0.08	62	1	RAB12
CD8 Naive	0.00631858722369073	0.369770799462794	57	42	1	TRIM27
CD8 Naive	0.00632739738549177	105426897373486	0.01	5	1	AL592295.4
CD8 Naive	0.00633049574094759	0.252075756793039	106	86	1	GLYR1
CD8 Naive	0.00633696501156584	0.393357619780409	74	57	1	AC053527.2
CD8 Naive	0.00633779197857465	0.229172469289993	132	0.11	1	FOXK1
CD8 Naive	0.00634013595437813	0.170426868233192	201	174	1	HBS1L
CD8 Naive	0.00634133910280974	0.567870307497298	0.03	0.02	1	GTF3C6
CD8 Naive	0.00634313027847734	0.194951531044478	262	233	1	MDM4
CD8 Naive	0.0063443859029017	0.349686553419461	58	43	1	DSTN
CD8 Naive	0.00635061696817939	0.129620744763647	435	0.4	1	NFKB1
CD8 Naive	0.00635423136371635	0.276495042226978	137	115	1	SECISBP2L
CD8 Naive	0.0063757024128009	0.260255140281574	105	85	1	TMEM181
CD8 Naive	0.00638588570007594	0.285635464202575	104	84	1	CNOT8
CD8 Naive	0.00641120102714994	0.108865833190347	204	175	1	CCDC66
CD8 Naive	0.00641616813175888	0.302701829863007	83	65	1	PABPC4
CD8 Naive	0.00641677386483961	0.774161054542128	18	0.01	1	LENG1
CD8 Naive	0.00643287217785003	0.163847030163777	256	226	1	SRSF7
CD8 Naive	0.00645382978149873	0.185122232308131	0.25	222	1	CMSS1
CD8 Naive	0.00645522281300209	0.551100564177355	35	24	1	TXNRD2
CD8 Naive	0.00647340121614643	0.27172512866853	156	133	1	HEATR5B
CD8 Naive	0.00650097311055161	0.13379540585342	355	321	1	MAN2A1
CD8 Naive	0.00650311317741817	0.469306473013709	29	19	1	ATP10D
CD8 Naive	0.00650531518940414	0.26061190140682	139	117	1	SNRPA1
CD8 Naive	0.00651516866371089	0.37514897918936	0.06	45	1	HNRNPH2
CD8 Naive	0.00655789574756294	0.2221619691095	103	83	1	SOAT1
CD8 Naive	0.00656731965416489	0.386130990166467	89	71	1	SELENOI
CD8 Naive	0.00662167068548101	0.326862207993503	73	56	1	NCBP2
CD8 Naive	0.00665697020524704	0.324916563678533	82	64	1	STAM
CD8 Naive	0.0066854887797083	0.157362466698968	247	218	1	RNF111
CD8 Naive	0.00674344231246671	0.352582866712025	73	57	1	KANSL3
CD8 Naive	0.00676256842695894	0.229940973073546	94	75	1	DNAJC7
CD8 Naive	0.00680165870915499	0.469306473013708	32	21	1	DESI1
CD8 Naive	0.00680670487809061	0.328496857777679	87	69	1	DGUOK
CD8 Naive	0.00681857695998663	0.141563600090722	457	425	1	ATRX
CD8 Naive	0.00681976829984907	0.542555455044346	29	19	1	EIF6
CD8 Naive	0.00682179831699683	0.174758573053846	223	195	1	HUWE1
CD8 Naive	0.0068300923569677	0.780508161308012	0.02	11	1	DNAJC30
CD8 Naive	0.00684891203512458	0.270282158301682	0.1	0.08	1	GPRIN3
CD8 Naive	0.00686601210381749	0.302011727616067	51	37	1	RNF2
CD8 Naive	0.00686642253395713	0.325715619384858	68	52	1	FBXO22
CD8 Naive	0.00687936283273052	0.36809422165541	0.05	36	1	C16orf54
CD8 Naive	0.00693999565618165	0.193793127898223	137	114	1	NMT2
CD8 Naive	0.00694823421634314	0.346794414046177	79	62	1	ELP3
CD8 Naive	0.00695312675848354	0.290162941542017	104	84	1	SGPP1
CD8 Naive	0.00695332420237863	0.609484131061969	22	13	1	AC068533.3
CD8 Naive	0.00697027743506049	0.651366800314937	26	16	1	CCNG2
CD8 Naive	0.00697632499733103	0.350007544641363	96	77	1	GNL3
CD8 Naive	0.00697999474720843	0.314156824251794	61	46	1	DNAJC16
CD8 Naive	0.0070154480679739	0.440737320816937	42	0.03	1	NCBP2AS2
CD8 Naive	0.00701570561984554	0.206272067179914	123	101	1	ZNF718
CD8 Naive	0.00701887750856577	0.319845574131111	79	62	1	NAE1
CD8 Naive	0.00707246067788267	0.186058846290405	147	123	1	TMEM161B
CD8 Naive	0.00708350881186093	0.591147595948505	36	24	1	PPP2R3A
CD8 Naive	0.00709410891603539	0.112070370877976	374	339	1	ZMYM2
CD8 Naive	0.0070954014754713	0.137143155931891	239	209	1	HNRNPM
CD8 Naive	0.00710901418266104	0.628784687020904	35	24	1	DERL2
CD8 Naive	0.00711234603070186	0.179248893413368	193	167	1	PRIM2
CD8 Naive	0.00712399720011973	0.858348763759607	14	7	1	NECTIN3
CD8 Naive	0.00714976057839977	0.810343390848775	21	12	1	CYB5R1
CD8 Naive	0.00715755278694471	0.420687767793529	65	49	1	HLA-DPB1
CD8 Naive	0.00716383624091021	0.481279114679784	35	23	1	ULK1
CD8 Naive	0.00716688201860883	0.339426190466798	136	114	1	ENTPD1-AS1
CD8 Naive	0.00716935679243262	-116296174248581	4	0.01	1	SLC25A29
CD8 Naive	0.00719263549872797	0.202385145095754	74	57	1	TRAK1
CD8 Naive	0.00721469039106958	105426897373486	0.01	4	1	POMC
CD8 Naive	0.0072217760765501	0.189547832370285	177	151	1	KANSL1L
CD8 Naive	0.00722530421095234	0.172995912305616	183	157	1	ZMYND11
CD8 Naive	0.00724016916907661	0.491199078862549	44	31	1	INTS7
CD8 Naive	0.00725335555060351	0.225502181063912	195	169	1	MAPK14
CD8 Naive	0.00725595593672187	0.176913887581116	179	153	1	USP48
CD8 Naive	0.00726263986274659	0.153474895068319	176	0.15	1	CHURC1
CD8 Naive	0.0072796683177678	0.131561672663571	302	269	1	ABI1
CD8 Naive	0.00732006464576811	0.45873723130352	56	41	1	SLC24A1
CD8 Naive	0.00732088395630638	0.649878718655528	24	15	1	EXD3
CD8 Naive	0.00732179421140393	0.399701005527841	72	55	1	TMEM179B
CD8 Naive	0.00732207418700341	0.394132082556933	59	44	1	ELMSAN1
CD8 Naive	0.00732510173009368	0.71101236940699	25	16	1	ADCY3
CD8 Naive	0.00732996037834667	0.170866731048716	161	137	1	USP53
CD8 Naive	0.00735197682116558	0.346909841653981	76	0.06	1	PRKD2
CD8 Naive	0.007384092335784	0.209474499218258	266	238	1	WDPCP
CD8 Naive	0.00738833510966142	0.286442415863898	0.11	0.09	1	NMT1
CD8 Naive	0.0073888590252083	0.819248944070666	18	0.01	1	AL022311.1
CD8 Naive	0.00740502042261108	0.236706742641703	134	112	1	KDM3A
CD8 Naive	0.00742615484314103	0.295229828300928	87	69	1	RUFY3
CD8 Naive	0.00746490664595975	0.255123551886481	178	153	1	DIAPH2
CD8 Naive	0.0074764763316909	0.743481436452702	22	13	1	DPY19L2
CD8 Naive	0.00747769260828431	0.830572715851571	0.02	12	1	KCNC1
CD8 Naive	0.00750124661699232	0.24691405167726	115	94	1	EIF4H
CD8 Naive	0.00750342334063651	0.433682563282987	0.05	36	1	CFAP36
CD8 Naive	0.00750585758099236	0.140509875453809	0.23	0.2	1	PAK2
CD8 Naive	0.00752571004227565	0.159781459951286	175	149	1	GTDC1
CD8 Naive	0.00752934020361698	0.476801009560632	51	38	1	RASGEF1B
CD8 Naive	0.00754736642587176	0.247359259223114	126	105	1	SNHG29
CD8 Naive	0.00756597105126024	0.126211147597854	269	238	1	TTC14
CD8 Naive	0.00757357579192812	0.405881092872074	51	37	1	VPS26B
CD8 Naive	0.00758334384073144	0.452333394409994	48	35	1	AKIRIN2
CD8 Naive	0.00758976535314468	0.211775042857301	102	82	1	CBR4
CD8 Naive	0.00759385164512465	0.404817746561994	48	35	1	CEP250
CD8 Naive	0.00762529541437076	0.233678224520566	122	101	1	THUMPD3-AS1
CD8 Naive	0.00762635635291363	0.601613765117838	28	18	1	SPON2
CD8 Naive	0.00762696824530131	0.582315434842894	0.02	12	1	SPON1
CD8 Naive	0.00764686777552273	0.443311264480763	46	33	1	HSF1
CD8 Naive	0.00767333624554826	0.629086917050476	34	23	1	SLFN13
CD8 Naive	0.00769584584931465	0.143368502491015	327	295	1	ADAM10
CD8 Naive	0.00772826959321901	0.521773892907843	42	29	1	AC011603.2
CD8 Naive	0.00774782624479021	0.505226047268651	43	31	1	MIR31HG
CD8 Naive	0.00775026871935225	0.71441897085024	17	9	1	AC011379.2
CD8 Naive	0.00776660479234657	0.28801521662145	74	57	1	EPSTI1
CD8 Naive	0.00778957180493182	0.360152796901196	79	62	1	CYREN
CD8 Naive	0.00780837506661501	0.225207915480701	146	123	1	KPNA6
CD8 Naive	0.00783361070578192	0.863585412125754	19	11	1	OOEP
CD8 Naive	0.00787447405806839	0.48511698786117	77	61	1	AC093865.1
CD8 Naive	0.0079045914992738	0.216032726597556	0.13	108	1	UBR4
CD8 Naive	0.00792061225450826	-0.743687250320491	49	64	1	DLEU1
CD8 Naive	0.00792269712758151	0.455231287801985	39	27	1	AC006001.2
CD8 Naive	0.0079273743032743	0.438483549546808	73	57	1	INTS9
CD8 Naive	0.0079774783328001	0.373182771981512	69	53	1	SUMO1
CD8 Naive	0.00797880729813733	0.287859601676176	0.08	63	1	ACTR10
CD8 Naive	0.00799130514424073	0.938791756314928	15	8	1	KANSL1-AS1
CD8 Naive	0.00799269252023865	0.127135158218962	268	237	1	CHD6
CD8 Naive	0.00799466566697621	0.52967909099319	34	23	1	RABL2A
CD8 Naive	0.00799777604222335	0.281894044842554	0.09	72	1	KLHL22
CD8 Naive	0.00799813109959817	0.707466210208472	19	11	1	KLRC3
CD8 Naive	0.00799934042522962	0.68404532180672	26	16	1	TIMM8B
CD8 Naive	0.0080066956849914	0.695582328837384	26	16	1	LINC01191
CD8 Naive	0.00803066864827363	0.211775042857301	104	84	1	PI4K2B
CD8 Naive	0.00803825271874364	0.213361491966233	135	113	1	AC022075.1
CD8 Naive	0.00804256348434967	0.166399987889079	207	0.18	1	ATP1A1
CD8 Naive	0.00807084942961505	-0.750891734909828	13	21	1	ITM2C
CD8 Naive	0.00809587800870037	0.152809117283163	0.31	0.28	1	TTC39C
CD8 Naive	0.00810601832342727	0.179891191644836	186	0.16	1	DDX18
CD8 Naive	0.008106106446146	0.285635464202575	99	0.08	1	DHRSX
CD8 Naive	0.0081107623216216	0.355817417201111	85	67	1	DIRC3
CD8 Naive	0.00812392347621397	0.359363576399628	61	46	1	RAD17
CD8 Naive	0.00814946399412539	0.317303379568658	88	0.07	1	KDM4B
CD8 Naive	0.00815267715206826	0.322295863519397	77	0.06	1	NOL11
CD8 Naive	0.00816238683476066	-0.864117260711484	6	13	1	ZNF502
CD8 Naive	0.00818271999396472	0.594837355097567	26	16	1	POLR2I
CD8 Naive	0.00818663558166844	0.184357290751473	179	153	1	RPAP2
CD8 Naive	0.00818723001021211	0.264673736985261	103	84	1	SLF2
CD8 Naive	0.00819673555379112	0.579950536697701	0.04	28	1	DLGAP4
CD8 Naive	0.00819993293989945	0.214003110013813	107	87	1	FOXO3
CD8 Naive	0.0082020956746316	0.541951774845473	32	21	1	GNL2
CD8 Naive	0.00821247405459891	0.423614382320839	57	42	1	SIN3B
CD8 Naive	0.00821710160517294	0.484492876828384	48	35	1	SLC22A23
CD8 Naive	0.00824787562902594	0.391303961012434	58	44	1	AC006059.1
CD8 Naive	0.00826720891513076	0.254497223096324	0.09	72	1	RMND5A
CD8 Naive	0.00828304959841794	0.544857506020884	27	17	1	AFAP1
CD8 Naive	0.0083039568130423	0.768866754872615	0.02	12	1	SLC16A3
CD8 Naive	0.00831616566490108	0.76404973857484	13	7	1	AL359504.2
CD8 Naive	0.00832446631847686	0.194684092904702	109	88	1	KDM1A
CD8 Naive	0.00832576114380841	0.120466966982448	439	403	1	ERC1
CD8 Naive	0.00833477472168684	0.137679551407544	289	258	1	CD53
CD8 Naive	0.00834540109592945	0.369770799462794	58	44	1	ZFYVE27
CD8 Naive	0.0083455137326357	0.43688499532133	32	21	1	PLIN2
CD8 Naive	0.00836951565392738	0.355649691218141	52	38	1	RASSF1
CD8 Naive	0.00840421917799088	0.32438547770129	53	39	1	LINC00954
CD8 Naive	0.00841276039047876	0.312843731377958	88	0.07	1	ABCE1
CD8 Naive	0.00841579174017768	0.266124655643095	128	107	1	NSF
CD8 Naive	0.00843187657890973	0.22785311100186	147	124	1	ZNF654
CD8 Naive	0.00845252143593094	0.211117847204226	172	148	1	N4BP1
CD8 Naive	0.00845556422121206	0.43688499532133	55	41	1	AP002812.2
CD8 Naive	0.00848177577241762	0.127828802088559	319	286	1	TRIP12
CD8 Naive	0.0084888660763785	0.230118809134282	136	114	1	SCAI
CD8 Naive	0.00851774698587852	0.345571104591463	56	42	1	TSTD2
CD8 Naive	0.00852024647090149	0.226329719521168	128	107	1	ZNRF2
CD8 Naive	0.0085368567173908	0.102679964242268	0.7	0.67	1	CDC42SE2
CD8 Naive	0.00859894159375514	0.475538426725223	33	22	1	POLE4
CD8 Naive	0.00861874438409542	0.17672233970849	217	0.19	1	TRIM44
CD8 Naive	0.00862230325109215	0.50678117843237	33	22	1	NUDT2
CD8 Naive	0.00862598011026834	0.209867890756294	175	0.15	1	PTAR1
CD8 Naive	0.00862946418635242	0.517804990704898	33	22	1	RCBTB1
CD8 Naive	0.00864077573975874	0.199773429881172	119	98	1	STX17
CD8 Naive	0.00864313943516109	0.231838731215162	153	0.13	1	AGPS
CD8 Naive	0.00864536991803194	0.202399058032708	125	103	1	CDV3
CD8 Naive	0.00865611267381697	0.232267275712859	117	96	1	CUL2
CD8 Naive	0.0086739456650383	0.206869332781857	148	126	1	ABHD18
CD8 Naive	0.00867523354002655	0.293839032788199	114	94	1	PREPL
CD8 Naive	0.0087173053019956	0.100230429769589	0.33	295	1	CCNY
CD8 Naive	0.00871740298003438	0.327215679768121	82	65	1	AC068282.1
CD8 Naive	0.00872756577183621	0.602573003877172	29	19	1	EBP
CD8 Naive	0.00872798777144741	0.686897908086335	21	13	1	PBDC1
CD8 Naive	0.00873009615374184	0.299381471571395	62	47	1	GTPBP4
CD8 Naive	0.00873019371622459	0.220627360156984	107	87	1	KATNBL1
CD8 Naive	0.00873278542772147	0.358275160624964	62	47	1	IDI1
CD8 Naive	0.00877321266954627	1106736393629	0.01	5	1	RYR3
CD8 Naive	0.00880470723565374	0.216815561421383	138	116	1	MAD1L1
CD8 Naive	0.00882958937848092	0.258739487074049	97	78	1	NCOA5
CD8 Naive	0.00883719693495316	0.224517776107924	145	122	1	MIA2
CD8 Naive	0.00884177661623923	0.552893103286683	41	29	1	PIK3CD-AS2
CD8 Naive	0.00885814662489033	0.212114635353745	115	95	1	AC053513.1
CD8 Naive	0.00887323946725086	0.58835914465747	28	18	1	TAF9
CD8 Naive	0.00888536015438425	0.810343390848775	16	9	1	CETN3
CD8 Naive	0.00889329022798825	0.445847500189719	0.05	36	1	ELMOD2
CD8 Naive	0.00892708020762047	0.501874335470138	31	0.02	1	CDK7
CD8 Naive	0.00895420867067079	0.305722998445222	83	66	1	NOTCH2
CD8 Naive	0.008993343936783	0.512375194905593	0.04	28	1	AC005037.1
CD8 Naive	0.00900160038585098	0.501727950706085	37	26	1	PEPD
CD8 Naive	0.00902060136116856	0.304247226743211	104	85	1	AC073167.1
CD8 Naive	0.00902478417821691	0.528200162067277	28	18	1	MED26
CD8 Naive	0.00906596052923534	0.936811392186686	15	8	1	AP001107.9
CD8 Naive	0.0090904075619529	0.884343972292551	15	8	1	PSMG3-AS1
CD8 Naive	0.00909182116616004	0.133578866922923	273	244	1	LPP
CD8 Naive	0.0090984645400617	0.531234222156909	33	23	1	PILRA
CD8 Naive	0.00914914135105839	0.538019223097722	36	25	1	BEX3
CD8 Naive	0.00915689310944169	108228334990446	11	5	1	LRRC37A
CD8 Naive	0.00918275081468224	0.780508161308012	18	11	1	GDPD1
CD8 Naive	0.00918781238125068	0.219424208338045	203	178	1	TTC37
CD8 Naive	0.00918823250516271	0.469306473013708	41	29	1	ZFP64
CD8 Naive	0.0091946944728108	0.644673559524268	24	15	1	TOP1MT
CD8 Naive	0.00920869541966663	0.342708903235496	0.09	72	1	NRDE2
CD8 Naive	0.00922383865656886	0.357596085516692	67	52	1	C19orf53
CD8 Naive	0.00925740372762112	0.675757350481134	25	16	1	FAM53C
CD8 Naive	0.0092856952275991	0.237576187097924	194	0.17	1	PI4KA
CD8 Naive	0.00928759760467881	0.254057481061905	101	82	1	MTOR
CD8 Naive	0.00930370695031314	0.383914981783063	64	49	1	ZFAT
CD8 Naive	0.0093054842458795	0.139035187955438	267	238	1	DGKD
CD8 Naive	0.00930793581282936	0.23525113415168	97	78	1	PLAAT4
CD8 Naive	0.00931649824456145	0.884343972292552	15	8	1	CPT2
CD8 Naive	0.00931728435866501	0.148004412000733	217	189	1	EPS15
CD8 Naive	0.00933381929684655	0.23581634279393	109	89	1	TENT4A
CD8 Naive	0.00933896606931638	0.636416458848966	27	18	1	HDAC6
CD8 Naive	0.00934404764042689	0.161559537362324	237	0.21	1	NEMF
CD8 Naive	0.00936970823607064	0.242391492986566	118	98	1	GOLPH3
CD8 Naive	0.0093717118553008	0.374149239973367	54	0.04	1	BET1
CD8 Naive	0.00938377369078166	0.346687186349752	68	53	1	TMEM50B
CD8 Naive	0.00944065942881087	0.501874335470138	31	21	1	GPR160
CD8 Naive	0.00945372285523162	0.194436086421975	173	149	1	AKAP10
CD8 Naive	0.0094575440998936	0.36139113384682	57	43	1	C1orf43
CD8 Naive	0.00946324496912073	0.183692077514429	131	109	1	MACO1
CD8 Naive	0.00948968812059772	0.173368324719252	247	219	1	PPP4R3B
CD8 Naive	0.00949480786176393	0.69627162413998	22	13	1	ZNF563
CD8 Naive	0.00951351150513166	0.489626457393304	0.04	28	1	UMPS
CD8 Naive	0.00951842895876943	0.4138933526951	47	34	1	PIH1D1
CD8 Naive	0.00954237812208878	0.231657385599828	116	96	1	TM2D1
CD8 Naive	0.0095471914329719	0.644673559524268	22	13	1	LY86
CD8 Naive	0.00956480756956085	0.543307054457484	34	23	1	PHF19
CD8 Naive	0.00957613008549477	-0.46976452834396	37	0.05	1	YBX3
CD8 Naive	0.00960501333487167	0.155078636807927	198	171	1	GRB2
CD8 Naive	0.0096053114788667	0.28744185825987	77	61	1	AL365295.1
CD8 Naive	0.00960580811456545	0.21545149395431	0.12	0.1	1	PRKD3
CD8 Naive	0.00963395874048387	0.276473164261352	104	85	1	GLIS3
CD8 Naive	0.00964135844292435	0.685798292910472	18	0.01	1	ECT2L
CD8 Naive	0.00964355816200256	0.181191230646073	144	121	1	NF1
CD8 Naive	0.0096629214939087	0.17494769603538	211	185	1	PPIP5K2
CD8 Naive	0.00969808030201199	0.227509656383633	149	127	1	ZRANB3
CD8 Naive	0.00970545968142391	0.27200503264009	91	73	1	SPAST
CD8 Naive	0.00971684899948259	0.390043194489055	0.08	64	1	FAM168B
CD8 Naive	0.00972157994720228	0.183653764517896	115	94	1	VEZT
CD8 Naive	0.00973514508198953	0.30219648717845	48	35	1	ELMOD3
CD8 Naive	0.0097352800645341	0.227616301931112	177	154	1	SLC25A26
CD8 Naive	0.00974682451896689	0.215048204664151	101	82	1	WDR44
CD8 Naive	0.00974834308320703	0.258580940445956	93	74	1	RBM8A
CD8 Naive	0.00977561667989064	0.114980387723908	0.21	182	1	C11orf58
CD8 Naive	0.0098077307457784	0.208055741473744	158	135	1	SPEN
CD8 Naive	0.0098231367472964	0.297718422348751	81	64	1	TMED10
CD8 Naive	0.00982439312909273	0.245921143832914	112	92	1	LATS1
CD8 Naive	0.0098289182555235	0.149270437467554	189	162	1	CAST
CD8 Naive	0.00984410593428654	0.190934744113085	126	105	1	AOPEP
CD8 Naive	0.00987592902021308	0.143213660511742	0.2	174	1	KLF13
CD8 Naive	0.00987678186704726	0.861623895792468	17	9	1	AL133410.1
CD8 Naive	0.00988024528558129	0.860096426045875	17	9	1	MBOAT4
CD8 Naive	0.00988759345885212	0.161184177651376	331	303	1	RASSF3
CD8 Naive	0.00992508314671605	0.277185725457199	91	73	1	SLAIN1
CD8 Naive	0.00993465859192817	0.199459585987419	157	134	1	RASSF5
CD8 Naive	0.00994931455042469	0.219382149506175	0.16	137	1	LIME1
CD8 Naive	0.00996979594043235	0.37767599754814	52	38	1	MT2A
CD8 Naive	0.00998923327673613	0.766987021654393	17	9	1	TAF6L
CD8 Naive	0.00999124885444409	0.308281530894628	74	58	1	AC211433.1
CD8 Naive	0.0100146570369345	0.263199135264749	104	85	1	TRAF3IP2-AS1
CD8 Naive	0.0100252160545235	0.569470634939139	24	15	1	NOMO1
CD8 Naive	0.0100550080694724	0.344391206488961	78	62	1	NKG7
CD8 Naive	0.0100790580546472	0.554195370600222	29	19	1	LINC02316
CD8 Naive	0.0100927572022612	101362698923752	0.01	4	1	AL445928.2
CD8 Naive	0.0100981240134811	0.158882350244796	213	186	1	EIF3K
CD8 Naive	0.0101157515737989	0.52053179636888	37	25	1	SSNA1
CD8 Naive	0.0101424670979042	0.233100769895663	192	168	1	CBL
CD8 Naive	0.0101639811727948	0.187514503600593	137	114	1	FRS2
CD8 Naive	0.0101787093555433	0.476801009560632	52	39	1	ABCC5
CD8 Naive	0.0102070867324101	0.102564114055109	573	532	1	ITGA4
CD8 Naive	0.0102116065942522	0.200758074507409	113	93	1	PRKCE
CD8 Naive	0.0102140605606173	0.746840448542617	22	14	1	C1orf147
CD8 Naive	0.0102445255402208	0.184555926995886	132	0.11	1	SERGEF
CD8 Naive	0.0102489887290774	0.543307054457484	25	16	1	CUEDC2
CD8 Naive	0.0102497415439354	-0.971266118372274	6	12	1	LINC01001
CD8 Naive	0.0102512111499897	0.167444001180451	182	157	1	RPRD1A
CD8 Naive	0.0102520631547779	0.354663907072585	73	57	1	ATP6V0E2
CD8 Naive	0.0102556115205157	0.369770799462794	57	43	1	IFT140
CD8 Naive	0.0102570182463129	0.193364583400526	228	202	1	SFI1
CD8 Naive	0.0102588502640122	0.214325701618623	122	102	1	BTBD7
CD8 Naive	0.0102606347148821	0.163292867489719	0.17	146	1	APC
CD8 Naive	0.0102682538117056	0.523462243060613	26	17	1	NKAPD1
CD8 Naive	0.0102824698580148	0.347428645978504	86	69	1	IPMK
CD8 Naive	0.0103533605172569	0.605627944226488	32	21	1	PKIG
CD8 Naive	0.0103704986609681	0.545255326247006	32	21	1	ZNF273
CD8 Naive	0.0103867340644546	0.400919498033458	55	42	1	AC009318.1
CD8 Naive	0.0103962790217409	-101944071244815	8	15	1	VWDE
CD8 Naive	0.0104006011485977	0.13821837884087	231	203	1	PHF20
CD8 Naive	0.0104268715332571	-0.318472910707136	88	107	1	IK
CD8 Naive	0.0104539475082055	0.426138613857334	57	43	1	USP42
CD8 Naive	0.0104752505355272	0.13592689148331	343	313	1	TBC1D22A
CD8 Naive	0.0104938887916098	0.20284659258079	166	143	1	ZZEF1
CD8 Naive	0.0104981034139025	0.250249764240516	113	93	1	DNAJC13
CD8 Naive	0.0105173109378678	0.2840916005468	0.11	91	1	CCDC146
CD8 Naive	0.0105405563642198	0.572985119115376	37	26	1	UPRT
CD8 Naive	0.0106048353308017	0.264140465787857	89	72	1	HMG20A
CD8 Naive	0.0106107401962129	0.269921871097731	85	68	1	PASK
CD8 Naive	0.0106123940421343	0.361053582361684	62	47	1	PIGF
CD8 Naive	0.0106481669363603	0.297125497631027	61	47	1	STARD7
CD8 Naive	0.0106737351347518	0.231757038734635	136	114	1	DNM2
CD8 Naive	0.0106749476192305	0.732340878847502	18	0.01	1	ZNF200
CD8 Naive	0.0106869119581456	0.641773669018473	0.02	12	1	AC023389.1
CD8 Naive	0.0106872641952041	0.476801009560632	53	0.04	1	TMIGD2
CD8 Naive	0.0107045171572655	0.574003851680401	38	27	1	RNF121
CD8 Naive	0.0107089487209687	0.292624105396087	0.08	63	1	LTBP3
CD8 Naive	0.010712671980653	0.176626605431389	147	124	1	SENP5
CD8 Naive	0.0107172461575394	0.15983649418963	149	126	1	ELK4
CD8 Naive	0.0107433131038463	0.169586042956724	148	125	1	G2E3
CD8 Naive	0.0107448557559962	0.593295190289161	24	15	1	IRF7
CD8 Naive	0.0107621695679603	0.409324368185475	81	65	1	ZER1
CD8 Naive	0.0107734606067992	0.197412090259685	133	112	1	EDF1
CD8 Naive	0.0108093400593521	0.103166248177074	0.25	0.22	1	FTL
CD8 Naive	0.0108257515837232	0.378158584955512	57	43	1	NELFA
CD8 Naive	0.0108308465420778	0.855197626633035	14	7	1	SMIM15
CD8 Naive	0.0108422828122486	0.343775590929849	72	56	1	IFRD1
CD8 Naive	0.0108755642282763	0.369770799462794	48	35	1	PROSER1
CD8 Naive	0.0108776576460854	0.438932823970189	0.05	37	1	ARSG
CD8 Naive	0.0108856982769178	0.321407777901394	73	58	1	TBCD
CD8 Naive	0.0109140407203884	0.205785410052381	189	165	1	BTAF1
CD8 Naive	0.0109455441905428	0.348624990591245	0.04	28	1	EXOSC1
CD8 Naive	0.0110067432903388	0.916765449984929	12	6	1	C3orf33
CD8 Naive	0.0111110293452627	0.291802568373518	107	89	1	COX10-AS1
CD8 Naive	0.0111444073975516	0.248719112958577	117	98	1	CEP68
CD8 Naive	0.0111504472551788	0.441561482530804	53	0.04	1	AAMDC
CD8 Naive	0.0111781319594909	0.573414876354446	35	24	1	MAGI3
CD8 Naive	0.0111870215484118	0.222760189968483	87	69	1	DSTYK
CD8 Naive	0.0111997802208666	0.256001924505219	78	62	1	TSTD1
CD8 Naive	0.0112033216556221	0.18164120264289	109	0.09	1	PRPF3
CD8 Naive	0.0112297698991627	0.702505649306739	19	11	1	MORN3
CD8 Naive	0.0112443235869951	0.296942426119978	0.1	82	1	CBFB
CD8 Naive	0.0112730245092934	0.334786807702595	61	46	1	DRG1
CD8 Naive	0.0112755157496894	0.386844312821735	37	26	1	PAAF1
CD8 Naive	0.011282089707862	0.520753238432384	41	0.03	1	RAD52
CD8 Naive	0.0113034085295945	0.433429436685111	38	27	1	UBTD2
CD8 Naive	0.0113191470596138	0.153100026987127	192	166	1	CWC27
CD8 Naive	0.0113217493237535	0.28044965556102	0.11	91	1	RYBP
CD8 Naive	0.0113232201101114	0.207336394075024	92	74	1	AGPAT5
CD8 Naive	0.011328909099888	0.251041937299937	114	94	1	KIZ
CD8 Naive	0.0113357189473158	0.525890001380075	21	13	1	SLC16A6
CD8 Naive	0.0113441552542984	0.261818058614912	77	61	1	EIPR1
CD8 Naive	0.0113581872561937	0.532500299500902	31	21	1	NPIPA1
CD8 Naive	0.0114001663914002	0.414858688991331	55	41	1	LEMD2
CD8 Naive	0.0114138614021351	0.56527553154443	29	0.02	1	LMF2
CD8 Naive	0.0114504479208212	0.184452842170323	157	134	1	GOLGB1
CD8 Naive	0.0114777051538763	0.202645684773965	154	131	1	VPS53
CD8 Naive	0.0114929192802627	0.218189762640629	138	117	1	POGZ
CD8 Naive	0.0114996972080277	0.196695807596831	135	114	1	TOMM20
CD8 Naive	0.0115021689444887	0.275991651295814	155	133	1	STX8
CD8 Naive	0.0115040393181175	0.123657539132185	285	255	1	MICU2
CD8 Naive	0.0115086116787368	-0.635663086587835	12	19	1	LINC00907
CD8 Naive	0.0115579072699391	0.616147861342979	26	17	1	ZNF32
CD8 Naive	0.0115733550310208	0.610169008853557	25	16	1	CASP7
CD8 Naive	0.0115839461925669	0.282354460010743	96	78	1	CYB5R4
CD8 Naive	0.0115871438937638	0.175420442788125	161	138	1	IREB2
CD8 Naive	0.0116037973524209	0.446657734068507	41	0.03	1	NOD1
CD8 Naive	0.0116079859061169	0.349306696903078	56	42	1	BFAR
CD8 Naive	0.0116466148190556	0.108172625744518	477	445	1	PUM2
CD8 Naive	0.0116652394527256	0.469306473013708	51	38	1	MICOS13
CD8 Naive	0.0116739240556726	0.796881131042212	18	11	1	USP49
CD8 Naive	0.0116774049043772	0.697930848061671	16	9	1	LMO7-AS1
CD8 Naive	0.0116853738213921	-0.68334053699677	15	24	1	ZFP82
CD8 Naive	0.0116970312879506	0.191005310526604	228	202	1	ASXL1
CD8 Naive	0.0117158549046868	0.245680451738149	0.09	73	1	ATF7
CD8 Naive	0.0117258980981626	0.120901709538578	267	239	1	ACBD6
CD8 Naive	0.0117293397079485	0.497989227717793	36	25	1	STRIP1
CD8 Naive	0.0117578284202978	0.179215768749656	209	184	1	STRN3
CD8 Naive	0.0118017570127285	-0.904817832999083	21	31	1	C5orf17
CD8 Naive	0.0118578022383438	0.490065033180505	45	33	1	TET1
CD8 Naive	0.0118942761067662	0.390079781863133	52	39	1	NOG
CD8 Naive	0.0119842296558569	0.27560408828827	87	0.07	1	ZNF75A
CD8 Naive	0.0119889208225395	0.31060872699465	71	55	1	OCIAD2
CD8 Naive	0.0120137962774758	0.199147632746532	131	0.11	1	MANBA
CD8 Naive	0.0120307770607985	0.732340878847502	23	14	1	THEMIS2
CD8 Naive	0.0120961184648167	0.443771380906569	32	22	1	IFFO2
CD8 Naive	0.0120990759601957	0.24691405167726	86	69	1	PSMA3
CD8 Naive	0.0121292550908956	0.702140641071803	26	17	1	GRIK1
CD8 Naive	0.0121507417275673	0.140395704980231	262	235	1	LINC02446
CD8 Naive	0.0121604602061132	105426897373486	0.01	5	1	AC023421.2
CD8 Naive	0.0121604602061132	105426897373486	0.01	5	1	EDDM13
CD8 Naive	0.012170123905869	0.463357206682521	35	24	1	UQCC2
CD8 Naive	0.0121740180985777	0.374979090465555	62	47	1	IVD
CD8 Naive	0.0121828155149631	0.48893527976264	31	21	1	ELMO1-AS1
CD8 Naive	0.0121855810267688	0.282893348782826	81	65	1	AC025171.2
CD8 Naive	0.0121996156655533	0.361461517798091	72	57	1	ABHD2
CD8 Naive	0.0122074265742652	0.522944436615781	38	27	1	GTPBP8
CD8 Naive	0.0122295596828961	0.140040551983824	263	234	1	ACTR3
CD8 Naive	0.0122395047685819	0.884343972292552	17	0.01	1	AC092142.1
CD8 Naive	0.0122932468771127	0.220003594778192	153	131	1	DPP8
CD8 Naive	0.0123153968371246	0.33913918080913	66	52	1	PXN
CD8 Naive	0.0123184671818301	0.596218585495928	27	18	1	AKT1
CD8 Naive	0.0123326009344012	0.744166314244291	14	8	1	ZNF711
CD8 Naive	0.0123431199800296	-0.189098398642853	332	354	1	NEAT1
CD8 Naive	0.0123538382795281	0.332396528799358	61	47	1	EMC2
CD8 Naive	0.0123623007470132	0.353829255593772	62	47	1	OXA1L
CD8 Naive	0.0124103156380112	0.159777870688905	387	0.36	1	TBL1XR1
CD8 Naive	0.0124290777624018	0.329755120614914	53	0.04	1	AL731577.2
CD8 Naive	0.0124308922711508	0.330511369015566	58	44	1	STUB1
CD8 Naive	0.012468483825021	0.227333682707744	95	77	1	UXT
CD8 Naive	0.0125111178563757	0.214954310279715	159	137	1	KPNA1
CD8 Naive	0.0125201064855044	0.17840527374697	197	172	1	CNKSR2
CD8 Naive	0.012539906857338	0.195916375739297	206	181	1	SH3RF3
CD8 Naive	0.0125879486616013	0.186081907456829	201	176	1	AC079781.5
CD8 Naive	0.0126350102634776	0.107703671600795	349	316	1	CD6
CD8 Naive	0.0126452117947073	0.261691036052758	179	157	1	FLNB
CD8 Naive	0.0126634877982192	0.157192667953301	188	163	1	UBE2G2
CD8 Naive	0.0126806216324712	0.335601659484149	67	52	1	TXNRD1
CD8 Naive	0.0126872138630338	0.14303252285199	266	238	1	MED13
CD8 Naive	0.0126950725617308	0.916765449984929	12	6	1	OCLN
CD8 Naive	0.0127107603468758	0.771869243034139	11	5	1	ASMTL-AS1
CD8 Naive	0.0127234603460467	0.945744516956695	12	6	1	SMAGP
CD8 Naive	0.0127680397618399	0.261686948223659	154	133	1	MIGA1
CD8 Naive	0.0127852906225657	0.837038257514195	16	9	1	CSRNP2
CD8 Naive	0.0128059516860886	0.249993444609232	81	65	1	FAM135A
CD8 Naive	0.0128060109716193	0.282586229028417	105	87	1	RAB6A
CD8 Naive	0.0128102539307994	0.243886358979692	139	118	1	SNX6
CD8 Naive	0.0128170837647516	0.206980834102	127	107	1	NAA35
CD8 Naive	0.012841567188699	0.77742876837604	23	15	1	AC008731.1
CD8 Naive	0.012867546858588	0.24691405167726	96	79	1	ZBTB40
CD8 Naive	0.0128865349351755	0.355794780476661	64	49	1	CCZ1
CD8 Naive	0.0128958140501292	0.201135422993322	183	0.16	1	ZNF652
CD8 Naive	0.0129301114930858	0.320140031738193	77	62	1	ZNF512
CD8 Naive	0.0129596786288472	0.1427469293947	148	126	1	CDK8
CD8 Naive	0.0129645796912077	0.324582025696538	75	59	1	TSPAN5
CD8 Naive	0.0130058942139311	0.562415877405189	29	19	1	AL603839.3
CD8 Naive	0.0130063381747506	0.326862207993503	72	57	1	GIMAP8
CD8 Naive	0.0130281481508562	0.67283986709884	16	9	1	AC073333.1
CD8 Naive	0.0130354820660232	0.295770218019017	75	0.06	1	MSL1
CD8 Naive	0.013060204285871	0.373928424936449	69	54	1	ZNF235
CD8 Naive	0.0130695748575466	0.159787164817426	197	172	1	FAM120B
CD8 Naive	0.0131383323159013	0.250960884739962	123	104	1	ZNF655
CD8 Naive	0.0131493330952182	0.449128591076078	21	13	1	LINC01303
CD8 Naive	0.0131786555616715	0.390935409460836	56	43	1	AZI2
CD8 Naive	0.013192065628192	0.174563207452576	117	97	1	TSC22D2
CD8 Naive	0.0131994675100527	0.118054767976619	304	272	1	SMG1
CD8 Naive	0.0132034420703698	0.113500095848301	0.25	221	1	CHCHD3
CD8 Naive	0.0132109183453002	0.383650388468999	53	0.04	1	EPB41L4A-AS1
CD8 Naive	0.0132167401028224	0.174446621324516	148	126	1	ZBTB25
CD8 Naive	0.0132189507295641	0.158518935731546	175	151	1	ARMC8
CD8 Naive	0.0132695314016234	0.301106152040856	77	62	1	POGLUT1
CD8 Naive	0.0132844062782177	0.210572204613539	135	114	1	CD5
CD8 Naive	0.0132977869837943	0.262344092246866	134	114	1	TANGO6
CD8 Naive	0.0133235762926117	0.214119929002599	141	0.12	1	EMP3
CD8 Naive	0.013345317393832	0.495490404817363	37	26	1	NREP
CD8 Naive	0.0133533748919368	0.390978112328748	63	49	1	ZRANB1
CD8 Naive	0.0133806269218574	0.299381471571396	54	0.04	1	DOP1B
CD8 Naive	0.013392523412989	0.250296691071912	54	0.04	1	PRPF38A
CD8 Naive	0.0134108104797696	0.781250479328449	15	9	1	TMEM218
CD8 Naive	0.01343905769039	0.766987021654393	15	9	1	AC090945.1
CD8 Naive	0.0134425669841243	0.763037676070418	15	9	1	AC012184.3
CD8 Naive	0.0134472980577464	0.2034285169742	193	0.17	1	SCLT1
CD8 Naive	0.013488700123421	0.670940334183358	0.02	12	1	NKIRAS1
CD8 Naive	0.0134936854945727	0.274443569821493	87	0.07	1	INPP5A
CD8 Naive	0.0135056959550767	0.250046090988017	131	111	1	RAD50
CD8 Naive	0.0135816221913573	0.346970930089656	62	48	1	MTMR14
CD8 Naive	0.0136227851992707	0.180986770769165	154	132	1	THOC1
CD8 Naive	0.0136362486505801	0.195238016904937	129	109	1	TSC22D1
CD8 Naive	0.0136806519084152	0.587950969512328	15	9	1	AC004825.3
CD8 Naive	0.013719924553245	0.185321672023021	222	197	1	DIS3L2
CD8 Naive	0.0137475183217963	0.339645341785122	61	47	1	ALG6
CD8 Naive	0.0137717375677717	0.515476654446634	36	25	1	ZNF839
CD8 Naive	0.0137765090673674	0.429442012135768	58	44	1	VKORC1L1
CD8 Naive	0.013792081761513	0.349397009278511	62	48	1	RANBP3
CD8 Naive	0.0138481936593904	0.182060217511059	204	0.18	1	MLLT10
CD8 Naive	0.0138612915726776	0.183512164180059	153	131	1	PILRB
CD8 Naive	0.0138703499661177	0.227030627346712	128	108	1	SIPA1L3
CD8 Naive	0.0139086743094276	0.184759488654475	167	145	1	CHRM3-AS2
CD8 Naive	0.0139090587116471	0.79123456790107	15	8	1	AL035427.1
CD8 Naive	0.0139440704382747	0.473711652133709	46	34	1	ZBTB24
CD8 Naive	0.0139725729625876	0.440244007411245	49	36	1	TRAPPC6B
CD8 Naive	0.0139733918835016	0.259459304996374	81	65	1	PRKCA-AS1
CD8 Naive	0.0139815166826523	0.409717676723908	67	53	1	TVP23C
CD8 Naive	0.0139910359641191	0.196643365982137	142	121	1	RNF19A
CD8 Naive	0.0139941583003412	0.303618464457866	87	71	1	ADAMTSL4-AS1
CD8 Naive	0.0139988786506259	0.259732394918396	81	65	1	ATG4C
CD8 Naive	0.01401334306155	0.177686016552805	211	186	1	YTHDC2
CD8 Naive	0.0140393274845996	0.246188532405802	76	0.06	1	PIGU
CD8 Naive	0.0140398200856198	0.324164572501283	66	52	1	DISP1
CD8 Naive	0.014070100173986	-127915475999033	6	12	1	CADM2
CD8 Naive	0.0140737929164891	-0.635030186801028	17	26	1	L3HYPDH
CD8 Naive	0.0140755246556282	0.514821132266077	37	26	1	JAKMIP2
CD8 Naive	0.0140783846823888	0.271367095401799	64	49	1	BTN2A1
CD8 Naive	0.0140818670577229	0.504755309017997	29	0.02	1	COPS7B
CD8 Naive	0.0141751445940094	0.527409427577276	32	22	1	CFAP20
CD8 Naive	0.0141910796374995	0.838540282679427	17	0.01	1	FITM2
CD8 Naive	0.0142846143962485	0.380453082218713	65	51	1	DHX30
CD8 Naive	0.0142863384986907	0.420844984057063	44	33	1	SAT2
CD8 Naive	0.0143110489890085	0.455500673488678	29	0.02	1	ZNF7
CD8 Naive	0.0143275051181752	0.762353447913941	17	0.01	1	BCL11A
CD8 Naive	0.0143314258701352	0.243746772598577	0.11	92	1	LENG8
CD8 Naive	0.0143421243338075	0.288166684075469	81	65	1	ZNF496
CD8 Naive	0.014357939255912	120627206717991	0.01	5	1	FZD6
CD8 Naive	0.0143730369467786	0.431831767595045	37	26	1	FUNDC2
CD8 Naive	0.0143823326419875	0.201201077632492	131	111	1	IWS1
CD8 Naive	0.0144765395307573	0.120411330526076	224	197	1	BDP1
CD8 Naive	0.0144823056647237	0.169544033928814	263	236	1	CNOT4
CD8 Naive	0.0145377230006729	0.226556338634269	148	127	1	TAPT1
CD8 Naive	0.0145444849342669	0.156803390915614	178	155	1	DDX39B
CD8 Naive	0.0145582020530814	0.253471767699422	145	125	1	CLNS1A
CD8 Naive	0.0145858802568557	0.884343972292552	0.01	5	1	ZFP41
CD8 Naive	0.0145880181320541	0.270834931972346	0.11	92	1	YTHDF3
CD8 Naive	0.0145908963464984	0.261413621372375	0.11	92	1	RNF44
CD8 Naive	0.0146023082199005	0.396243010823984	44	33	1	THRA1/BTR
CD8 Naive	0.0146390803888869	0.314978326622414	0.09	74	1	CNOT6
CD8 Naive	0.0146572560841809	0.26555980447466	76	61	1	R3HDM4
CD8 Naive	0.0146583829502039	0.188957481877745	172	149	1	SOS 2
CD8 Naive	0.0146608912520935	103962219777046	12	6	1	ZNRF1
CD8 Naive	0.0147547072625186	0.376740354277635	44	33	1	ZNF569
CD8 Naive	0.0147841691149321	0.884343972292552	11	5	1	SH3BGRL2
CD8 Naive	0.0147972264317377	0.184545879708351	177	153	1	MFSD14C
CD8 Naive	0.0148023681231977	0.174261672277293	102	84	1	KLF6
CD8 Naive	0.0148435957309455	0.833717899222584	16	9	1	AL442003.1
CD8 Naive	0.0148556078216633	0.782464358273338	12	6	1	COL18A1
CD8 Naive	0.0148661806252677	0.385648543966798	54	41	1	UBE2F
CD8 Naive	0.0148941999564084	0.758813090208693	12	6	1	AC108047.1
CD8 Naive	0.0149163280309457	0.112995384100682	265	236	1	MIER1
CD8 Naive	0.0149177188313958	0.810343390848775	16	9	1	AL360227.1
CD8 Naive	0.0149553223123761	0.26400714146951	0.1	83	1	USP12
CD8 Naive	0.0149583717884651	0.116602546752232	248	0.22	1	MAP2K5
CD8 Naive	0.0149853989417732	0.215369858925803	137	117	1	HERPUD2
CD8 Naive	0.0150073072169883	0.719284726022055	18	11	1	AC097634.3
CD8 Naive	0.0150358379774914	-0.35608900460411	34	46	1	AC104041.1
CD8 Naive	0.0150383346313614	0.723879300099305	18	11	1	ZNF19
CD8 Naive	0.0150414541046961	0.404015012761989	46	34	1	SF3B6
CD8 Naive	0.0150441391996642	0.500200480959491	32	22	1	GEMIN5
CD8 Naive	0.0150705358767924	0.211585867076382	96	78	1	NDUFS6
CD8 Naive	0.0151069530512349	0.425645244217568	45	33	1	MEAK7
CD8 Naive	0.015148510884937	0.55092023856736	27	18	1	ACVR1B
CD8 Naive	0.0151810138706341	0.137381390868817	0.36	329	1	SLC16A7
CD8 Naive	0.0151811252279548	0.168221820183021	184	0.16	1	SMURF2
CD8 Naive	0.0151827890710086	0.378158584955512	57	44	1	C19orf25
CD8 Naive	0.015186041556483	0.59061276923584	18	11	1	TOR3A
CD8 Naive	0.0152021126588571	0.322465084684437	46	34	1	AC021851.1
CD8 Naive	0.0152318487601898	0.580951828842617	26	17	1	AL137856.1
CD8 Naive	0.0152427697172907	0.128711083886261	224	197	1	PSMA3-AS1
CD8 Naive	0.0152597887672983	0.920869848317666	19	12	1	ALG14
CD8 Naive	0.0152605576931603	0.522944436615781	38	27	1	SIVA1
CD8 Naive	0.0152787738109132	0.59803978713591	22	14	1	AC012085.2
CD8 Naive	0.0152787807297316	-0.353902400244734	96	114	1	HLA-DRA
CD8 Naive	0.015308957019778	0.154393553920554	0.25	224	1	PDS5B
CD8 Naive	0.015410180500715	0.909879064399689	15	8	1	PHACTR1
CD8 Naive	0.0154133697296446	0.151282832582262	235	209	1	SLC2A3
CD8 Naive	0.0154323828498992	0.322465084684437	57	44	1	CRCP
CD8 Naive	0.015466098446255	0.142929045252381	244	218	1	RAB2A
CD8 Naive	0.015475753719495	0.884343972292552	15	8	1	IGSF11
CD8 Naive	0.0155094608641392	0.238396270235553	101	83	1	CKMT2-AS1
CD8 Naive	0.015595027869655	0.29606873753056	81	65	1	RCC2
CD8 Naive	0.0156152026077917	0.145092790845948	218	192	1	RIC1
CD8 Naive	0.0156697964671104	0.353113455509185	82	67	1	POLG2
CD8 Naive	0.015699037226641	0.355649691218141	66	52	1	PLA2G12A
CD8 Naive	0.0157047785698491	0.208148540508696	0.14	0.12	1	RALGPS2
CD8 Naive	0.0157184104900681	0.449941148146777	31	21	1	CDADC1
CD8 Naive	0.0157306522701044	0.212214650174837	149	128	1	HIBADH
CD8 Naive	0.0159175352586458	0.351043591393888	57	44	1	ZNF337
CD8 Naive	0.0159399137645942	0.174519587895485	192	168	1	ILF3
CD8 Naive	0.0159400086678476	0.238396270235553	148	128	1	KIAA0355
CD8 Naive	0.0160247728357247	0.270194458548742	124	105	1	HM13
CD8 Naive	0.016045956700603	0.855197626633035	14	8	1	LINC00539
CD8 Naive	0.0160632180045437	0.420776579086049	51	39	1	TTI1
CD8 Naive	0.0160819981367204	0.184517514539393	192	169	1	TGOLN2
CD8 Naive	0.016082124309391	0.829896188270175	14	8	1	CTBP2
CD8 Naive	0.0161039265895796	0.198063253904381	0.17	147	1	LRRC8D
CD8 Naive	0.016111329534159	0.137493789194501	0.16	138	1	RREB1
CD8 Naive	0.0161299794482539	0.206272067179914	125	105	1	AKAP11
CD8 Naive	0.0161751924874331	0.510529135740221	0.02	13	1	TMEM147
CD8 Naive	0.0161911093953735	0.151016955189694	102	84	1	RHOT1
CD8 Naive	0.0162253950708666	0.206272067179914	136	116	1	NFATC2
CD8 Naive	0.0162373942464675	0.112381189314926	243	215	1	UVRAG
CD8 Naive	0.0162400214580667	0.343775590929849	45	34	1	PGM2L1
CD8 Naive	0.0163164085076055	0.373728813031477	78	63	1	ATG14
CD8 Naive	0.0163306357874875	0.758813090208693	18	11	1	AC090971.2
CD8 Naive	0.0163489635385724	0.181522476967731	116	97	1	RLIM
CD8 Naive	0.0163661258089992	0.184406497860932	123	103	1	DCAF8
CD8 Naive	0.0163791464606681	0.736786783878694	18	11	1	KRBA2
CD8 Naive	0.0163802565735817	0.272909260210204	62	48	1	TMEM272
CD8 Naive	0.0163901547578622	0.291415161761338	82	66	1	VPS35
CD8 Naive	0.0163909921335977	0.163522419720577	172	149	1	NUTM2A-AS1
CD8 Naive	0.0164251169217405	0.210572204613539	131	112	1	MFSD14A
CD8 Naive	0.0165119171163768	0.179884802681343	192	169	1	CUL1
CD8 Naive	0.0165143556899832	0.884343972292552	13	7	1	AL512343.2
CD8 Naive	0.0165191021933995	0.784808298741637	16	9	1	TBC1D10B
CD8 Naive	0.0165257153591469	0.181325710049683	281	255	1	RBM6
CD8 Naive	0.0166349916870571	0.107485651002833	227	201	1	AFF1
CD8 Naive	0.0166433679204469	0.235722834349078	143	123	1	TSPAN32
CD8 Naive	0.016669545885137	0.432964625949987	27	18	1	TMEM18
CD8 Naive	0.0166757140135796	0.221881903636882	86	0.07	1	RBM19
CD8 Naive	0.0166758946069235	0.42778720357544	0.04	29	1	HGS
CD8 Naive	0.016693087589504	0.189902994772903	123	104	1	LRRC8B
CD8 Naive	0.0167070063127684	106491621793437	0.01	5	1	ZNF225
CD8 Naive	0.0167825173060616	0.68404532180672	13	7	1	AC022540.1
CD8 Naive	0.0168211409669398	0.233678224520566	0.1	83	1	PRPF18
CD8 Naive	0.0168270915943387	0.322713975402019	97	0.08	1	STN 1,00
CD8 Naive	0.0168353973387415	0.398917145122311	51	39	1	PDE6D
CD8 Naive	0.0168367299311276	0.500333368634332	0.04	29	1	SEC24C
CD8 Naive	0.0168416228221068	0.681851108393809	19	12	1	DSEL
CD8 Naive	0.0168455744155807	0.666163802243018	26	18	1	AL359921.1
CD8 Naive	0.0168691789578864	0.198189720882055	0.12	101	1	C1orf112
CD8 Naive	0.0168850522107628	0.434541054853031	35	25	1	NUDT16L1
CD8 Naive	0.0169204127728775	0.200411415758671	165	144	1	COMMD1
CD8 Naive	0.0169344360596711	0.26555980447466	76	61	1	CDK11B
CD8 Naive	0.0170360820778828	0.360782016235539	46	34	1	ACLY
CD8 Naive	0.0170551441626734	0.966806132484524	0.01	5	1	AC240274.1
CD8 Naive	0.0170741782826823	0.323386934582184	55	42	1	POLR3A
CD8 Naive	0.017134238752594	0.217470273784778	0.1	82	1	SLX4IP
CD8 Naive	0.01714682427936	0.266591536453726	64	0.05	1	ZMAT3
CD8 Naive	0.0171596498650915	0.847818096267438	11	6	1	ETS2
CD8 Naive	0.0171599111336175	0.262100455491936	99	82	1	LARS2
CD8 Naive	0.0171958458026689	0.221538823833225	115	96	1	EIF2AK3
CD8 Naive	0.017197660024597	0.464235483466286	38	28	1	RNF185
CD8 Naive	0.0172002049991151	0.783415063441771	17	0.01	1	FSIP2
CD8 Naive	0.0172498660111103	0.222711703351634	173	152	1	NUDCD3
CD8 Naive	0.0172764788634124	0.128269555178641	258	232	1	NBEA
CD8 Naive	0.0172784626862501	0.177504763001114	151	131	1	RCAN3AS
CD8 Naive	0.0172834609976864	0.439559129619655	41	0.03	1	PDHB
CD8 Naive	0.0173588395025781	0.414858688991331	32	22	1	DLGAP4-AS1
CD8 Naive	0.0173599098356484	0.277303306112331	77	62	1	UNK
CD8 Naive	0.0173802637529337	0.165659420361716	181	158	1	POLR2J3
CD8 Naive	0.0173822881098902	0.610778898966588	25	17	1	TMEM256
CD8 Naive	0.0173851808631633	0.209439346258597	151	0.13	1	STK24
CD8 Naive	0.0174195126541456	0.127590023134572	264	238	1	SPPL3
CD8 Naive	0.0174476226104289	0.264092721568256	92	75	1	ABHD15-AS1
CD8 Naive	0.0174757167753263	0.239438931115114	58	44	1	MARCH5
CD8 Naive	0.0175179339763701	0.203486044349077	0.11	92	1	DBNL
CD8 Naive	0.0175648057334911	0.196728294509043	121	102	1	RNF10
CD8 Naive	0.0175839908776659	0.224259697111493	95	78	1	ZNF706
CD8 Naive	0.0175934289249524	0.333328803494733	49	37	1	BCL7C
CD8 Naive	0.0175939083645125	0.58960070673142	22	14	1	ZNF581
CD8 Naive	0.0175966980419344	0.265088294017517	53	41	1	ATP1B3
CD8 Naive	0.0176372123355766	0.155305293897974	244	219	1	UBE3A
CD8 Naive	0.0176597521395881	0.164576503451755	0.2	176	1	SHPRH
CD8 Naive	0.0176723290952325	0.239626729050972	0.14	0.12	1	MARF1
CD8 Naive	0.0176815002563258	0.263353162387181	0.08	65	1	ICAM2
CD8 Naive	0.017701230297697	-0.862889957327482	8	14	1	FAM66C
CD8 Naive	0.017790972076065	0.442033542863604	37	27	1	HEXIM1
CD8 Naive	0.017817704903566	0.487008474747166	35	24	1	TFDP1
CD8 Naive	0.0178240014150762	0.212398169976755	135	115	1	GIT2
CD8 Naive	0.0178287117495182	0.320983726056606	86	0.07	1	MFN1
CD8 Naive	0.0178422176927627	0.217816119415318	156	136	1	TSIX
CD8 Naive	0.0178624337121107	0.397871334970759	54	41	1	DEPDC5
CD8 Naive	0.017867747061348	0.565814453867054	23	15	1	TIPIN
CD8 Naive	0.017868417836279	0.299381471571396	103	86	1	KCTD20
CD8 Naive	0.0179289769398014	0.671614648306823	27	18	1	FSIP2-AS1
CD8 Naive	0.0179527247671239	0.333791502357227	101	84	1	TULP4
CD8 Naive	0.0179628241753177	0.172805990903858	194	171	1	ARHGEF6
CD8 Naive	0.0179684332842523	0.130917131427176	339	312	1	SKP1
CD8 Naive	0.0179746807971887	0.381175562735043	36	25	1	MAP9
CD8 Naive	0.0180463826033654	0.798614098266667	14	8	1	AC008982.2
CD8 Naive	0.0180764197027491	0.238223091413216	88	72	1	UBE2Q2
CD8 Naive	0.0180879947492945	0.200190569211246	161	0.14	1	PIAS2
CD8 Naive	0.0181359458351743	0.29214990234032	94	77	1	AHI1
CD8 Naive	0.0181916717015375	0.79123456790107	16	0.01	1	WSB2
CD8 Naive	0.0182504061432022	0.406765006944995	45	33	1	FLYWCH1
CD8 Naive	0.0182548963644592	0.144503701792599	262	237	1	CRLF3
CD8 Naive	0.0182553478529522	0.237811844570007	122	103	1	RGCC
CD8 Naive	0.0182701613773091	-0.71230033347624	11	18	1	KIF9
CD8 Naive	0.0182976679877456	0.191005310526604	112	94	1	TTN-AS1
CD8 Naive	0.0183225585094513	0.282893348782826	74	59	1	TRMT112
CD8 Naive	0.0183345469166928	0.278820149089079	59	45	1	ARHGAP1
CD8 Naive	0.0183437601782761	-0.580324294710892	13	21	1	C14orf93
CD8 Naive	0.0183580003248684	0.454951180036638	0.04	0.03	1	SH3D19
CD8 Naive	0.0183696291335433	0.374149239973367	37	27	1	RAB2B
CD8 Naive	0.0183831707048388	0.697930848061671	16	0.01	1	DNASE1L1
CD8 Naive	0.0184098661188355	0.454659697049306	0.04	0.03	1	SLC12A9
CD8 Naive	0.0184766964663277	10273019261346	13	7	1	LXN
CD8 Naive	0.0185926311297686	0.192585336283754	146	126	1	EXOC1
CD8 Naive	0.0186020749121015	0.328562496983342	73	59	1	ACAD11
CD8 Naive	0.0186096231987363	0.210376465512651	0.12	102	1	CCNL2
CD8 Naive	0.018653386152121	0.22314588574431	117	99	1	PPP2CA
CD8 Naive	0.0186831885873992	0.342025808979889	57	44	1	SLC25A32
CD8 Naive	0.0187175089065179	0.205435479716118	116	97	1	TRANK1
CD8 Naive	0.0187183390705373	0.330677602060934	62	49	1	AMY2B
CD8 Naive	0.0187226534378685	0.248397542852591	68	54	1	CCDC88A
CD8 Naive	0.0187665193978795	0.62756855693044	22	14	1	AC010883.3
CD8 Naive	0.0188549674800339	0.154120785128808	203	179	1	RUNX3
CD8 Naive	0.0188992647372273	0.111043986163874	386	354	1	NKTR
CD8 Naive	0.018920303713502	0.246320227819981	94	78	1	CRTAM
CD8 Naive	0.018931439799971	0.232583344295761	108	0.09	1	RELL1
CD8 Naive	0.0189619049369583	0.383914981783064	56	44	1	NADSYN1
CD8 Naive	0.0189671669106728	0.360324235796702	72	57	1	ODR4
CD8 Naive	0.0189854455519029	0.22740223394393	159	139	1	IL17RA
CD8 Naive	0.0190283686368916	0.201826162148722	86	0.07	1	SPEF2
CD8 Naive	0.019030761351823	0.170252844378932	0.12	102	1	GIMAP1
CD8 Naive	0.0190473274511624	0.15325712137822	147	126	1	ISG20
CD8 Naive	0.0191036350748118	0.254712422237667	91	74	1	DRAP1
CD8 Naive	0.0191048408993012	0.162780962585706	171	149	1	RORA-AS1
CD8 Naive	0.0191081642320678	0.469306473013708	32	23	1	ACTR1A
CD8 Naive	0.0191513918947304	100463820601026	12	7	1	AC009630.1
CD8 Naive	0.0191654985126785	0.347034447162811	78	63	1	LINC01089
CD8 Naive	0.0191957597806689	0.283699849339126	68	53	1	METAP1
CD8 Naive	0.0191959603524157	0.303114190447725	71	57	1	SNX19
CD8 Naive	0.019230973088024	0.202202402870867	92	76	1	BTBD1
CD8 Naive	0.0192328421470187	0.621309566458758	18	11	1	BAK1
CD8 Naive	0.0192363521406219	0.294865990448903	86	71	1	ZNF138
CD8 Naive	0.0192613636994183	0.73750258396328	15	9	1	AL137139.2
CD8 Naive	0.0192810895384789	0.383650388468999	51	39	1	DMAC2L
CD8 Naive	0.0192890073340616	0.313655602553514	64	51	1	CEP44
CD8 Naive	0.0193047218268141	0.717233986457294	15	9	1	GRB10
CD8 Naive	0.0193090178889613	0.109050259467246	211	187	1	DICER1
CD8 Naive	0.0193148662532552	0.179966304626625	104	87	1	NCOA6
CD8 Naive	0.0193205274501473	0.266346692327604	88	72	1	NFYC
CD8 Naive	0.019324996421061	0.79123456790107	12	7	1	BOLA3
CD8 Naive	0.0193471506250038	0.26524878665225	52	0.04	1	CSAD
CD8 Naive	0.0193664030782501	0.357976125482244	0.07	56	1	PINX1
CD8 Naive	0.0193797890395363	0.167109011608481	0.12	101	1	SSBP1
CD8 Naive	0.0194100712656373	0.265906767020307	71	57	1	CDHR3
CD8 Naive	0.0194214061438176	0.491332779343707	28	19	1	NELFB
CD8 Naive	0.0194677669076312	0.382370836242427	45	34	1	STX5
CD8 Naive	0.0194969086190547	0.665030943888076	19	12	1	ACBD4
CD8 Naive	0.0195419133499801	0.144478487620551	132	112	1	NCK1
CD8 Naive	0.0195468250912784	0.417011965571495	42	31	1	AC090772.2
CD8 Naive	0.0196084941172858	0.182153893218746	171	0.15	1	DMXL1
CD8 Naive	0.0196698726609436	0.469306473013708	35	25	1	PYM1
CD8 Naive	0.0196834257999995	0.102008825092015	326	297	1	TMC8
CD8 Naive	0.0196902626690564	0.177935845102315	176	154	1	DIDO1
CD8 Naive	0.0196916800692956	10937973379215	0.01	5	1	SLC51A
CD8 Naive	0.0197274992200894	0.255599779543482	67	53	1	TSPO
CD8 Naive	0.0197294977279844	0.310402877662647	61	48	1	TSPYL2
CD8 Naive	0.0197402523785599	0.344761375075405	0.05	38	1	CTNND1
CD8 Naive	0.019747123440855	0.920869848317666	17	0.01	1	SEMA3A
CD8 Naive	0.0197561678297203	0.589337176720478	0.03	21	1	PSTPIP2
CD8 Naive	0.0197690987407311	0.787046770937637	12	6	1	BFSP2
CD8 Naive	0.0197751973064176	0.16719792141906	153	131	1	CMIP
CD8 Naive	0.0198323907424966	0.249669259085944	142	123	1	LINC01278
CD8 Naive	0.0198424427971289	0.102196673882152	0.23	204	1	VPS13D
CD8 Naive	0.0198480080967885	0.884343972292552	0.01	5	1	AP001825.1
CD8 Naive	0.0198523903781951	0.670940334183358	0.02	13	1	CACTIN
CD8 Naive	0.0198804481483059	0.661951550956103	0.02	13	1	ZNF333
CD8 Naive	0.0198807874822754	0.884343972292552	11	5	1	FOXM1
CD8 Naive	0.0198981254665122	0.654862126169784	22	15	1	AC023051.1
CD8 Naive	0.0199177020518816	0.117456669038672	0.22	195	1	HECTD1
CD8 Naive	0.0199288678686936	0.504755309017997	0.03	21	1	MAGOHB
CD8 Naive	0.0199575157517704	0.732340878847501	0.01	5	1	NEURL1
CD8 Naive	0.0200021815215412	0.860096426045875	15	8	1	METTL24
CD8 Naive	0.0200130976349794	0.214684306996114	0.11	92	1	FILIP1L
CD8 Naive	0.0200710360266422	0.640418389406463	21	14	1	AP006621.3
CD8 Naive	0.0200893120702499	0.143652086668062	297	272	1	PATJ
CD8 Naive	0.0200974298129797	0.461889001451225	26	17	1	B3GALNT2
CD8 Naive	0.0201167475109191	0.188124720469654	126	107	1	EPG5
CD8 Naive	0.0201216208379381	0.324916563678533	51	39	1	ASTN2
CD8 Naive	0.0201519283535718	0.837038257514195	15	8	1	DIXDC1
CD8 Naive	0.0201535373271399	0.615157339477163	22	15	1	DLAT
CD8 Naive	0.0201562008777748	0.774161054542128	17	0.01	1	ZNF487
CD8 Naive	0.0201779704446109	0.536420668872244	25	16	1	L3MBTL1
CD8 Naive	0.0202107011872204	0.153386486927821	186	163	1	KIFAP3
CD8 Naive	0.0202134699196353	0.154306098717416	87	0.07	1	SLC12A2
CD8 Naive	0.020218852501351	0.720845240009672	15	8	1	FCGR3A
CD8 Naive	0.0202298393707638	0.24691405167726	0.08	65	1	NDUFS5
CD8 Naive	0.0202328817546535	0.569470634939139	22	15	1	TMEM184B
CD8 Naive	0.0202330753052366	0.521773892907843	31	22	1	RPUSD4
CD8 Naive	0.0202601085642403	0.280272648623691	68	54	1	FAM177A1
CD8 Naive	0.0202807887586248	0.207320918582627	92	76	1	SLIRP
CD8 Naive	0.0203260985309128	0.1697461911548	161	0.14	1	ANAPC5
CD8 Naive	0.0203538234820571	-0.155267883606305	595	598	1	RPL4
CD8 Naive	0.0203872548294781	0.521773892907843	23	15	1	VAMP5
CD8 Naive	0.0204320188044315	0.508834837200346	21	14	1	AC092279.1
CD8 Naive	0.020482339697839	0.33918247962937	55	43	1	ATP5PO
CD8 Naive	0.0205312136551926	0.363953472867479	26	17	1	GAN
CD8 Naive	0.0205804489830625	0.114641591714346	254	228	1	DHX36
CD8 Naive	0.0205900432836263	0.185477016806827	166	145	1	ST8SIA4
CD8 Naive	0.0206177269106782	0.243499387264495	113	95	1	PRPF6
CD8 Naive	0.0206388331783213	0.254100592270529	122	104	1	ZNF326
CD8 Naive	0.0206713965995044	0.160130285535193	241	216	1	RC3H1
CD8 Naive	0.0206748835454492	0.206272067179914	87	71	1	NHLRC3
CD8 Naive	0.0206797193111907	-0.603321327073689	27	37	1	CISH
CD8 Naive	0.0206957382788054	0.38227447991974	98	83	1	CEP63
CD8 Naive	0.0206996887352537	0.151965647621997	148	128	1	SLC44A2
CD8 Naive	0.0207262488918703	-0.627156366487584	12	19	1	SMARCD3
CD8 Naive	0.0207382608954998	0.440737320816937	35	25	1	NIPA2
CD8 Naive	0.0207759351105177	0.691698894350156	18	11	1	AC015795.1
CD8 Naive	0.0208152271775302	0.608709529679125	26	18	1	CALCB
CD8 Naive	0.0208222331257219	0.386844312821735	31	22	1	CYSTM1
CD8 Naive	0.0208276892014491	0.335723318635116	53	41	1	ST3GAL2
CD8 Naive	0.0209024919836547	0.808395119059253	19	12	1	DEPDC4
CD8 Naive	0.0209099546230666	0.323032739636041	46	34	1	BCLAF3
CD8 Naive	0.0209395334348888	0.526791967674468	36	26	1	HDAC3
CD8 Naive	0.020966116787756	0.150518085656913	193	0.17	1	TAF1D
CD8 Naive	0.0209856115958125	0.39182772033599	41	31	1	NUAK2
CD8 Naive	0.0209998269442688	0.233493535914938	0.09	74	1	HDAC1
CD8 Naive	0.0210659361509335	0.43688499532133	48	36	1	RRM1
CD8 Naive	0.0211023776896362	0.132090254024211	253	227	1	CIRBP
CD8 Naive	0.021109924231054	0.108137748805612	328	298	1	NR3C1
CD8 Naive	0.0211225099477497	0.683431278366555	24	16	1	POLR3F
CD8 Naive	0.0211558867680492	0.154741766539832	0.15	129	1	LSP1
CD8 Naive	0.0211752289377418	0.363390711493169	73	59	1	LINC01572
CD8 Naive	0.0212125971800324	0.187879337341991	157	136	1	PHACTR4
CD8 Naive	0.0212461001274471	0.180526654343359	97	0.08	1	DHRS3
CD8 Naive	0.0213048338473089	0.174725851930745	221	197	1	VPS13A
CD8 Naive	0.0213382938501034	0.421717014495448	46	35	1	CEP164
CD8 Naive	0.0213469607021401	0.39640592596626	44	33	1	C3orf35
CD8 Naive	0.0213755982822562	-0.308301105649844	79	95	1	AC022217.3
CD8 Naive	0.0213997583582389	0.316536192610462	73	59	1	ESD
CD8 Naive	0.0214124262554691	0.525890001380075	32	22	1	RAE1
CD8 Naive	0.0214440083206014	0.116041826798723	245	218	1	SLC4A7
CD8 Naive	0.021570504066891	0.201871367150869	119	101	1	GALNT10
CD8 Naive	0.0215950441985996	0.603162219748499	23	15	1	TRIM39
CD8 Naive	0.0216092621150743	0.545542058840793	19	12	1	CLN6
CD8 Naive	0.0216125394362775	0.422763887076678	34	24	1	DPY30
CD8 Naive	0.0216228626325737	0.453186807650431	25	17	1	MTF1
CD8 Naive	0.0216338782877634	0.222088772642689	0.16	0.14	1	CLIP4
CD8 Naive	0.0216781190278337	0.386844312821735	48	36	1	UBA5
CD8 Naive	0.0216943299922754	0.569470634939139	23	15	1	CCDC173
CD8 Naive	0.0217175275686075	0.39891714512231	34	24	1	ST6GALNAC6
CD8 Naive	0.0217537936668359	0.231404677755389	149	0.13	1	CYP20A1
CD8 Naive	0.0217560810366247	0.314331813037367	55	43	1	ISCU
CD8 Naive	0.0217590757240489	0.299381471571396	49	37	1	SLC37A3
CD8 Naive	0.0217892611711956	0.462110971609504	29	0.02	1	USP5
CD8 Naive	0.0218177654303363	0.304919655112826	49	37	1	GBP1
CD8 Naive	0.0218195170850024	0.241895976910635	97	81	1	AC104806.2
CD8 Naive	0.0218195467565095	0.190099253110967	168	148	1	TBC1D32
CD8 Naive	0.021851235495104	0.521773892907843	23	15	1	C4orf19
CD8 Naive	0.0218638011224224	0.211757606263644	137	118	1	HTT
CD8 Naive	0.0218881125934096	0.171126980898954	139	0.12	1	RPS6KC1
CD8 Naive	0.0219492025957847	0.255438123983799	125	107	1	RRP1B
CD8 Naive	0.0219501290020797	0.266022874624965	115	97	1	FBXW8
CD8 Naive	0.0219530097650205	0.521773892907843	21	14	1	NEDD4L
CD8 Naive	0.0219627200378241	0.365315741756172	52	0.04	1	THAP12
CD8 Naive	0.0219687863676232	0.264116141752198	65	52	1	ARL6IP1
CD8 Naive	0.0220364312989905	0.727618468605098	17	0.01	1	COQ10A
CD8 Naive	0.0220579142727482	0.140758447553695	374	348	1	OGT
CD8 Naive	0.0220605388187794	0.330600202182115	59	46	1	UBE3B
CD8 Naive	0.0220971673911658	0.577366218871161	26	18	1	AP001628.1
CD8 Naive	0.0221155378561146	0.302263980104517	47	36	1	DERL1
CD8 Naive	0.0221283069022246	0.586663423651866	26	18	1	TMEM80
CD8 Naive	0.0222723915405662	-0.646170744406228	13	0.02	1	PTGER2
CD8 Naive	0.0223018263943737	0.220741022331831	0.12	102	1	ZCCHC2
CD8 Naive	0.0223442860971424	0.337709590230495	51	39	1	DCK
CD8 Naive	0.0223640635304771	0.732340878847502	15	9	1	LIMK1
CD8 Naive	0.0223913086034764	0.232744278541105	76	61	1	EPS15L1
CD8 Naive	0.0223975487883954	0.337349321770416	72	58	1	CCDC138
CD8 Naive	0.0224361802468073	0.687652061287453	24	16	1	FLAD1
CD8 Naive	0.0224721736786194	0.787046770937637	12	6	1	AC007014.1
CD8 Naive	0.0224729050195383	0.288240913966195	69	55	1	ARHGAP35
CD8 Naive	0.0224803629343518	0.303497580043627	68	54	1	SLC35E2B
CD8 Naive	0.0224925106120438	0.448244857485878	47	35	1	PUF60
CD8 Naive	0.0225202937388293	0.23506049060454	91	75	1	KLF9
CD8 Naive	0.0225448302500253	0.732340878847501	18	11	1	ZNF93
CD8 Naive	0.0225651902665487	0.292983700373245	75	61	1	ATP8B1
CD8 Naive	0.0225967521620809	0.435036570928962	26	18	1	MCTP1
CD8 Naive	0.0226197977922841	0.546347508777536	32	23	1	EEF1AKMT1
CD8 Naive	0.0226545704957025	0.316728715135292	65	52	1	EGLN1
CD8 Naive	0.0226907108325271	0.161124385495166	126	108	1	POLR2B
CD8 Naive	0.0227047111570257	0.146264757815637	296	0.27	1	TENT2
CD8 Naive	0.0227228840217957	0.450927943698853	32	23	1	SAAL1
CD8 Naive	0.0227359353308723	0.398917145122311	62	49	1	DHRS4L2
CD8 Naive	0.022745163541045	0.259383403639476	88	73	1	MARK2
CD8 Naive	0.0227465841971993	0.958344553736328	11	6	1	GSTM3
CD8 Naive	0.0227776932809321	-0.520912506193707	21	29	1	VIM-AS1
CD8 Naive	0.0227794134108157	0.137918048877279	151	0.13	1	MAP4K3
CD8 Naive	0.0227932774669199	-0.175521496317663	422	438	1	IL6ST
CD8 Naive	0.0228188673805116	0.368755174612057	71	57	1	TAPT1-AS1
CD8 Naive	0.022825561095994	0.519932546083676	25	17	1	RGS3
CD8 Naive	0.0229135690065905	0.273386263038451	73	59	1	SLF1
CD8 Naive	0.0229433088059883	-0.997011531208829	5	0.01	1	RRAS
CD8 Naive	0.0229710529997553	0.278421852935749	57	45	1	SCYL3
CD8 Naive	0.0230220479674361	0.186599687924064	191	169	1	AUH
CD8 Naive	0.0230234505462329	0.314488363961604	68	54	1	IRS2
CD8 Naive	0.0230552817328015	-0.840021585094021	7	12	1	SLC22A18
CD8 Naive	0.0230652678914441	-0.852621621873654	5	0.01	1	SCIMP
CD8 Naive	0.0231642942098685	0.38246321306595	39	29	1	C1orf131
CD8 Naive	0.0231702698724697	0.284497234485416	115	98	1	GLMN
CD8 Naive	0.0231793788046457	0.326348519171665	59	47	1	ZDHHC6
CD8 Naive	0.0231821638379233	0.806341460291278	0.01	5	1	CACNA1D
CD8 Naive	0.0231889699084032	0.145991837855383	199	177	1	SMAP1
CD8 Naive	0.0232084469531572	0.130598019545844	215	191	1	AC008014.1
CD8 Naive	0.0232190308407818	0.191099755555664	0.11	92	1	DAP3
CD8 Naive	0.0232266438709958	0.607826337095136	21	13	1	MTERF2
CD8 Naive	0.0232389737816062	0.152832808218454	183	161	1	FXR1
CD8 Naive	0.0232517149381779	0.271660714012945	101	84	1	FAM117A
CD8 Naive	0.0232652969220319	0.39080449933499	42	31	1	BID
CD8 Naive	0.0232912610860677	0.184263446246154	158	138	1	ZNF708
CD8 Naive	0.0232955227980504	0.181019275248002	132	113	1	ANO6
CD8 Naive	0.0233376331224593	0.195545660586856	74	0.06	1	PEX3
CD8 Naive	0.0234157956270756	0.100477403157317	247	223	1	FAM214A
CD8 Naive	0.0234186995953132	0.157628474820103	124	105	1	TMF1
CD8 Naive	0.0234417579726098	0.408363708788401	52	0.04	1	PTRH2
CD8 Naive	0.0234425936850182	0.111754468395624	264	238	1	ZHX2
CD8 Naive	0.0234668275590242	0.279545055917227	83	68	1	SYNJ1
CD8 Naive	0.0234719777034281	0.325853682932586	62	49	1	ZNF529
CD8 Naive	0.0234779261824813	0.727618468605098	16	0.01	1	WBP2NL
CD8 Naive	0.0235602363384649	0.487826560984506	46	35	1	EPB41L2
CD8 Naive	0.0236002847841253	0.442506413669992	59	46	1	USP6NL
CD8 Naive	0.0236343218063955	0.203885474343036	79	64	1	PSMD5
CD8 Naive	0.0236627868676057	0.23541841283943	129	111	1	TTC21B
CD8 Naive	0.0236719880854052	-0.106832177320442	0.64	654	1	IL7R
CD8 Naive	0.0236846420777056	0.193234067056129	98	82	1	DNAJA1
CD8 Naive	0.023693787772129	0.130600286125643	173	152	1	MGA
CD8 Naive	0.0237217134878795	0.411973297947756	31	22	1	TAF5L
CD8 Naive	0.0237768175040701	0.400593722929694	35	25	1	APMAP
CD8 Naive	0.0237820407158225	0.158518935731546	159	139	1	KCNQ1
CD8 Naive	0.0238424369189896	0.157362466698967	142	122	1	TUG1
CD8 Naive	0.0238707888698438	0.575015914184823	26	17	1	FBXO41
CD8 Naive	0.023948550788443	0.403718131386131	36	26	1	SRM
CD8 Naive	0.0239503154489742	0.282015911396535	132	114	1	UBE2N
CD8 Naive	0.0239572398381863	0.196651149167017	107	0.09	1	ABCD3
CD8 Naive	0.024027496137297	0.185376842868564	185	164	1	KIDINS220
CD8 Naive	0.0240411798896104	0.275981038991318	74	0.06	1	GABPB1-IT1
CD8 Naive	0.0240656259327949	0.195971146489868	87	72	1	ITPRIP
CD8 Naive	0.0240800505148718	0.194781247357137	155	135	1	USP10
CD8 Naive	0.0240945551370222	0.330242435276157	67	54	1	YY1AP1
CD8 Naive	0.0241175580317275	0.661951550956104	17	11	1	ZW10
CD8 Naive	0.0241417354683578	0.181680078997522	95	79	1	PTDSS1
CD8 Naive	0.0241545527436541	-0.386759863517128	59	73	1	CTSW
CD8 Naive	0.0242225207459895	0.235454144781845	106	89	1	CEP83
CD8 Naive	0.0243115481450986	0.22013472056166	92	76	1	CPLANE1
CD8 Naive	0.0243613329293065	-0.672049376231834	14	21	1	ANKRD6
CD8 Naive	0.0243890666613674	0.665030943888076	18	12	1	AL157935.1
CD8 Naive	0.0244036629146161	0.586439106611706	0.03	21	1	TMEM229B
CD8 Naive	0.0244942523396178	0.170745633550773	178	156	1	ARHGAP12
CD8 Naive	0.0245098691863986	0.281863710313366	53	41	1	LRRC8C-DT
CD8 Naive	0.024580592316185	0.247934706152719	58	45	1	LSM 6,00
CD8 Naive	0.0246281065607054	0.166059799192421	137	118	1	ANAPC1
CD8 Naive	0.0246391964752339	0.233442268345384	91	75	1	EIF2AK2
CD8 Naive	0.024648953010396	0.360782016235539	44	33	1	TMEM170A
CD8 Naive	0.0247138493086561	0.120232236113222	0.14	0.12	1	MRPS28
CD8 Naive	0.0247356923839603	0.310436660080391	69	55	1	C2CD3
CD8 Naive	0.0247618328135338	0.481584802792145	32	23	1	AC068481.1
CD8 Naive	0.0247666350071625	0.371609799126574	44	33	1	LIG3
CD8 Naive	0.0248338375899449	0.142280510486667	178	157	1	TMC6
CD8 Naive	0.024834964686048	0.13725608069721	217	194	1	ATXN1
CD8 Naive	0.0248557837133255	0.353829255593772	31	22	1	H2AFY2
CD8 Naive	0.0249156629244227	0.607826337095136	0.02	13	1	KATNAL2
CD8 Naive	0.0249602479090739	-0.682696620431342	7	12	1	ZNF667
CD8 Naive	0.024971627615296	0.307286669656742	67	54	1	XPNPEP3
CD8 Naive	0.0249739293147954	0.526791967674468	18	12	1	FIGNL1
CD8 Naive	0.0250111240436165	0.39729522809832	35	25	1	MRPS18C
CD8 Naive	0.0250151685389185	0.277082804462621	62	49	1	DLST
CD8 Naive	0.0250540732519781	0.183569016543145	162	141	1	GTF2F2
CD8 Naive	0.0250561296916197	0.207211627643529	95	79	1	PDLIM5
CD8 Naive	0.0251136260384722	0.100561596501036	402	372	1	ATP11B
CD8 Naive	0.0251428336899318	0.13720874585327	154	133	1	MED27
CD8 Naive	0.0251458005017099	0.32537668010434	61	48	1	DNAJC11
CD8 Naive	0.0251565912427485	0.296966918638096	106	0.09	1	ZNF430
CD8 Naive	0.0251586726733433	0.385037556116104	38	28	1	AC012020.1
CD8 Naive	0.0252479156196097	0.475088825607713	35	26	1	ZDHHC7
CD8 Naive	0.0253241597852992	0.77742876837604	16	0.01	1	NEXN
CD8 Naive	0.0253459242439093	0.787046770937637	12	7	1	AC083862.3
CD8 Naive	0.0254564574785542	0.459846143764642	22	15	1	LSS
CD8 Naive	0.0254943938288904	0.10085503594899	0.3	272	1	EXOC6B
CD8 Naive	0.0256086305849607	0.165831141151417	84	69	1	SLC25A45
CD8 Naive	0.0256523650678563	0.594837355097567	25	17	1	SNRK-AS1
CD8 Naive	0.0256936676870263	0.815081309855438	14	8	1	ARHGEF12
CD8 Naive	0.0257050767266097	0.195069719950493	118	101	1	WASHC3
CD8 Naive	0.0257064497942268	0.193548559559271	191	0.17	1	ZNF721
CD8 Naive	0.0257139880804062	0.190731216284136	142	123	1	CEP57
CD8 Naive	0.0257825450305488	0.232267275712858	41	0.03	1	PCYT1A
CD8 Naive	0.0258453866805299	0.302409164268964	44	33	1	CCL28
CD8 Naive	0.0259111746564945	0.299381471571395	61	48	1	NFIC
CD8 Naive	0.0259120430285886	0.781250479328449	14	8	1	PRTFDC1
CD8 Naive	0.0259500541343544	0.182451145039972	222	0.2	1	CUL5
CD8 Naive	0.026008821108419	0.259853107384758	49	37	1	SLC14A1
CD8 Naive	0.026029454085241	0.532871601791174	16	0.01	1	AC022973.4
CD8 Naive	0.0260855471832495	-0.25035638663594	126	144	1	HIVEP3
CD8 Naive	0.0261056135922648	0.670219166939705	14	8	1	UTP11
CD8 Naive	0.0261324088168399	0.181325710049683	131	112	1	AC010894.3
CD8 Naive	0.0261495442414707	0.77742876837604	11	6	1	AC008906.1
CD8 Naive	0.0261561586149505	0.256114017667226	109	93	1	CAMK2G
CD8 Naive	0.0262125877712974	0.192567151892601	165	146	1	ATE1
CD8 Naive	0.0262277159903869	0.536420668872244	27	19	1	CYB561A3
CD8 Naive	0.0262554168565779	0.65878427187742	18	11	1	LHFPL5
CD8 Naive	0.0262696790318129	0.289327806907473	77	63	1	GART
CD8 Naive	0.0262898915939588	0.236834045319828	119	102	1	CAMTA1
CD8 Naive	0.0263596445655246	0.288964855626057	51	39	1	ANKRD23
CD8 Naive	0.0264292201252455	0.342114456559928	58	46	1	RCN2
CD8 Naive	0.026473565836515	0.700632019120164	0.02	13	1	LINC01137
CD8 Naive	0.0265094135371205	0.365470662029168	69	56	1	ARID3B
CD8 Naive	0.0265247208793129	0.921818677711214	0.01	5	1	AL359643.3
CD8 Naive	0.0266107649567446	0.244159501836377	79	64	1	ZFP14
CD8 Naive	0.0266174410089719	0.220771636875029	71	57	1	ITGB7
CD8 Naive	0.0267260650245762	0.16727793556405	135	116	1	NUP88
CD8 Naive	0.0267357869199911	0.971806813542891	0.01	5	1	AC009365.4
CD8 Naive	0.0268009791058865	0.198407693731515	0.2	179	1	POU2F1
CD8 Naive	0.0268126469788663	0.570235381864489	21	14	1	AC022395.1
CD8 Naive	0.0268677715287474	0.15418355603146	0.09	75	1	ORC3
CD8 Naive	0.0268822273487545	0.841275250400665	0.01	5	1	CXorf58
CD8 Naive	0.0269054469306665	0.175413427870173	208	185	1	WASF2
CD8 Naive	0.0269171357002318	0.172942663063053	96	0.08	1	TRIM37
CD8 Naive	0.02694130830457	0.198799712120539	94	78	1	MYC
CD8 Naive	0.0269461053517268	0.236860387013337	77	63	1	NDUFS1
CD8 Naive	0.0269638151555515	0.31151522720725	54	43	1	NBPF15
CD8 Naive	0.0269953592341867	0.771869243034139	0.01	5	1	GRIN2C
CD8 Naive	0.0270002586322616	0.362997570867367	67	54	1	RAD54L2
CD8 Naive	0.0270294829271523	0.29462794160076	56	44	1	SIAH1
CD8 Naive	0.0270663876657396	0.353829255593772	58	46	1	SEPSECS
CD8 Naive	0.0271190276013771	0.289247094437682	86	72	1	RAB30-DT
CD8 Naive	0.0271199740633107	0.23295410983242	103	86	1	CLSTN1
CD8 Naive	0.0271485314888038	0.257387382906768	44	34	1	MROH1
CD8 Naive	0.0271512613249065	0.256312749679509	75	61	1	MCCC1
CD8 Naive	0.0271872917911708	0.277013658542941	0.07	56	1	ALKBH5
CD8 Naive	0.0272847822494822	0.368674109907217	71	58	1	FAM13A-AS1
CD8 Naive	0.0273091351244899	0.245899141300625	56	44	1	MYH11
CD8 Naive	0.0273152218285288	0.168225163031949	0.18	159	1	TERF2IP
CD8 Naive	0.0273214492270634	0.365234018866022	36	26	1	PLCG1-AS1
CD8 Naive	0.0273475129149388	0.327950623768166	69	56	1	VPS45
CD8 Naive	0.0273720719852147	0.337470307559483	92	77	1	MAP4
CD8 Naive	0.0274021515982073	0.357515647556151	54	43	1	GKAP1
CD8 Naive	0.0274255341924808	0.283614155713079	76	62	1	UFM1
CD8 Naive	0.0274472989846501	0.111202413514389	304	277	1	SOS 1
CD8 Naive	0.0274546390440818	0.311556185517498	63	51	1	TXNDC11
CD8 Naive	0.0274700279386626	0.147841596958672	149	0.13	1	NDUFAF2
CD8 Naive	0.0275266415418958	0.276783414358473	142	123	1	CRADD
CD8 Naive	0.0275569428102163	0.286206082823662	61	49	1	ATIC
CD8 Naive	0.0275885643489932	0.171576325918668	132	114	1	TM9SF2
CD8 Naive	0.0276166779915613	0.25631274967951	112	96	1	ZNF44
CD8 Naive	0.027692374727282	0.274600803219381	113	97	1	CRY1
CD8 Naive	0.0277060579796564	0.140105143214168	0.14	121	1	SHISAL2A
CD8 Naive	0.0277156811187263	0.38838647763014	43	33	1	SPAG7
CD8 Naive	0.0277507835251465	0.122071478309172	149	129	1	CFDP1
CD8 Naive	0.0278319445577624	0.23727596962917	91	76	1	AC138150.1
CD8 Naive	0.0279331048074699	0.215549880767925	93	78	1	TEX10
CD8 Naive	0.0279342639826794	0.288734227371886	37	27	1	MOSPD2
CD8 Naive	0.0279817667250205	0.266813609114965	0.08	65	1	GNA13
CD8 Naive	0.0280473273097652	0.227320322502891	105	89	1	SUMF2
CD8 Naive	0.0281320376122105	0.352896980898397	35	25	1	ABRAXAS1
CD8 Naive	0.0282094331498199	0.454659697049307	28	19	1	STARD4
CD8 Naive	0.028209778748942	0.115360176121566	0.21	186	1	WAPL
CD8 Naive	0.0282105350962295	0.340520166364882	47	36	1	SURF1
CD8 Naive	0.0282172687501394	0.226980964012023	108	91	1	PSEN1
CD8 Naive	0.0282877265487441	0.343775590929849	0.05	39	1	STIP1
CD8 Naive	0.0283448647360332	0.491001544113027	36	27	1	YIPF5
CD8 Naive	0.0283511430946976	0.427486297319081	42	32	1	KATNA1
CD8 Naive	0.0284402083609791	0.139450181127035	165	145	1	HPCAL1
CD8 Naive	0.0284680982470801	0.195131509574713	164	144	1	ATG5
CD8 Naive	0.0284713735407145	0.28321018090025	0.06	47	1	LRCH4
CD8 Naive	0.0284887025612357	-0.592094071650435	13	0.02	1	CBR1
CD8 Naive	0.0284961388153929	0.346687186349752	36	26	1	ATP6V1F
CD8 Naive	0.028546904580246	0.451384565016445	33	24	1	SMS
CD8 Naive	0.0285668837732243	0.189336776100445	155	136	1	SEC63
CD8 Naive	0.0285954641214424	0.501015332741046	26	18	1	THAP11
CD8 Naive	0.0286951723527665	0.161592237346047	152	132	1	BRWD3
CD8 Naive	0.0287347078029065	0.487685002328562	23	15	1	LINC02273
CD8 Naive	0.0287636879922988	0.167516023697422	0.12	103	1	MAP3K5
CD8 Naive	0.0288365912980701	0.104565294587373	178	157	1	DYNC1H1
CD8 Naive	0.028881522743358	0.558573811110795	0.02	13	1	ACTN1-AS1
CD8 Naive	0.0289252574546671	0.385741756374576	57	45	1	NPRL3
CD8 Naive	0.0289279483777879	0.104943111805949	205	181	1	SEC62
CD8 Naive	0.0289398014601309	0.663953903867252	24	16	1	NCEH1
CD8 Naive	0.0289656361348504	0.413038253366962	61	49	1	PDE7B
CD8 Naive	0.0289718547555735	0.269203322906371	0.1	84	1	SLC35D1
CD8 Naive	0.0289766593718633	0.139204446680645	245	221	1	CAB39
CD8 Naive	0.0289906622225017	0.311981508351029	66	53	1	CDK5RAP3
CD8 Naive	0.0290141498224197	0.121465810008196	294	269	1	TRA2A
CD8 Naive	0.0290152427809516	0.231657385599828	59	47	1	UGCG
CD8 Naive	0.0290293392430952	0.401402408511904	47	36	1	NXF1
CD8 Naive	0.0290727108833016	-0.865677774699101	6	11	1	FKBP2
CD8 Naive	0.0291658461899299	0.118355476895833	148	128	1	MIATNB
CD8 Naive	0.0292360648022746	0.170701392446372	0.17	0.15	1	EDEM3
CD8 Naive	0.0293402567923029	0.242797943205028	0.07	57	1	GRK6
CD8 Naive	0.0294437143525288	0.137386606469184	191	169	1	TAOK1
CD8 Naive	0.0294583108500189	0.148617274759704	218	194	1	RPS6KA5
CD8 Naive	0.0294893446484144	0.24458053715171	0.09	75	1	TBC1D19
CD8 Naive	0.0295269825694906	0.285442280613522	79	65	1	SCYL2
CD8 Naive	0.0295318275608199	0.352122933643368	38	28	1	DBI
CD8 Naive	0.0295561512915554	0.399765539760631	63	51	1	NAPG
CD8 Naive	0.0295908072967156	0.37860816272197	36	27	1	TMBIM1
CD8 Naive	0.0297015472491011	0.433682563282987	34	24	1	NTPCR
CD8 Naive	0.029701554307523	0.153474895068319	171	0.15	1	DECR1
CD8 Naive	0.0297048957412306	0.148959413945826	227	204	1	PHF20L1
CD8 Naive	0.0297277957188252	0.309096626404608	42	32	1	MCM6
CD8 Naive	0.0297384170147632	0.647304774991702	16	0.01	1	TSTA3
CD8 Naive	0.0297503104309132	0.451819046284866	34	24	1	TMEM91
CD8 Naive	0.0299107796589243	0.236645716223433	86	72	1	CTBP1
CD8 Naive	0.0299383093574811	0.827760443926184	14	8	1	AC109454.2
CD8 Naive	0.0299440828746683	0.57622167693022	23	15	1	TRAPPC2L
CD8 Naive	0.0299620219958059	0.248832529407959	62	49	1	EVI2B
CD8 Naive	0.0300358841128043	0.306844990756515	87	72	1	TRDMT1
CD8 Naive	0.030060144515506	0.758813090208693	17	11	1	AL139021.1
CD8 Naive	0.0300962621278883	0.1816595126983	131	113	1	BRD7
CD8 Naive	0.0301510811101617	0.385242208225233	0.06	48	1	MED21
CD8 Naive	0.0301668839524301	0.462517307351069	29	21	1	GADD45B
CD8 Naive	0.0301743980680354	0.685798292910472	17	11	1	AC124016.2
CD8 Naive	0.0301927242129283	0.309649807025222	63	0.05	1	ZNF516
CD8 Naive	0.0301995708131366	0.145449641153396	158	138	1	UQCRB
CD8 Naive	0.0302694065759585	0.120487363888812	289	263	1	ERCC6L2
CD8 Naive	0.0302716799510597	0.329128814965447	41	31	1	MTHFD1
CD8 Naive	0.0303374024511696	0.845869824477916	11	6	1	ZNF343
CD8 Naive	0.0303555846361975	0.363178122152364	37	27	1	MKRN2
CD8 Naive	0.0303560992646349	0.13727350048995	227	204	1	PVT1
CD8 Naive	0.0303680284643996	0.345571104591463	54	43	1	RBSN
CD8 Naive	0.0303923723652897	0.282307958212454	62	0.05	1	TRAP1
CD8 Naive	0.0304067875862984	0.584783690433644	22	15	1	MAGEH1
CD8 Naive	0.0304197738354182	0.450447445762392	29	21	1	PPARA
CD8 Naive	0.0304235041924623	0.145381568062399	326	0.3	1	PDS5A
CD8 Naive	0.0304735859134507	0.697258419692056	18	12	1	MAPK3
CD8 Naive	0.0305344681348199	0.661951550956103	19	13	1	KDM4A-AS1
CD8 Naive	0.0305643071118755	0.21247340634823	109	92	1	HK1
CD8 Naive	0.0305693636221032	0.701479915142741	11	6	1	AC008781.2
CD8 Naive	0.0305693636221032	0.701479915142741	11	6	1	EEF2KMT
CD8 Naive	0.0306563070423204	0.635316424452637	19	13	1	TUBB4B
CD8 Naive	0.0306610904918281	-0.29482487339338	67	81	1	RNASET2
CD8 Naive	0.0308178976022179	0.188250659541874	0.1	84	1	ZFP91
CD8 Naive	0.0308520638462128	0.351043591393888	54	43	1	TYW3
CD8 Naive	0.0308641161834757	0.312025680823618	52	41	1	ABHD17B
CD8 Naive	0.0308667575709962	0.48425681447968	28	0.02	1	MRPL43
CD8 Naive	0.0309549120232406	0.448244857485879	26	18	1	SESTD1
CD8 Naive	0.0309562736689814	0.18982154639932	145	126	1	CEP95
CD8 Naive	0.030988776261607	-0.386107905103725	53	65	1	PLXNC1
CD8 Naive	0.0310178144115469	0.594837355097567	19	13	1	LACTB2-AS1
CD8 Naive	0.0310364974982927	0.264247934442406	81	67	1	SMIM7
CD8 Naive	0.031044299860409	0.421371995950006	55	43	1	LANCL2
CD8 Naive	0.0310507729302637	0.845869824477916	0.01	5	1	AC100830.1
CD8 Naive	0.0310539682939117	0.801881812100579	0.01	5	1	RPUSD1
CD8 Naive	0.031059010488173	0.115781533232007	148	129	1	JMY
CD8 Naive	0.0310769395271664	0.236329301036094	77	63	1	TAF1B
CD8 Naive	0.0310844382057124	0.314028247535797	54	43	1	ADAMTS10
CD8 Naive	0.0311166373700308	0.303720407295733	0.08	66	1	VRK2
CD8 Naive	0.0312208886575255	0.406570717665745	38	29	1	P2RX4
CD8 Naive	0.0312211723525773	0.161145429379276	184	163	1	NUP98
CD8 Naive	0.031253569401308	0.121014193877608	255	231	1	CLASP2
CD8 Naive	0.0312749355450441	0.469306473013708	21	14	1	HMGN5
CD8 Naive	0.0313100765916065	0.175478913634311	106	89	1	DUSP16
CD8 Naive	0.0314330278079531	0.469306473013708	19	13	1	STARD7-AS1
CD8 Naive	0.0314330278079531	0.469306473013708	19	13	1	ABHD8
CD8 Naive	0.0314622944942757	0.241639109636586	93	78	1	DPYD-AS1
CD8 Naive	0.0314958507348628	0.371789967099446	75	62	1	SNRPD1
CD8 Naive	0.031501249386957	0.299381471571395	58	46	1	DCAF17
CD8 Naive	0.0315357725678899	-108089060954677	5	0.01	1	ZNF16
CD8 Naive	0.0315370753176436	0.138260481962529	178	157	1	TMEM71
CD8 Naive	0.031567162310958	-100318129844904	5	0.01	1	S100A12
CD8 Naive	0.0315746175107796	0.79123456790107	13	7	1	DVL1
CD8 Naive	0.0316983358305425	0.270296979115211	79	65	1	CPEB4
CD8 Naive	0.0318631293091971	0.449543218192278	39	29	1	PRDM10
CD8 Naive	0.0318650919033834	0.476686003379306	27	19	1	FLVCR1
CD8 Naive	0.031883691177784	0.115669518399008	137	118	1	CATSPERB
CD8 Naive	0.0319310378606287	0.317063749131949	77	63	1	WDR60
CD8 Naive	0.0319340407096772	0.287885832733566	0.07	57	1	HMGXB3
CD8 Naive	0.0319608682530676	0.452627731867078	24	17	1	JPT2
CD8 Naive	0.031992546364682	0.314729435904832	65	53	1	NUDCD1
CD8 Naive	0.0319945328260702	0.395081887991982	45	34	1	CYCS
CD8 Naive	0.0320207080315174	0.391303961012434	54	42	1	TP53
CD8 Naive	0.0321857293450602	0.185899223412732	94	79	1	NCBP1
CD8 Naive	0.0322823785205549	0.14868457562697	159	139	1	HIBCH
CD8 Naive	0.0323256212720402	0.555036347039592	22	15	1	LSM 1,00
CD8 Naive	0.0323388595773537	0.647304774991702	16	0.01	1	POLR1E
CD8 Naive	0.0323430876525682	0.442339425413439	29	0.02	1	NUFIP1
CD8 Naive	0.0323435543522708	0.330242435276157	68	55	1	RPP38
CD8 Naive	0.0325288210634699	0.40412230425357	34	25	1	IMPAD1
CD8 Naive	0.0325550165300052	0.415957048420775	36	26	1	CATSPERE
CD8 Naive	0.0325710887171159	0.27948191413369	56	44	1	SRRT
CD8 Naive	0.0326278389848862	0.188430754419727	123	106	1	SPCS3
CD8 Naive	0.0326284438535985	-0.45044627353186	35	45	1	IGLC1
CD8 Naive	0.0327068903852293	0.448842370453993	29	0.02	1	TMEM107
CD8 Naive	0.0327106223004484	0.65878427187742	17	11	1	AC009107.2
CD8 Naive	0.0327581331598023	0.407378723870506	45	35	1	TTF2
CD8 Naive	0.032785875207186	0.42904260279998	42	32	1	AL365356.1
CD8 Naive	0.0328012928087445	0.340226523848778	57	45	1	MSH6
CD8 Naive	0.0328120778660784	0.255854096030474	53	41	1	ZNF195
CD8 Naive	0.0328990096883377	0.137324713462423	179	158	1	TBCA
CD8 Naive	0.0329869093258502	0.344824442332563	47	36	1	SAP30L-AS1
CD8 Naive	0.0330077628306107	0.58178120227212	17	11	1	ZWILCH
CD8 Naive	0.0330387417326341	0.283951431001789	0.1	85	1	MAPK1IP1L
CD8 Naive	0.0330786407292687	0.29741995523811	66	53	1	VPS26C
CD8 Naive	0.033094084554697	0.308370254798651	46	36	1	DANCR
CD8 Naive	0.0331199426423612	0.753099439014299	12	7	1	SPDYE5
CD8 Naive	0.0331664407280882	0.143889392046466	111	94	1	AK3
CD8 Naive	0.0332969790353037	0.445847500189719	37	28	1	HULC
CD8 Naive	0.0333014441564137	0.291816194451211	85	71	1	KANSL2
CD8 Naive	0.0333185902638569	0.452232959654767	36	27	1	SRPRB
CD8 Naive	0.0333225787795459	0.492026549513791	27	19	1	DDIT4
CD8 Naive	0.0333304381727127	0.28210348013956	66	53	1	BCL2L1
CD8 Naive	0.0333460912007249	0.485248016882729	25	17	1	MECR
CD8 Naive	0.0334022757504746	0.179992742381065	93	78	1	MAPK8IP3
CD8 Naive	0.0334359362921154	0.343775590929849	47	36	1	BRF1
CD8 Naive	0.0334885095882463	0.422000758235351	25	17	1	KIF1BP
CD8 Naive	0.0335033814346378	0.568842146564622	12	7	1	CEP112
CD8 Naive	0.0335050979475378	0.203803811589164	79	65	1	DBF4
CD8 Naive	0.0335103955781538	0.602573003877172	14	8	1	STOM
CD8 Naive	0.0335328540420196	0.245488463576193	78	64	1	SAMD8
CD8 Naive	0.0335402807636086	0.236019410573967	65	53	1	RAD51-AS1
CD8 Naive	0.0337019713160216	0.488043035595293	39	0.03	1	EGLN3
CD8 Naive	0.0338068479276041	0.222116345244693	153	135	1	TNPO3
CD8 Naive	0.0338289798355525	0.168797361761251	146	128	1	GPR174
CD8 Naive	0.0338474268730826	0.110148366147719	274	249	1	BTBD11
CD8 Naive	0.0340112850341613	0.369770799462794	12	7	1	CTNNA3
CD8 Naive	0.0340277479199557	0.146482572421756	153	134	1	PLPP1
CD8 Naive	0.0340763362779665	0.209847521403741	135	117	1	WHAMM
CD8 Naive	0.0341192086563937	0.103733905467476	152	132	1	TRAM1
CD8 Naive	0.0342216514029671	0.149058861765263	205	184	1	EFR3A
CD8 Naive	0.03427482427881	0.16390603637439	194	173	1	TNKS2
CD8 Naive	0.0343263633879973	0.140952108966912	123	105	1	ILKAP
CD8 Naive	0.034327666159089	0.810343390848775	11	6	1	RBM5-AS1
CD8 Naive	0.0343409934624648	0.31200154842633	97	82	1	METTL25
CD8 Naive	0.0343632294700224	0.197651584607569	83	69	1	SNHG1
CD8 Naive	0.0344289512961195	0.200817637087805	55	43	1	CYB5B
CD8 Naive	0.0344488159235614	0.113285179457938	104	87	1	CHMP4A
CD8 Naive	0.0345579681846089	0.377156626383499	63	51	1	SH2D3C
CD8 Naive	0.0345643413597304	0.612264426855751	15	9	1	DDX28
CD8 Naive	0.034582065109155	0.524801585605411	28	0.02	1	HEG1
CD8 Naive	0.034596932132982	0.217617040773924	102	87	1	ATL2
CD8 Naive	0.0346046456618517	0.195229896388329	113	97	1	RNF4
CD8 Naive	0.0346655549705871	0.264616053410719	68	55	1	FAM120C
CD8 Naive	0.0349978905379992	0.360184750633596	58	46	1	AKAP8
CD8 Naive	0.0350203964693155	0.33918247962937	54	43	1	HIST1H1D
CD8 Naive	0.0350225356691871	0.389579280542973	33	24	1	GLCE
CD8 Naive	0.0350534490236445	0.738493105829097	13	8	1	DAPK3
CD8 Naive	0.0350586036901461	0.33003168441158	61	49	1	TFAM
CD8 Naive	0.0351051287837705	0.150238032265586	113	97	1	AC004687.1
CD8 Naive	0.0351665890778949	0.144995726815352	188	167	1	ADAR
CD8 Naive	0.0351715813891288	0.210407841749119	75	62	1	RNF114
CD8 Naive	0.035172451726062	0.299381471571396	54	43	1	COPS6
CD8 Naive	0.035174261429119	0.155438147920298	0.17	0.15	1	TMEM65
CD8 Naive	0.0352398791762166	0.297594852097381	74	61	1	ARHGEF2
CD8 Naive	0.0353240394764687	0.218962789116098	77	64	1	MCU
CD8 Naive	0.0353327574898744	0.628505067862962	19	12	1	YRDC
CD8 Naive	0.0353740670153107	0.30589477853007	78	65	1	CLTA
CD8 Naive	0.0353840771731403	0.134439322418847	157	138	1	PRMT3
CD8 Naive	0.0353915781494843	0.39891714512231	38	28	1	SMIM4
CD8 Naive	0.0354273321487075	0.211918630321056	53	42	1	ZNF573
CD8 Naive	0.0354313644948788	0.469306473013709	25	17	1	MED11
CD8 Naive	0.0354354783308467	0.606809996763642	19	12	1	LENG8-AS1
CD8 Naive	0.0355166646927047	0.308370254798651	46	35	1	UFD1
CD8 Naive	0.0355179147580331	0.100877725513183	422	394	1	KMT2E
CD8 Naive	0.0355270877389157	0.169472148976962	282	0.26	1	ATF7IP2
CD8 Naive	0.0356004484715899	0.309649807025223	39	0.03	1	TMEM39A
CD8 Naive	0.0356621858110035	0.186768955670321	94	79	1	OSTF1
CD8 Naive	0.0357008605002617	0.100384438515101	463	439	1	LINC01934
CD8 Naive	0.035712161996841	0.479502240119596	0.02	13	1	ZNF275
CD8 Naive	0.0358035086772019	0.155898544664795	0.23	209	1	STK39
CD8 Naive	0.0358734939123803	0.209264176875078	94	79	1	NVL
CD8 Naive	0.0359848158424713	0.441400476443823	35	26	1	BNIP3
CD8 Naive	0.0360206329348831	0.2493407890718	48	38	1	CBX7
CD8 Naive	0.0360207061978635	0.180082543199051	123	106	1	KLHL28
CD8 Naive	0.0360375322197138	0.165211671213664	105	89	1	LINC01891
CD8 Naive	0.0361112095098445	0.167779909203042	128	111	1	PDE4B
CD8 Naive	0.0361185814191304	0.436884995321331	41	32	1	TFRC
CD8 Naive	0.0362209671827793	0.383914981783064	46	36	1	LTV1
CD8 Naive	0.036288409636967	0.31635455017511	58	46	1	FAM126A
CD8 Naive	0.0362910680053895	0.223729264256461	79	65	1	TRIM5
CD8 Naive	0.0363710655035995	0.217767706017743	52	41	1	NAA20
CD8 Naive	0.0363758195443395	0.407905928349565	81	67	1	EFL1
CD8 Naive	0.0363982863740731	0.272614562008609	0.05	39	1	GTPBP6
CD8 Naive	0.0364816510114089	0.691698894350155	14	9	1	TRMT61A
CD8 Naive	0.0364963461866093	0.326049422033475	51	0.04	1	PGRMC2
CD8 Naive	0.0365213846215852	0.38246321306595	38	29	1	YEATS4
CD8 Naive	0.0367307812109735	-0.530693526986292	23	31	1	HMGCS1
CD8 Naive	0.0369046301801874	0.195154102695759	154	136	1	ZBTB44
CD8 Naive	0.0369256336659548	0.353019435173468	38	29	1	FBXO8
CD8 Naive	0.0369328402207106	0.153530605107941	134	117	1	ECHDC1
CD8 Naive	0.0369419373622251	0.217638322129859	63	51	1	KLRC4
CD8 Naive	0.0369490774241199	0.596541661309816	21	15	1	AMT
CD8 Naive	0.0370097399665191	0.173174379003683	115	99	1	ATRN
CD8 Naive	0.0370714766291799	0.223830438564219	66	53	1	UQCR10
CD8 Naive	0.0371019389677034	0.533846725208418	21	15	1	SLC27A5
CD8 Naive	0.0371340406042655	0.156686120352574	165	146	1	EWSR1
CD8 Naive	0.0371701196328589	0.363178122152364	37	27	1	NDUFAB1
CD8 Naive	0.0374208651720831	0.758813090208693	19	13	1	LINC00467
CD8 Naive	0.0374355589505865	0.427486297319081	29	21	1	LAS1L
CD8 Naive	0.0374448631250695	0.170395030851318	177	158	1	ACIN1
CD8 Naive	0.0374645388405225	0.639231474456021	15	0.01	1	SNX12
CD8 Naive	0.0374978939567551	0.285706534674319	72	59	1	MTERF1
CD8 Naive	0.0375277981268397	0.183904254151459	93	78	1	CERK
CD8 Naive	0.0375308597154751	0.457233640713133	34	25	1	NDUFA7
CD8 Naive	0.0375331755166138	0.55092023856736	27	19	1	C1orf50
CD8 Naive	0.0375494496327431	0.250915982234756	95	0.08	1	LTN1
CD8 Naive	0.0375712845629103	0.448842370453993	29	21	1	CARD16
CD8 Naive	0.037574001185064	0.286265971781137	79	66	1	SPTLC1
CD8 Naive	0.0376065642839763	0.167935261485533	159	0.14	1	NSUN6
CD8 Naive	0.0376536327021314	0.101089830487857	0.43	404	1	AKT3
CD8 Naive	0.0376781733552337	0.21205441977392	165	147	1	PDXDC1
CD8 Naive	0.0378063106253258	0.584783690433644	0.02	14	1	CALML4
CD8 Naive	0.0378157209418386	0.230794386313983	67	55	1	SMIM8
CD8 Naive	0.0378391487577946	0.547308985014982	15	0.01	1	LINC02666
CD8 Naive	0.0378681432579485	0.130307710182253	267	244	1	CUX1
CD8 Naive	0.0378706409678436	0.133463631547718	168	149	1	CEACAM21
CD8 Naive	0.0379293431200297	0.606809996763642	18	12	1	CBR3
CD8 Naive	0.0379585408916231	0.175806786452863	132	115	1	MYL12B
CD8 Naive	0.0380013829950732	0.243528236837878	81	67	1	AC023424.3
CD8 Naive	0.0380267134898842	0.17778969102244	127	0.11	1	KMT5B
CD8 Naive	0.0381644910198785	0.301955415235223	51	0.04	1	UQCRQ
CD8 Naive	0.0381722687143634	0.271795639899496	71	59	1	SYMPK
CD8 Naive	0.0381893954022171	0.628505067862962	18	12	1	ALG1
CD8 Naive	0.0381969539662187	0.322916986032184	29	21	1	ERLIN2
CD8 Naive	0.0382206682561324	0.180209770593718	125	108	1	CHM
CD8 Naive	0.0382354608139373	0.593295190289161	23	16	1	AL023584.2
CD8 Naive	0.0382804107076034	-0.240531943129634	222	239	1	ID2
CD8 Naive	0.0383082607068401	0.192096298415546	138	121	1	APPBP2
CD8 Naive	0.0383374272073271	0.372444933761119	31	23	1	APH1A
CD8 Naive	0.0383414062680714	0.216125967922043	108	92	1	STAT6
CD8 Naive	0.0383774315155893	0.849578554131875	11	6	1	LMNB2
CD8 Naive	0.0384027972706751	0.459458687057361	0.02	14	1	AC009501.3
CD8 Naive	0.0384270113188181	0.135328815288281	165	145	1	MBTPS1
CD8 Naive	0.0384290111375553	0.281679469837937	45	34	1	LMO4
CD8 Naive	0.0384748080142252	0.172573141388612	0.21	0.19	1	PBRM1
CD8 Naive	0.0385398770261649	0.744166314244291	13	8	1	AC009118.3
CD8 Naive	0.0385506428695448	0.558943685498384	23	16	1	ATG9A
CD8 Naive	0.0386427192919193	0.197267253918704	141	124	1	CASD1
CD8 Naive	0.038643452080824	0.118096255793547	155	136	1	GPBP1L1
CD8 Naive	0.0386470434266069	0.249628436374296	62	0.05	1	COX8A
CD8 Naive	0.038650242708685	0.532042228361671	26	18	1	TRIM59
CD8 Naive	0.038676164565748	0.236247126625404	118	102	1	CSNK2A1
CD8 Naive	0.0387124183294408	0.169200480575654	112	96	1	RNASEK
CD8 Naive	0.0387366684803304	0.193888342724081	0.08	66	1	RABAC1
CD8 Naive	0.0387629264179856	0.447611401914388	28	0.02	1	MRPL34
CD8 Naive	0.0387722664672499	0.52924901346999	23	16	1	AC106795.3
CD8 Naive	0.0387898435040612	0.281102737853087	51	0.04	1	SNHG16
CD8 Naive	0.0388364319137528	0.185786439729436	128	111	1	GRK2
CD8 Naive	0.0388367649182945	0.247466702532855	0.1	85	1	ILF3-DT
CD8 Naive	0.0389277592726725	0.325419332472919	57	46	1	DCUN1D5
CD8 Naive	0.0389535369275122	0.43254792300359	39	29	1	CHRM3
CD8 Naive	0.0389687157367608	0.469306473013708	31	23	1	AL161725.1
CD8 Naive	0.0389699544932871	0.55572122483118	11	6	1	SPTLC3
CD8 Naive	0.0391918791350417	0.314028247535797	55	44	1	RBM10
CD8 Naive	0.0392173656064466	0.469306473013708	26	18	1	PSTK
CD8 Naive	0.0392185462260133	0.326486701733994	55	44	1	MED6
CD8 Naive	0.0392418046353781	0.666752537219924	22	15	1	FAM171A1
CD8 Naive	0.0393603699927111	0.191625291215513	68	56	1	NUP50
CD8 Naive	0.0394020800069962	0.264140465787857	85	72	1	PDZD8
CD8 Naive	0.0394297975998912	0.297082355481808	57	45	1	ARMCX5-GPRASP2
CD8 Naive	0.0394988695528672	0.118564680621609	94	79	1	B4GALT1
CD8 Naive	0.0395376569425698	0.249993444609232	0.09	76	1	SUPT6H
CD8 Naive	0.0396342631738903	0.19771005367649	108	93	1	ME2
CD8 Naive	0.039662453131204	-0.168996485474452	258	277	1	LINC01138
CD8 Naive	0.0396703373304138	0.142979914228829	141	123	1	DYRK2
CD8 Naive	0.039686803537658	0.206272067179914	93	79	1	TTC1
CD8 Naive	0.0397799205319814	0.198004451196313	0.09	76	1	UBN2
CD8 Naive	0.0397878712077935	-0.524768693029187	17	24	1	HAVCR2
CD8 Naive	0.0398140243291746	0.140805724202859	176	156	1	DHX15
CD8 Naive	0.0398524109766568	0.277577101253047	55	44	1	VPS37A
CD8 Naive	0.0399295261467571	0.743481436452702	19	13	1	ABCA1
CD8 Naive	0.0399328992697343	0.607503766933728	26	18	1	EPS8
CD8 Naive	0.0400078721747531	0.249429649596043	0.07	57	1	ATP5PB
CD8 Naive	0.0400171931693724	0.126880466231571	162	142	1	MZT2B
CD8 Naive	0.0400293802202674	0.166874553752142	84	0.07	1	CASP4
CD8 Naive	0.0400409042258914	0.806341460291278	0.01	6	1	CCDC71
CD8 Naive	0.0400995944318367	0.18979842702749	79	65	1	ECHDC2
CD8 Naive	0.0401672792062302	0.305050221658087	47	36	1	RANBP10
CD8 Naive	0.0401843594553755	0.995375284681296	12	7	1	MIR181A2HG
CD8 Naive	0.0401999504792761	0.11760829919257	188	168	1	SLC39A10
CD8 Naive	0.0402547010313005	0.701479915142741	0.01	6	1	EPHB4
CD8 Naive	0.0402719905122306	0.160861607489968	144	126	1	PLCG1
CD8 Naive	0.040291195394588	0.174662460663092	188	169	1	ZMYM4
CD8 Naive	0.0403138209250985	0.131686637586462	249	226	1	LINC01550
CD8 Naive	0.0403278783988202	0.540389571075191	15	9	1	GPM6B
CD8 Naive	0.0403917289064403	0.884343972292551	12	7	1	AC024901.1
CD8 Naive	0.0404147285465361	0.161639071251515	0.1	84	1	CTNNBL1
CD8 Naive	0.0404184895270674	-0.418503381029106	39	49	1	NAIP
CD8 Naive	0.0404437694479216	0.315683283900496	26	18	1	NDUFA6-DT
CD8 Naive	0.0404769318113355	0.635316424452637	18	12	1	LMAN2L
CD8 Naive	0.0405064388606707	0.637704004709427	16	0.01	1	CYP2U1
CD8 Naive	0.0405318082696672	0.5776826340585	19	13	1	FLT1
CD8 Naive	0.0405804916094689	0.219477605979181	0.11	94	1	MICU3
CD8 Naive	0.0405873560674353	0.303497580043627	65	53	1	STAT2
CD8 Naive	0.0405901462209904	0.241099655733002	78	64	1	DPH5
CD8 Naive	0.0406006422990618	-0.58958721603986	14	21	1	CPVL
CD8 Naive	0.040621910546708	0.209662656380688	111	95	1	TRG-AS1
CD8 Naive	0.0406444686309204	0.223481357212137	69	57	1	CKAP5
CD8 Naive	0.0406590856727577	0.661951550956104	17	11	1	CBWD6
CD8 Naive	0.0406773032251203	0.670940334183358	18	12	1	CCT6B
CD8 Naive	0.0406803023237425	0.136067097481967	256	234	1	RAB3GAP1
CD8 Naive	0.0407061578756363	0.604236053099815	16	0.01	1	PTCH2
CD8 Naive	0.0407211393850391	0.2538004372625	72	59	1	PTER
CD8 Naive	0.0407272824275133	0.133879923084089	149	0.13	1	ARID5B
CD8 Naive	0.0407627275615747	0.613696382348882	18	12	1	COG8
CD8 Naive	0.0407639097746786	0.413597040427421	36	27	1	FBXO31
CD8 Naive	0.0408048566278784	0.147925994394408	132	115	1	CMC1
CD8 Naive	0.0408764623776792	0.237980926907252	53	42	1	LINC01135
CD8 Naive	0.0409325390352609	0.309229257527742	54	43	1	BLMH
CD8 Naive	0.0409337049004705	0.287103141792959	43	34	1	ZNF398
CD8 Naive	0.040935818136489	0.131310009498692	98	83	1	PRKAR2A
CD8 Naive	0.0409876760649248	0.536420668872245	16	0.01	1	AC079922.2
CD8 Naive	0.0410267441399545	0.58178120227212	17	11	1	AC110611.1
CD8 Naive	0.0410278990695475	-0.686812728903575	0.01	15	1	SPSB2
CD8 Naive	0.0410574567569573	0.430832325199072	32	23	1	RASA4
CD8 Naive	0.041068432638127	0.107439632756202	253	229	1	GIMAP7
CD8 Naive	0.0411917498677237	0.408610541326154	36	27	1	PFKL
CD8 Naive	0.0411930441695713	0.884343972292551	0.01	5	1	FADD
CD8 Naive	0.0412778406837684	0.284584469643315	56	44	1	FERMT3
CD8 Naive	0.0412805478529392	0.262855595546282	65	53	1	DNAJA3
CD8 Naive	0.0414167859694132	0.67283986709884	0.01	5	1	JHY
CD8 Naive	0.0414313988540432	0.193096678432181	139	122	1	NUP160
CD8 Naive	0.0415336158635556	-0.560440870380345	0.01	15	1	FANCF
CD8 Naive	0.0415893884460596	-0.511584704038587	0.01	15	1	ZNF528-AS1
CD8 Naive	0.0416010463147237	0.39080449933499	43	33	1	PHRF1
CD8 Naive	0.0416243494203288	0.532871601791174	29	21	1	NMNAT3
CD8 Naive	0.0417001873683862	0.301131253521355	73	0.06	1	MAPK6
CD8 Naive	0.0417567531663779	0.523754257036084	22	15	1	ENPP2
CD8 Naive	0.0418286947419134	0.39891714512231	44	34	1	TWF1
CD8 Naive	0.0418650354747538	0.551768633205681	22	15	1	SKIL
CD8 Naive	0.0418767471695174	-0.443981893792961	26	34	1	ORMDL3
CD8 Naive	0.0418917293261513	0.364969813198972	33	24	1	ZNF546
CD8 Naive	0.0419640797003859	0.568842146564622	22	15	1	AL139260.1
CD8 Naive	0.0419660435197787	0.108559129235818	228	205	1	TOP 1,00
CD8 Naive	0.0419925940704641	0.39679397322934	26	18	1	AL390957.1
CD8 Naive	0.0420064915747151	0.469306473013708	25	17	1	ERICH6-AS1
CD8 Naive	0.0421035498178392	0.446938659985253	27	0.02	1	SPOUT1
CD8 Naive	0.0422574691063457	0.502096408131377	25	17	1	CNPPD1
CD8 Naive	0.0423205853797534	0.133572578601315	116	0.1	1	SDHA
CD8 Naive	0.0424308824785477	-0.627555066238881	15	22	1	KCNK6
CD8 Naive	0.0424324429147594	0.469306473013708	14	8	1	HKDC1
CD8 Naive	0.0426390395670422	0.38511134559728	55	44	1	BRCC3
CD8 Naive	0.042679298156816	0.884343972292552	12	7	1	C19orf44
CD8 Naive	0.0426838368127214	0.510885576765107	21	14	1	MPPED2
CD8 Naive	0.0427126396779929	0.539208486243864	21	14	1	LZTFL1
CD8 Naive	0.0427227743030293	0.383149829263993	36	27	1	RIOK1
CD8 Naive	0.04275199139366	-0.419954228573019	62	74	1	ADAMTS17
CD8 Naive	0.0427702227142773	0.325533759427365	48	37	1	SDF4
CD8 Naive	0.0427910802183656	0.528200162067277	21	14	1	PKN2-AS1
CD8 Naive	0.042823545599117	0.168646994879996	135	118	1	NONO
CD8 Naive	0.0429706860007544	0.310107878164454	49	39	1	GID8
CD8 Naive	0.0429878297395834	0.302011727616067	46	36	1	LINC01376
CD8 Naive	0.0430649297208673	0.150944993146538	124	108	1	GALK2
CD8 Naive	0.0431147135331843	0.149907204437084	157	138	1	RBM4
CD8 Naive	0.0431648955460016	0.360263713718417	33	25	1	HSF5
CD8 Naive	0.0431998625208138	-0.608696038987565	15	22	1	HIST1H4E
CD8 Naive	0.0432355932973856	0.164731944876614	87	73	1	ZC4H2
CD8 Naive	0.0433025634934286	0.169012448610832	109	93	1	ABCA5
CD8 Naive	0.0433085834770114	0.15785689593061	154	137	1	AC005670.3
CD8 Naive	0.0433568562792853	0.736786783878694	17	11	1	NOCT
CD8 Naive	0.0433802586507815	0.469306473013708	23	16	1	RPS6KB2
CD8 Naive	0.0434144639673449	0.562415877405189	0.02	13	1	RFNG
CD8 Naive	0.0434449422769482	0.317303379568658	44	34	1	EEF2K
CD8 Naive	0.0435025014935869	0.109698807484861	176	156	1	SNRNP200
CD8 Naive	0.0435228775267082	0.602573003877172	15	9	1	AC060780.1
CD8 Naive	0.0436029687314637	0.469306473013708	23	16	1	PEF1
CD8 Naive	0.0436051451816593	0.243137360931776	87	73	1	USP20
CD8 Naive	0.0436086811152395	0.299381471571396	44	34	1	AL662844.4
CD8 Naive	0.0436695723587086	0.652170530163518	17	11	1	AC092574.2
CD8 Naive	0.0437137677545029	0.435753913302682	23	16	1	ITFG2-AS1
CD8 Naive	0.0437219576327806	0.647304774991702	16	0.01	1	LINC00106
CD8 Naive	0.0437439803654899	0.349466703007705	62	51	1	ZFYVE9
CD8 Naive	0.0438274427717624	0.621309566458758	17	11	1	ZNF511
CD8 Naive	0.0439800160671785	0.249628436374296	79	66	1	PNPT1
CD8 Naive	0.04398289620818	0.613041950475158	16	0.01	1	CRYGS
CD8 Naive	0.0439887848770662	0.536420668872244	18	12	1	AL606489.1
CD8 Naive	0.0440573985860977	0.597062020212081	16	0.01	1	RAB15
CD8 Naive	0.0440890936543048	-0.279931307084105	55	67	1	AL499604.1
CD8 Naive	0.0441210946532519	0.308659285159407	53	42	1	SEMA6A-AS1
CD8 Naive	0.044132248936055	0.30687600811832	53	42	1	USP38
CD8 Naive	0.0441429517254232	0.159621973881093	106	91	1	FBXO28
CD8 Naive	0.0442153914906244	-0.737144404453718	0.01	16	1	HHAT
CD8 Naive	0.0442214811887228	-0.298134079492845	96	111	1	CRIP1
CD8 Naive	0.0442502351654591	0.202951708888303	117	102	1	MIA3
CD8 Naive	0.0443053960632301	0.218763011363111	56	45	1	GPR132
CD8 Naive	0.0443094496054538	0.167650773152607	139	121	1	TRIR
CD8 Naive	0.0443380960503197	0.195971146489868	88	74	1	TPI1
CD8 Naive	0.0443852559548867	0.232721167502315	79	65	1	ATG13
CD8 Naive	0.0444050611544068	0.188286321706551	76	63	1	PTS
CD8 Naive	0.0444213088732723	0.382594839820377	31	23	1	CCDC97
CD8 Naive	0.0444988966085021	0.515699378498159	22	15	1	IFT27
CD8 Naive	0.044500581528811	0.299381471571396	41	32	1	PPCDC
CD8 Naive	0.0445053119585133	0.162808418695951	102	87	1	NDE1
CD8 Naive	0.0445460445949969	0.17798302274849	134	117	1	RAB1A
CD8 Naive	0.044584053106132	0.162879471666534	132	116	1	CSNK1G3
CD8 Naive	0.0446178501676334	0.136075729060845	101	85	1	BTG2
CD8 Naive	0.0446217517550918	0.439204441224288	45	35	1	CDH23
CD8 Naive	0.0446338338234785	0.143987788925571	79	65	1	AC078881.1
CD8 Naive	0.0447720173965835	0.115554850430828	268	246	1	HELZ
CD8 Naive	0.0448735602776047	0.450690794846361	22	15	1	ALG11
CD8 Naive	0.044894281851289	0.147378378126345	93	79	1	COX6B1
CD8 Naive	0.0449482325949526	0.107189288010646	147	128	1	USP7
CD8 Naive	0.0450272417345253	0.675757350481134	13	8	1	RPUSD2
CD8 Naive	0.0450316498648267	-0.265033651745675	0.06	72	1	CSKMT
CD8 Naive	0.0450992797518244	0.369770799462794	42	32	1	LINC02591
CD8 Naive	0.0451111659261991	0.701479915142741	11	6	1	PIAS3
CD8 Naive	0.0451160738380843	0.204133156423579	83	0.07	1	DSE
CD8 Naive	0.045121044961826	0.172511661279239	98	83	1	SELENOT
CD8 Naive	0.0451547670199052	0.179448279104204	0.1	85	1	CCDC14
CD8 Naive	0.0452026724893784	0.621309566458757	13	8	1	FEZ1
CD8 Naive	0.0452906912937726	0.298338685085165	115	0.1	1	USO1
CD8 Naive	0.045367468463554	0.122188469665044	182	162	1	FAM120A
CD8 Naive	0.0453758701363796	0.339065173043877	88	75	1	AP000779.1
CD8 Naive	0.0454071944936055	-0.620891335957871	9	14	1	HECTD3
CD8 Naive	0.0454285136817348	0.221378959570123	87	73	1	IKZF5
CD8 Naive	0.0454359978314319	0.508834837200346	11	6	1	AC104653.1
CD8 Naive	0.0455479028407393	-0.292533789791528	34	43	1	ESR1
CD8 Naive	0.045562594071169	0.266917076324884	0.07	58	1	ZNF814
CD8 Naive	0.0455830571620076	0.198071586078053	87	73	1	YPEL3
CD8 Naive	0.0455906532173789	0.113576684143716	151	133	1	KIAA0319L
CD8 Naive	0.0457158033850352	0.469306473013709	29	22	1	TMED2
CD8 Naive	0.0457181378943984	0.371221473331518	0.05	0.04	1	PKD2L2
CD8 Naive	0.0457560909911448	0.614736912535272	0.02	14	1	DCAF4
CD8 Naive	0.0458986751015353	0.22748855308961	75	63	1	RBX1
CD8 Naive	0.0460659832337958	0.165669526983835	238	217	1	GATAD2B
CD8 Naive	0.0460870858345231	0.59803978713591	23	16	1	FCHSD1
CD8 Naive	0.0461026072402683	0.440737320816937	21	15	1	RNF144B
CD8 Naive	0.0461920357645017	0.261501587900306	59	47	1	GBP4
CD8 Naive	0.0462157437175694	0.670219166939705	14	9	1	AC116158.2
CD8 Naive	0.0462185604812817	0.200143598628596	119	104	1	TOX
CD8 Naive	0.046316285369572	0.193888342724081	81	68	1	RNF213-AS1
CD8 Naive	0.0463336841773438	0.510529135740221	0.02	14	1	DTYMK
CD8 Naive	0.04636260631311	0.263932635567106	73	0.06	1	RNF139
CD8 Naive	0.0464691891956253	-0.881190774070426	6	0.01	1	PLB1
CD8 Naive	0.0464775463108441	0.565814453867054	23	16	1	USP30
CD8 Naive	0.0464964340746563	0.423709606573597	31	23	1	EPN1
CD8 Naive	0.0465042624276071	0.41041278396014	31	23	1	MED31
CD8 Naive	0.0465332940245807	0.405394709193515	72	0.06	1	SP140
CD8 Naive	0.0465696632937507	0.208778922790489	75	62	1	LRRC40
CD8 Naive	0.0465875022102436	0.273996153151482	48	38	1	SLC35E2A
CD8 Naive	0.046667490881453	0.843701987795206	0.01	5	1	AL096870.8
CD8 Naive	0.046667490881453	0.843701987795206	0.01	5	1	ALDOC
CD8 Naive	0.0466693123528955	0.378453042562595	28	0.02	1	RBM4B
CD8 Naive	0.0467448828554777	-0.737144404453718	7	12	1	LINC00381
CD8 Naive	0.046754010621219	0.374149239973367	39	0.03	1	MRPL38
CD8 Naive	0.0468229795352015	0.806341460291278	0.01	5	1	ELAC1
CD8 Naive	0.0469276022954385	0.526791967674468	19	13	1	NPRL2
CD8 Naive	0.0470210181588224	0.396992268197818	29	22	1	ARHGAP19
CD8 Naive	0.0470600920611498	0.601944241591827	18	12	1	AC090204.1
CD8 Naive	0.0471144838641236	0.638183385023154	18	12	1	AC139720.1
CD8 Naive	0.0471228142490521	0.429340065696063	25	18	1	NDUFAF3
CD8 Naive	0.0471250371731702	0.914091315686604	12	7	1	MCF2L2
CD8 Naive	0.0471470684670775	0.308659285159407	57	46	1	EEF1AKMT2
CD8 Naive	0.0471865350572799	0.45858006642065	19	13	1	TSPAN31
CD8 Naive	0.0472147364297175	0.320443087099225	0.05	0.04	1	ZNF789
CD8 Naive	0.0472172457441244	0.333954620118821	51	0.04	1	ATG4B
CD8 Naive	0.0472287384984192	0.562415877405189	18	12	1	CFL2
CD8 Naive	0.0472955817481452	0.264192043109095	112	97	1	KPNA4
CD8 Naive	0.0472984328979968	0.494397453976538	0.03	22	1	ABCA10
CD8 Naive	0.0473581787212066	0.544857506020884	25	18	1	AHDC1
CD8 Naive	0.0473611270972611	0.332934031282423	34	25	1	SLC25A39
CD8 Naive	0.0473991495880132	0.226132489540757	74	61	1	S1PR1
CD8 Naive	0.0474063743925869	0.422763887076678	18	12	1	MRPL58
CD8 Naive	0.0474414228073259	0.753099439014299	12	7	1	XRCC3
CD8 Naive	0.0474498401504798	0.160727931785365	83	0.07	1	DIS3
CD8 Naive	0.0475213273408555	0.725646226273494	12	7	1	AC004112.1
CD8 Naive	0.0475314552581537	0.505832349038822	18	12	1	B3GAT2
CD8 Naive	0.0476144428003033	0.493153214968076	18	12	1	AC116158.3
CD8 Naive	0.0476198086703684	0.258946607172157	0.07	58	1	AP5M1
CD8 Naive	0.047712916185732	0.222039383038231	61	49	1	MTMR2
CD8 Naive	0.0477592217395515	0.424912353655254	27	19	1	AC109587.1
CD8 Naive	0.0478550010433864	0.371531257327231	46	36	1	HOOK1
CD8 Naive	0.0480585796597469	0.397156687257873	33	24	1	AC005532.1
CD8 Naive	0.0481121177284432	0.216540402633741	0.04	31	1	TMEM222
CD8 Naive	0.0481821156645099	0.273386263038451	58	47	1	ATP11A
CD8 Naive	0.0482368737244537	0.534157617363676	26	18	1	DGKQ
CD8 Naive	0.0482494093943959	0.222968356052228	63	52	1	LYRM7
CD8 Naive	0.0482646272922122	-0.656224409070151	11	17	1	AC012291.3
CD8 Naive	0.0482686067037957	0.142756820385968	146	129	1	GAPVD1
CD8 Naive	0.0482996539346857	0.299381471571395	0.04	31	1	TG
CD8 Naive	0.048349987390517	0.359024417998797	0.03	22	1	HEXB
CD8 Naive	0.0483945147044911	-0.657805444889632	14	0.02	1	PARD3
CD8 Naive	0.0484047361318871	0.40412230425357	33	24	1	NANS
CD8 Naive	0.0484933333315526	0.33040836719202	51	41	1	RNF43
CD8 Naive	0.0485026293176214	0.243553083259374	0.07	58	1	PHB2
CD8 Naive	0.0485039115977084	0.205199032514688	0.09	76	1	IL21R
CD8 Naive	0.0486068087013373	0.137490093761897	174	155	1	LYST
CD8 Naive	0.0487429677246056	0.222391732543191	64	53	1	NISCH
CD8 Naive	0.0487715243596087	0.385741756374577	0.03	22	1	TNFRSF10B
CD8 Naive	0.0487897063548243	0.356576873152938	72	0.06	1	PPP6C
CD8 Naive	0.0488609748156831	0.374979090465555	0.03	22	1	NADK2
CD8 Naive	0.0488691818664381	0.326654401721499	49	39	1	RAB5C
CD8 Naive	0.0488960344683738	0.386844312821735	37	29	1	ZMIZ2
CD8 Naive	0.0489097063653294	0.373728813031477	41	32	1	ZC3H3
CD8 Naive	0.048962642016967	0.320914633121037	85	73	1	CCDC18
CD8 Naive	0.0490091823733139	0.461401274928361	26	18	1	E2F5
CD8 Naive	0.0490568663528549	0.39891714512231	44	35	1	CROT
CD8 Naive	0.0490655174219529	0.146118932353747	0.17	151	1	ZNF331
CD8 Naive	0.0490925552867018	0.157598220444224	188	169	1	CSGALNACT2
CD8 Naive	0.049138122204696	0.707466210208472	13	8	1	PGAP3
CD8 Naive	0.049176529575056	0.157137344588674	184	165	1	MSH3
CD8 Naive	0.0491818311847718	0.361157669158086	46	36	1	MAEA
CD8 Naive	0.0492392914048708	0.206272067179914	86	73	1	TTC7A
CD8 Naive	0.0492503002607603	0.675757350481134	13	8	1	ATAD3A
CD8 Naive	0.0493030704115088	0.661951550956103	13	8	1	KRT72
CD8 Naive	0.0493462111346236	0.224135577110383	101	87	1	SSR4
CD8 Naive	0.0494838911483226	0.259681347751138	58	47	1	IFT74
CD8 Naive	0.0495003186709416	0.204409323162724	102	88	1	RETREG3
CD8 Naive	0.0498370997710274	0.558115739971564	19	13	1	SCRN2
CD8 Naive	0.0500166851916109	0.698788319136476	14	9	1	SRRD
CD8 Naive	0.0501090136620772	0.317854131642874	37	29	1	GCDH
CD8 Naive	0.0501281228806371	0.331802949263773	77	64	1	TMEM33
CD8 Naive	0.0501776457040027	0.344896130823765	44	35	1	POLDIP3
CD8 Naive	0.0501892773945952	0.169560288823393	117	102	1	ZNF277
CD8 Naive	0.0504048063073541	0.162294370119312	137	0.12	1	PARG
CD8 Naive	0.0504416104790348	-0.728632904598202	0.01	15	1	CENPQ
CD8 Naive	0.0504492366792023	0.536420668872245	22	15	1	SIRPG-AS1
CD8 Naive	0.0504518724635221	0.553138063817178	18	12	1	PDP1
CD8 Naive	0.0504961650724137	0.323228213525764	51	41	1	IRF9
CD8 Naive	0.0505011381623322	0.184773784086906	104	89	1	MRPS31
CD8 Naive	0.0505022752850652	0.296241764040829	78	66	1	LINC00174
CD8 Naive	0.0505158272927701	-0.71511809812372	0.01	15	1	CYTOR
CD8 Naive	0.0505481365002986	0.237224995508826	84	71	1	RAB3IP
CD8 Naive	0.0505914365481417	0.244340108013434	57	46	1	JAZF1
CD8 Naive	0.0506217532339348	0.556769314264048	14	9	1	SPDYA
CD8 Naive	0.0507302869561574	0.290503320224942	0.06	49	1	RTCA
CD8 Naive	0.0507398131589632	0.528200162067277	14	9	1	AC011491.3
CD8 Naive	0.0507452143761642	0.58178120227212	17	11	1	AC004596.1
CD8 Naive	0.0508233186237965	0.36694475538403	29	21	1	TRAFD1
CD8 Naive	0.0508751556637196	0.150380866287869	132	116	1	LBR
CD8 Naive	0.0509626864019174	0.423210058424254	22	15	1	LINC02362
CD8 Naive	0.0509747133167073	0.19080894979211	153	136	1	LARP1
CD8 Naive	0.0509792911809135	0.310969445846607	69	57	1	LSG1
CD8 Naive	0.0510142063941887	0.232744278541105	75	63	1	MTIF3
CD8 Naive	0.0511516666265255	0.262045320298422	51	41	1	TMED9
CD8 Naive	0.051170450455848	-0.402937979787919	34	43	1	PCED1A
CD8 Naive	0.0511794814211928	0.360782016235539	36	28	1	TXLNA
CD8 Naive	0.0512089711656488	0.17928762608109	99	85	1	DNASE1
CD8 Naive	0.0512191950637186	0.167186859206526	74	61	1	ALKBH7
CD8 Naive	0.051315457967028	0.445301010002919	38	29	1	NNT-AS1
CD8 Naive	0.051340595970454	-0.75308594832274	8	13	1	TELO2
CD8 Naive	0.0514045778798759	0.309229257527742	29	21	1	SETD1A
CD8 Naive	0.0514578988989582	0.31209252332095	43	33	1	PURB
CD8 Naive	0.0515559862956991	0.184329514299237	69	57	1	TSEN2
CD8 Naive	0.0515626792267579	0.558573811110795	21	14	1	AC026704.1
CD8 Naive	0.0515732871293213	-0.351723385940973	52	63	1	WDR74
CD8 Naive	0.0516160113179126	0.283261806208118	51	41	1	NAPA
CD8 Naive	0.0516949400921773	0.542237995467559	21	14	1	UROD
CD8 Naive	0.0517219337008457	0.141236935098438	0.19	171	1	RABGAP1
CD8 Naive	0.0517803779496161	0.550606575115556	21	14	1	HSPA13
CD8 Naive	0.0519060929845773	0.131906969363905	191	172	1	WDR43
CD8 Naive	0.0519179166068173	0.451044266620979	0.04	31	1	FAM228B
CD8 Naive	0.051933440762808	0.218763011363111	165	149	1	CFLAR
CD8 Naive	0.051948426220659	0.295658385528678	36	28	1	PCYOX1
CD8 Naive	0.0520211212670896	0.145555642519528	205	185	1	RASGRP2
CD8 Naive	0.0520504495858945	0.117614447359517	182	163	1	RALY
CD8 Naive	0.0520803095019799	0.366495667429932	26	19	1	TMEM14C
CD8 Naive	0.0521002969287756	0.478351612616715	23	16	1	SULF2
CD8 Naive	0.052101632748979	-0.95215729542457	6	11	1	RNF175
CD8 Naive	0.0521649478593449	-0.627555066238881	15	21	1	ZNF135
CD8 Naive	0.0521802672019476	0.102596663268076	211	0.19	1	SLC25A6
CD8 Naive	0.0522103754133246	-0.24745863653674	204	221	1	MDFIC
CD8 Naive	0.0522963505939779	0.699919401155124	12	7	1	INSL6
CD8 Naive	0.0523000893461703	0.371789967099446	38	29	1	BMERB1
CD8 Naive	0.0523687959372641	0.240682097965745	0.08	67	1	SDAD1
CD8 Naive	0.0524161631733089	0.227548726810329	62	51	1	MAPKAPK5
CD8 Naive	0.0524312482447112	0.449128591076078	21	14	1	AC067945.3
CD8 Naive	0.0524419427336415	0.344533507963771	59	49	1	ARSB
CD8 Naive	0.0524903380560204	0.643335872788756	12	7	1	SNHG31
CD8 Naive	0.052513510357141	0.632805205296587	12	7	1	MFSD13A
CD8 Naive	0.0526463144970776	0.335723318635116	38	29	1	AP2S1
CD8 Naive	0.0526700789847789	0.691698894350155	0.01	6	1	CLECL1
CD8 Naive	0.0526786120877803	0.419381247682026	21	14	1	CCDC180
CD8 Naive	0.0527033697178627	0.153278979566029	155	138	1	SERP1
CD8 Naive	0.0527155349316144	0.106513566376894	0.27	249	1	HNRNPA3
CD8 Naive	0.0529394603807595	0.530707017677851	0.01	6	1	TIGIT
CD8 Naive	0.052967750563733	0.132581376198265	158	0.14	1	HSPA9
CD8 Naive	0.0529830792840934	-0.274801190396518	93	107	1	SNTG2
CD8 Naive	0.0531029871039516	-0.421158574681699	28	36	1	S100A11
CD8 Naive	0.0531043650679631	0.418167624021907	51	41	1	ZNF445
CD8 Naive	0.0531314369627207	0.318746796438327	29	21	1	AP000442.1
CD8 Naive	0.0531722335164599	0.452627731867078	25	18	1	NFKBIB
CD8 Naive	0.0532229610227921	0.149076665598371	161	142	1	DOP1A
CD8 Naive	0.0534634599436137	0.484736513583313	26	19	1	GPATCH1
CD8 Naive	0.0535838139236137	0.220327662401334	99	85	1	ZNF276
CD8 Naive	0.0536045261551388	0.594837355097567	13	8	1	LINC01146
CD8 Naive	0.0536276178723257	0.191321725713943	66	54	1	CNOT11
CD8 Naive	0.0536434540252336	-0.262644217872602	86	99	1	HOOK2
CD8 Naive	0.0536729699043687	0.257802367819997	62	51	1	BMS1
CD8 Naive	0.0537710990866393	0.128269555178641	126	0.11	1	UBASH3A
CD8 Naive	0.0538207635839986	0.39891714512231	32	24	1	LINC02062
CD8 Naive	0.0538877474835778	0.40046759668571	34	25	1	SEC24D
CD8 Naive	0.0539175946134849	0.252988566086945	57	46	1	PSMD4
CD8 Naive	0.0539914870625341	0.142141729760199	115	0.1	1	TUBGCP3
CD8 Naive	0.0540172022031855	0.376034318885364	66	54	1	APLF
CD8 Naive	0.0540255986593191	-0.393640775007214	23	0.03	1	NAA60
CD8 Naive	0.0540393004171102	0.504071891174385	18	12	1	UQCC3
CD8 Naive	0.0540471133017134	0.128580782672219	105	0.09	1	BUB3
CD8 Naive	0.0542503813962121	0.244433062173505	68	56	1	PIP5K1A
CD8 Naive	0.0543008293986434	0.572399965977812	17	11	1	CEBPG
CD8 Naive	0.0543196747753639	0.401134970372129	26	19	1	CENPT
CD8 Naive	0.0543507425425158	0.287192062563482	73	61	1	WDR12
CD8 Naive	0.0544604248106174	0.229636060245424	0.07	58	1	PSMD6-AS2
CD8 Naive	0.0544748912770694	0.215887156056635	114	99	1	NDUFB8
CD8 Naive	0.054588905162769	0.336856176990058	49	39	1	ZNF451-AS1
CD8 Naive	0.0546185377261122	0.351469982719849	13	8	1	CASC1
CD8 Naive	0.0547012663469715	0.414858688991331	18	12	1	IGSF6
CD8 Naive	0.0547476863729487	0.203231612859863	64	53	1	SENP1
CD8 Naive	0.0547799440356249	0.524801585605411	15	9	1	AC005695.2
CD8 Naive	0.0548143271407622	0.559909021794615	26	19	1	MMP28
CD8 Naive	0.0548185384574751	0.273041079392614	47	37	1	ZC3H12B
CD8 Naive	0.0548240214712648	0.324916563678533	45	36	1	DNM3
CD8 Naive	0.0548250983428889	0.330951550572266	43	34	1	COIL
CD8 Naive	0.0549287609862237	0.111596684719534	225	205	1	SLTM
CD8 Naive	0.054954551924099	0.127200496188715	151	134	1	CDC40
CD8 Naive	0.0549905700283123	0.35184889146553	32	24	1	INTS14
CD8 Naive	0.0550333592254006	0.28054482955854	69	57	1	EML5
CD8 Naive	0.0550847475416886	0.27452628288512	61	0.05	1	SDR39U1
CD8 Naive	0.0551094742618232	-0.58958721603986	16	22	1	KIAA2013
CD8 Naive	0.0551211138968265	0.282563853511121	56	45	1	INTS1
CD8 Naive	0.0551587268355226	0.141765611647949	171	152	1	ENOSF1
CD8 Naive	0.0551914483076522	0.167556260063976	116	101	1	PCBP1-AS1
CD8 Naive	0.0551924940823062	0.176170035390495	106	92	1	DGLUCY
CD8 Naive	0.0552032068406734	0.216285855807933	72	0.06	1	GOLGA3
CD8 Naive	0.0552099661641839	0.380577554419377	39	0.03	1	PLEKHJ1
CD8 Naive	0.0552526215035519	0.309031641605115	56	45	1	AC067945.4
CD8 Naive	0.0552731045697994	0.275768914349444	54	44	1	SLC18B1
CD8 Naive	0.0553742776615402	0.337249657161839	54	44	1	STAT5A
CD8 Naive	0.0553974981723948	-0.840021585094021	7	11	1	ENDOD1
CD8 Naive	0.0554118240640186	-0.250480451261502	68	81	1	GIMAP2
CD8 Naive	0.0554182602323047	0.217767706017744	68	57	1	TSNAX
CD8 Naive	0.055431060301206	0.147378378126346	67	55	1	MRPS35
CD8 Naive	0.055482171692981	0.171126980898954	147	0.13	1	ATP6V1H
CD8 Naive	0.0555552320149543	0.326862207993503	29	22	1	TFB2M
CD8 Naive	0.0556147904360128	0.580951828842617	11	7	1	AC090579.1
CD8 Naive	0.055710648869494	0.144406811595055	165	148	1	VPS50
CD8 Naive	0.0557140840060826	0.381843631763368	21	15	1	POLA2
CD8 Naive	0.0557174357022977	0.165669526983835	72	0.06	1	ANKLE2
CD8 Naive	0.0557191782522608	0.39182772033599	0.04	32	1	ITGA5
CD8 Naive	0.0557356121599572	0.126346005725353	343	321	1	PIBF1
CD8 Naive	0.0558126615659167	0.313736764548465	56	46	1	RBCK1
CD8 Naive	0.0558172271085758	0.211508715546061	108	93	1	USP14
CD8 Naive	0.0558909767898261	0.18626739151994	104	0.09	1	APRT
CD8 Naive	0.0559584393057693	-0.287608710496743	37	47	1	PKD2
CD8 Naive	0.0560546505132434	0.30219648717845	47	37	1	TCOF1
CD8 Naive	0.0561283690817733	-0.474449416346673	25	33	1	ZNF548
CD8 Naive	0.056187715076564	0.447611401914388	28	21	1	MOCS2
CD8 Naive	0.056251062403253	0.216919311379423	81	69	1	TMLHE
CD8 Naive	0.0563096261430715	0.182485814315549	106	92	1	NLRC3
CD8 Naive	0.0565092024604013	0.213823265208837	114	0.1	1	APOL6
CD8 Naive	0.0565108405249148	0.332489783383334	53	43	1	MARCH9
CD8 Naive	0.0565598579863708	0.337310927203718	46	36	1	GALC
CD8 Naive	0.0566044136528493	0.29587552806986	39	0.03	1	ZNHIT1
CD8 Naive	0.0566610661135563	-0.41111191123362	48	59	1	IGHGP
CD8 Naive	0.0567092656727387	0.246914051677259	42	33	1	METTL17
CD8 Naive	0.0568812164022376	0.381281725216484	41	32	1	EZH2
CD8 Naive	0.0568837332533375	0.276111692248548	45	36	1	SRA1
CD8 Naive	0.0569416152776192	0.13182737459183	162	144	1	CLINT1
CD8 Naive	0.0569636408621272	0.108015945855572	104	89	1	IPO7
CD8 Naive	0.057002745484262	0.390529359629591	28	21	1	AC093019.2
CD8 Naive	0.0570144285491147	0.111384119262314	145	128	1	ORC2
CD8 Naive	0.0570145342631232	0.285442280613522	56	46	1	CBWD2
CD8 Naive	0.0570906828009906	0.714418970850239	12	8	1	AC008403.3
CD8 Naive	0.0571138629837449	0.362391269097196	42	33	1	AC079209.2
CD8 Naive	0.0572310363839455	-0.325374619008786	41	51	1	FBXW5
CD8 Naive	0.0572335908642556	0.143598261979715	228	208	1	SMG6
CD8 Naive	0.0572666684453081	0.206272067179914	96	82	1	SREBF1
CD8 Naive	0.057282423897815	0.337249657161839	49	0.04	1	CPD
CD8 Naive	0.0573601822859866	0.386165237713462	48	38	1	PI4KB
CD8 Naive	0.0573604380791705	0.643335872788756	12	8	1	C5orf66
CD8 Naive	0.0573964958869598	0.230339827141744	115	101	1	NFIA
CD8 Naive	0.0574110990404506	0.208869178665953	79	66	1	RAD23A
CD8 Naive	0.0574887883745881	0.115158455146973	218	198	1	LRPPRC
CD8 Naive	0.0574925900656662	0.124468405868168	257	237	1	CCDC7
CD8 Naive	0.0575495496039819	0.108273628767398	0.17	151	1	SNHG6
CD8 Naive	0.0575550577348189	0.208778922790489	79	66	1	NOTCH2NLC
CD8 Naive	0.0575910215751296	0.447280166683709	18	13	1	TFIP11
CD8 Naive	0.0576054238560494	0.452028481581872	24	17	1	IFFO1
CD8 Naive	0.0577208858364796	0.191269903840667	75	63	1	PARL
CD8 Naive	0.0577553138136406	0.262855595546282	116	101	1	FAM169A
CD8 Naive	0.0577620337932507	0.240254166609149	68	56	1	AC114760.2
CD8 Naive	0.0578513101535991	0.283699849339126	64	53	1	ZNF782
CD8 Naive	0.05795003370514	0.469306473013708	25	18	1	TMUB1
CD8 Naive	0.0579915225230469	0.489206030451413	21	15	1	ARL 10,00
CD8 Naive	0.0580259318648147	0.187622010072249	75	63	1	TMEM50A
CD8 Naive	0.0580606092139799	0.332548335506595	46	36	1	AC005237.1
CD8 Naive	0.0580816585830394	0.409005962745893	24	17	1	PAQR8
CD8 Naive	0.0582160054304784	0.122076939763486	135	118	1	ADGRE5
CD8 Naive	0.058318006187376	0.505832349038822	17	12	1	C6orf136
CD8 Naive	0.0584126490096191	0.493153214968076	17	12	1	MTSS1
CD8 Naive	0.0584971637085055	0.134788337536139	134	118	1	VPS51
CD8 Naive	0.0585500758987319	0.572399965977812	16	11	1	LINC02361
CD8 Naive	0.0585844809601565	0.250137952551546	51	41	1	TMED3
CD8 Naive	0.0587002649919351	0.274578080570823	49	39	1	NDUFA2
CD8 Naive	0.0588443013815783	0.521773892907843	16	11	1	UTP15
CD8 Naive	0.0588679024520956	0.322465084684437	24	17	1	C3orf62
CD8 Naive	0.0588826240200282	0.418167624021907	27	0.02	1	ZNF286A
CD8 Naive	0.059062333968794	0.530707017677851	0.01	6	1	GCSH
CD8 Naive	0.0591083390096173	0.307200976030695	0.05	0.04	1	PHKA2
CD8 Naive	0.0591192702239325	0.181325710049683	81	69	1	AGL
CD8 Naive	0.0592458306020279	0.239609251054026	55	44	1	MAPK9
CD8 Naive	0.0592694382328611	0.38745471902542	52	42	1	BIN3
CD8 Naive	0.0593021748372024	0.372630453602034	28	21	1	TMEM68
CD8 Naive	0.0593647783683615	0.512375194905593	0.02	14	1	RTL10
CD8 Naive	0.0594084574004299	0.37910866404213	27	0.02	1	HARS2
CD8 Naive	0.0594186492040466	0.445942479948197	54	44	1	DOCK3
CD8 Naive	0.0594278260360102	0.172865982699011	146	0.13	1	ATG10
CD8 Naive	0.0595032491951753	0.439559129619655	0.02	14	1	AC022137.4
CD8 Naive	0.0595506818458029	0.318746796438327	41	32	1	ABHD13
CD8 Naive	0.059618355447949	0.276350502916054	77	65	1	SRFBP1
CD8 Naive	0.0597574791457817	0.439559129619655	0.02	14	1	CXCR5
CD8 Naive	0.0597656960638626	0.198189720882055	112	97	1	IPO9
CD8 Naive	0.0598183858335567	0.333102089415396	28	21	1	AC018797.3
CD8 Naive	0.0598674981700118	0.114526666153604	275	254	1	PCGF5
CD8 Naive	0.0600622693124975	0.301662412822634	59	48	1	KDM6B
CD8 Naive	0.0600643250099159	0.501015332741046	24	17	1	SWI5
CD8 Naive	0.0601030810836462	0.394538704611735	0.04	31	1	SBNO2
CD8 Naive	0.0601626152422624	0.360782016235539	52	42	1	ZNF559
CD8 Naive	0.0601847199108451	0.26222847315393	57	46	1	PIN4
CD8 Naive	0.0602118487490268	0.453709617962689	24	17	1	FUT10
CD8 Naive	0.0602847206584094	0.13477254682058	113	98	1	GOSR1
CD8 Naive	0.0603119866342826	-0.42377832306978	17	24	1	ZNF180
CD8 Naive	0.0603628993970972	0.49905381640776	27	0.02	1	MRPL44
CD8 Naive	0.0603857132697073	0.278820149089079	57	46	1	TPM4
CD8 Naive	0.0604165650550767	0.558115739971564	19	13	1	AC092747.4
CD8 Naive	0.0604574085115656	-0.35087248940148	26	34	1	POLE3
CD8 Naive	0.0604737255114013	-0.58840902484258	14	0.02	1	POLRMT
CD8 Naive	0.0604960470233867	0.26071985120229	75	63	1	ELOB
CD8 Naive	0.060602325674415	-0.476754719875488	28	36	1	SNHG22
CD8 Naive	0.0606969845751664	0.206272067179913	44	35	1	XPOT
CD8 Naive	0.0607839198959993	0.364969813198972	33	25	1	ALDH9A1
CD8 Naive	0.0607907103404224	-0.564963429071038	14	0.02	1	CCDC85C
CD8 Naive	0.0607956266327557	0.725646226273494	12	7	1	AC092567.1
CD8 Naive	0.0609106112151463	0.725646226273494	12	7	1	PIP4K2C
CD8 Naive	0.0609220654314492	-0.41164085534253	27	35	1	WDR92
CD8 Naive	0.0609401934450691	0.289039527349937	39	31	1	DCAF13
CD8 Naive	0.0609652851575424	0.385741756374577	32	24	1	AC004951.1
CD8 Naive	0.0609990976819925	0.434030998266177	27	0.02	1	DOK6
CD8 Naive	0.0610205874062898	0.480447030618908	19	13	1	FN3KRP
CD8 Naive	0.0610320109648252	0.488415295961413	21	15	1	JAGN1
CD8 Naive	0.0610650099760565	0.291768287461521	35	26	1	TMTC4
CD8 Naive	0.0610697096040728	0.380301466954963	32	24	1	KLHDC3
CD8 Naive	0.0610779140726637	0.30687600811832	52	42	1	DIS3L
CD8 Naive	0.0611592241255014	0.843701987795206	0.01	5	1	GDAP1L1
CD8 Naive	0.0611793144808638	-0.60108285487769	11	17	1	AC016831.1
CD8 Naive	0.061233776248998	0.202749000616217	108	94	1	CDC16
CD8 Naive	0.061341643485153	0.324916563678533	52	42	1	C1D
CD8 Naive	0.0614586359887526	0.160106682969268	154	138	1	NFE2L2
CD8 Naive	0.061521856583074	0.378453042562595	29	21	1	LAMTOR2
CD8 Naive	0.0615652982698325	0.606809996763642	0.01	5	1	OGFOD2
CD8 Naive	0.0615744141504399	0.363953472867479	27	0.02	1	USP44
CD8 Naive	0.0615878267519503	0.25171503794108	36	28	1	PHF2
CD8 Naive	0.0616479791006657	0.421609730982412	33	25	1	SH2B3
CD8 Naive	0.0617068653913125	0.293306957161711	45	35	1	NMI
CD8 Naive	0.0617095732534681	0.188064448707237	104	0.09	1	CDC37
CD8 Naive	0.0617096520340861	0.148475901983681	125	0.11	1	SLC10A7
CD8 Naive	0.0617373058065695	0.384417575427195	29	21	1	DGCR6L
CD8 Naive	0.0617617021380582	0.232267275712859	65	53	1	PBX4
CD8 Naive	0.0617726878761197	0.183634263500183	0.11	96	1	SOD2
CD8 Naive	0.0618075795398332	0.207721283816984	0.07	58	1	CHKB
CD8 Naive	0.0618263271881617	0.215753120190799	64	53	1	ZFAND5
CD8 Naive	0.0618743048228358	0.303882863806336	57	47	1	TXNDC12
CD8 Naive	0.0619762346902797	0.313595330791096	0.04	31	1	PRNP
CD8 Naive	0.062010852173773	0.306300885511186	54	44	1	LNX2
CD8 Naive	0.0620541737550882	0.169073449225665	0.1	86	1	ZHX3
CD8 Naive	0.0620556437991624	0.350661976515089	0.03	23	1	PDCD5
CD8 Naive	0.0621271758132848	0.177660945062388	169	152	1	GNB1
CD8 Naive	0.0621394735708206	0.155940391629769	87	74	1	RAB27A
CD8 Naive	0.0622407563533875	-0.519011721938657	18	24	1	GNG10
CD8 Naive	0.0622869512565474	0.244387439751463	84	71	1	S100PBP
CD8 Naive	0.0624080734213472	0.316294854507742	41	33	1	ATRAID
CD8 Naive	0.0626710421889006	0.175898418136395	64	53	1	ELAVL1
CD8 Naive	0.0628164826641346	-0.700618528428604	6	0.01	1	OBSCN-AS1
CD8 Naive	0.0628423264839939	0.242644456844876	65	54	1	ADAT2
CD8 Naive	0.0628597738957911	0.501015332741046	26	19	1	DONSON
CD8 Naive	0.0628775484709588	0.178791330757807	154	138	1	SACM1L
CD8 Naive	0.0629525264274827	0.260786226258818	56	45	1	IFNGR2
CD8 Naive	0.0629885012618971	0.168738270031292	158	142	1	GARS-DT
CD8 Naive	0.0630049654187786	0.33074564248073	35	27	1	PSMD9
CD8 Naive	0.0630393130056988	0.229102775560799	57	47	1	GPR107
CD8 Naive	0.063049803367326	0.277488865722553	32	24	1	IMPA1
CD8 Naive	0.063095552691251	0.310269787714131	38	0.03	1	MAGOH
CD8 Naive	0.0631095441685679	0.592163220799241	14	9	1	PINK1-AS
CD8 Naive	0.0631104648687669	0.353829255593772	57	46	1	RSPRY1
CD8 Naive	0.0631200835666609	0.430312341397844	0.02	14	1	AQP11
CD8 Naive	0.0631408963671168	0.429778108827071	0.03	23	1	HMG20B
CD8 Naive	0.0631631878256093	0.469306473013708	13	8	1	CDH26
CD8 Naive	0.0631849717455669	0.469306473013708	16	11	1	FTSJ1
CD8 Naive	0.0632029317495248	0.390234902022509	0.02	14	1	SLC9A3-AS1
CD8 Naive	0.063238941030012	0.435753913302682	24	18	1	GPANK1
CD8 Naive	0.0632439924149864	0.32864606607659	23	16	1	BRMS1L
CD8 Naive	0.0633187454603532	0.146850980920366	131	115	1	BMP2K
CD8 Naive	0.0633587415939545	0.206272067179914	75	63	1	GGA2
CD8 Naive	0.063398392510501	0.453709617962689	24	18	1	BCAP29
CD8 Naive	0.0634281474360857	0.290768341266688	47	37	1	SLA2
CD8 Naive	0.0635072353768662	0.24691405167726	0.07	59	1	SCARB2
CD8 Naive	0.0635212054023968	0.378158584955512	38	0.03	1	SLC25A28
CD8 Naive	0.0635995003701386	0.108543150334631	188	0.17	1	MTAP
CD8 Naive	0.063689130550633	0.483806042708824	14	9	1	BNIP1
CD8 Naive	0.0637050317066298	0.357714781887723	38	0.03	1	KCTD9
CD8 Naive	0.0637205167147757	-0.372177126582567	54	64	1	PDCD11
CD8 Naive	0.0641422742522096	0.37573235770151	27	0.02	1	WDR91
CD8 Naive	0.0642837114493019	0.325853682932586	32	24	1	NUDCD2
CD8 Naive	0.0644348699945255	-0.646170744406228	7	12	1	ALDOA
CD8 Naive	0.0645391744644203	0.77742876837604	11	6	1	AP002954.1
CD8 Naive	0.0646079912650314	0.219382149506175	81	69	1	SPIN1
CD8 Naive	0.0646356645296486	0.710314572517503	11	6	1	RARG
CD8 Naive	0.064645390552659	-0.398962828567503	0.03	39	1	AGA
CD8 Naive	0.0646625808710911	0.701479915142741	11	6	1	GK
CD8 Naive	0.0646938930498069	0.353829255593772	26	19	1	EI24
CD8 Naive	0.0646965778940145	0.164679392083549	0.12	105	1	AL592183.1
CD8 Naive	0.0648095019874739	0.21125547469417	153	138	1	FER
CD8 Naive	0.0648289285763093	0.656933476189479	11	6	1	AC004158.1
CD8 Naive	0.0648566028324785	0.139242163047666	108	94	1	FBL
CD8 Naive	0.0648570507935504	0.254567624220695	68	56	1	NDUFB7
CD8 Naive	0.0649227073173065	0.222088772642689	82	0.07	1	NR2C1
CD8 Naive	0.0649420737990777	-0.315265053399608	0.04	0.05	1	DHX35
CD8 Naive	0.0650547007050731	-0.582782038134747	0.01	15	1	FP671120.4
CD8 Naive	0.0650548538075555	0.248350999047934	0.08	68	1	PSD4
CD8 Naive	0.0650892834208152	0.326862207993503	29	22	1	ZNF212
CD8 Naive	0.065301342952666	0.357596085516692	34	26	1	DNPH1
CD8 Naive	0.0653327390423834	0.224684104293794	136	121	1	TRIP11
CD8 Naive	0.0654038236934154	0.451384565016445	11	6	1	AC006160.1
CD8 Naive	0.0654438944963078	0.384270369157908	39	0.03	1	ZGPAT
CD8 Naive	0.0654814235054648	0.258853664988785	113	99	1	SLC36A4
CD8 Naive	0.0655354586521344	0.369770799462794	32	24	1	MYH10
CD8 Naive	0.0655474939518262	0.176698951796567	96	83	1	CDC25B
CD8 Naive	0.0655729188901795	0.435753913302682	23	17	1	OR2A1-AS1
CD8 Naive	0.0655916500568953	0.363511808991111	23	17	1	LINC00862
CD8 Naive	0.0655960820337426	0.116746759472683	172	154	1	HIPK2
CD8 Naive	0.0656046724841804	0.369770799462793	32	24	1	MTERF3
CD8 Naive	0.0656672253940603	0.217767706017743	54	44	1	STXBP2
CD8 Naive	0.0658151676944604	0.149688538813546	137	121	1	HS2ST1
CD8 Naive	0.0658344110052519	0.519579679494932	21	15	1	OTUD1
CD8 Naive	0.0658520253342744	0.366052511216683	42	34	1	CYP2R1
CD8 Naive	0.0661030646248086	0.366212980049605	23	17	1	MTHFD2
CD8 Naive	0.0661031555186776	0.166182779564403	113	98	1	VCP
CD8 Naive	0.0661319019978787	0.489206030451413	21	15	1	ZBED3
CD8 Naive	0.0662205978946998	0.273910784055277	68	57	1	GPALPP1
CD8 Naive	0.0665093474210499	0.175874714745405	158	142	1	PARN
CD8 Naive	0.0665516772906128	0.413038253366962	25	18	1	METRN
CD8 Naive	0.0665784408291571	0.195658393155062	69	58	1	MFNG
CD8 Naive	0.0666471624581405	0.250707624835706	68	57	1	LIMS1
CD8 Naive	0.0666493298386789	0.656933476189479	12	7	1	AC005632.3
CD8 Naive	0.0667078571025266	0.375330324804694	29	22	1	MPC2
CD8 Naive	0.0667287362548854	0.235031060161337	53	43	1	TGIF2
CD8 Naive	0.0667418079958245	0.547308985014982	17	11	1	DEXI
CD8 Naive	0.066744001884269	0.345477886160849	31	23	1	AGAP2
CD8 Naive	0.0667723426362754	0.213651597545511	73	62	1	STX18-AS1
CD8 Naive	0.0667937915348823	0.232267275712858	52	43	1	CYBC1
CD8 Naive	0.0668808580651903	0.163060000358615	117	102	1	FARSB
CD8 Naive	0.0669317212012366	0.36673673937316	26	19	1	EFHC1
CD8 Naive	0.0670327444258118	0.389984020352302	32	25	1	RAD51D
CD8 Naive	0.0670694028081296	0.230015527103892	78	66	1	NPTN
CD8 Naive	0.0670881983444243	0.381843631763368	17	11	1	PACRG
CD8 Naive	0.0671387025490507	0.309229257527742	28	21	1	EML2
CD8 Naive	0.0671402785467128	0.394538704611736	26	19	1	TAF12
CD8 Naive	0.067145134949128	0.594837355097567	23	17	1	NHEJ1
CD8 Naive	0.0673955858939236	0.123769590788442	231	211	1	LMBRD1
CD8 Naive	0.0675139581483376	0.139601027534626	111	97	1	RIOK3
CD8 Naive	0.0675265219661027	0.567870307497298	15	0.01	1	CHPF2
CD8 Naive	0.06755073040734	0.299381471571396	25	18	1	XYLT2
CD8 Naive	0.0675531285589724	0.647304774991702	14	9	1	VEPH1
CD8 Naive	0.0675955694052702	0.246914051677259	54	44	1	POC5
CD8 Naive	0.0678364782472395	0.115669518399007	194	176	1	CERT1
CD8 Naive	0.0678587588690234	0.26983719595738	0.04	32	1	TMEM120B
CD8 Naive	0.0678595323294815	0.484736513583313	25	18	1	C2orf42
CD8 Naive	0.0678688764724377	0.169574124240542	137	122	1	TUT7
CD8 Naive	0.0678723518001822	0.592163220799241	14	9	1	ACADS
CD8 Naive	0.0679196737709032	-0.206042264164554	48	59	1	SUGCT
CD8 Naive	0.0679257259036001	0.137530592169998	149	133	1	TMEM165
CD8 Naive	0.0679291723918545	0.447280166683709	36	28	1	ARFRP1
CD8 Naive	0.0679823900109724	0.423210058424254	22	16	1	BDH2
CD8 Naive	0.0680161282310377	0.122313040744438	285	265	1	GTF2I
CD8 Naive	0.0680514521451592	0.482981409910785	15	0.01	1	CDC34
CD8 Naive	0.0680618275914996	0.241500555490896	55	45	1	CCL5
CD8 Naive	0.0681207502768467	0.501015332741046	19	14	1	SUSD1
CD8 Naive	0.0682000015078105	0.254293582042858	48	38	1	DDX19A
CD8 Naive	0.0683038508206729	0.430978354354608	34	26	1	ATPAF1
CD8 Naive	0.0685360790277061	0.35968198183921	46	37	1	SEC14L1
CD8 Naive	0.068553071697307	0.128478172783066	147	131	1	NAA25
CD8 Naive	0.0686421797119595	0.332934031282423	32	25	1	CAMSAP1
CD8 Naive	0.0686475198326733	0.31060872699465	36	28	1	TMEM238
CD8 Naive	0.0686516508024408	0.221378959570122	87	74	1	SPTLC2
CD8 Naive	0.0687467809840914	0.424912353655254	28	21	1	ABCC10
CD8 Naive	0.0688703165395523	0.554195370600221	0.01	6	1	AC087276.2
CD8 Naive	0.0689036595505963	0.446938659985253	26	0.02	1	RFXANK
CD8 Naive	0.0690105851724831	0.142900273007194	155	139	1	TMBIM4
CD8 Naive	0.0690702547593515	0.21261359405374	79	67	1	GRSF1
CD8 Naive	0.0691162741508784	0.324916563678533	19	14	1	SLC44A5
CD8 Naive	0.0691986309499217	0.167277935564051	0.06	49	1	SYNJ2
CD8 Naive	0.0692737859362363	0.252277236444353	58	48	1	SDHB
CD8 Naive	0.0695686792760598	0.213966458969915	66	55	1	TSPYL1
CD8 Naive	0.069659117622123	0.306576972975599	54	44	1	FKBP15
CD8 Naive	0.069692246656869	0.143600338721752	201	183	1	DNAJB14
CD8 Naive	0.0697566250758581	0.339538598043378	23	17	1	ITGAE
CD8 Naive	0.0697578970687562	0.25763248909847	55	45	1	EXOC3
CD8 Naive	0.0697884214251279	0.293149517859882	19	14	1	RBKS
CD8 Naive	0.0697982825392391	0.363953472867479	28	21	1	RIOK2
CD8 Naive	0.0698380348943131	0.201201077632492	0.06	0.05	1	DUS1L
CD8 Naive	0.0699597589687671	0.254366355380959	84	72	1	CCDC84
CD8 Naive	0.069996566305814	0.102605198317436	301	281	1	FCHSD2
CD8 Naive	0.0699989830956604	0.372282018618844	33	25	1	LINC01128
CD8 Naive	0.0700511814256347	0.307744944506022	48	39	1	INTS3
CD8 Naive	0.0700522145465874	0.404351031172938	21	15	1	C2orf74
CD8 Naive	0.0700728500600179	0.358882483320057	36	28	1	ZNF627
CD8 Naive	0.0700728810477657	0.176270929249032	126	112	1	TIAL1
CD8 Naive	0.0700784135878089	0.28740882990532	78	67	1	ASCC1
CD8 Naive	0.0700793126691732	0.424912353655254	18	13	1	AC093495.1
CD8 Naive	0.0701327365660487	0.315501136934673	59	49	1	ACVR1
CD8 Naive	0.0703301967169949	0.515699378498159	22	16	1	CSTF2T
CD8 Naive	0.0703406942977697	0.340289415151601	41	33	1	POLB
CD8 Naive	0.0703728974247225	0.434541054853031	31	24	1	AC007216.4
CD8 Naive	0.0705358542151038	0.320443087099225	25	18	1	RNF41
CD8 Naive	0.0705945584580942	0.402474964535499	0.03	23	1	ITGAV
CD8 Naive	0.0707764373729064	0.365683841939551	38	0.03	1	SLC37A1
CD8 Naive	0.0708024046679039	0.121383169593401	183	165	1	SPECC1L
CD8 Naive	0.0709841737596491	0.441825736591601	22	16	1	SKIV2L
CD8 Naive	0.0710039468534723	-0.461430864549179	13	19	1	TOR1B
CD8 Naive	0.0710243189301707	0.516612187792064	17	12	1	AACS
CD8 Naive	0.0711395138483814	0.361922937640109	31	24	1	VBP1
CD8 Naive	0.071141884798466	0.120852083616158	146	0.13	1	RAB8B
CD8 Naive	0.0712763437091345	0.494397453976538	17	12	1	CDHR2
CD8 Naive	0.0712925222644259	0.229255385180753	93	0.08	1	SARNP
CD8 Naive	0.0713666229323405	0.234055223693452	93	81	1	E2F3
CD8 Naive	0.0713725077257518	0.452028481581872	24	17	1	SLC25A30
CD8 Naive	0.0713809109993961	0.324043525805664	33	25	1	GPD1L
CD8 Naive	0.0714095703863884	0.159621973881093	0.06	0.05	1	TOMM6
CD8 Naive	0.0714324705459835	0.214769243856454	83	71	1	CDC5L
CD8 Naive	0.0714406960771271	0.145430106336824	83	71	1	SLC20A1
CD8 Naive	0.0716107856134414	-0.338048449043897	16	23	1	TVP23B
CD8 Naive	0.0716737518904646	0.445058926767031	17	12	1	VAMP3
CD8 Naive	0.0716782292492447	0.490065033180505	0.02	14	1	APOO
CD8 Naive	0.0716839364367019	0.335450726278918	31	24	1	MOAP1
CD8 Naive	0.0716908233258149	0.17512336860925	72	0.06	1	TMED4
CD8 Naive	0.0716954170089303	0.613041950475158	16	11	1	NFS1
CD8 Naive	0.0717323948636946	0.179388773028966	87	75	1	CUTA
CD8 Naive	0.0717446250118464	0.250137952551546	52	42	1	PTCH1
CD8 Naive	0.0717653176857388	0.148843787130844	108	94	1	KBTBD2
CD8 Naive	0.0718807814847337	0.186372509742209	51	42	1	ADPRM
CD8 Naive	0.0719460718054336	-0.538347099529727	13	19	1	Z93241.1
CD8 Naive	0.0719820440855725	0.28395143100179	0.05	41	1	WDR73
CD8 Naive	0.0721468057961998	0.105997497305094	236	217	1	FAM133B
CD8 Naive	0.0721798015321052	0.804909504798147	12	8	1	HDAC9
CD8 Naive	0.0723207740482423	0.17337358665929	168	152	1	FBXL4
CD8 Naive	0.0723678110660331	0.25631274967951	67	56	1	SEC16A
CD8 Naive	0.0724189844485014	0.532871601791174	16	11	1	AL512306.3
CD8 Naive	0.072488691026323	0.25185310148881	57	47	1	BEX2
CD8 Naive	0.0725036702133228	0.4957786843749	16	11	1	GPATCH3
CD8 Naive	0.0725308838591802	0.139738315924213	0.09	77	1	TMEM267
CD8 Naive	0.0725371570880253	0.175202060350666	98	84	1	SAR1A
CD8 Naive	0.072544869497302	-0.622616016427331	11	16	1	TSPAN18
CD8 Naive	0.0725497050581118	0.621309566458758	15	0.01	1	ARMT1
CD8 Naive	0.0726418944569848	0.121383169593401	122	107	1	IQCB1
CD8 Naive	0.0727176049355518	0.525890001380075	21	15	1	NBPF3
CD8 Naive	0.0727478903582092	0.308600001600774	43	34	1	SNRNP35
CD8 Naive	0.0727521556891649	0.170161773770633	105	92	1	PTPRJ
CD8 Naive	0.0727847448111528	0.306170637234034	0.02	14	1	VIPAS39
CD8 Naive	0.0728185791248573	0.641072821280188	13	9	1	SEMA6A
CD8 Naive	0.0729385930018794	0.356412416607774	24	17	1	SNX11
CD8 Naive	0.0729646294568358	0.134425655421809	99	85	1	ATP13A3
CD8 Naive	0.0729714343590443	0.536420668872244	12	8	1	LINC02536
CD8 Naive	0.0730416360761242	0.184245760849915	86	73	1	CARF
CD8 Naive	0.073066140326945	0.211845912004506	95	82	1	EIF2B3
CD8 Naive	0.0730941453076108	0.436139609078508	33	26	1	CASC19
CD8 Naive	0.0731270481372001	0.380301466954963	32	24	1	2001-05-01
CD8 Naive	0.073293516114815	0.549924933221993	13	9	1	AL138787.2
CD8 Naive	0.0733409711362691	0.188957481877745	94	81	1	TRIM4
CD8 Naive	0.073494459507982	0.218412630052126	41	33	1	POT1-AS1
CD8 Naive	0.073504614881327	0.369770799462794	35	27	1	GPR171
CD8 Naive	0.0735142130766406	0.314028247535797	36	28	1	TRIT1
CD8 Naive	0.073541671183955	0.245610215130415	43	34	1	TMEM184C
CD8 Naive	0.0735838526112774	0.332701544771422	38	0.03	1	AC073840.1
CD8 Naive	0.0736100653319075	0.110427241953454	206	187	1	SNX14
CD8 Naive	0.0736339781742051	0.229255385180753	0.05	41	1	PPCS
CD8 Naive	0.0737590826230471	-0.34447471820333	17	23	1	OSER1-DT
CD8 Naive	0.0738390957130288	0.291847798885988	0.05	41	1	TMCO4
CD8 Naive	0.0739642794064634	0.229840538318319	54	44	1	PLGRKT
CD8 Naive	0.0740364156822073	0.210330283754267	0.05	41	1	DEAF1
CD8 Naive	0.0740723422133709	0.477434353897108	24	18	1	DAG1
CD8 Naive	0.0741258254110782	0.314028247535797	53	43	1	SIAH2
CD8 Naive	0.074156766694316	0.22314588574431	0.09	78	1	UBAP1
CD8 Naive	0.0741607639954847	0.245091316070442	0.06	0.05	1	WAKMAR2
CD8 Naive	0.0741698835451711	0.290969231755196	33	25	1	CCDC137
CD8 Naive	0.0741947591349338	0.374149239973367	37	29	1	RNF146
CD8 Naive	0.0742170510382501	0.307035044114831	35	27	1	FAR2
CD8 Naive	0.0743596052807508	-0.622616016427331	11	16	1	AC026471.4
CD8 Naive	0.074388437278236	0.255902834904514	58	48	1	SCAMP2
CD8 Naive	0.0743984173866614	0.194299425513838	41	33	1	TIMMDC1
CD8 Naive	0.0744592425751843	0.235031060161337	52	43	1	SLC35A1
CD8 Naive	0.0747371460458656	-0.653312813650248	9	13	1	ANKRD10-IT1
CD8 Naive	0.0749598520664323	0.528200162067277	0.02	14	1	MICAL3
CD8 Naive	0.0749698953262929	-0.50094618359224	14	0.02	1	POP4
CD8 Naive	0.075019426452828	0.215549880767925	76	64	1	JTB
CD8 Naive	0.0753268370049593	0.3051870932526	46	37	1	AC092640.1
CD8 Naive	0.0753589805142045	0.739954062957377	0.01	6	1	SHPK
CD8 Naive	0.0753800259103971	0.140958707930162	151	135	1	SPAG9
CD8 Naive	0.0754329835239614	0.347590564614015	38	0.03	1	QTRT2
CD8 Naive	0.0754462327130417	0.18623431394337	41	33	1	SMNDC1
CD8 Naive	0.0755614764479774	0.128119501089277	191	174	1	MDN1
CD8 Naive	0.0755848786725606	0.267672611844057	65	54	1	GNPAT
CD8 Naive	0.0757059541304109	0.110451809127988	168	0.15	1	MPHOSPH9
CD8 Naive	0.0757137333729096	0.150660962115647	126	111	1	ABHD3
CD8 Naive	0.0757842146712351	0.209778010681449	126	112	1	SLC20A2
CD8 Naive	0.0758276246488797	0.289982773569146	29	22	1	DCPS
CD8 Naive	0.0758826197064687	0.275534729617028	23	16	1	LONRF1
CD8 Naive	0.0759296216996368	0.245015768454847	62	52	1	SZRD1
CD8 Naive	0.0760081170440169	0.110225379708879	0.04	31	1	DCAF11
CD8 Naive	0.0761911192306746	-0.888245531604376	7	11	1	NTHL1
CD8 Naive	0.0762702746826002	0.191723758610759	0.1	87	1	MRPL3
CD8 Naive	0.0762939287624577	0.393357619780409	0.03	23	1	RFT1
CD8 Naive	0.0763104992438181	0.107703671600795	176	159	1	RALA
CD8 Naive	0.0763274091377962	-0.494167650961177	14	0.02	1	MPEG1
CD8 Naive	0.0763674439690172	0.198948726374055	104	91	1	PHF11
CD8 Naive	0.0763883805500122	0.504930382744429	32	25	1	LST1
CD8 Naive	0.0765327920911232	-0.447732077970894	24	31	1	ATP6V0D1
CD8 Naive	0.0765643808790603	-0.471799837932723	14	0.02	1	ZNF880
CD8 Naive	0.0766624963493369	-0.740146892615242	7	11	1	HCG11
CD8 Naive	0.076876442079429	0.156191447932655	185	169	1	OLA1
CD8 Naive	0.0770117656921137	0.428664488516363	29	22	1	TRIOBP
CD8 Naive	0.0770421829075272	-0.401058246569697	18	24	1	C7orf26
CD8 Naive	0.0771393156955786	0.282893348782827	32	24	1	CREB3L2
CD8 Naive	0.0771519845053238	0.219654279100661	96	83	1	EVI2A
CD8 Naive	0.077180913743901	0.153764013139657	81	69	1	DTD1
CD8 Naive	0.0772394821901934	0.25840969051509	45	36	1	EXOSC7
CD8 Naive	0.0773380016163372	0.124294765013304	164	148	1	TASOR
CD8 Naive	0.0773586404701099	0.262855595546282	49	0.04	1	CTSO
CD8 Naive	0.0773994356430866	0.132866125453653	122	107	1	SSR2
CD8 Naive	0.0774964365396485	0.299381471571396	51	42	1	RAB11FIP4
CD8 Naive	0.0775197556805643	0.117418676384919	161	144	1	ZXDC
CD8 Naive	0.0776528679384346	0.181061504382634	41	33	1	MTFMT
CD8 Naive	0.0777795720323684	0.338519865478353	39	31	1	MBD3
CD8 Naive	0.0778161038925792	0.163398598716818	128	114	1	MAP3K3
CD8 Naive	0.0779066532742802	0.221378959570122	0.04	32	1	AL513188.1
CD8 Naive	0.0779249811214457	0.641072821280188	11	7	1	OMG
CD8 Naive	0.0779553934279535	0.213503636410989	68	57	1	TMED5
CD8 Naive	0.0780156041548469	-0.250157063295859	0.13	144	1	SH3BGRL3
CD8 Naive	0.07805472083478	0.324916563678533	37	29	1	KCTD18
CD8 Naive	0.0781265065317623	0.525890001380075	11	7	1	SULT1A3
CD8 Naive	0.0781593759193511	0.38246321306595	35	28	1	RMDN2
CD8 Naive	0.0782816705290305	-0.273080245580643	98	111	1	KANK1
CD8 Naive	0.078317712668112	0.621309566458758	14	9	1	AC008115.1
CD8 Naive	0.0783271306416896	0.39891714512231	34	26	1	ZNF682
CD8 Naive	0.0783368042533919	0.118931690599304	0.17	153	1	TET2
CD8 Naive	0.0784285122293946	0.347911365499054	31	24	1	AC092650.1
CD8 Naive	0.0784571287626525	0.313851954379729	46	37	1	RRP36
CD8 Naive	0.0784705161879667	0.201959074308832	49	0.04	1	C1QBP
CD8 Naive	0.0784893015895905	0.592163220799241	14	9	1	TSEN34
CD8 Naive	0.0785031848174975	0.192466267654884	0.07	0.06	1	ZCCHC17
CD8 Naive	0.0785826316537213	0.204224238531055	89	77	1	MBNL3
CD8 Naive	0.0786026219265148	0.329128814965448	27	21	1	PPP4R1
CD8 Naive	0.0786701114316382	0.182312168235733	56	46	1	AP002336.2
CD8 Naive	0.0787494140091465	0.355234706304913	23	17	1	ASB16-AS1
CD8 Naive	0.0787546960690499	0.134322225300899	97	84	1	UHMK1
CD8 Naive	0.0787937934329345	0.369770799462794	24	18	1	NAPRT
CD8 Naive	0.0788327150624453	0.580951828842617	12	8	1	PARPBP
CD8 Naive	0.0788713238686109	0.308151681199128	44	35	1	AL035530.2
CD8 Naive	0.0789169766511143	0.315501136934673	34	26	1	IDH3A
CD8 Naive	0.0789590201074876	0.210943506903812	64	54	1	ATG16L2
CD8 Naive	0.0789969301242842	0.3051870932526	44	35	1	ALG8
CD8 Naive	0.0789977850613448	0.34567512384533	27	21	1	FAM219B
CD8 Naive	0.0790136103545987	0.385741756374577	31	24	1	ILK
CD8 Naive	0.0790471177871833	0.211585867076382	0.09	78	1	FCGBP
CD8 Naive	0.0790553006714003	0.322465084684437	35	28	1	IGFLR1
CD8 Naive	0.0793074170102508	0.100521297431022	339	316	1	AGTPBP1
CD8 Naive	0.0793161398562894	0.182685246862298	103	0.09	1	USP22
CD8 Naive	0.0793678216149072	0.25873948707405	59	49	1	FBRS
CD8 Naive	0.0796410690187428	0.14842799260763	76	64	1	ZNF274
CD8 Naive	0.079765533346394	0.398917145122311	41	33	1	GTF2H2
CD8 Naive	0.0798072261015508	0.340023456068741	14	9	1	EDNRB-AS1
CD8 Naive	0.0798359502795436	0.236645716223433	37	29	1	MIR99AHG
CD8 Naive	0.0798956087857701	0.206272067179914	62	52	1	MPHOSPH10
CD8 Naive	0.0800058814420576	0.276661395071312	46	37	1	ZNF680
CD8 Naive	0.080164647539948	0.327578363402047	43	34	1	WDR61
CD8 Naive	0.080295437407015	0.270235125911879	27	21	1	AC025283.2
CD8 Naive	0.0803149884970926	0.459846143764642	22	16	1	AC106865.2
CD8 Naive	0.0804057389625021	0.282307958212454	59	0.05	1	PLD3
CD8 Naive	0.0804181428855208	0.262190912262978	61	51	1	RTF2
CD8 Naive	0.0806788439527423	0.121738556968246	81	0.07	1	NOL9
CD8 Naive	0.0806885834681728	0.184425364881665	61	51	1	COX20
CD8 Naive	0.0808197174952709	0.331802949263773	29	22	1	DHX33
CD8 Naive	0.0808810752590061	0.204033594983915	82	71	1	AP4E1
CD8 Naive	0.0809492333484681	0.307286669656742	34	26	1	C2CD2
CD8 Naive	0.0810078822636405	0.100856833618056	0.17	153	1	ZNF506
CD8 Naive	0.0810108717136257	0.222929411133522	53	44	1	METTL21A
CD8 Naive	0.0810513718483103	0.186906742312983	51	42	1	ELOA-AS1
CD8 Naive	0.0811029490094792	0.217638322129859	61	51	1	GFPT1
CD8 Naive	0.0811289901936598	0.333102089415396	29	22	1	ATP1A1-AS1
CD8 Naive	0.0811473241223298	0.296157570697109	39	31	1	RDX
CD8 Naive	0.0811652974977416	0.252075756793039	55	46	1	NAT10
CD8 Naive	0.0812042497717732	0.203885474343036	112	99	1	FBXO42
CD8 Naive	0.0812113153277685	0.153339936365062	91	78	1	EIF1B-AS1
CD8 Naive	0.081287480743621	0.311158639347749	46	38	1	DNAH1
CD8 Naive	0.0812877867624277	0.241278517007827	42	34	1	UTP6
CD8 Naive	0.0813688287037328	-0.198524294880538	0.16	175	1	DAZAP2
CD8 Naive	0.0814962129903006	0.151130512987453	101	88	1	ARHGAP5
CD8 Naive	0.0815130810007267	0.369770799462794	22	16	1	SDHAF4
CD8 Naive	0.0815185929706275	0.198979574613558	81	69	1	TMCO1
CD8 Naive	0.0815321922389925	0.332804473108846	37	0.03	1	AC105052.4
CD8 Naive	0.0816148088176433	0.376197068622226	26	0.02	1	CZIB
CD8 Naive	0.0817117839070622	0.369770799462794	28	21	1	CIZ1
CD8 Naive	0.0817172084441578	0.263932635567106	34	27	1	TENT5A
CD8 Naive	0.0817959705819159	-0.442820770960958	15	21	1	AGTRAP
CD8 Naive	0.0818999141563504	0.373382053015172	23	17	1	ELP5
CD8 Naive	0.0819069176992319	0.32864606607659	23	17	1	PGM2
CD8 Naive	0.0819191605907075	0.237224995508826	28	21	1	GAREM1
CD8 Naive	0.0820275412703473	0.469306473013708	16	11	1	YIF1A
CD8 Naive	0.0820757506792468	0.157060931523685	156	0.14	1	LY9
CD8 Naive	0.0820871124438793	0.102476654807613	0.28	259	1	PIK3CA
CD8 Naive	0.082258512129085	0.119109131354392	0.14	124	1	MAP4K5
CD8 Naive	0.0822835708850764	0.18979842702749	75	64	1	SRPK1
CD8 Naive	0.0822881112122642	-0.319189421792581	37	46	1	ZC3H4
CD8 Naive	0.0823219478078393	0.265773078928575	52	43	1	TMEM220
CD8 Naive	0.0823334705671535	0.315831992351989	41	33	1	MAP4K1
CD8 Naive	0.0823520078639549	0.193294213181704	91	79	1	SYTL1
CD8 Naive	0.0823604711527714	0.228497985414886	76	65	1	CLUAP1
CD8 Naive	0.0824058388503452	0.259635292778639	52	43	1	CTDNEP1
CD8 Naive	0.0824901094043543	0.344705462080886	45	36	1	BDNF-AS
CD8 Naive	0.0825039149921991	0.196439196577232	89	77	1	PRKAR1B
CD8 Naive	0.0825926525713557	0.287227271286766	52	43	1	RTCB
CD8 Naive	0.0826347753272106	-0.297366943527471	36	44	1	PKP4
CD8 Naive	0.082677684680344	0.336332607744287	39	31	1	HDAC5
CD8 Naive	0.0827488191460998	0.18115539011077	69	58	1	OSER1
CD8 Naive	0.0829050419440847	0.202645684773965	82	0.07	1	DDX1
CD8 Naive	0.0829804104038731	0.459846143764642	21	15	1	AL162586.1
CD8 Naive	0.0829907886749293	0.367426858994494	33	25	1	Z94721.1
CD8 Naive	0.0830130886705251	0.634365719284204	0.01	6	1	TMEM177
CD8 Naive	0.083107799300413	0.380577554419377	36	28	1	SLC12A7
CD8 Naive	0.083207671113393	-0.155601355781638	173	188	1	MAP3K1
CD8 Naive	0.0833457848098182	0.210844796969738	65	55	1	GTF2IRD2B
CD8 Naive	0.0833689746563606	0.136530995889353	0.14	125	1	PREX1
CD8 Naive	0.0834304061220462	-0.452691014985018	21	27	1	DRG2
CD8 Naive	0.083556425439616	0.21941316686798	54	44	1	BLOC1S6
CD8 Naive	0.0835629970628783	0.406765006944995	21	15	1	KLHL29
CD8 Naive	0.0835663922793493	0.103657000697027	108	94	1	IST1
CD8 Naive	0.0836397099749435	0.168911539675987	151	136	1	NARS2
CD8 Naive	0.0838502755178146	0.442339425413439	15	0.01	1	CST7
CD8 Naive	0.0839274363877319	0.630587380046769	14	9	1	INTS5
CD8 Naive	0.0839531320248546	0.269465893667108	48	0.04	1	DDHD2
CD8 Naive	0.084119374355759	0.574003851680401	14	9	1	NCKAP5L
CD8 Naive	0.0841740160653437	0.157554531538616	84	72	1	LARP7
CD8 Naive	0.0842353757602861	0.556769314264048	14	9	1	PRDX4
CD8 Naive	0.084285095911053	0.492026549513791	18	13	1	TRIM65
CD8 Naive	0.0843417861837918	0.621309566458758	12	7	1	ATG4A
CD8 Naive	0.0843806436119735	0.334509694974997	28	21	1	TTC31
CD8 Naive	0.084388354181792	0.169940532778437	175	159	1	ITGAL
CD8 Naive	0.084421458905074	0.528200162067277	14	9	1	TOR1A
CD8 Naive	0.0844780329034719	0.136127243151636	73	62	1	EPM2A
CD8 Naive	0.0844838562983079	0.14868457562697	118	104	1	PSMB7
CD8 Naive	0.0845951077162237	0.313187271096425	0.04	32	1	TRAPPC2
CD8 Naive	0.0849978205697007	0.188286321706551	75	64	1	CNOT10
CD8 Naive	0.0851016998788557	0.197710053676491	56	46	1	TSTD3
CD8 Naive	0.0851442010568107	0.186134421608838	68	57	1	NDUFB11
CD8 Naive	0.0851704549007115	0.108632295634093	316	294	1	R3HDM2
CD8 Naive	0.0853174177185416	0.259023733955255	54	45	1	MAZ
CD8 Naive	0.0853273221050201	-0.300080598844875	41	0.05	1	GATA3
CD8 Naive	0.0853558190707391	0.255974684056196	68	58	1	NSMCE1
CD8 Naive	0.0854750804635853	0.333651373656141	38	0.03	1	SNAPC1
CD8 Naive	0.0856313967597171	0.202645684773965	78	67	1	IPO11
CD8 Naive	0.0857129295676654	-0.264252519709249	58	69	1	BX890604.2
CD8 Naive	0.0857977089340994	0.193390775883182	0.11	97	1	ESF1
CD8 Naive	0.0859734101938828	0.369770799462794	33	26	1	MTPAP
CD8 Naive	0.085984396783901	0.192466267654884	78	66	1	AC092652.2
CD8 Naive	0.0862349351904012	0.323032739636041	45	37	1	DUS2
CD8 Naive	0.0862647425193735	0.266813609114965	41	33	1	PPP1R15A
CD8 Naive	0.0863662083270316	0.448244857485878	19	14	1	CXorf56
CD8 Naive	0.0865567163838824	0.320983726056607	42	34	1	PCCB
CD8 Naive	0.0865568945183989	0.103702333539367	128	113	1	HMGN3
CD8 Naive	0.0865975411125919	0.175806786452863	68	57	1	DDB1
CD8 Naive	0.086686083929099	0.36694475538403	28	22	1	AC007098.1
CD8 Naive	0.0867347579375066	0.170648157449193	68	57	1	METTL4
CD8 Naive	0.0867967749201324	0.253577781958271	43	35	1	LINC00909
CD8 Naive	0.0869028578572499	-0.556228619093431	8	12	1	AP5B1
CD8 Naive	0.0869046749378438	0.260101483909584	112	0.1	1	TYW1B
CD8 Naive	0.0869482789990011	0.18390425415146	78	67	1	IRF3
CD8 Naive	0.0870922143827079	0.348850147835695	48	39	1	TRMT61B
CD8 Naive	0.0871449292512801	0.329755120614914	35	27	1	CCDC92
CD8 Naive	0.087260335920349	0.420396872532762	17	12	1	CCDC15
CD8 Naive	0.0872619067436426	0.223654145408151	48	0.04	1	FAAP20
CD8 Naive	0.0873397320423449	0.226833389662231	66	56	1	ABCC4
CD8 Naive	0.0873413222503916	0.102624977221797	218	199	1	USP33
CD8 Naive	0.087364663658074	-0.431683521155127	13	18	1	NOL12
CD8 Naive	0.0873858554950209	0.22314588574431	36	29	1	SLC25A25
CD8 Naive	0.087398556877716	-0.262760321739659	48	57	1	C2orf81
CD8 Naive	0.0874161230508963	0.129738218990615	139	124	1	NFX1
CD8 Naive	0.0874393080276814	0.199985804332483	64	54	1	CUL4B
CD8 Naive	0.0874669691594949	0.180736975072776	76	65	1	ZNF766
CD8 Naive	0.0874747420173966	0.278363690302313	45	37	1	GRAP
CD8 Naive	0.0875240730808587	0.347315948635098	28	22	1	PLSCR1
CD8 Naive	0.0876794090513947	0.420396872532762	25	19	1	ARMCX3
CD8 Naive	0.0879793630520594	0.191321725713943	66	56	1	GPX4
CD8 Naive	0.0880115451105545	0.252075756793039	54	45	1	DDT
CD8 Naive	0.0880352268690469	0.161407938030404	98	86	1	CCDC186
CD8 Naive	0.0880404403727795	0.299381471571395	35	27	1	ZNF316
CD8 Naive	0.0880831451966851	0.39891714512231	22	16	1	PKIB
CD8 Naive	0.0880973813310352	0.164451891485287	0.06	0.05	1	BTF3L4
CD8 Naive	0.0881171843819415	0.253577781958271	36	29	1	ZNF557
CD8 Naive	0.0881247567154687	0.732340878847501	0.01	6	1	LINC00334
CD8 Naive	0.0882600089800636	0.204164404217923	86	74	1	PDHX
CD8 Naive	0.0883159874703678	0.38553811532111	25	19	1	LINC00641
CD8 Naive	0.0883888956090013	0.198159421392595	72	61	1	PMM2
CD8 Naive	0.0884090317182536	0.41868039994374	22	16	1	AL078600.1
CD8 Naive	0.08850777129458	0.514394362542245	18	13	1	ZNF18
CD8 Naive	0.0885445228245059	0.73750258396328	14	0.01	1	SCART1
CD8 Naive	0.0885734013591311	0.374979090465555	0.03	23	1	EBPL
CD8 Naive	0.0886398302583125	0.416565010941735	24	18	1	TMEM67
CD8 Naive	0.0886652620691435	0.178335190676791	213	197	1	MBNL2
CD8 Naive	0.0886711599767549	0.197186238421435	75	64	1	RABL6
CD8 Naive	0.0887301339712319	0.193422644912903	128	115	1	CEP120
CD8 Naive	0.0888311986005691	0.536420668872244	0.01	6	1	UCK1
CD8 Naive	0.0889326083670613	0.342634669525279	42	34	1	BTBD8
CD8 Naive	0.088976181885158	0.244844187561963	57	47	1	PLEKHO1
CD8 Naive	0.0890258616924463	0.309649807025223	38	31	1	MTHFR
CD8 Naive	0.0891038185435917	0.265434139648058	46	37	1	MAIP1
CD8 Naive	0.0892574482517271	-0.486024477652564	0.01	15	1	SLC9A7
CD8 Naive	0.0893111197744439	0.380301466954963	15	11	1	HIP1
CD8 Naive	0.0893123060566632	0.230994496591145	28	22	1	TTLL11
CD8 Naive	0.0894199929352001	0.406296675487907	15	11	1	TMEM141
CD8 Naive	0.0894361517128692	0.408610541326154	34	26	1	AC003681.1
CD8 Naive	0.0894774861669965	0.317997149738742	0.03	23	1	MCRIP1
CD8 Naive	0.0894989777756492	0.150418832446396	0.1	87	1	HELQ
CD8 Naive	0.0895500802611511	0.261626549575977	0.09	78	1	KDM5B
CD8 Naive	0.0895532006779068	0.214684306996114	55	45	1	TMTC3
CD8 Naive	0.0895631640815568	0.412275527977329	18	13	1	STRN4
CD8 Naive	0.0896330395873659	0.212398169976756	49	0.04	1	PARP6
CD8 Naive	0.0897038259572445	0.264947974507521	33	26	1	CRPPA
CD8 Naive	0.0897276731734603	0.167186859206526	72	61	1	CTR9
CD8 Naive	0.0897849278133027	0.109636284134794	169	153	1	CTDSPL2
CD8 Naive	0.0898372397656564	-0.566317436717013	8	12	1	AP002387.2
CD8 Naive	0.0898916191113283	0.153411855001619	0.15	135	1	TTC27
CD8 Naive	0.0898981513790676	0.117801002927804	149	134	1	FAR1
CD8 Naive	0.0899444488820513	0.101000024079855	129	115	1	EAPP
CD8 Naive	0.0899749637357645	0.194299425513838	79	68	1	NIPSNAP2
CD8 Naive	0.0900585348309069	0.305330737902582	44	36	1	TAB1
CD8 Naive	0.0901591661492739	-0.478226107092157	18	24	1	TMEM175
CD8 Naive	0.0901789665930217	0.512375194905594	14	0.01	1	CCDC136
CD8 Naive	0.0902789669220146	0.311765196027228	0.03	23	1	SMAD3
CD8 Naive	0.0903219475719511	0.144103246093485	98	86	1	ABHD17A
CD8 Naive	0.0903469683173823	0.24568045173815	47	39	1	NOC3L
CD8 Naive	0.0903655057835034	0.291519353798425	33	26	1	MAPK13
CD8 Naive	0.0905680639312948	0.180119779323946	99	87	1	SIK2
CD8 Naive	0.0905809503225548	-0.210652541643195	52	62	1	DCAF16
CD8 Naive	0.0906056342689802	0.166743702993276	97	84	1	NUP58
CD8 Naive	0.0906225852589459	0.455500673488678	14	0.01	1	FAXDC2
CD8 Naive	0.0906451896893207	0.59803978713591	11	7	1	MGST2
CD8 Naive	0.0907477509197015	0.281002942256541	57	48	1	NDUFB1
CD8 Naive	0.0908161864721604	0.233418209193037	104	92	1	AC027097.2
CD8 Naive	0.0908409451707694	0.584783690433644	11	7	1	CCDC62
CD8 Naive	0.0908516257230717	0.498452818673225	21	15	1	FIBP
CD8 Naive	0.0908946071536136	0.345317755738255	32	25	1	AC064807.1
CD8 Naive	0.0909222029734628	0.574003851680401	13	9	1	AL139317.5
CD8 Naive	0.091005353958127	0.202259004673291	91	79	1	KIF13B
CD8 Naive	0.0910218195526106	0.508834837200346	11	7	1	AC239799.2
CD8 Naive	0.0910620757851079	0.549924933221993	13	9	1	PLEKHG2
CD8 Naive	0.091088797186012	0.621309566458757	12	8	1	RBM44
CD8 Naive	0.0911060196782556	0.163319921995367	159	144	1	DGCR2
CD8 Naive	0.0911585071204195	0.307843050319592	32	25	1	ARHGAP21
CD8 Naive	0.0911670180725844	0.419381247682026	0.02	14	1	C1QTNF3
CD8 Naive	0.0912048195299681	0.159490193229276	71	61	1	FANCC
CD8 Naive	0.0912784525159134	0.289858697452889	42	34	1	GOLGA2
CD8 Naive	0.091316506786686	-0.373968023298839	45	53	1	FLII
CD8 Naive	0.0913666616011577	0.210330283754268	98	86	1	AKTIP
CD8 Naive	0.0914973814265621	0.305640462043078	42	34	1	EED
CD8 Naive	0.0915340998597009	-0.414179518259867	25	32	1	ACTN4
CD8 Naive	0.0915707431788585	0.214049417771633	74	63	1	ARNT
CD8 Naive	0.0917358059205286	-0.826149410512463	6	0.01	1	MKKS
CD8 Naive	0.0918720504906018	0.190280034412013	86	75	1	MRPS25
CD8 Naive	0.0920806257604792	0.271367095401799	51	43	1	ERCC3
CD8 Naive	0.0921045403993762	-0.23523764346012	68	79	1	CTSD
CD8 Naive	0.0922243496477752	0.119869641295868	307	289	1	URI1
CD8 Naive	0.0927962566577238	0.331802949263773	21	15	1	AC015971.1
CD8 Naive	0.0928880898335073	0.545542058840793	18	13	1	INO80C
CD8 Naive	0.0929060198665344	0.198004451196313	71	61	1	YTHDF2
CD8 Naive	0.09291798995759	0.491001544113027	18	13	1	SCRN1
CD8 Naive	0.0929825854977421	0.127782898051108	173	157	1	NDUFS4
CD8 Naive	0.0930080250997666	-0.719727351376309	11	16	1	ALCAM
CD8 Naive	0.093052902231311	0.218412630052126	49	41	1	SGCE
CD8 Naive	0.0932073426630663	-0.308301105649845	35	43	1	MTUS1
CD8 Naive	0.0932938568989679	0.282893348782827	56	47	1	TCAIM
CD8 Naive	0.0933162183804304	0.299381471571396	21	15	1	C18orf21
CD8 Naive	0.0933166716975466	0.365470662029169	36	28	1	ZNF565
CD8 Naive	0.0933834601318335	0.179799855818723	71	61	1	FKTN
CD8 Naive	0.0933985587472837	0.307943485074819	48	0.04	1	MATR3.1
CD8 Naive	0.0934536013960623	0.188350159182652	26	19	1	LEPR
CD8 Naive	0.093554324194339	0.400742186530636	31	24	1	FAM76A
CD8 Naive	0.0936226379456441	0.203693523078138	141	127	1	RAB18
CD8 Naive	0.0937046078359536	0.214492573984883	26	19	1	CXXC1
CD8 Naive	0.0937172188905763	0.299381471571396	24	18	1	OAT
CD8 Naive	0.0938016196882335	0.201534148173251	44	36	1	EHMT2
CD8 Naive	0.0940218639587392	0.482245528721205	16	11	1	THAP3
CD8 Naive	0.09402995392848	0.58888808876638	21	16	1	MAP3K13
CD8 Naive	0.0940312600256724	0.304247226743211	29	22	1	ZBTB14
CD8 Naive	0.0940566675599173	0.206272067179913	48	39	1	DDX54
CD8 Naive	0.0940781839202539	0.446222859900667	26	0.02	1	MRTO4
CD8 Naive	0.0941193421826122	0.469306473013709	16	11	1	AL133243.2
CD8 Naive	0.0941398041638658	0.316060212718027	32	25	1	ZNF568
CD8 Naive	0.0941645762990868	0.21732725568891	66	56	1	POLA1
CD8 Naive	0.0941669158656122	0.431831767595045	16	11	1	ACTA2
CD8 Naive	0.0942484141173145	0.106523245214504	277	258	1	RBM33
CD8 Naive	0.0943836014754653	0.406296675487907	16	11	1	C12orf60
CD8 Naive	0.0944076524512644	0.112831199250871	363	345	1	ZNF148
CD8 Naive	0.0944225049696934	0.187140207001717	57	48	1	DMAC1
CD8 Naive	0.0945238829258352	0.515699378498159	21	16	1	HINT3
CD8 Naive	0.0947183108296639	0.262855595546282	56	47	1	SLC16A1-AS1
CD8 Naive	0.0950498748358102	0.145362032527841	118	105	1	SEPTIN1
CD8 Naive	0.0951444493790129	0.376197068622226	26	0.02	1	ZNF746
CD8 Naive	0.0952341467861883	0.236187645084202	37	0.03	1	PRR3
CD8 Naive	0.095236857706058	0.193672030400281	16	11	1	TBC1D2
CD8 Naive	0.0953175838970687	-0.877496290512684	7	0.01	1	AC244033.2
CD8 Naive	0.0954619430363443	0.107620668888611	76	65	1	MRPL19
CD8 Naive	0.0955765828281619	0.173850589487536	65	55	1	PPDPF
CD8 Naive	0.0955795219983279	0.394018345709471	24	18	1	LSM14B
CD8 Naive	0.0956146718431088	0.152096927028875	128	114	1	OTULINL
CD8 Naive	0.0956267805415402	0.10732012620459	109	96	1	XPO7
CD8 Naive	0.0957033561503802	0.109667212393955	167	151	1	PPP3CB
CD8 Naive	0.0957664501791517	0.4957786843749	15	0.01	1	STPG4
CD8 Naive	0.0957868523253126	0.411091859068412	23	17	1	NUDT22
CD8 Naive	0.0957912804256288	-0.519011721938657	9	13	1	NFKBIL1
CD8 Naive	0.0958234866324785	0.426493389474734	21	16	1	SPATA6
CD8 Naive	0.095872601416664	-0.721377088595402	7	0.01	1	FASTKD3
CD8 Naive	0.0958977953966421	0.279572990491215	58	49	1	GINM1
CD8 Naive	0.0959299118069408	0.332934031282423	32	25	1	KAT5
CD8 Naive	0.0960322983081367	0.302948086591588	37	0.03	1	ALDH3A2
CD8 Naive	0.0960323782385669	0.23467578218358	62	52	1	IKBKE
CD8 Naive	0.0961102778383912	0.225380890127619	46	38	1	GRAMD2B
CD8 Naive	0.0961762924138255	0.810343390848775	0.01	6	1	AC123768.3
CD8 Naive	0.096252923743091	0.22314588574431	77	66	1	STX18
CD8 Naive	0.0963399770420604	0.810343390848775	0.01	6	1	MICAL2
CD8 Naive	0.0963632538970917	0.271367095401799	34	27	1	MEX3C
CD8 Naive	0.0963964491581651	0.188212095634923	0.07	59	1	HGSNAT
CD8 Naive	0.096558071949771	0.263210109626181	94	83	1	KLHDC10
CD8 Naive	0.0966252997280607	0.701479915142741	0.01	6	1	ZNF491
CD8 Naive	0.0966441230136258	0.169277859697713	102	0.09	1	RNF34
CD8 Naive	0.096664494562142	0.451819046284866	33	26	1	RHOQ
CD8 Naive	0.096746814239853	0.67283986709884	0.01	6	1	AC073896.2
CD8 Naive	0.0967808731051794	0.248500302569211	36	28	1	C1RL
CD8 Naive	0.096806922049458	0.530707017677851	0.01	6	1	ECM2
CD8 Naive	0.0968424116041098	0.682710111122901	0.01	6	1	AC139769.2
CD8 Naive	0.0968602009311554	0.171733648475435	61	51	1	SAP130
CD8 Naive	0.0971998926302676	0.439862695121226	26	0.02	1	NAB1
CD8 Naive	0.0973373491432443	0.331802949263773	17	12	1	AC104532.2
CD8 Naive	0.0974517069895206	0.532042228361671	13	9	1	JMJD6
CD8 Naive	0.0975033103588942	-0.426857716001752	15	21	1	YIF1B
CD8 Naive	0.0976701380728608	-0.304417671162616	46	55	1	KIAA1324L
CD8 Naive	0.0977478792291206	0.653018426186096	12	8	1	COA6
CD8 Naive	0.0977893791030502	0.510885576765107	23	17	1	TRIM62
CD8 Naive	0.097817004822599	0.643335872788756	12	8	1	DNAH17
CD8 Naive	0.0978627775535155	0.183002287857066	34	27	1	KDM1B
CD8 Naive	0.0979098896237774	0.469306473013708	13	9	1	EXOC8
CD8 Naive	0.0979812903622087	0.646184235097787	11	7	1	AC005523.2
CD8 Naive	0.0979904095827095	0.453709617962689	13	9	1	DGUOK-AS1
CD8 Naive	0.0981170145484037	0.342194555110368	28	21	1	TMEM241
CD8 Naive	0.0981359425151531	0.58888808876638	12	8	1	ACOT9
CD8 Naive	0.0982778774591623	0.199040497948838	56	47	1	CCS
CD8 Naive	0.0982976021827227	0.388110390165727	26	0.02	1	MRPS36
CD8 Naive	0.0983304239575893	0.55572122483118	12	8	1	TOMM34
CD8 Naive	0.0983725467882069	0.29653872180257	47	39	1	IMPG2
CD8 Naive	0.098426382384292	0.499680122057226	0.02	15	1	PPP2R3B
CD8 Naive	0.098453870875245	0.243030617190032	43	35	1	GALM
CD8 Naive	0.0984580349328441	0.351469982719849	13	9	1	LINC00847
CD8 Naive	0.0985301841837342	0.180736975072777	92	81	1	ZNF780B
CD8 Naive	0.0987065487965804	0.501015332741046	12	8	1	ADORA2A-AS1
CD8 Naive	0.098710133671448	0.236329301036093	52	44	1	ACBD5
CD8 Naive	0.0987200938509244	0.480988278061343	16	11	1	SRGAP3
CD8 Naive	0.0987302976713068	0.125748362154803	175	0.16	1	CD27
CD8 Naive	0.0987728859698775	0.488415295961413	11	7	1	TNFAIP8L2
CD8 Naive	0.0988063972880562	0.363511808991111	26	0.02	1	KNTC1
CD8 Naive	0.0988595119755252	0.306436229105346	53	44	1	POLR3B
CD8 Naive	0.0989619780453547	0.171920562389136	24	18	1	SDF2L1
CD8 Naive	0.0989751020832959	0.419381247682026	19	14	1	NRBF2
CD8 Naive	0.0991574862551046	0.147378378126345	92	0.08	1	TM2D3
CD8 Naive	0.0993835694330117	0.229840538318318	129	116	1	CASC4
CD8 Naive	0.0994761349535909	0.494397453976538	16	11	1	TP53TG1
CD8 Naive	0.099637781772323	-0.448231366794319	16	21	1	ANKRD44-IT1
CD8 Naive	0.0996594706427514	0.128927526020174	106	93	1	ARMH4
CD8 Naive	0.0997030770057917	-0.700618528428604	7	11	1	AC020656.1
CD8 Naive	0.0997043400211764	0.308483678678648	29	23	1	LAMTOR3
CD8 Naive	0.099720387003391	0.420396872532762	16	11	1	IRAK2
CD8 Naive	0.099765879206631	0.323876033492144	26	0.02	1	DCP1B
CD8 Naive	0.0997724644412752	0.433237218306186	22	16	1	ZNF594
CD8 Naive	0.0998087413738883	0.124294765013304	164	0.15	1	BTN3A2
CD8 Naive	0.0998743288706345	0.108253263751798	186	0.17	1	TDRD3
CD8 Naive	0.0998883409584151	-0.393509148252788	31	38	1	AL122035.1
CD8 Naive	0.0999906640783851	0.166640280286978	104	92	1	ATXN2L
CD8 Naive	0.100007267332436	0.242797943205028	0.04	32	1	AL354696.2
CD8 Naive	0.100024881063925	0.258022441810338	41	34	1	KRBOX4
CD8 Naive	0.100026467175513	0.221378959570122	28	21	1	RNF8
CD8 Naive	0.10010510525545	0.329128814965447	0.04	32	1	TMEM223
CD8 Naive	0.100164579515311	0.155145261170035	78	67	1	MPP5
CD8 Naive	0.100681116211144	0.280765793404049	43	35	1	PDPK1
CD8 Naive	0.100998301765223	0.250471871090449	77	66	1	AGGF1
CD8 Naive	0.101036616272489	0.311765196027229	42	34	1	HIKESHI
CD8 Naive	0.101045184645051	-0.56311500467867	9	14	1	ALKBH4
CD8 Naive	0.101245236239543	0.179799855818723	98	86	1	TNFRSF14
CD8 Naive	0.101301898346145	0.25631274967951	43	35	1	RWDD3
CD8 Naive	0.101368032980069	0.102767491426054	155	0.14	1	RCOR3
CD8 Naive	0.10144485063663	0.18542528227431	77	67	1	TTC9
CD8 Naive	0.101446485284807	0.238774706867243	55	46	1	TMEM38B
CD8 Naive	0.101470694419161	0.222868577710609	43	35	1	PLEKHA3
CD8 Naive	0.101577729499844	0.282893348782827	59	0.05	1	GABPB1
CD8 Naive	0.101588308307877	0.359923013506447	0.04	33	1	MON1B
CD8 Naive	0.10166720988289	0.249628436374296	22	16	1	RIPK2
CD8 Naive	0.101800646692089	0.113569407672462	106	93	1	SIN3A
CD8 Naive	0.101901665081882	0.457529305237355	15	0.01	1	DPH6-DT
CD8 Naive	0.101949171753656	-0.331045061306134	33	0.04	1	DCXR
CD8 Naive	0.101959480996861	0.173020261383529	0.05	42	1	TMEM164
CD8 Naive	0.102122710232369	0.143813796719372	226	0.21	1	ACYP2
CD8 Naive	0.102260178132738	0.172283719889166	112	99	1	SOD1
CD8 Naive	0.102278854171099	0.271367095401799	28	22	1	LINC00630
CD8 Naive	0.102290528821787	0.283261806208118	48	39	1	ULK2
CD8 Naive	0.102302096003506	0.422763887076678	33	26	1	COX15
CD8 Naive	0.10234387637666	0.364969813198972	18	13	1	UAP1
CD8 Naive	0.102401678597305	0.248832529407959	57	48	1	USP45
CD8 Naive	0.102452707152759	0.210704313495175	47	39	1	EIF4EBP2
CD8 Naive	0.102485546562458	0.392490875962877	18	13	1	DARS2
CD8 Naive	0.102506513463781	0.17847758203893	0.09	79	1	ZDHHC2
CD8 Naive	0.102600211296698	0.253577781958271	43	35	1	MAST3
CD8 Naive	0.102740746502207	0.265434139648058	31	24	1	AC048341.1
CD8 Naive	0.102951556190668	0.156215741385523	0.07	0.06	1	LINC00894
CD8 Naive	0.102992556124877	0.469306473013708	19	14	1	ZNF571
CD8 Naive	0.103076874415707	0.107598476140991	213	196	1	RNPC3
CD8 Naive	0.103199305452061	0.373728813031477	19	14	1	AC005480.1
CD8 Naive	0.103223821104437	0.198452562720616	65	55	1	TRIM73
CD8 Naive	0.103330873769182	0.243334161401459	79	69	1	CNNM2
CD8 Naive	0.103394783264362	0.362997570867367	25	19	1	SLC25A25-AS1
CD8 Naive	0.103432134477014	0.172324735256577	109	97	1	SMARCAD1
CD8 Naive	0.103458317311878	0.240909068851931	38	31	1	GATC
CD8 Naive	0.103534562089757	0.204863872787106	126	113	1	RNF115
CD8 Naive	0.103574163079986	0.433237218306186	22	16	1	MRPL28
CD8 Naive	0.103674675137757	0.350007544641364	25	19	1	LETM1
CD8 Naive	0.103681108485675	-0.700618528428604	7	11	1	GPN3
CD8 Naive	0.103782191364985	0.231266446646783	97	86	1	CLIP1
CD8 Naive	0.104010990256132	-0.230215791970304	0.03	37	1	KLRG1
CD8 Naive	0.104174569264511	-0.511584704038587	0.01	14	1	CUX2
CD8 Naive	0.104318946216428	0.221925331491399	0.04	32	1	AL355816.2
CD8 Naive	0.104329452163517	0.136586321375559	152	138	1	NOL4L
CD8 Naive	0.104362571797329	0.250137952551546	53	44	1	SNRPB2
CD8 Naive	0.104479405739868	0.218498369513173	65	56	1	MOB4
CD8 Naive	0.104527346969585	0.306170637234034	19	14	1	AL136456.1
CD8 Naive	0.104792601018458	0.335005381302117	23	18	1	AC004918.1
CD8 Naive	0.105016345502223	0.758813090208693	11	7	1	ADGRF3
CD8 Naive	0.10502804870931	0.60055100629196	12	8	1	AC010896.1
CD8 Naive	0.105075359094426	0.209829886593103	57	48	1	SELENOW
CD8 Naive	0.105109238552849	0.336856176990058	28	22	1	MAP3K7CL
CD8 Naive	0.105200721269281	0.135252603859897	138	124	1	PRKRIP1
CD8 Naive	0.105341522333751	0.699919401155124	11	7	1	AC129803.1
CD8 Naive	0.105341522333751	0.699919401155124	11	7	1	P4HA3
CD8 Naive	0.105488776769742	0.277577101253047	54	45	1	GPR18
CD8 Naive	0.105499270040313	0.304057958780868	28	22	1	PFDN4
CD8 Naive	0.105503495626289	0.176214833323734	109	97	1	ANTXR2
CD8 Naive	0.105523548436376	-0.283533200500902	55	65	1	FAAH2
CD8 Naive	0.105638088809344	0.206272067179914	72	62	1	CITED2
CD8 Naive	0.105722890009451	0.217767706017743	37	29	1	MCM7
CD8 Naive	0.105735534759269	0.632805205296587	11	7	1	TMEM108
CD8 Naive	0.10582919483536	0.554195370600221	0.01	6	1	NRIP2
CD8 Naive	0.105927820939302	0.369770799462793	16	12	1	COPS7A
CD8 Naive	0.106246818080509	-0.381550087680482	24	31	1	NCMAP-DT
CD8 Naive	0.10634896114627	0.19608658333358	65	55	1	ZNF678
CD8 Naive	0.106364631602092	0.376197068622226	25	19	1	MAP7D3
CD8 Naive	0.106465684717313	0.100835792189315	158	143	1	ADD1
CD8 Naive	0.106578662686084	0.178964721184178	83	72	1	GMPS
CD8 Naive	0.106645899567203	0.122111619515915	249	232	1	MAGED1
CD8 Naive	0.106657113341359	0.469306473013708	11	7	1	PSMD10
CD8 Naive	0.106835832819279	0.221378959570122	52	43	1	TP53BP1
CD8 Naive	0.106883521725674	0.271367095401799	33	26	1	SOCS4
CD8 Naive	0.107018523120494	0.366495667429932	25	19	1	ZNF813
CD8 Naive	0.107029444114309	0.193793127898223	0.07	0.06	1	ELP1
CD8 Naive	0.10707785681423	-0.243116936889707	0.07	81	1	UQCRFS1
CD8 Naive	0.107143155987235	0.163349335038129	162	147	1	LEMD3
CD8 Naive	0.107189813585518	0.10157468851322	105	92	1	CSK
CD8 Naive	0.107231486187747	0.182312168235733	59	0.05	1	SLC38A10
CD8 Naive	0.107258782068242	0.551768633205681	15	11	1	SLC25A15
CD8 Naive	0.107266565928266	0.227751794590366	54	45	1	TPGS2
CD8 Naive	0.107274329808245	0.248500302569211	37	0.03	1	USP39
CD8 Naive	0.107283331894247	0.414858688991331	18	13	1	MANF
CD8 Naive	0.107364066849686	0.294976292451395	0.03	24	1	AC010976.1
CD8 Naive	0.107445524625683	0.225380890127619	44	36	1	Z82206.1
CD8 Naive	0.107457737008931	-0.253708209019002	59	69	1	EVA1C
CD8 Naive	0.107524719949266	0.348291072052342	34	27	1	PPP2R1B
CD8 Naive	0.107532099453401	0.166885240817475	142	129	1	TAF1
CD8 Naive	0.107550982088942	0.148384090987491	78	67	1	TOMM70
CD8 Naive	0.107605227969016	0.360372101460544	37	0.03	1	LEKR1
CD8 Naive	0.10764437135359	0.337709590230495	25	19	1	MED19
CD8 Naive	0.10765267745111	0.469306473013709	15	11	1	AC002546.1
CD8 Naive	0.107701350356492	0.294976292451395	0.03	24	1	RGL4
CD8 Naive	0.107862268717986	0.407905928349565	19	14	1	RBM34
CD8 Naive	0.108109857424418	0.212669838378065	64	54	1	PSMC5
CD8 Naive	0.108251937351717	0.126387481210372	202	187	1	PRH1
CD8 Naive	0.108383273649097	0.414858688991331	21	15	1	FAM174A
CD8 Naive	0.108399006930666	0.429778108827071	15	11	1	SLC25A20
CD8 Naive	0.108433715399616	0.176524723785862	66	56	1	COQ8A
CD8 Naive	0.108443722427704	-0.326423123924269	24	31	1	MYADM
CD8 Naive	0.108489206206967	0.24342506559738	48	0.04	1	RNF20
CD8 Naive	0.108767122240884	0.146826783762567	134	121	1	TRAK2
CD8 Naive	0.108812596631053	0.225380890127619	42	34	1	LIX1L
CD8 Naive	0.108813067516239	0.257961544191414	57	48	1	ZNF76
CD8 Naive	0.108839073050744	-0.342426889554471	26	33	1	AC073111.4
CD8 Naive	0.108947856459874	0.197908594245288	62	52	1	B3GAT3
CD8 Naive	0.10915841701527	0.265851848006202	62	53	1	C11orf54
CD8 Naive	0.109194927117921	0.282563853511121	52	44	1	SLC35E3
CD8 Naive	0.109266838008162	0.341201647266022	19	14	1	CHP1
CD8 Naive	0.109281244248109	0.28960045077881	29	22	1	ARRDC1
CD8 Naive	0.109425275205443	0.31665946300323	0.03	24	1	POLD3
CD8 Naive	0.10942855564118	0.28488190187628	29	22	1	PRDM15
CD8 Naive	0.109622692050873	0.321207834024574	0.03	24	1	C5orf15
CD8 Naive	0.109639537683623	0.396992268197818	29	23	1	PACC1
CD8 Naive	0.109651427467575	0.394538704611736	26	0.02	1	RMDN3
CD8 Naive	0.10967252988599	0.352730896164329	27	21	1	EFCAB10
CD8 Naive	0.109709638088671	0.173850589487537	44	36	1	TIMM17A
CD8 Naive	0.109815730864245	0.103711240411337	0.11	97	1	PPM1A
CD8 Naive	0.109876276289608	0.236860387013337	41	33	1	SDHAF2
CD8 Naive	0.109904119463928	0.221976967885789	71	61	1	PPIL2
CD8 Naive	0.110066948689146	0.187506490831655	99	88	1	CUBN
CD8 Naive	0.11009063574126	0.168797361761251	48	39	1	DHX57
CD8 Naive	0.110206988570993	0.437736394012838	31	24	1	SAMD1
CD8 Naive	0.110216196220877	0.277686400472076	24	18	1	AL022097.1
CD8 Naive	0.110294095754801	0.231317196626241	75	65	1	SNRPF
CD8 Naive	0.110406753087466	0.203210102731849	0.09	79	1	FAF2
CD8 Naive	0.110427322762437	-0.682696620431342	8	12	1	F8A1
CD8 Naive	0.110525947901648	0.49905381640776	14	0.01	1	AC138965.2
CD8 Naive	0.110634835019411	0.224684104293794	37	0.03	1	ZNF383
CD8 Naive	0.110780369301772	0.431831767595045	17	12	1	TIMM23B-AGAP6
CD8 Naive	0.110804172377111	0.307555403017096	49	41	1	FKBP11
CD8 Naive	0.110844685677221	0.183904254151459	37	0.03	1	ZNF267
CD8 Naive	0.11092441014677	0.241895976910635	56	47	1	ZNF592
CD8 Naive	0.111135414636602	0.147378378126346	83	72	1	TOR1AIP1
CD8 Naive	0.111214189743546	-0.474109998619925	0.01	15	1	IGHD
CD8 Naive	0.111257678703101	0.398917145122311	14	0.01	1	NINJ1
CD8 Naive	0.111364335543398	0.299381471571396	26	0.02	1	SYNC
CD8 Naive	0.111368879445876	0.200206066480559	0.05	42	1	THAP6
CD8 Naive	0.111850665741619	0.156017296400218	74	64	1	RAC1
CD8 Naive	0.111955645600281	-0.622616016427331	11	15	1	TMEM63B
CD8 Naive	0.112119441681224	0.149107192043097	48	0.04	1	AC015849.3
CD8 Naive	0.112182360101681	0.374669598875633	32	26	1	SFT2D1
CD8 Naive	0.112192002366564	0.490065033180505	18	13	1	GEN1
CD8 Naive	0.11231031640109	0.424912353655254	23	17	1	OGFOD3
CD8 Naive	0.112411719885553	0.159978414905979	58	49	1	RAB11FIP3
CD8 Naive	0.112434838592766	0.602573003877172	13	9	1	DZANK1
CD8 Naive	0.112723017744432	0.261711053605341	36	29	1	CLTB
CD8 Naive	0.112727546909139	0.162808418695951	0.1	88	1	TFB1M
CD8 Naive	0.112821030027184	0.383149829263993	18	13	1	MZT1
CD8 Naive	0.11282968234236	0.188601040852858	41	33	1	TWISTNB
CD8 Naive	0.112875578495341	0.385242208225233	21	16	1	NAXD
CD8 Naive	0.112949284277328	0.339538598043378	24	18	1	ZNF552
CD8 Naive	0.113091354838388	0.451384565016445	21	16	1	C12orf75
CD8 Naive	0.113113704048109	0.255499581950576	84	74	1	SNHG3
CD8 Naive	0.11339711402092	0.422000758235351	13	9	1	AC016949.1
CD8 Naive	0.113402975495937	0.105609728174715	164	149	1	FBXW4
CD8 Naive	0.113446770226474	0.135152075793086	79	69	1	MED10
CD8 Naive	0.113448083354088	0.188303165093464	101	89	1	API5
CD8 Naive	0.113471389365656	0.153992119840248	0.12	107	1	ITGB3BP
CD8 Naive	0.113483579931726	0.378158584955512	0.02	15	1	DPYSL2
CD8 Naive	0.113498085515204	0.147952128398727	132	119	1	ATAD1
CD8 Naive	0.113519351835879	0.218081369469547	51	42	1	ETF1
CD8 Naive	0.113541843057454	0.782464358273338	0.01	7	1	CHEK2
CD8 Naive	0.113570195768046	0.225900873928847	53	44	1	PSMG2
CD8 Naive	0.113724101034182	0.146359165762592	76	66	1	CWC22
CD8 Naive	0.113767817548505	0.21714865643052	0.06	51	1	CHCHD6
CD8 Naive	0.113834073289618	0.276661395071312	18	13	1	TIMM10
CD8 Naive	0.113875039518192	0.57622167693022	12	8	1	TM7SF2
CD8 Naive	0.113940041128089	0.67283986709884	0.01	7	1	TSHR
CD8 Naive	0.114125864557899	0.322465084684437	23	17	1	LRRC23
CD8 Naive	0.114126797190788	0.456250320188262	15	11	1	LRP5L
CD8 Naive	0.114225804902287	0.111694113424967	156	141	1	MSL2
CD8 Naive	0.114388399351191	0.429778108827071	15	11	1	MRPL50
CD8 Naive	0.114397659572491	0.197501857552182	55	46	1	PRKCI
CD8 Naive	0.11441668689001	0.562415877405189	0.01	7	1	EVI5
CD8 Naive	0.114428614583373	0.374669598875633	15	11	1	SYCE1L
CD8 Naive	0.114441299895752	0.216187536044997	63	54	1	WAS
CD8 Naive	0.114473266979687	0.570235381864489	0.01	7	1	ADNP-AS1
CD8 Naive	0.114515170804905	0.150003847533169	56	47	1	KLHL7
CD8 Naive	0.11454641001779	-0.323973263832174	29	36	1	ZNF584
CD8 Naive	0.114558683715322	0.287103141792959	23	17	1	NUDT19
CD8 Naive	0.114602556914607	0.259555491078207	36	29	1	EDEM2
CD8 Naive	0.114661561305536	0.262045320298422	49	41	1	THRA
CD8 Naive	0.114766649060078	0.189593326033283	61	52	1	FYCO1
CD8 Naive	0.114817714401147	0.137230422750263	131	118	1	ACSL3
CD8 Naive	0.114822914067376	0.146707513180107	0.15	137	1	TAFA1
CD8 Naive	0.114881404437308	0.259853107384758	13	9	1	AL590764.1
CD8 Naive	0.115001435854509	0.32174928459985	36	29	1	PMPCA
CD8 Naive	0.115030542150233	-0.453525666463833	0.02	26	1	C9orf147
CD8 Naive	0.115074792268328	0.141731814985204	43	35	1	ZBED4
CD8 Naive	0.115105984421186	0.368023137176526	44	36	1	ZNF397
CD8 Naive	0.115208427274443	0.526791967674468	17	12	1	MIR4435-2HG
CD8 Naive	0.115290645498988	0.195383751037178	47	39	1	REXO2
CD8 Naive	0.1153441696414	0.410412783960139	0.01	7	1	TFEB
CD8 Naive	0.115422674313167	-0.297859358928197	29	36	1	SMIM10L1
CD8 Naive	0.11546230766396	0.292428710929628	38	31	1	SIDT2
CD8 Naive	0.115500716306874	0.276661395071312	36	29	1	CDK9
CD8 Naive	0.115540523425887	0.268130537586956	38	31	1	ABHD10
CD8 Naive	0.115605489413477	-0.646170744406228	16	21	1	PDIK1L
CD8 Naive	0.115609882417829	0.258739487074049	38	31	1	EIF4ENIF1
CD8 Naive	0.115705813482411	0.200603317093222	102	0.09	1	WDR59
CD8 Naive	0.115901381418381	-0.162799011106591	156	0.17	1	GOLGA8A
CD8 Naive	0.116143613412734	0.273386263038451	15	11	1	LINC01350
CD8 Naive	0.116193289070294	0.103737649999164	0.19	175	1	RNF157
CD8 Naive	0.116412744288032	0.216420022555997	81	71	1	TSGA10
CD8 Naive	0.116515989006891	0.275768914349444	29	23	1	WDR46
CD8 Naive	0.116653737049904	0.236187645084202	36	29	1	AC023509.6
CD8 Naive	0.116661530983889	0.279828674149996	48	0.04	1	ZKSCAN8
CD8 Naive	0.116810069592949	-0.310672010112591	21	26	1	SERPINA1
CD8 Naive	0.116810631732424	0.311765196027228	33	26	1	ODF2
CD8 Naive	0.11687456156746	0.295131998570038	31	24	1	CHMP2B
CD8 Naive	0.116965429270794	0.458079217590454	18	14	1	SF3B4
CD8 Naive	0.117077286200364	0.497320849183304	14	0.01	1	RRNAD1
CD8 Naive	0.117085865912398	0.290336331968389	31	24	1	AC136475.3
CD8 Naive	0.117101855718502	0.455500673488678	14	0.01	1	YAE1
CD8 Naive	0.117349866308792	0.459458687057361	0.02	15	1	C21orf58
CD8 Naive	0.117403278482545	0.319559353509026	28	22	1	TSR2
CD8 Naive	0.117427956925955	0.27536459045286	0.04	33	1	SNHG15
CD8 Naive	0.117758303477351	0.350661976515089	29	23	1	SH3BP5-AS1
CD8 Naive	0.117839897343348	0.41159097515742	14	0.01	1	ABI3
CD8 Naive	0.117900884223247	0.330600202182116	23	17	1	AC011246.1
CD8 Naive	0.117954299155805	0.171401607332862	89	78	1	TPT1-AS1
CD8 Naive	0.117971837535769	0.377383983572669	21	16	1	HSBP1L1
CD8 Naive	0.117980547228823	0.398917145122311	14	0.01	1	ISOC1
CD8 Naive	0.118067727536668	0.237680771899223	75	65	1	RBM14
CD8 Naive	0.118072003982122	0.273910784055277	38	31	1	LDB1
CD8 Naive	0.118073570900036	0.25873948707405	31	24	1	MRPS7
CD8 Naive	0.118087320298031	-0.275651911906029	0.09	101	1	DUSP1
CD8 Naive	0.118234351592578	0.228678480228194	42	34	1	TMEM8A
CD8 Naive	0.118243509150319	0.27040240459963	33	26	1	TEX264
CD8 Naive	0.118261578450854	0.210447743151107	49	41	1	ASB8
CD8 Naive	0.118281502305212	0.140952108966912	113	101	1	MRPS27
CD8 Naive	0.118285788464846	0.1657569074412	65	55	1	PEX26
CD8 Naive	0.11855614079865	0.365470662029169	18	14	1	GAA
CD8 Naive	0.119123782385409	0.262855595546281	35	28	1	ZNF562
CD8 Naive	0.119345644393928	0.105073344406355	151	137	1	LARS
CD8 Naive	0.11936751165555	0.22764571797248	48	0.04	1	HEMK1
CD8 Naive	0.119437990294312	0.212966719753922	0.07	61	1	ERMP1
CD8 Naive	0.119549466299398	0.133064974641036	89	78	1	PLAG1
CD8 Naive	0.119815340121425	0.18286746284497	55	46	1	AC137810.1
CD8 Naive	0.11989725676362	-0.620891335957871	9	13	1	SLC18A2
CD8 Naive	0.119903284208602	0.373091157754405	25	19	1	KIZ-AS1
CD8 Naive	0.119978555198078	0.501015332741046	13	9	1	LZTS2
CD8 Naive	0.120152519741677	0.19964912498618	47	39	1	RNF167
CD8 Naive	0.120157797551874	-0.587724472022671	9	13	1	FDX2
CD8 Naive	0.120192643789197	-0.369973216440134	22	28	1	DMXL2
CD8 Naive	0.120316921031885	0.278258180005642	31	25	1	SLC39A6
CD8 Naive	0.120485915089688	0.299381471571396	33	26	1	RAP2A
CD8 Naive	0.120521301773958	0.237618304047259	62	53	1	DYNC1LI2
CD8 Naive	0.120543824655674	0.24691405167726	42	34	1	COPS4
CD8 Naive	0.120631533045912	0.240829289216283	46	38	1	PECR
CD8 Naive	0.120662934220989	-0.544499326511322	6	0.01	1	AL359715.1
CD8 Naive	0.120666869299684	0.191916774202844	35	28	1	SPATS2
CD8 Naive	0.120672631928542	0.264192043109095	31	25	1	SSR3
CD8 Naive	0.120731171374521	0.383914981783064	23	18	1	AGMAT
CD8 Naive	0.120792231949007	0.150238032265586	111	99	1	CHFR
CD8 Naive	0.120803167378329	0.26983719595738	0.04	33	1	ZNF414
CD8 Naive	0.120960510978181	0.183432090821803	62	53	1	ZNF251
CD8 Naive	0.120989632434595	0.28395143100179	52	44	1	AC016831.5
CD8 Naive	0.12101749600329	-0.276120699900694	43	51	1	AL365361.1
CD8 Naive	0.121057537171632	0.508834837200346	0.02	15	1	FAM184B
CD8 Naive	0.121179087035356	0.252731378272574	38	31	1	ZCCHC4
CD8 Naive	0.121306046459237	-0.478226107092157	16	22	1	HENMT1
CD8 Naive	0.121316051199477	0.221738868525684	58	49	1	VDAC2
CD8 Naive	0.121328382766722	0.504071891174385	17	13	1	PPOX
CD8 Naive	0.121415197210279	0.383149829263993	35	28	1	XXYLT1
CD8 Naive	0.121429897818079	0.296727018125417	0.05	42	1	ACSS1
CD8 Naive	0.121511941318516	0.435359141090371	17	13	1	PRDM11
CD8 Naive	0.121585935098982	0.206272067179914	128	115	1	BMT2
CD8 Naive	0.121620745740914	0.28631456837027	86	76	1	UBA6-AS1
CD8 Naive	0.121642288934206	0.447280166683709	17	13	1	AC000065.1
CD8 Naive	0.121665167607655	0.424912353655254	17	13	1	DPY19L1
CD8 Naive	0.121693208970618	0.135882739288516	104	92	1	CCDC6
CD8 Naive	0.12177847919093	0.446222859900666	17	13	1	GALNT6
CD8 Naive	0.1218122274407	0.155870608004358	115	103	1	ZBTB11
CD8 Naive	0.121875602320685	0.28960045077881	28	22	1	ZNF426
CD8 Naive	0.122058130829957	0.435986399813681	28	22	1	POLR2D
CD8 Naive	0.122101041732195	0.304919655112826	46	39	1	BRAP
CD8 Naive	0.122209153867643	0.253577781958271	35	28	1	ZNF891
CD8 Naive	0.122256211848889	0.143674409362927	96	85	1	KLHL5
CD8 Naive	0.122270462788356	-0.393957190194553	12	16	1	MKRN3
CD8 Naive	0.122354592764226	0.250296691071912	52	44	1	MBD1
CD8 Naive	0.122374183747209	0.39891714512231	17	13	1	C1orf109
CD8 Naive	0.122480260976675	0.150238032265586	57	48	1	TRAPPC6A
CD8 Naive	0.122538634869699	0.691698894350156	11	7	1	ASB14
CD8 Naive	0.122560616087583	-0.547372268132922	12	17	1	SPNS3
CD8 Naive	0.122617098581181	0.718334020853622	11	7	1	CUL7
CD8 Naive	0.122765421254608	0.264947974507521	39	32	1	VPS9D1
CD8 Naive	0.122900612029926	0.336218239751767	32	25	1	ZNF714
CD8 Naive	0.122949181838029	0.661951550956103	0.01	6	1	AC005225.3
CD8 Naive	0.122990277205233	0.378453042562595	28	22	1	TRUB1
CD8 Naive	0.123061559512059	0.167452818289386	74	64	1	NEDD8
CD8 Naive	0.123089201057358	0.519059508210807	15	0.01	1	FKBP14
CD8 Naive	0.123120093671721	0.207883117085899	51	43	1	AC026341.1
CD8 Naive	0.123124296158506	0.299381471571396	51	43	1	VAMP4
CD8 Naive	0.123182072309079	0.656933476189479	11	7	1	AC007347.1
CD8 Naive	0.123216663524053	0.606809996763642	0.01	6	1	GTF2H4
CD8 Naive	0.123275791042931	0.570235381864489	11	7	1	PGBD2
CD8 Naive	0.123284422128596	0.116517414421585	63	54	1	LSM 5,00
CD8 Naive	0.123373448629837	0.374149239973367	19	14	1	BRCA1
CD8 Naive	0.123552070505017	0.536420668872244	0.01	6	1	ZNF419
CD8 Naive	0.123703219076077	0.404600783625892	0.03	24	1	ARL5B
CD8 Naive	0.123794046308519	0.141759305625186	105	93	1	PARP11
CD8 Naive	0.123837067681596	0.165558394191367	138	125	1	ARMH3
CD8 Naive	0.123929384611492	0.469306473013708	15	0.01	1	PRKAB1
CD8 Naive	0.123951047281045	0.25631274967951	0.04	33	1	CKLF
CD8 Naive	0.124052357670611	0.224093344267158	58	49	1	MTBP
CD8 Naive	0.124073909539762	0.455500673488678	15	0.01	1	AL445248.1
CD8 Naive	0.124081366584717	-0.251119445002567	46	55	1	AIG1
CD8 Naive	0.124137679818538	0.327950623768166	19	14	1	UBOX5
CD8 Naive	0.124325288637577	0.230994496591145	0.03	24	1	RDH14
CD8 Naive	0.124335853863911	0.392490875962877	32	25	1	CHPT1
CD8 Naive	0.124371833175325	0.386844312821735	0.01	6	1	AGBL2
CD8 Naive	0.124389040657918	0.360782016235539	35	29	1	COLGALT1
CD8 Naive	0.124504616589908	0.598941753430303	16	12	1	PTPRM
CD8 Naive	0.124734596522862	0.239283250199791	104	93	1	ZNF37A
CD8 Naive	0.124761058683577	0.386844312821736	15	0.01	1	ALG2
CD8 Naive	0.124894417670484	0.313187271096425	39	32	1	ITPR3
CD8 Naive	0.124901805567026	0.427486297319081	27	21	1	FAM114A2
CD8 Naive	0.125084884854055	0.222116345244692	56	48	1	TNFRSF10A
CD8 Naive	0.125110337979033	0.134322225300899	63	54	1	IFNG-AS1
CD8 Naive	0.125199470396095	0.277686400472076	25	19	1	PRPSAP1
CD8 Naive	0.125212453339269	0.105730680767854	63	54	1	STK38L
CD8 Naive	0.125377448982593	0.249993444609232	52	44	1	HCFC2
CD8 Naive	0.125458437870103	0.194684092904702	62	53	1	NPIPB4
CD8 Naive	0.126028619541426	0.152832808218454	0.03	24	1	CISD1
CD8 Naive	0.126068972383119	0.357413592942811	27	21	1	ZNF587
CD8 Naive	0.126073741955604	0.303882863806336	0.03	24	1	OGG1
CD8 Naive	0.126252596885918	0.456922748557876	16	12	1	AK6
CD8 Naive	0.126256227537252	0.201959074308832	48	0.04	1	CCDC88B
CD8 Naive	0.126284695193856	0.12454766974546	89	78	1	TOPBP1
CD8 Naive	0.126288740811673	0.31843980738708	34	27	1	AC022146.2
CD8 Naive	0.126583152457173	0.174401551892892	79	69	1	GTPBP10
CD8 Naive	0.126590027986486	0.162079427472775	62	53	1	ATP5MC3
CD8 Naive	0.126691534149507	0.417776172373626	16	12	1	ARMC6
CD8 Naive	0.12672502932217	0.209126064235067	67	57	1	ZCCHC14
CD8 Naive	0.126811555551431	-0.349328373909899	26	32	1	IL2RB
CD8 Naive	0.126878319919748	-0.217254167715256	65	74	1	PPP2R1A
CD8 Naive	0.126916448100073	0.338061939735455	16	12	1	LINC01163
CD8 Naive	0.126987405431364	0.395305891569931	16	12	1	KCTD5
CD8 Naive	0.127107798071198	0.125694551332884	0.1	89	1	VRK1
CD8 Naive	0.127284336601043	0.259383403639476	23	18	1	NCK1-DT
CD8 Naive	0.127433267240667	0.330143725342083	22	17	1	MRPS15
CD8 Naive	0.12756563025819	0.195805068128845	28	22	1	CARD14
CD8 Naive	0.12762749613802	0.24691405167726	39	32	1	TIPARP
CD8 Naive	0.127762465784355	0.294219766455617	27	21	1	SLC66A3
CD8 Naive	0.127767344515179	0.162993002655448	97	86	1	MRPS5
CD8 Naive	0.127873751113664	0.412275527977329	18	13	1	HINT2
CD8 Naive	0.127936373618804	0.119098894646719	77	67	1	ZNF544
CD8 Naive	0.128000225108134	0.424912353655254	18	13	1	NDUFA8
CD8 Naive	0.128133553841601	0.407905928349565	19	14	1	LSM 10,00
CD8 Naive	0.12813861525022	0.239120946753921	57	48	1	ZNF439
CD8 Naive	0.128161386143482	0.405176135593992	19	14	1	AC006141.1
CD8 Naive	0.128226653803585	0.274803448850729	27	21	1	BUD31
CD8 Naive	0.128369010679674	-0.265033651745675	0.06	69	1	ZBTB38
CD8 Naive	0.128447908369195	0.421097379971088	27	21	1	RBM45
CD8 Naive	0.128502091620223	0.364969813198972	18	13	1	LPCAT4
CD8 Naive	0.128566780122593	0.308483678678648	29	23	1	ZCRB1
CD8 Naive	0.128576159883911	-0.641724839375035	7	0.01	1	MED8
CD8 Naive	0.128796897844048	0.365470662029169	19	14	1	TIMP1
CD8 Naive	0.128811391517556	-0.437584122594811	13	18	1	FBXO44
CD8 Naive	0.128861606894445	0.241895976910635	75	66	1	ASCC2
CD8 Naive	0.128955182580179	0.323228213525764	34	27	1	HSD17B12
CD8 Naive	0.128978610319425	0.193672030400281	63	54	1	OARD1
CD8 Naive	0.129180385142057	0.117774665081448	86	75	1	MAGT1
CD8 Naive	0.129382698417106	0.299381471571395	32	26	1	ABHD14B
CD8 Naive	0.129392415781262	0.174685724122081	54	46	1	TAZ
CD8 Naive	0.12940096339523	0.132017512486491	94	83	1	CARNMT1
CD8 Naive	0.1295268564623	0.317303379568658	0.03	24	1	TRMT1
CD8 Naive	0.129550726648433	0.303882863806336	0.03	24	1	NFKB2
CD8 Naive	0.129619627443486	-0.313984744153427	27	34	1	POGK
CD8 Naive	0.1296442963673	0.198004451196314	43	36	1	KCNMB4
CD8 Naive	0.129927827694644	0.175806786452863	41	34	1	GRK3
CD8 Naive	0.13002447920285	0.259488744447883	55	46	1	TMOD2
CD8 Naive	0.130256019573375	0.135237815254134	0.06	51	1	GNAI3
CD8 Naive	0.130287381411655	0.329483503360814	29	23	1	AC018362.1
CD8 Naive	0.13054826539129	-0.353347585426778	18	24	1	PLCXD1
CD8 Naive	0.130651434566256	0.273386263038451	0.03	24	1	TADA3
CD8 Naive	0.130732737786179	0.455500673488678	15	11	1	MTMR7
CD8 Naive	0.130972457257827	0.203166156312092	59	51	1	NFXL1
CD8 Naive	0.131056753780371	0.391303961012435	15	11	1	ZBTB20-AS2
CD8 Naive	0.131271999593454	0.12170224402595	91	0.08	1	TRABD
CD8 Naive	0.131372375274793	0.151824283157537	54	46	1	PITHD1
CD8 Naive	0.131541390428044	0.117543148585582	56	48	1	CEBPZOS
CD8 Naive	0.131663680248021	0.200206066480559	51	43	1	METTL3
CD8 Naive	0.131871827890671	0.610169008853557	11	7	1	MOSPD1
CD8 Naive	0.132095700953249	0.299381471571396	0.04	33	1	INTS12
CD8 Naive	0.132180488560264	0.213467568584118	55	47	1	MPPE1
CD8 Naive	0.132296977078898	0.116351482505721	137	124	1	AFTPH
CD8 Naive	0.132327613917603	0.165438349671337	59	0.05	1	SF3B5
CD8 Naive	0.1323456485137	0.541456258769543	11	7	1	HOTAIRM1
CD8 Naive	0.132394209819946	-0.370585383904187	31	38	1	COPG2
CD8 Naive	0.132421687176123	0.315501136934673	34	28	1	CLPTM1L
CD8 Naive	0.132435784736929	-0.297749702481454	61	0.07	1	RIC3
CD8 Naive	0.132472117650283	0.168136938293143	79	69	1	ECPAS
CD8 Naive	0.132670031878157	0.366212980049605	22	17	1	LMNB1
CD8 Naive	0.13267534335227	0.488415295961413	11	7	1	AC099063.1
CD8 Naive	0.132690570766114	-0.433396325631377	0.02	25	1	PFDN6
CD8 Naive	0.132723379732168	0.164451891485287	43	35	1	SPART
CD8 Naive	0.13276334992489	0.114078368970167	151	137	1	CA5B
CD8 Naive	0.132772802571307	0.256715006768659	58	49	1	WDR45B
CD8 Naive	0.132883930273855	-0.398055758408173	0.01	14	1	AC145124.1
CD8 Naive	0.13292950153113	0.117200229461321	101	0.09	1	TAGLN2
CD8 Naive	0.13307096131299	0.403718131386131	11	7	1	LINC01088
CD8 Naive	0.133072833589134	0.661951550956103	0.01	6	1	ZNF446
CD8 Naive	0.133333261122318	0.153664640973777	78	68	1	CPSF7
CD8 Naive	0.133359427719162	0.361665749825738	21	16	1	AL133330.1
CD8 Naive	0.133360258874563	-0.60108285487769	0.01	14	1	TXNRD3
CD8 Naive	0.133532403449631	0.315683283900496	26	0.02	1	NAGK
CD8 Naive	0.133589794304525	0.271367095401799	34	28	1	PIGH
CD8 Naive	0.133683473130514	0.273755663895901	26	0.02	1	AC079203.2
CD8 Naive	0.133802554161253	0.490065033180505	0.01	6	1	RIPOR1
CD8 Naive	0.133897564780538	0.38881655515334	18	13	1	CARNS1
CD8 Naive	0.133927322105899	0.334146889732072	16	12	1	SMYD5
CD8 Naive	0.134091832972681	0.34624807660937	19	15	1	TJP2
CD8 Naive	0.134196110836477	-0.178052564845316	0.14	153	1	ICE1
CD8 Naive	0.134384601446632	-0.500319877942774	0.01	14	1	SLC36A1
CD8 Naive	0.134525516514213	0.158619091588498	83	73	1	UBE2E3
CD8 Naive	0.134540864080886	0.49905381640776	14	0.01	1	CP
CD8 Naive	0.13462250021535	0.106165368471777	113	101	1	SMC3
CD8 Naive	0.134744013003106	0.469306473013708	23	17	1	TARS2
CD8 Naive	0.134760462074212	0.558943685498384	21	16	1	EFHC2
CD8 Naive	0.134772294418164	0.236055536202566	54	45	1	MTMR8
CD8 Naive	0.13477941207229	0.237224995508826	31	24	1	DEGS2
CD8 Naive	0.134886662217773	0.414858688991332	14	0.01	1	SPATA21
CD8 Naive	0.134931718085005	0.186768955670321	84	73	1	AK9
CD8 Naive	0.134960912046779	0.206272067179913	56	47	1	LRPAP1
CD8 Naive	0.134980619888754	0.187642248340072	87	77	1	AP4S1
CD8 Naive	0.135000471764182	0.32174928459985	18	13	1	TACR1
CD8 Naive	0.135053561689417	0.172624329285457	95	84	1	MVB12B
CD8 Naive	0.13509925003478	0.438932823970189	14	0.01	1	CRYZ
CD8 Naive	0.135108045459387	0.162499665151008	57	49	1	NDUFA9
CD8 Naive	0.135119550025232	0.427486297319081	14	0.01	1	FLYWCH2
CD8 Naive	0.135186237551444	0.356412416607774	24	19	1	UBAP1L
CD8 Naive	0.135366855685268	0.147378378126346	0.11	99	1	ARHGAP32
CD8 Naive	0.135712991820176	-0.292153683073247	42	49	1	CRNKL1
CD8 Naive	0.135731583284894	0.236796934193372	56	48	1	CASC3
CD8 Naive	0.135769834627346	0.133164518906645	107	95	1	PSMA7
CD8 Naive	0.135782258886485	0.223940715272921	71	62	1	UBE2O
CD8 Naive	0.135923287923376	0.225380890127619	44	36	1	SPINT2
CD8 Naive	0.136343061535213	0.202705452159722	73	63	1	DERA
CD8 Naive	0.136395541622576	0.190823668091251	57	49	1	CERS5
CD8 Naive	0.136751356192083	0.161184177651376	72	63	1	GGA1
CD8 Naive	0.136824052162471	0.304919655112826	46	39	1	PDSS1
CD8 Naive	0.136952434354219	-0.544499326511322	7	11	1	TMEM147-AS1
CD8 Naive	0.137012744481488	0.181837848869719	43	36	1	SRGAP2C
CD8 Naive	0.137171357480095	0.293734908430253	44	37	1	C17orf67
CD8 Naive	0.13718973437573	0.314978326622414	26	0.02	1	WRAP73
CD8 Naive	0.1372691469014	0.100755208206672	174	0.16	1	NR2C2
CD8 Naive	0.13738702229183	0.130294223500797	87	77	1	LRIG2
CD8 Naive	0.137463472777832	0.109310337292826	53	44	1	ZCCHC8
CD8 Naive	0.137508966244911	0.126823158944192	114	102	1	VTA1
CD8 Naive	0.137577842930872	-0.187317012834895	54	62	1	AC068587.4
CD8 Naive	0.137607136661535	0.229479458341239	0.04	33	1	KDM4A
CD8 Naive	0.1376999203582	0.210918432036279	81	71	1	RCL1
CD8 Naive	0.137733270496763	0.203693523078138	124	112	1	MICU1
CD8 Naive	0.137820419620683	0.335258507899992	0.04	33	1	RNLS
CD8 Naive	0.138082116449724	0.491001544113027	18	14	1	UBE2S
CD8 Naive	0.13811256434455	0.343775590929849	28	22	1	BMPR1A
CD8 Naive	0.138188328191204	0.179248893413368	93	83	1	EXOG
CD8 Naive	0.138271551559605	0.293988212801176	26	0.02	1	UBA7
CD8 Naive	0.138451447169976	0.168712519805222	56	48	1	FAM102B
CD8 Naive	0.138463487816379	0.114180361535897	111	0.1	1	TMEM106B
CD8 Naive	0.138466718829211	0.395305891569931	15	11	1	SPDYE3
CD8 Naive	0.138498340942069	0.485794595802277	12	9	1	AF131215.6
CD8 Naive	0.138508320008775	0.43688499532133	12	9	1	ZNF570
CD8 Naive	0.138578223932384	0.369770799462794	21	16	1	USE1
CD8 Naive	0.138593534998781	-0.194457595415046	148	0.16	1	FOS
CD8 Naive	0.13882441238245	0.224572883922858	35	28	1	NUBP2
CD8 Naive	0.138938881393526	0.122691499274876	108	96	1	IVNS1ABP
CD8 Naive	0.138974221221888	0.311765196027229	21	16	1	STIMATE
CD8 Naive	0.138976971246998	0.322916986032184	28	22	1	HIST1H2BN
CD8 Naive	0.138984453663786	0.172040432360615	49	42	1	GATAD1
CD8 Naive	0.139104944708663	0.447280166683709	18	14	1	AC007728.1
CD8 Naive	0.13911843921722	0.160789297385906	75	65	1	PGGT1B
CD8 Naive	0.139149263171425	0.131471987216985	112	101	1	DTNBP1
CD8 Naive	0.1391921679383	0.202419741684308	54	46	1	EGLN2
CD8 Naive	0.139213089042406	0.292808817647909	21	16	1	IRAK1
CD8 Naive	0.139331398165206	0.175021133195473	0.04	33	1	PKD1
CD8 Naive	0.139390212808003	-0.474109998619925	11	15	1	GPA33
CD8 Naive	0.139526560334783	0.244746214994549	26	0.02	1	AL139807.1
CD8 Naive	0.139609455748488	0.222666505430583	0.05	42	1	NSMCE4A
CD8 Naive	0.139615566948559	0.392490875962877	18	14	1	DNAAF5
CD8 Naive	0.139764509685896	0.163135563801916	87	77	1	VPS29
CD8 Naive	0.139927431622167	0.211266977100307	0.06	52	1	TUBA4A
CD8 Naive	0.139984812641223	0.285706534674318	0.02	15	1	GM2A
CD8 Naive	0.139985141371855	0.350007544641364	15	11	1	PLEKHH2
CD8 Naive	0.140021180674743	0.322465084684437	24	19	1	TPD52L2
CD8 Naive	0.140108675825648	0.257153236182098	28	22	1	GLIPR2
CD8 Naive	0.140213422369309	0.13720874585327	79	0.07	1	JAK2
CD8 Naive	0.140275698183177	0.212966719753923	46	39	1	RNPEPL1
CD8 Naive	0.140415741248278	0.216187536044997	96	86	1	MED17
CD8 Naive	0.140428079235062	0.25532629149346	48	41	1	SYPL1
CD8 Naive	0.140531619631881	0.137530592169998	79	0.07	1	DRAM2
CD8 Naive	0.1407693807896	0.610169008853557	11	8	1	PLGLB1
CD8 Naive	0.140928651240715	0.155472060172682	0.08	0.07	1	KHDC4
CD8 Naive	0.140968486360644	0.38076979841205	23	18	1	SAP30L
CD8 Naive	0.141151139074182	0.1865281318815	33	26	1	LINC01284
CD8 Naive	0.141171513965875	0.126478297490455	64	55	1	BRI3
CD8 Naive	0.141174920469248	0.55572122483118	11	8	1	GOLGA7B
CD8 Naive	0.141333874605414	0.222391732543191	61	53	1	ZNF791
CD8 Naive	0.141515042010583	0.188762298891465	0.09	0.08	1	DNAJC1
CD8 Naive	0.141523485663262	0.274578080570823	46	39	1	TRAPPC1
CD8 Naive	0.141533045164362	0.168136938293143	0.06	51	1	DENND6A-AS1
CD8 Naive	0.141643677805812	0.232267275712858	52	44	1	KNOP1
CD8 Naive	0.141682378072715	0.245942212609935	57	49	1	TSC1
CD8 Naive	0.1417912373251	0.640418389406463	18	14	1	PER3
CD8 Naive	0.141829471240784	0.253577781958271	18	14	1	C12orf29
CD8 Naive	0.142034779998023	0.483806042708824	14	0.01	1	AP005482.1
CD8 Naive	0.14203765011481	0.254455600689878	39	32	1	TBRG4
CD8 Naive	0.142070562608773	0.198098135734214	61	52	1	PMF1
CD8 Naive	0.14209522501311	0.434541054853031	11	8	1	GTSCR1
CD8 Naive	0.142098021647463	0.183432090821803	65	56	1	TOX4
CD8 Naive	0.142331520803494	0.454659697049307	14	0.01	1	EDRF1-AS1
CD8 Naive	0.142364462518178	0.151448042435392	0.06	51	1	SDCBP2-AS1
CD8 Naive	0.142402498898852	0.16524479891986	73	64	1	TAP2
CD8 Naive	0.14250358458659	0.229129275474302	87	77	1	LARP4
CD8 Naive	0.142557698586155	0.27536459045286	39	32	1	PLCB2
CD8 Naive	0.142837859160143	0.268487463625612	43	35	1	RNF170
CD8 Naive	0.142845591132486	0.299381471571396	26	21	1	AL158055.1
CD8 Naive	0.142851478424395	0.107969993568109	56	47	1	AASDH
CD8 Naive	0.142865506963927	0.344978338011506	41	34	1	MKNK1
CD8 Naive	0.142963866364452	-0.143490235904174	83	93	1	IDS
CD8 Naive	0.143038999928421	0.186906742312983	71	62	1	RAPGEF2
CD8 Naive	0.143081157181093	0.340023456068741	14	0.01	1	CISD3
CD8 Naive	0.1431115156981	-0.378690433541242	16	21	1	ABHD16A
CD8 Naive	0.143208653501955	0.38553811532111	25	19	1	GALNT12
CD8 Naive	0.143210832946057	0.283614155713079	26	21	1	PGM3
CD8 Naive	0.143254025185418	0.244074099892298	39	32	1	ACAD10
CD8 Naive	0.143292486345497	0.278258180005642	0.03	24	1	TIGAR
CD8 Naive	0.143429523473366	0.280272648623691	14	0.01	1	ATG9B
CD8 Naive	0.143597454097367	0.356412416607774	25	19	1	ZNF623
CD8 Naive	0.143704117006206	-0.630229200537207	8	12	1	FASN
CD8 Naive	0.14374424718441	0.456922748557876	15	11	1	ZNF821
CD8 Naive	0.14379627814703	0.340982376038168	35	29	1	TUBE1
CD8 Naive	0.143966105379519	0.283439927702374	33	27	1	ZNF567
CD8 Naive	0.144144391306174	0.19187584610341	88	78	1	NSL1
CD8 Naive	0.144182808749192	0.456250320188262	15	11	1	SWSAP1
CD8 Naive	0.144269874168048	0.22314588574431	23	18	1	LINC00685
CD8 Naive	0.144295509867867	0.469306473013708	15	11	1	GPAM
CD8 Naive	0.144314747018019	0.106318281746378	153	0.14	1	KLC1
CD8 Naive	0.144328837409666	0.228789503741342	64	55	1	RHOF
CD8 Naive	0.144393574692829	0.353829255593771	0.01	7	1	USP51
CD8 Naive	0.144733019162266	0.373728813031477	0.02	15	1	IMPACT
CD8 Naive	0.144818040549864	0.236329301036093	28	22	1	2001-12-01
CD8 Naive	0.144859865118051	-0.548615434983555	12	16	1	BATF
CD8 Naive	0.144867137800751	0.210047110871296	72	63	1	ZNF75D
CD8 Naive	0.144899019278381	0.208542240804741	43	35	1	PPP5C
CD8 Naive	0.144916402940209	-0.312347938712547	25	31	1	AL627171.2
CD8 Naive	0.144948810347638	0.419381247682026	18	14	1	SPIN3
CD8 Naive	0.145008014288964	0.353113455509185	41	34	1	RINT1
CD8 Naive	0.145423657611316	0.409435017036309	17	13	1	SND1-IT1
CD8 Naive	0.145507451904328	0.173850589487536	53	45	1	TMEM192
CD8 Naive	0.145560723182828	0.282893348782827	25	19	1	B4GALT3
CD8 Naive	0.145686167827829	0.126316762598516	111	0.1	1	PPIL4
CD8 Naive	0.145711841111264	0.374149239973367	18	14	1	AC009299.3
CD8 Naive	0.145724112385089	0.233493535914938	0.03	24	1	HMGCL
CD8 Naive	0.145737144796232	0.343775590929849	18	14	1	APOL2
CD8 Naive	0.145765094762144	0.165630082682568	95	85	1	FAM192A
CD8 Naive	0.145795296138406	0.128110044421566	64	55	1	CASS4
CD8 Naive	0.145974845247617	0.17340289513456	94	84	1	LYPLA1
CD8 Naive	0.146180281439555	0.335450726278917	54	47	1	ZNF169
CD8 Naive	0.14624262449448	-0.215883475446102	79	88	1	FAM78A
CD8 Naive	0.146345285025896	0.515110162626832	13	9	1	AC008462.1
CD8 Naive	0.146401809693495	0.266813609114965	0.02	15	1	RUNDC3B
CD8 Naive	0.146430576055546	0.340722266952295	17	13	1	AGFG2
CD8 Naive	0.146600113858905	0.165059384668895	126	115	1	LMTK2
CD8 Naive	0.146744494533467	0.254987352212941	33	27	1	CAMSAP2
CD8 Naive	0.1469826995418	0.260101483909584	43	36	1	TSN
CD8 Naive	0.147163250497529	0.140442330915969	131	119	1	TARBP1
CD8 Naive	0.147183023928685	0.278622911404598	26	21	1	AP4B1
CD8 Naive	0.147208490806622	0.422000758235351	13	9	1	RPP25L
CD8 Naive	0.147220036377125	0.20208427021648	25	19	1	AC008937.2
CD8 Naive	0.147229091592282	-0.336682907019666	43	51	1	NDUFB10
CD8 Naive	0.147332871558798	0.438932823970189	13	9	1	DCBLD1
CD8 Naive	0.14733759394524	0.197501857552182	43	36	1	ARMC2
CD8 Naive	0.147426011837536	-0.543077251442124	8	12	1	TCL1A
CD8 Naive	0.147707770533837	0.128882034508957	0.05	43	1	DESI2
CD8 Naive	0.147728502289142	0.260492458177801	35	29	1	NR1H2
CD8 Naive	0.147855924980677	0.158402846812482	81	71	1	SSU72
CD8 Naive	0.147944012288185	0.197501857552182	47	39	1	GTF2IRD2
CD8 Naive	0.148007132524244	0.119207705435184	114	102	1	ARHGAP17
CD8 Naive	0.148104544176755	0.422439867975734	29	23	1	RAD1
CD8 Naive	0.148128166698526	-0.456692945542516	8	12	1	TOE1
CD8 Naive	0.148351515561814	0.128269555178641	0.1	89	1	TMEM204
CD8 Naive	0.148414253412401	0.233678224520566	26	21	1	POFUT1
CD8 Naive	0.148543669539878	0.170965198443962	62	53	1	TIPRL
CD8 Naive	0.14861106760973	0.148586159729651	63	54	1	AL356599.1
CD8 Naive	0.148721436954162	0.118268789496625	87	76	1	ANXA7
CD8 Naive	0.148750858209464	0.354794591890002	32	26	1	PITRM1
CD8 Naive	0.148765984109643	0.459846143764642	0.02	15	1	KIAA0513
CD8 Naive	0.149007350958515	0.212966719753922	99	89	1	IMMT
CD8 Naive	0.149030066385211	-0.182253776436472	197	209	1	SET
CD8 Naive	0.149392475390672	0.119249004942549	54	46	1	ZNF420
CD8 Naive	0.149405084339799	0.322916986032184	27	21	1	RSAD2
CD8 Naive	0.149549702625605	0.2160530879725	51	44	1	MAML1
CD8 Naive	0.149570459693123	0.142141729760199	88	78	1	NMRK1
CD8 Naive	0.149580372673949	0.714418970850239	12	8	1	TRIM9
CD8 Naive	0.149646304918485	0.568842146564622	12	8	1	AC113414.1
CD8 Naive	0.149746646440692	-0.291978800347911	28	34	1	WBP1
CD8 Naive	0.149789804330587	0.171338277070527	0.07	61	1	HSPA4
CD8 Naive	0.149987612185356	0.103600780482267	108	97	1	BRD2
CD8 Naive	0.15016300853538	0.536420668872244	12	8	1	RFC2
CD8 Naive	0.150187853500862	0.369770799462793	0.02	15	1	PLA2G6
CD8 Naive	0.150209026966806	0.248307286977126	41	34	1	GTF2H3
CD8 Naive	0.150237235284062	0.153092029320739	68	59	1	PCMT1
CD8 Naive	0.150261335485603	0.541456258769543	12	8	1	LHX4
CD8 Naive	0.150261335485603	0.541456258769543	12	8	1	AC020659.1
CD8 Naive	0.150283671499241	0.557533656025443	16	12	1	AC139530.1
CD8 Naive	0.150302040558829	0.182523464407305	62	53	1	SLC39A9
CD8 Naive	0.150369860738582	0.333651373656141	0.02	15	1	TRAPPC4
CD8 Naive	0.150454335710747	0.376740354277635	23	18	1	ZNF182
CD8 Naive	0.150461346731867	0.2160530879725	51	44	1	SPICE1
CD8 Naive	0.150496633311162	0.389579280542973	23	18	1	EIF2B2
CD8 Naive	0.150520315589992	0.189198553820972	41	34	1	ZMYM1
CD8 Naive	0.150713055857011	0.336856176990058	14	0.01	1	EXTL2
CD8 Naive	0.150748326154785	0.194199234879339	34	27	1	PPP1R18
CD8 Naive	0.150902941667527	0.212398169976756	64	56	1	AIP
CD8 Naive	0.150968201387084	0.451384565016445	12	8	1	C16orf91
CD8 Naive	0.15097163766866	0.457529305237355	17	13	1	SLC25A23
CD8 Naive	0.151023399094823	-0.34121572812258	18	23	1	AC022182.1
CD8 Naive	0.151058785360674	0.206272067179914	51	44	1	AC005261.1
CD8 Naive	0.151133179184932	0.100584166647404	146	134	1	DDX50
CD8 Naive	0.151325910176185	-0.442156852384635	18	24	1	FKBP4
CD8 Naive	0.151348135248843	-0.324242649518866	12	16	1	AGPAT1
CD8 Naive	0.15136651997449	0.27069871686731	43	36	1	SPATA1
CD8 Naive	0.151367311931587	0.260492458177801	34	28	1	POC1B-AS1
CD8 Naive	0.151538810388736	0.148800453195544	57	49	1	CXorf38
CD8 Naive	0.151544710336405	-0.32172819535753	73	82	1	PCNT
CD8 Naive	0.151658368932547	-0.338048449043897	18	23	1	ADD2
CD8 Naive	0.1517256225258	0.289982773569146	29	23	1	ZNRD1
CD8 Naive	0.151832000817573	0.322465084684437	23	18	1	PCNA
CD8 Naive	0.151895901377535	0.329128814965448	25	0.02	1	SLC35G1
CD8 Naive	0.152057874976273	0.24691405167726	12	8	1	CDON
CD8 Naive	0.152102143954122	-0.19778279442101	133	144	1	PBXIP1
CD8 Naive	0.1521726432972	0.259853107384758	48	0.04	1	SWT1
CD8 Naive	0.152329216929044	-0.392496233066272	12	17	1	WWC2
CD8 Naive	0.152365578734541	0.275534729617028	23	18	1	TNIP2
CD8 Naive	0.152452013130993	0.278007820778829	17	13	1	AUTS2
CD8 Naive	0.152539771297944	0.353829255593772	25	0.02	1	FH
CD8 Naive	0.152618384583889	0.227930948309687	43	36	1	CYHR1
CD8 Naive	0.152669319296226	0.185442144757475	98	88	1	AP2A2
CD8 Naive	0.152794610606352	-0.239644744982902	64	73	1	AIF1
CD8 Naive	0.152881345531549	0.293988212801176	23	18	1	TRAF3IP2
CD8 Naive	0.152913095851187	0.149805115520885	122	0.11	1	TMEM59
CD8 Naive	0.152935461765949	0.24691405167726	0.03	24	1	C2orf27A
CD8 Naive	0.152963151285338	0.308151681199128	16	12	1	AC137932.3
CD8 Naive	0.153157279007618	0.177660945062388	93	83	1	TNRC6C-AS1
CD8 Naive	0.153179180765382	0.166282335851228	88	78	1	DNAJC2
CD8 Naive	0.153310642089659	0.216919311379422	38	31	1	SUGP1
CD8 Naive	0.153365355869384	0.369770799462794	29	23	1	COL6A2
CD8 Naive	0.153477649596514	0.18623431394337	41	34	1	ZFAND1
CD8 Naive	0.153553249587081	0.547308985014982	0.01	7	1	SPINK2
CD8 Naive	0.153595929755777	0.367426858994494	32	26	1	YJU2
CD8 Naive	0.15366468103066	0.530707017677851	0.01	7	1	FAM122A
CD8 Naive	0.153829511057465	-0.292960559515358	36	43	1	WAC-AS1
CD8 Naive	0.153957985188517	0.226449949117544	23	18	1	ACVR1C
CD8 Naive	0.153972982925819	0.167842480686061	59	51	1	ACSF3
CD8 Naive	0.154082407603287	0.172240438605122	55	47	1	RHOG
CD8 Naive	0.154232143714825	0.469306473013708	0.01	7	1	KAZN
CD8 Naive	0.154242899849538	0.393357619780409	0.01	7	1	ZKSCAN5
CD8 Naive	0.154251489312799	0.142496156746599	49	42	1	BROX
CD8 Naive	0.154259980155813	0.180119779323946	101	91	1	PRR14L
CD8 Naive	0.154318959569675	0.528200162067277	13	9	1	FAHD1
CD8 Naive	0.154571752771027	0.172283719889166	99	88	1	FAM222B
CD8 Naive	0.154588568478886	-0.445804629399779	9	13	1	TBXAS1
CD8 Naive	0.154624602969204	0.512375194905594	13	9	1	WWTR1
CD8 Naive	0.154665843791323	0.311765196027229	22	17	1	ARL 2,00
CD8 Naive	0.154687958317414	0.154609947357421	66	58	1	PSMD12
CD8 Naive	0.154753676314344	0.124294765013304	66	58	1	IDE
CD8 Naive	0.15485314253672	0.11714617670693	131	119	1	CSPP1
CD8 Naive	0.154962420511446	0.424912353655254	13	9	1	AC090518.1
CD8 Naive	0.155077791902674	0.453709617962689	13	9	1	C1GALT1C1
CD8 Naive	0.155106524668807	0.24691405167726	25	0.02	1	CDIP1
CD8 Naive	0.155205142108768	0.390234902022509	21	16	1	GTPBP3
CD8 Naive	0.15527960687799	0.351469982719849	13	9	1	BPHL
CD8 Naive	0.155384530869077	0.422000758235351	13	9	1	MSRB2
CD8 Naive	0.155438324361323	0.123310618164516	91	81	1	DDX42
CD8 Naive	0.155497625121753	-0.238714424111786	0.04	48	1	SH2B1
CD8 Naive	0.155704038043438	0.394538704611736	13	9	1	AL035701.1
CD8 Naive	0.155884639417324	0.239008853591914	22	17	1	FAM118B
CD8 Naive	0.155968780767343	0.326348519171664	21	16	1	BRPF3
CD8 Naive	0.155976817638181	0.179087237853683	51	44	1	GADD45GIP1
CD8 Naive	0.155981667338685	0.345924057508426	24	19	1	PET117
CD8 Naive	0.156020875247801	0.280272648623691	27	22	1	C1orf35
CD8 Naive	0.156060714458534	0.174529984386313	65	56	1	MESD
CD8 Naive	0.156063408686281	0.175723003820307	69	0.06	1	S100A10
CD8 Naive	0.156326516149528	0.209829886593103	56	48	1	COX7B
CD8 Naive	0.156460640859357	0.140980606928195	104	93	1	ABI2
CD8 Naive	0.156467391286499	0.264767716490059	36	0.03	1	AKAP6
CD8 Naive	0.156480303743826	0.320443087099225	13	9	1	LYSMD4
CD8 Naive	0.156543034955789	0.179248893413368	95	85	1	ZC3H7A
CD8 Naive	0.156597476024158	0.203412413040674	36	0.03	1	POR
CD8 Naive	0.156886672050705	0.214914682060519	76	67	1	COG3
CD8 Naive	0.156937558851938	0.207692741879541	0.07	61	1	PRPSAP2
CD8 Naive	0.156973537729786	0.141840194584915	0.03	24	1	MIB2
CD8 Naive	0.157148808351932	0.325533759427365	0.04	34	1	CERS4
CD8 Naive	0.157267856658079	0.206272067179913	0.05	43	1	ATP6V1C1
CD8 Naive	0.157453292778156	0.456250320188262	15	11	1	AC015853.3
CD8 Naive	0.157549764036206	0.401743189201073	19	15	1	ARL 3,00
CD8 Naive	0.157549864566385	0.287103141792959	21	16	1	XKR9
CD8 Naive	0.157579575251104	0.126478297490455	64	55	1	LINC02325
CD8 Naive	0.157736545164702	0.124578508753208	91	81	1	ZNF507
CD8 Naive	0.157755883205701	0.352122933643368	19	15	1	ETV3
CD8 Naive	0.157786731328258	0.429778108827071	15	11	1	PNPLA7
CD8 Naive	0.157874410514104	-0.393957190194553	13	18	1	ZNF134
CD8 Naive	0.15790655538705	0.365470662029169	19	15	1	RBM18
CD8 Naive	0.15793746087603	-0.209983410255601	0.04	48	1	POLM
CD8 Naive	0.158060956127878	0.127346673304286	89	79	1	ZNF14
CD8 Naive	0.158084240392478	0.22314588574431	55	47	1	ATAD2
CD8 Naive	0.158159415048222	0.175999056066113	118	107	1	EIF2S2
CD8 Naive	0.158165951524869	0.39891714512231	18	13	1	AC142472.1
CD8 Naive	0.158257094385626	0.420396872532762	16	12	1	ENDOV
CD8 Naive	0.158402789647396	0.25631274967951	29	23	1	DNAJC17
CD8 Naive	0.15852295929968	0.168136938293143	62	54	1	POLR2L
CD8 Naive	0.158609867056161	0.290969231755196	33	27	1	OSGEPL1
CD8 Naive	0.158639612856887	0.188737407887403	52	44	1	MRI1
CD8 Naive	0.158657741219409	0.306576972975599	19	15	1	ARG1
CD8 Naive	0.158979158184422	0.257002869300844	35	28	1	SLC6A6
CD8 Naive	0.159273499374945	0.307843050319592	29	24	1	RAB9A
CD8 Naive	0.159296774471161	-0.223397596347779	87	97	1	C15orf41
CD8 Naive	0.159306822590874	0.17840527374697	0.04	33	1	AC009950.1
CD8 Naive	0.159365023487076	0.182024520933237	0.05	43	1	NMRAL1
CD8 Naive	0.15957289990619	0.314978326622414	18	13	1	DHRS13
CD8 Naive	0.159777448194455	0.264192043109095	31	25	1	ZNF140
CD8 Naive	0.159779705421138	0.311765196027229	22	17	1	ARL 1,00
CD8 Naive	0.159859699522002	0.106155715399832	106	95	1	SEC23A
CD8 Naive	0.159887452019053	0.469306473013708	12	8	1	SLC52A2
CD8 Naive	0.160017061800721	0.12616189221665	48	0.04	1	DDX23
CD8 Naive	0.160125813366915	0.299381471571396	22	17	1	TIMM29
CD8 Naive	0.160221163967786	0.293149517859882	22	17	1	HEIH
CD8 Naive	0.160241782986453	0.389579280542973	12	8	1	LINC00663
CD8 Naive	0.160310206444457	0.256312749679509	12	8	1	AL008633.1
CD8 Naive	0.160343557210105	0.41868039994374	12	8	1	VPS33B
CD8 Naive	0.160393896882625	0.249108265090172	51	43	1	CARHSP1
CD8 Naive	0.160503209658728	0.179799855818723	61	53	1	TRNT1
CD8 Naive	0.160749320940019	0.262855595546282	27	22	1	CCNYL1
CD8 Naive	0.160804423402258	0.16139046849907	74	65	1	TPST2
CD8 Naive	0.160812066290994	0.276661395071312	12	8	1	GCNT7
CD8 Naive	0.160814794435663	-0.425996148319599	7	0.01	1	DST
CD8 Naive	0.160916334340376	0.203467994303211	68	0.06	1	ACO2
CD8 Naive	0.1609233101507	0.248500302569211	37	0.03	1	AGO1
CD8 Naive	0.161197668369555	0.192221805222562	77	68	1	EPHX2
CD8 Naive	0.161397822060065	0.322465084684437	24	19	1	SS18L1
CD8 Naive	0.16141814430757	0.337709590230495	24	19	1	ARSK
CD8 Naive	0.161507044617086	-0.26226586238228	107	117	1	NSA2
CD8 Naive	0.161549470233081	0.173257009951951	67	59	1	SLC25A13
CD8 Naive	0.161724649429377	0.452627731867078	23	18	1	NDUFAF1
CD8 Naive	0.161746212795182	0.252075756793039	22	17	1	FANCI
CD8 Naive	0.161964406961555	0.574003851680401	13	0.01	1	GSN
CD8 Naive	0.162413052673997	0.364969813198972	32	26	1	CHKA
CD8 Naive	0.162767926119917	0.225380890127619	31	25	1	PTPN9
CD8 Naive	0.16280416151745	0.294432255599662	26	21	1	ELL2
CD8 Naive	0.162918804961614	0.21609112821036	68	0.06	1	NAF1
CD8 Naive	0.16293851615275	0.257153236182098	55	48	1	SNAP23
CD8 Naive	0.162978434437289	0.264616053410719	24	19	1	IL24
CD8 Naive	0.16313418866829	0.175806786452863	112	101	1	PCMTD2
CD8 Naive	0.163317443215725	-0.402277253858858	24	29	1	MYBL1
CD8 Naive	0.163425311697774	0.438932823970189	13	0.01	1	PRNCR1
CD8 Naive	0.163488614317974	0.157794994071684	77	68	1	PSMB10
CD8 Naive	0.163499203723393	0.562415877405189	11	7	1	AL035071.2
CD8 Naive	0.163559381966018	0.262855595546282	33	27	1	AL589990.1
CD8 Naive	0.163695196897494	-0.659976543931259	7	0.01	1	TOR2A
CD8 Naive	0.163804622296037	-0.322106905174874	14	19	1	CHTF18
CD8 Naive	0.163849399312584	-0.371995780967234	0.01	14	1	ZNF749
CD8 Naive	0.163908183310243	0.508834837200346	11	7	1	RNF25
CD8 Naive	0.163958438359135	0.237704575016571	79	0.07	1	AC025171.1
CD8 Naive	0.163976288408532	0.335723318635116	19	15	1	BAG2
CD8 Naive	0.163984125646343	0.227231685815561	45	38	1	GLIPR1
CD8 Naive	0.164038070075922	0.111377775779868	117	106	1	TMEM260
CD8 Naive	0.164427045792547	0.150944993146538	68	59	1	SFT2D2
CD8 Naive	0.1644535929523	0.214989284281023	24	19	1	AC096921.2
CD8 Naive	0.164682597974506	-0.516193957291176	7	0.01	1	RGMB
CD8 Naive	0.164738358193936	0.460536263385976	21	16	1	TBCCD1
CD8 Naive	0.164787358782618	0.393357619780409	11	7	1	RNASEH1-AS1
CD8 Naive	0.164939525886586	0.429778108827071	15	11	1	AC002558.3
CD8 Naive	0.165069278826513	0.20231405361123	26	21	1	AL109824.1
CD8 Naive	0.165085688849145	0.208288412778418	51	44	1	IMPDH2
CD8 Naive	0.165117395520562	0.307555403017096	33	27	1	INSIG1
CD8 Naive	0.1651288371751	0.27319753976774	49	42	1	ZNF264
CD8 Naive	0.165141780807005	0.259192381455697	0.06	52	1	MTHFD2L
CD8 Naive	0.165153136694458	0.206272067179913	35	29	1	BLOC1S1
CD8 Naive	0.165260342731929	0.122287397163515	93	83	1	EIF2A
CD8 Naive	0.165475984306159	-0.4223173659415	0.01	14	1	TMEM129
CD8 Naive	0.165492174673949	-0.320974935684955	23	29	1	GIT1
CD8 Naive	0.165639264166697	0.384772962802041	16	12	1	ZNF175
CD8 Naive	0.16577832535583	0.39891714512231	16	12	1	TRDC
CD8 Naive	0.165821580204981	0.23428644334951	37	31	1	NUP85
CD8 Naive	0.16583952455967	-0.421759155433128	15	0.02	1	NSMF
CD8 Naive	0.16587718524184	-0.482438358379071	0.01	14	1	NAV1
CD8 Naive	0.166012238779162	0.231266446646783	37	31	1	MXD1
CD8 Naive	0.166037186829166	0.205054089023242	81	72	1	MDH1
CD8 Naive	0.166261173668898	0.661951550956103	0.01	6	1	CHRNB1
CD8 Naive	0.166315605342146	0.312678294184853	0.03	24	1	METTL5
CD8 Naive	0.166371488285898	0.333328803494733	24	19	1	CFAP410
CD8 Naive	0.166407683890554	0.182783714257544	55	48	1	GOLGA7
CD8 Naive	0.166515508478579	0.138319038838879	72	63	1	OSGEP
CD8 Naive	0.166524948662019	0.621309566458757	0.01	6	1	IFI27L1
CD8 Naive	0.166529714169647	0.23428644334951	18	14	1	RNF5
CD8 Naive	0.166819224276335	0.239008853591914	23	18	1	TMEM203
CD8 Naive	0.166962144714413	0.106736393629	0.11	99	1	IRF2
CD8 Naive	0.167069189576705	0.469306473013708	0.02	15	1	BBS7
CD8 Naive	0.167069590811539	0.180476066302576	28	22	1	AGER
CD8 Naive	0.167107587384399	0.530707017677851	0.01	6	1	STPG1
CD8 Naive	0.167107587384399	0.530707017677851	0.01	6	1	AC108449.1
CD8 Naive	0.1671898739135	0.11849141668919	137	125	1	TRIM56
CD8 Naive	0.167421851658679	0.106077779127313	99	89	1	HDAC7
CD8 Naive	0.167635187793232	0.109846321629744	95	85	1	ALPK1
CD8 Naive	0.16763653552007	0.192221805222562	73	65	1	SMC6
CD8 Naive	0.167637498892923	0.448244857485878	0.01	6	1	ITIH4
CD8 Naive	0.167715355025773	-0.391290470320875	15	0.02	1	ANXA2
CD8 Naive	0.167748418060374	0.20869472944677	43	36	1	NOC2L
CD8 Naive	0.167902913513638	0.405176135593992	0.01	6	1	NPTXR
CD8 Naive	0.167932727907801	-0.32716013290116	15	0.02	1	CDC42-AS1
CD8 Naive	0.168001680450418	0.568842146564622	12	9	1	CDK2
CD8 Naive	0.16805185322028	0.288734227371886	26	21	1	EDC4
CD8 Naive	0.168224341968652	0.100072663347989	124	112	1	PARP15
CD8 Naive	0.168315911632055	0.536420668872244	12	9	1	SLC17A9
CD8 Naive	0.168384038767089	-0.343925015380565	29	35	1	LINC02580
CD8 Naive	0.168428206117132	0.224572883922858	33	27	1	ZBTB21
CD8 Naive	0.168696669927699	0.200489714585908	69	61	1	PARP12
CD8 Naive	0.1687368980854	0.180328799927632	62	54	1	MOB1B
CD8 Naive	0.168745630617509	0.39891714512231	25	0.02	1	MDC 1,00
CD8 Naive	0.168751456147729	0.155472060172682	78	69	1	ARPC4
CD8 Naive	0.16878305695208	0.518216073494655	12	9	1	BX842570.1
CD8 Naive	0.168940121040288	0.158266694269082	37	31	1	FMNL3
CD8 Naive	0.168953607294832	0.469306473013708	12	9	1	TCTN1
CD8 Naive	0.169024768663513	0.137462909261262	111	0.1	1	PTPN22
CD8 Naive	0.169061673509932	0.271367095401799	41	35	1	KCTD13
CD8 Naive	0.169156248290328	-0.322888641872891	35	42	1	LAIR1
CD8 Naive	0.169195443446034	0.347315948635098	12	9	1	NEXMIF
CD8 Naive	0.169197686539846	0.369770799462793	0.02	15	1	CAPN15
CD8 Naive	0.169242373385287	0.197501857552182	21	16	1	ATL1
CD8 Naive	0.169286180643292	0.130362401110744	63	55	1	AC009554.1
CD8 Naive	0.169425860485607	0.41868039994374	12	9	1	SOCS3
CD8 Naive	0.169438309721779	0.204224238531055	122	112	1	MYO5A
CD8 Naive	0.169478847042259	-0.319189421792581	28	34	1	MRPL4
CD8 Naive	0.169875131179733	-0.309828575396438	34	0.04	1	BDH1
CD8 Naive	0.170019570105123	0.246164794303427	65	56	1	RNF130
CD8 Naive	0.170023606587646	0.38344573635987	28	23	1	AC107068.2
CD8 Naive	0.17007436240859	0.225380890127619	21	16	1	ACSS2
CD8 Naive	0.170309785303023	0.222213611048936	26	21	1	JPT1
CD8 Naive	0.170423718973797	0.299381471571396	23	18	1	SORBS3
CD8 Naive	0.170464324919667	0.28488190187628	35	29	1	OBI1
CD8 Naive	0.170511684431912	0.416195136554145	28	23	1	AGO4
CD8 Naive	0.170570528988265	0.288240913966195	48	41	1	PRDX1
CD8 Naive	0.17060959434764	0.220211258137788	37	31	1	SMARCD2
CD8 Naive	0.170625258098832	0.15715939891893	78	69	1	GSAP
CD8 Naive	0.170730861853378	-0.308301105649845	31	37	1	AC027020.2
CD8 Naive	0.171068102302053	-0.200544925293962	64	72	1	ZNF263
CD8 Naive	0.171105084022227	0.135237815254133	107	97	1	NSMAF
CD8 Naive	0.17124550705552	-0.348316784497723	11	15	1	ERMN
CD8 Naive	0.171552738780856	0.126478297490455	117	106	1	PITPNB
CD8 Naive	0.171570412128228	0.130827201862498	87	77	1	HCG18
CD8 Naive	0.171669511703978	0.29462794160076	26	21	1	CCDC152
CD8 Naive	0.171747328929599	0.178886179384835	74	65	1	C9orf85
CD8 Naive	0.17178731147922	0.454659697049307	14	0.01	1	ANO8
CD8 Naive	0.171929818526649	0.147378378126346	59	52	1	PDCD7
CD8 Naive	0.171954734047616	0.420396872532762	17	13	1	RFC4
CD8 Naive	0.171999723472755	0.159621973881093	58	0.05	1	TATDN1
CD8 Naive	0.172167128028083	0.11605204393244	132	121	1	CCDC69
CD8 Naive	0.172204699327769	0.176370581466052	53	46	1	PLEKHB2
CD8 Naive	0.172300365000287	0.278622911404598	26	21	1	PCIF1
CD8 Naive	0.17232527769407	0.190051714721584	54	46	1	DDB2
CD8 Naive	0.172449416887854	-0.608696038987565	7	11	1	ZNF184
CD8 Naive	0.172494796136426	0.239438931115114	32	26	1	MRPL9
CD8 Naive	0.17250215680842	0.307035044114831	18	14	1	AMIGO1
CD8 Naive	0.172505572630222	0.192127884859644	56	48	1	CPNE3
CD8 Naive	0.172664440693389	-0.279631762818574	32	38	1	PPAN
CD8 Naive	0.172843648662686	0.25047187109045	32	26	1	ZNF621
CD8 Naive	0.172859998572304	0.272269625954154	0.03	24	1	NEDD4
CD8 Naive	0.173007106866195	-0.502679150816696	7	11	1	HIST1H2AK
CD8 Naive	0.173007106866195	-0.502679150816696	7	11	1	MCM4
CD8 Naive	0.173083380274678	0.350007544641364	17	13	1	PLBD1
CD8 Naive	0.173153182450193	0.375330324804694	15	11	1	LRRC57
CD8 Naive	0.173222564143454	-0.24923918208604	37	44	1	PAXIP1-AS2
CD8 Naive	0.173255056056142	0.59803978713591	11	8	1	AP4B1-AS1
CD8 Naive	0.173255056056142	0.59803978713591	11	8	1	PJVK
CD8 Naive	0.173276862270792	0.154433135660296	58	0.05	1	MRPS34
CD8 Naive	0.173628096399955	0.192127884859644	56	49	1	ARL17A
CD8 Naive	0.173775389262266	0.383914981783064	23	18	1	MFGE8
CD8 Naive	0.17382008250238	0.174701988179045	106	96	1	AFF3
CD8 Naive	0.174018297929017	0.241895976910635	36	0.03	1	CSNK1E
CD8 Naive	0.174086136841043	0.287103141792959	21	17	1	FBLN2
CD8 Naive	0.174187794536493	0.487008474747166	11	8	1	LINC01841
CD8 Naive	0.174409586156025	-0.101056892956323	506	506	1	JUNB
CD8 Naive	0.174467285103607	-0.502679150816696	11	15	1	DDX41
CD8 Naive	0.174545712618979	0.183904254151459	0.03	24	1	ZNF780A
CD8 Naive	0.174550914345415	0.170866731048716	46	39	1	ECH1
CD8 Naive	0.174592094441655	0.228789503741342	0.03	24	1	THBS4
CD8 Naive	0.174600433640619	0.232267275712858	36	0.03	1	THAP9-AS1
CD8 Naive	0.174874794329066	-0.444963652960408	11	15	1	ERF
CD8 Naive	0.175138917473688	-0.248162945526701	122	132	1	SNHG8
CD8 Naive	0.175185068983296	0.290969231755196	0.03	25	1	NUDT9
CD8 Naive	0.175265119595524	0.32864606607659	23	18	1	ZNF787
CD8 Naive	0.175338749930068	0.133371520132466	68	0.06	1	HIP1R
CD8 Naive	0.175407330443249	0.337709590230495	25	0.02	1	PRKCZ
CD8 Naive	0.175574028954642	0.156073079678751	65	57	1	SNRNP40
CD8 Naive	0.175576019660498	0.256898140249882	36	0.03	1	AGBL5
CD8 Naive	0.175677357796674	0.219079843480534	52	45	1	GOLGA1
CD8 Naive	0.175697373854928	0.155046743824741	104	94	1	TXNDC16
CD8 Naive	0.175776851346034	0.289185704465507	25	0.02	1	MTCP1
CD8 Naive	0.175782047122033	0.186906742312983	32	26	1	RIMKLB
CD8 Naive	0.175828670154919	0.202202402870867	0.05	43	1	COPB2
CD8 Naive	0.175978093949549	0.327950623768166	0.02	15	1	PSMG3
CD8 Naive	0.176083705845155	-0.361816614976846	11	15	1	BCL6
CD8 Naive	0.176239417591729	0.364969813198972	32	27	1	SLC35B4
CD8 Naive	0.176509655242028	0.169073449225665	37	31	1	YIPF6
CD8 Naive	0.176521676558044	0.210844796969738	44	37	1	GLE1
CD8 Naive	0.176533761071841	0.176025780311794	67	59	1	CCDC171
CD8 Naive	0.176753224118858	0.313187271096425	0.02	15	1	MIF4GD
CD8 Naive	0.176757374869357	-0.543077251442124	8	11	1	AC007130.1
CD8 Naive	0.17688314229532	0.435036570928962	27	22	1	TIMM9
CD8 Naive	0.176916648180197	-0.490051542488946	8	11	1	CDK5R1
CD8 Naive	0.176918769218911	0.27948191413369	27	22	1	EFHD2
CD8 Naive	0.176960744764641	0.312678294184853	29	23	1	AL360091.3
CD8 Naive	0.176968266477365	0.24342506559738	73	65	1	REEP3
CD8 Naive	0.177052267468359	-0.455506030592074	18	23	1	AC008875.2
CD8 Naive	0.177331327164921	0.25155294648078	25	0.02	1	AF228727.1
CD8 Naive	0.177375602444036	0.309229257527742	27	22	1	DHDDS
CD8 Naive	0.177617781194078	0.163663461713835	104	94	1	WDR75
CD8 Naive	0.177714224312136	0.369770799462794	18	14	1	ZNF189
CD8 Naive	0.177984031371641	0.392808335539664	27	22	1	ZNF461
CD8 Naive	0.178012653122656	0.469306473013708	12	9	1	CCDC200
CD8 Naive	0.178254138435374	0.173850589487537	59	51	1	EXOSC6
CD8 Naive	0.178287470434472	0.594837355097567	0.01	7	1	AC023825.2
CD8 Naive	0.178336093742895	0.469306473013708	12	9	1	GBA2
CD8 Naive	0.178348094083737	0.43688499532133	12	9	1	MRPL20-AS1
CD8 Naive	0.178492817997893	0.453709617962689	12	9	1	THOP1
CD8 Naive	0.178516835536232	0.422000758235351	12	9	1	AC091045.1
CD8 Naive	0.178607542491736	0.305330737902582	42	36	1	ZNF519
CD8 Naive	0.179114975097899	0.363953472867479	25	0.02	1	INIP
CD8 Naive	0.17918961192311	0.356412416607774	12	9	1	CERKL
CD8 Naive	0.179197890841215	0.198452562720615	0.04	34	1	MRPS26
CD8 Naive	0.179296237238316	0.469306473013708	15	12	1	ANGPTL1
CD8 Naive	0.179358943854613	0.343775590929849	12	9	1	AC018511.2
CD8 Naive	0.17936443130976	-0.234300524206067	136	146	1	JUND
CD8 Naive	0.179477607046926	0.327950623768166	0.01	7	1	ACKR4
CD8 Naive	0.179824763894022	0.440737320816937	14	0.01	1	RELL2
CD8 Naive	0.179887146396921	0.161639071251515	0.05	43	1	MRPL48
CD8 Naive	0.180150568574009	0.433237218306186	0.02	16	1	GRAMD1B
CD8 Naive	0.180316017789492	0.102097498825479	0.06	52	1	PTOV1
CD8 Naive	0.180385245409694	0.212148633516583	34	28	1	AP002762.2
CD8 Naive	0.180532084667127	0.386844312821736	14	0.01	1	KCNC4
CD8 Naive	0.180532618654806	0.215260850407169	44	37	1	SLC46A3
CD8 Naive	0.180616123785783	0.143510560686632	81	73	1	MIR29B2CHG
CD8 Naive	0.180617890967267	0.189846519266802	36	0.03	1	BORCS7
CD8 Naive	0.180679654177225	-0.451259059491887	12	16	1	MAFK
CD8 Naive	0.180785875892697	0.299381471571396	23	19	1	TMEM205
CD8 Naive	0.180804021552683	0.259192381455697	32	27	1	NMD3
CD8 Naive	0.180807837092794	0.369770799462793	15	12	1	EXTL3
CD8 Naive	0.181048053229959	0.192466267654884	78	0.07	1	PDCD6
CD8 Naive	0.181117357373128	0.178791330757806	18	14	1	ALK
CD8 Naive	0.181165075305122	0.145210541443635	69	61	1	ASPH
CD8 Naive	0.181252106362643	0.319559353509026	27	22	1	TMEM268
CD8 Naive	0.181273913480302	0.165857798734006	61	53	1	HCP5
CD8 Naive	0.181501723485352	0.14560928527329	87	78	1	DNHD1
CD8 Naive	0.181524924564581	0.25873948707405	31	25	1	FOXRED1
CD8 Naive	0.181778809442745	0.112968347340514	178	165	1	LITAF
CD8 Naive	0.181791209531843	0.276661395071312	29	24	1	TADA1
CD8 Naive	0.18179440999988	-0.267659121152498	53	61	1	GSTCD
CD8 Naive	0.181909326670388	0.255710999914418	38	32	1	IFIH1
CD8 Naive	0.182031441605063	0.152116297133008	0.05	43	1	PAIP1
CD8 Naive	0.1822321366072	0.148556569323627	0.07	62	1	MTG1
CD8 Naive	0.182285286519112	0.290969231755196	15	12	1	MS4A1
CD8 Naive	0.182475805564035	-0.668197050736227	8	12	1	EHHADH
CD8 Naive	0.182811861434935	0.156922150797216	77	69	1	PABPN1
CD8 Naive	0.182816592793524	0.200603317093222	36	0.03	1	IFI6
CD8 Naive	0.183045554605606	0.123001447991784	63	55	1	BCAP31
CD8 Naive	0.183410395491504	0.164451891485287	44	37	1	RAI1
CD8 Naive	0.183458803792154	-0.579603127467238	8	12	1	CSTF2
CD8 Naive	0.18349179571131	-0.389830991146443	12	16	1	AC087428.1
CD8 Naive	0.183568745911057	0.114211514191146	38	32	1	OAS2
CD8 Naive	0.183679682294023	0.131611062268029	75	66	1	HABP4
CD8 Naive	0.183920729047473	-0.494167650961178	8	12	1	TMEM106C
CD8 Naive	0.184115063753994	0.125352071796346	36	0.03	1	ZFP30
CD8 Naive	0.184238305178986	0.104610092520612	149	137	1	ZNF101
CD8 Naive	0.184446468832433	0.164451891485287	57	0.05	1	AL158152.1
CD8 Naive	0.184479725823016	0.208966176349177	38	32	1	RNF7
CD8 Naive	0.184541486184032	0.338375603187259	27	22	1	BRAT1
CD8 Naive	0.184701101703969	-0.189656609151225	53	61	1	SRPRA
CD8 Naive	0.184772790693902	0.12021792032491	0.15	139	1	VMP1
CD8 Naive	0.184826784313805	0.282103480139559	22	17	1	AC024382.1
CD8 Naive	0.184838066778759	0.241136330535442	49	42	1	CRIPT
CD8 Naive	0.184923536167069	0.317303379568658	29	24	1	ZGRF1
CD8 Naive	0.184928232921197	0.41868039994374	11	8	1	SAXO1
CD8 Naive	0.185058458183581	0.32174928459985	19	15	1	ARSA
CD8 Naive	0.185360137605305	0.321407777901395	24	19	1	PARD6B
CD8 Naive	0.185408052351889	0.362391269097196	11	8	1	DPP3
CD8 Naive	0.185418602955581	-0.378690433541243	13	17	1	ARMCX6
CD8 Naive	0.18543220051686	0.166282335851228	48	42	1	NT5C
CD8 Naive	0.185435929912247	0.201826162148723	45	38	1	SNIP1
CD8 Naive	0.18544866946239	0.110817570440817	112	102	1	ZC3H15
CD8 Naive	0.185677605022015	0.196667785122817	74	66	1	NME3
CD8 Naive	0.185937486888628	0.2082335835132	49	42	1	HERC6
CD8 Naive	0.185980049961546	0.187960188902972	38	32	1	CDKN2D
CD8 Naive	0.186009738959133	0.125607755455126	0.13	0.12	1	SUCLA2
CD8 Naive	0.186284983763763	0.587950969512328	14	11	1	TCFL5
CD8 Naive	0.186425043784296	0.143431193609682	77	69	1	ARL5A
CD8 Naive	0.186496490550417	0.319559353509026	26	21	1	TMEM19
CD8 Naive	0.186534374187686	0.18623431394337	38	32	1	LZIC
CD8 Naive	0.18656814014302	0.272614562008609	26	21	1	ZNF432
CD8 Naive	0.186587252131951	0.108147342436707	82	73	1	MCTP2
CD8 Naive	0.186654405200829	0.396243010823984	21	16	1	AC027243.3
CD8 Naive	0.186789454547772	-0.319669919729042	21	26	1	RBMXL1
CD8 Naive	0.18699603231169	0.274803448850729	27	22	1	NIPBL-DT
CD8 Naive	0.187137481613492	0.221925331491399	39	33	1	STK40
CD8 Naive	0.187257710792719	0.259383403639476	24	19	1	MIEN1
CD8 Naive	0.187614308754283	0.469306473013709	14	11	1	EPN2
CD8 Naive	0.187682522014706	0.178075175349262	53	46	1	AZIN1
CD8 Naive	0.18772782597322	0.112236572006089	63	55	1	PRRC2A
CD8 Naive	0.187763644776156	0.407905928349565	13	9	1	LRP8
CD8 Naive	0.187887964066356	0.196287978607292	31	25	1	SNX20
CD8 Naive	0.187901160395139	-0.385745191075193	9	12	1	TMEM170B
CD8 Naive	0.18803766546447	0.20302640767626	31	25	1	TTC9C
CD8 Naive	0.188127161360868	0.24342506559738	33	27	1	COPS3
CD8 Naive	0.188132401092947	0.331802949263773	13	9	1	NKIRAS2
CD8 Naive	0.188379839500011	0.414858688991332	14	11	1	SPAG6
CD8 Naive	0.188598285314152	-0.230055400444535	59	67	1	SHFL
CD8 Naive	0.188670814362907	0.362391269097196	22	18	1	CBY1
CD8 Naive	0.188897765316042	-0.352695225008298	25	0.03	1	RAB1B
CD8 Naive	0.188948275740342	-0.639217983764461	9	12	1	SERPINI1
CD8 Naive	0.18896098740579	-0.607509124037123	9	12	1	LTA
CD8 Naive	0.189072663722499	-0.437584122594811	14	18	1	MEST
CD8 Naive	0.189233207589988	0.121163464264279	124	113	1	BORCS5
CD8 Naive	0.189279076148636	0.339538598043378	22	18	1	VPS13B-DT
CD8 Naive	0.189294914930321	0.172469359089177	33	27	1	CCDC125
CD8 Naive	0.189364245214604	0.336856176990058	22	18	1	PIK3C2B
CD8 Naive	0.189412233496595	0.140524707085283	69	61	1	PNPLA8
CD8 Naive	0.189538731707584	0.184738905630272	39	33	1	CYB561D1
CD8 Naive	0.189648961236068	-0.407836779200759	14	18	1	NME4
CD8 Naive	0.189739056867154	0.166743702993276	13	9	1	AC126121.3
CD8 Naive	0.189763906705425	0.530707017677851	0.01	7	1	SPDL1
CD8 Naive	0.189811711312257	0.12676809845106	77	69	1	PPP1CA
CD8 Naive	0.189932909527434	0.508834837200346	0.01	7	1	AC055855.1
CD8 Naive	0.19006564902318	-0.25403951186337	42	49	1	RRN3
CD8 Naive	0.190094046090523	0.28960045077881	14	11	1	AL390198.1
CD8 Naive	0.190097942304476	-0.287422375973928	23	28	1	ZBTB2
CD8 Naive	0.190106199963774	-0.507973450486209	9	12	1	ZKSCAN4
CD8 Naive	0.190208013290295	-0.365979381791688	28	34	1	RETREG2
CD8 Naive	0.190230067018514	0.329128814965448	24	19	1	MYB
CD8 Naive	0.190260270565272	0.166743702993276	13	9	1	AC117383.1
CD8 Naive	0.190289734934303	0.146085061104825	0.06	52	1	FEZ2
CD8 Naive	0.190293803721514	0.157574145232234	76	68	1	IPO8
CD8 Naive	0.190324056953201	0.326049422033475	26	21	1	TMEM94
CD8 Naive	0.190470484883193	0.275534729617028	22	18	1	ABHD5
CD8 Naive	0.190591975572424	-0.463579331127756	9	12	1	ADAM8
CD8 Naive	0.19069824514194	0.162645134779656	33	27	1	MTA1
CD8 Naive	0.190927891892281	0.285706534674318	19	15	1	WDR83
CD8 Naive	0.191014644259617	0.157720322347805	47	0.04	1	NDUFAF7
CD8 Naive	0.191040219846231	-0.454457941159207	9	12	1	CFP
CD8 Naive	0.191276683995024	0.253269546717083	0.05	43	1	FNTB
CD8 Naive	0.19129024077409	-0.397426996122828	14	18	1	CD59
CD8 Naive	0.191312486526834	0.257153236182098	29	24	1	MRPL55
CD8 Naive	0.191351710511945	0.125352071796347	79	0.07	1	PPTC7
CD8 Naive	0.191372152209881	0.327950623768166	19	15	1	QSOX1
CD8 Naive	0.191389113090964	0.36712607820723	0.03	24	1	PIP4K2B
CD8 Naive	0.191500941116206	0.162645134779656	58	51	1	EPB41L5
CD8 Naive	0.191504034888397	0.206272067179914	0.07	62	1	NEDD1
CD8 Naive	0.191511422880123	-0.256748346942048	41	48	1	RNASEH1
CD8 Naive	0.191680492595378	0.299381471571395	0.01	7	1	IL20RB-AS1
CD8 Naive	0.191829181224121	0.197019753941718	67	59	1	AL162253.2
CD8 Naive	0.192055560509977	0.162770428543328	69	61	1	PSMB4
CD8 Naive	0.192066164637314	0.224193975177177	22	18	1	MORC4
CD8 Naive	0.192227448596972	0.187488591500498	68	0.06	1	TERF1
CD8 Naive	0.19239888250167	0.142946131811084	53	46	1	WBP1L
CD8 Naive	0.192505727245898	0.12826955517864	49	42	1	EIF2S1
CD8 Naive	0.192671448252418	0.271367095401798	19	15	1	ESRRA
CD8 Naive	0.192693821443875	0.412275527977329	18	14	1	ZNF598
CD8 Naive	0.192892759726301	0.365876883358302	21	16	1	RGP1
CD8 Naive	0.19298251185785	0.228992143679998	22	18	1	SRGAP2B
CD8 Naive	0.19322625389893	0.101669856232566	103	93	1	ZNF862
CD8 Naive	0.1932392736344	0.104392453160701	57	0.05	1	DR1
CD8 Naive	0.193345878635792	0.143297201314528	94	84	1	N4BP2L1
CD8 Naive	0.193604486263261	0.110852502101232	0.09	81	1	MTX2
CD8 Naive	0.193634616691181	0.206272067179913	24	19	1	LINC00672
CD8 Naive	0.193740353739899	0.162251654607876	65	57	1	GTF2A1
CD8 Naive	0.193772895061147	-0.345953647129242	14	18	1	NOL6
CD8 Naive	0.193787335928824	0.191916774202844	35	29	1	PAM16
CD8 Naive	0.194000610249752	0.112435681144988	128	117	1	CEBPZ
CD8 Naive	0.1941905151433	0.452627731867078	12	8	1	CCNB1IP1
CD8 Naive	0.194204439798721	0.143586798963971	43	36	1	SNRPA
CD8 Naive	0.194247696441243	-0.443230685735952	15	19	1	ZDHHC12
CD8 Naive	0.194307290288711	0.216614011401373	48	41	1	TRIM26
CD8 Naive	0.194362948821071	0.235816342793929	32	26	1	ZSWIM8
CD8 Naive	0.194570196676798	0.232267275712858	32	26	1	CHERP
CD8 Naive	0.194817736672583	0.25249508394056	0.03	24	1	ZNF384
CD8 Naive	0.194834558234967	-0.459610428924809	15	19	1	MKRN2OS
CD8 Naive	0.194840266014807	0.434541054853031	12	8	1	NRBP2
CD8 Naive	0.194870703981456	0.147378378126346	63	55	1	SMDT1
CD8 Naive	0.194969093337292	0.187042595699861	0.09	81	1	GTF2E2
CD8 Naive	0.195023876354013	0.295658385528678	36	0.03	1	MCRS1
CD8 Naive	0.195205297980456	0.112197706299166	102	92	1	NUP107
CD8 Naive	0.195463993510234	-0.387735573144249	15	19	1	MRPL2
CD8 Naive	0.195705488833922	0.348291072052342	12	8	1	AC073842.2
CD8 Naive	0.195758790760747	0.201534148173251	43	37	1	ZNHIT3
CD8 Naive	0.19575895265385	-0.223571366874336	26	32	1	AC025682.1
CD8 Naive	0.195935496725977	0.172469359089177	33	28	1	RRBP1
CD8 Naive	0.196051024661593	0.324916563678533	16	12	1	TMEM106A
CD8 Naive	0.196065631179461	-0.242413169993387	28	33	1	AC087741.1
CD8 Naive	0.196208182355127	0.147378378126345	26	21	1	DTD2
CD8 Naive	0.196259947030516	0.124607070467687	49	42	1	AP1B1
CD8 Naive	0.196352787983261	-0.460791513756136	0.01	13	1	PZP
CD8 Naive	0.19641242691886	0.119364001956749	79	0.07	1	PSMD14
CD8 Naive	0.196636858076937	0.324916563678533	16	12	1	ZNF283
CD8 Naive	0.196791713678765	0.286442415863897	32	26	1	VAMP1
CD8 Naive	0.196823217718445	0.398917145122311	15	11	1	PRR7
CD8 Naive	0.196878676596961	0.285706534674318	18	14	1	GCNT2
CD8 Naive	0.196965355241686	0.201317185237149	59	52	1	STX7
CD8 Naive	0.197089722831304	0.24342506559738	16	12	1	SLC4A8
CD8 Naive	0.197233087684654	0.249108265090172	0.05	44	1	ZBTB37
CD8 Naive	0.197315355742801	0.219282932700069	86	77	1	LINC02245
CD8 Naive	0.197368903063034	-0.378690433541243	0.01	13	1	PLGLB2
CD8 Naive	0.197393184305745	0.358275160624965	15	11	1	AC005786.3
CD8 Naive	0.197460699389727	0.140491992541106	58	51	1	UHRF1BP1
CD8 Naive	0.19748069303785	0.119560433986583	62	54	1	ZNF143
CD8 Naive	0.198051104535339	0.343775590929849	15	11	1	TM9SF1
CD8 Naive	0.198215473596326	0.175999056066113	61	54	1	ERCC6
CD8 Naive	0.198260789169763	0.306576972975599	19	15	1	SGSH
CD8 Naive	0.198423450065961	0.201959074308832	46	39	1	ALG9
CD8 Naive	0.199015008895735	0.128395274758772	81	73	1	COX19
CD8 Naive	0.199141360892784	0.109217383132755	83	74	1	ADCY7
CD8 Naive	0.199303146991985	-0.363583541151034	16	0.02	1	PARD3B
CD8 Naive	0.199688595097909	0.164451891485287	46	39	1	WBP4
CD8 Naive	0.199931355553513	0.479953717213216	18	14	1	AC011447.3
CD8 Naive	0.20002654114636	0.121383169593401	47	41	1	CLK3
CD8 Naive	0.200170050391105	0.232267275712858	32	26	1	TSR3
CD8 Naive	0.200402129604373	0.372630453602034	25	0.02	1	C16orf87
CD8 Naive	0.200532908992889	0.115838600736252	101	92	1	CCDC93
CD8 Naive	0.200560840714856	0.335723318635116	18	14	1	C2
CD8 Naive	0.200968864899274	0.180234206278391	44	37	1	HCFC1
CD8 Naive	0.201077528440655	0.307035044114831	18	14	1	TEPSIN
CD8 Naive	0.201139511055816	0.219947004076991	0.03	25	1	SNAPC5
CD8 Naive	0.201201042575705	0.508834837200346	0.01	7	1	PSD
CD8 Naive	0.201201042575705	0.508834837200346	0.01	7	1	RDH5
CD8 Naive	0.201270599445646	0.106736393628999	39	33	1	NOTCH1
CD8 Naive	0.201380618518124	0.204280769360823	0.05	44	1	RRP7A
CD8 Naive	0.201447345900174	0.241278517007827	21	17	1	RNF141
CD8 Naive	0.201541238051429	0.147378378126345	88	79	1	CLK4
CD8 Naive	0.201611906770156	0.260649077082681	53	46	1	AHCYL1
CD8 Naive	0.201665004793608	0.189198553820972	42	36	1	KIF22
CD8 Naive	0.20168157112072	0.235566373973952	55	48	1	VDAC3
CD8 Naive	0.201707221422434	0.269634128177343	18	14	1	ZNF486
CD8 Naive	0.20185730349076	-0.500319877942774	0.01	14	1	RCN1
CD8 Naive	0.201869927098935	-0.437584122594811	0.01	14	1	AL355076.2
CD8 Naive	0.201985625198142	0.130983939875677	77	68	1	SSR1
CD8 Naive	0.201988150987848	0.291519353798425	18	14	1	MAP11
CD8 Naive	0.202031707083786	0.469306473013708	16	13	1	MRPS18A
CD8 Naive	0.202489213427623	0.249108265090172	25	0.02	1	FLACC1
CD8 Naive	0.202543354358411	0.353829255593771	0.01	7	1	GPR82
CD8 Naive	0.202629713955751	0.259853107384758	26	22	1	AL035587.1
CD8 Naive	0.20264954786934	0.114013559327926	0.07	62	1	METAP1D
CD8 Naive	0.202707376762282	0.147378378126345	52	45	1	NECAP1
CD8 Naive	0.202761682910962	0.168136938293142	32	26	1	ACTL6A
CD8 Naive	0.202978287219567	0.2079584438078	59	52	1	RPAIN
CD8 Naive	0.203102887054196	0.384772962802041	16	13	1	PLXNA3
CD8 Naive	0.203419537578222	0.101205287655771	192	0.18	1	FAM13B
CD8 Naive	0.203446396052614	0.135882739288516	0.07	63	1	BIN1
CD8 Naive	0.203516065305172	0.299381471571396	16	13	1	MCUR1
CD8 Naive	0.203586189327427	0.102371201067598	106	96	1	FBXL3
CD8 Naive	0.203643189447312	0.150484288994167	66	59	1	MAN1A1
CD8 Naive	0.203675939378427	0.159451210426921	0.08	72	1	SAP18
CD8 Naive	0.203694306255702	0.117614447359517	91	82	1	EXT2
CD8 Naive	0.203709148372051	0.374669598875633	16	13	1	CENPX
CD8 Naive	0.203863388007985	0.250666186538368	43	36	1	AP3S1
CD8 Naive	0.203873319324792	0.396243010823984	21	17	1	ZNF558
CD8 Naive	0.203931234118474	0.29222167999853	36	31	1	DUSP22
CD8 Naive	0.204186414246882	0.327950623768166	0.02	15	1	MAK16
CD8 Naive	0.204190780770282	0.229731040003903	42	36	1	YARS2
CD8 Naive	0.204362587076593	0.316060212718027	16	13	1	WDR13
CD8 Naive	0.204563285568845	0.123028516710597	78	69	1	GAK
CD8 Naive	0.204564280721945	0.313187271096425	0.02	15	1	HSDL1
CD8 Naive	0.204565029885149	0.422000758235351	12	9	1	SIRPD
CD8 Naive	0.20467680085427	0.13445715118745	76	68	1	P4HA1
CD8 Naive	0.204867897434728	0.164719577735408	101	92	1	BZW2
CD8 Naive	0.205243513119324	0.403718131386131	12	9	1	AL049830.3
CD8 Naive	0.205461798725559	0.343775590929849	12	9	1	RARRES1
CD8 Naive	0.205477529966326	0.438932823970189	13	0.01	1	PGAM5
CD8 Naive	0.205503823265724	0.121619975897117	186	174	1	ANK3
CD8 Naive	0.205627977231776	0.212148633516583	32	27	1	LYAR
CD8 Naive	0.205708664660569	0.141840194584915	57	0.05	1	EIF4E2
CD8 Naive	0.205716000485391	0.128966341012465	59	52	1	AL450384.2
CD8 Naive	0.205735306559935	-0.339328001270469	126	133	1	SRGN
CD8 Naive	0.205788297703773	0.356412416607774	12	9	1	CEP72
CD8 Naive	0.20617743652087	0.379871389431763	23	19	1	PPP1R14B
CD8 Naive	0.206357110748512	0.255438123983798	29	24	1	BRMS1
CD8 Naive	0.206417187354018	0.308841800820462	15	11	1	AC005225.2
CD8 Naive	0.206698723096924	0.304675771240908	25	0.02	1	CCSAP
CD8 Naive	0.206825425225651	0.392490875962877	18	14	1	C16orf70
CD8 Naive	0.206962799577376	0.130699636979715	48	41	1	CS
CD8 Naive	0.207058173963145	0.120950252848701	34	28	1	MALSU1
CD8 Naive	0.20708212082077	0.215168467668311	32	27	1	HECW2
CD8 Naive	0.20734717734949	-0.384842660522837	11	14	1	TAF1A
CD8 Naive	0.207370152777421	-0.589587216039861	7	0.01	1	LINC02315
CD8 Naive	0.207418908973155	0.165690256403287	94	85	1	AC243960.1
CD8 Naive	0.207597514490055	-0.424606268596601	19	24	1	TMEM35B
CD8 Naive	0.207621095248724	0.155645994109946	0.04	34	1	TIMM44
CD8 Naive	0.208058787773814	0.335723318635116	18	14	1	ZNF681
CD8 Naive	0.208168530189398	-0.459610428924809	7	0.01	1	CXXC5
CD8 Naive	0.208628004441757	0.119481132349026	103	94	1	SRP72
CD8 Naive	0.208866116648129	0.20208427021648	25	0.02	1	TSFM
CD8 Naive	0.209188538324746	0.171373859195324	53	46	1	POMP
CD8 Naive	0.209333205161072	0.162770428543328	65	58	1	NKAP
CD8 Naive	0.209412624253638	0.170138281126201	87	78	1	PLEKHM3
CD8 Naive	0.209480599617237	0.182567806588645	47	0.04	1	TRIM8
CD8 Naive	0.20968417423642	0.182685246862298	51	44	1	PNKP
CD8 Naive	0.209736295279533	0.130323213946616	53	46	1	DDOST
CD8 Naive	0.209807110622506	0.204640981600986	0.06	53	1	ANXA2R
CD8 Naive	0.209886626707285	0.162231506220703	97	88	1	MBD2
CD8 Naive	0.21000941316772	0.176524723785862	76	68	1	USF3
CD8 Naive	0.210013098750219	0.132892044226265	116	106	1	QRICH1
CD8 Naive	0.210468122115604	0.262855595546282	33	27	1	PNO1
CD8 Naive	0.210551480149392	0.355649691218141	17	13	1	KCTD12
CD8 Naive	0.210581543741996	0.233239114780183	39	33	1	SUPT4H1
CD8 Naive	0.210600068180662	0.149047198486964	135	124	1	AC016831.7
CD8 Naive	0.210803390914959	-0.437584122594811	11	15	1	HS1BP3
CD8 Naive	0.211019269737593	0.299381471571395	31	26	1	GSTO1
CD8 Naive	0.211063315079935	0.164168036090198	98	89	1	REX1BD
CD8 Naive	0.211155577337899	0.267063751298667	29	24	1	TTPAL
CD8 Naive	0.211156338247186	0.154646378590384	53	46	1	ASH2L
CD8 Naive	0.211261871439679	0.237980926907253	59	52	1	AL645465.1
CD8 Naive	0.211268467842357	0.289185704465507	27	22	1	BAG1
CD8 Naive	0.211599288904251	-0.179786365127164	47	54	1	GARS
CD8 Naive	0.21160183803825	-0.559262679183063	7	0.01	1	CCDC196
CD8 Naive	0.211620547190733	0.331802949263773	17	13	1	HNRNPLL
CD8 Naive	0.212254283085564	0.194684092904702	51	45	1	TMA16
CD8 Naive	0.21230866395083	0.267672611844057	17	13	1	MINPP1
CD8 Naive	0.212587507588942	-0.32716013290116	21	26	1	ROMO1
CD8 Naive	0.212649128559657	0.111309123418824	44	38	1	DFFA
CD8 Naive	0.212783848551756	0.114058304926319	115	105	1	ZNF302
CD8 Naive	0.212786250547323	0.18286746284497	31	25	1	AIFM1
CD8 Naive	0.212922251262982	0.237453722428194	43	37	1	NABP1
CD8 Naive	0.212976706263907	0.271367095401799	23	19	1	ZNF213-AS1
CD8 Naive	0.213083358103666	0.140908882796788	94	85	1	WDR48
CD8 Naive	0.213115386933754	0.431831767595045	11	8	1	DICER1-AS1
CD8 Naive	0.213123964967734	0.155645994109946	38	33	1	MTCH2
CD8 Naive	0.213294611726312	-0.192618009522332	59	67	1	SUN1
CD8 Naive	0.213351272787532	0.141252275329504	0.04	34	1	PQBP1
CD8 Naive	0.213474556043167	0.268487463625612	22	17	1	ANAPC11
CD8 Naive	0.2136978443773	0.250771527346774	31	26	1	TMEM219
CD8 Naive	0.21377467532453	0.364336913412165	15	12	1	SIRT6
CD8 Naive	0.214004071183488	0.172689466655533	39	33	1	ORAI2
CD8 Naive	0.214268587481609	-0.486024477652564	12	15	1	AC010320.2
CD8 Naive	0.214397342200555	0.104469786657055	31	25	1	HPF1
CD8 Naive	0.214479239815886	0.2493407890718	23	19	1	CFLAR-AS1
CD8 Naive	0.214481895754062	0.469306473013708	12	9	1	GAMT
CD8 Naive	0.214615293800526	0.191525481810728	41	35	1	COG7
CD8 Naive	0.214629056671821	0.117200229461321	101	92	1	PKN1
CD8 Naive	0.214671294362426	0.31060872699465	11	8	1	AL162493.1
CD8 Naive	0.215244950067846	0.24691405167726	15	12	1	ZNF211
CD8 Naive	0.215251819571062	0.212966719753923	43	37	1	SMIM14
CD8 Naive	0.215257029983579	0.403718131386131	12	9	1	GTF2E1
CD8 Naive	0.215257029983579	0.403718131386131	12	9	1	SIGMAR1
CD8 Naive	0.215346390691695	0.159100863150886	47	41	1	CCDC144A
CD8 Naive	0.215456146851197	0.203622488765964	39	33	1	INO80E
CD8 Naive	0.215468156683516	0.329128814965448	14	0.01	1	RAD54B
CD8 Naive	0.215640367059269	0.216540402633741	35	0.03	1	PYHIN1
CD8 Naive	0.215757212084986	0.375330324804694	14	0.01	1	CDC14B
CD8 Naive	0.215791095192415	0.10757737006837	79	71	1	PYROXD1
CD8 Naive	0.215841707787439	-0.367194794703413	12	15	1	FZR1
CD8 Naive	0.216154660758248	0.173850589487537	25	21	1	FBXL12
CD8 Naive	0.216239294168374	0.24691405167726	33	28	1	C1orf162
CD8 Naive	0.21638233214529	0.276661395071312	27	23	1	LMLN
CD8 Naive	0.216466227633512	0.104365489166253	83	75	1	ZNF720
CD8 Naive	0.216488865696089	0.462110971609504	26	21	1	ZNF354B
CD8 Naive	0.216725340401454	0.198725258126566	39	33	1	DCTN5
CD8 Naive	0.21692604663994	0.210572204613539	66	59	1	PAPOLG
CD8 Naive	0.217554541637898	0.218763011363111	48	42	1	DAGLB
CD8 Naive	0.217611892461752	0.305481671107813	22	18	1	URB2
CD8 Naive	0.21768748051023	0.333328803494733	24	19	1	HEATR6
CD8 Naive	0.21769983289717	0.235100720239132	39	34	1	RXRB
CD8 Naive	0.218094471006747	0.348291072052342	22	18	1	NOA1
CD8 Naive	0.218184317618671	0.277686400472076	24	19	1	CRTC3-AS1
CD8 Naive	0.218255192366862	0.187834818923238	84	76	1	COX6A1
CD8 Naive	0.218399869613747	0.102842477524509	51	44	1	SAMD4B
CD8 Naive	0.218455057566616	0.364969813198972	17	13	1	MGAT4B
CD8 Naive	0.218533818464089	-0.437584122594811	12	16	1	GSKIP
CD8 Naive	0.218555276142361	0.267672611844057	26	21	1	DDRGK1
CD8 Naive	0.218608204537206	0.249108265090172	26	21	1	CHAMP1
CD8 Naive	0.218614639106164	0.174975936690375	78	0.07	1	THOC3
CD8 Naive	0.218805396800826	0.138389594899091	52	45	1	ANGPT2
CD8 Naive	0.219030261471775	0.210447743151107	48	42	1	MRFAP1
CD8 Naive	0.219157915436017	0.67283986709884	0.01	7	1	C11orf71
CD8 Naive	0.219310455054403	-0.556228619093431	8	11	1	ZNF554
CD8 Naive	0.219598378537658	-0.530693526986291	8	11	1	N4BP3
CD8 Naive	0.219642175676681	0.206272067179914	41	35	1	PLEKHM1
CD8 Naive	0.219677552436456	-0.269006804614245	29	34	1	LGALS3BP
CD8 Naive	0.219687612905947	0.259383403639476	24	19	1	C19orf48
CD8 Naive	0.219803216987011	0.299381471571396	17	13	1	AC016727.1
CD8 Naive	0.219830720628579	0.554195370600221	0.01	7	1	TRAPPC2B
CD8 Naive	0.219946855278224	-0.144225179904219	41	48	1	STMP1
CD8 Naive	0.219958189927023	0.236450215844939	0.04	34	1	MMP24
CD8 Naive	0.219993702037758	-0.490051542488946	8	11	1	ZDHHC4
CD8 Naive	0.220131385063094	-0.427600034022188	8	11	1	PON2
CD8 Naive	0.220141082911011	0.136216271839046	58	51	1	HEBP2
CD8 Naive	0.220248430371705	-0.211871342966751	32	37	1	SHARPIN
CD8 Naive	0.220377931751988	-0.31595467819328	12	16	1	DYNLT3
CD8 Naive	0.220407861893758	0.168552401230755	79	71	1	GOSR2
CD8 Naive	0.220461873143114	0.125870560585715	0.07	62	1	SLC30A6
CD8 Naive	0.220510174957953	0.469306473013708	0.01	7	1	CX3CR1
CD8 Naive	0.220510174957953	0.469306473013708	0.01	7	1	IL18BP
CD8 Naive	0.220682514337912	0.448244857485878	0.01	7	1	AC078846.1
CD8 Naive	0.220803818301713	0.39891714512231	19	15	1	B3GALT4
CD8 Naive	0.22084584573026	0.110683578145662	0.11	0.1	1	UBA2
CD8 Naive	0.22105414343169	-0.13251013341833	213	224	1	YWHAB
CD8 Naive	0.221109213316514	0.111973041995147	86	78	1	LINC01237
CD8 Naive	0.221145961251122	-0.200544925293961	26	31	1	CCDC191
CD8 Naive	0.221175120481052	-0.378690433541242	13	16	1	ATP6AP1L
CD8 Naive	0.221333993501361	0.1657569074412	64	56	1	BCCIP
CD8 Naive	0.22136718134847	-0.282766013542706	29	35	1	TRPC1
CD8 Naive	0.221477717466533	0.352122933643368	19	15	1	BTBD6
CD8 Naive	0.221584308217836	0.126049868685834	52	45	1	SLC39A8
CD8 Naive	0.221589111465864	0.41272294464734	21	16	1	GPR108
CD8 Naive	0.221632405054577	-0.240103398631937	32	37	1	PAN2
CD8 Naive	0.221679278863871	0.233239114780183	37	32	1	ZNF281
CD8 Naive	0.221720656894071	0.121985220697947	93	84	1	CENPP
CD8 Naive	0.222087988876848	0.278622911404598	38	32	1	BRD3
CD8 Naive	0.222444191357617	-0.413336576348134	13	17	1	SLC7A5
CD8 Naive	0.222490426795992	-0.254362298539041	91	0.1	1	SPN
CD8 Naive	0.222673123538687	-0.146029676750967	72	0.08	1	TAMM41
CD8 Naive	0.222806043301952	-0.221589472456513	29	34	1	ZNF268
CD8 Naive	0.222911448610825	0.145541719646729	46	39	1	MDS2
CD8 Naive	0.223013129452462	0.273386263038451	15	12	1	RUVBL2
CD8 Naive	0.223166921437015	0.195131509574713	35	0.03	1	ACTR3C
CD8 Naive	0.223452188249703	0.281679469837937	15	12	1	WIPI1
CD8 Naive	0.223457616275833	0.185297938086173	64	57	1	LRRC37B
CD8 Naive	0.223473589955533	-0.201385901733332	0.05	57	1	DAAM1
CD8 Naive	0.223506191037406	0.330143725342083	22	18	1	PRR14
CD8 Naive	0.223565815387309	-0.342426889554471	13	17	1	TXNDC5
CD8 Naive	0.223647753480927	0.518216073494655	11	8	1	NIPAL1
CD8 Naive	0.223665751705103	0.280861383600597	36	0.03	1	MPLKIP
CD8 Naive	0.223675312077056	-0.478226107092157	8	11	1	CNTNAP2
CD8 Naive	0.223675312077056	-0.478226107092157	8	11	1	LINC00921
CD8 Naive	0.223706517752001	0.487008474747166	11	8	1	SRR
CD8 Naive	0.223739935749327	0.290664254470286	0.03	25	1	GTF2A2
CD8 Naive	0.223782062816852	-0.467128398208826	8	11	1	FBXO30
CD8 Naive	0.223794595189782	-0.201453900462678	112	121	1	TAF7
CD8 Naive	0.2238471130572	-0.241186909791307	48	55	1	KRTCAP2
CD8 Naive	0.224012037116813	0.249993444609232	19	15	1	ANKRD42
CD8 Naive	0.224012784270046	0.282428338290198	38	32	1	EEF1E1
CD8 Naive	0.22402072778107	0.257802367819997	15	12	1	LAMB1
CD8 Naive	0.224097141472331	0.141642008577201	0.07	63	1	SERPINB1
CD8 Naive	0.22429272256408	0.134627676102892	102	93	1	TRAPPC12
CD8 Naive	0.224388617379726	-0.437584122594811	14	17	1	ARF5
CD8 Naive	0.224435594623059	0.369770799462794	14	11	1	SURF2
CD8 Naive	0.224445925583055	-0.459610428924809	14	18	1	ZNF213
CD8 Naive	0.224460875832708	-0.150931502454978	0.11	119	1	ST13
CD8 Naive	0.224637884554427	0.140683725552337	0.05	44	1	RBM12B
CD8 Naive	0.224670430623887	0.318240498822711	21	16	1	EAF2
CD8 Naive	0.224724421602442	-0.140109071431987	65	73	1	ZC3H18
CD8 Naive	0.224914134389167	0.144103246093485	48	42	1	CALU
CD8 Naive	0.22515091682272	0.438932823970189	12	9	1	ZFPL1
CD8 Naive	0.225179171012765	0.407905928349565	12	9	1	CALHM6
CD8 Naive	0.225495827123495	0.214684306996114	57	51	1	NFATC1
CD8 Naive	0.225551659710727	0.180234206278391	42	36	1	CCDC32
CD8 Naive	0.225576574450318	0.311765196027229	11	8	1	AL365255.1
CD8 Naive	0.225715306569794	0.221378959570122	21	16	1	SNHG20
CD8 Naive	0.22595464065513	0.274290490608566	11	8	1	KRTCAP3
CD8 Naive	0.22612981576824	0.112785438301805	68	0.06	1	EDEM1
CD8 Naive	0.226272313011738	0.321207834024574	0.03	25	1	ZNF41
CD8 Naive	0.226369035718591	0.162919229022124	89	81	1	NUP133
CD8 Naive	0.22650310994624	0.338061939735455	17	14	1	ZNF30
CD8 Naive	0.226564830837258	0.112875530726406	85	77	1	TRAPPC11
CD8 Naive	0.226738333939788	0.145701800318962	88	0.08	1	PLEKHA2
CD8 Naive	0.226918671484987	0.157909045618515	32	26	1	AC093110.1
CD8 Naive	0.22718720933477	0.351469982719849	24	0.02	1	AC006504.5
CD8 Naive	0.227273192474381	0.28488190187628	36	31	1	MBIP
CD8 Naive	0.22735596551647	0.102306868992143	65	58	1	LIN52
CD8 Naive	0.22743848161786	-0.276120699900694	14	17	1	SGK1
CD8 Naive	0.2276000972367	0.172400644600778	0.06	53	1	TBCEL
CD8 Naive	0.227821139365339	0.275133925324718	17	14	1	UBL7
CD8 Naive	0.227946985306383	0.369770799462794	24	0.02	1	GRHPR
CD8 Naive	0.228020120041931	-0.125178801825955	81	0.09	1	NPHP3
CD8 Naive	0.228038415874142	-0.206691103861071	74	82	1	RTRAF
CD8 Naive	0.22810812802022	0.120232236113222	0.09	82	1	ROCK2
CD8 Naive	0.228320778217629	0.224768410797303	42	36	1	HEATR3
CD8 Naive	0.228555877467874	0.343775590929849	19	15	1	GLT8D1
CD8 Naive	0.228570530582844	0.27948191413369	26	22	1	ZNF786
CD8 Naive	0.228894352596275	0.114773712694418	115	105	1	DNMT1
CD8 Naive	0.229093719626281	0.221378959570122	28	23	1	POLD2
CD8 Naive	0.229098846585831	0.122207802391439	0.1	91	1	TBC1D2B
CD8 Naive	0.229257853804213	0.196811737930847	51	44	1	RRP12
CD8 Naive	0.229414828606565	0.222512708187125	54	47	1	GXYLT1
CD8 Naive	0.229464998052325	0.289185704465507	24	0.02	1	HAVCR1
CD8 Naive	0.229470258515949	0.277686400472076	24	0.02	1	AC097713.1
CD8 Naive	0.229536349712491	0.395305891569931	16	12	1	AC010359.3
CD8 Naive	0.229538963444622	0.299381471571396	34	29	1	FAM20B
CD8 Naive	0.229840498254205	0.114349577738874	24	0.02	1	AL110114.1
CD8 Naive	0.230134140905694	0.258739487074049	19	15	1	AC025034.1
CD8 Naive	0.230400410410977	0.350007544641364	16	12	1	NTAN1
CD8 Naive	0.230471523234886	0.283951431001789	32	27	1	TGFBR3
CD8 Naive	0.230970315334382	0.118204618094691	117	107	1	BZW1
CD8 Naive	0.231314194552444	0.165438349671337	58	51	1	STRADB
CD8 Naive	0.23136329502825	0.272909260210204	21	17	1	RGPD8
CD8 Naive	0.231814108403369	0.211266977100307	58	52	1	CLPX
CD8 Naive	0.232084151045622	-0.338048449043896	15	19	1	AC107884.1
CD8 Naive	0.232234253680307	0.150518085656913	53	46	1	MYO1G
CD8 Naive	0.232450919758191	0.20231405361123	26	22	1	ZFP62
CD8 Naive	0.232461879699765	0.666752537219924	0.01	7	1	FMNL2
CD8 Naive	0.23248434933088	0.273618375506314	41	35	1	NUDT21
CD8 Naive	0.232652111694289	0.374669598875633	14	11	1	AC078845.1
CD8 Naive	0.232654282904549	0.25410059227053	32	27	1	CDKN2AIP
CD8 Naive	0.233178368195028	0.283333530339526	36	31	1	RECK
CD8 Naive	0.233220816992011	0.157362466698968	82	74	1	ARHGEF9
CD8 Naive	0.233366060930883	0.611325477886136	0.01	7	1	AC120193.1
CD8 Naive	0.23359302389008	0.515110162626832	13	0.01	1	TEX22
CD8 Naive	0.233643923454641	0.353829255593771	0.01	7	1	AL356805.1
CD8 Naive	0.233692232016412	-0.268554926857087	42	48	1	LRRC69
CD8 Naive	0.23379122457749	0.386844312821735	0.01	7	1	UBALD1
CD8 Naive	0.233928153097669	0.278975260909559	32	27	1	PGPEP1
CD8 Naive	0.233999353165024	0.231614915294378	51	45	1	WDTC1
CD8 Naive	0.234022012344235	0.515110162626832	13	0.01	1	RAB33B
CD8 Naive	0.234161991620955	0.219692582942235	38	33	1	PRPF31
CD8 Naive	0.234419340682255	0.308841800820462	14	11	1	ARV1
CD8 Naive	0.234451548920987	0.453709617962689	13	0.01	1	ZNF382
CD8 Naive	0.234551339513172	0.181729882917122	28	24	1	DYNLRB1
CD8 Naive	0.234680101683426	0.307035044114831	18	14	1	BORA
CD8 Naive	0.234712704887772	0.369770799462793	19	15	1	AC012360.3
CD8 Naive	0.234743101515715	0.521773892907843	11	8	1	AC051619.6
CD8 Naive	0.234889716515693	0.177636199219026	56	49	1	FASTKD1
CD8 Naive	0.234916014499047	0.124671073416513	0.35	337	1	AOAH
CD8 Naive	0.235014031729041	0.277686400472076	25	0.02	1	HMGCR
CD8 Naive	0.23502951661231	0.161877947821461	23	18	1	LYPLA2
CD8 Naive	0.235062550757207	0.258739487074049	0.01	7	1	PARP2
CD8 Naive	0.235069789845228	0.378158584955512	19	15	1	LRP2BP
CD8 Naive	0.235108198751703	0.278007820778829	18	14	1	WDYHV1
CD8 Naive	0.2353260264801	0.434541054853031	11	8	1	IFT46
CD8 Naive	0.235466265600936	0.341201647266022	19	15	1	DALRD3
CD8 Naive	0.235573638377026	0.317303379568658	29	24	1	GOT2
CD8 Naive	0.235663864832174	0.198452562720615	38	33	1	UFSP2
CD8 Naive	0.235724896010102	0.39891714512231	11	8	1	MLLT11
CD8 Naive	0.235931473370495	0.343775590929849	13	0.01	1	ZSCAN12
CD8 Naive	0.236093912223045	0.174764265921425	92	83	1	MVP
CD8 Naive	0.236251818430175	0.236645716223433	18	14	1	PTPRS
CD8 Naive	0.236281304537632	0.27052660889921	37	31	1	MAP1LC3B
CD8 Naive	0.236312906605287	0.106736393628999	51	44	1	MGRN1
CD8 Naive	0.236592477555473	0.288734227371886	25	0.02	1	CAD
CD8 Naive	0.236789552049054	0.107161278049944	145	134	1	ATP11C
CD8 Naive	0.236825840780865	0.11005675192061	42	36	1	RBM22
CD8 Naive	0.236869841394854	0.459846143764642	16	13	1	LINC01483
CD8 Naive	0.237018254898461	0.422763887076678	16	13	1	POMK
CD8 Naive	0.237330343195875	0.167416131362891	47	41	1	AKNAD1
CD8 Naive	0.237537586291593	0.264947974507521	19	15	1	AC020915.2
CD8 Naive	0.238023664745704	-0.341537435123776	17	21	1	EXOSC2
CD8 Naive	0.238026849563911	0.224768410797303	43	37	1	D2HGDH
CD8 Naive	0.238075138833779	0.100661879219315	42	36	1	BCL9
CD8 Naive	0.238080868660452	0.148343714422576	74	66	1	ALOX12-AS1
CD8 Naive	0.238102885560642	0.209439346258598	32	27	1	TXNDC15
CD8 Naive	0.238107915092281	0.292808817647909	39	34	1	ETFB
CD8 Naive	0.238154974297336	0.239438931115114	29	24	1	TATDN3
CD8 Naive	0.238173604563341	-0.247361706919271	38	44	1	LAMP2
CD8 Naive	0.23827473283219	0.148650035362394	63	56	1	NCBP3
CD8 Naive	0.238528197100116	0.150077527727301	0.03	25	1	GRN
CD8 Naive	0.238575034333715	0.149582649053075	38	33	1	PRELID1
CD8 Naive	0.238614655736469	0.117963649052253	82	74	1	ZNFX1
CD8 Naive	0.238714732638336	0.340722266952295	16	13	1	AP000873.2
CD8 Naive	0.238788464631813	0.27052660889921	35	0.03	1	GK5
CD8 Naive	0.2387991025286	0.139601027534626	0.04	35	1	C21orf91
CD8 Naive	0.239246843127015	0.182425325225546	21	17	1	MEF2B
CD8 Naive	0.239692262651165	0.299381471571396	25	21	1	MMUT
CD8 Naive	0.239692619229465	-0.378690433541243	18	23	1	MTFP1
CD8 Naive	0.23972004779073	0.121955781246438	75	67	1	KLHL36
CD8 Naive	0.239761661759617	0.131781523075327	135	125	1	CSNK1G1
CD8 Naive	0.239915429866828	0.282893348782827	16	13	1	ZNF322
CD8 Naive	0.24001845211094	0.123531636171977	0.04	35	1	A1BG
CD8 Naive	0.240144854050174	0.153951032049831	25	0.02	1	TRAF7
CD8 Naive	0.240232542638665	0.190675212128895	32	27	1	MLYCD
CD8 Naive	0.240237512717722	0.232267275712858	16	13	1	AL353807.5
CD8 Naive	0.240320648793697	0.383149829263993	18	14	1	AC124016.1
CD8 Naive	0.240384998766179	0.236860387013337	39	34	1	FAM122C
CD8 Naive	0.240515204640418	0.206272067179914	64	57	1	HSD17B4
CD8 Naive	0.240737068579516	0.226263542367381	31	26	1	PLRG1
CD8 Naive	0.240737068579516	0.226263542367381	31	26	1	C10orf88
CD8 Naive	0.240750576991009	0.148501535085283	0.07	63	1	MTMR9
CD8 Naive	0.241079618704819	0.139998847760748	32	27	1	AL512603.2
CD8 Naive	0.241130278767985	-0.500319877942774	0.01	13	1	KIF5C
CD8 Naive	0.241146333205031	0.193672030400281	16	13	1	BOD1
CD8 Naive	0.241261044978153	0.119972220785693	0.04	35	1	RRAGB
CD8 Naive	0.241678988123874	-0.462306552006042	23	27	1	C9orf135
CD8 Naive	0.241947226933219	0.38076979841205	21	17	1	POLR2K
CD8 Naive	0.2420522450315	0.261198277683508	25	21	1	IFT20
CD8 Naive	0.242183013617315	-0.319189421792581	19	23	1	U2AF1
CD8 Naive	0.242292579227228	0.234032760380527	53	46	1	AC244131.2
CD8 Naive	0.242482216706244	0.291519353798425	18	14	1	NSG1
CD8 Naive	0.242656070327953	0.307035044114831	18	14	1	TIMM23B
CD8 Naive	0.242658912598967	0.198452562720615	27	22	1	LPCAT1
CD8 Naive	0.242658912598967	0.198452562720615	27	22	1	DPH1
CD8 Naive	0.242718886957564	0.360077403258949	21	17	1	AP002026.1
CD8 Naive	0.242720871101607	0.346687186349752	33	28	1	RCC1L
CD8 Naive	0.242973747631478	0.165153079854321	37	32	1	AL137009.1
CD8 Naive	0.243078024026917	0.269634128177343	18	14	1	SLC2A9
CD8 Naive	0.243166268108349	-0.166480286785131	0.07	78	1	PTBP1
CD8 Naive	0.243373437337459	0.299381471571396	21	17	1	SNHG17
CD8 Naive	0.243374654659795	0.264616053410719	23	19	1	RNF32
CD8 Naive	0.24353891893226	-0.196387299820305	39	44	1	ITGB1BP1
CD8 Naive	0.24357783386643	-0.138686996362789	276	284	1	TRBC1
CD8 Naive	0.243992252074872	0.469306473013708	13	0.01	1	ACP5
CD8 Naive	0.244032710735429	0.271367095401799	15	11	1	UBQLN4
CD8 Naive	0.244491168551823	0.175806786452863	23	19	1	EXOSC5
CD8 Naive	0.24451562832896	-0.253159551457384	19	23	1	GIHCG
CD8 Naive	0.244786527811018	0.186372509742209	0.05	44	1	ARFGAP2
CD8 Naive	0.245031944780026	0.192975244566456	69	62	1	MIPEP
CD8 Naive	0.245040272769238	-0.34272493625337	25	29	1	MMD
CD8 Naive	0.245046469724611	0.422763887076678	16	13	1	RUNDC1
CD8 Naive	0.245056275292658	-0.29399326896596	21	25	1	ZNF836
CD8 Naive	0.245085480393591	0.394538704611736	13	0.01	1	GGPS1
CD8 Naive	0.245295102205117	0.29653872180257	0.04	34	1	MTHFD1L
CD8 Naive	0.24539325338193	-0.243270224291797	48	55	1	ZNF626
CD8 Naive	0.245403181967622	0.101735712570633	87	78	1	RNF168
CD8 Naive	0.245512795805382	-0.389830991146443	0.01	13	1	BRIP1
CD8 Naive	0.245537950016337	0.363511808991111	13	0.01	1	TUBG2
CD8 Naive	0.245627028695275	0.518216073494655	12	9	1	ATRIP
CD8 Naive	0.245627153412922	0.232267275712858	27	23	1	TNFRSF10D
CD8 Naive	0.245649025138871	0.488415295961413	0.01	7	1	AC100793.3
CD8 Naive	0.245692007807648	0.206272067179914	31	26	1	COPG1
CD8 Naive	0.245764403162679	-0.469292982322149	0.01	14	1	AC246785.3
CD8 Naive	0.24606772687612	0.353829255593771	0.01	7	1	TMEM11
CD8 Naive	0.246234953509779	0.153530605107941	39	34	1	NDUFB6
CD8 Naive	0.246296064742144	0.434541054853031	12	9	1	LINC01258
CD8 Naive	0.246296064742144	0.434541054853031	12	9	1	MRPL15
CD8 Naive	0.24643375411123	0.350661976515089	23	19	1	LINC02391
CD8 Naive	0.246571978535143	0.173850589487536	29	24	1	PAGR1
CD8 Naive	0.246607341216775	0.350007544641364	16	13	1	BRI3BP
CD8 Naive	0.246607341216775	0.350007544641364	16	13	1	ZNF580
CD8 Naive	0.246666434404208	-0.30068792153997	27	32	1	DNAJC19
CD8 Naive	0.246727144895517	0.172775155191827	39	34	1	MBTPS2
CD8 Naive	0.246826529538727	0.109410527927325	75	67	1	TRAPPC5
CD8 Naive	0.246874562680946	-0.312692874767002	24	28	1	REPIN1
CD8 Naive	0.247437177664221	0.25155294648078	46	0.04	1	RHEB
CD8 Naive	0.247437412404382	-0.265033651745675	29	34	1	GPR180
CD8 Naive	0.247486685968536	0.153530605107941	27	23	1	GPS1
CD8 Naive	0.247772157909442	-0.272625374045847	23	28	1	DHTKD1
CD8 Naive	0.248021594123747	-0.300080598844876	24	28	1	TMC3-AS1
CD8 Naive	0.24805612577513	-0.267659121152498	23	27	1	ZNF317
CD8 Naive	0.248070692059598	0.118096255793547	126	117	1	DPH6
CD8 Naive	0.248117656077292	-0.115656027707448	0.02	24	1	DYNC2H1
CD8 Naive	0.248280170168054	0.362391269097196	22	18	1	KLC4
CD8 Naive	0.248307344297435	0.112968347340514	33	28	1	PTPN7
CD8 Naive	0.248419039805182	0.14307824069272	69	62	1	RRAS2
CD8 Naive	0.248490507526968	-0.271306898167643	23	27	1	PNPLA6
CD8 Naive	0.248494883271364	-0.460791513756136	11	14	1	KLC2
CD8 Naive	0.248545154198522	0.381843631763368	0.02	16	1	DCTN3
CD8 Naive	0.249536056547786	0.204100968138286	46	0.04	1	HMGN4
CD8 Naive	0.24956400589825	0.327950623768166	18	15	1	LYN
CD8 Naive	0.250133527910349	0.283951431001789	18	15	1	NCAPH2
CD8 Naive	0.250150576526387	-0.32716013290116	11	14	1	FXR2
CD8 Naive	0.250266932557097	-0.28558102914976	11	14	1	TEX261
CD8 Naive	0.250321712066941	0.164451891485287	46	0.04	1	TCAF1
CD8 Naive	0.250330436601005	-0.108460526303244	54	61	1	ERH
CD8 Naive	0.250777774915339	0.258739487074049	18	15	1	RELB
CD8 Naive	0.250800225121014	0.215549880767925	56	49	1	AC107223.1
CD8 Naive	0.250896648003405	0.253577781958271	18	15	1	GIN1
CD8 Naive	0.251122875150342	-0.110351995847521	137	147	1	H1FX
CD8 Naive	0.25123049504084	-0.384842660522837	11	14	1	SNN
CD8 Naive	0.251265875977207	0.219528163882181	23	19	1	CENPV
CD8 Naive	0.251313373782509	0.262855595546282	27	23	1	TTC4
CD8 Naive	0.251406214764644	0.104542180216088	61	54	1	MLH3
CD8 Naive	0.251682335376656	0.360077403258949	24	0.02	1	HPRT1
CD8 Naive	0.251823714673277	0.138100564538334	35	0.03	1	AC131568.1
CD8 Naive	0.252140080397944	0.317303379568658	15	12	1	HK2
CD8 Naive	0.252424114164692	0.274803448850729	26	21	1	SRGAP2
CD8 Naive	0.252668950184642	0.254712422237668	15	12	1	DNAJC14
CD8 Naive	0.252720318283765	0.272614562008609	26	21	1	LSM 12,00
CD8 Naive	0.253054430555421	0.17623324079853	46	0.04	1	SOX4
CD8 Naive	0.253234782049683	-0.378690433541242	11	15	1	ZNF350-AS1
CD8 Naive	0.253702015579598	0.182425325225546	22	18	1	TMEM208
CD8 Naive	0.253962483376279	0.158706383927858	48	43	1	ZDHHC13
CD8 Naive	0.254163759787434	0.177702914983143	35	0.03	1	PKNOX1
CD8 Naive	0.25429326620341	0.294808741781572	28	23	1	CHSY1
CD8 Naive	0.254512480064495	0.404351031172938	0.02	16	1	ETHE1
CD8 Naive	0.254519940407376	0.141501811789677	67	0.06	1	DPM1
CD8 Naive	0.254674583250947	0.369770799462794	17	13	1	FOXJ2
CD8 Naive	0.254702893517934	0.191525481810728	95	87	1	CCNK
CD8 Naive	0.254857070359627	0.340722266952295	17	13	1	C6orf120
CD8 Naive	0.255038309388686	0.381843631763368	13	0.01	1	CDNF
CD8 Naive	0.255097757440134	0.128999848811491	115	106	1	NT5C3A
CD8 Naive	0.255128202222835	0.114827805982547	42	36	1	RUVBL1
CD8 Naive	0.255224598565515	0.290336331968389	0.03	25	1	SIRT2
CD8 Naive	0.255347608567159	0.246914051677259	28	23	1	MRPS14
CD8 Naive	0.255521822580493	-0.221395281247029	74	81	1	XPA
CD8 Naive	0.255596831238923	-0.348316784497723	12	15	1	AL109628.2
CD8 Naive	0.255605687892377	0.230118809134282	34	29	1	RMC1
CD8 Naive	0.25570277392118	-0.177275145971114	79	87	1	NORAD
CD8 Naive	0.255706083073814	0.340023456068741	13	0.01	1	AP002433.1
CD8 Naive	0.255949454469736	0.199217309645964	56	0.05	1	TNK2
CD8 Naive	0.25603884248272	0.206272067179914	32	27	1	HADH
CD8 Naive	0.256465309632595	0.115669518399007	109	101	1	COG6
CD8 Naive	0.256569184677378	0.28960045077881	13	0.01	1	ZNF674
CD8 Naive	0.256662767976394	0.469306473013708	12	9	1	MORN1
CD8 Naive	0.256684822794184	0.257802367819997	17	13	1	CEP85
CD8 Naive	0.256737214431259	0.142655967883942	53	47	1	CASP2
CD8 Naive	0.25694238603299	0.246914051677259	28	23	1	NBR2
CD8 Naive	0.257264614710528	0.20208427021648	24	0.02	1	ANKMY2
CD8 Naive	0.257285461823435	0.170252844378932	26	21	1	GAL3ST4
CD8 Naive	0.257358320129056	0.41868039994374	12	9	1	AUXG01000058.1
CD8 Naive	0.257438223650278	0.127615123304916	48	43	1	TMEM258
CD8 Naive	0.257531728091115	0.525890001380075	0.01	8	1	GPR34
CD8 Naive	0.257607872564589	0.163498043489623	29	25	1	ZNF595
CD8 Naive	0.257800130471835	0.132271485736138	44	38	1	NUCB1
CD8 Naive	0.257894350895538	0.291519353798425	0.03	25	1	KIF9-AS1
CD8 Naive	0.257940057692736	0.449941148146777	0.01	8	1	EID2B
CD8 Naive	0.258103484524193	0.153530605107941	26	21	1	B4GALT5
CD8 Naive	0.258490781055941	0.443771380906569	15	12	1	JMJD8
CD8 Naive	0.258537135713422	0.393357619780409	0.01	8	1	CCND2-AS1
CD8 Naive	0.258537135713422	0.393357619780409	0.01	8	1	IQCN
CD8 Naive	0.258643749076075	0.110852502101231	33	28	1	CLN3
CD8 Naive	0.25894657029314	0.353829255593771	0.01	8	1	EIF3C
CD8 Naive	0.259970000437746	-0.29622827334927	12	15	1	AC005842.1
CD8 Naive	0.260050069466094	0.231266446646783	36	31	1	CD79A
CD8 Naive	0.260072415579903	0.101291464671545	154	144	1	UBTF
CD8 Naive	0.26037816284893	0.215858116009112	43	37	1	PGP
CD8 Naive	0.260388713115324	0.222868577710609	0.04	35	1	AC027018.1
CD8 Naive	0.260394851910009	0.124112962348974	137	127	1	ITFG2
CD8 Naive	0.260540289475284	0.195545660586856	38	33	1	TXN2
CD8 Naive	0.260721485187651	0.261413621372375	28	24	1	TMEM138
CD8 Naive	0.260765063786774	0.326862207993503	15	12	1	CDAN1
CD8 Naive	0.260772943747147	0.218081369469547	26	22	1	ZFYVE1
CD8 Naive	0.260856500372471	0.139601027534626	0.06	54	1	TDP2
CD8 Naive	0.260957352323219	0.134122281424078	53	47	1	ANP32E
CD8 Naive	0.261008239677143	0.45858006642065	17	14	1	AC024588.1
CD8 Naive	0.261180495183156	0.252988566086945	53	47	1	SUFU
CD8 Naive	0.261287695412227	0.164679392083549	0.11	102	1	TFCP2
CD8 Naive	0.261357194799378	0.172689466655533	0.04	35	1	TSC2
CD8 Naive	0.261490442198876	0.159978414905979	0.02	16	1	C12orf66
CD8 Naive	0.261548049298017	0.133164518906645	28	23	1	Z82215.1
CD8 Naive	0.261750831673368	0.412275527977329	17	14	1	ABHD14A
CD8 Naive	0.262051341250338	0.2493407890718	24	0.02	1	KIAA1191
CD8 Naive	0.262067081133302	0.147378378126346	0.07	63	1	FBRSL1
CD8 Naive	0.262244199230985	-0.142456087051163	0.08	88	1	LANCL1
CD8 Naive	0.262276994809197	0.304452461118817	26	22	1	TUBA1C
CD8 Naive	0.262311173682076	-0.509319876193725	13	17	1	RAPGEF4
CD8 Naive	0.262352524271143	-0.324242649518866	13	16	1	PSKH1
CD8 Naive	0.262511367840373	0.161453563338068	0.03	25	1	SEPHS2
CD8 Naive	0.262870916996242	0.340722266952295	17	14	1	TMEM101
CD8 Naive	0.263157428000762	0.11714617670693	73	65	1	RAN
CD8 Naive	0.263268704521908	0.171506649019237	54	48	1	HACD2
CD8 Naive	0.263382022495904	0.142805648336521	51	45	1	KIN
CD8 Naive	0.263426425376193	0.103830662453589	0.07	63	1	CLASRP
CD8 Naive	0.263622234094618	0.114463755653611	44	39	1	TALDO1
CD8 Naive	0.263647226452272	0.210572204613539	24	0.02	1	WDR81
CD8 Naive	0.263933568046638	0.427486297319081	14	11	1	PLEKHG6
CD8 Naive	0.263981146315662	0.299381471571395	21	17	1	ATAD3B
CD8 Naive	0.264288060911853	-0.425996148319599	7	0.01	1	ALAS1
CD8 Naive	0.264714841406396	0.232267275712858	37	32	1	ACTR3B
CD8 Naive	0.264767482646337	0.292001941205798	19	15	1	DUSP12
CD8 Naive	0.26489547836349	0.417776172373626	14	11	1	GFOD2
CD8 Naive	0.26555342260551	0.123046218816045	94	86	1	PSMB8
CD8 Naive	0.265573153199446	0.162328719592317	52	46	1	UBLCP1
CD8 Naive	0.265591512086873	-0.190294828600204	61	68	1	NBN
CD8 Naive	0.265614825619863	0.329128814965448	14	11	1	CDC37L1-DT
CD8 Naive	0.265732043734505	-0.327959631420312	46	52	1	GFM2
CD8 Naive	0.265803846315401	0.228298373509912	19	15	1	GATD3B
CD8 Naive	0.265923467588172	0.118257068606682	118	109	1	AATF
CD8 Naive	0.265945935769154	0.154433135660295	24	0.02	1	ARFGAP1
CD8 Naive	0.266028521973458	-0.145526557289586	64	71	1	NPLOC4
CD8 Naive	0.266111302360382	0.299381471571396	14	11	1	ZNF630
CD8 Naive	0.266135773895441	0.121104683917237	54	47	1	AP3D1
CD8 Naive	0.266281324686944	-0.44907976143264	14	18	1	MID1IP1
CD8 Naive	0.266530615928382	-0.11126425859029	89	97	1	WIPI2
CD8 Naive	0.266593276325951	-0.279154759990328	14	17	1	ZNF761
CD8 Naive	0.266665176902725	0.255438123983798	24	0.02	1	AC245060.5
CD8 Naive	0.26673832946637	0.135601210349992	123	114	1	GPATCH2L
CD8 Naive	0.266796003082461	0.11839931115458	58	52	1	CFAP97
CD8 Naive	0.266820521786596	0.221378959570122	14	11	1	CEP19
CD8 Naive	0.266820521786596	0.221378959570122	14	11	1	GCHFR
CD8 Naive	0.267303435567051	0.229479458341239	14	11	1	APBA3
CD8 Naive	0.267551813433345	-0.478226107092157	7	0.01	1	FNBP1L
CD8 Naive	0.267611812792215	0.188350159182652	54	48	1	FIS1
CD8 Naive	0.267745596899705	0.469306473013708	12	9	1	TOM1L1
CD8 Naive	0.267826850131317	0.136407260305342	73	65	1	CCT7
CD8 Naive	0.26798085524238	-0.297859358928197	14	17	1	ZNF805
CD8 Naive	0.268276272496476	0.175021133195473	36	31	1	ACOT13
CD8 Naive	0.268344644295348	-0.321240161357342	32	37	1	PDIA4
CD8 Naive	0.26839400399302	0.199217309645964	57	51	1	HIST1H1E
CD8 Naive	0.268435074524834	-0.113910479955619	478	472	1	LTB
CD8 Naive	0.26847967582866	0.154925187179694	93	85	1	PA2G4
CD8 Naive	0.268508656062505	0.157909045618515	62	55	1	DENND4B
CD8 Naive	0.268531719471424	0.340722266952295	23	19	1	PLXNA4
CD8 Naive	0.26860922448671	0.235566373973952	53	47	1	PFKFB3
CD8 Naive	0.268632724062646	0.402811061226801	12	9	1	CALCRL
CD8 Naive	0.268769178588075	0.360782016235539	15	12	1	PAWR
CD8 Naive	0.268826408138724	0.18390425415146	43	38	1	AC092338.3
CD8 Naive	0.2689160596661	-0.302069151938329	7	0.01	1	LINC02693
CD8 Naive	0.269081805279153	-0.378690433541242	29	34	1	GCLM
CD8 Naive	0.269234310042323	0.255438123983798	26	22	1	ZNF790-AS1
CD8 Naive	0.269731053762523	0.317303379568658	15	12	1	CCDC28B
CD8 Naive	0.269739623392064	0.503253804937045	11	8	1	AL078604.4
CD8 Naive	0.270352252422276	0.130254200335137	38	33	1	TRPV2
CD8 Naive	0.270447662853698	0.414858688991331	11	8	1	AMPH
CD8 Naive	0.270473534567042	0.194028471425167	24	0.02	1	MANEA
CD8 Naive	0.270473782986129	0.281679469837937	15	12	1	MRPL11
CD8 Naive	0.270537614496415	0.305807740730828	21	17	1	AC012447.1
CD8 Naive	0.270696296457046	0.393357619780409	11	8	1	KIAA1671
CD8 Naive	0.270751975191013	0.166487201074051	43	38	1	GTPBP1
CD8 Naive	0.270790919159183	0.177702914983143	34	29	1	GNPDA2
CD8 Naive	0.270939599651181	0.253577781958271	26	22	1	ALDH16A1
CD8 Naive	0.271110714944834	-0.478226107092157	8	0.01	1	ZNF667-AS1
CD8 Naive	0.271115572868815	0.23525113415168	48	43	1	OGFR
CD8 Naive	0.271233315102748	0.141119387654663	0.05	44	1	SCRN3
CD8 Naive	0.271465582075913	-0.448231366794319	8	0.01	1	AC159540.2
CD8 Naive	0.27156754424941	0.224193975177177	23	19	1	MAP3K14-AS1
CD8 Naive	0.271679763369902	0.149107192043097	47	42	1	OSTC
CD8 Naive	0.27183097525464	0.173850589487537	12	9	1	COCH
CD8 Naive	0.27184615334447	0.206272067179914	17	14	1	SH2D2A
CD8 Naive	0.27200481774827	0.153733873166169	0.05	44	1	SDHD
CD8 Naive	0.272286225202431	0.320443087099225	17	14	1	SYCE2
CD8 Naive	0.272451800300413	0.160356232124555	52	46	1	TTF1
CD8 Naive	0.272488956754634	0.246914051677259	21	17	1	NAA40
CD8 Naive	0.272558969229249	0.249993444609232	19	15	1	PGD
CD8 Naive	0.272606880998309	-0.345137873830216	8	0.01	1	ZNF236-DT
CD8 Naive	0.272619546610542	0.267672611844057	17	14	1	TOLLIP
CD8 Naive	0.272633118384521	0.236645716223433	17	14	1	AHCY
CD8 Naive	0.27284108111911	0.26071985120229	37	32	1	THOC7
CD8 Naive	0.273331639017415	0.326862207993503	29	24	1	BAG5
CD8 Naive	0.273359474302654	0.269368902504956	31	26	1	RAB4B
CD8 Naive	0.273613122220568	0.230118809134282	17	14	1	FGFBP2
CD8 Naive	0.273952293133625	0.161877947821461	46	0.04	1	RING1
CD8 Naive	0.273968857688035	0.110619828116228	69	62	1	NBPF11
CD8 Naive	0.273992642340047	0.212398169976756	17	14	1	NEURL4
CD8 Naive	0.274020259321896	0.398917145122311	14	11	1	MORC2-AS1
CD8 Naive	0.274190294205859	0.168403881589471	62	56	1	ZFAND4
CD8 Naive	0.274266109297386	0.162645134779656	62	56	1	ARL14EP
CD8 Naive	0.27429135028101	0.293734908430253	23	19	1	AC079921.1
CD8 Naive	0.274539876716442	0.23525113415168	25	21	1	CCDC107
CD8 Naive	0.274726153981122	0.206272067179914	29	24	1	AC024145.1
CD8 Naive	0.275167681814745	-0.210292901845524	32	37	1	UBIAD1
CD8 Naive	0.275276282757636	0.168136938293143	0.06	53	1	P2RY10
CD8 Naive	0.275495999040535	-0.386958049524842	8	11	1	MYPOP
CD8 Naive	0.275711499888693	-0.322106905174874	8	11	1	AC064834.1
CD8 Naive	0.275968992265858	0.28960045077881	14	11	1	PHF23
CD8 Naive	0.276210995107889	0.198004451196314	25	21	1	PPM1F
CD8 Naive	0.276244562293163	-0.110287853919763	257	267	1	CWF19L2
CD8 Naive	0.276290995136996	0.381843631763368	18	14	1	A2M
CD8 Naive	0.27656490556455	0.257387382906768	23	19	1	CERS2
CD8 Naive	0.276649565849489	0.269368902504956	31	26	1	COL10A1
CD8 Naive	0.276781047839658	0.2079584438078	53	47	1	ATF1
CD8 Naive	0.276797813252296	0.185612596613821	68	62	1	VPS26A
CD8 Naive	0.276853347551689	-0.356664127211244	19	23	1	CIC
CD8 Naive	0.277122298047752	0.284274579181187	25	21	1	CD200R1
CD8 Naive	0.277227832203824	0.194684092904701	33	28	1	CEP152
CD8 Naive	0.277284486066853	0.305807740730828	21	17	1	POLR2H
CD8 Naive	0.277321581924277	0.280272648623691	21	17	1	CNPY4
CD8 Naive	0.277327164066928	0.242797943205028	29	24	1	PLSCR3
CD8 Naive	0.277478656758028	0.233928410082779	23	19	1	INO80B
CD8 Naive	0.277521196606188	0.35968198183921	16	13	1	SPAG1
CD8 Naive	0.277674747210247	0.199217309645964	39	34	1	SCLY
CD8 Naive	0.277737019394553	0.117707511450003	77	0.07	1	FBXO34
CD8 Naive	0.278190060495396	-0.267659121152499	19	23	1	CDYL2
CD8 Naive	0.278458542394654	-0.230114752292363	0.03	35	1	TMEM242
CD8 Naive	0.278548792547518	-0.161459717320573	16	0.02	1	IGHMBP2
CD8 Naive	0.278582418952935	0.320443087099225	19	16	1	ANKRD52
CD8 Naive	0.278653533371162	-0.149339153963736	35	0.04	1	OTUD6B
CD8 Naive	0.27866172936655	-0.269130508369167	27	31	1	OAZ2
CD8 Naive	0.278693104824238	0.107620668888611	0.07	63	1	KLHL8
CD8 Naive	0.27908678420593	0.394538704611736	12	0.01	1	NPHP4
CD8 Naive	0.279118487925937	-0.316568721633445	23	27	1	AF117829.1
CD8 Naive	0.279182676973449	0.389579280542973	12	0.01	1	TCEANC
CD8 Naive	0.279228249395245	-0.338048449043896	8	11	1	RGPD1
CD8 Naive	0.279353108063139	0.335723318635116	18	14	1	PHF7
CD8 Naive	0.279397846444702	0.429778108827071	12	0.01	1	IQCA1
CD8 Naive	0.279571002519963	0.516972906644023	32	27	1	DISC1FP1
CD8 Naive	0.279575603206402	0.363511808991111	12	0.01	1	AC080162.1
CD8 Naive	0.279612682155576	0.265434139648058	16	13	1	AGAP5
CD8 Naive	0.279641600483565	-0.17407271393277	33	38	1	SDE2
CD8 Naive	0.279683445727706	0.279203589633765	37	33	1	IGHG3
CD8 Naive	0.279715894662538	0.23581634279393	21	17	1	ZNF500
CD8 Naive	0.279793726145582	0.109576345413961	0.09	83	1	OTUD4
CD8 Naive	0.28003849548254	0.292428710929628	19	16	1	GOT1
CD8 Naive	0.280150485320067	0.122207802391439	37	32	1	INTS11
CD8 Naive	0.280357957511259	0.31060872699465	12	0.01	1	AL021155.5
CD8 Naive	0.280380119327227	0.232267275712858	16	13	1	ZNF202
CD8 Naive	0.280389083819289	0.152179364390166	77	0.07	1	CWF19L1
CD8 Naive	0.280404765271365	0.276661395071312	18	14	1	SHMT1
CD8 Naive	0.280548433416983	0.147378378126346	41	36	1	TTLL3
CD8 Naive	0.280666080031856	0.110619828116228	65	58	1	AC074032.1
CD8 Naive	0.280947778421522	0.147378378126346	29	24	1	SELENOK
CD8 Naive	0.281166533149906	-0.41821879772788	9	11	1	ZNF71
CD8 Naive	0.281184486724816	0.161184177651376	37	32	1	SMPD1
CD8 Naive	0.281236682523066	-0.483387812207936	9	11	1	AL354740.1
CD8 Naive	0.281261299255534	0.343775590929849	23	19	1	BBS1
CD8 Naive	0.281440969097375	0.208966176349177	37	33	1	ZDHHC5
CD8 Naive	0.281499230398583	0.122207802391439	67	0.06	1	ZFYVE16
CD8 Naive	0.28152543483076	-0.23595026142516	19	23	1	ADHFE1
CD8 Naive	0.281602607290269	-0.215191701258362	28	32	1	CHMP5
CD8 Naive	0.28180316643042	-0.275134241714644	22	26	1	ERV3-1
CD8 Naive	0.281848116101744	-0.231133245127385	19	23	1	ACYP1
CD8 Naive	0.281947729398069	0.147378378126345	21	17	1	CHID1
CD8 Naive	0.282109303377447	-0.232695448897668	19	23	1	LTBP4
CD8 Naive	0.282279147899338	-0.28558102914976	9	11	1	AC006480.2
CD8 Naive	0.282601010259544	0.434541054853031	11	8	1	TAF5
CD8 Naive	0.282707919796005	0.150238032265586	29	24	1	RBFA
CD8 Naive	0.282747306127614	0.163726372213829	0.04	34	1	PARP16
CD8 Naive	0.282860369902856	0.115838600736252	101	93	1	DENND11
CD8 Naive	0.282882930796362	0.236329301036093	27	23	1	MUTYH
CD8 Naive	0.283074999349453	0.362391269097196	11	8	1	C9orf40
CD8 Naive	0.28321305146052	0.547308985014982	0.01	7	1	AL132780.1
CD8 Naive	0.283396382232398	0.402811061226801	14	11	1	CASTOR2
CD8 Naive	0.283435268460495	0.123884675459409	75	68	1	METTL9
CD8 Naive	0.28355956746783	0.182939563349291	59	53	1	NPAS2
CD8 Naive	0.283622149810211	0.209439346258598	31	27	1	RALGPS1
CD8 Naive	0.28362327907616	0.127112529660784	185	175	1	DDX10
CD8 Naive	0.283726216187394	0.311765196027229	11	8	1	ASB13
CD8 Naive	0.284005107154314	0.305807740730828	21	18	1	PIAS4
CD8 Naive	0.284067417476055	0.386844312821735	0.01	7	1	CKMT2
CD8 Naive	0.284113571944348	0.262855595546282	25	21	1	RPP21
CD8 Naive	0.284258197371008	0.369770799462793	0.01	7	1	SPACA6
CD8 Naive	0.284291619686421	0.185098044075504	51	45	1	APH1B
CD8 Naive	0.284676711014583	0.327950623768166	0.01	7	1	AC008549.2
CD8 Naive	0.284685672601057	0.360077403258949	23	0.02	1	CDC23
CD8 Naive	0.28482207242556	0.329128814965448	14	11	1	C13orf46
CD8 Naive	0.284904642740486	0.280272648623691	21	18	1	TBC1D25
CD8 Naive	0.285181389974747	0.105921541847445	81	74	1	PSMD7
CD8 Naive	0.285412465926216	0.299381471571396	14	11	1	PIGBOS1
CD8 Naive	0.285477244343474	0.176524723785862	33	29	1	RMND5B
CD8 Naive	0.285576716375053	0.257153236182098	27	23	1	BCKDHA
CD8 Naive	0.285609111843883	0.239008853591914	21	18	1	P3H1
CD8 Naive	0.285916442972877	0.118809225929574	11	8	1	DHRS4
CD8 Naive	0.286033016597871	0.331802949263773	16	13	1	ZNF677
CD8 Naive	0.286282506160098	-0.158469111246422	45	51	1	PPIE
CD8 Naive	0.286353838925839	0.176524723785862	49	44	1	PARP9
CD8 Naive	0.286405265996353	0.185003450426263	27	23	1	WDR35
CD8 Naive	0.286456398353348	0.343775590929849	18	15	1	AC127164.1
CD8 Naive	0.28650688761237	0.188881930305845	69	63	1	PIK3R4
CD8 Naive	0.286557310829099	0.24691405167726	14	11	1	PHTF1
CD8 Naive	0.286702244685433	0.355649691218141	16	13	1	AP000926.2
CD8 Naive	0.286724946321679	-0.167318147529941	53	59	1	CCT6A
CD8 Naive	0.286908932572856	0.285706534674318	0.02	16	1	C6orf226
CD8 Naive	0.286924212934768	0.225380890127619	21	18	1	SLC2A1
CD8 Naive	0.286944475679517	0.134322225300899	37	33	1	SEPHS1
CD8 Naive	0.287021419317266	0.1657569074412	44	39	1	COMMD7
CD8 Naive	0.287139041289275	0.220393175424567	21	18	1	WARS
CD8 Naive	0.28714988201994	0.102029390951472	91	83	1	DCTN4
CD8 Naive	0.287363984242733	0.311765196027228	32	27	1	ZNF525
CD8 Naive	0.287471379585149	0.233351601236198	32	27	1	SQOR
CD8 Naive	0.287535622804839	0.100552522005627	56	0.05	1	RALGDS
CD8 Naive	0.287576369392413	0.259555491078207	36	31	1	ORAI1
CD8 Naive	0.287664817968404	0.232267275712859	47	42	1	PSMD6
CD8 Naive	0.287822356677832	-0.319189421792581	9	12	1	TMEM214
CD8 Naive	0.287910663570632	0.282893348782827	16	13	1	ZFAND2A
CD8 Naive	0.288606134391044	0.321207834024574	28	24	1	PXDNL
CD8 Naive	0.288716981246141	0.117403318680855	51	45	1	UNKL
CD8 Naive	0.288811162641117	0.140491992541106	56	0.05	1	LAMTOR5-AS1
CD8 Naive	0.288915338157941	0.438932823970189	13	0.01	1	POGLUT3
CD8 Naive	0.289136668074938	0.196287978607292	0.02	16	1	KIAA1324
CD8 Naive	0.289214997520192	0.163060000358615	21	18	1	AP000766.1
CD8 Naive	0.289498695247282	0.2493407890718	23	0.02	1	RABIF
CD8 Naive	0.289624014431803	0.394538704611736	13	0.01	1	CYB5RL
CD8 Naive	0.289796316726196	-0.350121281344472	0.01	12	1	FURIN
CD8 Naive	0.289832153319378	-0.487624805094407	0.01	13	1	DNAAF2
CD8 Naive	0.289900185440908	0.153530605107941	51	46	1	ASTE1
CD8 Naive	0.289936139649771	0.376197068622226	13	0.01	1	SLC39A3
CD8 Naive	0.290045972445234	0.183106082600871	0.04	35	1	METTL26
CD8 Naive	0.290205573780611	0.120232236113222	51	45	1	PSMA2
CD8 Naive	0.290383826517397	-0.454457941159207	0.01	13	1	Z99496.2
CD8 Naive	0.290660766867803	0.220211258137788	36	31	1	TOMM22
CD8 Naive	0.290663047895934	0.288734227371886	13	0.01	1	AC136475.1
CD8 Naive	0.290798506785215	0.159203813523135	54	48	1	RAB29
CD8 Naive	0.290969110210735	0.214989284281023	23	0.02	1	RDH13
CD8 Naive	0.291116450966647	0.161877947821461	18	15	1	AC244502.1
CD8 Naive	0.291475019785458	0.142918729935646	62	55	1	ERVMER61-1
CD8 Naive	0.291502402480347	-0.288123223712214	36	41	1	MRPL41
CD8 Naive	0.291507826298698	0.309649807025223	13	0.01	1	RFX5
CD8 Naive	0.291954725932604	-0.131957840036549	114	122	1	GOPC
CD8 Naive	0.292041662674514	0.143202702155152	56	0.05	1	C3orf38
CD8 Naive	0.292504402328367	0.232267275712858	0.03	25	1	CC2D2A
CD8 Naive	0.292786565073333	0.234841219376685	28	24	1	ZHX1
CD8 Naive	0.292850531713503	0.206272067179914	0.03	25	1	PUS7
CD8 Naive	0.292852842902679	0.259555491078207	36	32	1	NCLN
CD8 Naive	0.293179367870666	-0.187699822570176	91	98	1	EBLN3P
CD8 Naive	0.293322482679852	0.1299211810498	29	25	1	FAM184A
CD8 Naive	0.29336728855128	-0.4223173659415	0.01	13	1	SQLE
CD8 Naive	0.293440214740256	0.124742181683316	59	53	1	RBM28
CD8 Naive	0.293471015594313	0.306170637234034	0.02	16	1	ORMDL2
CD8 Naive	0.293473141196648	0.177540348636598	0.05	44	1	DELE1
CD8 Naive	0.293587719269267	0.299381471571396	24	0.02	1	PTGES2
CD8 Naive	0.293935259535192	0.219947004076991	28	24	1	MCM3AP-AS1
CD8 Naive	0.294198045912091	0.227930948309687	41	36	1	HERPUD1
CD8 Naive	0.294482270512607	0.216420022555997	0.03	25	1	MAGED2
CD8 Naive	0.294737917341793	0.143586798963971	43	37	1	GABARAPL2
CD8 Naive	0.294751943965794	-0.112615573387397	126	135	1	LINS1
CD8 Naive	0.294909255560764	0.102418237035311	79	72	1	CPNE1
CD8 Naive	0.295188310266462	0.118564680621609	95	87	1	PHF10
CD8 Naive	0.295205796855694	0.173850589487537	26	22	1	SLC25A38
CD8 Naive	0.295287617708497	0.188124720469655	41	36	1	KIAA0556
CD8 Naive	0.295302344913009	0.237980926907253	0.03	25	1	PAXBP1-AS1
CD8 Naive	0.295492649786889	0.238627440492299	34	0.03	1	U2AF1L4
CD8 Naive	0.295539088598269	0.168646994879997	34	29	1	AL691403.1
CD8 Naive	0.295582183289754	-0.263754666696582	0.01	13	1	CEBPD
CD8 Naive	0.295752870757698	0.189970254850814	32	27	1	PSMD3
CD8 Naive	0.295793878541596	0.299381471571396	11	9	1	SMAD7
CD8 Naive	0.295923584231262	0.232267275712858	0.02	16	1	CD44-AS1
CD8 Naive	0.295990696222519	0.28769966652376	11	9	1	EVI5L
CD8 Naive	0.296183428436297	0.276661395071312	18	15	1	ZSCAN32
CD8 Naive	0.296230275208016	0.122253783970729	81	74	1	FBXO7
CD8 Naive	0.296350492931221	0.241895976910635	34	0.03	1	RELA
CD8 Naive	0.296689227432941	0.226347843944573	53	48	1	TMEM116
CD8 Naive	0.296732870741233	0.294808741781572	28	24	1	MBLAC2
CD8 Naive	0.297059147247843	0.155645994109946	0.03	25	1	NIT2
CD8 Naive	0.297089847740292	0.170500936158092	65	59	1	CDS2
CD8 Naive	0.297214886439534	0.15029586150864	77	71	1	ZMYM5
CD8 Naive	0.29725051081703	0.160285861905734	64	58	1	IGBP1
CD8 Naive	0.297332163172373	0.162328719592317	28	24	1	RGL2
CD8 Naive	0.297482281096448	0.226192761303174	56	51	1	CPEB3
CD8 Naive	0.297661745255835	-0.365634280715796	11	14	1	EIF1AD
CD8 Naive	0.298091106561024	0.123130831879668	64	58	1	RDH11
CD8 Naive	0.298226742716718	0.193294213181703	24	0.02	1	EMC1
CD8 Naive	0.298940725118604	0.299381471571395	0.01	7	1	SLC39A13
CD8 Naive	0.299147803248654	-0.201174098893506	35	0.04	1	TYROBP
CD8 Naive	0.29933781562513	0.154795849688829	64	58	1	P4HB
CD8 Naive	0.299558349429901	0.134667326376792	32	27	1	CPSF1
CD8 Naive	0.299656822383734	0.216420022555997	0.03	26	1	SMC2
CD8 Naive	0.299922130988239	-0.157781503380125	38	43	1	MX1
CD8 Naive	0.299975005118551	0.178289654654034	57	52	1	GLRX3
CD8 Naive	0.300722018615877	0.136731133926837	24	0.02	1	SH3GLB2
CD8 Naive	0.300824258016085	-0.389830991146443	11	14	1	GZMK
CD8 Naive	0.301098356039555	0.18390425415146	22	18	1	DCAF12
CD8 Naive	0.301294805136894	0.286442415863897	0.02	17	1	FAM98A
CD8 Naive	0.301303719632495	-0.12783074165355	59	65	1	MFHAS1
CD8 Naive	0.301438386381417	0.10860880796177	71	64	1	AGK
CD8 Naive	0.301451077855209	0.168136938293143	93	85	1	RAB11FIP2
CD8 Naive	0.30174251147996	-0.115656027707448	95	102	1	SNX2
CD8 Naive	0.302028469945186	0.165080379859805	46	0.04	1	FPGS
CD8 Naive	0.302096074069716	0.149726132982769	96	89	1	TMEM87B
CD8 Naive	0.302256669704439	0.121383169593401	0.09	83	1	FOSB
CD8 Naive	0.302313432478934	0.129650785577001	75	68	1	RBBP7
CD8 Naive	0.302345355850275	0.172040432360615	48	43	1	RPP30
CD8 Naive	0.302517109585682	0.103657000697027	22	18	1	GPN2
CD8 Naive	0.302585877857296	0.206272067179914	13	0.01	1	GPR135
CD8 Naive	0.302675970997628	-0.338048449043896	0.03	34	1	FBXL14
CD8 Naive	0.302718983359598	0.395305891569931	15	12	1	RCAN1
CD8 Naive	0.303552047511974	0.292001941205798	18	15	1	SAYSD1
CD8 Naive	0.303650920576055	-0.221009027853677	52	58	1	NDC1
CD8 Naive	0.3037058616339	0.326862207993503	15	12	1	PIK3R2
CD8 Naive	0.303727047829987	0.253577781958271	26	22	1	DDX49
CD8 Naive	0.303788286403113	0.111944684631761	52	47	1	NDUFC1
CD8 Naive	0.303810415503373	0.216187536044997	0.02	17	1	MRPL39
CD8 Naive	0.304003130443759	0.32174928459985	17	14	1	ZNF785
CD8 Naive	0.304028123686197	0.164451891485287	24	0.02	1	BLOC1S2
CD8 Naive	0.304132729536568	0.132271485736138	48	43	1	TRIB2
CD8 Naive	0.304507001428523	0.335723318635116	17	14	1	LINC02762
CD8 Naive	0.304513474503503	0.265434139648058	44	39	1	ANKRD27
CD8 Naive	0.304637352399945	0.256312749679509	18	15	1	PEMT
CD8 Naive	0.304955464123147	0.120232236113222	0.05	44	1	TSEN54
CD8 Naive	0.30503489125072	0.127200496188715	39	34	1	SLC7A1
CD8 Naive	0.305467318353514	-0.213688110667976	33	38	1	ABAT
CD8 Naive	0.305687741898538	0.210994477422317	42	37	1	RPL22L1
CD8 Naive	0.305797547488691	0.41868039994374	12	9	1	INPP5E
CD8 Naive	0.306057243778633	0.233793129943819	44	39	1	SLC9B2
CD8 Naive	0.306126150233357	0.180585423516264	46	41	1	LINC01422
CD8 Naive	0.306635317589406	0.189970254850814	0.03	26	1	PHB
CD8 Naive	0.306652220567385	0.16702125109742	76	0.07	1	HSD17B11
CD8 Naive	0.306752798957927	0.173850589487536	28	24	1	COA6-AS1
CD8 Naive	0.306833952499855	0.149805115520885	91	84	1	FXN
CD8 Naive	0.30683985138278	0.183904254151459	18	15	1	TIMM21
CD8 Naive	0.306884880100959	0.206272067179914	17	14	1	AC090948.4
CD8 Naive	0.307711528131702	-0.346981573813904	27	31	1	ZNF540
CD8 Naive	0.307820425725543	0.155371168879876	48	43	1	HMGXB4
CD8 Naive	0.307852490650238	0.276661395071312	22	19	1	ELL
CD8 Naive	0.308333784978562	0.174934100646907	42	37	1	CIAO2B
CD8 Naive	0.308617490500108	0.299381471571396	21	17	1	NFYB
CD8 Naive	0.308937018499182	0.272909260210204	21	17	1	NDUFAF4
CD8 Naive	0.308942059426036	-0.217535641726662	31	35	1	AC022210.2
CD8 Naive	0.309011428070386	-0.207286503173016	13	16	1	AL513166.1
CD8 Naive	0.309216884684834	-0.393957190194553	14	17	1	LRATD2
CD8 Naive	0.309278100337768	0.186906742312983	0.03	26	1	WDR5
CD8 Naive	0.309559599056444	0.488415295961413	0.01	8	1	AC010273.2
CD8 Naive	0.309634741070049	0.469306473013708	13	11	1	AC008269.1
CD8 Naive	0.309958276510481	0.150325662176682	53	48	1	TOR1AIP2
CD8 Naive	0.310115313965637	0.220393175424567	21	17	1	C7orf31
CD8 Naive	0.310331688515964	0.115669518399007	39	34	1	POLR2C
CD8 Naive	0.310364012820415	0.232267275712858	21	17	1	FAM89B
CD8 Naive	0.310741228490157	0.398917145122311	13	11	1	C17orf100
CD8 Naive	0.311083079726196	-0.28898763059301	13	16	1	C20orf27
CD8 Naive	0.311202403280465	0.289185704465507	23	19	1	EPHA4
CD8 Naive	0.311434188309014	-0.29622827334927	26	0.03	1	SEC11C
CD8 Naive	0.311489178465892	0.362391269097196	0.01	8	1	AC116337.3
CD8 Naive	0.311590509126039	-0.333836197756982	14	17	1	SBNO1-AS1
CD8 Naive	0.311796164932845	0.151336391695029	58	53	1	METTL14
CD8 Naive	0.311820307235426	0.299381471571395	0.01	8	1	DKK 3,00
CD8 Naive	0.311906010835411	0.201684797684262	0.04	35	1	ARL13B
CD8 Naive	0.312270754502028	0.166743702993276	26	23	1	KLHL9
CD8 Naive	0.31234600541816	0.133863571651863	48	43	1	NEPRO
CD8 Naive	0.312391296559897	0.353829255593772	15	12	1	LINC02390
CD8 Naive	0.312409193523088	0.256312749679509	19	15	1	TFAP4
CD8 Naive	0.312579602987539	0.199440033697488	44	39	1	GGA3
CD8 Naive	0.312666014145771	0.222512708187125	19	15	1	IER3IP1
CD8 Naive	0.312681522042081	0.23581634279393	0.01	8	1	BLVRB
CD8 Naive	0.312724132001178	-0.241186909791308	27	31	1	TNFSF10
CD8 Naive	0.312833642175469	0.259853107384758	13	11	1	RAVER2
CD8 Naive	0.312867833211939	0.264616053410719	23	19	1	ATPAF2
CD8 Naive	0.312955100834279	0.175575269956997	26	23	1	UBAC1
CD8 Naive	0.312955100834279	0.175575269956997	26	23	1	ZNF227
CD8 Naive	0.31295872296188	0.121738556968246	41	36	1	PRKRA
CD8 Naive	0.313319055644508	0.171920562389136	46	41	1	GRIPAP1
CD8 Naive	0.313368373148707	-0.327959631420312	23	27	1	MYNN
CD8 Naive	0.31362939072864	0.183904254151459	13	11	1	AC103739.2
CD8 Naive	0.313802073853762	0.290336331968389	15	12	1	AC015871.7
CD8 Naive	0.313861987292971	0.233351601236198	33	29	1	VEGFB
CD8 Naive	0.313889790322457	0.257802367819997	31	27	1	CTSB
CD8 Naive	0.314240760228795	-0.408852404051495	0.02	24	1	ZUP1
CD8 Naive	0.314257694201375	0.170252844378932	46	41	1	GCLC
CD8 Naive	0.314320905333512	0.165153079854321	42	37	1	TBCC
CD8 Naive	0.314357023790181	0.25047187109045	17	14	1	ALKBH6
CD8 Naive	0.314618404154557	0.159978414905979	19	15	1	DPCD
CD8 Naive	0.314720600140733	0.249108265090172	27	23	1	RHBDD2
CD8 Naive	0.314820598860939	0.24691405167726	15	12	1	AP001267.3
CD8 Naive	0.314882068481969	-0.169594834818252	0.03	34	1	LTO1
CD8 Naive	0.314986598772043	0.191005310526604	62	56	1	SMYD2
CD8 Naive	0.315068586407214	-0.330668918678299	16	19	1	LYRM1
CD8 Naive	0.315589593877843	0.128762699958999	44	39	1	PDE4DIP
CD8 Naive	0.315960600746064	0.173850589487537	23	19	1	PTPN23
CD8 Naive	0.316043788848974	0.127967071680124	68	62	1	MCMBP
CD8 Naive	0.316167689764862	0.109217383132754	29	24	1	LYSMD2
CD8 Naive	0.316753402180845	-0.331384718762886	18	21	1	SNPH
CD8 Naive	0.316908754254374	-0.193658539708721	0.05	56	1	ARCN1
CD8 Naive	0.317069321381348	0.125352071796346	46	41	1	TRMT2B
CD8 Naive	0.317122723129523	0.349012239295996	19	16	1	TRMT6
CD8 Naive	0.317458979991126	0.17778969102244	42	37	1	TRIP4
CD8 Naive	0.317666106271915	0.181325710049683	25	21	1	TOB2
CD8 Naive	0.317759441249073	-0.226080017401099	25	29	1	PYURF
CD8 Naive	0.3178408932946	0.407905928349565	12	9	1	SNORC
CD8 Naive	0.317914941215119	0.145541719646729	44	39	1	AL121839.2
CD8 Naive	0.317929583237308	0.157362466698968	25	21	1	PHC2
CD8 Naive	0.318619348689691	-0.236962323929582	16	19	1	TINF2
CD8 Naive	0.318691998829139	-0.216350027326921	24	28	1	STK35
CD8 Naive	0.31870004710868	0.144211099047662	51	46	1	PSMB2
CD8 Naive	0.3187297758586	0.322465084684437	12	9	1	MED22
CD8 Naive	0.3187297758586	0.322465084684437	12	9	1	AC011939.2
CD8 Naive	0.318917138950513	0.196287978607292	21	17	1	HNRNPA1P48
CD8 Naive	0.318982189484918	0.112236572006089	61	55	1	URB1
CD8 Naive	0.319258291634639	-0.193658539708721	76	83	1	EIF1B
CD8 Naive	0.319562362500351	0.482245528721205	14	11	1	AC009961.1
CD8 Naive	0.319661028874956	0.383149829263993	17	14	1	TMEM254
CD8 Naive	0.319738732186408	0.161453563338068	29	25	1	ZFPM1
CD8 Naive	0.320045399489308	0.189970254850814	55	49	1	METTL8
CD8 Naive	0.320051860636192	-0.244389341829651	21	25	1	STX10
CD8 Naive	0.320087188371322	0.133164518906645	56	51	1	PCGF3
CD8 Naive	0.320577353623634	0.24691405167726	25	21	1	GNPNAT1
CD8 Naive	0.320816264599522	0.391303961012435	14	11	1	NKD1
CD8 Naive	0.320896930501168	-0.221266215668047	22	26	1	USP28
CD8 Naive	0.320909846108099	0.134322225300899	25	21	1	ZNF845
CD8 Naive	0.321169127892884	-0.232695448897668	19	23	1	POU5F2
CD8 Naive	0.321366774876848	-0.147364887434787	25	29	1	FASTK
CD8 Naive	0.321421848856103	0.117543148585582	35	31	1	AC093535.1
CD8 Naive	0.321454278233716	-0.20876543209893	0.02	24	1	SNX10
CD8 Naive	0.321691392971695	-0.126839766200124	251	258	1	MT-ND6
CD8 Naive	0.321728051317973	0.180960978650726	31	27	1	DNAJB12
CD8 Naive	0.321874182981651	0.283951431001789	17	14	1	AC133550.2
CD8 Naive	0.321986408133219	0.334146889732072	15	13	1	SCAMP4
CD8 Naive	0.322086738651365	-0.103670123477738	414	416	1	SON
CD8 Naive	0.322310386789882	0.299381471571396	14	11	1	AL135999.1
CD8 Naive	0.322310386789882	0.299381471571396	14	11	1	GHDC
CD8 Naive	0.322373218355107	-0.190944155011685	49	54	1	SMARCC2
CD8 Naive	0.322522703702401	0.179799855818723	23	19	1	AC103858.1
CD8 Naive	0.322593114173172	0.334146889732072	15	13	1	MSANTD4
CD8 Naive	0.322885133519444	0.173850589487536	19	16	1	COA8
CD8 Naive	0.322982245678999	-0.162961742485805	51	56	1	GCN1
CD8 Naive	0.323124273868781	0.159203813523135	54	49	1	LSM 4,00
CD8 Naive	0.323275353540353	0.194028471425167	25	21	1	RASSF7
CD8 Naive	0.323437609426312	0.271367095401799	14	11	1	PTRHD1
CD8 Naive	0.324172345899955	0.353829255593771	0.01	8	1	AC103691.1
CD8 Naive	0.324377368139492	0.158783141398596	36	31	1	CHML
CD8 Naive	0.324685006646391	0.152991984589872	57	52	1	SART3
CD8 Naive	0.324874949230607	0.140357950448573	67	61	1	DHX8
CD8 Naive	0.324902219916576	-0.152181903732562	21	25	1	TSR1
CD8 Naive	0.325321448895695	0.191525481810728	21	18	1	ZBTB5
CD8 Naive	0.325397645594084	0.155645994109946	84	77	1	SF3A1
CD8 Naive	0.325577393325212	0.3192810290091	19	16	1	AC009690.2
CD8 Naive	0.325762511135523	0.278622911404598	23	0.02	1	AC021752.1
CD8 Naive	0.325824900729423	0.181610012945645	0.04	36	1	INSIG2
CD8 Naive	0.32590829944248	0.286442415863897	19	16	1	SPATA5L1
CD8 Naive	0.326360901990479	-0.128256064487081	59	65	1	LMBRD2
CD8 Naive	0.326402864992824	0.216187536044997	41	36	1	ZNF136
CD8 Naive	0.326443181932617	0.119299855092912	47	42	1	NARF
CD8 Naive	0.326766288065749	0.306170637234034	19	16	1	CMTR2
CD8 Naive	0.32687560440916	0.106736393628999	91	84	1	KARS
CD8 Naive	0.326883660603686	0.109636284134794	47	42	1	SEC22C
CD8 Naive	0.326901388063439	0.222213611048936	23	0.02	1	AL096803.2
CD8 Naive	0.327036911093309	0.123531636171977	21	18	1	SOCS7
CD8 Naive	0.327650302820418	0.199440033697488	0.04	36	1	WDR19
CD8 Naive	0.327696208525903	-0.164565628188394	48	54	1	TRIM25
CD8 Naive	0.327766231303303	0.221378959570122	27	24	1	PSMB6
CD8 Naive	0.327770194940917	0.222213611048936	25	22	1	DPM2
CD8 Naive	0.327962550651475	-0.459610428924809	7	0.01	1	DCTPP1
CD8 Naive	0.327998948149489	0.206272067179913	23	0.02	1	THOC5
CD8 Naive	0.328010102463803	0.327950623768166	18	15	1	FZD3
CD8 Naive	0.328025317672011	-0.530693526986291	7	0.01	1	KLF16
CD8 Naive	0.328228370780771	0.202791498444951	56	0.05	1	GUF1
CD8 Naive	0.328232860851964	0.243886358979691	19	16	1	AC008555.2
CD8 Naive	0.328349927960685	0.197501857552182	23	0.02	1	PNP
CD8 Naive	0.328541654064147	0.191005310526603	25	22	1	MMAB
CD8 Naive	0.328585121197554	-0.405162644902433	7	0.01	1	SNAI3
CD8 Naive	0.328799624456271	0.189198553820972	23	0.02	1	CNP
CD8 Naive	0.328929458686998	0.264375021743482	25	22	1	FRMD4A
CD8 Naive	0.329296821069117	0.171625924373022	0.04	36	1	COQ7
CD8 Naive	0.329362834973623	0.322465084684437	21	18	1	BTG3
CD8 Naive	0.32941912314029	0.110619828116228	52	47	1	CHMP1B
CD8 Naive	0.329433506788507	0.137728208092626	81	74	1	HSPH1
CD8 Naive	0.329442123368407	0.109636284134794	23	0.02	1	SMIM19
CD8 Naive	0.329444135822705	0.103419089245155	91	84	1	ACSL4
CD8 Naive	0.329507511113208	-0.192732250726089	47	53	1	CTDSP1
CD8 Naive	0.329595386600876	0.123130831879668	34	29	1	DCTN6
CD8 Naive	0.329623355461401	-0.314964835930855	7	0.01	1	PPP1R37
CD8 Naive	0.329794663057708	0.384772962802041	16	13	1	ACAD8
CD8 Naive	0.329799064049398	0.141501811789676	55	49	1	NDUFV3
CD8 Naive	0.329862199842005	0.280272648623691	21	18	1	RNF40
CD8 Naive	0.329862199842005	0.280272648623691	21	18	1	RARA
CD8 Naive	0.330005907291727	0.288734227371886	12	0.01	1	PROSER3
CD8 Naive	0.330037369523772	0.185003450426263	27	24	1	IFT172
CD8 Naive	0.33016610679005	0.143431193609683	0.06	54	1	ZC3H7B
CD8 Naive	0.330510586447762	0.162786922990177	111	104	1	UGGT1
CD8 Naive	0.330604934309453	0.188350159182652	27	24	1	DET1
CD8 Naive	0.330687408942899	0.161453563338068	29	25	1	FAM174C
CD8 Naive	0.330926325461795	0.206272067179914	12	0.01	1	DSCAML1
CD8 Naive	0.331290833746302	0.147378378126346	0.08	73	1	SCP2
CD8 Naive	0.331431808929228	0.110004107462911	57	52	1	ARFIP1
CD8 Naive	0.331457654481518	0.24691405167726	12	0.01	1	OSBP2
CD8 Naive	0.331677556442011	-0.405162644902433	8	0.01	1	AC009831.3
CD8 Naive	0.33173547040668	-0.253159551457383	33	37	1	HIST1H2AC
CD8 Naive	0.331788354809065	0.142655967883942	18	15	1	NOP14-AS1
CD8 Naive	0.331797521754126	0.353829255593772	14	11	1	HSCB
CD8 Naive	0.331996085072567	0.138916799378149	19	16	1	HSBP1
CD8 Naive	0.332009422292135	0.214492573984883	12	0.01	1	ZBED5-AS1
CD8 Naive	0.332242185924199	0.308841800820462	14	11	1	MSMO1
CD8 Naive	0.332267942633092	0.166743702993276	12	0.01	1	SLC31A1
CD8 Naive	0.332392598056497	0.299381471571395	35	0.03	1	PTPDC1
CD8 Naive	0.332577340211563	0.273386263038451	16	13	1	RRP1
CD8 Naive	0.33282067680456	0.131137737119134	45	0.04	1	AP1G2
CD8 Naive	0.332994809192342	-0.517754471278795	8	0.01	1	TSPOAP1
CD8 Naive	0.333074080184867	0.25155294648078	23	0.02	1	PUS10
CD8 Naive	0.333146581853572	0.193294213181703	23	0.02	1	AC058791.1
CD8 Naive	0.333226152622464	0.173850589487537	12	0.01	1	AL139353.2
CD8 Naive	0.333335651971207	0.173850589487537	21	18	1	ACAP3
CD8 Naive	0.333344481629422	0.670219166939705	11	8	1	EBF1
CD8 Naive	0.333382887272882	0.185999672153653	0.03	26	1	CDIPT
CD8 Naive	0.333443680623307	0.251126302964174	14	11	1	LIMD1-AS1
CD8 Naive	0.333965546704405	0.130655020535219	55	0.05	1	MEGF9
CD8 Naive	0.334087187386478	-0.517754471278795	8	0.01	1	HIST1H2BE
CD8 Naive	0.334168861745844	-0.467128398208826	8	0.01	1	OAF
CD8 Naive	0.334623119327565	0.133957862364024	0.06	55	1	AC044849.1
CD8 Naive	0.334716009129268	-0.456692945542516	8	0.01	1	RNF19B
CD8 Naive	0.334736296399383	-0.386958049524842	8	0.01	1	ZNF665
CD8 Naive	0.334854552584677	0.123310618164516	0.09	83	1	PAXX
CD8 Naive	0.334927265421399	0.197501857552182	23	0.02	1	AL139021.2
CD8 Naive	0.335001778422521	0.110111120409656	0.06	54	1	ACP1
CD8 Naive	0.33500724107825	0.279828674149996	37	33	1	C8orf37-AS1
CD8 Naive	0.335080812932618	0.141501811789676	14	11	1	ZNF724
CD8 Naive	0.335188599727144	-0.352695225008298	8	0.01	1	SLC43A1
CD8 Naive	0.335386972618705	0.155305293897975	39	34	1	SLC25A51
CD8 Naive	0.335473488461453	0.179087237853683	26	22	1	HELLS
CD8 Naive	0.335611959667628	0.164451891485287	46	41	1	DHRS4-AS1
CD8 Naive	0.335688376765991	-0.505602546023462	8	11	1	MINDY1
CD8 Naive	0.335775237151838	0.122655948715114	65	59	1	ARPP19
CD8 Naive	0.335830954523367	0.386844312821735	18	15	1	TRIM52-AS1
CD8 Naive	0.335942856911951	0.109903672707683	65	59	1	EIF4G1
CD8 Naive	0.336041477943234	0.186372509742209	26	22	1	POLL
CD8 Naive	0.336294858895877	0.168797361761251	51	46	1	PEX6
CD8 Naive	0.336514094013924	0.195545660586856	34	0.03	1	ZSCAN5A
CD8 Naive	0.336692015536227	0.170648157449193	41	36	1	PM20D2
CD8 Naive	0.336808473351562	-0.427600034022188	8	11	1	AC093690.1
CD8 Naive	0.336808473351562	-0.427600034022188	8	11	1	AL133245.1
CD8 Naive	0.336835370299018	0.244074099892298	39	35	1	ZYX
CD8 Naive	0.337018819168918	-0.237119540193115	43	47	1	ZMAT2
CD8 Naive	0.337470362360787	-0.378690433541242	8	11	1	ARHGEF11
CD8 Naive	0.337926803127239	0.133463631547718	62	57	1	TUFM
CD8 Naive	0.338151457486001	-0.257675032579876	41	46	1	CCDC174
CD8 Naive	0.338178228393511	-0.494167650961178	9	11	1	SLC38A7
CD8 Naive	0.338277704111779	-0.483387812207936	9	11	1	SLC25A1
CD8 Naive	0.338403433594544	0.232267275712858	26	22	1	AL133480.1
CD8 Naive	0.33855489391933	-0.100068534696403	293	0.3	1	PLCL1
CD8 Naive	0.338623534375882	0.144495869593224	53	48	1	ADNP2
CD8 Naive	0.339091045154922	0.225380890127619	22	18	1	MRPS22
CD8 Naive	0.339419722673761	0.424912353655254	12	0.01	1	APTR
CD8 Naive	0.339815330718142	0.13632318961735	43	39	1	C15orf40
CD8 Naive	0.339831331209508	0.108176927988215	48	43	1	COPS5
CD8 Naive	0.34008231737208	0.180328799927632	35	0.03	1	IMP3
CD8 Naive	0.34027241924693	0.215549880767925	22	18	1	GSS
CD8 Naive	0.340370111994215	0.179799855818723	0.03	26	1	C12orf73
CD8 Naive	0.340505642108353	0.316060212718027	16	13	1	SLC25A11
CD8 Naive	0.340644711566819	0.268487463625612	0.02	17	1	FANCB
CD8 Naive	0.340838314036422	-0.269006804614245	0.03	34	1	DTX3L
CD8 Naive	0.340849163034344	0.228298373509912	18	15	1	CINP
CD8 Naive	0.340862496549006	0.210572204613539	24	0.02	1	PPP2R5D
CD8 Naive	0.341202613240111	0.257802367819997	16	13	1	AC008569.1
CD8 Naive	0.341223243822967	-0.428813912967079	9	11	1	PDRG1
CD8 Naive	0.341344270114194	0.152540083242124	32	28	1	MED29
CD8 Naive	0.341376372852452	0.142412125232997	32	28	1	ZNF709
CD8 Naive	0.34139338073125	0.347315948635098	14	12	1	YIPF2
CD8 Naive	0.341640805526176	0.273386263038451	16	13	1	CCDC127
CD8 Naive	0.341653102113745	-0.40938723076416	9	11	1	TK2
CD8 Naive	0.341682164401648	0.152039755496208	35	0.03	1	PRPS1
CD8 Naive	0.34170750347712	0.299381471571396	12	0.01	1	DPAGT1
CD8 Naive	0.341835481251457	0.265434139648058	16	13	1	TTLL12
CD8 Naive	0.342047824583234	0.257802367819997	16	13	1	MRPL40
CD8 Naive	0.342240859506299	-0.370913082949524	9	11	1	USP21
CD8 Naive	0.342240859506299	-0.370913082949524	9	11	1	AL023882.1
CD8 Naive	0.342339654633091	-0.363583541151034	9	11	1	NACC2
CD8 Naive	0.342474772648995	0.162879471666533	37	33	1	PDHA1
CD8 Naive	0.342501630248552	0.206272067179914	16	13	1	MTX1
CD8 Naive	0.342844573352138	0.280272648623691	14	12	1	TCTA
CD8 Naive	0.3429188266541	-0.260706360510731	29	33	1	ZMIZ1
CD8 Naive	0.343036457317493	0.170252844378932	26	22	1	MLF 2,00
CD8 Naive	0.343053121741853	0.271367095401799	14	12	1	SLC29A2
CD8 Naive	0.343053121741853	0.271367095401799	14	12	1	AC008119.1
CD8 Naive	0.343059849479637	0.22314588574431	12	0.01	1	NDOR1
CD8 Naive	0.343067007518442	-0.350121281344472	9	11	1	TSPAN17
CD8 Naive	0.34318386999047	0.109903672707683	22	18	1	CCDC43
CD8 Naive	0.343676056319885	0.242797943205028	14	12	1	ZDHHC16
CD8 Naive	0.343839856796915	0.181325710049683	12	0.01	1	AL357093.2
CD8 Naive	0.343959130266943	0.234841219376685	28	24	1	MRPL51
CD8 Naive	0.343977158025917	0.110619828116227	18	15	1	HCG25
CD8 Naive	0.344370499091628	0.167277935564051	0.02	17	1	AC005224.2
CD8 Naive	0.344607738109246	0.187736115742487	16	13	1	DDA1
CD8 Naive	0.344838999991797	-0.437584122594811	0.01	12	1	MARCKS
CD8 Naive	0.345057267284062	0.201201077632492	0.02	17	1	CLHC1
CD8 Naive	0.345283004452028	0.125352071796347	44	39	1	SMARCB1
CD8 Naive	0.345331586638716	0.237980926907253	26	23	1	PPIAL4G
CD8 Naive	0.345646220939316	-0.167186328347531	31	35	1	HUS1
CD8 Naive	0.346221307480166	0.151230703621953	59	53	1	ARPC1A
CD8 Naive	0.346504678398811	-0.350121281344472	0.01	12	1	RPP14
CD8 Naive	0.346570075464581	0.110852502101231	35	0.03	1	ARL 16,00
CD8 Naive	0.346601374548462	-0.343925015380566	0.01	12	1	AL132996.1
CD8 Naive	0.346832354487381	0.299381471571396	18	15	1	KDELR2
CD8 Naive	0.346832354487381	0.276661395071312	18	15	1	ELOF1
CD8 Naive	0.346866283838999	0.119792546454446	69	63	1	AC131571.1
CD8 Naive	0.346964357570434	0.107102420534652	166	157	1	ODF2L
CD8 Naive	0.347170401684803	0.107632199333589	129	121	1	R3HCC1L
CD8 Naive	0.347255971162795	0.142721299936071	114	107	1	AGO2
CD8 Naive	0.347283692680653	0.184283063406856	73	68	1	ZNF433-AS1
CD8 Naive	0.347493572276418	0.106736393628999	41	37	1	FAM122B
CD8 Naive	0.347828930261023	0.187736115742487	33	29	1	AC093010.2
CD8 Naive	0.348056706557093	-0.306339589316558	26	0.03	1	AL117336.2
CD8 Naive	0.348267106310795	0.355649691218141	16	14	1	SVBP
CD8 Naive	0.348269636566912	0.194028471425167	24	21	1	DHX34
CD8 Naive	0.348353638987746	-0.343925015380566	0.01	12	1	AL080250.1
CD8 Naive	0.34876761860851	0.293149517859882	0.02	17	1	RBMX2
CD8 Naive	0.348895864926946	0.181325710049683	24	21	1	MLLT1
CD8 Naive	0.348950659432112	0.331802949263773	16	14	1	CNEP1R1
CD8 Naive	0.348963913021307	0.183904254151459	18	15	1	AC005041.5
CD8 Naive	0.348973321313918	-0.171509262440965	64	0.07	1	PEX1
CD8 Naive	0.349095054380076	0.13927332848929	39	35	1	BLOC1S5
CD8 Naive	0.349171888334925	-0.298520084857259	0.01	12	1	RBM15-AS1
CD8 Naive	0.349670349447481	0.173105203244715	57	52	1	PSMG4
CD8 Naive	0.349809501028959	0.19504481175666	42	38	1	SMYD4
CD8 Naive	0.3498920910828	0.196287978607292	31	27	1	PCYOX1L
CD8 Naive	0.34990984122317	0.324916563678533	11	9	1	CCDC142
CD8 Naive	0.35026424991198	0.335005381302117	11	9	1	HIPK1-AS1
CD8 Naive	0.350541052327867	0.395305891569931	15	12	1	ZNF433
CD8 Naive	0.350991654912349	0.26090732375676	0.02	17	1	SLC16A4
CD8 Naive	0.351006369038161	0.257802367819997	16	14	1	NBPF20
CD8 Naive	0.35108763186097	0.206272067179914	11	9	1	SLFN12
CD8 Naive	0.351160425246527	-0.147540088727235	75	82	1	ST6GALNAC3
CD8 Naive	0.351261302773705	-0.205293240192125	0.04	45	1	LIMK2
CD8 Naive	0.351354438597829	0.180736975072776	0.04	35	1	PYCR2
CD8 Naive	0.351440967160208	0.336856176990058	15	12	1	ABCA2
CD8 Naive	0.351686728551209	-0.186045355598845	28	32	1	DPM3
CD8 Naive	0.351766900309786	0.351469982719849	13	0.01	1	PIDD1
CD8 Naive	0.352042027823679	0.24691405167726	22	19	1	AMPD3
CD8 Naive	0.352140538597385	0.150077527727301	31	27	1	CITED4
CD8 Naive	0.352343184470032	0.113825818415319	79	73	1	FUBP3
CD8 Naive	0.352642836214658	0.137792329297147	52	47	1	SPSB3
CD8 Naive	0.35267071515778	0.132842284968465	44	0.04	1	ERMARD
CD8 Naive	0.35286994256815	0.14307824069272	52	47	1	PPP1R13B
CD8 Naive	0.35293218513985	-0.298520084857259	37	42	1	AC078785.1
CD8 Naive	0.353221147124298	-0.281665979146378	0.01	13	1	SCN11A
CD8 Naive	0.353267433409979	-0.128712180532895	27	31	1	KLHL23
CD8 Naive	0.353356947124321	0.254712422237668	15	12	1	AC016493.1
CD8 Naive	0.353575188746183	0.259853107384758	13	0.01	1	AC079193.2
CD8 Naive	0.353575188746183	0.259853107384758	13	0.01	1	C20orf204
CD8 Naive	0.353713722306538	0.102842477524509	54	49	1	BANF1
CD8 Naive	0.353733395645095	-0.181244369335025	48	53	1	NUDT3
CD8 Naive	0.353778577477024	0.206272067179914	13	0.01	1	PITRM1-AS1
CD8 Naive	0.353783457804642	0.157362466698967	0.04	35	1	AP1AR
CD8 Naive	0.354029337744712	-0.281665979146378	11	13	1	TMEM64
CD8 Naive	0.354058493573258	-0.134368287969619	89	95	1	AC090825.1
CD8 Naive	0.354105098955448	-0.223715773564901	25	29	1	CASP1
CD8 Naive	0.354105495517806	0.130504559561949	0.07	64	1	TXNL1
CD8 Naive	0.354194424654072	-0.415216309566356	11	14	1	MEA1
CD8 Naive	0.354226757077247	0.155305293897974	76	0.07	1	CSE1L
CD8 Naive	0.354428603955253	0.139021825770719	65	0.06	1	SDHC
CD8 Naive	0.35469062866105	0.206272067179914	22	19	1	ZNF688
CD8 Naive	0.355018467182131	-0.29399326896596	11	14	1	AL390728.5
CD8 Naive	0.355037857770108	0.127721418758335	75	69	1	CCDC82
CD8 Naive	0.355145559759789	0.185210451652084	24	21	1	EIF2B4
CD8 Naive	0.355282434014948	-0.281665979146378	11	14	1	PIGP
CD8 Naive	0.355300110288008	-0.378690433541242	12	14	1	ERLIN1
CD8 Naive	0.355659635540169	0.157362466698968	24	21	1	MED12
CD8 Naive	0.355739249551786	-0.160443949454286	62	68	1	MAT2B
CD8 Naive	0.355773019643362	-0.256518563547298	11	14	1	TIGD7
CD8 Naive	0.355826143359123	0.377383983572669	0.01	7	1	LINC01524
CD8 Naive	0.355936321116351	0.521773892907843	0.01	7	1	LINC01829
CD8 Naive	0.355966912720218	0.134322225300899	13	0.01	1	PAK4
CD8 Naive	0.356305627168948	0.105759288924606	67	61	1	CHORDC1
CD8 Naive	0.35641204491272	0.126232569254797	42	38	1	ALKBH3
CD8 Naive	0.356447079649398	-0.191108256136914	81	87	1	FLOT2
CD8 Naive	0.356488820394533	-0.392496233066272	12	15	1	AP000829.1
CD8 Naive	0.356494319974664	0.127386902938879	37	33	1	MAN2A2
CD8 Naive	0.356674057122005	-0.489114423234893	12	15	1	LOXL2
CD8 Naive	0.356689376110628	-0.317289888877099	12	14	1	SCOC
CD8 Naive	0.357011520671181	0.101935407365179	15	12	1	PRXL2B
CD8 Naive	0.35705491237996	0.343775590929849	0.01	7	1	ARIH2OS
CD8 Naive	0.35705491237996	0.343775590929849	0.01	7	1	FBXL6
CD8 Naive	0.357070722829048	0.164451891485287	24	21	1	TAF1C
CD8 Naive	0.357078266450532	0.186906742312983	18	15	1	LRRC1
CD8 Naive	0.357191343778645	0.134322225300899	22	19	1	RTN4IP1
CD8 Naive	0.357224404239298	0.282103480139559	23	19	1	SPATA6L
CD8 Naive	0.3572832839104	-0.328649751041647	12	15	1	GZMB
CD8 Naive	0.357305243306685	0.206272067179913	18	15	1	AGAP9
CD8 Naive	0.357408951427915	-0.356664127211244	12	15	1	TIMD4
CD8 Naive	0.357721714030271	-0.312692874767002	12	15	1	AL035071.1
CD8 Naive	0.357721714030271	-0.312692874767002	12	15	1	CCDC22
CD8 Naive	0.357750210672302	0.28488190187628	0.01	7	1	AC009404.1
CD8 Naive	0.357858534895908	0.128110044421566	68	62	1	HAX1
CD8 Naive	0.358058237926563	0.286442415863897	0.01	7	1	RHOBTB3
CD8 Naive	0.358108798027231	0.14307824069272	55	0.05	1	FBXO25
CD8 Naive	0.358135195969935	0.241895976910635	23	19	1	SLC6A16
CD8 Naive	0.358255535577057	0.246914051677259	21	17	1	RGPD5
CD8 Naive	0.358582462785399	-0.23523764346012	23	27	1	LINC00205
CD8 Naive	0.358596823480652	0.127798009156829	45	0.04	1	FCF1
CD8 Naive	0.358605956681288	-0.514205404197724	15	18	1	EDA
CD8 Naive	0.358650289201286	0.216919311379422	0.01	7	1	CCDC120
CD8 Naive	0.358866452215647	-0.356664127211244	12	15	1	THAP1
CD8 Naive	0.359032118274776	-0.190423796109421	25	29	1	MREG
CD8 Naive	0.359081409288012	0.115669518399008	22	19	1	FAM219A
CD8 Naive	0.359349826301684	-0.40253717549561	14	16	1	AL157786.1
CD8 Naive	0.359470371894722	-0.274353773726506	12	15	1	WIZ
CD8 Naive	0.359735944653553	-0.264519413621931	12	15	1	WDR18
CD8 Naive	0.359930717729614	0.12691427556663	65	59	1	TTC33
CD8 Naive	0.35996437803429	0.509948457511054	11	9	1	DACH1
CD8 Naive	0.359995222544581	0.102721097296779	77	71	1	KIF16B
CD8 Naive	0.360149953894737	0.156423517729352	0.05	45	1	ZSCAN16-AS1
CD8 Naive	0.360188680354475	-0.243980124682988	12	15	1	APBB3
CD8 Naive	0.360321128391991	-0.300080598844876	12	15	1	MYCBP
CD8 Naive	0.360325002820032	0.171625924373022	21	17	1	ZBTB17
CD8 Naive	0.360367317147909	0.215549880767925	23	19	1	ZNF641
CD8 Naive	0.360492003170563	-0.225838945457872	37	41	1	BCOR
CD8 Naive	0.360674929930145	0.181325710049683	36	32	1	TOM1
CD8 Naive	0.36070902164984	0.353829255593772	15	12	1	MIIP
CD8 Naive	0.360742394141487	-0.313595405319358	0.02	23	1	FAM50A
CD8 Naive	0.360801321675091	0.163060000358615	21	17	1	TENT5C
CD8 Naive	0.360885033722761	0.13265687241958	65	0.06	1	POLR3E
CD8 Naive	0.360928328434372	-0.350121281344471	14	16	1	PPFIBP1
CD8 Naive	0.360996436681386	-0.356664127211243	15	18	1	XYLB
CD8 Naive	0.361134143348593	-0.341931883531124	14	17	1	WDR76
CD8 Naive	0.36120502170874	0.214989284281023	23	19	1	STARD3NL
CD8 Naive	0.361391519720806	-0.338048449043896	18	21	1	EMC6
CD8 Naive	0.361609728168001	0.194299425513838	0.04	36	1	PRF1
CD8 Naive	0.361695525135983	0.1657569074412	23	19	1	MANEA-DT
CD8 Naive	0.361782001990382	-0.189656609151225	13	16	1	UEVLD
CD8 Naive	0.361891052721175	-0.269689656379869	0.02	23	1	YKT6
CD8 Naive	0.361891052721175	-0.269689656379869	0.02	23	1	IFI30
CD8 Naive	0.361912974847243	-0.279154759990328	13	16	1	AC104316.1
CD8 Naive	0.362075146801544	0.335005381302117	11	9	1	ZFP1
CD8 Naive	0.36224754043619	0.290336331968389	15	12	1	AC012645.3
CD8 Naive	0.362357348524724	-0.30513382657116	16	19	1	NSUN4
CD8 Naive	0.362372195715231	0.123531636171977	21	17	1	BYSL
CD8 Naive	0.362431234528369	0.115969673407037	55	0.05	1	TAF8
CD8 Naive	0.362584191363068	0.171225120080713	17	14	1	HAUS8
CD8 Naive	0.362606759504367	0.351469982719849	13	11	1	BISPR
CD8 Naive	0.362862787095914	0.157362466698968	17	14	1	KIAA0930
CD8 Naive	0.362879216060723	0.278007820778829	19	16	1	ECHS1
CD8 Naive	0.363224113115949	0.320443087099225	13	11	1	VPS72
CD8 Naive	0.363345065887988	0.199845798020481	59	54	1	ZNF737
CD8 Naive	0.363576184398565	0.213651597545511	27	24	1	GNL1
CD8 Naive	0.364167129199401	-0.22257123162396	14	16	1	CLSTN3
CD8 Naive	0.364177391098799	0.206272067179914	11	9	1	RPS6KA4
CD8 Naive	0.364256471293354	0.269007822527877	13	11	1	TDRKH
CD8 Naive	0.364256471293354	0.269007822527877	13	11	1	AC010642.2
CD8 Naive	0.364263685089258	0.169320931007023	29	25	1	HDDC2
CD8 Naive	0.364272012729186	0.210704313495175	43	39	1	ENOPH1
CD8 Naive	0.364300178116194	0.237980926907252	19	16	1	FAM98C
CD8 Naive	0.364406863191251	0.195805068128845	29	25	1	FAM200B
CD8 Naive	0.36443105216107	-0.212517566960038	0.02	24	1	HCG27
CD8 Naive	0.364668168161514	0.206272067179914	13	11	1	PREB
CD8 Naive	0.364668953388316	0.192466267654884	15	12	1	LINC01355
CD8 Naive	0.364670601872221	-0.265033651745675	16	19	1	GALNS
CD8 Naive	0.364795323096286	0.100584166647404	76	0.07	1	TNIP1
CD8 Naive	0.364844867232612	-0.26249741603672	16	19	1	MEPCE
CD8 Naive	0.365002793237351	0.191772497484799	27	24	1	TJAP1
CD8 Naive	0.365592843999874	-0.219491838691988	17	0.02	1	CCDC112
CD8 Naive	0.365684221686596	-0.193060531393055	35	0.04	1	PSMD2
CD8 Naive	0.365832544367416	0.128624418060983	88	82	1	NBPF19
CD8 Naive	0.365883856791945	-0.233012978345607	17	0.02	1	TIMM10B
CD8 Naive	0.365939122889957	0.103702333539367	125	118	1	FAM193A
CD8 Naive	0.365966459376193	0.346687186349752	17	14	1	CDK16
CD8 Naive	0.366690142234598	0.103562145833856	0.06	55	1	HLTF
CD8 Naive	0.36682506374455	0.222213611048936	25	22	1	ZNF830
CD8 Naive	0.367104905434013	0.165364123599708	32	28	1	MIDN
CD8 Naive	0.367554101611272	0.194028471425167	25	22	1	IDH3G
CD8 Naive	0.367791485952414	-0.142128239068639	45	0.05	1	AC007384.1
CD8 Naive	0.368539270634423	0.176110096669662	21	18	1	AC016957.2
CD8 Naive	0.3685536325443	-0.128367079457003	62	68	1	MED1
CD8 Naive	0.368711490628243	-0.137682334037447	17	0.02	1	FAM229B
CD8 Naive	0.369309594742837	0.128269555178641	123	116	1	TIAM2
CD8 Naive	0.369666900759313	0.134667326376792	32	28	1	ZMPSTE24
CD8 Naive	0.370106565916624	0.122287397163515	46	41	1	MSANTD2
CD8 Naive	0.370371297638173	0.393357619780409	0.01	8	1	ZNF684
CD8 Naive	0.370378970627498	-0.233012978345607	33	37	1	DHRS12
CD8 Naive	0.370579600944986	0.115197972377196	104	97	1	PACSIN2
CD8 Naive	0.370700513143752	0.369770799462793	0.01	8	1	AC017071.1
CD8 Naive	0.370700513143752	0.369770799462793	0.01	8	1	KLHL11
CD8 Naive	0.370899284749724	0.353829255593771	0.01	8	1	APEX2
CD8 Naive	0.370911661017896	0.24691405167726	25	22	1	CHMP6
CD8 Naive	0.37099239425633	0.152277177539185	17	14	1	AKR7A2
CD8 Naive	0.371085491917717	0.102149124133347	87	81	1	ARRB2
CD8 Naive	0.371235009678929	0.327950623768166	0.01	8	1	STARD5
CD8 Naive	0.371235009678929	0.327950623768166	0.01	8	1	GUCD1
CD8 Naive	0.371243912489238	0.25047187109045	15	13	1	LINC01252
CD8 Naive	0.371331720750434	0.202519932318806	27	24	1	MFSD10
CD8 Naive	0.371427728514149	0.313187271096425	0.01	8	1	LINC01003
CD8 Naive	0.37180436452071	0.195273068230657	27	24	1	QTRT1
CD8 Naive	0.371956628634647	0.164451891485286	0.01	8	1	AL157912.1
CD8 Naive	0.372140661587423	0.147378378126345	17	14	1	TIMM50
CD8 Naive	0.372204518254621	0.138661161025236	54	49	1	FAM120AOS
CD8 Naive	0.372404677828764	0.43688499532133	12	9	1	GFI1
CD8 Naive	0.372451801475745	0.246914051677259	19	16	1	GREB1L
CD8 Naive	0.37254658800618	0.147378378126346	29	26	1	EMC8
CD8 Naive	0.372772145251773	0.254712422237668	15	13	1	TMEM39B
CD8 Naive	0.372940314295597	0.191772497484799	27	24	1	NOP2
CD8 Naive	0.373459419735774	0.227231685815561	15	13	1	GOLGA6L9
CD8 Naive	0.373557052972192	0.122856058992277	59	53	1	CCDC28A
CD8 Naive	0.373944771659044	0.376197068622226	12	9	1	BAD
CD8 Naive	0.37397203020067	0.162328719592317	27	24	1	ZC3H12D
CD8 Naive	0.374371553972953	0.132603025445947	73	67	1	C12orf65
CD8 Naive	0.374437322609878	0.174250394129388	0.1	94	1	ATXN3
CD8 Naive	0.374551369256023	0.28960045077881	13	11	1	JMJD4
CD8 Naive	0.374573584654592	0.185999672153653	15	13	1	DTX2
CD8 Naive	0.374763320641582	0.299381471571396	12	9	1	ACCS
CD8 Naive	0.374952703096576	0.197501857552182	23	0.02	1	VPS11
CD8 Naive	0.374958305442543	0.28769966652376	12	9	1	ESS2
CD8 Naive	0.374978621241936	0.241895976910635	12	9	1	ZNF561-AS1
CD8 Naive	0.375044734454934	0.113825818415319	29	26	1	UBE2A
CD8 Naive	0.37554736441527	0.252075756793039	12	9	1	PNPO
CD8 Naive	0.37554736441527	0.206272067179914	12	9	1	APOL1
CD8 Naive	0.375723177991149	-0.115656027707448	109	116	1	SIGIRR
CD8 Naive	0.375751489766165	0.241895976910635	12	9	1	PITPNA-AS1
CD8 Naive	0.37593942214565	0.292428710929628	17	15	1	IQCH
CD8 Naive	0.376221827683601	0.161351320678949	44	39	1	AC083798.2
CD8 Naive	0.376459615048567	0.206272067179914	32	28	1	ZNF622
CD8 Naive	0.376476033396176	0.198452562720615	13	11	1	CXorf65
CD8 Naive	0.377038607271475	0.171783690794623	73	67	1	AMN1
CD8 Naive	0.377255203383039	-0.160980018216939	49	54	1	ANXA1
CD8 Naive	0.377611816051985	0.103657000697027	43	39	1	AXIN1
CD8 Naive	0.378176278110715	0.103830662453589	67	62	1	TMX4
CD8 Naive	0.378526074083528	0.114641591714346	34	0.03	1	FBXO4
CD8 Naive	0.378693430933292	0.13050455956195	41	37	1	CASP3
CD8 Naive	0.378759258300362	0.166743702993277	0.06	55	1	INPP5B
CD8 Naive	0.379104483031254	0.162197092837891	73	68	1	CTBS
CD8 Naive	0.379407941218236	0.187413039928598	26	22	1	CTPS2
CD8 Naive	0.379416194327284	0.170648157449193	28	24	1	POU6F1
CD8 Naive	0.37983789807056	0.133164518906645	28	24	1	MRPL22
CD8 Naive	0.380145236646294	-0.152888933906423	43	47	1	SEC61G
CD8 Naive	0.380895490180152	0.147378378126345	17	15	1	PI4K2A
CD8 Naive	0.380983269446761	-0.206168320612891	0.04	44	1	GNG5
CD8 Naive	0.381385062321304	0.257802367819997	15	13	1	SNHG26
CD8 Naive	0.381433237451057	0.206272067179913	19	16	1	NQO2
CD8 Naive	0.381507447389972	0.255599779543482	0.03	27	1	TCEANC2
CD8 Naive	0.381570907150998	0.200817637087805	19	16	1	AC012615.1
CD8 Naive	0.381758540869061	0.178791330757806	32	29	1	CCDC30
CD8 Naive	0.381845761736524	0.157362466698968	23	0.02	1	PDIA5
CD8 Naive	0.383029492505747	0.189198553820972	23	0.02	1	TRAM2
CD8 Naive	0.383567634725517	0.358275160624965	14	11	1	COL6A3
CD8 Naive	0.384006549383369	-0.255586288851923	28	32	1	AC104596.1
CD8 Naive	0.384153342919277	0.121843286019208	156	149	1	PCCA
CD8 Naive	0.38417056125846	0.158966352401557	21	18	1	CCP110
CD8 Naive	0.38419324403261	0.377383983572669	0.01	8	1	KHDC1
CD8 Naive	0.38420481385862	-0.242289466238465	28	32	1	FRG1-DT
CD8 Naive	0.384451687861551	0.220771636875028	35	31	1	EIF2B5
CD8 Naive	0.384546382936473	0.353829255593771	0.01	8	1	AP003352.1
CD8 Naive	0.384831729359785	0.134122281424078	54	0.05	1	TCF3
CD8 Naive	0.385350379188012	0.424912353655254	12	0.01	1	TAC4
CD8 Naive	0.385633304497075	0.101331010606909	59	54	1	MTHFS
CD8 Naive	0.385853742967182	0.258739487074049	0.01	8	1	FUZ
CD8 Naive	0.386054040739663	0.246914051677259	0.01	8	1	AC025043.1
CD8 Naive	0.386124412279673	0.288734227371886	12	0.01	1	ZNF624
CD8 Naive	0.386165700476312	0.239824626890941	24	21	1	SLC15A4
CD8 Naive	0.386244955240075	0.322465084684437	12	0.01	1	TIRAP
CD8 Naive	0.38644969150946	0.31060872699465	12	0.01	1	AL365272.1
CD8 Naive	0.386654449374548	0.299381471571396	12	0.01	1	RGS5
CD8 Naive	0.386845819277157	0.213651597545511	14	11	1	AC007533.1
CD8 Naive	0.38705558001771	0.206272067179914	14	11	1	SP2-AS1
CD8 Naive	0.387232106665933	-0.201231759413522	98	104	1	MED14
CD8 Naive	0.387312792844544	0.128762699958999	42	38	1	PRCC
CD8 Naive	0.387403582529994	0.194684092904702	26	23	1	MIRLET7BHG
CD8 Naive	0.387452496456087	0.134936399444227	125	118	1	UBE2W
CD8 Naive	0.387566442945049	0.138661161025236	28	24	1	TMUB2
CD8 Naive	0.387581092470154	0.206272067179914	18	15	1	CDK4
CD8 Naive	0.387648098050866	0.246914051677259	0.02	17	1	SLC41A3
CD8 Naive	0.387766005937095	0.139601027534626	0.01	8	1	AC073046.3
CD8 Naive	0.387796401312444	-0.103811922326241	374	375	1	PIK3IP1
CD8 Naive	0.387977042448287	0.105901742150186	76	0.07	1	CCPG1
CD8 Naive	0.388311985476005	-0.121808254689043	64	0.07	1	ATP5ME
CD8 Naive	0.388492706265317	0.197501857552182	12	0.01	1	RGS1
CD8 Naive	0.388492706265317	0.197501857552182	12	0.01	1	RCCD1
CD8 Naive	0.388507802936914	0.112612959965669	35	31	1	MPHOSPH6
CD8 Naive	0.388808651099253	0.172146283275287	26	23	1	MFN2
CD8 Naive	0.388810992650842	0.1213831695934	28	24	1	ZNF318
CD8 Naive	0.389336483816722	0.111754468395624	28	24	1	DMAP1
CD8 Naive	0.389490316097386	0.120156909391321	35	31	1	NAA30
CD8 Naive	0.389956688649321	0.232267275712858	31	27	1	L2HGDH
CD8 Naive	0.390060412490839	0.139805158421545	63	58	1	PPP1R3E
CD8 Naive	0.390213735002407	-0.234708699351211	27	0.03	1	CNOT3
CD8 Naive	0.390755976873897	0.161453563338068	28	25	1	PSMC3
CD8 Naive	0.390951262660937	0.139157871321378	58	53	1	SLC11A2
CD8 Naive	0.391101055651851	0.180736975072776	0.02	17	1	AC010168.2
CD8 Naive	0.391287742998027	0.218081369469547	26	23	1	AC015813.1
CD8 Naive	0.391571503085075	-0.190757482948167	38	42	1	GNB2
CD8 Naive	0.391901500943931	0.137110042672519	47	43	1	RPA2
CD8 Naive	0.391978353872685	0.159203813523135	28	25	1	PTPN18
CD8 Naive	0.392007422449813	0.217470273784778	26	23	1	DUSP2
CD8 Naive	0.392118090473875	-0.124157496273461	225	231	1	ARHGAP45
CD8 Naive	0.392153802871918	0.172689466655533	37	34	1	CYB5D2
CD8 Naive	0.392281192913042	0.154433135660295	45	41	1	WDR83OS
CD8 Naive	0.392554163054387	0.268487463625612	0.02	17	1	CAB39L
CD8 Naive	0.392581833185453	0.168136938293143	55	0.05	1	PRCP
CD8 Naive	0.392585140979604	0.187736115742487	33	29	1	FAM136A
CD8 Naive	0.392844259643748	0.156716242705682	26	23	1	CMAS
CD8 Naive	0.393038702442984	0.172146283275287	26	23	1	TOMM5
CD8 Naive	0.393339433885028	0.168136938293142	16	13	1	C4orf33
CD8 Naive	0.393478260907823	0.138661161025236	28	25	1	RGS19
CD8 Naive	0.393521623026585	0.299381471571396	22	19	1	POLR3H
CD8 Naive	0.39366968615213	0.176299987428855	69	64	1	THUMPD2
CD8 Naive	0.394171031818009	-0.270934253185359	25	28	1	B3GNT2
CD8 Naive	0.394630435133268	-0.183720302652603	59	64	1	GTF3C1
CD8 Naive	0.394746889750335	-0.102359205093991	87	92	1	PMS1
CD8 Naive	0.394845059796015	-0.22257123162396	26	29	1	UTP3
CD8 Naive	0.394922925416617	0.24691405167726	26	23	1	AC073332.1
CD8 Naive	0.396041676536389	0.109903672707683	43	38	1	DYNLL2
CD8 Naive	0.396123571710911	0.262855595546282	14	12	1	SUSD4
CD8 Naive	0.396553299544888	0.194684092904701	18	15	1	GATD1
CD8 Naive	0.396579201363172	-0.14894061941952	147	153	1	SGTB
CD8 Naive	0.396956009598203	0.151627851127703	38	34	1	COX5A
CD8 Naive	0.397205284518469	-0.228550084113382	25	28	1	IFITM1
CD8 Naive	0.397284239832333	0.213651597545511	14	12	1	CELF6
CD8 Naive	0.397343266344322	0.171225120080713	18	15	1	ABCF2
CD8 Naive	0.397395876339977	-0.15127993743817	179	185	1	PTP4A2
CD8 Naive	0.39751398871786	0.377383983572669	0.01	8	1	CASP9
CD8 Naive	0.39762776088014	0.124097554290437	58	53	1	PHF8
CD8 Naive	0.397786878282234	0.134322225300899	24	21	1	RASSF2
CD8 Naive	0.397892781536911	0.209919844195058	26	23	1	GNE
CD8 Naive	0.397895557867735	0.195545660586856	51	47	1	GLO1
CD8 Naive	0.398958603476725	0.319559353509026	24	21	1	SLC25A24
CD8 Naive	0.399083526386966	0.159351019792421	33	0.03	1	GOLGA5
CD8 Naive	0.399802928131317	0.135882739288516	22	19	1	CRELD1
CD8 Naive	0.40019158072235	0.101935407365179	14	12	1	TTC21B-AS1
CD8 Naive	0.400432208694969	0.189198553820972	12	0.01	1	MRPL10
CD8 Naive	0.400923886278901	-0.331384718762886	8	0.01	1	MPZL1
CD8 Naive	0.401030494990086	-0.519011721938657	8	0.01	1	AC114763.1
CD8 Naive	0.401131717339348	-0.360768525543979	8	0.01	1	GOLGA8N
CD8 Naive	0.401337670596122	0.150570182616055	97	92	1	TMX3
CD8 Naive	0.401544160875225	-0.200048214997821	23	27	1	SHKBP1
CD8 Naive	0.401642237738952	0.161305336168423	59	54	1	PAICS
CD8 Naive	0.401656178572308	0.133957862364024	31	27	1	PEX16
CD8 Naive	0.401854845209515	-0.257675032579876	8	0.01	1	TMEM102
CD8 Naive	0.402126984279782	-0.266435979883057	34	38	1	SBF1
CD8 Naive	0.402213357908639	0.233928410082779	22	19	1	PEX11B
CD8 Naive	0.402213980804443	0.12826955517864	48	44	1	LCMT1
CD8 Naive	0.402438037508436	-0.26249741603672	8	0.01	1	ZNF282
CD8 Naive	0.402441743028222	0.228992143679998	22	19	1	SNX18
CD8 Naive	0.402696871614558	0.272909260210204	32	28	1	AFF2
CD8 Naive	0.402908103315667	-0.22257123162396	23	26	1	ARL2BP
CD8 Naive	0.402964792918566	0.271367095401798	18	15	1	CENPJ
CD8 Naive	0.40301525830602	0.249993444609232	18	15	1	TRUB2
CD8 Naive	0.403542438442216	0.153530605107941	24	21	1	ADCY9
CD8 Naive	0.403755083191134	0.133257269881693	51	46	1	VCPIP1
CD8 Naive	0.403829392132752	0.144995726815352	33	0.03	1	CHMP2A
CD8 Naive	0.403991994036292	-0.427600034022188	8	0.01	1	MC1R
CD8 Naive	0.404059459619654	0.216919311379422	18	15	1	SMC1B
CD8 Naive	0.404813287478915	0.160405058422585	48	44	1	NOM1
CD8 Naive	0.404939750333851	-0.16758381975131	51	55	1	TEX14
CD8 Naive	0.405013191861409	0.157362466698968	24	21	1	HSD17B10
CD8 Naive	0.405021887895123	0.158104784719404	22	19	1	PPP1R8
CD8 Naive	0.405084558201351	0.169930220116194	62	58	1	SETD3
CD8 Naive	0.405327733961031	-0.378690433541242	8	0.01	1	TBL2
CD8 Naive	0.405943859210917	0.280272648623691	14	12	1	BOLA1
CD8 Naive	0.405943859210917	0.280272648623691	14	12	1	BBC3
CD8 Naive	0.40598493839759	-0.29622827334927	8	0.01	1	ZNF615
CD8 Naive	0.406076294176633	-0.29074273426554	8	0.01	1	AC245452.1
CD8 Naive	0.406250312327649	0.161184177651376	18	15	1	AC092329.4
CD8 Naive	0.406376096257089	-0.152414577717567	44	48	1	UCKL1
CD8 Naive	0.406403571089676	0.178791330757806	18	15	1	ACSM3
CD8 Naive	0.406496645895571	-0.260045937042623	9	11	1	AC009522.1
CD8 Naive	0.406549430832297	0.275768914349444	27	24	1	SIAE
CD8 Naive	0.406623475479004	0.140908882796787	48	44	1	PISD
CD8 Naive	0.406846666046469	-0.149208587418475	23	26	1	GTF3C5
CD8 Naive	0.407370775650866	-0.473208032325532	9	11	1	STEAP1B
CD8 Naive	0.407639577185814	-0.232469692690199	48	52	1	GIMAP6
CD8 Naive	0.407667430865912	-0.240103398631937	32	36	1	VHL
CD8 Naive	0.40792397521374	-0.497526663051093	0.01	12	1	FARP1
CD8 Naive	0.407952166329221	-0.180059060533115	126	132	1	EIF3L
CD8 Naive	0.408203375472822	0.192466267654884	14	12	1	TMEM266
CD8 Naive	0.408583576041748	0.128093391182953	112	106	1	MARCH8
CD8 Naive	0.408634759271678	0.182248837973398	36	33	1	AC008083.2
CD8 Naive	0.408890338174072	0.152832808218454	29	26	1	SPG21
CD8 Naive	0.409009645843427	0.23525113415168	23	0.02	1	SMAD5
CD8 Naive	0.409117009648324	0.331802949263773	12	0.01	1	IRF2BPL
CD8 Naive	0.409292757046522	0.105471426392421	51	46	1	OSTM1
CD8 Naive	0.409736780239149	0.267672611844057	16	14	1	ATG4D
CD8 Naive	0.409944373696153	0.219528163882181	23	0.02	1	CPOX
CD8 Naive	0.410065169238584	-0.385745191075193	0.01	12	1	KCTD21-AS1
CD8 Naive	0.410162539043962	0.206272067179914	27	24	1	LRRC41
CD8 Naive	0.410366864470988	-0.156090892106687	98	104	1	LRRFIP2
CD8 Naive	0.411064953930822	0.24691405167726	16	14	1	AC019130.1
CD8 Naive	0.411133810402041	-0.139242848025064	51	55	1	LMAN2
CD8 Naive	0.411369698546724	0.230519613426591	21	18	1	FUT11
CD8 Naive	0.411501488926961	-0.241186909791307	9	11	1	AL358472.5
CD8 Naive	0.411545047402912	-0.157476203402076	9	11	1	TBXA2R
CD8 Naive	0.411625975102909	0.249108265090172	25	22	1	ATPSCKMT
CD8 Naive	0.411747165430016	0.299381471571396	11	9	1	NCAPG2
CD8 Naive	0.411869369864612	0.123531636171977	41	37	1	EHBP1L1
CD8 Naive	0.41188345536202	-0.237646552086059	19	22	1	ANGEL1
CD8 Naive	0.411928188993951	-0.209983410255601	0.02	23	1	HIRA
CD8 Naive	0.412106243760055	-0.41263776546458	0.01	12	1	AC022558.2
CD8 Naive	0.412108756190035	0.249993444609232	18	16	1	KDM8
CD8 Naive	0.41224871450963	0.21115428855966	21	18	1	ALG10B
CD8 Naive	0.412262031004462	0.232267275712859	11	9	1	SYNPO2
CD8 Naive	0.412953352262286	0.225380890127619	11	9	1	NCDN
CD8 Naive	0.412953352262286	0.225380890127619	11	9	1	RFESD
CD8 Naive	0.413030756840796	0.140683725552337	36	33	1	WWC3
CD8 Naive	0.413196141272812	-0.384842660522837	11	13	1	NINL
CD8 Naive	0.413341058969838	0.380301466954963	15	12	1	HIC2
CD8 Naive	0.413411358013433	0.140442330915969	46	42	1	ERVK3-1
CD8 Naive	0.413436920486892	-0.276868597813187	58	63	1	SHISA5
CD8 Naive	0.413472383465705	-0.219491838691988	19	22	1	LPAR2
CD8 Naive	0.413668618032292	-0.40196021286409	11	14	1	BRCA2
CD8 Naive	0.413813281614956	0.17852707669701	29	26	1	DNPEP
CD8 Naive	0.414326107891274	-0.267659121152499	0.01	12	1	AC005332.6
CD8 Naive	0.414436854610534	-0.30328303088322	0.01	13	1	FRAT2
CD8 Naive	0.414665257538742	-0.322106905174874	11	13	1	POLR3K
CD8 Naive	0.414791782467712	0.326862207993503	15	12	1	SLC4A2
CD8 Naive	0.414921601548455	-0.272381531394902	17	0.02	1	Z84485.1
CD8 Naive	0.415118621428218	0.147378378126345	21	18	1	KDELR1
CD8 Naive	0.415436026395172	0.141840194584915	29	26	1	AKR1A1
CD8 Naive	0.415518257353248	0.299381471571396	15	12	1	HELZ2
CD8 Naive	0.415532930970818	-0.358927178719812	13	15	1	DEPTOR
CD8 Naive	0.415566526568582	-0.115656027707448	0.01	12	1	FXYD7
CD8 Naive	0.415594548551222	-0.178120114654102	32	36	1	CHCHD7
CD8 Naive	0.415778037940805	-0.322106905174874	11	14	1	TMEM161A
CD8 Naive	0.416182699485333	0.106736393628999	34	0.03	1	AC018816.1
CD8 Naive	0.416646323165251	0.106736393629	44	0.04	1	COG4
CD8 Naive	0.416698776205232	0.199217309645964	27	24	1	MCEE
CD8 Naive	0.416748609711918	-0.291505863106866	15	17	1	APOBEC3G
CD8 Naive	0.41676283202941	-0.256518563547298	11	13	1	AC107081.2
CD8 Naive	0.416766918970858	0.12982000674204	39	35	1	GOLPH3L
CD8 Naive	0.416780267592663	-0.189656609151225	0.01	13	1	OSBPL7
CD8 Naive	0.416870816729596	-0.199487618510919	65	0.07	1	ZBTB18
CD8 Naive	0.417131297909662	-0.281665979146378	12	14	1	OAS3
CD8 Naive	0.417299696368527	-0.184918690144562	17	0.02	1	ALYREF
CD8 Naive	0.417593382856486	-0.219992687522184	11	13	1	ZFYVE19
CD8 Naive	0.417988073270166	0.268487463625612	21	18	1	MTLN
CD8 Naive	0.41809504067571	0.12826955517864	25	22	1	RAB35
CD8 Naive	0.418124565627675	-0.274353773726506	12	15	1	ZNF865
CD8 Naive	0.418641486210405	-0.220625587308991	15	17	1	ZBP1
CD8 Naive	0.418722479348836	-0.258613981549492	13	15	1	ZNF460-AS1
CD8 Naive	0.418856472714856	0.170648157449193	15	12	1	MRPL36
CD8 Naive	0.418872366648431	-0.291505863106866	14	16	1	CERS3
CD8 Naive	0.419250727373123	0.12826955517864	25	22	1	CD320
CD8 Naive	0.419300574401547	0.336856176990058	13	11	1	MCF 2,00
CD8 Naive	0.419423519175239	-0.248106323731098	15	17	1	AC020978.3
CD8 Naive	0.419527976510422	-0.190944155011686	15	17	1	SLC41A1
CD8 Naive	0.419762326441615	-0.134271705874795	42	46	1	VTI1B
CD8 Naive	0.419902647748176	-0.138023840735903	17	0.02	1	C1QTNF6
CD8 Naive	0.419920743095738	0.258739487074049	19	16	1	SWAP70
CD8 Naive	0.420038208338093	-0.139115000531437	16	19	1	SLC27A1
CD8 Naive	0.420044293935489	-0.20876543209893	13	15	1	AL135791.1
CD8 Naive	0.42019472162427	0.113044646097223	93	87	1	SIL1
CD8 Naive	0.420284123939338	-0.327809264539058	29	33	1	TRAF6
CD8 Naive	0.420289386963068	0.114827805982547	42	38	1	ERGIC3
CD8 Naive	0.420403453773643	-0.195090495201853	15	17	1	TMEM250
CD8 Naive	0.420924451899456	-0.138925807030295	32	35	1	RPS6KA2
CD8 Naive	0.420994719019995	0.208674557395219	122	117	1	TMEM117
CD8 Naive	0.421114668081502	0.125352071796347	44	0.04	1	SURF4
CD8 Naive	0.421153203410842	0.124014385060835	27	24	1	HDHD3
CD8 Naive	0.421474936318866	-0.141191119814587	15	17	1	CPPED1
CD8 Naive	0.421707250849277	0.112612959965669	23	0.02	1	LMTK3
CD8 Naive	0.421924537435198	0.256312749679509	13	11	1	C12orf49
CD8 Naive	0.422045342045692	0.156423517729352	35	31	1	NFYA
CD8 Naive	0.422353633792992	0.229840538318319	28	24	1	ABRAXAS2
CD8 Naive	0.422369360702379	0.157362466698968	17	14	1	HDAC10
CD8 Naive	0.422428682647079	0.218763011363111	32	29	1	DGCR8
CD8 Naive	0.422625539561738	0.267672611844057	23	0.02	1	DIPK2A
CD8 Naive	0.423066936999564	0.129456470129083	37	33	1	MRFAP1L1
CD8 Naive	0.423147756408693	0.118355476895833	52	48	1	PPP1R15B
CD8 Naive	0.423360297246102	-0.139701501674099	0.13	136	1	TAGAP
CD8 Naive	0.423386202087489	-0.115656027707448	32	35	1	CISD2
CD8 Naive	0.423865896277093	0.369770799462794	11	9	1	AL353622.1
CD8 Naive	0.423888262460409	0.335005381302117	11	9	1	ATAT1
CD8 Naive	0.424134946953544	0.31060872699465	11	9	1	DYNC2LI1
CD8 Naive	0.424239718217932	0.130983939875676	35	31	1	SKAP2
CD8 Naive	0.424492065810629	0.335005381302117	11	9	1	ING2
CD8 Naive	0.425064686681779	0.197501857552182	23	0.02	1	CCDC39
CD8 Naive	0.425141169708154	0.262855595546282	11	9	1	AC012254.1
CD8 Naive	0.425281823407582	0.102767491426054	35	31	1	THUMPD3
CD8 Naive	0.425550438126642	0.104542180216088	0.06	55	1	NDUFA12
CD8 Naive	0.425610646812131	0.185346228325367	0.04	36	1	GPR137B
CD8 Naive	0.425863794890472	0.281679469837937	15	13	1	DHRS1
CD8 Naive	0.426039150247749	0.170648157449193	28	24	1	AL136171.2
CD8 Naive	0.426259901102277	0.175806786452863	23	0.02	1	ZNF354C
CD8 Naive	0.426748900096795	0.115867405381128	86	81	1	MITD1
CD8 Naive	0.426831646691802	0.115227854522639	0.04	36	1	ALDH5A1
CD8 Naive	0.42707447672481	0.215549880767925	21	18	1	AC107214.1
CD8 Naive	0.427587535317352	-0.250585607793557	28	32	1	FLOT1
CD8 Naive	0.427649546628689	0.213292494857686	28	25	1	PSMB5
CD8 Naive	0.428034462131139	-0.225533645479822	37	41	1	OPA3
CD8 Naive	0.428108048586922	-0.210813260747789	37	41	1	MYDGF
CD8 Naive	0.428901456078138	0.203294367380018	33	29	1	FAM53B
CD8 Naive	0.429012233857626	0.163060000358615	0.04	36	1	H2AFJ
CD8 Naive	0.429321990144344	0.12691427556663	47	43	1	ERCC1
CD8 Naive	0.429513241681285	0.142655967883942	0.05	46	1	DCTN1
CD8 Naive	0.429529367617055	0.212398169976756	17	15	1	PLCD1
CD8 Naive	0.42955288563948	0.182425325225546	21	18	1	PLEKHB1
CD8 Naive	0.429804453220258	-0.128871647211612	87	92	1	GABPB2
CD8 Naive	0.43008962770158	0.109636284134794	23	0.02	1	RABEP2
CD8 Naive	0.430477672871132	0.178791330757806	19	16	1	ZDHHC8
CD8 Naive	0.430559171266013	0.182024520933237	17	15	1	ZBTB33
CD8 Naive	0.430596465438867	0.125352071796347	61	56	1	RBIS
CD8 Naive	0.431227284069477	0.144211099047662	0.04	36	1	TMTC2
CD8 Naive	0.43146671818673	0.162879471666533	35	32	1	MXD4
CD8 Naive	0.431628762725666	0.12616189221665	43	39	1	OSBPL11
CD8 Naive	0.431808594761952	0.147378378126345	17	15	1	CYP3A5
CD8 Naive	0.431964845031888	0.197501857552182	23	21	1	SOX12
CD8 Naive	0.432000562015903	0.136731133926837	45	41	1	AL157392.3
CD8 Naive	0.432216715771445	0.105185942065599	42	38	1	YWHAG
CD8 Naive	0.432885706458171	0.1213831695934	19	16	1	SFT2D3
CD8 Naive	0.433208642700933	-0.107243787891249	47	51	1	DNAJC5
CD8 Naive	0.433268198175852	-0.206564523905659	36	0.04	1	PMS2
CD8 Naive	0.434316857129011	0.198452562720615	13	11	1	TCEA2
CD8 Naive	0.434444411076541	0.192466267654884	13	11	1	PLXDC2
CD8 Naive	0.434567987758577	0.192466267654884	21	19	1	MT1X
CD8 Naive	0.435041219837036	-0.181244369335025	36	39	1	ZNF790
CD8 Naive	0.435413873608036	-0.126462782664031	37	41	1	NDUFS8
CD8 Naive	0.435585333258757	0.210844796969738	21	19	1	ZNF850
CD8 Naive	0.436586612692231	0.1697461911548	21	19	1	PRDX3
CD8 Naive	0.43703618954695	0.182425325225546	21	19	1	GLI4
CD8 Naive	0.437094436903169	0.488415295961413	0.01	8	1	CENPF
CD8 Naive	0.43720729612133	0.28769966652376	11	9	1	ZSCAN29
CD8 Naive	0.437266549816409	0.469306473013708	0.01	8	1	FAM178B
CD8 Naive	0.437373792667724	0.133703441229269	35	32	1	TSPAN3
CD8 Naive	0.43785776203213	0.252075756793039	11	9	1	C8orf37
CD8 Naive	0.437879483432758	0.393357619780409	0.01	8	1	POMGNT2
CD8 Naive	0.437880213689929	0.206272067179914	11	9	1	TP53RK
CD8 Naive	0.438062656595362	0.216919311379422	17	15	1	C12orf40
CD8 Naive	0.438066140275453	0.106736393628999	35	32	1	ABCB10
CD8 Naive	0.438274650738511	-0.111592095327549	185	191	1	UBC
CD8 Naive	0.438708055551166	0.113285179457938	51	46	1	LINC00667
CD8 Naive	0.438740345905743	0.109903672707683	21	19	1	CRYL1
CD8 Naive	0.438767716115772	-0.211233687689679	42	46	1	AUP1
CD8 Naive	0.438972156648557	0.121383169593401	79	74	1	PDE8A
CD8 Naive	0.438984883927246	0.106736393629	21	19	1	IER5
CD8 Naive	0.439204755007307	0.190152401816637	24	21	1	ZNF483
CD8 Naive	0.439365141585237	0.152832808218454	15	13	1	TRIAP1
CD8 Naive	0.439455837538954	0.28488190187628	0.01	8	1	NPIPB13
CD8 Naive	0.439469860774605	0.11972203522348	26	23	1	SFXN2
CD8 Naive	0.439521574005996	0.134887433943149	19	17	1	DUS4L
CD8 Naive	0.440236692368383	0.198452562720615	24	21	1	PROCR
CD8 Naive	0.440681851753557	0.155645994109946	0.01	8	1	SERPINE2
CD8 Naive	0.441273118163121	-0.115656027707448	65	69	1	GCNT4
CD8 Naive	0.441406573580981	0.191772497484799	29	25	1	MPI
CD8 Naive	0.441897697908769	0.192466267654884	22	19	1	C12orf76
CD8 Naive	0.44195887368738	-0.192180519867442	71	76	1	SLC25A46
CD8 Naive	0.442590936993726	-0.210813260747789	25	28	1	RGS2
CD8 Naive	0.442683394479136	0.147378378126346	24	21	1	AL392172.1
CD8 Naive	0.44282098061612	-0.16245023918639	26	29	1	CBX1
CD8 Naive	0.443068297698033	0.273386263038451	13	11	1	AP002381.2
CD8 Naive	0.443216460903315	0.135882739288516	33	0.03	1	PITPNA
CD8 Naive	0.443507837966539	0.355649691218141	15	13	1	OTUD7A
CD8 Naive	0.443609830413916	0.266813609114965	0.02	17	1	TCTEX1D2
CD8 Naive	0.444022380354744	0.239824626890941	24	21	1	ROBO3
CD8 Naive	0.444040000628581	0.213651597545511	13	11	1	AC119396.2
CD8 Naive	0.44478272100671	-0.131003992040884	51	56	1	MTO1
CD8 Naive	0.444848594441076	0.118809225929574	22	19	1	AC018462.1
CD8 Naive	0.445423758833288	0.140683725552337	36	32	1	CTDP1
CD8 Naive	0.445455861237775	0.226449949117544	24	21	1	MTRF1L
CD8 Naive	0.445869066472676	-0.134152371324838	43	47	1	LFNG
CD8 Naive	0.446058183641017	0.10218960436009	73	68	1	CTC1
CD8 Naive	0.446102511074528	-0.164565628188394	24	27	1	AC009133.3
CD8 Naive	0.446354359597322	-0.13159757157647	25	28	1	DEDD2
CD8 Naive	0.44636518136235	0.153530605107941	13	11	1	ZNF287
CD8 Naive	0.446763747152925	0.199845798020481	15	13	1	ELK1
CD8 Naive	0.446779512896228	-0.159880027964132	73	77	1	HMGB2
CD8 Naive	0.446799275939829	0.110936382158285	48	44	1	TMEM30A
CD8 Naive	0.446845110755863	0.106736393628999	13	11	1	LINC01980
CD8 Naive	0.447216700744049	-0.165124703971748	24	27	1	LEPROT
CD8 Naive	0.448027348613184	0.181729882917122	29	26	1	STK25
CD8 Naive	0.448076434858772	0.185999672153653	15	13	1	SLC50A1
CD8 Naive	0.448141911415445	-0.122608788349215	56	0.06	1	GTF3C2
CD8 Naive	0.448251572594054	0.206272067179914	15	13	1	MED25
CD8 Naive	0.448290279415222	0.179799855818723	15	13	1	ECI1
CD8 Naive	0.44837851680402	-0.165124703971748	24	27	1	TSPYL4
CD8 Naive	0.448413422266464	0.176524723785862	18	15	1	TPRKB
CD8 Naive	0.448446062222522	0.199845798020481	15	13	1	PINK1
CD8 Naive	0.448601168754376	0.288734227371886	12	0.01	1	KDM2B-DT
CD8 Naive	0.449413588269936	-0.203942560125403	59	63	1	GPS2
CD8 Naive	0.449491434151506	0.102249002636686	29	26	1	AC007780.1
CD8 Naive	0.449607433804359	0.109636284134794	24	21	1	E4F1
CD8 Naive	0.449704767318413	0.142655967883942	18	15	1	TAF6
CD8 Naive	0.45007349107267	-0.135976012087044	79	83	1	SPCS2
CD8 Naive	0.450091931230679	0.143820558713156	63	58	1	AAGAB
CD8 Naive	0.450112093785976	0.252075756793039	12	0.01	1	FECH
CD8 Naive	0.450289829360235	-0.253159551457383	23	25	1	ZNF197
CD8 Naive	0.450362545008122	0.129456470129083	18	15	1	KCTD2
CD8 Naive	0.45038045511971	-0.219992687522184	23	25	1	LRRC8A
CD8 Naive	0.450480712298594	-0.218017745337127	0.04	44	1	MUS81
CD8 Naive	0.450657107059892	0.505832349038822	0.01	8	1	AC092835.1
CD8 Naive	0.45066768328594	-0.236671428668815	46	0.05	1	ZSCAN18
CD8 Naive	0.450745802603335	-0.148077505399826	24	27	1	FAM199X
CD8 Naive	0.451215677110437	0.109720252067821	65	0.06	1	SUSD6
CD8 Naive	0.451284911206938	0.173850589487537	22	19	1	NOB1
CD8 Naive	0.452259000762405	0.154991562236221	22	19	1	MAP3K12
CD8 Naive	0.453027830591274	-0.133956844450392	66	71	1	TRIM28
CD8 Naive	0.453111073071995	0.353829255593771	0.01	8	1	LY96
CD8 Naive	0.453218269929663	-0.128131541254509	216	221	1	CDC42SE1
CD8 Naive	0.453308396712958	0.299381471571395	0.01	8	1	AC091887.1
CD8 Naive	0.453463582717866	0.132271485736138	22	19	1	ZRANB2-AS1
CD8 Naive	0.45353544955216	0.221378959570122	0.02	17	1	PES 1,00
CD8 Naive	0.453634049004247	-0.258260423150248	21	24	1	C5orf63
CD8 Naive	0.453675236827768	-0.188719489897172	22	25	1	TPRG1L
CD8 Naive	0.453923211503535	0.258739487074049	0.01	8	1	PNPLA4
CD8 Naive	0.454015046037161	-0.160885281700446	41	44	1	PTPN12
CD8 Naive	0.454244264684564	0.249993444609232	18	15	1	CALD1
CD8 Naive	0.454408502091425	0.116217446639885	63	58	1	GNL3L
CD8 Naive	0.455199585251633	0.229479458341239	14	12	1	RAB24
CD8 Naive	0.45539596410024	0.221378959570122	14	12	1	AP001767.3
CD8 Naive	0.455765320575819	0.211918630321056	18	15	1	AZIN2
CD8 Naive	0.456455117023193	0.218763011363111	16	14	1	AL031280.1
CD8 Naive	0.457103836721108	0.141501811789676	27	24	1	FAM217A
CD8 Naive	0.457195855297737	-0.151279937438169	22	25	1	RAB8A
CD8 Naive	0.457248085752335	0.177125721520397	14	12	1	FAIM
CD8 Naive	0.457293880242505	0.173850589487536	18	15	1	BCL2L14
CD8 Naive	0.457310562893238	0.147378378126345	14	12	1	AL731769.2
CD8 Naive	0.457508458126331	0.166114940707931	18	15	1	CHCHD5
CD8 Naive	0.457722974600449	0.137462909261263	0.05	46	1	WASHC2A
CD8 Naive	0.458166673206761	0.151824283157537	18	15	1	GSK3A
CD8 Naive	0.458764822245141	0.141676018762162	55	51	1	PDCD2
CD8 Naive	0.458918676175702	0.152277177539185	16	14	1	MYH3
CD8 Naive	0.459002173322539	-0.213836421646352	21	23	1	AEN
CD8 Naive	0.459224439621184	0.123709472232713	89	84	1	XRCC4
CD8 Naive	0.459227093155543	0.162645134779656	16	14	1	SLC22A5
CD8 Naive	0.459292325594374	0.129456470129083	37	33	1	AC008735.2
CD8 Naive	0.459383476632498	-0.153458060419832	32	35	1	LLPH
CD8 Naive	0.459690223818476	0.214049417771633	25	22	1	ZNF350
CD8 Naive	0.45991373648643	0.351469982719849	12	0.01	1	AC090617.4
CD8 Naive	0.460262363092552	-0.126211209775381	349	347	1	HSP90AA1
CD8 Naive	0.460798681686466	-0.104889596838378	73	78	1	NBR1
CD8 Naive	0.461027243167455	-0.292533789791528	19	22	1	SCPEP1
CD8 Naive	0.461039177733698	-0.107906528102514	146	151	1	FLNA
CD8 Naive	0.462195321587003	0.3192810290091	18	16	1	ADCK1
CD8 Naive	0.462495645525725	0.22314588574431	12	0.01	1	CCDC159
CD8 Naive	0.462549273712982	0.176110096669662	0.02	18	1	ACOT8
CD8 Naive	0.463193192576658	0.197501857552182	12	0.01	1	PRAF2
CD8 Naive	0.463322964670583	-0.215191701258363	19	22	1	ACAA2
CD8 Naive	0.464296096174459	-0.198118187899421	19	22	1	TADA2B
CD8 Naive	0.464497267885027	0.222512708187125	18	16	1	LACTB
CD8 Naive	0.464970914451657	0.194684092904701	18	16	1	COMMD8
CD8 Naive	0.465111245581958	0.134322225300899	12	0.01	1	DNAL1
CD8 Naive	0.465196734590965	0.24342506559738	16	14	1	LINC02611
CD8 Naive	0.465492912541322	0.257802367819997	14	12	1	NEO1
CD8 Naive	0.466059839052658	0.166114940707931	18	16	1	FCSK
CD8 Naive	0.466077523800093	-0.269984174098743	18	0.02	1	GPX7
CD8 Naive	0.466206614471852	0.15707487673671	56	52	1	ACADM
CD8 Naive	0.466351912768086	0.338909835758033	0.01	8	1	ZNF672
CD8 Naive	0.466391554460679	-0.150759828663364	58	63	1	CAPN2
CD8 Naive	0.466405171397391	0.308151681199128	14	12	1	CLCN5
CD8 Naive	0.466450385312398	0.206272067179914	16	14	1	SLC35B1
CD8 Naive	0.466903876161012	0.142655967883942	16	14	1	WDR53
CD8 Naive	0.466938855109619	0.147378378126345	18	16	1	RADX
CD8 Naive	0.467417724928724	0.143730601111201	23	0.02	1	RPARP-AS1
CD8 Naive	0.46774792706617	0.149805115520885	32	29	1	TEFM
CD8 Naive	0.46782754245417	0.246914051677259	0.01	8	1	GPC2
CD8 Naive	0.467837922312623	0.165630082682569	48	44	1	MAN2B1
CD8 Naive	0.46814248238068	0.150077527727301	0.03	27	1	CTPS1
CD8 Naive	0.468228763580704	0.299381471571396	21	18	1	AL359706.1
CD8 Naive	0.468272970779577	0.101651104469217	66	62	1	PNRC2
CD8 Naive	0.468467478195218	0.206272067179913	0.01	8	1	OSBPL10
CD8 Naive	0.468467478195218	0.206272067179913	0.01	8	1	GSTZ1
CD8 Naive	0.468665175435812	0.196287978607292	0.01	8	1	AC010623.1
CD8 Naive	0.468665175435812	0.196287978607292	0.01	8	1	GNAL
CD8 Naive	0.468745239341246	0.137110042672518	16	14	1	MSTO1
CD8 Naive	0.469197087986216	0.237015590611022	23	0.02	1	MRPL21
CD8 Naive	0.46926339417354	0.136407260305342	35	31	1	DNAJC27
CD8 Naive	0.469320671360411	-0.181745218165221	18	21	1	AP005899.1
CD8 Naive	0.469795950582312	0.106736393628999	16	14	1	ABCF3
CD8 Naive	0.470267333206561	-0.146906961691888	38	42	1	HARS
CD8 Naive	0.470291039734714	0.187413039928598	25	23	1	DENND10
CD8 Naive	0.470318158485406	-0.166282100777416	45	49	1	SH3BP5
CD8 Naive	0.470545346826157	0.147378378126346	48	44	1	NR4A2
CD8 Naive	0.470799941781978	0.143431193609683	21	18	1	POMZP3
CD8 Naive	0.471202547072546	0.113825818415319	0.03	27	1	MIEF1
CD8 Naive	0.471581202169954	0.114349577738874	27	24	1	PIP4P1
CD8 Naive	0.471611805933617	-0.311576237682705	16	18	1	YIPF1
CD8 Naive	0.471630672335756	-0.169427284148429	44	47	1	ZNF410
CD8 Naive	0.471971539206256	-0.143136764129555	45	48	1	MAPRE1
CD8 Naive	0.472906655497696	0.206272067179913	18	16	1	AC005562.1
CD8 Naive	0.473102535766023	0.1697461911548	23	0.02	1	PHKG2
CD8 Naive	0.473356243934542	0.275133925324718	16	14	1	TRAF2
CD8 Naive	0.473406021066323	0.220393175424567	21	18	1	AC007566.1
CD8 Naive	0.473643960884784	-0.166282100777416	44	47	1	LINC02615
CD8 Naive	0.473713805162271	0.256312749679509	12	0.01	1	PIGQ
CD8 Naive	0.473816477777171	0.183904254151459	18	16	1	CCDC58
CD8 Naive	0.47477304451742	0.134570601825725	43	39	1	ISY1
CD8 Naive	0.475043610378158	0.191005310526603	12	0.01	1	SLAMF1
CD8 Naive	0.475430757904103	0.128762699958998	0.06	56	1	AL031428.1
CD8 Naive	0.476282237623628	0.140683725552337	12	0.01	1	RNF139-AS1
CD8 Naive	0.476341278926	0.187736115742487	16	14	1	TMEM143
CD8 Naive	0.476980651283001	0.168136938293142	16	14	1	JOSD2
CD8 Naive	0.477027547237173	0.176794866103081	0.03	27	1	DPH7
CD8 Naive	0.47717697352356	-0.26249741603672	15	17	1	THAP2
CD8 Naive	0.477847079384161	-0.22257123162396	15	17	1	DCHS1
CD8 Naive	0.478402500517037	0.152277177539185	16	14	1	AL080276.2
CD8 Naive	0.478610060106258	-0.139502769661816	15	18	1	G6PD
CD8 Naive	0.478724534224723	0.193294213181703	23	21	1	RRP8
CD8 Naive	0.47876421873055	0.20231405361123	23	21	1	KIAA1257
CD8 Naive	0.478850899071379	-0.115656027707448	28	31	1	CAPN1
CD8 Naive	0.479377545220475	-0.136717643235278	37	0.04	1	MLH1
CD8 Naive	0.479425255288591	-0.126971340935282	36	0.04	1	GTF2F1
CD8 Naive	0.479734434888259	-0.395763946900185	8	0.01	1	HMBS
CD8 Naive	0.479892084557436	-0.483387812207936	9	0.01	1	ZP3
CD8 Naive	0.480075316994319	0.135882739288516	21	18	1	TXN
CD8 Naive	0.480634294878807	-0.41821879772788	8	0.01	1	SULT2B1
CD8 Naive	0.481101774006028	-0.40938723076416	9	11	1	HYOU1
CD8 Naive	0.481185107450067	0.246914051677259	0.01	9	1	GEMIN4
CD8 Naive	0.481375748642541	0.23581634279393	0.01	9	1	SIAH2-AS1
CD8 Naive	0.481384575632157	-0.405162644902433	0.01	12	1	MRPL35
CD8 Naive	0.481594977824909	-0.201385901733333	14	16	1	PCGF6
CD8 Naive	0.481652188124375	-0.313595405319358	9	0.01	1	RMI1
CD8 Naive	0.481813643508183	-0.463579331127756	0.01	11	1	LINC02803
CD8 Naive	0.481986796850467	-0.238512775492982	12	15	1	MRPL30
CD8 Naive	0.482039928475477	0.196287978607292	0.01	9	1	AC130895.1
CD8 Naive	0.482362921852188	0.178791330757806	19	16	1	INPPL1
CD8 Naive	0.482382274537156	-0.261506894170903	13	15	1	HS6ST1
CD8 Naive	0.48246340890629	-0.322106905174874	11	13	1	GEMIN2
CD8 Naive	0.482580083424869	-0.211871342966751	8	0.01	1	AC133550.3
CD8 Naive	0.482640301750268	-0.325109393336398	9	11	1	AC048382.5
CD8 Naive	0.482842218953255	-0.244939044652415	9	0.01	1	TTLL1
CD8 Naive	0.482902361539326	0.100072663347988	0.01	9	1	TMSB15B
CD8 Naive	0.48323511452094	0.156869827103644	33	0.03	1	ATOX1
CD8 Naive	0.483251946826122	-0.270934253185359	12	14	1	JRKL
CD8 Naive	0.483330245248326	-0.319189421792581	0.01	11	1	SPEG
CD8 Naive	0.483330245248326	-0.319189421792581	0.01	11	1	B4GALT7
CD8 Naive	0.483444245760938	-0.253159551457383	9	0.01	1	ATG101
CD8 Naive	0.483510404254814	-0.115656027707448	14	16	1	UBXN8
CD8 Naive	0.483543726742924	-0.249957119419039	12	14	1	DLGAP1-AS1
CD8 Naive	0.483758969623215	-0.298520084857259	0.01	12	1	ZNF649
CD8 Naive	0.483834097375216	0.117004729082827	26	23	1	LRRC47
CD8 Naive	0.484040339658307	-0.248922558570913	9	11	1	TRIM21
CD8 Naive	0.4840907951029	-0.41263776546458	0.01	11	1	AC008629.1
CD8 Naive	0.484153986267061	-0.177056572371591	13	15	1	ALDH8A1
CD8 Naive	0.484376945935391	-0.263754666696582	0.01	11	1	FN1
CD8 Naive	0.484522341055018	-0.130453029635529	27	0.03	1	HIST2H2AC
CD8 Naive	0.484597414360454	-0.198118187899421	9	11	1	FSBP
CD8 Naive	0.48477359557743	-0.217535641726662	12	14	1	HSPBP1
CD8 Naive	0.484967614491693	-0.22257123162396	11	13	1	RRS1
CD8 Naive	0.485050423696438	0.259853107384758	12	11	1	NRGN
CD8 Naive	0.485158380528356	0.147378378126346	36	33	1	UBE2L6
CD8 Naive	0.48528566175848	0.158966352401557	21	19	1	CAPS
CD8 Naive	0.485320979976907	-0.200544925293961	9	11	1	EMILIN2
CD8 Naive	0.485369904372003	-0.195826376391432	9	11	1	ARMC7
CD8 Naive	0.485403931317428	-0.148077505399826	12	14	1	ARL4A
CD8 Naive	0.485481564710963	0.114513744220719	0.06	56	1	EXOSC10
CD8 Naive	0.485650042915277	0.206272067179914	17	15	1	NEIL2
CD8 Naive	0.486027757484956	-0.187805813463283	11	13	1	LRRC59
CD8 Naive	0.48604831976496	0.199217309645964	41	38	1	TTC12
CD8 Naive	0.486232666344167	0.163060000358615	21	19	1	RANGRF
CD8 Naive	0.486348163383397	0.162645134779656	17	15	1	CAPN10
CD8 Naive	0.486368366156503	-0.147364887434787	12	14	1	SENP3
CD8 Naive	0.486785060509036	0.15997841490598	41	38	1	OSBPL5
CD8 Naive	0.486870975987304	0.181325710049683	12	11	1	TLNRD1
CD8 Naive	0.487074509495111	0.173850589487537	12	11	1	AC024558.2
CD8 Naive	0.487302008729323	0.194684092904702	26	23	1	SMIM26
CD8 Naive	0.487458105109284	0.139601027534626	21	19	1	MARCH1
CD8 Naive	0.487568124008789	-0.30206915193833	24	27	1	METTL22
CD8 Naive	0.487905660169642	0.118809225929574	43	0.04	1	KIAA0040
CD8 Naive	0.488646237826255	0.160861607489967	23	21	1	AC114956.3
CD8 Naive	0.488801462573481	-0.151279937438169	34	37	1	MRPL32
CD8 Naive	0.489105261486936	-0.16245023918639	26	28	1	VAMP7
CD8 Naive	0.489271057429977	0.212148633516583	34	31	1	DCAF15
CD8 Naive	0.49004484800055	0.211508715546061	19	17	1	FAM160A2
CD8 Naive	0.490264821568811	-0.131086068277054	26	29	1	AL137779.2
CD8 Naive	0.490620794451389	0.206272067179913	26	24	1	CEMIP
CD8 Naive	0.490939170221967	0.158104784719404	64	0.06	1	NDUFB9
CD8 Naive	0.491010750804149	-0.119807670977916	389	385	1	SELL
CD8 Naive	0.491284475334449	-0.115656027707448	55	59	1	NUDT5
CD8 Naive	0.491811085995033	0.403718131386131	11	9	1	RILPL1
CD8 Naive	0.491910634665997	0.151448042435392	19	17	1	CD101
CD8 Naive	0.492051293389031	0.236329301036093	24	21	1	GAS2
CD8 Naive	0.492521591202856	0.335005381302117	11	9	1	INO80-AS1
CD8 Naive	0.492790632854887	-0.214340302566855	32	35	1	ZNF551
CD8 Naive	0.492791888195451	0.31060872699465	11	9	1	MEIKIN
CD8 Naive	0.493149901093746	0.1213831695934	19	17	1	SKP2
CD8 Naive	0.493246993708754	0.151130512987454	21	19	1	BCL10
CD8 Naive	0.493484506293932	0.147378378126346	29	26	1	AC013437.1
CD8 Naive	0.493881576077475	-0.211871342966751	24	27	1	HLA-DQB1
CD8 Naive	0.493895105184066	0.262855595546282	11	9	1	TEX52
CD8 Naive	0.494385452565805	-0.159711207785384	32	35	1	KIF21A
CD8 Naive	0.494749403022739	0.155645994109946	47	44	1	TAB3
CD8 Naive	0.494802170466936	-0.188064523235499	39	42	1	SEH1L
CD8 Naive	0.495010951364136	-0.130922784360759	25	27	1	CCDC134
CD8 Naive	0.495199308502502	0.125352071796346	26	24	1	MRPL18
CD8 Naive	0.495259839831053	0.118809225929574	44	41	1	LRRC37A3
CD8 Naive	0.495856682465703	0.278622911404598	13	11	1	EME2
CD8 Naive	0.49615669741281	0.139601027534626	11	9	1	TEN1
CD8 Naive	0.496411022600263	0.164451891485287	24	21	1	MRPS23
CD8 Naive	0.496532067419154	-0.216350027326921	24	26	1	GGCX
CD8 Naive	0.496696396350065	0.127615123304916	17	15	1	USP19
CD8 Naive	0.496911655687152	0.123130831879668	17	15	1	ASPHD1
CD8 Naive	0.497513811289278	-0.17758377685065	32	35	1	SMG5
CD8 Naive	0.49803196141156	0.164451891485287	15	13	1	PTCD1
CD8 Naive	0.49803196141156	0.164451891485287	15	13	1	ZMYND19
CD8 Naive	0.498450648761487	0.152832808218454	15	13	1	CDK2AP2
CD8 Naive	0.498495626781812	-0.197185913204047	23	26	1	FANCD2
CD8 Naive	0.498691721830565	0.191005310526603	13	11	1	TRMT10A
CD8 Naive	0.498752941842304	0.206272067179914	22	19	1	ANXA5
CD8 Naive	0.498979109753265	-0.132144150496017	24	27	1	ADIPOR1
CD8 Naive	0.499075097935222	0.13050455956195	15	13	1	ZNF664
CD8 Naive	0.500173366201533	-0.287050917245215	0.11	113	1	LINC00476
CD8 Naive	0.5004335680779	0.167416131362891	45	42	1	SLC17A5
CD8 Naive	0.500572427044879	-0.109022935375001	171	176	1	CCNI
CD8 Naive	0.502699968555118	-0.129514876267836	253	255	1	TUBA1A
CD8 Naive	0.503791692961021	0.140683725552337	24	22	1	EMC7
CD8 Naive	0.503801354635108	-0.168767364167011	23	25	1	DUS3L
CD8 Naive	0.504025117232084	0.100072663347989	67	63	1	NUP42
CD8 Naive	0.504214558722428	0.166114940707931	17	15	1	BUD13
CD8 Naive	0.504272894492029	0.138100564538334	17	15	1	BRPF1
CD8 Naive	0.505517606057303	0.239438931115114	15	13	1	B3GALT6
CD8 Naive	0.505590033452771	0.102524142342086	32	29	1	MRS2
CD8 Naive	0.505844394925575	0.299381471571396	11	9	1	RRP9
CD8 Naive	0.506023606043499	-0.123433378299167	52	55	1	RPN1
CD8 Naive	0.506389147093999	0.221378959570123	24	22	1	TEX9
CD8 Naive	0.506643641797822	0.180736975072776	0.02	17	1	TNFSF12
CD8 Naive	0.507272861924283	0.225380890127619	11	9	1	RTEL1
CD8 Naive	0.507557754493318	0.11601420721701	0.05	47	1	BLCAP
CD8 Naive	0.508285001988864	0.152832808218454	15	13	1	STOML2
CD8 Naive	0.508350912132368	-0.267659121152499	21	23	1	GTF2H2C
CD8 Naive	0.508370848290491	0.1697461911548	11	9	1	SNAPC4
CD8 Naive	0.508740548969753	0.106318281746378	134	129	1	ST3GAL3
CD8 Naive	0.508786827665806	0.109518834300326	48	44	1	MCTS1
CD8 Naive	0.509280211722556	0.125352071796347	11	9	1	ARMCX5
CD8 Naive	0.510055084065372	0.264192043109095	25	22	1	AC098829.1
CD8 Naive	0.510174187038269	0.23428644334951	18	15	1	TPMT
CD8 Naive	0.510284850886563	-0.213836421646352	21	23	1	PYGO2
CD8 Naive	0.510866464211362	-0.140459418708021	141	146	1	CD37
CD8 Naive	0.510926947869006	-0.153623877906469	21	24	1	MAP2K3
CD8 Naive	0.511754310000814	-0.124758234814701	45	48	1	PPM1M
CD8 Naive	0.512259692643549	0.190152401816637	18	15	1	KLHL13
CD8 Naive	0.512282238067522	-0.175362273831716	54	58	1	ST7L
CD8 Naive	0.512563953188372	-0.167650665345709	29	32	1	GTF2H5
CD8 Naive	0.51257597896888	-0.267659121152499	0.02	22	1	RNASEL
CD8 Naive	0.512680789341409	-0.247759563714793	0.02	22	1	CEP57L1
CD8 Naive	0.513200809608553	0.139157871321378	29	27	1	DBP
CD8 Naive	0.513995408069659	-0.197339825301157	29	32	1	UNC50
CD8 Naive	0.514130527372683	0.192466267654884	22	0.02	1	PPP1R3F
CD8 Naive	0.514414161466052	-0.115656027707448	0.03	33	1	WDR54
CD8 Naive	0.51468300964131	0.234841219376685	38	35	1	TNFSF13B
CD8 Naive	0.514781542879542	0.176110096669662	0.02	18	1	HDGFL2
CD8 Naive	0.514818243808078	-0.218017745337127	0.02	22	1	CHCHD1
CD8 Naive	0.515063919415225	-0.159711207785384	37	0.04	1	RFX1
CD8 Naive	0.515284341115781	-0.194944937512087	48	52	1	KIF20B
CD8 Naive	0.515383643447096	0.129456470129083	18	15	1	SLFNL1-AS1
CD8 Naive	0.516377299858851	0.225380890127619	15	14	1	TCEAL8
CD8 Naive	0.516428890468734	0.127901003627041	27	24	1	CEP97
CD8 Naive	0.516717329106834	-0.259020202878625	19	22	1	ZSWIM9
CD8 Naive	0.517095784417598	0.343775590929849	11	0.01	1	AC009060.1
CD8 Naive	0.517894416837567	-0.115656027707448	21	23	1	SEC61A2
CD8 Naive	0.518013442257517	0.259853107384758	13	12	1	CC2D1A
CD8 Naive	0.518019477451498	0.125352071796347	22	0.02	1	SNAP47
CD8 Naive	0.518106453524635	0.175575269956997	25	22	1	COPZ1
CD8 Naive	0.518215930297294	0.251126302964174	13	12	1	TCTE3
CD8 Naive	0.518247960192648	0.237224995508826	128	124	1	AC002460.2
CD8 Naive	0.518312781945861	0.168136938293142	15	14	1	GLA
CD8 Naive	0.518442385042901	0.106736393629	27	24	1	PHLDB3
CD8 Naive	0.518882175802053	0.103083999169666	0.07	66	1	CREM
CD8 Naive	0.519098120608802	0.252075756793039	11	0.01	1	CDC42-IT1
CD8 Naive	0.519379595168162	0.163060000358615	0.04	37	1	FAM104A
CD8 Naive	0.519785639120093	0.278622911404598	11	0.01	1	AL591043.2
CD8 Naive	0.520224960082246	0.197501857552182	11	0.01	1	DLEC1
CD8 Naive	0.520546548102416	0.192466267654884	11	0.01	1	AC021231.1
CD8 Naive	0.520762916462027	0.1697461911548	11	0.01	1	SEMA4C
CD8 Naive	0.521426516275683	0.106736393629	11	0.01	1	KDELR3
CD8 Naive	0.521450796798902	0.135882739288516	13	12	1	NUP210L
CD8 Naive	0.521638892291969	-0.126711216216444	36	39	1	TPP1
CD8 Naive	0.523010120386433	0.307555403017096	16	14	1	AC087190.1
CD8 Naive	0.523513100053638	0.199845798020481	0.03	28	1	ZNF701
CD8 Naive	0.52416535238641	-0.215191701258363	18	0.02	1	ARL 6,00
CD8 Naive	0.52472000694903	-0.293443146922731	18	0.02	1	SETD6
CD8 Naive	0.524970159001794	-0.159048623220829	36	39	1	PRDX5
CD8 Naive	0.525402798285053	-0.1761975696425	19	21	1	AC123912.1
CD8 Naive	0.525471638590966	0.122035530011882	23	0.02	1	ZNF25
CD8 Naive	0.525896917128733	0.110225379708879	0.02	18	1	DOT1L
CD8 Naive	0.52634129402881	-0.122445193370087	115	119	1	TMEM263
CD8 Naive	0.526459846696226	0.275534729617028	36	33	1	PDZD2
CD8 Naive	0.526536649391758	-0.205853836679027	18	0.02	1	TMEM185A
CD8 Naive	0.527499933987715	0.112011335669673	38	35	1	ZNF428
CD8 Naive	0.527645153684567	-0.183827530349028	18	0.02	1	PLA2G4B
CD8 Naive	0.528758037419543	0.171625924373023	55	52	1	STAM2
CD8 Naive	0.52876762640456	-0.115656027707449	59	63	1	HCG17
CD8 Naive	0.528884689367489	0.338909835758033	0.01	8	1	MSANTD3
CD8 Naive	0.529417448908067	0.351469982719849	12	0.01	1	AC023480.1
CD8 Naive	0.529515279743673	0.149934083030102	0.03	28	1	AC012636.1
CD8 Naive	0.529722995777941	0.10885956552197	88	83	1	NAA50
CD8 Naive	0.529799889807028	0.213651597545511	14	12	1	PAFAH1B3
CD8 Naive	0.530286643404619	0.164451891485286	0.01	8	1	LRRCC1
CD8 Naive	0.530510167694945	-0.248922558570913	17	19	1	ANXA4
CD8 Naive	0.53055861583301	0.171625924373022	21	18	1	C17orf75
CD8 Naive	0.530831201437357	0.177125721520397	14	12	1	STK16
CD8 Naive	0.530863766192331	0.150858946861307	23	21	1	ASPSCR1
CD8 Naive	0.530966473265126	0.199217309645964	14	12	1	YWHAH
CD8 Naive	0.531055117494724	-0.20876543209893	17	19	1	ZNF28
CD8 Naive	0.531109348868723	0.139157871321378	56	52	1	SEC23IP
CD8 Naive	0.531537299524409	0.232267275712859	12	0.01	1	LINC02520
CD8 Naive	0.531944962865269	-0.158724749599335	17	19	1	SMC5-AS1
CD8 Naive	0.532538807654314	0.147378378126346	12	0.01	1	ISYNA1
CD8 Naive	0.532668355397433	-0.256137251257279	26	28	1	CHI3L2
CD8 Naive	0.533958696586889	0.100661879219315	23	21	1	FAM160B2
CD8 Naive	0.533981408217707	-0.213503351105593	16	18	1	HLA-DOA
CD8 Naive	0.5344753491909	-0.530693526986292	14	16	1	AC073529.1
CD8 Naive	0.534787555810786	0.156716242705682	26	23	1	RAD51C
CD8 Naive	0.534815858706349	0.110852502101231	33	0.03	1	MTRR
CD8 Naive	0.53543537374519	0.239008853591914	21	19	1	LSM 2,00
CD8 Naive	0.535936116013961	0.144211099047662	26	23	1	ZNF699
CD8 Naive	0.536312145071623	0.116290700342248	28	25	1	ALDH18A1
CD8 Naive	0.536514451112485	-0.190944155011686	16	18	1	AC027097.1
CD8 Naive	0.537688453859139	0.165244798919859	36	34	1	XPO5
CD8 Naive	0.538139529093365	0.165364123599708	31	28	1	COA5
CD8 Naive	0.539012577164075	0.166379340056402	28	26	1	ZNF367
CD8 Naive	0.539664283064802	0.101935407365179	28	26	1	CRKL
CD8 Naive	0.54016901235286	0.213651597545511	14	12	1	AC007406.5
CD8 Naive	0.540214214916984	0.113162662788433	21	19	1	LYRM9
CD8 Naive	0.540251173155435	0.168439993654175	57	53	1	PTGER4
CD8 Naive	0.540452976032567	0.109903672707683	21	19	1	LINC02175
CD8 Naive	0.5408623057341	-0.135833909645078	0.04	43	1	LAMTOR1
CD8 Naive	0.54090820390275	-0.152448059077084	72	76	1	VAMP8
CD8 Naive	0.540914564057581	-0.13656501747043	0.04	43	1	TUBB
CD8 Naive	0.540915047273439	-0.163750315908493	32	35	1	RAB37
CD8 Naive	0.54121044692932	0.377383983572669	0.01	8	1	DYRK4
CD8 Naive	0.541655767813717	-0.253159551457383	15	16	1	MINCR
CD8 Naive	0.542168164974352	-0.276120699900694	14	16	1	C4orf47
CD8 Naive	0.542301366963013	-0.196576023091016	15	17	1	TIGD1
CD8 Naive	0.542383952687992	0.189198553820972	23	21	1	MEGF6
CD8 Naive	0.542517310687849	-0.338048449043897	14	16	1	CIAO2A
CD8 Naive	0.542900368073341	-0.186045355598846	15	17	1	AC130324.2
CD8 Naive	0.544006337683755	0.216919311379422	0.01	8	1	SSTR3
CD8 Naive	0.54403353714773	-0.221784378568792	38	41	1	PGS1
CD8 Naive	0.544092816665017	0.122503709487316	26	24	1	NELFE
CD8 Naive	0.54430841922616	0.159351019792421	34	31	1	COG1
CD8 Naive	0.544662630428767	0.229479458341239	12	0.01	1	SEPTIN7-AS1
CD8 Naive	0.544712509710826	-0.172239556073816	15	16	1	SYVN1
CD8 Naive	0.544781934574532	0.144579744773672	29	26	1	KIAA1586
CD8 Naive	0.544888182631552	0.164451891485286	0.01	8	1	AC005070.3
CD8 Naive	0.544907870753709	-0.167186328347531	15	16	1	IFT122
CD8 Naive	0.545722523965584	0.103435030538749	73	0.07	1	CRTC1
CD8 Naive	0.54575402689572	-0.143670403877045	15	16	1	CERNA1
CD8 Naive	0.546150463454267	0.152277177539185	16	15	1	C2CD2L
CD8 Naive	0.54641557875317	0.158966352401557	21	19	1	MCM8
CD8 Naive	0.546489627441896	-0.203118868957788	14	16	1	LINC00339
CD8 Naive	0.546657956810904	0.137110042672518	31	29	1	ZNF844
CD8 Naive	0.546732433127554	-0.167186328347531	15	16	1	UBR7
CD8 Naive	0.546862018595423	0.164451891485286	19	17	1	TCAF2
CD8 Naive	0.54823861188837	-0.115656027707448	14	16	1	ENPP4
CD8 Naive	0.548351769314436	-0.231133245127385	13	15	1	CCDC65
CD8 Naive	0.548878787151884	0.1213831695934	19	17	1	IFI35
CD8 Naive	0.54890167699137	-0.174549716761017	14	15	1	HOXB2
CD8 Naive	0.549093425947401	0.117543148585582	19	17	1	RECQL5
CD8 Naive	0.549330579858908	0.138100564538335	26	24	1	PDXK
CD8 Naive	0.549705454713545	0.106736393628999	31	29	1	HMGA1P4
CD8 Naive	0.549921249724539	-0.328385351693177	29	32	1	PPP2CB
CD8 Naive	0.549976885831823	0.138100564538335	51	48	1	ALG5
CD8 Naive	0.55151767920851	0.237980926907252	19	17	1	C2orf69
CD8 Naive	0.551613206191729	0.170648157449193	14	13	1	CHST2
CD8 Naive	0.55211422163743	0.137728208092627	43	0.04	1	EIF3I
CD8 Naive	0.552484099125914	0.141501811789676	14	13	1	BCL2L2
CD8 Naive	0.552873960804062	0.13078186759565	34	32	1	VIPR1
CD8 Naive	0.552968524647044	-0.22257123162396	23	25	1	ANKRD40
CD8 Naive	0.553270149958379	-0.210813260747789	12	14	1	BCS1L
CD8 Naive	0.553739220389681	-0.133358029440907	23	26	1	NFE2L1
CD8 Naive	0.554201353333105	0.223830438564218	17	15	1	AL020995.1
CD8 Naive	0.55463964913964	0.39891714512231	0.01	9	1	PIPOX
CD8 Naive	0.555365593838753	0.206272067179914	12	11	1	GID4
CD8 Naive	0.555488282843852	-0.181244369335025	12	14	1	ACTR8
CD8 Naive	0.55614760306907	0.127615123304916	17	15	1	RNF123
CD8 Naive	0.55614805389748	0.18390425415146	58	55	1	SMARCAL1
CD8 Naive	0.556242683007292	0.183904254151459	29	27	1	LUZP1
CD8 Naive	0.556270224307967	-0.212953229062363	12	13	1	LIG4
CD8 Naive	0.556389897595156	-0.289685427482497	11	13	1	METTL7A
CD8 Naive	0.556698933571767	-0.184368777791462	12	14	1	DNASE2
CD8 Naive	0.556990328540448	0.23581634279393	0.01	9	1	DNA2
CD8 Naive	0.557041431219475	-0.246900560985701	12	13	1	PP2D1
CD8 Naive	0.557915491415243	-0.186045355598846	12	13	1	SPIN2B
CD8 Naive	0.558305366865983	0.132271485736138	32	29	1	NKRF
CD8 Naive	0.558810786979101	0.139601027534626	0.01	9	1	LGALS9
CD8 Naive	0.558823959437053	-0.228130756965861	22	24	1	TRMT2A
CD8 Naive	0.559831324423192	0.227231685815561	15	13	1	AMMECR1L
CD8 Naive	0.559831324423192	0.227231685815561	15	13	1	AC007619.1
CD8 Naive	0.559879880335456	-0.150685245726398	172	175	1	ARL4C
CD8 Naive	0.559892606087853	0.118016318495002	57	54	1	SNX3
CD8 Naive	0.559942561327294	0.114349577738874	26	24	1	SH3GL1
CD8 Naive	0.560402357696061	0.138661161025236	27	24	1	OSGIN2
CD8 Naive	0.560504054363762	-0.141887569280628	0.03	33	1	LIN7C
CD8 Naive	0.560679521780535	-0.1846976721371	29	32	1	A1BG-AS1
CD8 Naive	0.560686701013679	-0.30328303088322	0.01	12	1	DPH2
CD8 Naive	0.560776583802039	-0.168604907656407	29	32	1	AP2A1
CD8 Naive	0.560999331043273	-0.20642149163063	21	24	1	ADI1
CD8 Naive	0.561601862114537	-0.228130756965861	0.01	12	1	CTSZ
CD8 Naive	0.561969453692513	0.185999672153653	15	13	1	AMN
CD8 Naive	0.562107373526511	0.101155361365699	24	22	1	MAPKAPK3
CD8 Naive	0.562156442372421	0.20037146574023	17	15	1	BPNT1
CD8 Naive	0.562860784980336	0.158518935731546	15	13	1	PLBD2
CD8 Naive	0.562905389033654	0.13050455956195	15	13	1	ANAPC13
CD8 Naive	0.562905389033654	0.13050455956195	15	13	1	AC022973.3
CD8 Naive	0.563563537497315	-0.237646552086059	0.01	11	1	SUMO4
CD8 Naive	0.563589629045277	-0.271775229624731	0.01	11	1	AL353593.1
CD8 Naive	0.563615226772453	-0.102765144852534	0.33	329	1	SATB1
CD8 Naive	0.563728833612713	-0.428813912967079	9	0.01	1	AC004817.5
CD8 Naive	0.563810507809027	-0.348316784497723	0.02	22	1	TWSG1
CD8 Naive	0.564014852661714	-0.151279937438169	22	24	1	BCL7B
CD8 Naive	0.564537951429894	-0.237646552086059	0.01	11	1	PLEK
CD8 Naive	0.564537951429894	-0.237646552086059	0.01	11	1	PLPP6
CD8 Naive	0.564647625993323	-0.171509262440965	21	24	1	ZCWPW1
CD8 Naive	0.564948105890483	0.117004729082827	27	24	1	SCYL1
CD8 Naive	0.565329449015895	-0.29074273426554	9	0.01	1	ZNF526
CD8 Naive	0.565343737366708	-0.244939044652415	9	11	1	CCHCR1
CD8 Naive	0.565367311363499	0.117543148585582	19	17	1	NAXE
CD8 Naive	0.565392280529011	-0.156298012204794	0.01	11	1	TMEM69
CD8 Naive	0.565452817139167	-0.153130733126111	0.01	11	1	PCSK1N
CD8 Naive	0.565581492667089	0.113825818415319	19	17	1	ZNF154
CD8 Naive	0.56562397706864	0.147378378126346	24	22	1	EDC3
CD8 Naive	0.565913021608554	-0.386958049524842	8	0.01	1	NAPA-AS1
CD8 Naive	0.566106503880604	-0.29074273426554	9	0.01	1	TTC3-AS1
CD8 Naive	0.566265547817145	-0.195826376391432	9	11	1	CCDC102A
CD8 Naive	0.566560204212993	0.269007822527877	12	11	1	FAM215B
CD8 Naive	0.566726627103299	-0.184135765590216	41	44	1	SUPT7L
CD8 Naive	0.566839685013029	-0.253159551457383	9	0.01	1	ENDOG
CD8 Naive	0.566867402291525	-0.446861936182822	9	0.01	1	NIBAN1
CD8 Naive	0.566960482469777	-0.244939044652415	9	0.01	1	MAP1S
CD8 Naive	0.566987239502039	-0.203118868957788	9	0.01	1	SLC19A1
CD8 Naive	0.567161155085897	-0.134764850655153	21	24	1	FAM3A
CD8 Naive	0.56768320451083	-0.205853836679027	9	0.01	1	GUCA1B
CD8 Naive	0.56768320451083	-0.205853836679027	9	0.01	1	PCYT2
CD8 Naive	0.567871398815965	0.335005381302117	0.01	9	1	ZNF155
CD8 Naive	0.567898214970033	-0.115656027707449	9	11	1	CTSF
CD8 Naive	0.568229486262406	0.140683725552337	12	11	1	EBLN2
CD8 Naive	0.568423931557865	0.134322225300899	12	11	1	CD36
CD8 Naive	0.568423931557865	0.134322225300899	12	11	1	KIFC2
CD8 Naive	0.568472330448639	-0.161459717320573	9	0.01	1	AL049840.5
CD8 Naive	0.568558225637058	-0.174549716761017	21	23	1	CYP51A1
CD8 Naive	0.568713683787186	-0.115656027707448	29	32	1	RNF187
CD8 Naive	0.568748630059152	0.322465084684437	0.01	9	1	ARHGAP11B
CD8 Naive	0.56880180752523	0.28769966652376	0.01	9	1	NRG4
CD8 Naive	0.568884517088489	0.226736169739629	0.02	18	1	TIMM22
CD8 Naive	0.568941290550497	0.121843286019208	0.03	27	1	AC006369.1
CD8 Naive	0.569073610386456	0.265434139648058	15	13	1	CPSF4
CD8 Naive	0.569373131473358	-0.10606997887825	42	45	1	NFRKB
CD8 Naive	0.569804432072178	0.219947004076991	15	13	1	DSC1
CD8 Naive	0.570258048639455	-0.205091111289393	46	49	1	LINC00886
CD8 Naive	0.570849479798761	0.186906742312983	0.01	9	1	ZNF726
CD8 Naive	0.571223418244135	0.161877947821461	0.01	9	1	CA13
CD8 Naive	0.571558641532975	-0.24366364008352	28	0.03	1	CHMP4B
CD8 Naive	0.571595140777803	0.147378378126345	0.01	9	1	AL161457.2
CD8 Naive	0.572438857866206	-0.124218041210872	47	0.05	1	SMC4
CD8 Naive	0.57245588178286	0.155645994109946	0.02	18	1	FAHD2A
CD8 Naive	0.572490380251754	0.149805115520885	33	0.03	1	TMEM134
CD8 Naive	0.572650242004946	0.151448042435392	0.02	18	1	PSME3
CD8 Naive	0.573057234335378	-0.135555585145154	21	23	1	ZNF692
CD8 Naive	0.573388372864898	0.122856058992277	55	52	1	CRLS1
CD8 Naive	0.574277601748959	0.156869827103644	33	0.03	1	CDKL3
CD8 Naive	0.574579145945046	-0.1761975696425	0.02	22	1	THAP5
CD8 Naive	0.575512024194026	0.161877947821461	22	0.02	1	STX4
CD8 Naive	0.575556354166932	0.103178574215811	38	35	1	TBC1D9B
CD8 Naive	0.577664096347618	-0.115656027707449	28	0.03	1	C18orf32
CD8 Naive	0.577873008814072	0.159978414905979	25	23	1	ZNF329
CD8 Naive	0.577936953658473	0.191005310526603	13	11	1	GLRX2
CD8 Naive	0.578442938376336	0.144495869593224	47	44	1	AC006299.1
CD8 Naive	0.579253138404014	-0.115656027707448	68	71	1	PCID2
CD8 Naive	0.580526648065584	0.185999672153653	15	14	1	DTX3
CD8 Naive	0.580726801649277	0.179799855818723	15	14	1	CLDN15
CD8 Naive	0.580796159081939	-0.108042843597573	52	55	1	DNAJC21
CD8 Naive	0.581622083513867	0.125352071796346	18	16	1	GDF11
CD8 Naive	0.58185040426505	0.12417098696502	0.03	28	1	LRIF1
CD8 Naive	0.581899164689364	0.299381471571396	11	9	1	MXRA8
CD8 Naive	0.581899164689364	0.262855595546282	11	9	1	RETSAT
CD8 Naive	0.582666512047012	0.225380890127619	11	9	1	NLRP2
CD8 Naive	0.582825947156214	0.252075756793039	11	9	1	OLFM2
CD8 Naive	0.583189426474468	0.111114834139574	15	14	1	AAAS
CD8 Naive	0.583997272978414	-0.178391783055411	26	28	1	ATXN7L3
CD8 Naive	0.58438877727027	0.139601027534626	11	9	1	AL645728.1
CD8 Naive	0.584427480978145	0.104125180172462	25	23	1	SNHG10
CD8 Naive	0.584569179764096	0.152540083242124	31	28	1	SIRT7
CD8 Naive	0.585415236760717	-0.115656027707448	27	29	1	GNPTG
CD8 Naive	0.585987991496548	-0.159377405136767	18	0.02	1	CCDC117
CD8 Naive	0.586068856100064	0.280272648623691	13	12	1	PPIP5K1
CD8 Naive	0.586742717806666	-0.147364887434787	39	42	1	SURF6
CD8 Naive	0.587376717788427	-0.105163653889806	71	74	1	ANKMY1
CD8 Naive	0.587385617290375	0.140683725552337	36	34	1	TBC1D20
CD8 Naive	0.587704749934753	-0.115656027707448	34	36	1	DAPP1
CD8 Naive	0.588089271808069	0.128762699958999	0.02	18	1	CAPN3
CD8 Naive	0.588214741470116	0.185513507013116	18	16	1	PIP4P2
CD8 Naive	0.588624723140989	0.183904254151459	15	14	1	CCDC122
CD8 Naive	0.589030011943582	0.212398169976756	31	29	1	CHUK
CD8 Naive	0.58950763843413	-0.320475819595947	17	19	1	CYBB
CD8 Naive	0.589522468856932	0.159978414905979	13	12	1	TMCO6
CD8 Naive	0.589601384487726	0.152039755496208	34	31	1	CHROMR
CD8 Naive	0.589627466765529	0.106736393628999	0.02	18	1	TMEM189
CD8 Naive	0.58987050003584	-0.207286503173016	18	19	1	TOP3B
CD8 Naive	0.590099924816736	-0.214059731768443	25	27	1	SDF2
CD8 Naive	0.590269921617424	0.158518935731546	13	12	1	GNAI1
CD8 Naive	0.590580347713148	0.122503709487316	13	12	1	KBTBD4
CD8 Naive	0.591313646034276	0.147378378126346	15	14	1	MED7
CD8 Naive	0.591313646034276	0.147378378126346	15	14	1	ERFL
CD8 Naive	0.591682883123411	0.105314318559802	41	39	1	IL1RAP
CD8 Naive	0.59205439686803	0.106736393628999	18	16	1	TRIM41
CD8 Naive	0.593451174144386	-0.164019049268847	25	27	1	SYS1
CD8 Naive	0.595068128872607	0.215549880767925	11	0.01	1	CCDC9
CD8 Naive	0.595438013268707	0.197501857552182	11	0.01	1	AC010809.1
CD8 Naive	0.595445990707663	-0.161459717320573	17	19	1	MVB12A
CD8 Naive	0.596054435802085	-0.115656027707448	49	52	1	MIOS
CD8 Naive	0.59643386845298	0.100072663347988	21	19	1	ABT1
CD8 Naive	0.59713901828641	-0.32716013290116	16	18	1	AC098484.4
CD8 Naive	0.597553651272404	0.191525481810728	52	49	1	Z93930.2
CD8 Naive	0.598262035223662	0.221378959570122	13	12	1	C17orf80
CD8 Naive	0.598592965004738	-0.144510890379634	54	56	1	MPZL3
CD8 Naive	0.599150407656513	0.157362466698968	16	14	1	THAP4
CD8 Naive	0.59933806036936	0.183904254151459	13	12	1	DNAJC27-AS1
CD8 Naive	0.599936459183472	-0.252290719729294	41	44	1	HSDL2
CD8 Naive	0.600080322558099	0.20958480122075	29	27	1	INTS13
CD8 Naive	0.600354261241532	-0.152492795887819	31	34	1	KIF27
CD8 Naive	0.600443807973077	-0.20876543209893	41	44	1	PDE9A
CD8 Naive	0.600502756430231	0.139601027534627	49	46	1	TMEM62
CD8 Naive	0.600565262259863	-0.215191701258363	16	18	1	RBM15B
CD8 Naive	0.600866732077059	-0.115656027707448	17	18	1	AXIN2
CD8 Naive	0.601108176181166	0.122503709487316	13	12	1	USHBP1
CD8 Naive	0.601492705006207	0.111754468395624	13	12	1	BLVRA
CD8 Naive	0.601582942352985	-0.102716971999951	32	34	1	AAMP
CD8 Naive	0.601866882699513	-0.115656027707448	16	18	1	AC253572.2
CD8 Naive	0.602607713219613	0.147378378126345	21	19	1	WDR55
CD8 Naive	0.603174296817624	0.139039077213616	91	87	1	KIAA1958
CD8 Naive	0.605032980412348	-0.13314345443629	48	0.05	1	POLG
CD8 Naive	0.605966336638388	-0.156298012204794	0.03	33	1	TTC32
CD8 Naive	0.606039743206827	-0.243411574905821	15	17	1	PER2
CD8 Naive	0.606769704308667	-0.224590399260612	29	32	1	TNFRSF1A
CD8 Naive	0.607131636795331	-0.168123447601584	15	17	1	IDUA
CD8 Naive	0.607168320470703	-0.150845456169749	23	25	1	C14orf119
CD8 Naive	0.60724962731529	0.182024520933237	16	15	1	B4GALT4
CD8 Naive	0.60826114343981	-0.141651236240393	15	17	1	VILL
CD8 Naive	0.608283286390827	-0.141191119814587	15	17	1	MYO1F
CD8 Naive	0.608352773931514	-0.192471624758279	35	38	1	PDIA6
CD8 Naive	0.608914385716643	0.102984258767892	18	17	1	APEH
CD8 Naive	0.609132191587926	0.118809225929574	11	0.01	1	VPS18
CD8 Naive	0.610777526505507	-0.106021968261068	0.15	154	1	ANKRD13C
CD8 Naive	0.611638548729994	0.232267275712858	19	17	1	PIGM
CD8 Naive	0.612532323398633	0.15707487673671	53	51	1	NDUFA5
CD8 Naive	0.612665466367033	-0.255833685755709	14	16	1	MIR17HG
CD8 Naive	0.612811399057758	0.118809225929574	32	0.03	1	AGPAT4
CD8 Naive	0.613231980675884	-0.133803374417708	23	25	1	EMD
CD8 Naive	0.61341034952776	0.122207802391439	32	0.03	1	SLC4A5
CD8 Naive	0.613646419525036	0.10890423031171	62	59	1	MAP2K2
CD8 Naive	0.613665021955983	-0.198118187899421	15	16	1	CANT1
CD8 Naive	0.613737900679089	-0.115656027707448	15	16	1	ZNF514
CD8 Naive	0.614669418570667	-0.115656027707448	29	32	1	PNKD
CD8 Naive	0.614932946429361	-0.115656027707448	36	38	1	INPP5K
CD8 Naive	0.615125496152348	0.112612959965669	32	0.03	1	ANKRD31
CD8 Naive	0.615520439155204	-0.154388422196163	81	84	1	USPL1
CD8 Naive	0.615796778979375	-0.115656027707448	42	44	1	VASP
CD8 Naive	0.616020925753413	-0.115656027707447	52	55	1	NOP14
CD8 Naive	0.616269355235369	0.206272067179914	16	15	1	PAF1
CD8 Naive	0.617173876621764	-0.287608710496743	21	23	1	CEP89
CD8 Naive	0.618622600289917	-0.405162644902433	13	15	1	ZFHX3
CD8 Naive	0.619282544344647	-0.203118868957788	14	15	1	RWDD4
CD8 Naive	0.619322200542685	0.118084071332307	63	0.06	1	ARF4
CD8 Naive	0.619736755451277	0.161877947821461	12	0.01	1	TMEM70
CD8 Naive	0.619817918406038	0.147378378126346	14	13	1	COLQ
CD8 Naive	0.619912674345198	0.154433135660295	12	0.01	1	AC114980.1
CD8 Naive	0.619912674345198	0.154433135660295	12	0.01	1	ACD
CD8 Naive	0.620029150448392	0.170648157449193	14	13	1	SYNGAP1-AS1
CD8 Naive	0.620159535746275	-0.169427284148429	22	24	1	AC100810.1
CD8 Naive	0.621198758104709	-0.120074698974454	88	91	1	GLUD1
CD8 Naive	0.621525466967138	0.120411330526077	14	13	1	AC099343.3
CD8 Naive	0.622365225405181	-0.217535641726662	21	23	1	CEP126
CD8 Naive	0.622431861155608	-0.115656027707448	14	15	1	GCSAM
CD8 Naive	0.623843371210425	-0.154336495871508	0.05	52	1	RPGR
CD8 Naive	0.62454064324062	0.147378378126346	22	0.02	1	MPDU1
CD8 Naive	0.624803663223395	0.110225379708879	19	17	1	ZNF417
CD8 Naive	0.625018569139739	-0.172239556073816	28	0.03	1	AC008771.1
CD8 Naive	0.625202734473402	-0.15265023518965	21	23	1	DDX51
CD8 Naive	0.626603647306581	-0.115656027707448	21	23	1	COASY
CD8 Naive	0.626968115481473	0.133703441229269	17	15	1	LRRC39
CD8 Naive	0.627034025991027	-0.20876543209893	13	14	1	CHRAC1
CD8 Naive	0.62751942499453	0.173850589487536	0.01	8	1	SHMT2
CD8 Naive	0.627574118569391	-0.308301105649844	12	14	1	PALB2
CD8 Naive	0.62779723686403	-0.115656027707448	21	23	1	PIGS
CD8 Naive	0.628098032022096	-0.139601723332481	65	67	1	AC008892.1
CD8 Naive	0.628442091831297	0.1213831695934	0.01	8	1	AC046130.1
CD8 Naive	0.628876498180977	-0.173758982271017	21	23	1	ENTPD6
CD8 Naive	0.628914058475532	-0.154650159323312	21	23	1	PTGR2
CD8 Naive	0.629280756176772	-0.124758234814701	0.04	42	1	HPGD
CD8 Naive	0.629819802714502	0.108559129235817	36	34	1	TCP11L1
CD8 Naive	0.630348935714023	-0.147364887434787	12	14	1	NBPF1
CD8 Naive	0.631143946205433	0.158518935731546	14	13	1	NIP7
CD8 Naive	0.632166463078183	-0.101009251743047	28	0.03	1	OGFRL1
CD8 Naive	0.632563495199068	-0.149603359630786	12	14	1	ZNF671
CD8 Naive	0.632687649475045	0.159978414905979	12	11	1	RHD
CD8 Naive	0.632737987393079	-0.135284834456381	21	22	1	AMZ2
CD8 Naive	0.632899978256984	0.103353754234347	19	18	1	EARS2
CD8 Naive	0.633210617738809	-0.281665979146378	12	13	1	CATSPERG
CD8 Naive	0.634180731117113	0.211918630321056	17	15	1	AC008554.1
CD8 Naive	0.634985734889107	0.111754468395624	39	37	1	IAH1
CD8 Naive	0.636539384970115	-0.199313956754358	0.02	21	1	NBPF14
CD8 Naive	0.636786896795042	0.116790058292922	45	42	1	KLHL42
CD8 Naive	0.637263699822584	0.201534148173251	0.02	18	1	SKA2
CD8 Naive	0.637817847634988	-0.136120130267164	0.02	22	1	ZNF441
CD8 Naive	0.637894796744464	0.193294213181703	22	21	1	HERC5
CD8 Naive	0.637995244796431	-0.110646664893704	156	159	1	RBM5
CD8 Naive	0.638239677104048	-0.115656027707449	54	56	1	SLC25A16
CD8 Naive	0.638356253139285	0.286442415863897	0.01	9	1	OPA1-AS1
CD8 Naive	0.638390997526344	-0.215191701258362	11	13	1	LGMN
CD8 Naive	0.638415264456698	-0.186045355598846	11	13	1	PADI4
CD8 Naive	0.638774617860473	-0.289685427482497	11	12	1	REC8
CD8 Naive	0.639062727263748	-0.160980018216939	26	28	1	NADK
CD8 Naive	0.639120836972758	-0.239391396129693	19	21	1	GEMIN8
CD8 Naive	0.639130798286272	0.246914051677259	0.01	9	1	CCDC61
CD8 Naive	0.639444100255836	0.251126302964174	12	11	1	AC004253.1
CD8 Naive	0.639905730398118	0.206272067179913	0.01	9	1	SLC35B2
CD8 Naive	0.64007849509983	0.196287978607292	0.01	9	1	HIST4H4
CD8 Naive	0.640107215600818	0.186906742312983	0.01	9	1	RFK
CD8 Naive	0.640273566890755	0.113825818415319	0.02	18	1	CCDC115
CD8 Naive	0.641190581666097	-0.174549716761017	26	28	1	GLB1
CD8 Naive	0.64152548153464	0.181325710049683	12	11	1	CTSK
CD8 Naive	0.64162972165172	0.113825818415319	0.01	9	1	AL355488.1
CD8 Naive	0.642084525013132	-0.203118868957788	26	28	1	ATMIN
CD8 Naive	0.642904019315794	-0.109258256509298	64	67	1	SBDS
CD8 Naive	0.643430244657752	-0.263754666696582	0.01	12	1	VARS
CD8 Naive	0.643431971264618	-0.274353773726506	0.01	12	1	AC021086.1
CD8 Naive	0.643638391104684	0.101155361365699	12	11	1	HIST1H3D
CD8 Naive	0.644873482187307	-0.115656027707448	11	12	1	MAD2L1
CD8 Naive	0.645257545630616	-0.193658539708722	0.01	12	1	KTI12
CD8 Naive	0.645444662431291	-0.151279937438169	0.01	12	1	ERMAP
CD8 Naive	0.645730133690739	-0.179786365127164	19	0.02	1	ZNF776
CD8 Naive	0.645853159115542	-0.115656027707448	26	28	1	NCSTN
CD8 Naive	0.646021576025643	0.138100564538334	17	16	1	AL139246.5
CD8 Naive	0.646064914922402	0.114641591714346	17	16	1	FKRP
CD8 Naive	0.646093108851786	-0.10054913531724	26	28	1	PPP3CB-AS1
CD8 Naive	0.646192208608495	-0.155184391894086	0.01	12	1	NAA80
CD8 Naive	0.64623242285518	-0.350121281344472	0.01	11	1	MLST8
CD8 Naive	0.646634142070305	-0.234300524206068	0.01	11	1	MRC2
CD8 Naive	0.647140043409945	0.113369485961447	31	29	1	LAP3
CD8 Naive	0.647175645278114	-0.115656027707448	26	28	1	AC019205.1
CD8 Naive	0.647777670247958	-0.178120114654102	31	33	1	FCER1G
CD8 Naive	0.648062708224417	-0.271775229624731	0.01	11	1	BCL2L12
CD8 Naive	0.648113552395624	-0.233225624088624	0.03	32	1	ZADH2
CD8 Naive	0.649660931367534	-0.10695792218753	401	393	1	H3F3B
CD8 Naive	0.649705109483755	0.147378378126346	15	14	1	HOMER2
CD8 Naive	0.649839427113848	-0.198118187899421	0.01	11	1	GRASP
CD8 Naive	0.64986728990872	-0.195826376391432	0.01	11	1	ZNF707
CD8 Naive	0.65034731782851	-0.280715273977945	0.01	11	1	GALNT4
CD8 Naive	0.650847741701351	0.147378378126345	46	44	1	WDR3
CD8 Naive	0.651530058313563	0.206272067179914	12	11	1	PDZK1
CD8 Naive	0.651839609461096	0.23581634279393	0.01	9	1	SAC3D1
CD8 Naive	0.651955562672412	0.229479458341239	0.01	9	1	AP000446.1
CD8 Naive	0.651980564315909	0.163319921995367	23	21	1	HOMER1
CD8 Naive	0.653021868037442	-0.158724749599335	0.01	11	1	MRGBP
CD8 Naive	0.653044678808727	-0.157476203402076	0.01	11	1	AC074117.1
CD8 Naive	0.653064982158746	0.132271485736138	0.01	9	1	SNX8
CD8 Naive	0.653185865488577	-0.151279937438169	0.01	11	1	AC068631.1
CD8 Naive	0.653439326932795	0.155645994109946	0.01	9	1	FAM221A
CD8 Naive	0.653500382441928	0.134322225300899	12	11	1	AL627171.1
CD8 Naive	0.653519499491162	0.106736393628999	18	16	1	AC108519.1
CD8 Naive	0.653588120512927	-0.237646552086059	9	0.01	1	AP003327.2
CD8 Naive	0.654456701306964	-0.126627145528452	36	38	1	AP1S2
CD8 Naive	0.654782145634552	-0.145817998217701	41	44	1	WASHC1
CD8 Naive	0.65495421347156	-0.29074273426554	9	0.01	1	ETFBKMT
CD8 Naive	0.655837354909502	-0.16423620815251	41	43	1	ASB7
CD8 Naive	0.657660114692144	-0.14509980559993	56	58	1	ZFP36
CD8 Naive	0.65819678216051	-0.139307295772094	36	38	1	TMEM43
CD8 Naive	0.658477971841514	0.243886358979691	18	16	1	ANKRD16
CD8 Naive	0.658477971841514	0.222512708187125	18	16	1	LINC02648
CD8 Naive	0.659337628975593	0.137110042672518	15	14	1	ACER1
CD8 Naive	0.659874541332019	0.131258712763068	23	22	1	G2E3-AS1
CD8 Naive	0.659909767578281	-0.115656027707448	9	0.01	1	MS4A6A
CD8 Naive	0.659952751141977	0.106736393628999	26	24	1	SIRT3
CD8 Naive	0.660487560723784	0.138389594899091	0.05	47	1	UBXN2A
CD8 Naive	0.660526351826288	0.457529305237355	13	12	1	CASC15
CD8 Naive	0.661684729406249	-0.142877496442472	0.03	32	1	EPHX1
CD8 Naive	0.661854322018716	-0.132729541066389	24	26	1	ATP7A
CD8 Naive	0.662132241649871	0.119972220785693	18	16	1	DIAPH2-AS1
CD8 Naive	0.662506635376946	0.183904254151459	13	12	1	C12orf43
CD8 Naive	0.662773145026027	-0.115656027707448	41	43	1	ING4
CD8 Naive	0.663030460535987	0.129456470129083	18	16	1	R3HCC1
CD8 Naive	0.6637699108456	-0.107340759495444	46	49	1	KIF3A
CD8 Naive	0.663988019355335	0.134322225300899	13	12	1	ACOT2
CD8 Naive	0.664979409178428	-0.233012978345607	17	18	1	ATG2A
CD8 Naive	0.665098646458679	-0.123829959153149	0.05	53	1	HAPLN3
CD8 Naive	0.665172330048919	-0.123876534512417	0.05	53	1	ANKZF1
CD8 Naive	0.665356044452135	0.117004729082827	13	12	1	CLMP
CD8 Naive	0.665432648391906	0.189198553820972	0.01	9	1	LINC00571
CD8 Naive	0.665489171595362	0.161877947821461	0.01	9	1	DNAJC18
CD8 Naive	0.665792932429939	-0.182770223565985	23	25	1	CFAP70
CD8 Naive	0.666001735098688	-0.129800210027718	55	57	1	LETMD1
CD8 Naive	0.666541555568039	0.222512708187125	18	17	1	AP005131.1
CD8 Naive	0.666788424235378	0.100072663347988	0.01	9	1	IL23A
CD8 Naive	0.666858972144326	-0.115656027707448	24	25	1	AC034195.1
CD8 Naive	0.667873052659705	0.120784168114632	23	22	1	BMI1
CD8 Naive	0.66815095369301	-0.139768483824256	49	52	1	NAA38
CD8 Naive	0.668230221627631	0.142141729760199	15	14	1	CENPB
CD8 Naive	0.668943277905438	0.106736393629	23	22	1	CARMIL2
CD8 Naive	0.669128860388248	-0.165409062904548	16	18	1	FLCN
CD8 Naive	0.669189428615632	-0.13004712001307	207	208	1	CD3G
CD8 Naive	0.670383094401937	0.107927227407622	51	49	1	ETFDH
CD8 Naive	0.671428498944084	-0.241186909791307	16	17	1	TRIM34
CD8 Naive	0.672754126345982	0.137630401574783	32	31	1	RBM15
CD8 Naive	0.672877545738651	0.120411330526077	13	12	1	AC097662.1
CD8 Naive	0.673055651425594	-0.129731212919171	29	31	1	SNRNP48
CD8 Naive	0.673171138436159	-0.133358029440907	23	24	1	UBE2Q1
CD8 Naive	0.673205047985557	-0.141651236240393	16	17	1	ZNF324
CD8 Naive	0.673206577289775	-0.163750315908493	16	17	1	RILPL2
CD8 Naive	0.67469534748005	0.147378378126345	13	12	1	C1orf174
CD8 Naive	0.675071941664712	0.108176927988215	45	43	1	PLAA
CD8 Naive	0.675169018074642	-0.122575441647239	59	61	1	MKNK2
CD8 Naive	0.675777458288952	0.173850589487536	18	17	1	TGIF1
CD8 Naive	0.676696554849686	-0.139903573954125	16	17	1	MCF2L
CD8 Naive	0.677123858545908	0.1697461911548	11	0.01	1	AL049779.4
CD8 Naive	0.677297982732721	-0.10075715132811	81	83	1	USP36
CD8 Naive	0.677331023666082	-0.136717643235278	39	41	1	MEF2D
CD8 Naive	0.678275006022527	-0.131003992040884	48	0.05	1	SLC44A1
CD8 Naive	0.679892647211198	0.103789109578663	45	43	1	DPP9
CD8 Naive	0.681388630916183	0.233928410082779	19	17	1	TMEM232
CD8 Naive	0.681904348438945	-0.121034207434015	271	271	1	LAPTM5
CD8 Naive	0.682683682433617	-0.139115000531437	83	85	1	PARP1
CD8 Naive	0.682799698745891	0.100661879219315	21	0.02	1	UTP4
CD8 Naive	0.683961891578779	0.141501811789676	13	12	1	GET3
CD8 Naive	0.684806925662456	-0.172239556073816	21	23	1	PRKAB2
CD8 Naive	0.68498874904333	-0.166282100777416	15	16	1	SPAG5-AS1
CD8 Naive	0.685140960253837	0.106736393629	21	0.02	1	RNPEP
CD8 Naive	0.68605149928279	-0.104600839198453	33	35	1	FAM13A
CD8 Naive	0.686202075765814	-0.115656027707448	15	16	1	N4BP2L2-IT2
CD8 Naive	0.686903435833249	-0.103683386041372	67	69	1	ANAPC4
CD8 Naive	0.688752344734313	0.161877947821461	11	0.01	1	RTL8C
CD8 Naive	0.688919533139921	0.154433135660295	11	0.01	1	SEMA4B
CD8 Naive	0.688919533139921	0.154433135660295	11	0.01	1	AC009137.1
CD8 Naive	0.689781150177817	0.118809225929574	11	0.01	1	SLC39A1
CD8 Naive	0.690115672702178	0.106736393629	11	0.01	1	AC008945.2
CD8 Naive	0.690344802606232	-0.139601723332481	69	71	1	ARHGDIA
CD8 Naive	0.690903504884076	-0.253159551457383	14	15	1	AL157938.3
CD8 Naive	0.692077049205572	0.104469786657055	46	44	1	KIAA0825
CD8 Naive	0.693027759508595	-0.101156458012333	27	29	1	HDHD5
CD8 Naive	0.693710410124973	0.141501811789676	14	13	1	NCR3
CD8 Naive	0.694173308108059	0.117543148585582	19	18	1	WDR77
CD8 Naive	0.694651717938618	-0.100389271054138	27	28	1	PRKACA
CD8 Naive	0.695791127087564	-0.196956129809297	0.02	22	1	IL12RB1
CD8 Naive	0.695882780468683	-0.239835438928178	26	27	1	TMEM109
CD8 Naive	0.696220975320672	-0.215191701258363	0.02	21	1	TTC16
CD8 Naive	0.698318653281158	-0.214219862191039	0.02	21	1	CHODL
CD8 Naive	0.698449831063522	-0.206803915765644	13	15	1	UBE2M
CD8 Naive	0.698460955680195	-0.135833909645078	0.02	22	1	C1S
CD8 Naive	0.69974663963388	0.100835792189316	34	32	1	METTL2B
CD8 Naive	0.700053492302653	0.154433135660295	11	0.01	1	GSTM2
CD8 Naive	0.70076165392987	0.170252844378932	22	21	1	NEK4
CD8 Naive	0.70160050787335	-0.156878690433961	0.02	21	1	PSMC4
CD8 Naive	0.702197705695315	0.105252902453669	0.04	38	1	TESK2
CD8 Naive	0.703765717517118	0.125352071796347	14	13	1	AL121985.1
CD8 Naive	0.704015742038739	0.150858946861307	22	21	1	ASB1
CD8 Naive	0.704142429122052	0.113162662788433	19	18	1	AC092535.4
CD8 Naive	0.704371094230315	0.102984258767892	17	15	1	CBR3-AS1
CD8 Naive	0.704956302791431	-0.115656027707448	13	14	1	AMPD2
CD8 Naive	0.705071241764156	-0.203118868957788	13	14	1	AC009495.1
CD8 Naive	0.706068699066055	-0.178391783055411	13	14	1	NBEAL2
CD8 Naive	0.707183860101571	0.110619828116227	34	33	1	TTC5
CD8 Naive	0.707230990358896	0.100072663347989	28	27	1	DCUN1D2
CD8 Naive	0.708072039545268	-0.115656027707448	19	21	1	AC008969.1
CD8 Naive	0.708217088259118	-0.115656027707448	13	14	1	STAG3
CD8 Naive	0.708447005198129	0.164451891485287	23	21	1	KLHL12
CD8 Naive	0.709456891850008	0.113825818415319	0.02	18	1	SGTA
CD8 Naive	0.710225090000912	0.101155361365699	12	11	1	MFSD9
CD8 Naive	0.710331680882923	-0.174549716761017	12	14	1	POLR3G
CD8 Naive	0.710928851879846	-0.159711207785384	0.07	72	1	PAFAH1B2
CD8 Naive	0.711798541599656	0.125352071796347	41	39	1	PHAX
CD8 Naive	0.71180804430142	-0.14176886802658	63	65	1	SRSF8
CD8 Naive	0.712960522909847	-0.111687125504503	92	94	1	AC025164.1
CD8 Naive	0.713601689576165	-0.102235511945127	0.03	32	1	ZNF362
CD8 Naive	0.713795383377929	0.102984258767892	17	16	1	NUF2
CD8 Naive	0.714129463728473	-0.135976012087045	0.04	42	1	CFAP298
CD8 Naive	0.715277725271424	-0.182770223565985	18	0.02	1	Z97192.3
CD8 Naive	0.715400229695724	-0.135976012087045	39	37	1	AC009061.2
CD8 Naive	0.715950956982818	0.120641995654218	38	36	1	NCAPD2
CD8 Naive	0.716653473425557	0.132271485736138	0.02	19	1	DCBLD2
CD8 Naive	0.717918663145241	-0.111687125504503	0.1	102	1	COTL1
CD8 Naive	0.717924680396757	-0.151279937438169	35	36	1	PACS2
CD8 Naive	0.718264134956934	-0.115656027707448	12	13	1	AC007038.2
CD8 Naive	0.719397059571711	0.156423517729352	17	16	1	WDR47
CD8 Naive	0.719731686635035	-0.215191701258362	23	25	1	KCNN4
CD8 Naive	0.720565589910789	0.129456470129083	17	16	1	NME6
CD8 Naive	0.721602503709835	0.140683725552337	32	0.03	1	KIF1B
CD8 Naive	0.723372259528826	-0.184918690144562	18	19	1	ADORA2A
CD8 Naive	0.723542304446103	-0.164565628188394	34	35	1	COMMD9
CD8 Naive	0.724146734134153	-0.225838945457872	18	19	1	IRS1
CD8 Naive	0.724164249026762	-0.152181903732562	11	12	1	AL109767.1
CD8 Naive	0.725182421338238	-0.115656027707448	11	12	1	SPRYD3
CD8 Naive	0.725182868957731	-0.115656027707448	11	12	1	DVL2
CD8 Naive	0.725849876587418	0.190152401816637	23	22	1	ACAD9
CD8 Naive	0.729265126751826	0.164451891485286	0.01	9	1	DMWD
CD8 Naive	0.729390083811667	-0.115656027707448	18	19	1	AL109811.2
CD8 Naive	0.730090281752414	0.1213831695934	0.01	9	1	KCNMB3
CD8 Naive	0.730239207891104	0.113825818415319	0.01	9	1	TBC1D24
CD8 Naive	0.730239207891104	0.113825818415319	0.01	9	1	DSN1
CD8 Naive	0.730784823876897	0.119972220785693	21	19	1	PHPT1
CD8 Naive	0.731058379199512	0.173850589487537	12	11	1	ZNF90
CD8 Naive	0.731058379199512	0.173850589487537	12	11	1	TFPT
CD8 Naive	0.731315164543162	-0.153130733126111	11	12	1	RMI2
CD8 Naive	0.731998705991391	0.140683725552337	12	11	1	RPH3AL
CD8 Naive	0.7320779258333	0.157909045618515	27	25	1	CDKL5
CD8 Naive	0.732312007652528	-0.168123447601584	23	24	1	ZNF3
CD8 Naive	0.733820179393937	-0.371995780967234	0.01	11	1	AC104850.2
CD8 Naive	0.734786555688713	-0.338048449043897	0.01	11	1	CHRNG
CD8 Naive	0.734943377277422	-0.228130756965861	0.01	11	1	LINC00863
CD8 Naive	0.737654171411695	-0.115656027707448	48	49	1	NDUFAF6
CD8 Naive	0.737830884437438	-0.153130733126111	0.01	11	1	ZNF596
CD8 Naive	0.737834069964367	0.119972220785693	21	0.02	1	ASNSD1
CD8 Naive	0.737872031611703	-0.129777135952101	84	86	1	DDX27
CD8 Naive	0.739007871673971	0.147378378126346	15	14	1	IKBKG
CD8 Naive	0.740004148056723	-0.103165083524251	33	34	1	NUP62
CD8 Naive	0.740547222315625	-0.237646552086059	0.01	11	1	SRF
CD8 Naive	0.741290153675183	-0.160394342472732	37	38	1	DNAJB9
CD8 Naive	0.741595164265235	0.177125721520397	12	12	1	ZNF763
CD8 Naive	0.741792519020563	0.144406811595054	27	26	1	NRAS
CD8 Naive	0.742457089305703	-0.157476203402076	0.01	11	1	THEM6
CD8 Naive	0.742523214541514	-0.123433378299167	51	53	1	PPT1
CD8 Naive	0.742562533391979	0.134887433943149	18	17	1	BFSP2-AS1
CD8 Naive	0.742573958951899	-0.115656027707448	0.01	11	1	SPATA7
CD8 Naive	0.74311910028535	0.101155361365699	12	12	1	CFD
CD8 Naive	0.74629240414824	-0.157476203402076	0.01	0.01	1	ZNF341
CD8 Naive	0.746673644717582	0.196287978607292	18	17	1	ZKSCAN7-AS1
CD8 Naive	0.746810481469075	-0.115656027707448	27	28	1	ATP6AP1
CD8 Naive	0.747662550775354	-0.134764850655153	22	23	1	BET1L
CD8 Naive	0.748075393516775	-0.124993892286784	42	44	1	MGST3
CD8 Naive	0.748302621443133	-0.152181903732562	21	23	1	PIGX
CD8 Naive	0.748320312399659	-0.1729892027734	21	23	1	ACTR5
CD8 Naive	0.748335334731385	-0.244939044652415	9	0.01	1	LINC02035
CD8 Naive	0.748505070525226	0.106736393628999	37	35	1	SNRPC
CD8 Naive	0.74881512554159	0.115669518399008	15	15	1	ELOVL1
CD8 Naive	0.74971869356832	-0.140747008670278	16	17	1	RRM2B
CD8 Naive	0.750176142172075	-0.101806048946424	84	86	1	ELK3
CD8 Naive	0.750184764593221	0.106736393628999	15	15	1	DEDD
CD8 Naive	0.751052215358792	-0.133358029440907	21	23	1	AC096677.1
CD8 Naive	0.751237257409067	0.153530605107941	13	12	1	ASL
CD8 Naive	0.752876585592986	0.143586798963971	37	36	1	ABHD12
CD8 Naive	0.753299467530169	0.117004729082827	13	12	1	SLC25A14
CD8 Naive	0.754161067583817	-0.157476203402076	9	0.01	1	LIN37
CD8 Naive	0.754700234485652	-0.115656027707448	15	16	1	NME1
CD8 Naive	0.756531059395734	0.137630401574783	31	0.03	1	MIR3936HG
CD8 Naive	0.756890810422963	0.161184177651376	16	15	1	CD4
CD8 Naive	0.757642595804685	0.137110042672518	13	12	1	BANK1
CD8 Naive	0.758942366908901	-0.141651236240393	31	32	1	ZNF510
CD8 Naive	0.762259672527742	-0.128712180532895	31	32	1	ELP6
CD8 Naive	0.762925437477525	-0.226687340096192	15	15	1	PSENEN
CD8 Naive	0.764157547645901	0.139601027534626	0.01	0.01	1	DUSP23
CD8 Naive	0.764524411177116	-0.120691617604747	78	0.08	1	EFCAB14
CD8 Naive	0.764851481949269	0.127615123304916	16	15	1	UBFD1
CD8 Naive	0.76566464695602	-0.147020198616784	25	26	1	ZNF585A
CD8 Naive	0.765794965677657	-0.115656027707448	35	36	1	AGAP4
CD8 Naive	0.76692504314455	-0.198118187899421	14	15	1	FMO4
CD8 Naive	0.769295288778592	-0.144225179904219	14	15	1	DMAC2
CD8 Naive	0.769333079393003	-0.314964835930855	14	15	1	RGS12
CD8 Naive	0.770397164187127	-0.115656027707448	14	15	1	PAIP2B
CD8 Naive	0.77049318285989	-0.115656027707448	14	15	1	NUDT13
CD8 Naive	0.770763744617548	0.125352071796347	13	13	1	DNAH7
CD8 Naive	0.770844035849832	-0.19859236868952	42	44	1	AL049828.1
CD8 Naive	0.771662162023981	-0.200544925293961	19	0.02	1	AARS2
CD8 Naive	0.772273377454422	-0.199720292495923	14	15	1	MDP1
CD8 Naive	0.77291525226995	-0.100442933760942	68	0.07	1	SLC2A13
CD8 Naive	0.772973651207912	-0.199313956754358	19	0.02	1	TMCO3
CD8 Naive	0.773264227970002	0.206272067179914	11	0.01	1	EFCAB5
CD8 Naive	0.773319955691686	-0.115656027707448	0.02	21	1	MNT
CD8 Naive	0.773362017736602	-0.201385901733333	14	15	1	SERHL2
CD8 Naive	0.774426793034079	-0.172239556073816	14	15	1	DGAT1
CD8 Naive	0.774426793034079	-0.199720292495923	14	15	1	TULP3
CD8 Naive	0.775382527791471	-0.146906961691888	34	35	1	GDAP1
CD8 Naive	0.775971174592821	-0.124167527562966	48	0.05	1	NDUFS7
CD8 Naive	0.77865529690689	-0.105531810433741	39	0.04	1	CEBPB
CD8 Naive	0.780170314232724	-0.115656027707448	11	0.01	1	PRAM1
CD8 Naive	0.78101631129152	-0.115656027707448	19	0.02	1	PCNX3
CD8 Naive	0.784432163119471	-0.146906961691888	38	39	1	COX11
CD8 Naive	0.78676000279055	0.106736393628999	23	22	1	PLEKHA5
CD8 Naive	0.786795374298694	0.123531636171977	0.02	19	1	UNC119
CD8 Naive	0.788496741997942	-0.185196960960525	23	24	1	ITPRID2
CD8 Naive	0.789059173047106	0.159978414905979	23	22	1	KIF3B
CD8 Naive	0.79045816972784	-0.147364887434787	13	14	1	CTSH
CD8 Naive	0.790483811804057	-0.210813260747789	13	14	1	TLR1
CD8 Naive	0.790954316280732	-0.186914710877271	23	24	1	ZDHHC24
CD8 Naive	0.797207123258909	-0.102619538030555	164	165	1	SYTL3
CD8 Naive	0.800585168296956	-0.115656027707448	12	13	1	BOLA2
CD8 Naive	0.801289404953438	-0.139115000531437	18	18	1	MATK
CD8 Naive	0.804711937161571	0.102984258767892	18	17	1	IFIT5
CD8 Naive	0.804971237312309	0.147378378126346	12	11	1	TWNK
CD8 Naive	0.805436966428395	-0.145403371101501	27	28	1	GZMA
CD8 Naive	0.805856734188336	-0.153130733126111	22	23	1	PIEZO1
CD8 Naive	0.806813106094862	-0.179786365127164	12	12	1	AMZ1
CD8 Naive	0.808045059514213	-0.115656027707448	17	16	1	MOB3B
CD8 Naive	0.808657612489654	-0.123035558073046	52	53	1	HLA-DRB1
CD8 Naive	0.808819231906078	-0.150421445868125	12	12	1	KRT73-AS1
CD8 Naive	0.809891820062261	-0.115656027707448	12	12	1	UBAC2-AS1
CD8 Naive	0.811915208128895	0.106736393628999	18	17	1	VPS16
CD8 Naive	0.813466332967562	0.117543148585582	18	17	1	ENTPD3-AS1
CD8 Naive	0.813836624506346	0.166743702993276	12	11	1	SOCS5
CD8 Naive	0.814673871275342	-0.115656027707448	11	12	1	CD83
CD8 Naive	0.814729086444833	-0.115656027707448	11	12	1	MRM3
CD8 Naive	0.815595867659652	-0.12250969874851	0.06	61	1	SKI
CD8 Naive	0.815790235164061	0.101155361365699	12	11	1	EEF1AKNMT
CD8 Naive	0.817209592602292	0.196287978607292	18	17	1	CHKB-DT
CD8 Naive	0.819112865581022	-0.124117606455645	48	49	1	HLA-DPA1
CD8 Naive	0.819335608784534	-0.115656027707448	31	32	1	PABPC1L
CD8 Naive	0.819464664037784	-0.153623877906469	21	22	1	GCA
CD8 Naive	0.820751833922214	-0.115656027707448	31	32	1	ATP6V0B
CD8 Naive	0.820826128339896	-0.136872513617145	39	0.04	1	CIAPIN1
CD8 Naive	0.821528261248091	-0.225280518881946	11	11	1	PMEPA1
CD8 Naive	0.82265094019422	0.118809225929574	21	21	1	MFAP3
CD8 Naive	0.822933656607326	-0.130762920097657	26	27	1	JAM3
CD8 Naive	0.825112418168612	0.101155361365699	12	12	1	NOP16
CD8 Naive	0.825226571746754	-0.175362273831716	21	21	1	CAMKK2
CD8 Naive	0.825287561775361	-0.139502769661816	16	17	1	ZNF440
CD8 Naive	0.825786919267774	0.106736393628999	98	97	1	KIAA0232
CD8 Naive	0.826901156258925	-0.109516890610042	0.13	131	1	VAMP2
CD8 Naive	0.827483723764417	-0.181244369335025	25	26	1	NEU3
CD8 Naive	0.82768849175887	0.189198553820972	22	21	1	BAP1
CD8 Naive	0.827692771068793	-0.228130756965861	0.01	11	1	ZNF829
CD8 Naive	0.827721968420139	-0.191604880940747	0.01	11	1	HLA-DMB
CD8 Naive	0.830131981750731	0.180736975072776	15	15	1	STXBP5-AS1
CD8 Naive	0.832346124938601	-0.115656027707448	15	15	1	MEF2C
CD8 Naive	0.832395845213111	-0.101580842495726	0.03	31	1	SPNS1
CD8 Naive	0.833368455681277	-0.27037862250609	15	16	1	OPN3
CD8 Naive	0.833921959319534	-0.191604880940747	0.01	11	1	KLKB1
CD8 Naive	0.835019759098692	-0.115656027707448	0.01	11	1	ENTPD7
CD8 Naive	0.835263790708343	0.100072663347988	0.01	9	1	C15orf61
CD8 Naive	0.835901300381251	-0.142623075307718	15	16	1	TACO1
CD8 Naive	0.837629844613747	-0.115656027707448	18	18	1	GET1
CD8 Naive	0.838410263940874	-0.195826376391432	0.01	0.01	1	TMEM254-AS1
CD8 Naive	0.839435485580309	-0.157476203402076	0.01	0.01	1	CRYBG2
CD8 Naive	0.840401079974771	-0.115656027707448	0.01	0.01	1	SLC25A44
CD8 Naive	0.840401079974771	-0.115656027707448	0.01	0.01	1	HCFC1R1
CD8 Naive	0.840401079974771	-0.115656027707448	0.01	0.01	1	AP5S1
CD8 Naive	0.84122290674084	-0.135833909645078	0.02	0.02	1	AL136419.3
CD8 Naive	0.842839981620085	-0.198118187899421	19	0.02	1	RP2
CD8 Naive	0.844460725828017	-0.166282100777416	24	25	1	CTBP1-DT
CD8 Naive	0.844905525432704	-0.198118187899421	0.01	0.01	1	SERAC1
CD8 Naive	0.844966675720674	-0.158724749599335	0.01	0.01	1	ZNF778
CD8 Naive	0.84508170976347	0.147378378126345	16	15	1	AL133268.4
CD8 Naive	0.845656660802036	-0.143670403877045	15	15	1	ADCK2
CD8 Naive	0.845918005237126	-0.115656027707449	0.01	0.01	1	MAP3K10
CD8 Naive	0.84612134595351	0.102524142342086	16	15	1	AC003102.1
CD8 Naive	0.84673916047915	0.103353754234347	19	19	1	ADGRL1
CD8 Naive	0.848050591247488	-0.140318081941717	32	33	1	ECSIT
CD8 Naive	0.84992365183715	-0.150421445868125	23	24	1	AC008124.1
CD8 Naive	0.850185794196691	-0.115656027707448	0.01	9	1	SYK
CD8 Naive	0.850607751284375	-0.115656027707448	0.08	81	1	NDUFA1
CD8 Naive	0.851547789149142	-0.104529789727069	207	206	1	HSPA8
CD8 Naive	0.853201959042265	0.122207802391439	63	62	1	SLC38A6
CD8 Naive	0.853851845163943	0.118809225929574	16	16	1	CIAO3
CD8 Naive	0.854133505277235	-0.249748923294731	39	0.04	1	TMEM182
CD8 Naive	0.855210200674818	0.154433135660295	0.01	0.01	1	SLFNL1
CD8 Naive	0.857013716201565	-0.115656027707448	32	33	1	MRPS11
CD8 Naive	0.861034395143257	-0.146029676750967	14	14	1	SCAF1
CD8 Naive	0.861043021901076	-0.115656027707448	0.06	61	1	CTSC
CD8 Naive	0.862818520232923	-0.264519413621931	13	14	1	DUOX1
CD8 Naive	0.863817486191845	0.121738556968246	34	33	1	PPM1L
CD8 Naive	0.864422866154647	-0.130762920097657	26	25	1	ZCWPW2
CD8 Naive	0.86516963153927	-0.177056572371591	13	14	1	GRINA
CD8 Naive	0.865772216681167	0.132271485736138	0.01	0.01	1	CCNQ
CD8 Naive	0.865862800434835	0.125352071796347	0.01	0.01	1	SREBF2-AS1
CD8 Naive	0.866241580571026	-0.145403371101501	13	14	1	ANKRD55
CD8 Naive	0.866640803174462	-0.115656027707448	13	13	1	TPCN2
CD8 Naive	0.8672873702661	-0.144802373366965	13	14	1	DNAH11
CD8 Naive	0.867322324043003	0.138100564538334	17	16	1	GRPEL2
CD8 Naive	0.868567110827906	-0.267659121152498	18	18	1	SYCP2
CD8 Naive	0.868969984799323	-0.130107184004989	84	85	1	WDR1
CD8 Naive	0.869629036983607	-0.147956519610758	59	57	1	AL359232.1
CD8 Naive	0.869796171856595	-0.112350882983776	228	227	1	NCL
CD8 Naive	0.870592882873094	-0.162790003298543	76	77	1	SYAP1
CD8 Naive	0.872941964214957	-0.173141522368208	35	35	1	BTLA
CD8 Naive	0.877296321987287	-0.147020198616784	26	27	1	STMN1
CD8 Naive	0.879210769446751	-0.10054913531724	51	52	1	EFCAB2
CD8 Naive	0.879985350835912	-0.100705686241477	26	27	1	SLC35A5
CD8 Naive	0.88205820207828	-0.256518563547298	11	0.01	1	VSIG10
CD8 Naive	0.882954145108696	-0.148822891642648	12	13	1	AC024257.3
CD8 Naive	0.883778541939815	0.180736975072776	18	17	1	ZNF347
CD8 Naive	0.888135689098588	-0.101442168487747	0.03	0.03	1	KDSR
CD8 Naive	0.888722162766329	0.117543148585582	18	17	1	LINC01801
CD8 Naive	0.894397901905082	0.106736393628999	11	11	1	SLC25A43
CD8 Naive	0.895512358679021	-0.148077505399826	12	12	1	AL139383.1
CD8 Naive	0.895621062501348	0.106736393628999	32	32	1	DPY19L3
CD8 Naive	0.896382768925334	0.206272067179913	15	15	1	MAP7D2
CD8 Naive	0.898600493628863	-0.142877496442473	145	141	1	PSAP
CD8 Naive	0.903692696930847	0.173850589487536	17	17	1	POLE
CD8 Naive	0.905574681496294	-0.141808315563417	48	48	1	COMMD3
CD8 Naive	0.90588511618439	0.106736393628999	15	15	1	PEX5
CD8 Naive	0.906930659043151	-0.115656027707448	16	16	1	APOBEC3C
CD8 Naive	0.907933223642235	-0.115656027707448	11	12	1	SLC19A2
CD8 Naive	0.908106729022666	0.17524517155929	0.03	0.03	1	SULT1A1
CD8 Naive	0.90876897334065	0.127200496188715	19	18	1	DFFB
CD8 Naive	0.913199161449814	-0.152181903732562	11	11	1	BBS5
CD8 Naive	0.914250477783177	0.153530605107941	23	23	1	AC010618.3
CD8 Naive	0.915523875720528	-0.168123447601584	15	15	1	LIPE
CD8 Naive	0.915721316405071	-0.124218041210872	94	94	1	IL27RA
CD8 Naive	0.91776561344229	-0.102359205093991	32	32	1	GDI1
CD8 Naive	0.91797462805934	-0.219992687522184	35	35	1	MINK1
CD8 Naive	0.919166023578966	-0.145713261563628	27	28	1	CD63
CD8 Naive	0.91980929094385	-0.115656027707448	11	11	1	NPL
CD8 Naive	0.92641764715919	-0.154130175522084	0.01	11	1	NAP1L5
CD8 Naive	0.927407260428302	-0.115656027707448	0.01	11	1	LCMT1-AS1
CD8 Naive	0.927730805104201	-0.111140546584955	0.09	0.09	1	PTPN6
CD8 Naive	0.931291724575692	-0.234300524206068	0.01	0.01	1	GPKOW
CD8 Naive	0.931805557018238	-0.100389271054138	26	26	1	WEE2-AS1
CD8 Naive	0.931824563779981	-0.115656027707448	26	26	1	C12orf45
CD8 Naive	0.933511247990392	-0.128367079457003	33	33	1	RABL2B
CD8 Naive	0.934662953034266	-0.115656027707448	0.05	0.05	1	SYNE3
CD8 Naive	0.935749700384903	0.281679469837937	13	13	1	WDHD1
CD8 Naive	0.936106080846464	-0.115656027707448	16	16	1	AC107464.3
CD8 Naive	0.939642327355736	0.114641591714346	17	16	1	TCIRG1
CD8 Naive	0.940524170438013	-0.115656027707449	18	18	1	GLRX5
CD8 Naive	0.941467330211002	-0.115656027707449	0.01	0.01	1	NOMO3
CD8 Naive	0.941975721170047	-0.145403371101501	14	14	1	ZNF614
CD8 Naive	0.945710135169462	-0.106553820600196	45	45	1	BABAM1
CD8 Naive	0.947158551717251	-0.104734741330102	172	171	1	NUFIP2
CD8 Naive	0.948135502015849	0.20231405361123	21	21	1	AP001347.1
CD8 Naive	0.94823078532577	0.194684092904701	13	13	1	AC090517.5
CD8 Naive	0.95005809129285	0.100072663347988	0.01	0.01	1	AC127035.1
CD8 Naive	0.951348936483625	-0.122745452493767	58	57	1	REEP5
CD8 Naive	0.95603808782195	0.101935407365179	14	14	1	ZNF250
CD8 Naive	0.960398370410925	0.102984258767892	18	17	1	ZPR1
CD8 Naive	0.962374374549947	0.100835792189315	64	63	1	LRRC7
CD8 Naive	0.964721363057613	-0.316353377944577	17	17	1	MB21D2
CD8 Naive	0.964912972723571	-0.148077505399826	25	25	1	B3GNTL1
CD8 Naive	0.966275955484163	-0.126883283130702	35	35	1	SHOC1
CD8 Naive	0.966583021844624	-0.103055990927815	32	33	1	CRAMP1
CD8 Naive	0.969383988356	-0.115656027707448	21	21	1	PLP2
CD8 Naive	0.971202316274198	-0.153724068540967	0.05	0.05	1	ITGB1
CD8 Naive	0.975329302522763	-0.115656027707448	16	16	1	IL20RB
CD8 Naive	0.975616122952162	-0.115656027707448	12	13	1	PRKCD
CD8 Naive	0.977670529176987	-0.115656027707448	14	14	1	KMT5A
CD8 Naive	0.978428049484905	-0.193658539708721	31	31	1	UBE2D1
CD8 Naive	0.978689556413686	-0.140109071431987	67	66	1	PLEC
CD8 Naive	0.980404440949048	-0.115656027707448	39	39	1	CCZ1B
CD8 Naive	0.98133218836019	-0.17407271393277	35	35	1	DDX59
CD8 Naive	0.98268867954443	-0.115656027707448	16	16	1	TAF13
CD8 Naive	0.983854172118437	-0.103781927419157	65	64	1	DTWD2
CD8 Naive	0.987086835578332	-0.124933841295459	45	45	1	SAP25
CD8 Naive	0.989890533532301	-0.115656027707448	12	12	1	AC104958.1
CD8 Naive	0.991140074016942	0.111754468395624	45	45	1	ACER3
CD8 Naive	0.99256610388925	-0.102944975957894	31	31	1	CYC1
CD8 Naive	0.993780046577555	-0.139634890641888	44	44	1	RFC3
CD8 Naive	0.995011973692205	-0.115656027707449	69	69	1	PCBD2
CD8 Naive	0.996241725597481	-0.115656027707448	12	12	1	BOP 1,00
CD8 Naive	0.997784418151568	-0.166282100777416	15	15	1	RPGRIP1L
CD8 Naive	0.998393403197742	0.101155361365699	12	12	1	MRPS2
CD4 TEM	7.0195e-21	-0.80446688666515	846	962	1.75228e-15	MTRNR2L12
CD4 TEM	4.48971e-18	-138073973197542	0.45	718	1.12077e-13	PLCG2
CD4 TEM	2.43166e+07	212685100913314	0.11	33	0.00607015323185976	SLC4A10
CD4 TEM	2.75514e+08	146452962570574	145	62	0.0687764602848543	SAMD12
CD4 TEM	3.77271e+08	114300233511069	175	84	0.0941780512767398	SYTL2
CD4 TEM	7.77892e+08	16393368485278	98	33	0.194185165326448	FMN1
CD4 TEM	8.43818e+08	0.493642927124237	477	345	0.210642394476888	RPS10
CD4 TEM	8.57916e+08	0.466675879523967	472	337	0.214161517531922	PLCB1
CD4 TEM	1.91115e+09	-0.994566340717332	217	321	0.477080109058458	IGKC
CD4 TEM	2.03326e+09	17214379287427	74	21	0.507562675093619	CEBPD
CD4 TEM	2.89629e+09	132166718611716	132	0.06	0.72300056053118	KATNBL1
CD4 TEM	3.17206e+08	0.532765184329758	479	364	0.791841893226651	UBA52
CD4 TEM	3.84395e+09	-109618532876874	65	139	0.959566223310751	THEM4
CD4 TEM	3.95742e+09	0.192095490180978	1	993	0.987891053119549	MT-ND4
CD4 TEM	4.38115e+09	0.238412810272991	978	967	1	MT-ND5
CD4 TEM	4.99479e+09	188109459473118	61	15	1	LSM 3,00
CD4 TEM	6.13332e+09	0.277542540500494	834	735	1	RPL28
CD4 TEM	6.94105e+09	0.435943725152633	564	464	1	RPS20
CD4 TEM	7.12239e+08	117327534622449	112	48	1	AL136962.1
CD4 TEM	0.000100290827149801	158831284550333	65	19	1	AC079921.1
CD4 TEM	0.000113939856726772	0.606613662246279	284	186	1	LPIN2
CD4 TEM	0.000156414535193007	0.918088802213382	121	57	1	C22orf34
CD4 TEM	0.000188328859165011	207373967267358	47	0.01	1	NUDT16L1
CD4 TEM	0.000202402424578151	137208094724332	101	45	1	IKZF2
CD4 TEM	0.000204914371689373	-0.974623348887822	74	143	1	CGGBP1
CD4 TEM	0.000217773439272982	0.951749148294966	175	101	1	PPP2R2B
CD4 TEM	0.000218559908830053	0.292990107198142	839	778	1	RPS18
CD4 TEM	0.00026438656909884	-127418363074673	52	112	1	IGHA1
CD4 TEM	0.0002961067405738	0.870647807296065	179	107	1	AL136456.1
CD4 TEM	0.000329046241968267	0.377028814299965	593	493	1	RPL32
CD4 TEM	0.000340668815681441	213263336172715	42	9	1	LEPROT
CD4 TEM	0.000355410957880373	0.352715622376392	685	0.61	1	RPL27A
CD4 TEM	0.000431081764339454	-104008022688359	98	167	1	IGHM
CD4 TEM	0.000449614678561501	0.641108113379995	228	146	1	CD2AP
CD4 TEM	0.000464777397034804	0.354676647558635	432	321	1	NR3C1
CD4 TEM	0.0004683062764841	172581636925327	61	21	1	TRDC
CD4 TEM	0.000533823562946205	-129125714410567	54	0.11	1	GABPB1-AS1
CD4 TEM	0.00053824748702698	0.775658319740582	188	115	1	ZZEF1
CD4 TEM	0.000540354574056955	-257011651710115	5	34	1	HMGCR
CD4 TEM	0.000551399683616342	0.307950609823608	749	677	1	RPS14
CD4 TEM	0.000560672150374103	218921689009351	0.04	9	1	KLHL3
CD4 TEM	0.000565922058572864	-0.639956142169782	152	232	1	SESN3
CD4 TEM	0.000600960642775228	120206376964912	0.11	55	1	ZBTB16
CD4 TEM	0.000630215258356716	0.149486807121783	1	998	1	MT-ATP6
CD4 TEM	0.000655691920206335	119303860104592	94	43	1	PSMB4
CD4 TEM	0.000670310423589619	-118929473316022	52	107	1	ARPP19
CD4 TEM	0.000697657670667783	129613209401002	49	14	1	MRPL10
CD4 TEM	0.000751499043906532	134382883604132	65	24	1	METTL14
CD4 TEM	0.000764401766428258	132166718611716	54	17	1	JAKMIP2
CD4 TEM	0.000769021119592969	0.94445665572861	103	0.05	1	SINHCAF
CD4 TEM	0.00079857632949562	-0.853093914764452	148	0.22	1	CTSS
CD4 TEM	0.000852518941273572	188109459473118	42	0.01	1	NCR3
CD4 TEM	0.000890868601119018	307373967267358	24	2	1	BOLA3
CD4 TEM	0.000938083196718464	-198515401637999	9	0.04	1	LPAR2
CD4 TEM	0.00101385764555097	0.429883482898852	416	323	1	PDCD4
CD4 TEM	0.00101456265426599	0.32550296617235	615	514	1	RPS24
CD4 TEM	0.00103051446003757	248877717195242	27	3	1	PPFIBP2
CD4 TEM	0.0010511252538929	253317129131087	31	5	1	PLD1
CD4 TEM	0.00105483129037331	0.912458765640516	141	81	1	UQCR11
CD4 TEM	0.00105988052601818	232166718611716	31	5	1	AC009313.1
CD4 TEM	0.00106816402323533	0.859000823880564	0.11	57	1	IL12RB2
CD4 TEM	0.00107257013739322	0.798504813234256	203	131	1	TANC2
CD4 TEM	0.00115419479113589	-0.405688413875222	325	411	1	SCAF11
CD4 TEM	0.00132362593748215	0.895142369216814	166	103	1	NKG7
CD4 TEM	0.00135871704663185	0.522329731663447	181	112	1	LRPPRC
CD4 TEM	0.00138175124182204	-129549413699214	36	81	1	AC137810.1
CD4 TEM	0.00140538401566612	143630975205828	0.06	22	1	SAP30L-AS1
CD4 TEM	0.00144027665941161	0.434034207357989	262	0.18	1	VPS13D
CD4 TEM	0.00151142517591306	100218641164854	92	45	1	ARHGAP10
CD4 TEM	0.00160527339286129	0.770812539716271	148	88	1	AF165147.1
CD4 TEM	0.00165017454801773	174359107098125	51	17	1	SLC16A10
CD4 TEM	0.00169796968319521	-151122282804758	16	0.05	1	LONP1
CD4 TEM	0.00171303698759487	207373967267358	33	7	1	SPAG1
CD4 TEM	0.0017257321548786	0.288448486281959	591	505	1	RPL17
CD4 TEM	0.00174674539135962	13082049263106	61	24	1	GLB1
CD4 TEM	0.00176541662154346	0.34851928618047	485	395	1	RPS7
CD4 TEM	0.00182459107333125	-0.431655570729261	269	356	1	KMT2A
CD4 TEM	0.00186677327304619	0.805543561724004	146	88	1	AC006369.1
CD4 TEM	0.00192994271924717	107373967267358	74	33	1	HHAT
CD4 TEM	0.00199665676864845	0.74796951149182	123	69	1	AC004687.1
CD4 TEM	0.00201543328880738	339566776756094	16	0	1	GOLGA8N
CD4 TEM	0.00201543328880738	339566776756094	16	0	1	DZANK1
CD4 TEM	0.00206737083437056	0.325611972220071	0.3	215	1	FLNA
CD4 TEM	0.00208455661981103	0.349443271150253	656	577	1	ANK3
CD4 TEM	0.00222644398613035	117327534622449	85	41	1	SMC6
CD4 TEM	0.00231136621774278	-0.174503923202509	948	966	1	EEF1A1
CD4 TEM	0.0024544375776207	0.573310682164089	195	129	1	CLINT1
CD4 TEM	0.00252358672230859	0.910240940390697	85	41	1	AC104365.1
CD4 TEM	0.00254396983075916	102311359960361	87	43	1	SLC39A8
CD4 TEM	0.00254627508605025	0.2584518911135	794	725	1	RPS12
CD4 TEM	0.00254682693190303	117807633248831	72	33	1	MAP4K1
CD4 TEM	0.00256100344976256	188109459473118	34	9	1	CARNMT1-AS1
CD4 TEM	0.00265173036469244	0.360319505706907	448	357	1	KANSL1
CD4 TEM	0.00273389466997668	128524377786729	67	29	1	LAMTOR5-AS1
CD4 TEM	0.00276022332694953	-0.376426050008869	398	471	1	STK17B
CD4 TEM	0.00277573163535315	0.482651069155579	318	239	1	CCDC88C
CD4 TEM	0.00278788714458186	265870217339473	0.02	2	1	PAK3
CD4 TEM	0.00280996298026212	-0.378961899359096	385	0.46	1	SON
CD4 TEM	0.00283785568085305	-156369024794172	14	45	1	IFITM1
CD4 TEM	0.002859674415339	19997390912298	31	7	1	FARP1
CD4 TEM	0.00290754541649846	181070526683978	31	7	1	DNAAF2
CD4 TEM	0.00292545456019026	-273361524938403	2	21	1	SLC25A23
CD4 TEM	0.00310020906182578	-0.320977842225671	595	641	1	DDX5
CD4 TEM	0.00317273068520854	-130477195058015	24	58	1	JCHAIN
CD4 TEM	0.00318645205381408	0.599201161646071	148	91	1	APRT
CD4 TEM	0.00319481472044789	-0.267547409032568	454	545	1	BCL2
CD4 TEM	0.00323476036737981	-0.788756803576489	65	115	1	DCTN4
CD4 TEM	0.00329760743045161	12543119183154	56	22	1	POMT1
CD4 TEM	0.00334544664942796	-362670004546752	0	15	1	AKAP6
CD4 TEM	0.0033715977470897	107373967267358	69	31	1	RUFY1
CD4 TEM	0.0033948804567197	-0.263295314603994	533	605	1	ZFP36L2
CD4 TEM	0.00343061067363226	130640042946385	71	33	1	BANF1
CD4 TEM	0.00347565714159366	0.314137882064341	508	426	1	PHACTR2
CD4 TEM	0.00350698987056558	-242876066785561	4	24	1	FCSK
CD4 TEM	0.0035168152505184	-234129782660527	4	24	1	OR2A1-AS1
CD4 TEM	0.00352570098893449	0.333476488406796	485	405	1	RPL26
CD4 TEM	0.00361427713450457	353317129131087	14	0	1	RITA1
CD4 TEM	0.00386125337255207	0.728604186624889	123	72	1	REX1BD
CD4 TEM	0.00401788094767335	103979234075024	107	0.06	1	COLQ
CD4 TEM	0.00412101816288675	126638475061597	52	21	1	RBFOX2
CD4 TEM	0.00420836337029938	117327534622449	52	21	1	TMEM109
CD4 TEM	0.0042403642946257	-0.808423837032565	154	211	1	LYZ
CD4 TEM	0.00425408376008546	-0.200132280869282	826	823	1	RPL3
CD4 TEM	0.00427172815181074	109927476478071	81	41	1	SLC12A2
CD4 TEM	0.00427345610038295	0.136245942657905	928	852	1	RPS2
CD4 TEM	0.00433010105511166	-107310171565569	47	89	1	PET100
CD4 TEM	0.00445791020736341	0.61430805403628	146	91	1	PTPN22
CD4 TEM	0.00453548148461164	123420434486682	0.06	26	1	SYNGR2
CD4 TEM	0.00453917816947708	119573019705219	0.06	26	1	SNHG1
CD4 TEM	0.00454767558707821	115780393746205	74	36	1	FAM135A
CD4 TEM	0.00463659452176697	0.470398642637566	174	113	1	SNRNP200
CD4 TEM	0.00472885767249953	19997390912298	29	7	1	URB2
CD4 TEM	0.00483603499386926	-151122282804758	13	0.04	1	LINC00667
CD4 TEM	0.00483879159226993	159730162873059	38	12	1	CCDC77
CD4 TEM	0.0049032844106728	-273361524938403	2	19	1	PON2
CD4 TEM	0.00491936632395958	-251122282804758	2	19	1	SCOC
CD4 TEM	0.00493717207874129	253317129131087	18	2	1	TMEM9
CD4 TEM	0.00493717207874129	253317129131087	18	2	1	AL161457.2
CD4 TEM	0.00493717207874129	253317129131087	18	2	1	APOBEC3F
CD4 TEM	0.00497112235774554	-0.610758501598494	0.13	191	1	TYW1
CD4 TEM	0.00504988897655347	150669907994968	43	15	1	FAM76A
CD4 TEM	0.00505753272870066	0.258681709756612	573	469	1	RPL12
CD4 TEM	0.00522610496993222	12543119183154	49	19	1	DNM3
CD4 TEM	0.00525788195107562	101715614430721	43	15	1	TIMMDC1
CD4 TEM	0.00527092021748177	165870217339473	25	5	1	POLR3F
CD4 TEM	0.00535965220527647	218921689009351	22	3	1	AP006621.3
CD4 TEM	0.00535965220527647	218921689009351	22	3	1	BCL2L12
CD4 TEM	0.00541019460922131	0.518771912250258	219	155	1	ADAM19
CD4 TEM	0.00541271250724478	0.391636013541889	362	0.28	1	LCP1
CD4 TEM	0.00560984989289523	-0.553533632905544	0.17	232	1	MCL1
CD4 TEM	0.00576267338759824	0.832731573169782	132	82	1	FAM53B
CD4 TEM	0.00578626872145815	-234129782660527	4	22	1	MAK16
CD4 TEM	0.00587428435019652	0.799564709234582	76	38	1	UGCG
CD4 TEM	0.00590615863285103	146605709545234	34	0.01	1	ARHGAP32
CD4 TEM	0.00590624375474302	0.541888508411983	0.13	79	1	CAMTA1
CD4 TEM	0.0060083003947217	-257011651710115	5	26	1	AC064834.1
CD4 TEM	0.00605404103841584	-217418784077001	5	26	1	ATP10D
CD4 TEM	0.00618968325988477	111026554869869	89	48	1	SGO1-AS1
CD4 TEM	0.00619296693380266	156850436442315	45	17	1	AL117381.1
CD4 TEM	0.00630271910753143	0.658702173394733	0.17	113	1	NPC1
CD4 TEM	0.00630652277952526	136919555619975	45	17	1	THRA
CD4 TEM	0.00641950068078488	0.978162012691346	87	46	1	ZSWIM5
CD4 TEM	0.00643998211864063	127537353384323	0.04	14	1	LAGE3
CD4 TEM	0.00651315832736641	307373967267358	13	0	1	HECTD2
CD4 TEM	0.00651315832736641	307373967267358	13	0	1	CCNB1IP1
CD4 TEM	0.00653710808433937	107373967267358	0.04	14	1	NUP35
CD4 TEM	0.00661266023693498	0.448484466004387	233	167	1	PARP4
CD4 TEM	0.00665146454555424	0.350257307870993	412	338	1	STK38
CD4 TEM	0.00685656635270742	165870217339473	31	9	1	AC108925.1
CD4 TEM	0.00687816697888055	0.940473141810113	0.09	0.05	1	ADCY9
CD4 TEM	0.00715012859823168	0.751811577786214	123	76	1	VCL
CD4 TEM	0.00718886566131258	-0.788756803576489	71	117	1	PLXNC1
CD4 TEM	0.00722294474797702	-0.348951399148702	354	421	1	NOP53
CD4 TEM	0.00723626353120765	-13248097038167	18	46	1	USP39
CD4 TEM	0.00725422075513718	-0.117036544601143	1	997	1	MT-CO1
CD4 TEM	0.00727520492351521	-151122282804758	13	38	1	RING1
CD4 TEM	0.00741111579697508	-119927882173284	18	46	1	LYSMD2
CD4 TEM	0.00748277985310692	-0.180050569613396	761	826	1	FOXP1
CD4 TEM	0.00757643258524033	-0.812603545530856	54	96	1	CAPNS1
CD4 TEM	0.00760227145987937	-0.68630953460567	99	151	1	CAPN2
CD4 TEM	0.00762175541704811	-117018591021251	33	67	1	IGLC3
CD4 TEM	0.0076348078766671	134675816707999	47	19	1	PECR
CD4 TEM	0.00773290194501471	0.469668349004716	195	136	1	TLK2
CD4 TEM	0.00779147122170767	0.301899037228911	448	364	1	ATRX
CD4 TEM	0.00782851038306078	0.238336857305787	0.7	636	1	PARP8
CD4 TEM	0.00783232900944921	-116329952462727	22	52	1	CPT1A
CD4 TEM	0.00783682897453434	0.201994163346018	544	443	1	PPP2R5C
CD4 TEM	0.00783765345487466	129613209401002	36	12	1	ELOA
CD4 TEM	0.00783966200594092	-0.455468846524578	311	376	1	TAB2
CD4 TEM	0.00790888997476567	0.555272583739328	119	72	1	CCDC69
CD4 TEM	0.00794632484002062	0.966824468757065	94	53	1	DROSHA
CD4 TEM	0.00798759455140531	-0.505554077960887	235	296	1	RASSF3
CD4 TEM	0.00799163461597961	107373967267358	47	19	1	RWDD3
CD4 TEM	0.00800725447984547	0.179349860634176	548	452	1	RPL31
CD4 TEM	0.00800979932803853	-0.733615249384028	83	132	1	ABHD18
CD4 TEM	0.00801482386026874	0.262871977901947	396	313	1	GLS
CD4 TEM	0.00825651337359399	0.810705266839784	27	7	1	TMEM182
CD4 TEM	0.0082850594331927	-138569194596372	11	34	1	MALSU1
CD4 TEM	0.0082959240614638	0.494877371488839	132	82	1	SYTL1
CD4 TEM	0.00831922764601275	-0.926260327326423	63	107	1	IL4R
CD4 TEM	0.00853027916885087	111121437809224	61	29	1	TMEM258
CD4 TEM	0.00874439505533125	265870217339473	16	2	1	AC005523.2
CD4 TEM	0.00874439505533125	253317129131087	16	2	1	COL5A3
CD4 TEM	0.00875939709542107	239566776756094	16	2	1	C14orf93
CD4 TEM	0.00877220332412121	0.991277512481604	78	41	1	EXOSC6
CD4 TEM	0.0087953018247376	188109459473118	24	5	1	PGM2
CD4 TEM	0.0087953018247376	188109459473118	24	5	1	AC104370.1
CD4 TEM	0.0087953018247376	188109459473118	24	5	1	COPS7A
CD4 TEM	0.00889814240833846	-166322592149263	9	31	1	FCER1G
CD4 TEM	0.00906793314291587	123128094966006	49	21	1	COPZ1
CD4 TEM	0.00916122443867988	172581636925327	33	0.01	1	RGS3
CD4 TEM	0.00917790459732792	239566776756094	0.02	3	1	FAM83D
CD4 TEM	0.00920403958516396	239566776756094	0.02	3	1	WDR63
CD4 TEM	0.00920403958516396	229613209401002	0.02	3	1	TMEM159
CD4 TEM	0.00920403958516396	229613209401002	0.02	3	1	RDH13
CD4 TEM	0.00921518342861702	-0.90354025082634	54	95	1	IGLC2
CD4 TEM	0.00921914008617094	158831284550334	33	0.01	1	PDE12
CD4 TEM	0.00922022302573697	117807633248831	63	31	1	SLC35E2A
CD4 TEM	0.0092579098331856	207373967267358	0.02	3	1	LINC01128
CD4 TEM	0.00928267869861447	151431226405956	33	0.01	1	CNPY4
CD4 TEM	0.00931923952618131	0.980630268282095	71	36	1	HACE1
CD4 TEM	0.00935050459380711	188109459473118	0.02	3	1	NUSAP1
CD4 TEM	0.00935806500483686	129613209401002	33	0.01	1	SNX18
CD4 TEM	0.00945648111709022	132166718611716	33	0.01	1	SPON2
CD4 TEM	0.00946637338265256	0.795023644607514	98	57	1	ARL17B
CD4 TEM	0.009475531669017	-185225974588265	7	27	1	GNB1L
CD4 TEM	0.00951896231016029	-177425723388137	7	27	1	APBA3
CD4 TEM	0.00953597463751225	-204173754474636	4	21	1	AC023389.1
CD4 TEM	0.0095663011750658	-16917950736894	7	27	1	ACOX3
CD4 TEM	0.00962512705595791	0.195010169567159	653	0.56	1	RPS8
CD4 TEM	0.00969129578607876	0.216289550332023	749	677	1	RPS15
CD4 TEM	0.00973314325162688	-309618532876874	0	12	1	TLR2
CD4 TEM	0.0097334282741643	-292626032732642	0	12	1	FBXO2
CD4 TEM	0.0097334282741643	-292626032732642	0	12	1	THAP7-AS1
CD4 TEM	0.00975670513992243	107373967267358	56	26	1	ARL17A
CD4 TEM	0.00980918721936866	0.725816369253269	69	34	1	C19orf53
CD4 TEM	0.00985409933599985	0.88109459473118	0.08	43	1	PLD3
CD4 TEM	0.0098631471777759	0.536082886730777	105	62	1	NDUFS5
CD4 TEM	0.0101029041992338	0.257657946195389	553	469	1	RPL23
CD4 TEM	0.0101376569446582	124366467411589	65	33	1	NAA38
CD4 TEM	0.0102612564077797	0.315760900758957	347	271	1	HELZ
CD4 TEM	0.0104578489041744	0.564486831777082	213	156	1	RORA-AS1
CD4 TEM	0.010666141770064	0.517346324149191	161	108	1	LPXN
CD4 TEM	0.0109916502283901	-118929473316022	25	55	1	SNHG12
CD4 TEM	0.0110764770409169	157624001320276	29	9	1	MED25
CD4 TEM	0.0111453148036029	0.507636199203736	134	86	1	TNIP1
CD4 TEM	0.0111850991945671	0.375395372534678	161	108	1	GBF1
CD4 TEM	0.0111902201810939	-127989728194112	13	36	1	MRPS7
CD4 TEM	0.01119089854467	0.339329783411127	186	129	1	SPG11
CD4 TEM	0.0112000469831873	0.931720667801149	51	22	1	CCDC137
CD4 TEM	0.0112089295089265	143630975205828	29	9	1	MOSPD2
CD4 TEM	0.0112246858733805	-110683257296824	25	55	1	POGK
CD4 TEM	0.011259935592718	-0.324809703816698	268	333	1	NELL2
CD4 TEM	0.0113098726368684	0.384079793285727	251	189	1	UVRAG
CD4 TEM	0.0114217418364725	143630975205828	45	19	1	BLK
CD4 TEM	0.011444729736473	-0.84053045330054	42	77	1	IDH3B
CD4 TEM	0.0114638155405378	165870217339473	0.04	15	1	ZNF41
CD4 TEM	0.0115365361283949	118921689009351	45	19	1	HSBP1
CD4 TEM	0.0116622431364294	112818745669595	45	19	1	EMC6
CD4 TEM	0.0116840135041208	0.484527698951063	172	119	1	PPP3CB
CD4 TEM	0.0116897242363734	0.616881997700106	203	148	1	RUNX2
CD4 TEM	0.0117604157157903	0.495036162424103	217	0.16	1	VPS13A
CD4 TEM	0.0117704142494235	107373967267358	45	19	1	CIAO2B
CD4 TEM	0.0118115467557707	324366467411589	11	0	1	NNMT
CD4 TEM	0.0118116565607849	288109459473118	11	0	1	AC009315.1
CD4 TEM	0.0118116565607849	288109459473118	11	0	1	LMOD3
CD4 TEM	0.0118116565607849	288109459473118	11	0	1	AL158163.1
CD4 TEM	0.0118116565607849	288109459473118	11	0	1	CCDC196
CD4 TEM	0.0118116565607849	288109459473118	11	0	1	RSKR
CD4 TEM	0.0118116565607849	288109459473118	11	0	1	AC015967.1
CD4 TEM	0.0118243175845219	0.583934404992761	146	98	1	DGKZ
CD4 TEM	0.0118644091080882	0.916198395687097	85	48	1	GPX4
CD4 TEM	0.0119155442833923	-100718032270999	43	79	1	CLASRP
CD4 TEM	0.0120680155920186	0.536711649016123	157	107	1	IFITM2
CD4 TEM	0.0120757813140505	116684907706506	52	24	1	PROSER1
CD4 TEM	0.012079846785529	-0.622583936995283	157	213	1	DIPK1A
CD4 TEM	0.0120993024519481	-0.31240527548258	365	428	1	SORL1
CD4 TEM	0.0121168570863512	0.900903075811362	85	48	1	MBOAT1
CD4 TEM	0.0122477815995844	-0.814614971497514	72	115	1	FAM168A
CD4 TEM	0.012346917023245	0.371963506969671	235	174	1	MYO1F
CD4 TEM	0.0124213309325822	0.763399552061427	85	48	1	TIMP1
CD4 TEM	0.0124749194669705	107373967267358	52	24	1	DPY19L1
CD4 TEM	0.0126131925363368	103067095078169	52	24	1	ELOVL6
CD4 TEM	0.0127571817296951	146076279578282	47	21	1	AL133334.1
CD4 TEM	0.0128526891669845	183927441903655	25	7	1	PERP
CD4 TEM	0.0128526891669845	183927441903655	25	7	1	KIAA0930
CD4 TEM	0.0129257080090179	0.799564709234582	0.06	29	1	DTHD1
CD4 TEM	0.0129769131474168	165870217339473	25	7	1	AL122035.1
CD4 TEM	0.0130567360752674	-120636824651916	24	52	1	PI4KB
CD4 TEM	0.0131036584801459	-118001691957221	0.02	46	1	MAPKBP1
CD4 TEM	0.0131775214598705	-0.397007259191554	327	387	1	RBL2
CD4 TEM	0.0133788770198869	0.442127078653599	123	77	1	P4HB
CD4 TEM	0.0135388841601006	0.164295514911887	863	809	1	RPS27A
CD4 TEM	0.0137106707746559	-0.584471810078218	103	151	1	HIST1H4C
CD4 TEM	0.0137486631791809	-158922534004885	9	29	1	ZNF354A
CD4 TEM	0.0137669717633038	0.499503578545479	148	0.1	1	SLA
CD4 TEM	0.0138110103752802	102127225277944	47	21	1	SLC26A11
CD4 TEM	0.0138879945911269	-251122282804758	2	15	1	C9orf40
CD4 TEM	0.0139093977567803	-238569194596372	2	15	1	ARV1
CD4 TEM	0.0139319959599245	-224818842221379	2	15	1	MFSD5
CD4 TEM	0.0139319959599245	-224818842221379	2	15	1	FAM174B
CD4 TEM	0.0140489498269804	0.341023551508728	204	146	1	ITCH
CD4 TEM	0.0141060608814567	-180072944524256	2	15	1	LRP12
CD4 TEM	0.0141326401649089	0.931720667801149	47	21	1	BNIP3
CD4 TEM	0.0141956606414409	103067095078169	54	26	1	UBE2J2
CD4 TEM	0.0143742658268722	-127989728194112	14	38	1	PYGO2
CD4 TEM	0.0143742658268722	-127989728194112	14	38	1	LAIR1
CD4 TEM	0.0145477720648404	-118929473316022	14	38	1	IGSF8
CD4 TEM	0.0145814550456708	158831284550334	31	0.01	1	AC020659.1
CD4 TEM	0.0146505774109315	207373967267358	22	5	1	BBS7
CD4 TEM	0.0147420236906898	-0.875634254256455	47	82	1	VEZF1
CD4 TEM	0.0147643205718371	177417939081467	22	5	1	TBC1D10B
CD4 TEM	0.0148839509253845	-185225974588265	7	26	1	UNC93B1
CD4 TEM	0.0149107890142065	0.260415343773407	441	368	1	MAP3K5
CD4 TEM	0.0149299407047986	124366467411589	31	0.01	1	AL513188.1
CD4 TEM	0.0149315941183589	155916649984382	22	5	1	AC116903.2
CD4 TEM	0.0149315941183589	155916649984382	22	5	1	LZTR1
CD4 TEM	0.0149347217167039	-0.64754429926036	119	168	1	DMTF1
CD4 TEM	0.0150024080922062	129613209401002	36	14	1	ZKSCAN8
CD4 TEM	0.0151032293797197	0.304252936206416	429	364	1	RPS13
CD4 TEM	0.0153063717590922	0.635618560281692	99	0.06	1	MINK1
CD4 TEM	0.015361639595966	0.414776590508644	179	127	1	ZNF800
CD4 TEM	0.0153677020174254	0.921736579228527	72	0.04	1	PSMA4
CD4 TEM	0.0154092777400551	0.673652514860704	134	89	1	TPD52
CD4 TEM	0.0154520651063089	0.44238426646797	286	227	1	RSRP1
CD4 TEM	0.0155498255458264	239566776756094	14	2	1	FUCA1
CD4 TEM	0.0155498255458264	239566776756094	14	2	1	LAMB1
CD4 TEM	0.0155498255458264	239566776756094	14	2	1	LINC02603
CD4 TEM	0.0155758085157951	224366467411589	14	2	1	CCDC142
CD4 TEM	0.0155758085157951	224366467411589	14	2	1	CACNA2D2
CD4 TEM	0.0155758085157951	224366467411589	14	2	1	EPS8L2
CD4 TEM	0.0156010330792624	-204173754474636	4	19	1	ACOT2
CD4 TEM	0.0156221598853842	0.638802615957028	148	101	1	PDE8A
CD4 TEM	0.0156390123630528	107373967267358	49	22	1	TSPAN32
CD4 TEM	0.0156578539553613	-192626032732642	5	22	1	FBXO10
CD4 TEM	0.015705046715344	0.402803948842568	222	165	1	ATP2B4
CD4 TEM	0.015714651482134	-183315092293494	5	22	1	MYPOP
CD4 TEM	0.0157781656642725	165870217339473	14	2	1	MINDY1
CD4 TEM	0.0158000579259011	103309768817623	56	27	1	SLC38A6
CD4 TEM	0.015814442252706	0.658702173394733	103	64	1	TCP1
CD4 TEM	0.0159125825842147	207373967267358	18	3	1	PHACTR2-AS1
CD4 TEM	0.0159587706224168	194820879058972	18	3	1	RCC1
CD4 TEM	0.0159587706224168	194820879058972	18	3	1	SOCS5
CD4 TEM	0.0159671866776983	0.865153050862159	72	0.04	1	HELQ
CD4 TEM	0.0160596779935808	0.384079793285727	295	234	1	RALGAPA1
CD4 TEM	0.0161822725614181	153317129131087	18	3	1	PINK1-AS
CD4 TEM	0.0162666932125585	0.669842730999934	105	65	1	HCG18
CD4 TEM	0.0163346260146676	0.552393271248392	0.13	86	1	CYTOR
CD4 TEM	0.0164006207144925	-0.450232198158431	183	239	1	HIVEP3
CD4 TEM	0.0165208737491194	0.349374115287004	119	76	1	PAXX
CD4 TEM	0.0167460930408293	-309618532876874	0	0.01	1	LINC01727
CD4 TEM	0.0167462350160875	-273361524938403	0	0.01	1	RGPD1
CD4 TEM	0.0167462350160875	-273361524938403	0	0.01	1	CENPU
CD4 TEM	0.0167462350160875	-273361524938403	0	0.01	1	NXN
CD4 TEM	0.0167462350160875	-273361524938403	0	0.01	1	CD70
CD4 TEM	0.0167462350160875	-273361524938403	0	0.01	1	TOMM34
CD4 TEM	0.0169241256124249	118921689009351	43	19	1	PARP6
CD4 TEM	0.0169755988868827	0.571239332144394	81	46	1	SAMD8
CD4 TEM	0.017101051163428	-0.624231789876766	71	112	1	ZNF331
CD4 TEM	0.0171088637043749	112818745669595	43	19	1	TSPAN3
CD4 TEM	0.0171247024586721	-0.926260327326423	34	65	1	PPIE
CD4 TEM	0.0172686330972439	-0.538703564469686	168	222	1	CCNI
CD4 TEM	0.0173457560481688	0.494582793633626	132	88	1	MYCBP2-AS1
CD4 TEM	0.0173476118555133	0.559166499843819	118	76	1	BZW1
CD4 TEM	0.0175132564342241	-0.218986418097022	738	753	1	IL7R
CD4 TEM	0.0175268999052855	0.778283789147406	74	41	1	NDUFA11
CD4 TEM	0.0175823027191097	0.469668349004716	148	101	1	RNF115
CD4 TEM	0.0175946462651599	0.182487335925602	0.72	646	1	RPL19
CD4 TEM	0.0176306728809522	107373967267358	51	24	1	PLEKHM1
CD4 TEM	0.0176623804417257	165870217339473	27	9	1	LIPC
CD4 TEM	0.0177290063095541	0.921736579228527	67	36	1	NFXL1
CD4 TEM	0.0177865328193615	-0.722726933241292	94	137	1	RBM5
CD4 TEM	0.0179502586633817	135384759186631	27	9	1	SLC25A25
CD4 TEM	0.0180059399357417	0.986276831423238	51	24	1	TIMM17A
CD4 TEM	0.0180507015252867	127537353384323	38	15	1	FAM114A2
CD4 TEM	0.0182030836721452	124366467411589	27	9	1	EXOSC5
CD4 TEM	0.0183239162924979	0.980630268282095	67	36	1	NDUFB1
CD4 TEM	0.0183667080067938	146605709545234	33	12	1	CUEDC2
CD4 TEM	0.018369774844174	0.443547917959423	354	294	1	ARHGAP26
CD4 TEM	0.0184374528908496	-0.67250373508064	49	84	1	ATP5MF
CD4 TEM	0.0184983012275801	-0.421916286813551	349	399	1	EEF2
CD4 TEM	0.0185219910131072	-0.705661187813026	76	117	1	KCNQ5
CD4 TEM	0.0186160452047441	0.368574106678664	273	213	1	STXBP5
CD4 TEM	0.0186210215878287	0.503884064342629	183	132	1	RAB3GAP1
CD4 TEM	0.0186237445563404	-151122282804758	11	31	1	CHPF2
CD4 TEM	0.0187322722130147	-144083350015618	11	31	1	CISD1
CD4 TEM	0.0188502961866243	-13668329187124	11	31	1	ZNF197
CD4 TEM	0.0188658660118498	0.291157278594733	273	208	1	SERF2
CD4 TEM	0.018972117161437	-107310171565569	0.02	45	1	ZNF551
CD4 TEM	0.0190435389856734	0.286284308053677	219	162	1	EIF5B
CD4 TEM	0.0190636562812416	0.765617377311245	67	36	1	DCK
CD4 TEM	0.0190843005227214	0.48036493213622	94	57	1	TMEM160
CD4 TEM	0.0195557510080613	0.44238426646797	154	107	1	TMEM165
CD4 TEM	0.0197230682574442	0.881094594731181	0.06	31	1	MXD1
CD4 TEM	0.019941373610293	115946954669946	108	0.07	1	GNLY
CD4 TEM	0.0199457326711799	0.454829840029083	96	58	1	PXN
CD4 TEM	0.0199741237769136	0.80206634856591	145	101	1	AC119396.1
CD4 TEM	0.0200913179286029	-0.401305135969544	288	342	1	ITGB1
CD4 TEM	0.0203528868784639	0.517346324149191	107	67	1	TOM1L2
CD4 TEM	0.0203985931192678	0.588312845503335	112	72	1	RRP1B
CD4 TEM	0.020399191944906	103721379664846	61	33	1	CCDC107
CD4 TEM	0.0204491446887202	-0.433947114570942	213	268	1	CREBRF
CD4 TEM	0.0207499554987762	-0.852259745882646	33	62	1	RBM10
CD4 TEM	0.0208964458500112	-173361524938403	9	27	1	HEIH
CD4 TEM	0.0209099156704221	0.522200173489871	188	139	1	PZP
CD4 TEM	0.0209867377338743	175181157778621	24	7	1	SHPK
CD4 TEM	0.0210097772235611	0.544190292271028	168	0.12	1	RBM27
CD4 TEM	0.0210305504056885	0.217529459270943	689	619	1	RORA
CD4 TEM	0.0210819524285095	165870217339473	24	7	1	KRBA2
CD4 TEM	0.0211059974384537	0.229636682223118	429	354	1	ARAP2
CD4 TEM	0.0211528673160483	-121576694452141	14	36	1	TTPAL
CD4 TEM	0.0211555542189157	-0.616932269218695	96	139	1	POLR2A
CD4 TEM	0.0211823337529335	155916649984382	24	7	1	PYROXD2
CD4 TEM	0.0212167255137069	134675816707999	0.04	17	1	CYC1
CD4 TEM	0.0212662793474089	0.88931510153615	71	0.04	1	PRMT1
CD4 TEM	0.0213128295813406	0.363958907833601	288	229	1	AGTPBP1
CD4 TEM	0.0213847830477149	0.890875615523767	61	33	1	TMOD2
CD4 TEM	0.0214443811874358	0.523710962061808	264	211	1	FKBP5
CD4 TEM	0.0214667425108864	0.865153050862159	71	0.04	1	AC073167.1
CD4 TEM	0.0214718748344765	0.303221518796344	118	76	1	RALBP1
CD4 TEM	0.0214939230474525	129613209401002	24	7	1	NBPF14
CD4 TEM	0.0215346573912158	0.126366603324787	432	345	1	RPL29
CD4 TEM	0.0215660863807538	-0.875634254256455	43	76	1	SLC2A13
CD4 TEM	0.0215846958436728	0.658702173394733	0.09	55	1	AGAP1
CD4 TEM	0.0216656561667556	-0.53769503940877	119	167	1	TRAM1
CD4 TEM	0.0218840004254341	0.791968704258197	81	48	1	STX12
CD4 TEM	0.022148531980159	0.362085167036558	353	296	1	PCM1
CD4 TEM	0.022160457426368	117327534622449	47	22	1	TOP3A
CD4 TEM	0.0222197248613693	0.493453659161894	157	112	1	PI4KA
CD4 TEM	0.0222511362955604	0.846329176570504	61	33	1	PSMD5
CD4 TEM	0.0223024957151938	0.758237846945647	71	0.04	1	TMLHE
CD4 TEM	0.0224185041163992	0.60877694806305	105	67	1	SLF2
CD4 TEM	0.0225758998162944	0.42423691975771	168	0.12	1	SNHG5
CD4 TEM	0.0226173965110821	-0.756335325884111	43	76	1	TPT1-AS1
CD4 TEM	0.0226227939112631	102127225277944	47	22	1	E2F4
CD4 TEM	0.0227156501156532	0.971860058654363	63	34	1	WDR89
CD4 TEM	0.0228246545603746	-0.327222641393544	268	325	1	RSF1
CD4 TEM	0.0228544736715701	0.832731573169781	72	41	1	NBPF15
CD4 TEM	0.0228690592784834	151431226405956	29	0.01	1	CYTH2
CD4 TEM	0.022897437356002	0.61430805403628	0.08	46	1	DGUOK
CD4 TEM	0.0230540092396601	114412900056497	34	14	1	NPC2
CD4 TEM	0.0230992553075464	132166718611716	29	0.01	1	NUDT9
CD4 TEM	0.0234155202253398	-262670004546752	2	14	1	MTUS1
CD4 TEM	0.0234396925149502	-0.304771950580153	18	41	1	RIC3
CD4 TEM	0.0234579930782556	-151122282804758	7	24	1	METTL22
CD4 TEM	0.0234692837711383	0.627939919624046	159	115	1	SDCCAG8
CD4 TEM	0.0235243345795599	-209618532876874	2	14	1	RABGGTA
CD4 TEM	0.0235243345795599	-209618532876874	2	14	1	MIEF2
CD4 TEM	0.0235243345795599	-209618532876874	2	14	1	ZNF347
CD4 TEM	0.0235243345795599	-209618532876874	2	14	1	PMM1
CD4 TEM	0.0235306530171941	0.585240011453712	105	67	1	GALK2
CD4 TEM	0.0236984700808686	0.342556431101377	156	108	1	TSPOAP1-AS1
CD4 TEM	0.0237708834838351	0.810705266839783	63	34	1	GBP3
CD4 TEM	0.0239862171081627	-0.810783109906487	45	77	1	MTMR14
CD4 TEM	0.0240248084533655	0.695228049419847	34	14	1	IFFO1
CD4 TEM	0.0240570442054049	0.569697167335988	92	57	1	RBM8A
CD4 TEM	0.0243958339506873	-131857775010518	13	33	1	C8orf33
CD4 TEM	0.0244231400453212	-0.985154016379992	42	72	1	SENP2
CD4 TEM	0.0245240382423505	0.390823795329625	282	227	1	CARD11
CD4 TEM	0.0245561209717609	-0.633478578098578	74	113	1	ITGB2-AS1
CD4 TEM	0.0245585899118545	177417939081467	0.02	5	1	ADARB2
CD4 TEM	0.0245585899118545	177417939081467	0.02	5	1	AC005306.1
CD4 TEM	0.0245585899118545	177417939081467	0.02	5	1	CC2D1A
CD4 TEM	0.0246522539374804	165870217339473	0.02	5	1	SCGB3A1
CD4 TEM	0.0246584777627735	0.458080374729504	186	137	1	NRDC
CD4 TEM	0.0246653998998311	-121576694452141	13	33	1	RBM18
CD4 TEM	0.0247445931786856	0.839274419036554	56	29	1	PLEKHF2
CD4 TEM	0.0248254470461584	-0.852259745882646	31	58	1	AL499604.1
CD4 TEM	0.0249121452815121	-105554334427139	27	53	1	METTL23
CD4 TEM	0.0250494496688452	-0.148509716387843	861	0.88	1	RPS27
CD4 TEM	0.0250798399039915	-0.926260327326423	36	65	1	LAMP2
CD4 TEM	0.0250996286316606	0.193521426463733	718	684	1	SYNE2
CD4 TEM	0.0251621852947268	0.559166499843819	121	81	1	EIF5A
CD4 TEM	0.0252318845559181	118921689009351	0.02	5	1	METTL24
CD4 TEM	0.0253904891825249	0.416131870120655	119	79	1	ZBTB11
CD4 TEM	0.0254171588017077	-224818842221379	4	17	1	PARD3B
CD4 TEM	0.0254413638334766	-0.507242977135034	183	232	1	PSIP1
CD4 TEM	0.0254874547329465	0.839274419036554	56	29	1	YIPF5
CD4 TEM	0.0255507879240405	-192626032732642	4	17	1	DPP3
CD4 TEM	0.0255507879240405	-192626032732642	4	17	1	CERS3
CD4 TEM	0.0255520925877758	0.365202486833888	132	89	1	GIMAP1
CD4 TEM	0.0256204302408133	-180072944524256	4	17	1	CHRNG
CD4 TEM	0.0256204302408133	-180072944524256	4	17	1	BAG3
CD4 TEM	0.0258329365404921	0.774179390814669	65	36	1	CPSF2
CD4 TEM	0.0260308895624644	-0.867366638272855	42	72	1	RGS10
CD4 TEM	0.0261650592641301	0.416131870120655	119	79	1	MZT2A
CD4 TEM	0.0262121310489374	-0.455369593314062	119	165	1	SLC25A26
CD4 TEM	0.0263088471825012	0.174553387094331	655	567	1	RPL37
CD4 TEM	0.0263445281511873	0.637640557866903	56	29	1	SETD7
CD4 TEM	0.026425479481888	139566776756094	36	15	1	CCDC134
CD4 TEM	0.0266344178072668	0.711169593288869	87	53	1	TOPBP1
CD4 TEM	0.0266569934009542	0.658702173394733	74	43	1	ZBTB8OS
CD4 TEM	0.0268139571631889	0.890875615523767	58	31	1	SEC14L1
CD4 TEM	0.0268339560241817	0.699344157892079	87	53	1	SLC35F5
CD4 TEM	0.0270559874395054	107373967267358	69	0.04	1	KLHDC4
CD4 TEM	0.027070408775211	0.199270554757436	503	424	1	SSH2
CD4 TEM	0.0270752040615542	0.921736579228527	58	31	1	HIF1A-AS3
CD4 TEM	0.0272116739680682	-0.470195559787524	168	218	1	CD3G
CD4 TEM	0.0272168458181691	0.658702173394733	49	24	1	ATP8B1
CD4 TEM	0.027257375578369	114412900056497	36	15	1	SPNS1
CD4 TEM	0.027257375578369	114412900056497	36	15	1	PYGB
CD4 TEM	0.0272881302361843	207373967267358	16	3	1	TSHZ3
CD4 TEM	0.0272912505311402	113787001009329	36	15	1	PIK3CD-AS2
CD4 TEM	0.0273622516200733	194820879058972	16	3	1	LRP1
CD4 TEM	0.0273622516200733	194820879058972	16	3	1	GPM6B
CD4 TEM	0.0273724293674339	-0.678332813882838	27	53	1	POLR3A
CD4 TEM	0.0274210024739333	0.70761177387568	76	45	1	TMCO4
CD4 TEM	0.0274388616011404	181070526683978	16	3	1	SRGAP2-AS1
CD4 TEM	0.0274388616011404	181070526683978	16	3	1	AC245014.3
CD4 TEM	0.0274388616011404	181070526683978	16	3	1	LINC00862
CD4 TEM	0.0274388616011404	181070526683978	16	3	1	AC080162.1
CD4 TEM	0.0274388616011404	181070526683978	16	3	1	RTP4
CD4 TEM	0.0274388616011404	181070526683978	16	3	1	ZBED5-AS1
CD4 TEM	0.0274388616011404	181070526683978	16	3	1	FADD
CD4 TEM	0.0274388616011404	181070526683978	16	3	1	AC055855.1
CD4 TEM	0.0276848413994595	239566776756094	13	2	1	OMG
CD4 TEM	0.0277007029142766	153317129131087	16	3	1	GPR82
CD4 TEM	0.0277287369738515	224366467411589	13	2	1	AC092069.1
CD4 TEM	0.0277287369738515	239566776756094	13	2	1	DYRK1B
CD4 TEM	0.027773866245022	207373967267358	13	2	1	INPP1
CD4 TEM	0.027773866245022	207373967267358	13	2	1	AC092902.4
CD4 TEM	0.027773866245022	207373967267358	13	2	1	PDE6B
CD4 TEM	0.027773866245022	207373967267358	13	2	1	C6orf99
CD4 TEM	0.027773866245022	207373967267358	13	2	1	VPS13B-DT
CD4 TEM	0.027773866245022	207373967267358	13	2	1	ARG2
CD4 TEM	0.027773866245022	207373967267358	13	2	1	DBF4B
CD4 TEM	0.027773866245022	207373967267358	13	2	1	TMEM191B
CD4 TEM	0.0277757911103192	139566776756094	16	3	1	MAGEF1
CD4 TEM	0.0278086827510096	173670468539601	25	9	1	FAM219A
CD4 TEM	0.0278649469939805	153317129131087	31	12	1	DNAJC27
CD4 TEM	0.0280021810219167	-144083350015618	11	29	1	HOOK1
CD4 TEM	0.0280762896677751	103067095078169	51	26	1	SLC11A2
CD4 TEM	0.0280973271229709	148877717195242	25	9	1	POLH
CD4 TEM	0.0280973271229709	148877717195242	25	9	1	AC008124.1
CD4 TEM	0.0280973271229709	148877717195242	25	9	1	SPECC1
CD4 TEM	0.0281749551074319	112818745669595	43	21	1	GPSM2
CD4 TEM	0.0281749551074319	112818745669595	43	21	1	NEMP1
CD4 TEM	0.0282590588880992	0.1719632087617	506	0.43	1	RPS15A
CD4 TEM	0.0282807703681956	0.789946706672985	36	15	1	MRPS26
CD4 TEM	0.0283048974050837	124366467411589	25	9	1	AC008443.1
CD4 TEM	0.0284084565064967	132166718611716	31	12	1	SLFN12
CD4 TEM	0.0284411998272556	100335034478218	0.06	33	1	LINC00910
CD4 TEM	0.0284609774145363	0.522724503875758	132	91	1	RALA
CD4 TEM	0.0285823657391635	-0.428760667855606	125	172	1	FOS
CD4 TEM	0.0289704516939227	0.59730162873059	76	45	1	CDKN2D
CD4 TEM	0.0290041777045636	-0.555891877381308	87	127	1	MAPK1IP1L
CD4 TEM	0.0290202626713919	0.746929356406469	0.09	57	1	TRIM4
CD4 TEM	0.0290450154324979	107373967267358	31	12	1	AC005674.2
CD4 TEM	0.0292508100240203	0.810705266839784	51	26	1	CCDC90B
CD4 TEM	0.0292708757757788	0.612605758805279	121	82	1	ATP5MPL
CD4 TEM	0.0293027139729374	0.188919335170134	461	385	1	CDKAL1
CD4 TEM	0.0293253108573123	0.550177716616564	141	0.1	1	FOCAD
CD4 TEM	0.0293856177893129	0.25165746486942	521	459	1	TNFAIP8
CD4 TEM	0.0294308702504898	0.434141915375575	233	179	1	BTBD11
CD4 TEM	0.0294452300279563	-0.362359442133097	154	203	1	CALM2
CD4 TEM	0.0295027771177451	0.458403522908902	195	146	1	STRN3
CD4 TEM	0.0295046638890653	0.921736579228527	31	12	1	CHERP
CD4 TEM	0.0296060912296419	0.881094594731181	0.06	33	1	SLC49A4
CD4 TEM	0.0298305515671797	-0.66322592149263	61	96	1	DDX42
CD4 TEM	0.0301284699529839	0.636675867064734	92	58	1	ZNF277
CD4 TEM	0.030139675839909	-105554334427139	25	0.05	1	APOOL
CD4 TEM	0.030206847827332	0.507636199203736	118	79	1	TTLL5
CD4 TEM	0.0302477839089403	-134129782660527	14	34	1	NEPRO
CD4 TEM	0.0304525865893812	-127989728194112	14	34	1	RINL
CD4 TEM	0.0307230187159949	-0.970654446684876	25	0.05	1	ASTE1
CD4 TEM	0.0307547305727973	0.658702173394733	0.08	48	1	CREB3L2
CD4 TEM	0.031005405048686	-0.362608332850679	0.32	364	1	SAMHD1
CD4 TEM	0.0310275024384429	-0.402101105667467	219	0.27	1	TMEM123
CD4 TEM	0.0310497110996029	1258164243811	38	17	1	MRPL34
CD4 TEM	0.0312087769735775	0.323717925681924	145	101	1	PCF11
CD4 TEM	0.0312186332063621	0.616881997700106	0.08	48	1	ORC3
CD4 TEM	0.0313860260024784	-102579600087734	22	45	1	TBP
CD4 TEM	0.0313860260024784	-102579600087734	22	45	1	UTP6
CD4 TEM	0.0313918504354755	0.825812159229992	52	27	1	GCH1
CD4 TEM	0.031394406209677	-0.99664965521782	14	34	1	ENTR1
CD4 TEM	0.0313991606151238	-0.330157269000066	222	0.28	1	PAM
CD4 TEM	0.0316857521052008	0.825812159229992	52	27	1	SPATS2L
CD4 TEM	0.0318084439586954	113263336172715	38	17	1	MIB2
CD4 TEM	0.0318340110078439	107373967267358	38	17	1	CRYL1
CD4 TEM	0.0319687084656502	-181934512340991	9	26	1	ACVR1C
CD4 TEM	0.0320574567193782	-0.474696952022466	121	165	1	TARSL2
CD4 TEM	0.0321145660136396	0.896861910589497	38	17	1	EPB41L5
CD4 TEM	0.0323182681423725	0.594571835975017	52	27	1	TYROBP
CD4 TEM	0.0323553657436879	-134129782660527	9	26	1	MEGF6
CD4 TEM	0.0323553657436879	-134129782660527	9	26	1	WDR55
CD4 TEM	0.0327741077069125	0.640780265397471	71	41	1	HIGD2A
CD4 TEM	0.0328879699056227	0.395667767560939	193	146	1	ZNRF2
CD4 TEM	0.0329460113868492	0.706007888173089	52	27	1	TXN2
CD4 TEM	0.0330022229578763	0.631221436972626	0.11	74	1	PRF1
CD4 TEM	0.0330679317621778	-0.375300340117125	338	378	1	NR3C2
CD4 TEM	0.0331139131331784	0.300248202482257	181	132	1	HERC3
CD4 TEM	0.0332454747547823	0.147275917119174	805	756	1	RPL10
CD4 TEM	0.0332614066013796	0.828627174837045	45	22	1	GCNT4
CD4 TEM	0.0332783840806419	0.642023432248103	71	41	1	FAM76B
CD4 TEM	0.0334750346269592	142737662728828	33	14	1	UFL1-AS1
CD4 TEM	0.0335218620185269	0.618060188897387	112	76	1	MAPKAPK2
CD4 TEM	0.033531976355464	0.202802245727689	479	405	1	RPL7
CD4 TEM	0.0335512310183085	0.445708450060534	141	0.1	1	USP14
CD4 TEM	0.0337070302698553	136324628986856	33	14	1	AC046134.2
CD4 TEM	0.0337093537133704	0.190149164788888	555	0.49	1	RPL9
CD4 TEM	0.0339402776830683	136324628986856	33	14	1	HEATR3
CD4 TEM	0.034004482746192	165870217339473	22	7	1	AC008115.1
CD4 TEM	0.0340140428474364	-0.492607149880233	76	113	1	IWS1
CD4 TEM	0.0341534750596541	155916649984382	22	7	1	NUAK2
CD4 TEM	0.0341534750596541	155916649984382	22	7	1	TRIM21
CD4 TEM	0.0341747760352324	122574276611863	33	14	1	TG
CD4 TEM	0.0341747760352324	122574276611863	33	14	1	ZNF641
CD4 TEM	0.0343089112097139	145225129592731	22	7	1	AC010168.2
CD4 TEM	0.0343089112097139	145225129592731	22	7	1	EIF2B2
CD4 TEM	0.0345078765676962	-0.443943875146565	217	266	1	TCF25
CD4 TEM	0.0345758464662207	0.685174384755924	85	53	1	OCIAD2
CD4 TEM	0.0346322390984052	0.839274419036554	54	29	1	SUPV3L1
CD4 TEM	0.03475880134466	118921689009351	22	7	1	OAS1
CD4 TEM	0.0348448319642017	-0.707620040851082	52	84	1	LRRC58
CD4 TEM	0.034914009742543	117327534622449	22	7	1	Z93241.1
CD4 TEM	0.0349900812604726	-0.760250375887494	36	64	1	FAM98B
CD4 TEM	0.0352197330958411	0.966824468757064	22	7	1	PLAAT3
CD4 TEM	0.0354335353139005	139566776756094	27	0.01	1	TMEM38B
CD4 TEM	0.0354757385186738	-110683257296824	24	46	1	DPH5
CD4 TEM	0.0355283325726042	-138569194596372	13	31	1	TLE3
CD4 TEM	0.035681495132638	0.386329902981603	125	86	1	TMEM50A
CD4 TEM	0.0357178099229281	0.980630268282096	47	24	1	DLGAP4
CD4 TEM	0.0357200841743232	-0.985154016379992	38	65	1	UBA6-AS1
CD4 TEM	0.0357926871037239	0.893167427031757	47	24	1	SGCE
CD4 TEM	0.0358710101993453	0.539403245022388	137	98	1	RCOR3
CD4 TEM	0.0359642329303486	-124818842221379	13	31	1	RRAGA
CD4 TEM	0.0360002613761094	0.637640557866903	103	69	1	ATP13A3
CD4 TEM	0.0360859396542398	-160433223243906	7	22	1	ARL 10,00
CD4 TEM	0.0361445184963134	0.42423691975771	83	52	1	ATF7
CD4 TEM	0.0361603974081758	107373967267358	0.04	19	1	EBP
CD4 TEM	0.0362379687206821	-151122282804758	7	22	1	AC015871.1
CD4 TEM	0.0362696020447897	0.148753027090422	452	368	1	RPS6KA3
CD4 TEM	0.036319412344598	0.578212255534365	99	65	1	SFT2D2
CD4 TEM	0.036397479380461	-141168715449666	7	22	1	LRRC59
CD4 TEM	0.0364262481288117	-0.610758501598494	42	0.07	1	MTMR10
CD4 TEM	0.0364763274138508	-0.490758725487864	116	158	1	DNAJB1
CD4 TEM	0.0364874093913987	0.674132213964339	74	45	1	NUS1
CD4 TEM	0.0365831468416725	-0.528604906275816	166	211	1	H1FX
CD4 TEM	0.036674305114576	-0.710531636270986	61	95	1	NORAD
CD4 TEM	0.0367402990826523	-111890540526882	7	22	1	BRIP1
CD4 TEM	0.0368065832852238	-114865274866287	0.02	41	1	AKTIP
CD4 TEM	0.0368512840141402	0.478581404846532	152	0.11	1	CD7
CD4 TEM	0.0369404700140626	-0.609786662531169	47	77	1	NPHP3
CD4 TEM	0.0370330215858289	-0.451721816298917	96	136	1	CENPK
CD4 TEM	0.0370396857386274	0.810705266839784	47	24	1	TRAP1
CD4 TEM	0.0370831469417951	0.896861910589497	0.04	19	1	POLB
CD4 TEM	0.0371732426469058	-118929473316022	16	36	1	ARL 1,00
CD4 TEM	0.0372509783213689	0.736704685396006	65	38	1	LMO4
CD4 TEM	0.0373027100187662	0.751811577786214	27	0.01	1	SPHK2
CD4 TEM	0.037410607801436	0.57381327580822	137	98	1	COMMD1
CD4 TEM	0.0374996961610519	-0.630804443800252	89	125	1	CANX
CD4 TEM	0.0376259968858661	0.125857898558773	797	737	1	RPS19
CD4 TEM	0.0376866473354104	-0.633478578098578	76	112	1	CSNK2A1
CD4 TEM	0.0378925996024987	-0.663225921492629	43	72	1	APP
CD4 TEM	0.0381934590044952	-0.246438640263826	233	289	1	SEPTIN9
CD4 TEM	0.0382277186061696	-0.613102442066793	69	103	1	ABCF1
CD4 TEM	0.0384553354549753	0.29861308351378	146	105	1	RAP1GAP2
CD4 TEM	0.0385030574630218	0.279250377386395	409	356	1	NCOA2
CD4 TEM	0.0386892318990151	107373967267358	49	26	1	PDCD5
CD4 TEM	0.0386892356339842	102793598306045	49	26	1	RHBDF2
CD4 TEM	0.0387512781198733	-0.681841599659977	123	163	1	MAGED1
CD4 TEM	0.0387779978145489	-0.420524517755842	347	0.39	1	TGFBR2
CD4 TEM	0.0388051033457415	0.376302442694008	125	86	1	MAD1L1
CD4 TEM	0.0388661670422011	0.196887903446442	298	239	1	HERC4
CD4 TEM	0.039073371401017	-0.688100590131659	81	117	1	PPP1CC
CD4 TEM	0.0391408677108977	0.481824411310654	116	79	1	PRKAA1
CD4 TEM	0.0391521183791965	-0.9586818050188	34	0.06	1	CARD16
CD4 TEM	0.0393253413454534	-0.824380713307209	29	53	1	WARS2
CD4 TEM	0.0394995954214083	127537353384323	34	15	1	LPCAT4
CD4 TEM	0.0395041313915339	131474777217737	34	15	1	SLC18B1
CD4 TEM	0.0395203089055389	-0.341297826605267	42	0.07	1	CKAP5
CD4 TEM	0.0395852809516232	-0.563690247941715	38	65	1	FAM102B
CD4 TEM	0.0395941468854223	-0.792993796462959	58	89	1	IKBKB
CD4 TEM	0.0397756295453753	-209618532876874	2	12	1	TMEM120A
CD4 TEM	0.0397756295453753	-209618532876874	2	12	1	AL589843.1
CD4 TEM	0.0397756295453753	-209618532876874	2	12	1	TRIM68
CD4 TEM	0.0397756295453753	-209618532876874	2	12	1	CSRNP2
CD4 TEM	0.0397756295453753	-209618532876874	2	12	1	ZNF473
CD4 TEM	0.0397756295453753	-209618532876874	2	12	1	SPIB
CD4 TEM	0.0397916586302335	-162670004546752	5	19	1	HOMER1
CD4 TEM	0.0398370013084977	-192626032732642	2	12	1	SPATA6
CD4 TEM	0.0398370013084977	-192626032732642	2	12	1	OCLN
CD4 TEM	0.0398370013084977	-192626032732642	2	12	1	HAVCR1
CD4 TEM	0.0398370013084977	-192626032732642	2	12	1	RRAGD
CD4 TEM	0.0398370013084977	-192626032732642	2	12	1	MARCKS
CD4 TEM	0.0398370013084977	-192626032732642	2	12	1	AC009879.4
CD4 TEM	0.0398370013084977	-192626032732642	2	12	1	AKR1E2
CD4 TEM	0.0398370013084977	-192626032732642	2	12	1	AL590068.4
CD4 TEM	0.0398370013084977	-192626032732642	2	12	1	ERI2
CD4 TEM	0.0398370013084977	-192626032732642	2	12	1	AC020765.2
CD4 TEM	0.0398549050430077	0.73425320640191	0.08	0.05	1	OSBP
CD4 TEM	0.0398549050430077	0.73425320640191	0.08	0.05	1	PSMD12
CD4 TEM	0.03988615016715	-151122282804758	5	19	1	PLAGL1
CD4 TEM	0.039932958751102	-151122282804758	5	19	1	FBXL13
CD4 TEM	0.039932958751102	-151122282804758	5	19	1	MINCR
CD4 TEM	0.039932958751102	-151122282804758	5	19	1	POLR3K
CD4 TEM	0.0400808297745333	114412900056497	34	15	1	RARA
CD4 TEM	0.0401971815335901	0.84425782655081	49	26	1	MRI1
CD4 TEM	0.0402762993435625	-0.383361886171811	414	443	1	CD52
CD4 TEM	0.0403421519924083	-0.679620359743298	58	89	1	FAM111A
CD4 TEM	0.0403439091888641	-104173754474636	5	19	1	AC013264.1
CD4 TEM	0.0403579057355995	0.473009856094104	136	96	1	COX6C
CD4 TEM	0.0404355563205422	-118929473316022	5	19	1	AMZ1
CD4 TEM	0.040493880150947	-0.859146131467886	34	0.06	1	ERLEC1
CD4 TEM	0.0405345569058378	0.160700270214444	0.41	342	1	S100A4
CD4 TEM	0.0406062690439776	177417939081467	18	5	1	ZNF341
CD4 TEM	0.0407466237134898	101233912800943	34	15	1	UMPS
CD4 TEM	0.0407502989964115	177417939081467	18	5	1	SLC25A33
CD4 TEM	0.0407502989964115	165870217339473	18	5	1	MAP3K9
CD4 TEM	0.0407502989964115	165870217339473	18	5	1	LINC01801
CD4 TEM	0.0408990523606739	153317129131087	18	5	1	FBXO30
CD4 TEM	0.0408990523606739	153317129131087	18	5	1	AC064807.1
CD4 TEM	0.0409998010659843	-0.453008214102284	81	119	1	PRKAR2A
CD4 TEM	0.0412144819557454	0.201387495769537	318	256	1	ASCC3
CD4 TEM	0.0412370420895175	133677407850737	18	5	1	SPAG5-AS1
CD4 TEM	0.0412370420895175	133677407850737	18	5	1	C1GALT1C1
CD4 TEM	0.0412989370813243	0.372501782981896	197	151	1	EHMT1
CD4 TEM	0.0413422116708941	0.711169593288869	49	26	1	MRPS25
CD4 TEM	0.0413629046889738	-0.507035031084146	156	198	1	INVS
CD4 TEM	0.0413704243001626	0.433635617759959	119	82	1	MTF2
CD4 TEM	0.0413829675389029	121124319642351	18	5	1	SWI5
CD4 TEM	0.0414909462200221	0.472657506589144	0.23	184	1	SLMAP
CD4 TEM	0.0417112028182631	0.464054742541189	193	149	1	UBE3C
CD4 TEM	0.0417285611523889	107373967267358	18	5	1	C12orf66
CD4 TEM	0.0417642548111242	-13668329187124	11	27	1	ZNF510
CD4 TEM	0.0418581148155664	-166322592149263	4	15	1	SYVN1
CD4 TEM	0.0418581148155664	-166322592149263	4	15	1	TFE3
CD4 TEM	0.0418733671620707	0.31619771706413	239	187	1	DNAJC1
CD4 TEM	0.0419918421605722	-128883040671113	11	27	1	PHRF1
CD4 TEM	0.0421110006517419	-131857775010518	11	27	1	TEC
CD4 TEM	0.042225107721089	0.194229734055896	765	0.71	1	RPS3
CD4 TEM	0.0422555690388433	0.549077682220235	92	0.06	1	RBBP7
CD4 TEM	0.042384873199257	-113061882583261	36	62	1	AL365295.1
CD4 TEM	0.0423862614066912	-103588481850092	31	55	1	EFCAB2
CD4 TEM	0.0424110109406857	146605709545234	29	12	1	PDGFD
CD4 TEM	0.0424839556084972	-0.767562581307365	34	0.06	1	DOCK7
CD4 TEM	0.0425127444525701	0.676404175128192	69	41	1	TXNL4A
CD4 TEM	0.0426246149903999	-0.293042657998046	172	0.22	1	FHIT
CD4 TEM	0.0428249239986225	-0.683690024052345	65	98	1	P2RY10
CD4 TEM	0.0428405418293757	0.774179390814669	42	21	1	PRPF31
CD4 TEM	0.0429396889461301	132166718611716	29	12	1	CHP1
CD4 TEM	0.043108364546066	-10103245921149	42	69	1	NDUFA3
CD4 TEM	0.0432416270429125	-10838016043129	22	43	1	FP236383.3
CD4 TEM	0.0432578372620595	0.57624001320276	58	33	1	DRAM2
CD4 TEM	0.0432801278330848	0.367922777078035	156	113	1	TRPC4AP
CD4 TEM	0.043487963723183	116120251392392	29	12	1	ZNF621
CD4 TEM	0.043487963723183	116120251392392	29	12	1	VPS52
CD4 TEM	0.0436951690830933	0.234844973225879	344	285	1	CORO1A
CD4 TEM	0.0440583652531705	148877717195242	24	9	1	COA6
CD4 TEM	0.0441047096004016	-127989728194112	14	33	1	CYB561A3
CD4 TEM	0.0442775218447293	139566776756094	24	9	1	RNF32
CD4 TEM	0.0442775218447293	139566776756094	24	9	1	ZNF682
CD4 TEM	0.0443812054383841	-0.873792907432287	22	43	1	BABAM1
CD4 TEM	0.0445064836948249	129613209401002	24	9	1	ELAC2
CD4 TEM	0.0445064836948249	129613209401002	24	9	1	TMEM11
CD4 TEM	0.0445064836948249	129613209401002	24	9	1	PIGA
CD4 TEM	0.0445064836948249	129613209401002	24	9	1	KLHL15
CD4 TEM	0.0448562425841899	117327534622449	24	9	1	ANGEL1
CD4 TEM	0.0450233679917624	-0.990390664746139	18	38	1	MIS12
CD4 TEM	0.0450284945070425	-0.369866978802038	143	187	1	SATB1
CD4 TEM	0.0450331613121933	0.238543839925416	0.64	586	1	IFNG-AS1
CD4 TEM	0.0450677316834703	0.110934107078072	1	997	1	MT-CO2
CD4 TEM	0.0450976685473662	0.623078263664012	98	65	1	COPE
CD4 TEM	0.0453547601043441	-0.439964144877758	0.25	296	1	MPHOSPH8
CD4 TEM	0.0454030334089205	-0.710531636270986	22	43	1	GSTCD
CD4 TEM	0.0455593111292383	0.162823216256002	251	194	1	OAZ1
CD4 TEM	0.0457351808341099	0.581886576343902	98	65	1	DDX60
CD4 TEM	0.0459380169345694	0.559166499843819	116	81	1	SLC35A3
CD4 TEM	0.0460288155191133	-0.691795073689399	31	55	1	RPAIN
CD4 TEM	0.0461327500616252	0.395667767560939	201	155	1	RNF111
CD4 TEM	0.0461686720020342	0.893167427031757	43	22	1	SLC14A1
CD4 TEM	0.0462104517612639	0.715285701761101	61	36	1	CCDC84
CD4 TEM	0.0463229923197899	0.297954829616843	186	143	1	FBXL20
CD4 TEM	0.0465666146437964	0.910240940390697	36	17	1	ZNF566
CD4 TEM	0.0466463868007575	0.38784826310164	0.08	0.05	1	AC009554.1
CD4 TEM	0.0466469528955218	218921689009351	14	3	1	RMI1
CD4 TEM	0.0467746160057587	0.948208790589718	36	17	1	PIK3C2B
CD4 TEM	0.0468932580103848	181070526683978	14	3	1	SNHG31
CD4 TEM	0.0468932580103848	181070526683978	14	3	1	SNX16
CD4 TEM	0.0468932580103848	181070526683978	14	3	1	PLEKHG6
CD4 TEM	0.0468932580103848	194820879058972	14	3	1	PSMG1
CD4 TEM	0.0469874460026654	-0.644489358911044	54	84	1	C16orf54
CD4 TEM	0.0470194371313907	165870217339473	14	3	1	MLLT11
CD4 TEM	0.0470194371313907	165870217339473	14	3	1	PLGLB1
CD4 TEM	0.0470194371313907	165870217339473	14	3	1	C5orf63
CD4 TEM	0.0470194371313907	165870217339473	14	3	1	KCNC1
CD4 TEM	0.0470194371313907	165870217339473	14	3	1	TM7SF2
CD4 TEM	0.0470194371313907	165870217339473	14	3	1	PIGQ
CD4 TEM	0.0470194371313907	165870217339473	14	3	1	BCORL1
CD4 TEM	0.0470792293511384	0.142219410556344	385	325	1	KDM4C
CD4 TEM	0.047200456510399	0.774179390814669	52	29	1	CR1
CD4 TEM	0.0472949708946392	-0.593684988239553	54	84	1	CEP170
CD4 TEM	0.0474057004289082	0.642023432248103	72	45	1	ABCA7
CD4 TEM	0.0475074351797925	0.921736579228527	52	29	1	URB1
CD4 TEM	0.0475151449337265	0.640780265397471	61	36	1	DSE
CD4 TEM	0.0475165602705587	124366467411589	14	3	1	RELL2
CD4 TEM	0.0477256909489177	0.345041694490971	0.11	76	1	LPGAT1
CD4 TEM	0.0480661206623865	0.810705266839783	63	38	1	RNF2
CD4 TEM	0.0480888664821428	0.518524515346473	83	53	1	PRPF3
CD4 TEM	0.0481584366648284	0.639336848527802	61	36	1	PGGHG
CD4 TEM	0.0482260577855899	-151122282804758	9	24	1	AL390957.1
CD4 TEM	0.0482260577855899	-151122282804758	9	24	1	THAP4
CD4 TEM	0.0484728307770652	0.258708554340339	494	436	1	PAN3
CD4 TEM	0.0489557363434003	0.513024718199098	118	82	1	NCOA6
CD4 TEM	0.0489917342487776	-0.671687500240826	56	86	1	SIL1
CD4 TEM	0.0490743349531873	-0.27418363074673	244	294	1	EZR
CD4 TEM	0.0491992384828868	0.3082049263106	166	124	1	PILRB
CD4 TEM	0.0492290625144735	-102579600087734	24	45	1	AC053527.2
CD4 TEM	0.0492513602362995	0.791968704258197	76	48	1	ZNF718
CD4 TEM	0.0493131106611649	0.528305536139058	119	84	1	SRSF1
CD4 TEM	0.0493144986730058	-0.717673705515006	43	0.07	1	MOB4
CD4 TEM	0.0495390069028959	224366467411589	11	2	1	LMO7-AS1
CD4 TEM	0.0496161546879053	207373967267358	11	2	1	CSRNP1
CD4 TEM	0.0496161546879053	207373967267358	11	2	1	AC108673.3
CD4 TEM	0.0496161546879053	207373967267358	11	2	1	AC018511.2
CD4 TEM	0.0496161546879053	207373967267358	11	2	1	AL161757.5
CD4 TEM	0.0496161546879053	207373967267358	11	2	1	GRIN2C
CD4 TEM	0.0496161546879053	207373967267358	11	2	1	AC132872.1
CD4 TEM	0.0496161546879053	207373967267358	11	2	1	C19orf44
CD4 TEM	0.0496161546879053	207373967267358	11	2	1	U2AF1L5
CD4 TEM	0.0496161546879053	207373967267358	11	2	1	KLF8
CD4 TEM	0.0496790601294136	-0.774257233881372	33	57	1	BX890604.2
CD4 TEM	0.0496925861339917	0.323353562745049	166	124	1	ADAR
CD4 TEM	0.0496946767900632	188109459473118	11	2	1	C1orf141
CD4 TEM	0.0496946767900632	188109459473118	11	2	1	EPHX4
CD4 TEM	0.0496946767900632	188109459473118	11	2	1	SLC30A1
CD4 TEM	0.0496946767900632	188109459473118	11	2	1	UGDH
CD4 TEM	0.0496946767900632	188109459473118	11	2	1	AC022126.1
CD4 TEM	0.0496946767900632	188109459473118	11	2	1	ARMH2
CD4 TEM	0.0496946767900632	188109459473118	11	2	1	WNT10B
CD4 TEM	0.0496946767900632	188109459473118	11	2	1	AC073896.2
CD4 TEM	0.0496946767900632	188109459473118	11	2	1	TESC-AS1
CD4 TEM	0.0496946767900632	188109459473118	11	2	1	C16orf86
CD4 TEM	0.0496946767900632	188109459473118	11	2	1	TRIM16L
CD4 TEM	0.0496946767900632	188109459473118	11	2	1	NUMBL
CD4 TEM	0.0496946767900632	188109459473118	11	2	1	AC240274.1
CD4 TEM	0.0497149002050961	0.141015778081791	812	768	1	RPLP1
CD4 TEM	0.0498261733059636	-0.752230927551374	38	64	1	ZNF720
CD4 TEM	0.0500823510808351	-0.4845548775855	137	179	1	MTRNR2L8
CD4 TEM	0.0501194614359872	0.365505797050687	96	64	1	FRY
CD4 TEM	0.0501617122960437	129613209401002	11	2	1	ZNF34
CD4 TEM	0.0501617122960437	129613209401002	11	2	1	ZNF829
CD4 TEM	0.0503971003606278	124366467411589	38	19	1	MOB1B
CD4 TEM	0.050399129097427	0.538407939677021	99	67	1	AC097376.3
CD4 TEM	0.0504032516046788	0.745116925212207	65	0.04	1	ASCC1
CD4 TEM	0.0504120115562503	0.524401081683142	125	89	1	RRAS2
CD4 TEM	0.0505768644539657	-0.327877310842946	0.23	0.28	1	RNF149
CD4 TEM	0.0508754766060226	-0.726951519103017	51	79	1	USP22
CD4 TEM	0.0509387046711441	0.839274419036554	54	31	1	SP1
CD4 TEM	0.0509738001904648	-0.826724653775509	24	45	1	PSMC2
CD4 TEM	0.0510471771039714	107373967267358	56	33	1	PTGDR
CD4 TEM	0.0514154167005441	-0.681147829489891	24	45	1	HIST1H1C
CD4 TEM	0.0514419141120786	0.701770895286619	54	31	1	VPS26C
CD4 TEM	0.0515236310129647	0.751811577786214	54	31	1	SLC9B2
CD4 TEM	0.0515446444861525	0.431787193367591	99	67	1	AFF3
CD4 TEM	0.0515514399324699	0.511144984980875	103	0.07	1	COX5B
CD4 TEM	0.0517168738253933	-0.511222828047579	33	57	1	BCL2L13
CD4 TEM	0.0517295044032625	0.743591070981246	54	31	1	UCHL3
CD4 TEM	0.0518017766089061	0.670383978442368	92	62	1	WDR59
CD4 TEM	0.0518788791300274	-0.745688081684603	24	45	1	MRPL33
CD4 TEM	0.051904868591571	0.741164333586706	45	24	1	IFT43
CD4 TEM	0.0519371055612376	-138569194596372	13	29	1	CDADC1
CD4 TEM	0.0520540678549159	0.921736579228527	31	14	1	GBA2
CD4 TEM	0.0520591530630241	0.481397641586823	103	0.07	1	TTC7A
CD4 TEM	0.052160642465681	0.449248807765783	74	46	1	DIRC3
CD4 TEM	0.0521883866014761	0.85801098161814	45	24	1	GAB2
CD4 TEM	0.0522431272186795	-131857775010518	13	29	1	PCYOX1L
CD4 TEM	0.0522431272186795	-131857775010518	13	29	1	RANBP6
CD4 TEM	0.0522759452630364	0.469668349004716	121	86	1	SSBP1
CD4 TEM	0.052295121331384	-0.980708111348799	0.02	0.04	1	DEDD2
CD4 TEM	0.0524564794158359	0.765617377311245	65	0.04	1	ZNF335
CD4 TEM	0.0525504804591856	-117418784077001	13	29	1	ARMCX4
CD4 TEM	0.0525677362233479	-0.141823410272755	622	655	1	CDC42SE2
CD4 TEM	0.052571248601989	0.695228049419847	65	0.04	1	GUSB
CD4 TEM	0.0526621696269415	0.903814671231265	67	41	1	ELAVL1
CD4 TEM	0.052693586049295	-0.926260327326423	0.02	0.04	1	TAF8
CD4 TEM	0.0527108311309378	0.881094594731181	31	14	1	MTFMT
CD4 TEM	0.05285481708305	0.43129167729166	121	86	1	AGO4
CD4 TEM	0.0528577079025757	0.658702173394733	54	31	1	PECAM1
CD4 TEM	0.053058262734986	0.921736579228527	56	33	1	AP002336.2
CD4 TEM	0.0531899908111563	0.736704685396006	31	14	1	RGL2
CD4 TEM	0.0532795389819838	0.832731573169782	38	19	1	RNF40
CD4 TEM	0.0533251974174117	-112789418849607	16	34	1	LRRC41
CD4 TEM	0.0533338687761401	0.46368619098959	119	84	1	BNIP2
CD4 TEM	0.0533729752867169	-111068489846385	16	34	1	LINC01422
CD4 TEM	0.0534305033901282	0.427376627288277	0.19	148	1	RAB3GAP2
CD4 TEM	0.0534792942446465	0.582753320161435	0.11	77	1	EEA1
CD4 TEM	0.0535462951809126	-0.432151257056381	0.15	192	1	HCLS1
CD4 TEM	0.053616648956366	-0.421025019076001	103	141	1	LAT
CD4 TEM	0.0536226562756001	-0.926260327326423	13	29	1	TMEM175
CD4 TEM	0.0536226562756001	-0.926260327326423	13	29	1	GATD3B
CD4 TEM	0.0542884192588429	0.604254389372357	65	0.04	1	MAPKAPK5
CD4 TEM	0.054461913538495	0.392808113421699	181	139	1	AFF4
CD4 TEM	0.0545116356681113	-0.642467361325832	45	72	1	CARS2
CD4 TEM	0.0545374681744147	0.777346669893352	83	55	1	HMOX2
CD4 TEM	0.0546007738204586	155916649984382	0.02	7	1	AC005808.1
CD4 TEM	0.0546225360995734	126638475061597	25	0.01	1	PDIA5
CD4 TEM	0.0546225360995734	126638475061597	25	0.01	1	CDKN2AIP
CD4 TEM	0.0546225360995734	126638475061597	25	0.01	1	SKIV2L
CD4 TEM	0.0546225360995734	126638475061597	25	0.01	1	LENG1
CD4 TEM	0.0547185145166589	157624001320276	0.02	7	1	PTPRK
CD4 TEM	0.054830501248169	145225129592731	0.02	7	1	CRYBG2
CD4 TEM	0.054830501248169	145225129592731	0.02	7	1	CCDC71L
CD4 TEM	0.054830501248169	155916649984382	0.02	7	1	CENPJ
CD4 TEM	0.0549230599444191	-199664965521782	7	21	1	AC244502.1
CD4 TEM	0.0549343273572272	117327534622449	25	0.01	1	ZNF623
CD4 TEM	0.0549343273572272	117327534622449	25	0.01	1	TCEA2
CD4 TEM	0.0549419009925563	0.626280695702356	38	19	1	PGP
CD4 TEM	0.0550679964110655	133677407850737	0.02	7	1	ZNF514
CD4 TEM	0.0550679964110655	133677407850737	0.02	7	1	HAUS4
CD4 TEM	0.055070174404454	0.314747772177371	45	24	1	TMEM223
CD4 TEM	0.0550806915891338	0.758237846945647	67	41	1	AC068724.3
CD4 TEM	0.0551690572277257	0.940473141810113	47	26	1	AL391839.1
CD4 TEM	0.0553283379642081	107373967267358	25	0.01	1	FBXL2
CD4 TEM	0.0553283379642081	107373967267358	25	0.01	1	ODF2
CD4 TEM	0.0553638348291195	0.551786969478221	65	0.04	1	ANKRD27
CD4 TEM	0.0554707917927211	118921689009351	0.02	7	1	ZNF268
CD4 TEM	0.0555292014240236	0.774179390814669	0.02	7	1	EFHC2
CD4 TEM	0.0555859905170305	0.58069966139346	78	0.05	1	IFT80
CD4 TEM	0.0556574205086301	-0.9586818050188	36	0.06	1	VCAN
CD4 TEM	0.0556615304355228	-0.435273974814281	161	201	1	HUWE1
CD4 TEM	0.0557035696975157	107373967267358	0.02	7	1	GPR160
CD4 TEM	0.0557400203156409	0.346555099299956	351	299	1	PPP3CC
CD4 TEM	0.0557961285286325	0.538407939677021	0.11	77	1	DCAF8
CD4 TEM	0.0558225613881074	-141168715449666	7	21	1	GEN1
CD4 TEM	0.0558225613881074	-141168715449666	7	21	1	NIPBL-DT
CD4 TEM	0.0559405457930977	-0.72376746342768	69	0.1	1	CCDC93
CD4 TEM	0.0560571354956408	-130477195058015	7	21	1	AZIN2
CD4 TEM	0.0560571354956408	-130477195058015	7	21	1	H2AFY2
CD4 TEM	0.0562893732775406	0.42423691975771	89	58	1	SNHG16
CD4 TEM	0.0563474019948217	0.658702173394733	25	0.01	1	VAMP3
CD4 TEM	0.0565818677205731	0.612159587457703	96	65	1	FBXO9
CD4 TEM	0.0567162479322199	0.711169593288869	47	26	1	MYO18A
CD4 TEM	0.0567526495521505	0.633167081287596	47	26	1	VPS37A
CD4 TEM	0.0570530145895264	0.181073716784899	342	282	1	RBMS1
CD4 TEM	0.0571003723118427	-0.272256182175616	472	519	1	IL32
CD4 TEM	0.057191016875396	0.45344409884014	177	137	1	ARID4A
CD4 TEM	0.0572224594772802	-0.682989176314059	47	74	1	NAPG
CD4 TEM	0.0576270609355163	-0.491044946109949	74	107	1	NLRC3
CD4 TEM	0.0577053212628038	0.260508184279304	383	328	1	LINC01578
CD4 TEM	0.0577551517246212	0.299452452301636	222	177	1	PPHLN1
CD4 TEM	0.0577924742194255	0.406315011760447	107	74	1	LRRFIP2
CD4 TEM	0.0578709444240159	0.631735125794464	81	53	1	GAB3
CD4 TEM	0.0578750679600621	-0.608084367300168	76	108	1	TMEM168
CD4 TEM	0.0579318722827729	0.966824468757064	0.04	21	1	ENOPH1
CD4 TEM	0.057953017335383	121124319642351	33	15	1	ACAD10
CD4 TEM	0.0582787805089971	0.234483991124897	582	533	1	PITPNC1
CD4 TEM	0.0583603594621078	114412900056497	33	15	1	STRIP1
CD4 TEM	0.0583765878746773	0.966824468757064	0.04	21	1	C4orf48
CD4 TEM	0.0584102104081951	-0.819345123409911	31	53	1	ICK
CD4 TEM	0.0587283429107387	0.595692375868933	81	53	1	FAR2
CD4 TEM	0.0587698982897596	107373967267358	33	15	1	MFN2
CD4 TEM	0.0587698982897596	107373967267358	33	15	1	MANEA
CD4 TEM	0.0587698982897596	107373967267358	33	15	1	AGFG2
CD4 TEM	0.0590273790706953	0.376302442694008	125	89	1	USP3-AS1
CD4 TEM	0.0590420390663935	-0.800729445242564	31	53	1	BAG6
CD4 TEM	0.0590782079616532	-0.347900561429514	175	0.22	1	CNBP
CD4 TEM	0.0592061275624626	0.9997390912298	33	15	1	IGSF6
CD4 TEM	0.0592061275624626	0.9997390912298	33	15	1	HDHD5
CD4 TEM	0.05924648105998	0.658702173394733	83	55	1	RER1
CD4 TEM	0.0595740443315878	0.611396458616376	69	43	1	DNAJC15
CD4 TEM	0.0595802696777433	-0.578337023906117	99	134	1	ZBTB38
CD4 TEM	0.0596116371022656	-0.691795073689399	31	53	1	NDUFS7
CD4 TEM	0.0598636822429494	0.810705266839784	49	27	1	AC093323.1
CD4 TEM	0.0598636822429494	0.810705266839784	49	27	1	LHPP
CD4 TEM	0.0600340468184964	0.643105318343715	69	43	1	GCFC2
CD4 TEM	0.0601522868012928	0.350393687796499	197	153	1	KLRB1
CD4 TEM	0.0601638628691889	-0.294347411678697	271	0.32	1	LEPROTL1
CD4 TEM	0.0603512903988877	0.524401081683142	69	43	1	KHSRP
CD4 TEM	0.0606060120579625	0.676404175128192	58	34	1	DOCK3
CD4 TEM	0.0608333817025792	0.521198649644798	121	88	1	PRDM1
CD4 TEM	0.0608684890680844	0.736704685396006	33	15	1	NDUFA6-DT
CD4 TEM	0.0611391891788028	-0.826724653775509	22	41	1	MMADHC
CD4 TEM	0.0612210395193118	0.242339276649322	204	0.16	1	PRKX
CD4 TEM	0.0612909897122963	0.48091505417945	98	67	1	THUMPD3-AS1
CD4 TEM	0.0618250828780267	0.604254389372357	85	57	1	ITGB7
CD4 TEM	0.0618926350200339	0.698230537581371	0.06	36	1	AAMDC
CD4 TEM	0.061941168715064	0.145208520316702	694	663	1	FAU
CD4 TEM	0.0623310428268631	-0.478801350355202	47	74	1	PMPCB
CD4 TEM	0.0623932806656033	-111890540526882	11	26	1	RBM48
CD4 TEM	0.0624092262666266	0.593113831767156	71	45	1	VPS35L
CD4 TEM	0.0624974237668767	0.255346479163524	269	218	1	UBR2
CD4 TEM	0.0626575336099392	-0.990390664746139	18	36	1	HLTF
CD4 TEM	0.0627434196841717	-0.460083979055779	96	131	1	ORC2
CD4 TEM	0.0627567760627127	-0.33912345537093	231	273	1	FBXO11
CD4 TEM	0.0627765229798705	-151122282804758	5	17	1	LINC01806
CD4 TEM	0.0627765229798705	-151122282804758	5	17	1	ZNF880
CD4 TEM	0.0627765229798705	-151122282804758	5	17	1	RNF215
CD4 TEM	0.0629118201632252	0.334937420027754	215	172	1	ANKRD28
CD4 TEM	0.0629294354048268	-0.84379816713445	11	26	1	IGHMBP2
CD4 TEM	0.0629896683250193	-138569194596372	5	17	1	NDUFAF4
CD4 TEM	0.0629896683250193	-138569194596372	5	17	1	PRNCR1
CD4 TEM	0.0629896683250193	-138569194596372	5	17	1	BICRA
CD4 TEM	0.0629896683250193	-138569194596372	5	17	1	ARSA
CD4 TEM	0.0631543248035556	0.563124513412502	105	74	1	TIAM2
CD4 TEM	0.0631627326436471	-0.926260327326423	18	36	1	SLC35E1
CD4 TEM	0.0631961985467888	-141168715449666	5	17	1	C6orf47
CD4 TEM	0.0632027321543398	-0.926260327326423	11	26	1	KLHL21
CD4 TEM	0.063280959952567	-114865274866287	14	31	1	FGL2
CD4 TEM	0.063280959952567	-114865274866287	14	31	1	CCDC124
CD4 TEM	0.0633000480469135	0.526251877371083	85	57	1	SNRPF
CD4 TEM	0.0635452293981684	-0.703867905989975	5	17	1	PTPRO
CD4 TEM	0.0636155118325267	0.22712930638959	432	373	1	RPL27
CD4 TEM	0.0636772674372273	-107826342077147	14	31	1	IRF7
CD4 TEM	0.0636772674372273	-107826342077147	14	31	1	C16orf58
CD4 TEM	0.0636777791121564	-0.550751192234217	0.08	112	1	UBXN1
CD4 TEM	0.0636845765790858	-106376385107636	5	17	1	CLEC4A
CD4 TEM	0.0637471344198418	0.768885091145156	51	29	1	SIPA1L2
CD4 TEM	0.0637471344198418	0.768885091145156	51	29	1	URGCP
CD4 TEM	0.0637512630920953	-0.833150922934942	27	48	1	PHB
CD4 TEM	0.0641284601450086	0.629258395502251	136	101	1	KLHL20
CD4 TEM	0.0641658174374572	0.599808484341165	0.06	36	1	PRMT7
CD4 TEM	0.0641914335064774	0.759631082245514	61	38	1	STRADB
CD4 TEM	0.0643455697866934	-0.81378559806801	33	55	1	PIGF
CD4 TEM	0.0644997864027917	0.851347251337129	42	22	1	GATC
CD4 TEM	0.0645888207334778	124366467411589	27	12	1	FPGT
CD4 TEM	0.0647725231621202	0.84425782655081	42	22	1	AVEN
CD4 TEM	0.0649717976054053	116120251392392	27	12	1	AP000919.2
CD4 TEM	0.0649717976054053	124366467411589	27	12	1	COL6A2
CD4 TEM	0.0651852461578041	0.188705386794097	327	273	1	RCSD1
CD4 TEM	0.065198156516233	0.936236148923642	27	12	1	LEKR1
CD4 TEM	0.0653736000611721	107373967267358	27	12	1	CERS2
CD4 TEM	0.0653736000611721	107373967267358	27	12	1	PAX8-AS1
CD4 TEM	0.0653736000611721	107373967267358	27	12	1	OAZ2
CD4 TEM	0.0653899261843018	0.488777171952421	103	72	1	CSTF3
CD4 TEM	0.0654547213409502	0.571239332144394	42	22	1	MORC2
CD4 TEM	0.0655104327619903	113787001009329	34	17	1	PEX13
CD4 TEM	0.0655834681813183	0.449606574671743	163	125	1	SFI1
CD4 TEM	0.0659877444225368	0.234630862250828	275	223	1	ERN 1,00
CD4 TEM	0.06599431757409	107373967267358	34	17	1	BCAP29
CD4 TEM	0.06599431757409	113787001009329	34	17	1	AC009041.2
CD4 TEM	0.0661919358319847	-0.493300920050317	89	122	1	CEBPZ
CD4 TEM	0.0662200213969486	0.455610308017222	71	45	1	HSPBAP1
CD4 TEM	0.0663552516726476	0.955095176174958	52	31	1	NUP42
CD4 TEM	0.0663775982371484	0.822200905677613	63	0.04	1	IL18RAP
CD4 TEM	0.0664573087921563	0.578212255534365	0.09	62	1	TMEM87B
CD4 TEM	0.0665229750847758	0.717595862448301	76	0.05	1	MICAL3
CD4 TEM	0.0666742974090658	0.525119019016141	107	76	1	CCT4
CD4 TEM	0.06686279956526	177417939081467	16	5	1	ABCA1
CD4 TEM	0.06686279956526	165870217339473	16	5	1	PROSER3
CD4 TEM	0.067000783648137	0.936236148923642	34	17	1	CPSF1
CD4 TEM	0.067000783648137	0.936236148923642	34	17	1	POLR1E
CD4 TEM	0.0670904304309064	153317129131087	16	5	1	CFAP100
CD4 TEM	0.0670904304309064	153317129131087	16	5	1	AL024508.1
CD4 TEM	0.0670904304309064	165870217339473	16	5	1	PTP4A3
CD4 TEM	0.0670904304309064	165870217339473	16	5	1	LTK
CD4 TEM	0.0670904304309064	153317129131087	16	5	1	OSBPL1A
CD4 TEM	0.0670904304309064	153317129131087	16	5	1	ZNF30
CD4 TEM	0.0671168538479844	0.302008660346694	183	141	1	MSH3
CD4 TEM	0.0672480151329017	121124319642351	43	24	1	AC026341.1
CD4 TEM	0.0673236233407822	139566776756094	16	5	1	GPATCH3
CD4 TEM	0.0673236233407822	139566776756094	16	5	1	AL022097.1
CD4 TEM	0.0673236233407822	139566776756094	16	5	1	WEE2-AS1
CD4 TEM	0.0673236233407822	139566776756094	16	5	1	AC007406.5
CD4 TEM	0.0673236233407822	139566776756094	16	5	1	ARMC5
CD4 TEM	0.0673696631338465	0.604254389372357	42	22	1	PLEK
CD4 TEM	0.0675017026505208	-209618532876874	2	0.01	1	MOSPD1
CD4 TEM	0.0676014999767045	-192626032732642	2	0.01	1	AL645728.1
CD4 TEM	0.0676014999767045	-192626032732642	2	0.01	1	PIAS3
CD4 TEM	0.0676014999767045	-192626032732642	2	0.01	1	FBLN7
CD4 TEM	0.0676014999767045	-224818842221379	2	0.01	1	TIPARP-AS1
CD4 TEM	0.0676014999767045	-192626032732642	2	0.01	1	HIST1H2AD
CD4 TEM	0.0676014999767045	-192626032732642	2	0.01	1	SLC31A2
CD4 TEM	0.0676014999767045	-192626032732642	2	0.01	1	INPP5E
CD4 TEM	0.0676014999767045	-192626032732642	2	0.01	1	AF111167.1
CD4 TEM	0.0676014999767045	-192626032732642	2	0.01	1	SPATA20
CD4 TEM	0.0677008993928355	0.296132094010025	219	175	1	IRF1
CD4 TEM	0.067702951594882	-173361524938403	2	0.01	1	AL355488.1
CD4 TEM	0.067702951594882	-173361524938403	2	0.01	1	ADAM15
CD4 TEM	0.067702951594882	-173361524938403	2	0.01	1	PP2D1
CD4 TEM	0.067702951594882	-173361524938403	2	0.01	1	B4GALT4-AS1
CD4 TEM	0.067702951594882	-173361524938403	2	0.01	1	SAP30
CD4 TEM	0.067702951594882	-173361524938403	2	0.01	1	HIST1H3J
CD4 TEM	0.067702951594882	-173361524938403	2	0.01	1	AL355304.1
CD4 TEM	0.067702951594882	-173361524938403	2	0.01	1	UBE2D4
CD4 TEM	0.067702951594882	-173361524938403	2	0.01	1	SMIM30
CD4 TEM	0.067702951594882	-173361524938403	2	0.01	1	IL18BP
CD4 TEM	0.067702951594882	-173361524938403	2	0.01	1	PGBD4
CD4 TEM	0.067702951594882	-173361524938403	2	0.01	1	CTU2
CD4 TEM	0.067702951594882	-173361524938403	2	0.01	1	ATP6V0A1
CD4 TEM	0.067702951594882	-173361524938403	2	0.01	1	AC012615.1
CD4 TEM	0.067702951594882	-173361524938403	2	0.01	1	PPM1N
CD4 TEM	0.067702951594882	-173361524938403	2	0.01	1	IRF2BP1
CD4 TEM	0.067702951594882	-173361524938403	2	0.01	1	AC008079.1
CD4 TEM	0.0677169176819527	-0.385691945963721	137	177	1	IQSEC1
CD4 TEM	0.0677172152244957	-0.926260327326424	24	43	1	TMEM127
CD4 TEM	0.067718039732244	0.209284343385455	429	371	1	PRKCQ
CD4 TEM	0.0678359176388315	0.676404175128192	63	0.04	1	MAN2B1
CD4 TEM	0.0679851385117699	0.539403245022389	51	29	1	ZNF789
CD4 TEM	0.0680057172576448	-166322592149263	4	14	1	KAZN
CD4 TEM	0.0680057172576448	-166322592149263	4	14	1	E2F6
CD4 TEM	0.0680057172576448	-166322592149263	4	14	1	MKKS
CD4 TEM	0.0680113197201669	107373967267358	16	5	1	SPDYA
CD4 TEM	0.0680113197201669	107373967267358	16	5	1	PSMD10
CD4 TEM	0.0681012243606429	0.403888274365908	72	46	1	ASCC2
CD4 TEM	0.068172271864456	0.734937759221818	0.09	62	1	ZFYVE28
CD4 TEM	0.0681773949510938	-151122282804758	4	14	1	CNR2
CD4 TEM	0.0681773949510938	-151122282804758	4	14	1	LRIG2-DT
CD4 TEM	0.0681773949510938	-151122282804758	4	14	1	PRRT3
CD4 TEM	0.0681773949510938	-151122282804758	4	14	1	METTL7A
CD4 TEM	0.0681773949510938	-151122282804758	4	14	1	PSKH1
CD4 TEM	0.0681773949510938	-151122282804758	4	14	1	ABHD15
CD4 TEM	0.0682004965116241	0.796205697144668	52	31	1	CUTC
CD4 TEM	0.0682673009006024	0.449606574671743	163	125	1	OSBPL9
CD4 TEM	0.0684121389584205	0.698230537581371	63	0.04	1	H2AFZ
CD4 TEM	0.0684198541685332	0.642023432248103	63	0.04	1	MTMR9
CD4 TEM	0.0686679068636972	-0.497417028522549	51	77	1	CLIC5
CD4 TEM	0.0688546058649938	-109618532876874	4	14	1	KCNMB4
CD4 TEM	0.0688827841484864	0.28714331078277	0.13	95	1	IDS
CD4 TEM	0.0690247452319865	129613209401002	22	9	1	NCEH1
CD4 TEM	0.0690247452319865	129613209401002	22	9	1	DMGDH
CD4 TEM	0.0690247452319865	129613209401002	22	9	1	MFAP3
CD4 TEM	0.0690247452319865	129613209401002	22	9	1	HSPA14.1
CD4 TEM	0.0690247452319865	129613209401002	22	9	1	REC8
CD4 TEM	0.0693510878577637	0.681422249894816	98	69	1	NFATC1
CD4 TEM	0.0693607320852808	0.314002770848713	228	182	1	PTPRJ
CD4 TEM	0.0693630532450472	118921689009351	22	9	1	PHLDA1
CD4 TEM	0.0693630532450472	118921689009351	22	9	1	TM9SF1
CD4 TEM	0.0693630532450472	118921689009351	22	9	1	LMNB2
CD4 TEM	0.0693630532450472	118921689009351	22	9	1	USHBP1
CD4 TEM	0.0693954373380896	-0.774257233881372	24	43	1	NFKB2
CD4 TEM	0.069509658706655	-0.411687154496665	33	55	1	PRMT9
CD4 TEM	0.0695597780335584	0.141302956486211	0.23	182	1	PPP1CB
CD4 TEM	0.0696047679144835	-0.524161883755077	51	77	1	ACVR2A
CD4 TEM	0.069704346501118	0.86728879520615	43	24	1	RPS19BP1
CD4 TEM	0.0698079447310741	0.921736579228527	54	33	1	USP38
CD4 TEM	0.0698193371490793	107373967267358	22	9	1	CXCR5
CD4 TEM	0.0698857606157125	0.881094594731181	22	9	1	PDZD2
CD4 TEM	0.0698857606157125	0.881094594731181	22	9	1	PCGF6
CD4 TEM	0.0698955752236449	0.488777171952421	61	38	1	RNF11
CD4 TEM	0.0699724644534073	0.230979414484774	264	216	1	URI1
CD4 TEM	0.0700065155606905	0.725816369253271	52	31	1	MATK
CD4 TEM	0.0700078849061285	-0.708668892253796	0.04	64	1	CDK5RAP3
CD4 TEM	0.0700720240154965	0.612159587457703	94	65	1	ARHGAP17
CD4 TEM	0.0701504138187398	0.966824468757064	22	9	1	FXR2
CD4 TEM	0.0704517401103112	0.741164333586706	0.08	53	1	NSUN3
CD4 TEM	0.0705203868447801	0.319900259942974	87	58	1	KIZ
CD4 TEM	0.070636833062805	0.514312264059558	92	64	1	MED14
CD4 TEM	0.0707127509288583	-0.488139214934538	24	43	1	ERVMER61-1
CD4 TEM	0.0707402335489687	0.107630040743201	595	0.51	1	RPL39
CD4 TEM	0.070809650016382	0.340019738011025	146	0.11	1	ZAP70
CD4 TEM	0.0708649528558646	-0.458481365975606	103	137	1	CCR7
CD4 TEM	0.0708851605360645	0.591587977536196	94	65	1	SLC20A1
CD4 TEM	0.0709556082685776	0.774179390814669	22	9	1	CDK4
CD4 TEM	0.0712516251619068	0.741164333586706	43	24	1	APOBEC3C
CD4 TEM	0.0717360630572072	0.432193643586053	89	0.06	1	PSMD7
CD4 TEM	0.0723072707773328	-0.926260327326424	0.02	38	1	ALKBH3
CD4 TEM	0.0724346207493645	0.720102718058876	54	33	1	KDSR
CD4 TEM	0.0725031622918471	0.810705266839784	54	33	1	ARNT
CD4 TEM	0.0727029112332702	-0.148091060884357	649	698	1	HLA-C
CD4 TEM	0.0727236721553964	0.640780265397471	65	41	1	MAP3K8
CD4 TEM	0.0728643705710126	-0.581612155938978	69	98	1	FBXL3
CD4 TEM	0.0729357527237021	113263336172715	36	19	1	C8orf76
CD4 TEM	0.072983154575247	-124818842221379	9	22	1	AP000766.1
CD4 TEM	0.072985810141159	0.479732032349413	43	24	1	DLGAP1
CD4 TEM	0.0732393069163838	0.571239332144394	0.08	53	1	HGSNAT
CD4 TEM	0.0732797281984455	-0.49016121251975	76	107	1	ANKRD36B
CD4 TEM	0.0733287815388996	-114865274866287	9	22	1	QSOX1
CD4 TEM	0.0733287815388996	-114865274866287	9	22	1	RCBTB2
CD4 TEM	0.0733287815388996	-114865274866287	9	22	1	ZNF557
CD4 TEM	0.0733287815388996	-114865274866287	9	22	1	LENG9
CD4 TEM	0.0733331998159435	0.524401081683142	65	41	1	WDR74
CD4 TEM	0.073340160600789	102793598306045	45	26	1	FANCL
CD4 TEM	0.0736017869587799	0.403445118152658	137	103	1	RNASEK
CD4 TEM	0.073634018998428	0.475838116244922	63	0.04	1	NARF
CD4 TEM	0.0738594006959771	-102579600087734	9	22	1	JPT2
CD4 TEM	0.0738736907381345	0.966824468757064	36	19	1	AC078845.1
CD4 TEM	0.0739701301601251	0.95826245525364	36	19	1	CLCN7
CD4 TEM	0.0740385131763043	-0.741835756188996	42	65	1	MTIF3
CD4 TEM	0.0740675306008938	0.361720435637602	157	0.12	1	MXI1
CD4 TEM	0.0740890965264116	0.644055397430332	81	55	1	FERMT3
CD4 TEM	0.0741963097130823	-0.926260327326424	9	22	1	SHMT2
CD4 TEM	0.0742317356977997	-112789418849607	16	33	1	ATMIN
CD4 TEM	0.0742523825837921	0.67946073356153	54	33	1	OARD1
CD4 TEM	0.074295658513339	0.349374115287004	74	48	1	ZDHHC2
CD4 TEM	0.0747224004213233	-118929473316022	16	33	1	PGM3
CD4 TEM	0.0747224004213233	-112789418849607	16	33	1	ZFAND1
CD4 TEM	0.0749331984262136	0.67237711029181	81	55	1	ZNF507
CD4 TEM	0.0751775840999217	107373967267358	29	14	1	ULK3
CD4 TEM	0.0751842692350786	107373967267358	29	14	1	ZCRB1
CD4 TEM	0.0752155047948634	-0.99664965521782	16	33	1	CISD2
CD4 TEM	0.0752155047948634	-0.99664965521782	16	33	1	MRPS16
CD4 TEM	0.0754004168138051	0.828627174837045	45	26	1	PRPF19
CD4 TEM	0.0754944189937456	0.810705266839783	36	19	1	DHRS7B
CD4 TEM	0.0755628614071901	0.658702173394733	67	43	1	RAD54L2
CD4 TEM	0.0755676214230421	0.496951103398121	94	65	1	EIF3B
CD4 TEM	0.0756622821347053	0.241117992005543	322	273	1	SPIDR
CD4 TEM	0.0756748329049745	0.991277512481604	29	14	1	GPR180
CD4 TEM	0.0756891077467335	0.658702173394732	36	19	1	C2orf27A
CD4 TEM	0.0756891077467335	0.765617377311244	36	19	1	LSM 1,00
CD4 TEM	0.0756891077467335	0.765617377311244	36	19	1	ULK1
CD4 TEM	0.0757357111614736	-0.800729445242564	36	58	1	CHCHD10
CD4 TEM	0.0758643702054785	-0.488139214934538	29	0.05	1	CLPTM1
CD4 TEM	0.0759361355216926	0.725816369253269	69	45	1	MAML1
CD4 TEM	0.0760433293330579	-0.466828708689126	69	98	1	SNX2
CD4 TEM	0.0761061241596498	-114865274866287	13	27	1	GSDMB
CD4 TEM	0.0761600955668867	0.774179390814669	45	26	1	RPIA
CD4 TEM	0.0762588027479739	0.810705266839784	45	26	1	TRMT10C
CD4 TEM	0.0765102930966785	0.279323806323471	0.34	0.29	1	STK10
CD4 TEM	0.0765323647535498	-0.43562520915342	165	203	1	HIF1A
CD4 TEM	0.0765766654279931	0.741164333586706	45	26	1	UBIAD1
CD4 TEM	0.0765766654279931	0.741164333586706	45	26	1	LAMTOR2
CD4 TEM	0.0766428167185018	-0.898245951156827	43	67	1	LINC02100
CD4 TEM	0.0766573878613515	0.690411033122071	36	19	1	PIP4K2B
CD4 TEM	0.0766912043559437	0.488777171952421	54	33	1	NGDN
CD4 TEM	0.0767556489727516	0.658702173394732	36	19	1	INPPL1
CD4 TEM	0.0767758402855653	-0.788756803576488	16	33	1	RBMX2
CD4 TEM	0.0767989606714861	0.743591070981246	56	34	1	POT1
CD4 TEM	0.0770265803921239	0.588312845503335	67	43	1	LIX1L
CD4 TEM	0.0770279618442711	-0.926260327326423	13	27	1	LRP2BP
CD4 TEM	0.0770279618442711	-0.926260327326423	13	27	1	A1BG
CD4 TEM	0.077090009602302	-0.774257233881372	13	27	1	AC109587.1
CD4 TEM	0.0771708242883771	0.327923160925105	179	139	1	INTS6
CD4 TEM	0.0772440472149877	0.626280695702356	36	19	1	LIPE-AS1
CD4 TEM	0.0772794733794316	0.543224955974797	54	33	1	KCNQ1OT1
CD4 TEM	0.0773528157868216	-0.800729445242564	31	52	1	TWF2
CD4 TEM	0.0774169557347865	0.439867571471474	96	67	1	TRABD
CD4 TEM	0.0774607932877866	-0.84379816713445	13	27	1	ITGAE
CD4 TEM	0.0775933081887914	0.701770895286619	29	14	1	SLC16A4
CD4 TEM	0.0776741093451265	-0.462313227566633	152	189	1	SFMBT2
CD4 TEM	0.0778873796811753	0.428834631496139	213	175	1	ANKIB1
CD4 TEM	0.0779366789553886	-0.765795655133177	31	52	1	TMEM134
CD4 TEM	0.0780877963109662	0.658702173394733	29	14	1	MED24
CD4 TEM	0.0784653960319711	-0.554291549939465	13	27	1	RIOK1
CD4 TEM	0.0784817073321013	0.296132094010025	78	52	1	GBE1
CD4 TEM	0.0784825517763044	0.526251877371084	45	26	1	BID
CD4 TEM	0.0785876685078384	0.464529625705743	168	132	1	GZMA
CD4 TEM	0.0788545089238003	0.392690067761043	181	143	1	DDX46
CD4 TEM	0.0788826367415571	0.623936755234056	69	45	1	KLF9
CD4 TEM	0.0788945503263609	0.469668349004716	121	89	1	PPM1A
CD4 TEM	0.0789470620369827	0.541518634024394	101	72	1	ANAPC1
CD4 TEM	0.0793014744894065	0.342387684970897	273	0.23	1	WDR70
CD4 TEM	0.0796007578419231	194820879058972	13	3	1	AC007262.2
CD4 TEM	0.0796007578419231	194820879058972	13	3	1	FBXL19
CD4 TEM	0.0798848534751463	0.588312845503335	69	45	1	NISCH
CD4 TEM	0.0799745461051167	0.33227268627243	179	141	1	TSPAN5
CD4 TEM	0.0800051543078034	165870217339473	13	3	1	TGFA
CD4 TEM	0.0800051543078034	165870217339473	13	3	1	FSTL4
CD4 TEM	0.0800051543078034	165870217339473	13	3	1	CTBP2
CD4 TEM	0.0800051543078034	165870217339473	13	3	1	AC012170.3
CD4 TEM	0.0800051543078034	165870217339473	13	3	1	VMAC
CD4 TEM	0.0802108292656429	148877717195242	13	3	1	CYB5R1
CD4 TEM	0.0802108292656429	148877717195242	13	3	1	ZNF513
CD4 TEM	0.0802108292656429	148877717195242	13	3	1	MAD2L1
CD4 TEM	0.0802108292656429	148877717195242	13	3	1	LAT2
CD4 TEM	0.0802108292656429	148877717195242	13	3	1	AL133410.1
CD4 TEM	0.0802108292656429	148877717195242	13	3	1	MPPED2
CD4 TEM	0.0802108292656429	148877717195242	13	3	1	AP002518.2
CD4 TEM	0.0802108292656429	148877717195242	13	3	1	AC079385.1
CD4 TEM	0.0802108292656429	148877717195242	13	3	1	ATF5
CD4 TEM	0.0802108292656429	148877717195242	13	3	1	ARHGAP8
CD4 TEM	0.080459642940835	0.774179390814669	58	36	1	HAGH
CD4 TEM	0.0805309314144559	-0.371235110759371	0.23	266	1	PRPF4B
CD4 TEM	0.0806196459894383	-0.437222246603802	61	89	1	RPA1
CD4 TEM	0.0807198712352414	124366467411589	13	3	1	ALDH8A1
CD4 TEM	0.0807198712352414	124366467411589	13	3	1	NEK3
CD4 TEM	0.0807198712352414	124366467411589	13	3	1	GP1BB
CD4 TEM	0.0808174949146565	-0.542931687774917	49	74	1	PANK2
CD4 TEM	0.0808353146864999	0.95826245525364	38	21	1	RAB30
CD4 TEM	0.0809240747603287	107373967267358	13	3	1	CXCR6
CD4 TEM	0.0809240747603287	107373967267358	13	3	1	LINC01948
CD4 TEM	0.0809240747603287	0.751811577786214	13	3	1	FSIP1
CD4 TEM	0.0810019043421165	-0.567806356413947	36	58	1	PUS7L
CD4 TEM	0.0811444142312835	-0.642467361325832	43	67	1	PTPRE
CD4 TEM	0.0811731299189213	-0.550751192234217	36	58	1	COX16
CD4 TEM	0.0812595582046454	-0.586184885728801	83	113	1	ATAD1
CD4 TEM	0.081365935056643	0.569697167335988	85	58	1	PRR14L
CD4 TEM	0.0813865320329005	0.537686772433367	69	45	1	PLEKHA3
CD4 TEM	0.0814829665359495	0.896861910589497	38	21	1	IMPA1
CD4 TEM	0.0814829665359495	0.896861910589497	38	21	1	MED30
CD4 TEM	0.0817223760739227	0.264964075916345	222	0.18	1	SRSF10
CD4 TEM	0.0818027410586254	0.436309752058285	101	72	1	CARMIL1
CD4 TEM	0.0818539004053299	0.828627174837045	76	52	1	BMPR1A
CD4 TEM	0.0819266351424558	0.910240940390697	38	21	1	VEGFB
CD4 TEM	0.0819568728717259	0.477095366904785	69	45	1	AP3D1
CD4 TEM	0.0821723777074614	0.381861968035909	45	26	1	SIAH1
CD4 TEM	0.0821789770236949	0.832731573169782	38	21	1	PIAS4
CD4 TEM	0.0824782233034745	146605709545234	24	0.01	1	ROR2
CD4 TEM	0.0824812841279074	0.810705266839783	38	21	1	ALDH9A1
CD4 TEM	0.0825457106968552	126638475061597	24	0.01	1	BAK1
CD4 TEM	0.0825808477999938	0.29338148299399	329	285	1	NACA
CD4 TEM	0.0826135686649347	-0.367293035138212	241	0.28	1	ZNF148
CD4 TEM	0.0826917612401208	0.690411033122071	38	21	1	BRMS1
CD4 TEM	0.0827379833997807	0.683793154357564	47	27	1	MAP2K7
CD4 TEM	0.0828069494585214	-0.344325519302835	186	225	1	GPR183
CD4 TEM	0.0828852838281693	-105554334427139	27	46	1	POC5
CD4 TEM	0.0830495681480783	0.214138721812717	454	404	1	SLFN12L
CD4 TEM	0.0834070942117502	-0.312538833623843	163	203	1	PPP4R3A
CD4 TEM	0.083424615427289	107373967267358	24	0.01	1	AC018462.1
CD4 TEM	0.083424615427289	107373967267358	24	0.01	1	ZGRF1
CD4 TEM	0.083424615427289	107373967267358	24	0.01	1	ZDHHC8
CD4 TEM	0.083488598067247	107373967267358	24	0.01	1	HECW2
CD4 TEM	0.083488598067247	107373967267358	24	0.01	1	AC011933.4
CD4 TEM	0.0835216825384767	0.633167081287596	47	27	1	LTA4H
CD4 TEM	0.083576935098131	0.476286227769224	159	125	1	KLRG1
CD4 TEM	0.0836206172156261	-0.970654446684876	27	46	1	CCAR2
CD4 TEM	0.0836967831830498	0.594571835975017	58	36	1	C21orf91
CD4 TEM	0.08371399099602	0.704505863007858	74	0.05	1	GPR171
CD4 TEM	0.0840839301673553	0.517346324149191	105	76	1	UPF3A
CD4 TEM	0.084146775598305	115174218467485	24	0.01	1	RTN4IP1
CD4 TEM	0.0841749909381953	-0.883191605434537	27	46	1	POLR3C
CD4 TEM	0.0843613212510528	0.881094594731181	24	0.01	1	ACP6
CD4 TEM	0.0844317769813099	0.334937420027754	215	174	1	GBP5
CD4 TEM	0.0844655064730792	0.395667767560939	98	69	1	RDX
CD4 TEM	0.0844704278974251	0.626280695702356	38	21	1	TMEM167B
CD4 TEM	0.084576316649895	107373967267358	31	15	1	METTL5
CD4 TEM	0.084576316649895	107373967267358	31	15	1	ZNF484
CD4 TEM	0.0846109311072581	-0.681147829489891	22	0.04	1	SIDT2
CD4 TEM	0.0849194657044297	-141168715449666	7	19	1	NOP14-AS1
CD4 TEM	0.0849194657044297	-160433223243906	7	19	1	DUSP6
CD4 TEM	0.0849194657044297	-141168715449666	7	19	1	IQCH
CD4 TEM	0.0849194657044297	-141168715449666	7	19	1	TVP23B
CD4 TEM	0.0850234290007363	107373967267358	31	15	1	AC009061.2
CD4 TEM	0.0850393368215255	0.509838787480251	38	21	1	BLOC1S4
CD4 TEM	0.0851226852956629	-0.487571559982934	136	0.17	1	GOLGA8A
CD4 TEM	0.0851422257809004	0.9997390912298	31	15	1	LINC01409
CD4 TEM	0.0851422257809004	0.9997390912298	31	15	1	COMMD8
CD4 TEM	0.0851422257809004	0.9997390912298	31	15	1	LIG3
CD4 TEM	0.0851422257809004	0.9997390912298	31	15	1	TMEM184B
CD4 TEM	0.0852378360333441	-0.733615249384027	33	53	1	DANCR
CD4 TEM	0.0852498585931585	-130477195058015	7	19	1	WBP1
CD4 TEM	0.0852498585931585	-130477195058015	7	19	1	CRELD2
CD4 TEM	0.0852762702593098	0.199833557707367	474	0.43	1	CHST11
CD4 TEM	0.0853849102659401	-0.337393372149351	264	306	1	LDHB
CD4 TEM	0.0855474736962244	-0.511222828047579	58	84	1	NBEAL1
CD4 TEM	0.0855505153808159	0.483383913182202	0.13	98	1	DGLUCY
CD4 TEM	0.0855902540803291	-118929473316022	7	19	1	ZNF672
CD4 TEM	0.0855902540803291	-118929473316022	7	19	1	AL157938.3
CD4 TEM	0.0855902540803291	-118929473316022	7	19	1	TOLLIP
CD4 TEM	0.0856660205811914	-0.331102059499379	268	304	1	MAP3K1
CD4 TEM	0.0857181475703135	0.419514509515307	179	143	1	CATSPERB
CD4 TEM	0.085738956446859	0.921736579228527	31	15	1	NUP43
CD4 TEM	0.085779201773516	0.498237501201487	87	0.06	1	LTN1
CD4 TEM	0.0858611795348717	-0.641283368611953	89	119	1	STMN3
CD4 TEM	0.0860799781246845	0.780008469616867	49	29	1	MARCH9
CD4 TEM	0.0860821577201589	0.149953542775772	0.74	706	1	RPL23A
CD4 TEM	0.0862278663768519	0.862235567479865	31	15	1	DNAJC17
CD4 TEM	0.0862286929421226	0.706007888173089	49	29	1	BRI3
CD4 TEM	0.0862757423518168	0.488777171952421	87	0.06	1	PARP12
CD4 TEM	0.0864756633564845	-0.696778481203656	27	46	1	USP11
CD4 TEM	0.0865037601608864	-0.926260327326423	7	19	1	AL136038.5
CD4 TEM	0.0867715008982399	0.173011816213549	671	0.61	1	RPS17
CD4 TEM	0.0868176665020347	0.466057095452337	71	46	1	ST3GAL5
CD4 TEM	0.0868654801908883	0.658702173394733	0.06	38	1	NEO1
CD4 TEM	0.0870358493082577	-0.926260327326423	18	34	1	SMIM10L1
CD4 TEM	0.0870792856397433	0.148378473566333	591	534	1	PIP4K2A
CD4 TEM	0.0870877273156486	133677407850737	18	7	1	ABHD14A
CD4 TEM	0.0870877273156486	133677407850737	18	7	1	PHKG1
CD4 TEM	0.0870877273156486	133677407850737	18	7	1	AL365203.2
CD4 TEM	0.0870877273156486	133677407850737	18	7	1	HOXB4
CD4 TEM	0.0870877273156486	133677407850737	18	7	1	ZBED1
CD4 TEM	0.0872309254564822	-0.481779050155097	105	137	1	AGPS
CD4 TEM	0.0872452670187323	0.184770985062321	624	581	1	RPS21
CD4 TEM	0.0873244094033371	0.736704685396006	31	15	1	UBE2D1
CD4 TEM	0.0874446578468877	121124319642351	18	7	1	ZRANB2-AS1
CD4 TEM	0.0874446578468877	121124319642351	18	7	1	TNFAIP8L2
CD4 TEM	0.0874446578468877	121124319642351	18	7	1	MSTO1
CD4 TEM	0.0874446578468877	121124319642351	18	7	1	CHROMR
CD4 TEM	0.0874446578468877	121124319642351	18	7	1	ARSK
CD4 TEM	0.0874446578468877	121124319642351	18	7	1	C12orf29
CD4 TEM	0.0874446578468877	121124319642351	18	7	1	KDM2B-DT
CD4 TEM	0.0874446578468877	121124319642351	18	7	1	ZNF180
CD4 TEM	0.0874446578468877	121124319642351	18	7	1	SRRD
CD4 TEM	0.0874446578468877	121124319642351	18	7	1	APOBEC3D
CD4 TEM	0.0875502923182961	-0.621405745798002	33	53	1	ZNF737
CD4 TEM	0.0877384910581872	-140019151565884	14	29	1	C8orf37-AS1
CD4 TEM	0.087768076076729	0.683793154357564	49	29	1	RCC2
CD4 TEM	0.0879053698654769	0.543224955974797	31	15	1	AC013437.1
CD4 TEM	0.0879759948582324	0.328996727915651	108	79	1	ACSL3
CD4 TEM	0.088261659952483	0.267958886114083	336	0.29	1	XRN1
CD4 TEM	0.0883193245964829	0.948208790589718	18	7	1	AMMECR1L
CD4 TEM	0.0883193245964829	0.948208790589718	18	7	1	RPUSD2
CD4 TEM	0.0883193245964829	0.948208790589718	18	7	1	AC015813.1
CD4 TEM	0.0884878782183302	-0.255722094899193	259	306	1	KTN1
CD4 TEM	0.0886217574001052	0.633167081287596	49	29	1	MRPL51
CD4 TEM	0.0887086871524601	0.851347251337129	0.04	22	1	METTL3
CD4 TEM	0.0891472324101002	0.599808484341164	98	0.07	1	ACACA
CD4 TEM	0.0892090049733783	0.72581636925327	18	7	1	SLC39A7
CD4 TEM	0.0892280096965377	0.810705266839783	0.04	22	1	NXT1
CD4 TEM	0.0893321477575214	-114865274866287	14	29	1	UTP3
CD4 TEM	0.0895357401482904	0.139328014301153	497	443	1	MACF1
CD4 TEM	0.089872558562831	-128883040671113	11	24	1	TMEM241
CD4 TEM	0.0900961029557685	-0.483742091625472	85	115	1	USO1
CD4 TEM	0.0901323530056473	-0.42375998679724	119	153	1	ATXN7L1
CD4 TEM	0.0902793585511588	-0.66322592149263	0.04	62	1	APBB1
CD4 TEM	0.0904128863700251	0.796205697144668	51	31	1	NDUFA5
CD4 TEM	0.090491691099679	0.717595862448301	0.04	22	1	QRSL1
CD4 TEM	0.0905975589524191	0.207006203537041	112	81	1	BTBD10
CD4 TEM	0.0907056695227914	0.550177716616564	49	29	1	CTSO
CD4 TEM	0.0907106160324952	0.690411033122071	0.04	22	1	ATRAID
CD4 TEM	0.0907106160324952	0.690411033122071	0.04	22	1	RBM22
CD4 TEM	0.0907106160324952	0.690411033122071	0.04	22	1	NUDCD1
CD4 TEM	0.0907375825677084	-0.976886400396391	24	41	1	SOCS3
CD4 TEM	0.0907394123167384	-0.819345123409911	34	55	1	PIK3R4
CD4 TEM	0.0907752877205219	-111890540526882	11	24	1	NCMAP-DT
CD4 TEM	0.0908805748950562	0.237715407784703	186	146	1	BRD4
CD4 TEM	0.0910655201598176	0.599808484341165	61	0.04	1	SEC22B
CD4 TEM	0.0912104052282004	100960933525386	52	33	1	AC079142.1
CD4 TEM	0.09124603920827	-102579600087734	11	24	1	ZPR1
CD4 TEM	0.09124603920827	-102579600087734	11	24	1	AC087239.1
CD4 TEM	0.0912698808893481	-0.626700045467515	0.04	62	1	SLU7
CD4 TEM	0.0913199054157826	0.751811577786214	51	31	1	TSEN54
CD4 TEM	0.0913441129319564	0.332473941073745	105	76	1	COX6B1
CD4 TEM	0.0915751977858271	0.395667767560939	0.06	38	1	CTSB
CD4 TEM	0.0916530519162563	-0.781870417991249	34	55	1	DRG1
CD4 TEM	0.0919122274717006	-0.362777554015719	212	251	1	CD28
CD4 TEM	0.0919916363289767	0.59730162873059	0.04	22	1	RNF43
CD4 TEM	0.0920414170049057	0.168688076728839	338	287	1	RAD51B
CD4 TEM	0.0921794749122985	119927055475744	33	17	1	KAT5
CD4 TEM	0.0921994834885046	-0.819345123409912	24	41	1	IMPDH2
CD4 TEM	0.0921994834885046	-0.819345123409912	24	41	1	NAIP
CD4 TEM	0.0921994834885046	-0.819345123409912	24	41	1	RBM7
CD4 TEM	0.0927128448259586	-0.609786662531169	54	79	1	CHRM3-AS2
CD4 TEM	0.0928360170763452	-0.774257233881372	24	41	1	ZNF480
CD4 TEM	0.0928960717353515	0.455610308017222	74	0.05	1	CCT3
CD4 TEM	0.092924063681235	-0.756335325884111	11	24	1	MIR762HG
CD4 TEM	0.0929276978799214	-0.567806356413947	0.04	62	1	ZBTB4
CD4 TEM	0.0931552356313342	0.658702173394733	51	31	1	AC211433.1
CD4 TEM	0.0931950183434654	0.477095366904785	61	0.04	1	CST7
CD4 TEM	0.0932024234774648	0.449248807765783	74	0.05	1	ARL6IP1
CD4 TEM	0.0934480774279374	0.31341008544186	0.15	115	1	PRH1
CD4 TEM	0.093520663362071	-0.826724653775509	24	41	1	LPCAT3
CD4 TEM	0.0936740631369351	-0.25183619922893	108	143	1	SRBD1
CD4 TEM	0.0939792145223496	-0.348951399148703	137	174	1	LARP4B
CD4 TEM	0.0940309587874648	0.239590412608632	309	265	1	ARFGEF1
CD4 TEM	0.0941423845938527	107373967267358	33	17	1	ME1
CD4 TEM	0.094156389635269	-0.417246679838565	52	77	1	CPLANE1
CD4 TEM	0.094164777950983	0.472835628083399	161	127	1	MNAT1
CD4 TEM	0.094461953734251	-0.558528542825935	29	48	1	TMEM183A
CD4 TEM	0.0946129934017223	101233912800943	33	17	1	LRSAM1
CD4 TEM	0.0948610835685573	-0.597637579865053	85	113	1	L3MBTL3
CD4 TEM	0.0949106851846832	0.86728879520615	42	24	1	NAA10
CD4 TEM	0.0949538776953856	0.310037696035243	206	168	1	HEATR5B
CD4 TEM	0.0950011662599554	0.673652514860704	127	98	1	MTMR3
CD4 TEM	0.0951668585763705	0.499045507406248	76	52	1	MFSD14B
CD4 TEM	0.0952441473027885	0.342556431101377	148	115	1	NFKBIA
CD4 TEM	0.0953151118141823	0.217231266263109	0.38	332	1	STAG1
CD4 TEM	0.0953859619706417	0.881094594731181	42	24	1	DHRS4L2
CD4 TEM	0.0953994519556887	132166718611716	25	12	1	ZNF354C
CD4 TEM	0.09550277629148	0.862235567479865	33	17	1	LINC00672
CD4 TEM	0.095938198388615	116120251392392	25	12	1	NPRL2
CD4 TEM	0.095938198388615	116120251392392	25	12	1	CTU1
CD4 TEM	0.095938198388615	116120251392392	25	12	1	ZNF805
CD4 TEM	0.0960227983504194	0.509838787480251	78	53	1	RHOG
CD4 TEM	0.0961023134490978	-0.286662570028421	222	263	1	MSN
CD4 TEM	0.096144779888766	0.881094594731181	42	24	1	CMC2
CD4 TEM	0.0961590097123118	0.745116925212207	67	45	1	LIN52
CD4 TEM	0.0962416105949379	-0.141273218297274	573	605	1	ETS1
CD4 TEM	0.0962605775499625	0.501160896408253	63	41	1	LMO7
CD4 TEM	0.0962625687731911	0.774179390814669	42	24	1	SF3A3
CD4 TEM	0.0964133169716349	0.112149796033906	595	536	1	EML4
CD4 TEM	0.0964791333076901	107373967267358	25	12	1	RFX5
CD4 TEM	0.0964791333076901	107373967267358	25	12	1	NSG1
CD4 TEM	0.0964791333076901	107373967267358	25	12	1	TP53TG1
CD4 TEM	0.0964791333076901	107373967267358	25	12	1	EXTL3
CD4 TEM	0.0966048533732288	0.751811577786214	42	24	1	B3GAT3
CD4 TEM	0.096673954356901	0.302765186342472	157	122	1	OXR1
CD4 TEM	0.096684331735146	0.736704685396006	33	17	1	FAM160B2
CD4 TEM	0.096684331735146	0.736704685396006	33	17	1	TMEM107
CD4 TEM	0.096684331735146	0.736704685396006	33	17	1	TAF4
CD4 TEM	0.0967599634081221	0.588312845503335	65	43	1	EIF2AK1
CD4 TEM	0.0968080908883762	0.409788875805592	121	91	1	CEP57
CD4 TEM	0.0969405825865558	-0.301769462418629	52	77	1	DIMT1
CD4 TEM	0.097026702198581	0.774179390814669	42	24	1	TRGC1
CD4 TEM	0.0970416410445893	0.980630268282096	25	12	1	SFXN4
CD4 TEM	0.0970416410445893	0.980630268282096	25	12	1	MRPL28
CD4 TEM	0.0970416410445893	0.980630268282096	25	12	1	AC009133.1
CD4 TEM	0.0971455454669946	-0.216118521235927	414	448	1	FAM172A
CD4 TEM	0.0972752062226384	0.48091505417945	98	0.07	1	TTC21B
CD4 TEM	0.0974970672717056	0.991277512481604	25	12	1	POLA2
CD4 TEM	0.0976260013614275	-0.985154016379991	0.02	36	1	GYG1
CD4 TEM	0.0976754254068047	0.282686562945073	136	103	1	PDK3
CD4 TEM	0.0981238511253224	0.810705266839784	25	12	1	POLR2H
CD4 TEM	0.0981238511253224	0.810705266839784	25	12	1	TRIM52-AS1
CD4 TEM	0.098305344961184	-138569194596372	5	15	1	CCDC58
CD4 TEM	0.098305344961184	-138569194596372	5	15	1	CEP72
CD4 TEM	0.098305344961184	-151122282804758	5	15	1	GNPDA1
CD4 TEM	0.098305344961184	-138569194596372	5	15	1	AC005842.1
CD4 TEM	0.0983095013984844	-144083350015618	5	15	1	AC073529.1
CD4 TEM	0.0985232988813892	0.839274419036554	25	12	1	MRPL50
CD4 TEM	0.0985806781119817	0.235203095367693	0.25	206	1	SPTBN1
CD4 TEM	0.0986184638698468	0.317665255559666	76	52	1	SF3B5
CD4 TEM	0.098622717464219	-124818842221379	5	15	1	LIMK1
CD4 TEM	0.098622717464219	-124818842221379	5	15	1	AC136475.3
CD4 TEM	0.098622717464219	-124818842221379	5	15	1	SETD6
CD4 TEM	0.098622717464219	-124818842221379	5	15	1	RPH3AL
CD4 TEM	0.0986711392301741	0.632229962033542	108	81	1	SIPA1L3
CD4 TEM	0.0986718515454221	-0.531981388214377	72	0.1	1	VPS37B
CD4 TEM	0.0986816230427688	0.751811577786214	25	12	1	CACNA1I
CD4 TEM	0.0987319826352952	0.262596490126265	231	191	1	RBM6
CD4 TEM	0.0987413923101005	0.559166499843819	52	33	1	AC008964.1
CD4 TEM	0.0988321544468479	0.658702173394733	52	33	1	ZNF529
CD4 TEM	0.0988981404057915	0.28847852146659	136	103	1	MTAP
CD4 TEM	0.098925706189219	0.109737870910974	702	629	1	RPL21
CD4 TEM	0.0991322044249066	0.452251295927306	42	24	1	SNRPD3
CD4 TEM	0.0991705860498033	0.123838284263942	389	333	1	ANKRD11
CD4 TEM	0.0992465196334441	-106376385107636	5	15	1	TRAF3IP2
CD4 TEM	0.0992821634309308	0.482852337995315	119	89	1	EMSY
CD4 TEM	0.0995518819342706	-0.189294733160217	244	287	1	SUPT3H
CD4 TEM	0.0996267132770568	-0.329174267522777	307	345	1	TRBC2
CD4 TEM	0.0997406661277648	0.626280695702355	67	45	1	HEBP2
CD4 TEM	0.099788358312462	-0.800729445242564	0.02	36	1	SAP25
CD4 TEM	0.100000195146958	0.504374027003439	52	33	1	SNED1
CD4 TEM	0.100253863366891	0.24522014061793	184	146	1	ZNF451
CD4 TEM	0.100259523705815	0.137304801451043	184	144	1	TRIR
CD4 TEM	0.100403449297342	0.386123994890068	154	0.12	1	TMCC1
CD4 TEM	0.100594486538106	-0.485687735940442	94	124	1	NUP214
CD4 TEM	0.100730275990431	0.881094594731181	43	26	1	C12orf4
CD4 TEM	0.100993530664705	0.33677407850737	78	53	1	ZNHIT6
CD4 TEM	0.101091273407487	-0.636753710131438	36	57	1	DTX3L
CD4 TEM	0.101225288078352	0.409788875805592	119	89	1	ESCO1
CD4 TEM	0.101360574879176	0.26815746643298	391	356	1	RICTOR
CD4 TEM	0.101447237250276	-0.756335325884111	31	0.05	1	DHX38
CD4 TEM	0.101894032624003	0.578974980923999	67	45	1	GOSR2
CD4 TEM	0.101928540779327	-0.539237204217176	0.02	36	1	SKA2
CD4 TEM	0.10192963120263	-0.349471758050967	63	89	1	TRIM37
CD4 TEM	0.102050985854791	0.573310682164089	67	45	1	C1orf52
CD4 TEM	0.102077127417035	0.366936049017623	127	96	1	SS18
CD4 TEM	0.102366563145693	0.701770895286619	54	34	1	PFKL
CD4 TEM	0.102385402321019	-0.710531636270986	31	0.05	1	IMPAD1
CD4 TEM	0.102389991845655	-0.416065595007239	72	0.1	1	AC092652.1
CD4 TEM	0.102510011921759	-0.100413452073967	631	679	1	INPP4B
CD4 TEM	0.102520169879217	0.774179390814669	43	26	1	AC067945.4
CD4 TEM	0.102520169879217	0.774179390814669	43	26	1	MRPL22
CD4 TEM	0.102520169879217	0.774179390814669	43	26	1	TOB2
CD4 TEM	0.102612944884875	101233912800943	34	19	1	BAP1
CD4 TEM	0.102612944884875	113263336172715	34	19	1	MLYCD
CD4 TEM	0.102714117978145	-0.334208401818948	217	254	1	SLC2A3
CD4 TEM	0.10272387757054	0.761795666358837	43	26	1	VKORC1L1
CD4 TEM	0.102765842466314	0.223765116678184	128	96	1	G2E3
CD4 TEM	0.102868734996774	0.521198649644798	112	84	1	GDI2
CD4 TEM	0.102968836626212	0.637640557866903	54	34	1	C11orf54
CD4 TEM	0.103085285613964	-0.862129989906707	38	58	1	AP1M1
CD4 TEM	0.103112385286013	0.161202513923916	231	189	1	SFPQ
CD4 TEM	0.103366750123644	0.948208790589718	34	19	1	CNOT3
CD4 TEM	0.103663734518296	-106376385107636	16	31	1	SRP68
CD4 TEM	0.103847942050167	0.608076100324765	69	46	1	MESD
CD4 TEM	0.103872005924122	0.145377546762234	371	318	1	DYRK1A
CD4 TEM	0.103952355484384	0.346758167079993	96	69	1	CSNK1G2
CD4 TEM	0.104317923873693	-0.99664965521782	16	31	1	NCF2
CD4 TEM	0.104362383731755	0.185385028502486	277	232	1	FNBP4
CD4 TEM	0.104600640892788	-0.362700303337491	266	299	1	IKZF3
CD4 TEM	0.104691947451718	0.162354059847145	313	265	1	WWP1
CD4 TEM	0.104765998479724	0.40494558114895	65	43	1	POLR3B
CD4 TEM	0.104910766015583	-0.990390664746139	16	31	1	TSEN2
CD4 TEM	0.105030503243328	0.720102718058876	56	36	1	METTL4
CD4 TEM	0.105072231312408	0.533171291310874	54	34	1	FAM162A
CD4 TEM	0.105104952357423	0.633167081287596	43	26	1	IAH1
CD4 TEM	0.105227795439632	-0.449822283383436	42	64	1	C20orf194
CD4 TEM	0.105366932995706	0.317665255559666	201	163	1	DYNC1H1
CD4 TEM	0.105384462772184	0.832731573169782	34	19	1	FAM149B1
CD4 TEM	0.105454592558602	0.765617377311244	34	19	1	GNL1
CD4 TEM	0.105462305334909	0.604254389372357	43	26	1	BTBD2
CD4 TEM	0.105645413383074	-0.859146131467885	16	31	1	COMMD9
CD4 TEM	0.105660198608645	0.312927336553003	119	89	1	SLC20A2
CD4 TEM	0.106145525633378	-0.542931687774918	99	129	1	SBNO1
CD4 TEM	0.106164662791092	0.626280695702356	34	19	1	AC009133.3
CD4 TEM	0.106224694153617	0.695228049419847	34	19	1	MPC2
CD4 TEM	0.106224694153617	0.695228049419847	34	19	1	FAM89B
CD4 TEM	0.106267999963873	118921689009351	0.02	9	1	COA3
CD4 TEM	0.106267999963873	118921689009351	0.02	9	1	TMEM185A
CD4 TEM	0.106305336823987	0.365920424166887	99	72	1	PPA1
CD4 TEM	0.10630952151271	-0.788756803576488	16	31	1	STX6
CD4 TEM	0.10630952151271	-0.788756803576488	16	31	1	GOT2
CD4 TEM	0.106370468492868	-0.527710950836148	51	74	1	FAM91A1
CD4 TEM	0.106496896942578	-0.104966214310946	219	265	1	FCHSD2
CD4 TEM	0.106713985193796	-0.580485490484693	94	124	1	GTF2F2
CD4 TEM	0.106758702036731	107373967267358	0.02	9	1	UTP11
CD4 TEM	0.106758702036731	107373967267358	0.02	9	1	AC092645.2
CD4 TEM	0.106758702036731	107373967267358	0.02	9	1	AP001107.9
CD4 TEM	0.106758702036731	107373967267358	0.02	9	1	TK2
CD4 TEM	0.10684884210756	107373967267358	0.02	9	1	ZNF69
CD4 TEM	0.10686917617954	-151122282804758	9	21	1	IGHD
CD4 TEM	0.106962034761866	0.339633732646611	161	127	1	PCMTD1
CD4 TEM	0.107082825668129	0.314747772177371	43	26	1	ELL
CD4 TEM	0.107098900989126	-124818842221379	13	26	1	ZNF22
CD4 TEM	0.107233628550524	107373967267358	0.02	9	1	AAAS
CD4 TEM	0.107336709110006	-134129782660527	9	21	1	MRPS18A
CD4 TEM	0.107427221343072	0.774179390814669	0.02	9	1	C1orf122
CD4 TEM	0.107631068902394	0.85801098161814	45	27	1	PRRC1
CD4 TEM	0.107678914246612	-0.376293247961471	0.17	203	1	PBRM1
CD4 TEM	0.10776390096372	0.207193117450743	324	277	1	FLI1
CD4 TEM	0.107794751954845	0.639336848527802	56	36	1	NDUFV2-AS1
CD4 TEM	0.107813417796826	0.851347251337129	0.02	9	1	MED22
CD4 TEM	0.107813417796826	0.851347251337129	0.02	9	1	PES 1,00
CD4 TEM	0.107890172032201	0.442973482339296	54	34	1	RBIS
CD4 TEM	0.107895996716868	0.361865059470201	174	139	1	MAX
CD4 TEM	0.108013667321926	0.658702173394733	0.02	9	1	AC010967.1
CD4 TEM	0.108107706822107	0.793631753480842	45	27	1	HEXIM1
CD4 TEM	0.108185465706127	0.314256641945943	0.32	282	1	ACAP2
CD4 TEM	0.108225449756666	0.466057095452337	34	19	1	STK25
CD4 TEM	0.108256061389063	-109618532876874	13	26	1	THAP5
CD4 TEM	0.108275811475162	-114865274866287	9	21	1	KBTBD4
CD4 TEM	0.108275811475162	-114865274866287	9	21	1	MAGEH1
CD4 TEM	0.108315301419341	0.488777171952421	69	46	1	ILF2
CD4 TEM	0.1084142671918	0.395667767560939	69	46	1	SURF4
CD4 TEM	0.108486488714016	-107310171565569	22	38	1	PPM1L
CD4 TEM	0.1086777498231	-0.268048844574628	353	0.39	1	ZCCHC7
CD4 TEM	0.108682406806487	165870217339473	14	5	1	DEPDC4
CD4 TEM	0.108760793192094	-104173754474636	9	21	1	RPP14
CD4 TEM	0.108760793192094	-104173754474636	9	21	1	CARD8-AS1
CD4 TEM	0.108760793192094	-104173754474636	9	21	1	OSER1-DT
CD4 TEM	0.108837976492823	-101372316857676	13	26	1	ZNF577
CD4 TEM	0.108862872775382	-0.40269837126941	31	0.05	1	KLHL6
CD4 TEM	0.108916135584386	0.360620820461738	99	72	1	ANKRD13D
CD4 TEM	0.108952866579013	-0.534681800871568	99	129	1	POLR2B
CD4 TEM	0.109034875241101	153317129131087	14	5	1	RMDN2
CD4 TEM	0.109034875241101	153317129131087	14	5	1	AC016493.1
CD4 TEM	0.109049180594216	0.720102718058876	58	38	1	NCBP2
CD4 TEM	0.109089901883579	0.741164333586706	45	27	1	MRNIP
CD4 TEM	0.109089901883579	0.741164333586706	45	27	1	DDX23
CD4 TEM	0.109089901883579	0.741164333586706	45	27	1	FEM1B
CD4 TEM	0.109342839826186	0.9997390912298	27	14	1	C1orf21
CD4 TEM	0.10938802148177	139566776756094	14	5	1	C1orf109
CD4 TEM	0.10938802148177	139566776756094	14	5	1	SLC27A1
CD4 TEM	0.109397001967082	0.384079793285727	107	79	1	LPIN1
CD4 TEM	0.109417742408796	-0.833150922934942	9	21	1	AP005131.1
CD4 TEM	0.109444704772945	-0.926260327326423	13	26	1	MEMO1
CD4 TEM	0.109513909277793	-0.482653675850809	114	144	1	ELP2
CD4 TEM	0.109514230384734	-0.926260327326423	13	26	1	DCTN6
CD4 TEM	0.109577939808141	0.452251295927306	0.02	9	1	RORC
CD4 TEM	0.109747388620044	124366467411589	14	5	1	SLC39A1
CD4 TEM	0.109747388620044	124366467411589	14	5	1	LINC01350
CD4 TEM	0.109747388620044	124366467411589	14	5	1	C1orf147
CD4 TEM	0.109747388620044	124366467411589	14	5	1	AC108519.1
CD4 TEM	0.109747388620044	124366467411589	14	5	1	LINC01258
CD4 TEM	0.109747388620044	124366467411589	14	5	1	FAM66C
CD4 TEM	0.109747388620044	124366467411589	14	5	1	AC007533.1
CD4 TEM	0.109747388620044	124366467411589	14	5	1	AC015911.3
CD4 TEM	0.109747388620044	124366467411589	14	5	1	CEBPG
CD4 TEM	0.10989354358726	-0.819345123409912	9	21	1	SLC36A1
CD4 TEM	0.109999559181767	0.921736579228527	27	14	1	AL357153.2
CD4 TEM	0.110057620316997	-166322592149263	4	12	1	AC004253.1
CD4 TEM	0.110098455392962	0.903814671231265	27	14	1	NTMT1
CD4 TEM	0.110098455392962	0.903814671231265	27	14	1	MARCH2
CD4 TEM	0.110219359269003	121124319642351	14	5	1	ZNF449
CD4 TEM	0.110229063470616	0.224857405525705	248	208	1	CEMIP2
CD4 TEM	0.110319481568357	-151122282804758	4	12	1	AL390728.5
CD4 TEM	0.110319481568357	-151122282804758	4	12	1	TRIQK
CD4 TEM	0.110319481568357	-151122282804758	4	12	1	TMEM216
CD4 TEM	0.110319481568357	-180072944524256	4	12	1	EMC9
CD4 TEM	0.110319481568357	-151122282804758	4	12	1	CCDC61
CD4 TEM	0.110319481568357	-151122282804758	4	12	1	SLC35E4
CD4 TEM	0.110338364638302	107373967267358	14	5	1	ZNF670
CD4 TEM	0.110562090842135	-0.244679636436647	316	354	1	STAG2
CD4 TEM	0.110585307126267	-134129782660527	4	12	1	MOB3C
CD4 TEM	0.110585307126267	-134129782660527	4	12	1	PDCL3
CD4 TEM	0.110585307126267	-134129782660527	4	12	1	GFOD1
CD4 TEM	0.110585307126267	-134129782660527	4	12	1	PPP1R3B
CD4 TEM	0.110585307126267	-134129782660527	4	12	1	AC055822.1
CD4 TEM	0.110585307126267	-134129782660527	4	12	1	BX255925.3
CD4 TEM	0.110585307126267	-134129782660527	4	12	1	FADS2
CD4 TEM	0.110585307126267	-134129782660527	4	12	1	PPP2R5B
CD4 TEM	0.110630135111263	-0.491857503180648	38	58	1	DEPDC5
CD4 TEM	0.11066014468681	-0.188495677453892	356	395	1	KLF6
CD4 TEM	0.110679490422072	0.578974980923999	72	0.05	1	EGLN1
CD4 TEM	0.110694846166471	0.921736579228527	14	5	1	SPDYE3
CD4 TEM	0.110694846166471	0.921736579228527	14	5	1	DNASE1L1
CD4 TEM	0.110783669520559	-0.774257233881372	13	26	1	APOBR
CD4 TEM	0.110784957805538	-0.691795073689399	33	52	1	ZNF770
CD4 TEM	0.110795905792156	0.431787193367591	145	113	1	ORMDL1
CD4 TEM	0.110847911109945	-151122282804758	4	12	1	STPG2
CD4 TEM	0.110854987181925	-0.341297826605267	146	0.18	1	TNFRSF25
CD4 TEM	0.111035203336171	0.205651348179158	165	129	1	FBXL5
CD4 TEM	0.11112220762109	-0.810783109906487	22	38	1	LIG1
CD4 TEM	0.111206439872471	-0.774257233881372	13	26	1	INTS3
CD4 TEM	0.111243799824884	-109618532876874	4	12	1	CDC42-AS1
CD4 TEM	0.11124442143308	-0.926260327326423	4	12	1	HMGN5
CD4 TEM	0.111321619735862	0.751811577786214	27	14	1	KIF9-AS1
CD4 TEM	0.111321619735862	0.751811577786214	27	14	1	CXorf56
CD4 TEM	0.111379856889584	0.95826245525364	36	21	1	ALG8
CD4 TEM	0.111379856889584	0.95826245525364	36	21	1	DHX35
CD4 TEM	0.111496711234393	-0.376921736335988	134	167	1	SNX14
CD4 TEM	0.111653199947612	0.604254389372357	45	27	1	BRIX1
CD4 TEM	0.111968317073291	-0.349290617358798	208	246	1	RBMX
CD4 TEM	0.112098551276872	-0.43405496752512	101	131	1	ATP8B2
CD4 TEM	0.112311874463236	-0.411687154496665	118	149	1	USP8
CD4 TEM	0.112320568042654	0.330897512170701	143	112	1	ATE1
CD4 TEM	0.112522260770116	-0.426689317835912	67	93	1	CCT8
CD4 TEM	0.11256837176468	0.239749624112506	146	113	1	SELPLG
CD4 TEM	0.112580429127892	0.61430805403628	27	14	1	TRIM11
CD4 TEM	0.112580840204938	0.599808484341165	58	38	1	ARID3B
CD4 TEM	0.11262692378605	0.406315011760447	108	81	1	CEACAM21
CD4 TEM	0.113297061082917	0.378594254201998	69	46	1	THAP12
CD4 TEM	0.113444167964784	-0.330157269000066	181	218	1	ITPKB
CD4 TEM	0.113596769499334	-0.596952702073463	83	0.11	1	HMGB2
CD4 TEM	0.113637046100322	0.241196418525139	116	86	1	BCR
CD4 TEM	0.113654739640878	0.400904415927086	108	81	1	CHM
CD4 TEM	0.113663408867019	0.217705447053209	244	201	1	A2M
CD4 TEM	0.113694834858836	-0.438466485612265	96	125	1	SF3B2
CD4 TEM	0.113719685640517	0.48036493213622	89	64	1	NASP
CD4 TEM	0.11382602029743	0.113268036860214	278	0.23	1	STK17A
CD4 TEM	0.113871170607023	0.306400429463852	206	0.17	1	EP300
CD4 TEM	0.113995249082736	0.765617377311244	36	21	1	DNAJB12
CD4 TEM	0.114797845879852	0.347914636112571	89	64	1	HADHA
CD4 TEM	0.114833073989883	0.323099141610294	107	79	1	MAN1C1
CD4 TEM	0.1148576582042	-0.430302832664012	0.09	119	1	EID1
CD4 TEM	0.114880231757942	0.780008469616867	47	29	1	IL12RB1
CD4 TEM	0.114943335221805	0.73270275483851	47	29	1	CAPRIN2
CD4 TEM	0.11502608184613	-0.66322592149263	0.04	0.06	1	TNRC6C-AS1
CD4 TEM	0.11516065069089	0.48036493213622	89	64	1	STN 1,00
CD4 TEM	0.115441413256101	0.241196418525139	0.21	172	1	SETD5
CD4 TEM	0.115529830429068	0.488777171952421	74	52	1	NEDD1
CD4 TEM	0.115808532228326	-0.492607149880233	72	98	1	VAV3
CD4 TEM	0.115996613032046	0.626280695702356	36	21	1	C2orf68
CD4 TEM	0.116068047349007	-0.397566046252012	67	93	1	ADARB1
CD4 TEM	0.116114091615166	0.196223679198572	248	206	1	LCK
CD4 TEM	0.116293305541797	-0.589225340048853	0.04	0.06	1	HNRNPH2
CD4 TEM	0.116319076703899	0.238370374446376	146	113	1	TMEM135
CD4 TEM	0.116614726814043	0.102970383997331	425	364	1	CD69
CD4 TEM	0.116738441695153	0.509838787480251	36	21	1	FRMD4A
CD4 TEM	0.116936090485766	-0.387234110772126	139	172	1	FAM102A
CD4 TEM	0.117024034639873	0.294005792901637	166	132	1	ZMYND8
CD4 TEM	0.117071342239115	-0.434724690573536	108	137	1	PIKFYVE
CD4 TEM	0.117105770859572	0.475356656190099	152	122	1	DPP8
CD4 TEM	0.117370837609195	-0.500496421454521	54	77	1	AC008014.1
CD4 TEM	0.117382361352957	-0.435934700743342	94	122	1	ICOS
CD4 TEM	0.117530579325825	-0.210468756264627	304	344	1	FOXO1
CD4 TEM	0.117586204151262	0.375120390156853	159	127	1	SCLT1
CD4 TEM	0.11773344380629	-0.411687154496665	154	187	1	TTC37
CD4 TEM	0.117852844817973	0.516257908374528	76	53	1	SKAP2
CD4 TEM	0.117878199574014	-0.440833500156182	0.09	119	1	RARS2
CD4 TEM	0.118010556841207	-0.800729445242564	42	62	1	USP1
CD4 TEM	0.118188477942142	-0.406886168232844	69	95	1	NBR1
CD4 TEM	0.118293646025142	0.209944056271888	394	352	1	FAF1
CD4 TEM	0.118295656142499	-0.760250375887494	34	53	1	MB21D2
CD4 TEM	0.118814166989607	0.375395372534678	161	129	1	ADNP
CD4 TEM	0.11925562573361	0.780008469616867	49	31	1	RFLNB
CD4 TEM	0.119468201932522	-0.66322592149263	34	53	1	SACS
CD4 TEM	0.119606252088937	-0.859146131467885	18	33	1	AC104695.2
CD4 TEM	0.11984383484614	0.269659882648834	107	79	1	IL18R1
CD4 TEM	0.119871946900462	-0.648726351797514	34	53	1	PPT1
CD4 TEM	0.120206082294002	107373967267358	29	15	1	LINC00987
CD4 TEM	0.120431355467556	0.639336848527802	61	41	1	CHMP1A
CD4 TEM	0.120433125329995	-0.788756803576488	18	33	1	MRPL9
CD4 TEM	0.120564645106128	-0.698849831223351	42	62	1	CTDSP2
CD4 TEM	0.120577089122202	-0.491857503180648	0.08	107	1	CEP95
CD4 TEM	0.120615548223489	-0.621405745798002	34	53	1	POLG
CD4 TEM	0.120715562733352	-0.463917113269223	47	69	1	MSL1
CD4 TEM	0.1208958600532	0.105750067576198	0.41	357	1	TOMM7
CD4 TEM	0.120986655136918	0.706007888173089	49	31	1	SDHB
CD4 TEM	0.121088489120362	0.406315011760448	0.06	0.04	1	NFRKB
CD4 TEM	0.121093345468359	-0.27836657087881	322	354	1	ARL4C
CD4 TEM	0.121113911988039	-0.733615249384027	18	33	1	ELF4
CD4 TEM	0.121167642438249	0.180654876590089	159	125	1	SEC62
CD4 TEM	0.12117841531359	-0.694934781219968	42	62	1	ATP2B1-AS1
CD4 TEM	0.12119346827386	-0.618138031964091	18	33	1	EOMES
CD4 TEM	0.121230165291241	0.360360898824986	165	132	1	TRANK1
CD4 TEM	0.121369106778835	-0.873792907432287	24	0.04	1	SLC25A39
CD4 TEM	0.121369106778835	-0.873792907432287	24	0.04	1	SEH1L
CD4 TEM	0.121531292802046	0.412541586125335	132	103	1	COMMD6
CD4 TEM	0.121547944455018	0.683793154357564	49	31	1	YJU2
CD4 TEM	0.121737564004025	0.921736579228527	29	15	1	FH
CD4 TEM	0.121737564004025	0.921736579228527	29	15	1	FAM153CP
CD4 TEM	0.121737564004025	0.921736579228527	29	15	1	MMD
CD4 TEM	0.121742354887677	-0.524897764944656	56	79	1	LARP7
CD4 TEM	0.121773713609598	0.514312264059558	61	41	1	GOLT1B
CD4 TEM	0.121869086104869	0.539403245022389	0.08	57	1	AC027097.2
CD4 TEM	0.121907441714138	-0.66322592149263	18	33	1	SHC1
CD4 TEM	0.122206176672763	0.86728879520615	38	22	1	IL1RAP
CD4 TEM	0.122234460376153	0.260152796904458	152	0.12	1	CMTM7
CD4 TEM	0.122264155067218	-0.66322592149263	58	81	1	ODC1
CD4 TEM	0.122342848546297	-0.301299758673348	192	227	1	MALT1
CD4 TEM	0.122343858937405	-0.298229104713381	98	127	1	RETREG1
CD4 TEM	0.122479998573695	0.296132094010025	215	179	1	ATXN10
CD4 TEM	0.122539469840655	0.839274419036554	29	15	1	MDC 1,00
CD4 TEM	0.122563549902492	0.419514509515307	96	0.07	1	RMDN1
CD4 TEM	0.122632939122714	127537353384323	22	0.01	1	P2RY14
CD4 TEM	0.122643399538596	0.433915236917902	127	98	1	LARS
CD4 TEM	0.122695325630165	0.72581636925327	38	22	1	POLE4
CD4 TEM	0.122695325630165	0.72581636925327	38	22	1	NPEPL1
CD4 TEM	0.122729982026056	-0.533942904547663	98	125	1	S100A9
CD4 TEM	0.122761407377248	-0.696778481203656	29	46	1	LZIC
CD4 TEM	0.122808597222304	0.633167081287596	49	31	1	CDK9
CD4 TEM	0.122826373888234	-0.784241322453995	24	0.04	1	FAM169A
CD4 TEM	0.123235649994287	-0.762761595043544	24	0.04	1	C2orf49
CD4 TEM	0.123473372249588	0.55373261379319	81	58	1	ZMYM5
CD4 TEM	0.123623242968632	-0.6917950736894	51	72	1	EXOG
CD4 TEM	0.123744488053537	117327534622449	22	0.01	1	RBM45
CD4 TEM	0.123744488053537	135384759186631	22	0.01	1	NRGN
CD4 TEM	0.123839026513796	-0.373719304297645	63	88	1	CDK11A
CD4 TEM	0.123843720574944	0.55373261379319	81	58	1	KIF16B
CD4 TEM	0.123865330730954	0.27775356469517	143	112	1	RAB18
CD4 TEM	0.123898734190698	0.57624001320276	29	15	1	RXYLT1
CD4 TEM	0.124211723630636	0.626280695702356	38	22	1	SLAMF7
CD4 TEM	0.12425234665907	-0.632529124269713	29	46	1	TOM1
CD4 TEM	0.124356378529022	107373967267358	22	0.01	1	ZDHHC16
CD4 TEM	0.124356378529022	107373967267358	22	0.01	1	TMEM19
CD4 TEM	0.124390282583329	-0.788756803576488	36	55	1	CFAP44
CD4 TEM	0.124453058230842	0.128811055167253	362	316	1	CD6
CD4 TEM	0.124477487989172	0.559166499843818	49	31	1	PRPF38A
CD4 TEM	0.124479007060234	-0.487571559982934	136	165	1	ZMYND11
CD4 TEM	0.124515522759867	0.658702173394733	29	15	1	DIAPH2-AS1
CD4 TEM	0.12489219651874	0.403047297926537	136	107	1	MBTD1
CD4 TEM	0.12498637389523	0.966824468757064	22	0.01	1	MRPS15
CD4 TEM	0.12498637389523	0.966824468757064	22	0.01	1	TFIP11
CD4 TEM	0.12498637389523	0.966824468757064	22	0.01	1	LINC01644
CD4 TEM	0.125285422063821	-0.288830406711132	206	242	1	NLRC5
CD4 TEM	0.125599256684963	0.903814671231265	22	0.01	1	BDNF-AS
CD4 TEM	0.125708307688572	0.381861968035909	0.08	57	1	SLC35D1
CD4 TEM	0.126213036928685	0.774179390814669	22	0.01	1	STX11
CD4 TEM	0.126213036928685	0.774179390814669	22	0.01	1	THAP1
CD4 TEM	0.126361009428689	0.26321747153729	195	0.16	1	CBFA2T2
CD4 TEM	0.126441224383244	-0.585223409491356	58	81	1	ANKMY1
CD4 TEM	0.126552871849125	0.468018611785623	0.08	57	1	FUBP3
CD4 TEM	0.126632785724976	0.810705266839784	22	0.01	1	AC007098.1
CD4 TEM	0.126697696286918	0.318158400340023	121	93	1	GON4L
CD4 TEM	0.126792862893881	-0.493300920050317	42	62	1	ARHGEF9
CD4 TEM	0.126916072550083	-0.926260327326423	14	27	1	RNPEP
CD4 TEM	0.126916072550083	-0.926260327326423	14	27	1	SPOUT1
CD4 TEM	0.126916072550083	-0.926260327326423	14	27	1	TFDP1
CD4 TEM	0.126916072550083	-10042628393277	14	27	1	CYFIP1
CD4 TEM	0.12719640099728	-0.788756803576488	14	27	1	LINC00886
CD4 TEM	0.127406009696452	0.445708450060535	38	22	1	AMPD3
CD4 TEM	0.127546409127203	-0.688100590131658	36	55	1	ZSCAN16-AS1
CD4 TEM	0.127579226561809	0.125969631446134	627	577	1	RPS25
CD4 TEM	0.127647591602452	-0.852259745882646	14	27	1	ZNF524
CD4 TEM	0.12770308023164	0.354759823980733	161	129	1	HMBOX1
CD4 TEM	0.127778601703631	0.283957380063923	98	72	1	C4orf3
CD4 TEM	0.127915557488074	-0.238204333641164	121	153	1	SHOC2
CD4 TEM	0.128192022880068	0.488777171952421	63	43	1	NFIC
CD4 TEM	0.128389915612821	-130477195058015	7	17	1	CSTA
CD4 TEM	0.128486610814693	0.559166499843818	83	0.06	1	SIPA1
CD4 TEM	0.128549774715019	0.573310682164089	65	45	1	PTTG1IP
CD4 TEM	0.128854773392892	0.86728879520615	0.04	24	1	THOC7
CD4 TEM	0.128854773392892	0.810705266839783	0.04	24	1	SETD1A
CD4 TEM	0.128864915478066	-118929473316022	7	17	1	ZNF593
CD4 TEM	0.128864915478066	-118929473316022	7	17	1	CD160
CD4 TEM	0.128864915478066	-130477195058015	7	17	1	CCDC71
CD4 TEM	0.128864915478066	-118929473316022	7	17	1	CPSF4
CD4 TEM	0.128864915478066	-118929473316022	7	17	1	ACSM3
CD4 TEM	0.128864915478066	-118929473316022	7	17	1	AL121845.1
CD4 TEM	0.129102027528761	-0.691795073689399	14	27	1	PLIN2
CD4 TEM	0.129102027528761	-0.691795073689399	14	27	1	VMA21
CD4 TEM	0.129350789959267	-106376385107636	7	17	1	HRH2
CD4 TEM	0.129350789959267	-106376385107636	7	17	1	SPI1
CD4 TEM	0.129350789959267	-106376385107636	7	17	1	DNAJA4
CD4 TEM	0.129350789959267	-106376385107636	7	17	1	KATNAL2
CD4 TEM	0.129350789959267	-106376385107636	7	17	1	GTPBP3
CD4 TEM	0.129350789959267	-106376385107636	7	17	1	ZNF581
CD4 TEM	0.129350789959267	-106376385107636	7	17	1	SREBF2-AS1
CD4 TEM	0.129452728148232	0.551786969478221	65	45	1	MTG1
CD4 TEM	0.129506895365506	0.578974980923999	65	45	1	PRR5L
CD4 TEM	0.129859389849658	-0.433220316046306	24	0.04	1	DYNC2H1
CD4 TEM	0.129903218751905	0.568504364423155	51	33	1	FAS
CD4 TEM	0.129905217385455	0.751811577786214	0.04	24	1	HDAC3
CD4 TEM	0.129914374673102	0.185632552744474	0.11	82	1	GARS-DT
CD4 TEM	0.129980775245205	0.611396458616376	67	46	1	LGALS1
CD4 TEM	0.130282803795536	-0.401598336873081	65	89	1	LINC01004
CD4 TEM	0.130368532689656	0.266384750615973	0.08	57	1	COX19
CD4 TEM	0.130544101625077	-0.800729445242564	7	17	1	NT5DC3
CD4 TEM	0.130544101625077	-0.800729445242564	7	17	1	CCDC122
CD4 TEM	0.130661729913738	-111890540526882	11	22	1	TIMM29
CD4 TEM	0.1306731520028	0.547670861005989	0.04	24	1	ZNF76
CD4 TEM	0.130692144209439	-0.370562421110461	98	125	1	LAMP1
CD4 TEM	0.130877485012777	0.425212043174955	63	43	1	PIGB
CD4 TEM	0.131028671386544	0.690411033122071	0.04	24	1	CCS
CD4 TEM	0.131048524968333	0.29005757960034	123	95	1	PSMF1
CD4 TEM	0.131225847220541	0.315940575090205	0.17	137	1	GATAD2A
CD4 TEM	0.131240518965486	0.704505863007858	69	48	1	BCAS2
CD4 TEM	0.13124583535744	-0.304282984284712	0.32	352	1	HNRNPA1
CD4 TEM	0.131458135742397	-0.348352584139218	224	259	1	USP9X
CD4 TEM	0.131582537782621	0.658702173394733	0.04	24	1	SRM
CD4 TEM	0.131582537782621	0.658702173394733	0.04	24	1	FLAD1
CD4 TEM	0.131590215869738	-0.33225268700226	56	79	1	ANO10
CD4 TEM	0.131662890458443	100662547681504	31	17	1	MBTPS2
CD4 TEM	0.131755137685691	-0.598685669297919	52	74	1	ZMAT1
CD4 TEM	0.131797385292608	0.681422249894817	52	34	1	NDUFB4
CD4 TEM	0.131846402925245	-0.503569255504144	105	132	1	LINC00623
CD4 TEM	0.131924784267506	-0.926260327326424	11	22	1	JMJD8
CD4 TEM	0.132018447122121	-0.926260327326423	11	22	1	RPAP1
CD4 TEM	0.132130474092371	-0.360356162420952	146	179	1	WDR26
CD4 TEM	0.132540623507385	0.936236148923642	31	17	1	CGRRF1
CD4 TEM	0.132807249668971	-0.724626466156773	38	57	1	HSF1
CD4 TEM	0.132978844172519	-0.511222828047579	43	64	1	ZNF766
CD4 TEM	0.133041685277338	0.862235567479865	54	36	1	ARRDC2
CD4 TEM	0.133108437953646	-0.42375998679724	51	72	1	FOXK2
CD4 TEM	0.133130119786562	-0.869676798960056	0.02	34	1	MAPRE1
CD4 TEM	0.133273766725748	-0.733615249384028	11	22	1	LIX1-AS1
CD4 TEM	0.133284612662349	-0.926260327326423	0.02	34	1	LGALS3BP
CD4 TEM	0.133308975504301	-0.210917544860012	385	421	1	FAM107B
CD4 TEM	0.13337727152521	-0.411687154496665	58	81	1	LPAR6
CD4 TEM	0.13346345613857	0.199270554757436	244	203	1	EMP3
CD4 TEM	0.133486024071598	0.384079793285728	195	163	1	WDFY2
CD4 TEM	0.133546707513826	0.460762795782824	52	34	1	DCUN1D5
CD4 TEM	0.133644492169672	-0.344864441625459	156	187	1	SNRNP70
CD4 TEM	0.133671201978863	0.604254389372357	0.04	24	1	CRYBG3
CD4 TEM	0.133748946700158	-0.632529124269713	31	48	1	PDLIM2
CD4 TEM	0.133909040063896	-0.378134594785639	134	165	1	SH3BP5
CD4 TEM	0.134230799599387	0.695228049419847	31	17	1	CDH23
CD4 TEM	0.134278258995679	-0.614316321011683	25	41	1	GPATCH11
CD4 TEM	0.134489926247092	0.289468363729014	63	43	1	AC093010.2
CD4 TEM	0.134526573667636	-0.394409163064829	89	115	1	HLA-DRA
CD4 TEM	0.134651684330948	-0.563690247941715	11	22	1	ACTR8
CD4 TEM	0.134661547407395	0.305065218780032	132	103	1	LUC7L
CD4 TEM	0.134673764722963	0.356139403374302	139	0.11	1	BRD2
CD4 TEM	0.134791343841602	0.604254389372357	92	69	1	ZNF431
CD4 TEM	0.135123351179113	-0.642467361325832	0.02	34	1	H6PD
CD4 TEM	0.135160084014242	-0.733615249384027	0.02	34	1	NACC2
CD4 TEM	0.135301619179494	-0.136905088680041	297	342	1	STT3B
CD4 TEM	0.135482491411906	0.881094594731181	42	26	1	ACAA2
CD4 TEM	0.135482499672421	0.828627174837045	42	26	1	SDF2L1
CD4 TEM	0.135526745111897	0.440797143050599	188	158	1	RFTN1
CD4 TEM	0.135646980966623	148877717195242	11	3	1	OPN3
CD4 TEM	0.135646980966623	148877717195242	11	3	1	AP001267.1
CD4 TEM	0.135646980966623	148877717195242	11	3	1	ST3GAL4
CD4 TEM	0.135646980966623	148877717195242	11	3	1	NTN4
CD4 TEM	0.135646980966623	148877717195242	11	3	1	AC005632.3
CD4 TEM	0.135646980966623	165870217339473	11	3	1	MT1F
CD4 TEM	0.135646980966623	165870217339473	11	3	1	AC016866.2
CD4 TEM	0.135646980966623	148877717195242	11	3	1	ZNF570
CD4 TEM	0.135646980966623	148877717195242	11	3	1	SIRPG-AS1
CD4 TEM	0.135646980966623	165870217339473	11	3	1	RTL10
CD4 TEM	0.13567931222972	0.550177716616564	52	34	1	TMEM242
CD4 TEM	0.135759067818316	-0.453507330191292	52	74	1	RAD51-AS1
CD4 TEM	0.135875427229936	-0.685252227822629	0.02	34	1	DUS2
CD4 TEM	0.135884172048663	0.511860785065462	69	48	1	AC074032.1
CD4 TEM	0.135977095294487	129613209401002	11	3	1	CTSK
CD4 TEM	0.135977095294487	129613209401002	11	3	1	SCCPDH
CD4 TEM	0.135977095294487	129613209401002	11	3	1	SGO2
CD4 TEM	0.135977095294487	129613209401002	11	3	1	ZNF35
CD4 TEM	0.135977095294487	129613209401002	11	3	1	SLC15A2
CD4 TEM	0.135977095294487	129613209401002	11	3	1	AC106865.2
CD4 TEM	0.135977095294487	129613209401002	11	3	1	NREP
CD4 TEM	0.135977095294487	129613209401002	11	3	1	AC008691.1
CD4 TEM	0.135977095294487	129613209401002	11	3	1	LPAR5
CD4 TEM	0.135977095294487	129613209401002	11	3	1	LRP6
CD4 TEM	0.135977095294487	129613209401002	11	3	1	CIDEB
CD4 TEM	0.135977095294487	129613209401002	11	3	1	SPTB
CD4 TEM	0.135977095294487	129613209401002	11	3	1	WDR24
CD4 TEM	0.135977095294487	129613209401002	11	3	1	ZNF174
CD4 TEM	0.135977095294487	129613209401002	11	3	1	AC020978.3
CD4 TEM	0.135977095294487	129613209401002	11	3	1	CTNS
CD4 TEM	0.135977095294487	129613209401002	11	3	1	TNK1
CD4 TEM	0.135977095294487	129613209401002	11	3	1	FAM83G
CD4 TEM	0.135977095294487	129613209401002	11	3	1	ZNF724
CD4 TEM	0.135977095294487	129613209401002	11	3	1	ZNF606
CD4 TEM	0.135977095294487	129613209401002	11	3	1	TRIB3
CD4 TEM	0.135977095294487	129613209401002	11	3	1	PCSK1N
CD4 TEM	0.135977095294487	129613209401002	11	3	1	AL109946.1
CD4 TEM	0.135977095294487	129613209401002	11	3	1	TMEM187
CD4 TEM	0.13597750710246	-0.453008214102284	92	119	1	LARP1
CD4 TEM	0.135984861223504	0.159669851460753	362	316	1	COG5
CD4 TEM	0.136046816248441	133677407850737	16	7	1	LINC02725
CD4 TEM	0.13607603348843	0.427376627288278	0.04	24	1	POLR2F
CD4 TEM	0.13614050809424	139566776756094	11	3	1	AC079203.2
CD4 TEM	0.136304915602727	124366467411589	11	3	1	AC246817.1
CD4 TEM	0.136304915602727	124366467411589	11	3	1	GLIS3
CD4 TEM	0.136390188683951	0.572841436740895	125	0.1	1	NDUFAF2
CD4 TEM	0.136401714174678	0.521198649644798	52	34	1	BMS1
CD4 TEM	0.136562408461688	121124319642351	16	7	1	ALAS1
CD4 TEM	0.136562408461688	133677407850737	16	7	1	ZCWPW1
CD4 TEM	0.136562408461688	133677407850737	16	7	1	FECH
CD4 TEM	0.136633538574141	107373967267358	11	3	1	ZEB1-AS1
CD4 TEM	0.136633538574141	107373967267358	11	3	1	TOX2
CD4 TEM	0.136814063385485	-0.444727416260672	0.06	82	1	AGL
CD4 TEM	0.136962543328465	0.881094594731181	11	3	1	DYSF
CD4 TEM	0.136962543328465	0.559166499843818	11	3	1	NRIP2
CD4 TEM	0.137087863517701	107373967267358	16	7	1	AL445248.1
CD4 TEM	0.137087863517701	107373967267358	16	7	1	EEF1AKNMT
CD4 TEM	0.137087863517701	107373967267358	16	7	1	SLC35B2
CD4 TEM	0.137087863517701	107373967267358	16	7	1	AVIL
CD4 TEM	0.137087863517701	107373967267358	16	7	1	RFXAP
CD4 TEM	0.137087863517701	107373967267358	16	7	1	ZNF785
CD4 TEM	0.137087863517701	107373967267358	16	7	1	PCYT2
CD4 TEM	0.137087863517701	107373967267358	16	7	1	AC027097.1
CD4 TEM	0.137087863517701	107373967267358	16	7	1	SCML1
CD4 TEM	0.137175573520225	0.701770895286619	54	36	1	MFNG
CD4 TEM	0.137405764281988	0.457883164006637	123	96	1	CD81
CD4 TEM	0.13754069684026	0.267912220362567	181	148	1	SATB1-AS1
CD4 TEM	0.137602833208896	107373967267358	16	7	1	COQ10A
CD4 TEM	0.137733118146195	0.948208790589718	16	7	1	NEK8
CD4 TEM	0.137733118146195	0.948208790589718	16	7	1	ANKRD54
CD4 TEM	0.137770169382015	0.717595862448301	42	26	1	RUVBL1
CD4 TEM	0.137770169382015	0.717595862448301	42	26	1	TP53I13
CD4 TEM	0.137839204231119	0.5458081169888	69	48	1	MFSD8
CD4 TEM	0.137973350885717	0.798105230060149	56	38	1	GXYLT1
CD4 TEM	0.138018524253649	-0.400191515658836	87	113	1	MYSM1
CD4 TEM	0.138253637407059	0.810705266839784	16	7	1	AL121944.1
CD4 TEM	0.138253637407059	0.810705266839784	16	7	1	AC008555.2
CD4 TEM	0.138780135417504	0.658702173394733	16	7	1	AC120193.1
CD4 TEM	0.13900100064867	0.658702173394733	42	26	1	TRMT2B
CD4 TEM	0.139039551712384	0.630133021197962	71	0.05	1	DSTYK
CD4 TEM	0.139203931938663	0.423324110463804	123	96	1	TMX4
CD4 TEM	0.139489304873207	0.370132675453802	197	165	1	THOC2
CD4 TEM	0.139558095728497	0.630133021197962	42	26	1	TSN
CD4 TEM	0.140192464474675	0.604254389372357	42	26	1	TMED2
CD4 TEM	0.140211827015	-0.405428164024983	101	129	1	SNW1
CD4 TEM	0.140356389146198	0.986276831423238	43	27	1	TMTC4
CD4 TEM	0.140357525166788	-0.511222828047579	38	57	1	LSM 5,00
CD4 TEM	0.140364789826147	-0.516072227708975	154	182	1	TUBA1A
CD4 TEM	0.140512584442222	107373967267358	24	12	1	LANCL1-AS1
CD4 TEM	0.140512584442222	107373967267358	24	12	1	ADRB2
CD4 TEM	0.140512584442222	107373967267358	24	12	1	MMP24
CD4 TEM	0.140534752109385	0.453770722124507	0.13	103	1	TMEM156
CD4 TEM	0.140546545555451	-0.295905923791253	163	196	1	CAPZA1
CD4 TEM	0.140616945638523	-0.143017861385627	573	595	1	MT-ND4L
CD4 TEM	0.14061926160626	0.132852766341801	363	316	1	EMB
CD4 TEM	0.140679732160857	0.488777171952421	54	36	1	OGFRL1
CD4 TEM	0.140744388094951	0.33677407850737	141	112	1	TMEM243
CD4 TEM	0.141207618042716	-0.37877253202393	0.06	82	1	INTS10
CD4 TEM	0.141239492125969	0.533171291310874	54	36	1	PTPN18
CD4 TEM	0.141239492125969	0.533171291310874	54	36	1	UTP20
CD4 TEM	0.141260716105017	0.980630268282096	24	12	1	ALS2
CD4 TEM	0.141260716105017	0.980630268282096	24	12	1	ATRIP
CD4 TEM	0.141260716105017	107373967267358	24	12	1	NAPRT
CD4 TEM	0.141260716105017	0.980630268282096	24	12	1	RAB40C
CD4 TEM	0.141334483126729	0.202063769649117	212	175	1	LONP2
CD4 TEM	0.14136787525388	0.399967904994565	123	96	1	DDX50
CD4 TEM	0.141397805991659	0.444108122618692	0.09	67	1	SCAND1
CD4 TEM	0.141504243028274	107373967267358	33	19	1	PAAF1
CD4 TEM	0.141715242284737	0.500004427375675	71	0.05	1	ECHDC2
CD4 TEM	0.141766800851242	0.58069966139346	42	26	1	AC078883.1
CD4 TEM	0.141796768622069	0.371821025606571	119	93	1	FAM117A
CD4 TEM	0.14180967832318	0.921736579228527	24	12	1	CYP51A1
CD4 TEM	0.141815472564081	0.286733396007775	85	62	1	ABHD2
CD4 TEM	0.141911822514334	0.903814671231265	24	12	1	TAF12
CD4 TEM	0.141911822514334	0.903814671231265	24	12	1	NAGLU
CD4 TEM	0.142032563794375	0.881094594731181	24	12	1	ZNF717
CD4 TEM	0.142032563794375	0.881094594731181	24	12	1	UBAC1
CD4 TEM	0.142032563794375	0.881094594731181	24	12	1	MYH10
CD4 TEM	0.142032563794375	0.881094594731181	24	12	1	Z82206.1
CD4 TEM	0.142037884049041	0.504374027003439	54	36	1	YWHAH
CD4 TEM	0.142108820474478	0.488777171952421	0.13	103	1	PUM3
CD4 TEM	0.142441213928454	0.424646834532705	0.13	103	1	XRRA1
CD4 TEM	0.142497855887238	0.502582971477451	54	36	1	APIP
CD4 TEM	0.142546530336514	0.38784826310164	0.13	103	1	MICU1
CD4 TEM	0.142557690299927	0.903814671231265	24	12	1	TMEM126A
CD4 TEM	0.142665957116446	0.810705266839784	24	12	1	C19orf48
CD4 TEM	0.142949444414425	0.533171291310874	72	52	1	DENND4B
CD4 TEM	0.14331863644684	-0.229809892898931	226	263	1	TAX1BP1
CD4 TEM	0.14342288864078	0.711169593288869	24	12	1	FLYWCH2
CD4 TEM	0.143514168231124	-0.610758501598494	47	67	1	AKAP8
CD4 TEM	0.143566210670555	0.421662976093884	71	0.05	1	PDIA6
CD4 TEM	0.143887310117613	0.488777171952421	71	0.05	1	UBE2F
CD4 TEM	0.143971320043467	-0.926260327326423	16	29	1	ATP6V1C1
CD4 TEM	0.144139050683358	0.334391427196377	179	148	1	FBXW11
CD4 TEM	0.144300576574513	0.138957332120057	421	373	1	SH3KBP1
CD4 TEM	0.144477779491735	0.810705266839784	33	19	1	CHMP5
CD4 TEM	0.144477779491735	0.810705266839784	33	19	1	AC003681.1
CD4 TEM	0.144593468897535	0.517346324149192	56	38	1	CASP1
CD4 TEM	0.144614207592039	0.417694073890938	54	36	1	MAT2A
CD4 TEM	0.144832792980044	-0.852259745882646	16	29	1	SASS6
CD4 TEM	0.144832792980044	-0.852259745882646	16	29	1	LDB1
CD4 TEM	0.144832792980044	-0.852259745882646	16	29	1	MAGOHB
CD4 TEM	0.144832792980044	-0.852259745882646	16	29	1	TCF3
CD4 TEM	0.144885404456649	0.541518634024394	98	74	1	UQCRH
CD4 TEM	0.144939335786498	-0.800729445242564	16	29	1	ZNF565
CD4 TEM	0.144984021773108	0.598830717417334	76	55	1	ABL1
CD4 TEM	0.145125179042747	0.765617377311244	33	19	1	PTCH1
CD4 TEM	0.145125179042747	0.765617377311244	33	19	1	COIL
CD4 TEM	0.145185603699279	0.131687021882857	342	294	1	NCOR1
CD4 TEM	0.145283578615625	0.68671654956433	43	27	1	RIOX2
CD4 TEM	0.145283578615625	0.68671654956433	43	27	1	PITRM1
CD4 TEM	0.145347423473175	0.488777171952421	72	52	1	AP2A2
CD4 TEM	0.145394369337979	-0.656171163958679	67	89	1	LYPLAL1
CD4 TEM	0.145612240217893	-0.788756803576488	16	29	1	GPANK1
CD4 TEM	0.145612240217893	-0.788756803576488	16	29	1	ISM1
CD4 TEM	0.145697899553947	-0.792993796462959	27	43	1	BORCS7
CD4 TEM	0.145760714796953	-0.547748704072694	85	0.11	1	IQCB1
CD4 TEM	0.145798212353277	-0.582305926109062	56	77	1	GIMAP2
CD4 TEM	0.145870935723536	0.304352600814993	146	117	1	GAS5
CD4 TEM	0.145895105674738	0.395667767560939	54	36	1	HIP1
CD4 TEM	0.146038419549194	0.765617377311244	33	19	1	ZNF780A
CD4 TEM	0.146146875638055	-0.469402652352952	0.17	199	1	FCMR
CD4 TEM	0.146238673636186	-0.663225921492629	49	69	1	HSPE1
CD4 TEM	0.146280680697426	-0.567806356413947	0.04	58	1	AKAP8L
CD4 TEM	0.14638436048179	-0.788756803576488	16	29	1	F2R
CD4 TEM	0.146481521849022	-0.714756222132711	16	29	1	FCHO1
CD4 TEM	0.146621713592777	0.630133021197962	43	27	1	TSNARE1
CD4 TEM	0.14674236831052	0.61430805403628	43	27	1	EIF1B-AS1
CD4 TEM	0.146766473041005	0.600986675538446	74	53	1	PLEKHB2
CD4 TEM	0.147122276266147	0.348362052782582	116	89	1	CDC40
CD4 TEM	0.147225983110653	0.502582971477451	56	38	1	AP4S1
CD4 TEM	0.147331882836195	-0.681147829489891	27	43	1	BET1
CD4 TEM	0.147354486091432	-0.636753710131438	16	29	1	IFNGR2
CD4 TEM	0.147354486091432	-0.636753710131438	16	29	1	ARMCX3
CD4 TEM	0.147357915451463	0.566779683953694	58	0.04	1	UBE2J1
CD4 TEM	0.14762164562922	-0.810783109906487	22	36	1	RPL22L1
CD4 TEM	0.147636770145345	-0.31328345043567	38	57	1	LRPAP1
CD4 TEM	0.147641416026949	0.395667767560939	56	38	1	DOK6
CD4 TEM	0.14779706230003	0.588312845503335	33	19	1	STARD3NL
CD4 TEM	0.147816697084469	-0.554291549939466	67	89	1	TBC1D23
CD4 TEM	0.147835753009124	0.389241498401506	92	69	1	MYC
CD4 TEM	0.14794912058359	0.599808484341165	58	0.04	1	KRI1
CD4 TEM	0.147988514502854	0.262184762086687	146	117	1	AMMECR1
CD4 TEM	0.14864757086115	0.588312845503335	58	0.04	1	C2CD3
CD4 TEM	0.148816394642097	0.514312264059558	33	19	1	FAM185A
CD4 TEM	0.148816394642097	0.414776590508644	33	19	1	PRDX3
CD4 TEM	0.148816394642097	0.514312264059558	33	19	1	ZNF814
CD4 TEM	0.148886238005454	0.406315011760448	56	38	1	TTLL3
CD4 TEM	0.148934263628831	0.633167081287596	43	27	1	MBD3
CD4 TEM	0.149025070735429	-0.511222828047579	16	29	1	TTC5
CD4 TEM	0.149094053619071	0.526251877371084	43	27	1	DMAC1
CD4 TEM	0.149107243441151	0.658702173394733	0.06	41	1	GFM1
CD4 TEM	0.14911581435198	0.186833451519213	327	287	1	SEPTIN7
CD4 TEM	0.149199674473288	-0.284451966200557	168	201	1	CHD3
CD4 TEM	0.149479644596432	-0.331284037977248	349	369	1	HNRNPA2B1
CD4 TEM	0.149593106477961	0.2201291596551	172	139	1	TNFSF8
CD4 TEM	0.149883242047107	0.488777171952421	101	77	1	SRPK1
CD4 TEM	0.150103419890495	-0.445634486420002	47	67	1	NME3
CD4 TEM	0.150136420995202	0.33677407850737	0.09	67	1	PLEC
CD4 TEM	0.150330693809888	0.499045507406248	76	55	1	TFRC
CD4 TEM	0.150515793809276	-0.642467361325832	22	36	1	MAIP1
CD4 TEM	0.150696277222929	-0.524897764944656	58	79	1	RABAC1
CD4 TEM	0.150785017331863	-0.299069591215969	127	156	1	HNRNPUL1
CD4 TEM	0.150865762858035	0.436309752058285	43	27	1	IFI27L2
CD4 TEM	0.151054414040313	0.164887560731772	83	0.06	1	HDAC7
CD4 TEM	0.151096597308091	0.517346324149192	58	0.04	1	GIGYF1
CD4 TEM	0.151207688478126	0.203022689618543	0.3	258	1	ADAM10
CD4 TEM	0.151598908080006	0.543224955974797	58	0.04	1	SCAP
CD4 TEM	0.151614083516611	-151122282804758	5	14	1	LINC00324
CD4 TEM	0.152015527242263	0.134621914820599	284	241	1	GPHN
CD4 TEM	0.152070665923302	-151122282804758	5	14	1	SLC9A3-AS1
CD4 TEM	0.152070665923302	-151122282804758	5	14	1	CAPN12
CD4 TEM	0.152184823207997	0.623936755234056	58	0.04	1	CYTH3
CD4 TEM	0.152362071696427	-109618532876874	13	24	1	TMEM214
CD4 TEM	0.152457357731976	0.658702173394733	45	29	1	LNX2
CD4 TEM	0.152528033652678	-124818842221379	5	14	1	BHLHE40-AS1
CD4 TEM	0.152528033652678	-124818842221379	5	14	1	Z84485.1
CD4 TEM	0.152528033652678	-124818842221379	5	14	1	SLC35C1
CD4 TEM	0.152528033652678	-124818842221379	5	14	1	GVQW3
CD4 TEM	0.152528033652678	-124818842221379	5	14	1	MYO1C
CD4 TEM	0.152625589325038	0.418875158722265	74	53	1	PTS
CD4 TEM	0.152664669678558	0.218688008584676	199	165	1	MZT2B
CD4 TEM	0.152938872475202	-0.511222828047579	22	36	1	PTPN13
CD4 TEM	0.152992596381947	-109618532876874	5	14	1	AMPD2
CD4 TEM	0.152992596381947	-109618532876874	5	14	1	AMT
CD4 TEM	0.152992596381947	-109618532876874	5	14	1	GIN1
CD4 TEM	0.152992596381947	-109618532876874	5	14	1	AIMP2
CD4 TEM	0.152992596381947	-109618532876874	5	14	1	CD72
CD4 TEM	0.152992596381947	-109618532876874	5	14	1	GIHCG
CD4 TEM	0.152992596381947	-109618532876874	5	14	1	ALKBH2
CD4 TEM	0.152992596381947	-109618532876874	5	14	1	MCF2L
CD4 TEM	0.152992596381947	-109618532876874	5	14	1	TIPIN
CD4 TEM	0.152992596381947	-109618532876874	5	14	1	ZWILCH
CD4 TEM	0.152992596381947	-109618532876874	5	14	1	ZNF155
CD4 TEM	0.152992596381947	-109618532876874	5	14	1	ZNF677
CD4 TEM	0.152992596381947	-109618532876874	5	14	1	TP53RK
CD4 TEM	0.153034611717463	-114865274866287	13	24	1	AC083870.1
CD4 TEM	0.15313923711162	-101372316857676	13	24	1	NOA1
CD4 TEM	0.15313923711162	-101372316857676	13	24	1	DHX34
CD4 TEM	0.153490443535423	-0.550751192234217	0.08	103	1	TTBK2
CD4 TEM	0.153812176884976	0.832731573169782	34	21	1	LSM 6,00
CD4 TEM	0.153812176884976	107373967267358	34	21	1	ERCC8
CD4 TEM	0.153919129540764	-0.926260327326423	13	24	1	SLC35A5
CD4 TEM	0.1540592172804	-0.567806356413947	42	0.06	1	GTF3C3
CD4 TEM	0.154218877213151	-0.774257233881372	5	14	1	CD14
CD4 TEM	0.154218877213151	-0.774257233881372	5	14	1	OCEL1
CD4 TEM	0.154306245035133	0.266384750615973	71	0.05	1	RNF126
CD4 TEM	0.154368254737855	-0.494544086900949	49	69	1	ATXN7L3B
CD4 TEM	0.154710607909375	-0.84379816713445	13	24	1	MRPS22
CD4 TEM	0.154725660341295	-0.833150922934942	13	24	1	ELK1
CD4 TEM	0.154866041772826	-0.356894681656285	186	216	1	RNF216
CD4 TEM	0.154921685603321	0.765617377311244	34	21	1	EXOSC3
CD4 TEM	0.154921685603321	0.765617377311244	34	21	1	TGDS
CD4 TEM	0.154921685603321	0.765617377311244	34	21	1	AC011476.3
CD4 TEM	0.154968033423856	-0.521418595153468	0.08	103	1	CAMK2G
CD4 TEM	0.155043839579014	0.130323201039945	231	196	1	PVT1
CD4 TEM	0.155274550863824	0.488777171952421	45	29	1	SNHG9
CD4 TEM	0.155374890239795	0.173275346224491	105	79	1	C11orf65
CD4 TEM	0.155432509753038	-0.4541918830112	67	89	1	EDRF1
CD4 TEM	0.155532832391796	0.626280695702355	61	43	1	ANAPC10
CD4 TEM	0.155820410515525	0.526251877371084	45	29	1	PFDN2
CD4 TEM	0.15601345188637	-0.471694463860942	58	79	1	MMP24OS
CD4 TEM	0.156031517411359	-0.456775044025203	148	177	1	SNHG25
CD4 TEM	0.156099367685095	107373967267358	25	14	1	TMEM256
CD4 TEM	0.156099367685095	0.991277512481604	25	14	1	KIZ-AS1
CD4 TEM	0.156293894829125	-0.691795073689399	13	24	1	ZNF561
CD4 TEM	0.15641947533423	0.221838311662711	307	0.27	1	TBC1D22A
CD4 TEM	0.15642557822438	0.521198649644798	45	29	1	B3GLCT
CD4 TEM	0.156469480923092	0.119543362286702	156	124	1	CHD7
CD4 TEM	0.156561049821654	0.436309752058285	45	29	1	NDUFS8
CD4 TEM	0.156608979303933	0.72581636925327	34	21	1	ACTA2
CD4 TEM	0.15669363421133	0.582753320161434	61	43	1	MAF 1,00
CD4 TEM	0.15669363421133	0.62122746797607	61	43	1	BBIP1
CD4 TEM	0.15694856637399	-0.197562349143817	121	151	1	AUH
CD4 TEM	0.15698372655111	0.903814671231265	25	14	1	RIPK2
CD4 TEM	0.15698372655111	0.903814671231265	25	14	1	AL355916.2
CD4 TEM	0.157164510328803	0.145239193032911	497	454	1	FTX
CD4 TEM	0.157388677130385	0.223982308254189	145	115	1	SFSWAP
CD4 TEM	0.157714579508433	-0.465126413458126	0.09	115	1	BAZ2A
CD4 TEM	0.157803858306882	0.212259536755005	0.21	175	1	FUBP1
CD4 TEM	0.157831898240311	0.300015528497253	96	72	1	ORC4
CD4 TEM	0.157898065639085	0.810705266839784	25	14	1	ACAD9
CD4 TEM	0.157898065639085	0.810705266839784	25	14	1	NRBF2
CD4 TEM	0.157986122789072	0.452251295927307	0.06	41	1	FDPS
CD4 TEM	0.158076245424567	-114865274866287	9	19	1	MRPL35
CD4 TEM	0.158076245424567	-114865274866287	9	19	1	BRCA2
CD4 TEM	0.158094514593364	-0.281591580480999	174	204	1	BDP1
CD4 TEM	0.158157946281528	-0.714756222132711	36	53	1	ASMTL
CD4 TEM	0.158236653290647	0.191434715343331	0.3	263	1	PKN2
CD4 TEM	0.158414921478723	0.582753320161434	61	43	1	ALG13-AS1
CD4 TEM	0.158728607726094	-104173754474636	9	19	1	GMPPA
CD4 TEM	0.158728607726094	-104173754474636	9	19	1	VARS2
CD4 TEM	0.158764033837201	-0.246395140390735	192	225	1	CDK6
CD4 TEM	0.159157909517434	0.288752563644427	96	72	1	ME2
CD4 TEM	0.159191740394608	0.174540313461069	501	464	1	CASK
CD4 TEM	0.15930644377255	0.229017898151488	266	229	1	SGMS1
CD4 TEM	0.159335723276852	-0.623697557305992	61	82	1	CDYL2
CD4 TEM	0.159396664107184	-0.926260327326423	9	19	1	TMEM14C
CD4 TEM	0.159396664107184	-0.926260327326423	9	19	1	C1RL-AS1
CD4 TEM	0.159396664107184	-0.926260327326423	9	19	1	AC142472.1
CD4 TEM	0.159444034784145	0.658702173394733	25	14	1	AL118516.1
CD4 TEM	0.159452546819627	0.57624001320276	25	14	1	ITGAM
CD4 TEM	0.159519604681332	0.211243196423511	72	52	1	UFC1
CD4 TEM	0.15952075125398	-0.926260327326424	9	19	1	CFAP70
CD4 TEM	0.159610633909687	0.255069437388138	188	156	1	LRCH3
CD4 TEM	0.159634562812702	0.488777171952421	34	21	1	TBX21
CD4 TEM	0.159653975489389	-0.591841288255864	43	62	1	ITGB1BP1
CD4 TEM	0.15970637573094	0.514312264059558	61	43	1	CD40LG
CD4 TEM	0.159961561771246	0.609792572913786	47	31	1	PKD1
CD4 TEM	0.160003230611797	0.111958994904067	224	187	1	CNTRL
CD4 TEM	0.160270044487402	0.33380251197608	156	127	1	ANXA11
CD4 TEM	0.160619108959055	0.588312845503336	47	31	1	IER5
CD4 TEM	0.160640507108162	0.623078263664012	89	67	1	S100A11
CD4 TEM	0.160684347821182	0.368644593794393	161	132	1	MAN1A1
CD4 TEM	0.160726963144293	0.225742766118627	172	141	1	BOD1L1
CD4 TEM	0.16080011663554	0.155854069807125	519	469	1	AKAP13
CD4 TEM	0.16083682991525	-0.703867905989975	9	19	1	C16orf70
CD4 TEM	0.160856611782353	0.58069966139346	47	31	1	TMEM179B
CD4 TEM	0.161027968200535	0.521198649644798	25	14	1	SAP30L
CD4 TEM	0.161043237841339	0.163007010770664	145	115	1	CPQ
CD4 TEM	0.161246121789964	107373967267358	18	9	1	AL139246.5
CD4 TEM	0.161246121789964	118921689009351	18	9	1	SULT1B1
CD4 TEM	0.161246121789964	118921689009351	18	9	1	AC005856.1
CD4 TEM	0.16146067312337	-0.859146131467885	18	31	1	SLFN11
CD4 TEM	0.161793721311099	-0.593684988239552	24	38	1	RALGPS1
CD4 TEM	0.161846623532148	0.171036874028492	146	117	1	UXS1
CD4 TEM	0.16194206564865	0.948208790589718	18	9	1	ELOVL1
CD4 TEM	0.16194206564865	0.948208790589718	18	9	1	GPA33
CD4 TEM	0.16194206564865	0.948208790589718	18	9	1	C6orf120
CD4 TEM	0.16194206564865	0.948208790589718	18	9	1	AC022395.1
CD4 TEM	0.16194206564865	0.948208790589718	18	9	1	NAXD
CD4 TEM	0.16194206564865	0.948208790589718	18	9	1	ZSCAN30
CD4 TEM	0.16194206564865	0.948208790589718	18	9	1	ACSS2
CD4 TEM	0.16194206564865	0.948208790589718	18	9	1	NCAPH2
CD4 TEM	0.161984266885635	0.250617434757656	45	29	1	ARRDC3-AS1
CD4 TEM	0.162069754082192	0.208040764385168	74	53	1	CITED2
CD4 TEM	0.162229492003788	-0.245878261526584	168	201	1	CREB1
CD4 TEM	0.16239705497618	0.537686772433367	63	45	1	POLA1
CD4 TEM	0.162400366901742	-0.391923899675235	29	45	1	C18orf32
CD4 TEM	0.162468223542868	-0.788756803576488	18	31	1	MREG
CD4 TEM	0.162468223542868	-0.788756803576488	18	31	1	KIF3B
CD4 TEM	0.162491073784156	0.33677407850737	105	81	1	TRAK2
CD4 TEM	0.162527272394917	0.281847868003777	101	77	1	FOXK1
CD4 TEM	0.162535729201524	-0.64754429926036	63	84	1	NDUFA4
CD4 TEM	0.162714972689066	-0.433220316046306	29	45	1	GATAD1
CD4 TEM	0.163096489962008	0.110563903583611	759	725	1	RPL30
CD4 TEM	0.163310517990544	0.72581636925327	18	9	1	KCTD2
CD4 TEM	0.163310517990544	0.72581636925327	18	9	1	FAM3A
CD4 TEM	0.163329554734201	-0.440833500156182	29	45	1	AMZ2
CD4 TEM	0.163659688062719	-0.893093463391224	38	55	1	TMTC3
CD4 TEM	0.163732275983231	-0.288830406711132	74	98	1	KCTD20
CD4 TEM	0.16398634426458	0.255943003894326	179	148	1	RANBP9
CD4 TEM	0.164004571696854	0.428834631496139	81	0.06	1	ZFYVE16
CD4 TEM	0.164092353008567	0.53011796733332	87	65	1	KIF21A
CD4 TEM	0.164132299785758	-0.345636762329604	123	151	1	RNF157
CD4 TEM	0.164133270653234	0.810705266839783	36	22	1	LINC01089
CD4 TEM	0.164184187338742	0.67946073356153	49	33	1	ITGA1
CD4 TEM	0.164203343424988	-0.733615249384027	18	31	1	NBPF26
CD4 TEM	0.164482231782313	0.28847852146659	139	112	1	NSRP1
CD4 TEM	0.164604396036743	0.228462267472219	101	77	1	RBBP4
CD4 TEM	0.164780441882296	0.789946706672985	36	22	1	IVD
CD4 TEM	0.164826854522549	-0.394039288677241	78	101	1	CEP135
CD4 TEM	0.164885598690305	-0.663225921492629	24	38	1	ZSWIM8
CD4 TEM	0.164897399008343	0.717595862448301	36	22	1	METTL21A
CD4 TEM	0.164920730562862	0.330897512170701	81	0.06	1	ATG12
CD4 TEM	0.16513283127812	-0.618138031964091	18	31	1	CCP110
CD4 TEM	0.165159024433287	-0.493300920050317	43	62	1	PSMD8
CD4 TEM	0.165183188397041	0.315940575090205	145	117	1	TMEM117
CD4 TEM	0.16524718984295	0.588312845503335	0.09	69	1	PPP6R1
CD4 TEM	0.165352801083384	-0.570116517101147	18	31	1	DISC1FP1
CD4 TEM	0.165388621524891	0.196075215597629	193	0.16	1	CASP8
CD4 TEM	0.165640565195512	0.349374115287004	0.08	58	1	COX10
CD4 TEM	0.165839711678831	0.609792572913786	49	33	1	SLC25A51
CD4 TEM	0.16585235705088	-0.117969744660831	743	766	1	PABPC1
CD4 TEM	0.165875582681492	0.25960621798491	139	112	1	HNRNPLL
CD4 TEM	0.166127214939667	-0.385691945963721	103	129	1	VPS4B
CD4 TEM	0.166154233736218	0.390929848554276	118	93	1	VPS41
CD4 TEM	0.166478320577672	0.189216890093513	118	91	1	MAP4K3
CD4 TEM	0.166563090667991	0.274038323159408	159	131	1	SLC12A6
CD4 TEM	0.166666587412004	0.148121868996153	284	246	1	KDM2A
CD4 TEM	0.166802668742055	0.630133021197962	36	22	1	AC078881.1
CD4 TEM	0.16704822734944	-0.238969892184407	213	247	1	RAB11A
CD4 TEM	0.167146480894628	0.21879000547686	163	132	1	DENND1A
CD4 TEM	0.167204787755646	-0.173420653811813	262	299	1	CXCR4
CD4 TEM	0.167556215396247	0.509838787480251	36	22	1	SH3D19
CD4 TEM	0.167673293371839	0.239163281880948	188	156	1	GIMAP5
CD4 TEM	0.167925489051701	0.466057095452337	36	22	1	MCTS1
CD4 TEM	0.167945609800201	0.180654876590089	0.25	211	1	CNST
CD4 TEM	0.168045392280021	0.539403245022389	49	33	1	CLUAP1
CD4 TEM	0.168101931105378	-0.152599933179534	448	478	1	PRRC2C
CD4 TEM	0.168284944008504	-0.373719304297644	51	0.07	1	KCNQ1
CD4 TEM	0.168557484045495	0.311134257349271	201	0.17	1	NSD1
CD4 TEM	0.168610054966663	0.31659619656974	201	172	1	LCOR
CD4 TEM	0.168896873128006	0.276556555673264	105	81	1	DNAJC3
CD4 TEM	0.169105082467479	0.246206868678342	203	172	1	ATR
CD4 TEM	0.169244120833236	-0.302127229324589	125	153	1	ICAM3
CD4 TEM	0.169270865162656	-0.650625884712996	38	55	1	CCZ1
CD4 TEM	0.169356782799385	0.389767166121255	89	67	1	ENOX2
CD4 TEM	0.169470869830607	-0.404307624131067	43	62	1	KIAA1143
CD4 TEM	0.169536658194297	-0.341297826605267	101	127	1	KMT5B
CD4 TEM	0.16954080884381	121124319642351	27	15	1	ARMC1
CD4 TEM	0.169694710888095	0.301150168776649	81	0.06	1	PPIL2
CD4 TEM	0.169696706514977	0.207595419408367	127	0.1	1	GUK1
CD4 TEM	0.169782604088111	0.46368619098959	65	46	1	PRNP
CD4 TEM	0.170107404526333	0.521198649644798	49	33	1	CORO1B
CD4 TEM	0.170178696740832	-0.545170159970917	45	64	1	TRDMT1
CD4 TEM	0.170555940862603	0.921736579228527	27	15	1	AC008892.1
CD4 TEM	0.170555940862603	0.921736579228527	27	15	1	NUP85
CD4 TEM	0.170570512073185	-0.189294733160217	161	192	1	JUND
CD4 TEM	0.170603166601493	0.252076913932089	141	113	1	CD27
CD4 TEM	0.170690384478722	0.353847591866312	85	64	1	SELENOH
CD4 TEM	0.17072326130433	-0.426689317835912	61	82	1	DSTN
CD4 TEM	0.17072652007427	-0.31492241118097	0.25	282	1	PDE4D
CD4 TEM	0.170883832878759	-0.61215173689836	38	55	1	ARID5A
CD4 TEM	0.170947915615661	0.457068312225083	49	33	1	MBD1
CD4 TEM	0.171058196256598	-0.430491555934723	152	179	1	MDM4
CD4 TEM	0.171072428211503	0.367470875730287	63	45	1	MAVS
CD4 TEM	0.171084899575738	0.326505743053543	85	64	1	GTF2E2
CD4 TEM	0.171103333680259	0.441471457174064	65	46	1	ERI3
CD4 TEM	0.171143911606296	-0.694934781219968	47	65	1	AMFR
CD4 TEM	0.171188541084006	-0.411687154496665	81	105	1	IL17RA
CD4 TEM	0.171339667132641	0.593113831767156	69	0.05	1	SIRT1
CD4 TEM	0.171575309668458	0.839274419036554	27	15	1	SLC45A4
CD4 TEM	0.171575309668458	0.839274419036554	27	15	1	C15orf40
CD4 TEM	0.171807820569807	0.218129582008752	36	22	1	ATP6V0D1
CD4 TEM	0.171934866310341	-0.304771950580153	128	156	1	TRAT1
CD4 TEM	0.17207637806327	0.588312845503336	51	34	1	PSD4
CD4 TEM	0.172152437520002	0.862235567479865	27	15	1	SLC66A2
CD4 TEM	0.172266679743412	0.784233055478592	27	15	1	C1orf50
CD4 TEM	0.172276072537381	0.395667767560939	87	65	1	OXSR1
CD4 TEM	0.17250802470969	-0.572623372711722	38	55	1	SNX3
CD4 TEM	0.172565560734368	-0.563690247941715	31	46	1	SSNA1
CD4 TEM	0.17263154922206	0.751811577786214	27	15	1	NENF
CD4 TEM	0.17263154922206	0.751811577786214	27	15	1	ACYP1
CD4 TEM	0.17263154922206	0.751811577786214	27	15	1	SETD4
CD4 TEM	0.172664370725648	-0.337686573052888	0.15	179	1	PTGES3
CD4 TEM	0.172689418728087	-0.120432875015413	154	186	1	RTN4
CD4 TEM	0.172751651386349	0.751811577786214	38	24	1	UPF1
CD4 TEM	0.172782577780171	-0.175619796263141	69	91	1	TTN
CD4 TEM	0.173006251777766	-0.425066184297865	72	95	1	MORF4L2
CD4 TEM	0.173035343794563	0.384079793285728	49	33	1	C12orf75
CD4 TEM	0.173170982260865	0.278098171179763	165	136	1	NUDCD3
CD4 TEM	0.173211581441667	0.257451625845965	143	115	1	FAR1
CD4 TEM	0.173251116160108	0.594571835975017	51	34	1	PRKRA
CD4 TEM	0.173294003445696	0.701770895286619	27	15	1	HDDC2
CD4 TEM	0.173294003445696	0.701770895286619	27	15	1	DNASE2
CD4 TEM	0.173368540921673	0.571239332144394	69	0.05	1	AL031428.1
CD4 TEM	0.173476311163033	-0.395745610627644	83	107	1	ANXA2
CD4 TEM	0.173663447694864	-0.278141644315413	336	361	1	VTI1A
CD4 TEM	0.173774658254533	0.173275346224491	125	98	1	USP36
CD4 TEM	0.173917107356226	0.166849077065058	101	77	1	NBDY
CD4 TEM	0.174095073309412	-0.485687735940442	63	84	1	RABL3
CD4 TEM	0.174325601910781	0.61430805403628	27	15	1	ANKS3
CD4 TEM	0.174433371911624	-0.310924177561748	118	144	1	TMPO
CD4 TEM	0.174438008910196	0.101437661412161	691	651	1	RPS23
CD4 TEM	0.174836289201253	0.359141891535825	121	96	1	RYBP
CD4 TEM	0.175025189887631	0.57624001320276	27	15	1	AC005726.1
CD4 TEM	0.175118902771906	0.257185813769508	112	88	1	OST4
CD4 TEM	0.175193071425013	-0.305964753492987	141	0.17	1	PJA2
CD4 TEM	0.175352408657523	-0.360156853856583	92	117	1	WDR37
CD4 TEM	0.175449779474946	0.630133021197962	38	24	1	IL26
CD4 TEM	0.175636767329661	139566776756094	13	5	1	LRRC39
CD4 TEM	0.175636767329661	153317129131087	13	5	1	BYSL
CD4 TEM	0.175636767329661	153317129131087	13	5	1	LINC01505
CD4 TEM	0.175636767329661	139566776756094	13	5	1	AC006581.1
CD4 TEM	0.175636767329661	153317129131087	13	5	1	KLRC2
CD4 TEM	0.175717943315882	-0.719809449858997	25	0.04	1	RNF7
CD4 TEM	0.175974780421554	-0.926260327326423	14	26	1	LINC01259
CD4 TEM	0.175974780421554	-0.84379816713445	14	26	1	ENTPD5
CD4 TEM	0.176010326502998	0.412541586125336	67	48	1	PSMB3
CD4 TEM	0.176064787005272	0.266384750615972	27	15	1	AC012085.2
CD4 TEM	0.176075198238325	0.517346324149192	51	34	1	SLC16A1-AS1
CD4 TEM	0.176171561299974	124366467411589	13	5	1	AMIGO1
CD4 TEM	0.176171561299974	124366467411589	13	5	1	AC015982.2
CD4 TEM	0.176171561299974	124366467411589	13	5	1	AC110795.1
CD4 TEM	0.176171561299974	124366467411589	13	5	1	OOEP
CD4 TEM	0.176171561299974	124366467411589	13	5	1	MOSPD3
CD4 TEM	0.176171561299974	124366467411589	13	5	1	TSPAN15
CD4 TEM	0.176171561299974	124366467411589	13	5	1	AC025043.1
CD4 TEM	0.176171561299974	124366467411589	13	5	1	ISOC2
CD4 TEM	0.176171909972119	0.124813857267846	571	522	1	RPS3A
CD4 TEM	0.176266428672852	0.658702173394733	76	57	1	ABHD15-AS1
CD4 TEM	0.176297899401782	0.378594254201998	67	48	1	TXNDC12
CD4 TEM	0.176324312975889	-0.622868183876489	47	65	1	TMEM173
CD4 TEM	0.176501264806961	-0.348493328009471	81	105	1	IP6K1
CD4 TEM	0.176579328627617	0.369195556199748	123	98	1	IL27RA
CD4 TEM	0.176661493844387	-0.431900375386174	128	155	1	SDCBP
CD4 TEM	0.176712858774342	107373967267358	13	5	1	FBXO6
CD4 TEM	0.176712858774342	107373967267358	13	5	1	AL592295.4
CD4 TEM	0.176712858774342	107373967267358	13	5	1	MFSD9
CD4 TEM	0.176712858774342	107373967267358	13	5	1	SNRK-AS1
CD4 TEM	0.176712858774342	107373967267358	13	5	1	C3orf18
CD4 TEM	0.176712858774342	107373967267358	13	5	1	SMIM15
CD4 TEM	0.176712858774342	107373967267358	13	5	1	SCRN1
CD4 TEM	0.176712858774342	107373967267358	13	5	1	AC008267.5
CD4 TEM	0.176712858774342	107373967267358	13	5	1	AC009542.1
CD4 TEM	0.176712858774342	107373967267358	13	5	1	DEPTOR
CD4 TEM	0.176712858774342	107373967267358	13	5	1	NOL6
CD4 TEM	0.176712858774342	107373967267358	13	5	1	TEX52
CD4 TEM	0.176712858774342	107373967267358	13	5	1	RHNO1
CD4 TEM	0.176712858774342	107373967267358	13	5	1	MVK
CD4 TEM	0.176712858774342	107373967267358	13	5	1	CALML4
CD4 TEM	0.176712858774342	107373967267358	13	5	1	AC015871.7
CD4 TEM	0.176712858774342	107373967267358	13	5	1	UBALD1
CD4 TEM	0.176712858774342	107373967267358	13	5	1	SPNS3
CD4 TEM	0.176712858774342	107373967267358	13	5	1	NEURL4
CD4 TEM	0.176712858774342	107373967267358	13	5	1	ZNF283
CD4 TEM	0.176712858774342	107373967267358	13	5	1	BBC3
CD4 TEM	0.176712858774342	107373967267358	13	5	1	LENG8-AS1
CD4 TEM	0.176712858774342	107373967267358	13	5	1	GATD3A
CD4 TEM	0.176798526355783	0.571239332144394	38	24	1	RMND1
CD4 TEM	0.17681255182609	-0.774257233881372	14	26	1	PILRA
CD4 TEM	0.176987795115361	0.594571835975017	52	36	1	HEXB
CD4 TEM	0.17699245438483	0.488777171952421	38	24	1	OPA3
CD4 TEM	0.177072957824502	-0.363324132935266	108	134	1	GATA3
CD4 TEM	0.177138297432971	0.488777171952421	51	34	1	RBM28
CD4 TEM	0.177147157254576	0.881094594731181	0.04	26	1	AFAP1
CD4 TEM	0.177155200104326	-0.40269837126941	74	96	1	UBE2V1
CD4 TEM	0.177249379197133	0.588312845503335	13	5	1	PITRM1-AS1
CD4 TEM	0.177367383807917	0.350257307870993	134	108	1	ATP5MG
CD4 TEM	0.17742821824079	0.921736579228527	13	5	1	AC004551.1
CD4 TEM	0.177436542475425	-0.86485978266228	0.02	33	1	BMI1
CD4 TEM	0.177436542475425	-0.86485978266228	0.02	33	1	MARK4
CD4 TEM	0.177462387122626	0.533171291310874	38	24	1	U2AF2
CD4 TEM	0.177521855450141	0.302558363169458	121	96	1	HSPD1
CD4 TEM	0.177524933857776	-151122282804758	4	0.01	1	RAB31
CD4 TEM	0.177662187633749	-0.25276115200361	179	0.21	1	WASF2
CD4 TEM	0.177882401678433	-0.554291549939465	14	26	1	TECPR2
CD4 TEM	0.177894202775351	-0.626700045467516	25	0.04	1	PRCP
CD4 TEM	0.177926285659558	-134129782660527	4	0.01	1	SLC8A1
CD4 TEM	0.177926285659558	-134129782660527	4	0.01	1	FANCF
CD4 TEM	0.177926285659558	-134129782660527	4	0.01	1	AC116158.2
CD4 TEM	0.177926285659558	-134129782660527	4	0.01	1	AC111182.1
CD4 TEM	0.177926285659558	-134129782660527	4	0.01	1	ZDHHC15
CD4 TEM	0.177926285659558	-151122282804758	4	0.01	1	ARMCX5
CD4 TEM	0.177967075027002	0.751811577786214	13	5	1	PROCA1
CD4 TEM	0.177967075027002	0.751811577786214	13	5	1	AC018628.2
CD4 TEM	0.177967075027002	0.751811577786214	13	5	1	ZNF486
CD4 TEM	0.178115210168413	0.110594893533106	613	569	1	CD247
CD4 TEM	0.178216858664402	0.262773497063594	179	149	1	SMARCA5
CD4 TEM	0.178331580633815	-114865274866287	4	0.01	1	ICMT
CD4 TEM	0.178331580633815	-114865274866287	4	0.01	1	AL451085.1
CD4 TEM	0.178331580633815	-114865274866287	4	0.01	1	SLC5A6
CD4 TEM	0.178331580633815	-114865274866287	4	0.01	1	BCL11A
CD4 TEM	0.178331580633815	-114865274866287	4	0.01	1	AC017071.1
CD4 TEM	0.178331580633815	-114865274866287	4	0.01	1	LINC01963
CD4 TEM	0.178331580633815	-114865274866287	4	0.01	1	SEMA3F-AS1
CD4 TEM	0.178331580633815	-114865274866287	4	0.01	1	P2RY13
CD4 TEM	0.178331580633815	-114865274866287	4	0.01	1	AREG
CD4 TEM	0.178331580633815	-114865274866287	4	0.01	1	ZSCAN12
CD4 TEM	0.178331580633815	-114865274866287	4	0.01	1	AC147651.4
CD4 TEM	0.178331580633815	-114865274866287	4	0.01	1	CCDC136
CD4 TEM	0.178331580633815	-114865274866287	4	0.01	1	AL162390.1
CD4 TEM	0.178331580633815	-114865274866287	4	0.01	1	AL355574.1
CD4 TEM	0.178331580633815	-114865274866287	4	0.01	1	HKDC1
CD4 TEM	0.178331580633815	-114865274866287	4	0.01	1	SLC18A2
CD4 TEM	0.178331580633815	-114865274866287	4	0.01	1	FAM53B-AS1
CD4 TEM	0.178331580633815	-114865274866287	4	0.01	1	JRKL
CD4 TEM	0.178331580633815	-114865274866287	4	0.01	1	TESC
CD4 TEM	0.178331580633815	-114865274866287	4	0.01	1	OGFOD2
CD4 TEM	0.178331580633815	-114865274866287	4	0.01	1	VASH1
CD4 TEM	0.178331580633815	-114865274866287	4	0.01	1	CLUH
CD4 TEM	0.178331580633815	-114865274866287	4	0.01	1	OR3A2
CD4 TEM	0.178331580633815	-114865274866287	4	0.01	1	LLGL1
CD4 TEM	0.178349781641164	0.349374115287005	38	24	1	SEPHS2
CD4 TEM	0.178370757830118	0.408158711744136	51	34	1	EMC10
CD4 TEM	0.178440953764127	0.342228508599479	89	67	1	DENND11
CD4 TEM	0.178606395229058	-0.636753710131438	14	26	1	ABHD5
CD4 TEM	0.178702731240642	0.550177716616564	52	36	1	NHLRC3
CD4 TEM	0.178734331327947	-109618532876874	4	0.01	1	PRELID2
CD4 TEM	0.178792266890964	-0.774257233881372	33	48	1	NHSL2
CD4 TEM	0.178878131792374	-0.691795073689399	33	48	1	URM1
CD4 TEM	0.178880186185716	0.290231492570341	179	149	1	BTAF1
CD4 TEM	0.178903629898338	0.164887560731772	403	359	1	ELF1
CD4 TEM	0.178935748478608	-124818842221379	4	0.01	1	CMTR2
CD4 TEM	0.179044799277056	-0.433220316046306	25	0.04	1	CORO2A
CD4 TEM	0.179137972266106	-0.926260327326423	4	0.01	1	AC002558.3
CD4 TEM	0.179138609542732	-0.440833500156182	4	0.01	1	SMC1B
CD4 TEM	0.179219616503092	-0.570116517101147	25	0.04	1	AC068888.1
CD4 TEM	0.179439309456489	-0.749382565242344	0.02	33	1	AARS
CD4 TEM	0.179495450818023	0.439389144990257	98	76	1	RAB11FIP1
CD4 TEM	0.179542036753451	-0.733615249384028	4	0.01	1	AC092640.1
CD4 TEM	0.179542036753451	-0.733615249384028	4	0.01	1	ZNF630
CD4 TEM	0.17974329247406	-0.733615249384027	0.02	33	1	RNF19B
CD4 TEM	0.17974329247406	-0.800729445242564	0.02	33	1	RPUSD4
CD4 TEM	0.179833660670112	-0.322865108508282	349	371	1	CALM1
CD4 TEM	0.179851331313029	-0.405428164024983	54	74	1	PABPN1
CD4 TEM	0.179859948440245	-0.475598918316858	65	86	1	S100A8
CD4 TEM	0.180052141435411	0.517346324149192	52	36	1	PTER
CD4 TEM	0.180165952541425	0.309367921166719	121	96	1	JAK3
CD4 TEM	0.180228966805165	0.285243777867288	127	101	1	ABHD3
CD4 TEM	0.180247372064927	-0.733615249384027	33	48	1	DKC1
CD4 TEM	0.180616722538956	0.369195556199748	92	0.07	1	PRKCSH
CD4 TEM	0.180761884360822	-0.148652748662871	4	0.01	1	AC003093.1
CD4 TEM	0.180792239509971	0.618060188897387	54	38	1	SNTB2
CD4 TEM	0.18081479041886	-0.533942904547663	67	88	1	SIK2
CD4 TEM	0.180839713175724	-0.530331650995284	0.04	57	1	TSNAX
CD4 TEM	0.180850791202333	0.239325738391552	137	0.11	1	PAXBP1
CD4 TEM	0.18093895691573	0.20232387873499	192	0.16	1	XKR6
CD4 TEM	0.181165489380422	-0.348086992267906	81	105	1	PDLIM5
CD4 TEM	0.181204073151507	0.503423947916822	96	74	1	CLTA
CD4 TEM	0.181348657226181	0.353847591866312	0.13	105	1	MTMR1
CD4 TEM	0.181427963471399	-0.482653675850808	25	0.04	1	LRRC8C-DT
CD4 TEM	0.181662582707917	0.1883822386147	213	0.18	1	DDHD1
CD4 TEM	0.181664573129534	113787001009329	29	17	1	AC023509.6
CD4 TEM	0.182011159796635	0.741164333586706	0.04	26	1	AL683807.1
CD4 TEM	0.182087464007442	0.386897557933207	71	52	1	HAX1
CD4 TEM	0.182168811085092	0.457068312225083	52	36	1	PDCD2
CD4 TEM	0.182227484675339	0.247506740410284	195	163	1	ATG7
CD4 TEM	0.182231832067493	-0.533942904547663	33	48	1	RAB43
CD4 TEM	0.182645005782556	-0.585223409491356	33	48	1	SUDS3
CD4 TEM	0.182670361768369	107373967267358	0.02	0.01	1	SOCS1
CD4 TEM	0.182760313901054	-0.128240698655273	694	722	1	ANKRD44
CD4 TEM	0.182781084388045	0.3082049263106	67	48	1	PDAP1
CD4 TEM	0.182854157783335	0.442973482339296	52	36	1	SLC35E2B
CD4 TEM	0.182937275507137	-0.547748704072694	0.02	33	1	STX10
CD4 TEM	0.183358752820712	0.326505743053543	87	65	1	RETREG3
CD4 TEM	0.183382226942699	0.980630268282096	0.02	0.01	1	CXXC5
CD4 TEM	0.18351656217715	0.296132094010025	0.09	69	1	RIC8B
CD4 TEM	0.183517629400471	0.966824468757064	0.02	0.01	1	AF228727.1
CD4 TEM	0.183517629400471	0.966824468757064	0.02	0.01	1	CBR1
CD4 TEM	0.183852994105251	-0.563690247941715	58	77	1	MTMR6
CD4 TEM	0.183954373644886	0.862235567479865	29	17	1	APOL1
CD4 TEM	0.183998805169723	0.378594254201998	69	0.05	1	GPR65
CD4 TEM	0.183999882588494	-0.134368522656623	324	357	1	PCED1B
CD4 TEM	0.184127130833806	-0.388603541383624	139	165	1	KIDINS220
CD4 TEM	0.184245750688672	-0.578337023906117	33	48	1	SLC25A37
CD4 TEM	0.184311940009619	0.363246289868562	71	52	1	BCL7C
CD4 TEM	0.184384089067484	0.851347251337129	0.02	0.01	1	VILL
CD4 TEM	0.184384089067484	0.851347251337129	0.02	0.01	1	YIF1A
CD4 TEM	0.184384089067484	0.851347251337129	0.02	0.01	1	AC025165.2
CD4 TEM	0.184384089067484	0.851347251337129	0.02	0.01	1	ZNF836
CD4 TEM	0.184538962919241	0.948208790589718	29	17	1	ANKRD6
CD4 TEM	0.184601941199115	-0.573958583395542	49	67	1	DR1
CD4 TEM	0.184610874189233	0.39566776756094	52	36	1	TOMM6
CD4 TEM	0.184610874189233	0.39566776756094	52	36	1	TBC1D10A
CD4 TEM	0.184730395402329	-0.206368246519158	101	127	1	EIF2AK2
CD4 TEM	0.184759794366516	-0.530331650995284	0.04	57	1	CCT5
CD4 TEM	0.18498762053631	-0.511222828047579	58	77	1	ZYG11B
CD4 TEM	0.18507609192265	0.305065218780032	0.09	69	1	RAN
CD4 TEM	0.185085458646926	0.774179390814669	0.02	0.01	1	SNRNP25
CD4 TEM	0.185097235219993	0.258771566506097	154	125	1	KIFAP3
CD4 TEM	0.185106781562049	0.784233055478592	29	17	1	PPP1R8
CD4 TEM	0.185228255314746	0.604254389372357	0.02	0.01	1	ZFYVE1
CD4 TEM	0.185376513427166	0.658702173394733	0.02	0.01	1	TPRKB
CD4 TEM	0.185785226831286	-0.819345123409911	71	91	1	KIAA0825
CD4 TEM	0.185804233718651	0.658702173394733	0.02	0.01	1	AL139317.5
CD4 TEM	0.185810957845701	0.736704685396006	29	17	1	AC106818.2
CD4 TEM	0.185810957845701	0.736704685396006	29	17	1	DHRS12
CD4 TEM	0.185838320390566	-0.343817818583783	217	244	1	ZNF207
CD4 TEM	0.185941013343103	0.658702173394733	0.02	0.01	1	R3HCC1
CD4 TEM	0.185941013343103	0.658702173394733	0.02	0.01	1	HSBP1L1
CD4 TEM	0.185941013343103	0.33677407850737	0.02	0.01	1	CBR3
CD4 TEM	0.185997947894782	-0.488139214934538	33	48	1	AC048341.1
CD4 TEM	0.186049990188749	0.896861910589497	29	17	1	SLC15A4
CD4 TEM	0.186056416085314	-0.323595824871808	63	84	1	SNRPN
CD4 TEM	0.186084973039189	-0.408412022463804	101	125	1	THOC1
CD4 TEM	0.186303555896744	0.701770895286619	29	17	1	THUMPD3
CD4 TEM	0.186303555896744	0.701770895286619	29	17	1	RABL2B
CD4 TEM	0.186470313815618	0.509838787480251	0.04	26	1	C1RL
CD4 TEM	0.186778703444319	0.25557799565939	118	93	1	USP10
CD4 TEM	0.186796027667418	0.326720413843447	195	167	1	METTL15
CD4 TEM	0.186855534343042	0.736704685396006	29	17	1	B4GALT3
CD4 TEM	0.186972279762062	0.658702173394733	29	17	1	LGALS3
CD4 TEM	0.187022123084254	-0.220707685791679	157	187	1	HIPK1
CD4 TEM	0.187087367768014	-0.150249533597201	0.36	395	1	LEF1
CD4 TEM	0.187104106395184	0.302008660346694	69	0.05	1	DERL1
CD4 TEM	0.187428506212777	-0.926260327326424	11	21	1	CAPS
CD4 TEM	0.187428506212777	-0.926260327326424	11	21	1	CDK16
CD4 TEM	0.187606093410585	-0.394409163064829	103	127	1	HNRNPF
CD4 TEM	0.187640383242476	0.19530165255449	266	229	1	ODF2L
CD4 TEM	0.187676714790214	0.677810996342438	56	0.04	1	ERCC6
CD4 TEM	0.187701598853575	0.164505136596759	141	113	1	PSMB9
CD4 TEM	0.187841326860806	0.599808484341165	56	0.04	1	ZNF160
CD4 TEM	0.187966434461983	-0.733615249384028	27	41	1	POR
CD4 TEM	0.18805718202666	-0.279141350542698	118	144	1	MIB1
CD4 TEM	0.188138649559425	0.57624001320276	29	17	1	F11R
CD4 TEM	0.188170924013359	0.502582971477451	56	0.04	1	TRIM5
CD4 TEM	0.18823383472583	0.468018611785623	76	57	1	RARS
CD4 TEM	0.188256187122135	0.283193038302527	123	98	1	PKM
CD4 TEM	0.188286252806173	-0.819345123409912	11	21	1	RRM2B
CD4 TEM	0.188286252806173	-0.819345123409912	11	21	1	KLF10
CD4 TEM	0.188286252806173	-0.819345123409912	11	21	1	ZNF250
CD4 TEM	0.188286252806173	-0.819345123409912	11	21	1	HOXB2
CD4 TEM	0.18870407930662	0.469668349004716	112	89	1	TUBGCP3
CD4 TEM	0.189094790544376	-0.691795073689399	34	0.05	1	FCN1
CD4 TEM	0.18911783053194	-0.733615249384028	11	21	1	LACTB2
CD4 TEM	0.189142600135875	-0.589225340048853	42	58	1	CAPN1
CD4 TEM	0.189167283991863	0.415659242748406	0.13	105	1	EXT1
CD4 TEM	0.189258891943676	-0.563690247941715	11	21	1	TJP2
CD4 TEM	0.189416019142314	0.417694073890938	54	38	1	CRK
CD4 TEM	0.189874535163995	0.145292933698611	105	81	1	KLHDC2
CD4 TEM	0.189962722432711	-0.626700045467516	11	21	1	MCTP1
CD4 TEM	0.189962722432711	-0.626700045467516	11	21	1	RXRA
CD4 TEM	0.190045342625835	0.363246289868562	72	53	1	TMED4
CD4 TEM	0.190285874843927	-0.355944602569668	76	98	1	WDR48
CD4 TEM	0.190575206006055	0.327496264919359	54	38	1	EFTUD2
CD4 TEM	0.190680024062167	0.566779683953694	56	0.04	1	SELENOW
CD4 TEM	0.190785343937897	-0.445634486420002	49	67	1	ANKRD13A
CD4 TEM	0.190938846707276	-0.264129966082807	114	141	1	CDK5RAP2
CD4 TEM	0.191054450758117	0.287044221182066	291	263	1	ARPC1B
CD4 TEM	0.191151063782479	0.630133021197962	42	27	1	APOL2
CD4 TEM	0.191186830659679	0.137870010093292	114	89	1	TFCP2
CD4 TEM	0.191203456458239	-0.355103626130298	0.04	57	1	DCAF17
CD4 TEM	0.191537853093656	0.136023950927919	112	88	1	PITPNB
CD4 TEM	0.191623085223781	0.336774078507371	72	53	1	NDUFV1
CD4 TEM	0.191668814263993	-0.456775044025203	11	21	1	FLACC1
CD4 TEM	0.191732407435021	-0.60433223243906	51	69	1	HMGN4
CD4 TEM	0.191761742687087	-118929473316022	7	15	1	DNAAF5
CD4 TEM	0.191846886624705	0.604254389372357	42	27	1	EFCAB13
CD4 TEM	0.19229872369039	0.302765186342472	163	136	1	LSP1
CD4 TEM	0.192429919456393	-130477195058015	7	15	1	ST6GALNAC3
CD4 TEM	0.192429919456393	-106376385107636	7	15	1	GAL3ST4
CD4 TEM	0.192429919456393	-106376385107636	7	15	1	FRAT1
CD4 TEM	0.192429919456393	-106376385107636	7	15	1	BET1L
CD4 TEM	0.192429919456393	-118929473316022	7	15	1	SWAP70
CD4 TEM	0.192621344134975	-0.333435708832297	76	98	1	RELL1
CD4 TEM	0.192708847145224	-0.869676798960056	22	34	1	ATAD5
CD4 TEM	0.192909805918902	-0.48425578044731	0.06	79	1	VPS28
CD4 TEM	0.192914562364757	-0.271395813375111	107	132	1	TASP1
CD4 TEM	0.192950915262709	0.112009689601294	0.42	368	1	ARL 15,00
CD4 TEM	0.193052902250458	-0.527710950836148	51	69	1	CRCP
CD4 TEM	0.193109277482932	-0.926260327326423	7	15	1	NBPF9
CD4 TEM	0.193109277482932	-0.926260327326423	7	15	1	TMEM44-AS1
CD4 TEM	0.193109277482932	-0.926260327326423	7	15	1	TXNDC5
CD4 TEM	0.193109277482932	-0.926260327326423	7	15	1	MAP11
CD4 TEM	0.193109277482932	-0.926260327326423	7	15	1	TMEM70
CD4 TEM	0.193109277482932	-0.926260327326423	7	15	1	RCN1
CD4 TEM	0.193109277482932	-0.926260327326423	7	15	1	HCFC1R1
CD4 TEM	0.193109277482932	-0.926260327326423	7	15	1	LYRM1
CD4 TEM	0.193142156606749	-0.224918642890938	123	149	1	CEP128
CD4 TEM	0.193212757511722	-0.539237204217176	27	41	1	SART1
CD4 TEM	0.19331240865321	0.318852170510108	99	77	1	UBE2N
CD4 TEM	0.193323266300287	0.380921182191753	112	89	1	SAFB
CD4 TEM	0.193365230047315	0.501160896408253	56	0.04	1	AP002495.1
CD4 TEM	0.193409340149912	0.547670861005989	42	27	1	STARD3
CD4 TEM	0.193589126242909	0.38784826310164	76	57	1	RHOF
CD4 TEM	0.193945367078752	-0.800729445242564	7	15	1	CEP76
CD4 TEM	0.194057139067057	-0.636753710131438	34	0.05	1	KIAA1324L
CD4 TEM	0.194396756299069	0.15391002135756	219	186	1	MBNL2
CD4 TEM	0.194400524978857	-0.427454470354982	105	129	1	ZNF83
CD4 TEM	0.194479023657828	-0.194193532573056	141	0.17	1	ATG5
CD4 TEM	0.194521970815949	-0.254795476801132	409	423	1	AHNAK
CD4 TEM	0.194543781208421	0.117461050102894	114	89	1	ATP5F1A
CD4 TEM	0.194550644430357	0.449248807765783	0.08	0.06	1	SLC33A1
CD4 TEM	0.194619130877279	-0.66322592149263	7	15	1	GEMIN2
CD4 TEM	0.194619130877279	-0.66322592149263	7	15	1	FLCN
CD4 TEM	0.194624306310831	-0.626700045467516	7	15	1	ZNF365
CD4 TEM	0.194684242091483	-0.482653675850808	27	41	1	RRN3
CD4 TEM	0.194722608793183	0.296132094010025	74	55	1	GPS2
CD4 TEM	0.194937386487726	-0.470580843550233	42	58	1	HDHD2
CD4 TEM	0.195019019997273	-0.533942904547663	34	0.05	1	FIG4
CD4 TEM	0.195199557012932	0.353847591866312	56	0.04	1	GSTP1
CD4 TEM	0.195225753798561	-0.456775044025203	0.06	79	1	MED17
CD4 TEM	0.195297074323199	0.234204344866823	29	17	1	MYO16
CD4 TEM	0.195574532427603	0.452251295927306	78	58	1	WIPF2
CD4 TEM	0.195611401659404	-0.400191515658836	58	77	1	CPB2-AS1
CD4 TEM	0.195684072049831	0.488777171952421	58	41	1	SH2D3C
CD4 TEM	0.195844329677906	-0.397881354971635	121	146	1	DEF6
CD4 TEM	0.195911060255245	-0.462313227566632	27	41	1	TRAPPC13
CD4 TEM	0.196013412133437	0.160327357669667	163	134	1	ARNTL
CD4 TEM	0.196147190223957	-0.248188422213786	7	15	1	C12orf40
CD4 TEM	0.196316216446819	0.321667186117162	152	125	1	UQCRB
CD4 TEM	0.196374009164172	0.810705266839784	31	19	1	MRPL18
CD4 TEM	0.196608087152424	-0.685252227822629	22	34	1	EDARADD
CD4 TEM	0.196608087152424	-0.685252227822629	22	34	1	MED16
CD4 TEM	0.196608087152424	-0.749382565242344	22	34	1	FBXO46
CD4 TEM	0.196628448473863	-0.246438640263826	239	268	1	KLF3
CD4 TEM	0.196849469124554	-0.926260327326423	16	27	1	PER3
CD4 TEM	0.196966386474832	0.388613010026988	0.08	0.06	1	ZC3H8
CD4 TEM	0.197322575958035	0.236292685459537	179	149	1	CRLF3
CD4 TEM	0.197322616054532	0.658702173394733	43	29	1	MRPS24
CD4 TEM	0.197333615762504	-0.774257233881372	16	27	1	POLD3
CD4 TEM	0.197333615762504	-0.774257233881372	16	27	1	ZBTB14
CD4 TEM	0.197412634590589	0.410774659951147	78	58	1	PCBP1-AS1
CD4 TEM	0.197475432653416	-0.561496034528803	74	95	1	C12orf42
CD4 TEM	0.197495728120583	-0.642467361325832	22	34	1	CBWD2
CD4 TEM	0.197602850545219	0.272519536788075	241	0.21	1	SCFD2
CD4 TEM	0.197664752088995	-0.271395813375111	0.15	179	1	SP110
CD4 TEM	0.197764012643428	0.177575483658117	298	263	1	TRAF3IP3
CD4 TEM	0.197776490653839	-0.341297826605267	0.09	113	1	MSL2
CD4 TEM	0.197884477477652	0.528305536139059	0.06	43	1	DHX30
CD4 TEM	0.198017492825135	0.207006203537041	56	0.04	1	PCBD2
CD4 TEM	0.198322510822578	0.796205697144668	43	29	1	TESK2
CD4 TEM	0.198381523547308	-0.398328771641646	51	69	1	NUCB1
CD4 TEM	0.198483323899567	-0.691795073689399	16	27	1	PIGX
CD4 TEM	0.198715758173056	-0.511222828047579	22	34	1	ZNF569
CD4 TEM	0.1987729668948	0.194033906391289	174	144	1	SNTB1
CD4 TEM	0.198812600575439	-0.578337023906117	22	34	1	SDCBP2-AS1
CD4 TEM	0.198930349905206	-0.209686521991395	373	404	1	KLF2
CD4 TEM	0.198992498256996	0.658702173394733	31	19	1	DAGLB
CD4 TEM	0.198992498256996	0.658702173394733	31	19	1	SPPL2B
CD4 TEM	0.19905547353441	0.323717925681924	76	57	1	PDE4DIP
CD4 TEM	0.199122817307877	-0.324224313246326	127	151	1	RBPJ
CD4 TEM	0.199538909285684	0.365202486833888	125	101	1	EIF2S2
CD4 TEM	0.199663393218761	0.62122746797607	31	19	1	ZCCHC9
CD4 TEM	0.199706783363064	-0.542931687774917	22	34	1	FLYWCH1
CD4 TEM	0.199781611118725	0.514312264059558	31	19	1	PDCL
CD4 TEM	0.199928237979977	-0.213836917423008	98	122	1	NFE2L2
CD4 TEM	0.200059773380203	0.276556555673264	105	82	1	SMARCA4
CD4 TEM	0.200193410969908	0.373299954532485	0.08	0.06	1	RNPS1
CD4 TEM	0.20019341572067	0.380401010907629	0.08	0.06	1	PPTC7
CD4 TEM	0.200374469986941	0.13514021733772	269	232	1	SETD2
CD4 TEM	0.20037783369431	0.559166499843818	43	29	1	ZNF138
CD4 TEM	0.200596805849091	0.432193643586053	81	62	1	WASHC2C
CD4 TEM	0.200906001932184	0.573310682164089	61	45	1	IFT88
CD4 TEM	0.200962108923714	0.543224955974797	31	19	1	ADA
CD4 TEM	0.2012078537139	-0.473748122628916	16	27	1	WWC2
CD4 TEM	0.201271611910045	0.157478554223994	0.53	485	1	CD96
CD4 TEM	0.201317875651313	0.524401081683142	61	45	1	TCOF1
CD4 TEM	0.201476990203968	-0.256905639314895	273	308	1	PCAT1
CD4 TEM	0.201623192585188	0.175023008510759	146	119	1	IGF1R
CD4 TEM	0.20170896587384	0.149482235059181	0.55	522	1	PDE7A
CD4 TEM	0.201781967379245	-0.365144568559635	71	91	1	PARP11
CD4 TEM	0.201971554926333	-0.148652748662871	16	27	1	CNIH1
CD4 TEM	0.202156628063603	-0.66322592149263	29	43	1	TAB3
CD4 TEM	0.202349552116966	0.41160931142996	128	105	1	ZNF654
CD4 TEM	0.20244676886456	0.551786969478221	61	45	1	AL035530.2
CD4 TEM	0.202463267769183	-0.31328345043567	16	27	1	AL365356.1
CD4 TEM	0.202572692822323	0.980630268282096	22	12	1	DUOX1
CD4 TEM	0.202598215700962	-0.288830406711131	51	69	1	KLHL36
CD4 TEM	0.202790305995516	-0.297516134577354	143	0.17	1	TECR
CD4 TEM	0.202878553592214	0.31659619656974	186	0.16	1	DTNB
CD4 TEM	0.202974391294419	-0.331516805812682	118	143	1	CAPRIN1
CD4 TEM	0.202992843905587	0.436309752058285	31	19	1	SIGMAR1
CD4 TEM	0.203054902030413	-0.511222828047579	43	0.06	1	AP000787.1
CD4 TEM	0.203055741103946	0.357532638674168	43	29	1	SLC25A17
CD4 TEM	0.203132894025477	0.281847868003777	108	86	1	PHF11
CD4 TEM	0.203281361518076	-0.341297826605267	0.08	101	1	KDM2B
CD4 TEM	0.203304919901286	0.296132094010025	58	41	1	CAMLG
CD4 TEM	0.203489463580528	-0.282953840374462	128	155	1	SPN
CD4 TEM	0.203582579634457	0.881094594731181	22	12	1	SLC25A38
CD4 TEM	0.203582579634457	0.881094594731181	22	12	1	MGST2
CD4 TEM	0.203582579634457	0.881094594731181	22	12	1	NCAPG2
CD4 TEM	0.203582579634457	0.881094594731181	22	12	1	MTERF3
CD4 TEM	0.2036016048764	-0.393041401699265	141	167	1	PSAP
CD4 TEM	0.203741501999801	-0.614316321011683	29	43	1	SEC31B
CD4 TEM	0.203964554308085	-0.329616021557632	42	58	1	ADAMTS17
CD4 TEM	0.20415803185936	0.122768008600941	454	419	1	VPS13B
CD4 TEM	0.204375982962896	0.388613010026988	81	62	1	ESF1
CD4 TEM	0.204467451573125	-0.352525082028521	51	69	1	RTRAF
CD4 TEM	0.204617243635101	0.774179390814669	22	12	1	OSGEPL1
CD4 TEM	0.204617243635101	0.774179390814669	22	12	1	ZNF318
CD4 TEM	0.204617243635101	0.774179390814669	22	12	1	ZC3HC1
CD4 TEM	0.204617243635101	0.774179390814669	22	12	1	ZNF746
CD4 TEM	0.204617243635101	0.774179390814669	22	12	1	NIPSNAP3A
CD4 TEM	0.204617243635101	0.774179390814669	22	12	1	UBR7
CD4 TEM	0.204617243635101	0.774179390814669	22	12	1	AC008569.1
CD4 TEM	0.204617243635101	0.774179390814669	22	12	1	BISPR
CD4 TEM	0.204617243635101	0.774179390814669	22	12	1	CSTF1
CD4 TEM	0.205234846236277	-0.614316321011683	29	43	1	EIF2D
CD4 TEM	0.20531102619369	0.609792572913786	45	31	1	MSANTD2
CD4 TEM	0.205330181240266	0.711169593288869	22	12	1	EMC1
CD4 TEM	0.205330181240266	0.711169593288869	22	12	1	AC019205.1
CD4 TEM	0.205330181240266	0.711169593288869	22	12	1	C2CD2
CD4 TEM	0.205378450495715	0.363246289868561	137	113	1	NDUFV2
CD4 TEM	0.206217013338833	0.304352600814993	132	108	1	VPS51
CD4 TEM	0.206306893778014	0.245506020940057	145	119	1	CEP192
CD4 TEM	0.206350059927275	0.604254389372357	22	12	1	ZNF845
CD4 TEM	0.206350059927275	0.604254389372357	22	12	1	TFPT
CD4 TEM	0.206370079696654	0.58069966139346	45	31	1	AC105052.4
CD4 TEM	0.206489909602493	0.832731573169782	33	21	1	CASC8
CD4 TEM	0.206489909602493	0.832731573169782	33	21	1	FOPNL
CD4 TEM	0.206538113439232	0.281466706828274	322	292	1	MKLN1
CD4 TEM	0.206585548554742	0.172895139333138	342	308	1	TNRC6C
CD4 TEM	0.206721439751011	0.251277858225764	152	125	1	HDAC4
CD4 TEM	0.206823521282594	-0.452329138994011	36	52	1	SLC44A1
CD4 TEM	0.207073806117823	0.559166499843818	45	31	1	PLEKHM2
CD4 TEM	0.207088317975191	0.559166499843818	22	12	1	ANKS6
CD4 TEM	0.20718180323439	0.189216890093513	396	359	1	SP100
CD4 TEM	0.207416885530197	0.378594254201998	61	45	1	PDHX
CD4 TEM	0.2078531332231	0.325278439669542	43	29	1	SRA1
CD4 TEM	0.207918937719108	-0.511222828047579	36	52	1	AC138150.1
CD4 TEM	0.208061781452868	-0.411687154496665	29	43	1	DTWD1
CD4 TEM	0.208270280868723	0.305065218780032	43	29	1	NPRL3
CD4 TEM	0.208286227650934	-0.376921736335988	43	0.06	1	CTBS
CD4 TEM	0.208524548119184	-0.137481134523959	488	515	1	DOCK8
CD4 TEM	0.208566764551392	-0.571595446027061	67	86	1	A2M-AS1
CD4 TEM	0.208581716298705	0.215758677546004	98	76	1	TRMT11
CD4 TEM	0.208885876801279	0.321667186117162	0.06	43	1	HCG17
CD4 TEM	0.209305191324088	0.695228049419847	33	21	1	POLM
CD4 TEM	0.209305191324088	0.695228049419847	33	21	1	NCAPD2
CD4 TEM	0.209368563219119	145225129592731	14	7	1	AC022872.1
CD4 TEM	0.209368593000494	133677407850737	14	7	1	AC005695.2
CD4 TEM	0.209556302289294	0.472289049163852	45	31	1	ILK
CD4 TEM	0.209618328044822	0.143280605926654	136	0.11	1	MFSD14C
CD4 TEM	0.209902248235345	0.100706720273846	94	72	1	UBA2
CD4 TEM	0.209919913912818	0.452251295927307	61	45	1	EIF4EBP2
CD4 TEM	0.210023009860294	-0.480849179004061	54	72	1	TAF4B
CD4 TEM	0.210025228037987	0.658702173394732	33	21	1	BLOC1S2
CD4 TEM	0.210110402216947	121124319642351	14	7	1	POMK
CD4 TEM	0.210110402216947	133677407850737	14	7	1	HDGFL3
CD4 TEM	0.210233467630216	-0.170185910212513	51	69	1	ATP6V1A
CD4 TEM	0.210326409074859	0.5458081169888	63	46	1	SAE1
CD4 TEM	0.210732087483357	-0.714756222132711	38	53	1	ATP5MC3
CD4 TEM	0.21085381791932	121124319642351	14	7	1	DYNC2LI1
CD4 TEM	0.21085381791932	107373967267358	14	7	1	AC004112.1
CD4 TEM	0.21085381791932	107373967267358	14	7	1	MTMR7
CD4 TEM	0.21085381791932	107373967267358	14	7	1	H2AFX
CD4 TEM	0.21085381791932	107373967267358	14	7	1	SNHG20
CD4 TEM	0.21085381791932	107373967267358	14	7	1	AC010618.3
CD4 TEM	0.211446966620005	0.588312845503335	33	21	1	QTRT2
CD4 TEM	0.211483056047986	0.193478916947672	174	146	1	AEBP2
CD4 TEM	0.211507469978443	-0.190702927553025	515	538	1	NEAT1
CD4 TEM	0.211577192406675	-0.762761595043544	24	36	1	ARFRP1
CD4 TEM	0.211603768735427	0.948208790589718	14	7	1	AC006504.5
CD4 TEM	0.211607352441964	0.921736579228527	14	7	1	LINC01765
CD4 TEM	0.211607352441964	0.921736579228527	14	7	1	MPZL1
CD4 TEM	0.211607352441964	0.921736579228527	14	7	1	RETSAT
CD4 TEM	0.211607352441964	0.921736579228527	14	7	1	AC010359.3
CD4 TEM	0.211607352441964	0.921736579228527	14	7	1	AC008906.1
CD4 TEM	0.211607352441964	0.921736579228527	14	7	1	HIST1H2BC
CD4 TEM	0.211607352441964	0.921736579228527	14	7	1	MSH5
CD4 TEM	0.211607352441964	0.921736579228527	14	7	1	FMC1
CD4 TEM	0.211607352441964	0.921736579228527	14	7	1	RRS1
CD4 TEM	0.211607352441964	0.921736579228527	14	7	1	STK32C
CD4 TEM	0.211607352441964	0.921736579228527	14	7	1	RACGAP1
CD4 TEM	0.211607352441964	0.921736579228527	14	7	1	AC103858.1
CD4 TEM	0.211607352441964	0.921736579228527	14	7	1	TFAP4
CD4 TEM	0.211607352441964	0.921736579228527	14	7	1	HIRIP3
CD4 TEM	0.211607352441964	0.921736579228527	14	7	1	AC012645.3
CD4 TEM	0.211607352441964	0.921736579228527	14	7	1	HSDL1
CD4 TEM	0.211607352441964	0.921736579228527	14	7	1	CENPV
CD4 TEM	0.211607352441964	0.921736579228527	14	7	1	S1PR5
CD4 TEM	0.211607352441964	0.921736579228527	14	7	1	PDRG1
CD4 TEM	0.211607352441964	0.921736579228527	14	7	1	HIC2
CD4 TEM	0.211607352441964	0.921736579228527	14	7	1	C1QTNF6
CD4 TEM	0.211607352441964	0.921736579228527	14	7	1	GRAMD4
CD4 TEM	0.211607352441964	0.921736579228527	14	7	1	CXorf40B
CD4 TEM	0.212059888195709	0.421662976093883	45	31	1	ZNF675
CD4 TEM	0.21216390316831	0.948208790589718	14	7	1	AC018521.5
CD4 TEM	0.212178180685015	-0.346711322791631	192	218	1	LRIG1
CD4 TEM	0.212200291699847	0.588312845503336	47	33	1	HSPB11
CD4 TEM	0.212200291699847	0.588312845503336	47	33	1	TOR1AIP2
CD4 TEM	0.212222798271655	0.242011155263376	293	263	1	SYNRG
CD4 TEM	0.21235130160188	0.810705266839784	14	7	1	NUGGC
CD4 TEM	0.21235130160188	0.810705266839784	14	7	1	PARP2
CD4 TEM	0.21255554885511	-0.710531636270986	31	45	1	PHKA2
CD4 TEM	0.212560628746102	0.127178931635037	333	292	1	GNAQ
CD4 TEM	0.212721504890325	-101372316857676	13	22	1	SFXN3
CD4 TEM	0.212727727808429	0.289468363729014	61	45	1	IDI1
CD4 TEM	0.21285115282976	0.188732194963508	0.32	282	1	CYTIP
CD4 TEM	0.21286710691834	-0.592522930149427	69	88	1	SLC25A13
CD4 TEM	0.212875338273722	0.514312264059558	33	21	1	TRAF3IP1
CD4 TEM	0.212891711965131	0.701770895286619	49	34	1	NOD1
CD4 TEM	0.21303342249683	-0.642467361325832	24	36	1	METTL6
CD4 TEM	0.213100445460722	0.658702173394733	14	7	1	DTX2
CD4 TEM	0.213100445460722	0.658702173394733	14	7	1	POP7
CD4 TEM	0.213100445460722	0.658702173394733	14	7	1	ACE
CD4 TEM	0.213100445460722	0.658702173394733	14	7	1	FANCB
CD4 TEM	0.213104514434721	0.72581636925327	14	7	1	SPATA2L
CD4 TEM	0.213145360361747	0.381861968035909	45	31	1	SHARPIN
CD4 TEM	0.213145360361747	0.381861968035909	45	31	1	AP1G2
CD4 TEM	0.213356256803512	-0.309588966877929	72	93	1	PARVG
CD4 TEM	0.213375223719899	-0.261863359110862	61	81	1	ANKAR
CD4 TEM	0.213741850664799	-0.926260327326423	13	22	1	SLC22A23
CD4 TEM	0.213741850664799	-0.926260327326423	13	22	1	FUCA2
CD4 TEM	0.213856142352803	0.588312845503335	14	7	1	EML6
CD4 TEM	0.214129239257199	-105179120941028	18	29	1	ZC3H12B
CD4 TEM	0.214251646449178	0.225742766118627	159	132	1	DLEU1
CD4 TEM	0.214282613728246	0.349374115287004	139	115	1	ZNF91
CD4 TEM	0.214305468815985	-0.212169199412804	208	237	1	PAK2
CD4 TEM	0.214312138665532	0.277273066758709	61	45	1	EPS15L1
CD4 TEM	0.21454134602409	-0.371671475648786	71	91	1	SSR1
CD4 TEM	0.214554348244946	0.17561928669279	0.36	323	1	WWOX
CD4 TEM	0.214696724811109	-0.381939811102613	54	72	1	DAZAP1
CD4 TEM	0.214765409135251	-0.833150922934942	13	22	1	AC093110.1
CD4 TEM	0.214765409135251	-0.833150922934942	13	22	1	BRPF1
CD4 TEM	0.214765409135251	-0.833150922934942	13	22	1	TCTA
CD4 TEM	0.214765409135251	-101372316857676	13	22	1	C7orf26
CD4 TEM	0.214765409135251	-0.833150922934942	13	22	1	AC131568.1
CD4 TEM	0.214765409135251	-0.833150922934942	13	22	1	ZNF384
CD4 TEM	0.214765409135251	-0.833150922934942	13	22	1	DRG2
CD4 TEM	0.214771384692837	0.521198649644798	47	33	1	TTC12
CD4 TEM	0.214863449768134	-0.570116517101147	24	36	1	EPB41L2
CD4 TEM	0.215254881019944	0.477095366904785	67	0.05	1	CNOT11
CD4 TEM	0.215416046827194	-0.542931687774917	24	36	1	MTHFD2
CD4 TEM	0.21559952240024	-0.406253268446037	159	184	1	WDPCP
CD4 TEM	0.216137541027759	0.117461050102894	183	153	1	MAPK8
CD4 TEM	0.216538455902322	-0.226065611315645	421	443	1	ITK
CD4 TEM	0.216652647912866	0.472289049163852	47	33	1	OSBPL11
CD4 TEM	0.21686631861642	0.3082049263106	63	46	1	GLO1
CD4 TEM	0.217030233151298	0.373299954532484	94	74	1	TET3
CD4 TEM	0.217062263924806	0.789946706672985	34	22	1	SH3GL1
CD4 TEM	0.217106128697699	0.688449516788785	71	53	1	BUD23
CD4 TEM	0.217191054545902	-0.260328985085998	213	242	1	EIF4B
CD4 TEM	0.217566406289647	-0.733615249384027	18	29	1	RGP1
CD4 TEM	0.217703939601112	-0.563690247941715	31	45	1	ZCCHC10
CD4 TEM	0.217718277378835	-0.563690247941715	13	22	1	AL392172.1
CD4 TEM	0.217718277378835	-0.563690247941715	13	22	1	ZFP62
CD4 TEM	0.217718277378835	-0.563690247941715	13	22	1	MTRES1
CD4 TEM	0.217817402612714	-0.449822283383436	24	36	1	ZNF710
CD4 TEM	0.21782881877138	0.436309752058285	47	33	1	SLFN13
CD4 TEM	0.217832787225521	0.248826379231669	61	45	1	SUGT1
CD4 TEM	0.217938531473284	-0.714756222132711	18	29	1	UAP1
CD4 TEM	0.217938531473284	-0.714756222132711	18	29	1	CHID1
CD4 TEM	0.217938531473284	-0.714756222132711	18	29	1	MLLT1
CD4 TEM	0.217955174777176	-0.255965772805505	0.11	134	1	GAPVD1
CD4 TEM	0.218002072410601	0.289468363729014	161	136	1	MAPK14
CD4 TEM	0.218344896230611	0.472289049163852	47	33	1	MRFAP1L1
CD4 TEM	0.218362143115346	-0.3343450659635	72	93	1	MRPL1
CD4 TEM	0.218613698561124	0.658702173394733	49	34	1	FDX1
CD4 TEM	0.218759906854948	0.167783162588715	277	241	1	STIM2
CD4 TEM	0.218909742590096	0.367470875730287	65	48	1	MRFAP1
CD4 TEM	0.219163639896267	0.201896024164259	0.28	247	1	IFI16
CD4 TEM	0.219169999017734	-0.353681551061099	45	62	1	DENR
CD4 TEM	0.219333508901715	-0.279897281941124	119	144	1	PRPF8
CD4 TEM	0.21944402134713	0.195730197052188	61	45	1	CCR6
CD4 TEM	0.219503007814598	0.143986166542692	535	502	1	IQGAP2
CD4 TEM	0.219781747126204	0.314747772177372	65	48	1	CHKB
CD4 TEM	0.219959064686446	-0.355511685824968	154	179	1	CD55
CD4 TEM	0.219998173275981	0.104458257771551	656	603	1	RPS9
CD4 TEM	0.220142061260407	0.330079425933363	67	0.05	1	SERTAD2
CD4 TEM	0.220209319024669	-0.190963553520835	349	376	1	OSBPL8
CD4 TEM	0.220259186098735	-0.473748122628916	18	29	1	COQ7
CD4 TEM	0.220566298187543	0.300510534520599	87	67	1	EIF2AK3
CD4 TEM	0.220664201688736	-0.578337023906117	18	29	1	CARD14
CD4 TEM	0.220687001919707	0.67946073356153	51	36	1	PPP4R1
CD4 TEM	0.220708131250031	-0.311914019824173	96	119	1	GTF3A
CD4 TEM	0.220732223566896	0.690411033122071	34	22	1	HEATR6
CD4 TEM	0.220851357560323	0.626280695702356	34	22	1	AC007216.4
CD4 TEM	0.221067008913963	-0.313283450435671	128	153	1	TNPO1
CD4 TEM	0.221109623881355	0.526251877371084	34	22	1	FANCC
CD4 TEM	0.221246591820898	0.839274419036554	24	14	1	EI24
CD4 TEM	0.221359145457555	-0.354353979430713	89	0.11	1	LEMD3
CD4 TEM	0.221414379513861	0.116174938993973	105	82	1	BTBD7
CD4 TEM	0.221677571657459	0.991277512481604	24	14	1	MRS2
CD4 TEM	0.221677571657459	0.903814671231265	24	14	1	PAXIP1-AS1
CD4 TEM	0.221677571657459	0.810705266839784	24	14	1	CEMIP
CD4 TEM	0.222033103076759	-0.66322592149263	0.04	55	1	SKAP1-AS1
CD4 TEM	0.222173720846361	-0.408861110417901	123	146	1	SRP14
CD4 TEM	0.222271375984605	0.9997390912298	24	14	1	PLXDC2
CD4 TEM	0.22231154819452	-0.774257233881372	33	46	1	LIPA
CD4 TEM	0.222367125875053	0.240389542083028	231	203	1	PCGF5
CD4 TEM	0.222399124317051	0.559166499843818	34	22	1	ANKZF1
CD4 TEM	0.222399124317051	0.559166499843818	34	22	1	ELMO1-AS1
CD4 TEM	0.222429147084631	0.403888274365908	67	0.05	1	MBD4
CD4 TEM	0.222591451487307	-0.394039288677241	65	84	1	AC090825.1
CD4 TEM	0.222740239911021	0.247071275559138	89	69	1	ERGIC1
CD4 TEM	0.22287693073672	0.711169593288869	24	14	1	RNF123
CD4 TEM	0.22287693073672	0.711169593288869	24	14	1	AC004951.1
CD4 TEM	0.22287693073672	0.711169593288869	24	14	1	USP5
CD4 TEM	0.22287693073672	0.711169593288869	24	14	1	MED9
CD4 TEM	0.22287693073672	0.711169593288869	24	14	1	POLDIP2
CD4 TEM	0.223246413508134	0.166251811463115	237	206	1	PIK3CD
CD4 TEM	0.223310497003319	-0.765795655133177	33	46	1	GART
CD4 TEM	0.223324382189651	-0.425831336816935	47	64	1	ABRACL
CD4 TEM	0.223594449782239	0.658702173394733	24	14	1	AL139021.2
CD4 TEM	0.223617051647971	0.599808484341165	51	36	1	AL356599.1
CD4 TEM	0.223635973823201	-0.395745610627643	18	29	1	DCP1B
CD4 TEM	0.223653182191886	0.386897557933207	67	0.05	1	TMEM106B
CD4 TEM	0.22456168829899	-0.435934700743342	0.09	112	1	AC016074.2
CD4 TEM	0.224675731145997	0.25960621798491	128	105	1	FBXO34
CD4 TEM	0.22468764152225	0.466057095452337	34	22	1	ZADH2
CD4 TEM	0.224774571319322	0.559166499843818	24	14	1	CALHM6
CD4 TEM	0.224774571319322	0.559166499843818	24	14	1	NOL12
CD4 TEM	0.22499169148715	0.15726302823586	235	203	1	MARCH6
CD4 TEM	0.225258281780168	0.137139240854018	593	562	1	TNRC6B
CD4 TEM	0.225296622987747	0.198067807675779	156	129	1	SHPRH
CD4 TEM	0.225456978703748	0.213917330721837	0.09	0.07	1	CTBP1
CD4 TEM	0.225579410060981	-0.390207427086214	47	64	1	TMEM267
CD4 TEM	0.225905314700673	-0.184994595726592	81	103	1	ZC3H7A
CD4 TEM	0.225979449327255	0.384079793285728	49	34	1	KLF3-AS1
CD4 TEM	0.226576530982127	0.374909207394142	0.11	89	1	ABHD17A
CD4 TEM	0.226658749540274	0.208669252759685	174	146	1	MTREX
CD4 TEM	0.226710509720608	0.180654876590088	24	14	1	ABCB8
CD4 TEM	0.226933503062197	0.504374027003439	51	36	1	PEX3
CD4 TEM	0.227368570016953	0.357532638674168	49	34	1	ACTR1B
CD4 TEM	0.227571695711592	0.186748634502763	208	179	1	TRAF3
CD4 TEM	0.227939011143409	0.292749454615373	108	88	1	AL592183.1
CD4 TEM	0.22809233186275	0.346758167079993	49	34	1	FAM13A-AS1
CD4 TEM	0.228106099884902	0.317010823685941	92	72	1	CNOT8
CD4 TEM	0.228360317832506	0.433635617759959	119	98	1	CLSTN1
CD4 TEM	0.228571306550094	0.308204926310601	34	22	1	PPIL3
CD4 TEM	0.228645144824207	0.403047297926537	76	58	1	MTCH1
CD4 TEM	0.228944442539388	0.375395372534678	146	124	1	MAP4K5
CD4 TEM	0.22910458677392	0.38784826310164	69	52	1	CNOT7
CD4 TEM	0.229257877148002	-0.168281555411804	627	653	1	ITGA4
CD4 TEM	0.229340554973196	0.432193643586053	74	57	1	MINDY2
CD4 TEM	0.229363525078576	-0.452329138994011	0.04	55	1	NBPF19
CD4 TEM	0.229448384131084	0.252445559658099	154	129	1	CUL1
CD4 TEM	0.22948706681048	-0.926260327326423	9	17	1	AC005041.5
CD4 TEM	0.22948706681048	-0.926260327326423	9	17	1	SLC25A4
CD4 TEM	0.22948706681048	-0.926260327326423	9	17	1	AC008676.1
CD4 TEM	0.22948706681048	-0.926260327326423	9	17	1	AC025283.2
CD4 TEM	0.22948706681048	-0.926260327326423	9	17	1	GPRASP1
CD4 TEM	0.229696853153185	0.218129582008752	145	0.12	1	MAP2K6
CD4 TEM	0.230192796803528	0.690411033122071	36	24	1	C3orf35
CD4 TEM	0.230192796803528	0.626280695702356	36	24	1	SORBS3
CD4 TEM	0.230192796803528	0.626280695702356	36	24	1	HDGFL2
CD4 TEM	0.230192796803528	0.626280695702356	36	24	1	TMEM147
CD4 TEM	0.230380088710204	0.395667767560939	72	55	1	DNAJC10
CD4 TEM	0.230386907705711	-0.800729445242564	9	17	1	NEK6
CD4 TEM	0.230386907705711	-0.800729445242564	9	17	1	KYAT1
CD4 TEM	0.230386907705711	-0.800729445242564	9	17	1	PXN-AS1
CD4 TEM	0.230386907705711	-0.800729445242564	9	17	1	CAMKK2
CD4 TEM	0.230386907705711	-0.800729445242564	9	17	1	ZNF664
CD4 TEM	0.230386907705711	-0.800729445242564	9	17	1	LINC02340
CD4 TEM	0.230386907705711	-0.800729445242564	9	17	1	CERNA1
CD4 TEM	0.230386907705711	-0.800729445242564	9	17	1	ARMC6
CD4 TEM	0.230386907705711	-0.800729445242564	9	17	1	CYSLTR1
CD4 TEM	0.230435766758916	0.427376627288278	74	57	1	YEATS2
CD4 TEM	0.230866755091727	0.15620183286555	89	69	1	ZNF611
CD4 TEM	0.230875384181928	0.149356719318272	338	304	1	CFL1
CD4 TEM	0.230936833077356	0.370721410430709	69	52	1	ANKRD26
CD4 TEM	0.231158795509307	0.488777171952421	36	24	1	IGHG3
CD4 TEM	0.231250728049893	-0.492607149880233	89	108	1	RIOK3
CD4 TEM	0.23126917328966	-0.703867905989975	9	17	1	CATSPERE
CD4 TEM	0.232006299422082	0.488777171952421	36	24	1	EML5
CD4 TEM	0.232160554985265	-0.578337023906117	9	17	1	GSN
CD4 TEM	0.232178106423418	0.292379959148917	99	79	1	NSA2
CD4 TEM	0.232309493048466	0.436309752058285	76	58	1	ZMYM6
CD4 TEM	0.232315533368709	-0.248188422213786	47	64	1	ZNF736
CD4 TEM	0.232470735754287	0.59730162873059	36	24	1	ARHGAP21
CD4 TEM	0.232510852965321	0.828627174837045	38	26	1	UEVLD
CD4 TEM	0.232587173678886	-0.567806356413947	42	57	1	MMP25-AS1
CD4 TEM	0.232739212969888	-0.400191515658835	25	38	1	GMFB
CD4 TEM	0.232796336444577	-0.322189003657562	0.23	254	1	TAGAP
CD4 TEM	0.232899745934352	0.228462267472219	94	74	1	GALNT11
CD4 TEM	0.233060752942084	-0.511222828047579	9	17	1	BCAT2
CD4 TEM	0.233081830476829	0.630133021197962	36	24	1	FO393401.1
CD4 TEM	0.233253925874797	-124818842221379	5	12	1	C5orf66
CD4 TEM	0.233874267547206	-0.360663151472198	58	76	1	INTS8
CD4 TEM	0.233911557953533	-109618532876874	5	12	1	FCRL1
CD4 TEM	0.233911557953533	-109618532876874	5	12	1	GHRL
CD4 TEM	0.233911557953533	-109618532876874	5	12	1	EBLN2
CD4 TEM	0.233911557953533	-109618532876874	5	12	1	AC104596.1
CD4 TEM	0.233911557953533	-109618532876874	5	12	1	LINC00534
CD4 TEM	0.233911557953533	-109618532876874	5	12	1	TMEM9B-AS1
CD4 TEM	0.233911557953533	-109618532876874	5	12	1	FKBP2
CD4 TEM	0.233911557953533	-109618532876874	5	12	1	AP002381.2
CD4 TEM	0.233911557953533	-109618532876874	5	12	1	AP001977.1
CD4 TEM	0.233911557953533	-124818842221379	5	12	1	CCND2-AS1
CD4 TEM	0.233911557953533	-109618532876874	5	12	1	PLEKHO2
CD4 TEM	0.233911557953533	-109618532876874	5	12	1	ALKBH6
CD4 TEM	0.233911557953533	-109618532876874	5	12	1	SLC25A43
CD4 TEM	0.233977972144227	0.559166499843819	54	0.04	1	APMAP
CD4 TEM	0.234035804256375	0.245692355462872	143	119	1	INO80D
CD4 TEM	0.234261410935803	0.828627174837045	38	26	1	PSMB6
CD4 TEM	0.234269930640769	0.296132094010025	36	24	1	EDC4
CD4 TEM	0.234531407387725	-0.447092490627863	33	46	1	RPS6KA2
CD4 TEM	0.234576223549374	-0.926260327326423	5	12	1	AL109811.2
CD4 TEM	0.234576223549374	-0.926260327326423	5	12	1	GSTM3
CD4 TEM	0.234576223549374	-0.926260327326423	5	12	1	AC244033.2
CD4 TEM	0.234576223549374	-0.926260327326423	5	12	1	C4orf47
CD4 TEM	0.234576223549374	-0.926260327326423	5	12	1	CDKN2AIPNL
CD4 TEM	0.234576223549374	-0.926260327326423	5	12	1	ZC2HC1A
CD4 TEM	0.234576223549374	-0.926260327326423	5	12	1	DRAM1
CD4 TEM	0.234576223549374	-0.926260327326423	5	12	1	NFYB
CD4 TEM	0.234576223549374	-0.926260327326423	5	12	1	RBM26-AS1
CD4 TEM	0.234576223549374	-0.926260327326423	5	12	1	JMJD7
CD4 TEM	0.234576223549374	-0.926260327326423	5	12	1	CTRL
CD4 TEM	0.234576223549374	-0.926260327326423	5	12	1	AC092142.1
CD4 TEM	0.234576223549374	-0.926260327326423	5	12	1	CHRNB1
CD4 TEM	0.234576223549374	-0.926260327326423	5	12	1	ZNF888
CD4 TEM	0.234576223549374	-0.926260327326423	5	12	1	TMEM86B
CD4 TEM	0.234620084391706	0.346758167079993	0.08	62	1	COX10-AS1
CD4 TEM	0.234794554218056	-0.926260327326423	5	12	1	CA6
CD4 TEM	0.234794554218056	-0.926260327326423	5	12	1	AASS
CD4 TEM	0.234893828728578	-0.86485978266228	0.02	31	1	P2RX5
CD4 TEM	0.235005984717415	0.445708450060535	36	24	1	GMEB1
CD4 TEM	0.235015083662537	-0.800729445242564	5	12	1	TRIM2
CD4 TEM	0.23560719517514	0.187396454469144	188	162	1	MAPKAP1
CD4 TEM	0.235736643683168	0.330079425933363	72	55	1	SAP30BP
CD4 TEM	0.235745936101786	0.429883482898853	52	38	1	BLOC1S6
CD4 TEM	0.235900769211955	0.253445694908474	168	143	1	CCND2
CD4 TEM	0.235982725101957	-0.203598271189715	219	249	1	SSBP2
CD4 TEM	0.236006766224588	-0.103138089410503	168	198	1	CNOT1
CD4 TEM	0.236117582042047	-0.60433223243906	5	12	1	ENTPD7
CD4 TEM	0.236117582042047	-0.60433223243906	5	12	1	GLA
CD4 TEM	0.236288826867593	0.260152796904458	103	82	1	ICE2
CD4 TEM	0.236303162019102	0.238014952050233	277	253	1	ABLIM1
CD4 TEM	0.236344031162453	0.128881226866038	329	296	1	INPP5D
CD4 TEM	0.23658587127338	0.356139403374302	74	57	1	ANKLE2
CD4 TEM	0.236608340182405	0.440522003345199	78	0.06	1	POLR1D
CD4 TEM	0.236622118632774	0.741164333586706	38	26	1	CCDC130
CD4 TEM	0.236697834880888	0.378594254201998	36	24	1	NUDCD2
CD4 TEM	0.236697834880888	0.296132094010025	36	24	1	GSR
CD4 TEM	0.236697834880888	0.378594254201998	36	24	1	DDX55
CD4 TEM	0.236697834880888	0.296132094010025	36	24	1	TSR3
CD4 TEM	0.236889849185284	0.208040764385168	69	52	1	ATP6V1D
CD4 TEM	0.236955963372242	0.441471457174064	54	0.04	1	AK5
CD4 TEM	0.237015056080145	-0.222501778550136	195	222	1	RC3H1
CD4 TEM	0.237096788823973	-0.281740981924812	208	235	1	HSPA8
CD4 TEM	0.237184029694953	0.178709232275119	96	76	1	PDCD10
CD4 TEM	0.237188135239421	-0.350516356634646	156	179	1	CSGALNACT1
CD4 TEM	0.237257157723033	-0.685252227822629	0.02	31	1	PTPN12
CD4 TEM	0.237260427345407	-0.418113423656098	51	67	1	AP5M1
CD4 TEM	0.237361940190249	-0.440833500156181	233	253	1	CD74
CD4 TEM	0.237451845901681	0.784233055478592	25	15	1	AC021851.1
CD4 TEM	0.237560300693088	0.285243777867289	36	24	1	TMEM203
