## SupplementaryTable4 for "AS04 in a bivalent HPV vaccine drives superior cross-protective antibody response by increased NOTCH signaling of cDC1 leading to increased proliferation of adaptive immune cells" (part 3 of 3)

### Sheet: DEGs (continued)
subset	p_val	avg_log2FC	pct.1	pct.2	p_val_adj	gene
CD4 TEM	0.237671851713572	-0.118905405268819	5	12	1	ANKDD1B
CD4 TEM	0.237671851713572	-0.341297826605267	5	12	1	EFCAB11
CD4 TEM	0.237770091382032	-0.66322592149263	0.02	31	1	CC2D1B
CD4 TEM	0.237770091382032	-0.66322592149263	0.02	31	1	ETAA1
CD4 TEM	0.237770091382032	-0.66322592149263	0.02	31	1	TUBE1
CD4 TEM	0.237770091382032	-0.66322592149263	0.02	31	1	PDP1
CD4 TEM	0.237830015000878	0.247387760158607	148	124	1	SSBP3
CD4 TEM	0.237938720634757	0.384079793285728	52	38	1	PLEKHA8
CD4 TEM	0.238009021177076	-0.325867786035661	71	89	1	GMCL1
CD4 TEM	0.238031669340127	0.751811577786214	25	15	1	EPHX1
CD4 TEM	0.238031669340127	0.751811577786214	25	15	1	CDKL3
CD4 TEM	0.238031669340127	0.751811577786214	25	15	1	ZNF25
CD4 TEM	0.238031669340127	0.751811577786214	25	15	1	MYO15B
CD4 TEM	0.238031669340127	0.751811577786214	25	15	1	RFXANK
CD4 TEM	0.238273879423428	0.559166499843819	54	0.04	1	SMIM14
CD4 TEM	0.238416698532328	0.559166499843819	56	41	1	POLG2
CD4 TEM	0.23853438812721	0.233611009451966	193	167	1	CUX1
CD4 TEM	0.238702876154281	-0.618138031964091	0.02	31	1	ZNF397
CD4 TEM	0.238714239634065	-0.542931687774917	0.02	31	1	AGBL5
CD4 TEM	0.238761368151335	-0.407793238392174	83	103	1	PTGER4
CD4 TEM	0.238847225228395	0.218129582008752	71	53	1	CTSW
CD4 TEM	0.238932163568496	-0.676282074318075	34	48	1	HIST1H2AC
CD4 TEM	0.239099511306774	0.356139403374302	74	57	1	ZNF75D
CD4 TEM	0.239273836633061	-0.733615249384028	27	0.04	1	AL157402.2
CD4 TEM	0.239391659826543	0.658702173394733	25	15	1	AC087071.2
CD4 TEM	0.239391659826543	0.658702173394733	25	15	1	TMUB2
CD4 TEM	0.239391659826543	0.658702173394733	25	15	1	TNFAIP8L1
CD4 TEM	0.239421070238178	-0.11529415171644	74	95	1	CCNT1
CD4 TEM	0.239437082610339	-0.211351654033414	168	196	1	UBE2D2
CD4 TEM	0.239474664552209	-10042628393277	14	24	1	ATAD3B
CD4 TEM	0.239501379730985	0.232729196434734	161	136	1	ALG13
CD4 TEM	0.239588405098807	118921689009351	16	9	1	MEIKIN
CD4 TEM	0.239588405098807	107373967267358	16	9	1	TMEM200A
CD4 TEM	0.239622031724566	-0.172420914595821	239	268	1	MYL12A
CD4 TEM	0.239886942009214	-0.322919297290412	123	146	1	NFKBIZ
CD4 TEM	0.239966732029902	0.318158400340023	121	0.1	1	FNTA
CD4 TEM	0.240107578405317	-0.130799083850073	0.19	0.22	1	SELL
CD4 TEM	0.240108629778237	0.61430805403628	25	15	1	RPF2
CD4 TEM	0.240129273091891	0.191096623311735	177	151	1	SMG6
CD4 TEM	0.24029569644347	0.571239332144394	38	26	1	RAB35
CD4 TEM	0.240417419611676	-0.380826190791904	42	57	1	PTPN7
CD4 TEM	0.240511330372772	0.100961141408602	145	119	1	GTDC1
CD4 TEM	0.240534346386128	0.948208790589718	16	9	1	POT1-AS1
CD4 TEM	0.240534346386128	107373967267358	16	9	1	ZFHX2-AS1
CD4 TEM	0.240534346386128	0.948208790589718	16	9	1	C17orf100
CD4 TEM	0.24056723038825	0.417694073890938	52	38	1	TPCN1
CD4 TEM	0.24064366882524	-0.194963483246909	197	225	1	FGD3
CD4 TEM	0.240685500877825	-0.756335325884111	14	24	1	MAK
CD4 TEM	0.240685500877825	-0.756335325884111	14	24	1	REPIN1
CD4 TEM	0.240685500877825	-0.756335325884111	14	24	1	MTG2
CD4 TEM	0.240870882958491	0.327496264919359	52	38	1	CHST12
CD4 TEM	0.241018893446341	-0.127894188496073	25	38	1	SCLY
CD4 TEM	0.241095015964369	0.385683678988317	54	0.04	1	NELFA
CD4 TEM	0.241095632299157	0.360043857830218	78	0.06	1	PBX4
CD4 TEM	0.241156419942034	0.254311918315397	25	15	1	AL096803.2
CD4 TEM	0.241159548688153	0.139627608330034	166	141	1	ATP5MC2
CD4 TEM	0.241298450165768	0.851347251337129	16	9	1	AZIN1-AS1
CD4 TEM	0.241308879568278	-0.714756222132711	14	24	1	CCDC102B
CD4 TEM	0.241357679943687	-0.411687154496665	42	57	1	CBX4
CD4 TEM	0.241435523926093	0.533171291310874	38	26	1	MATR3.1
CD4 TEM	0.241435523926093	0.533171291310874	38	26	1	SLC27A4
CD4 TEM	0.241494602392131	0.810705266839784	16	9	1	BCAR3
CD4 TEM	0.241494602392131	0.810705266839784	16	9	1	NUF2
CD4 TEM	0.241494602392131	0.810705266839784	16	9	1	UNC50
CD4 TEM	0.241494602392131	0.810705266839784	16	9	1	LINC01191
CD4 TEM	0.241494602392131	0.810705266839784	16	9	1	AC019130.1
CD4 TEM	0.241494602392131	0.810705266839784	16	9	1	HDAC4-AS1
CD4 TEM	0.241494602392131	0.810705266839784	16	9	1	IFRD2
CD4 TEM	0.241494602392131	0.810705266839784	16	9	1	PHF7
CD4 TEM	0.241494602392131	0.810705266839784	16	9	1	HIST1H3D
CD4 TEM	0.241494602392131	0.810705266839784	16	9	1	ABCF2
CD4 TEM	0.241494602392131	0.810705266839784	16	9	1	TAF6L
CD4 TEM	0.241494602392131	0.810705266839784	16	9	1	L3HYPDH
CD4 TEM	0.241494602392131	0.810705266839784	16	9	1	AL109767.1
CD4 TEM	0.241494602392131	0.810705266839784	16	9	1	TRIM69
CD4 TEM	0.241494602392131	0.810705266839784	16	9	1	MRGBP
CD4 TEM	0.24160590771063	-0.691795073689399	14	24	1	XRCC1
CD4 TEM	0.241899172383331	0.658702173394733	25	15	1	TPGS1
CD4 TEM	0.241930305990586	-0.66322592149263	14	24	1	BCL10
CD4 TEM	0.241930305990586	-0.66322592149263	14	24	1	AC027020.2
CD4 TEM	0.241930305990586	-0.66322592149263	14	24	1	EMC8
CD4 TEM	0.241930305990586	-0.66322592149263	14	24	1	MCM5
CD4 TEM	0.241948501370331	0.551786969478221	107	88	1	PSMD1
CD4 TEM	0.242046428301724	0.283193038302527	52	38	1	GRIP1
CD4 TEM	0.24205869783311	0.851347251337129	16	9	1	AC073333.1
CD4 TEM	0.242177611200785	-0.169817358660914	119	143	1	MED27
CD4 TEM	0.242197955882967	0.488777171952421	25	15	1	MRTO4
CD4 TEM	0.242197955882967	0.488777171952421	25	15	1	PPAN
CD4 TEM	0.242249459875201	0.72581636925327	16	9	1	TBC1D8
CD4 TEM	0.242249459875201	0.72581636925327	16	9	1	ALKBH4
CD4 TEM	0.242249459875201	0.72581636925327	16	9	1	KLRC1
CD4 TEM	0.24229955803743	-0.139504366448686	134	162	1	GMDS-DT
CD4 TEM	0.242361373750778	-0.371045169999319	0.06	77	1	LASP1
CD4 TEM	0.242377087499628	-0.533942904547663	34	48	1	NFYA
CD4 TEM	0.24243141509759	0.200188007914516	203	175	1	SEC24B
CD4 TEM	0.242502677662544	0.543224955974797	25	15	1	IL23R
CD4 TEM	0.242542813292993	-0.288830406711131	42	57	1	SH3YL1
CD4 TEM	0.242671679192139	-0.691795073689399	14	24	1	GTF2H2C
CD4 TEM	0.242761331905187	-0.681147829489891	27	0.04	1	PPCDC
CD4 TEM	0.242957403137721	0.537686772433367	58	43	1	DAB1
CD4 TEM	0.242961632288828	0.240849658508835	103	82	1	C12orf57
CD4 TEM	0.243016766267738	0.658702173394733	16	9	1	AL139021.1
CD4 TEM	0.243097226122724	0.280190550141003	52	38	1	AHSA1
CD4 TEM	0.243147173011331	-0.255208849891558	118	141	1	HECTD4
CD4 TEM	0.243202792629904	0.588312845503335	16	9	1	TTC21B-AS1
CD4 TEM	0.243202792629904	0.588312845503335	16	9	1	ERG28
CD4 TEM	0.243542210563426	0.39566776756094	25	15	1	PUS10
CD4 TEM	0.243542210563426	0.39566776756094	25	15	1	TRUB1
CD4 TEM	0.243542210563426	0.39566776756094	25	15	1	PARD6B
CD4 TEM	0.2435490112132	0.318852170510108	143	0.12	1	ERAP2
CD4 TEM	0.243792771124679	0.460762795782824	56	41	1	OSER1
CD4 TEM	0.24405634943883	0.21669762651562	78	0.06	1	ZRANB3
CD4 TEM	0.244337376036368	-0.150754271308159	273	304	1	LNPEP
CD4 TEM	0.244404776398228	0.266384750615973	72	55	1	KDM5B
CD4 TEM	0.244450008106767	0.266384750615972	25	15	1	HDAC9
CD4 TEM	0.244592260605844	0.257185813769508	108	88	1	TAP1
CD4 TEM	0.244602727084167	-0.463917113269223	52	69	1	NOP56
CD4 TEM	0.244882374347716	0.196422192448405	222	196	1	LINC02328
CD4 TEM	0.244931236761167	0.39566776756094	16	9	1	TACR1
CD4 TEM	0.244931236761167	0.225742766118628	16	9	1	ZNF776
CD4 TEM	0.24518682607024	-0.202164533411259	497	505	1	JUNB
CD4 TEM	0.245362114933717	0.410774659951148	38	26	1	AAMP
CD4 TEM	0.245669947188734	0.252076913932089	74	57	1	IFI44
CD4 TEM	0.2456995060028	0.174343613611982	271	239	1	CD53
CD4 TEM	0.245778493168122	-0.288830406711131	42	57	1	CTC1
CD4 TEM	0.245911181251227	0.121833960874622	184	158	1	GNB1
CD4 TEM	0.246155529466617	0.417694073890938	56	41	1	ZNF782
CD4 TEM	0.246426472522766	0.357532638674168	85	67	1	PTPN11
CD4 TEM	0.246465150718598	-0.196126766642642	403	428	1	TCF7
CD4 TEM	0.246667949210103	-0.411687154496665	16	9	1	SYCE2
CD4 TEM	0.246670728525893	0.448135187455075	56	41	1	SEC23B
CD4 TEM	0.246823555316405	-0.177353060916179	584	588	1	LINC01619
CD4 TEM	0.247000325658946	107373967267358	27	17	1	SHOC1
CD4 TEM	0.247005472476151	-0.248188422213786	51	67	1	EFHD2
CD4 TEM	0.2471269411605	-0.539237204217176	27	0.04	1	GTPBP8
CD4 TEM	0.247373629130279	-0.473748122628917	43	58	1	SF3A2
CD4 TEM	0.247382878351393	-0.421025019076001	34	48	1	EZH2
CD4 TEM	0.247882093373207	0.345041694490972	56	41	1	TMEM164
CD4 TEM	0.248309557435054	0.571239332144394	0.04	27	1	B3GNT2
CD4 TEM	0.248432997957135	-0.391923899675235	34	48	1	AC005261.1
CD4 TEM	0.248442863835021	0.296132094010025	128	107	1	PCNX4
CD4 TEM	0.248447571257831	-0.37877253202393	27	0.04	1	MPC1
CD4 TEM	0.248527223637365	0.429883482898852	96	77	1	PRKD3
CD4 TEM	0.248552944722741	0.237486099186765	306	278	1	GOLGA4
CD4 TEM	0.248840582232692	0.448135187455075	58	43	1	DYNC1LI2
CD4 TEM	0.249232120601405	0.214602208513427	74	57	1	CCDC146
CD4 TEM	0.249232120601405	0.214602208513427	74	57	1	SLC7A6OS
CD4 TEM	0.249530463245205	0.13514021733772	217	187	1	DUSP16
CD4 TEM	0.2502288938928	-0.308876348912889	184	208	1	PSMA1
CD4 TEM	0.250405947277209	0.201118979149804	112	91	1	NFX1
CD4 TEM	0.251165332799463	0.427376627288277	103	84	1	VPS26A
CD4 TEM	0.251380974545793	0.784233055478592	27	17	1	ZFAT
CD4 TEM	0.251471711357081	0.517346324149192	0.04	27	1	CHODL
CD4 TEM	0.251486956115995	0.408158711744136	87	69	1	PSMD14
CD4 TEM	0.251804095349231	0.46368619098959	0.06	45	1	SEPSECS
CD4 TEM	0.251925356417003	0.353847591866312	83	65	1	FAM168B
CD4 TEM	0.252125343098288	0.736704685396006	27	17	1	FAM98A
CD4 TEM	0.252723941893662	0.260825225274072	116	95	1	UBE2Q2
CD4 TEM	0.252852483423085	0.784233055478592	27	17	1	KDELR2
CD4 TEM	0.252852483423085	0.701770895286619	27	17	1	RANGRF
CD4 TEM	0.252852483423085	0.701770895286619	27	17	1	ZNF414
CD4 TEM	0.25360288846399	0.410774659951148	0.04	27	1	TIGAR
CD4 TEM	0.253631382123582	0.436309752058285	0.06	45	1	ATP5F1C
CD4 TEM	0.253698937189126	-0.399329947976682	107	127	1	KPNA5
CD4 TEM	0.254219403130536	0.381861968035909	0.04	27	1	SAR1B
CD4 TEM	0.25436885158262	0.61430805403628	27	17	1	CHRAC1
CD4 TEM	0.25436885158262	0.61430805403628	27	17	1	PUS1
CD4 TEM	0.25436885158262	0.61430805403628	27	17	1	AKAP1
CD4 TEM	0.25436885158262	0.61430805403628	27	17	1	AC015923.1
CD4 TEM	0.254468362087698	-0.270908498713869	99	0.12	1	SP4
CD4 TEM	0.25467741034433	-0.511222828047579	36	0.05	1	MX1
CD4 TEM	0.254932697591483	0.658702173394733	27	17	1	ZNF587B
CD4 TEM	0.255081439579858	0.57624001320276	27	17	1	GCHFR
CD4 TEM	0.255379388157641	0.180654876590089	114	93	1	H2AFY
CD4 TEM	0.255535940591756	0.349374115287005	0.04	27	1	ARRDC1
CD4 TEM	0.255767345342827	-0.223242065083554	108	131	1	HM13
CD4 TEM	0.256250888367723	-0.333435708832297	63	81	1	DPH6
CD4 TEM	0.256291354320032	0.314747772177371	83	65	1	TMEM14B
CD4 TEM	0.256388346431462	0.34167287792021	0.09	72	1	CBLL1
CD4 TEM	0.256449253750495	0.395667767560939	101	82	1	ZNF254
CD4 TEM	0.256579077131131	-0.560132428528526	45	0.06	1	MCOLN2
CD4 TEM	0.256691140158102	0.425212043174955	0.06	45	1	TRIM52
CD4 TEM	0.256754217299311	0.384079793285727	98	79	1	TARDBP
CD4 TEM	0.257019955376067	0.524401081683142	63	48	1	THAP6
CD4 TEM	0.257323634254892	0.460762795782824	27	17	1	DHX33
CD4 TEM	0.25734118084483	-0.263295314603994	87	107	1	TM2D1
CD4 TEM	0.257373612872062	0.278854102578189	128	107	1	TMEM59
CD4 TEM	0.257394363338409	-0.570116517101147	22	33	1	OTUD7B
CD4 TEM	0.257424266927438	0.254311918315397	81	64	1	MACO1
CD4 TEM	0.257670128406951	-0.593684988239552	29	41	1	ATP6V1B2
CD4 TEM	0.257902933066317	0.17443367229305	127	105	1	OLA1
CD4 TEM	0.25809835045351	-0.253425070579933	85	105	1	UGP2
CD4 TEM	0.258225711669664	0.275373533843227	0.04	27	1	TATDN1
CD4 TEM	0.258272995008228	-0.225171769488814	213	241	1	GAPDH
CD4 TEM	0.258506324509933	-0.547748704072694	22	33	1	FAM210A
CD4 TEM	0.258654557326066	0.199270554757436	83	65	1	NRBP1
CD4 TEM	0.258732592209966	0.214602208513427	121	0.1	1	SLC10A7
CD4 TEM	0.258849737001705	0.211243196423512	145	122	1	UBL3
CD4 TEM	0.258862096916877	-0.263295314603994	87	107	1	STAMBPL1
CD4 TEM	0.258948298298266	0.243664674115889	172	148	1	TMEM181
CD4 TEM	0.258979420201268	0.281544557786978	221	196	1	MARK3
CD4 TEM	0.259106505608357	0.234204344866823	0.06	45	1	CRYZL1
CD4 TEM	0.259121729771851	-0.164944871744468	302	0.33	1	LINC00861
CD4 TEM	0.25922360660017	0.469668349004716	42	29	1	SNRNP40
CD4 TEM	0.25922360660017	0.469668349004716	42	29	1	SH2B1
CD4 TEM	0.259575919523179	-0.593684988239552	29	41	1	PSMB8-AS1
CD4 TEM	0.259579099099562	0.353847591866312	27	17	1	PNO1
CD4 TEM	0.259622815580083	0.212902420345202	134	112	1	TFDP2
CD4 TEM	0.259715984434359	0.506699079949683	42	29	1	CASP3
CD4 TEM	0.259715984434359	0.506699079949683	42	29	1	TNFRSF1A
CD4 TEM	0.259898300684445	0.168598859015018	168	143	1	SLAMF1
CD4 TEM	0.260501082974005	0.134707689965004	224	196	1	MECP2
CD4 TEM	0.260549886536633	-0.511222828047579	29	41	1	MAST3
CD4 TEM	0.260777963971336	0.19859115985866	266	237	1	R3HDM2
CD4 TEM	0.260790292460657	-0.433220316046306	29	41	1	ELL2
CD4 TEM	0.260815120997698	0.385683678988317	61	46	1	FASTKD1
CD4 TEM	0.260905260773486	-0.295185901750955	233	256	1	HNRNPK
CD4 TEM	0.261048815110917	0.369195556199748	42	29	1	LCMT1
CD4 TEM	0.261053556285807	-0.245878261526584	184	0.21	1	PRKCQ-AS1
CD4 TEM	0.261091592433483	0.277273066758709	0.06	45	1	PGLS
CD4 TEM	0.261491532761349	0.238798918944073	0.06	45	1	ATP6V1E1
CD4 TEM	0.261629290154667	-0.304771950580153	136	158	1	IL16
CD4 TEM	0.261813252470565	-0.990390664746139	16	26	1	AL049828.1
CD4 TEM	0.261993104936305	-0.411687154496664	22	33	1	CCDC144A
CD4 TEM	0.261994681030501	0.395667767560939	42	29	1	AP5Z1
CD4 TEM	0.262115320354947	0.258164243811004	42	29	1	CRTAP
CD4 TEM	0.262235899044484	0.367470875730287	61	46	1	SELENOO
CD4 TEM	0.262442665737045	0.379842800399257	98	79	1	LDAH
CD4 TEM	0.262580547371883	-0.926260327326424	11	19	1	MTCP1
CD4 TEM	0.2626076585234	0.247071275559138	85	67	1	CALM3
CD4 TEM	0.262984151770703	-0.391923899675235	29	41	1	ZBTB37
CD4 TEM	0.263544379807677	0.441471457174064	119	0.1	1	SLAIN2
CD4 TEM	0.263679962616026	-0.819345123409912	11	19	1	DEDD
CD4 TEM	0.263679962616026	-0.819345123409912	11	19	1	LINC02611
CD4 TEM	0.263679962616026	-0.819345123409912	11	19	1	GATD1
CD4 TEM	0.263679962616026	-0.819345123409912	11	19	1	RELT
CD4 TEM	0.263679962616026	-0.819345123409912	11	19	1	ATN1
CD4 TEM	0.263679962616026	-0.819345123409912	11	19	1	NPIPA1
CD4 TEM	0.263815171786452	-0.852259745882646	16	26	1	ACOT13
CD4 TEM	0.263815171786452	-0.774257233881372	16	26	1	IFI30
CD4 TEM	0.263815171786452	-0.852259745882646	16	26	1	KCNK6
CD4 TEM	0.263815171786452	-0.774257233881372	16	26	1	ZBTB33
CD4 TEM	0.263934956224211	0.112213820488213	257	227	1	KIAA2026
CD4 TEM	0.26404418031911	0.33677407850737	42	29	1	SLC25A24
CD4 TEM	0.264283397929479	0.789946706672985	29	19	1	AP003086.1
CD4 TEM	0.264336006836714	-0.248188422213786	36	0.05	1	SQOR
CD4 TEM	0.264401079336524	-0.400191515658835	29	41	1	KHNYN
CD4 TEM	0.264420542969686	-0.280925208625785	99	0.12	1	HSPA5
CD4 TEM	0.264450306199366	0.165662162114616	128	107	1	CHMP3
CD4 TEM	0.264542760862255	0.314747772177371	42	29	1	ARMC10
CD4 TEM	0.264545475821206	0.408158711744136	132	112	1	ARHGAP4
CD4 TEM	0.264755381404523	-0.714756222132711	16	26	1	YBEY
CD4 TEM	0.264800280063461	-0.703867905989975	11	19	1	NEK11
CD4 TEM	0.264800280063461	-0.703867905989975	11	19	1	ZSCAN26
CD4 TEM	0.264800280063461	-0.703867905989975	11	19	1	ZSCAN25
CD4 TEM	0.264800280063461	-0.703867905989975	11	19	1	PTPMT1
CD4 TEM	0.264800280063461	-0.703867905989975	11	19	1	BSCL2
CD4 TEM	0.264800280063461	-0.703867905989975	11	19	1	FBF1
CD4 TEM	0.264800280063461	-0.703867905989975	11	19	1	NACC1
CD4 TEM	0.264800280063461	-0.703867905989975	11	19	1	MVB12A
CD4 TEM	0.264800280063461	-0.703867905989975	11	19	1	FCGRT
CD4 TEM	0.264800280063461	-0.703867905989975	11	19	1	CHST7
CD4 TEM	0.264830345176311	0.506699079949683	43	31	1	SAAL1
CD4 TEM	0.264873066907513	-0.304771950580152	45	0.06	1	RUBCN
CD4 TEM	0.26493816676636	0.966824468757064	18	0.01	1	PTPDC1
CD4 TEM	0.26493816676636	0.966824468757064	18	0.01	1	AC245060.5
CD4 TEM	0.26493816676636	117327534622449	18	0.01	1	ZNF280C
CD4 TEM	0.265191728253602	-0.411687154496664	45	0.06	1	SIMC1
CD4 TEM	0.265262943211746	0.191096623311735	199	174	1	U2SURP
CD4 TEM	0.26538736573575	-0.37877253202393	29	41	1	PSMD9
CD4 TEM	0.265691239272478	0.199270554757436	58	43	1	ATG4B
CD4 TEM	0.26571136158561	-0.626700045467516	11	19	1	AC005224.2
CD4 TEM	0.265770171685534	0.249896627827404	244	218	1	TRPM7
CD4 TEM	0.265896324258785	-0.456775044025203	11	19	1	CD38
CD4 TEM	0.266078243656149	0.851347251337129	18	0.01	1	SFXN5
CD4 TEM	0.266078243656149	0.851347251337129	18	0.01	1	CEP57L1
CD4 TEM	0.266078243656149	0.851347251337129	18	0.01	1	EIF3J-DT
CD4 TEM	0.266243334850962	-0.4541918830112	71	88	1	WASL
CD4 TEM	0.266248777484316	-0.563690247941715	89	107	1	ANAPC16
CD4 TEM	0.266322693606549	0.658702173394733	29	19	1	PAFAH2
CD4 TEM	0.266322693606549	0.658702173394733	29	19	1	RDH14
CD4 TEM	0.266322693606549	0.736704685396006	29	19	1	QDPR
CD4 TEM	0.266322693606549	0.658702173394733	29	19	1	CMAS
CD4 TEM	0.266322693606549	0.658702173394733	29	19	1	TRAPPC2L
CD4 TEM	0.266322693606549	0.658702173394733	29	19	1	ETHE1
CD4 TEM	0.266322693606549	0.658702173394733	29	19	1	HELZ2
CD4 TEM	0.266365619379	-0.61215173689836	38	52	1	IPO5
CD4 TEM	0.266649717514231	-0.60433223243906	16	26	1	MDP1
CD4 TEM	0.266649717514231	-0.60433223243906	16	26	1	MTHFD1
CD4 TEM	0.266649717514231	-0.60433223243906	16	26	1	GLRX5
CD4 TEM	0.266649717514231	-0.60433223243906	16	26	1	AC005332.4
CD4 TEM	0.266691558732457	-0.490161212519749	38	52	1	CALCOCO2
CD4 TEM	0.266819806614735	-0.341297826605267	11	19	1	AC090517.5
CD4 TEM	0.266819806614735	-0.341297826605267	11	19	1	PLCG1-AS1
CD4 TEM	0.266819806614735	-0.511222828047579	11	19	1	PPM1F
CD4 TEM	0.266846435489306	0.774179390814669	18	0.01	1	RTKN2
CD4 TEM	0.266846435489306	0.774179390814669	18	0.01	1	GPR68
CD4 TEM	0.266846435489306	0.774179390814669	18	0.01	1	MYOM1
CD4 TEM	0.266950926334504	0.441471457174064	67	52	1	RHEB
CD4 TEM	0.266965880421258	0.452251295927306	43	31	1	DHX16
CD4 TEM	0.266965880421258	0.452251295927306	43	31	1	STK38L
CD4 TEM	0.266965880421258	0.452251295927306	43	31	1	FNTB
CD4 TEM	0.267070329357564	0.62122746797607	29	19	1	AC018816.1
CD4 TEM	0.267082520763438	-0.224484161622517	208	234	1	PBXIP1
CD4 TEM	0.267237358847638	0.72581636925327	18	0.01	1	ACAP3
CD4 TEM	0.267237358847638	0.72581636925327	18	0.01	1	EDAR
CD4 TEM	0.267237358847638	0.72581636925327	18	0.01	1	PGAP2
CD4 TEM	0.267237358847638	0.72581636925327	18	0.01	1	NOMO1
CD4 TEM	0.267237358847638	0.72581636925327	18	0.01	1	P2RY11
CD4 TEM	0.267237358847638	0.72581636925327	18	0.01	1	FP565260.6
CD4 TEM	0.267454104485839	0.427376627288278	69	53	1	KIF1B
CD4 TEM	0.267457576008788	0.488777171952421	43	31	1	CCDC30
CD4 TEM	0.267493407790942	0.32749626491936	101	82	1	PPP4R2
CD4 TEM	0.267682335736244	0.243664674115889	61	46	1	ATP5PO
CD4 TEM	0.267787554062208	0.15620183286555	87	69	1	ATP5F1B
CD4 TEM	0.267800886234622	0.774179390814669	18	0.01	1	APOO
CD4 TEM	0.267905074403447	-0.452329138994011	38	52	1	GNPAT
CD4 TEM	0.267928316624703	-0.189294733160217	206	234	1	AKNA
CD4 TEM	0.267991201063804	0.57624001320276	29	19	1	AP4B1
CD4 TEM	0.267991201063804	0.57624001320276	29	19	1	TADA1
CD4 TEM	0.267991201063804	0.57624001320276	29	19	1	FAM219B
CD4 TEM	0.26799248719219	0.658702173394733	18	0.01	1	DDX51
CD4 TEM	0.26799248719219	0.658702173394733	18	0.01	1	AL136419.3
CD4 TEM	0.268454837029118	-0.287007671104314	141	163	1	STX16
CD4 TEM	0.268566311275181	-0.488139214934538	71	88	1	CREBZF
CD4 TEM	0.268636665350723	0.509838787480251	71	55	1	PRKD2
CD4 TEM	0.268680225349674	0.328996727915652	63	48	1	STAT2
CD4 TEM	0.268696494355544	0.543224955974797	29	19	1	GPN2
CD4 TEM	0.268845049910695	0.436309752058285	29	19	1	FUT10
CD4 TEM	0.269112926751855	0.395667767560939	43	31	1	PIM3
CD4 TEM	0.269114738637527	-0.10002739506313	172	199	1	DDX21
CD4 TEM	0.269115666745537	-0.106832572968244	119	143	1	DGKH
CD4 TEM	0.269141596916025	0.533171291310874	18	0.01	1	AL109811.1
CD4 TEM	0.269141596916025	0.533171291310874	18	0.01	1	ERV3-1
CD4 TEM	0.269141596916025	0.363246289868562	18	0.01	1	CASTOR2
CD4 TEM	0.269141596916025	0.533171291310874	18	0.01	1	INTS5
CD4 TEM	0.269141596916025	0.363246289868562	18	0.01	1	DET1
CD4 TEM	0.269141596916025	0.533171291310874	18	0.01	1	C16orf74
CD4 TEM	0.269141596916025	0.533171291310874	18	0.01	1	SCRN2
CD4 TEM	0.26957870841508	0.177362303747734	157	134	1	NPEPPS
CD4 TEM	0.269654900887123	0.318852170510108	98	79	1	KRAS
CD4 TEM	0.269745635069163	0.414776590508644	29	19	1	AGA
CD4 TEM	0.269825039747303	-0.632529124269713	63	79	1	CTR9
CD4 TEM	0.26984847014191	0.381861968035909	43	31	1	KIF22
CD4 TEM	0.270286851303857	0.288333723449618	168	144	1	SESN1
CD4 TEM	0.270329121867325	0.460762795782824	29	19	1	OGG1
CD4 TEM	0.270329121867325	0.460762795782824	29	19	1	AC107068.2
CD4 TEM	0.270329121867325	0.460762795782824	29	19	1	AC079209.2
CD4 TEM	0.270329121867325	0.353847591866312	29	19	1	DERL2
CD4 TEM	0.270329121867325	0.460762795782824	29	19	1	ZNF585A
CD4 TEM	0.270538510075114	0.386897557933207	65	0.05	1	ANKRD23
CD4 TEM	0.270582094067253	0.116864372644464	671	632	1	RPL18
CD4 TEM	0.270945400206483	-0.678332813882838	31	43	1	PAICS
CD4 TEM	0.271070915825241	0.363246289868562	18	0.01	1	IMPDH1
CD4 TEM	0.271084385113334	0.321667186117162	29	19	1	NELFB
CD4 TEM	0.27112867266839	-0.468154106155694	107	125	1	NUP98
CD4 TEM	0.27117782350938	0.504374027003439	45	33	1	COX17
CD4 TEM	0.271247678544534	0.559166499843818	45	33	1	TOPORS
CD4 TEM	0.271469179875386	-0.165047186913539	0.34	364	1	SF3B1
CD4 TEM	0.271527110519805	-0.360663151472198	58	74	1	HOOK2
CD4 TEM	0.271547236995659	0.186950283121567	89	0.07	1	SUMF2
CD4 TEM	0.271619116417804	-0.349203024690613	146	168	1	BIRC3
CD4 TEM	0.27172139775494	0.403888274365908	67	52	1	GABARAPL2
CD4 TEM	0.271766448193004	-0.381939811102613	56	72	1	SPCS1
CD4 TEM	0.271839709606024	0.414776590508644	29	19	1	TFB2M
CD4 TEM	0.271938797156376	0.195730197052188	61	46	1	HACD2
CD4 TEM	0.271955839493605	0.262773497063594	94	76	1	UGGT1
CD4 TEM	0.272041766898573	0.199270554757436	18	0.01	1	KDM4A-AS1
CD4 TEM	0.272283585696515	0.206189968697226	94	76	1	TCHP
CD4 TEM	0.27239098835997	-0.199825400652387	137	162	1	CAP1
CD4 TEM	0.273022754394823	0.231280949660056	43	31	1	DISP1
CD4 TEM	0.273057749151486	0.277273066758709	65	0.05	1	GPALPP1
CD4 TEM	0.273374063801836	-0.642467361325832	24	34	1	SOCS4
CD4 TEM	0.273419966270153	0.457068312225083	45	33	1	PIH1D1
CD4 TEM	0.273614877745144	-0.179379264295134	0.11	132	1	DCAF7
CD4 TEM	0.273651194188023	-0.110684898463851	315	345	1	ST6GAL1
CD4 TEM	0.273671721775517	0.314747772177372	65	0.05	1	CERS5
CD4 TEM	0.273846374549832	-0.129247349490278	197	223	1	CD3D
CD4 TEM	0.273999082610934	0.568504364423155	47	34	1	UBE2V2
CD4 TEM	0.274186587202656	-0.511222828047579	31	43	1	TRAPPC2
CD4 TEM	0.274587857020101	-0.341297826605267	38	52	1	SRFBP1
CD4 TEM	0.274646589841678	-0.331516805812682	58	74	1	SEC61B
CD4 TEM	0.274727184891447	0.178076332488312	137	115	1	NCKAP1L
CD4 TEM	0.274833977910623	0.468018611785623	72	57	1	ISG15
CD4 TEM	0.275053240099621	-0.53631380901041	31	43	1	C19orf12
CD4 TEM	0.275350494562035	0.149688525906876	127	105	1	CSK
CD4 TEM	0.275688372415145	0.789946706672985	31	21	1	P2RX7
CD4 TEM	0.276048884088642	-0.163299524627273	38	52	1	LINC00174
CD4 TEM	0.276269486941201	0.290231492570341	184	162	1	PPP2R2A
CD4 TEM	0.276474393299738	0.381861968035909	45	33	1	ZMAT3
CD4 TEM	0.276676047485482	0.457068312225083	47	34	1	ATP6AP1
CD4 TEM	0.276825704992448	0.417694073890938	47	34	1	DENND6A-AS1
CD4 TEM	0.276829341430658	0.225742766118627	63	48	1	KLHL22
CD4 TEM	0.276837499005294	0.351273648202486	67	52	1	METTL9
CD4 TEM	0.27699169064533	-0.511222828047579	24	34	1	PXYLP1
CD4 TEM	0.27699169064533	-0.511222828047579	24	34	1	LAP3
CD4 TEM	0.277113776627355	0.15620183286555	92	74	1	PPP2R2D
CD4 TEM	0.277198670935373	0.395667767560939	74	58	1	DIS3
CD4 TEM	0.27741769085319	-0.490161212519749	0.04	53	1	UBA1
CD4 TEM	0.277897785168098	-0.478801350355202	24	34	1	MFSD1
CD4 TEM	0.277897785168098	-0.478801350355202	24	34	1	FEM1C
CD4 TEM	0.278035658656761	-0.38569194596372	24	34	1	SBK1
CD4 TEM	0.278240194903033	-0.411687154496665	31	43	1	PIP5K1A
CD4 TEM	0.278292113031082	-0.200435290765417	128	151	1	NAA15
CD4 TEM	0.278469020110918	124366467411589	11	5	1	EDNRB-AS1
CD4 TEM	0.278469020110918	124366467411589	11	5	1	LINC02284
CD4 TEM	0.278600863367119	0.695228049419847	31	21	1	ATP6V1F
CD4 TEM	0.278812919533024	-0.415007512788276	105	124	1	EP400
CD4 TEM	0.279040227192943	-0.357976567751897	71	88	1	NARS
CD4 TEM	0.279253117044527	107373967267358	11	5	1	ABI3BP
CD4 TEM	0.279253117044527	107373967267358	11	5	1	AC099343.3
CD4 TEM	0.279253117044527	107373967267358	11	5	1	FANCE
CD4 TEM	0.279253117044527	107373967267358	11	5	1	UBE2R2-AS1
CD4 TEM	0.279253117044527	107373967267358	11	5	1	AL353576.1
CD4 TEM	0.279253117044527	107373967267358	11	5	1	LRRK2
CD4 TEM	0.279253117044527	107373967267358	11	5	1	AC018557.1
CD4 TEM	0.279253117044527	107373967267358	11	5	1	ST6GALNAC1
CD4 TEM	0.279253117044527	107373967267358	11	5	1	TBC1D16
CD4 TEM	0.279253117044527	107373967267358	11	5	1	YIPF2
CD4 TEM	0.279253117044527	124366467411589	11	5	1	AP001628.1
CD4 TEM	0.279346344318046	0.588312845503335	31	21	1	ZNF568
CD4 TEM	0.279361134287921	-0.1601483875007	183	208	1	EIF4A1
CD4 TEM	0.279482480935909	0.250617434757656	45	33	1	DOK2
CD4 TEM	0.279663355225659	-0.135148484313124	432	0.46	1	IMMP2L
CD4 TEM	0.279827208740149	-0.447092490627863	0.04	53	1	MYADM
CD4 TEM	0.279991684204487	-0.236600447938573	31	43	1	LINC00662
CD4 TEM	0.280041937173742	0.921736579228527	11	5	1	ZNF823
CD4 TEM	0.280043400535976	0.881094594731181	11	5	1	LINC00339
CD4 TEM	0.280043400535976	0.881094594731181	11	5	1	TCEA3
CD4 TEM	0.280043400535976	0.881094594731181	11	5	1	RUSC1
CD4 TEM	0.280043400535976	0.881094594731181	11	5	1	DUSP23
CD4 TEM	0.280043400535976	0.881094594731181	11	5	1	AC105402.3
CD4 TEM	0.280043400535976	0.881094594731181	11	5	1	SLC11A1
CD4 TEM	0.280043400535976	0.881094594731181	11	5	1	MON1A
CD4 TEM	0.280043400535976	0.881094594731181	11	5	1	ANKRD37
CD4 TEM	0.280043400535976	0.881094594731181	11	5	1	CCDC127
CD4 TEM	0.280043400535976	0.881094594731181	11	5	1	FADS3
CD4 TEM	0.280043400535976	0.881094594731181	11	5	1	CADM1
CD4 TEM	0.280043400535976	0.881094594731181	11	5	1	BACE1
CD4 TEM	0.280043400535976	0.881094594731181	11	5	1	TEX30
CD4 TEM	0.280043400535976	0.881094594731181	11	5	1	WDHD1
CD4 TEM	0.280043400535976	0.881094594731181	11	5	1	PTGR2
CD4 TEM	0.280043400535976	0.881094594731181	11	5	1	ZSCAN2
CD4 TEM	0.280043400535976	0.881094594731181	11	5	1	AC009041.1
CD4 TEM	0.280043400535976	0.881094594731181	11	5	1	AC007342.1
CD4 TEM	0.280043400535976	0.881094594731181	11	5	1	DPH1
CD4 TEM	0.280043400535976	0.881094594731181	11	5	1	PFAS
CD4 TEM	0.280043400535976	0.881094594731181	11	5	1	AC006141.1
CD4 TEM	0.280043400535976	0.881094594731181	11	5	1	AC005332.5
CD4 TEM	0.280043400535976	0.881094594731181	11	5	1	MCOLN1
CD4 TEM	0.280043400535976	0.881094594731181	11	5	1	PLEKHG2
CD4 TEM	0.280043400535976	0.881094594731181	11	5	1	GP6
CD4 TEM	0.280043400535976	0.881094594731181	11	5	1	IFT52
CD4 TEM	0.280043400535976	0.881094594731181	11	5	1	TRPC5
CD4 TEM	0.280043400535976	0.881094594731181	11	5	1	CCNQ
CD4 TEM	0.280312792555347	0.100875802611091	231	201	1	SYTL3
CD4 TEM	0.280332395384526	0.317665255559666	71	55	1	GNL3
CD4 TEM	0.280417400643511	0.543224955974797	31	21	1	MYD88
CD4 TEM	0.280417400643511	0.543224955974797	31	21	1	AL139022.1
CD4 TEM	0.280417400643511	0.543224955974797	31	21	1	UBE2A
CD4 TEM	0.280504831551358	0.285243777867288	69	53	1	NUP205
CD4 TEM	0.280669522538141	-0.38569194596372	24	34	1	INPP5F
CD4 TEM	0.280788813571463	0.229858874590859	67	52	1	RPA3
CD4 TEM	0.280812213321936	0.365505797050687	107	88	1	MIATNB
CD4 TEM	0.280829335721522	0.751811577786214	11	5	1	MXRA7
CD4 TEM	0.280829335721522	0.751811577786214	11	5	1	BX842570.1
CD4 TEM	0.280840267056802	-0.428760667855606	0.04	53	1	ACSS1
CD4 TEM	0.280914672755755	0.236011101572454	69	53	1	MPP6
CD4 TEM	0.281016104132195	0.421662976093883	47	34	1	DDOST
CD4 TEM	0.281113147558518	0.514312264059558	31	21	1	TTC32
CD4 TEM	0.281261110896067	0.321667186117162	31	21	1	CCR2
CD4 TEM	0.281505369271786	0.457068312225083	47	34	1	FLOT1
CD4 TEM	0.281590337919992	-0.169531478338787	215	241	1	LUC7L2
CD4 TEM	0.281617946208834	0.559166499843818	11	5	1	MECOM
CD4 TEM	0.281617946208834	0.559166499843818	11	5	1	ARHGEF40
CD4 TEM	0.281617946208834	0.559166499843818	11	5	1	AC005884.1
CD4 TEM	0.281862427994151	0.488777171952421	31	21	1	CAMTA2
CD4 TEM	0.282166286520973	0.533171291310874	31	21	1	MIR31HG
CD4 TEM	0.282231394295461	-106376385107636	7	14	1	AC087190.1
CD4 TEM	0.282331006781859	0.296132094010025	69	53	1	PIM2
CD4 TEM	0.28242499726296	-0.382638621986166	72	89	1	IPO7
CD4 TEM	0.28246848212755	0.384079793285728	47	34	1	SELENOI
CD4 TEM	0.282468566763436	0.39566776756094	47	34	1	ACSL5
CD4 TEM	0.282824283354495	0.100030970492504	474	442	1	ARHGEF3
CD4 TEM	0.282887198115947	0.436309752058285	31	21	1	AL137009.1
CD4 TEM	0.282887198115947	0.436309752058285	31	21	1	GRHPR
CD4 TEM	0.282971467381722	-0.437222246603802	61	77	1	LINC00243
CD4 TEM	0.28303591246437	-0.38569194596372	0.06	76	1	EXT2
CD4 TEM	0.283146064445967	-0.926260327326423	7	14	1	SCN11A
CD4 TEM	0.283146064445967	-0.926260327326423	7	14	1	SKP2
CD4 TEM	0.283146064445967	-118929473316022	7	14	1	FBXL6
CD4 TEM	0.283146064445967	-0.926260327326423	7	14	1	GCSH
CD4 TEM	0.283146064445967	-0.926260327326423	7	14	1	SHMT1
CD4 TEM	0.283146064445967	-0.926260327326423	7	14	1	AC103703.1
CD4 TEM	0.283270310885949	-0.38569194596372	0.04	53	1	DYNLRB1
CD4 TEM	0.283313911698349	0.639336848527802	52	0.04	1	TRMO
CD4 TEM	0.283381403545648	0.369195556199748	47	34	1	XPOT
CD4 TEM	0.28339946835812	0.101220409095684	441	411	1	EEF1D
CD4 TEM	0.28350160345194	0.264562015009155	174	151	1	ABCC1
CD4 TEM	0.283567184977622	-0.325530510746951	112	132	1	SH3GLB1
CD4 TEM	0.283682611491743	-0.926260327326423	18	27	1	AC006299.1
CD4 TEM	0.283837803156017	-0.926260327326423	7	14	1	ID3
CD4 TEM	0.283857509076462	-0.373719304297644	49	64	1	HABP4
CD4 TEM	0.283915361710687	-0.2728180887225	213	237	1	ELF2
CD4 TEM	0.283946267484886	0.466057095452337	31	21	1	FANCD2
CD4 TEM	0.284071405247533	-0.774257233881372	7	14	1	TMEM39B
CD4 TEM	0.284071405247533	-0.774257233881372	7	14	1	KCNA2
CD4 TEM	0.284071405247533	-0.774257233881372	7	14	1	PEX11B
CD4 TEM	0.284071405247533	-0.774257233881372	7	14	1	SYT11
CD4 TEM	0.284071405247533	-0.774257233881372	7	14	1	C2orf92
CD4 TEM	0.284071405247533	-0.774257233881372	7	14	1	SFT2D3
CD4 TEM	0.284071405247533	-0.774257233881372	7	14	1	PSMD6-AS1
CD4 TEM	0.284071405247533	-0.774257233881372	7	14	1	RPL26L1
CD4 TEM	0.284071405247533	-0.774257233881372	7	14	1	CLDN15
CD4 TEM	0.284071405247533	-0.774257233881372	7	14	1	TMEM268
CD4 TEM	0.284071405247533	-0.774257233881372	7	14	1	ANKRD16
CD4 TEM	0.284071405247533	-0.774257233881372	7	14	1	SLX4
CD4 TEM	0.284071405247533	-0.774257233881372	7	14	1	USP31
CD4 TEM	0.284071405247533	-0.774257233881372	7	14	1	RECQL5
CD4 TEM	0.284071405247533	-0.774257233881372	7	14	1	AC020913.1
CD4 TEM	0.284071405247533	-0.774257233881372	7	14	1	MAP3K10
CD4 TEM	0.284071405247533	-0.774257233881372	7	14	1	LMTK3
CD4 TEM	0.284071405247533	-0.774257233881372	7	14	1	ZNF813
CD4 TEM	0.284071405247533	-0.774257233881372	7	14	1	ZNF417
CD4 TEM	0.284071405247533	-0.774257233881372	7	14	1	MICALL1
CD4 TEM	0.284071405247533	-0.774257233881372	7	14	1	CENPM
CD4 TEM	0.284071405247533	-0.774257233881372	7	14	1	GK
CD4 TEM	0.284111380016755	0.280190550141003	71	55	1	RNF213-AS1
CD4 TEM	0.284222709661042	0.472289049163852	49	36	1	TBC1D31
CD4 TEM	0.284275851948983	0.212186442642721	221	194	1	CWF19L2
CD4 TEM	0.284393463952049	0.39566776756094	31	21	1	ASTN2
CD4 TEM	0.284509994311761	0.417694073890938	49	36	1	TRIM25
CD4 TEM	0.284653830686703	0.266384750615973	69	53	1	LRP10
CD4 TEM	0.284960060730486	-0.558528542825935	33	45	1	EXOSC1
CD4 TEM	0.284967417124435	-0.557026517660704	52	67	1	ZFAND5
CD4 TEM	0.28498664015605	-0.66322592149263	7	14	1	AC098484.4
CD4 TEM	0.28498664015605	-0.66322592149263	7	14	1	ITM2C
CD4 TEM	0.28498664015605	-0.66322592149263	7	14	1	C3orf20
CD4 TEM	0.28498664015605	-0.66322592149263	7	14	1	AC104123.1
CD4 TEM	0.285133071366781	-0.31328345043567	0.06	76	1	SMDT1
CD4 TEM	0.285288124115662	-0.171372825162955	157	182	1	CDK12
CD4 TEM	0.285378451515558	0.3082049263106	125	105	1	RFFL
CD4 TEM	0.28544626505128	0.211243196423512	103	84	1	LYPLA1
CD4 TEM	0.285574808963038	0.980630268282096	0.02	12	1	ALG3
CD4 TEM	0.285660304268513	0.442973482339296	49	36	1	MROH1
CD4 TEM	0.285907352188182	-0.511222828047579	7	14	1	ABHD6
CD4 TEM	0.286197495013568	0.142901697180972	302	277	1	RERE
CD4 TEM	0.28623763950175	0.559166499843819	51	38	1	NDUFA12
CD4 TEM	0.286276368715513	0.153738994738797	293	261	1	NSMCE2
CD4 TEM	0.286292346736501	0.124365745743545	141	119	1	CD4
CD4 TEM	0.286334721346005	-0.511222828047579	42	55	1	NDUFS2
CD4 TEM	0.286597057097648	-0.422217821988834	0.13	149	1	TGOLN2
CD4 TEM	0.286826464699641	-0.788756803576488	18	27	1	MASTL
CD4 TEM	0.28683496267923	-0.440833500156182	7	14	1	NAV2
CD4 TEM	0.286896315846091	0.881094594731181	0.02	12	1	PPOX
CD4 TEM	0.286896315846091	0.881094594731181	0.02	12	1	AL606489.1
CD4 TEM	0.286924747260341	-0.349471758050967	72	89	1	S1PR1
CD4 TEM	0.287155543211363	-0.511222828047579	33	45	1	LPCAT1
CD4 TEM	0.287321699515282	-0.100289727101472	405	435	1	SMYD3
CD4 TEM	0.287398521567786	0.408158711744136	49	36	1	GK5
CD4 TEM	0.287434152037979	0.15174218467485	65	0.05	1	ECD
CD4 TEM	0.287452899602275	-0.248188422213786	107	127	1	R3HCC1L
CD4 TEM	0.287678753794302	0.299031984515819	128	108	1	ZXDC
CD4 TEM	0.287784321860365	-0.66322592149263	18	27	1	DPY19L4
CD4 TEM	0.287932816416304	0.72581636925327	33	22	1	STX4
CD4 TEM	0.287978833032868	0.15620183286555	31	21	1	FAM106A
CD4 TEM	0.288221621110988	0.774179390814669	0.02	12	1	C3orf62
CD4 TEM	0.288221621110988	0.774179390814669	0.02	12	1	RBM15B
CD4 TEM	0.288221621110988	0.774179390814669	0.02	12	1	ZBTB20-AS1
CD4 TEM	0.288221621110988	0.774179390814669	0.02	12	1	AL133480.1
CD4 TEM	0.288221621110988	0.774179390814669	0.02	12	1	MED19
CD4 TEM	0.288221621110988	0.774179390814669	0.02	12	1	C12orf49
CD4 TEM	0.288221621110988	0.774179390814669	0.02	12	1	SGTA
CD4 TEM	0.288221621110988	0.774179390814669	0.02	12	1	AC092329.4
CD4 TEM	0.288406665495435	-0.636753710131438	18	27	1	PEX6
CD4 TEM	0.288406665495435	-0.636753710131438	18	27	1	C22orf39
CD4 TEM	0.288490841052347	0.429883482898853	49	36	1	WDR3
CD4 TEM	0.288647561827246	0.256603729823388	69	53	1	ZNF266
CD4 TEM	0.2889487620566	0.311899409868341	74	58	1	NDUFB9
CD4 TEM	0.288987847646239	0.711169593288869	0.02	12	1	SYNC
CD4 TEM	0.289140266505636	0.27077651973313	74	58	1	SAP18
CD4 TEM	0.289145097845559	0.27077651973313	76	0.06	1	USF2
CD4 TEM	0.289145241264106	0.221838311662711	69	53	1	IKZF5
CD4 TEM	0.289235312878892	-0.315672018929773	114	134	1	MGA
CD4 TEM	0.289362123602758	-0.462313227566632	33	45	1	RELA
CD4 TEM	0.289408986009468	0.59730162873059	33	22	1	KIF27
CD4 TEM	0.289571182950358	0.658702173394733	0.02	12	1	AC114956.3
CD4 TEM	0.289571182950358	0.658702173394733	0.02	12	1	WDR76
CD4 TEM	0.289571182950358	0.658702173394733	0.02	12	1	RBFA
CD4 TEM	0.289571182950358	0.658702173394733	0.02	12	1	DPY19L3
CD4 TEM	0.289571182950358	0.658702173394733	0.02	12	1	DONSON
CD4 TEM	0.289714660808346	0.143113375714239	286	254	1	TRAPPC9
CD4 TEM	0.289823841379858	0.588312845503335	33	22	1	PNKD
CD4 TEM	0.289880962296955	-0.452329138994011	42	55	1	HEATR5A
CD4 TEM	0.290035491868238	-0.554291549939465	18	27	1	UBA7
CD4 TEM	0.290035491868238	-0.554291549939465	18	27	1	FZR1
CD4 TEM	0.290074891162348	-0.341297826605267	105	124	1	XPC
CD4 TEM	0.290419475433872	0.626280695702356	33	22	1	TIMM44
CD4 TEM	0.290494001608903	0.180654876590088	47	34	1	TRNT1
CD4 TEM	0.290511003796845	0.452251295927306	0.02	12	1	IMP4
CD4 TEM	0.290584316631677	-0.281217222601256	244	263	1	SCAPER
CD4 TEM	0.290706767426011	0.658702173394733	0.02	12	1	MSC-AS1
CD4 TEM	0.290716324777073	0.231280949660056	49	36	1	ASB8
CD4 TEM	0.290742472869972	-0.40269837126941	74	91	1	NAA25
CD4 TEM	0.290800548746684	-0.663225921492629	25	36	1	TRAPPC3
CD4 TEM	0.29138993578548	0.182264129451746	0.11	91	1	BAZ1B
CD4 TEM	0.291579800085911	-0.411687154496665	33	45	1	ERI1
CD4 TEM	0.291655947348968	0.488777171952421	0.02	12	1	EXOSC2
CD4 TEM	0.291655947348968	0.488777171952421	0.02	12	1	AL109824.1
CD4 TEM	0.291670194246295	0.33677407850737	78	62	1	NDUFB2
CD4 TEM	0.291748034132488	0.445708450060535	33	22	1	TUBD1
CD4 TEM	0.292039571816551	0.256603729823388	72	57	1	STYX
CD4 TEM	0.292274680981032	0.256861976497466	215	192	1	JARID2
CD4 TEM	0.292360430070714	0.204984205951829	76	0.06	1	RPS27L
CD4 TEM	0.29240402721172	0.23046517636103	201	177	1	SECISBP2
CD4 TEM	0.292468917233834	0.488777171952421	33	22	1	MAPKAPK3
CD4 TEM	0.292468917233834	0.488777171952421	33	22	1	FRMD8
CD4 TEM	0.292468917233834	0.488777171952421	33	22	1	CPPED1
CD4 TEM	0.29257087270307	-0.926260327326423	13	21	1	CDC34
CD4 TEM	0.29257087270307	-0.926260327326423	13	21	1	PRDX4
CD4 TEM	0.29262018099763	0.314747772177371	0.02	12	1	FZD3
CD4 TEM	0.292732836473474	-0.542931687774917	25	36	1	DNAJB11
CD4 TEM	0.292799616371225	-0.733615249384027	34	46	1	ERCC3
CD4 TEM	0.293148894804843	0.27077651973313	76	0.06	1	AL589990.1
CD4 TEM	0.293153805607311	0.360620820461738	89	72	1	LINC00612
CD4 TEM	0.293182715331094	-0.176583681410663	347	371	1	TTC17
CD4 TEM	0.293196859899149	0.154876435398982	177	153	1	RAB8B
CD4 TEM	0.293214758422199	0.466057095452337	33	22	1	TTF2
CD4 TEM	0.293509496941995	0.378594254201998	33	22	1	AC012447.1
CD4 TEM	0.293694036390264	-0.362359442133097	51	65	1	TRMT13
CD4 TEM	0.29373398502785	0.474277602257306	52	0.04	1	EIF2S1
CD4 TEM	0.29373398502785	0.474277602257306	52	0.04	1	NDUFAF8
CD4 TEM	0.293771064905379	0.33677407850737	0.02	12	1	PACC1
CD4 TEM	0.293860458131456	-0.285802714013564	81	0.1	1	METAP2
CD4 TEM	0.293878561698594	-0.833150922934942	13	21	1	ANKRD44-IT1
CD4 TEM	0.293878561698594	-0.833150922934942	13	21	1	HMGA1P4
CD4 TEM	0.293878561698594	-0.833150922934942	13	21	1	TET1
CD4 TEM	0.293905485792036	-0.331516805812682	61	77	1	MAP7D1
CD4 TEM	0.294379953123095	0.414776590508644	33	22	1	THAP9-AS1
CD4 TEM	0.294379953123095	0.414776590508644	33	22	1	CLPTM1L
CD4 TEM	0.294379953123095	0.414776590508644	33	22	1	TRAPPC4
CD4 TEM	0.294379953123095	0.414776590508644	33	22	1	SPINT2
CD4 TEM	0.294379953123095	0.414776590508644	33	22	1	FAM122C
CD4 TEM	0.294423820709226	-0.539237204217176	25	36	1	GCNA
CD4 TEM	0.294832248165997	0.231692032449813	199	175	1	PTPN2
CD4 TEM	0.295189838756319	-0.733615249384028	13	21	1	AL117336.2
CD4 TEM	0.295189838756319	-0.926260327326423	13	21	1	POLE
CD4 TEM	0.295189838756319	-0.733615249384028	13	21	1	PIK3R2
CD4 TEM	0.295506221635625	-0.30653240844459	0.09	108	1	RFX3-AS1
CD4 TEM	0.295662991439637	-0.449822283383436	25	36	1	OTUD6B-AS1
CD4 TEM	0.295727588234143	0.375395372534678	83	67	1	GALC
CD4 TEM	0.296011275447729	0.543224955974797	54	41	1	FAM3C
CD4 TEM	0.296504792939328	0.232437418692635	78	62	1	VPS39
CD4 TEM	0.296527563719549	-0.626700045467516	13	21	1	MAPK3
CD4 TEM	0.296527563719549	-0.626700045467516	13	21	1	TSPOAP1
CD4 TEM	0.296527563719549	-0.626700045467516	13	21	1	TRIM65
CD4 TEM	0.296527563719549	-0.626700045467516	13	21	1	ZFP82
CD4 TEM	0.296624053939807	0.247387760158607	145	124	1	FOXN2
CD4 TEM	0.296653293423515	-0.42375998679724	25	36	1	NAA30
CD4 TEM	0.296739783511936	0.138834700895461	112	93	1	NONO
CD4 TEM	0.29709870743993	-0.554291549939465	34	46	1	MTMR8
CD4 TEM	0.297328223474424	0.119543362286701	101	82	1	AL645568.1
CD4 TEM	0.297420380275214	0.327496264919359	51	38	1	KIAA0040
CD4 TEM	0.297453578579763	0.448135187455075	52	0.04	1	FKBP15
CD4 TEM	0.297455222793925	-0.563690247941715	13	21	1	USP30
CD4 TEM	0.297459737624993	0.145408552791547	696	682	1	MT-ATP8
CD4 TEM	0.297616922322447	-0.298229104713381	25	36	1	MTCH2
CD4 TEM	0.297909486936169	0.439389144990257	103	86	1	ZBTB25
CD4 TEM	0.29805499728996	0.283957380063923	89	72	1	MOB3A
CD4 TEM	0.298087394058865	0.626280695702356	34	24	1	TNFRSF10B
CD4 TEM	0.298584553733583	0.190779093863796	121	101	1	SFXN1
CD4 TEM	0.298777172055424	-0.304771950580153	13	21	1	GRWD1
CD4 TEM	0.298777172055424	-0.456775044025203	13	21	1	RIPOR3
CD4 TEM	0.298937926934905	-0.258835666413294	114	134	1	ST8SIA4
CD4 TEM	0.299035375427475	-0.212564512483064	0.06	76	1	SNX4
CD4 TEM	0.29916290579295	-0.313283450435671	78	95	1	MAST4
CD4 TEM	0.2994762832253	0.365202486833888	119	101	1	AKAP10
CD4 TEM	0.299549487638663	-0.148652748662871	51	65	1	ZNF493
CD4 TEM	0.299554729810946	0.571239332144394	34	24	1	NDUFAF5
CD4 TEM	0.299731827332001	-0.411687154496665	13	21	1	ZNF790-AS1
CD4 TEM	0.299766851925494	-0.511222828047579	34	46	1	TMA16
CD4 TEM	0.299850443494337	0.221296861087434	199	175	1	AC118549.1
CD4 TEM	0.299904687552653	0.283957380063923	83	67	1	MSRA
CD4 TEM	0.299998549368124	0.390596778013517	101	84	1	LMTK2
CD4 TEM	0.300011341609951	0.345041694490972	54	41	1	RPA2
CD4 TEM	0.300019072402225	0.280190550141003	51	38	1	ATG3
CD4 TEM	0.300109565881894	0.559166499843818	34	24	1	CBWD1
CD4 TEM	0.300571002175276	0.162548939631432	112	93	1	JAML
CD4 TEM	0.300847321220987	0.533171291310874	34	24	1	RFC3
CD4 TEM	0.300847321220987	0.533171291310874	34	24	1	ZNF383
CD4 TEM	0.300882321504452	0.429883482898853	54	41	1	ELOC
CD4 TEM	0.30106366572506	0.107687004596915	72	57	1	SEC13
CD4 TEM	0.301068665939325	-0.435273974814281	43	57	1	SLC8B1
CD4 TEM	0.301081107119075	-0.197562349143817	0.17	194	1	STAT3
CD4 TEM	0.30113365534339	-0.182205308373898	242	268	1	NCOA7
CD4 TEM	0.30122385067024	-0.207673262475071	98	117	1	SELENOT
CD4 TEM	0.30131175516524	-0.491857503180648	34	46	1	ZEB2
CD4 TEM	0.301556211914855	0.407163406398769	96	79	1	OPRM1
CD4 TEM	0.301584843885642	0.509838787480251	34	24	1	ALKBH1
CD4 TEM	0.302095811589936	-0.41930033860654	43	57	1	AL390728.6
CD4 TEM	0.302524334820516	-0.38569194596372	34	46	1	C5orf24
CD4 TEM	0.302882311661487	0.466057095452337	34	24	1	SPATS2
CD4 TEM	0.303000068909837	-0.488139214934538	34	46	1	ATF1
CD4 TEM	0.303028408358548	0.378594254201998	34	24	1	GID8
CD4 TEM	0.303075743760625	0.248826379231669	52	0.04	1	PEAK1
CD4 TEM	0.303225962604561	0.247071275559138	81	65	1	ARL14EP
CD4 TEM	0.303364519742286	0.224156515226675	146	125	1	UBE2B
CD4 TEM	0.303391210303402	0.266384750615972	52	0.04	1	AL355581.1
CD4 TEM	0.303602560793464	-0.276757574410556	63	79	1	NDUFB7
CD4 TEM	0.30369246931046	0.115803732240121	239	213	1	REV3L
CD4 TEM	0.303926591753513	-0.242287820774101	72	89	1	EVA1C
CD4 TEM	0.304364997759317	0.410774659951148	34	24	1	STK3
CD4 TEM	0.304926117178183	0.39566776756094	34	24	1	LEO1
CD4 TEM	0.304987803714428	0.165662162114616	127	107	1	GALM
CD4 TEM	0.304997602809989	0.194033906391288	78	62	1	TNFSF10
CD4 TEM	0.305086708084945	-0.800729445242564	0.02	29	1	NRAS
CD4 TEM	0.305099512155079	-0.1735703808672	175	199	1	SAMSN1
CD4 TEM	0.30513056660034	0.280190550141003	52	0.04	1	CEBPB
CD4 TEM	0.305270677058992	0.658702173394733	36	26	1	RMDN3
CD4 TEM	0.305427652107573	0.395667767560939	54	41	1	PSMC1
CD4 TEM	0.305454498733412	-0.626700045467516	27	38	1	ZNF518B
CD4 TEM	0.305794851355107	0.417694073890938	56	43	1	PSMG2
CD4 TEM	0.305937917480332	0.222603058588059	85	69	1	SDAD1
CD4 TEM	0.305970218505619	-0.284216731398	257	277	1	OXNAD1
CD4 TEM	0.30605676562327	0.810705266839784	22	14	1	TFEB
CD4 TEM	0.30625589643126	-0.421025019076001	34	46	1	TYW5
CD4 TEM	0.30626121942896	0.136023950927919	118	98	1	TOMM20
CD4 TEM	0.306273674713631	-0.316206845642437	43	57	1	ETF1
CD4 TEM	0.306583127023232	0.266384750615972	52	0.04	1	FBXO22
CD4 TEM	0.306682368185995	-0.318577750105184	101	0.12	1	UBE2G2
CD4 TEM	0.306743159435663	0.204984205951829	146	125	1	ANXA6
CD4 TEM	0.306784210255777	0.179673117422642	154	132	1	NF1
CD4 TEM	0.306834712749512	-0.800729445242564	0.02	29	1	PTGES2
CD4 TEM	0.307191682182625	0.191576162967435	81	65	1	KRTCAP2
CD4 TEM	0.307558624557191	0.903814671231265	22	14	1	LINC01137
CD4 TEM	0.307558624557191	0.711169593288869	22	14	1	ERMAP
CD4 TEM	0.307558624557191	0.711169593288869	22	14	1	ZNF354B
CD4 TEM	0.307558624557191	0.711169593288869	22	14	1	ZNF350
CD4 TEM	0.307714677423869	0.43129167729166	0.06	46	1	UBE2O
CD4 TEM	0.307728240646711	0.225742766118628	34	24	1	KMT2E-AS1
CD4 TEM	0.307841852474363	0.318852170510109	54	41	1	TOMM70
CD4 TEM	0.308103890077973	0.34167287792021	94	77	1	INTS6L
CD4 TEM	0.308209779287692	0.353847591866312	54	41	1	ALOX12-AS1
CD4 TEM	0.308319214761435	0.658702173394733	22	14	1	PPP2R3A
CD4 TEM	0.308319214761435	0.658702173394733	22	14	1	SMIM20
CD4 TEM	0.308528068289157	-0.539237204217176	27	38	1	TMEM9B
CD4 TEM	0.308589052538076	-0.66322592149263	0.02	29	1	MRPS30
CD4 TEM	0.308589052538076	-0.733615249384027	0.02	29	1	ORMDL2
CD4 TEM	0.308625302551925	0.218129582008752	34	24	1	ITGAV
CD4 TEM	0.308775378065153	0.514312264059558	0.06	46	1	DIS3L
CD4 TEM	0.308888560018144	-0.324809703816697	34	46	1	CWC25
CD4 TEM	0.308904148282438	0.300510534520599	87	0.07	1	ELOB
CD4 TEM	0.309086807207928	0.371821025606571	0.11	93	1	CLEC16A
CD4 TEM	0.309090432053876	0.604254389372357	22	14	1	DHDDS
CD4 TEM	0.309090432053876	0.604254389372357	22	14	1	AC008875.2
CD4 TEM	0.309090432053876	0.604254389372357	22	14	1	HINT3
CD4 TEM	0.309090432053876	0.604254389372357	22	14	1	NINJ1
CD4 TEM	0.309090432053876	0.604254389372357	22	14	1	BAD
CD4 TEM	0.309090432053876	0.604254389372357	22	14	1	ZNF286A
CD4 TEM	0.309090432053876	0.604254389372357	22	14	1	ZNF528
CD4 TEM	0.30919431230627	-0.456775044025203	45	58	1	MRPL57
CD4 TEM	0.309203119969911	-0.10393482837367	591	589	1	TPT1
CD4 TEM	0.309559774131424	0.533171291310874	36	26	1	XPNPEP1
CD4 TEM	0.309559774131424	0.533171291310874	36	26	1	DDX54
CD4 TEM	0.309559774131424	0.533171291310874	36	26	1	AL137779.2
CD4 TEM	0.309559774131424	0.658702173394733	36	26	1	ARL2BP
CD4 TEM	0.309639429418248	0.658702173394733	22	14	1	DDX41
CD4 TEM	0.309828755022798	0.559166499843818	22	14	1	GET1
CD4 TEM	0.309942770158683	0.466057095452337	58	45	1	PPP6C
CD4 TEM	0.310018157069973	0.421662976093883	22	14	1	JAGN1
CD4 TEM	0.310135463756285	0.122649273154524	51	38	1	DNAJA3
CD4 TEM	0.310152751750316	0.321667186117162	58	45	1	HS3ST3B1
CD4 TEM	0.310294302413064	0.303221518796344	56	43	1	UTP18
CD4 TEM	0.310349673620955	-0.589225340048852	0.02	29	1	LAMTOR3
CD4 TEM	0.310349673620955	-0.589225340048852	0.02	29	1	NUBP1
CD4 TEM	0.311097076181322	-0.499995572624325	72	88	1	PDK1
CD4 TEM	0.311126030841533	0.395667767560939	58	45	1	BBS2
CD4 TEM	0.311324747191408	-0.547748704072694	0.02	29	1	WDR5
CD4 TEM	0.311342842889182	0.452251295927306	22	14	1	RWDD4
CD4 TEM	0.311342842889182	0.314747772177371	22	14	1	MED26
CD4 TEM	0.311497895574745	-0.511222828047579	36	48	1	DDI2
CD4 TEM	0.311497895574745	-0.511222828047579	36	48	1	CXorf38
CD4 TEM	0.311599876270894	0.425212043174955	58	45	1	IL21R
CD4 TEM	0.311621599318866	-0.456775044025203	27	38	1	AC009318.1
CD4 TEM	0.311819685529445	-0.449822283383436	27	38	1	VHL
CD4 TEM	0.31202929023776	0.256331085952049	177	156	1	LYST
CD4 TEM	0.312109549997265	0.421662976093883	22	14	1	POLR3H
CD4 TEM	0.31219180176454	-0.318577750105183	54	69	1	PRRC2A
CD4 TEM	0.312299850328704	0.296132094010025	22	14	1	XXYLT1
CD4 TEM	0.312427822365933	-0.296628777271539	65	81	1	TMEM154
CD4 TEM	0.312455556361316	0.445708450060535	36	26	1	CASP6
CD4 TEM	0.312455556361316	0.445708450060535	36	26	1	PAM16
CD4 TEM	0.312657880999287	-0.13672108042918	539	552	1	XIST
CD4 TEM	0.312762208397779	0.273048480896983	96	79	1	AC008105.3
CD4 TEM	0.312905369833325	0.633167081287596	38	27	1	COPS3
CD4 TEM	0.312934305185737	-0.547748704072694	0.02	29	1	AC010976.1
CD4 TEM	0.313222724841586	-0.248188422213786	87	105	1	ZNF101
CD4 TEM	0.313451670263836	-0.411687154496665	81	98	1	RNF138
CD4 TEM	0.313631321156623	0.189216890093513	22	14	1	CENPX
CD4 TEM	0.313727254136281	0.68671654956433	38	27	1	MRRF
CD4 TEM	0.313727264630095	0.630133021197962	38	27	1	TRIM66
CD4 TEM	0.313769594959082	-0.395745610627643	45	58	1	NUP188
CD4 TEM	0.313981276174661	-0.466828708689126	36	48	1	GCLC
CD4 TEM	0.314075993955162	-0.440833500156182	0.02	29	1	CTNNA1
CD4 TEM	0.314080740414682	-0.203100532685248	76	93	1	VPS35
CD4 TEM	0.31417753613089	0.220581061002847	54	41	1	AC104806.2
CD4 TEM	0.314400174689692	-0.341297826605267	0.02	29	1	B3GALNT2
CD4 TEM	0.314437886794461	-0.288830406711131	107	125	1	SLC25A36
CD4 TEM	0.314504936125892	0.109363582404298	123	103	1	BAZ2B
CD4 TEM	0.314628146100181	0.378594254201998	36	26	1	TCIRG1
CD4 TEM	0.314628146100181	0.378594254201998	36	26	1	FAM122B
CD4 TEM	0.31476660392611	-0.262309530458438	89	107	1	KPNA3
CD4 TEM	0.314811032476696	-0.380826190791904	45	58	1	THOC3
CD4 TEM	0.314811032476696	-0.380826190791904	45	58	1	HACD4
CD4 TEM	0.315077150687766	0.488777171952421	36	26	1	COA5
CD4 TEM	0.315266178962599	0.175023008510759	96	79	1	KLHL2
CD4 TEM	0.315715953491662	0.222603058588059	83	67	1	ORC5
CD4 TEM	0.315785963144798	-0.253834985354928	76	93	1	SOAT1
CD4 TEM	0.315989659192792	0.571239332144394	38	27	1	GOLGA5
CD4 TEM	0.316423964667045	0.43089625587192	145	127	1	CMSS1
CD4 TEM	0.31654577680988	0.13514021733772	174	151	1	GALNT10
CD4 TEM	0.316893478449206	-0.367529368178446	172	191	1	DHX9
CD4 TEM	0.317195302024513	0.190063790640809	203	179	1	PLAC8
CD4 TEM	0.317271037078939	0.273048480896983	98	81	1	PARG
CD4 TEM	0.317498515185858	-0.40269837126941	36	48	1	SZT2
CD4 TEM	0.317576390985647	0.27623253657232	127	108	1	PIM1
CD4 TEM	0.31764400370913	-0.341297826605267	45	58	1	SDHD
CD4 TEM	0.317659508704538	0.328996727915651	108	91	1	CASD1
CD4 TEM	0.317752000294078	0.303221518796344	58	45	1	LFNG
CD4 TEM	0.317809684137256	0.488777171952421	63	0.05	1	CCDC18
CD4 TEM	0.317875971763759	-0.341297826605267	36	48	1	TRMT1L
CD4 TEM	0.317983531246085	-0.279897281941124	27	38	1	TUBGCP6
CD4 TEM	0.318168500926621	0.15946954669946	83	67	1	TBC1D19
CD4 TEM	0.318395073051638	-0.440833500156181	58	72	1	TAF11
CD4 TEM	0.31841459542259	107373967267358	13	7	1	LINC00824
CD4 TEM	0.318425566457543	0.276556555673264	94	77	1	CDC42EP3
CD4 TEM	0.318445848837652	0.211243196423512	36	26	1	AP000779.1
CD4 TEM	0.318948453727413	-0.389232303668969	114	132	1	ANKRD13C
CD4 TEM	0.31898386867899	0.213345739969159	257	235	1	UMAD1
CD4 TEM	0.31898615717724	-0.373719304297644	36	48	1	PLSCR3
CD4 TEM	0.319099908595099	0.280190550141003	108	91	1	NUP54
CD4 TEM	0.319294206921315	0.269290481791383	0.11	93	1	SHISAL2A
CD4 TEM	0.319379953340841	-0.532917899146899	76	91	1	FLT3LG
CD4 TEM	0.319449864233727	0.921736579228527	13	7	1	GREM2
CD4 TEM	0.319449864233727	0.921736579228527	13	7	1	USP19
CD4 TEM	0.319449864233727	0.921736579228527	13	7	1	AC072022.2
CD4 TEM	0.319449864233727	0.921736579228527	13	7	1	BOP 1,00
CD4 TEM	0.319449864233727	107373967267358	13	7	1	C5
CD4 TEM	0.319449864233727	107373967267358	13	7	1	CALCB
CD4 TEM	0.319449864233727	0.921736579228527	13	7	1	TEDC1
CD4 TEM	0.319449864233727	0.921736579228527	13	7	1	ZKSCAN2-DT
CD4 TEM	0.319721343547451	-107826342077147	14	22	1	ABCA10
CD4 TEM	0.320013262522132	-0.356894681656285	36	48	1	PPP1R15A
CD4 TEM	0.320231720934926	0.810705266839784	13	7	1	PAWR
CD4 TEM	0.320405590827729	-0.223242065083554	54	69	1	UQCC1
CD4 TEM	0.320405604831598	-0.322189003657563	98	115	1	RAD23B
CD4 TEM	0.320475937034311	0.488777171952421	67	53	1	NUDC
CD4 TEM	0.320494581155586	0.751811577786214	13	7	1	DPH2
CD4 TEM	0.320494581155586	0.751811577786214	13	7	1	FAM43A
CD4 TEM	0.320494581155586	0.751811577786214	13	7	1	OSMR
CD4 TEM	0.320494581155586	0.751811577786214	13	7	1	RHOBTB3
CD4 TEM	0.320494581155586	0.751811577786214	13	7	1	AC011379.2
CD4 TEM	0.320494581155586	0.751811577786214	13	7	1	FAM153B
CD4 TEM	0.320494581155586	0.751811577786214	13	7	1	Z94721.3
CD4 TEM	0.320494581155586	0.751811577786214	13	7	1	CNTNAP2
CD4 TEM	0.320494581155586	0.751811577786214	13	7	1	CREB3
CD4 TEM	0.320494581155586	0.751811577786214	13	7	1	AGAP5
CD4 TEM	0.320494581155586	0.751811577786214	13	7	1	LINC02666
CD4 TEM	0.320494581155586	0.751811577786214	13	7	1	CABP4
CD4 TEM	0.320494581155586	0.751811577786214	13	7	1	NOC4L
CD4 TEM	0.320494581155586	0.751811577786214	13	7	1	SPTSSA
CD4 TEM	0.320494581155586	0.751811577786214	13	7	1	PHF23
CD4 TEM	0.320494581155586	0.751811577786214	13	7	1	AP000919.3
CD4 TEM	0.320494581155586	0.751811577786214	13	7	1	ZNF532
CD4 TEM	0.320494581155586	0.751811577786214	13	7	1	FEM1A
CD4 TEM	0.320494581155586	0.751811577786214	13	7	1	AC010320.2
CD4 TEM	0.320494581155586	0.751811577786214	13	7	1	ZNF865
CD4 TEM	0.320494581155586	0.751811577786214	13	7	1	PXMP4
CD4 TEM	0.320494581155586	0.751811577786214	13	7	1	SLC19A1
CD4 TEM	0.320494581155586	0.751811577786214	13	7	1	NAGA
CD4 TEM	0.320494581155586	0.751811577786214	13	7	1	RTL6
CD4 TEM	0.320494581155586	0.751811577786214	13	7	1	PGRMC1
CD4 TEM	0.320494581155586	0.751811577786214	13	7	1	FIRRE
CD4 TEM	0.320527437092622	0.273048480896983	103	86	1	UPP1
CD4 TEM	0.320910709581551	0.276556555673264	98	81	1	PA2G4
CD4 TEM	0.321226821715765	0.839274419036554	24	15	1	SOCS7
CD4 TEM	0.32123088073577	-0.84379816713445	14	22	1	SH3BP5-AS1
CD4 TEM	0.321271161475595	0.658702173394733	13	7	1	AC007681.1
CD4 TEM	0.321271161475595	0.658702173394733	13	7	1	NIPAL1
CD4 TEM	0.321271161475595	0.658702173394733	13	7	1	AL035634.1
CD4 TEM	0.321385601279306	-0.16101524968059	284	308	1	ARID5B
CD4 TEM	0.321511833871265	0.312927336553003	108	91	1	PCNP
CD4 TEM	0.321519643710018	0.604254389372357	0.04	29	1	AC107223.1
CD4 TEM	0.321588943395493	0.303221518796344	0.06	46	1	GTF2H1
CD4 TEM	0.321681510631808	-0.411687154496665	58	72	1	HEXA
CD4 TEM	0.321973073156895	0.150907533196037	157	136	1	C6orf62
CD4 TEM	0.321993840517038	-0.852259745882646	14	22	1	FMNL3
CD4 TEM	0.322024218313385	0.296132094010025	0.11	93	1	JADE1
CD4 TEM	0.32205027159066	0.266384750615972	98	81	1	SIN3A
CD4 TEM	0.322194525099643	0.243664674115889	92	76	1	DNAJC8
CD4 TEM	0.322312498156799	0.488777171952421	13	7	1	AL513327.1
CD4 TEM	0.322312498156799	0.488777171952421	13	7	1	TPMT
CD4 TEM	0.322312498156799	0.488777171952421	13	7	1	KHDC1
CD4 TEM	0.322312498156799	0.488777171952421	13	7	1	PTMS
CD4 TEM	0.322312498156799	0.488777171952421	13	7	1	AC009432.2
CD4 TEM	0.322312498156799	0.488777171952421	13	7	1	CCDC200
CD4 TEM	0.322312498156799	0.488777171952421	13	7	1	ZNF134
CD4 TEM	0.322354002769469	0.126851009133139	134	113	1	SDHA
CD4 TEM	0.322404292512774	0.203022689618543	58	45	1	KIN
CD4 TEM	0.322540720837478	-0.309588966877929	36	48	1	PUF60
CD4 TEM	0.322744681545887	-0.756335325884111	14	22	1	PPP2R5D
CD4 TEM	0.322744681545887	-0.756335325884111	14	22	1	KLHDC3
CD4 TEM	0.322744681545887	-0.756335325884111	14	22	1	AC007952.4
CD4 TEM	0.322891798069432	0.751811577786214	24	15	1	SYNGAP1
CD4 TEM	0.322891798069432	0.839274419036554	24	15	1	GPAA1
CD4 TEM	0.3229991637025	0.16995498793288	0.15	129	1	TRRAP
CD4 TEM	0.323150689596796	-0.126227938023012	542	553	1	PAG1
CD4 TEM	0.323619595877011	-0.539237204217176	29	0.04	1	GPR89A
CD4 TEM	0.3236413529723	0.701770895286619	24	15	1	HADH
CD4 TEM	0.323660174651075	0.283193038302527	61	48	1	ABCG1
CD4 TEM	0.323709272971605	0.283193038302527	0.06	46	1	EIPR1
CD4 TEM	0.324127452205911	-104173754474636	9	15	1	RPS6KA4
CD4 TEM	0.324127452205911	-104173754474636	9	15	1	LINC00598
CD4 TEM	0.324160341328882	-0.468787561727183	72	88	1	SYAP1
CD4 TEM	0.324172550812757	-0.490161212519749	38	0.05	1	RANBP10
CD4 TEM	0.324262800602126	-0.66322592149263	14	22	1	TARS2
CD4 TEM	0.324262800602126	-0.756335325884111	14	22	1	SLC41A3
CD4 TEM	0.324262800602126	-0.66322592149263	14	22	1	DHRS1
CD4 TEM	0.324562066378095	0.658702173394733	24	15	1	FAM200B
CD4 TEM	0.324618668239959	0.526251877371084	0.04	29	1	MAST2
CD4 TEM	0.324618668239959	-0.511222828047579	29	0.04	1	DLEU7
CD4 TEM	0.324677637169088	0.278559464562075	107	89	1	KARS
CD4 TEM	0.324800212536745	0.143561122171148	195	172	1	ZFC3H1
CD4 TEM	0.324837529487626	0.281847868003777	108	91	1	TSG101
CD4 TEM	0.324900773690077	-0.485687735940442	29	0.04	1	TBCEL
CD4 TEM	0.32498978245359	-0.381939811102613	58	72	1	AL591895.1
CD4 TEM	0.325031899820479	-0.691795073689399	14	22	1	TEPSIN
CD4 TEM	0.325090555107268	0.202063769649116	251	229	1	NIN
CD4 TEM	0.325128240276656	0.701770895286619	24	15	1	LINC01725
CD4 TEM	0.325222735052464	-0.60433223243906	14	22	1	AL133268.4
CD4 TEM	0.325222735052464	-0.60433223243906	14	22	1	EPN2
CD4 TEM	0.325240478199999	0.211243196423512	94	77	1	VCPIP1
CD4 TEM	0.325289550585934	-0.926260327326423	9	15	1	AC097634.3
CD4 TEM	0.325289550585934	-0.926260327326423	9	15	1	NEIL2
CD4 TEM	0.325289550585934	-0.926260327326423	9	15	1	CNEP1R1
CD4 TEM	0.325314806178715	0.61430805403628	24	15	1	C1orf174
CD4 TEM	0.325392646665629	-0.125428528850153	407	433	1	EIF1
CD4 TEM	0.325420712484775	-0.395745610627643	14	22	1	LYN
CD4 TEM	0.325604569449565	-0.341297826605267	14	22	1	CPVL
CD4 TEM	0.325646638698268	-0.124199704938332	45	58	1	RNF130
CD4 TEM	0.325775459745694	-0.466828708689126	38	0.05	1	ATPAF1
CD4 TEM	0.325813277531069	-0.563690247941715	14	22	1	LRIF1
CD4 TEM	0.325813277531069	-0.563690247941715	14	22	1	MMGT1
CD4 TEM	0.325869510935123	-0.482653675850808	29	0.04	1	AKR1B1
CD4 TEM	0.326268435508925	0.559166499843818	24	15	1	THEMIS2
CD4 TEM	0.326268435508925	0.559166499843818	24	15	1	HARS2
CD4 TEM	0.326268435508925	0.559166499843818	24	15	1	BCL7B
CD4 TEM	0.326293821158589	0.488777171952421	0.04	29	1	RAB4A
CD4 TEM	0.326454038761227	-0.926260327326423	9	15	1	FMO4
CD4 TEM	0.326454038761227	-0.800729445242564	9	15	1	Z99127.4
CD4 TEM	0.326454038761227	-0.800729445242564	9	15	1	PRAF2
CD4 TEM	0.326604570411966	-0.300235169983381	152	172	1	MAP3K4
CD4 TEM	0.326651795212653	-0.21945670367047	98	115	1	SLC39A11
CD4 TEM	0.326748778836757	-0.511222828047579	14	22	1	HMGCL
CD4 TEM	0.326748778836757	-0.511222828047579	14	22	1	PIGS
CD4 TEM	0.326748778836757	-0.466828708689126	14	22	1	FBXL12
CD4 TEM	0.327015452237132	0.469668349004716	0.04	29	1	ZNF429
CD4 TEM	0.327133950067663	0.427376627288278	71	57	1	GRAMD1A
CD4 TEM	0.327157157982135	-0.37877253202393	29	0.04	1	GINM1
CD4 TEM	0.327258531490215	-0.650625884712996	0.04	52	1	CD8B
CD4 TEM	0.327327015459014	-0.280925208625785	94	112	1	HPCAL1
CD4 TEM	0.327599854383977	-0.219042076554269	56	0.07	1	SLC30A5
CD4 TEM	0.327633245239546	-0.66322592149263	9	15	1	YRDC
CD4 TEM	0.327633245239546	-0.66322592149263	9	15	1	DLEC1
CD4 TEM	0.327633245239546	-0.66322592149263	9	15	1	HIST1H4E
CD4 TEM	0.327633245239546	-0.66322592149263	9	15	1	PPRC1
CD4 TEM	0.327633245239546	-0.66322592149263	9	15	1	DPAGT1
CD4 TEM	0.327633245239546	-0.66322592149263	9	15	1	ZNF48
CD4 TEM	0.327633245239546	-0.66322592149263	9	15	1	RUNDC1
CD4 TEM	0.327633245239546	-0.66322592149263	9	15	1	LINC01841
CD4 TEM	0.327633245239546	-0.66322592149263	9	15	1	DMAC2
CD4 TEM	0.327633245239546	-0.66322592149263	9	15	1	AL022311.1
CD4 TEM	0.327783632156045	0.266384750615972	0.11	93	1	ATP6V1G1
CD4 TEM	0.32784816811626	0.351273648202486	65	52	1	VAPB
CD4 TEM	0.328328375075722	-0.819345123409912	9	15	1	BORCS8
CD4 TEM	0.328390311763926	0.199270554757436	38	27	1	AP002812.2
CD4 TEM	0.328407925838709	-0.421025019076001	38	0.05	1	CYP4V2
CD4 TEM	0.328562891004167	-0.578337023906117	9	15	1	ARFIP2
CD4 TEM	0.328677621011202	0.296132094010025	24	15	1	PSMB5
CD4 TEM	0.328677621011202	0.421662976093883	24	15	1	PSENEN
CD4 TEM	0.328687638750171	0.247071275559138	156	136	1	PPIP5K2
CD4 TEM	0.328713791530626	0.58069966139346	42	31	1	INPP5B
CD4 TEM	0.328843454991947	-0.411687154496665	38	0.05	1	AC025164.1
CD4 TEM	0.328957963582011	0.192384169172196	112	95	1	ZC3H6
CD4 TEM	0.328989450301525	-0.440833500156182	49	62	1	SZRD1
CD4 TEM	0.329033177381163	-0.182825237830659	226	247	1	MORF4L1
CD4 TEM	0.329097710230399	0.100875802611091	235	208	1	NCL
CD4 TEM	0.329144575937295	-0.167268426830218	45	58	1	STK40
CD4 TEM	0.329189311521465	-0.618138031964091	22	31	1	CZIB
CD4 TEM	0.329246722529737	-0.373719304297644	14	22	1	VBP1
CD4 TEM	0.32942340274208	0.410774659951148	0.04	29	1	MAGOH
CD4 TEM	0.329436029821673	-0.40269837126941	38	0.05	1	ADSL
CD4 TEM	0.329436483891511	0.39566776756094	24	15	1	AC018797.3
CD4 TEM	0.32971372056125	0.156995176322929	166	144	1	RBBP6
CD4 TEM	0.329734981700491	-0.440833500156182	9	15	1	AC005532.1
CD4 TEM	0.329863581370296	-0.433220316046306	29	0.04	1	UFSP2
CD4 TEM	0.329996499355703	-0.234382622688755	69	84	1	DCAF1
CD4 TEM	0.330148687026888	-0.37877253202393	29	0.04	1	NAA20
CD4 TEM	0.330184394790244	-0.112868173522897	497	507	1	STK4
CD4 TEM	0.330484611067188	-0.376921736335988	49	62	1	TMEM50B
CD4 TEM	0.330492506638336	0.126851009133139	137	117	1	HMGN1
CD4 TEM	0.330495165918849	0.467082100853101	116	0.1	1	GPATCH2
CD4 TEM	0.330724574866191	0.277273066758709	61	48	1	EMC3
CD4 TEM	0.330880019115267	0.170415692085251	166	144	1	ATP1A1
CD4 TEM	0.331092557535576	0.105217904146745	217	192	1	TMBIM6
CD4 TEM	0.331126937588942	-0.547748704072694	22	31	1	TMEM250
CD4 TEM	0.331126937588942	-0.547748704072694	22	31	1	NAA60
CD4 TEM	0.331129027668465	0.180654876590088	24	15	1	MRPS33
CD4 TEM	0.331165674287368	0.16995498793288	269	246	1	RFX7
CD4 TEM	0.331211095578564	0.58069966139346	42	31	1	ZNF169
CD4 TEM	0.331314318562074	0.117593962263004	242	215	1	MIER1
CD4 TEM	0.331464694287733	0.13514021733772	38	27	1	MTSS1
CD4 TEM	0.331587728059941	-0.288830406711131	29	0.04	1	PHLPP2
CD4 TEM	0.331825840490564	0.102886018333093	152	131	1	AQR
CD4 TEM	0.331842508427012	0.349374115287005	0.04	29	1	FAAP20
CD4 TEM	0.332088003158235	-0.356894681656285	38	0.05	1	MED21
CD4 TEM	0.332111209645094	-0.511222828047579	22	31	1	ANAPC11
CD4 TEM	0.332275682980701	0.220581061002848	107	89	1	RNF10
CD4 TEM	0.332285474360473	0.506699079949683	0.04	29	1	NDUFB3
CD4 TEM	0.332316406326365	0.381861968035909	76	62	1	LMF1
CD4 TEM	0.332342945560595	-0.286156272412806	98	115	1	STAU1
CD4 TEM	0.33245656475716	0.231280949660056	0.04	29	1	AC079447.1
CD4 TEM	0.332571905400283	0.33677407850737	0.04	29	1	UTP23
CD4 TEM	0.332746039910705	-0.170497137706091	282	306	1	ACTR2
CD4 TEM	0.332896059887587	0.128187456695953	92	76	1	MLXIP
CD4 TEM	0.333129342251465	-0.473748122628916	22	31	1	DMAP1
CD4 TEM	0.333513911479798	0.153174140167982	98	81	1	EPRS
CD4 TEM	0.33369174021288	0.101754048843173	219	192	1	PIK3CA
CD4 TEM	0.333720339300407	0.469668349004716	42	31	1	PMVK
CD4 TEM	0.333720339300407	0.469668349004716	42	31	1	ATG2A
CD4 TEM	0.333720339300407	0.469668349004716	42	31	1	SIRT2
CD4 TEM	0.333753837559403	0.432820765978405	76	62	1	KLHDC10
CD4 TEM	0.333788003701387	-0.332885586789067	72	88	1	SRP72
CD4 TEM	0.333927710009279	0.238798918944073	61	48	1	PEX1
CD4 TEM	0.334054684363264	0.105800881905875	327	301	1	SRPK2
CD4 TEM	0.334460868066205	0.119063663183067	157	136	1	PSMA3-AS1
CD4 TEM	0.334496181656582	0.277273066758709	65	52	1	CEP164
CD4 TEM	0.334891862404822	0.189216890093513	0.04	29	1	STX5
CD4 TEM	0.334984882903827	0.15174218467485	61	48	1	STXBP4
CD4 TEM	0.335006285280045	0.137870010093293	0.04	29	1	ADPRHL2
CD4 TEM	0.335367309694811	0.559166499843818	43	33	1	SNX20
CD4 TEM	0.335629021574979	0.117461050102894	108	91	1	SNHG29
CD4 TEM	0.335746263528927	0.166849077065058	101	84	1	CROCC
CD4 TEM	0.335791450549444	-0.292388226124321	71	86	1	MRPL20
CD4 TEM	0.335865899555837	0.39566776756094	42	31	1	SIVA1
CD4 TEM	0.336016424170998	-0.267297245161489	22	31	1	AC009950.1
CD4 TEM	0.336016424170998	-0.366832918712404	22	31	1	ZNF808
CD4 TEM	0.336234705525089	-0.316206845642437	87	103	1	BMPR2
CD4 TEM	0.336272357965981	0.432193643586053	78	64	1	ZNF37A
CD4 TEM	0.336713499522264	-0.204976355392486	94	112	1	SYF2
CD4 TEM	0.336923419991805	0.116808394565463	0.06	46	1	TSTD1
CD4 TEM	0.336961366446341	0.395667767560939	42	31	1	EML3
CD4 TEM	0.336998034964204	-0.17680378897702	231	253	1	MPP7
CD4 TEM	0.337009936706516	-0.341297826605267	22	31	1	ETFRF1
CD4 TEM	0.33710241416573	0.325278439669542	42	31	1	MON1B
CD4 TEM	0.337410746943221	-0.199711349105556	302	321	1	SEPTIN6
CD4 TEM	0.337683361551069	-0.115327586519647	0.68	668	1	PTMA
CD4 TEM	0.33786265750462	0.230840633758306	184	163	1	PHF20
CD4 TEM	0.337909017561075	0.239325738391552	0.13	112	1	C1GALT1
CD4 TEM	0.338881566744238	0.209394772031143	116	98	1	SEL1L3
CD4 TEM	0.339034500438074	0.356139403374302	74	0.06	1	MHENCR
CD4 TEM	0.339067993749155	0.436309752058285	25	17	1	AC073475.1
CD4 TEM	0.339081066670537	-0.511222828047579	31	41	1	RHOT2
CD4 TEM	0.339091972535892	-0.275844765116651	99	117	1	LBR
CD4 TEM	0.339237125991646	-0.428760667855606	0.04	52	1	LLGL2
CD4 TEM	0.339251954426443	0.229858874590859	65	52	1	TTN-AS1
CD4 TEM	0.339481785768919	-0.200435290765417	69	84	1	OTUD5
CD4 TEM	0.339608211446124	0.61430805403628	25	17	1	ZNF709
CD4 TEM	0.339669925396013	-0.147102297099471	354	0.38	1	MYH9
CD4 TEM	0.339752758809589	-0.215766944521408	58	72	1	AC016831.5
CD4 TEM	0.339975863123367	-0.248188422213786	22	31	1	ROMO1
CD4 TEM	0.339997148832603	-0.222245154961504	159	0.18	1	BTN3A1
CD4 TEM	0.340222092021871	0.325278439669542	42	31	1	DIP2C
CD4 TEM	0.340222092021871	0.325278439669542	42	31	1	UBE2L6
CD4 TEM	0.340332978241232	0.401793870357781	89	74	1	TRAPPC12
CD4 TEM	0.340599974618446	0.452251295927306	43	33	1	ZGPAT
CD4 TEM	0.340649342304066	0.221838311662711	65	52	1	LMAN2
CD4 TEM	0.340725337880074	0.145889458429412	61	48	1	PLEKHA7
CD4 TEM	0.340763556450182	0.204984205951829	226	204	1	EPHA4
CD4 TEM	0.340907995236974	-0.416895445499426	119	136	1	SLC39A10
CD4 TEM	0.341065815977506	-0.170185910212513	58	72	1	STX17
CD4 TEM	0.341309611478371	0.436309752058285	43	33	1	TMEM167A
CD4 TEM	0.34148207480606	0.521198649644798	25	17	1	ZNF330
CD4 TEM	0.34148207480606	0.521198649644798	25	17	1	FAM160A2
CD4 TEM	0.34148207480606	0.521198649644798	25	17	1	SPART
CD4 TEM	0.34148207480606	0.521198649644798	25	17	1	PRR14
CD4 TEM	0.34148207480606	0.521198649644798	25	17	1	CARMIL2
CD4 TEM	0.341582076946321	0.266384750615973	69	55	1	PARL
CD4 TEM	0.34168529879972	0.171586996071722	99	82	1	C18orf25
CD4 TEM	0.341899729003461	0.154189505093593	365	338	1	CCSER2
CD4 TEM	0.342016371259707	-0.38569194596372	0.04	52	1	CARF
CD4 TEM	0.342377006936784	0.353847591866312	25	17	1	FURIN
CD4 TEM	0.34253725520281	-0.236115589913211	145	165	1	SLC30A7
CD4 TEM	0.342608470909225	-0.308130962670067	199	216	1	NBAS
CD4 TEM	0.343290904316031	-0.10241728248025	479	0.5	1	CLEC2D
CD4 TEM	0.343355269951889	0.395667767560939	43	33	1	SBNO2
CD4 TEM	0.343421074933185	0.179478926213157	327	302	1	ITFG1
CD4 TEM	0.343433234538213	-0.31328345043567	0.04	52	1	MTHFS
CD4 TEM	0.343854843941956	0.125828183822031	217	192	1	HLA-F
CD4 TEM	0.344038717022085	0.39566776756094	25	17	1	WRAP73
CD4 TEM	0.344038717022085	0.39566776756094	25	17	1	MRPL24
CD4 TEM	0.344038717022085	0.39566776756094	25	17	1	PCCB
CD4 TEM	0.344038717022085	0.39566776756094	25	17	1	FAM217A
CD4 TEM	0.344038717022085	0.39566776756094	25	17	1	RNF157-AS1
CD4 TEM	0.344038717022085	0.280190550141003	25	17	1	PROCR
CD4 TEM	0.344038717022085	0.39566776756094	25	17	1	PBDC1
CD4 TEM	0.344168636086725	-0.293992111826911	49	62	1	CKLF
CD4 TEM	0.344729423252683	0.306400429463852	74	0.06	1	IFNGR1
CD4 TEM	0.344751403367496	-0.211662546188671	49	62	1	SUMO1
CD4 TEM	0.344788421335547	0.373299954532484	25	17	1	LAG3
CD4 TEM	0.34480987211543	-0.341297826605267	0.04	52	1	DDX52
CD4 TEM	0.344995512410282	-0.24057523810391	219	239	1	IQGAP1
CD4 TEM	0.345025562206089	-0.376344773704468	278	289	1	FTH1
CD4 TEM	0.345515604602598	0.325278439669541	78	64	1	CPEB4
CD4 TEM	0.345751454515819	0.301150168776649	72	58	1	AL157938.2
CD4 TEM	0.34585079212585	-0.326798256910152	0.04	52	1	WASHC5
CD4 TEM	0.345934705267773	0.488777171952421	45	34	1	PSTPIP2
CD4 TEM	0.345959116539495	0.325278439669541	78	64	1	HMGN3
CD4 TEM	0.346053718585635	0.208040764385168	72	58	1	OS9
CD4 TEM	0.346170306593346	-0.219307302226657	177	198	1	HSP90B1
CD4 TEM	0.346188504263638	0.177575483658117	116	98	1	YARS
CD4 TEM	0.346369816165263	0.33677407850737	76	62	1	GHITM
CD4 TEM	0.346484039094554	-0.341297826605267	51	64	1	ZMAT2
CD4 TEM	0.346601487681218	0.325278439669542	43	33	1	PDPK1
CD4 TEM	0.346644172022596	0.280190550141003	25	17	1	FBXO44
CD4 TEM	0.34684186746961	0.235490742670189	186	167	1	RALY
CD4 TEM	0.346952428672546	-0.195446960141812	0.06	74	1	NCBP3
CD4 TEM	0.34703789448603	0.369195556199748	43	33	1	OAS2
CD4 TEM	0.347350136835733	-0.322189003657562	31	41	1	ITGA5
CD4 TEM	0.347443111029713	-0.177068430826958	121	141	1	FIP1L1
CD4 TEM	0.347521389740966	0.180654876590089	69	55	1	IRS2
CD4 TEM	0.347687092264608	0.421662976093883	45	34	1	ACADM
CD4 TEM	0.347687092264608	0.421662976093883	45	34	1	PHF19
CD4 TEM	0.348221262459585	-0.199278821732839	71	86	1	MED10
CD4 TEM	0.348487445965074	-0.788756803576488	16	24	1	KEAP1
CD4 TEM	0.348664581566325	-0.282404137551699	0.04	52	1	ZNF264
CD4 TEM	0.348795891579632	-0.158433769455456	98	115	1	CBX3
CD4 TEM	0.348879948336051	0.156995176322929	286	259	1	PTPRA
CD4 TEM	0.349294718047378	0.152811243664775	116	98	1	METTL16
CD4 TEM	0.349433071183293	-0.691795073689399	16	24	1	BRAT1
CD4 TEM	0.349433071183293	-0.774257233881372	16	24	1	OAS3
CD4 TEM	0.349433071183293	-0.774257233881372	16	24	1	SNUPN
CD4 TEM	0.349433071183293	-0.691795073689399	16	24	1	MCM8
CD4 TEM	0.349610825214893	0.221838311662711	69	55	1	WDR6
CD4 TEM	0.349699215943419	-0.542931687774917	24	33	1	ZBTB20-AS5
CD4 TEM	0.349699215943419	-0.542931687774917	24	33	1	SNX24
CD4 TEM	0.349699215943419	-0.542931687774917	24	33	1	RCBTB1
CD4 TEM	0.349700900549199	0.3082049263106	76	62	1	IMMP1L
CD4 TEM	0.349839824564096	-0.24521072241389	152	172	1	PTPN1
CD4 TEM	0.349947612219745	-0.13061882583261	121	141	1	CWC27
CD4 TEM	0.349988050861675	0.258164243811004	43	33	1	TSC2
CD4 TEM	0.350054887086792	-0.164203752197387	222	244	1	GBP2
CD4 TEM	0.350395622890215	0.948208790589718	14	9	1	SH3RF3
CD4 TEM	0.350395622890215	0.948208790589718	14	9	1	TMEM42
CD4 TEM	0.350395622890215	0.948208790589718	14	9	1	AP001267.3
CD4 TEM	0.350437977567621	0.369195556199748	45	34	1	HSPB1
CD4 TEM	0.35048273104952	0.588312845503335	27	19	1	AC104035.1
CD4 TEM	0.350543475208732	-0.210053293327014	354	368	1	CD2
CD4 TEM	0.350709044669585	0.250617434757656	43	33	1	EPM2AIP1
CD4 TEM	0.351013065506466	0.658702173394733	27	19	1	STT3A
CD4 TEM	0.351013065506466	0.736704685396006	27	19	1	ZBTB21
CD4 TEM	0.351131937277562	0.145292933698611	105	88	1	REEP5
CD4 TEM	0.351145077783628	0.357532638674168	45	34	1	DDX39A
CD4 TEM	0.351152312272307	-0.60433223243906	16	24	1	KIAA1586
CD4 TEM	0.351152312272307	-0.60433223243906	16	24	1	MYEF2
CD4 TEM	0.351152312272307	-0.60433223243906	16	24	1	CCDC117
CD4 TEM	0.351269476989765	0.271679050285486	168	148	1	SNHG6
CD4 TEM	0.351303722025092	0.167861850038126	152	132	1	GPSM3
CD4 TEM	0.351368417959222	-0.304771950580153	163	0.18	1	XPO1
CD4 TEM	0.351450756524025	0.180654876590089	69	55	1	DNAJC5
CD4 TEM	0.351492607847698	-0.236600447938573	0.04	52	1	LMBRD2
CD4 TEM	0.351525076767964	-124818842221379	5	0.01	1	AC093535.1
CD4 TEM	0.351662993414011	0.810705266839784	14	9	1	TMEM41A
CD4 TEM	0.351662993414011	0.810705266839784	14	9	1	BAG2
CD4 TEM	0.351662993414011	0.948208790589718	14	9	1	WDYHV1
CD4 TEM	0.351662993414011	0.810705266839784	14	9	1	CDAN1
CD4 TEM	0.351662993414011	0.810705266839784	14	9	1	MEF2B
CD4 TEM	0.351662993414011	0.810705266839784	14	9	1	ZNF850
CD4 TEM	0.351721262961996	0.106529607791246	711	0.67	1	RPS29
CD4 TEM	0.351814702153055	-0.478801350355202	24	33	1	CIAPIN1
CD4 TEM	0.352141621989994	-0.38569194596372	24	33	1	MORN3
CD4 TEM	0.352432362868888	0.711169593288869	14	9	1	CHN1
CD4 TEM	0.352439440045312	-109618532876874	5	0.01	1	MAPT
CD4 TEM	0.352866499621296	0.715846080498342	105	91	1	AOAH
CD4 TEM	0.352910132906924	-0.511222828047579	16	24	1	ZNRD1
CD4 TEM	0.352910132906924	-0.511222828047579	16	24	1	ANKRD52
CD4 TEM	0.352910132906924	-0.511222828047579	16	24	1	ORMDL3
CD4 TEM	0.352943510027373	0.658702173394733	14	9	1	PANK4
CD4 TEM	0.352943510027373	0.658702173394733	14	9	1	AC104078.2
CD4 TEM	0.352943510027373	0.658702173394733	14	9	1	SDHAF4
CD4 TEM	0.352943510027373	0.658702173394733	14	9	1	LRRC6
CD4 TEM	0.352943510027373	0.658702173394733	14	9	1	CDKN2A
CD4 TEM	0.352943510027373	0.658702173394733	14	9	1	NDOR1
CD4 TEM	0.352943510027373	0.658702173394733	14	9	1	ADCK1
CD4 TEM	0.352943510027373	0.658702173394733	14	9	1	LACTB
CD4 TEM	0.352943510027373	0.658702173394733	14	9	1	GFER
CD4 TEM	0.352943510027373	0.658702173394733	14	9	1	SULT1A1
CD4 TEM	0.352943510027373	0.658702173394733	14	9	1	CAMKK1
CD4 TEM	0.352943510027373	0.658702173394733	14	9	1	DAPK3
CD4 TEM	0.352943510027373	0.658702173394733	14	9	1	AC024075.2
CD4 TEM	0.352943510027373	0.658702173394733	14	9	1	ZNF580
CD4 TEM	0.352998223890098	0.57624001320276	27	19	1	SNRNP48
CD4 TEM	0.352998223890098	0.658702173394733	27	19	1	TJAP1
CD4 TEM	0.352998223890098	0.57624001320276	27	19	1	DEXI
CD4 TEM	0.353008587670379	-0.440833500156182	24	33	1	CAPN15
CD4 TEM	0.353008587670379	-0.440833500156182	24	33	1	COMT
CD4 TEM	0.353061684283163	0.27077651973313	78	64	1	CPNE1
CD4 TEM	0.353202344166979	0.314747772177371	45	34	1	DNTTIP2
CD4 TEM	0.353300012511973	0.296132094010025	78	64	1	AGPAT4
CD4 TEM	0.353355017506889	-0.926260327326423	5	0.01	1	PRXL2B
CD4 TEM	0.353355017506889	-0.926260327326423	5	0.01	1	AL592429.2
CD4 TEM	0.353355017506889	-0.926260327326423	5	0.01	1	NUDT13
CD4 TEM	0.353355017506889	-0.926260327326423	5	0.01	1	RBP5
CD4 TEM	0.353355017506889	-109618532876874	5	0.01	1	PPFIBP1
CD4 TEM	0.353355017506889	-0.926260327326423	5	0.01	1	AC121761.1
CD4 TEM	0.353355017506889	-0.926260327326423	5	0.01	1	TMEM102
CD4 TEM	0.353355017506889	-0.926260327326423	5	0.01	1	POLD1
CD4 TEM	0.353355017506889	-0.926260327326423	5	0.01	1	RAB39B
CD4 TEM	0.353395053322392	0.194033906391288	43	33	1	SLC9A6
CD4 TEM	0.353461252031203	-0.394039288677241	0.08	95	1	PCID2
CD4 TEM	0.35350259904332	0.296132094010025	76	62	1	FER
CD4 TEM	0.353635397281633	0.408158711744136	45	34	1	STMP1
CD4 TEM	0.353701827381741	0.588312845503335	14	9	1	RGS12
CD4 TEM	0.353701827381741	0.588312845503335	14	9	1	AL390774.2
CD4 TEM	0.353724038148102	0.262184762086687	78	64	1	FAF2
CD4 TEM	0.353788918003995	0.277612006039227	186	167	1	ETNK1
CD4 TEM	0.35383079145552	-0.418113423656098	52	65	1	SUFU
CD4 TEM	0.353844635274398	-0.280691061901115	125	143	1	CSNK1G1
CD4 TEM	0.353847164802607	-0.466828708689126	16	24	1	HYOU1
CD4 TEM	0.353967800972094	-0.262309530458438	89	105	1	ARFGEF2
CD4 TEM	0.3540490399125	0.105980009673785	255	0.23	1	ZRANB2
CD4 TEM	0.354131698280418	0.237238404956456	43	33	1	ADI1
CD4 TEM	0.354276787985456	-0.733615249384028	5	0.01	1	ARHGEF19
CD4 TEM	0.354276787985456	-0.733615249384028	5	0.01	1	B3GALT2
CD4 TEM	0.354276787985456	-0.733615249384028	5	0.01	1	RGPD2
CD4 TEM	0.354276787985456	-0.733615249384028	5	0.01	1	AC092835.1
CD4 TEM	0.354276787985456	-0.733615249384028	5	0.01	1	CCR9
CD4 TEM	0.354276787985456	-0.733615249384028	5	0.01	1	CRIPAK
CD4 TEM	0.354276787985456	-0.733615249384028	5	0.01	1	AC016773.1
CD4 TEM	0.354276787985456	-0.733615249384028	5	0.01	1	SYNGAP1-AS1
CD4 TEM	0.354276787985456	-0.733615249384028	5	0.01	1	SMARCD3
CD4 TEM	0.354276787985456	-0.733615249384028	5	0.01	1	AC009630.1
CD4 TEM	0.354276787985456	-0.733615249384028	5	0.01	1	UBR5-AS1
CD4 TEM	0.354276787985456	-0.733615249384028	5	0.01	1	RHPN1
CD4 TEM	0.354276787985456	-0.733615249384028	5	0.01	1	STXBP1
CD4 TEM	0.354276787985456	-0.733615249384028	5	0.01	1	AL133330.1
CD4 TEM	0.354276787985456	-0.733615249384028	5	0.01	1	ALDH6A1
CD4 TEM	0.354276787985456	-0.733615249384028	5	0.01	1	AL157912.1
CD4 TEM	0.354276787985456	-0.733615249384028	5	0.01	1	AC090518.1
CD4 TEM	0.354276787985456	-0.733615249384028	5	0.01	1	TELO2
CD4 TEM	0.354276787985456	-0.733615249384028	5	0.01	1	ZNF646
CD4 TEM	0.354276787985456	-0.733615249384028	5	0.01	1	DDX28
CD4 TEM	0.354276787985456	-0.733615249384028	5	0.01	1	ATXN1L
CD4 TEM	0.354276787985456	-0.733615249384028	5	0.01	1	TNFSF13
CD4 TEM	0.354276787985456	-0.733615249384028	5	0.01	1	FAM215B
CD4 TEM	0.354276787985456	-0.733615249384028	5	0.01	1	PDK2
CD4 TEM	0.354276787985456	-0.733615249384028	5	0.01	1	TMEM143
CD4 TEM	0.354276787985456	-0.733615249384028	5	0.01	1	TCFL5
CD4 TEM	0.354276787985456	-0.733615249384028	5	0.01	1	TCEANC
CD4 TEM	0.354581480107874	0.27077651973313	76	62	1	TBCD
CD4 TEM	0.354887451989809	-0.774257233881372	5	0.01	1	ALDOC
CD4 TEM	0.354967193545123	-0.462313227566632	33	43	1	EXOSC9
CD4 TEM	0.354967193545123	-0.462313227566632	33	43	1	LYRM7
CD4 TEM	0.354967193545123	-0.462313227566632	33	43	1	BECN1
CD4 TEM	0.354976759477377	0.436309752058285	14	9	1	PDZK1
CD4 TEM	0.354976759477377	0.436309752058285	14	9	1	EAF1-AS1
CD4 TEM	0.354976759477377	0.436309752058285	14	9	1	DPCD
CD4 TEM	0.354976759477377	0.436309752058285	14	9	1	CINP
CD4 TEM	0.354976759477377	0.243664674115889	14	9	1	INO80-AS1
CD4 TEM	0.354976759477377	0.436309752058285	14	9	1	AC099489.1
CD4 TEM	0.354976759477377	0.243664674115889	14	9	1	PDE4A
CD4 TEM	0.354976759477377	0.436309752058285	14	9	1	ZNF45
CD4 TEM	0.355033137574775	0.488777171952421	27	19	1	GPN1
CD4 TEM	0.355033137574775	0.488777171952421	27	19	1	HPF1
CD4 TEM	0.355033137574775	0.488777171952421	27	19	1	AC023590.1
CD4 TEM	0.355033137574775	0.488777171952421	27	19	1	SPG21
CD4 TEM	0.355194206454545	-0.60433223243906	5	0.01	1	HIPK1-AS1
CD4 TEM	0.355437039207905	-0.215766944521408	0.17	189	1	NEMF
CD4 TEM	0.355490321164205	0.457068312225083	49	38	1	ZC3H7B
CD4 TEM	0.355501128195626	-0.341297826605267	5	0.01	1	OVCH1-AS1
CD4 TEM	0.35554511305076	0.543224955974797	27	19	1	NECTIN3
CD4 TEM	0.355574316688494	0.232437418692635	76	62	1	RASSF1
CD4 TEM	0.355580141125589	-0.373719304297644	16	24	1	TYSND1
CD4 TEM	0.355580141125589	-0.373719304297644	16	24	1	MRPL4
CD4 TEM	0.355727159461752	0.460762795782824	27	19	1	FARP2
CD4 TEM	0.355727159461752	0.460762795782824	27	19	1	SEPHS1
CD4 TEM	0.355727159461752	0.460762795782824	27	19	1	GTF2A2
CD4 TEM	0.35573812499389	-0.239047768357317	146	165	1	DYNLT1
CD4 TEM	0.355776206787817	0.125269973313659	85	0.07	1	FBXO21
CD4 TEM	0.355843573761733	-0.37877253202393	94	0.11	1	PRKRIP1
CD4 TEM	0.356003818927634	0.225742766118628	14	9	1	ZNF260
CD4 TEM	0.356069002754576	-0.248188422213786	24	33	1	DNPH1
CD4 TEM	0.356114302568747	-0.411687154496665	5	0.01	1	NAALADL2
CD4 TEM	0.356114302568747	-0.411687154496665	5	0.01	1	MYB
CD4 TEM	0.356114302568747	-0.411687154496665	5	0.01	1	COMMD5
CD4 TEM	0.356114302568747	-0.411687154496665	5	0.01	1	C9orf147
CD4 TEM	0.356114302568747	-0.411687154496665	5	0.01	1	MS4A7
CD4 TEM	0.356114302568747	-0.411687154496665	5	0.01	1	SPIN2B
CD4 TEM	0.356354816098699	-0.13520721759792	0.11	129	1	PLEKHA1
CD4 TEM	0.356386153555819	0.122983191693426	217	194	1	SET
CD4 TEM	0.356514451544435	-0.433220316046306	33	43	1	INTS13
CD4 TEM	0.35651996347339	0.123259808517376	0.41	387	1	SRSF11
CD4 TEM	0.356939660415117	0.127510929114558	0.13	112	1	RASAL3
CD4 TEM	0.357152871296589	-0.453507330191292	54	67	1	CNOT10
CD4 TEM	0.357173622628641	0.346758167079993	47	36	1	ZNF124
CD4 TEM	0.357181705897084	-0.207673262475071	101	119	1	DCP2
CD4 TEM	0.357193102136566	0.204984205951829	78	64	1	ATP6V0C
CD4 TEM	0.357206247964547	-0.578337023906116	58	0.07	1	ZNF544
CD4 TEM	0.357382324579484	0.225742766118628	27	19	1	COPG2
CD4 TEM	0.357410506410284	0.243664674115889	45	34	1	VTI1B
CD4 TEM	0.357528560542224	0.178076332488312	76	62	1	PNRC2
CD4 TEM	0.357633334608495	-0.318577750105183	52	65	1	CDK11B
CD4 TEM	0.357729141954422	0.373299954532484	27	19	1	DGKQ
CD4 TEM	0.357791050033237	0.274038323159408	83	69	1	PWWP2A
CD4 TEM	0.35781643536344	0.106161150365955	0.26	232	1	PHC3
CD4 TEM	0.358010910173407	-0.456775044025203	43	55	1	VAMP4
CD4 TEM	0.358213585922036	-0.31328345043567	42	53	1	NMRAL1
CD4 TEM	0.358296333350786	-0.13271120479385	16	24	1	SEC14L2
CD4 TEM	0.358322123869516	-0.244942762710131	134	153	1	CCAR1
CD4 TEM	0.358886727698246	0.103487016067629	0.28	254	1	CFLAR
CD4 TEM	0.35889549498261	-0.135713692955373	331	357	1	YWHAZ
CD4 TEM	0.359033835175943	0.204136309929252	226	204	1	RNF38
CD4 TEM	0.359397371263693	0.280190550141003	49	38	1	GGA3
CD4 TEM	0.359776017963585	0.346758167079993	47	36	1	TMEM43
CD4 TEM	0.359818299291081	0.384079793285728	49	38	1	RILPL2
CD4 TEM	0.359846145844543	0.115559848368204	302	277	1	NCOA1
CD4 TEM	0.359974690175853	0.582753320161434	54	43	1	RPGR
CD4 TEM	0.360051483579551	0.296132094010025	47	36	1	UNK
CD4 TEM	0.360051483579551	0.296132094010025	47	36	1	ERGIC3
CD4 TEM	0.360102758126757	0.417694073890938	49	38	1	ZNF433-AS1
CD4 TEM	0.360312341088403	-0.363665639633722	81	96	1	CMPK1
CD4 TEM	0.360572161117948	-120636824651916	11	17	1	SUCLG2-AS1
CD4 TEM	0.360822803531144	-0.238204333641163	42	53	1	ST7L
CD4 TEM	0.360909668737557	-0.31328345043567	42	53	1	ALG6
CD4 TEM	0.361212441166716	0.429883482898853	51	0.04	1	HERPUD1
CD4 TEM	0.361287136877681	0.162177637341161	0.41	392	1	TCF12
CD4 TEM	0.361421791817925	0.33677407850737	85	0.07	1	MAT2B
CD4 TEM	0.361445223531172	0.134281214608628	123	105	1	ATP6V1H
CD4 TEM	0.36155317116148	0.357532638674168	49	38	1	BHLHE40
CD4 TEM	0.36155317116148	0.357532638674168	49	38	1	EPB41L4A-AS1
CD4 TEM	0.361633742961008	-0.309588966877929	108	125	1	H2AFV
CD4 TEM	0.361792539010569	0.314747772177372	99	84	1	RNF4
CD4 TEM	0.361946423317512	0.309367921166719	108	93	1	NMT1
CD4 TEM	0.361957451388169	0.39566776756094	49	38	1	CYBC1
CD4 TEM	0.362004663784721	0.33677407850737	145	127	1	SEC63
CD4 TEM	0.362011137214166	-0.411687154496665	43	55	1	HPS1
CD4 TEM	0.362029536680565	0.11273380428944	118	0.1	1	FAM193A
CD4 TEM	0.362092962523085	0.346758167079993	49	38	1	NSMCE4A
CD4 TEM	0.362181819875237	0.11273380428944	123	105	1	EXOC1
CD4 TEM	0.362385704121831	-0.530331650995285	34	45	1	AC073332.1
CD4 TEM	0.362622069382411	-0.127894188496074	145	165	1	HERPUD2
CD4 TEM	0.362691545277612	-0.304771950580153	33	43	1	ATP6V0B
CD4 TEM	0.362691545277612	-0.304771950580153	33	43	1	GKAP1
CD4 TEM	0.36278780669086	0.336774078507371	49	38	1	AC025171.1
CD4 TEM	0.363049011034659	-0.395745610627643	43	55	1	PDCD7
CD4 TEM	0.363245678924261	0.166849077065058	27	19	1	NDUFAF3
CD4 TEM	0.363303837381738	-0.380826190791904	43	55	1	SNHG7
CD4 TEM	0.363371447468055	-0.926260327326424	11	17	1	DCAF4
CD4 TEM	0.363460542929477	0.173275346224491	76	62	1	PPP2R1A
CD4 TEM	0.363840934266138	0.186950283121567	81	67	1	TSPO
CD4 TEM	0.363988874520602	-0.174187840770009	141	0.16	1	TTC39B
CD4 TEM	0.364161003565297	0.142452422757591	127	108	1	BACH1
CD4 TEM	0.364247051084095	0.361316262770162	121	105	1	MORC3
CD4 TEM	0.364265336704386	0.384079793285728	51	0.04	1	EXOSC8
CD4 TEM	0.364478245956676	0.240389542083028	92	77	1	BUB3
CD4 TEM	0.364517319409561	0.303221518796344	105	89	1	C9orf78
CD4 TEM	0.364521428866222	-0.219042076554269	63	77	1	SEC11A
CD4 TEM	0.364559019055328	-0.288830406711132	0.08	95	1	NOL7
CD4 TEM	0.364637857905546	0.176833165637681	47	36	1	ETFDH
CD4 TEM	0.364644425604663	0.163007010770664	278	254	1	TSC22D3
CD4 TEM	0.364662748587032	0.255346479163524	139	122	1	ATP2C1
CD4 TEM	0.364750456129638	-0.42375998679724	85	0.1	1	ZRSR2
CD4 TEM	0.36477569773935	-0.703867905989975	11	17	1	HIGD1A
CD4 TEM	0.36477569773935	-0.703867905989975	11	17	1	LINC02273
CD4 TEM	0.36477569773935	-0.703867905989975	11	17	1	AL513550.1
CD4 TEM	0.36477569773935	-0.703867905989975	11	17	1	FGFR1
CD4 TEM	0.36477569773935	-0.703867905989975	11	17	1	PAN2
CD4 TEM	0.36492172235099	0.11277438585766	716	696	1	PRKCH
CD4 TEM	0.364970744636906	-0.60433223243906	25	34	1	ATP6V0E2
CD4 TEM	0.36497511068801	0.543224955974797	29	21	1	EEF1E1
CD4 TEM	0.365220142794035	0.269659882648834	96	81	1	EYA3
CD4 TEM	0.365509918770665	-0.192775301895179	89	105	1	RHBDD1
CD4 TEM	0.36551579674592	0.345041694490971	0.11	95	1	BRD1
CD4 TEM	0.365562974150091	0.237238404956456	201	0.18	1	B4GALT1
CD4 TEM	0.365720028817017	-0.626700045467516	11	17	1	SLC2A9
CD4 TEM	0.365768226159175	-0.258103891078868	92	108	1	CCDC186
CD4 TEM	0.365772350978282	0.287864478026425	49	38	1	FRMD4B
CD4 TEM	0.365962356162809	0.233095432405702	212	192	1	UBE3A
CD4 TEM	0.366061172127269	0.373299954532484	49	38	1	SMPD4
CD4 TEM	0.366199032975778	-0.578337023906117	11	17	1	SELENON
CD4 TEM	0.366199032975778	-0.578337023906117	11	17	1	PTCD2
CD4 TEM	0.366199032975778	-0.578337023906117	11	17	1	ZNF212
CD4 TEM	0.366276465653912	0.110451451030098	414	0.39	1	LPP
CD4 TEM	0.366315413515011	0.448135187455075	52	41	1	AP000331.1
CD4 TEM	0.366436134669813	-0.411687154496665	69	82	1	WDR75
CD4 TEM	0.366516931324253	-0.122657540129926	269	296	1	CCNL1
CD4 TEM	0.366785989807716	0.509838787480251	29	21	1	CTLA4
CD4 TEM	0.366787938564365	0.566779683953694	54	43	1	HMGXB3
CD4 TEM	0.36681324341611	0.346758167079993	51	0.04	1	GNL3L
CD4 TEM	0.367130271747831	-0.511222828047579	11	17	1	ATAD3A
CD4 TEM	0.367130271747831	-0.511222828047579	11	17	1	GLRX2
CD4 TEM	0.367130271747831	-0.511222828047579	11	17	1	CCDC115
CD4 TEM	0.367165220934997	0.460762795782824	29	21	1	AGTRAP
CD4 TEM	0.367165220934997	0.460762795782824	29	21	1	AC144521.1
CD4 TEM	0.367165220934997	0.460762795782824	29	21	1	ZNF622
CD4 TEM	0.367165220934997	0.460762795782824	29	21	1	MAGED2
CD4 TEM	0.367243020858306	-0.542931687774917	25	34	1	AL627171.2
CD4 TEM	0.367275064656435	0.180654876590088	47	36	1	ATF6B
CD4 TEM	0.367366000094886	-0.341297826605267	11	17	1	TMEM106A
CD4 TEM	0.367558625134572	-0.263295314603994	0.08	95	1	DTD1
CD4 TEM	0.367842297012425	0.436309752058285	29	21	1	ACADVL
CD4 TEM	0.367871031415168	0.322418785530301	168	151	1	ARPC3
CD4 TEM	0.368021660113874	0.33677407850737	29	21	1	TPD52L2
CD4 TEM	0.368278289069905	-0.462313227566632	34	45	1	NFU1
CD4 TEM	0.368301099161648	0.21669762651562	81	67	1	NEK9
CD4 TEM	0.368330435768317	-0.326798256910152	43	55	1	RBM38
CD4 TEM	0.368346865321162	-0.132711204793849	219	241	1	PAFAH1B1
CD4 TEM	0.368543581561284	-0.38569194596372	11	17	1	DALRD3
CD4 TEM	0.368543581561284	-0.38569194596372	11	17	1	AL158801.3
CD4 TEM	0.368543581561284	-0.215766944521408	11	17	1	PALB2
CD4 TEM	0.368568582927742	0.414776590508644	29	21	1	FCRL3
CD4 TEM	0.368712106910787	0.122102694234976	0.15	131	1	PLAAT4
CD4 TEM	0.368860052507744	0.345041694490972	51	0.04	1	ZDHHC14
CD4 TEM	0.368892761083057	0.234204344866823	0.09	76	1	HDLBP
CD4 TEM	0.368925337937704	0.417694073890938	52	41	1	RTCA
CD4 TEM	0.369062878350938	0.280190550141003	49	38	1	SCAMP3
CD4 TEM	0.36925136024391	-0.163299524627273	42	53	1	MTMR12
CD4 TEM	0.369253581699025	0.189216890093513	87	72	1	PREP
CD4 TEM	0.369292947824007	-0.440833500156182	34	45	1	ARRB1
CD4 TEM	0.369292947824007	-0.440833500156182	34	45	1	CTDP1
CD4 TEM	0.369374897952665	0.190779093863796	116	0.1	1	GNPTAB
CD4 TEM	0.369474487376439	0.231280949660056	49	38	1	PSMD13
CD4 TEM	0.369523784799653	-0.478801350355202	25	34	1	BAG1
CD4 TEM	0.369736023964662	0.363246289868562	52	41	1	ZNF512
CD4 TEM	0.369920278751026	0.234204344866823	92	77	1	CLIC1
CD4 TEM	0.369926810014176	0.359141891535825	56	45	1	DCLRE1C
CD4 TEM	0.369973021210703	-0.167268426830218	33	43	1	ZNF337
CD4 TEM	0.369993471871873	0.353847591866312	29	21	1	GNPDA2
CD4 TEM	0.369993471871873	0.353847591866312	29	21	1	AC087741.1
CD4 TEM	0.370236486822503	0.355152607822225	107	91	1	VRK2
CD4 TEM	0.3703699592192	-0.926260327326423	18	26	1	MRPL37
CD4 TEM	0.370507007775756	0.274437022910706	114	98	1	BICD1
CD4 TEM	0.370716091428401	0.241684309987648	136	119	1	NIPAL3
CD4 TEM	0.370723057461972	0.33677407850737	29	21	1	WAC-AS1
CD4 TEM	0.370753219592887	0.160908835543077	0.51	498	1	THEMIS
CD4 TEM	0.370913234153956	-0.215766944521408	11	17	1	DNAJC14
CD4 TEM	0.370986985270998	-0.411687154496665	34	45	1	KNOP1
CD4 TEM	0.371149752128728	-0.456775044025203	45	57	1	TRIM13
CD4 TEM	0.371195314087352	0.658702173394732	31	22	1	POLR2M
CD4 TEM	0.371253988916624	0.436309752058285	56	45	1	RUFY3
CD4 TEM	0.371886675092347	-0.411687154496664	25	34	1	ZBTB24
CD4 TEM	0.372006932728211	-0.391923899675235	34	45	1	AZI2
CD4 TEM	0.372168218484844	-0.391923899675235	69	82	1	TMCO1
CD4 TEM	0.372444355815393	0.281544557786978	125	108	1	RALGAPB
CD4 TEM	0.372501075154219	0.122649273154523	0.3	275	1	PATJ
CD4 TEM	0.372711199832373	0.164713332721067	226	204	1	DLEU2
CD4 TEM	0.37285830292785	0.373299954532484	54	43	1	GPI
CD4 TEM	0.373235108994132	-0.66322592149263	18	26	1	CPOX
CD4 TEM	0.373319917564699	-0.258835666413294	43	55	1	SNRPB2
CD4 TEM	0.373410541199193	-0.395745610627643	45	57	1	SYMPK
CD4 TEM	0.373458565437196	-0.309588966877929	34	45	1	RRBP1
CD4 TEM	0.37371343057758	-0.26729724516149	98	113	1	SLC30A9
CD4 TEM	0.373853742515569	-0.31328345043567	56	69	1	ATRN
CD4 TEM	0.373926324040012	-0.2051197003219	206	225	1	LINC01138
CD4 TEM	0.373996473673374	0.626280695702356	31	22	1	ZNF790
CD4 TEM	0.374009115322547	0.10965924692852	186	165	1	PPP6R2
CD4 TEM	0.374048255062808	0.118827562202115	0.21	187	1	ARHGAP45
CD4 TEM	0.374204461646129	0.353847591866312	54	43	1	ITPR3
CD4 TEM	0.374349308751245	0.234204344866823	29	21	1	AC026470.2
CD4 TEM	0.374471168340276	0.219344994920476	175	156	1	ITPR1
CD4 TEM	0.374732973211216	-0.341297826605268	34	45	1	LARP1B
CD4 TEM	0.374888938907358	0.105800881905875	145	125	1	ZBTB44
CD4 TEM	0.374999517292884	0.157803937462051	87	72	1	ZNF33B
CD4 TEM	0.37568378910793	0.441471457174064	58	46	1	ZCCHC14
CD4 TEM	0.375729081462812	-0.618138031964091	18	26	1	AC104041.1
CD4 TEM	0.3757366935151	0.514312264059558	31	22	1	MCM7
CD4 TEM	0.3757366935151	0.514312264059558	31	22	1	FANCM
CD4 TEM	0.375760611873629	0.108505090834254	136	117	1	PSME1
CD4 TEM	0.375853345072691	0.921736579228527	33	24	1	SCARB2
CD4 TEM	0.37597967147013	0.206189968697226	94	79	1	PTBP1
CD4 TEM	0.376083346767392	0.137242614979735	282	259	1	STIM1
CD4 TEM	0.37621367662629	0.231280949660057	94	79	1	PSMB10
CD4 TEM	0.376328320755103	0.195418229261829	201	0.18	1	ASXL1
CD4 TEM	0.376449891059387	0.488777171952421	31	22	1	TNFRSF4
CD4 TEM	0.376527680575476	0.851347251337129	16	0.01	1	AC005920.2
CD4 TEM	0.376527680575476	0.851347251337129	16	0.01	1	ETS2
CD4 TEM	0.376575367585198	0.511860785065462	63	52	1	RBM19
CD4 TEM	0.377065589284417	-0.511222828047579	18	26	1	NANS
CD4 TEM	0.377214114967202	0.353847591866312	54	43	1	SDHC
CD4 TEM	0.377265053348703	0.488777171952421	61	0.05	1	CHIC1
CD4 TEM	0.377317692037134	-0.230700995484945	241	259	1	ABI1
CD4 TEM	0.377338489989671	0.254311918315397	52	41	1	RGS1
CD4 TEM	0.377458821349393	0.131455170529864	289	266	1	MYBL1
CD4 TEM	0.377713192183938	0.353847591866312	56	45	1	AXIN1
CD4 TEM	0.377774396709907	0.376302442694008	54	43	1	OXLD1
CD4 TEM	0.378010078121204	0.72581636925327	16	0.01	1	MDS2
CD4 TEM	0.378010078121204	0.72581636925327	16	0.01	1	STK16
CD4 TEM	0.378010078121204	0.72581636925327	16	0.01	1	LINC02615
CD4 TEM	0.378010078121204	0.72581636925327	16	0.01	1	PTCD1
CD4 TEM	0.378010078121204	0.851347251337129	16	0.01	1	ZNF7
CD4 TEM	0.378010078121204	0.72581636925327	16	0.01	1	GALNT4
CD4 TEM	0.378010078121204	0.72581636925327	16	0.01	1	GZMH
CD4 TEM	0.378010078121204	0.72581636925327	16	0.01	1	AC008731.1
CD4 TEM	0.378010078121204	0.72581636925327	16	0.01	1	CENPT
CD4 TEM	0.378010078121204	0.851347251337129	16	0.01	1	GAA
CD4 TEM	0.378037132432304	0.176833165637681	51	0.04	1	C1QBP
CD4 TEM	0.378055482800343	-0.466828708689126	18	26	1	SERPINB9P1
CD4 TEM	0.378076687943984	0.436309752058285	31	22	1	VPS11
CD4 TEM	0.378327437996456	0.186950283121567	87	72	1	JTB
CD4 TEM	0.378351674531632	-0.101347033884514	555	574	1	IKZF1
CD4 TEM	0.378380099143512	0.345041694490972	56	45	1	PRR12
CD4 TEM	0.378394187904232	-0.12047954076693	443	462	1	BACH2
CD4 TEM	0.378432550081798	-0.231114908854844	25	34	1	USF1
CD4 TEM	0.378509970893703	0.774179390814669	16	0.01	1	SLC40A1
CD4 TEM	0.378509970893703	0.774179390814669	16	0.01	1	WIPI1
CD4 TEM	0.378613768819771	-0.366832918712404	18	26	1	AC093495.1
CD4 TEM	0.378736268345481	0.414776590508644	31	22	1	RBM15
CD4 TEM	0.378736268345481	0.414776590508644	31	22	1	NOP10
CD4 TEM	0.378933423782325	-0.381939811102613	58	0.07	1	WASHC3
CD4 TEM	0.378939376001586	-0.440833500156182	47	58	1	PFKP
CD4 TEM	0.378989435378446	-0.428760667855606	18	26	1	UQCC3
CD4 TEM	0.37909870089362	0.466057095452337	31	22	1	AL158198.1
CD4 TEM	0.379187435991429	-0.252246638788139	112	129	1	VAMP2
CD4 TEM	0.37923469993248	-0.488139214934538	36	46	1	LINC00894
CD4 TEM	0.379509725532705	0.588312845503335	16	0.01	1	MED8
CD4 TEM	0.379509725532705	0.588312845503335	16	0.01	1	CD244
CD4 TEM	0.379509725532705	0.588312845503335	16	0.01	1	TMEM18
CD4 TEM	0.379509725532705	0.588312845503335	16	0.01	1	NME9
CD4 TEM	0.379509725532705	0.588312845503335	16	0.01	1	C4orf19
CD4 TEM	0.379509725532705	0.588312845503335	16	0.01	1	NOP16
CD4 TEM	0.379509725532705	0.588312845503335	16	0.01	1	MLANA
CD4 TEM	0.379509725532705	0.588312845503335	16	0.01	1	DCAF12
CD4 TEM	0.379509725532705	0.588312845503335	16	0.01	1	CORO1C
CD4 TEM	0.379509725532705	0.588312845503335	16	0.01	1	SBNO1-AS1
CD4 TEM	0.379509725532705	0.588312845503335	16	0.01	1	AC021752.1
CD4 TEM	0.379509725532705	0.588312845503335	16	0.01	1	GID4
CD4 TEM	0.379509725532705	0.588312845503335	16	0.01	1	LDLR
CD4 TEM	0.379509725532705	0.588312845503335	16	0.01	1	ZNF528-AS1
CD4 TEM	0.379509725532705	0.588312845503335	16	0.01	1	AC006547.1
CD4 TEM	0.37996286609067	-0.395745610627643	18	26	1	SCRN3
CD4 TEM	0.37999751941314	0.658702173394733	16	0.01	1	ENDOD1
CD4 TEM	0.380000035720827	0.230244158353568	161	143	1	UBE2G1
CD4 TEM	0.380012678185382	0.509838787480251	65	53	1	CEP78
CD4 TEM	0.380120796597439	-0.160725580963446	105	122	1	ZNF708
CD4 TEM	0.380151546084728	0.359141891535825	58	46	1	MCCC2
CD4 TEM	0.38017633022537	0.223486792178259	118	101	1	RPN2
CD4 TEM	0.380246114865993	0.533171291310874	16	0.01	1	SLFNL1-AS1
CD4 TEM	0.380246114865993	0.533171291310874	16	0.01	1	SLC35G1
CD4 TEM	0.380494810231999	0.363246289868562	16	0.01	1	C2CD2L
CD4 TEM	0.38072007550852	-0.186787877549642	146	165	1	ARHGAP12
CD4 TEM	0.380831385451665	0.15620183286555	116	0.1	1	ROCK2
CD4 TEM	0.38088326460796	0.147201834614598	201	0.18	1	RAB2A
CD4 TEM	0.380918992966815	-0.341297826605267	18	26	1	HINT2
CD4 TEM	0.380918992966815	-0.341297826605267	18	26	1	LINC00630
CD4 TEM	0.38095737706753	0.166849077065058	52	41	1	KIF20B
CD4 TEM	0.381030864729893	0.33677407850737	31	22	1	CPSF3
CD4 TEM	0.381030864729893	0.33677407850737	31	22	1	MTA2
CD4 TEM	0.381030864729893	0.33677407850737	31	22	1	CBX1
CD4 TEM	0.381077982416478	0.132633361727145	0.19	168	1	CTNNB1
CD4 TEM	0.381416739286239	-0.137764432520135	54	67	1	IL10RB
CD4 TEM	0.38149694364341	0.227362861786788	148	131	1	SSR2
CD4 TEM	0.381649789307234	-0.578337023906117	49	0.06	1	NCOA4
CD4 TEM	0.381737513438611	0.39566776756094	16	0.01	1	DVL1
CD4 TEM	0.381737513438611	0.39566776756094	16	0.01	1	AL139260.1
CD4 TEM	0.381737513438611	0.39566776756094	16	0.01	1	PER2
CD4 TEM	0.381737513438611	0.39566776756094	16	0.01	1	AGAP3
CD4 TEM	0.381737513438611	0.39566776756094	16	0.01	1	DHRS13
CD4 TEM	0.38175843057803	-0.225820609185331	123	141	1	HSPA9
CD4 TEM	0.381782062813964	-0.134846949137841	67	81	1	PIGL
CD4 TEM	0.381911517233029	-0.152141734742751	92	108	1	CCNK
CD4 TEM	0.382078732480791	-0.488139214934538	36	46	1	TERF2
CD4 TEM	0.382239668714417	0.478129927752912	67	55	1	POLR3GL
CD4 TEM	0.382285264442585	0.33677407850737	58	46	1	PTPN9
CD4 TEM	0.382418096134606	-0.570116517101147	27	36	1	UFD1
CD4 TEM	0.382560267229393	0.367470875730287	58	46	1	ZNF224
CD4 TEM	0.382806708403795	0.248826379231669	54	43	1	SEC24A
CD4 TEM	0.382839955737785	0.139828863131349	107	91	1	LY6E
CD4 TEM	0.382873426826655	-0.288830406711131	18	26	1	DHRS4-AS1
CD4 TEM	0.383033958071626	0.559166499843818	33	24	1	AC058791.1
CD4 TEM	0.383033958071626	0.559166499843818	33	24	1	STK35
CD4 TEM	0.383541334235438	-0.314825615244076	92	107	1	MARF1
CD4 TEM	0.383655822510684	-0.208990534501137	145	163	1	PHF20L1
CD4 TEM	0.38383509816653	-0.225820609185331	18	26	1	SERPINA1
CD4 TEM	0.38383509816653	-0.225820609185331	18	26	1	B3GNTL1
CD4 TEM	0.383987029419734	0.225742766118628	16	0.01	1	RNASE6
CD4 TEM	0.384056254034722	0.243664674115889	31	22	1	FBXL8
CD4 TEM	0.384417801452359	-0.293992111826911	45	57	1	PRDX5
CD4 TEM	0.384602814306492	-0.107088166031343	646	651	1	MAML2
CD4 TEM	0.384935536727652	-0.391923899675235	36	46	1	SIN3B
CD4 TEM	0.384956501346823	0.15174218467485	31	22	1	YDJC
CD4 TEM	0.385108320035198	0.101220409095684	87	72	1	FBXO42
CD4 TEM	0.385137502741791	0.260152796904459	56	45	1	HCFC2
CD4 TEM	0.385394466301642	-0.148652748662871	148	167	1	ANO6
CD4 TEM	0.385421746243571	0.369871766683602	136	0.12	1	ARHGAP35
CD4 TEM	0.385445448740551	0.488777171952421	33	24	1	ABRAXAS2
CD4 TEM	0.386148402403591	0.466057095452337	33	24	1	CEP97
CD4 TEM	0.386161986094472	0.12923478526528	89	74	1	UBASH3A
CD4 TEM	0.386195547348128	-0.238204333641163	45	57	1	ESD
CD4 TEM	0.386210621199339	0.16995498793288	98	82	1	DDX58
CD4 TEM	0.38627047134053	0.148701730354799	119	103	1	RAB1A
CD4 TEM	0.386354562032323	0.243664674115889	56	45	1	SLC30A6
CD4 TEM	0.386501755614297	0.283193038302527	56	45	1	Z94721.1
CD4 TEM	0.386835144765144	0.281335092081944	143	127	1	ZNF721
CD4 TEM	0.386850731667843	0.445708450060535	33	24	1	SH3BP2
CD4 TEM	0.386923924472761	-0.137764432520135	56	69	1	STAM
CD4 TEM	0.387095879455784	0.15620183286555	31	22	1	LINC02316
CD4 TEM	0.387120660831933	0.202063769649116	0.15	132	1	DIDO1
CD4 TEM	0.387242068994333	-0.376921736335988	47	58	1	MRPS35
CD4 TEM	0.387283182940212	-0.190696088336829	448	447	1	WIPF1
CD4 TEM	0.387374671518143	-0.222245154961504	159	177	1	C11orf58
CD4 TEM	0.387544512579854	0.349374115287005	33	24	1	ICA1L
CD4 TEM	0.388270411485849	0.164887560731772	159	141	1	ARHGAP30
CD4 TEM	0.388298724659969	-0.42375998679724	27	36	1	ATP5PF
CD4 TEM	0.388313926880573	-0.189294733160217	0.11	127	1	VPS53
CD4 TEM	0.388385894177824	-0.230653762921274	212	232	1	CAB39
CD4 TEM	0.388427920742036	-0.440833500156182	49	0.06	1	BFAR
CD4 TEM	0.38846077417228	0.129592907407094	293	266	1	ZNF407
CD4 TEM	0.388572201268606	0.39566776756094	33	24	1	CCDC50
CD4 TEM	0.388627022729248	-0.341297826605267	27	36	1	PQBP1
CD4 TEM	0.388776933603291	0.166849077065058	54	43	1	ACTR6
CD4 TEM	0.389145181747291	0.246206868678342	105	89	1	PIGN
CD4 TEM	0.389158974963223	0.59730162873059	34	26	1	MTX3
CD4 TEM	0.389232950202803	0.254311918315397	58	46	1	FIS1
CD4 TEM	0.389542409562394	0.157397601720486	108	93	1	TRIM14
CD4 TEM	0.38990027442035	0.207006203537041	56	45	1	SLC39A9
CD4 TEM	0.390012037382248	0.314747772177372	61	0.05	1	IGHGP
CD4 TEM	0.390759237724617	-0.362359442133097	27	36	1	PPM1D
CD4 TEM	0.391004939869152	0.321667186117162	33	24	1	LRRC47
CD4 TEM	0.391004939869152	0.321667186117162	33	24	1	ATP5MC1
CD4 TEM	0.391004939869152	0.321667186117162	33	24	1	ZNF699
CD4 TEM	0.391141185815549	-0.369866978802038	38	48	1	PIK3IP1-AS1
CD4 TEM	0.391247250412325	-0.279897281941124	0.06	72	1	AC007384.1
CD4 TEM	0.391598694170305	0.173967120412231	197	179	1	LIMS1
CD4 TEM	0.391675429699093	0.395667767560939	63	52	1	NSUN2
CD4 TEM	0.391759955722596	-0.341297826605267	27	36	1	HMGCS1
CD4 TEM	0.392525921245255	-0.542931687774917	51	62	1	ELP1
CD4 TEM	0.392851372092242	0.135896148736146	241	218	1	AC245297.3
CD4 TEM	0.39288388882076	-0.390207427086214	49	0.06	1	SEPTIN11
CD4 TEM	0.39288388882076	-0.390207427086214	49	0.06	1	PHF1
CD4 TEM	0.393074217901912	0.248826379231669	0.06	48	1	GABPA
CD4 TEM	0.39310006344367	-0.341297826605268	27	36	1	RPL34-AS1
CD4 TEM	0.393269282540698	-0.490161212519749	38	48	1	CCDC59
CD4 TEM	0.393431780910561	-0.14385176239905	197	218	1	NFATC2
CD4 TEM	0.393705616766412	0.126851009133139	0.23	208	1	ATAD2B
CD4 TEM	0.393761083997338	0.233217886680773	121	105	1	VPS54
CD4 TEM	0.393874376354314	0.343828836041321	67	55	1	BTG3
CD4 TEM	0.393902919586006	-0.341297826605267	27	36	1	ZC3H3
CD4 TEM	0.394175761849629	-0.225820609185331	121	137	1	CHCHD2
CD4 TEM	0.394317474136074	0.271679050285486	61	0.05	1	UHRF1BP1
CD4 TEM	0.394342532461491	-0.334725172681781	92	107	1	FBXO3
CD4 TEM	0.394355239910911	0.402362420134947	76	64	1	SGPP1
CD4 TEM	0.394572953961608	0.192059639862338	179	0.16	1	IER2
CD4 TEM	0.394650022687803	-0.189294733160217	71	84	1	AL365361.1
CD4 TEM	0.394935256723133	0.314747772177372	65	53	1	PAPOLG
CD4 TEM	0.394987974975197	-0.99664965521782	13	19	1	AP000820.2
CD4 TEM	0.395012719255533	0.356139403374302	67	55	1	DUT
CD4 TEM	0.395106776672398	-0.733615249384027	0.02	27	1	IFT140
CD4 TEM	0.395291557019523	0.107554385665821	349	323	1	CYFIP2
CD4 TEM	0.395376809522363	-0.257466235801796	47	58	1	WBP1L
CD4 TEM	0.395387546412806	-0.421025019076001	38	48	1	ZNHIT1
CD4 TEM	0.395431066684566	0.356139403374302	71	58	1	STOM
CD4 TEM	0.395521368130902	-0.27418363074673	85	0.1	1	SNHG8
CD4 TEM	0.395646878135061	0.15620183286555	143	125	1	PARP15
CD4 TEM	0.395678709974017	-0.926260327326423	13	19	1	C15orf39
CD4 TEM	0.395678730677463	-0.833150922934942	13	19	1	VNN 2,00
CD4 TEM	0.395902656391114	0.169317332655808	123	107	1	SLK
CD4 TEM	0.396306921105796	0.277273066758709	63	52	1	SNAPC3
CD4 TEM	0.396406339907743	-0.40269837126941	38	48	1	ERH
CD4 TEM	0.396697881155247	-0.199278821732839	36	46	1	AL137779.1
CD4 TEM	0.396717401696317	-0.215766944521408	27	36	1	PPM1M
CD4 TEM	0.396861706399838	0.39566776756094	34	26	1	PDXK
CD4 TEM	0.396889583053116	0.571239332144394	36	27	1	CHPT1
CD4 TEM	0.397102145686675	0.168896905713917	208	187	1	UBXN4
CD4 TEM	0.397122743752701	0.33677407850737	134	119	1	DECR1
CD4 TEM	0.397204042360808	-0.589225340048852	0.02	27	1	ZC3H4
CD4 TEM	0.39723299578691	0.711169593288869	36	27	1	AC093865.1
CD4 TEM	0.397308306966695	-0.833150922934942	13	19	1	AC019163.1
CD4 TEM	0.397308306966695	-0.733615249384028	13	19	1	ZKSCAN5
CD4 TEM	0.397400563918593	-0.172900294909548	85	0.1	1	RNF144A
CD4 TEM	0.397485238104748	0.378594254201998	34	26	1	CRY2
CD4 TEM	0.397485238104748	0.378594254201998	34	26	1	CXCR3
CD4 TEM	0.397485238104748	0.378594254201998	34	26	1	BEX2
CD4 TEM	0.397620881254942	0.296132094010025	63	52	1	ARF4
CD4 TEM	0.397735385196693	0.103796906529757	259	235	1	CAMK1D
CD4 TEM	0.397758636949237	0.3082049263106	67	55	1	BIRC2
CD4 TEM	0.397939451796151	-0.583372613803415	0.04	0.05	1	PKIA
CD4 TEM	0.398018678812532	0.166849077065058	101	86	1	CLOCK
CD4 TEM	0.398059046667476	-0.300655842107921	0.09	105	1	DENND2D
CD4 TEM	0.398106576206119	0.115559848368204	112	96	1	SEPTIN1
CD4 TEM	0.398169463552231	-0.547748704072694	0.02	27	1	NBEA
CD4 TEM	0.398247443232066	0.881094594731181	18	12	1	LAMA2
CD4 TEM	0.39837704345273	0.192384169172196	61	0.05	1	TPGS2
CD4 TEM	0.39839008123819	-0.373719304297644	38	48	1	GTPBP10
CD4 TEM	0.398548811183626	0.115559848368204	58	46	1	MSH2
CD4 TEM	0.398634087387545	-0.176238580334771	174	192	1	TM9SF3
CD4 TEM	0.398641738556363	0.417223910927387	116	101	1	TOX
CD4 TEM	0.398756249797809	0.277273066758709	65	53	1	CPD
CD4 TEM	0.398879982540138	-0.572623372711722	0.04	0.05	1	PGRMC2
CD4 TEM	0.398941610537063	-0.626700045467516	13	19	1	VIPR1
CD4 TEM	0.398941610537063	-0.733615249384028	13	19	1	AP003717.4
CD4 TEM	0.398941610537063	-0.833150922934942	13	19	1	AC004825.3
CD4 TEM	0.398941610537063	-0.626700045467516	13	19	1	TMED1
CD4 TEM	0.398941610537063	-0.626700045467516	13	19	1	USE1
CD4 TEM	0.399138032383953	-0.226146090301407	0.36	373	1	FRYL
CD4 TEM	0.399307684359171	-0.511222828047579	0.02	27	1	UROD
CD4 TEM	0.399307684359171	-0.511222828047579	0.02	27	1	FUT11
CD4 TEM	0.399316046442577	-0.162005511587888	226	244	1	PDE4B
CD4 TEM	0.399323774468106	0.174668581524358	123	107	1	NPIPB5
CD4 TEM	0.399414170165143	-0.356894681656285	38	48	1	EIF2B1
CD4 TEM	0.399875692536139	0.395667767560939	74	62	1	RPF1
CD4 TEM	0.399892477890518	-0.618138031964091	0.02	27	1	FLVCR1
CD4 TEM	0.399930068793245	0.658702173394733	18	12	1	CTBP1-DT
CD4 TEM	0.399930068793245	0.658702173394733	18	12	1	B3GAT2
CD4 TEM	0.399930068793245	0.774179390814669	18	12	1	PLA2G4B
CD4 TEM	0.400051279268835	0.308204926310601	34	26	1	HUS1
CD4 TEM	0.400276832781634	-0.473748122628916	0.02	27	1	KDM1B
CD4 TEM	0.400336013402947	0.18663372907951	242	222	1	NFAT5
CD4 TEM	0.400417247188128	0.711169593288869	18	12	1	LINC00963
CD4 TEM	0.400598619738764	-0.511222828047579	13	19	1	NSUN4
CD4 TEM	0.400598619738764	-0.511222828047579	13	19	1	POLR3D
CD4 TEM	0.400598619738764	-0.511222828047579	13	19	1	PLBD1
CD4 TEM	0.40060330125013	0.286733396007775	72	0.06	1	LARP4
CD4 TEM	0.40082339214534	0.275373533843227	154	137	1	BICDL1
CD4 TEM	0.400860979909986	-0.511222828047579	0.02	27	1	LINC00954
CD4 TEM	0.400922139122627	0.218129582008752	34	26	1	COG1
CD4 TEM	0.400922139122627	0.218129582008752	34	26	1	DYNLT3
CD4 TEM	0.401141329590868	0.452251295927306	18	12	1	HS6ST1
CD4 TEM	0.401183169808427	0.221838311662711	65	53	1	YES1
CD4 TEM	0.401424255802316	-0.22932939496247	119	136	1	XRCC6
CD4 TEM	0.40146311700613	-0.428760667855606	0.02	27	1	GNPNAT1
CD4 TEM	0.401622539648128	-0.539237204217176	29	38	1	ZSCAN18
CD4 TEM	0.401634438504377	0.533171291310874	18	12	1	MUTYH
CD4 TEM	0.401634438504377	0.533171291310874	18	12	1	CDC7
CD4 TEM	0.401634438504377	0.533171291310874	18	12	1	CNNM4
CD4 TEM	0.401634438504377	0.533171291310874	18	12	1	TCTEX1D2
CD4 TEM	0.401634438504377	0.533171291310874	18	12	1	SMIM29
CD4 TEM	0.401634438504377	0.533171291310874	18	12	1	POMZP3
CD4 TEM	0.401634438504377	0.533171291310874	18	12	1	EDRF1-AS1
CD4 TEM	0.401634438504377	0.533171291310874	18	12	1	MIR17HG
CD4 TEM	0.401634438504377	0.533171291310874	18	12	1	LINC00641
CD4 TEM	0.401634438504377	0.533171291310874	18	12	1	CISD3
CD4 TEM	0.401634438504377	0.533171291310874	18	12	1	OSBPL7
CD4 TEM	0.401634438504377	0.533171291310874	18	12	1	WDR83
CD4 TEM	0.401634438504377	0.533171291310874	18	12	1	ZSWIM9
CD4 TEM	0.401634438504377	0.533171291310874	18	12	1	TRMT6
CD4 TEM	0.401692303824726	0.195730197052188	61	0.05	1	ATP1B3
CD4 TEM	0.40175860513177	-0.304771950580153	13	19	1	SGMS1-AS1
CD4 TEM	0.40175860513177	-0.304771950580153	13	19	1	RILPL1
CD4 TEM	0.401823665666633	-0.341297826605267	0.02	27	1	HDHD3
CD4 TEM	0.401911843961482	0.256603729823388	63	52	1	B4GALT5
CD4 TEM	0.402197777866227	-0.473748122628916	0.02	27	1	TAF13
CD4 TEM	0.402220693196576	0.445708450060535	36	27	1	DDX56
CD4 TEM	0.402347610838172	0.488777171952421	18	12	1	AC133550.2
CD4 TEM	0.402347610838172	0.488777171952421	18	12	1	CMTM1
CD4 TEM	0.402390593581032	-0.395745610627643	0.02	27	1	BCL6
CD4 TEM	0.402435435313946	-0.309588966877929	38	48	1	AUP1
CD4 TEM	0.402457454526635	0.325278439669541	76	64	1	GADD45GIP1
CD4 TEM	0.402468647001492	-0.411687154496665	13	19	1	GCNT2
CD4 TEM	0.402620446194844	-0.213358438050686	311	326	1	NAP1L1
CD4 TEM	0.402677895469989	0.145889458429412	242	0.22	1	CLASP1
CD4 TEM	0.402735925950114	0.488777171952421	36	27	1	AL450384.2
CD4 TEM	0.402986479913068	-0.318577750105183	0.02	27	1	AC092944.1
CD4 TEM	0.403046450415291	0.360043857830218	78	65	1	BSG
CD4 TEM	0.403167350272262	-0.341297826605267	13	19	1	MOCS2
CD4 TEM	0.403167350272262	-0.189294733160216	13	19	1	FCHO2
CD4 TEM	0.403167350272262	-0.341297826605267	13	19	1	CSTF2T
CD4 TEM	0.403167350272262	-0.341297826605267	13	19	1	BEX4
CD4 TEM	0.403560504768043	-0.452329138994011	0.04	0.05	1	INTS9
CD4 TEM	0.403659289106205	0.140853868532114	154	136	1	PTBP2
CD4 TEM	0.404040631536617	0.363246289868562	18	12	1	CCNT2-AS1
CD4 TEM	0.404040631536617	0.211243196423512	18	12	1	AC106791.1
CD4 TEM	0.404040631536617	0.363246289868562	18	12	1	TRIM41
CD4 TEM	0.404040631536617	0.363246289868562	18	12	1	WHRN
CD4 TEM	0.404040631536617	0.363246289868562	18	12	1	TAF5
CD4 TEM	0.404040631536617	0.363246289868562	18	12	1	CBR3-AS1
CD4 TEM	0.4041402320776	0.285243777867288	71	58	1	LRRC37B
CD4 TEM	0.404345051418939	-0.511222828047579	54	65	1	UBN2
CD4 TEM	0.404510724903473	-0.31328345043567	0.02	27	1	HSPBP1
CD4 TEM	0.404510724903473	-0.31328345043567	0.02	27	1	PABPC1L
CD4 TEM	0.404510724903473	-0.31328345043567	0.02	27	1	MRPL39
CD4 TEM	0.404558204856353	0.234593683700893	221	203	1	TAFA1
CD4 TEM	0.404583908570756	0.526251877371084	38	29	1	HSF2
CD4 TEM	0.405228315823778	-0.400191515658835	29	38	1	RASGEF1B
CD4 TEM	0.405228315823778	-0.400191515658835	29	38	1	GNA12
CD4 TEM	0.405364236222819	0.243664674115889	71	58	1	NIPSNAP2
CD4 TEM	0.405588255661932	0.363246289868562	36	27	1	ASAH1
CD4 TEM	0.406196487174867	0.286733396007775	0.08	67	1	INTS4
CD4 TEM	0.406206158141361	0.223982308254189	139	124	1	MPRIP
CD4 TEM	0.406472987919473	0.211243196423512	18	12	1	RPUSD3
CD4 TEM	0.406700134492582	0.488777171952421	38	29	1	ZNF281
CD4 TEM	0.406785467820833	-106376385107636	7	12	1	SYK
CD4 TEM	0.406785467820833	-106376385107636	7	12	1	PIPOX
CD4 TEM	0.406820627366327	-0.341297826605267	51	62	1	VAC14
CD4 TEM	0.407251654657236	-0.280543795526171	0.15	167	1	BTN3A2
CD4 TEM	0.407617542736407	-0.206368246519158	0.02	27	1	ZNF483
CD4 TEM	0.407851967191726	-0.341297826605267	29	38	1	TEX264
CD4 TEM	0.407902547809328	-0.239920806230185	208	223	1	MYO5A
CD4 TEM	0.407993046252317	-106376385107636	7	12	1	WDR78
CD4 TEM	0.407993046252317	-0.926260327326423	7	12	1	SCAMP1-AS1
CD4 TEM	0.407993046252317	-106376385107636	7	12	1	AL034550.2
CD4 TEM	0.408281195061593	0.147112859003796	179	0.16	1	GOLGB1
CD4 TEM	0.408283151747631	0.296132094010025	36	27	1	LSM 12,00
CD4 TEM	0.408457277233842	-0.395745610627643	67	79	1	TM9SF4
CD4 TEM	0.408589107612502	-0.245878261526584	188	204	1	AGO3
CD4 TEM	0.408597867908195	-0.189294733160216	0.02	27	1	ZNF567
CD4 TEM	0.408843752056682	0.314747772177371	78	65	1	ACBD3
CD4 TEM	0.408903172437023	-0.800729445242564	7	12	1	SPATA7
CD4 TEM	0.408932232204531	0.141911175315156	177	158	1	ID2
CD4 TEM	0.408972161849102	0.285243777867289	36	27	1	AC099063.1
CD4 TEM	0.408972161849102	0.285243777867289	36	27	1	FNIP2
CD4 TEM	0.408972161849102	0.285243777867289	36	27	1	ZCCHC8
CD4 TEM	0.409202463794979	-106376385107636	7	12	1	GADD45A
CD4 TEM	0.409202463794979	-0.774257233881372	7	12	1	HLA-DRB5
CD4 TEM	0.409202463794979	-0.774257233881372	7	12	1	SCRIB
CD4 TEM	0.409202463794979	-0.774257233881372	7	12	1	KIFC2
CD4 TEM	0.409202463794979	-0.774257233881372	7	12	1	MEN1
CD4 TEM	0.409202463794979	-0.774257233881372	7	12	1	DNAL1
CD4 TEM	0.409202463794979	-0.774257233881372	7	12	1	AL023882.1
CD4 TEM	0.409202463794979	-0.774257233881372	7	12	1	ZNF77
CD4 TEM	0.409202463794979	-0.926260327326423	7	12	1	ZNF844
CD4 TEM	0.409202463794979	-0.926260327326423	7	12	1	ZNF93
CD4 TEM	0.409202463794979	-0.774257233881372	7	12	1	ZNF792
CD4 TEM	0.409202463794979	-0.774257233881372	7	12	1	AKT1S1
CD4 TEM	0.409202463794979	-0.774257233881372	7	12	1	ITSN1
CD4 TEM	0.409202463794979	-0.774257233881372	7	12	1	LINC01284
CD4 TEM	0.409458878249905	0.280190550141003	76	64	1	CCT6A
CD4 TEM	0.409682337791037	-0.146688561782357	351	359	1	MGAT5
CD4 TEM	0.409913627600592	-0.118905405268819	72	86	1	STRADA
CD4 TEM	0.40996133417044	0.20962310075535	231	211	1	FNDC3B
CD4 TEM	0.410041988496488	0.13514021733772	145	127	1	MCM9
CD4 TEM	0.410114132485887	-0.302823678790631	92	107	1	QRICH1
CD4 TEM	0.410167689124659	0.410774659951148	38	29	1	DNAJC16
CD4 TEM	0.410203659928051	-0.127894188496074	58	0.07	1	PRPF39
CD4 TEM	0.410348105157157	0.266384750615973	36	27	1	PNPLA2
CD4 TEM	0.41040943913475	-0.304771950580152	51	62	1	PSMB2
CD4 TEM	0.410421023621423	-0.60433223243906	7	12	1	CPTP
CD4 TEM	0.410421023621423	-0.60433223243906	7	12	1	AL133243.2
CD4 TEM	0.410421023621423	-0.60433223243906	7	12	1	PRR7
CD4 TEM	0.410421023621423	-0.60433223243906	7	12	1	HCG27
CD4 TEM	0.410421023621423	-0.60433223243906	7	12	1	MAD2L1BP
CD4 TEM	0.410421023621423	-0.60433223243906	7	12	1	ERLIN2
CD4 TEM	0.410421023621423	-0.60433223243906	7	12	1	LINC02648
CD4 TEM	0.410421023621423	-0.60433223243906	7	12	1	ABCB9
CD4 TEM	0.410421023621423	-0.60433223243906	7	12	1	KCTD12
CD4 TEM	0.410421023621423	-0.60433223243906	7	12	1	ZSCAN32
CD4 TEM	0.410421023621423	-0.60433223243906	7	12	1	PEMT
CD4 TEM	0.410421023621423	-0.60433223243906	7	12	1	TIMM21
CD4 TEM	0.410421023621423	-0.60433223243906	7	12	1	NFKBID
CD4 TEM	0.410421023621423	-0.60433223243906	7	12	1	ZBTB45
CD4 TEM	0.410485428913266	-0.279897281941124	29	38	1	NPDC1
CD4 TEM	0.410967005760778	0.11121437809224	67	55	1	CPEB3
CD4 TEM	0.411208027100466	-0.373719304297644	52	64	1	MOGS
CD4 TEM	0.411328213568789	-0.511222828047579	7	12	1	AC034195.1
CD4 TEM	0.411328213568789	-0.511222828047579	7	12	1	LINC02384
CD4 TEM	0.411378867609436	-0.356894681656285	0.04	0.05	1	SLC2A4RG
CD4 TEM	0.411490873993326	-0.263295314603994	29	38	1	SLC35B3
CD4 TEM	0.411506068603283	0.283193038302527	0.11	96	1	AC087854.1
CD4 TEM	0.411564719305323	-0.540970171441631	54	65	1	PRKAR1A
CD4 TEM	0.411875479177846	-0.230798285339716	306	323	1	ESYT2
CD4 TEM	0.411941715157289	0.296132094010025	89	76	1	GSE1
CD4 TEM	0.412242737239306	-0.440833500156182	7	12	1	EXPH5
CD4 TEM	0.412543503837047	-0.341297826605267	7	12	1	ZFP69
CD4 TEM	0.412543503837047	-0.341297826605267	7	12	1	ACVR2B
CD4 TEM	0.412543503837047	-0.341297826605267	7	12	1	AC004918.1
CD4 TEM	0.412543503837047	-0.341297826605267	7	12	1	SLC2A11
CD4 TEM	0.412673133715595	0.248237403905713	118	103	1	POGZ
CD4 TEM	0.412739222859425	0.177762737216805	289	268	1	INPP4A
CD4 TEM	0.412749618382688	-0.225405026569498	311	325	1	TLE5
CD4 TEM	0.412810367275406	0.410774659951148	38	29	1	ARL8A
CD4 TEM	0.413026910737373	-0.31758175763146	192	206	1	XPR1
CD4 TEM	0.413319892354602	-0.335372992648161	101	115	1	TBC1D2B
CD4 TEM	0.41335050545952	0.204984205951829	71	58	1	COX8A
CD4 TEM	0.413880423562966	-0.456775044025203	42	52	1	LIMD1
CD4 TEM	0.413883951800892	0.452251295927306	0.04	31	1	TUBA1C
CD4 TEM	0.414567124062488	-0.197114237619516	127	143	1	FOXO3
CD4 TEM	0.414875436424174	0.266384750615973	81	69	1	CARNMT1
CD4 TEM	0.415253664595581	-0.219042076554269	63	76	1	NECAP2
CD4 TEM	0.415445237341473	-0.393386337753721	52	64	1	ARFGAP3
CD4 TEM	0.415469797163713	-0.159319673714727	217	235	1	RASA1
CD4 TEM	0.415736067855218	0.300015528497253	94	81	1	DPYD-AS1
CD4 TEM	0.415795912753932	0.285243777867289	38	29	1	SLC2A1
CD4 TEM	0.415845136050745	-0.473748122628917	42	52	1	ZNF410
CD4 TEM	0.416193315207862	0.168598859015018	295	277	1	SMAD3
CD4 TEM	0.416475328763043	0.275373533843227	38	29	1	ARMH1
CD4 TEM	0.416475328763043	0.275373533843227	38	29	1	PGM1
CD4 TEM	0.416556664353348	0.711169593288869	0.02	14	1	UCK2
CD4 TEM	0.416638228450529	0.452251295927306	0.04	31	1	HMGXB4
CD4 TEM	0.416800960109816	0.395667767560939	0.04	31	1	SREBF1
CD4 TEM	0.416815241709766	0.254311918315397	186	0.17	1	OSBPL3
CD4 TEM	0.41682758184252	0.314747772177371	83	0.07	1	TSC22D4
CD4 TEM	0.417464363293537	0.381861968035909	0.04	31	1	SGPL1
CD4 TEM	0.417807684836615	0.149688525906876	69	57	1	NDUFB10
CD4 TEM	0.417932666656296	-0.317451084650899	103	117	1	GNA13
CD4 TEM	0.418278156365628	-0.240195631460255	257	268	1	VIM
CD4 TEM	0.418421461979092	-0.678332813882838	33	41	1	COPS8
CD4 TEM	0.418426772507336	0.604254389372357	0.02	14	1	NAV1
CD4 TEM	0.418426772507336	0.604254389372357	0.02	14	1	SLC9B1
CD4 TEM	0.418426772507336	0.604254389372357	0.02	14	1	PUS7
CD4 TEM	0.418426772507336	0.604254389372357	0.02	14	1	MIGA2
CD4 TEM	0.418426772507336	0.604254389372357	0.02	14	1	KIF1BP
CD4 TEM	0.418426772507336	0.604254389372357	0.02	14	1	BMERB1
CD4 TEM	0.418426772507336	0.711169593288869	0.02	14	1	RSAD1
CD4 TEM	0.418436439901054	-0.485687735940442	31	0.04	1	KRBOX4
CD4 TEM	0.418454590615275	-0.197030381939822	226	241	1	CELF1
CD4 TEM	0.418682290776202	-0.26574679359809	0.08	93	1	NMRK1
CD4 TEM	0.418688866715106	-0.547748704072694	22	29	1	ZBTB17
CD4 TEM	0.418688866715106	-0.547748704072694	22	29	1	ANO9
CD4 TEM	0.418688866715106	-0.547748704072694	22	29	1	WDR73
CD4 TEM	0.418831752558987	0.247071275559138	83	0.07	1	YTHDF2
CD4 TEM	0.418838845978127	-0.174187840770009	51	62	1	NCAPD3
CD4 TEM	0.419136035559376	0.559166499843818	0.02	14	1	TMEM104
CD4 TEM	0.419605519274446	0.296132094010025	0.02	14	1	LINC02762
CD4 TEM	0.419651579970386	-0.511222828047579	22	29	1	ULK2
CD4 TEM	0.419982656395179	-0.158921084116698	0.41	428	1	AKT3
CD4 TEM	0.42003542275925	-0.167268426830218	51	62	1	POMP
CD4 TEM	0.420231734574918	-0.542931687774917	22	29	1	AIG1
CD4 TEM	0.42032350212203	0.488777171952421	0.02	14	1	MRPL23
CD4 TEM	0.42032350212203	0.488777171952421	0.02	14	1	CLSTN3
CD4 TEM	0.42032350212203	0.488777171952421	0.02	14	1	MTHFSD
CD4 TEM	0.420376827373987	-0.456775044025203	31	0.04	1	TXLNA
CD4 TEM	0.420596845667702	-0.298229104713381	51	62	1	SAMD9L
CD4 TEM	0.420778022880576	0.559166499843818	0.02	14	1	CCDC9
CD4 TEM	0.420975980880572	-0.473748122628916	22	29	1	LINC02245
CD4 TEM	0.420990054008355	0.121948765716197	297	273	1	LUC7L3
CD4 TEM	0.421013276848931	0.452251295927306	0.02	14	1	FBXL18
CD4 TEM	0.421013276848931	0.452251295927306	0.02	14	1	FTSJ3
CD4 TEM	0.42105109325775	0.194033906391288	0.04	31	1	LINC00299
CD4 TEM	0.421208576613506	0.199270554757436	76	64	1	GOLGA7
CD4 TEM	0.421372383516608	-0.37877253202393	31	0.04	1	POLR1C
CD4 TEM	0.421372383516608	-0.37877253202393	31	0.04	1	RAB8A
CD4 TEM	0.42166087672106	-0.369866978802038	42	52	1	NADSYN1
CD4 TEM	0.421942421434254	-0.440833500156182	22	29	1	ARF3
CD4 TEM	0.422138468193642	-0.314825615244076	85	98	1	PUDP
CD4 TEM	0.422216753358393	0.395667767560939	42	33	1	MFSD10
CD4 TEM	0.422224551779558	-0.191604893847418	154	0.17	1	UBASH3B
CD4 TEM	0.422525154019976	-0.478801350355202	22	29	1	SGF29
CD4 TEM	0.422680358586374	-0.355103626130298	42	52	1	TBC1D22B
CD4 TEM	0.422711688123795	0.436309752058285	42	33	1	PYCARD
CD4 TEM	0.422838591252822	-0.41930033860654	42	52	1	SLC35A1
CD4 TEM	0.422895137342371	0.33677407850737	0.02	14	1	COPS7B
CD4 TEM	0.422895137342371	0.33677407850737	0.02	14	1	AL078600.1
CD4 TEM	0.422895137342371	0.33677407850737	0.02	14	1	METRN
CD4 TEM	0.422895137342371	0.33677407850737	0.02	14	1	ZNF18
CD4 TEM	0.422895137342371	0.33677407850737	0.02	14	1	RNF113A
CD4 TEM	0.422895137342371	0.33677407850737	0.02	14	1	F8A1
CD4 TEM	0.423089149691287	-0.48425578044731	56	67	1	ZC4H2
CD4 TEM	0.423136634980507	0.61430805403628	0.02	14	1	PTK2
CD4 TEM	0.423136634980507	0.421662976093883	0.02	14	1	SEC61A2
CD4 TEM	0.423315483063905	-0.315302618072322	67	79	1	CIAO1
CD4 TEM	0.423321806452396	-0.395745610627643	22	29	1	COQ4
CD4 TEM	0.423321806452396	-0.395745610627643	22	29	1	PMPCA
CD4 TEM	0.423321806452396	-0.395745610627643	22	29	1	BRF1
CD4 TEM	0.423546655403415	-0.16223283693292	354	368	1	DOCK9
CD4 TEM	0.423572785135579	-0.150633112791112	295	316	1	WAC
CD4 TEM	0.423812035919288	0.137870010093292	74	62	1	TUBA1B
CD4 TEM	0.424093921140411	-0.84379816713445	14	21	1	ZBTB2
CD4 TEM	0.424155631551477	-0.304771950580153	31	0.04	1	TAF5L
CD4 TEM	0.424155631551477	-0.322189003657562	31	0.04	1	GLOD4
CD4 TEM	0.424217169448641	-0.174187840770009	239	258	1	MON2
CD4 TEM	0.424240288146638	-0.366832918712404	22	29	1	PRPSAP1
CD4 TEM	0.424535797031922	-0.129402269763274	373	388	1	ADD3
CD4 TEM	0.424850197170308	0.209091525568463	262	244	1	S100A6
CD4 TEM	0.424912455281178	-0.405428164024983	56	67	1	KIF21B
CD4 TEM	0.424953187979363	-0.326798256910152	42	52	1	PSMD4
CD4 TEM	0.424953187979363	-0.326798256910152	42	52	1	RNF20
CD4 TEM	0.424987009431832	-0.466828708689126	58	69	1	VPS29
CD4 TEM	0.425063431473713	-0.171372825162955	0.04	0.05	1	KLF7
CD4 TEM	0.425147281786312	-0.322189003657563	123	137	1	NMT2
CD4 TEM	0.425210357368276	-0.341297826605267	22	29	1	PHTF1
CD4 TEM	0.425293749681958	0.421662976093883	43	34	1	ZFYVE27
CD4 TEM	0.4253435466164	-0.31328345043567	67	79	1	SERINC3
CD4 TEM	0.425413628311512	-0.128188646103155	266	0.29	1	PYHIN1
CD4 TEM	0.425497750099859	0.199270554757436	0.02	14	1	SLC9A1
CD4 TEM	0.425831134771675	0.228462267472219	94	81	1	POM121
CD4 TEM	0.425832024276107	-0.452329138994011	43	53	1	FEZ2
CD4 TEM	0.42591758474172	0.325278439669542	42	33	1	CLN3
CD4 TEM	0.425953944810867	0.442973482339296	42	33	1	EGLN3
CD4 TEM	0.426296287672838	0.20498420595183	0.04	31	1	SLBP
CD4 TEM	0.426545156600486	-0.189294733160216	22	29	1	DEAF1
CD4 TEM	0.426545156600486	-0.189294733160216	22	29	1	NR1H2
CD4 TEM	0.426559470227923	-0.150577625587363	166	184	1	PRRC2B
CD4 TEM	0.426575355782803	0.314747772177371	42	33	1	OTUB1
CD4 TEM	0.427310425849805	0.189216890093513	0.04	31	1	EHD4
CD4 TEM	0.427518936441489	-0.267297245161489	22	29	1	TTL
CD4 TEM	0.427518936441489	-0.267297245161489	22	29	1	SNX30
CD4 TEM	0.427518936441489	-0.267297245161489	22	29	1	PCED1A
CD4 TEM	0.4277320004288	-0.106832572968243	0.04	0.05	1	AC006059.1
CD4 TEM	0.427784677834223	-0.66322592149263	14	21	1	EXD3
CD4 TEM	0.427785465364643	-0.38569194596372	56	67	1	NCOR2
CD4 TEM	0.427792981895343	0.488777171952421	43	34	1	CCDC167
CD4 TEM	0.427990167338972	0.203022689618543	0.11	96	1	WHAMM
CD4 TEM	0.428267032000917	0.138156401169347	302	282	1	SF1
CD4 TEM	0.428484968038591	-0.691795073689399	14	21	1	COQ8B
CD4 TEM	0.428954347771649	-0.193364397469264	96	0.11	1	NUMA1
CD4 TEM	0.429632017401278	0.106161150365954	76	64	1	SUGP2
CD4 TEM	0.429636595970728	-0.563690247941715	14	21	1	RBMXL1
CD4 TEM	0.429636595970728	-0.66322592149263	14	21	1	NIF3L1
CD4 TEM	0.429636595970728	-0.563690247941715	14	21	1	LINC02520
CD4 TEM	0.429636595970728	-0.563690247941715	14	21	1	MOAP1
CD4 TEM	0.429636595970728	-0.563690247941715	14	21	1	CIAO2A
CD4 TEM	0.429636804622591	0.258164243811004	42	33	1	COX5A
CD4 TEM	0.429792532947438	0.211243196423511	132	117	1	CCDC85B
CD4 TEM	0.429941183224437	0.136475428021539	81	69	1	SMARCC2
CD4 TEM	0.430211011959657	-0.108098650312237	181	198	1	ITGA6
CD4 TEM	0.430339322495122	-0.60433223243906	14	21	1	STXBP5-AS1
CD4 TEM	0.430571766249423	-0.511222828047579	14	21	1	IDH1
CD4 TEM	0.430571766249423	-0.511222828047579	14	21	1	ANKMY2
CD4 TEM	0.430879977726249	-0.304771950580153	83	96	1	PYROXD1
CD4 TEM	0.431036817601675	-0.373719304297644	14	21	1	GEMIN5
CD4 TEM	0.431113612125269	-0.300655842107921	121	136	1	DDX10
CD4 TEM	0.431138932958652	0.228462267472219	96	82	1	APOL3
CD4 TEM	0.431313328832623	0.296132094010025	96	82	1	AC092652.2
CD4 TEM	0.431329321200559	0.187396454469144	107	93	1	PPM1K
CD4 TEM	0.431517045553508	-0.456775044025203	14	21	1	DDX20
CD4 TEM	0.431517045553508	-0.456775044025203	14	21	1	MICB
CD4 TEM	0.431517045553508	-0.456775044025203	14	21	1	KLC4
CD4 TEM	0.431517045553508	-0.456775044025203	14	21	1	PIP4P2
CD4 TEM	0.431517045553508	-0.456775044025203	14	21	1	GALNT12
CD4 TEM	0.431517045553508	-0.456775044025203	14	21	1	MBD6
CD4 TEM	0.431517045553508	-0.456775044025203	14	21	1	ACBD4
CD4 TEM	0.431598664873174	0.314747772177371	43	34	1	ITPRIP
CD4 TEM	0.431682815198027	0.588312845503335	49	0.04	1	AL050309.1
CD4 TEM	0.431771157560803	-0.177799094322387	31	0.04	1	ZNF626
CD4 TEM	0.432321967334582	-0.19806494278795	128	144	1	CRBN
CD4 TEM	0.432431009151796	-0.411687154496665	14	21	1	POP1
CD4 TEM	0.432431009151796	-0.411687154496665	14	21	1	PLA2G6
CD4 TEM	0.432519591704999	-0.189294733160217	52	64	1	ZNF43
CD4 TEM	0.432565379852108	0.184770985062321	43	34	1	ZFYVE26
CD4 TEM	0.432582039093958	0.102886018333093	81	69	1	FAM160B1
CD4 TEM	0.432624869950763	0.168896905713917	0.08	67	1	VAMP8
CD4 TEM	0.432693468904868	0.18477098506232	89	76	1	SRP9
CD4 TEM	0.432850773211853	0.220581061002848	96	82	1	VTA1
CD4 TEM	0.432873224832259	-0.433220316046306	33	41	1	PELP1
CD4 TEM	0.432916202890215	0.369195556199748	45	36	1	PARP10
CD4 TEM	0.433299909223727	0.183922590423999	0.11	96	1	UBL5
CD4 TEM	0.433372793748188	0.237238404956456	43	34	1	PPP1R7
CD4 TEM	0.433386272484264	0.296132094010025	42	33	1	CCDC141
CD4 TEM	0.433540472805794	-0.362359442133097	56	67	1	MPHOSPH10
CD4 TEM	0.433554474342635	0.39566776756094	45	36	1	CYB561
CD4 TEM	0.434219770293239	0.559166499843818	22	15	1	NME6
CD4 TEM	0.434294587927736	-0.304771950580153	14	21	1	SPATA5L1
CD4 TEM	0.434294587927736	-0.304771950580153	14	21	1	TRMT1
CD4 TEM	0.434461354674283	-0.126957677563552	0.11	125	1	EIF3L
CD4 TEM	0.434767848326026	-0.373719304297644	14	21	1	ZNF714
CD4 TEM	0.434770950091099	0.258164243811004	43	34	1	ZNF589
CD4 TEM	0.434857105238433	0.19504596889571	89	76	1	MEGF9
CD4 TEM	0.43491055341177	0.521198649644798	22	15	1	MIER3
CD4 TEM	0.434944400818808	0.133860665111147	0.08	67	1	BANP
CD4 TEM	0.435111536604959	0.177575483658117	112	98	1	SUSD6
CD4 TEM	0.435364859241296	-0.411687154496665	74	86	1	CASP8AP2
CD4 TEM	0.435848683606474	-0.121276309731566	121	137	1	GRK2
CD4 TEM	0.435933275952573	-0.148652748662871	76	89	1	SPPL2A
CD4 TEM	0.436298231634916	0.452251295927306	22	15	1	OTUD1
CD4 TEM	0.436298231634916	0.452251295927306	22	15	1	MAP3K12
CD4 TEM	0.436298231634916	0.452251295927306	22	15	1	HDDC3
CD4 TEM	0.436298231634916	0.452251295927306	22	15	1	ZNF226
CD4 TEM	0.436713796724356	-0.113887330502195	52	64	1	ATAD2
CD4 TEM	0.436790720977815	-0.359219734602529	33	41	1	SIRT5
CD4 TEM	0.436824013964574	0.305065218780032	45	36	1	VDAC1
CD4 TEM	0.436824013964574	0.305065218780032	45	36	1	TMX2
CD4 TEM	0.436831961066881	-0.231114908854844	54	65	1	NPLOC4
CD4 TEM	0.436964939763532	0.421662976093883	22	15	1	PRKCD
CD4 TEM	0.436964939763532	0.421662976093883	22	15	1	TPST1
CD4 TEM	0.436964939763532	0.421662976093883	22	15	1	DHX32
CD4 TEM	0.436964939763532	0.421662976093883	22	15	1	RBM42
CD4 TEM	0.436964939763532	0.421662976093883	22	15	1	NKRF
CD4 TEM	0.437193879013455	0.296132094010025	22	15	1	TOR1B
CD4 TEM	0.43747052558137	0.173275346224491	87	74	1	FBXO28
CD4 TEM	0.437657555788228	0.39566776756094	22	15	1	INO80C
CD4 TEM	0.437947796102305	-0.324809703816697	33	41	1	AC004889.1
CD4 TEM	0.438207584447442	-0.125463121290982	501	495	1	SARAF
CD4 TEM	0.438225978857398	0.430674217388852	103	91	1	LRRC8B
CD4 TEM	0.438576335668978	0.153174140167982	0.09	77	1	ITFG2
CD4 TEM	0.438655846038174	-0.206368246519158	134	149	1	TBRG1
CD4 TEM	0.438800745758453	-0.511222828047579	24	31	1	SIRT7
CD4 TEM	0.438840409944931	-0.322189003657562	33	41	1	AC004797.1
CD4 TEM	0.438938810005016	-0.198463048433812	244	259	1	ERC1
CD4 TEM	0.439024602362954	0.314747772177371	22	15	1	MRPS14
CD4 TEM	0.439024602362954	0.314747772177371	22	15	1	CARM1
CD4 TEM	0.439043707369509	0.327496264919359	47	38	1	C9orf16
CD4 TEM	0.439130079629696	0.384079793285728	49	0.04	1	LYRM4
CD4 TEM	0.439469396368356	-0.299303737940639	103	117	1	SUPT20H
CD4 TEM	0.439719709935739	0.296132094010025	22	15	1	SMAD7
CD4 TEM	0.439730137596982	-0.304771950580153	33	41	1	DDX59
CD4 TEM	0.44057181158262	0.168376546811652	99	86	1	LRMP
CD4 TEM	0.440698112905985	-0.395745610627643	45	55	1	NUDT5
CD4 TEM	0.440717355079914	-0.449822283383436	24	31	1	KLHL32
CD4 TEM	0.440728099407316	-0.288830406711131	33	41	1	HPS3
CD4 TEM	0.440751573668068	0.243664674115889	45	36	1	SUCLG1
CD4 TEM	0.44075298036689	-0.159750457546202	0.11	125	1	ERICH1
CD4 TEM	0.440789335315173	0.102886018333093	0.08	67	1	SCP2
CD4 TEM	0.440922839625089	-0.134065212439825	108	124	1	UBE2R2
CD4 TEM	0.441056548613096	-0.221716210852594	33	41	1	FOSL2
CD4 TEM	0.441186777823455	-0.25276115200361	203	218	1	HP1BP3
CD4 TEM	0.44142560213817	0.160372981534475	373	354	1	BPTF
CD4 TEM	0.441445698315252	0.125269973313659	83	0.07	1	KLRK1
CD4 TEM	0.441710621077171	-0.380826190791904	45	55	1	HMCES
CD4 TEM	0.441787143946115	0.189216890093513	22	15	1	P3H1
CD4 TEM	0.442194295573928	0.12923478526528	87	74	1	MICOS10
CD4 TEM	0.442227884677535	-0.411687154496664	24	31	1	PEX16
CD4 TEM	0.442227884677535	-0.411687154496664	24	31	1	LLPH
CD4 TEM	0.442425837258131	-0.27418363074673	87	0.1	1	ZNF44
CD4 TEM	0.442472477716581	0.132633361727145	43	34	1	VCPKMT
CD4 TEM	0.443069271714432	0.179349860634176	128	113	1	KCMF1
CD4 TEM	0.443095349458128	-0.248188422213786	83	96	1	IARS
CD4 TEM	0.443129911825647	0.130323201039944	43	34	1	RAP2C
CD4 TEM	0.443626565667958	0.17192006661248	105	91	1	RAB6A
CD4 TEM	0.443638723175768	0.363246289868562	51	41	1	NPIPB4
CD4 TEM	0.443668014099813	0.199270554757436	108	95	1	NUP160
CD4 TEM	0.443796683702914	-0.366832918712404	24	31	1	AL021368.2
CD4 TEM	0.443796683702914	-0.366832918712404	24	31	1	INTS2
CD4 TEM	0.44405226125654	0.189216890093513	45	36	1	GPAT4
CD4 TEM	0.444215870834653	-0.225820609185331	33	41	1	C17orf49
CD4 TEM	0.444573440688904	-0.129474646979006	184	203	1	KPNB1
CD4 TEM	0.444704295620049	-0.318577750105183	24	31	1	SAMD1
CD4 TEM	0.445226644265741	-0.488139214934538	34	43	1	PAPSS1
CD4 TEM	0.445294667456274	-0.270214728543785	89	101	1	CUTA
CD4 TEM	0.445624524953471	0.701770895286619	24	17	1	C2orf69
CD4 TEM	0.445665745238805	0.237238404956456	47	38	1	TSC1
CD4 TEM	0.445729259380843	-0.223242065083554	56	67	1	ZNF862
CD4 TEM	0.44577737925832	-0.237462015620727	246	258	1	TRA2A
CD4 TEM	0.44584807390224	0.488777171952421	0.06	0.05	1	PIGU
CD4 TEM	0.446060644136326	-0.341297826605267	24	31	1	FAM184A
CD4 TEM	0.44607897818126	0.287864478026425	49	0.04	1	RAD17
CD4 TEM	0.446413779101888	0.125269973313659	0.09	77	1	GTF2B
CD4 TEM	0.446596497453299	0.327496264919359	51	41	1	INKA2
CD4 TEM	0.446694369926916	0.166849077065058	101	88	1	UBTF
CD4 TEM	0.44693127198451	0.395667767560939	52	43	1	KMT2D
CD4 TEM	0.44718831114165	-0.267297245161489	24	31	1	RHBDD2
CD4 TEM	0.44718831114165	-0.267297245161489	24	31	1	CD300A
CD4 TEM	0.447256883544578	0.216479844789659	195	179	1	SOS 2
CD4 TEM	0.447659149732851	0.266384750615972	51	41	1	TP53BP2
CD4 TEM	0.447735416220042	-0.314825615244076	0.09	103	1	ZC3H15
CD4 TEM	0.447838015467911	0.521198649644798	24	17	1	MCEE
CD4 TEM	0.447838015467911	0.521198649644798	24	17	1	INTS6-AS1
CD4 TEM	0.447838015467911	0.521198649644798	24	17	1	BRMS1L
CD4 TEM	0.447838015467911	0.521198649644798	24	17	1	E4F1
CD4 TEM	0.447838015467911	0.521198649644798	24	17	1	RABEP2
CD4 TEM	0.448134554664064	-0.100833832346801	304	326	1	RASGRP1
CD4 TEM	0.448139755989679	-0.41930033860654	47	57	1	RPRD1B
CD4 TEM	0.448370851128607	-0.176238580334771	56	67	1	RCAN3AS
CD4 TEM	0.448457121716113	-0.391923899675235	34	43	1	SNX17
CD4 TEM	0.448594567371097	0.106529607791246	136	0.12	1	USP53
CD4 TEM	0.448626415050203	0.266384750615973	148	134	1	G3BP1
CD4 TEM	0.448818213306603	-0.382638621986166	119	132	1	LINC01473
CD4 TEM	0.448901056824086	0.173275346224491	141	125	1	CLK1
CD4 TEM	0.449477788674469	0.144129000564975	136	0.12	1	SLC25A3
CD4 TEM	0.44950440109748	-0.298229104713381	74	86	1	TRABD2A
CD4 TEM	0.44965145982058	0.112558921564105	175	158	1	RANBP2
CD4 TEM	0.449728709617685	0.287864478026425	51	41	1	DBI
CD4 TEM	0.44993662952363	0.353847591866312	54	45	1	ORAI1
CD4 TEM	0.450089021059788	0.421662976093883	24	17	1	AHDC1
CD4 TEM	0.450089021059788	0.421662976093883	24	17	1	RGPD8
CD4 TEM	0.450089021059788	0.421662976093883	24	17	1	LINC01215
CD4 TEM	0.450089021059788	0.421662976093883	24	17	1	MZT1
CD4 TEM	0.450089021059788	0.421662976093883	24	17	1	SULF2
CD4 TEM	0.450289403374387	0.318852170510109	52	43	1	MDH2
CD4 TEM	0.450318768129054	-0.189294733160217	89	101	1	MFHAS1
CD4 TEM	0.450423990756238	-0.231114908854844	123	137	1	TET2
CD4 TEM	0.450562657230953	-0.163654912002118	188	204	1	CPSF6
CD4 TEM	0.450733211852728	0.39566776756094	24	17	1	CD83
CD4 TEM	0.451059374171138	0.345041694490972	52	43	1	P2RX4
CD4 TEM	0.451184047079846	-104173754474636	9	14	1	ARID3A
CD4 TEM	0.451400030250587	-0.400191515658836	61	72	1	SYNE3
CD4 TEM	0.452432181641862	-0.663225921492629	25	33	1	GPR137B
CD4 TEM	0.452660369614083	-104173754474636	9	14	1	AC130324.2
CD4 TEM	0.452713263937362	-0.170598639450312	293	311	1	NFATC3
CD4 TEM	0.452814646936021	-0.366832918712405	47	57	1	CNPY3
CD4 TEM	0.452961086217537	0.296132094010025	24	17	1	LSM 10,00
CD4 TEM	0.452961086217537	0.296132094010025	24	17	1	CYP2R1
CD4 TEM	0.452961086217537	0.296132094010025	24	17	1	DDX11
CD4 TEM	0.452961086217537	0.296132094010025	24	17	1	CIC
CD4 TEM	0.452961086217537	0.296132094010025	24	17	1	AC008735.2
CD4 TEM	0.452961086217537	0.296132094010025	24	17	1	ZNF329
CD4 TEM	0.453221696151054	-0.22088107621805	192	206	1	DNAJB14
CD4 TEM	0.453720840448749	0.180654876590088	49	0.04	1	NOC2L
CD4 TEM	0.453720840448749	0.180654876590088	49	0.04	1	RBM12
CD4 TEM	0.453752175542648	-0.304771950580153	34	43	1	PSMD6
CD4 TEM	0.453974166358259	0.273048480896984	52	43	1	GLRX3
CD4 TEM	0.454139207010396	-0.926260327326423	9	14	1	BTLA
CD4 TEM	0.454139207010396	-0.926260327326423	9	14	1	MEF2C
CD4 TEM	0.454139207010396	-0.800729445242564	9	14	1	INSL6
CD4 TEM	0.454859580231608	-0.15452931499954	56	67	1	TNFRSF10A
CD4 TEM	0.455353041015873	-0.60433223243906	16	22	1	SLC35B4
CD4 TEM	0.455441761100955	-0.186575231806625	246	263	1	FTL
CD4 TEM	0.455484359793595	-0.341297826605267	47	57	1	RNF167
CD4 TEM	0.455610331040494	0.16995498793288	49	0.04	1	AK2
CD4 TEM	0.455620447466846	-0.66322592149263	9	14	1	PEA15
CD4 TEM	0.455620447466846	-0.66322592149263	9	14	1	PPIP5K1
CD4 TEM	0.455620447466846	-0.66322592149263	9	14	1	IFT20
CD4 TEM	0.455620447466846	-0.66322592149263	9	14	1	CA11
CD4 TEM	0.455620447466846	-0.66322592149263	9	14	1	CFAP410
CD4 TEM	0.455620447466846	-0.66322592149263	9	14	1	AL022328.4
CD4 TEM	0.456093477574042	0.130883579777185	161	144	1	SREK1
CD4 TEM	0.456128625856042	-0.356894681656285	34	43	1	SWT1
CD4 TEM	0.45619409669349	-0.310924177561748	0.06	0.07	1	RAB29
CD4 TEM	0.456448389966876	0.348362052782582	107	95	1	KIF13B
CD4 TEM	0.456514868800274	-0.578337023906117	9	14	1	COG8
CD4 TEM	0.456514868800274	-0.578337023906117	9	14	1	GRK3
CD4 TEM	0.456656254262597	0.138590817023545	141	125	1	CORO7
CD4 TEM	0.45671969138958	-0.113630463228145	345	361	1	AKAP9
CD4 TEM	0.457002638006012	0.386897557933207	61	52	1	GDAP2
CD4 TEM	0.457109470512126	-0.38569194596372	9	14	1	AP003327.2
CD4 TEM	0.457113982563512	-0.511222828047579	9	14	1	MAD2L2
CD4 TEM	0.457113982563512	-0.511222828047579	9	14	1	NBPF1
CD4 TEM	0.457113982563512	-0.511222828047579	9	14	1	SEPSECS-AS1
CD4 TEM	0.457113982563512	-0.511222828047579	9	14	1	VPS18
CD4 TEM	0.457113982563512	-0.511222828047579	9	14	1	KCTD5
CD4 TEM	0.457113982563512	-0.511222828047579	9	14	1	PGAP3
CD4 TEM	0.457113982563512	-0.511222828047579	9	14	1	OGFOD3
CD4 TEM	0.457113982563512	-0.511222828047579	9	14	1	TMEM161A
CD4 TEM	0.457113982563512	-0.511222828047579	9	14	1	FASTKD5
CD4 TEM	0.457113982563512	-0.511222828047579	9	14	1	ZMYM3
CD4 TEM	0.457113982563512	-0.511222828047579	9	14	1	RADX
CD4 TEM	0.457144455316994	0.432193643586053	71	0.06	1	SIRPG
CD4 TEM	0.457307111316722	0.57624001320276	25	19	1	LINC02694
CD4 TEM	0.457413773060195	-0.60433223243906	16	22	1	WDR91
CD4 TEM	0.457484517633678	0.266384750615972	54	45	1	TRIM26
CD4 TEM	0.457626211979644	0.147740254117354	24	31	1	PEX7
CD4 TEM	0.457683064493405	-0.478801350355202	25	33	1	RBM12B
CD4 TEM	0.457683064493405	-0.478801350355202	25	33	1	MBIP
CD4 TEM	0.457703067293302	-0.578337023906117	9	14	1	PEX10
CD4 TEM	0.45803193599175	-0.293042657998046	0.06	0.07	1	ZER1
CD4 TEM	0.458159692663131	-0.3477240957647	0.09	103	1	AC005670.3
CD4 TEM	0.458339320166673	-0.466828708689126	16	22	1	ZNF140
CD4 TEM	0.458380736084029	-0.251355701292469	145	0.16	1	RSBN1
CD4 TEM	0.458425453913995	-0.278562071257304	76	88	1	POLR2L
CD4 TEM	0.458630643688808	0.439867571471474	83	72	1	MED4
CD4 TEM	0.458635870860131	-0.449822283383436	25	33	1	NDUFA7
CD4 TEM	0.458697980059889	0.15174218467485	121	107	1	SIGIRR
CD4 TEM	0.458926253593022	-0.241133664679835	134	148	1	CIR1
CD4 TEM	0.459159376575746	-0.30653240844459	98	0.11	1	UBQLN1
CD4 TEM	0.459190337826375	-0.208031295741803	87	0.1	1	TMEM259
CD4 TEM	0.459202150091956	-0.362359442133097	25	33	1	LIMA1
CD4 TEM	0.459489077572694	-0.288830406711131	9	14	1	ERICH6-AS1
CD4 TEM	0.459489077572694	-0.288830406711131	9	14	1	EFHC1
CD4 TEM	0.459489077572694	-0.288830406711131	9	14	1	ZNF367
CD4 TEM	0.45950802893362	-0.411687154496665	16	22	1	RAD1
CD4 TEM	0.45950802893362	-0.411687154496665	16	22	1	CANT1
CD4 TEM	0.45950802893362	-0.411687154496665	16	22	1	PDE9A
CD4 TEM	0.45950802893362	-0.411687154496665	16	22	1	RP2
CD4 TEM	0.459598037607158	0.207006203537041	51	41	1	CDHR3
CD4 TEM	0.459679134599295	0.488777171952421	25	19	1	MCM3
CD4 TEM	0.459679134599295	0.488777171952421	25	19	1	SDHAF3
CD4 TEM	0.459679134599295	0.488777171952421	25	19	1	ZNF395
CD4 TEM	0.459679134599295	0.57624001320276	25	19	1	AL691403.1
CD4 TEM	0.459679134599295	0.57624001320276	25	19	1	ZNF519
CD4 TEM	0.45988651585094	-0.166549953189428	0.4	411	1	TRAC
CD4 TEM	0.460055677324081	0.114381657170923	121	107	1	DYRK2
CD4 TEM	0.460202940810015	-0.288830406711131	47	57	1	CSKMT
CD4 TEM	0.460269697808613	0.328996727915652	61	52	1	SPTY2D1
CD4 TEM	0.460320843735711	-0.411687154496664	25	33	1	AC010978.1
CD4 TEM	0.460320843735711	-0.478801350355202	25	33	1	FBXL15
CD4 TEM	0.460335856099717	0.460762795782824	25	19	1	PRKACA
CD4 TEM	0.460387721771807	-0.248188422213786	9	14	1	NRCAM
CD4 TEM	0.460387721771807	-0.248188422213786	9	14	1	LZTS2
CD4 TEM	0.460407948882785	-0.373719304297644	16	22	1	AC009226.1
CD4 TEM	0.460407948882785	-0.373719304297644	16	22	1	ZNF273
CD4 TEM	0.460407948882785	-0.373719304297644	16	22	1	PAXIP1-AS2
CD4 TEM	0.460675803437434	-0.248188422213786	0.06	0.07	1	ARPC5L
CD4 TEM	0.460701993732948	0.378594254201998	65	55	1	LRIG2
CD4 TEM	0.460937210876997	-0.160449176126718	335	347	1	P2RY8
CD4 TEM	0.461128556537484	0.421662976093883	76	65	1	NUCB2
CD4 TEM	0.461233004299277	0.271679050285486	58	48	1	RAP2B
CD4 TEM	0.461255757932764	0.277273066758709	61	52	1	SPAG7
CD4 TEM	0.461853452391003	-0.167268426830218	34	43	1	COX14
CD4 TEM	0.462094689693459	0.39566776756094	25	19	1	GORAB
CD4 TEM	0.462094689693459	0.39566776756094	25	19	1	AC016831.1
CD4 TEM	0.462233591870618	-0.362359442133097	25	33	1	NAPEPLD
CD4 TEM	0.462244557126241	0.234204344866823	58	48	1	CSNK2A2
CD4 TEM	0.462285048647461	0.124365745743544	51	41	1	CCDC174
CD4 TEM	0.462481495858426	-0.27418363074673	16	22	1	BCL9
CD4 TEM	0.462481495858426	-0.27418363074673	16	22	1	FCHSD1
CD4 TEM	0.462481495858426	-0.27418363074673	16	22	1	ZNF12
CD4 TEM	0.462481495858426	-0.27418363074673	16	22	1	FAM98C
CD4 TEM	0.462573423227314	-0.307689433962448	118	131	1	SPECC1L
CD4 TEM	0.46271698275322	0.373299954532484	25	19	1	LTBP4
CD4 TEM	0.462857211892311	-0.157585873432878	34	43	1	MARCH5
CD4 TEM	0.462934117469732	0.266384750615972	25	19	1	MAP9
CD4 TEM	0.462934117469732	0.266384750615972	25	19	1	TSR2
CD4 TEM	0.462994395773692	0.342228508599479	0.08	69	1	EFL1
CD4 TEM	0.463031665468442	-0.341297826605267	25	33	1	FBXO8
CD4 TEM	0.463067905424233	0.314747772177372	63	53	1	RBCK1
CD4 TEM	0.463175105449646	0.136023950927919	114	0.1	1	WWP2
CD4 TEM	0.463194300729267	-0.221716210852595	74	86	1	SETDB2
CD4 TEM	0.46338082271854	0.414776590508644	25	19	1	ADGRG5
CD4 TEM	0.463927011250817	-0.318577750105183	25	33	1	PCIF1
CD4 TEM	0.464174604392931	-0.144440497375957	156	172	1	ARHGEF6
CD4 TEM	0.464298309727127	-0.376921736335988	49	58	1	GARS
CD4 TEM	0.464303185078999	-0.186969680213973	262	277	1	BABAM2
CD4 TEM	0.464354189932899	-0.268652524773501	94	107	1	MKRN1
CD4 TEM	0.464581663343469	-0.341297826605267	49	58	1	FKBP3
CD4 TEM	0.464762157525908	0.10780150874721	358	0.33	1	ANKRD17
CD4 TEM	0.465104675245855	0.280190550141003	25	19	1	ABT1
CD4 TEM	0.465104675245855	0.173275346224491	25	19	1	KMT5A
CD4 TEM	0.465739909179131	0.103487016067629	152	136	1	SPEN
CD4 TEM	0.465890042011283	-0.184862486844956	244	258	1	YWHAB
CD4 TEM	0.465982639247258	-0.208660058027148	0.06	0.07	1	PHB2
CD4 TEM	0.466316295512295	-0.248188422213786	107	0.12	1	WDR20
CD4 TEM	0.467033021635372	-0.15687325546784	114	127	1	STRN
CD4 TEM	0.467190607767765	-0.312151480945751	123	136	1	MED23
CD4 TEM	0.467390710739379	-0.316206845642437	49	58	1	PTOV1
CD4 TEM	0.467420032011763	-0.103903241929572	204	223	1	TMEM131
CD4 TEM	0.46749317479807	0.281847868003777	103	91	1	CRACR2A
CD4 TEM	0.46770691662456	0.273048480896983	96	84	1	SRP54
CD4 TEM	0.467739191357212	-0.148652748662871	25	33	1	ZNF253
CD4 TEM	0.468162360820229	0.173275346224491	25	19	1	AL035587.1
CD4 TEM	0.468162360820229	0.173275346224491	25	19	1	GDE1
CD4 TEM	0.468187781253885	0.253063372118139	114	101	1	ACVR1
CD4 TEM	0.468688821779744	-0.197562349143817	47	57	1	RRM1
CD4 TEM	0.468797521311575	-0.217309109329814	134	148	1	SELENOF
CD4 TEM	0.468904751080288	-0.27418363074673	36	45	1	HTATSF1
CD4 TEM	0.469517637125086	0.199270554757436	58	48	1	LIN54
CD4 TEM	0.469745559119087	-0.368778563027374	0.13	143	1	PPP2CA
CD4 TEM	0.469752966157319	0.163937481645156	56	46	1	NAE1
CD4 TEM	0.4697665124487	0.375395372534678	76	65	1	TMEM161B-AS1
CD4 TEM	0.469875940046417	-0.570116517101147	27	34	1	PYURF
CD4 TEM	0.469896450623192	-0.260679366396982	36	45	1	PLA2G12A
CD4 TEM	0.469996403397331	121124319642351	11	7	1	GAS2
CD4 TEM	0.470047993419041	0.460762795782824	27	21	1	XPO5
CD4 TEM	0.47012814456939	-0.302823678790631	98	0.11	1	LAMTOR4
CD4 TEM	0.470181907497603	0.202063769649116	67	57	1	PIGK
CD4 TEM	0.470689195565814	0.436309752058285	27	21	1	RAI1
CD4 TEM	0.470850327180744	0.266384750615973	76	65	1	PABPC4
CD4 TEM	0.471212844053253	0.203022689618543	0.06	0.05	1	CYB561D2
CD4 TEM	0.471212844053253	0.203022689618543	0.06	0.05	1	MARS
CD4 TEM	0.47122571329396	-0.277732697827801	49	58	1	ZNF274
CD4 TEM	0.471372377234938	0.921736579228527	11	7	1	PIK3R3
CD4 TEM	0.471372377234938	0.921736579228527	11	7	1	AC091978.1
CD4 TEM	0.471372377234938	0.921736579228527	11	7	1	UCK1
CD4 TEM	0.471420606013594	-0.341297826605267	65	76	1	MINDY3
CD4 TEM	0.471799308656476	0.199270554757436	0.06	0.05	1	DNAJC11
CD4 TEM	0.471939385636654	-0.134659476583371	203	0.22	1	BAZ1A
CD4 TEM	0.472010044990177	-0.286156272412806	99	112	1	RAB14
CD4 TEM	0.472120370895402	-0.253070643593531	92	105	1	SEM1
CD4 TEM	0.472621094052465	0.373299954532484	27	21	1	NDUFS3
CD4 TEM	0.472750263613575	0.751811577786214	11	7	1	AC104170.1
CD4 TEM	0.472750263613575	0.751811577786214	11	7	1	ITPRIPL1
CD4 TEM	0.472750263613575	0.751811577786214	11	7	1	ERMN
CD4 TEM	0.472750263613575	0.751811577786214	11	7	1	DPH3
CD4 TEM	0.472750263613575	0.751811577786214	11	7	1	CDHR2
CD4 TEM	0.472750263613575	0.751811577786214	11	7	1	GCC1
CD4 TEM	0.472750263613575	0.751811577786214	11	7	1	NOP9
CD4 TEM	0.472750263613575	0.751811577786214	11	7	1	CD68
CD4 TEM	0.472750263613575	0.751811577786214	11	7	1	METTL2A
CD4 TEM	0.472750263613575	0.751811577786214	11	7	1	ENDOV
CD4 TEM	0.472750263613575	0.751811577786214	11	7	1	FKRP
CD4 TEM	0.472750263613575	0.751811577786214	11	7	1	ZNF350-AS1
CD4 TEM	0.472750263613575	0.751811577786214	11	7	1	ERCC6L
CD4 TEM	0.472821968005327	-0.12218053730168	85	98	1	STXBP3
CD4 TEM	0.47283209529216	-0.328358770897769	38	46	1	FGGY
CD4 TEM	0.473097577946355	0.810705266839784	11	7	1	NAGPA
CD4 TEM	0.473222104327891	0.353847591866312	27	21	1	AC024084.1
CD4 TEM	0.473327331062559	0.345544288135103	143	131	1	FMNL1
CD4 TEM	0.473357625735913	0.237238404956456	123	0.11	1	TBC1D4
CD4 TEM	0.473442881236988	0.658702173394733	11	7	1	ZNF684
CD4 TEM	0.473442881236988	0.658702173394733	11	7	1	ADAM23
CD4 TEM	0.473535013826661	-0.25203048850818	119	132	1	ERO1A
CD4 TEM	0.473664496588385	-0.118905405268819	217	234	1	FAM214A
CD4 TEM	0.473795260754276	0.256603729823388	69	58	1	FAM204A
CD4 TEM	0.473827938579933	-0.243450503207122	99	112	1	GOLPH3
CD4 TEM	0.473854801280671	0.658702173394732	29	22	1	ACTR3C
CD4 TEM	0.473864985423858	0.33677407850737	27	21	1	UBE2S
CD4 TEM	0.474133799473597	0.243664674115889	11	7	1	MSRB2
CD4 TEM	0.474135772712813	0.559166499843818	11	7	1	TNFRSF18
CD4 TEM	0.474135772712813	0.559166499843818	11	7	1	CEP85
CD4 TEM	0.474135772712813	0.559166499843818	11	7	1	SLC50A1
CD4 TEM	0.474135772712813	0.559166499843818	11	7	1	AL137789.1
CD4 TEM	0.474135772712813	0.559166499843818	11	7	1	RHOB
CD4 TEM	0.474135772712813	0.559166499843818	11	7	1	OSGEPL1-AS1
CD4 TEM	0.474135772712813	0.559166499843818	11	7	1	ACY1
CD4 TEM	0.474135772712813	0.559166499843818	11	7	1	RFC4
CD4 TEM	0.474135772712813	0.559166499843818	11	7	1	ABLIM2
CD4 TEM	0.474135772712813	0.559166499843818	11	7	1	LY86
CD4 TEM	0.474135772712813	0.559166499843818	11	7	1	AL138720.1
CD4 TEM	0.474135772712813	0.559166499843818	11	7	1	GMNN
CD4 TEM	0.474135772712813	0.559166499843818	11	7	1	AC022973.3
CD4 TEM	0.474135772712813	0.559166499843818	11	7	1	JRK
CD4 TEM	0.474135772712813	0.559166499843818	11	7	1	ANKRD18A
CD4 TEM	0.474135772712813	0.559166499843818	11	7	1	SLC22A18
CD4 TEM	0.474135772712813	0.559166499843818	11	7	1	BACE1-AS
CD4 TEM	0.474135772712813	0.559166499843818	11	7	1	ANKRD10-IT1
CD4 TEM	0.474135772712813	0.559166499843818	11	7	1	AL049840.2
CD4 TEM	0.474135772712813	0.559166499843818	11	7	1	XRCC3
CD4 TEM	0.474135772712813	0.559166499843818	11	7	1	AC051619.6
CD4 TEM	0.474135772712813	0.559166499843818	11	7	1	AC012568.1
CD4 TEM	0.474135772712813	0.559166499843818	11	7	1	GOLGA6L9
CD4 TEM	0.474135772712813	0.559166499843818	11	7	1	NT5C3B
CD4 TEM	0.474135772712813	0.559166499843818	11	7	1	GREB1L
CD4 TEM	0.474135772712813	0.559166499843818	11	7	1	MIER2
CD4 TEM	0.474135772712813	0.559166499843818	11	7	1	ACP5
CD4 TEM	0.474135772712813	0.559166499843818	11	7	1	IQCN
CD4 TEM	0.474135772712813	0.559166499843818	11	7	1	AHCY
CD4 TEM	0.474135772712813	0.559166499843818	11	7	1	TCEAL4
CD4 TEM	0.474478381742877	-0.14038513267927	36	45	1	KSR1
CD4 TEM	0.474478549260597	0.658702173394733	11	7	1	CENPA
CD4 TEM	0.474824372137456	0.488777171952421	11	7	1	ACP2
CD4 TEM	0.474824372137456	0.488777171952421	11	7	1	PITPNA-AS1
CD4 TEM	0.474883927315596	0.211243196423511	137	124	1	ANAPC5
CD4 TEM	0.474913854366072	0.252076913932089	65	55	1	PRR13
CD4 TEM	0.474995357538	0.27077651973313	76	65	1	RHOT1
CD4 TEM	0.475077836788701	-0.238204333641163	49	58	1	FBRSL1
CD4 TEM	0.475140110949384	-0.248188422213786	78	89	1	PKN1
CD4 TEM	0.475172200601301	0.533171291310874	11	7	1	AC011287.1
CD4 TEM	0.475180536458687	-0.276757574410556	63	74	1	PSMA5
CD4 TEM	0.475460618234962	-0.570116517101147	27	34	1	NELFE
CD4 TEM	0.475651642595419	-0.226384051895437	244	256	1	PPIA
CD4 TEM	0.475762214120198	0.266384750615972	27	21	1	CAD
CD4 TEM	0.475762214120198	0.266384750615972	27	21	1	AC083798.2
CD4 TEM	0.475762214120198	0.266384750615972	27	21	1	PLPP5
CD4 TEM	0.475762214120198	0.266384750615972	27	21	1	ATXN7L3
CD4 TEM	0.476051919878691	0.115559848368204	0.06	0.05	1	STX2
CD4 TEM	0.476206541628512	0.206494881525348	136	122	1	PHACTR4
CD4 TEM	0.476207803078251	0.296132094010025	11	7	1	PF4
CD4 TEM	0.476207803078251	0.296132094010025	11	7	1	SMC5-AS1
CD4 TEM	0.476207803078251	0.296132094010025	11	7	1	PANK1
CD4 TEM	0.476207803078251	0.296132094010025	11	7	1	OR4D1
CD4 TEM	0.476207803078251	0.296132094010025	11	7	1	AC022960.1
CD4 TEM	0.476207803078251	0.296132094010025	11	7	1	ACER1
CD4 TEM	0.476310284311628	-0.180016919572207	143	158	1	RB1
CD4 TEM	0.476574753465717	0.27077651973313	71	0.06	1	TEX10
CD4 TEM	0.476581979061742	0.32749626491936	0.09	79	1	TGS1
CD4 TEM	0.476940132866682	-0.316206845642437	51	0.06	1	LRRC37A2
CD4 TEM	0.476978204995501	0.11813379203203	58	48	1	HCP5
CD4 TEM	0.477024746791327	-0.286850042582891	128	141	1	TBC1D1
CD4 TEM	0.477142287875444	-0.305848990600977	157	0.17	1	ATF6
CD4 TEM	0.477197177129245	-0.480849179004061	54	64	1	GABPB2
CD4 TEM	0.477494418824052	0.68671654956433	31	24	1	ADAM22
CD4 TEM	0.477580834401061	0.243664674115889	72	62	1	RAB11FIP2
CD4 TEM	0.477596604001793	-0.436455059645607	52	62	1	AHCYL1
CD4 TEM	0.477925775956115	0.199270554757436	71	0.06	1	PLEKHA5
CD4 TEM	0.478227106950933	-0.373719304297644	38	46	1	MAP2K3
CD4 TEM	0.478266158373002	-0.38569194596372	27	34	1	APEH
CD4 TEM	0.478299071190973	-0.37877253202393	27	34	1	METAP1D
CD4 TEM	0.47846851023097	-0.626700045467515	42	0.05	1	FBXW8
CD4 TEM	0.478957374342365	0.166849077065058	27	21	1	NHP2
CD4 TEM	0.479177064131948	0.246206868678342	108	96	1	MFSD14A
CD4 TEM	0.479182439861077	0.436309752058285	29	22	1	MRPL44
CD4 TEM	0.479182439861077	0.436309752058285	29	22	1	RINT1
CD4 TEM	0.47921079015303	-0.309588966877929	38	46	1	RPAP3
CD4 TEM	0.479372221025193	-0.295494136992142	38	46	1	NDUFC2
CD4 TEM	0.479397172665312	0.234204344866823	27	21	1	PFDN6
CD4 TEM	0.479526435527665	0.11121437809224	65	55	1	SPSB3
CD4 TEM	0.479547858133951	0.236011101572454	74	64	1	CNOT6
CD4 TEM	0.479548013677574	-0.428760667855606	38	46	1	NDUFA2
CD4 TEM	0.4796706531123	0.165662162114616	125	112	1	TAF2
CD4 TEM	0.479976226280474	-0.189294733160216	49	58	1	UPF3B
CD4 TEM	0.480054203063375	0.15726302823586	224	208	1	DHX36
CD4 TEM	0.480221213636367	0.321667186117162	29	22	1	IPP
CD4 TEM	0.480434902304448	0.39566776756094	29	22	1	RAVER1
CD4 TEM	0.480591211558379	-0.210989804259536	94	107	1	EIF3D
CD4 TEM	0.48083008536423	0.189216890093513	67	57	1	TXLNG
CD4 TEM	0.480900604200524	-0.277732697827801	51	0.06	1	FBXW2
CD4 TEM	0.481240175522893	0.15391002135756	63	53	1	UBQLN2
CD4 TEM	0.481369312910124	-0.511222828047579	18	24	1	ERCC4
CD4 TEM	0.481369312910124	-0.511222828047579	18	24	1	SCGB2B2
CD4 TEM	0.481675392871507	0.283957380063923	0.09	79	1	FRS2
CD4 TEM	0.481791800042798	-0.148108848546763	458	457	1	H3F3B
CD4 TEM	0.481906910296825	0.353847591866312	29	22	1	AKR1A1
CD4 TEM	0.481927732732706	-0.304771950580153	67	77	1	CTNNBL1
CD4 TEM	0.481937123652006	0.280190550141003	0.09	79	1	TSHZ1
CD4 TEM	0.481985290941063	-0.288830406711132	0.08	91	1	DHRS3
CD4 TEM	0.482263578693209	-0.20189476993985	231	246	1	GPBP1
CD4 TEM	0.482273635984455	0.239749624112506	72	62	1	AC044849.1
CD4 TEM	0.482353688205301	-0.491857503180648	0.04	48	1	OBSCN
CD4 TEM	0.482487210870541	0.321667186117162	29	22	1	ZNF248
CD4 TEM	0.482514221913945	-0.172016741728381	201	215	1	NUCKS1
CD4 TEM	0.482718456362722	-0.466828708689126	18	24	1	WDR53
CD4 TEM	0.482718456362722	-0.554291549939465	18	24	1	TTLL11
CD4 TEM	0.482718456362722	-0.466828708689126	18	24	1	ACACB
CD4 TEM	0.482718456362722	-0.466828708689126	18	24	1	IER3IP1
CD4 TEM	0.482726784704429	-0.416585953909504	71	81	1	AKAP11
CD4 TEM	0.483478340351563	0.114381657170923	61	52	1	MTO1
CD4 TEM	0.48360562119906	-0.211237286040894	231	246	1	ANTXR2
CD4 TEM	0.483653951589316	0.18621440193199	65	55	1	OGFR
CD4 TEM	0.483844608300594	-0.398328771641646	52	62	1	FAM177A1
CD4 TEM	0.484204456909585	0.149688525906876	65	55	1	BIN3
CD4 TEM	0.48434457966368	-0.676282074318075	29	36	1	MAML3
CD4 TEM	0.484420433617456	-0.259684061051615	81	93	1	TANGO6
CD4 TEM	0.484464438615974	0.488777171952421	31	24	1	KAT8
CD4 TEM	0.484574584710169	-0.236600447938573	38	46	1	FLNB
CD4 TEM	0.484911399695526	-0.31328345043567	38	46	1	PRPF40B
CD4 TEM	0.484921023929151	-0.209653820794796	188	203	1	SRRM1
CD4 TEM	0.484980701459505	0.194755073634942	128	115	1	DMXL1
CD4 TEM	0.485017609046288	-0.373719304297644	18	24	1	PEF1
CD4 TEM	0.485017609046288	-0.373719304297644	18	24	1	DPH7
CD4 TEM	0.485017609046288	-0.373719304297644	18	24	1	PHC1
CD4 TEM	0.485038479917099	-0.428760667855606	0.04	48	1	MAPK9
CD4 TEM	0.485129567184844	-0.318577750105183	52	62	1	HERC5
CD4 TEM	0.485173165928113	0.254311918315397	29	22	1	ZMYM1
CD4 TEM	0.485173165928113	0.254311918315397	29	22	1	MRPS36
CD4 TEM	0.485173165928113	0.254311918315397	29	22	1	TMCO3
CD4 TEM	0.485173165928113	0.161202513923916	29	22	1	AC092338.3
CD4 TEM	0.485197903446162	-0.38569194596372	0.04	48	1	MEX3C
CD4 TEM	0.485861132408461	0.149688525906876	67	57	1	AKIRIN1
CD4 TEM	0.486129199050597	-0.225820609185331	18	24	1	VIPAS39
CD4 TEM	0.486839730691139	-0.189294733160217	51	0.06	1	SLX4IP
CD4 TEM	0.487270912252352	0.414776590508644	31	24	1	PLK3
CD4 TEM	0.487270912252352	0.414776590508644	31	24	1	IL15RA
CD4 TEM	0.487441245776857	-0.171372825162955	0.08	91	1	UBA3
CD4 TEM	0.487516952770072	-0.208660058027148	118	131	1	CD5
CD4 TEM	0.487682665167203	0.466057095452337	31	24	1	NFE2L3
CD4 TEM	0.488119902009926	-0.101627413836984	215	232	1	PNRC1
CD4 TEM	0.488176038500208	-0.248188422213786	18	24	1	HOPX
CD4 TEM	0.488176038500208	-0.248188422213786	18	24	1	AL139807.1
CD4 TEM	0.488176038500208	-0.13271120479385	18	24	1	SYS1
CD4 TEM	0.488334728235101	-0.245328768074545	0.17	182	1	GSTK1
CD4 TEM	0.488500189304359	0.161202513923916	29	22	1	MED31
CD4 TEM	0.488500189304359	0.161202513923916	29	22	1	GPATCH1
CD4 TEM	0.488543513084342	-0.38569194596372	0.04	48	1	HMGA1
CD4 TEM	0.488594082451607	0.533171291310874	33	26	1	AC073342.1
CD4 TEM	0.488594082451607	0.533171291310874	33	26	1	EBPL
CD4 TEM	0.488703517715966	-0.341297826605267	0.04	48	1	SYNJ2
CD4 TEM	0.488716310954894	0.15174218467485	29	22	1	KNTC1
CD4 TEM	0.488835684242534	0.142126647653827	166	151	1	AC016831.7
CD4 TEM	0.4890630583346	0.191921099021891	136	122	1	DNM2
CD4 TEM	0.489095808496782	-0.225820609185331	18	24	1	CDK2AP2
CD4 TEM	0.489136397870059	-0.189294733160217	0.08	91	1	OTUD4
CD4 TEM	0.489183270793853	0.11121437809224	65	55	1	PIK3CG
CD4 TEM	0.489189304398769	0.509838787480251	33	26	1	FAM120C
CD4 TEM	0.489438432081319	-0.186787877549642	154	168	1	USP7
CD4 TEM	0.489631163175575	-0.38569194596372	54	64	1	SMIM7
CD4 TEM	0.489657681797381	-0.418113423656098	56	65	1	ZFP91
CD4 TEM	0.489664835872162	-0.106169417341358	181	198	1	ANKH
CD4 TEM	0.489772529746619	0.120033324947511	145	131	1	ZBTB7A
CD4 TEM	0.490141274258775	0.33677407850737	31	24	1	DELE1
CD4 TEM	0.490141274258775	0.33677407850737	31	24	1	AL662844.4
CD4 TEM	0.490141274258775	0.33677407850737	31	24	1	TNFSF12
CD4 TEM	0.490218596097278	-0.456775044025203	29	36	1	EIF2AK4
CD4 TEM	0.490479332023641	-0.197806233015734	231	246	1	WDR7
CD4 TEM	0.490701379138509	0.321667186117162	31	24	1	ADPRM
CD4 TEM	0.490893428640881	-0.282404137551699	85	96	1	SNHG32
CD4 TEM	0.490903286787239	0.234204344866823	31	24	1	MTHFR
CD4 TEM	0.49107226523279	-0.482653675850809	56	65	1	YPEL2
CD4 TEM	0.491266668177031	0.221296861087434	105	93	1	PKP4
CD4 TEM	0.491524841815952	0.466057095452337	33	26	1	ARL13B
CD4 TEM	0.491524841815952	0.533171291310874	33	26	1	DGCR6L
CD4 TEM	0.491602495997296	0.136475428021539	76	65	1	GORASP2
CD4 TEM	0.491695686054433	0.159896316423291	0.11	98	1	CAND1
CD4 TEM	0.491739130488737	-0.140385132679271	78	89	1	SNX25
CD4 TEM	0.491877800237591	0.121045387451933	302	284	1	SOS 1
CD4 TEM	0.49201342093383	0.157803937462051	83	72	1	FKBP11
CD4 TEM	0.492242167410091	-0.42375998679724	29	36	1	GABBR1
CD4 TEM	0.492242167410091	-0.42375998679724	29	36	1	ING4
CD4 TEM	0.492404671180105	-0.203794302855332	51	0.06	1	UBE2Z
CD4 TEM	0.492675326785257	0.166849077065058	72	62	1	IGBP1
CD4 TEM	0.492759226916071	0.161202513923916	18	24	1	CEP112
CD4 TEM	0.492952736219017	-0.329616021557632	54	64	1	ZFP90
CD4 TEM	0.493201563375964	-0.282404137551699	0.04	48	1	MRPL48
CD4 TEM	0.49327983445396	-0.703867905989975	11	15	1	AC011997.2
CD4 TEM	0.49327983445396	-0.703867905989975	11	15	1	B4GALT4
CD4 TEM	0.49327983445396	-0.703867905989975	11	15	1	CEP126
CD4 TEM	0.49327983445396	-0.926260327326424	11	15	1	ZNF200
CD4 TEM	0.49327983445396	-0.703867905989975	11	15	1	KANSL1-AS1
CD4 TEM	0.493337958588284	0.142452422757591	74	64	1	KDM4B
CD4 TEM	0.493376831158605	-0.485687735940442	29	36	1	TRNAU1AP
CD4 TEM	0.493527304387465	0.243664674115889	31	24	1	EIF2B4
CD4 TEM	0.493527304387465	0.243664674115889	31	24	1	INIP
CD4 TEM	0.493640525577097	-0.452329138994011	42	0.05	1	ZHX3
CD4 TEM	0.494144384901074	0.234204344866823	31	24	1	ZCCHC4
CD4 TEM	0.494144384901074	0.234204344866823	31	24	1	REXO2
CD4 TEM	0.49415383317873	-0.241133664679835	69	79	1	RSL1D1
CD4 TEM	0.494168570356272	0.137870010093292	74	64	1	DNAJC21
CD4 TEM	0.494210411294923	-0.204976355392486	184	199	1	HNRNPM
CD4 TEM	0.494527826556963	0.110265548698691	71	0.06	1	SKI
CD4 TEM	0.494760606961657	0.225742766118628	31	24	1	MID1IP1
CD4 TEM	0.494892088157572	-0.196349490694168	52	62	1	CBR4
CD4 TEM	0.494893141881684	0.140853868532114	76	65	1	NCBP1
CD4 TEM	0.495013184812217	-0.578337023906117	11	15	1	ZMYND19
CD4 TEM	0.495013184812217	-0.578337023906117	11	15	1	TIMM23B
CD4 TEM	0.495013184812217	-0.578337023906117	11	15	1	LINC02361
CD4 TEM	0.495013184812217	-0.578337023906117	11	15	1	AL354696.2
CD4 TEM	0.495013184812217	-0.578337023906117	11	15	1	USP18
CD4 TEM	0.495051644320633	0.149027799977814	0.09	79	1	UBE2E3
CD4 TEM	0.495064951620057	0.378594254201998	33	26	1	C1orf131
CD4 TEM	0.495069554501675	0.142781317103228	168	153	1	EIF4E3
CD4 TEM	0.495596177794733	-0.626700045467516	11	15	1	CATSPERG
CD4 TEM	0.49588593225437	-0.511222828047579	11	15	1	AC090945.1
CD4 TEM	0.49588593225437	-0.511222828047579	11	15	1	ZNF587
CD4 TEM	0.49588593225437	-0.511222828047579	11	15	1	TTLL1
CD4 TEM	0.495994694714469	-0.131374757231035	114	127	1	NAA50
CD4 TEM	0.496148364695976	0.164887560731772	76	65	1	CPNE8
CD4 TEM	0.496153759897045	-0.341297826605267	29	36	1	PRCC
CD4 TEM	0.496463940820621	-0.38569194596372	42	0.05	1	UCKL1
CD4 TEM	0.496762125607271	-0.440833500156182	11	15	1	BCS1L
CD4 TEM	0.496762125607271	-0.440833500156182	11	15	1	COQ3
CD4 TEM	0.496762125607271	-0.440833500156182	11	15	1	LYSMD4
CD4 TEM	0.496762125607271	-0.440833500156182	11	15	1	SENP3
CD4 TEM	0.496762125607271	-0.440833500156182	11	15	1	LYRM9
CD4 TEM	0.496762125607271	-0.440833500156182	11	15	1	CTIF
CD4 TEM	0.496762125607271	-0.440833500156182	11	15	1	PMAIP1
CD4 TEM	0.496762125607271	-0.440833500156182	11	15	1	EID2
CD4 TEM	0.496762125607271	-0.440833500156182	11	15	1	MBOAT7
CD4 TEM	0.496762125607271	-0.440833500156182	11	15	1	SS18L1
CD4 TEM	0.496981220662591	0.15620183286555	31	24	1	RABIF
CD4 TEM	0.496981220662591	0.15620183286555	31	24	1	CEP70
CD4 TEM	0.497320947325028	-0.160725580963446	51	0.06	1	AHI1
CD4 TEM	0.497334913206944	0.126851009133139	116	103	1	LINC01184
CD4 TEM	0.49734606247244	0.137870010093292	114	101	1	ERCC5
CD4 TEM	0.497476122590784	0.321667186117162	33	26	1	MRPL47
CD4 TEM	0.497476122590784	0.321667186117162	33	26	1	ANXA2R
CD4 TEM	0.497599889592757	0.15174218467485	31	24	1	GLE1
CD4 TEM	0.497624461208251	-0.38569194596372	11	15	1	UBOX5
CD4 TEM	0.497624461208251	-0.38569194596372	11	15	1	ZNRF3
CD4 TEM	0.497819095852191	0.378594254201998	33	26	1	EIF6
CD4 TEM	0.498016480196603	0.308204926310601	33	26	1	MPG
CD4 TEM	0.49826731250835	-0.298229104713381	29	36	1	TAPT1-AS1
CD4 TEM	0.49826731250835	-0.298229104713381	29	36	1	IL11RA
CD4 TEM	0.499022431120436	0.132633361727145	0.08	69	1	MADD
CD4 TEM	0.499344091644987	-0.197562349143817	85	96	1	ZNF506
CD4 TEM	0.499365951581783	-0.248188422213786	11	15	1	WDR86
CD4 TEM	0.499365951581783	-0.248188422213786	11	15	1	AC022098.1
CD4 TEM	0.499365951581783	-0.248188422213786	11	15	1	ZNF8
CD4 TEM	0.499865522505115	-0.167268426830218	101	113	1	SNU13
CD4 TEM	0.499964166410363	-0.236600447938573	0.04	48	1	APEX1
CD4 TEM	0.500241072803185	-0.132711204793849	99	112	1	ARPC5
CD4 TEM	0.50035665348163	0.948208790589718	13	9	1	GNAL
CD4 TEM	0.50035665348163	0.810705266839784	13	9	1	MIR99AHG
CD4 TEM	0.500788938953829	-0.225820609185331	0.04	48	1	HIP1R
CD4 TEM	0.500887010476472	0.378594254201998	34	27	1	RNASEH2C
CD4 TEM	0.500934468082834	-0.14385176239905	65	76	1	BNIP3L
CD4 TEM	0.500977091134845	0.234204344866823	33	26	1	AL137856.1
CD4 TEM	0.500977091134845	0.234204344866823	33	26	1	TMED7
CD4 TEM	0.500977091134845	0.234204344866823	33	26	1	YPEL1
CD4 TEM	0.500977091134845	0.234204344866823	33	26	1	CSNK1E
CD4 TEM	0.501012603056397	-0.66322592149263	0.02	26	1	RRAGC
CD4 TEM	0.501012616137427	-0.733615249384027	0.02	26	1	AC008467.1
CD4 TEM	0.501012616137427	-0.589225340048852	0.02	26	1	COL10A1
CD4 TEM	0.501243768479782	0.135800640805828	128	115	1	PRKCE
CD4 TEM	0.501331040606566	-0.417246679838565	0.06	69	1	RTN3
CD4 TEM	0.501677071664363	0.410774659951148	34	27	1	DAPP1
CD4 TEM	0.501982006780807	0.658702173394733	13	9	1	PDIK1L
CD4 TEM	0.501982006780807	0.658702173394733	13	9	1	ASB1
CD4 TEM	0.501982006780807	0.658702173394733	13	9	1	LXN
CD4 TEM	0.501982006780807	0.658702173394733	13	9	1	FBXO45
CD4 TEM	0.501982006780807	0.658702173394733	13	9	1	ING2
CD4 TEM	0.501982006780807	0.810705266839784	13	9	1	ANKRD55
CD4 TEM	0.501982006780807	0.658702173394733	13	9	1	SLC26A5
CD4 TEM	0.501982006780807	0.658702173394733	13	9	1	AQP11
CD4 TEM	0.501982006780807	0.658702173394733	13	9	1	CHRM5
CD4 TEM	0.501982006780807	0.658702173394733	13	9	1	LIN37
CD4 TEM	0.501982006780807	0.658702173394733	13	9	1	LAIR2
CD4 TEM	0.501982006780807	0.658702173394733	13	9	1	MPP1
CD4 TEM	0.502287260154826	0.122649273154523	92	81	1	GALNT7
CD4 TEM	0.502512580204936	0.126527087033012	233	215	1	UBR5
CD4 TEM	0.502581204988797	0.144129000564974	33	26	1	AC009126.1
CD4 TEM	0.503431396012628	0.150701654488461	127	113	1	VCP
CD4 TEM	0.503458584698542	-0.589225340048852	0.02	26	1	MRPL14
CD4 TEM	0.503458584698542	-0.511222828047579	0.02	26	1	METTL2B
CD4 TEM	0.503504209194438	-0.308130962670067	56	65	1	TTF1
CD4 TEM	0.503617832900715	0.488777171952421	13	9	1	AL020995.1
CD4 TEM	0.503617832900715	0.488777171952421	13	9	1	DUSP12
CD4 TEM	0.503617832900715	0.488777171952421	13	9	1	IPO9-AS1
CD4 TEM	0.503617832900715	0.488777171952421	13	9	1	KLF11
CD4 TEM	0.503617832900715	0.488777171952421	13	9	1	AC012360.3
CD4 TEM	0.503617832900715	0.488777171952421	13	9	1	FAM184B
CD4 TEM	0.503617832900715	0.488777171952421	13	9	1	AC034238.1
CD4 TEM	0.503617832900715	0.488777171952421	13	9	1	STAG3
CD4 TEM	0.503617832900715	0.488777171952421	13	9	1	CD274
CD4 TEM	0.503617832900715	0.488777171952421	13	9	1	TIMM10
CD4 TEM	0.503617832900715	0.488777171952421	13	9	1	AP001160.1
CD4 TEM	0.503617832900715	0.488777171952421	13	9	1	IGSF9B
CD4 TEM	0.503617832900715	0.488777171952421	13	9	1	CACNA2D4
CD4 TEM	0.503617832900715	0.488777171952421	13	9	1	NDRG2
CD4 TEM	0.503617832900715	0.488777171952421	13	9	1	SNHG10
CD4 TEM	0.503617832900715	0.488777171952421	13	9	1	EIF3C
CD4 TEM	0.503617832900715	0.488777171952421	13	9	1	TMEM220
CD4 TEM	0.503617832900715	0.488777171952421	13	9	1	MAP3K14-AS1
CD4 TEM	0.503617832900715	0.488777171952421	13	9	1	PLEKHF1
CD4 TEM	0.503617832900715	0.488777171952421	13	9	1	IL4I1
CD4 TEM	0.503617832900715	0.488777171952421	13	9	1	LINC00685
CD4 TEM	0.503617832900715	0.488777171952421	13	9	1	SLC10A3
CD4 TEM	0.504019705890259	-0.133951699316442	0.23	246	1	EIF4A2
CD4 TEM	0.504265885583238	0.436309752058285	13	9	1	ADGRF3
CD4 TEM	0.504265885583238	0.436309752058285	13	9	1	NCKAP5L
CD4 TEM	0.504357796319482	-0.473748122628916	0.02	26	1	GCNT1
CD4 TEM	0.504593791472303	0.395667767560939	36	29	1	ZNF559
CD4 TEM	0.504713640711108	0.17683316563768	92	81	1	DNAJC7
CD4 TEM	0.504809745710887	-0.511222828047579	0.02	26	1	EPS8
CD4 TEM	0.504973769943826	-0.141273218297274	81	93	1	SNX1
CD4 TEM	0.505154282801655	0.33677407850737	34	27	1	LINC01163
CD4 TEM	0.505897944509468	0.266384750615972	13	9	1	SYDE2
CD4 TEM	0.505897944509468	0.266384750615972	13	9	1	KLHL23
CD4 TEM	0.505897944509468	0.266384750615972	13	9	1	BTN2A2
CD4 TEM	0.505897944509468	0.266384750615972	13	9	1	AC024382.1
CD4 TEM	0.505897944509468	0.266384750615972	13	9	1	GOT1
CD4 TEM	0.505897944509468	0.266384750615972	13	9	1	LINC02390
CD4 TEM	0.505897944509468	0.266384750615972	13	9	1	CCT6B
CD4 TEM	0.505897944509468	0.266384750615972	13	9	1	AC015802.6
CD4 TEM	0.505910574037724	-0.428760667855606	0.02	26	1	RBAK
CD4 TEM	0.505910574037724	-0.428760667855606	0.02	26	1	AC073111.4
CD4 TEM	0.505933522324183	-0.433220316046306	31	38	1	SERPINB6
CD4 TEM	0.506198376850137	0.658702173394733	0.04	33	1	MFSD11
CD4 TEM	0.506388446227908	0.588312845503336	0.04	33	1	FAM217B
CD4 TEM	0.506407043925682	0.124365745743545	92	81	1	FBL
CD4 TEM	0.506588925415824	-0.473748122628916	0.02	26	1	FBXO4
CD4 TEM	0.506638806723632	0.363246289868562	36	29	1	EMC4
CD4 TEM	0.506812668030644	-0.395745610627643	0.02	26	1	LINC01376
CD4 TEM	0.506830369276884	-0.184994595726592	83	95	1	ELP3
CD4 TEM	0.507539174061464	-0.167268426830218	13	9	1	C5orf17
CD4 TEM	0.50764651180454	0.225742766118628	34	27	1	SPAG16
CD4 TEM	0.507714381811274	-0.366832918712404	0.02	26	1	CHCHD1
CD4 TEM	0.507830978898206	-0.27418363074673	56	65	1	TUBB
CD4 TEM	0.507906025072686	-0.297098022694732	94	105	1	MBD2
CD4 TEM	0.508276188934796	-0.304771950580153	0.17	0.18	1	EIF3E
CD4 TEM	0.508406449409375	-0.341297826605267	0.02	26	1	ARF5
CD4 TEM	0.508406449409375	-0.341297826605267	0.02	26	1	ECHS1
CD4 TEM	0.508406449409375	-0.341297826605267	0.02	26	1	VPS16
CD4 TEM	0.508406449409375	-0.341297826605267	0.02	26	1	SELENOM
CD4 TEM	0.508406449409375	-0.341297826605267	0.02	26	1	HSD17B10
CD4 TEM	0.508432620498601	0.144129000564974	34	27	1	BUD31
CD4 TEM	0.50849084053674	0.410774659951148	38	31	1	SNAP29
CD4 TEM	0.508568778528623	-0.180016919572206	42	0.05	1	RSPRY1
CD4 TEM	0.508648677450424	-0.196349490694168	54	64	1	PGGT1B
CD4 TEM	0.508708211501203	-0.164124157425311	156	0.17	1	SNX29
CD4 TEM	0.509054598499178	0.395667767560939	38	31	1	NUP50-DT
CD4 TEM	0.509919480953195	0.296132094010025	36	29	1	CHMP2B
CD4 TEM	0.509976120379118	0.488777171952421	0.04	33	1	AASDH
CD4 TEM	0.510421425762842	0.285243777867289	36	29	1	D2HGDH
CD4 TEM	0.510421425762842	0.285243777867289	36	29	1	GMEB2
CD4 TEM	0.510423606973165	0.107687004596914	0.17	155	1	LMBR1
CD4 TEM	0.510526223968186	0.118827562202115	107	95	1	STRAP
CD4 TEM	0.510999807355842	0.275373533843227	36	29	1	SH2D2A
CD4 TEM	0.510999807355842	0.275373533843227	36	29	1	TWISTNB
CD4 TEM	0.511277152524796	0.254311918315397	0.13	119	1	JMY
CD4 TEM	0.511341330885892	0.147740254117354	34	27	1	APH1A
CD4 TEM	0.511341330885892	0.147740254117354	34	27	1	ADRM1
CD4 TEM	0.511341330885892	0.147740254117354	34	27	1	FUNDC2
CD4 TEM	0.511401290514873	-0.225820609185331	56	65	1	DERA
CD4 TEM	0.511740399038181	-0.225820609185331	0.02	26	1	IRAK1BP1
CD4 TEM	0.511740399038181	-0.225820609185331	0.02	26	1	MED29
CD4 TEM	0.511804083249791	0.349374115287005	38	31	1	NBPF11
CD4 TEM	0.512484613990638	0.124365745743545	96	84	1	PLCG1
CD4 TEM	0.512565714340138	0.381861968035909	38	31	1	SBF1
CD4 TEM	0.512872930422936	-0.106832572968243	0.02	26	1	TUBB4B
CD4 TEM	0.51300952618444	-0.293992111826911	154	165	1	GIMAP4
CD4 TEM	0.51318491700102	-0.231114908854844	56	65	1	PCYT1A
CD4 TEM	0.513401722123491	-0.585223409491356	33	0.04	1	SCO1
CD4 TEM	0.513432099769854	-0.341297826605267	0.06	69	1	SLC36A4
CD4 TEM	0.513637500649501	0.218129582008752	36	29	1	NOTCH2NLC
CD4 TEM	0.513637500649501	0.218129582008752	36	29	1	RRP12
CD4 TEM	0.51376902772222	-0.279897281941124	56	65	1	FYTTD1
CD4 TEM	0.513950197217974	-0.300655842107921	43	52	1	DNAJC9
CD4 TEM	0.514134341293147	-0.558528542825935	33	0.04	1	PXK
CD4 TEM	0.5141436941034	-0.118905405268819	69	79	1	RABL6
CD4 TEM	0.514798241852181	0.20498420595183	36	29	1	BRD8
CD4 TEM	0.514969924890502	-0.292388226124321	76	86	1	NOTCH2
CD4 TEM	0.514973416583983	-0.170185910212513	54	64	1	PPP1R13B
CD4 TEM	0.515213873639025	0.285243777867289	38	31	1	CSAD
CD4 TEM	0.515213873639025	0.285243777867289	38	31	1	TADA2A
CD4 TEM	0.51523901900916	-0.18672078949639	257	0.27	1	MTDH
CD4 TEM	0.515831699975726	-0.244000625250352	114	125	1	PGK 1,00
CD4 TEM	0.516264743316105	0.266384750615973	38	31	1	CDC37L1
CD4 TEM	0.516453133566192	0.33677407850737	0.04	33	1	NADK
CD4 TEM	0.516453133566192	0.33677407850737	0.04	33	1	RANBP3
CD4 TEM	0.516641960274269	-0.380826190791904	45	53	1	TRMT10B
CD4 TEM	0.517009332577612	0.325278439669542	0.04	33	1	RGS2
CD4 TEM	0.517102013504095	0.381861968035909	42	34	1	PLP2
CD4 TEM	0.51719062139413	0.314747772177371	0.04	33	1	CNDP2
CD4 TEM	0.517447144843558	0.144129000564974	36	29	1	AC015849.3
CD4 TEM	0.517751653302702	-0.258835666413294	43	52	1	TALDO1
CD4 TEM	0.518108728397786	0.250617434757656	0.04	33	1	IQCG
CD4 TEM	0.518243118817665	-0.328358770897769	43	52	1	DDHD2
CD4 TEM	0.518476622447246	-0.201894769939851	31	38	1	RCC1L
CD4 TEM	0.51872069777169	-0.248188422213786	43	52	1	C9orf72
CD4 TEM	0.518874319751825	-0.215766944521408	71	81	1	SIAH2
CD4 TEM	0.519215753299471	-0.184994595726592	0.09	101	1	TCEA1
CD4 TEM	0.519265512258439	0.141911175315156	101	89	1	DAAM1
CD4 TEM	0.519394248079207	-0.356894681656285	33	0.04	1	CST3
CD4 TEM	0.519396344606346	0.488777171952421	47	0.04	1	TP53
CD4 TEM	0.519418693315794	0.199270554757436	38	31	1	INTS12
CD4 TEM	0.519588249657523	-0.395745610627643	45	53	1	RPP30
CD4 TEM	0.519604850508356	0.20498420595183	38	31	1	IFT57
CD4 TEM	0.519604850508356	0.20498420595183	38	31	1	GTF2H2
CD4 TEM	0.519615307401423	0.258164243811004	38	31	1	AL731577.2
CD4 TEM	0.519913898255832	-0.53631380901041	33	0.04	1	ITPA
CD4 TEM	0.520004847024573	-0.324809703816698	78	88	1	PIEZO1
CD4 TEM	0.520453369342801	0.266384750615973	0.04	33	1	INTS1
CD4 TEM	0.520453369342801	0.266384750615973	0.04	33	1	USP28
CD4 TEM	0.520593824258269	-0.225820609185331	43	52	1	NOL11
CD4 TEM	0.52077753329727	0.421662976093883	43	36	1	C7orf50
CD4 TEM	0.520861816429202	0.980630268282096	14	0.01	1	AL162493.1
CD4 TEM	0.520944992200719	0.501160896408253	56	48	1	MTERF1
CD4 TEM	0.521380498033661	-0.391923899675235	33	0.04	1	SGPP2
CD4 TEM	0.521926462171215	-0.254883074787794	74	84	1	ATXN2L
CD4 TEM	0.522017738066959	-0.547748704072694	22	27	1	CIZ1
CD4 TEM	0.522183707075376	-0.163299524627273	136	148	1	EIF3M
CD4 TEM	0.522506952753186	-0.127894188496073	34	27	1	TP53BP1
CD4 TEM	0.522705556973178	0.851347251337129	14	0.01	1	TBC1D2
CD4 TEM	0.522705556973178	0.72581636925327	14	0.01	1	MIR155HG
CD4 TEM	0.522705556973178	0.72581636925327	14	0.01	1	PPP2R3B
CD4 TEM	0.523273297827012	0.114003542887304	0.28	265	1	AP3B1
CD4 TEM	0.523634408928553	0.140235084460484	168	155	1	SP140
CD4 TEM	0.524204774085416	-0.390207427086214	47	55	1	ZNF791
CD4 TEM	0.524303909284739	0.266384750615973	42	34	1	SDHAF2
CD4 TEM	0.524303909284739	0.266384750615973	42	34	1	MAN2A2
CD4 TEM	0.524431055233272	0.369195556199748	43	36	1	NOP14
CD4 TEM	0.524462240433101	-0.300655842107921	45	53	1	APLP2
CD4 TEM	0.524554633035358	0.588312845503335	14	0.01	1	DENND3
CD4 TEM	0.524554633035358	0.72581636925327	14	0.01	1	MSANTD4
CD4 TEM	0.524554633035358	0.851347251337129	14	0.01	1	SETBP1
CD4 TEM	0.524554633035358	0.588312845503335	14	0.01	1	SDHAF1
CD4 TEM	0.524554633035358	0.588312845503335	14	0.01	1	SNHG17
CD4 TEM	0.524554633035358	0.588312845503335	14	0.01	1	BEX3
CD4 TEM	0.524647142948993	-0.473748122628916	22	27	1	LYSMD3
CD4 TEM	0.524647142948993	-0.473748122628916	22	27	1	MED11
CD4 TEM	0.524647142948993	-0.473748122628916	22	27	1	ZNF439
CD4 TEM	0.52475003145459	0.258164243811004	42	34	1	CISH
CD4 TEM	0.524866769282159	0.658702173394733	14	0.01	1	AC006460.2
CD4 TEM	0.524950265843767	-0.272035164168153	74	84	1	ITGB3BP
CD4 TEM	0.524968836170124	0.305065218780032	43	36	1	GNG5
CD4 TEM	0.525313827944399	-0.511222828047579	22	27	1	SUSD4
CD4 TEM	0.525318315847412	0.184770985062321	43	36	1	TXN
CD4 TEM	0.525533758134302	-0.440833500156182	22	27	1	FAM153A
CD4 TEM	0.525533758134302	-0.440833500156182	22	27	1	NUP37
CD4 TEM	0.525793749535482	0.363246289868562	14	0.01	1	KDELR3
CD4 TEM	0.525953241860569	-0.310924177561748	61	0.07	1	DPP7
CD4 TEM	0.525973653752691	-0.411687154496664	22	27	1	ALDH18A1
CD4 TEM	0.526417331840833	0.436309752058285	14	0.01	1	ZC3H12A
CD4 TEM	0.526417331840833	0.436309752058285	14	0.01	1	CRYZ
CD4 TEM	0.526417331840833	0.436309752058285	14	0.01	1	GLUL
CD4 TEM	0.526417331840833	0.436309752058285	14	0.01	1	AC016727.1
CD4 TEM	0.526417331840833	0.436309752058285	14	0.01	1	SMYD5
CD4 TEM	0.526417331840833	0.436309752058285	14	0.01	1	DNAJB2
CD4 TEM	0.526417331840833	0.436309752058285	14	0.01	1	MYLK-AS1
CD4 TEM	0.526417331840833	0.436309752058285	14	0.01	1	CDC23
CD4 TEM	0.526417331840833	0.436309752058285	14	0.01	1	TBC1D7
CD4 TEM	0.526417331840833	0.436309752058285	14	0.01	1	STK19
CD4 TEM	0.526417331840833	0.436309752058285	14	0.01	1	ACAT2
CD4 TEM	0.526417331840833	0.436309752058285	14	0.01	1	ZNF282
CD4 TEM	0.526417331840833	0.436309752058285	14	0.01	1	PAXIP1
CD4 TEM	0.526417331840833	0.436309752058285	14	0.01	1	STOML2
CD4 TEM	0.526417331840833	0.436309752058285	14	0.01	1	AL591368.1
CD4 TEM	0.526417331840833	0.436309752058285	14	0.01	1	RPARP-AS1
CD4 TEM	0.526417331840833	0.436309752058285	14	0.01	1	ZNF181
CD4 TEM	0.526417331840833	0.436309752058285	14	0.01	1	FCGBP
CD4 TEM	0.526417331840833	0.436309752058285	14	0.01	1	FAM110A
CD4 TEM	0.526417331840833	0.436309752058285	14	0.01	1	FTSJ1
CD4 TEM	0.526417331840833	0.436309752058285	14	0.01	1	AL590764.1
CD4 TEM	0.526467451854772	-0.322189003657562	33	0.04	1	DPM3
CD4 TEM	0.526720057735711	0.533171291310874	14	0.01	1	NME4
CD4 TEM	0.526720057735711	0.533171291310874	14	0.01	1	ZCCHC3
CD4 TEM	0.52702951627557	0.39566776756094	14	0.01	1	GPR157
CD4 TEM	0.52702951627557	0.39566776756094	14	0.01	1	RNF25
CD4 TEM	0.52702951627557	0.39566776756094	14	0.01	1	WNT7A
CD4 TEM	0.52702951627557	0.39566776756094	14	0.01	1	SURF2
CD4 TEM	0.52702951627557	0.39566776756094	14	0.01	1	KCTD10
CD4 TEM	0.52702951627557	0.39566776756094	14	0.01	1	TMIGD2
CD4 TEM	0.52702951627557	0.39566776756094	14	0.01	1	BLVRB
CD4 TEM	0.52702951627557	0.39566776756094	14	0.01	1	PAXBP1-AS1
CD4 TEM	0.527066659680267	-0.733615249384028	13	17	1	RAB33B
CD4 TEM	0.527066659680267	-0.626700045467516	13	17	1	ACVR1B
CD4 TEM	0.527066659680267	-0.733615249384028	13	17	1	FAM210B
CD4 TEM	0.527247298725493	0.136933499160771	193	179	1	KDM7A
CD4 TEM	0.527283057973466	-0.395745610627643	22	27	1	CLCC1
CD4 TEM	0.527283057973466	-0.395745610627643	22	27	1	MANF
CD4 TEM	0.527283057973466	-0.395745610627643	22	27	1	AC024145.1
CD4 TEM	0.527283057973466	-0.395745610627643	22	27	1	INF2
CD4 TEM	0.527335186405729	-0.260679366396983	78	88	1	SLC25A5
CD4 TEM	0.527395075624111	-0.304771950580153	33	0.04	1	POGLUT1
CD4 TEM	0.527395075624111	-0.304771950580153	33	0.04	1	TMEM8A
CD4 TEM	0.527395075624111	-0.304771950580153	33	0.04	1	HCFC1
CD4 TEM	0.527513749982106	0.421662976093884	58	0.05	1	UQCR10
CD4 TEM	0.527603503068323	0.336774078507371	47	0.04	1	CASP10
CD4 TEM	0.527633001438418	-0.66322592149263	13	17	1	EVI5
CD4 TEM	0.528236826938525	-0.300655842107921	45	53	1	TRIP4
CD4 TEM	0.528500162682013	0.13514021733772	0.04	33	1	BCLAF3
CD4 TEM	0.528554613174127	0.287864478026425	45	38	1	MCF2L2
CD4 TEM	0.528567674236817	0.336774078507371	45	38	1	EEF2K
CD4 TEM	0.528637692109464	0.250617434757656	43	36	1	KLHL8
CD4 TEM	0.528870819725974	0.194033906391288	42	34	1	GOLGA1
CD4 TEM	0.528886409670002	0.243664674115889	14	0.01	1	CSF1
CD4 TEM	0.528886409670002	0.243664674115889	14	0.01	1	AC097713.1
CD4 TEM	0.528886409670002	0.243664674115889	14	0.01	1	AC011346.1
CD4 TEM	0.528886409670002	0.243664674115889	14	0.01	1	BOLA2B
CD4 TEM	0.528886409670002	0.243664674115889	14	0.01	1	TXNDC17
CD4 TEM	0.528886409670002	0.243664674115889	14	0.01	1	ARMC7
CD4 TEM	0.529035042935095	-0.511222828047579	13	17	1	RGL1
CD4 TEM	0.529035042935095	-0.511222828047579	13	17	1	IFT122
CD4 TEM	0.529035042935095	-0.511222828047579	13	17	1	NCK1-DT
CD4 TEM	0.529035042935095	-0.511222828047579	13	17	1	ABCF3
CD4 TEM	0.529035042935095	-0.511222828047579	13	17	1	TMEM265
CD4 TEM	0.529035042935095	-0.511222828047579	13	17	1	ACD
CD4 TEM	0.529035042935095	-0.511222828047579	13	17	1	ABI3
CD4 TEM	0.529035042935095	-0.511222828047579	13	17	1	TICAM1
CD4 TEM	0.529035042935095	-0.511222828047579	13	17	1	ZSCAN5A
CD4 TEM	0.529050071140181	0.132633361727145	42	34	1	NDUFV3
CD4 TEM	0.529060778512414	0.132633361727145	0.04	33	1	DPF2
CD4 TEM	0.529426554875964	0.231280949660056	45	38	1	SLC4A1AP
CD4 TEM	0.529426554875964	0.231280949660056	45	38	1	EYS
CD4 TEM	0.529779090700292	0.130323201039944	42	34	1	TRIT1
CD4 TEM	0.529833305941289	-0.197562349143817	45	53	1	SEC23IP
CD4 TEM	0.529968178222537	-0.31328345043567	22	27	1	MNT
CD4 TEM	0.529968178222537	-0.31328345043567	22	27	1	IRAK1
CD4 TEM	0.530272563285778	0.406315011760448	52	45	1	CFAP36
CD4 TEM	0.530620550845919	0.231804518905828	145	132	1	RAB10
CD4 TEM	0.530817738556181	-0.288830406711131	22	27	1	DCUN1D2
CD4 TEM	0.530881529620279	-0.311550483211215	81	91	1	UBE2W
CD4 TEM	0.530905102013525	-0.223646237950994	0.13	143	1	TENT5C
CD4 TEM	0.531022415220273	-0.38569194596372	13	17	1	RNASEL
CD4 TEM	0.531022415220273	-0.38569194596372	13	17	1	AL359921.1
CD4 TEM	0.531022415220273	-0.38569194596372	13	17	1	PDCD1
CD4 TEM	0.531022415220273	-0.38569194596372	13	17	1	THG1L
CD4 TEM	0.531022415220273	-0.38569194596372	13	17	1	VKORC1
CD4 TEM	0.531022415220273	-0.38569194596372	13	17	1	CNP
CD4 TEM	0.531022415220273	-0.38569194596372	13	17	1	PRPS2
CD4 TEM	0.531859073673279	-0.341297826605267	13	17	1	LGALS9
CD4 TEM	0.531859073673279	-0.341297826605267	13	17	1	PET117
CD4 TEM	0.531859073673279	-0.341297826605267	13	17	1	SNX12
CD4 TEM	0.531988636868667	-0.215766944521408	0.06	69	1	FRA10AC1
CD4 TEM	0.532152022945398	-0.174187840770008	22	27	1	AGBL3
CD4 TEM	0.532159747917601	0.243664674115889	45	38	1	SEC11C
CD4 TEM	0.532455559942577	0.13514021733772	42	34	1	ZNF639
CD4 TEM	0.532695001076512	-0.204561489813528	76	86	1	CCNL2
CD4 TEM	0.533222222108461	-0.285341420631251	0.08	89	1	UBE2L3
CD4 TEM	0.533302156214496	-0.129793721411555	512	0.51	1	ELMO1
CD4 TEM	0.533737574875256	0.124365745743544	45	38	1	NF2
CD4 TEM	0.533836542701036	-0.215766944521408	13	17	1	AC005480.1
CD4 TEM	0.533836542701036	-0.215766944521408	13	17	1	PFDN4
CD4 TEM	0.533941304306373	0.180654876590088	43	36	1	GNE
CD4 TEM	0.533996673331101	-0.118905405268819	33	0.04	1	LTV1
CD4 TEM	0.534081854560973	-0.411687154496665	34	41	1	FKBP1A
CD4 TEM	0.534421481439234	0.318852170510109	52	45	1	PLGRKT
CD4 TEM	0.534799764422183	-0.485687735940442	67	76	1	TRIM24
CD4 TEM	0.535414688757702	0.303221518796344	52	45	1	REXO4
CD4 TEM	0.535535388397035	-0.288830406711131	47	55	1	SH3BP1
CD4 TEM	0.536464119497262	0.363246289868562	69	0.06	1	FARSB
CD4 TEM	0.536483135626782	0.184770985062321	45	38	1	LAX1
CD4 TEM	0.536633337239044	0.318852170510109	51	43	1	MICAL2
CD4 TEM	0.537917727042597	0.228462267472219	0.15	137	1	IL6ST
CD4 TEM	0.537930916346823	-0.245878261526584	184	196	1	TOP 1,00
CD4 TEM	0.538766654150637	0.225742766118628	49	41	1	NBEAL2
CD4 TEM	0.539249772889461	0.184770985062321	47	0.04	1	STK11
CD4 TEM	0.539345373385238	-0.428760667855606	34	41	1	GOLPH3L
CD4 TEM	0.53975995814847	0.289468363729014	52	45	1	UBXN2A
CD4 TEM	0.5399449633366	0.126207092567713	47	0.04	1	NAPA
CD4 TEM	0.540298889852115	0.176833165637681	47	0.04	1	MEF2D
CD4 TEM	0.540416270757682	0.658702173394733	16	12	1	PPP1R11
CD4 TEM	0.54055973711628	-0.238204333641163	47	55	1	USP42
CD4 TEM	0.540663420674951	0.266384750615972	54	46	1	SRRT
CD4 TEM	0.540823668856024	0.128187456695953	45	38	1	CBX7
CD4 TEM	0.540864752668762	-0.225820609185331	63	72	1	ACTR10
CD4 TEM	0.540881047303124	-0.13157923530393	139	124	1	DCAF6
CD4 TEM	0.54088208305506	0.220581061002847	51	43	1	STAM2
CD4 TEM	0.541103975179651	-0.328358770897769	49	57	1	TFAM
CD4 TEM	0.541190496839085	-0.554291549939465	36	43	1	ACER3
CD4 TEM	0.541361064682973	-0.189294733160217	78	88	1	WDR11
CD4 TEM	0.541404043974917	0.260152796904459	51	43	1	COPS9
CD4 TEM	0.541596655886532	0.209801222249605	156	144	1	HBP1
CD4 TEM	0.541648332601891	0.254311918315397	54	46	1	MKNK1
CD4 TEM	0.542470420494192	0.533171291310874	16	12	1	CCSAP
CD4 TEM	0.542470420494192	0.533171291310874	16	12	1	PSTK
CD4 TEM	0.542470420494192	0.533171291310874	16	12	1	AC008083.2
CD4 TEM	0.542472207426599	0.285243777867288	72	64	1	AURKAIP1
CD4 TEM	0.542768359480992	0.604254389372357	16	12	1	AL603839.3
CD4 TEM	0.542995380940504	-0.304771950580152	49	57	1	TSEN15
CD4 TEM	0.543285038915401	0.173275346224491	49	41	1	TM7SF3
CD4 TEM	0.543472165548414	0.301150168776649	74	65	1	ACSL4
CD4 TEM	0.543481217280488	0.121948765716197	264	249	1	MAN1A2
CD4 TEM	0.543687399453038	0.128187456695953	47	0.04	1	PFDN1
CD4 TEM	0.544062423567187	0.266384750615973	76	67	1	GNB2
CD4 TEM	0.544212799588524	0.266384750615973	72	64	1	LINS1
CD4 TEM	0.544541644255461	0.39566776756094	16	12	1	ATP13A2
CD4 TEM	0.544541644255461	0.39566776756094	16	12	1	LINC00624
CD4 TEM	0.544541644255461	0.39566776756094	16	12	1	CLHC1
CD4 TEM	0.544541644255461	0.39566776756094	16	12	1	DNAH6
CD4 TEM	0.544541644255461	0.39566776756094	16	12	1	ANK1
CD4 TEM	0.544541644255461	0.39566776756094	16	12	1	TLE1
CD4 TEM	0.544541644255461	0.39566776756094	16	12	1	FAM24B
CD4 TEM	0.544541644255461	0.39566776756094	16	12	1	OAT
CD4 TEM	0.544541644255461	0.39566776756094	16	12	1	AC116158.3
CD4 TEM	0.544541644255461	0.39566776756094	16	12	1	FHOD1
CD4 TEM	0.544541644255461	0.39566776756094	16	12	1	SCAF1
CD4 TEM	0.544541644255461	0.39566776756094	16	12	1	ZNF614
CD4 TEM	0.544601303506511	-0.128469540464173	546	536	1	CD44
CD4 TEM	0.544682635276903	0.219590539137031	85	76	1	SSBP4
CD4 TEM	0.54475581540962	-0.176238580334771	61	0.07	1	TAP2
CD4 TEM	0.544777000769612	0.235490742670189	96	86	1	AC053513.1
CD4 TEM	0.544885530315174	0.283193038302527	58	0.05	1	AL645465.1
CD4 TEM	0.544920552488202	-0.478801350355202	24	29	1	MCFD2
CD4 TEM	0.54510568766654	-0.490161212519749	36	43	1	BLZF1
CD4 TEM	0.545121956141938	0.363246289868562	16	12	1	AMIGO2
CD4 TEM	0.545176551740891	0.166849077065058	121	0.11	1	PIK3C2A
CD4 TEM	0.545350562149795	-0.269744565580233	145	155	1	YY1
CD4 TEM	0.545379154714327	-0.189294733160217	157	168	1	CUL4A
CD4 TEM	0.545468451170034	0.367470875730287	54	46	1	SMIM8
CD4 TEM	0.546840025152629	-0.129474646979006	181	192	1	SMAD2
CD4 TEM	0.547076244850832	-0.366832918712404	24	29	1	PRKCZ
CD4 TEM	0.547076244850832	-0.366832918712404	24	29	1	ZNF564
CD4 TEM	0.547076244850832	-0.366832918712404	24	29	1	PEPD
CD4 TEM	0.547185000603332	0.225742766118628	16	12	1	CITED4
CD4 TEM	0.547185000603332	0.225742766118628	16	12	1	CACNA1D
CD4 TEM	0.547185000603332	0.225742766118628	16	12	1	B3GALT4
CD4 TEM	0.547185000603332	0.225742766118628	16	12	1	ADCK2
CD4 TEM	0.547185000603332	0.225742766118628	16	12	1	AC087500.1
CD4 TEM	0.547185000603332	0.225742766118628	16	12	1	ATP7A
CD4 TEM	0.547497557519684	0.166849077065058	49	41	1	ALG5
CD4 TEM	0.54832641665434	0.207006203537041	52	45	1	DENND1C
CD4 TEM	0.548820013761997	0.234204344866823	63	55	1	IP6K2
CD4 TEM	0.549043706923308	0.283193038302527	58	0.05	1	TAF10
CD4 TEM	0.549232713265542	-0.27418363074673	49	57	1	CWC22
CD4 TEM	0.54938831968638	0.139328014301153	132	0.12	1	LRCH1
CD4 TEM	0.549471853023996	-0.248188422213786	49	57	1	ACAA1
CD4 TEM	0.549628645292332	-0.14685946683982	172	184	1	UHRF2
CD4 TEM	0.549910417721721	0.229858874590859	65	57	1	DNASE1
CD4 TEM	0.550229134854796	0.166849077065058	54	46	1	KRCC1
CD4 TEM	0.550274732128788	-0.207673262475071	103	113	1	WDFY1
CD4 TEM	0.55040954895237	0.19659642045911	0.08	0.07	1	POC1B
CD4 TEM	0.550425940375105	-0.238204333641163	49	57	1	CYTH4
CD4 TEM	0.550447050911321	0.115559848368204	154	141	1	COA1
CD4 TEM	0.550775538619545	-0.267297245161489	24	29	1	NIFK
CD4 TEM	0.550775538619545	-0.267297245161489	24	29	1	CLK3
CD4 TEM	0.550790114550715	0.203022689618543	0.06	52	1	ZBED4
CD4 TEM	0.550946661711492	0.13514021733772	156	143	1	TM9SF2
CD4 TEM	0.551212720957433	-0.368778563027374	125	134	1	COTL1
CD4 TEM	0.551261833724875	0.13514021733772	119	108	1	TIAL1
CD4 TEM	0.551485771672721	-0.240368917754486	65	74	1	AP2M1
CD4 TEM	0.551832202693193	-0.109763735269276	682	0.67	1	HLA-E
CD4 TEM	0.551920581867435	-0.296628777271539	67	76	1	POM121C
CD4 TEM	0.552018098186697	-0.260679366396983	145	155	1	MAF
CD4 TEM	0.552095904721655	-0.539237204217176	58	65	1	CUBN
CD4 TEM	0.55230418998132	-0.199093872685616	342	344	1	FUT8
CD4 TEM	0.552826754083088	0.15174218467485	0.06	52	1	SNX27
CD4 TEM	0.552928865161869	0.214602208513427	71	62	1	EZH1
CD4 TEM	0.553049334009384	-0.212255881603528	277	282	1	LIMD2
CD4 TEM	0.553353944648954	0.103641158387439	251	237	1	STAT5B
CD4 TEM	0.55338812108014	0.13514021733772	114	103	1	GZMM
CD4 TEM	0.553415110640156	-0.148652748662871	228	239	1	HNRNPD
CD4 TEM	0.553533001738041	-0.127894188496074	61	0.07	1	TOB1
CD4 TEM	0.553592374920334	0.120282258610607	186	172	1	RNF125
CD4 TEM	0.553605085076106	-0.189294733160216	24	29	1	RBM43
CD4 TEM	0.553605085076106	-0.189294733160216	24	29	1	MAP7D3
CD4 TEM	0.553665901055059	0.204984205951829	69	0.06	1	DYNC1LI1
CD4 TEM	0.553955074471858	0.209091525568463	105	95	1	AC010609.1
CD4 TEM	0.554052168115781	-0.200253945150084	231	241	1	SUN2
CD4 TEM	0.554248553312537	-0.231114908854844	49	57	1	CRTC1
CD4 TEM	0.554478650026894	-0.84379816713445	14	19	1	AC098829.1
CD4 TEM	0.554478650026894	-0.756335325884111	14	19	1	GAR1
CD4 TEM	0.55447866648128	-0.66322592149263	14	19	1	ITPRID2
CD4 TEM	0.554546592863534	0.173275346224491	74	65	1	EIF4E
CD4 TEM	0.554632229300867	0.15862857026009	58	0.05	1	MRPL41
CD4 TEM	0.554637528926158	-0.197562349143817	49	57	1	WASHC1
CD4 TEM	0.554744988520807	0.604254389372357	18	14	1	FGR
CD4 TEM	0.554942984233719	0.115559848368204	58	0.05	1	APAF1
CD4 TEM	0.555003070849413	0.202063769649116	74	65	1	TMX3
CD4 TEM	0.55504227342632	0.119543362286702	54	46	1	LRCH4
CD4 TEM	0.55513019001751	-0.183418166823548	65	74	1	GGA2
CD4 TEM	0.555176303186062	-0.160725580963446	49	57	1	CD8A
CD4 TEM	0.555196635688212	-0.231114908854845	83	93	1	LDLRAP1
CD4 TEM	0.555744073897023	0.126851009133139	119	108	1	AHCYL2
CD4 TEM	0.556321901160143	0.15620183286555	0.06	52	1	RRP15
CD4 TEM	0.556498964224559	-0.181517382568498	98	108	1	KLHL28
CD4 TEM	0.556544104025037	-0.260679366396982	36	43	1	VPS26B
CD4 TEM	0.556663451726718	-0.66322592149263	14	19	1	RFX2
CD4 TEM	0.556671683790477	-0.248188422213786	67	76	1	ANKRD49
CD4 TEM	0.556989175162885	0.488777171952421	18	14	1	CAPN10
CD4 TEM	0.556989175162885	0.488777171952421	18	14	1	SNAPC4
CD4 TEM	0.556989175162885	0.488777171952421	18	14	1	SCYL1
CD4 TEM	0.556989175162885	0.488777171952421	18	14	1	AC092120.3
CD4 TEM	0.55732470082607	0.153174140167982	0.09	81	1	AIMP1
CD4 TEM	0.557531708586162	-0.288830406711131	67	76	1	MRPL3
CD4 TEM	0.557596561226135	0.243664674115889	71	62	1	P4HA1
CD4 TEM	0.5576238955287	-0.14038513267927	36	43	1	USP13
CD4 TEM	0.557726834294346	0.144129000564975	67	58	1	TMEM33
CD4 TEM	0.557890649615273	0.108929101135877	128	117	1	NNT
CD4 TEM	0.558852171658783	-0.563690247941715	14	19	1	SUMO4
CD4 TEM	0.558852171658783	-0.563690247941715	14	19	1	ZNRD2
CD4 TEM	0.558852171658783	-0.563690247941715	14	19	1	KLRF1
CD4 TEM	0.558852171658783	-0.456775044025203	14	19	1	MIF4GD
CD4 TEM	0.55895450504219	-0.138804962706524	98	108	1	ELK3
CD4 TEM	0.559169663975757	0.17561928669279	72	64	1	TSPAN18
CD4 TEM	0.559197846661612	-0.161363800412425	166	177	1	ADGRE5
CD4 TEM	0.559227328567817	-0.221716210852594	36	43	1	SSRP1
CD4 TEM	0.559230001128479	0.147740254117354	89	79	1	NFYC
CD4 TEM	0.559254192105891	0.363246289868562	18	14	1	AC093019.2
CD4 TEM	0.559254192105891	0.363246289868562	18	14	1	TADA2B
CD4 TEM	0.559254192105891	0.363246289868562	18	14	1	NUDT1
CD4 TEM	0.559254192105891	0.363246289868562	18	14	1	ARL4A
CD4 TEM	0.559254192105891	0.363246289868562	18	14	1	AL157786.1
CD4 TEM	0.559254192105891	0.363246289868562	18	14	1	ANAPC15
CD4 TEM	0.559254192105891	0.363246289868562	18	14	1	FN3KRP
CD4 TEM	0.559254192105891	0.363246289868562	18	14	1	LSM14B
CD4 TEM	0.559529064680861	-0.478801350355202	25	31	1	LIAS
CD4 TEM	0.559805914479711	0.33677407850737	18	14	1	LINC02798
CD4 TEM	0.559805914479711	0.33677407850737	18	14	1	ATPSCKMT
CD4 TEM	0.559805914479711	0.33677407850737	18	14	1	DUS4L
CD4 TEM	0.559805914479711	0.33677407850737	18	14	1	FOXRED1
CD4 TEM	0.559952835468102	0.105172180510234	289	271	1	FNDC3A
CD4 TEM	0.560329067373507	-0.328358770897769	96	105	1	IRF2BP2
CD4 TEM	0.560373485077468	0.314747772177371	18	14	1	HINFP
CD4 TEM	0.560482958559171	0.137870010093292	0.08	0.07	1	ARHGAP9
CD4 TEM	0.56049676265855	-0.180833154412021	83	93	1	RTTN
CD4 TEM	0.560811434725274	-0.572623372711722	38	45	1	SNRNP35
CD4 TEM	0.561063351341314	-0.341297826605267	14	19	1	CHCHD5
CD4 TEM	0.561063351341314	-0.341297826605267	14	19	1	MEA1
CD4 TEM	0.561063351341314	-0.341297826605267	14	19	1	ZW10
CD4 TEM	0.561063351341314	-0.341297826605267	14	19	1	NOP2
CD4 TEM	0.561063351341314	-0.341297826605267	14	19	1	POLRMT
CD4 TEM	0.561063351341314	-0.341297826605267	14	19	1	WDR18
CD4 TEM	0.561063351341314	-0.341297826605267	14	19	1	SLC39A3
CD4 TEM	0.561219071280701	0.13514021733772	78	69	1	N4BP2L1
CD4 TEM	0.561599572785982	-0.411687154496665	14	19	1	CNIH3
CD4 TEM	0.561719276008716	-0.185347548643554	99	0.11	1	S1PR4
CD4 TEM	0.561744182413722	0.137870010093292	137	125	1	TMF1
CD4 TEM	0.561843984659629	0.142781317103228	157	146	1	CAPN7
CD4 TEM	0.56184941766207	0.273677243182329	121	112	1	UBE2E1
CD4 TEM	0.56187442110385	-0.304771950580153	14	19	1	GM2A
CD4 TEM	0.56187442110385	-0.304771950580153	14	19	1	AL356124.1
CD4 TEM	0.56187442110385	-0.304771950580153	14	19	1	ZFHX3
CD4 TEM	0.562060049444522	0.211243196423512	18	14	1	TBCE
CD4 TEM	0.562060049444522	0.211243196423512	18	14	1	ATP6V1E2
CD4 TEM	0.562060049444522	0.211243196423512	18	14	1	YIPF3
CD4 TEM	0.562060049444522	0.211243196423512	18	14	1	VPS25
CD4 TEM	0.562060049444522	0.211243196423512	18	14	1	AC139530.1
CD4 TEM	0.562060049444522	0.211243196423512	18	14	1	PPP1R3F
CD4 TEM	0.562239225246353	0.113268036860215	61	53	1	ZMIZ1
CD4 TEM	0.562315421834443	-0.103564859134333	181	192	1	ZC3H13
CD4 TEM	0.562464458378133	-0.352525082028521	52	0.06	1	FBXO25
CD4 TEM	0.562505320130711	-0.411687154496664	25	31	1	ZDHHC18
CD4 TEM	0.562505320130711	-0.411687154496664	25	31	1	STIMATE
CD4 TEM	0.562505320130711	-0.411687154496664	25	31	1	ZNF783
CD4 TEM	0.562505320130711	-0.411687154496664	25	31	1	CEP152
CD4 TEM	0.562505320130711	-0.411687154496664	25	31	1	TOMM22
CD4 TEM	0.562696295646633	-0.248188422213786	157	167	1	STX8
CD4 TEM	0.562832620553383	-0.167268426830218	36	43	1	C1orf43
CD4 TEM	0.563069623471773	0.126207092567712	92	82	1	CEPT1
CD4 TEM	0.563099195927159	0.129592907407094	127	115	1	RASSF5
CD4 TEM	0.563537302194124	0.142452422757591	69	0.06	1	USP45
CD4 TEM	0.563639928992293	0.122102694234976	123	112	1	CERS6
CD4 TEM	0.564073067578047	-0.189294733160216	14	19	1	NETO2
CD4 TEM	0.564073067578047	-0.189294733160216	14	19	1	NOB1
CD4 TEM	0.564879621422983	-0.40269837126941	38	45	1	NAMPT
CD4 TEM	0.564879621422983	-0.356894681656285	38	45	1	GPR132
CD4 TEM	0.564885104077085	-0.239047768357317	143	153	1	CERT1
CD4 TEM	0.564889126549283	-0.167268426830218	18	14	1	LOXL2
CD4 TEM	0.564889126549283	-0.27418363074673	18	14	1	AC009522.1
CD4 TEM	0.565210778137298	0.106906536608776	72	64	1	ATP5PB
CD4 TEM	0.56548897205588	-0.341297826605267	25	31	1	CYB5D2
CD4 TEM	0.56548897205588	-0.542931687774917	25	31	1	AC020911.2
CD4 TEM	0.566113495591859	0.19659642045911	78	69	1	DHRS7
CD4 TEM	0.566352858645951	-0.318577750105183	25	31	1	ACTR3B
CD4 TEM	0.56652454392654	0.559166499843818	0.02	15	1	ADORA2A
CD4 TEM	0.566936199674561	-0.219991530383134	0.13	141	1	ACYP2
CD4 TEM	0.56717528547016	0.15862857026009	107	96	1	ZNF518A
CD4 TEM	0.567495469163689	0.103487016067629	78	69	1	LUZP1
CD4 TEM	0.56772471190536	-0.167268426830218	18	14	1	TOR1A
CD4 TEM	0.567858348028602	-0.137764432520135	25	31	1	CD79A
CD4 TEM	0.568123810353045	0.109363582404298	69	0.06	1	ABCE1
CD4 TEM	0.568452397289822	-0.239418212586053	52	0.06	1	AC114760.2
CD4 TEM	0.568536789438137	0.142452422757591	71	62	1	MXD4
CD4 TEM	0.568597511688263	-0.380826190791904	0.04	46	1	MPP5
CD4 TEM	0.5687837801105	-0.260679366396982	38	45	1	AL359220.1
CD4 TEM	0.568815101660802	0.123492707870676	98	88	1	ZNF106
CD4 TEM	0.568828105143857	-0.124199704938332	237	253	1	CEP350
CD4 TEM	0.568946370366476	0.452251295927306	0.02	15	1	MAP3K13
CD4 TEM	0.568946370366476	0.452251295927306	0.02	15	1	AC025171.3
CD4 TEM	0.568946370366476	0.559166499843818	0.02	15	1	TRIM39
CD4 TEM	0.568946370366476	0.452251295927306	0.02	15	1	TMEM254
CD4 TEM	0.568946370366476	0.452251295927306	0.02	15	1	NAA40
CD4 TEM	0.568946370366476	0.559166499843818	0.02	15	1	KPNA2
CD4 TEM	0.568946370366476	0.559166499843818	0.02	15	1	PIP5K1C
CD4 TEM	0.569362808079845	0.100706720273846	89	79	1	FBXW5
CD4 TEM	0.569979796465899	-0.452329138994011	0.04	46	1	CCZ1B
CD4 TEM	0.570053949843437	-0.282404137551699	38	45	1	ANXA4
CD4 TEM	0.570102196796984	0.111707522872597	127	115	1	BRD7
CD4 TEM	0.570166309511087	0.18477098506232	119	108	1	DGKD
CD4 TEM	0.570838909578271	-0.209432378731293	123	134	1	CRY1
CD4 TEM	0.571176686857699	0.140235084460484	172	0.16	1	MAPK1
CD4 TEM	0.571334283048892	-0.174187840770009	52	0.06	1	STARD7
CD4 TEM	0.571391452113945	0.218129582008752	128	119	1	ISG20
CD4 TEM	0.571393092968863	0.33677407850737	0.02	15	1	SMIM27
CD4 TEM	0.571393092968863	0.33677407850737	0.02	15	1	ESRRA
CD4 TEM	0.571648599043318	0.421662976093883	0.02	15	1	ASB6
CD4 TEM	0.571918895526691	0.314747772177371	0.02	15	1	GALNT3
CD4 TEM	0.571918895526691	0.314747772177371	0.02	15	1	HAVCR2
CD4 TEM	0.571918895526691	0.314747772177371	0.02	15	1	CCDC126
CD4 TEM	0.571918895526691	0.314747772177371	0.02	15	1	AC027279.1
CD4 TEM	0.571918895526691	0.314747772177371	0.02	15	1	XYLT2
CD4 TEM	0.571989837704966	-0.302823678790631	98	107	1	TIPARP
CD4 TEM	0.572327231104069	-0.118905405268819	118	129	1	TTC19
CD4 TEM	0.572748277885142	-0.356894681656285	0.04	46	1	SNAP23
CD4 TEM	0.572862054061986	-0.148652748662871	0.06	52	1	CWF19L1
CD4 TEM	0.573066900366156	0.104113321717096	0.08	0.07	1	CEP68
CD4 TEM	0.573420147831907	0.103487016067629	85	76	1	LENG8
CD4 TEM	0.57353630180021	-0.19806494278795	132	143	1	DDX18
CD4 TEM	0.573568181355569	-0.265062240778182	54	62	1	LRRC40
CD4 TEM	0.573746898142365	0.61430805403628	22	17	1	ZCWPW2
CD4 TEM	0.573851371078844	-0.14385176239905	67	76	1	TARBP1
CD4 TEM	0.574351707648546	0.199270554757436	0.02	15	1	DDA1
CD4 TEM	0.574351707648546	0.199270554757436	0.02	15	1	ZNF444
CD4 TEM	0.574898470240502	0.189216890093513	0.02	15	1	SLC41A1
CD4 TEM	0.575217268821148	-0.204860990549685	255	265	1	PCED1B-AS1
CD4 TEM	0.575552227036893	0.217330526302427	141	131	1	ARMC8
CD4 TEM	0.575557623862989	0.105448532400915	72	64	1	MAGT1
CD4 TEM	0.57633071166675	0.521198649644798	22	17	1	TBCCD1
CD4 TEM	0.57633071166675	0.521198649644798	22	17	1	LINC02062
CD4 TEM	0.576405593280241	0.157571263477047	166	155	1	NRF1
CD4 TEM	0.57658731425635	-0.428760667855606	42	48	1	ZDHHC6
CD4 TEM	0.576875606382286	-0.774257233881372	7	0.01	1	ASB13
CD4 TEM	0.576875606382286	-0.926260327326423	7	0.01	1	AGAP9
CD4 TEM	0.576875606382286	-0.774257233881372	7	0.01	1	AC002546.1
CD4 TEM	0.577491989463137	-0.295494136992142	0.04	46	1	DCTN1
CD4 TEM	0.577491989463137	-0.295494136992142	0.04	46	1	ABTB1
CD4 TEM	0.577591937692289	-0.179787647415842	291	301	1	CD47
CD4 TEM	0.578019449293662	-0.236600447938573	0.04	46	1	AP2S1
CD4 TEM	0.578089904284182	-0.14038513267927	38	45	1	TRAF6
CD4 TEM	0.578404120214242	-0.60433223243906	7	0.01	1	PLXNA2
CD4 TEM	0.578404120214242	-0.60433223243906	7	0.01	1	AC073046.3
CD4 TEM	0.578404120214242	-0.60433223243906	7	0.01	1	CTBP1-AS
CD4 TEM	0.578404120214242	-0.60433223243906	7	0.01	1	C6orf136
CD4 TEM	0.578404120214242	-0.60433223243906	7	0.01	1	YAE1
CD4 TEM	0.578404120214242	-0.60433223243906	7	0.01	1	AC083862.3
CD4 TEM	0.578404120214242	-0.60433223243906	7	0.01	1	AP003717.1
CD4 TEM	0.578404120214242	-0.60433223243906	7	0.01	1	LINC02422
CD4 TEM	0.578404120214242	-0.60433223243906	7	0.01	1	MRM3
CD4 TEM	0.578404120214242	-0.60433223243906	7	0.01	1	ERAL1
CD4 TEM	0.578404120214242	-0.60433223243906	7	0.01	1	CCL4
CD4 TEM	0.578404120214242	-0.774257233881372	7	0.01	1	AC008761.1
CD4 TEM	0.578919764105618	0.421662976093883	22	17	1	TRIM35
CD4 TEM	0.578919764105618	0.421662976093883	22	17	1	C14orf119
CD4 TEM	0.578919764105618	0.421662976093883	22	17	1	SRP14-AS1
CD4 TEM	0.579171530311873	-0.511222828047579	7	0.01	1	ADAL
CD4 TEM	0.579250135108791	0.160451305866907	181	168	1	GIGYF2
CD4 TEM	0.579538509914349	-0.570116517101147	27	33	1	PALM2-AKAP2
CD4 TEM	0.579547417037086	0.170838360778658	228	218	1	PHF14
CD4 TEM	0.579670968014987	-0.198339872763224	85	95	1	IRAK4
CD4 TEM	0.579691338988119	-0.254883074787794	72	81	1	CDC5L
CD4 TEM	0.579787895333039	0.13514021733772	74	65	1	RUFY2
CD4 TEM	0.579830367477508	-0.175619796263141	87	96	1	USP4
CD4 TEM	0.579939173013148	-0.411687154496665	7	0.01	1	NBPF3
CD4 TEM	0.579939173013148	-0.411687154496665	7	0.01	1	LINC01762
CD4 TEM	0.579939173013148	-0.411687154496665	7	0.01	1	LMNA
CD4 TEM	0.579939173013148	-0.411687154496665	7	0.01	1	AL512306.3
CD4 TEM	0.579939173013148	-0.411687154496665	7	0.01	1	AC090948.3
CD4 TEM	0.579939173013148	-0.411687154496665	7	0.01	1	ENTPD3-AS1
CD4 TEM	0.579939173013148	-0.411687154496665	7	0.01	1	ALS2CL
CD4 TEM	0.579939173013148	-0.411687154496665	7	0.01	1	RBM5-AS1
CD4 TEM	0.579939173013148	-0.411687154496665	7	0.01	1	SLC51A
CD4 TEM	0.579939173013148	-0.411687154496665	7	0.01	1	ZNF595
CD4 TEM	0.579939173013148	-0.411687154496665	7	0.01	1	RNF212
CD4 TEM	0.579939173013148	-0.411687154496665	7	0.01	1	MANEA-DT
CD4 TEM	0.579939173013148	-0.411687154496665	7	0.01	1	TCTE3
CD4 TEM	0.579939173013148	-0.411687154496665	7	0.01	1	ZDHHC4
CD4 TEM	0.579939173013148	-0.411687154496665	7	0.01	1	LINC01393
CD4 TEM	0.579939173013148	-0.411687154496665	7	0.01	1	REEP4
CD4 TEM	0.579939173013148	-0.411687154496665	7	0.01	1	RNF139-AS1
CD4 TEM	0.579939173013148	-0.411687154496665	7	0.01	1	FAM214B
CD4 TEM	0.579939173013148	-0.411687154496665	7	0.01	1	AC073389.2
CD4 TEM	0.579939173013148	-0.411687154496665	7	0.01	1	AC132192.2
CD4 TEM	0.579939173013148	-0.411687154496665	7	0.01	1	ACAD8
CD4 TEM	0.579939173013148	-0.411687154496665	7	0.01	1	WNT5B
CD4 TEM	0.579939173013148	-0.411687154496665	7	0.01	1	SPSB2
CD4 TEM	0.579939173013148	-0.411687154496665	7	0.01	1	AC130895.1
CD4 TEM	0.579939173013148	-0.411687154496665	7	0.01	1	TRIAP1
CD4 TEM	0.579939173013148	-0.411687154496665	7	0.01	1	FGF9
CD4 TEM	0.579939173013148	-0.411687154496665	7	0.01	1	IGHG1
CD4 TEM	0.579939173013148	-0.411687154496665	7	0.01	1	AC023906.4
CD4 TEM	0.579939173013148	-0.411687154496665	7	0.01	1	CLN6
CD4 TEM	0.579939173013148	-0.411687154496665	7	0.01	1	NTHL1
CD4 TEM	0.579939173013148	-0.411687154496665	7	0.01	1	MPV17L
CD4 TEM	0.579939173013148	-0.411687154496665	7	0.01	1	NKD1
CD4 TEM	0.579939173013148	-0.411687154496665	7	0.01	1	LINC02193
CD4 TEM	0.579939173013148	-0.411687154496665	7	0.01	1	C17orf75
CD4 TEM	0.579939173013148	-0.411687154496665	7	0.01	1	GAREM1
CD4 TEM	0.579939173013148	-0.411687154496665	7	0.01	1	MPND
CD4 TEM	0.579939173013148	-0.411687154496665	7	0.01	1	CHAF1A
CD4 TEM	0.579939173013148	-0.411687154496665	7	0.01	1	PAK4
CD4 TEM	0.579939173013148	-0.411687154496665	7	0.01	1	AC011462.5
CD4 TEM	0.579939173013148	-0.411687154496665	7	0.01	1	N6AMT1
CD4 TEM	0.579939173013148	-0.411687154496665	7	0.01	1	MIS18A
CD4 TEM	0.579939173013148	-0.411687154496665	7	0.01	1	RRP1
CD4 TEM	0.579939173013148	-0.411687154496665	7	0.01	1	PDGFB
CD4 TEM	0.579939173013148	-0.411687154496665	7	0.01	1	AL031590.1
CD4 TEM	0.579939173013148	-0.411687154496665	7	0.01	1	SCO2
CD4 TEM	0.579939173013148	-0.411687154496665	7	0.01	1	TCEAL1
CD4 TEM	0.580340548739225	-0.288830406711131	0.04	46	1	LINC00944
CD4 TEM	0.580519915605069	-0.60433223243906	16	21	1	MDM1
CD4 TEM	0.580703137323939	-0.341297826605267	7	0.01	1	TMEM178B
CD4 TEM	0.580703137323939	-0.341297826605267	7	0.01	1	TRIM34
CD4 TEM	0.580703137323939	-0.341297826605267	7	0.01	1	FEZ1
CD4 TEM	0.580703137323939	-0.341297826605267	7	0.01	1	AC087294.1
CD4 TEM	0.581235289807472	-0.341297826605267	27	33	1	AC090644.1
CD4 TEM	0.581358989682098	-0.248188422213786	0.04	46	1	METTL26
CD4 TEM	0.581538093238065	0.314747772177371	22	17	1	CLK2
CD4 TEM	0.581538093238065	0.314747772177371	22	17	1	TUSC2
CD4 TEM	0.581538093238065	0.314747772177371	22	17	1	DUSP22
CD4 TEM	0.581538093238065	0.314747772177371	22	17	1	PAK1IP1
CD4 TEM	0.581538093238065	0.314747772177371	22	17	1	IDH3A
CD4 TEM	0.581538093238065	0.314747772177371	22	17	1	FANCI
CD4 TEM	0.581538093238065	0.314747772177371	22	17	1	FAAP100
CD4 TEM	0.581538093238065	0.314747772177371	22	17	1	HAUS1
CD4 TEM	0.581753364637952	0.218937588213513	141	131	1	RNASEH2B
CD4 TEM	0.581833720212367	0.57624001320276	24	19	1	ZUP1
CD4 TEM	0.581981996542918	-0.102583099966886	152	163	1	G3BP2
CD4 TEM	0.582040144863567	0.296132094010025	22	17	1	STMN1
CD4 TEM	0.582040144863567	0.296132094010025	22	17	1	SMIM12
CD4 TEM	0.582040144863567	0.296132094010025	22	17	1	AC239799.2
CD4 TEM	0.582040144863567	0.296132094010025	22	17	1	SCNM1
CD4 TEM	0.582236408606972	-0.148652748662871	7	0.01	1	GUCA1B
CD4 TEM	0.582236408606972	-0.148652748662871	7	0.01	1	AC109460.2
CD4 TEM	0.582239128776191	-0.160725580963446	54	62	1	CBX5
CD4 TEM	0.582253675089412	-0.236600447938573	0.04	46	1	TMEM30A
CD4 TEM	0.582565389542296	0.280190550141003	22	17	1	AASDHPPT
CD4 TEM	0.582570077456756	-0.331516805812682	58	65	1	STX7
CD4 TEM	0.582687098770791	-0.318577750105183	27	33	1	MPV17
CD4 TEM	0.582687098770791	-0.318577750105183	27	33	1	ABCD4
CD4 TEM	0.582687098770791	-0.318577750105183	27	33	1	THRA1/BTR
CD4 TEM	0.582783122706883	-0.180016919572206	0.04	46	1	DAP
CD4 TEM	0.582902511951562	-0.152328406806269	166	177	1	TMEM245
CD4 TEM	0.582911940787379	-0.511222828047579	16	21	1	ARL5B
CD4 TEM	0.582911940787379	-0.511222828047579	16	21	1	WDR81
CD4 TEM	0.582911940787379	-0.60433223243906	16	21	1	HSPA13
CD4 TEM	0.583085894590338	0.173275346224491	22	17	1	AC078785.1
CD4 TEM	0.583616517306622	-0.113345879926918	103	113	1	SQSTM1
CD4 TEM	0.584461309616436	-0.210053293327015	0.04	46	1	CYCS
CD4 TEM	0.584575347941478	0.57624001320276	24	19	1	SERAC1
CD4 TEM	0.584641209676614	0.189216890093513	22	17	1	NAXE
CD4 TEM	0.584641209676614	0.189216890093513	22	17	1	CACNB2
CD4 TEM	0.584641209676614	0.189216890093513	22	17	1	DMAC2L
CD4 TEM	0.584641209676614	0.189216890093513	22	17	1	BCL2A1
CD4 TEM	0.584641209676614	0.189216890093513	22	17	1	PARVB
CD4 TEM	0.585060824233022	-0.411687154496665	42	48	1	HIST1H1D
CD4 TEM	0.585114676009143	0.144129000564974	25	31	1	WDR19
CD4 TEM	0.585308316006542	-0.411687154496665	16	21	1	TOR3A
CD4 TEM	0.585308316006542	-0.411687154496665	16	21	1	AL133243.3
CD4 TEM	0.585308316006542	-0.411687154496665	16	21	1	GLI4
CD4 TEM	0.585308316006542	-0.411687154496665	16	21	1	COA4
CD4 TEM	0.585308316006542	-0.411687154496665	16	21	1	ZNF688
CD4 TEM	0.585308316006542	-0.411687154496665	16	21	1	ANKRD40
CD4 TEM	0.585308316006542	-0.511222828047579	16	21	1	MORC4
CD4 TEM	0.585580260114566	-0.554291549939465	16	21	1	GDPD1
CD4 TEM	0.585664572522612	-0.239418212586053	56	64	1	SNX5
CD4 TEM	0.585875671359169	-0.162327685559948	71	79	1	SF3B3
CD4 TEM	0.585901154031617	-0.248188422213786	27	33	1	LINC02591
CD4 TEM	0.585901154031617	-0.248188422213786	27	33	1	SURF6
CD4 TEM	0.58611411718489	-0.373719304297644	16	21	1	ARHGAP19
CD4 TEM	0.58611411718489	-0.373719304297644	16	21	1	ZNF133
CD4 TEM	0.586135809572469	-0.180016919572206	0.04	46	1	ATG4C
CD4 TEM	0.586455005982363	-0.122402849505046	157	168	1	XRN2
CD4 TEM	0.587322739599501	0.39566776756094	24	19	1	GPX7
CD4 TEM	0.587322739599501	0.39566776756094	24	19	1	LINC00205
CD4 TEM	0.587730668915644	-0.304771950580153	16	21	1	KIAA2013
CD4 TEM	0.587730668915644	-0.304771950580153	16	21	1	NCSTN
CD4 TEM	0.587730668915644	-0.304771950580153	16	21	1	NIFK-AS1
CD4 TEM	0.587829450308627	0.373299954532484	24	19	1	AC008771.1
CD4 TEM	0.587829450308627	0.373299954532484	24	19	1	TEP1
CD4 TEM	0.587842988745543	-0.102110162725841	85	95	1	IBTK
CD4 TEM	0.587903169913137	0.241196418525139	114	105	1	NDEL1
CD4 TEM	0.588241709048273	0.126981693950556	161	177	1	EHBP1
CD4 TEM	0.588310747788436	-0.435273974814281	43	0.05	1	C12orf65
CD4 TEM	0.588335311532045	0.353847591866312	24	19	1	MIR181A1HG
CD4 TEM	0.588516861876229	-0.27418363074673	16	21	1	CHML
CD4 TEM	0.588516861876229	-0.27418363074673	16	21	1	DXO
CD4 TEM	0.588516861876229	-0.27418363074673	16	21	1	CAPN3
CD4 TEM	0.588516861876229	-0.27418363074673	16	21	1	MPI
CD4 TEM	0.58905649090626	-0.395745610627643	16	21	1	LRRC7
CD4 TEM	0.589148666881806	-0.166658536717187	264	273	1	BCLAF1
CD4 TEM	0.589225718911437	-0.326798256910152	42	48	1	BLCAP
CD4 TEM	0.58932940802644	-0.614316321011683	29	34	1	PPME1
CD4 TEM	0.590104108522151	0.296132094010025	24	19	1	WDR54
CD4 TEM	0.590104108522151	0.296132094010025	24	19	1	INSIG2
CD4 TEM	0.590104108522151	0.296132094010025	24	19	1	C5orf22
CD4 TEM	0.590104108522151	0.296132094010025	24	19	1	POLD2
CD4 TEM	0.590104108522151	0.296132094010025	24	19	1	AF117829.1
CD4 TEM	0.590104108522151	0.296132094010025	24	19	1	PIP4P1
CD4 TEM	0.590104108522151	0.296132094010025	24	19	1	DHPS
CD4 TEM	0.590296450817033	-0.215766944521408	27	33	1	DCTD
CD4 TEM	0.590584174807715	0.280190550141003	24	19	1	ZNF316
CD4 TEM	0.590584174807715	0.280190550141003	24	19	1	ZNF461
CD4 TEM	0.590584174807715	0.280190550141003	24	19	1	PCNA
CD4 TEM	0.590720032244908	-0.148652748662871	27	33	1	ZDHHC3
CD4 TEM	0.590720032244908	-0.148652748662871	27	33	1	OSGIN2
CD4 TEM	0.590923911754307	-0.167268426830218	16	21	1	RHD
CD4 TEM	0.590923911754307	-0.167268426830218	16	21	1	ZFAND2A
CD4 TEM	0.590923911754307	-0.167268426830218	16	21	1	RAD51C
CD4 TEM	0.591044009588261	-0.318577750105184	78	86	1	SUCLA2
CD4 TEM	0.591350252800877	0.25557799565939	0.11	101	1	PACSIN2
CD4 TEM	0.591733196929861	-0.148652748662871	16	21	1	HVCN1
CD4 TEM	0.591959631462323	0.300015528497253	98	89	1	ACTN4
CD4 TEM	0.592201792350094	-0.42375998679724	29	34	1	ZNF573
CD4 TEM	0.592219807053903	-0.106295356413577	228	241	1	GPCPD1
CD4 TEM	0.592516958298784	-0.248188422213786	42	48	1	VDAC3
CD4 TEM	0.592516958298784	-0.248188422213786	42	48	1	CBX6
CD4 TEM	0.592622815808823	-0.511222828047579	29	34	1	MNDA
CD4 TEM	0.593344599070303	0.180654876590088	24	19	1	SNAP47
CD4 TEM	0.593344599070303	0.180654876590088	24	19	1	ZNF208
CD4 TEM	0.593481542674643	0.110265548698691	228	215	1	RB1CC1
CD4 TEM	0.593853597074	0.173275346224491	24	19	1	GET3
CD4 TEM	0.594459540027864	0.460762795782824	25	21	1	UBTD2
CD4 TEM	0.594459540027864	0.373299954532484	25	21	1	SUMO3
CD4 TEM	0.59491521517102	-0.14385176239905	0.13	141	1	NT5C2
CD4 TEM	0.594950227611711	0.353847591866312	25	21	1	POC1B-AS1
CD4 TEM	0.595746101885369	-0.144440497375957	72	81	1	NARS2
CD4 TEM	0.595822253863708	-0.326798256910152	43	0.05	1	SMNDC1
CD4 TEM	0.595822253863708	-0.326798256910152	43	0.05	1	AP1B1
CD4 TEM	0.595969263718317	-0.15820705537612	141	151	1	TBC1D10C
CD4 TEM	0.597347100930921	0.185850038995114	134	124	1	APC
CD4 TEM	0.597382932158994	-0.258835666413294	43	0.05	1	MOB2
CD4 TEM	0.597396588459198	0.280190550141003	25	21	1	LONRF1
CD4 TEM	0.59742068940119	-0.189294733160217	42	48	1	DLD
CD4 TEM	0.59742068940119	-0.189294733160217	42	48	1	PWP1
CD4 TEM	0.597517495387146	0.436309752058285	27	22	1	PSME3
CD4 TEM	0.598296916968786	-0.120235691246789	353	364	1	PICALM
CD4 TEM	0.598697354147104	-0.210053293327014	179	189	1	SRSF2
CD4 TEM	0.599236327567772	0.108715810916552	231	216	1	FUS
CD4 TEM	0.599446293752383	0.626280695702356	29	24	1	AFDN
CD4 TEM	0.600559469830506	0.353847591866312	27	22	1	UQCC2
CD4 TEM	0.600559469830506	0.353847591866312	27	22	1	ABCC10
CD4 TEM	0.600559469830506	0.353847591866312	27	22	1	AC022075.1
CD4 TEM	0.600768204760615	0.173275346224491	25	21	1	NHEJ1
CD4 TEM	0.600768204760615	0.173275346224491	25	21	1	AL161725.1
CD4 TEM	0.600768204760615	0.173275346224491	25	21	1	WDR45
CD4 TEM	0.601261139077562	0.166849077065058	25	21	1	CDC14B
CD4 TEM	0.601261139077562	0.166849077065058	25	21	1	BATF
CD4 TEM	0.601504972116429	0.243664674115889	27	22	1	NADK2
CD4 TEM	0.601655205028921	-0.204976355392486	94	103	1	MAP2K1
CD4 TEM	0.601674632648474	-0.234382622688755	61	69	1	C11orf49
CD4 TEM	0.601707390596165	-0.225820609185331	99	108	1	CYP20A1
CD4 TEM	0.601745622236593	0.308204926310601	27	22	1	TMEM189
CD4 TEM	0.602618931514236	0.414776590508644	29	24	1	POLDIP3
CD4 TEM	0.60296795445176	-0.215766944521408	29	34	1	NGRN
CD4 TEM	0.603636890443509	-0.223242065083554	0.06	67	1	SMU1
CD4 TEM	0.603645805139629	0.266384750615972	27	22	1	ZNF839
CD4 TEM	0.603725617458926	-0.127894188496074	92	101	1	PPP1R10
CD4 TEM	0.603847745734971	-0.554291549939465	18	22	1	IFT172
CD4 TEM	0.604008708485056	-0.194193532573056	78	86	1	PLEKHO1
CD4 TEM	0.604111346882904	0.152811243664775	114	105	1	CASC4
CD4 TEM	0.604926648019221	-0.109042984355418	492	485	1	JAK1
CD4 TEM	0.605784006422006	0.159896316423291	0.11	101	1	RBM17
CD4 TEM	0.605798894511872	0.33677407850737	29	24	1	AGO1
CD4 TEM	0.605798894511872	0.33677407850737	29	24	1	FBXO31
CD4 TEM	0.606034099085727	0.39566776756094	29	24	1	LINC00909
CD4 TEM	0.606261851158658	0.321667186117162	29	24	1	TIMM13
CD4 TEM	0.60643603919958	-0.466828708689126	18	22	1	ZNF257
CD4 TEM	0.606516309666838	0.346758167079993	83	76	1	RAB5A
CD4 TEM	0.606688836354901	-0.207673262475072	257	266	1	NCOA3
CD4 TEM	0.607003201659092	0.39566776756094	31	26	1	LSR
CD4 TEM	0.607143000086928	0.166849077065058	27	22	1	RBBP5
CD4 TEM	0.607143000086928	0.166849077065058	27	22	1	LMNB1
CD4 TEM	0.607143000086928	0.166849077065058	27	22	1	SGSH
CD4 TEM	0.607219232643955	-0.428760667855606	18	22	1	RP9
CD4 TEM	0.607452517088874	0.378594254201998	31	26	1	RRAGB
CD4 TEM	0.607534656445787	-0.300655842107921	45	52	1	MIPEP
CD4 TEM	0.607621382884927	0.161202513923916	27	22	1	SLC6A16
CD4 TEM	0.607799146764283	-0.127894188496074	116	125	1	GIT2
CD4 TEM	0.608913416721298	0.228462267472219	92	84	1	STAT6
CD4 TEM	0.609028912857968	0.254311918315397	29	24	1	C21orf58
CD4 TEM	0.609028912857968	0.254311918315397	29	24	1	RGL4
CD4 TEM	0.609029059934302	-0.373719304297644	18	22	1	ATG9A
CD4 TEM	0.609029059934302	-0.373719304297644	18	22	1	NMD3
CD4 TEM	0.609029059934302	-0.373719304297644	18	22	1	GNAO1
CD4 TEM	0.609029059934302	-0.373719304297644	18	22	1	ELOF1
CD4 TEM	0.609029059934302	-0.373719304297644	18	22	1	MED12
CD4 TEM	0.609029059934302	-0.373719304297644	18	22	1	G6PD
CD4 TEM	0.60910827601556	0.599808484341165	45	0.04	1	SPON1
CD4 TEM	0.609650687235498	-0.15820705537612	137	148	1	PIK3C3
CD4 TEM	0.609678979007357	0.15620183286555	29	24	1	ABHD10
CD4 TEM	0.609814219046793	-0.341297826605267	18	22	1	ARHGEF12
CD4 TEM	0.609877611356586	-0.304771950580153	85	93	1	SMARCE1
CD4 TEM	0.60991425771089	0.234204344866823	29	24	1	RAE1
CD4 TEM	0.609914504160292	-0.104047446541706	94	103	1	PAIP2
CD4 TEM	0.609954757920464	0.142452422757591	175	165	1	PDS5B
CD4 TEM	0.609992735116791	-0.171372825162955	43	0.05	1	SMARCAL1
CD4 TEM	0.610513013110973	-0.341297826605267	31	36	1	SLC25A16
CD4 TEM	0.610513013110973	-0.341297826605267	31	36	1	MCRIP1
CD4 TEM	0.610545276011312	0.378594254201998	31	26	1	SIKE1
CD4 TEM	0.610956891460608	-0.528924829781038	31	36	1	AC002460.2
CD4 TEM	0.611021531401951	-0.121516618725357	112	122	1	IVNS1ABP
CD4 TEM	0.611209702081782	0.225742766118628	31	26	1	CTPS1
CD4 TEM	0.611217695371114	0.363246289868562	33	27	1	EBAG9
CD4 TEM	0.611575471385002	0.240389542083028	87	79	1	VPS36
CD4 TEM	0.611651602231767	-0.27418363074673	18	22	1	AC010149.1
CD4 TEM	0.611651602231767	-0.27418363074673	18	22	1	RFT1
CD4 TEM	0.611651602231767	-0.27418363074673	18	22	1	C5orf51
CD4 TEM	0.611651602231767	-0.27418363074673	18	22	1	HLA-F-AS1
CD4 TEM	0.611651602231767	-0.27418363074673	18	22	1	DPM2
CD4 TEM	0.611651602231767	-0.27418363074673	18	22	1	YEATS4
CD4 TEM	0.611651602231767	-0.27418363074673	18	22	1	MCRIP2
CD4 TEM	0.611651602231767	-0.27418363074673	18	22	1	RFNG
CD4 TEM	0.611949129459659	-0.248188422213785	31	36	1	KCTD13
CD4 TEM	0.612075988953092	0.197122088178859	0.09	82	1	NDUFAF6
CD4 TEM	0.612093715586198	-0.248188422213786	61	69	1	CD58
CD4 TEM	0.612094963278928	-0.167268426830218	105	113	1	SLAMF6
CD4 TEM	0.612153461488727	-0.341297826605267	18	22	1	SMIM19
CD4 TEM	0.612282640387378	0.117461050102894	0.11	101	1	ZFX
CD4 TEM	0.612413910026897	-0.248188422213786	18	22	1	CCDC65
CD4 TEM	0.612413910026897	-0.248188422213786	18	22	1	PHKG2
CD4 TEM	0.612646709220878	0.161202513923916	29	24	1	PDHB
CD4 TEM	0.612646709220878	0.161202513923916	29	24	1	L3MBTL2
CD4 TEM	0.612654104317846	0.234204344866823	29	24	1	TMEM126B
CD4 TEM	0.612674407544443	-0.13271120479385	18	22	1	FIBP
CD4 TEM	0.612797219077421	-0.270705858775213	146	155	1	RAC2
CD4 TEM	0.612855897707721	-0.240368917754486	61	69	1	COX7A2L
CD4 TEM	0.613111841687193	0.15620183286555	29	24	1	TBC1D17
CD4 TEM	0.613168930737114	0.410774659951148	36	31	1	TMEM120B
CD4 TEM	0.613545458736737	0.488777171952421	0.04	34	1	TMEM230
CD4 TEM	0.613761170984434	-0.169817358660914	146	156	1	TLN1
CD4 TEM	0.61386676420621	0.308204926310601	31	26	1	DDX19B
CD4 TEM	0.614088738203313	0.234204344866823	31	26	1	DNAH1
CD4 TEM	0.61422007467872	0.378594254201998	33	27	1	PSMC3
CD4 TEM	0.61422007467872	0.308204926310601	33	27	1	OGFOD1
CD4 TEM	0.614234479716415	0.109808927381099	132	122	1	KLC1
CD4 TEM	0.614463660914352	0.349374115287005	34	29	1	TMED3
CD4 TEM	0.614520986115025	-0.163299524627273	43	0.05	1	PITHD1
CD4 TEM	0.614530004381534	-0.174187840770009	78	86	1	NEDD8
CD4 TEM	0.61480293881432	-0.263295314603994	31	36	1	MTBP
CD4 TEM	0.615018271089951	-0.148652748662871	18	22	1	TMEM80
CD4 TEM	0.615018271089951	-0.148652748662871	18	22	1	SNAPC1
CD4 TEM	0.61510872349012	0.11121437809224	121	112	1	CCNT2
CD4 TEM	0.615305010365241	-0.326798256910152	87	95	1	FLOT2
CD4 TEM	0.616121694688945	-0.124199704938333	161	172	1	EIF5
CD4 TEM	0.616408259495354	0.408158711744136	43	38	1	NSUN5
CD4 TEM	0.616474573023073	-0.12181113644423	92	101	1	PIAS2
CD4 TEM	0.616624659434803	0.106161150365954	141	131	1	GGNBP2
CD4 TEM	0.616678125450189	0.314747772177371	38	33	1	IFI6
CD4 TEM	0.616856714304225	-0.11068489846385	31	36	1	TXNDC15
CD4 TEM	0.616932971017093	-0.206368246519158	45	52	1	ALPK1
CD4 TEM	0.61714032198938	0.157803937462051	161	151	1	LBH
CD4 TEM	0.617418499452909	0.15620183286555	31	26	1	HPS5
CD4 TEM	0.617426393859579	0.225742766118628	31	26	1	UROS
CD4 TEM	0.617472521755656	-0.433220316046306	33	38	1	FAN1
CD4 TEM	0.617599916189657	0.296132094010025	34	29	1	SLA2
CD4 TEM	0.617679566711354	0.325278439669542	36	31	1	APLF
CD4 TEM	0.617819176640905	0.349374115287005	34	29	1	GRIPAP1
CD4 TEM	0.617829075637458	0.124365745743545	237	225	1	TAF15
CD4 TEM	0.617871509846644	0.15174218467485	31	26	1	DCXR
CD4 TEM	0.617932415355921	-0.134846949137841	78	86	1	SEC61A1
CD4 TEM	0.618563159507441	0.266384750615973	33	27	1	PPARA
CD4 TEM	0.619261804937552	0.33677407850737	38	33	1	COG7
CD4 TEM	0.619308128732764	0.408158711744136	42	36	1	UBLCP1
CD4 TEM	0.619482834599336	0.123664898005259	195	184	1	SPATA5
CD4 TEM	0.619903604571428	-0.66322592149263	9	12	1	PPIAL4G
CD4 TEM	0.619903604571428	-0.66322592149263	9	12	1	RALB
CD4 TEM	0.619903604571428	-0.66322592149263	9	12	1	LMLN
CD4 TEM	0.619903604571428	-0.66322592149263	9	12	1	AC124016.1
CD4 TEM	0.619903604571428	-0.800729445242564	9	12	1	RNF144B
CD4 TEM	0.619939136434282	-0.307350494681929	69	76	1	TRAPPC5
CD4 TEM	0.620374335595039	-0.139928655839237	573	562	1	BTG1
CD4 TEM	0.62083004473652	-0.122657540129926	78	86	1	RECQL
CD4 TEM	0.620851051360231	-0.116203222345693	365	371	1	ATP2B1
CD4 TEM	0.620909661737647	0.384079793285728	43	38	1	HSD17B4
CD4 TEM	0.62093181072524	0.15174218467485	94	86	1	UQCRC2
CD4 TEM	0.62106798626763	-0.433220316046306	33	38	1	TGIF1
CD4 TEM	0.621150380822506	-0.180016919572206	315	321	1	H3F3A
CD4 TEM	0.621152733891138	0.266384750615973	36	31	1	FAM120AOS
CD4 TEM	0.621234154399433	0.146496015108891	96	88	1	WDR44
CD4 TEM	0.621569022881717	0.15174218467485	33	27	1	TRIOBP
CD4 TEM	0.621604050866129	0.218129582008752	34	29	1	HARS
CD4 TEM	0.621604050866129	0.218129582008752	34	29	1	RNF8
CD4 TEM	0.621707298841505	-0.511222828047579	9	12	1	AC015971.1
CD4 TEM	0.621707298841505	-0.511222828047579	9	12	1	FAHD2A
CD4 TEM	0.621707298841505	-0.511222828047579	9	12	1	ARMC9
CD4 TEM	0.621707298841505	-0.511222828047579	9	12	1	C7orf31
CD4 TEM	0.621707298841505	-0.511222828047579	9	12	1	AC073349.4
CD4 TEM	0.621707298841505	-0.66322592149263	9	12	1	C10orf143
CD4 TEM	0.621707298841505	-0.511222828047579	9	12	1	BORA
CD4 TEM	0.621707298841505	-0.511222828047579	9	12	1	NPIPB13
CD4 TEM	0.621707298841505	-0.800729445242564	9	12	1	CYB5A
CD4 TEM	0.621707298841505	-0.511222828047579	9	12	1	AC011447.3
CD4 TEM	0.621707298841505	-0.800729445242564	9	12	1	PRDM15
CD4 TEM	0.621759194313492	-0.137764432520135	31	36	1	PYCR2
CD4 TEM	0.621878354901609	-0.359219734602529	33	38	1	ZBTB41
CD4 TEM	0.621996713351716	0.111874801560348	166	156	1	TGFB1
CD4 TEM	0.622034148723698	0.211243196423512	34	29	1	PNPLA6
CD4 TEM	0.622070817440297	-102579600087734	9	12	1	EEF1AKMT1
CD4 TEM	0.622092308882916	-0.148652748662871	45	52	1	DDB2
CD4 TEM	0.622522701683569	0.234204344866823	89	81	1	PSMA6
CD4 TEM	0.622679996264372	-0.288830406711131	33	38	1	SNHG15
CD4 TEM	0.622866195381948	-0.277732697827801	47	53	1	RTF2
CD4 TEM	0.622890477011786	0.247769072448626	72	65	1	CTDSP1
CD4 TEM	0.622964882083802	-0.148652748662871	45	52	1	NPTN
CD4 TEM	0.62303164437982	0.327496264919359	47	41	1	ABCC5
CD4 TEM	0.623095935355312	0.39566776756094	38	33	1	RAP2C-AS1
CD4 TEM	0.623206017171982	0.150701654488461	105	96	1	HLCS
CD4 TEM	0.623222235692292	0.27077651973313	72	65	1	NBPF12
CD4 TEM	0.623482155348194	0.314747772177371	38	33	1	TMLHE-AS1
CD4 TEM	0.623497851724718	0.291331107746204	71	64	1	KYAT3
CD4 TEM	0.623519523789807	-0.341297826605267	9	12	1	MTX1
CD4 TEM	0.623519523789807	-0.341297826605267	9	12	1	ATP1B1
CD4 TEM	0.623519523789807	-0.341297826605267	9	12	1	NEK10
CD4 TEM	0.623519523789807	-0.341297826605267	9	12	1	DHFR2
CD4 TEM	0.623519523789807	-0.341297826605267	9	12	1	AC124016.2
CD4 TEM	0.623519523789807	-0.341297826605267	9	12	1	AL080276.2
CD4 TEM	0.623519523789807	-0.341297826605267	9	12	1	CYP3A5
CD4 TEM	0.623519523789807	-0.341297826605267	9	12	1	UBXN8
CD4 TEM	0.623519523789807	-0.341297826605267	9	12	1	ZNF658
CD4 TEM	0.623519523789807	-0.341297826605267	9	12	1	PTRH1
CD4 TEM	0.623519523789807	-0.341297826605267	9	12	1	GTF3C5
CD4 TEM	0.623519523789807	-0.341297826605267	9	12	1	SLC39A13
CD4 TEM	0.623519523789807	-0.341297826605267	9	12	1	PCNX3
CD4 TEM	0.623519523789807	-0.341297826605267	9	12	1	KLC2
CD4 TEM	0.623519523789807	-0.341297826605267	9	12	1	COQ5
CD4 TEM	0.623519523789807	-0.341297826605267	9	12	1	BRCA1
CD4 TEM	0.623519523789807	-0.341297826605267	9	12	1	TMEM101
CD4 TEM	0.623519523789807	-0.341297826605267	9	12	1	LRRC37A
CD4 TEM	0.623519523789807	-0.341297826605267	9	12	1	AC005332.6
CD4 TEM	0.623519523789807	-0.341297826605267	9	12	1	AC009831.3
CD4 TEM	0.623519523789807	-0.341297826605267	9	12	1	PEX11G
CD4 TEM	0.623519523789807	-0.341297826605267	9	12	1	ZNF671
CD4 TEM	0.623519523789807	-0.341297826605267	9	12	1	CCDC22
CD4 TEM	0.62373573168593	0.132633361727145	34	29	1	CASC19
CD4 TEM	0.623752534050063	0.266384750615972	47	41	1	PNKP
CD4 TEM	0.623917121217594	0.191096623311735	99	91	1	APPL2
CD4 TEM	0.624239304765684	-0.288830406711131	9	12	1	ABHD8
CD4 TEM	0.624239304765684	-0.288830406711131	9	12	1	AL158055.1
CD4 TEM	0.62426815926853	0.385683678988317	36	31	1	UBE2E2
CD4 TEM	0.624392139972842	-0.225820609185331	65	72	1	FGFR1OP2
CD4 TEM	0.624436548813328	0.275373533843227	36	31	1	DYNLL1
CD4 TEM	0.624611138002192	0.266384750615973	65	58	1	ANGEL2
CD4 TEM	0.624642327157203	0.211243196423512	36	31	1	UPK3BL1
CD4 TEM	0.624642327157203	0.211243196423512	36	31	1	RGS19
CD4 TEM	0.624651264402032	0.266384750615973	36	31	1	ZNF26
CD4 TEM	0.624672376784216	-0.322189003657562	33	38	1	PWWP3A
CD4 TEM	0.624844249361472	0.254311918315397	71	64	1	NUP107
CD4 TEM	0.624929481342941	-0.323150479895007	103	0.11	1	TUG1
CD4 TEM	0.625196345944444	0.211243196423512	34	29	1	C1orf35
CD4 TEM	0.625196345944444	0.211243196423512	34	29	1	RNF146
CD4 TEM	0.625239053501682	0.275373533843227	67	0.06	1	LDHA
CD4 TEM	0.625436773641515	-0.373719304297644	27	22	1	EDA
CD4 TEM	0.625452891978797	-0.155079017822304	103	112	1	HERC2
CD4 TEM	0.62561905174698	0.144129000564974	34	29	1	EMG1
CD4 TEM	0.62561905174698	0.144129000564974	34	29	1	ZDHHC7
CD4 TEM	0.62561905174698	0.144129000564974	34	29	1	DCAF15
CD4 TEM	0.625701685630995	0.147740254117354	98	89	1	PTCD3
CD4 TEM	0.625912716755937	0.296132094010025	45	0.04	1	PASK
CD4 TEM	0.625912716755937	0.296132094010025	45	0.04	1	ARPC1A
CD4 TEM	0.625977313319908	0.112213820488213	181	0.17	1	MLLT6
CD4 TEM	0.626048464039357	-0.118905405268819	9	12	1	SLC12A7
CD4 TEM	0.626048464039357	-0.118905405268819	9	12	1	CCDC152
CD4 TEM	0.626048464039357	-0.118905405268819	9	12	1	AP002387.2
CD4 TEM	0.626048464039357	-0.118905405268819	9	12	1	AP002383.2
CD4 TEM	0.626048464039357	-0.118905405268819	9	12	1	NAPA-AS1
CD4 TEM	0.626057971698857	0.250617434757656	0.04	34	1	KATNA1
CD4 TEM	0.626292773890449	0.287864478026425	45	0.04	1	TDP2
CD4 TEM	0.62648632303795	0.220581061002848	92	84	1	MKNK2
CD4 TEM	0.626560611607629	-0.276757574410556	67	74	1	TMED9
CD4 TEM	0.62657916572882	-0.148652748662871	45	52	1	ABR
CD4 TEM	0.626744524360365	-0.206368246519158	47	53	1	SSR3
CD4 TEM	0.626763711252766	0.229858874590859	56	0.05	1	FAM13A
CD4 TEM	0.626940840035012	0.266384750615973	56	0.05	1	PHF8
CD4 TEM	0.626945857205853	0.211243196423512	38	33	1	TCAIM
CD4 TEM	0.626945857205853	0.211243196423512	38	33	1	REXO1
CD4 TEM	0.627084044520857	-0.15574217344919	47	53	1	ZNF263
CD4 TEM	0.627094931896475	0.234204344866823	56	0.05	1	SSH1
CD4 TEM	0.62712975506549	0.225742766118627	0.06	53	1	AP3S2
CD4 TEM	0.627141497494796	0.258164243811004	42	36	1	MTIF2
CD4 TEM	0.627233741015346	-0.127894188496074	152	162	1	C2CD5
CD4 TEM	0.627284724849485	0.20498420595183	38	33	1	FAM20B
CD4 TEM	0.627344755041597	0.305065218780032	42	36	1	CROT
CD4 TEM	0.627356728467473	0.280190550141003	47	41	1	TYMP
CD4 TEM	0.627620181130719	0.149290705680754	0.15	141	1	KCNAB2
CD4 TEM	0.627708490680715	-0.428760667855606	0.02	24	1	LTO1
CD4 TEM	0.627708490680715	-0.428760667855606	0.02	24	1	ZNF765
CD4 TEM	0.628310389523741	0.144822770735059	157	148	1	HMGN2
CD4 TEM	0.628346494859352	0.144129000564974	36	31	1	MCRS1
CD4 TEM	0.628717957016395	0.163007010770664	78	0.07	1	SARNP
CD4 TEM	0.628823612287654	-0.215766944521408	31	26	1	TATDN3
CD4 TEM	0.628924693390446	0.275373533843227	71	64	1	MFN1
CD4 TEM	0.628954435884256	0.303221518796344	51	45	1	KIF5C
CD4 TEM	0.628962917491002	0.296132094010025	43	38	1	SLC7A1
CD4 TEM	0.629189775141983	0.137870010093293	36	31	1	WDR35
CD4 TEM	0.629498959945509	0.260152796904459	52	46	1	PRELID1
CD4 TEM	0.629580824996181	0.199270554757436	0.04	34	1	RAB5B
CD4 TEM	0.629984408219353	0.194033906391288	0.04	34	1	NELFCD
CD4 TEM	0.630022510170744	0.343828836041321	63	57	1	DHX8
CD4 TEM	0.630170435334173	0.327496264919359	45	0.04	1	ARHGAP1
CD4 TEM	0.630278823999106	-0.127894188496073	33	27	1	ECSIT
CD4 TEM	0.630456538437846	0.234204344866823	61	55	1	RWDD1
CD4 TEM	0.630488529283168	-0.428760667855606	0.02	24	1	ADAMTS10
CD4 TEM	0.630488529283168	-0.428760667855606	0.02	24	1	STS
CD4 TEM	0.630492894203291	0.146252172457944	156	146	1	MYL12B
CD4 TEM	0.630559756089577	0.243664674115889	56	0.05	1	CYB5B
CD4 TEM	0.631254188731445	-0.31328345043567	0.02	24	1	TMEM229B
CD4 TEM	0.631317808505244	-0.225820609185331	67	74	1	ATP5ME
CD4 TEM	0.631319301655848	0.237238404956456	47	41	1	ANTKMT
CD4 TEM	0.631519371033185	0.137870010093293	38	33	1	CYHR1
CD4 TEM	0.631572231272514	0.194033906391288	42	36	1	TBCC
CD4 TEM	0.631572231272514	0.194033906391288	42	36	1	KDM6B
CD4 TEM	0.631656891150426	-0.248188422213786	49	55	1	CCDC88B
CD4 TEM	0.632285400489499	0.13514021733772	36	31	1	IGLC1
CD4 TEM	0.632305508332359	-0.397566046252012	76	82	1	ETFA
CD4 TEM	0.632315069246825	0.318852170510109	49	43	1	CFLAR-AS1
CD4 TEM	0.632327304797006	0.136023950927919	0.11	101	1	NOL10
CD4 TEM	0.632509727624957	-0.238204333641163	49	55	1	FDFT1
CD4 TEM	0.632612762811391	0.173275346224491	47	41	1	TYW3
CD4 TEM	0.63272529633714	-0.189294733160216	33	38	1	SNRNP27
CD4 TEM	0.63272529633714	-0.189294733160216	33	38	1	AL158152.1
CD4 TEM	0.63272529633714	-0.189294733160216	33	38	1	ZNF195
CD4 TEM	0.633039405316691	0.220581061002847	49	43	1	ACAD11
CD4 TEM	0.633099891036663	-0.212564512483064	67	74	1	PMS1
CD4 TEM	0.63327029825508	0.163007010770664	0.08	72	1	MIR29B2CHG
CD4 TEM	0.63330164041101	-0.248188422213786	0.02	24	1	MMUT
CD4 TEM	0.63330164041101	-0.248188422213786	0.02	24	1	USP6NL
CD4 TEM	0.63330164041101	-0.248188422213786	0.02	24	1	CKAP2
CD4 TEM	0.63330164041101	-0.248188422213786	0.02	24	1	TMEM94
CD4 TEM	0.63330164041101	-0.248188422213786	0.02	24	1	THAP7
CD4 TEM	0.633417630612877	0.123492707870676	96	88	1	FYCO1
CD4 TEM	0.633516124708498	0.137870010093293	0.04	34	1	SLC35C2
CD4 TEM	0.633625164556747	-0.225820609185331	87	77	1	ZNF827
CD4 TEM	0.633771217964556	0.220581061002847	52	46	1	HDGF
CD4 TEM	0.633839976388586	0.215758677546005	51	45	1	COQ10B
CD4 TEM	0.633921185378695	0.13514021733772	0.04	34	1	2001-05-01
CD4 TEM	0.634014951191622	0.211243196423512	51	45	1	TCTN3
CD4 TEM	0.6340411606211	-0.225820609185331	0.02	24	1	SMIM4
CD4 TEM	0.634076051791654	-0.189294733160217	87	95	1	SGTB
CD4 TEM	0.634776479348839	0.184770985062321	45	0.04	1	TNRC18
CD4 TEM	0.635158519380977	0.180654876590088	45	0.04	1	RBSN
CD4 TEM	0.6352442366257	-0.269148040849432	71	77	1	RAC1
CD4 TEM	0.635306549948804	0.238798918944073	0.06	53	1	DNAJA2
CD4 TEM	0.635385759368721	-0.127894188496074	65	72	1	PPP2R3C
CD4 TEM	0.635468207690975	0.199270554757436	0.06	53	1	BLMH
CD4 TEM	0.635538718209733	0.195730197052188	61	55	1	HLA-DPA1
CD4 TEM	0.635646410067109	0.178076332488312	69	62	1	AC068282.1
CD4 TEM	0.635728059991312	0.208669252759685	87	79	1	NOL8
CD4 TEM	0.636214757739964	0.147740254117354	65	58	1	FAM193B
CD4 TEM	0.636420705328774	0.176833165637681	47	41	1	GTF2IRD2B
CD4 TEM	0.636420705328774	0.176833165637681	47	41	1	ZNF267
CD4 TEM	0.63683313121271	-0.13271120479385	0.02	24	1	MRPL45
CD4 TEM	0.63683313121271	-0.13271120479385	0.02	24	1	DBP
CD4 TEM	0.63683313121271	-0.13271120479385	0.02	24	1	UBE2M
CD4 TEM	0.637121777762959	0.176833165637681	49	43	1	POLR1A
CD4 TEM	0.637491563991659	0.173275346224491	49	43	1	FBRS
CD4 TEM	0.637601937642046	-0.118905405268819	0.02	24	1	TMEM64
CD4 TEM	0.63783866625744	0.130323201039944	43	38	1	TMEM219
CD4 TEM	0.637862325348759	0.193321288426249	0.13	122	1	TMEM71
CD4 TEM	0.63803583534221	-0.362359442133097	33	38	1	AL589693.1
CD4 TEM	0.638390277298892	0.16995498793288	51	45	1	ACP1
CD4 TEM	0.638390277298892	0.16995498793288	51	45	1	PRPSAP2
CD4 TEM	0.638390277298892	0.16995498793288	51	45	1	PSMD11
CD4 TEM	0.638557932023015	0.173275346224491	52	46	1	GABPB1-IT1
CD4 TEM	0.6387906408916	-0.206368246519158	67	74	1	TBCB
CD4 TEM	0.639091476449644	0.135800640805828	136	127	1	UBA6
CD4 TEM	0.63961651756613	0.124365745743544	45	0.04	1	CEP44
CD4 TEM	0.639802349429128	0.126207092567713	45	0.04	1	ANXA5
CD4 TEM	0.640075723920991	0.11813379203203	54	48	1	CTDNEP1
CD4 TEM	0.640124492223427	0.13514021733772	76	69	1	ANP32E
CD4 TEM	0.640204478565756	0.15391002135756	52	46	1	AL354733.3
CD4 TEM	0.640210659847001	0.161202513923916	56	0.05	1	WARS2-AS1
CD4 TEM	0.640210659847001	0.161202513923916	56	0.05	1	CCT2
CD4 TEM	0.640875328388052	-0.163299524627273	49	55	1	TPP1
CD4 TEM	0.640906088258233	0.15620183286555	56	0.05	1	MCMBP
CD4 TEM	0.641035923673378	0.214602208513427	0.06	53	1	TFB1M
CD4 TEM	0.641110716463985	0.105448532400915	74	67	1	MGAT1
CD4 TEM	0.641159745443545	0.15391002135756	0.06	53	1	SRSF6
CD4 TEM	0.64116129235989	0.124365745743544	47	41	1	CASP2
CD4 TEM	0.641467208387622	-0.238204333641163	51	57	1	PEX26
CD4 TEM	0.641585525070118	0.126207092567713	49	43	1	SLC3A2
CD4 TEM	0.641616490273544	0.178709232275119	85	77	1	CACUL1
CD4 TEM	0.641825393739435	-0.248188422213785	34	0.04	1	ISCU
CD4 TEM	0.641921736989544	-0.120308122968909	318	325	1	PHIP
CD4 TEM	0.6422324229743	-0.103138089410503	0.04	34	1	QARS
CD4 TEM	0.642275151887685	-0.293992111826911	52	58	1	HSPA4
CD4 TEM	0.642498260340488	-0.136183396700654	118	125	1	PSMA7
CD4 TEM	0.64289813854537	-0.163951885045754	107	115	1	ARRDC3
CD4 TEM	0.642967085814959	0.126207092567712	87	79	1	MOB1A
CD4 TEM	0.643433821386786	0.122649273154524	52	46	1	TMEM238
CD4 TEM	0.643442749613744	-0.183418166823548	67	74	1	AFG3L2
CD4 TEM	0.644141347517164	-0.473748122628916	22	26	1	HLA-DMA
CD4 TEM	0.644141347517164	-0.473748122628916	22	26	1	TAB1
CD4 TEM	0.644347715013862	-0.182600080586209	49	55	1	AC233976.1
CD4 TEM	0.644922839046786	0.249896627827404	128	0.12	1	ADSS
CD4 TEM	0.644960985281064	-0.118905405268819	36	31	1	CYB5R3
CD4 TEM	0.645059089845637	0.11813379203203	56	0.05	1	TRPV2
CD4 TEM	0.645329927228532	-0.14038513267927	42	36	1	GLRX
CD4 TEM	0.645508507036682	0.116808394565463	58	52	1	FLII
CD4 TEM	0.645947605126311	0.15174218467485	61	55	1	TP53INP1
CD4 TEM	0.646092257817974	0.114381657170923	61	55	1	LINC01871
CD4 TEM	0.646183009845087	0.107687004596915	72	65	1	ZC3H18
CD4 TEM	0.646308071931807	0.117241311310163	143	134	1	YPEL5
CD4 TEM	0.646400058053778	-0.177799094322387	34	0.04	1	NSFL1C
CD4 TEM	0.646528512932693	0.132633361727145	33	38	1	KCTD9
CD4 TEM	0.646555028166726	0.145441138027766	217	208	1	SCFD1
CD4 TEM	0.646599033104819	-0.11068489846385	34	0.04	1	TRMU
CD4 TEM	0.646864512214299	-0.13061882583261	67	74	1	RBM23
CD4 TEM	0.647094543679186	-0.395745610627643	22	26	1	NEK4
CD4 TEM	0.647094543679186	-0.395745610627643	22	26	1	ZBTB49
CD4 TEM	0.647346706213154	-0.511222828047579	22	26	1	DHFR
CD4 TEM	0.6487968731181	-0.104047446541706	89	96	1	MFSD4B
CD4 TEM	0.650027960509528	-0.13061882583261	69	76	1	EXOC5
CD4 TEM	0.650053119077626	-0.395745610627643	22	26	1	LYPLA2
CD4 TEM	0.650053119077626	-0.31328345043567	22	26	1	ENG
CD4 TEM	0.650053119077626	-0.31328345043567	22	26	1	NDC80
CD4 TEM	0.650053119077626	-0.31328345043567	22	26	1	ZNF562
CD4 TEM	0.650053119077626	-0.31328345043567	22	26	1	U2AF1L4
CD4 TEM	0.650131105197675	0.114381657170923	56	0.05	1	TRGC2
CD4 TEM	0.650467556463849	-0.167268426830218	87	95	1	MANBA
CD4 TEM	0.65061930278466	-0.123618558891848	262	271	1	CHD1
CD4 TEM	0.650822810557033	-0.153670823429496	69	76	1	GANAB
CD4 TEM	0.651559202977284	-0.27418363074673	36	41	1	DBT
CD4 TEM	0.651613067932799	-0.257466235801796	52	58	1	PSTPIP1
CD4 TEM	0.651958596677597	-0.309588966877929	36	41	1	TIPRL
CD4 TEM	0.653048307957879	-0.225820609185331	22	26	1	YKT6
CD4 TEM	0.653048307957879	-0.225820609185331	22	26	1	SMCR8
CD4 TEM	0.654013788718605	-0.106832572968243	22	26	1	TLNRD1
CD4 TEM	0.65429249637038	-0.16375964105308	145	153	1	TSPAN14
CD4 TEM	0.655012002981422	-0.578337023906117	11	14	1	C2orf74
CD4 TEM	0.655012002981422	-0.703867905989975	11	14	1	DMXL2
CD4 TEM	0.655012002981422	-0.819345123409912	11	14	1	LINC01483
CD4 TEM	0.655039487793013	-0.111292221158944	253	265	1	SND1
CD4 TEM	0.655326440258759	-0.116591539430573	108	117	1	HIVEP1
CD4 TEM	0.65546303189998	-0.221716210852594	36	41	1	DNPEP
CD4 TEM	0.655526595196495	-0.642467361325832	24	27	1	SLC7A5
CD4 TEM	0.655568819153363	-0.356894681656285	38	43	1	QSER1
CD4 TEM	0.656459446819692	-0.248188422213786	36	41	1	PINX1
CD4 TEM	0.656737187610312	-0.118905405268819	22	26	1	NAB1
CD4 TEM	0.656737187610312	-0.118905405268819	22	26	1	LRATD2
CD4 TEM	0.656737187610312	-0.118905405268819	22	26	1	MIRLET7BHG
CD4 TEM	0.657023119644937	-0.215120720528122	298	299	1	LAPTM5
CD4 TEM	0.657064722794337	-0.440833500156182	11	14	1	MIIP
CD4 TEM	0.657064722794337	-0.440833500156182	11	14	1	RBM34
CD4 TEM	0.657064722794337	-0.440833500156182	11	14	1	FOXP1-AS1
CD4 TEM	0.657064722794337	-0.440833500156182	11	14	1	FOXJ2
CD4 TEM	0.657064722794337	-0.440833500156182	11	14	1	GMPR2
CD4 TEM	0.657064722794337	-0.440833500156182	11	14	1	SNHG19
CD4 TEM	0.657064722794337	-0.440833500156182	11	14	1	EARS2
CD4 TEM	0.657064722794337	-0.440833500156182	11	14	1	SNTA1
CD4 TEM	0.657070942391768	0.145124305910342	0.21	201	1	CNOT4
CD4 TEM	0.657076181903278	-0.138310804441412	188	198	1	TRIM33
CD4 TEM	0.657276470154781	-0.228823097346854	99	107	1	BTG2
CD4 TEM	0.658664175679042	-0.177799094322387	36	41	1	CBWD5
CD4 TEM	0.659127975013132	-0.288830406711131	11	14	1	DUSP10
CD4 TEM	0.659127975013132	-0.288830406711131	11	14	1	TMEM129
CD4 TEM	0.659127975013132	-0.288830406711131	11	14	1	ISOC1
CD4 TEM	0.659127975013132	-0.288830406711131	11	14	1	CDKN2B-AS1
CD4 TEM	0.659127975013132	-0.288830406711131	11	14	1	ENDOG
CD4 TEM	0.659127975013132	-0.288830406711131	11	14	1	TMEM106C
CD4 TEM	0.659127975013132	-0.288830406711131	11	14	1	IL23A
CD4 TEM	0.659127975013132	-0.288830406711131	11	14	1	AEN
CD4 TEM	0.659127975013132	-0.288830406711131	11	14	1	GHDC
CD4 TEM	0.659127975013132	-0.288830406711131	11	14	1	TNFSF14
CD4 TEM	0.659127975013132	-0.288830406711131	11	14	1	LSS
CD4 TEM	0.659376175604666	-0.167268426830218	36	41	1	TRIM73
CD4 TEM	0.659376175604666	-0.167268426830218	36	41	1	SDR39U1
CD4 TEM	0.659591780725202	-0.309588966877929	38	43	1	CRNKL1
CD4 TEM	0.659797601592829	0.122238190364766	179	0.17	1	UPF2
CD4 TEM	0.659808995402785	-0.248188422213786	11	14	1	STYXL1
CD4 TEM	0.659808995402785	-0.248188422213786	11	14	1	BUD13
CD4 TEM	0.659808995402785	-0.248188422213786	11	14	1	FAM216A
CD4 TEM	0.659808995402785	-0.248188422213786	11	14	1	ZNF526
CD4 TEM	0.65997902410995	-0.31328345043567	108	115	1	PSME2
CD4 TEM	0.660101995525155	0.110576440853948	0.47	464	1	TNIK
CD4 TEM	0.660666195615911	-0.148652748662871	52	58	1	CACYBP
CD4 TEM	0.660669162698721	-0.181517382568498	148	156	1	SLC9A3R1
CD4 TEM	0.661607296604733	-0.265062240778182	54	0.06	1	ARHGEF2
CD4 TEM	0.662148122870348	0.102308824870347	78	0.07	1	NDE1
CD4 TEM	0.662243406059168	-0.478801350355202	24	27	1	PRKCA-AS1
CD4 TEM	0.662606212444067	-0.260679366396983	76	82	1	XIAP
CD4 TEM	0.662835852907313	-0.198632597739553	125	132	1	SMAD4
CD4 TEM	0.662844399216138	-0.324809703816697	38	43	1	DCTN2
CD4 TEM	0.662844399216138	-0.27418363074673	38	43	1	RCN2
CD4 TEM	0.663209867271184	-0.38569194596372	24	27	1	PHLDB2
CD4 TEM	0.66362450000581	-0.260679366396982	38	43	1	SRGAP2
CD4 TEM	0.66362450000581	-0.260679366396982	38	43	1	LYRM2
CD4 TEM	0.664015138114594	0.11160785826402	277	266	1	SRSF7
CD4 TEM	0.664322056209082	0.164887560731772	345	344	1	PIAS1
CD4 TEM	0.66441881225901	-0.222877333684598	137	144	1	REPS1
CD4 TEM	0.664850966095436	-0.126957677563552	107	115	1	CERK
CD4 TEM	0.665609569966744	-0.341297826605267	24	27	1	TRIM59
CD4 TEM	0.665926605872295	-0.188001416138697	271	275	1	NAP1L4
CD4 TEM	0.666029104976732	-0.356894681656285	0.04	45	1	ACTN1
CD4 TEM	0.666884538093874	-0.221716210852594	38	43	1	EIF3I
CD4 TEM	0.667117540092414	-0.171372825162955	38	43	1	TMEM184C
CD4 TEM	0.667484637803723	-0.189294733160217	54	0.06	1	GPR89B
CD4 TEM	0.668010882341806	-0.288830406711131	24	27	1	AGER
CD4 TEM	0.668010882341806	-0.288830406711131	24	27	1	ZHX1
CD4 TEM	0.668010882341806	-0.288830406711131	24	27	1	ZDHHC24
CD4 TEM	0.668499609319169	-0.341297826605267	24	27	1	LRRC8A
CD4 TEM	0.669595367230184	-0.248188422213786	58	64	1	TEX14
CD4 TEM	0.669711730598039	-0.231114908854844	24	27	1	RAD18
CD4 TEM	0.669914123293153	-0.215766944521408	58	64	1	TMEM263
CD4 TEM	0.670392388972579	-0.109124384476234	0.26	268	1	SNHG14
CD4 TEM	0.670609972721034	0.215758677546005	139	132	1	AHCTF1
CD4 TEM	0.670762806459129	-0.341297826605267	0.04	45	1	PDPR
CD4 TEM	0.670769501924112	0.108505090834254	177	168	1	GRB2
CD4 TEM	0.671022555179828	-0.167268426830218	38	43	1	LAMTOR1
CD4 TEM	0.671180599191424	-0.206368246519158	24	27	1	SMG5
CD4 TEM	0.671529833108825	-0.395745610627643	0.04	45	1	INSYN2B
CD4 TEM	0.671636123074201	-0.267297245161489	24	27	1	DTWD2
CD4 TEM	0.671710129541999	-0.236600447938573	0.04	45	1	INO80E
CD4 TEM	0.67187786223168	-0.189294733160216	24	27	1	NNT-AS1
CD4 TEM	0.67187786223168	-0.189294733160216	24	27	1	FAM174A
CD4 TEM	0.67187786223168	-0.189294733160216	24	27	1	EPHX2
CD4 TEM	0.673842755275189	-0.165447991205849	98	105	1	EIF3J
CD4 TEM	0.673931380685256	-0.325356282736246	141	148	1	FAM117B
CD4 TEM	0.674117060140376	-0.215766944521408	76	82	1	CHMP7
CD4 TEM	0.674635161583626	-0.186056359093672	306	308	1	PRKACB
CD4 TEM	0.674754148981036	0.140853868532114	51	57	1	AL359232.1
CD4 TEM	0.674968130234296	-0.265062240778182	56	62	1	DDT
CD4 TEM	0.675263356214405	-0.175619796263141	0.08	86	1	TIAM1
CD4 TEM	0.67550923930539	-0.282404137551699	0.04	45	1	RNASEH1
CD4 TEM	0.676750488028048	-0.38569194596372	42	46	1	ACSL6
CD4 TEM	0.677571211260164	0.136933499160771	107	0.1	1	CABIN1
CD4 TEM	0.677837529907562	-0.161888575819565	101	108	1	PCBP1
CD4 TEM	0.678009903342661	-0.411687154496664	25	29	1	CXXC1
CD4 TEM	0.678720320669388	-0.38569194596372	25	29	1	RNF185
CD4 TEM	0.678971017737386	0.199270554757436	0.09	84	1	TTC27
CD4 TEM	0.67967827102725	-0.14038513267927	0.04	45	1	RANGAP1
CD4 TEM	0.680068973699416	-0.189294733160217	0.04	45	1	SNRPG
CD4 TEM	0.680319286351219	-0.160725580963446	56	62	1	CCDC57
CD4 TEM	0.680363579261587	0.105920078422727	0.19	182	1	ZNF609
CD4 TEM	0.680826493302522	-0.103138089410503	74	81	1	IRF3
CD4 TEM	0.680848262982191	0.255943003894326	87	81	1	TENT4A
CD4 TEM	0.681037506381018	-0.160725580963446	0.08	72	1	DTNBP1
CD4 TEM	0.681037660107132	-0.295494136992142	42	46	1	STXBP2
CD4 TEM	0.6812978736271	-0.341297826605267	25	29	1	DFFA
CD4 TEM	0.6812978736271	-0.341297826605267	25	29	1	TNPO2
CD4 TEM	0.6812978736271	-0.478801350355202	25	29	1	HSH2D
CD4 TEM	0.681608609202937	-0.326798256910152	42	46	1	ECH1
CD4 TEM	0.681774574321118	-0.38569194596372	25	29	1	PLSCR1
CD4 TEM	0.681795577814267	-0.282404137551699	42	46	1	ANGPT2
CD4 TEM	0.682178750004885	-0.355103626130298	42	46	1	ODR4
CD4 TEM	0.682716252371391	-0.231114908854844	25	29	1	C11orf21
CD4 TEM	0.683199770232381	-0.322189003657562	25	29	1	MIR646HG
CD4 TEM	0.683614488348076	0.11273380428944	123	115	1	PPWD1
CD4 TEM	0.684486939867172	-0.511222828047579	13	15	1	TNIP3
CD4 TEM	0.684591755401237	-0.267297245161489	25	29	1	MVD
CD4 TEM	0.685031379406928	-0.12556913554983	0.04	45	1	ZNF14
CD4 TEM	0.68514134027161	-0.456775044025203	13	15	1	NSMF
CD4 TEM	0.685168312618151	-0.143071716399571	233	215	1	ELOVL5
CD4 TEM	0.685487286329348	-0.310924177561748	63	69	1	EDEM1
CD4 TEM	0.68579347798144	-0.411687154496665	13	15	1	GPAT3
CD4 TEM	0.686095107523992	-0.236600447938573	42	46	1	INTS7
CD4 TEM	0.686657325541794	-0.171372825162955	42	46	1	AC103591.3
CD4 TEM	0.686768160629039	-0.38569194596372	13	15	1	MUL1
CD4 TEM	0.686768160629039	-0.38569194596372	13	15	1	AC012358.3
CD4 TEM	0.686768160629039	-0.38569194596372	13	15	1	NEB
CD4 TEM	0.686768160629039	-0.38569194596372	13	15	1	NKIRAS1
CD4 TEM	0.686768160629039	-0.38569194596372	13	15	1	AC026704.1
CD4 TEM	0.686768160629039	-0.38569194596372	13	15	1	CLIC3
CD4 TEM	0.686768160629039	-0.511222828047579	13	15	1	KCTD21-AS1
CD4 TEM	0.686768160629039	-0.38569194596372	13	15	1	ZNF211
CD4 TEM	0.686768160629039	-0.38569194596372	13	15	1	SGSM1
CD4 TEM	0.687097347236596	-0.456775044025203	13	15	1	AC110611.1
CD4 TEM	0.687387099629233	0.118827562202115	103	96	1	ERAP1
CD4 TEM	0.687423760455054	-0.341297826605267	13	15	1	PIP4K2C
CD4 TEM	0.68751879642222	0.116174938993973	0.11	103	1	ENTPD4
CD4 TEM	0.687747099708777	-0.31328345043567	43	48	1	EHBP1L1
CD4 TEM	0.687913686221332	-0.322189003657562	25	29	1	EMC1-AS1
CD4 TEM	0.687929240436584	-0.189294733160216	25	29	1	SUPT7L
CD4 TEM	0.687929240436584	-0.189294733160216	25	29	1	CASP7
CD4 TEM	0.687962652901219	-0.153031189173445	0.08	86	1	DRAP1
CD4 TEM	0.687967791201302	-0.183418166823548	71	64	1	CCDC82
CD4 TEM	0.688370723327992	-0.318577750105183	25	29	1	MRPL32
CD4 TEM	0.688606959197932	-0.174187840770008	25	29	1	EFCAB10
CD4 TEM	0.688606959197932	-0.174187840770008	25	29	1	ARAP1
CD4 TEM	0.688606959197932	-0.174187840770008	25	29	1	KLHDC1
CD4 TEM	0.688684997796056	-0.328358770897769	43	48	1	LINC00402
CD4 TEM	0.688734299165294	-0.194193532573056	81	88	1	TTC33
CD4 TEM	0.688791472324855	0.174266548627541	154	146	1	C5orf56
CD4 TEM	0.689061905013887	-0.248188422213786	13	15	1	DFFB
CD4 TEM	0.689061905013887	-0.248188422213786	13	15	1	WDR77
CD4 TEM	0.689061905013887	-0.248188422213786	13	15	1	AL136171.2
CD4 TEM	0.689061905013887	-0.248188422213786	13	15	1	FAM136A
CD4 TEM	0.689061905013887	-0.248188422213786	13	15	1	FTCDNL1
CD4 TEM	0.689061905013887	-0.248188422213786	13	15	1	CRELD1
CD4 TEM	0.689061905013887	-0.248188422213786	13	15	1	ARHGAP31
CD4 TEM	0.689061905013887	-0.248188422213786	13	15	1	THEM6
CD4 TEM	0.689061905013887	-0.248188422213786	13	15	1	TUT1
CD4 TEM	0.689061905013887	-0.248188422213786	13	15	1	SLC25A30
CD4 TEM	0.689061905013887	-0.248188422213786	13	15	1	PIGBOS1
CD4 TEM	0.689061905013887	-0.248188422213786	13	15	1	HAGHL
CD4 TEM	0.689061905013887	-0.248188422213786	13	15	1	BOLA2
CD4 TEM	0.689061905013887	-0.248188422213786	13	15	1	ASPHD1
CD4 TEM	0.689061905013887	-0.248188422213786	13	15	1	COQ9
CD4 TEM	0.689061905013887	-0.248188422213786	13	15	1	SCPEP1
CD4 TEM	0.689061905013887	-0.248188422213786	13	15	1	ZNF793
CD4 TEM	0.689149626394934	-0.169531478338787	81	88	1	TMEM41B
CD4 TEM	0.689642602076262	-0.199278821732839	42	46	1	MRPL54
CD4 TEM	0.689699438956613	-0.121276309731566	123	131	1	NPAT
CD4 TEM	0.689708862053069	-0.215766944521408	13	15	1	SNX11
CD4 TEM	0.689708862053069	-0.215766944521408	13	15	1	SYCP2
CD4 TEM	0.689766427865997	0.144129000564975	99	93	1	GOPC
CD4 TEM	0.690192405078973	0.227362861786788	136	129	1	ZNF131
CD4 TEM	0.690201757199212	-0.208660058027148	61	67	1	RPN1
CD4 TEM	0.690770307843072	-0.426689317835912	71	76	1	IL2RB
CD4 TEM	0.691539332399552	-0.271395813375111	63	69	1	AGPAT5
CD4 TEM	0.692241814876321	0.199270554757436	89	82	1	SASH3
CD4 TEM	0.692392640815538	0.163937481645155	103	96	1	CDC25B
CD4 TEM	0.693083639233591	-0.449822283383436	27	31	1	HIKESHI
CD4 TEM	0.69308364629077	-0.38569194596372	27	31	1	MRPL13
CD4 TEM	0.693517736148136	-0.242733992121678	89	95	1	KBTBD2
CD4 TEM	0.694344203707594	-0.123492674764471	0.23	235	1	DENND4C
CD4 TEM	0.69470346655165	-0.37877253202393	27	31	1	PKD2L2
CD4 TEM	0.694724378957514	-0.13271120479385	42	46	1	SMYD2
CD4 TEM	0.694724378957514	-0.14038513267927	42	46	1	SHKBP1
CD4 TEM	0.694736877890411	0.391709753992256	107	101	1	CMTM8
CD4 TEM	0.694945602997095	0.211243196423512	13	15	1	TIFA
CD4 TEM	0.694945602997095	0.211243196423512	13	15	1	CHRNE
CD4 TEM	0.695058178457146	-0.103564859134333	0.19	177	1	TRERF1
CD4 TEM	0.695102639998951	0.163937481645155	101	95	1	SUPT5H
CD4 TEM	0.695843072316471	-0.236600447938573	43	48	1	IRF9
CD4 TEM	0.696367813857693	0.488777171952421	11	9	1	ATP1A1-AS1
CD4 TEM	0.696367813857693	0.658702173394733	11	9	1	SEMA4C
CD4 TEM	0.696367813857693	0.488777171952421	11	9	1	SLC39A14
CD4 TEM	0.696367813857693	0.488777171952421	11	9	1	EIF4EBP1
CD4 TEM	0.696367813857693	0.488777171952421	11	9	1	LINC00863
CD4 TEM	0.696367813857693	0.488777171952421	11	9	1	AC012184.3
CD4 TEM	0.696367813857693	0.488777171952421	11	9	1	LINC00907
CD4 TEM	0.696367813857693	0.488777171952421	11	9	1	ZMAT5
CD4 TEM	0.696529646222458	-0.38569194596372	27	31	1	ZNF445
CD4 TEM	0.696529646222458	-0.38569194596372	27	31	1	PLCB2
CD4 TEM	0.696529646222458	-0.318577750105183	27	31	1	SMIM26
CD4 TEM	0.697360531646444	-0.277732697827801	43	48	1	TNFSF13B
CD4 TEM	0.697793902897444	0.360043857830218	69	64	1	CDS2
CD4 TEM	0.697978625021677	-0.189294733160217	81	88	1	AP3M2
CD4 TEM	0.698058906583857	-0.111952644627052	253	263	1	CSNK1A1
CD4 TEM	0.698279727055459	-0.116084886206441	103	0.11	1	HBS1L
CD4 TEM	0.698345746220269	0.296132094010025	11	9	1	AL360012.1
CD4 TEM	0.698345746220269	0.296132094010025	11	9	1	NEXN
CD4 TEM	0.698345746220269	0.296132094010025	11	9	1	BOLA1
CD4 TEM	0.698345746220269	0.296132094010025	11	9	1	AL451085.2
CD4 TEM	0.698345746220269	0.296132094010025	11	9	1	RGS18
CD4 TEM	0.698345746220269	0.296132094010025	11	9	1	PLB1
CD4 TEM	0.698345746220269	0.296132094010025	11	9	1	AC009303.2
CD4 TEM	0.698345746220269	0.296132094010025	11	9	1	TIGD1
CD4 TEM	0.698345746220269	0.296132094010025	11	9	1	AC012076.1
CD4 TEM	0.698345746220269	0.296132094010025	11	9	1	SETMAR
CD4 TEM	0.698345746220269	0.296132094010025	11	9	1	AC112722.1
CD4 TEM	0.698345746220269	0.296132094010025	11	9	1	LINC02241
CD4 TEM	0.698345746220269	0.296132094010025	11	9	1	SEPTIN8
CD4 TEM	0.698345746220269	0.296132094010025	11	9	1	TMEM14A
CD4 TEM	0.698345746220269	0.296132094010025	11	9	1	AC000065.1
CD4 TEM	0.698345746220269	0.296132094010025	11	9	1	SPDYE2
CD4 TEM	0.698345746220269	0.296132094010025	11	9	1	MSANTD3
CD4 TEM	0.698345746220269	0.296132094010025	11	9	1	FAM171A1
CD4 TEM	0.698345746220269	0.296132094010025	11	9	1	AP000926.2
CD4 TEM	0.698345746220269	0.296132094010025	11	9	1	C1S
CD4 TEM	0.698345746220269	0.296132094010025	11	9	1	RPGRIP1L
CD4 TEM	0.698345746220269	0.296132094010025	11	9	1	DRC3
CD4 TEM	0.698345746220269	0.296132094010025	11	9	1	ASB16-AS1
CD4 TEM	0.698345746220269	0.296132094010025	11	9	1	AC040934.1
CD4 TEM	0.698345746220269	0.296132094010025	11	9	1	KCTD1
CD4 TEM	0.698345746220269	0.296132094010025	11	9	1	KLF16
CD4 TEM	0.698345746220269	0.296132094010025	11	9	1	DMWD
CD4 TEM	0.698345746220269	0.296132094010025	11	9	1	DSN1
CD4 TEM	0.698345746220269	0.296132094010025	11	9	1	GRIK1
CD4 TEM	0.698684976676213	0.11273380428944	114	107	1	SEC23A
CD4 TEM	0.698738449814098	0.266384750615972	11	9	1	ECT2
CD4 TEM	0.698738449814098	0.266384750615972	11	9	1	TMSB15B-AS1
CD4 TEM	0.699134993077451	0.243664674115889	11	9	1	DSCAML1
CD4 TEM	0.699981784179245	-0.248188422213786	27	31	1	AL049869.3
CD4 TEM	0.699981784179245	-0.248188422213786	27	31	1	ZNF428
CD4 TEM	0.699984602762482	0.15174218467485	25	29	1	MCC
CD4 TEM	0.700501723280202	0.225742766118627	0.08	74	1	YPEL3
CD4 TEM	0.700541214128437	-0.189294733160217	85	91	1	PEBP1
CD4 TEM	0.700714541616934	-0.118905405268819	11	9	1	RFK
CD4 TEM	0.701003506798109	-0.14385176239905	132	139	1	ARL6IP4
CD4 TEM	0.701032357739565	-0.180016919572206	43	48	1	MAN1B1
CD4 TEM	0.702084271353877	-0.324809703816698	67	72	1	MTA3
CD4 TEM	0.702290261003724	0.15946954669946	85	79	1	MAP2K2
CD4 TEM	0.702431998891313	0.18621440193199	52	58	1	KANSL1L
CD4 TEM	0.702819100865267	-0.174187840770009	101	93	1	JAZF1
CD4 TEM	0.70285565433728	-0.189294733160217	239	244	1	PLCL1
CD4 TEM	0.703090538729341	-0.288830406711131	11	9	1	AC113143.3
CD4 TEM	0.703090538729341	-0.118905405268819	11	9	1	DNMBP
CD4 TEM	0.703090538729341	-0.118905405268819	11	9	1	AC012291.3
CD4 TEM	0.703090538729341	-0.118905405268819	11	9	1	SERTAD1
CD4 TEM	0.703090538729341	-0.118905405268819	11	9	1	ZNF616
CD4 TEM	0.703090538729341	-0.118905405268819	11	9	1	MANBAL
CD4 TEM	0.703090538729341	-0.440833500156182	11	9	1	AL109930.1
CD4 TEM	0.703480945520494	-0.174187840770008	27	31	1	TYK2
CD4 TEM	0.703909043848996	-0.298229104713381	27	31	1	2001-12-01
CD4 TEM	0.703950069261461	-0.411687154496665	76	81	1	PI4K2B
CD4 TEM	0.704467556145525	-0.153329235872345	134	141	1	NDUFA13
CD4 TEM	0.704586119448206	-0.116943888935533	132	139	1	ZNF33A
CD4 TEM	0.70516047044086	0.166849077065058	81	76	1	AIDA
CD4 TEM	0.705180126671139	0.194033906391288	81	76	1	ZBED5
CD4 TEM	0.705343825717625	0.252076913932089	63	58	1	UQCRFS1
CD4 TEM	0.705912749776854	-0.270214728543785	45	0.05	1	GIMAP6
CD4 TEM	0.706015634926664	-0.109124384476234	112	119	1	HOOK3
CD4 TEM	0.706196440466178	0.588312845503335	13	0.01	1	XKR9
CD4 TEM	0.706196440466178	0.588312845503335	13	0.01	1	UBAP1L
CD4 TEM	0.706196440466178	0.588312845503335	13	0.01	1	AC022146.2
CD4 TEM	0.706529600265156	0.194033906391288	74	69	1	RNF44
CD4 TEM	0.707129788532205	-0.42375998679724	29	33	1	CARHSP1
CD4 TEM	0.707129788532205	-0.42375998679724	29	33	1	NDUFA6
CD4 TEM	0.707725028515948	-0.127894188496074	61	67	1	SREK1IP1
CD4 TEM	0.708071858353715	0.104436469896493	146	139	1	MDN1
CD4 TEM	0.708388059284566	0.436309752058285	13	0.01	1	NPHP4
CD4 TEM	0.708388059284566	0.436309752058285	13	0.01	1	NIT1
CD4 TEM	0.708388059284566	0.436309752058285	13	0.01	1	ALK
CD4 TEM	0.708388059284566	0.436309752058285	13	0.01	1	AC067945.3
CD4 TEM	0.708388059284566	0.436309752058285	13	0.01	1	EAF2
CD4 TEM	0.708388059284566	0.436309752058285	13	0.01	1	LY6G5B
CD4 TEM	0.708388059284566	0.588312845503335	13	0.01	1	ZFYVE21
CD4 TEM	0.708388059284566	0.436309752058285	13	0.01	1	CHTF18
CD4 TEM	0.708388059284566	0.436309752058285	13	0.01	1	KDM8
CD4 TEM	0.708388059284566	0.436309752058285	13	0.01	1	CCDC102A
CD4 TEM	0.708388059284566	0.436309752058285	13	0.01	1	ZNF563
CD4 TEM	0.708388059284566	0.436309752058285	13	0.01	1	PHLDB3
CD4 TEM	0.708388059284566	0.436309752058285	13	0.01	1	SLC9A7
CD4 TEM	0.708755782417416	0.39566776756094	13	0.01	1	EVC2
CD4 TEM	0.709595782034834	-0.324809703816698	72	77	1	GFPT1
CD4 TEM	0.709782531061449	-0.563690247941715	14	17	1	CTSZ
CD4 TEM	0.709866767503056	-0.27418363074673	69	74	1	TTC13
CD4 TEM	0.710004544275058	0.150360954276489	0.09	84	1	ECHDC1
CD4 TEM	0.710408673714713	-0.411687154496665	14	17	1	TMEM67
CD4 TEM	0.71049414059209	-0.243117432666364	94	0.1	1	LINC-PINT
CD4 TEM	0.710511193534016	-0.404307624131067	49	53	1	HIST1H1E
CD4 TEM	0.710587989184717	0.266384750615972	13	0.01	1	SNAPIN
CD4 TEM	0.710587989184717	0.266384750615972	13	0.01	1	BPNT1
CD4 TEM	0.710587989184717	0.266384750615972	13	0.01	1	WDSUB1
CD4 TEM	0.710587989184717	0.266384750615972	13	0.01	1	DUSP28
CD4 TEM	0.710587989184717	0.266384750615972	13	0.01	1	ITIH4
CD4 TEM	0.710587989184717	0.266384750615972	13	0.01	1	CIP2A
CD4 TEM	0.710587989184717	0.266384750615972	13	0.01	1	COQ2
CD4 TEM	0.710587989184717	0.266384750615972	13	0.01	1	KLKB1
CD4 TEM	0.710587989184717	0.266384750615972	13	0.01	1	EIF4EBP3
CD4 TEM	0.710587989184717	0.266384750615972	13	0.01	1	HCG11
CD4 TEM	0.710587989184717	0.266384750615972	13	0.01	1	LHFPL5
CD4 TEM	0.710587989184717	0.266384750615972	13	0.01	1	MTURN
CD4 TEM	0.710587989184717	0.266384750615972	13	0.01	1	LINC01176
CD4 TEM	0.710587989184717	0.266384750615972	13	0.01	1	AC100810.1
CD4 TEM	0.710587989184717	0.266384750615972	13	0.01	1	SLC31A1
CD4 TEM	0.710587989184717	0.266384750615972	13	0.01	1	ZNF487
CD4 TEM	0.710587989184717	0.266384750615972	13	0.01	1	COMTD1
CD4 TEM	0.710587989184717	0.266384750615972	13	0.01	1	SFR1
CD4 TEM	0.710587989184717	0.266384750615972	13	0.01	1	VSIG10
CD4 TEM	0.710587989184717	0.266384750615972	13	0.01	1	AACS
CD4 TEM	0.710587989184717	0.266384750615972	13	0.01	1	AL356020.1
CD4 TEM	0.710587989184717	0.266384750615972	13	0.01	1	CDCA4
CD4 TEM	0.710587989184717	0.266384750615972	13	0.01	1	AC060780.1
CD4 TEM	0.710587989184717	0.266384750615972	13	0.01	1	AP005899.1
CD4 TEM	0.710587989184717	0.266384750615972	13	0.01	1	THOP1
CD4 TEM	0.710587989184717	0.266384750615972	13	0.01	1	RTEL1
CD4 TEM	0.710587989184717	0.266384750615972	13	0.01	1	SLC38A5
CD4 TEM	0.710587989184717	0.266384750615972	13	0.01	1	GSPT2
CD4 TEM	0.710902114480589	-0.300655842107921	47	52	1	MAEA
CD4 TEM	0.710950408694601	0.243664674115889	13	0.01	1	MARCH1
CD4 TEM	0.710950408694601	0.243664674115889	13	0.01	1	ECT2L
CD4 TEM	0.710950408694601	0.243664674115889	13	0.01	1	AC022973.4
CD4 TEM	0.710950408694601	0.243664674115889	13	0.01	1	TMEM141
CD4 TEM	0.710950408694601	0.243664674115889	13	0.01	1	DHRS4
CD4 TEM	0.710950408694601	0.225742766118628	13	0.01	1	GUCD1
CD4 TEM	0.711056390027896	-0.11529415171644	163	151	1	PARP14
CD4 TEM	0.711251143144925	-0.210053293327015	213	216	1	ITGB2
CD4 TEM	0.712275719379215	-0.341297826605267	14	17	1	ZNF692
CD4 TEM	0.712275719379215	-0.341297826605267	14	17	1	RSAD2
CD4 TEM	0.712275719379215	-0.341297826605267	14	17	1	CCR5
CD4 TEM	0.712275719379215	-0.341297826605267	14	17	1	HPGD
CD4 TEM	0.712275719379215	-0.341297826605267	14	17	1	PPP3CB-AS1
CD4 TEM	0.712275719379215	-0.341297826605267	14	17	1	MMAB
CD4 TEM	0.712275719379215	-0.341297826605267	14	17	1	COQ6
CD4 TEM	0.712275719379215	-0.341297826605267	14	17	1	CIAO3
CD4 TEM	0.712275719379215	-0.341297826605267	14	17	1	SNHG30
CD4 TEM	0.712275719379215	-0.341297826605267	14	17	1	TACO1
CD4 TEM	0.712275719379215	-0.341297826605267	14	17	1	ZNF529-AS1
CD4 TEM	0.712275719379215	-0.341297826605267	14	17	1	KCTD17
CD4 TEM	0.712386577895184	0.658702173394733	14	12	1	CALHM2
CD4 TEM	0.712408317959334	0.160327357669667	152	144	1	FAM120B
CD4 TEM	0.712729738284107	0.604254389372357	14	12	1	NDUFA8
CD4 TEM	0.712902989824228	-0.304771950580153	14	17	1	SLC27A5
CD4 TEM	0.71314726601432	-0.248188422213786	13	0.01	1	OTUD7A
CD4 TEM	0.713195318051484	0.136475428021539	0.08	74	1	RNPEPL1
CD4 TEM	0.714333331994611	-0.231114908854844	29	33	1	CDIPT
CD4 TEM	0.714580262830289	0.202063769649116	71	65	1	FGFR1OP
CD4 TEM	0.714776597935836	0.533171291310874	14	12	1	ATG4A
CD4 TEM	0.714783394500395	-0.215766944521408	14	17	1	MTFR1L
CD4 TEM	0.714783394500395	-0.215766944521408	14	17	1	HIST1H2BD
CD4 TEM	0.714783394500395	-0.215766944521408	14	17	1	AK1
CD4 TEM	0.714783394500395	-0.215766944521408	14	17	1	AP000442.1
CD4 TEM	0.714783394500395	-0.215766944521408	14	17	1	TIMM9
CD4 TEM	0.714783394500395	-0.215766944521408	14	17	1	GSKIP
CD4 TEM	0.714783394500395	-0.215766944521408	14	17	1	ZNF598
CD4 TEM	0.714783394500395	-0.215766944521408	14	17	1	AC008555.4
CD4 TEM	0.714783394500395	-0.215766944521408	14	17	1	PAF1
CD4 TEM	0.715017429392735	-0.215766944521408	29	33	1	ATIC
CD4 TEM	0.715017429392735	-0.215766944521408	29	33	1	ACTL6A
CD4 TEM	0.715017429392735	-0.215766944521408	29	33	1	NOLC1
CD4 TEM	0.71540022397078	-0.189294733160216	14	17	1	SPRTN
CD4 TEM	0.71540022397078	-0.189294733160216	14	17	1	ARL 3,00
CD4 TEM	0.71540022397078	-0.189294733160216	14	17	1	MTERF2
CD4 TEM	0.71540022397078	-0.189294733160216	14	17	1	ZNF90
CD4 TEM	0.71540022397078	-0.189294733160216	14	17	1	GGT7
CD4 TEM	0.715437589023004	-0.104597568584936	116	122	1	NGLY1
CD4 TEM	0.715808493875089	0.139328014301153	71	65	1	AGK
CD4 TEM	0.716014242177925	0.173275346224491	83	77	1	MYO1D
CD4 TEM	0.716132275443434	0.296132094010025	61	57	1	AC139887.2
CD4 TEM	0.716420966287847	0.149688525906876	114	108	1	LY75
CD4 TEM	0.716539260022672	-0.118905405268819	45	0.05	1	OSBPL2
CD4 TEM	0.716799717903503	-0.14070399554738	239	244	1	RBM25
CD4 TEM	0.716842534076737	-0.209820130491616	313	311	1	CYLD
CD4 TEM	0.716847376766755	0.100211884034768	83	77	1	UXT
CD4 TEM	0.717003166193104	0.132633361727145	76	0.07	1	FOSB
CD4 TEM	0.717169253286176	0.39566776756094	14	12	1	FBXL16
CD4 TEM	0.717169253286176	0.39566776756094	14	12	1	ZNF764
CD4 TEM	0.717169253286176	0.533171291310874	14	12	1	TAC4
CD4 TEM	0.717169253286176	0.39566776756094	14	12	1	SPIRE1
CD4 TEM	0.717169253286176	0.39566776756094	14	12	1	ZNF85
CD4 TEM	0.717988646536496	-0.160725580963446	29	33	1	TRMT61B
CD4 TEM	0.718392987185546	-0.158921084116698	67	72	1	SVIP
CD4 TEM	0.718630171912521	-0.148652748662871	29	33	1	BAG4
CD4 TEM	0.719014360177267	0.189216890093513	65	0.06	1	HDAC1
CD4 TEM	0.719042410803269	0.166849077065058	72	67	1	NVL
CD4 TEM	0.719315176058531	-0.127894188496073	29	33	1	ZNF337-AS1
CD4 TEM	0.71942250442944	0.271679050285486	58	53	1	IPO8
CD4 TEM	0.719426329577845	0.142126647653827	163	156	1	RAD21
CD4 TEM	0.719572400673196	0.243664674115889	14	12	1	EBNA1BP2
CD4 TEM	0.719572400673196	0.243664674115889	14	12	1	POMGNT1
CD4 TEM	0.719572400673196	0.243664674115889	14	12	1	RAVER2
CD4 TEM	0.719572400673196	0.243664674115889	14	12	1	MBLAC2
CD4 TEM	0.719572400673196	0.243664674115889	14	12	1	FAM118B
CD4 TEM	0.719572400673196	0.243664674115889	14	12	1	MGAT2
CD4 TEM	0.719572400673196	0.243664674115889	14	12	1	SLC16A6
CD4 TEM	0.719909889301799	0.225742766118628	14	12	1	WDR64
CD4 TEM	0.719909889301799	0.225742766118628	14	12	1	TWSG1
CD4 TEM	0.720585512159335	-0.261863359110862	71	76	1	SRSF9
CD4 TEM	0.72079522234236	-0.238204333641163	49	53	1	BTN2A1
CD4 TEM	0.720941025448672	-0.322189003657562	31	34	1	GTPBP6
CD4 TEM	0.72113565542167	0.229017898151488	69	64	1	SENP1
CD4 TEM	0.721142098827303	0.488777171952421	16	14	1	RBKS
CD4 TEM	0.721142098827303	0.488777171952421	16	14	1	EDC3
CD4 TEM	0.721257931713946	0.104766568294201	78	72	1	ADCY7
CD4 TEM	0.721270854077946	-0.144900613801763	89	95	1	UBE2I
CD4 TEM	0.721554113076237	0.106906536608776	71	65	1	CFAP97
CD4 TEM	0.721923871984663	-0.189294733160216	47	52	1	HMG20A
CD4 TEM	0.721976293732125	0.189216890093513	14	17	1	AC073343.2
CD4 TEM	0.722041841675607	0.15620183286555	0.13	124	1	CSGALNACT2
CD4 TEM	0.722308500253859	-0.215766944521408	14	12	1	ZNF516
CD4 TEM	0.722656497036378	-0.26729724516149	74	79	1	CYB5R4
CD4 TEM	0.723329288681178	0.234204344866823	0.06	55	1	AQP3
CD4 TEM	0.723720884245539	0.363246289868562	16	14	1	SLC35F3
CD4 TEM	0.723720884245539	0.363246289868562	16	14	1	ZNF787
CD4 TEM	0.724019752804575	-0.341297826605267	31	34	1	SGSM2
CD4 TEM	0.724019752804575	-0.341297826605267	31	34	1	SUPT4H1
CD4 TEM	0.724046400421837	0.33677407850737	16	14	1	AC021851.2
CD4 TEM	0.724463700579609	-0.208295695090273	127	132	1	CMC1
CD4 TEM	0.724879224929242	0.199270554757436	58	53	1	WDR45B
CD4 TEM	0.72509990796205	0.260152796904459	51	46	1	SGSM3
CD4 TEM	0.725699240404267	-0.118905405268819	47	52	1	TSTD2
CD4 TEM	0.725755149729721	-0.201894769939851	92	98	1	GBP4
CD4 TEM	0.725916158522037	0.452251295927306	18	15	1	NPL
CD4 TEM	0.725916158522037	0.559166499843818	18	15	1	AC005562.1
CD4 TEM	0.725916158522037	0.452251295927306	18	15	1	ARRDC5
CD4 TEM	0.726177083686566	0.119543362286701	94	101	1	ILRUN
CD4 TEM	0.726240883299739	-0.177799094322387	31	34	1	CYSTM1
CD4 TEM	0.726312580203807	0.225742766118628	16	14	1	RNF181
CD4 TEM	0.726312580203807	0.225742766118628	16	14	1	DTYMK
CD4 TEM	0.726312580203807	0.225742766118628	16	14	1	SRF
CD4 TEM	0.726312580203807	0.225742766118628	16	14	1	ASL
CD4 TEM	0.726312580203807	0.225742766118628	16	14	1	AC007566.1
CD4 TEM	0.726312580203807	0.225742766118628	16	14	1	HNRNPA1P48
CD4 TEM	0.726312580203807	0.225742766118628	16	14	1	SNAI3
CD4 TEM	0.726312580203807	0.225742766118628	16	14	1	AC008969.1
CD4 TEM	0.726312580203807	0.225742766118628	16	14	1	TCEAL8
CD4 TEM	0.726502306928664	-0.13157923530393	125	131	1	SGK3
CD4 TEM	0.726625927313447	-0.14198901838186	47	52	1	SNRPE
CD4 TEM	0.726628906112745	0.211243196423512	16	14	1	CLECL1
CD4 TEM	0.727183213343112	0.533171291310874	0.02	17	1	SUGCT
CD4 TEM	0.727275002520295	-0.211662546188672	105	0.11	1	N4BP2
CD4 TEM	0.727726562555107	0.203022689618543	54	0.05	1	NUDT4
CD4 TEM	0.728221827658946	-0.263295314603994	31	34	1	ELOA-AS1
CD4 TEM	0.728265683566331	-0.241762153054353	74	79	1	NSD2
CD4 TEM	0.728573883443204	0.116808394565463	96	103	1	BMT2
CD4 TEM	0.728668999494348	0.33677407850737	18	15	1	MYCBP
CD4 TEM	0.728668999494348	0.33677407850737	18	15	1	UTP25
CD4 TEM	0.728668999494348	0.33677407850737	18	15	1	RHOU
CD4 TEM	0.728668999494348	0.33677407850737	18	15	1	PM20D2
CD4 TEM	0.728668999494348	0.33677407850737	18	15	1	TMEM91
CD4 TEM	0.728672118199957	0.421662976093883	18	15	1	ADCY3
CD4 TEM	0.728797637637361	-0.330650582405759	52	57	1	MIR4435-2HG
CD4 TEM	0.728918011083073	0.273048480896984	45	41	1	TPST2
CD4 TEM	0.729214366346768	-0.189294733160216	16	14	1	CCDC39
CD4 TEM	0.729296708102393	0.273048480896984	45	41	1	FPGS
CD4 TEM	0.729802011703038	0.39566776756094	0.02	17	1	RNF5
CD4 TEM	0.729802011703038	0.39566776756094	0.02	17	1	PACSIN1
CD4 TEM	0.730373087160233	0.15620183286555	58	53	1	SEC22C
CD4 TEM	0.730513695427992	0.460762795782824	18	15	1	ALG14
CD4 TEM	0.730561138850459	-0.12218053730168	74	79	1	AL353660.1
CD4 TEM	0.731428661845588	0.421662976093883	18	15	1	MYO6
CD4 TEM	0.731428661845588	0.314747772177371	18	15	1	CCDC171
CD4 TEM	0.731437415364555	0.211243196423512	18	15	1	GNG10
CD4 TEM	0.731437415364555	0.211243196423512	18	15	1	SMPD1
CD4 TEM	0.731437415364555	0.211243196423512	18	15	1	HTATIP2
CD4 TEM	0.731437415364555	0.211243196423512	18	15	1	AC007619.1
CD4 TEM	0.731437415364555	0.211243196423512	18	15	1	ZNF605
CD4 TEM	0.731437415364555	0.211243196423512	18	15	1	ALG11
CD4 TEM	0.731437415364555	0.211243196423512	18	15	1	SLC25A11
CD4 TEM	0.731437415364555	0.211243196423512	18	15	1	C18orf21
CD4 TEM	0.731437415364555	0.211243196423512	18	15	1	ATG4D
CD4 TEM	0.731437415364555	0.211243196423512	18	15	1	CFP
CD4 TEM	0.731677777462431	0.145889458429412	63	58	1	SEC24D
CD4 TEM	0.731735322011199	0.199270554757436	18	15	1	MMAA
CD4 TEM	0.731735322011199	0.199270554757436	18	15	1	MGAT4B
CD4 TEM	0.731735322011199	0.199270554757436	18	15	1	SFT2D1
CD4 TEM	0.731735322011199	0.199270554757436	18	15	1	ZNF32
CD4 TEM	0.731735322011199	0.199270554757436	18	15	1	IFIT5
CD4 TEM	0.731735322011199	0.199270554757436	18	15	1	NIPA1
CD4 TEM	0.73187343274625	-0.411687154496665	16	19	1	AC092650.1
CD4 TEM	0.73187343274625	-0.411687154496665	16	19	1	EPN1
CD4 TEM	0.732003554007387	0.15391002135756	56	52	1	IDH2
CD4 TEM	0.732148298165842	0.243664674115889	54	0.05	1	PISD
CD4 TEM	0.732175421677112	-0.466828708689126	16	19	1	PLIN3
CD4 TEM	0.732313742777637	0.225742766118628	47	43	1	GLIPR2
CD4 TEM	0.732323881286171	-0.180833154412021	92	98	1	ERP27
CD4 TEM	0.732323996648231	0.106906536608776	71	65	1	FAM118A
CD4 TEM	0.73242401710051	0.314747772177371	0.02	17	1	ZNF142
CD4 TEM	0.73242401710051	0.314747772177371	0.02	17	1	ANKRD42
CD4 TEM	0.73242401710051	0.314747772177371	0.02	17	1	COASY
CD4 TEM	0.73242401710051	0.521198649644798	0.02	17	1	NAT9
CD4 TEM	0.73242401710051	0.421662976093883	0.02	17	1	ZNF440
CD4 TEM	0.73242401710051	0.314747772177371	0.02	17	1	TXNRD2
CD4 TEM	0.732512393514594	0.220581061002847	47	43	1	ACADSB
CD4 TEM	0.733011720300796	0.280190550141003	0.02	17	1	CAPS2
CD4 TEM	0.73304478419295	0.15862857026009	54	0.05	1	TAZ
CD4 TEM	0.733136651515654	-0.299718722853868	76	81	1	CMTM6
CD4 TEM	0.733226261129019	-0.241762153054353	72	77	1	CDC123
CD4 TEM	0.733356849964707	0.231280949660056	45	41	1	NXF1
CD4 TEM	0.733448031799967	-0.283812331944507	52	57	1	OTULINL
CD4 TEM	0.733538599470102	0.466057095452337	29	26	1	BMP2K
CD4 TEM	0.733538606068484	0.39566776756094	29	26	1	ZNF362
CD4 TEM	0.733615304524687	0.427376627288278	33	29	1	MRPS12
CD4 TEM	0.733615310388611	0.363246289868562	33	29	1	SAT2
CD4 TEM	0.733655484835048	0.16995498793288	52	48	1	RMC1
CD4 TEM	0.733846909433693	0.166849077065058	52	48	1	KANSL3
CD4 TEM	0.734037541145422	0.163937481645156	52	48	1	MRPL19
CD4 TEM	0.734077943302576	-0.159459503619454	89	95	1	GPATCH2L
CD4 TEM	0.734100279577992	-0.215766944521408	99	105	1	UFL1
CD4 TEM	0.73422741104097	0.161202513923916	52	48	1	AC010275.1
CD4 TEM	0.734416550085156	0.15862857026009	52	48	1	CEP295
CD4 TEM	0.734564971242475	-0.304771950580153	16	19	1	CBWD3
CD4 TEM	0.734564971242475	-0.304771950580153	16	19	1	AL512603.2
CD4 TEM	0.734564971242475	-0.304771950580153	16	19	1	RIC8A
CD4 TEM	0.734564971242475	-0.304771950580153	16	19	1	DLAT
CD4 TEM	0.734564971242475	-0.304771950580153	16	19	1	C12orf73
CD4 TEM	0.734677527975724	0.263842556053519	105	0.1	1	RABGEF1
CD4 TEM	0.735167185651224	-0.27418363074673	16	19	1	RBM44
CD4 TEM	0.735167185651224	-0.27418363074673	16	19	1	ZNF441
CD4 TEM	0.735200825609997	0.243664674115889	42	38	1	ZNF66
CD4 TEM	0.735266957500885	0.296132094010025	22	19	1	MTRF1
CD4 TEM	0.735266957500885	0.296132094010025	22	19	1	SP2
CD4 TEM	0.735266957500885	0.296132094010025	22	19	1	ALDH16A1
CD4 TEM	0.735266957500885	0.39566776756094	22	19	1	CTPS2
CD4 TEM	0.735266957500885	0.296132094010025	22	19	1	TBC1D25
CD4 TEM	0.735348443582592	0.296132094010025	0.02	17	1	C20orf27
CD4 TEM	0.735359379010362	0.199270554757436	0.02	17	1	BTBD6
CD4 TEM	0.735359379010362	0.199270554757436	0.02	17	1	ZNF846
CD4 TEM	0.735359379010362	0.199270554757436	0.02	17	1	QTRT1
CD4 TEM	0.735359379010362	0.199270554757436	0.02	17	1	SMG9
CD4 TEM	0.735359702194663	-0.329616021557632	54	58	1	DYNLL2
CD4 TEM	0.735374364864157	0.149688525906876	58	53	1	UHRF1BP1L
CD4 TEM	0.7355505313034	0.280190550141003	22	19	1	POLR2J
CD4 TEM	0.735579374374967	0.33677407850737	27	24	1	ADAM12
CD4 TEM	0.735640913753382	0.189216890093513	0.02	17	1	SKIL
CD4 TEM	0.735640913753382	0.189216890093513	0.02	17	1	AC008115.3
CD4 TEM	0.735640913753382	0.180654876590088	0.02	17	1	UTP14A
CD4 TEM	0.735853586867347	0.176833165637681	49	45	1	UNKL
CD4 TEM	0.736135245604065	-0.199278821732839	74	79	1	TTC1
CD4 TEM	0.736420135052248	0.266384750615973	38	34	1	TBC1D9B
CD4 TEM	0.736420135052248	0.266384750615973	38	34	1	TRIM27
CD4 TEM	0.736508744634518	-0.263295314603994	33	36	1	PCNT
CD4 TEM	0.736565389467804	0.33677407850737	27	24	1	KATNAL1
CD4 TEM	0.736820006793336	0.321667186117162	27	24	1	PPP1R3E
CD4 TEM	0.736941715592703	0.33677407850737	36	33	1	MAP4K3-DT
CD4 TEM	0.737017207522332	0.184770985062321	0.04	36	1	ARSB
CD4 TEM	0.737017207522332	0.184770985062321	0.04	36	1	EED
CD4 TEM	0.737181392389962	-0.100289727101472	121	127	1	SOD2
CD4 TEM	0.737251788176729	0.112213820488213	63	58	1	MED1
CD4 TEM	0.737272915867797	-0.189294733160216	16	19	1	RBM4B
CD4 TEM	0.737272915867797	-0.189294733160216	16	19	1	JAM3
CD4 TEM	0.737272915867797	-0.189294733160216	16	19	1	DLGAP1-AS1
CD4 TEM	0.737272915867797	-0.189294733160216	16	19	1	CYBB
CD4 TEM	0.737397099710804	0.280190550141003	24	21	1	RIT1
CD4 TEM	0.737397099710804	0.280190550141003	24	21	1	MPDU1
CD4 TEM	0.737397099710804	0.280190550141003	24	21	1	AC025682.1
CD4 TEM	0.737397099710804	0.280190550141003	24	21	1	MRPL12
CD4 TEM	0.737453483065397	0.308204926310601	31	27	1	TARS
CD4 TEM	0.737458971628848	0.363246289868562	31	27	1	AP002762.2
CD4 TEM	0.73756995656185	-0.167268426830218	18	15	1	RUVBL2
CD4 TEM	0.737572027706365	0.163937481645156	45	0.05	1	RAB5IF
CD4 TEM	0.737670124854274	0.266384750615972	24	21	1	CC2D2A
CD4 TEM	0.737693784065676	0.296132094010025	31	27	1	MLX
CD4 TEM	0.737762727304858	0.314747772177371	34	31	1	CENPP
CD4 TEM	0.737814632830071	-0.177799094322387	33	36	1	AP3M1
CD4 TEM	0.737862900006302	-0.167268426830218	16	19	1	CRTC2
CD4 TEM	0.737862900006302	-0.167268426830218	16	19	1	F5
CD4 TEM	0.737862900006302	-0.167268426830218	16	19	1	LRRC75A
CD4 TEM	0.737862900006302	-0.167268426830218	16	19	1	TBKBP1
CD4 TEM	0.737862900006302	-0.167268426830218	16	19	1	ZFP30
CD4 TEM	0.737862900006302	-0.167268426830218	16	19	1	DUSP18
CD4 TEM	0.737942468646306	0.254311918315397	24	21	1	NAPB
CD4 TEM	0.738187656735837	-0.248188422213786	18	15	1	TTI2
CD4 TEM	0.738347662072973	0.373299954532484	22	19	1	CFH
CD4 TEM	0.738361032822738	0.189216890093513	22	19	1	SLC12A9
CD4 TEM	0.738361032822738	0.189216890093513	22	19	1	TBC1D13
CD4 TEM	0.738361032822738	0.189216890093513	22	19	1	MRPS2
CD4 TEM	0.738465606746513	-0.148652748662871	16	19	1	PLEKHB1
CD4 TEM	0.738627750833412	0.173275346224491	22	19	1	CD200R1
CD4 TEM	0.738911340542885	0.173275346224491	22	19	1	FHL1
CD4 TEM	0.738959889832238	0.266384750615972	25	22	1	AC011997.1
CD4 TEM	0.738959889832238	0.266384750615972	25	22	1	GNPTG
CD4 TEM	0.738959889832238	0.266384750615972	25	22	1	HDAC5
CD4 TEM	0.739087470475284	0.119543362286702	52	48	1	SEC24C
CD4 TEM	0.739087470475284	0.119543362286702	52	48	1	CWC15
CD4 TEM	0.739223562004399	0.254311918315397	25	22	1	ING1
CD4 TEM	0.739449355721621	0.237238404956456	42	38	1	RELB
CD4 TEM	0.739480202727164	0.173275346224491	43	0.04	1	ING5
CD4 TEM	0.740064076501719	0.254311918315397	27	24	1	CCDC97
CD4 TEM	0.740070512619689	-0.110684898463851	71	76	1	DDX1
CD4 TEM	0.740178962045147	-0.14198901838186	51	55	1	MLEC
CD4 TEM	0.740233888107163	-0.411687154496665	34	38	1	ZNF81
CD4 TEM	0.740314277992969	0.194033906391288	0.04	36	1	ISY1
CD4 TEM	0.740314277992969	0.194033906391288	0.04	36	1	FBH1
CD4 TEM	0.740319390420346	0.243664674115889	27	24	1	ZNF680
CD4 TEM	0.740319390420346	0.243664674115889	27	24	1	AC008083.3
CD4 TEM	0.740330910656372	-0.189294733160217	76	81	1	ESYT1
CD4 TEM	0.740404853408169	-0.263295314603994	33	36	1	ZMIZ2
CD4 TEM	0.740404853408169	-0.263295314603994	33	36	1	SRCAP
CD4 TEM	0.740418284437338	0.140853868532115	31	34	1	NFE2L1
CD4 TEM	0.740458982269208	-0.114332675478995	127	132	1	TMBIM4
CD4 TEM	0.740562822896306	-0.104798459073444	255	261	1	GOLGA8B
CD4 TEM	0.740626780280408	0.266384750615972	24	21	1	AL353807.5
CD4 TEM	0.740642845993811	0.180654876590088	24	21	1	CGAS
CD4 TEM	0.740642845993811	0.180654876590088	24	21	1	FP671120.4
CD4 TEM	0.740648339125177	-0.167268426830218	18	15	1	C5orf15
CD4 TEM	0.740770467589037	-0.181074226355249	134	139	1	NUMB
CD4 TEM	0.740781795415883	-0.127894188496074	99	105	1	TRADD
CD4 TEM	0.740792654445481	0.243664674115889	29	26	1	RPE
CD4 TEM	0.740798057963704	0.308204926310601	29	26	1	GOLGA2
CD4 TEM	0.740895942722626	0.173275346224491	24	21	1	CES2
CD4 TEM	0.740895942722626	0.173275346224491	24	21	1	TEFM
CD4 TEM	0.741055469781412	0.275373533843227	36	33	1	LANCL2
CD4 TEM	0.741055469781412	0.211243196423512	36	33	1	GTF2H3
CD4 TEM	0.741129665229361	-0.124806006708503	94	0.1	1	PSEN1
CD4 TEM	0.74116897158512	0.166849077065058	24	21	1	POLL
CD4 TEM	0.741210090427809	0.234204344866823	31	27	1	MSH6
CD4 TEM	0.741210090427809	0.234204344866823	31	27	1	RAB1B
CD4 TEM	0.741215893465013	0.296132094010025	31	27	1	LINC02256
CD4 TEM	0.741279422004953	0.20498420595183	36	33	1	AC025442.2
CD4 TEM	0.74136723282732	0.225742766118628	33	29	1	PPAT
CD4 TEM	0.74136723282732	0.225742766118628	33	29	1	AP1AR
CD4 TEM	0.74136723282732	0.296132094010025	33	29	1	PURB
CD4 TEM	0.74136723282732	0.296132094010025	33	29	1	HSDL2
CD4 TEM	0.741602030683759	0.218129582008752	33	29	1	H2AFJ
CD4 TEM	0.741602030683759	0.218129582008752	33	29	1	CDKL1
CD4 TEM	0.741823355835338	0.126207092567713	47	43	1	AKT2
CD4 TEM	0.741830636912035	0.211243196423512	33	29	1	DHX37
CD4 TEM	0.742023280638012	0.124365745743544	47	43	1	PDCD11
CD4 TEM	0.742351205952849	0.173275346224491	25	22	1	COA6-AS1
CD4 TEM	0.742351205952849	0.173275346224491	25	22	1	PRIMPOL
CD4 TEM	0.742351205952849	0.173275346224491	25	22	1	MRPL2
CD4 TEM	0.742351205952849	0.173275346224491	25	22	1	DNAJC4
CD4 TEM	0.742351205952849	0.173275346224491	25	22	1	GDPD5
CD4 TEM	0.742351205952849	0.173275346224491	25	22	1	TMEM208
CD4 TEM	0.742351205952849	0.173275346224491	25	22	1	VAMP7
CD4 TEM	0.742370491761472	-0.11068489846385	33	36	1	MAN2C1
CD4 TEM	0.742591606503213	0.166849077065058	25	22	1	VPS9D1
CD4 TEM	0.7428552707515	0.161202513923916	25	22	1	CCDC125
CD4 TEM	0.74297653265082	-0.257466235801796	52	57	1	CSTB
CD4 TEM	0.743573360325132	0.243664674115889	27	24	1	CDIP1
CD4 TEM	0.743595620898924	0.166849077065058	27	24	1	GTF2H5
CD4 TEM	0.743595620898924	0.166849077065058	27	24	1	ATPAF2
CD4 TEM	0.743595620898924	0.166849077065058	27	24	1	ZNF701
CD4 TEM	0.743824042273528	0.161202513923916	27	24	1	CDK7
CD4 TEM	0.743824042273528	0.161202513923916	27	24	1	TSSC4
CD4 TEM	0.744096151711734	0.132633361727145	42	38	1	NDUFAB1
CD4 TEM	0.744306722920773	0.130323201039944	42	38	1	MEAF6
CD4 TEM	0.744333972582032	0.15174218467485	27	24	1	DNAJC19
CD4 TEM	0.74440244920397	-0.106832572968243	51	55	1	VPS4A
CD4 TEM	0.744459050610633	0.189216890093513	0.04	36	1	MLH3
CD4 TEM	0.744459708962163	0.161202513923916	29	26	1	CRIM1
CD4 TEM	0.744459708962163	0.161202513923916	29	26	1	RPS6KB2
CD4 TEM	0.744658923035227	0.13514021733772	0.04	36	1	NUP155
CD4 TEM	0.744676704604627	0.15620183286555	29	26	1	ENO2
CD4 TEM	0.744716103615092	0.140853868532114	128	122	1	PRKN
CD4 TEM	0.744873590824485	0.132633361727145	0.04	36	1	PRKAG1
CD4 TEM	0.74500845609546	0.15620183286555	31	27	1	THAP11
CD4 TEM	0.745100148000286	0.137870010093293	38	34	1	LMF2
CD4 TEM	0.745214448514474	0.15174218467485	31	27	1	RNF31
CD4 TEM	0.745293148604378	0.15174218467485	33	29	1	YIPF6
CD4 TEM	0.745354809490403	0.147740254117354	34	31	1	KDELR1
CD4 TEM	0.745401185862361	0.140853868532115	36	33	1	ZYX
CD4 TEM	0.745401185862361	0.140853868532115	36	33	1	TIMM23
CD4 TEM	0.74545539574492	0.147740254117354	31	27	1	NIPSNAP1
CD4 TEM	0.745488453758587	0.147740254117354	33	29	1	TADA3
CD4 TEM	0.745488453758587	0.147740254117354	33	29	1	EPM2A
CD4 TEM	0.745488453758587	0.147740254117354	33	29	1	PDHA1
CD4 TEM	0.745502556036612	-0.160725580963446	51	55	1	LINC01588
CD4 TEM	0.745537622776192	0.132633361727145	38	34	1	AC244131.2
CD4 TEM	0.74562174477317	-0.257466235801796	54	58	1	PMM2
CD4 TEM	0.745693858696104	-0.554291549939465	18	21	1	AC020915.2
CD4 TEM	0.745715936098238	0.15174218467485	25	22	1	VAMP5
CD4 TEM	0.745723193956823	0.140853868532115	33	29	1	KLHL42
CD4 TEM	0.745768733787179	0.140853868532115	34	31	1	HPS4
CD4 TEM	0.745794563315458	-0.139254050660622	72	77	1	RALGDS
CD4 TEM	0.74650089100109	-0.162327685559948	76	81	1	RAD23A
CD4 TEM	0.747150912151236	-0.183756549618787	143	148	1	ADD1
CD4 TEM	0.747413945052401	-0.17902639770639	76	81	1	USP12
CD4 TEM	0.747625998041107	-0.126197897835175	121	127	1	AGFG1
CD4 TEM	0.747635232044383	-0.206368246519158	24	21	1	TAF9
CD4 TEM	0.747635232044383	-0.206368246519158	24	21	1	SNAPC5
CD4 TEM	0.748196746773564	-0.14198901838186	52	57	1	SDF4
CD4 TEM	0.748283933626508	-0.304771950580153	34	38	1	UQCRC1
CD4 TEM	0.748283933626508	-0.248188422213785	34	38	1	NECAP1
CD4 TEM	0.748361614454435	0.130323201039944	42	38	1	CEBPZOS
CD4 TEM	0.74845422438574	-0.13271120479385	22	19	1	MTHFD2L
CD4 TEM	0.74845422438574	-0.13271120479385	22	19	1	TMEM205
CD4 TEM	0.748905211590219	-0.135713692955373	52	57	1	PNPT1
CD4 TEM	0.748928089184652	-0.234382622688756	34	38	1	SLC37A3
CD4 TEM	0.749096709046615	0.194876110175212	193	187	1	EFR3A
CD4 TEM	0.74952791758057	-0.118905405268819	67	62	1	AC009093.2
CD4 TEM	0.750405162252056	-0.223940875967108	83	88	1	VRK1
CD4 TEM	0.750560805846873	-0.176238580334771	175	0.18	1	TERF2IP
CD4 TEM	0.75110022213726	-0.341297826605268	36	0.04	1	DDRGK1
CD4 TEM	0.751440773741217	-0.373719304297644	18	21	1	ZBTB7B
CD4 TEM	0.751440773741217	-0.373719304297644	18	21	1	C12orf76
CD4 TEM	0.751440773741217	-0.466828708689126	18	21	1	POLI
CD4 TEM	0.751516961541807	-0.236600447938574	127	131	1	ATP5F1D
CD4 TEM	0.75231922206341	-0.189294733160216	34	38	1	MTMR4
CD4 TEM	0.752964724562711	-0.177799094322387	34	38	1	AC084198.2
CD4 TEM	0.75339037747434	-0.11068489846385	34	38	1	IPMK
CD4 TEM	0.75358828895023	-0.103138089410503	0.04	36	1	RCHY1
CD4 TEM	0.754319235573117	-0.27418363074673	18	21	1	ZNF687
CD4 TEM	0.754319235573117	-0.27418363074673	18	21	1	AL121985.1
CD4 TEM	0.754319235573117	-0.27418363074673	18	21	1	HTRA2
CD4 TEM	0.754319235573117	-0.373719304297644	18	21	1	AC027018.1
CD4 TEM	0.754319235573117	-0.27418363074673	18	21	1	LRRC14
CD4 TEM	0.754319235573117	-0.373719304297644	18	21	1	CARD19
CD4 TEM	0.754319235573117	-0.373719304297644	18	21	1	IATPR
CD4 TEM	0.755448188575468	0.19504596889571	94	89	1	MTERF4
CD4 TEM	0.757008061169839	-0.118905405268819	34	38	1	BAHD1
CD4 TEM	0.757215964332923	-0.167268426830218	18	21	1	ZBTB48
CD4 TEM	0.757215964332923	-0.167268426830218	18	21	1	MKRN2
CD4 TEM	0.757215964332923	-0.167268426830218	18	21	1	EAF1
CD4 TEM	0.757215964332923	-0.167268426830218	18	21	1	TRMT44
CD4 TEM	0.757215964332923	-0.167268426830218	18	21	1	AC008549.2
CD4 TEM	0.757215964332923	-0.167268426830218	18	21	1	SH3PXD2A
CD4 TEM	0.757215964332923	-0.167268426830218	18	21	1	C12orf10
CD4 TEM	0.757215964332923	-0.167268426830218	18	21	1	KIAA0753
CD4 TEM	0.757215964332923	-0.167268426830218	18	21	1	DUS3L
CD4 TEM	0.757436503604856	0.163937481645155	98	93	1	ZDHHC17
CD4 TEM	0.757781854857217	-0.148652748662871	18	21	1	ITGB1-DT
CD4 TEM	0.758114275296987	-0.197562349143817	226	229	1	CD3E
CD4 TEM	0.758670080720942	0.183922590423999	101	96	1	SPG7
CD4 TEM	0.758818031847222	-0.248188422213786	56	0.06	1	HSPH1
CD4 TEM	0.759420611267002	-0.288830406711131	36	0.04	1	IFIH1
CD4 TEM	0.759822057492187	-0.124806006708503	101	107	1	LY9
CD4 TEM	0.760201410445505	-0.160725580963446	56	0.06	1	TECPR1
CD4 TEM	0.761895879552697	-0.156047408833993	208	213	1	DIP2B
CD4 TEM	0.762051654552831	-0.1118159804825	87	81	1	THUMPD1
CD4 TEM	0.762687689209428	-0.124199704938332	54	58	1	CHORDC1
CD4 TEM	0.763230036791806	-0.167268426830218	34	31	1	DHX57
CD4 TEM	0.763522213313392	-0.210053293327015	36	33	1	LINC01572
CD4 TEM	0.763591265596709	-0.177799094322387	36	0.04	1	MLH1
CD4 TEM	0.764016305835536	-0.221716210852594	36	0.04	1	ZNF136
CD4 TEM	0.764090320037181	-0.135713692955373	56	0.06	1	SART3
CD4 TEM	0.764225241208771	-0.167268426830218	36	0.04	1	OSTC
CD4 TEM	0.76428711126784	-0.191850438063974	152	156	1	UBALD2
CD4 TEM	0.765001711322102	0.243664674115889	107	101	1	PELI2
CD4 TEM	0.765010371206216	0.266384750615972	18	21	1	FRG1-DT
CD4 TEM	0.765204235951573	-0.169531478338787	81	86	1	ZDHHC21
CD4 TEM	0.765687797193034	-0.27418363074673	38	41	1	TATDN2
CD4 TEM	0.766192697517416	-0.360663151472198	63	67	1	APTX
CD4 TEM	0.766308364076657	-0.260679366396982	38	41	1	PITPNM2
CD4 TEM	0.767490536362074	-0.127894188496074	331	308	1	NFKB1
CD4 TEM	0.767824780785074	-0.118905405268819	36	0.04	1	SLC37A1
CD4 TEM	0.76796736355258	-0.124199704938332	0.06	55	1	ADNP2
CD4 TEM	0.768194712739886	-0.167268426830218	36	0.04	1	BCL2L11
CD4 TEM	0.768403987360205	-0.11068489846385	36	0.04	1	YWHAG
CD4 TEM	0.768977002965288	-0.341297826605267	0.02	22	1	NDST2
CD4 TEM	0.769414829196989	-0.150156339253259	206	0.21	1	SMARCC1
CD4 TEM	0.769983256429452	-0.221716210852594	38	41	1	NT5C
CD4 TEM	0.770400124551742	-0.260679366396982	38	41	1	TPRG1L
CD4 TEM	0.770476860720224	0.13514021733772	34	38	1	PRDM10
CD4 TEM	0.771757698727615	-0.110178600848235	329	306	1	CUL3
CD4 TEM	0.771852743842427	-0.195077085754223	127	131	1	ARHGEF7
CD4 TEM	0.772032647528658	-0.248188422213786	0.02	22	1	ACSL1
CD4 TEM	0.772032647528658	-0.248188422213786	0.02	22	1	TBRG4
CD4 TEM	0.772032647528658	-0.248188422213786	0.02	22	1	PHPT1
CD4 TEM	0.772032647528658	-0.248188422213786	0.02	22	1	WDR4
CD4 TEM	0.77255736450211	-0.105230468371743	85	89	1	DNMT3A
CD4 TEM	0.773017842335179	-0.333435708832297	0.06	55	1	MARCH3
CD4 TEM	0.774285754262483	-0.167268426830218	38	41	1	COX11
CD4 TEM	0.774703518682305	-0.210053293327015	38	41	1	PEX2
CD4 TEM	0.774908784086536	-0.157585873432878	38	41	1	RBM14
CD4 TEM	0.775603506350234	-0.260679366396982	0.04	43	1	COG4
CD4 TEM	0.775652472332962	-0.13271120479385	0.02	22	1	TRPC1
CD4 TEM	0.775652472332962	-0.13271120479385	0.02	22	1	AC011603.2
CD4 TEM	0.775652472332962	-0.13271120479385	0.02	22	1	IQCH-AS1
CD4 TEM	0.775652472332962	-0.13271120479385	0.02	22	1	TRMT2A
CD4 TEM	0.775930980757446	0.254311918315397	0.02	22	1	ZNF490
CD4 TEM	0.776402943962882	-0.440833500156182	45	48	1	HLA-DPB1
CD4 TEM	0.776856330464568	-0.137764432520135	0.06	64	1	PER1
CD4 TEM	0.777881958238582	-0.170185910212513	61	65	1	SETD3
CD4 TEM	0.777891113496865	-0.195446960141812	61	65	1	GMPS
CD4 TEM	0.779219400074744	-0.103138089410503	38	41	1	LAPTM4A
CD4 TEM	0.779219400074744	-0.103138089410503	38	41	1	TDRD7
CD4 TEM	0.779232389137077	-0.180016919572206	38	41	1	ZNF600
CD4 TEM	0.779849150402467	-0.14038513267927	38	41	1	ASB7
CD4 TEM	0.780027460640275	-0.210053293327015	0.04	43	1	SLC25A46
CD4 TEM	0.781627499881346	-0.473748122628916	22	24	1	DAG1
CD4 TEM	0.781627506384458	-0.395745610627643	22	24	1	ARL 2,00
CD4 TEM	0.781854264681613	-0.341297826605267	43	46	1	ETFB
CD4 TEM	0.783241436707268	-0.248188422213786	22	24	1	SLC35F2
CD4 TEM	0.783555612908932	0.189216890093513	0.08	76	1	COPS2
CD4 TEM	0.784503541369837	0.116992870627461	295	287	1	DYM
CD4 TEM	0.785025239555992	-0.201894769939851	92	96	1	VIRMA
CD4 TEM	0.785683232954006	-0.14038513267927	0.04	43	1	MIDN
CD4 TEM	0.785948921268675	0.252709813718896	74	0.07	1	TAFA2
CD4 TEM	0.786799634954256	0.360043857830218	69	65	1	PGAM1
CD4 TEM	0.787053365077956	-0.140385132679271	107	112	1	PPP1R21
CD4 TEM	0.787584249670699	0.330079425933363	61	58	1	ACBD5
CD4 TEM	0.788072740294842	-0.225820609185331	22	24	1	TCEANC2
CD4 TEM	0.788072740294842	-0.225820609185331	22	24	1	HSD17B12
CD4 TEM	0.788079415042522	-0.341297826605267	22	24	1	TOP3B
CD4 TEM	0.78834539682921	-0.288830406711131	22	24	1	PIGH
CD4 TEM	0.789079424712656	-0.104597568584936	61	65	1	AP4E1
CD4 TEM	0.789129392462965	-0.172900294909548	96	0.1	1	BCL9L
CD4 TEM	0.789457554569614	-0.186019601127356	219	0.22	1	DDX3X
CD4 TEM	0.789615217600285	-0.31328345043567	42	45	1	OSGEP
CD4 TEM	0.789615522218869	0.266384750615972	0.02	22	1	LEPR
CD4 TEM	0.78966455305215	-0.176238580334771	65	69	1	SERPINB1
CD4 TEM	0.789870506819434	0.115258942111844	201	198	1	WDR33
CD4 TEM	0.790413985881697	-0.210053293327015	101	105	1	NUBPL
CD4 TEM	0.791318911220787	-0.13271120479385	22	24	1	CNPPD1
CD4 TEM	0.791318911220787	-0.13271120479385	22	24	1	PHF2
CD4 TEM	0.791318911220787	-0.13271120479385	22	24	1	SLC25A28
CD4 TEM	0.791318911220787	-0.13271120479385	22	24	1	POP5
CD4 TEM	0.791318911220787	-0.13271120479385	22	24	1	LTB4R
CD4 TEM	0.791318911220787	-0.13271120479385	22	24	1	NUBP2
CD4 TEM	0.791348172307005	-0.241133664679835	71	74	1	MDM2
CD4 TEM	0.791573910494366	-0.206368246519158	22	24	1	AC022916.1
CD4 TEM	0.791596938392173	-0.12556913554983	42	45	1	MR1
CD4 TEM	0.791843260430797	-0.118905405268819	22	24	1	ZNF346
CD4 TEM	0.791843260430797	-0.118905405268819	22	24	1	ZNF398
CD4 TEM	0.791843260430797	-0.118905405268819	22	24	1	MGME1
CD4 TEM	0.792014573718183	0.452251295927306	61	58	1	IL15
CD4 TEM	0.79209370532644	-0.254682184299286	221	0.22	1	PTP4A2
CD4 TEM	0.792443434509813	-0.189294733160217	226	225	1	COX7C
CD4 TEM	0.793207829734042	0.12923478526528	87	82	1	TRMT112
CD4 TEM	0.793345172802942	0.102886018333093	78	74	1	COG3
CD4 TEM	0.793522206806901	-0.128753191225166	119	124	1	TRAF1
CD4 TEM	0.793569507481498	0.202063769649116	72	69	1	ZNF326
CD4 TEM	0.794075202591328	-0.282404137551699	43	46	1	PPP1R14B
CD4 TEM	0.794075205798904	-0.236600447938573	43	46	1	WDR83OS
CD4 TEM	0.795994530503584	0.124365745743544	0.04	43	1	EIF4ENIF1
CD4 TEM	0.798747300658022	-0.189294733160217	43	46	1	ANKRA2
CD4 TEM	0.799144488860684	-0.225820609185331	43	46	1	RECK
CD4 TEM	0.799333615160809	-0.288830406711131	24	26	1	GTPBP2
CD4 TEM	0.799333615160809	-0.288830406711131	24	26	1	ZNF548
CD4 TEM	0.799858044174869	-0.267297245161489	24	26	1	ACOX1
CD4 TEM	0.799891575400973	-0.151552639168666	119	124	1	ZNF217
CD4 TEM	0.801013915906247	-0.390207427086214	51	53	1	MICOS13
CD4 TEM	0.801112972144117	-0.14198901838186	43	46	1	CNKSR2
CD4 TEM	0.802134903215352	0.218129582008752	67	64	1	ZNF143
CD4 TEM	0.802638937574287	0.166849077065058	22	24	1	ZNF227
CD4 TEM	0.802690294626738	0.103487016067629	0.08	76	1	LANCL1
CD4 TEM	0.802719442790108	-0.206368246519158	24	26	1	MYNN
CD4 TEM	0.802719442790108	-0.206368246519158	24	26	1	ERVK13-1
CD4 TEM	0.802719442790108	-0.206368246519158	24	26	1	NCLN
CD4 TEM	0.803707748354351	0.223982308254189	127	124	1	BRWD3
CD4 TEM	0.8038737208421	-0.206368246519158	45	48	1	CMTR1
CD4 TEM	0.80589007314544	0.136475428021539	72	69	1	ABL2
CD4 TEM	0.806128633776398	-0.118905405268819	24	26	1	PPIH
CD4 TEM	0.806128633776398	-0.118905405268819	24	26	1	TRAPPC6B
CD4 TEM	0.806128633776398	-0.118905405268819	24	26	1	ZNF317
CD4 TEM	0.806128633776398	-0.118905405268819	24	26	1	KXD1
CD4 TEM	0.806634926816477	-0.106832572968243	24	26	1	TCAF1
CD4 TEM	0.806638272219143	-0.174187840770008	24	26	1	GAS7
CD4 TEM	0.806714943125078	-0.177221900859642	146	139	1	STAU2
CD4 TEM	0.807175001911441	0.121436414704873	186	182	1	GTF2I
CD4 TEM	0.807325050061387	-0.104597568584936	121	125	1	KRIT1
CD4 TEM	0.807510333511222	0.239749624112506	63	0.06	1	USP37
CD4 TEM	0.808085142740243	-0.171372825162955	45	48	1	GPR107
CD4 TEM	0.808216145800116	0.144129000564975	67	64	1	RBX1
CD4 TEM	0.808408209684422	-0.115738126190136	0.09	95	1	LATS1
CD4 TEM	0.808604079578155	-0.12717302125242	266	265	1	DDX6
CD4 TEM	0.809057995965127	0.108505090834254	71	67	1	XPA
CD4 TEM	0.809112576391282	-0.341297826605267	25	27	1	IFI35
CD4 TEM	0.810642172102904	-0.174187840770009	235	235	1	TESPA1
CD4 TEM	0.810844482937197	-0.259684061051615	83	86	1	SPOP
CD4 TEM	0.811024194695608	-0.12181113644423	101	105	1	PSMB1
CD4 TEM	0.811544579920536	0.100457011049357	139	134	1	MCTP2
CD4 TEM	0.812402992687284	-0.13157923530393	0.13	134	1	SMG7
CD4 TEM	0.812649567374847	-0.267297245161489	25	27	1	IDH3G
CD4 TEM	0.812885530635645	-0.12556913554983	45	48	1	PAIP1
CD4 TEM	0.813212729484658	-0.183756549618787	136	139	1	CCDC18-AS1
CD4 TEM	0.814300478916493	0.342926305488966	51	48	1	KANK1
CD4 TEM	0.814306588943358	-0.304771950580152	49	52	1	THUMPD2
CD4 TEM	0.815235929172602	-0.293992111826911	49	52	1	TBK1
CD4 TEM	0.815252818516863	0.133860665111147	74	0.07	1	TRAPPC11
CD4 TEM	0.816190321327312	-0.189294733160216	25	27	1	DGCR8
CD4 TEM	0.816252952070624	-0.144440497375957	78	81	1	EIF2A
CD4 TEM	0.816335336334893	-0.118905405268819	71	74	1	TM2D3
CD4 TEM	0.816447270350934	-0.248188422213786	25	27	1	RAD52
CD4 TEM	0.816447270350934	-0.38569194596372	25	27	1	GPS1
CD4 TEM	0.816700486750266	-0.174187840770008	25	27	1	AL450992.2
CD4 TEM	0.816700486750266	-0.174187840770008	25	27	1	CSNK2B
CD4 TEM	0.81721019316054	-0.160725580963446	25	27	1	CCDC191
CD4 TEM	0.817881981130765	0.161202513923916	24	26	1	NOM1
CD4 TEM	0.818294597287159	0.211243196423511	63	0.06	1	ARL6IP6
CD4 TEM	0.819065202670014	-0.101347033884514	45	48	1	RAB12
CD4 TEM	0.819079450644295	-0.253834985354928	81	84	1	AC023424.3
CD4 TEM	0.819623133325054	0.195730197052188	56	53	1	PGAP1
CD4 TEM	0.819755933541348	-0.106832572968243	25	27	1	MRPS23
CD4 TEM	0.819992192309077	-0.174187840770008	25	27	1	PIGC
CD4 TEM	0.820399738681868	-0.170882696046337	143	146	1	CA5B
CD4 TEM	0.820546513077151	-0.191157477177406	199	199	1	MLLT10
CD4 TEM	0.820589987882621	0.124365745743545	85	89	1	PSMB7
CD4 TEM	0.820653552071086	-0.228823097346855	94	96	1	MIS18BP1
CD4 TEM	0.822250507435988	0.15391002135756	58	55	1	LEMD2
CD4 TEM	0.822520793872308	-0.15574217344919	45	48	1	TWF1
CD4 TEM	0.822880236595185	-0.121984798200791	175	179	1	NEDD9
CD4 TEM	0.823842539152136	-0.66322592149263	9	0.01	1	GCSAM
CD4 TEM	0.823842539152136	-0.511222828047579	9	0.01	1	AL035701.1
CD4 TEM	0.823842539152136	-0.511222828047579	9	0.01	1	PAFAH1B3
CD4 TEM	0.823876748867286	0.140853868532114	63	0.06	1	AIP
CD4 TEM	0.823963816699776	-0.163299524627273	49	52	1	ZNF84
CD4 TEM	0.824530232711647	-0.15574217344919	49	52	1	SPTLC1
CD4 TEM	0.824530232711647	-0.15574217344919	49	52	1	MRPS34
CD4 TEM	0.824741904576407	-0.128753191225166	108	112	1	KIAA0319L
CD4 TEM	0.824971160537262	-0.362359442133097	27	29	1	MTHFD1L
CD4 TEM	0.825388218502706	0.421662976093884	103	101	1	DNM1L
CD4 TEM	0.825831264018821	-0.183035742688535	127	129	1	TNFRSF1B
CD4 TEM	0.825920145707406	-0.341297826605267	9	0.01	1	AC009961.1
CD4 TEM	0.825920145707406	-0.341297826605267	9	0.01	1	CEP19
CD4 TEM	0.825920145707406	-0.341297826605267	9	0.01	1	LINC002481
CD4 TEM	0.825920145707406	-0.341297826605267	9	0.01	1	ZNF322
CD4 TEM	0.825920145707406	-0.341297826605267	9	0.01	1	PCBD1
CD4 TEM	0.825920145707406	-0.341297826605267	9	0.01	1	SLC29A3
CD4 TEM	0.825920145707406	-0.341297826605267	9	0.01	1	BCL2L14
CD4 TEM	0.825920145707406	-0.341297826605267	9	0.01	1	HEBP1
CD4 TEM	0.825920145707406	-0.341297826605267	9	0.01	1	SPRYD7
CD4 TEM	0.825920145707406	-0.341297826605267	9	0.01	1	EME2
CD4 TEM	0.825920145707406	-0.341297826605267	9	0.01	1	TBL3
CD4 TEM	0.826072136902021	0.113268036860215	56	53	1	WDR36
CD4 TEM	0.826510514489451	-0.124199704938332	192	194	1	FBXO33
CD4 TEM	0.826804295317032	-0.14385176239905	76	79	1	ALKBH5
CD4 TEM	0.827044078515581	0.234204344866823	54	52	1	GTPBP1
CD4 TEM	0.82800151888787	-0.148652748662871	9	0.01	1	MECR
CD4 TEM	0.82800151888787	-0.148652748662871	9	0.01	1	PRMT6
CD4 TEM	0.82800151888787	-0.148652748662871	9	0.01	1	ITPKB-AS1
CD4 TEM	0.82800151888787	-0.148652748662871	9	0.01	1	CHRM3
CD4 TEM	0.82800151888787	-0.148652748662871	9	0.01	1	OXSM
CD4 TEM	0.82800151888787	-0.148652748662871	9	0.01	1	OPA1-AS1
CD4 TEM	0.82800151888787	-0.148652748662871	9	0.01	1	MED7
CD4 TEM	0.82800151888787	-0.148652748662871	9	0.01	1	SAYSD1
CD4 TEM	0.82800151888787	-0.148652748662871	9	0.01	1	ACER2
CD4 TEM	0.82800151888787	-0.148652748662871	9	0.01	1	POGLUT3
CD4 TEM	0.82800151888787	-0.148652748662871	9	0.01	1	PRKAB1
CD4 TEM	0.82800151888787	-0.148652748662871	9	0.01	1	BIVM
CD4 TEM	0.82800151888787	-0.148652748662871	9	0.01	1	SEMA4B
CD4 TEM	0.82800151888787	-0.148652748662871	9	0.01	1	TRPV1
CD4 TEM	0.82800151888787	-0.148652748662871	9	0.01	1	ZNF287
CD4 TEM	0.82800151888787	-0.148652748662871	9	0.01	1	AC005332.7
CD4 TEM	0.82800151888787	-0.148652748662871	9	0.01	1	TJP3
CD4 TEM	0.82800151888787	-0.148652748662871	9	0.01	1	ZNF763
CD4 TEM	0.82800151888787	-0.148652748662871	9	0.01	1	AC020916.1
CD4 TEM	0.82800151888787	-0.148652748662871	9	0.01	1	LRFN3
CD4 TEM	0.82800151888787	-0.148652748662871	9	0.01	1	TRAPPC2B
CD4 TEM	0.82800151888787	-0.148652748662871	9	0.01	1	TTLL12
CD4 TEM	0.82800151888787	-0.148652748662871	9	0.01	1	CPT1B
CD4 TEM	0.82800151888787	-0.148652748662871	9	0.01	1	APEX2
CD4 TEM	0.828416091546594	-0.118905405268819	9	0.01	1	MFSD4A
CD4 TEM	0.828416091546594	-0.118905405268819	9	0.01	1	AC069272.1
CD4 TEM	0.828416091546594	-0.118905405268819	9	0.01	1	AC008781.2
CD4 TEM	0.828416091546594	-0.118905405268819	9	0.01	1	RFC2
CD4 TEM	0.828416091546594	-0.118905405268819	9	0.01	1	ZSCAN29
CD4 TEM	0.828657454875749	-0.174187840770008	27	29	1	ADIPOR1
CD4 TEM	0.828657454875749	-0.174187840770008	27	29	1	HEMK1
CD4 TEM	0.82871513723162	-0.228823097346854	52	55	1	OSTM1
CD4 TEM	0.828766221407452	-0.112126872637757	127	131	1	RSRC2
CD4 TEM	0.828907497267451	-0.231114908854844	27	29	1	PRKAR1B
CD4 TEM	0.828918730411679	-0.16375964105308	146	149	1	FNIP1
CD4 TEM	0.829074784443473	-0.199278821732839	83	86	1	TIA1
CD4 TEM	0.830428124050502	-0.128304103271069	215	216	1	TENT2
CD4 TEM	0.830496378158159	0.436309752058285	9	0.01	1	ACOT7
CD4 TEM	0.830496378158159	0.266384750615972	9	0.01	1	MRPL36
CD4 TEM	0.830515342768241	-0.135713692955373	49	52	1	FAM126A
CD4 TEM	0.830961479840945	0.33677407850737	49	46	1	STX18-AS1
CD4 TEM	0.831021432329611	-0.242287820774101	81	84	1	TMED10
CD4 TEM	0.831306282279084	-0.178647488960709	0.11	113	1	ESR2
CD4 TEM	0.831725506014969	-0.15574217344919	51	53	1	IFFO2
CD4 TEM	0.832046730301893	-0.169531478338787	81	84	1	ARF6
CD4 TEM	0.832646664226919	-0.124199704938332	107	0.11	1	E2F3
CD4 TEM	0.832995468288428	0.266384750615972	9	0.01	1	C1QTNF3
CD4 TEM	0.832995468288428	0.266384750615972	9	0.01	1	FAXDC2
CD4 TEM	0.832995468288428	0.266384750615972	9	0.01	1	SFXN2
CD4 TEM	0.832995468288428	0.436309752058285	9	0.01	1	ZNF546
CD4 TEM	0.833094641719363	0.218129582008752	27	29	1	BLM
CD4 TEM	0.833338608369546	-0.139855800425712	0.15	153	1	YTHDC2
CD4 TEM	0.833385850145222	0.11121437809224	58	55	1	TOGARAM1
CD4 TEM	0.833626366778965	0.203022689618543	51	48	1	C3orf38
CD4 TEM	0.833972479206397	-0.163510707389984	288	285	1	MCUB
CD4 TEM	0.834332442520929	-0.248188422213786	52	55	1	AGGF1
CD4 TEM	0.834506862043482	-0.181517382568498	52	55	1	C16orf72
CD4 TEM	0.835349240976966	0.225742766118628	47	45	1	SNF8
CD4 TEM	0.835927231786994	0.336774078507371	42	0.04	1	TMEM209
CD4 TEM	0.836366970048207	-0.107867133816371	132	125	1	SLC7A6
CD4 TEM	0.836425160417445	-0.231114908854844	29	31	1	MED28
CD4 TEM	0.836425160417445	-0.231114908854844	29	31	1	CD59
CD4 TEM	0.836717135502519	-0.137027423543244	134	136	1	SAT1
CD4 TEM	0.837280634715527	0.16995498793288	49	46	1	ZBP1
CD4 TEM	0.837437982762094	-0.140385132679271	83	86	1	PRPF18
CD4 TEM	0.837856426265323	0.121045387451933	49	46	1	MIAT
CD4 TEM	0.838337626871808	0.203022689618543	51	48	1	TTC9
CD4 TEM	0.839086646756625	0.163937481645156	51	48	1	DNHD1
CD4 TEM	0.839199733482673	-0.341297826605267	31	33	1	VSIG1
CD4 TEM	0.839756706164085	-0.14198901838186	52	55	1	DLST
CD4 TEM	0.840502694255462	-0.215766944521408	29	31	1	MRPL52
CD4 TEM	0.840659718270591	-0.185904143959443	0.11	113	1	KIAA0586
CD4 TEM	0.84085728141483	-0.129793721411555	52	55	1	PRKCI
CD4 TEM	0.841092520661257	-0.122657540129926	76	72	1	MRPS27
CD4 TEM	0.841794998697845	-0.239418212586053	54	57	1	DHX40
CD4 TEM	0.842024003243972	0.237238404956456	43	41	1	ARFGAP2
CD4 TEM	0.842413082047742	-0.101347033884514	0.15	153	1	YLPM1
CD4 TEM	0.842478424024715	-0.248188422213786	56	58	1	MMS22L
CD4 TEM	0.842837595935928	-0.27418363074673	56	58	1	EIF2B3
CD4 TEM	0.842837595935928	-0.239418212586053	56	58	1	PSMC5
CD4 TEM	0.843273464009082	-0.167268426830218	74	0.07	1	EIF4E2
CD4 TEM	0.843441720055936	0.225742766118628	45	43	1	ZDHHC13
CD4 TEM	0.844004620277293	0.116808394565463	51	48	1	BLOC1S1
CD4 TEM	0.84501379732767	-0.101347033884514	52	55	1	FGD5-AS1
CD4 TEM	0.845238505713271	-0.171372825162955	89	91	1	HIBCH
CD4 TEM	0.845253433837452	0.287864478026425	42	0.04	1	AP3S1
CD4 TEM	0.845390246090222	0.19504596889571	87	84	1	COG6
CD4 TEM	0.845528783483725	0.121045387451933	47	45	1	ALKBH8
CD4 TEM	0.845724538608284	0.119543362286702	47	45	1	CYREN
CD4 TEM	0.84670410811628	0.231280949660056	43	41	1	COPG1
CD4 TEM	0.846789833296968	-0.211662546188671	54	57	1	ADAT1
CD4 TEM	0.847134372698668	-0.215766944521408	31	33	1	ZNF333
CD4 TEM	0.847134372698668	-0.215766944521408	31	33	1	CRKL
CD4 TEM	0.847165943540059	-0.189294733160217	54	57	1	RDH11
CD4 TEM	0.847657244247274	0.1468031348633	121	119	1	SLF1
CD4 TEM	0.84799342862638	-0.440833500156182	11	12	1	AP1S3
CD4 TEM	0.84799342862638	-0.440833500156182	11	12	1	TTC28
CD4 TEM	0.848626806590775	0.126207092567713	45	43	1	NCF1
CD4 TEM	0.848962103174849	0.243664674115889	0.04	38	1	RHOQ
CD4 TEM	0.850028754538898	0.237238404956456	42	0.04	1	LIMK2
CD4 TEM	0.850231801442363	0.243664674115889	42	0.04	1	MED6
CD4 TEM	0.850236613773526	0.184770985062321	42	0.04	1	ATL3
CD4 TEM	0.850303550900175	-0.288830406711131	11	12	1	PRUNE1
CD4 TEM	0.850303550900175	-0.288830406711131	11	12	1	DUSP7
CD4 TEM	0.850303550900175	-0.288830406711131	11	12	1	NUDT16
CD4 TEM	0.850303550900175	-0.288830406711131	11	12	1	STARD4-AS1
CD4 TEM	0.850303550900175	-0.288830406711131	11	12	1	AC108449.1
CD4 TEM	0.850303550900175	-0.288830406711131	11	12	1	GPAM
CD4 TEM	0.850303550900175	-0.288830406711131	11	12	1	AL354809.1
CD4 TEM	0.850303550900175	-0.288830406711131	11	12	1	VPS33B
CD4 TEM	0.850377765029742	-0.112673451557304	87	89	1	LINC01550
CD4 TEM	0.850689875090409	-0.248188422213786	11	12	1	ERLIN1
CD4 TEM	0.850689875090409	-0.248188422213786	11	12	1	LIPE
CD4 TEM	0.851579237585283	-0.137764432520135	31	33	1	METTL17
CD4 TEM	0.851786812880187	0.130323201039944	43	41	1	RASSF2
CD4 TEM	0.852353317383569	-0.215766944521408	54	57	1	IPO11
CD4 TEM	0.852532334095794	-0.15452931499954	54	57	1	IFI44L
CD4 TEM	0.852618075093597	-0.118905405268819	11	12	1	NTPCR
CD4 TEM	0.852618075093597	-0.118905405268819	11	12	1	CERKL
CD4 TEM	0.852618075093597	-0.118905405268819	11	12	1	IDUA
CD4 TEM	0.852618075093597	-0.118905405268819	11	12	1	DNAJC30
CD4 TEM	0.852618075093597	-0.118905405268819	11	12	1	PLOD3
CD4 TEM	0.852618075093597	-0.118905405268819	11	12	1	RPP25L
CD4 TEM	0.852618075093597	-0.118905405268819	11	12	1	CBWD6
CD4 TEM	0.852618075093597	-0.118905405268819	11	12	1	CCDC180
CD4 TEM	0.852618075093597	-0.118905405268819	11	12	1	PRDM11
CD4 TEM	0.852618075093597	-0.118905405268819	11	12	1	AP5B1
CD4 TEM	0.852618075093597	-0.118905405268819	11	12	1	AC023051.1
CD4 TEM	0.852618075093597	-0.118905405268819	11	12	1	AC092747.4
CD4 TEM	0.852618075093597	-0.118905405268819	11	12	1	RFC5
CD4 TEM	0.852618075093597	-0.118905405268819	11	12	1	C15orf61
CD4 TEM	0.852618075093597	-0.118905405268819	11	12	1	AC004448.2
CD4 TEM	0.852618075093597	-0.118905405268819	11	12	1	AXIN2
CD4 TEM	0.852618075093597	-0.118905405268819	11	12	1	AC092279.1
CD4 TEM	0.852618075093597	-0.118905405268819	11	12	1	ZNF460
CD4 TEM	0.852618075093597	-0.118905405268819	11	12	1	CXorf65
CD4 TEM	0.852890225105867	-0.38145495307725	103	105	1	ECE1
CD4 TEM	0.85302102211061	0.154659668057144	83	81	1	ATG16L1
CD4 TEM	0.853627972045387	0.305065218780032	0.04	38	1	TSPYL2
CD4 TEM	0.853806383001249	-0.164420064521188	65	62	1	LINC01237
CD4 TEM	0.854121513808168	-0.160725580963446	56	58	1	ZNF24
CD4 TEM	0.854137763089428	0.1468031348633	118	115	1	GABARAP
CD4 TEM	0.854331996490937	0.277273066758709	108	107	1	ABCA5
CD4 TEM	0.854747504192104	-0.109124384476234	52	0.05	1	KANTR
CD4 TEM	0.854964223935592	-0.115738126190136	81	77	1	MCU
CD4 TEM	0.855314499988498	0.243664674115889	11	12	1	AIM2
CD4 TEM	0.856917663532274	0.12923478526528	85	82	1	ARMH4
CD4 TEM	0.857015301687587	-0.200699496432466	166	168	1	TBC1D15
CD4 TEM	0.857103590888689	0.189216890093513	38	36	1	MUS81
CD4 TEM	0.857187400885448	-0.201894769939851	33	34	1	COMMD2
CD4 TEM	0.857187400885448	-0.201894769939851	33	34	1	MYH11
CD4 TEM	0.85764754131355	-0.189294733160216	33	34	1	MTRR
CD4 TEM	0.857886587416691	0.184770985062321	0.04	38	1	CD302
CD4 TEM	0.858303397721604	0.13514021733772	0.04	38	1	ZNF592
CD4 TEM	0.858307936401765	0.132633361727145	0.04	38	1	DUS1L
CD4 TEM	0.858312052741306	0.130323201039944	0.04	38	1	EXOC7
CD4 TEM	0.858386205760767	-0.258835666413294	132	134	1	EDF1
CD4 TEM	0.8590552857478	-0.13271120479385	165	167	1	SERINC1
CD4 TEM	0.859928921188899	0.33677407850737	34	33	1	FAM104A
CD4 TEM	0.859928924118531	0.275373533843227	34	33	1	GYS1
CD4 TEM	0.85994216377067	0.112213820488213	52	55	1	PSMC6
CD4 TEM	0.860387040018142	-0.181517382568498	49	46	1	SRP19
CD4 TEM	0.860508117815359	-0.160725580963446	58	0.06	1	TRIM28
CD4 TEM	0.861170663057922	-0.215766944521408	156	156	1	STK24
CD4 TEM	0.861211962153995	-0.118905405268819	58	0.06	1	ARL5A
CD4 TEM	0.861560638300396	-0.113887330502195	58	0.06	1	HSD17B11
CD4 TEM	0.861619727086986	-0.199278821732839	154	155	1	IGF2R
CD4 TEM	0.861756291519077	-0.127894188496073	33	34	1	AC010883.3
CD4 TEM	0.861756291519077	-0.127894188496073	33	34	1	DUSP11
CD4 TEM	0.862466271293715	-0.235588385434152	63	65	1	C15orf41
CD4 TEM	0.862542073481936	-0.341297826605268	36	38	1	COX7B
CD4 TEM	0.86260408701933	-0.1525361831501	0.09	93	1	CHMP4A
CD4 TEM	0.862874858386067	-0.234382622688756	34	36	1	RNF14
CD4 TEM	0.862874858386067	-0.234382622688756	34	36	1	RAB2B
CD4 TEM	0.863197337849393	0.157803937462051	81	79	1	MRPS21
CD4 TEM	0.863596860022128	0.363246289868562	31	29	1	CASS4
CD4 TEM	0.863666775643322	-0.106832572968243	49	46	1	WDR60
CD4 TEM	0.863762671479969	0.349374115287005	33	31	1	RAB4B
CD4 TEM	0.863868465270783	-0.219991530383134	52	0.05	1	PIN4
CD4 TEM	0.864274911808142	0.199270554757436	34	33	1	ARHGAP18
CD4 TEM	0.865097382124236	0.140853868532115	36	34	1	ADAT2
CD4 TEM	0.865097382124236	0.140853868532115	36	34	1	GDI1
CD4 TEM	0.865409656425444	0.137870010093293	31	33	1	GDAP1
CD4 TEM	0.865807592946974	0.132633361727145	38	36	1	IMP3
CD4 TEM	0.865807592946974	0.132633361727145	38	36	1	SELENOS
CD4 TEM	0.866660995851084	-0.189294733160216	34	36	1	NDUFC1
CD4 TEM	0.866897237764115	-0.288830406711131	36	38	1	CEP104
CD4 TEM	0.867087708519449	0.101220409095684	83	81	1	UHMK1
CD4 TEM	0.867110894750093	-0.177799094322387	34	36	1	EMC7
CD4 TEM	0.867110894750093	-0.177799094322387	34	36	1	ARMCX5-GPRASP2
CD4 TEM	0.8676738254987	-0.157585873432878	0.04	38	1	RNF187
CD4 TEM	0.867969750946125	-0.38569194596372	13	14	1	CCDC159
CD4 TEM	0.86798609679262	0.218129582008752	33	31	1	FAM174C
CD4 TEM	0.868091512002216	0.199270554757436	76	74	1	WIPI2
CD4 TEM	0.868611867632304	0.144129000564974	34	33	1	CEP250
CD4 TEM	0.86933927061565	0.137870010093293	36	34	1	RAB11FIP4
CD4 TEM	0.869360589372083	-0.103138089410503	145	148	1	PTK2B
CD4 TEM	0.86955261278019	-0.100758058558559	108	105	1	CHD8
CD4 TEM	0.870127004036699	-0.341297826605267	67	64	1	CCNC
CD4 TEM	0.870233090593083	-0.196349490694168	56	53	1	NR2C1
CD4 TEM	0.870492477208998	-0.248188422213786	13	14	1	CPT2
CD4 TEM	0.870492477208998	-0.248188422213786	13	14	1	ZKSCAN7-AS1
CD4 TEM	0.870492477208998	-0.248188422213786	13	14	1	MSMO1
CD4 TEM	0.870492477208998	-0.248188422213786	13	14	1	TGFBI
CD4 TEM	0.870492477208998	-0.248188422213786	13	14	1	TSPAN31
CD4 TEM	0.870667198763303	-0.421025019076001	38	0.04	1	XPNPEP3
CD4 TEM	0.870900384822523	-0.127894188496073	34	36	1	PACS2
CD4 TEM	0.8712536427961	-0.163299524627273	47	45	1	TUBA4A
CD4 TEM	0.871474664563282	-0.115738126190136	0.09	93	1	MSL3
CD4 TEM	0.871800784120731	-0.11068489846385	34	36	1	ATOX1
CD4 TEM	0.871801652502377	0.225742766118628	31	29	1	BAG5
CD4 TEM	0.87180452681395	0.218129582008752	31	29	1	RTCB
CD4 TEM	0.871981526113371	0.275373533843227	33	31	1	SLC17A5
CD4 TEM	0.872213299790239	0.147740254117354	33	31	1	UVSSA
CD4 TEM	0.872229761775123	-0.136295542142888	206	206	1	LSM14A
CD4 TEM	0.872368203332949	-0.157585873432878	0.04	38	1	NUDT3
CD4 TEM	0.872752729724492	-0.118905405268819	94	96	1	KDM3A
CD4 TEM	0.872943800636788	-0.1118159804825	163	158	1	NUFIP2
CD4 TEM	0.873076899950353	-0.148652748662871	0.06	62	1	KAT7
CD4 TEM	0.873724403107113	-0.148652748662871	49	46	1	C19orf25
CD4 TEM	0.873999791096896	-0.170185910212513	63	65	1	FBXO7
CD4 TEM	0.87448858285359	-0.119740056747632	293	289	1	SUCLG2
CD4 TEM	0.874566395617863	0.140853868532115	33	34	1	SNIP1
CD4 TEM	0.87514680423184	-0.324809703816697	38	0.04	1	TTI1
CD4 TEM	0.875724050765054	0.234204344866823	29	27	1	AKT1
CD4 TEM	0.875912252534138	0.147740254117354	31	29	1	FASTK
CD4 TEM	0.876347396930634	-0.104597568584936	127	129	1	WDR82
CD4 TEM	0.87706683037308	-0.103138089410503	0.04	38	1	YY1AP1
CD4 TEM	0.877283969999982	-0.148652748662871	0.04	38	1	KDM4A
CD4 TEM	0.87734727930354	-0.100289727101472	127	129	1	CHURC1
CD4 TEM	0.878954743104431	-0.103138089410503	36	34	1	SLC46A3
CD4 TEM	0.879708580778209	0.15620183286555	29	27	1	LZTFL1
CD4 TEM	0.879708580778209	0.15620183286555	29	27	1	CUL9
CD4 TEM	0.879708580778209	0.15620183286555	29	27	1	PLPBP
CD4 TEM	0.879847636312888	-0.309588966877929	38	0.04	1	LETMD1
CD4 TEM	0.879945346828611	0.466057095452337	25	24	1	SLC4A5
CD4 TEM	0.87998665294458	-0.118905405268819	36	38	1	VRK3
CD4 TEM	0.881683859293976	0.488777171952421	13	14	1	WBP2NL
CD4 TEM	0.882227401792737	-0.132711204793849	123	119	1	USP16
CD4 TEM	0.882321977964073	-0.159459503619454	92	95	1	ANKUB1
CD4 TEM	0.883366407054086	0.234204344866823	27	26	1	WDR12
CD4 TEM	0.883621340396853	0.161202513923916	27	26	1	CCNG1
CD4 TEM	0.883621340396853	0.161202513923916	27	26	1	GIPC1
CD4 TEM	0.883623747986082	0.15620183286555	27	26	1	PPID
CD4 TEM	0.883933148574386	0.254311918315397	25	24	1	POLR1B
CD4 TEM	0.884335437206259	-0.210053293327015	38	0.04	1	CAMSAP1
CD4 TEM	0.884543602355135	0.137870010093293	34	36	1	PPP1R9B
CD4 TEM	0.884788142737634	-0.219991530383134	188	179	1	CCDC7
CD4 TEM	0.88495204084665	-0.200435290765417	67	69	1	GPD2
CD4 TEM	0.884973333631715	-0.341297826605267	14	15	1	PLEKHG1
CD4 TEM	0.884973333631715	-0.341297826605267	14	15	1	IPPK
CD4 TEM	0.884980296827954	-0.148652748662871	38	0.04	1	ZSWIM7
CD4 TEM	0.884990327752221	-0.183418166823548	69	0.07	1	SYNJ1
CD4 TEM	0.885682084168923	-0.104597568584936	65	67	1	HNRNPUL2
CD4 TEM	0.886344158576104	-0.221716210852594	33	31	1	AC025159.1
CD4 TEM	0.887147880169316	-0.109124384476234	118	113	1	NDUFS4
CD4 TEM	0.887395276282289	0.321667186117162	25	24	1	RNF121
CD4 TEM	0.887593884444197	-0.210053293327015	0.04	41	1	BCCIP
CD4 TEM	0.887659460941568	0.166849077065058	25	24	1	SDE2
CD4 TEM	0.887659460941568	0.166849077065058	25	24	1	PRDM8
CD4 TEM	0.887661605160084	0.161202513923916	25	24	1	LINC02446
CD4 TEM	0.887693062772049	-0.215766944521408	14	15	1	NOCT
CD4 TEM	0.887693062772049	-0.215766944521408	14	15	1	UTP15
CD4 TEM	0.887693062772049	-0.215766944521408	14	15	1	HIST1H2BG
CD4 TEM	0.887693062772049	-0.215766944521408	14	15	1	ALAD
CD4 TEM	0.887693062772049	-0.215766944521408	14	15	1	PTPA
CD4 TEM	0.887693062772049	-0.456775044025203	14	15	1	STX3
CD4 TEM	0.887693062772049	-0.341297826605267	14	15	1	ROBO3
CD4 TEM	0.887693062772049	-0.215766944521408	14	15	1	GDF11
CD4 TEM	0.888034362173241	-0.189294733160216	14	15	1	AP002784.1
CD4 TEM	0.8885028326683	-0.137764432520135	31	29	1	AC026202.2
CD4 TEM	0.889041050751468	-0.103138089410503	38	0.04	1	NDUFAF7
CD4 TEM	0.889167240324409	-0.137764432520135	33	31	1	SNRPA
CD4 TEM	0.889912953332571	0.256603729823388	63	62	1	NRDE2
CD4 TEM	0.890415356690217	-0.189294733160216	14	15	1	CRTC3-AS1
CD4 TEM	0.891657719357181	-0.118905405268819	31	29	1	ZNF345
CD4 TEM	0.891667792625833	-0.127894188496074	67	69	1	PHF10
CD4 TEM	0.891837023985338	0.173275346224491	24	22	1	GATB
CD4 TEM	0.891837023985338	0.173275346224491	24	22	1	TMEM138
CD4 TEM	0.891837023985338	0.173275346224491	24	22	1	TMEM199
CD4 TEM	0.891838915901558	0.166849077065058	24	22	1	SF3B4
CD4 TEM	0.891838915901558	0.166849077065058	24	22	1	SLC35A4
CD4 TEM	0.891838915901558	0.166849077065058	24	22	1	MTFP1
CD4 TEM	0.891840505559961	0.161202513923916	24	22	1	NUFIP1
CD4 TEM	0.892202811479762	-0.157585873432878	0.04	41	1	GRAMD1B
CD4 TEM	0.892381100317846	-0.279897281941124	31	29	1	ABCA2
CD4 TEM	0.892457916496143	0.105448532400915	71	69	1	APPL1
CD4 TEM	0.89272183378155	0.280190550141003	22	21	1	AC025034.1
CD4 TEM	0.892723387490438	0.266384750615972	22	21	1	GSS
CD4 TEM	0.892723387490438	0.266384750615972	22	21	1	C21orf62-AS1
CD4 TEM	0.892870352294375	-0.189294733160216	31	29	1	ACO1
CD4 TEM	0.893478192865358	0.211243196423512	14	15	1	SRD5A1
CD4 TEM	0.89358565650397	0.166849077065058	22	21	1	PSMD3
CD4 TEM	0.893960792625869	-0.60433223243906	16	17	1	MID2
CD4 TEM	0.893992856658647	0.13514021733772	36	38	1	CCDC92
CD4 TEM	0.894500789664595	0.314747772177371	14	15	1	PTCH2
CD4 TEM	0.894673127048448	-0.12556913554983	0.13	125	1	VSIR
CD4 TEM	0.895121762565695	-0.106832572968243	25	24	1	SH2D3A
CD4 TEM	0.89515504794263	0.166849077065058	24	22	1	COX15
CD4 TEM	0.895385875104598	-0.123561767700041	0.32	313	1	PIK3R1
CD4 TEM	0.89565880984296	-0.160725580963446	25	24	1	NDUFB6
CD4 TEM	0.895684261745764	-0.160725580963446	29	27	1	IDNK
CD4 TEM	0.895732980091944	-0.231114908854844	27	26	1	AL355916.1
CD4 TEM	0.895884982342885	0.266384750615972	22	21	1	ZNF830
CD4 TEM	0.895884982342885	0.266384750615972	22	21	1	PGPEP1
CD4 TEM	0.896015356547	-0.180016919572206	42	43	1	MAPKAPK5-AS1
CD4 TEM	0.896170902825126	0.280190550141003	22	21	1	FRMD3
CD4 TEM	0.896170902825126	0.180654876590088	22	21	1	SLC39A6
CD4 TEM	0.896506979982408	-0.341297826605267	31	29	1	ERMARD
CD4 TEM	0.896543797031965	0.211243196423512	14	15	1	AC245407.2
CD4 TEM	0.896815456697368	-0.103138089410503	0.04	41	1	RRP36
CD4 TEM	0.896831837846688	-0.204245074626189	0.13	131	1	WDR43
CD4 TEM	0.896977727663905	-0.115738126190136	89	86	1	EAPP
CD4 TEM	0.897379772129344	0.296132094010025	0.02	19	1	PLAG1
CD4 TEM	0.897603731078394	-0.236600447938573	43	45	1	ZFP14
CD4 TEM	0.897850135712732	-0.192775301895179	96	93	1	SPTLC2
CD4 TEM	0.898857442550741	-0.106832572968243	25	24	1	PSMC4
CD4 TEM	0.899100394728067	0.421662976093883	18	17	1	CRTAM
CD4 TEM	0.899126060264443	-0.38569194596372	25	24	1	HPRT1
CD4 TEM	0.899392922277123	-0.248188422213786	25	24	1	TRAF7
CD4 TEM	0.899414582752077	-0.141989018381861	128	131	1	HDAC8
CD4 TEM	0.899692696665742	-0.300655842107921	45	46	1	PAFAH1B2
CD4 TEM	0.899765067979986	-0.304771950580153	16	17	1	MT1X
CD4 TEM	0.899765067979986	-0.304771950580153	16	17	1	SPIN3
CD4 TEM	0.900083553828284	0.266384750615972	0.02	19	1	RBMS3
CD4 TEM	0.900123272235545	-0.189294733160217	42	43	1	KLHL7
CD4 TEM	0.90018034222454	0.117683020261174	145	149	1	AMD 1,00
CD4 TEM	0.900328982946493	-0.14038513267927	42	43	1	RAB11FIP3
CD4 TEM	0.900382717323635	0.280190550141003	0.02	19	1	NKAPD1
CD4 TEM	0.900681603112708	0.189216890093513	0.02	19	1	MRPL11
CD4 TEM	0.900681603112708	0.189216890093513	0.02	19	1	RIMKLB
CD4 TEM	0.900681603112708	0.189216890093513	0.02	19	1	WIZ
CD4 TEM	0.900681603112708	0.189216890093513	0.02	19	1	CDKL5
CD4 TEM	0.900983343578576	0.173275346224491	0.02	19	1	CAB39L
CD4 TEM	0.902183182285172	-0.139254050660622	72	74	1	IPO9
CD4 TEM	0.902595216033635	-0.267297245161489	25	24	1	C2orf42
CD4 TEM	0.902625003380202	-0.118905405268819	24	22	1	FAM53C
CD4 TEM	0.902626569436275	-0.106832572968243	24	22	1	RNF141
CD4 TEM	0.902636437527106	0.139328014301153	65	64	1	GOSR1
CD4 TEM	0.902669174012347	-0.189294733160216	16	17	1	TMEM128
CD4 TEM	0.902669174012347	-0.304771950580153	16	17	1	MRPL21
CD4 TEM	0.902669174012347	-0.189294733160216	16	17	1	TRIM16
CD4 TEM	0.902669174012347	-0.189294733160216	16	17	1	JOSD2
CD4 TEM	0.902669174012347	-0.189294733160216	16	17	1	MAP3K7CL
CD4 TEM	0.903076652482523	-0.13271120479385	22	21	1	TOMM40
CD4 TEM	0.903257065417141	-0.171372825162955	43	45	1	SLC25A53
CD4 TEM	0.903686187156237	0.180654876590088	0.02	19	1	MIEF1
CD4 TEM	0.904854556086637	-0.189294733160217	42	43	1	CMTM3
CD4 TEM	0.905394459637369	0.521198649644798	18	17	1	HECTD3
CD4 TEM	0.905394459637369	0.314747772177371	18	17	1	GLYCTK
CD4 TEM	0.905394459637369	0.199270554757436	18	17	1	ZNF786
CD4 TEM	0.905394459637369	0.199270554757436	18	17	1	ZNF738
CD4 TEM	0.905394459637369	0.314747772177371	18	17	1	POP4
CD4 TEM	0.905394459637369	0.199270554757436	18	17	1	TIMM17B
CD4 TEM	0.905395664951465	0.189216890093513	18	17	1	PRPF4
CD4 TEM	0.905575814864624	-0.167268426830218	16	17	1	IRAK2
CD4 TEM	0.905575814864624	-0.167268426830218	16	17	1	G2E3-AS1
CD4 TEM	0.906533090167719	-0.225820609185331	22	21	1	PATZ1
CD4 TEM	0.907355510909897	0.33677407850737	16	15	1	NBR2
CD4 TEM	0.907356420198457	0.314747772177371	16	15	1	QSOX2
CD4 TEM	0.907593856859565	-0.13271120479385	0.02	19	1	SCART1
CD4 TEM	0.908229949145226	0.189216890093513	18	17	1	GEMIN8
CD4 TEM	0.908771874947571	0.128187456695953	38	0.04	1	ABHD17B
CD4 TEM	0.909523104344161	-0.248188422213786	92	93	1	SCAI
CD4 TEM	0.909991175987824	-0.225820609185331	22	21	1	OBI1
CD4 TEM	0.910010505202818	0.314747772177371	16	15	1	PXDNL
CD4 TEM	0.910298042138175	0.112999103120804	353	354	1	PIK3R5
CD4 TEM	0.910341393027647	0.33677407850737	16	15	1	ERFL
CD4 TEM	0.910342394550444	0.199270554757436	16	15	1	ARMT1
CD4 TEM	0.911000993853394	-0.215766944521408	47	48	1	NAF1
CD4 TEM	0.911000993853394	-0.215766944521408	47	48	1	CHMP2A
CD4 TEM	0.911068517343868	0.164505136596759	119	119	1	ARIH2
CD4 TEM	0.91152201368186	0.130323201039944	0.04	41	1	DCAF16
CD4 TEM	0.911594040454963	-0.228823097346854	47	48	1	AC002463.1
CD4 TEM	0.912748819569564	0.363246289868562	14	14	1	TMEM45B
CD4 TEM	0.912748819569564	0.363246289868562	14	14	1	TULP3
CD4 TEM	0.912748819569564	0.363246289868562	14	14	1	OSBP2
CD4 TEM	0.912854166787014	-0.27418363074673	18	19	1	MRPL58
CD4 TEM	0.913661647539658	-0.167268426830218	16	15	1	AC009299.3
CD4 TEM	0.913661647539658	-0.167268426830218	16	15	1	HLA-DMB
CD4 TEM	0.913880381290078	0.145292933698611	96	95	1	SCAF4
CD4 TEM	0.913909881387672	-0.511222828047579	0.02	19	1	CTNND1
CD4 TEM	0.914658695233342	-0.148652748662871	16	15	1	TENT5A
CD4 TEM	0.914848763820965	-0.137764432520135	0.15	149	1	CDC73
CD4 TEM	0.914849092153825	-0.167268426830218	18	17	1	TXNDC9
CD4 TEM	0.914849092153825	-0.167268426830218	18	17	1	TAOK2
CD4 TEM	0.914850060678983	-0.148652748662871	18	17	1	MTPAP
CD4 TEM	0.914930048786173	-0.198339872763224	0.08	81	1	MRTFB
CD4 TEM	0.91527196109711	0.314747772177371	16	17	1	ZBTB5
CD4 TEM	0.915298567867814	-0.126793314699132	168	168	1	TPM3
CD4 TEM	0.915563584123723	0.225742766118628	14	14	1	TIRAP
CD4 TEM	0.915563584123723	0.225742766118628	14	14	1	BRI3BP
CD4 TEM	0.915564395459504	0.211243196423512	14	14	1	UPP2
CD4 TEM	0.915564395459504	0.211243196423512	14	14	1	TRIO
CD4 TEM	0.915919046294833	0.249589508072995	85	84	1	ATG13
CD4 TEM	0.915932173573612	-0.167268426830218	18	19	1	CCDC112
CD4 TEM	0.915932173573612	-0.167268426830218	18	19	1	C10orf88
CD4 TEM	0.915932173573612	-0.167268426830218	18	19	1	ISCA2
CD4 TEM	0.915932173573612	-0.167268426830218	18	19	1	RPUSD1
CD4 TEM	0.915932173573612	-0.27418363074673	18	19	1	AC008403.3
CD4 TEM	0.915980843762951	-0.144440497375957	0.08	81	1	KANSL2
CD4 TEM	0.916241241052497	-0.148652748662871	18	19	1	UNC119
CD4 TEM	0.916810226873076	-0.106832572968244	78	79	1	PHF12
CD4 TEM	0.917526680459016	-0.642467361325832	0.02	21	1	AC068051.1
CD4 TEM	0.917891268831159	-0.108098650312237	107	108	1	NEK1
CD4 TEM	0.918483091306987	0.39566776756094	13	12	1	ZNF583
CD4 TEM	0.918483091306987	0.39566776756094	13	12	1	ZNF512B
CD4 TEM	0.918483091306987	0.39566776756094	13	12	1	MCM3AP-AS1
CD4 TEM	0.918483643097276	0.363246289868562	13	12	1	AC009107.2
CD4 TEM	0.91901361304775	-0.13271120479385	18	19	1	AC073840.1
CD4 TEM	0.91901361304775	-0.13271120479385	18	19	1	SNHG22
CD4 TEM	0.919308603572171	-0.189294733160216	16	15	1	HSD17B7
CD4 TEM	0.919308603572171	-0.189294733160216	16	15	1	IL20RB
CD4 TEM	0.920546003563097	-0.159750457546202	119	0.12	1	HTT
CD4 TEM	0.920740168484342	0.488777171952421	13	12	1	PDE7B
CD4 TEM	0.921115729972016	0.243664674115889	13	12	1	LINC00467
CD4 TEM	0.921115729972016	0.243664674115889	13	12	1	LIMD1-AS1
CD4 TEM	0.921115729972016	0.243664674115889	13	12	1	TNFRSF10D
CD4 TEM	0.921115729972016	0.243664674115889	13	12	1	CLP 1
CD4 TEM	0.921115729972016	0.243664674115889	13	12	1	LINC01303
CD4 TEM	0.921115729972016	0.243664674115889	13	12	1	ZNF778
CD4 TEM	0.921115729972016	0.243664674115889	13	12	1	HSF5
CD4 TEM	0.921115729972016	0.243664674115889	13	12	1	FAM207A
CD4 TEM	0.921133893220902	-0.12556913554983	47	48	1	JOSD1
CD4 TEM	0.921197154617101	-0.215766944521408	14	14	1	RIPK3
CD4 TEM	0.921354765111935	-0.341297826605267	0.02	21	1	KLHL9
CD4 TEM	0.922300242524481	-0.304771950580153	16	15	1	GLCE
CD4 TEM	0.922401343354107	0.189216890093513	18	19	1	MS4A1
CD4 TEM	0.923373606309982	0.225742766118628	13	12	1	AL450352.1
CD4 TEM	0.924636161691762	0.436309752058285	11	0.01	1	DOT1L
CD4 TEM	0.924674044863539	-0.195958463441228	266	253	1	SLFN5
CD4 TEM	0.9259497677129	0.112213820488213	58	57	1	ARFIP1
CD4 TEM	0.926178710246068	-0.126558977812254	81	82	1	EBLN3P
CD4 TEM	0.926761322838945	-0.215766944521408	13	12	1	TMEM72-AS1
CD4 TEM	0.926835385829684	-0.341297826605267	14	14	1	SLC25A44
CD4 TEM	0.926835385829684	-0.341297826605267	14	14	1	LINC00265
CD4 TEM	0.927073200734165	0.266384750615972	11	0.01	1	AP002490.1
CD4 TEM	0.927073200734165	0.266384750615972	11	0.01	1	KLHL25
CD4 TEM	0.927073200734165	0.266384750615972	11	0.01	1	SLC38A7
CD4 TEM	0.927073200734165	0.266384750615972	11	0.01	1	LINC00892
CD4 TEM	0.927839601083857	-0.148652748662871	0.02	21	1	MCPH1-AS1
CD4 TEM	0.927839601083857	-0.148652748662871	0.02	21	1	DHTKD1
CD4 TEM	0.927839601083857	-0.148652748662871	0.02	21	1	LRRC23
CD4 TEM	0.927839601083857	-0.148652748662871	0.02	21	1	LRRC57
CD4 TEM	0.927839601083857	-0.148652748662871	0.02	21	1	FAM234A
CD4 TEM	0.927839601083857	-0.148652748662871	0.02	21	1	ZNF500
CD4 TEM	0.929020097958551	-0.511222828047579	13	12	1	MRPL27
CD4 TEM	0.929020097958551	-0.38569194596372	13	12	1	AC010642.2
CD4 TEM	0.930834755571733	-0.12218053730168	174	174	1	AMBRA1
CD4 TEM	0.931656617149338	-0.511222828047579	13	12	1	AC004585.1
CD4 TEM	0.93194984994727	-0.118905405268819	11	0.01	1	PTRHD1
CD4 TEM	0.93194984994727	-0.118905405268819	11	0.01	1	FBXO41
CD4 TEM	0.93194984994727	-0.118905405268819	11	0.01	1	CCDC173
CD4 TEM	0.93194984994727	-0.118905405268819	11	0.01	1	MRM2
CD4 TEM	0.93194984994727	-0.118905405268819	11	0.01	1	AC011092.2
CD4 TEM	0.93194984994727	-0.118905405268819	11	0.01	1	ZNF202
CD4 TEM	0.93194984994727	-0.118905405268819	11	0.01	1	LINC02391
CD4 TEM	0.93194984994727	-0.118905405268819	11	0.01	1	CACTIN
CD4 TEM	0.93194984994727	-0.118905405268819	11	0.01	1	HAUS5
CD4 TEM	0.932415206032443	-0.13157923530393	134	134	1	RNASET2
CD4 TEM	0.932778063639491	0.176833165637681	43	45	1	ZNF146
CD4 TEM	0.933198572602696	-0.103138089410503	76	74	1	GRSF1
CD4 TEM	0.933933942791502	-0.174187840770009	99	0.1	1	TSC22D1
CD4 TEM	0.933944467670955	-0.112673451557304	51	52	1	TMBIM1
CD4 TEM	0.934324946269198	-0.106832572968243	51	52	1	NDUFB11
CD4 TEM	0.934389379779968	-0.288830406711131	11	0.01	1	FBXO36
CD4 TEM	0.934389379779968	-0.288830406711131	11	0.01	1	FAM161B
CD4 TEM	0.934480570365842	0.116808394565463	52	52	1	ZNF586
CD4 TEM	0.934625570617939	0.180654876590088	0.02	21	1	AL355816.2
CD4 TEM	0.934625570617939	0.180654876590088	0.02	21	1	AC108134.3
CD4 TEM	0.935249904230928	-0.225820609185331	22	22	1	LEF1-AS1
CD4 TEM	0.935249904230928	-0.225820609185331	22	22	1	XAB2
CD4 TEM	0.935433711900925	-0.104597568584936	127	127	1	RNMT
CD4 TEM	0.935932627730297	-0.15452931499954	52	53	1	GCLM
CD4 TEM	0.936292508788048	-0.196907917270092	107	107	1	M6PR
CD4 TEM	0.93664753620602	0.127178931635037	83	82	1	RAD50
CD4 TEM	0.937307549355103	-0.148652748662871	56	57	1	HERC6
CD4 TEM	0.937907150714519	-0.440833500156182	24	24	1	DCTN3
CD4 TEM	0.937977233145783	0.199270554757436	51	0.05	1	PTRH2
CD4 TEM	0.938168485593685	0.180654876590088	0.02	21	1	TTC9C
CD4 TEM	0.938650356812296	-0.31328345043567	22	22	1	ZNF821
CD4 TEM	0.938934850018962	-0.118905405268819	22	22	1	C17orf67
CD4 TEM	0.939149334509994	0.266384750615972	47	46	1	DENND10
CD4 TEM	0.940011483621299	-0.106832572968243	52	53	1	BTN3A3
CD4 TEM	0.940118155366759	0.386897557933207	43	43	1	AMN1
CD4 TEM	0.940492088119455	-0.159932673528874	268	261	1	COX4I1
CD4 TEM	0.941456078396882	-0.288830406711131	24	24	1	RMND5B
CD4 TEM	0.943523296035219	-0.115738126190136	94	95	1	FMR1
CD4 TEM	0.943743478758233	-0.131080119214921	98	98	1	DNMT1
CD4 TEM	0.94480368376872	0.262184762086687	67	69	1	SPOPL
CD4 TEM	0.945006180470751	-0.206368246519158	24	24	1	ABHD16A
CD4 TEM	0.945006180470751	-0.206368246519158	24	24	1	GFOD2
CD4 TEM	0.945006180470751	-0.206368246519158	24	24	1	TTYH2
CD4 TEM	0.945280277875816	-0.189294733160216	24	24	1	WSB2
CD4 TEM	0.945280277875816	-0.189294733160216	24	24	1	ABCA3
CD4 TEM	0.94557883464652	0.187396454469144	92	95	1	NAA35
CD4 TEM	0.945739336230853	0.173275346224491	22	22	1	ZDBF2
CD4 TEM	0.946086693795834	-0.193364397469264	183	0.18	1	NUTM2B-AS1
CD4 TEM	0.946100473842917	-0.167268426830218	52	52	1	DENND5A
CD4 TEM	0.94631988573407	-0.129793721411555	56	57	1	PPARD
CD4 TEM	0.946959737824951	0.296132094010025	45	46	1	FXN
CD4 TEM	0.948548232502093	0.116808394565463	49	48	1	ACAT1
CD4 TEM	0.948557399991579	-0.118905405268819	24	24	1	KAT14
CD4 TEM	0.948635136075784	-0.112126872637757	237	232	1	ITGAL
CD4 TEM	0.948831594929499	-0.106832572968243	24	24	1	MAP3K11
CD4 TEM	0.9488561805132	-0.121076504310446	139	139	1	ILF3
CD4 TEM	0.949219833140237	0.115559848368204	51	0.05	1	CKMT2-AS1
CD4 TEM	0.949800450546	0.124365745743544	47	46	1	PRDX6
CD4 TEM	0.950930386416538	-0.208660058027148	63	62	1	PTDSS1
CD4 TEM	0.95098264872945	-0.189294733160217	0.06	0.06	1	ANAPC4
CD4 TEM	0.95116030015455	-0.182600080586209	0.06	0.06	1	CNNM2
CD4 TEM	0.951356902822844	-0.129793721411555	58	58	1	SCYL2
CD4 TEM	0.951878503838235	-0.118905405268819	0.06	58	1	TKT
CD4 TEM	0.953210053324263	-0.108098650312237	105	105	1	ZNFX1
CD4 TEM	0.953985101225043	-0.322189003657563	63	64	1	HACL1
CD4 TEM	0.954011929308836	-0.189294733160216	25	26	1	C1orf162
CD4 TEM	0.954011929308836	-0.267297245161489	25	26	1	HLA-DQB1
CD4 TEM	0.954011929308836	-0.267297245161489	25	26	1	MPHOSPH6
CD4 TEM	0.954166360262747	0.199270554757436	42	41	1	DLG2
CD4 TEM	0.954707740183332	0.122649273154524	45	45	1	TRIB2
CD4 TEM	0.95625208590197	0.336774078507371	42	41	1	INPP5K
CD4 TEM	0.95660167373415	-0.176238580334771	0.06	0.06	1	ADH5
CD4 TEM	0.95690400133722	-0.128304103271069	235	0.23	1	ST3GAL1
CD4 TEM	0.956950866310854	-0.148652748662871	0.06	0.06	1	ABCC4
CD4 TEM	0.956963940709808	-0.145573355730899	108	108	1	PPP1R12B
CD4 TEM	0.957053827887313	-0.196349490694168	58	58	1	ZCCHC17
CD4 TEM	0.957055816160509	-0.32053926643847	58	58	1	UQCRQ
CD4 TEM	0.957708061324026	-0.106832572968243	25	26	1	AC253572.2
CD4 TEM	0.957708061324026	-0.106832572968243	25	26	1	MICU3
CD4 TEM	0.957708061324026	-0.106832572968243	25	26	1	CHUK
CD4 TEM	0.957708061324026	-0.106832572968243	25	26	1	ARFGAP1
CD4 TEM	0.957708906233428	-0.174187840770008	25	26	1	MRPS18C
CD4 TEM	0.958097197425459	0.11813379203203	47	46	1	ZNF780B
CD4 TEM	0.958546420162075	-0.38569194596372	27	27	1	SAMM50
CD4 TEM	0.959558849283408	-0.182099231756014	116	115	1	AC022217.3
CD4 TEM	0.959765808475955	0.166849077065058	24	24	1	AL157392.3
CD4 TEM	0.959934754332073	0.173275346224491	45	45	1	SLC25A42
CD4 TEM	0.960039957988378	0.161202513923916	24	24	1	AC096677.1
CD4 TEM	0.960153377426395	0.151144176359183	179	0.18	1	GATAD2B
CD4 TEM	0.960313425630443	0.243664674115889	24	24	1	ZNF540
CD4 TEM	0.962381331226387	-0.248188422213786	27	27	1	PPP2R1B
CD4 TEM	0.962381331226387	-0.248188422213786	27	27	1	MEAK7
CD4 TEM	0.962381331226387	-0.174187840770008	27	27	1	Z83843.1
CD4 TEM	0.963459070421959	-0.107867133816371	132	132	1	VAPA
CD4 TEM	0.965315526842962	0.126207092567713	43	43	1	POLR2E
CD4 TEM	0.965461776051514	-0.104597568584936	105	103	1	EEFSEC
CD4 TEM	0.96608334636791	0.128187456695953	42	41	1	RAB11B
CD4 TEM	0.966217167786998	-0.174187840770008	27	27	1	TTC31
CD4 TEM	0.96623613317478	-0.263295314603994	29	29	1	TMX1
CD4 TEM	0.96815798937942	-0.172420914595821	145	143	1	COPB1
CD4 TEM	0.969313417476956	-0.14152831422949	141	137	1	APOL6
CD4 TEM	0.970060547811812	0.124365745743544	42	41	1	PFKFB3
CD4 TEM	0.970060547811812	0.124365745743544	42	41	1	TUBGCP2
CD4 TEM	0.970204940088759	-0.231114908854844	29	29	1	SLC25A40
CD4 TEM	0.970204940088759	-0.298229104713381	29	29	1	CATSPER2
CD4 TEM	0.970738229621318	-0.118905405268819	47	46	1	ZFAND4
CD4 TEM	0.970779601280344	-0.124199704938332	51	0.05	1	HLA-DRB1
CD4 TEM	0.970822615753748	0.395667767560939	27	27	1	AL163932.1
CD4 TEM	0.971034709269083	-0.239418212586053	56	55	1	MAP4K2
CD4 TEM	0.971247915244944	-0.118905405268819	49	48	1	PDSS1
CD4 TEM	0.971333897783133	-0.174187840770009	47	46	1	GABPB1
CD4 TEM	0.971784337852588	-0.132711204793849	65	65	1	SRPRA
CD4 TEM	0.972207368379728	0.231280949660056	0.04	0.04	1	NSMCE1
CD4 TEM	0.972416823984092	-0.239418212586053	49	48	1	AK9
CD4 TEM	0.972848160972392	-0.113630463228145	206	204	1	TBCK
CD4 TEM	0.973559978746542	0.250617434757656	38	38	1	ISG20L2
CD4 TEM	0.973938222627349	-0.189294733160216	31	31	1	AFG1L
CD4 TEM	0.974707191465473	0.163007010770664	72	72	1	UBP1
CD4 TEM	0.97563491135571	-0.106832572968243	45	45	1	NDRG3
CD4 TEM	0.975876624688603	-0.171372825162955	47	46	1	PPCS
CD4 TEM	0.977555685859832	-0.215766944521408	31	31	1	AC010186.3
CD4 TEM	0.97779804986582	0.228462267472219	81	82	1	CLCN3
CD4 TEM	0.978242340499945	0.15620183286555	27	27	1	ALDH3A2
CD4 TEM	0.978242340499945	0.15620183286555	27	27	1	AC090772.1
CD4 TEM	0.978754589445694	0.225742766118628	27	27	1	SDF2
CD4 TEM	0.979806661060714	-0.171372825162955	87	86	1	PARP1
CD4 TEM	0.979989969748617	0.15391002135756	54	55	1	NUP93
CD4 TEM	0.980028863520598	-0.103138089410503	112	112	1	KDM3B
CD4 TEM	0.980458277452434	-0.215766944521408	0.09	89	1	DYNC1I2
CD4 TEM	0.98054857719284	-0.40269837126941	36	36	1	FAM227B
CD4 TEM	0.981657370852073	-0.215766944521408	31	31	1	RPP21
CD4 TEM	0.982363361469741	-0.304771950580153	34	34	1	PLRG1
CD4 TEM	0.983254535093168	-0.163299524627273	137	136	1	SNX13
CD4 TEM	0.984493103611	-0.137764432520135	33	33	1	TMEM170A
CD4 TEM	0.984794842740682	0.137870010093293	36	36	1	ITPK1
CD4 TEM	0.985025333418165	-0.162327685559948	76	76	1	TSTD3
CD4 TEM	0.985096736418622	-0.248188422213786	45	45	1	MYDGF
CD4 TEM	0.985622201307106	-0.272035164168153	83	82	1	CD82
CD4 TEM	0.986714955207515	0.199270554757436	34	34	1	GTF3C2
CD4 TEM	0.98683833923794	0.147740254117354	29	29	1	ZMPSTE24
CD4 TEM	0.987086649316427	0.218129582008752	29	29	1	GPR18
CD4 TEM	0.988439837070185	-0.11068489846385	192	187	1	TBL1X
CD4 TEM	0.988596443701037	-0.221716210852594	36	36	1	AC087286.2
CD4 TEM	0.988722560930404	-0.167268426830218	33	33	1	CLPP
CD4 TEM	0.989138131295857	-0.111292221158944	143	141	1	MGMT
CD4 TEM	0.989527780078923	-0.13061882583261	72	72	1	TAF1B
CD4 TEM	0.989861285245025	0.140853868532114	65	65	1	SPEF2
CD4 TEM	0.990351692126721	-0.180016919572206	43	43	1	LAMTOR5
CD4 TEM	0.990379723481764	0.164505136596759	199	204	1	PDSS2
CD4 TEM	0.990402551672975	-0.106832572968244	121	0.12	1	PHYKPL
CD4 TEM	0.990586958523522	0.144129000564974	31	31	1	CTSA
CD4 TEM	0.99105987353919	0.218129582008752	29	29	1	TCF7L2
CD4 TEM	0.99129566884264	-0.118905405268819	34	34	1	USP40
CD4 TEM	0.991446854347402	-0.148652748662871	0.04	0.04	1	MICAL1
CD4 TEM	0.99244015590424	0.113268036860215	0.06	0.06	1	TRAPPC6A
CD4 TEM	0.992569085503026	-0.11068489846385	38	38	1	COPS5
CD4 TEM	0.992844398656337	-0.234382622688756	36	36	1	HAT1
CD4 TEM	0.992844589782015	-0.221716210852594	36	36	1	FKTN
CD4 TEM	0.993008996313831	-0.116782233375849	123	122	1	CBFB
CD4 TEM	0.993891246757569	0.250617434757656	33	33	1	SEMA6A-AS1
CD4 TEM	0.993962599314587	-0.103138089410503	36	36	1	ELMOD2
CD4 TEM	0.994125934641561	0.211243196423512	33	33	1	NCBP2AS2
CD4 TEM	0.994931412895403	0.211243196423512	31	31	1	FAM199X
CD4 TEM	0.99518970344849	0.357532638674168	34	34	1	AL360091.3
CD4 TEM	0.995418647794228	-0.118905405268819	34	34	1	AKNAD1
CD4 TEM	0.995602344713217	-0.225820609185331	42	41	1	CEP162
CD4 TEM	0.996940316221485	-0.103138089410503	38	38	1	COPS4
CD4 TEM	0.997158863890367	-0.157585873432878	38	38	1	AC009120.2
CD4 TEM	0.997686215439073	-0.111673836037743	246	242	1	TRIP12
CD4 TEM	0.998152463586237	-0.233441836844599	96	95	1	JADE2
CD4 TEM	0.998825191006666	0.137870010093293	33	33	1	SPICE1
CD4 TEM	0.998937913365719	-0.103138089410503	0.19	187	1	SBF2
CD4 TEM	1	-0.31328345043567	0.04	0.04	1	ATP5MD
CD4 TCM	0	-104612211421452	772	931	0	MTRNR2L12
CD4 TCM	8.82531e-263	-130244831143184	487	763	2.20306e-258	PLCG2
CD4 TCM	1.04542e-61	151287163223985	193	68	2.60968e-57	FMN1
CD4 TCM	2.6062e-35	0.422953799910332	782	661	6.50586e-31	RPS12
CD4 TCM	1.97786e-27	-0.210124811197089	995	993	4.93732e-23	MT-CO1
CD4 TCM	4.15977e-27	0.319717048038279	858	766	1.0384e-22	RPS27A
CD4 TCM	1.11393e-26	0.483156135492432	586	455	2.78069e-22	RPS20
CD4 TCM	1.37839e-26	0.512212840561184	577	446	3.44087e-22	RPL32
CD4 TCM	6.38473e-26	-0.816970578583798	219	333	1.59382e-21	IGKC
CD4 TCM	9.68013e-21	-0.939003401290852	119	211	2.41645e-16	MTRNR2L8
CD4 TCM	5.98954e-19	0.322685005133816	816	0.72	1.49517e-14	RPLP1
CD4 TCM	6.65227e-19	0.383438299196007	678	568	1.66061e-14	RPL27A
CD4 TCM	5.22986e-16	0.516277918034843	443	334	1.30553e-11	RPS10
CD4 TCM	5.92116e-16	0.452225194627276	472	357	1.4781e-11	RPS13
CD4 TCM	3.02943e-14	-0.173376369071518	998	992	7.56237e-10	MT-ND3
CD4 TCM	1.00293e-12	0.351200240131015	559	447	2.50362e-08	RPS15A
CD4 TCM	1.87644e-12	0.280071725838208	764	669	4.68417e-08	ANK3
CD4 TCM	2.13384e-12	0.312932341119036	787	0.7	5.3267e-08	RPL28
CD4 TCM	4.01818e-12	0.311052169254016	731	628	1.00306e-07	RPS23
CD4 TCM	1.11252e-11	0.321913831336017	719	621	2.77719e-07	RPS14
CD4 TCM	1.75988e-11	0.375957668914559	561	462	4.39319e-07	RPL9
CD4 TCM	9.0196e-11	0.412718595092736	494	395	2.25156e-06	RPL26
CD4 TCM	1.18749e-10	0.22872325174102	907	853	2.96434e-06	RPL13A
CD4 TCM	3.29599e-10	-0.960028082617284	97	165	8.22779e-06	IGHM
CD4 TCM	4.25064e-10	0.197425928818984	0.95	919	1.06109e-05	RPL13
CD4 TCM	4.33246e-10	-0.84305938761316	148	223	1.08151e-05	LYZ
CD4 TCM	4.15212e-09	-0.131699347972929	997	996	0.000103649	MT-CO3
CD4 TCM	6.71362e-09	0.256023906572487	764	678	1.67592e-05	RPS19
CD4 TCM	9.10968e-09	0.252855313605427	828	743	0.000227405	RPL10
CD4 TCM	1.22493e-08	0.333563262791099	553	451	0.000305779	RPL23
CD4 TCM	1.65045e-08	-108107453875507	53	107	0.000412001	IGHA1
CD4 TCM	1.84253e-08	0.266848239731894	813	742	0.00045995	RPS18
CD4 TCM	2.05315e-08	0.335948395514005	543	441	0.000512528	RPL17
CD4 TCM	3.49441e-08	0.293061029190746	722	626	8.72311e-05	RPL19
CD4 TCM	1.45659e-07	0.343406649211799	457	356	0.00363608	RPL29
CD4 TCM	3.18879e-07	0.204623333213061	926	865	0.00796019	RPL41
CD4 TCM	7.38974e-07	0.34082534809179	481	383	0.018447	RPS7
CD4 TCM	2.34188e-06	0.231011123511563	834	753	0.0584604	RPLP2
CD4 TCM	2.26708e-05	0.279561817930136	613	518	0.565932	RPS3A
CD4 TCM	4.94581e-05	0.438792484255314	0.32	239	1.23462	NLRC5
CD4 TCM	0.000110339	0.253404967253937	737	651	2.75438	RPS3
CD4 TCM	0.000167015	0.253725306876646	748	673	4.1692	RPL30
CD4 TCM	0.000273084	0.300868787906047	0.59	502	6.81699	RPS21
CD4 TCM	0.0018138	0.267559650551249	666	581	45.2779	RPL37
CD4 TCM	0.00183132	0.205875590166564	835	776	45.7153	INPP4B
CD4 TCM	0.000618064	0.363871609829344	402	0.32	154.287	RPL24
CD4 TCM	0.00902909	-124124825702157	0.03	66	225.393	JCHAIN
CD4 TCM	0.0096275	0.330904136940571	444	359	240.331	RPL27
CD4 TCM	0.000963207	0.458558939413322	298	222	240.445	AC139720.1
CD4 TCM	0.0613112	0.268166039603543	576	496	1530.51	RPS24
CD4 TCM	0.0854226	0.274888252380556	487	0.4	2132.4	UBA52
CD4 TCM	0.172285	0.249180627359229	553	469	4300.76	RPL5
CD4 TCM	0.484119	0.2204458751046	696	613	12085.1	RPL18
CD4 TCM	0.795549	-0.805242376308522	67	112	19859.3	IGLC2
CD4 TCM	0.864949	0.257384728307265	556	469	21591.7	RPL31
CD4 TCM	1.22171	0.193339821188266	748	665	30497.6	RPS15
CD4 TCM	1.69751	15277298683494	38	14	42375	PPFIBP2
CD4 TCM	1.91072	0.500056272868975	191	133	47697.4	SAMD12
CD4 TCM	1.95567	0.257103430038879	642	562	48819.3	RPS25
CD4 TCM	5.46295	0.243953741795366	607	528	136372	TPT1
CD4 TCM	8.32659	0.193201295522912	777	714	207857	RPS16
CD4 TCM	8.95775	0.273311684868568	408	0.33	223612	TOMM7
CD4 TCM	9.96595	0.260298781103136	593	516	248780	RPL35A
CD4 TCM	14.897	0.177733044780094	784	706	371873	RPL23A
CD4 TCM	16.2679	0.221407050938172	599	519	406097	RPL39
CD4 TCM	22.5648	0.262268215297139	524	446	563285	RPL12
CD4 TCM	26.3902	0.659644348738447	141	94	658778	CARMIL1
CD4 TCM	6.26278	0.708450097048037	112	0.07	156338	DNAJC15
CD4 TCM	10.2737	0.205321742106049	672	592	2.56463e+06	RPL18A
CD4 TCM	23.5693	0.294961309110736	424	353	5.88359e+06	SLFN12L
CD4 TCM	286.041	0.224819420554631	572	0.5	7.14045e+06	RPL7A
CD4 TCM	297.172	0.264657386654314	511	0.44	7.4183e+06	RPL10A
CD4 TCM	315.871	0.20087547534258	557	479	7.88508e+06	RPL14
CD4 TCM	388.812	0.232784395134344	491	415	9.70591e+06	KANSL1
CD4 TCM	567.952	0.196702585391665	635	0.56	1.41778e+07	RPS8
CD4 TCM	598.047	0.29181234158678	417	0.35	1.49291e+07	CCSER2
CD4 TCM	694.748	-0.405163911131503	235	293	1.7343e+07	HIVEP3
CD4 TCM	976.046	0.208091931306367	673	617	2.4365e+06	RPL21
CD4 TCM	1334.25	0.182092663788831	659	586	3.33068e+07	AC079793.1
CD4 TCM	1368.88	0.146539347071261	847	0.8	3.41715e+07	RPL34
CD4 TCM	1727.62	0.215266263337268	499	423	4.31266e+07	RPL7
CD4 TCM	4141.05	0.289402562983057	372	308	1.03373e+08	OXNAD1
CD4 TCM	4225.18	-0.218795534320048	653	685	1.05473e+08	DDX5
CD4 TCM	14109.9	-11227530584978	0.02	43	3.52225e+08	NBPF26
CD4 TCM	25918.1	0.147201829649747	801	747	6.46994e+07	RPS6
CD4 TCM	43463.5	0.188209619486577	603	533	1.08498e+09	RPL35
CD4 TCM	5002.02	0.503050333668495	132	92	1.24865e+09	C22orf34
CD4 TCM	54742.1	0.366563866739595	246	193	1.36653e+09	NUTM2B-AS1
CD4 TCM	59447	10042334177916	45	23	1.48398e+09	RBFOX2
CD4 TCM	61521	0.350979807607216	346	291	1.53575e+09	NELL2
CD4 TCM	82814.1	0.11717195005109	901	857	2.06729e+09	RPS2
CD4 TCM	92331.1	0.180036478739687	634	564	2.30486e+09	RPL8
CD4 TCM	157303	0.231310144190982	383	0.32	3.92675e+09	SEMA4D
CD4 TCM	460665	-0.101036833122735	965	0.97	0.000114995798464912	MT-ND1
CD4 TCM	529655	0.287399441645961	338	285	0.000132217708951957	SCAPER
CD4 TCM	664976	-0.240492404832178	504	545	0.000165998013021092	MT-ND4L
CD4 TCM	771283	-0.640530069311978	95	131	0.000192535299013707	S100A9
CD4 TCM	848412	0.260794113491346	392	335	0.000211789099510999	FKBP5
CD4 TCM	882499	0.218133479632209	386	327	0.000220298349503484	NCK2
CD4 TCM	902836	0.172620650617677	539	475	0.000225374963637888	RPL15
CD4 TCM	914018	-0.331181629802534	217	266	0.000228166199761383	NCALD
CD4 TCM	1.42869e+06	0.302240337780187	295	243	0.000356643477452939	RASGRF2
CD4 TCM	1.55394e+06	0.291420227257142	312	0.26	0.000387908799414372	GLCCI1
CD4 TCM	3.28902e+06	-200128420173718	6	18	0.000821038376255804	SASH1
CD4 TCM	3.35161e+06	0.391487760556902	168	128	0.000836663451438286	SNHG5
CD4 TCM	383590	-0.241582971254054	594	0.62	0.000957555088866566	NEAT1
CD4 TCM	4.09968e+06	0.191207011134577	634	579	0.00102340224848989	SERINC5
CD4 TCM	442043	0.602223594573538	55	32	0.00110347289550165	JAKMIP2
CD4 TCM	4.95287e+06	0.235932241714256	433	382	0.00123638465979693	KDM4C
CD4 TCM	5.15281e+06	0.161325257365744	556	495	0.00128629678523335	TTC39C
CD4 TCM	6.19281e+06	0.271698828799612	285	237	0.00154591132630069	LPIN2
CD4 TCM	824156	0.134829770398069	794	752	0.00205734102569293	CAMK4
CD4 TCM	8582.1	0.41308794674025	124	0.09	0.00214235086953989	SSR4
CD4 TCM	9.28215e+06	-0.811349239563374	38	61	0.00231710197688687	IGLC3
CD4 TCM	9.50142e+06	0.210702416950498	441	387	0.00237184053026746	MAP4K4
CD4 TCM	9.72514e+06	0.124432787914157	646	577	0.0024276866750523	RPS9
CD4 TCM	1.0825e+07	0.496427849368252	125	92	0.00270225289090757	C12orf57
CD4 TCM	1.12777e+07	-109981110133666	14	29	0.00281526156394232	FP236383.3
CD4 TCM	1.13832e+07	0.20071263599787	547	495	0.00284159517771887	PRKCB
CD4 TCM	1.25427e+07	-0.546386428349908	92	125	0.0031310361613457	GABPB1-AS1
CD4 TCM	1.31898e+07	0.401296567759466	97	67	0.00329257924061571	AL136962.1
CD4 TCM	1.32491e+07	0.13864800476666	613	551	0.00330736744242901	RPSA
CD4 TCM	1.36558e+07	0.538010105500641	0.12	88	0.00340889590491324	AC006369.1
CD4 TCM	1.40825e+07	0.305959448471599	192	151	0.00351542323909057	BACH1
CD4 TCM	1.40909e+07	0.281261876289197	241	196	0.00351751895334428	ACAP1
CD4 TCM	1.55368e+07	0.393111792763531	0.17	132	0.00387844634111742	CPQ
CD4 TCM	1.65244e+07	0.218615388163179	249	201	0.00412499701884628	HINT1
CD4 TCM	1.84589e+07	0.697303555213067	58	36	0.00460788595504006	AF165147.1
CD4 TCM	1.85234e+07	0.259319523627755	258	212	0.00462399370320852	FTL
CD4 TCM	1.89987e+07	23581516269234	0.01	2	0.00474263534453806	SAXO2
CD4 TCM	2.02731e+07	0.808433664163524	59	36	0.00506077527259723	PPP2R2B
CD4 TCM	2.29566e+07	0.40744720548943	155	119	0.00573066455890845	KIAA0586
CD4 TCM	2.36801e+07	0.120301458995209	873	837	0.00591126244060611	RPS27
CD4 TCM	2.49557e+07	0.2472435925881	301	252	0.0062296990098422	ATAD2B
CD4 TCM	2.64721e+06	0.446219320502722	87	0.06	0.00660823706179579	CASTOR3
CD4 TCM	2.96408e+07	0.293723355353873	178	139	0.00739924389323364	ZFAS1
CD4 TCM	3.7073e+07	0.369483475622222	135	102	0.00925453054250412	COMMD6
CD4 TCM	3.82452e+07	0.513246236601812	103	74	0.00954714985456308	ARL17B
CD4 TCM	3.89554e+07	0.173080749346372	488	433	0.0097244307049412	RPS5
CD4 TCM	4.16291e+07	-0.31273943057235	364	399	0.0103918688161656	AHNAK
CD4 TCM	4.2904e+07	0.100399026770952	831	786	0.0107101325996052	HLA-B
CD4 TCM	4.83543e+07	129866920289292	0.02	8	0.012070672626182	ADARB2
CD4 TCM	4.86023e+07	-0.182609198322101	657	677	0.0121325860209652	PTMA
CD4 TCM	5.15501e+07	0.200129072693788	287	239	0.012868460996267	RBM33
CD4 TCM	5.30221e+07	0.103810745742166	958	942	0.0132358953409065	MT-ND5
CD4 TCM	5.47111e+07	0.131922770380135	655	601	0.013657542920973	TNFAIP8
CD4 TCM	5.99086e+07	0.279905107303631	253	0.21	0.0149549727747615	SETD5
CD4 TCM	6.03857e+07	0.143413094293477	429	372	0.0150740762021748	MAP3K5
CD4 TCM	6.21992e+07	0.685632307487717	58	37	0.0155267772138136	AFAP1
CD4 TCM	6.38156e+07	0.30659548288049	0.2	0.16	0.0159303000366252	CUX1
CD4 TCM	8.94073e+07	0.394448546134599	132	0.1	0.0223187447250614	GALM
CD4 TCM	9.24794e+06	0.161806318726942	0.53	477	0.0230856315947641	PRKCQ
CD4 TCM	9.61984e+07	0.416743663503341	172	136	0.0240140001226977	EPSTI1
CD4 TCM	1.10247e+08	0.284181685566168	195	156	0.0275209775306425	CD48
CD4 TCM	1.11523e+08	0.174222944127556	569	525	0.02783960946703	THEMIS
CD4 TCM	1.17534e+08	0.337139093506952	153	119	0.0293399871995449	OPRM1
CD4 TCM	1.27333e+08	0.345487685890808	0.16	126	0.0317861920722772	TTN
CD4 TCM	1.31159e+08	-114808788211158	0.01	23	0.032741143316755	HIST1H4E
CD4 TCM	1.33275e+08	0.619588995306807	82	57	0.033269474720468	GNLY
CD4 TCM	1.34875e+08	0.143206530179238	597	538	0.0336688184375906	ITK
CD4 TCM	1.6152e+08	-136894372321875	7	18	0.040320192381938	IGHG1
CD4 TCM	1.796e+08	0.153321749703468	0.45	398	0.0448335697217268	MGAT4A
CD4 TCM	1.88908e+08	0.400252123900885	0.12	0.09	0.0471569927496527	MZT2A
CD4 TCM	1.95046e+08	0.141637066111271	446	393	0.048689309610268	GLS
CD4 TCM	2.02442e+08	0.72767446694987	47	29	0.050535583522501	LINC00910
CD4 TCM	2.26739e+08	0.214788550979008	344	297	0.0566009579252832	ARAP2
CD4 TCM	2.38745e+08	0.353745862901851	174	0.14	0.0595979765475969	GIT2
CD4 TCM	2.52196e+08	0.425620134870419	116	87	0.0629555799093839	AC092652.2
CD4 TCM	2.61478e+08	0.578003074830627	65	43	0.0652726644823015	FAM153CP
CD4 TCM	2.66355e+08	0.125796530086643	666	602	0.0664901572662916	RPS17
CD4 TCM	2.70702e+08	0.18478377070694	386	338	0.0675753805489279	RAP1A
CD4 TCM	2.71513e+08	-0.843552869759545	24	0.04	0.0677777151430623	KMT2E-AS1
CD4 TCM	2.87884e+08	0.163138310549915	434	384	0.0718645132835948	RHOH
CD4 TCM	2.96293e+07	0.265525576936264	248	208	0.0739635248303542	RNF111
CD4 TCM	3.47087e+08	0.267254539201829	195	158	0.0866433269821101	SHPRH
CD4 TCM	3.65381e+08	0.229898875440403	281	238	0.091210027236059	PYHIN1
CD4 TCM	3.69926e+08	0.454178514697171	88	63	0.09234468447726	AC068282.1
CD4 TCM	4.34668e+08	0.127858497018529	546	486	0.108506144135335	RPL6
CD4 TCM	4.35696e+08	0.161792791834325	422	373	0.108762885727291	CD6
CD4 TCM	4.36836e+08	0.268515960869082	236	198	0.109047270686922	TBC1D4
CD4 TCM	4.47764e+08	0.240358026964269	242	202	0.111775405368394	SVIL
CD4 TCM	4.68356e+08	0.128526612637501	0.51	458	0.116915757978966	CEP85L
CD4 TCM	4.89233e+08	12853108200379	12	4	0.122127250393235	PPBP
CD4 TCM	5.37645e+08	0.28546291481859	171	138	0.13421242223388	C1GALT1
CD4 TCM	5.42474e+08	0.392737527253828	126	97	0.135417660210643	SLC25A12
CD4 TCM	5.78742e+08	0.724041476873151	65	44	0.144471454108314	CR1
CD4 TCM	6.25033e+07	-0.382203418469992	113	144	0.156026900056149	LINC00486
CD4 TCM	6.30213e+08	0.205847039737373	342	298	0.157320120539932	TRAPPC9
CD4 TCM	6.35072e+08	0.353560549241869	152	121	0.158533020631552	STAM
CD4 TCM	6.44022e+08	0.273683722359861	246	208	0.160767089963465	SNX29
CD4 TCM	6.49692e+08	0.546556391121881	72	0.05	0.162182600865896	RFLNB
CD4 TCM	6.60027e+08	0.141137680852329	0.76	725	0.164762548986714	RPS11
CD4 TCM	7.01625e+08	0.215602355204555	293	0.25	0.175146772473515	ARHGEF18
CD4 TCM	7.21241e+08	0.216497302479896	321	278	0.180043423593936	INPP4A
CD4 TCM	7.23553e+08	0.25934921643319	252	214	0.180620646272652	PPP1R16B
CD4 TCM	7.2864e+08	0.194949512031892	342	298	0.181890505624339	EPS15
CD4 TCM	7.41796e+08	0.122671152216891	764	731	0.185174627139791	KLF12
CD4 TCM	7.51953e+08	0.175515573731529	358	313	0.187710008068852	KMT2A
CD4 TCM	7.55033e+07	0.167209998656644	396	349	0.188478890054324	SUCLG2
CD4 TCM	7.6714e+08	0.49082811569478	0.07	48	0.191501156353306	AC026347.1
CD4 TCM	7.94669e+08	0.574050176699331	72	0.05	0.198373242818289	SYTL2
CD4 TCM	7.9925e+08	0.436077911580973	0.09	66	0.199516780399239	RNF213-AS1
CD4 TCM	8.01305e+08	0.416749623907812	106	0.08	0.200029707783516	ESR2
CD4 TCM	8.08333e+08	0.28255068222636	173	0.14	0.201784278742276	SMURF2
CD4 TCM	8.69452e+08	0.473628844343331	94	0.07	0.217041366043664	GOSR2
CD4 TCM	8.71032e+08	0.203743849031696	287	245	0.217435841073113	PFDN5
CD4 TCM	8.81483e+08	0.19116021117924	299	257	0.220044674795455	CLASP1
CD4 TCM	8.88847e+08	0.136232103043345	0.65	603	0.221882829799778	SYNE2
CD4 TCM	9.05204e+08	0.321997503796261	189	155	0.225966043565039	UBL3
CD4 TCM	9.68374e+08	0.221619824202122	311	0.27	0.241735287457264	CEMIP2
CD4 TCM	1.01258e+09	0.269629197805631	213	177	0.252771434623695	ZNRF2
CD4 TCM	1.26714e+09	0.3917225822172	103	77	0.316315206853625	UXT
CD4 TCM	1.29925e+09	0.148886254259524	685	647	0.324331183822671	FYN
CD4 TCM	1.30564e+09	0.399069853411342	0.1	75	0.325926031485013	PPDPF
CD4 TCM	1.36582e+09	107919721785919	19	9	0.340948930338068	U2AF1L5
CD4 TCM	1.36691e+09	0.30311486107642	249	213	0.341221328198038	STAT1
CD4 TCM	1.40528e+09	0.143897160087662	363	315	0.350800273157653	DYM
CD4 TCM	1.42154e+09	0.266446497705882	154	123	0.354860203739291	ISG20
CD4 TCM	1.46082e+09	0.427535580296802	77	55	0.364664687197578	TSTD1
CD4 TCM	1.51285e+09	0.249189581324671	251	214	0.377652805855209	TRAT1
CD4 TCM	1.54623e+09	0.165261422934996	0.32	276	0.38598486968283	VWA8
CD4 TCM	1.55423e+09	0.215500201475763	247	209	0.387982840602306	RFTN1
CD4 TCM	1.57325e+09	0.355336611316341	102	77	0.392730463877184	OST4
CD4 TCM	1.58638e+09	0.209912687782379	342	302	0.396007356294338	NAP1L4
CD4 TCM	1.60899e+09	0.158472028408312	0.41	363	0.401653026207634	NDFIP1
CD4 TCM	1.66203e+09	0.120530722290253	482	428	0.41489329213084	RPLP0
CD4 TCM	1.66358e+09	-0.378201041837651	157	188	0.415279405003828	CTSS
CD4 TCM	1.69806e+08	0.773860928328878	35	21	0.423885708957025	GCNA
CD4 TCM	1.75308e+09	0.106838828295171	417	365	0.437622583006974	NCOR1
CD4 TCM	1.76458e+09	0.348444395611985	117	0.09	0.440492012710345	AC104365.1
CD4 TCM	1.82463e+09	0.452377236431206	83	0.06	0.455483383258282	RCL1
CD4 TCM	1.85488e+09	0.141082076667655	624	569	0.463034884249707	RPL36
CD4 TCM	2.05219e+09	0.248350773961502	234	198	0.512287370688301	UST
CD4 TCM	2.07437e+09	0.19491828910073	354	313	0.51782421362574	AP001011.1
CD4 TCM	2.07842e+08	-149858512919571	4	11	0.51883599328268	HLA-DRB5
CD4 TCM	2.14203e+09	0.146614209180578	522	477	0.534715712273125	EPC1
CD4 TCM	2.14477e+09	-0.350126946295541	136	167	0.535399730560969	PSAP
CD4 TCM	2.15151e+09	-0.243490992358936	447	474	0.53708224950546	ITGB1
CD4 TCM	2.18727e+09	0.18928495607982	309	0.27	0.546008869666792	CARD11
CD4 TCM	2.2769e+09	0.459558365707824	0.05	33	0.56838340681074	STK3
CD4 TCM	2.37964e+09	0.143538267845962	371	327	0.594028943749751	ARFGEF1
CD4 TCM	2.49748e+09	0.397967506485657	109	84	0.623445078867322	HLCS
CD4 TCM	2.49918e+09	0.422413205166903	81	59	0.6238694317549	GZMM
CD4 TCM	2.5002e+09	0.211649918368558	255	218	0.624124566985099	PTBP2
CD4 TCM	2.53287e+09	0.429012500836605	81	59	0.632281531263719	FAM241A
CD4 TCM	2.57267e+09	0.249479189497773	179	147	0.642215015788098	LINC00342
CD4 TCM	2.57288e+09	0.487786907339991	62	43	0.642268097556182	CBX7
CD4 TCM	2.61807e+07	0.724480920995004	39	24	0.653549285932653	AC009950.1
CD4 TCM	2.6274e+09	0.542749039487494	66	47	0.655876710744981	AL157402.2
CD4 TCM	2.71857e+09	0.233239680606466	269	232	0.678637539907074	RAB2A
CD4 TCM	2.76853e+09	0.348125908738129	136	108	0.69110701991846	MSL2
CD4 TCM	2.78293e+08	0.11914113413653	535	483	0.694702981241082	ARID4B
CD4 TCM	2.8742e+09	0.477829782761817	72	52	0.717485368224629	LINC00402
CD4 TCM	2.92016e+09	0.182711907255205	225	188	0.728960508384308	LIME1
CD4 TCM	3.04233e+09	0.495434046102096	68	48	0.759457055305172	IFT88
CD4 TCM	3.04996e+09	0.882813617376737	29	16	0.76136193742864	SLC35F3
CD4 TCM	3.06388e+09	0.158062079519568	301	0.26	0.764835936670309	CELF1
CD4 TCM	3.08213e+08	0.427535580296802	78	57	0.769392645417151	TRIM5
CD4 TCM	3.10195e+08	0.206536786436682	195	161	0.774340525321665	YTHDC2
CD4 TCM	3.11029e+09	0.139832984937855	575	528	0.776421821034441	PLCL2
CD4 TCM	3.23855e+09	0.366999528841921	105	0.08	0.808440062679334	LINC01004
CD4 TCM	3.24323e+09	0.147897866227829	372	329	0.809608259661168	WAC
CD4 TCM	3.51327e+09	0.573470705801274	58	0.04	0.877016639989263	AC073342.1
CD4 TCM	3.53512e+09	0.280954414993765	165	134	0.882471662487851	TBCA
CD4 TCM	3.5869e+09	-0.378247178108841	105	132	0.89539713865442	HIST1H4C
CD4 TCM	3.84614e+09	0.158645111984707	405	363	0.960112038387065	ESYT2
CD4 TCM	3.9109e+08	0.205821418671108	313	275	0.976278815153523	PATJ
CD4 TCM	4.00002e+09	0.292563285295818	145	117	0.9985239373343	AP000787.1
CD4 TCM	4.00129e+09	0.118944257803945	451	405	0.998841730671552	PPP1R12A
CD4 TCM	4.03088e+09	0.223826212523565	281	244	1	IPCEF1
CD4 TCM	4.03548e+09	0.149268501395708	422	376	1	BTBD9
CD4 TCM	4.13487e+09	0.409784395338717	104	0.08	1	VAV1
CD4 TCM	4.19204e+09	0.484802005486869	61	43	1	ISCU
CD4 TCM	4.25415e+09	0.136496837141445	445	0.4	1	VTI1A
CD4 TCM	4.37731e+09	0.535988019351712	52	35	1	ABCC5
CD4 TCM	4.38474e+09	0.167969232118985	339	298	1	PHC3
CD4 TCM	4.72727e+09	101711470908833	17	8	1	KCNC1
CD4 TCM	4.74285e+09	0.426438557172779	64	45	1	ALG5
CD4 TCM	4.83909e+09	0.397992543668281	106	82	1	MINK1
CD4 TCM	4.93872e+09	0.492211646691759	72	53	1	INSYN2B
CD4 TCM	5.04404e+09	0.366678370889891	119	94	1	CDHR3
CD4 TCM	5.32835e+09	0.241382125720471	154	125	1	UQCRB
CD4 TCM	5.36754e+09	0.164009898205989	394	351	1	PPP3CC
CD4 TCM	5.3807e+08	0.150286094856207	416	373	1	ANKRD11
CD4 TCM	5.39743e+09	0.560537087506184	53	36	1	TAPT1-AS1
CD4 TCM	5.43678e+09	0.106079179643869	638	589	1	USP15
CD4 TCM	5.60641e+09	0.371138467439234	109	85	1	PDE4DIP
CD4 TCM	5.67469e+09	0.249846354758597	179	148	1	SNHG6
CD4 TCM	5.74278e+09	0.19836934892855	271	234	1	IFNAR2
CD4 TCM	5.87551e+09	0.339249627148705	84	62	1	FILIP1L
CD4 TCM	5.98676e+08	0.298581833019107	143	115	1	BTBD10
CD4 TCM	6.0691e+09	0.264257742152231	186	156	1	PCMTD1
CD4 TCM	6.16312e+09	-0.576501103392256	37	54	1	CPT1A
CD4 TCM	6.21215e+09	0.130035519492231	373	329	1	EEF1B2
CD4 TCM	6.22753e+09	0.193317235868977	0.35	311	1	FAM49B
CD4 TCM	6.23128e+09	0.371809302676534	79	58	1	AC009554.1
CD4 TCM	6.41175e+09	0.166103105335363	266	229	1	SECISBP2
CD4 TCM	6.65373e+08	0.557110478797994	46	31	1	AL365356.1
CD4 TCM	6.74898e+09	0.383049022506413	109	85	1	LDAH
CD4 TCM	6.77839e+09	0.170756140243489	348	308	1	TNRC6C
CD4 TCM	6.86511e+09	0.715945174367763	28	16	1	VAMP5
CD4 TCM	6.95938e+09	0.318654860941674	113	88	1	DPYD-AS1
CD4 TCM	7.01414e+09	0.340257945905735	116	91	1	MRPS28
CD4 TCM	7.35469e+09	0.800368850893022	32	0.02	1	PLEKHG1
CD4 TCM	7.36853e+09	0.291289672527322	114	0.09	1	C11orf65
CD4 TCM	7.44268e+09	0.132982591700509	312	272	1	SMAP2
CD4 TCM	7.50508e+09	0.249850809122715	146	119	1	UBB
CD4 TCM	7.51591e+09	0.485394229644151	67	48	1	INKA2
CD4 TCM	7.61563e+09	0.537861649538288	47	31	1	PDE12
CD4 TCM	7.69468e+09	0.445173701435962	88	66	1	CPB2-AS1
CD4 TCM	7.863e+09	0.294732438066559	0.15	122	1	AC087854.1
CD4 TCM	8.09014e+09	0.681640082363018	33	0.02	1	FAM153B
CD4 TCM	8.11295e+09	0.807427878770643	23	12	1	HDAC9
CD4 TCM	8.34175e+09	0.207223848531239	191	0.16	1	MZT2B
CD4 TCM	8.37518e+09	0.444826038402283	67	48	1	AC009505.1
CD4 TCM	8.44276e+09	0.272677161947239	0.22	189	1	CHD7
CD4 TCM	8.52239e+09	0.27277712626577	159	0.13	1	ERAP2
CD4 TCM	9.16964e+09	0.15589394961984	347	309	1	SENP7
CD4 TCM	9.27125e+09	0.318719916932261	136	0.11	1	MTERF4
CD4 TCM	9.38713e+09	0.377507992314961	82	61	1	HIGD2A
CD4 TCM	9.59231e+09	0.577350123907108	48	32	1	FAM174C
CD4 TCM	9.5989e+09	0.421757037004793	71	52	1	MYO16
CD4 TCM	9.75349e+09	0.160786811775848	467	427	1	ASH1L
CD4 TCM	9.90714e+09	0.402232695387512	98	75	1	YEATS2
CD4 TCM	0.000100055930353062	0.136627112576798	283	244	1	PSIP1
CD4 TCM	0.000100209705311738	-0.332653663428427	145	172	1	CENPK
CD4 TCM	0.000100862854178817	0.354003962233658	101	78	1	TGS1
CD4 TCM	0.000103504801541301	0.240182707604477	153	124	1	PSMB9
CD4 TCM	0.000106935455550654	0.174699816338392	302	264	1	CAMK1D
CD4 TCM	0.000107091516667027	0.72081242187646	0.03	18	1	DEGS2
CD4 TCM	0.000107141609310268	0.246960450271549	155	127	1	SNTB1
CD4 TCM	0.000107376509721991	0.217766439788673	218	186	1	DIS3L2
CD4 TCM	0.000107679091597297	0.441933229159757	0.07	51	1	RILPL2
CD4 TCM	0.000108039775799834	0.283332839936511	169	141	1	MNAT1
CD4 TCM	0.000113293724333877	0.95822102003476	0.02	11	1	OOEP
CD4 TCM	0.000114191495661772	0.10989375051961	0.68	639	1	LEF1
CD4 TCM	0.000115270412950951	0.387874056617871	76	56	1	RWDD1
CD4 TCM	0.000115483451605825	0.16814237943775	333	295	1	MALT1
CD4 TCM	0.000118616460166965	0.167210736768719	272	236	1	PPP1R2
CD4 TCM	0.000119758249455778	0.413967968331567	0.11	87	1	AL645568.1
CD4 TCM	0.000122851047665778	0.356448125673531	101	79	1	MFF
CD4 TCM	0.000122912218300402	0.189857932379253	217	185	1	UBR1
CD4 TCM	0.000124048463914458	0.204154720491339	252	218	1	XKR6
CD4 TCM	0.000124683924131374	0.239937935695749	167	139	1	TASP1
CD4 TCM	0.00012840583018809	0.723869368905051	27	15	1	CXCR5
CD4 TCM	0.000129726402919627	0.169755316923288	255	219	1	RORA-AS1
CD4 TCM	0.000129964404141226	0.189157997392635	189	158	1	SGK3
CD4 TCM	0.000130476899187113	0.815938773661577	27	16	1	AP003327.2
CD4 TCM	0.000130854036801477	0.156952706452461	552	515	1	PITPNC1
CD4 TCM	0.000131518597071518	0.498886197334356	53	37	1	CD302
CD4 TCM	0.000131717361315757	-0.846054509090872	13	24	1	MYO15B
CD4 TCM	0.000135348394064454	0.186459699306895	242	208	1	UBE3C
CD4 TCM	0.000136953624446839	0.130338298866032	524	483	1	CCND3
CD4 TCM	0.000137612546421827	0.438744885677601	66	48	1	RRP7A
CD4 TCM	0.000138727378426255	0.277252717561224	168	141	1	RFFL
CD4 TCM	0.000139584295287737	0.103722547537854	743	692	1	RPS4X
CD4 TCM	0.000140246084787101	0.193709098982891	246	213	1	TMEM65
CD4 TCM	0.000144005279259606	0.874411176381041	21	11	1	AC023389.1
CD4 TCM	0.000144245749747341	-0.71671117754731	24	37	1	RGS2
CD4 TCM	0.000146653587773173	0.971247700330998	18	9	1	PLBD1
CD4 TCM	0.000153251206405023	0.147377111897276	432	392	1	CAMK2D
CD4 TCM	0.000153755079255606	0.329233895421606	99	77	1	CDC5L
CD4 TCM	0.000154632854232909	0.260809324706665	115	91	1	BRD1
CD4 TCM	0.000157669744100608	0.500323711008751	64	46	1	GBP1
CD4 TCM	0.000160616278311072	0.225203592395278	178	149	1	SNX6
CD4 TCM	0.000161217095550269	0.346291471713334	92	71	1	YPEL2
CD4 TCM	0.000162458306656749	0.579256502399383	42	28	1	SPON1
CD4 TCM	0.000165083104645174	0.247727637229744	169	141	1	ARMC8
CD4 TCM	0.00016819663054655	0.373892810394776	92	71	1	FAM192A
CD4 TCM	0.000172870617868207	0.300134223700967	104	82	1	MBNL1-AS1
CD4 TCM	0.000173199801511578	0.834589670866382	23	13	1	SLC6A16
CD4 TCM	0.00017421841052969	0.100379864195177	368	325	1	SSBP2
CD4 TCM	0.000175338009772039	0.503631596787111	63	46	1	SEPSECS
CD4 TCM	0.000175552347519053	0.279476372992986	146	0.12	1	FBXO34
CD4 TCM	0.000177434770817648	0.291022948574097	152	126	1	MAN1C1
CD4 TCM	0.000177682916518093	0.135075826813325	457	417	1	STAG1
CD4 TCM	0.000178876079030935	0.296114356341894	142	117	1	CHMP3
CD4 TCM	0.000185168228855733	0.223728971336712	239	207	1	GBP2
CD4 TCM	0.000194611422277105	0.228907830167394	329	294	1	WWOX
CD4 TCM	0.000195540562419449	0.288464383134126	123	99	1	MARCH3
CD4 TCM	0.000209146600336364	0.239171970697194	196	167	1	OGDH
CD4 TCM	0.000211595628448074	0.253853740026586	228	198	1	EHMT1
CD4 TCM	0.000215109816854637	0.139210742360645	289	254	1	MIER1
CD4 TCM	0.000218786497148327	0.260417049797938	194	166	1	EDEM3
CD4 TCM	0.000222910744097995	0.39064059754184	65	48	1	SLAIN1
CD4 TCM	0.00022341149235655	0.196395216786234	0.26	228	1	EPC2
CD4 TCM	0.000224032081210094	0.378345764671378	109	87	1	PIGK
CD4 TCM	0.000227014924101491	0.398762478933155	68	0.05	1	SNHG7
CD4 TCM	0.000228621885433799	0.341178548319682	98	77	1	RMDN1
CD4 TCM	0.000230139186109632	0.307525553853427	103	81	1	UGCG
CD4 TCM	0.000230639711454668	0.371184191075745	82	63	1	AC002463.1
CD4 TCM	0.000238503868910621	0.350051128152278	0.12	97	1	BTD
CD4 TCM	0.000240114445488396	0.267160590615599	176	149	1	ABCD2
CD4 TCM	0.000240488131203714	0.360420213984364	66	49	1	DIP2C
CD4 TCM	0.000242214094690276	0.295181929879597	119	96	1	NMRK1
CD4 TCM	0.000243274211350194	0.168577782585089	316	281	1	PKN2
CD4 TCM	0.000244517090583116	0.199787106002596	226	195	1	STK24
CD4 TCM	0.000246418705438365	102583192618944	16	8	1	ZNF595
CD4 TCM	0.000247205871386411	0.280149114922122	129	105	1	WDR37
CD4 TCM	0.000247818240938987	0.134321226510538	342	304	1	ZNF644
CD4 TCM	0.000249088991135021	0.2460169797436	206	176	1	AEBP2
CD4 TCM	0.000250480437270443	0.135650859170573	0.44	401	1	LRRC8C
CD4 TCM	0.000251598701822262	105212115891624	14	6	1	AC119673.2
CD4 TCM	0.000254532920413913	0.357727367240617	83	64	1	TRDMT1
CD4 TCM	0.000259085821888986	0.137082608190437	328	0.29	1	ZNF831
CD4 TCM	0.000259785488200454	0.482557161804415	72	54	1	RTKN2
CD4 TCM	0.000260905535672042	0.140901130347538	451	411	1	SP100
CD4 TCM	0.000263756690862301	0.137425841038447	489	0.45	1	ZC3HAV1
CD4 TCM	0.000264407166216372	0.127862460256304	264	229	1	CIRBP
CD4 TCM	0.000265369543099921	0.556625783667989	0.05	35	1	FLYWCH1
CD4 TCM	0.000267747860940498	-0.698551483277422	29	42	1	VCAN
CD4 TCM	0.000268844424832672	0.140783635376404	361	324	1	PHF3
CD4 TCM	0.000274120830876452	0.169117802533378	273	239	1	EXOC6B
CD4 TCM	0.000275809449216292	0.782649455451305	21	12	1	AC005532.1
CD4 TCM	0.000277301785048837	0.154709499328307	252	219	1	ATXN10
CD4 TCM	0.000285726890910897	0.155322217103953	321	285	1	EPHA4
CD4 TCM	0.000286496937909872	0.468271634173823	55	0.04	1	PRDX6
CD4 TCM	0.000287082721267169	-0.49401744973623	41	57	1	AC103591.3
CD4 TCM	0.000287664841999733	0.401507996117777	63	46	1	SLC2A13
CD4 TCM	0.000288753616394731	0.126209817652509	265	231	1	HP1BP3
CD4 TCM	0.000289956891463865	0.727754476657397	22	13	1	FBXL13
CD4 TCM	0.000290800351056096	0.357138853950326	101	0.08	1	WASHC3
CD4 TCM	0.000291878807511015	0.214790033306293	177	149	1	PTK2B
CD4 TCM	0.000300106101862453	0.210940227604604	149	123	1	MYCBP2-AS1
CD4 TCM	0.000305100892375495	0.278978571214184	139	114	1	MAP2K1
CD4 TCM	0.000306366911103491	0.118922060088623	0.58	544	1	ARHGEF3
CD4 TCM	0.000306442045910129	0.200548391444753	203	173	1	TM9SF3
CD4 TCM	0.000311024413513801	0.965026197939874	17	9	1	LAMB1
CD4 TCM	0.000314800531400014	0.457637179921893	0.05	36	1	MRRF
CD4 TCM	0.000314853401892542	0.174005446956876	239	208	1	METTL15
CD4 TCM	0.000315038425264115	0.235000566303738	161	134	1	PLEKHA1
CD4 TCM	0.000316522280373905	0.134123528722885	312	275	1	SETD2
CD4 TCM	0.000318635736407133	0.105589875274146	794	0.77	1	FYB1
CD4 TCM	0.000320701994918574	0.228505256484281	0.27	239	1	CHD6
CD4 TCM	0.000321382160890312	0.134216269079388	313	277	1	CREBBP
CD4 TCM	0.000321628765333557	0.586064891820854	42	29	1	TG
CD4 TCM	0.000324671201095403	102583192618944	16	8	1	AMZ1
CD4 TCM	0.000326980198103602	103983478558841	16	8	1	AL157935.1
CD4 TCM	0.000327158540949954	0.359104425003743	104	83	1	FBXO28
CD4 TCM	0.000328002590907282	0.274641377298556	136	112	1	PCSK5
CD4 TCM	0.000337183031394831	0.111633683734481	594	551	1	PACS1
CD4 TCM	0.00033741317555364	0.206875117155099	212	182	1	TRRAP
CD4 TCM	0.000346921629934288	0.675821289334035	0.03	19	1	XYLT2
CD4 TCM	0.00035051752022657	0.209759787030724	0.16	134	1	ATP5MG
CD4 TCM	0.000352424986647179	0.13243996523071	359	323	1	STIM1
CD4 TCM	0.00035362043488565	0.1857468902065	201	172	1	DCAF5
CD4 TCM	0.000359550255563072	0.133273151561613	331	295	1	SYNE1
CD4 TCM	0.000369297874121947	0.178721382029999	217	186	1	EIF3F
CD4 TCM	0.000369654818102819	0.242840551616949	183	156	1	VAPA
CD4 TCM	0.000382304964212719	0.649090199611512	0.03	19	1	TMEM220
CD4 TCM	0.000382846961998409	0.256462184105097	194	167	1	MAPK14
CD4 TCM	0.000383917530025	0.150976189551927	384	348	1	SRPK2
CD4 TCM	0.000397362666601917	0.485368885635141	44	0.03	1	AC015849.3
CD4 TCM	0.000397630399320078	0.597489940313833	29	18	1	GZMK
CD4 TCM	0.000402380173297896	0.109410181136139	307	0.27	1	UBR5
CD4 TCM	0.000413166156938505	0.11022411347981	0.55	509	1	MED13L
CD4 TCM	0.00041662329098674	0.374956806785629	66	49	1	CORO1B
CD4 TCM	0.000416883358562351	0.762300810059503	27	16	1	EEF1AKMT1
CD4 TCM	0.000417435907572593	0.19896832530989	182	154	1	HIVEP1
CD4 TCM	0.000418394006537994	0.186212194366999	188	0.16	1	MED15
CD4 TCM	0.00041894706343367	0.261770585607267	192	166	1	SLC7A6
CD4 TCM	0.00041958409581612	0.116955682617292	385	346	1	STK10
CD4 TCM	0.000420086838084619	0.150939314503391	293	0.26	1	SKP1
CD4 TCM	0.000422581641193443	0.325952804535247	0.11	89	1	AL031772.1
CD4 TCM	0.00042637222030134	106018343098021	15	7	1	MIR31HG
CD4 TCM	0.000432210735303825	0.490568894592494	59	44	1	AL356599.1
CD4 TCM	0.000434864065854544	0.474564371050885	47	33	1	SPAG7
CD4 TCM	0.000439574906285412	0.25481517940216	137	113	1	ROCK2
CD4 TCM	0.000444659856840425	0.674428054034168	35	23	1	DOCK3
CD4 TCM	0.000451350972480257	0.374381676272541	52	37	1	PLEKHA7
CD4 TCM	0.000460067181570184	0.171239888161438	238	207	1	MARCH7
CD4 TCM	0.000461740174169356	0.333075480276113	91	71	1	FAR2
CD4 TCM	0.000466455149998333	-0.249488294294337	211	238	1	PBXIP1
CD4 TCM	0.000469499476095861	0.207893025880611	175	149	1	ARHGAP5
CD4 TCM	0.000473394808618006	-0.327689807425041	156	181	1	FOS
CD4 TCM	0.000473601210701938	0.357922208931198	0.08	61	1	CPNE1
CD4 TCM	0.000476622999037337	-0.534763158313564	41	56	1	BCL2L11
CD4 TCM	0.000482798262749501	0.156331647577535	299	267	1	ACTR3
CD4 TCM	0.00048844816987587	0.525261612758653	52	38	1	ZNF76
CD4 TCM	0.000491655839526564	108946555331301	13	6	1	CCDC196
CD4 TCM	0.000492875759140219	0.461536015148267	62	46	1	AC008964.1
CD4 TCM	0.000497244564701563	0.367079944384479	91	72	1	TTN-AS1
CD4 TCM	0.000502466593988099	0.239734846476214	152	127	1	UBALD2
CD4 TCM	0.000508426178457225	0.119065990231616	397	0.36	1	CAPZB
CD4 TCM	0.000519452271232502	0.406534674187902	55	0.04	1	LINC00662
CD4 TCM	0.000535888000014354	0.842028002530237	17	9	1	RAB27B
CD4 TCM	0.000545461990445535	0.225325090177601	126	103	1	PILRB
CD4 TCM	0.000552536479003721	0.297407878752039	0.08	62	1	ALPK1
CD4 TCM	0.000552762786981094	0.128482817917799	401	366	1	CUL3
CD4 TCM	0.000552870321625128	106582999412136	13	6	1	AC055733.2
CD4 TCM	0.000553005620888577	0.647252137137264	0.03	19	1	AC024084.1
CD4 TCM	0.000554570576523931	0.250975732502438	132	109	1	ERAP1
CD4 TCM	0.00055541027867871	0.853448698117698	13	6	1	AC068633.1
CD4 TCM	0.000560186269819955	0.272953613517918	0.15	126	1	PARP15
CD4 TCM	0.000561022335275038	0.411653898050614	55	0.04	1	ZNF235
CD4 TCM	0.000567322709621592	0.173142297942028	244	214	1	LCOR
CD4 TCM	0.000567451316513052	0.175141590161148	338	305	1	PIBF1
CD4 TCM	0.000569244636265393	0.94421416204088	17	9	1	SPATA21
CD4 TCM	0.000570242080384909	0.170747639855006	208	179	1	AC016831.7
CD4 TCM	0.000572791582464766	0.328614604258762	81	63	1	ZNF544
CD4 TCM	0.000582861767527481	0.413234995024542	64	48	1	SF3A3
CD4 TCM	0.000583453149873945	0.324962962272823	74	56	1	LMO7
CD4 TCM	0.000584298903359129	0.101925726297976	428	388	1	COG5
CD4 TCM	0.00058494823373649	0.243617113336639	0.14	116	1	COX6C
CD4 TCM	0.000585337321312327	0.143096053298708	298	265	1	RAP1GDS1
CD4 TCM	0.000596791751233536	0.292892245452312	108	87	1	TENM1
CD4 TCM	0.000599313744063956	0.163496384184716	284	252	1	MEF2A
CD4 TCM	0.00060744567013382	0.266492670440538	154	0.13	1	NOL4L
CD4 TCM	0.00061166273741862	0.169527547968022	269	238	1	LMBRD1
CD4 TCM	0.000616640401084885	0.124739893140497	511	474	1	USP34
CD4 TCM	0.00061720717518074	0.223164384189932	191	164	1	TSPOAP1-AS1
CD4 TCM	0.000618179674043167	0.418155057287926	72	55	1	ZRANB1
CD4 TCM	0.000629228256843471	0.296047925566191	81	63	1	TAF4B
CD4 TCM	0.000630012891310862	0.461852442582592	64	48	1	PDAP1
CD4 TCM	0.000636758191329098	0.317204809183411	83	65	1	ABHD15-AS1
CD4 TCM	0.000638585684641312	0.137209176190008	269	237	1	VPS13D
CD4 TCM	0.000639420516114412	0.351232212983605	79	61	1	AP000331.1
CD4 TCM	0.000647442712375692	0.813831110699585	23	14	1	EIF2B4
CD4 TCM	0.000656520222316773	0.559208944681991	34	23	1	AC026470.2
CD4 TCM	0.000656899332028821	0.223729986879662	195	168	1	TRABD2A
CD4 TCM	0.000660796969823787	0.525261612758653	36	24	1	AC010149.1
CD4 TCM	0.000662024097549001	0.877563356689535	16	8	1	AC008554.1
CD4 TCM	0.000665365837391524	0.142731540059102	148	123	1	IFITM2
CD4 TCM	0.000672809731349133	0.39728174852012	63	47	1	PRKCA-AS1
CD4 TCM	0.000673080632115084	0.132731512889379	384	349	1	VOPP1
CD4 TCM	0.000677460511506325	0.416885451713862	29	18	1	AC011933.4
CD4 TCM	0.000678903378077137	0.208447649567933	177	151	1	USP10
CD4 TCM	0.000683938407930902	0.484859258698016	46	32	1	ZBTB24
CD4 TCM	0.000686535780569806	0.369564035755862	88	0.07	1	DHRS3
CD4 TCM	0.00068803055975603	0.124989564745778	0.39	354	1	TRAF3IP3
CD4 TCM	0.000695271578329338	0.247353930443329	136	113	1	NDUFAF2
CD4 TCM	0.000696286025930479	0.291250108155372	81	63	1	CCDC146
CD4 TCM	0.000697304318278726	0.325094415124019	101	81	1	WASL
CD4 TCM	0.000700212185041877	0.230905595902273	205	179	1	ALG13
CD4 TCM	0.000704500000249885	0.235419602085257	145	121	1	LINC00649
CD4 TCM	0.000705872159125196	0.339424924237728	71	55	1	RBCK1
CD4 TCM	0.000706879255715159	0.154279293557745	154	128	1	IREB2
CD4 TCM	0.000719254952926676	0.184971753734215	264	234	1	MED13
CD4 TCM	0.000720302965890945	0.181730078455505	194	167	1	BTN3A1
CD4 TCM	0.000723759973388054	0.203905642926871	212	184	1	AMBRA1
CD4 TCM	0.000727598918771663	105133042442624	0.01	4	1	SLC10A1
CD4 TCM	0.00072897097646262	0.346153289151006	89	71	1	TAMM41
CD4 TCM	0.000738778928915477	0.310463392577707	101	81	1	SLC7A6OS
CD4 TCM	0.000751857445512062	0.26088454043345	139	116	1	CNN2
CD4 TCM	0.000758006813699147	0.913532202474712	17	0.01	1	CCDC122
CD4 TCM	0.00075811618823147	-0.261656815221422	253	277	1	CRIP1
CD4 TCM	0.000763764362713578	0.219000459397142	0.2	173	1	CDK12
CD4 TCM	0.000763790920875029	-0.740398262481963	12	21	1	RGPD2
CD4 TCM	0.00076712219363407	0.266645878191865	107	87	1	UPF3A
CD4 TCM	0.000771045426168716	112860264279466	13	6	1	OVCH1-AS1
CD4 TCM	0.000773033666510021	0.146238794807745	391	355	1	PIK3R5
CD4 TCM	0.000773274491443458	0.616503264508487	38	26	1	MCTP1
CD4 TCM	0.000775468699138449	0.185512240784047	266	236	1	ZFR
CD4 TCM	0.000780898976224163	0.132001055875061	285	251	1	COX7C
CD4 TCM	0.000782631257789457	0.293824051819199	112	92	1	ACACA
CD4 TCM	0.000786335633278868	0.143977291612369	321	287	1	GCC2
CD4 TCM	0.000787101421302709	0.229731207935898	174	149	1	SFXN1
CD4 TCM	0.000792914526752045	-0.558737373188115	28	41	1	IFITM1
CD4 TCM	0.000802593970091915	0.181410730720534	227	199	1	NEMF
CD4 TCM	0.000805638225203735	0.101788450894058	504	467	1	HERC1
CD4 TCM	0.000815034673088216	0.243323249199976	108	87	1	NVL
CD4 TCM	0.000817198092943828	0.590656030729659	32	21	1	TMEM45B
CD4 TCM	0.000819633487341051	0.358722426155723	83	65	1	LINC02100
CD4 TCM	0.000823905477498687	0.592093121236863	0.03	0.02	1	NIFK-AS1
CD4 TCM	0.000825085090518356	0.115075842907624	345	311	1	ATP9B
CD4 TCM	0.000826439247097153	0.671181151190177	29	19	1	ABCA10
CD4 TCM	0.000834736897549804	0.138965340484287	364	329	1	STAT5B
CD4 TCM	0.000842959211324011	0.112953260741321	472	435	1	SMYD3
CD4 TCM	0.000855670980441906	0.218876838321267	127	105	1	NBDY
CD4 TCM	0.00085911920434517	0.194715177127463	165	0.14	1	DNM2
CD4 TCM	0.000883428370172917	0.67153534613632	24	15	1	KYAT1
CD4 TCM	0.000892508203032222	0.283675626188895	101	81	1	SNHG29
CD4 TCM	0.000893617138916065	-0.259046485084201	233	258	1	TAGAP
CD4 TCM	0.000896790989469369	0.139659309086941	297	265	1	PPM1B
CD4 TCM	0.000902388981961763	0.29892632195275	98	78	1	SIRPG
CD4 TCM	0.000903031107291217	0.369416453019209	88	0.07	1	PSMD12
CD4 TCM	0.000907394808683434	0.361762880475774	71	55	1	ZNF512
CD4 TCM	0.000909068137472936	0.105769628919307	414	376	1	CYFIP2
CD4 TCM	0.00091122107309337	0.170524623747624	262	233	1	SMAP1
CD4 TCM	0.000919284255901782	0.483347971025259	58	43	1	ZNF875
CD4 TCM	0.000928174564415225	0.266018786087234	99	0.08	1	TSHZ1
CD4 TCM	0.000946314789043343	0.315899139871324	111	91	1	CEPT1
CD4 TCM	0.000947855757521719	0.173759770330145	334	304	1	ADAM10
CD4 TCM	0.000949802797984597	0.814239285844729	21	12	1	FBXL2
CD4 TCM	0.000949996844423725	0.192148771188719	196	169	1	RNASEH2B
CD4 TCM	0.000951094076170127	0.139785205452629	0.31	278	1	CFLAR
CD4 TCM	0.000968111046601837	0.33389608704283	77	0.06	1	PGAM1
CD4 TCM	0.000968763865492813	0.227708559106509	155	131	1	SCMH1
CD4 TCM	0.000973250998720907	0.788296018592447	16	9	1	AL137139.2
CD4 TCM	0.000985219616437592	0.242754250951272	135	113	1	CD84
CD4 TCM	0.000989678841650092	0.16020146571707	341	0.31	1	RALGAPA1
CD4 TCM	0.000990836644524781	0.107008425064806	411	373	1	TXK
CD4 TCM	0.000992900682684426	0.167899824376706	253	223	1	CRYBG1
CD4 TCM	0.000995986769675146	0.57970939678103	0.03	0.02	1	MRPS14
CD4 TCM	0.00101264470189967	0.896820475370617	14	7	1	SLC27A5
CD4 TCM	0.00102722348800296	0.369466940151229	61	46	1	YWHAG
CD4 TCM	0.00104288759600573	0.208787947963399	125	103	1	MIF
CD4 TCM	0.00105779950350829	0.312329520671272	64	48	1	PSD4
CD4 TCM	0.00105850286723687	0.14745086072436	242	214	1	PDSS2
CD4 TCM	0.00106594464452606	0.197974602032645	216	189	1	AGO3
CD4 TCM	0.001085120466307	0.453428867997586	43	31	1	PKD2L2
CD4 TCM	0.00108770715576398	0.22851524839196	217	191	1	RPRD2
CD4 TCM	0.00109621568775395	-0.382815897800307	49	64	1	DYNLL2
CD4 TCM	0.00109926896064063	0.184813429900493	0.19	164	1	C5orf56
CD4 TCM	0.00110001931969532	0.597489940313833	31	0.02	1	AP000919.2
CD4 TCM	0.00110108415316375	0.330823252993207	116	96	1	COG6
CD4 TCM	0.00110161122722008	0.223317892325446	144	121	1	TRIM14
CD4 TCM	0.00110548975012248	0.277366674250795	144	122	1	ARFGEF2
CD4 TCM	0.00110777716611196	0.169589084488533	175	149	1	ORMDL1
CD4 TCM	0.00113871612194185	0.360202366488157	63	48	1	SLC2A4RG
CD4 TCM	0.00114517972126895	0.427168800852916	57	43	1	ITPR3
CD4 TCM	0.00115206673553646	0.723200990370562	26	17	1	EMC6
CD4 TCM	0.00115577217288923	0.136445290380494	224	195	1	MBNL2
CD4 TCM	0.0011647243943429	0.169916160059377	246	217	1	AC118549.1
CD4 TCM	0.00116683065845246	0.209178523912108	233	207	1	ANKRD28
CD4 TCM	0.00118590639152379	0.232028950871757	154	131	1	SESN1
CD4 TCM	0.00118676692308543	0.156847283399483	447	418	1	PCED1B
CD4 TCM	0.00120855278676828	0.145765742569792	0.24	211	1	ATXN7
CD4 TCM	0.00121652218278687	0.443881500949279	45	33	1	SLC14A1
CD4 TCM	0.00121746504648981	0.263889298169629	131	109	1	CDK8
CD4 TCM	0.00121954180957788	0.537038780535007	33	23	1	CDC26
CD4 TCM	0.00122095688552006	0.460802413123917	59	45	1	UBE2E2
CD4 TCM	0.00122734766980357	0.195584018266357	192	167	1	PRKAG2
CD4 TCM	0.001233745037613	0.322377350311419	0.07	54	1	BBS2
CD4 TCM	0.00123662927226656	0.589391950178369	36	25	1	C10orf88
CD4 TCM	0.00126243113994084	0.150934914072992	295	264	1	NLRP1
CD4 TCM	0.0012761024256818	0.181680918327708	184	159	1	SLC25A26
CD4 TCM	0.00127856648422388	0.202813721417861	145	123	1	SUMO2
CD4 TCM	0.00129103012205378	0.277778210459375	118	98	1	COX10-AS1
CD4 TCM	0.00129213785443539	0.10651470269936	412	376	1	USP25
CD4 TCM	0.00129258676574736	0.11022411347981	316	282	1	CCDC88C
CD4 TCM	0.00129328697732963	0.660058390797364	28	19	1	ZNF525
CD4 TCM	0.0012995107799505	0.421582966656985	33	23	1	IL15
CD4 TCM	0.00130603937879919	0.248326390108598	98	79	1	MRPS5
CD4 TCM	0.00131351976454	0.186253034146094	178	153	1	CMTM7
CD4 TCM	0.00131556897608629	0.328476804455334	79	63	1	DDB2
CD4 TCM	0.00132605945090339	0.198381259108961	221	195	1	PLAC8
CD4 TCM	0.00133748935364596	0.107831583842112	532	497	1	PHACTR2
CD4 TCM	0.00135349199824379	0.281229380821258	96	78	1	NSUN3
CD4 TCM	0.00136160480597161	0.2342754599598	167	144	1	MED23
CD4 TCM	0.00136330704683782	0.212519062855819	0.2	175	1	ZSWIM6
CD4 TCM	0.00136696555346025	0.532915185302089	27	17	1	GOLGA7B
CD4 TCM	0.00136986910923301	0.286898234510422	115	95	1	ICE2
CD4 TCM	0.00137503868968082	0.354377053555068	65	0.05	1	EYS
CD4 TCM	0.00137952325147799	0.284015895690146	95	77	1	FAM78A
CD4 TCM	0.001379537949501	-103179489139262	6	12	1	AL360012.1
CD4 TCM	0.0013831644240976	-0.423122194002133	172	194	1	DLEU1
CD4 TCM	0.00138444441384258	0.157947153988843	168	144	1	CSNK1G1
CD4 TCM	0.0013886124757495	0.213747889199612	0.12	99	1	NAA25
CD4 TCM	0.00140490119711292	0.152683398697083	304	274	1	CDK17
CD4 TCM	0.00140671011839926	0.406998731138834	41	29	1	TTI1
CD4 TCM	0.00143161949734498	0.249008704391815	65	0.05	1	MICU3
CD4 TCM	0.00143505144266254	0.216730872612518	134	113	1	AL353660.1
CD4 TCM	0.00143735611397257	0.14411010763222	282	253	1	ODF2L
CD4 TCM	0.00144109686628802	0.184056342622691	171	147	1	GATAD2A
CD4 TCM	0.00149656316013623	0.146808801801497	349	318	1	STAT4
CD4 TCM	0.00150298457427055	0.139468933255667	299	268	1	NCOA7
CD4 TCM	0.00150791574634108	0.805369531951389	14	7	1	TTLL1
CD4 TCM	0.0015118229658728	0.385370334416534	64	49	1	SNX20
CD4 TCM	0.00151383845009574	0.150195233030917	0.29	0.26	1	RBM6
CD4 TCM	0.00151589155755643	0.303330337355775	87	69	1	DIMT1
CD4 TCM	0.00151882903268197	0.288354659968626	105	86	1	UBE2F
CD4 TCM	0.00152288827563647	-0.644019472118232	17	26	1	SOCS2
CD4 TCM	0.00154609822105835	0.163719460058607	244	215	1	ZHX2
CD4 TCM	0.00155276292549653	0.393032192623931	72	57	1	PIGU
CD4 TCM	0.00156905767259192	0.546323228286482	32	21	1	PAX8-AS1
CD4 TCM	0.00157962690709601	0.278638100302627	137	116	1	ENOX2
CD4 TCM	0.00159574655443278	0.264366117681194	77	0.06	1	LMAN2
CD4 TCM	0.00159807381366481	0.224818894612592	123	103	1	NDUFAF6
CD4 TCM	0.00160260905428001	0.141801663075066	0.3	269	1	USP9X
CD4 TCM	0.00160940678611938	0.297647705299461	0.08	64	1	AC010275.1
CD4 TCM	0.00161565682695093	0.460410468408686	47	34	1	IL12RB1
CD4 TCM	0.00161656329888573	0.624797286309568	37	26	1	ZNF345
CD4 TCM	0.00161750997321648	0.277910642726122	95	77	1	EIF4E
CD4 TCM	0.0016181331757774	0.356384700749206	52	39	1	LAMTOR1
CD4 TCM	0.00162152845595461	0.187815237916378	178	154	1	ZMYND8
CD4 TCM	0.00164358230592744	0.593165677260457	23	14	1	AC019205.1
CD4 TCM	0.00164383508699298	0.205292370909348	139	118	1	INO80
CD4 TCM	0.00165407139063012	0.353827989364702	67	52	1	NDUFV2-AS1
CD4 TCM	0.0016595762563971	0.352298900677958	72	56	1	CDC37L1
CD4 TCM	0.00166156355233429	0.19859918684457	0.15	128	1	CD7
CD4 TCM	0.00167517248332251	0.415962970267842	54	41	1	SETDB1
CD4 TCM	0.00167865014605289	0.111277560069799	253	223	1	XPO6
CD4 TCM	0.00168189067384496	0.112309435511232	309	277	1	GMDS
CD4 TCM	0.00169731563503095	0.152763658444335	218	191	1	LINC00513
CD4 TCM	0.00169985121525955	0.108250072066839	343	0.31	1	GRAP2
CD4 TCM	0.00170127389677239	0.168183717009721	181	156	1	HDAC4
CD4 TCM	0.00172206057010192	0.372354291743489	63	48	1	C19orf25
CD4 TCM	0.00172349690012385	0.148771693969029	245	217	1	FAM117B
CD4 TCM	0.00172781220404504	0.511586675861578	43	31	1	LONP1
CD4 TCM	0.00173498013844982	0.370286952782313	75	59	1	CNOT11
CD4 TCM	0.00173617274654774	0.150301552855145	293	263	1	PHF14
CD4 TCM	0.00173895825951857	0.312329520671272	0.09	72	1	RBX1
CD4 TCM	0.0017395285525204	0.231801530436163	0.18	156	1	ZNF652
CD4 TCM	0.0017539407579949	0.910915305256403	11	5	1	HARBI1
CD4 TCM	0.00175409184866147	0.389266395513995	59	45	1	KLHDC4
CD4 TCM	0.00175846571139546	0.156394294912736	265	237	1	TRERF1
CD4 TCM	0.00176102547791747	0.27928237110459	83	67	1	CCDC84
CD4 TCM	0.00176172795241429	0.186637228998978	141	119	1	GNB5
CD4 TCM	0.00176409286864917	0.194493030377414	209	184	1	RETREG1
CD4 TCM	0.00176522037789579	0.195905482957103	0.12	0.1	1	ZC3H7A
CD4 TCM	0.0017684135163598	0.109844006761529	502	466	1	RAPGEF6
CD4 TCM	0.00178106501084825	-0.935579576133315	5	11	1	OR3A2
CD4 TCM	0.00178240226925909	0.330992792336594	84	67	1	ACTR10
CD4 TCM	0.00178924153206651	0.827493906305096	18	11	1	MGST2
CD4 TCM	0.00179232148337559	0.418346408842142	56	42	1	PRRC1
CD4 TCM	0.00179975464075791	0.102164343685858	0.31	277	1	ITPKB
CD4 TCM	0.00180134646802434	0.16370644375058	0.23	203	1	DHX9
CD4 TCM	0.00183082024302188	0.427490830997309	57	43	1	FAM169A
CD4 TCM	0.00184772850257036	0.408403605594563	49	36	1	TMEM120B
CD4 TCM	0.00184982699752279	0.299860441549867	94	77	1	AC090772.2
CD4 TCM	0.00185303914644643	-0.333764759495164	65	82	1	PET100
CD4 TCM	0.00185479395119616	0.133049918328961	324	292	1	FCHSD2
CD4 TCM	0.0018561624658041	0.687991112796762	21	13	1	ZNF460
CD4 TCM	0.00186298338090929	0.441430021955183	0.04	28	1	RAB4B
CD4 TCM	0.00186307791041623	0.115036538855274	0.35	319	1	EMB
CD4 TCM	0.00186385167572846	0.119157238249817	228	0.2	1	PHKB
CD4 TCM	0.00186436706036132	0.188846701337877	176	152	1	IQSEC1
CD4 TCM	0.00186573132740733	0.33770900406741	91	74	1	PPARD
CD4 TCM	0.00187868919809262	0.123453871854888	0.34	307	1	BRAF
CD4 TCM	0.00188157646663165	0.213106256618468	219	195	1	PPP2R2A
CD4 TCM	0.00189135306335359	0.261449264042225	76	0.06	1	BMPR1A
CD4 TCM	0.00189907921887969	-0.556453037032716	24	35	1	DLEU7
CD4 TCM	0.00191466747834218	0.17359590765253	252	225	1	TRPS1
CD4 TCM	0.00192138969826576	0.248588348227267	148	126	1	AK5
CD4 TCM	0.0019273873109387	0.174212208351627	166	143	1	SYTL3
CD4 TCM	0.00192907859007904	0.145979524845283	295	266	1	UMAD1
CD4 TCM	0.00193095204304318	-0.694051415645822	14	22	1	AC253572.2
CD4 TCM	0.00193133343672042	0.10862511631874	499	463	1	CNOT6L
CD4 TCM	0.00194751572569879	0.122953858194903	497	465	1	CASK
CD4 TCM	0.00195991101795319	0.477733242676068	39	27	1	PECAM1
CD4 TCM	0.00198414256997256	0.912778049273593	15	8	1	PRDM11
CD4 TCM	0.00198434667877058	0.209313753624516	129	108	1	TOM1L2
CD4 TCM	0.00199026270538425	0.223217290122188	132	111	1	NFATC2IP
CD4 TCM	0.00200088195460435	0.200268338053426	158	136	1	BCKDHB
CD4 TCM	0.00200552010252648	0.165202752529995	205	0.18	1	RAB7A
CD4 TCM	0.00201059278192611	0.278413765406897	119	99	1	MCF2L2
CD4 TCM	0.00201857971512374	0.85438520905022	14	7	1	SRGAP2-AS1
CD4 TCM	0.00202165909854972	0.365656796580264	54	41	1	TBC1D10A
CD4 TCM	0.00203026201637864	0.52060023538879	39	28	1	RAD18
CD4 TCM	0.00203305313274512	0.115857447622498	233	205	1	CCR7
CD4 TCM	0.00203523539370578	0.161594212571685	279	252	1	NFAT5
CD4 TCM	0.0020399111606297	0.285995372857809	66	51	1	ALG13-AS1
CD4 TCM	0.00204150561638777	0.234162909647941	133	112	1	PEX14
CD4 TCM	0.002042732712736	0.25044129254715	136	115	1	NPC1
CD4 TCM	0.00205265585955262	0.543980810105243	35	24	1	AL360091.3
CD4 TCM	0.00205682873886147	0.557683090451031	28	19	1	TSPAN3
CD4 TCM	0.00208038417013099	0.549756174679402	37	26	1	AC004797.1
CD4 TCM	0.00208237537147173	0.57256732753701	26	17	1	LRRC75A
CD4 TCM	0.00208790556554855	0.16522550266665	221	195	1	PPP4R3A
CD4 TCM	0.00209606534173041	-0.257381555802197	169	191	1	GOLGA8A
CD4 TCM	0.0020970644456096	0.185459879109388	161	138	1	SBF2
CD4 TCM	0.00210973973519725	0.77580507440925	17	0.01	1	CLECL1
CD4 TCM	0.00212230324090308	0.481591141101677	26	17	1	ACVR1C
CD4 TCM	0.00212857208368255	0.222116993550707	107	88	1	COX5B
CD4 TCM	0.00213701420169761	0.282863499619158	81	65	1	NDUFB7
CD4 TCM	0.00214136998341489	-0.387533515601151	46	0.06	1	HIST1H1C
CD4 TCM	0.00214780545716833	0.626347737872968	27	18	1	ZBTB49
CD4 TCM	0.00215587686937743	0.380926885011998	78	62	1	HGSNAT
CD4 TCM	0.00215711726959554	0.205746724524101	172	149	1	KIAA1328
CD4 TCM	0.00216039973891236	0.862296600036224	13	7	1	SYCE2
CD4 TCM	0.00218646460061916	0.676203510833393	29	19	1	ZNF562
CD4 TCM	0.00220170037040339	0.44880955232078	0.04	28	1	AC018797.3
CD4 TCM	0.00220400941457636	-0.521131292725798	31	43	1	MNDA
CD4 TCM	0.00222508707174287	0.183710578968431	153	131	1	MXI1
CD4 TCM	0.00223021071471097	0.396663123648548	49	37	1	CEP162
CD4 TCM	0.00223292414736859	-0.424813161909664	67	83	1	S100A8
CD4 TCM	0.00224612774956297	0.240413362674912	151	129	1	PRH1
CD4 TCM	0.00225486770676914	0.175221368326246	205	0.18	1	EIF4E3
CD4 TCM	0.00225926635621749	0.374090283557392	68	53	1	ABR
CD4 TCM	0.00226596319851211	0.472794192864518	27	18	1	ZNF133
CD4 TCM	0.00229015092642605	0.14349648771168	234	207	1	EIF3E
CD4 TCM	0.00231529226244371	0.130045554392554	244	216	1	FAAH2
CD4 TCM	0.00232310658515113	0.635315158223567	24	15	1	COQ6
CD4 TCM	0.00233022014586256	0.708125669908465	22	14	1	HLA-DMA
CD4 TCM	0.00233835130854997	0.435799985382316	41	29	1	EBP
CD4 TCM	0.00234101561048477	-0.267324964397913	134	155	1	DUSP1
CD4 TCM	0.0023705675296907	0.528449890389701	31	21	1	SAP30L
CD4 TCM	0.00237661894833862	0.481061808848119	31	21	1	AC109587.1
CD4 TCM	0.00239413320763714	0.180045562977381	164	141	1	MGA
CD4 TCM	0.00241112713942046	0.576198577983879	34	23	1	AC093865.1
CD4 TCM	0.00241177404319552	0.243793267431013	0.15	128	1	SIGIRR
CD4 TCM	0.00241903648385624	0.444919504441049	44	33	1	DHRS4-AS1
CD4 TCM	0.00242035931501411	0.575887685828622	22	14	1	KIZ-AS1
CD4 TCM	0.0024318766901166	0.108632612997522	306	275	1	SND1
CD4 TCM	0.00244487501232601	0.315782095952998	92	75	1	KIF16B
CD4 TCM	0.00245391431510177	0.263547147584992	92	75	1	ANKMY1
CD4 TCM	0.00245494753599288	0.299080930932497	95	78	1	DCAF1
CD4 TCM	0.00245626944653089	0.343667266442916	81	65	1	DPM1
CD4 TCM	0.0024759032190636	0.290202779586045	62	48	1	AL645465.1
CD4 TCM	0.00251175553854432	-0.334490792210699	68	85	1	AC008014.1
CD4 TCM	0.00251253964081506	0.215758527652167	138	117	1	C1orf56
CD4 TCM	0.00252105557795586	0.189359483836025	205	181	1	MYO9A
CD4 TCM	0.00254324025439982	0.180186671647377	184	161	1	CRLF3
CD4 TCM	0.00255625515555267	0.192456928620686	0.14	119	1	CEP120
CD4 TCM	0.00255861281236295	0.359088746177449	74	59	1	ABCG1
CD4 TCM	0.00256253856559624	0.197015048310697	144	123	1	ZC3H6
CD4 TCM	0.00258323333090885	0.158950153296231	233	207	1	RANBP9
CD4 TCM	0.00259509208883102	0.63105627678125	26	17	1	ACAT2
CD4 TCM	0.00260973147246012	0.308450223685505	0.06	46	1	PI4KB
CD4 TCM	0.00265508812103507	0.326932896312675	75	0.06	1	FAM98B
CD4 TCM	0.00265518603930774	0.425725939207739	34	24	1	AL161725.1
CD4 TCM	0.0026952477985243	0.120464416114102	309	279	1	MON2
CD4 TCM	0.0026960846805588	0.890911085075334	14	7	1	AL109741.1
CD4 TCM	0.0026960846805588	0.890911085075334	14	7	1	AC005306.1
CD4 TCM	0.00270624882995167	0.120998585073985	405	374	1	DOCK9
CD4 TCM	0.00270712789333138	0.105473713926405	273	243	1	SRSF7
CD4 TCM	0.00271640404077166	0.235000566303738	154	133	1	HNRNPLL
CD4 TCM	0.00271962714712617	0.123536940519997	371	341	1	RERE
CD4 TCM	0.00272353354684244	0.874156755246285	17	0.01	1	AL031280.1
CD4 TCM	0.00272470339138901	0.19921431666928	164	142	1	NR2C2
CD4 TCM	0.0027269653509457	0.210488236953238	153	132	1	AHR
CD4 TCM	0.00272737075256805	0.205021868024061	171	149	1	AQR
CD4 TCM	0.00273347848445684	0.105714681236728	366	334	1	CYTIP
CD4 TCM	0.00274646364049508	0.119561978059145	298	268	1	USP24
CD4 TCM	0.00274945620757394	0.437265131760824	43	32	1	KRT10
CD4 TCM	0.00275815196745657	0.285931467516128	73	58	1	BBIP1
CD4 TCM	0.00276117188319459	0.562736318177317	0.02	12	1	TPRG1
CD4 TCM	0.00276188293149172	0.35339809695276	63	49	1	LRPAP1
CD4 TCM	0.00277676063139987	0.370835857046748	72	57	1	MAP2K2
CD4 TCM	0.002780121567667	0.203791153098249	194	0.17	1	SP140L
CD4 TCM	0.00278055192173204	0.109109632898401	399	367	1	DYRK1A
CD4 TCM	0.00279614385899805	0.183901184429824	392	361	1	LINC01934
CD4 TCM	0.00279683877832636	0.220246900807637	0.15	129	1	KLHL20
CD4 TCM	0.00280926311555277	0.593307000181752	22	14	1	BLK
CD4 TCM	0.00281043276329642	0.212258747650775	161	139	1	BAZ2B
CD4 TCM	0.00281581160006408	0.343783625719987	53	0.04	1	ZNF248
CD4 TCM	0.00282186375917878	0.145910969393524	208	183	1	ASXL2
CD4 TCM	0.00284108708413819	-0.393888717483125	55	69	1	AP3D1
CD4 TCM	0.00284646021503088	0.399730730674795	33	23	1	LINC02273
CD4 TCM	0.00284866200629542	0.248189373524577	117	98	1	ABCA5
CD4 TCM	0.00286017091938686	0.1981077086458	126	107	1	FAM118A
CD4 TCM	0.00286459673059468	0.150910184060701	177	154	1	SPEN
CD4 TCM	0.00286761241362854	0.337727948633857	71	57	1	ASH2L
CD4 TCM	0.00286814044257877	-0.456545270475377	27	38	1	TFDP1
CD4 TCM	0.00288738695657756	0.680079721810757	19	11	1	EARS2
CD4 TCM	0.00288996374588611	0.137497043629913	199	174	1	DICER1
CD4 TCM	0.00289370141871634	0.316033650620654	0.07	55	1	HACD4
CD4 TCM	0.00290616777141	0.840134950112065	14	8	1	BYSL
CD4 TCM	0.00293846029966652	0.325429994222989	55	42	1	PSMD8
CD4 TCM	0.00294268648984804	0.222465378049487	127	107	1	IP6K1
CD4 TCM	0.0029428735689637	0.357534167020587	55	42	1	AL162253.2
CD4 TCM	0.00295408104787828	0.257699402711625	0.15	129	1	FBXW4
CD4 TCM	0.00295695957371189	0.208980794009157	189	166	1	XPO4
CD4 TCM	0.00297667993475571	0.189349017867473	202	178	1	COA1
CD4 TCM	0.00297678456135811	0.445293308055239	39	28	1	RWDD3
CD4 TCM	0.00298323985048792	0.95268283649333	11	5	1	ZSWIM3
CD4 TCM	0.00299186632145162	0.315043905368308	95	79	1	AL109930.1
CD4 TCM	0.00299247948231722	0.852426356012163	18	11	1	SOGA3
CD4 TCM	0.0029942119808731	0.101640267259115	0.38	348	1	ANKHD1
CD4 TCM	0.00299628569324709	0.150018426943822	256	229	1	TMOD3
CD4 TCM	0.00300578420625574	0.164740487848118	153	131	1	LY75
CD4 TCM	0.00301966211616172	0.157716717958653	249	223	1	TBCK
CD4 TCM	0.00302119594999691	0.148298243471201	232	206	1	EIF3K
CD4 TCM	0.00302315675377668	-0.278178259295567	117	137	1	NMT2
CD4 TCM	0.00304077586286789	0.445827145264249	42	31	1	UFSP2
CD4 TCM	0.00305240320199428	0.81283820285524	16	0.01	1	ZNF30
CD4 TCM	0.00306765490587079	0.392367342261308	57	44	1	PPP1R13B
CD4 TCM	0.00310214306827545	0.153188831115378	229	203	1	NSD1
CD4 TCM	0.00311155539285061	0.425911268393026	34	24	1	AC009061.2
CD4 TCM	0.00318292024103267	0.179678447792863	203	0.18	1	GPR155
CD4 TCM	0.00320758718491463	0.425725939207739	46	35	1	MTMR4
CD4 TCM	0.00321231488587115	0.822421802497074	15	9	1	FLYWCH2
CD4 TCM	0.00322340627511735	0.261588705015394	101	84	1	BUB3
CD4 TCM	0.00322594693191594	0.138879245297029	279	252	1	RNF38
CD4 TCM	0.00323567499084599	0.552446442084883	24	16	1	SPECC1
CD4 TCM	0.00323618931117759	0.165098324837127	174	151	1	RSBN1
CD4 TCM	0.00323958053495438	0.118937569894935	326	297	1	COMMD10
CD4 TCM	0.00325099378382954	0.259234062612876	81	66	1	AL589990.1
CD4 TCM	0.00325436217806272	0.209160785551956	157	135	1	AC010609.1
CD4 TCM	0.00325482956447746	0.659911139453435	21	13	1	LENG1
CD4 TCM	0.00330371441441014	0.287909730950872	92	76	1	BANP
CD4 TCM	0.0033120517531518	0.214857654670403	96	79	1	FAM204A
CD4 TCM	0.00331419473564482	0.336393225561741	49	37	1	TIGIT
CD4 TCM	0.0033151121301171	0.364713410180595	0.06	47	1	NAT10
CD4 TCM	0.00333090969122743	-0.33678111445767	84	102	1	AC026979.2
CD4 TCM	0.00334890327839317	0.121565589550747	348	318	1	CCM2
CD4 TCM	0.00335929920244983	0.534976767591865	0.03	21	1	CPSF1
CD4 TCM	0.00336673237671433	-0.611311440116791	19	29	1	THAP7
CD4 TCM	0.00337860169085675	0.499266404225709	33	23	1	SPAG1
CD4 TCM	0.0034056241951702	0.223233075308996	142	122	1	COPA
CD4 TCM	0.00341824698274628	0.395896322993335	35	25	1	APOL2
CD4 TCM	0.00347890364028881	0.53472194200772	39	28	1	ELP6
CD4 TCM	0.00348802040093185	0.344070051786057	56	43	1	CAMLG
CD4 TCM	0.00349086043107066	0.56002703091933	33	24	1	METTL5
CD4 TCM	0.00349400538291803	-0.660294040397424	17	26	1	ZNF584
CD4 TCM	0.00350103388999674	0.421582966656985	35	25	1	SH3BP5-AS1
CD4 TCM	0.00351184550117787	0.294125558350229	72	58	1	PRDM1
CD4 TCM	0.00351754675597569	0.288646291598663	0.08	65	1	LINC00476
CD4 TCM	0.00353868012741039	-0.152480193956276	585	0.59	1	RPL4
CD4 TCM	0.00355261719372809	0.10739437401577	272	244	1	PREX1
CD4 TCM	0.00355461605085593	0.279153122448398	119	101	1	DPH6
CD4 TCM	0.00355763943512258	0.401314804444579	75	0.06	1	AC074032.1
CD4 TCM	0.00356304889342507	0.20478711501279	128	109	1	CHRM3-AS2
CD4 TCM	0.00357157929034086	0.227815451766946	122	104	1	TCHP
CD4 TCM	0.0035717051080979	0.252517995944932	0.1	83	1	WDFY1
CD4 TCM	0.00357287254361622	0.343757092421458	84	68	1	ATAD2
CD4 TCM	0.00358737692339368	0.891583827004469	11	6	1	SGCB
CD4 TCM	0.00360516310555311	-0.574274060792261	17	26	1	PET117
CD4 TCM	0.00360827819051688	0.349515059389626	47	36	1	MRFAP1L1
CD4 TCM	0.0036119975492421	0.862296600036224	13	7	1	GATD3A
CD4 TCM	0.00363391457232544	0.389982754123233	59	46	1	LSM 5,00
CD4 TCM	0.00363706657313123	0.392863077253115	0.06	47	1	TEX14
CD4 TCM	0.00363785691474124	0.917579035537414	12	7	1	AC011246.1
CD4 TCM	0.00363978989358121	0.539475471978355	27	18	1	AC021752.1
CD4 TCM	0.00365052721843664	0.48395463860174	46	35	1	TRMT1L
CD4 TCM	0.0036657236706056	0.21822136577892	103	86	1	NASP
CD4 TCM	0.00367105265076203	0.30542852337048	78	63	1	TXLNG
CD4 TCM	0.00370567962662799	0.348811075363322	76	61	1	LRRC28
CD4 TCM	0.0037317692532831	0.29725459192478	0.08	65	1	ATG16L2
CD4 TCM	0.00373323678050906	0.838144568043009	19	12	1	CDC7
CD4 TCM	0.00374003728800088	0.272856622355766	117	99	1	CLOCK
CD4 TCM	0.00376711839654491	0.148407307367697	196	172	1	CUL1
CD4 TCM	0.00380729413903863	-0.982885290911672	6	11	1	TOP2A
CD4 TCM	0.00381439453544413	-0.264558650006439	0.13	0.15	1	AC068587.4
CD4 TCM	0.00382541830444123	-0.970695881903757	5	0.01	1	HIST1H2AK
CD4 TCM	0.00384284002126506	-0.291026434068959	0.1	118	1	RAB11FIP1
CD4 TCM	0.00384541521549231	0.254213385478089	77	62	1	MRPS34
CD4 TCM	0.00386286143921062	0.2750781253747	85	69	1	ARL6IP1
CD4 TCM	0.00389235683442076	0.108566795617036	306	276	1	ARPC1B
CD4 TCM	0.00391582700232179	0.229276785123573	102	85	1	IRAK4
CD4 TCM	0.00398657414029715	0.290378247239009	0.09	74	1	SH3YL1
CD4 TCM	0.00400253555809597	0.368133487135736	56	43	1	RTCB
CD4 TCM	0.00401139253971151	0.435464942408008	44	33	1	PPP1R3E
CD4 TCM	0.00402532833262111	0.471861918169143	41	0.03	1	EPB41L5
CD4 TCM	0.00403128686913523	0.144575618270586	176	153	1	USP3-AS1
CD4 TCM	0.00405061370405764	0.566602408139553	24	16	1	CARNMT1-AS1
CD4 TCM	0.00405261412936777	0.185833103503803	145	125	1	APPBP2
CD4 TCM	0.00405783206403688	0.205631901408047	186	164	1	TERF2IP
CD4 TCM	0.00406808991731763	0.182683305486505	159	138	1	DGKD
CD4 TCM	0.00407052966253657	0.129771974213867	275	248	1	ZNF609
CD4 TCM	0.00411754744568454	0.525261612758653	33	23	1	AC007216.4
CD4 TCM	0.0041366880887884	0.695186614200966	19	12	1	TRIM52-AS1
CD4 TCM	0.00416594102772076	0.131430203872549	195	172	1	HNRNPR
CD4 TCM	0.00416774590176245	0.216716343034859	146	126	1	DGCR2
CD4 TCM	0.0041698876663288	0.289332437087458	77	62	1	RAB3IP
CD4 TCM	0.00417455204382912	0.171126128459014	225	201	1	CASP8
CD4 TCM	0.00417885647942746	0.261325240630467	104	87	1	SNHG32
CD4 TCM	0.00423808776577523	0.765575942092364	13	7	1	AC092567.1
CD4 TCM	0.00425578221671444	0.628355105722758	23	15	1	AC015923.1
CD4 TCM	0.00425725319099518	0.166952765159213	216	192	1	UHRF2
CD4 TCM	0.00426635203799844	0.156447130240455	204	0.18	1	G3BP2
CD4 TCM	0.00429652796871457	0.118744753254051	309	281	1	PCNX2
CD4 TCM	0.0043213753014424	0.123280266305256	261	234	1	ANKH
CD4 TCM	0.00433106431583144	0.196978734561908	173	152	1	RBM5
CD4 TCM	0.00433224147401734	0.266909050433365	106	89	1	MACO1
CD4 TCM	0.00436379877428474	-0.43875909013578	42	54	1	CCZ1B
CD4 TCM	0.00437044282505069	0.454440275568957	43	32	1	AL662844.4
CD4 TCM	0.00437347232594364	0.189434866858931	142	122	1	ITGB2-AS1
CD4 TCM	0.00438022707712774	0.224975811628288	97	0.08	1	NAAA
CD4 TCM	0.00438336266993067	0.331580488063733	45	33	1	EPM2A
CD4 TCM	0.00438571617188898	-0.425171172964517	44	57	1	IGHGP
CD4 TCM	0.00441145687282583	0.363717752103997	0.08	65	1	MCCC2
CD4 TCM	0.00441575097798246	0.157348025593835	193	0.17	1	PARP14
CD4 TCM	0.00442742239332969	0.472794192864518	36	26	1	KMT5A
CD4 TCM	0.00446059776931177	0.49436760481287	31	22	1	DYNLT3
CD4 TCM	0.00446549891960947	0.255379276799716	76	61	1	LINC01237
CD4 TCM	0.00448080603480108	0.100496481230125	446	415	1	UBAC2
CD4 TCM	0.00450170388138381	0.19989911213913	171	0.15	1	AC119396.1
CD4 TCM	0.00450854833030629	0.215306159537367	97	81	1	ANKLE2
CD4 TCM	0.00453393256543397	0.401778559323653	46	35	1	MAPKBP1
CD4 TCM	0.00455295585822169	0.336886129648642	54	42	1	AP002336.2
CD4 TCM	0.00456762189068464	0.300167008499079	76	62	1	XPA
CD4 TCM	0.00457135608561858	0.508773489970085	25	17	1	RANGRF
CD4 TCM	0.00460109831373551	0.241585886613548	109	92	1	COX10
CD4 TCM	0.00461709417047532	0.20144451881872	164	143	1	MTFR1
CD4 TCM	0.00462918054887831	0.220238906509332	0.13	111	1	ZNF107
CD4 TCM	0.00466112269069647	0.788296018592447	14	8	1	AC127526.2
CD4 TCM	0.004678101868293	0.142032851710485	0.24	215	1	GSTK1
CD4 TCM	0.00469910949490503	0.621724452259945	23	15	1	CHN1
CD4 TCM	0.00470735835769314	0.450564245481052	29	0.02	1	AC005674.2
CD4 TCM	0.00470766796288027	0.128189216586011	373	344	1	PVT1
CD4 TCM	0.0047282234674371	-0.679852817145959	9	16	1	ZNF322
CD4 TCM	0.00473307943099939	0.193496662706369	153	132	1	PARN
CD4 TCM	0.00476956616495474	0.275360876073076	106	89	1	ACSL3
CD4 TCM	0.00481911478205569	-0.417594480137738	43	56	1	WASHC1
CD4 TCM	0.00485227106372079	0.218477004131833	178	157	1	C18orf25
CD4 TCM	0.00487244665752299	0.136716580157438	236	211	1	ASXL1
CD4 TCM	0.00490176375636543	0.339705959602577	52	0.04	1	RECK
CD4 TCM	0.00490264976171988	0.827824382779085	14	8	1	AVIL
CD4 TCM	0.00493531261361937	0.226032566130425	136	118	1	FAM193A
CD4 TCM	0.0049401537473358	0.285995372857809	69	55	1	TMED9
CD4 TCM	0.00495604030437066	0.227141865258961	125	106	1	SEC11A
CD4 TCM	0.00495652516710285	0.105053157976651	277	0.25	1	TNKS
CD4 TCM	0.00496382518263185	0.26222720692486	93	77	1	PTDSS1
CD4 TCM	0.00499038643007451	0.570953703451522	26	17	1	STARD4-AS1
CD4 TCM	0.00499525962711297	0.241581458662635	114	97	1	SLAMF6
CD4 TCM	0.00500672984776093	0.35948314066894	54	42	1	BCLAF3
CD4 TCM	0.00502054740245177	0.233033295447404	122	104	1	ANKUB1
CD4 TCM	0.00502580545546338	0.459558365707824	38	28	1	ARRDC1
CD4 TCM	0.00502885816751171	0.122315342692428	232	206	1	ZDHHC20
CD4 TCM	0.00503680271572427	0.112948750816346	275	248	1	RB1CC1
CD4 TCM	0.0050382588366449	0.123302458370122	301	274	1	URI1
CD4 TCM	0.005048586420015	0.443647847205002	38	28	1	COLGALT1
CD4 TCM	0.00504992004761955	0.595650940650051	24	16	1	B3GAT2
CD4 TCM	0.00508007773459845	0.128971743450504	0.29	263	1	UBR2
CD4 TCM	0.00508936575012699	0.468678084392287	39	29	1	TMOD2
CD4 TCM	0.00509041416100865	0.127824486553882	254	229	1	DHX36
CD4 TCM	0.00509602593692787	0.109002008331856	348	318	1	ETV6
CD4 TCM	0.00509938976100746	0.186655917605856	185	163	1	POLR2J3
CD4 TCM	0.0051078592573688	0.245383696761446	95	79	1	TFG
CD4 TCM	0.00512426620790961	0.285424056962797	82	67	1	NBPF12
CD4 TCM	0.00512658840795889	0.286223629331806	72	58	1	BUD23
CD4 TCM	0.00514238469404837	103078964598541	0.01	5	1	C1QL3
CD4 TCM	0.00517439285678535	0.367939121511494	71	57	1	EGLN1
CD4 TCM	0.00517565574244346	0.378927269400296	32	23	1	MRPL14
CD4 TCM	0.00520065124624722	0.575887685828622	22	15	1	FZD3
CD4 TCM	0.00520475184083081	0.525261612758654	31	22	1	TMCO3
CD4 TCM	0.00520935476802543	0.321728218673522	0.08	65	1	DIRC3
CD4 TCM	0.00521454453760167	0.232559656403862	96	79	1	DSTYK
CD4 TCM	0.00523514568995193	0.313251209949327	53	41	1	RUVBL1
CD4 TCM	0.0052359689788883	0.281156935459711	72	58	1	TRMO
CD4 TCM	0.00526918844765341	0.202803908022607	213	0.19	1	OSBPL3
CD4 TCM	0.00527934228274653	0.191329081623537	138	119	1	ILRUN
CD4 TCM	0.00530411412142662	0.332616534816258	54	42	1	TRAPPC2
CD4 TCM	0.00531078752847235	0.356049229281381	62	49	1	PPP1R15A
CD4 TCM	0.00532009301965187	0.283942688080568	0.09	75	1	KLHL22
CD4 TCM	0.00535826670987319	0.282126764362565	74	0.06	1	DLST
CD4 TCM	0.00538145029609111	0.122594564756343	186	163	1	ANXA6
CD4 TCM	0.00539385665094158	0.30695165142291	88	72	1	SNRPD2
CD4 TCM	0.00543940402622875	0.327730179456232	71	57	1	ATP8B1
CD4 TCM	0.00544247684062442	0.74606778320315	18	11	1	ITGA1
CD4 TCM	0.00544700117925609	0.407796938018082	52	0.04	1	AP000779.1
CD4 TCM	0.00545646924628335	0.633786069536823	21	14	1	ABCA3
CD4 TCM	0.00546076693783619	0.166276918699312	143	123	1	SLC30A9
CD4 TCM	0.00546646885171886	0.251086649319659	82	67	1	ISG15
CD4 TCM	0.00546682839926131	0.274199848590936	74	59	1	KIF21B
CD4 TCM	0.00547652533323401	0.788296018592447	15	9	1	AC022973.4
CD4 TCM	0.00549077144127228	0.472794192864518	44	34	1	AC068888.1
CD4 TCM	0.00550323308557992	0.724332959860482	15	9	1	C10orf143
CD4 TCM	0.00550823071070834	0.235414375790893	134	116	1	BTBD7
CD4 TCM	0.0055122729171003	0.173673544351052	124	106	1	ORC4
CD4 TCM	0.00551856401873939	0.111036213158382	318	0.29	1	GOLGA8B
CD4 TCM	0.00552360312238567	0.586143854905676	25	17	1	POLR2K
CD4 TCM	0.00553349527536112	0.501911125481273	29	0.02	1	CDIP1
CD4 TCM	0.00553863369897722	0.346522136841476	56	44	1	IFNGR2
CD4 TCM	0.00555231406330797	0.198953032074142	109	91	1	ATP5MPL
CD4 TCM	0.00555286318685621	0.272495542378687	77	63	1	SUSD3
CD4 TCM	0.00558087620870071	0.141520243969348	235	211	1	MYO5A
CD4 TCM	0.0055833938431599	0.202688161098781	116	99	1	EZH1
CD4 TCM	0.00562442791337268	0.128017673535091	393	364	1	XRN1
CD4 TCM	0.00563793667235351	0.139812825763019	356	329	1	PHTF2
CD4 TCM	0.00564068276803102	0.228827431886465	166	146	1	APBA2
CD4 TCM	0.00565944731515831	0.292248075665633	84	69	1	TOGARAM1
CD4 TCM	0.00572479079535667	0.142049559335208	189	167	1	EXOC6
CD4 TCM	0.00573732467037539	0.260249557484418	67	54	1	FIS1
CD4 TCM	0.0057571122233255	0.432152208367172	34	25	1	AC131568.1
CD4 TCM	0.00578849624474832	0.106473929301877	299	272	1	STXBP5
CD4 TCM	0.00580325941082978	0.703903831302076	15	9	1	CPM
CD4 TCM	0.00581385332284457	0.116579608519633	248	222	1	CPSF6
CD4 TCM	0.00581537168078114	0.310921463716939	78	64	1	PGGHG
CD4 TCM	0.00581647241550116	0.298115661451571	63	0.05	1	ELMSAN1
CD4 TCM	0.00584184981880089	0.114144482851153	352	325	1	ITSN2
CD4 TCM	0.00585137907976024	0.631761234059332	15	9	1	AC246817.1
CD4 TCM	0.00585620540298958	0.278346872288136	61	49	1	PLD3
CD4 TCM	0.00586967868394124	0.358151626923395	27	18	1	LINC02316
CD4 TCM	0.00589357708213501	0.604333183749852	0.02	13	1	LY96
CD4 TCM	0.00594402046999093	0.213250649163559	143	124	1	ORC2
CD4 TCM	0.00594612554438109	0.320147182854041	58	46	1	CHCHD10
CD4 TCM	0.00596664913074508	0.312058362876866	69	56	1	C2CD3
CD4 TCM	0.0060027074320225	0.31097424105926	79	65	1	C4orf3
CD4 TCM	0.00600600691547106	0.196092875115032	153	133	1	USP53
CD4 TCM	0.00604339326708673	0.304772901890944	65	52	1	CNPY2
CD4 TCM	0.00604539779066943	0.140957241019417	234	0.21	1	TRIM33
CD4 TCM	0.00608334211295325	0.379111245559042	0.05	39	1	CYP4V2
CD4 TCM	0.00609591832608078	0.292221947222697	0.08	66	1	ZMIZ1
CD4 TCM	0.00611059621009338	0.287504881770027	92	77	1	CNOT7
CD4 TCM	0.00613363753454988	0.103757517978579	208	184	1	RNPC3
CD4 TCM	0.00614373482096719	0.229628892766827	0.13	112	1	DGLUCY
CD4 TCM	0.00616521405646853	0.181407439762679	124	106	1	SLF1
CD4 TCM	0.00617424768567533	0.306515124727014	59	47	1	NDUFA2
CD4 TCM	0.00618062690587716	0.123909428022043	405	378	1	KAT6A
CD4 TCM	0.00619630637323562	0.105936755076711	369	341	1	TESPA1
CD4 TCM	0.00620453427992235	0.169347695775979	192	0.17	1	UXS1
CD4 TCM	0.00623935467069383	0.208213904170905	106	89	1	OTUD4
CD4 TCM	0.00624318866908623	0.407610024104381	22	14	1	ING1
CD4 TCM	0.00625195927552511	0.39428402277673	46	35	1	RPL22L1
CD4 TCM	0.00629823401832856	0.10318410976718	248	222	1	RAB11A
CD4 TCM	0.00630801032969903	0.143105393360896	304	277	1	ASAP1
CD4 TCM	0.00631973069294612	0.161022713013327	157	137	1	SLC39A11
CD4 TCM	0.00634347271342401	0.362532112720546	0.05	38	1	MEAK7
CD4 TCM	0.00634493582567686	0.226518305292091	129	111	1	RAB28
CD4 TCM	0.00635171263598311	0.199383245391048	161	0.14	1	TMPO
CD4 TCM	0.00637901523362876	0.131475885863263	345	0.32	1	CNST
CD4 TCM	0.00642936856522911	0.676570936033619	16	9	1	LINC00265
CD4 TCM	0.00645821562747855	0.11446110636628	194	171	1	TLK2
CD4 TCM	0.00645959454523043	102449423945393	0.01	5	1	AF131215.4
CD4 TCM	0.00646937967426825	0.999192801091066	0.01	5	1	AC024257.3
CD4 TCM	0.00655302476610251	0.598971298941663	17	11	1	CHRM5
CD4 TCM	0.00655798487921769	-0.97723872777053	6	11	1	MKI67
CD4 TCM	0.00657724245172824	0.190330852673653	117	99	1	TRMT11
CD4 TCM	0.00658712945657085	0.499266404225709	41	31	1	METTL21A
CD4 TCM	0.00659635933398199	0.178093449392692	176	155	1	GBF1
CD4 TCM	0.00660417113103809	0.320338205037821	57	45	1	SIRT7
CD4 TCM	0.00660945955526923	0.265600806352967	68	54	1	CDKN2D
CD4 TCM	0.00662199839194185	0.478264133221485	31	22	1	AC010976.1
CD4 TCM	0.00663691201222184	0.303385823492503	0.08	66	1	TNRC6C-AS1
CD4 TCM	0.00667940821021299	0.11022411347981	284	257	1	CAB39
CD4 TCM	0.00668459529097091	0.293484080357925	78	64	1	CLK4
CD4 TCM	0.00670032641599713	0.200639408702028	126	108	1	FBXO3
CD4 TCM	0.00675045209558024	0.265935255702421	62	49	1	ARRDC2
CD4 TCM	0.00681810915631118	0.467294014487429	38	28	1	ZNF589
CD4 TCM	0.00683175987694557	0.151516184095918	204	181	1	QKI
CD4 TCM	0.00686371089212031	0.383478361631482	49	38	1	SGCE
CD4 TCM	0.00688431033931577	0.732522765473939	21	14	1	AC073529.1
CD4 TCM	0.0068875387207168	0.11471709450419	285	259	1	ARPC2
CD4 TCM	0.00689221651485688	0.38230365891661	49	38	1	ZNF420
CD4 TCM	0.00690507608582921	-0.241087788188647	96	113	1	LINC00623
CD4 TCM	0.00692321528377904	0.246665269699494	99	84	1	TMEM14B
CD4 TCM	0.00692732333575473	0.398945162977253	41	31	1	TBPL1
CD4 TCM	0.00692916033928234	0.123719955964033	193	171	1	RNF13
CD4 TCM	0.00695758720236705	0.238866264918914	121	104	1	IFNAR1
CD4 TCM	0.0069924346175377	0.243490644343274	98	83	1	ENTPD1-AS1
CD4 TCM	0.00700031496892737	0.158072977555247	152	133	1	DPP8
CD4 TCM	0.00702539572436712	0.413020348188976	41	31	1	AP002762.2
CD4 TCM	0.00712465053401856	0.146491727420953	236	212	1	TMEM63A
CD4 TCM	0.00712838204163575	0.883948257656134	11	6	1	GRAPL
CD4 TCM	0.00714076969294433	0.170524623747624	157	138	1	RREB1
CD4 TCM	0.00721923343134179	0.665439270806913	15	9	1	ZNF341
CD4 TCM	0.00722317678254341	0.217423172791412	146	128	1	METTL16
CD4 TCM	0.00723185553927349	0.706327171806166	13	8	1	MID2
CD4 TCM	0.00726693971280766	0.661239282277628	13	8	1	AC004448.2
CD4 TCM	0.00728623122993386	-0.640416417583473	13	0.02	1	FP671120.4
CD4 TCM	0.00729108216313971	0.375514493253971	51	0.04	1	TMEM39A
CD4 TCM	0.00731137592538231	0.128146021477072	189	166	1	ITPR1
CD4 TCM	0.00732009933163768	0.370815343385275	46	36	1	PFDN2
CD4 TCM	0.00733605357489852	0.294648684617236	55	43	1	MICAL3
CD4 TCM	0.00734915584085017	0.196505455361836	104	88	1	UQCRH
CD4 TCM	0.0073727981909807	0.261142065812482	87	72	1	EXOC5
CD4 TCM	0.00742688679544017	0.138828669670273	157	137	1	IGF2R
CD4 TCM	0.00744604527826717	0.242748198984635	61	49	1	PKIA-AS1
CD4 TCM	0.00745643588730705	0.445143046886932	48	37	1	PGM1
CD4 TCM	0.00746081575114411	0.202724142976956	138	0.12	1	FOXO3
CD4 TCM	0.00746659122405261	0.332616534816258	46	36	1	TGIF2
CD4 TCM	0.0074843971344469	0.242404550158311	101	85	1	NBPF15
CD4 TCM	0.0074868955523261	0.437798771508314	48	37	1	RELB
CD4 TCM	0.00748963222639682	0.336177867261316	67	54	1	NUDT5
CD4 TCM	0.00749990674747464	0.152493593277664	195	174	1	GNAI2
CD4 TCM	0.00751125653229785	0.396342132426645	39	29	1	SDF2
CD4 TCM	0.00757577916957197	0.146873714477419	216	194	1	ETNK1
CD4 TCM	0.0075807472566399	0.592093121236863	15	9	1	AC246817.2
CD4 TCM	0.00760484384422083	0.200193810340724	118	101	1	FAM117A
CD4 TCM	0.00762086937426593	0.438695054233944	44	34	1	ADPRM
CD4 TCM	0.00762851454374687	0.251197741225993	69	56	1	STUB1
CD4 TCM	0.00765709909854457	0.498149767141412	25	18	1	DDA1
CD4 TCM	0.00768380962340107	0.340150207501665	47	36	1	NOC2L
CD4 TCM	0.00773456264548045	0.585133068736052	16	0.01	1	MFSD4A
CD4 TCM	0.00776263927174733	0.258030708937402	105	89	1	SUGP2
CD4 TCM	0.00777033057534985	0.674124998673136	0.02	13	1	LINC01176
CD4 TCM	0.00777265727400721	0.401389954596485	56	44	1	ZNF410
CD4 TCM	0.007782132825617	0.193810743752784	0.12	103	1	TUG1
CD4 TCM	0.00778657857256233	0.134491081984562	222	199	1	CDC73
CD4 TCM	0.00778742588170472	0.120116918238242	228	205	1	PPP3R1
CD4 TCM	0.00779354724521265	0.21698709423175	135	117	1	HK1
CD4 TCM	0.00779978589467303	0.155514223990687	237	214	1	GATAD2B
CD4 TCM	0.00782442580190794	0.31608481092637	74	0.06	1	GOLT1B
CD4 TCM	0.00783731261908831	0.396746872235973	33	24	1	AC067945.4
CD4 TCM	0.00785231134003559	0.4012728954832	0.05	39	1	ZSWIM5
CD4 TCM	0.00786588304816784	0.491786908207565	28	0.02	1	MAK
CD4 TCM	0.00788735820890851	0.346153289151006	47	37	1	AC079209.2
CD4 TCM	0.00800554072744301	0.268435694358331	81	67	1	FAM177A1
CD4 TCM	0.00802015450809138	0.114749036292879	184	163	1	BTF3
CD4 TCM	0.00802664100581782	0.190828040280474	196	175	1	CD2AP
CD4 TCM	0.00802912179787746	0.624797286309568	24	16	1	TRAF2
CD4 TCM	0.00803438885817866	0.225958794100374	93	77	1	PSMB10
CD4 TCM	0.00807455709139586	0.108346826239139	153	133	1	SSR2
CD4 TCM	0.00808001881616073	0.23741612993359	95	0.08	1	WDR75
CD4 TCM	0.00810614523107584	0.1344879723326	246	222	1	XYLT1
CD4 TCM	0.00811204623701042	0.180233834727552	106	0.09	1	DZIP3
CD4 TCM	0.00814356578507747	0.450453025110116	24	16	1	VNN 2,00
CD4 TCM	0.0081579333754589	0.419821406456453	45	35	1	ELOA-AS1
CD4 TCM	0.00816304980679614	-0.143668601892865	559	565	1	BCL2
CD4 TCM	0.00816824942552698	0.498626486255186	31	23	1	ALS2
CD4 TCM	0.00818022975006706	0.194042572578566	152	133	1	DGKH
CD4 TCM	0.00818407267374288	0.571555265032588	0.02	13	1	PREB
CD4 TCM	0.00819204488732	0.279609285153096	67	54	1	C19orf53
CD4 TCM	0.00821043689313206	-0.304247067816929	128	145	1	UCP2
CD4 TCM	0.00823061878285074	0.311136807405806	61	49	1	TNK2
CD4 TCM	0.00824511206079733	0.172508391734152	179	159	1	ZNF131
CD4 TCM	0.0082504173505378	0.217139317396322	98	83	1	TTC33
CD4 TCM	0.00825825647918547	0.744939649398066	11	6	1	OMG
CD4 TCM	0.00826186921989828	-0.843972196907066	6	12	1	ZNF726
CD4 TCM	0.00827037250023825	0.550796704865792	22	15	1	ANKRD18A
CD4 TCM	0.00827978479941545	0.263847302593021	59	47	1	SARM1
CD4 TCM	0.00834665351460257	0.352717740872767	0.05	39	1	TBC1D31
CD4 TCM	0.0083637383646846	0.356203355133874	37	28	1	MORN3
CD4 TCM	0.00838996216221523	0.533166810844	24	17	1	CTPS2
CD4 TCM	0.00842054076141702	0.268245195927468	68	55	1	AC009120.2
CD4 TCM	0.008427129426647	-0.78884697766941	8	13	1	AP5B1
CD4 TCM	0.00843790947066125	0.340229718926133	75	61	1	CHKB
CD4 TCM	0.00844155068531546	0.265373762241724	94	79	1	ATF7
CD4 TCM	0.00844443357630786	0.233798798598342	78	64	1	AL157938.2
CD4 TCM	0.00844763875556205	0.352999680329803	58	46	1	MAPK9
CD4 TCM	0.00845457488939217	0.460980861426391	26	18	1	FUT10
CD4 TCM	0.0084813514947393	-0.366779139105427	63	76	1	EZH2
CD4 TCM	0.00849914822351046	0.637853439135014	22	15	1	Z97192.3
CD4 TCM	0.00851521499556178	0.159294720047737	171	151	1	MORC3
CD4 TCM	0.00851557453079814	0.370988345688777	0.05	39	1	ATP5PD
CD4 TCM	0.00852314782999048	0.153137539888134	185	165	1	TMEM156
CD4 TCM	0.00859557383810994	0.163959279537147	179	159	1	RABGAP1
CD4 TCM	0.00863055089023934	-0.646919362624027	14	22	1	CYBB
CD4 TCM	0.0086313117605654	0.587271275034078	0.02	14	1	LANCL1-AS1
CD4 TCM	0.00864402916435799	0.242418725844679	87	73	1	SETD1B
CD4 TCM	0.00864877898071629	0.508773489970085	29	21	1	NCSTN
CD4 TCM	0.00868260315742866	0.362060312708739	46	36	1	SMARCB1
CD4 TCM	0.00868514146341762	0.30876979286189	56	44	1	DHRS4L2
CD4 TCM	0.00868909055615253	0.307116162522392	51	0.04	1	BLOC1S1
CD4 TCM	0.00869735718872539	0.149241172129085	159	139	1	AKAP10
CD4 TCM	0.00871804879695941	0.863584145896684	12	7	1	AL031846.2
CD4 TCM	0.00874022809361812	0.249298535136813	135	118	1	TANC2
CD4 TCM	0.0087884836945257	0.261588705015394	98	82	1	ZNF718
CD4 TCM	0.0088027437048012	0.164859370056655	163	143	1	AGPS
CD4 TCM	0.00881853889723515	0.418713834042367	39	29	1	HUS1
CD4 TCM	0.00884779868537091	0.421810264145713	25	17	1	AGAP1
CD4 TCM	0.00886820543338826	0.564789976945291	23	15	1	TP53TG1
CD4 TCM	0.00886881882125715	0.582711884942554	21	14	1	LEKR1
CD4 TCM	0.0088936976946261	0.22112604198067	86	71	1	GALNT2
CD4 TCM	0.00889926190901569	0.128121984772264	414	387	1	ABLIM1
CD4 TCM	0.00891071258069428	0.724332959860482	13	8	1	SDK1
CD4 TCM	0.0089150964256072	0.135397184689377	0.15	131	1	JAZF1
CD4 TCM	0.00892435005839309	0.185707847189457	161	142	1	MCM9
CD4 TCM	0.00893555309760785	0.627282549699163	17	11	1	NDOR1
CD4 TCM	0.00894179210983296	0.810663831620902	11	6	1	AL391097.3
CD4 TCM	0.00894264316782622	0.446091399325046	0.05	39	1	KCTD13
CD4 TCM	0.00899668164825294	0.159602480195354	126	109	1	ACVR2A
CD4 TCM	0.0090481642113591	0.24654558469259	57	46	1	PDE7B
CD4 TCM	0.0090499387149668	0.695186614200966	11	6	1	ARG2
CD4 TCM	0.00910328919037784	0.278801431460376	96	81	1	PRKD3
CD4 TCM	0.0091305467648711	0.210696906284777	107	91	1	MTOR
CD4 TCM	0.00913134410957005	0.108137786231343	0.25	226	1	RBMX
CD4 TCM	0.0091634508224378	0.421810264145713	0.03	21	1	CHMP6
CD4 TCM	0.00916348222969376	0.432152208367172	33	24	1	LAS1L
CD4 TCM	0.00918065042133441	0.248770926445432	79	66	1	MCCC1
CD4 TCM	0.00923910666736213	0.511186427546932	28	0.02	1	TXNDC17
CD4 TCM	0.00924271885290589	0.156962173306562	157	138	1	CDC27
CD4 TCM	0.00924272399381281	0.343964212519565	48	37	1	CSNK2B
CD4 TCM	0.0092579845328381	0.284583838394456	83	69	1	ZNF75D
CD4 TCM	0.00926076550192971	0.343714243699589	35	26	1	ACTR3B
CD4 TCM	0.00927476925701695	0.422691879118106	36	27	1	FANCL
CD4 TCM	0.00930651038401438	0.152315446968842	221	199	1	ABCC1
CD4 TCM	0.00931399612843234	0.275283359750306	75	62	1	PTPN13
CD4 TCM	0.00932329280709088	0.2114301882962	124	107	1	SERGEF
CD4 TCM	0.009324462936568	-0.54360024538615	15	22	1	CBR1
CD4 TCM	0.00934769529512326	0.209931833425405	117	0.1	1	SIN3A
CD4 TCM	0.00935402040371527	0.44173825719637	0.03	22	1	AC025034.1
CD4 TCM	0.00935428849316284	0.21865618751912	141	124	1	SNRPA1
CD4 TCM	0.00936845529489889	0.234444050411322	76	62	1	AC104806.2
CD4 TCM	0.00938859401037026	0.429596503463415	28	0.02	1	AC005480.1
CD4 TCM	0.00939683063721028	0.377446316277037	33	24	1	SEMA5A
CD4 TCM	0.00944252952965119	0.123309872499469	0.17	0.15	1	CHIC2
CD4 TCM	0.00944709214718437	0.166632956756356	171	152	1	BTRC
CD4 TCM	0.00949637258768365	0.198322979534741	134	117	1	DNAJC3
CD4 TCM	0.00951083852444158	0.235468034838528	91	76	1	FGFR1OP2
CD4 TCM	0.00955009664125289	0.471221773045764	25	18	1	TBC1D8
CD4 TCM	0.00955646277704144	0.563942080922713	13	8	1	TMEM106A
CD4 TCM	0.00956698909100263	-0.519826276769884	25	34	1	ADCY3
CD4 TCM	0.00958699010941147	0.166462953028174	152	133	1	PACSIN2
CD4 TCM	0.00963863411143925	0.617184102199693	11	6	1	SCGB3A1
CD4 TCM	0.00964990966138663	0.330100936897474	0.04	0.03	1	CUL9
CD4 TCM	0.00965737562284716	0.105636843984158	0.18	159	1	CEP192
CD4 TCM	0.0096617253314745	0.128949621731703	165	145	1	ARPC3
CD4 TCM	0.00966513748233415	0.203333517871291	116	0.1	1	APRT
CD4 TCM	0.00967684465159108	0.221108219599267	79	65	1	NOL9
CD4 TCM	0.00970914237839296	0.2940453410352	63	51	1	TRAPPC13
CD4 TCM	0.00985484485973276	0.322953437465539	0.05	39	1	CRY2
CD4 TCM	0.00988454260003857	0.381251310067134	37	28	1	CNIH1
CD4 TCM	0.00989635017897948	0.261365639242706	74	61	1	AC006059.1
CD4 TCM	0.00990398545512228	0.321987393207748	58	46	1	DENND6A-AS1
CD4 TCM	0.0099391395795199	0.22092757788603	0.07	57	1	ZNF14
CD4 TCM	0.00996005173387498	0.230926599345949	157	139	1	PHACTR4
CD4 TCM	0.00996933846714501	0.537645337214486	24	16	1	TCEA3
CD4 TCM	0.00996934193252996	-0.380616209876797	38	49	1	SELENOS
CD4 TCM	0.0099736001351623	0.234212830755263	69	56	1	GNPAT
CD4 TCM	0.00999901611913512	0.308450223685505	58	46	1	CREB3L2
CD4 TCM	0.0100126519979965	0.212428973806708	106	91	1	RAB5A
CD4 TCM	0.0100165929417108	0.153960904400021	238	218	1	CDR2
CD4 TCM	0.0100355872541956	0.13441357904688	0.15	131	1	SPECC1L
CD4 TCM	0.0100444750303771	0.40225072265331	38	28	1	LINC01871
CD4 TCM	0.0100651064975514	0.140812433313233	205	183	1	EHBP1
CD4 TCM	0.0100983172736375	0.192128796544057	141	123	1	MTMR3
CD4 TCM	0.0101303353209704	0.153292835371695	167	148	1	TSIX
CD4 TCM	0.0101350735192512	-0.112058734694326	673	0.67	1	HLA-E
CD4 TCM	0.0101674568777254	0.257190264644017	0.08	66	1	WASHC5
CD4 TCM	0.0101908235403296	0.11022411347981	282	256	1	ELOVL5
CD4 TCM	0.010205928208163	0.343814741421122	38	29	1	ZNF566
CD4 TCM	0.010208207163201	0.245102167822921	106	91	1	STX17
CD4 TCM	0.0102702389024383	-0.810341419025785	5	0.01	1	YBX3
CD4 TCM	0.0102814892773693	0.176632057927405	147	129	1	MIATNB
CD4 TCM	0.0102884663788092	0.188226625481083	124	107	1	CDC40
CD4 TCM	0.0102981239617229	0.626799639220716	0.02	13	1	NKIRAS1
CD4 TCM	0.0103177104182402	0.161644204804618	137	119	1	POLR2A
CD4 TCM	0.0103673056801238	0.398729206829722	31	23	1	TUBGCP4
CD4 TCM	0.0104218715572213	0.266625670822377	58	46	1	MYDGF
CD4 TCM	0.0104451342377402	0.581529832405399	24	17	1	NFYB
CD4 TCM	0.0104804963946844	0.223157642246267	83	69	1	UHRF1BP1L
CD4 TCM	0.0104893363880584	0.115150794559737	168	148	1	NUDCD3
CD4 TCM	0.0104905966948579	0.198220594477639	153	135	1	GARS-DT
CD4 TCM	0.0105076948394012	0.765575942092364	12	7	1	CALHM6
CD4 TCM	0.010529892893215	0.151727665659309	128	111	1	SEM1
CD4 TCM	0.0105335839724506	0.162552270374572	0.21	189	1	TRAPPC10
CD4 TCM	0.0105345868895946	0.476651668534032	22	15	1	GAREM1
CD4 TCM	0.010556223278482	0.16629704370215	245	224	1	RAB3GAP1
CD4 TCM	0.0105766220354576	0.221450069020614	114	98	1	MVP
CD4 TCM	0.010581511599006	0.476651668534032	22	15	1	SYCP2
CD4 TCM	0.0105863142897452	0.695186614200965	25	17	1	AC099063.1
CD4 TCM	0.0106549900285963	0.218785707655262	113	98	1	ZNF236
CD4 TCM	0.0106596195829916	-0.299904585415411	75	89	1	ZFP36
CD4 TCM	0.0106869431168338	0.238548210455349	146	129	1	CLIP4
CD4 TCM	0.0106979844022997	0.176651475218785	151	132	1	GON4L
CD4 TCM	0.010700514706068	0.228007128041471	106	91	1	ERP27
CD4 TCM	0.0107556480363714	0.492693750302223	0.03	22	1	ZNF350
CD4 TCM	0.0107593217040609	0.550796704865791	0.02	14	1	FAM98A
CD4 TCM	0.0107713474561244	0.169045029195277	159	141	1	BRD7
CD4 TCM	0.0108017872851227	0.260903025977477	71	58	1	UQCR10
CD4 TCM	0.0108019698356111	0.259601737518036	72	59	1	FAM193B
CD4 TCM	0.0108019928506542	0.569655732117107	22	15	1	TMEM272
CD4 TCM	0.0108298460071819	0.124261946880092	209	188	1	RPTOR
CD4 TCM	0.0108658880079981	0.461131275338937	33	24	1	OPA3
CD4 TCM	0.0108722023749507	0.42216811979455	0.03	21	1	STARD3NL
CD4 TCM	0.0109311708549572	0.325820973307405	71	58	1	TRIM23
CD4 TCM	0.0109353468716887	0.246285663055838	42	32	1	AC058791.1
CD4 TCM	0.0109658881547672	0.322673731568679	49	38	1	AC009126.1
CD4 TCM	0.010975637404315	0.652751347880569	14	8	1	AC136475.1
CD4 TCM	0.011018153016307	0.108865003590421	0.34	315	1	ZMYM2
CD4 TCM	0.0110220611533868	0.108472206718217	277	252	1	PIK3CD
CD4 TCM	0.0110297692873858	0.560885522489374	17	11	1	B3GALT6
CD4 TCM	0.0110467250668805	-0.853250010495076	8	14	1	ENTPD1
CD4 TCM	0.0110676306501549	0.627623330388332	15	0.01	1	FEM1A
CD4 TCM	0.0110953313378897	0.586662157422796	25	18	1	GPRASP1
CD4 TCM	0.0111267012378705	0.365221200248185	36	27	1	BTLA
CD4 TCM	0.0111366426006452	0.472794192864518	0.03	22	1	AC144521.1
CD4 TCM	0.0111392912814553	0.488735736733539	0.03	22	1	NME9
CD4 TCM	0.0111426850374828	0.95268283649333	0.01	6	1	ACKR4
CD4 TCM	0.0111450740583202	0.139745997022352	249	227	1	DGKA
CD4 TCM	0.0111582055717763	0.20238691191464	134	117	1	QRICH1
CD4 TCM	0.0111802856569482	0.201854588945378	126	0.11	1	SYTL1
CD4 TCM	0.0111990488722356	0.131154771349411	319	294	1	GOLGA4
CD4 TCM	0.0112238256583603	0.182693751812255	178	159	1	TDRD3
CD4 TCM	0.0112530822944899	0.296845403794435	49	38	1	HSPB11
CD4 TCM	0.0112716972804756	0.183864875732074	157	139	1	SS18
CD4 TCM	0.0114017198389739	0.167530173530849	199	179	1	ST8SIA1
CD4 TCM	0.0114523217723141	0.257676114693673	83	69	1	MIR29B2CHG
CD4 TCM	0.0114673376662921	0.138270526401551	166	147	1	RAB1A
CD4 TCM	0.0115082400825821	0.373258519313604	27	0.02	1	RASGEF1B
CD4 TCM	0.0115107467684449	0.256152692515175	76	62	1	NKG7
CD4 TCM	0.0115398430815689	0.202514249092671	266	245	1	TOX
CD4 TCM	0.011543508084635	0.458147416900117	28	0.02	1	CTNNBIP1
CD4 TCM	0.0115454057657238	0.153491567383979	164	145	1	CATSPERB
CD4 TCM	0.01157702207178	0.38209588257278	45	35	1	RAP2C-AS1
CD4 TCM	0.0116049661578081	0.21255204790067	119	103	1	IWS1
CD4 TCM	0.0116464407486968	0.150050093972998	153	135	1	GAPVD1
CD4 TCM	0.0116584599721582	0.159088936883489	189	0.17	1	LRIG1
CD4 TCM	0.011663842780838	0.220101731252183	113	98	1	SLC35A3
CD4 TCM	0.0116771758431375	0.514614368559145	19	13	1	KANSL1-AS1
CD4 TCM	0.0116925505560892	0.146801439908484	137	119	1	NFX1
CD4 TCM	0.0116968579595432	0.144215883192216	146	128	1	SLA
CD4 TCM	0.0117061697269491	0.23340887696411	79	66	1	PASK
CD4 TCM	0.0117454384405988	0.25598280379137	67	55	1	DHX30
CD4 TCM	0.0117678463545171	0.495141624382318	31	23	1	DDIT4
CD4 TCM	0.0117729912831537	0.356242542298002	47	36	1	ZNF710
CD4 TCM	0.0117795173400784	0.126581375336141	172	152	1	KLC1
CD4 TCM	0.0118212240844942	-0.684456978542684	0.01	16	1	TSEN34
CD4 TCM	0.0118514943930127	0.457243189330002	28	0.02	1	MTG2
CD4 TCM	0.0118536465097921	0.488735736733539	31	23	1	APOBEC3G
CD4 TCM	0.0118643305124932	0.208209941142156	134	117	1	MTM1
CD4 TCM	0.0119083128251032	0.16489701961248	246	225	1	JARID2
CD4 TCM	0.0119198906696223	0.115767617095363	198	177	1	AC092821.3
CD4 TCM	0.0119401239430041	0.634886103933152	16	0.01	1	SNHG31
CD4 TCM	0.0119416063657104	0.152973760939147	124	107	1	NEK1
CD4 TCM	0.0119764618434466	0.44007187166341	28	0.02	1	PTPA
CD4 TCM	0.0119765490672478	0.199267413213082	132	116	1	KLHL28
CD4 TCM	0.0119805916233613	0.326647577022014	42	32	1	AC124014.1
CD4 TCM	0.011989139818859	0.525261612758653	26	18	1	MRPL12
CD4 TCM	0.012042175306842	0.184752092129565	112	97	1	SRGAP2C
CD4 TCM	0.0120478658594779	0.177063902292177	145	127	1	SERP1
CD4 TCM	0.0120735112037509	0.296992625085536	0.08	67	1	RUFY2
CD4 TCM	0.0121071936723006	0.425097450833221	39	0.03	1	LIPE-AS1
CD4 TCM	0.0121313947285747	0.102819332258058	211	0.19	1	MAX
CD4 TCM	0.0121579457866004	0.411393648200375	28	0.02	1	RNF19B
CD4 TCM	0.0121614819882715	0.331438343618976	42	32	1	HIP1R
CD4 TCM	0.0121831675417287	0.474187428164385	28	21	1	AL049869.3
CD4 TCM	0.0121854074599597	0.219596642195646	88	74	1	STN 1,00
CD4 TCM	0.0122159775922575	0.762300810059503	13	8	1	WNT5B
CD4 TCM	0.0122179950509168	0.213935463001917	66	54	1	PIN4
CD4 TCM	0.0122350149403623	0.483902582997596	29	21	1	AC106795.3
CD4 TCM	0.0122451750611994	0.135278781500344	129	112	1	RAB27A
CD4 TCM	0.01224806083752	0.716881685300285	13	8	1	LONRF3
CD4 TCM	0.0122853816409213	0.31625308860737	86	73	1	C15orf41
CD4 TCM	0.0122855263920267	0.744939649398066	12	7	1	KLHL11
CD4 TCM	0.0123021369728743	0.176785277154287	114	98	1	SCAI
CD4 TCM	0.012307836821444	0.127926115213269	133	115	1	EIF3D
CD4 TCM	0.0123080443156837	0.375121263330793	0.06	49	1	RRP15
CD4 TCM	0.0123104060359883	0.514614368559145	26	19	1	LINC02762
CD4 TCM	0.0123462131258312	0.293670254575741	54	43	1	KDSR
CD4 TCM	0.0123465136570676	0.167368020583418	138	121	1	UIMC1
CD4 TCM	0.0123475437437614	0.383872193338455	39	0.03	1	MTRF1
CD4 TCM	0.0123969101947652	0.28485611759965	63	51	1	MAPKAPK5
CD4 TCM	0.0124056263826686	0.151550975768745	118	102	1	CUL2
CD4 TCM	0.0124204271483661	0.243601719143412	81	67	1	GFM1
CD4 TCM	0.0124791661494592	0.309955937405086	71	59	1	CEP63
CD4 TCM	0.0124807194992542	0.348736200179535	43	33	1	SH3PXD2A
CD4 TCM	0.0124971023536013	-0.68814202535054	9	15	1	FAM200A
CD4 TCM	0.01250430558044	0.592824896571289	0.02	13	1	GRIK1
CD4 TCM	0.0125059934336826	0.219759065784402	86	72	1	NME3
CD4 TCM	0.0125078928173051	0.26379450207182	59	48	1	STK38L
CD4 TCM	0.0125381720203172	0.368757127078663	51	0.04	1	C1orf43
CD4 TCM	0.0125778748758544	-0.647803096214226	14	21	1	GLUL
CD4 TCM	0.0125979377497859	0.239010420128635	75	62	1	TMEM173
CD4 TCM	0.0126077597117207	0.199938234834664	95	0.08	1	TM2D3
CD4 TCM	0.0126510767159252	0.406755431301691	35	27	1	AC023590.1
CD4 TCM	0.0126781769415024	-0.469324891054983	18	26	1	TXNDC5
CD4 TCM	0.0127076231490328	0.125135822883738	0.15	132	1	ATP5MC2
CD4 TCM	0.0127790082597929	0.322527717192673	57	46	1	TNRC18
CD4 TCM	0.0128548887711916	0.754080303254534	11	6	1	AC095057.4
CD4 TCM	0.0128600088334756	0.20060425933948	162	144	1	COMMD1
CD4 TCM	0.0128951796247924	0.272606352704859	64	52	1	TMEM43
CD4 TCM	0.0129209256422452	0.230001468333371	74	61	1	PHB2
CD4 TCM	0.0129293777743399	0.236077277490819	82	69	1	ASCC2
CD4 TCM	0.0129637694018895	0.49587780597756	16	0.01	1	CALD1
CD4 TCM	0.012964784949453	0.824821894617561	12	7	1	KCNJ13
CD4 TCM	0.0129768278261088	0.228868609978429	77	64	1	METTL9
CD4 TCM	0.0129845726240993	0.324348918832658	51	41	1	MAML1
CD4 TCM	0.0130122810961782	0.170681075421624	124	108	1	A2M
CD4 TCM	0.0130564716262511	0.387231461866208	33	24	1	CRIP2
CD4 TCM	0.0130715201235415	0.467294014487429	37	28	1	NDUFB5
CD4 TCM	0.013132784978532	0.678507873054335	16	11	1	SLFN12
CD4 TCM	0.0131563286755415	0.198183152513506	134	117	1	ALMS1
CD4 TCM	0.0131601613196386	0.617184102199693	16	11	1	AC011997.2
CD4 TCM	0.0132115151206557	0.380526519777643	41	31	1	DCAF15
CD4 TCM	0.0132530162483053	0.354149696365899	46	36	1	PSMG4
CD4 TCM	0.0133556073078976	0.363257127156105	46	36	1	NOTCH2NLC
CD4 TCM	0.0133818423382164	0.778602622388603	17	11	1	AC005920.2
CD4 TCM	0.0133915110253265	0.249008704391815	69	56	1	CMTR1
CD4 TCM	0.0134382592640525	0.108845522795943	177	157	1	TMCC1
CD4 TCM	0.0135022793442886	-0.683325009052764	5	0.01	1	TYMS
CD4 TCM	0.0135233294094784	0.303703842901019	51	0.04	1	DEAF1
CD4 TCM	0.0135444926651741	0.197686954730149	0.12	104	1	UBP1
CD4 TCM	0.0135764246741446	0.839576523536141	12	7	1	RHOU
CD4 TCM	0.0135895079566265	0.854967058237736	12	7	1	TOGARAM2
CD4 TCM	0.013594237949292	0.206772601838062	0.09	76	1	SIRT1
CD4 TCM	0.0136905137711659	0.328187010179401	54	44	1	MDH2
CD4 TCM	0.0136931968067506	0.451261031314877	0.03	22	1	FRMD3
CD4 TCM	0.0136966704426516	0.617184102199693	17	11	1	FIGNL1
CD4 TCM	0.0137149526627993	0.133419067132431	221	0.2	1	SMG6
CD4 TCM	0.0137279030908225	0.203098378918625	0.15	133	1	MTMR1
CD4 TCM	0.0137324166201242	0.156383102944722	192	172	1	CAPN7
CD4 TCM	0.0137535804768354	0.311482321726913	41	31	1	NUBP2
CD4 TCM	0.0137666787192237	0.352999680329803	56	45	1	LINC00174
CD4 TCM	0.0138058494912709	0.297647705299461	75	62	1	BZW2
CD4 TCM	0.0138349438001585	0.189951305950544	94	0.08	1	SRSF9
CD4 TCM	0.0138514875911733	0.166367191517343	144	127	1	KLF7
CD4 TCM	0.0138856518340206	0.247074981692312	89	75	1	GAK
CD4 TCM	0.0139070595862237	0.343201285457424	47	37	1	IL11RA
CD4 TCM	0.0139200176282594	0.167899824376706	135	119	1	LMTK2
CD4 TCM	0.0139290356841952	0.695186614200966	15	0.01	1	N6AMT1
CD4 TCM	0.0139789244384052	0.660421196040289	15	0.01	1	AP1S3
CD4 TCM	0.0140107686523744	-0.774298669100254	8	13	1	AC011462.5
CD4 TCM	0.0140480977992487	0.653845818820066	17	11	1	AC022872.1
CD4 TCM	0.0140943551876942	-0.433137482774574	27	36	1	DGAT1
CD4 TCM	0.0141249682041365	0.156864838598599	141	124	1	CDK5RAP2
CD4 TCM	0.014127244703663	0.258454043822803	61	49	1	PRNP
CD4 TCM	0.0141625625646198	0.257243799410604	61	49	1	C16orf72
CD4 TCM	0.0142521405834794	-0.496112038033913	13	0.02	1	AMMECR1L
CD4 TCM	0.014275554601585	0.481672344210971	31	23	1	ACTA2
CD4 TCM	0.0142980162484523	-0.142649459164103	0.42	435	1	EEF2
CD4 TCM	0.0143632426238141	0.303731789379675	48	38	1	CSNK1E
CD4 TCM	0.014388619989951	0.283911033718321	83	0.07	1	SELENOI
CD4 TCM	0.0143949942132453	0.46386106809451	28	21	1	ARSA
CD4 TCM	0.0144510578196576	0.777648774392939	11	6	1	AC087276.2
CD4 TCM	0.0144809425557957	0.340521732901604	49	39	1	COMMD2
CD4 TCM	0.0144828474776224	0.447805472678658	28	21	1	RNF141
CD4 TCM	0.0144867799501102	0.101464553838169	158	139	1	MYL12B
CD4 TCM	0.0144872015838738	0.545161170196359	29	21	1	PGM3
CD4 TCM	0.0145552790601001	0.142415399241032	188	168	1	DMTF1
CD4 TCM	0.0145928200603585	0.319532521053788	57	46	1	ATF1
CD4 TCM	0.0146156252552536	-0.687283022621447	7	12	1	SNTG2
CD4 TCM	0.0146229145839788	0.468271634173823	36	27	1	METTL2B
CD4 TCM	0.0146232345912416	0.611418256508368	19	13	1	AC103858.1
CD4 TCM	0.0147066955507754	0.152280261430376	198	178	1	CD5
CD4 TCM	0.014758161175476	0.113815887221064	359	334	1	KAT6B
CD4 TCM	0.0147917638841054	0.580853938721971	19	13	1	RHD
CD4 TCM	0.0148797739833818	0.319819260352143	62	51	1	DRG1
CD4 TCM	0.0149273486762089	0.36356512310976	53	43	1	FAM120AOS
CD4 TCM	0.0149493567258629	0.249386861151435	55	44	1	KMT2B
CD4 TCM	0.0149722842319188	0.120521766342693	248	226	1	LONP2
CD4 TCM	0.0149869940969356	0.394953590412923	0.04	31	1	ZNHIT3
CD4 TCM	0.0149903767512737	-0.707937563534377	8	13	1	HIC2
CD4 TCM	0.0149941460047497	0.284331393631724	89	76	1	NR2C1
CD4 TCM	0.0150147370351129	0.501649055536703	21	15	1	AC008875.2
CD4 TCM	0.0150198775104314	0.183390526041781	138	122	1	ELK3
CD4 TCM	0.0150678897134414	0.256074979943265	43	33	1	CTSO
CD4 TCM	0.0151086247719052	0.139175487175939	0.16	142	1	CHD9
CD4 TCM	0.0151203151512055	0.105308623065693	216	195	1	DENND6A
CD4 TCM	0.0151205837946414	-0.590215604661283	13	19	1	ARFIP2
CD4 TCM	0.0151550047938117	0.331396496654001	39	0.03	1	NDUFAB1
CD4 TCM	0.0152440880802813	0.251174938848214	81	68	1	SEC13
CD4 TCM	0.015253658473348	0.259521153535393	114	99	1	RTTN
CD4 TCM	0.0153117549470251	0.31036372796913	39	0.03	1	EMC7
CD4 TCM	0.015319620526429	0.393296272550149	36	27	1	DERL2
CD4 TCM	0.0153591617925556	0.393617606948182	32	24	1	TUBE1
CD4 TCM	0.0154586395278991	0.282470426832243	0.06	48	1	AC131571.1
CD4 TCM	0.0155019567560859	0.157611616009592	119	103	1	FMR1
CD4 TCM	0.0155039093141333	0.330189797421717	0.04	31	1	PPIL3
CD4 TCM	0.0155402575206198	0.265360096409822	84	71	1	SLC12A2
CD4 TCM	0.0155932966549891	0.112511685376995	493	471	1	APBB1IP
CD4 TCM	0.0156165962816683	0.294224300133845	61	0.05	1	CASP10
CD4 TCM	0.0156538821693599	0.232660189140803	75	62	1	DDB1
CD4 TCM	0.015679947877455	0.180678312210981	182	164	1	NT5DC1
CD4 TCM	0.0156927871207645	-0.393713890387965	31	41	1	IGLC1
CD4 TCM	0.0156964785552879	0.156628073378655	161	143	1	ZNF800
CD4 TCM	0.015696698485554	0.43031320870339	37	29	1	ATAD5
CD4 TCM	0.0157192723739032	-0.120567487649746	534	539	1	MAP3K1
CD4 TCM	0.0157339192661141	0.171826363148251	119	103	1	APPL2
CD4 TCM	0.0157574413699236	0.11754126377661	117	101	1	IL4R
CD4 TCM	0.015801921541242	-0.592389975895619	0.01	15	1	GZMB
CD4 TCM	0.0158132136098292	0.228328712869569	84	71	1	KYAT3
CD4 TCM	0.0158498567156415	0.147741191907973	168	0.15	1	PPP2R5A
CD4 TCM	0.0158752777815642	0.284026585210209	64	52	1	PISD
CD4 TCM	0.0159308804479781	0.322673731568679	47	37	1	EFCAB13
CD4 TCM	0.0159507278988614	0.248460155671929	69	57	1	LEF1-AS1
CD4 TCM	0.0159622585277482	0.172855101750214	111	96	1	ADAMTSL4-AS1
CD4 TCM	0.0159644419431162	0.190714031340177	117	101	1	MAP3K14
CD4 TCM	0.0161524154490791	0.41039765572665	0.03	22	1	AL450352.1
CD4 TCM	0.0161617726217671	0.392623844180535	43	34	1	TRMT61B
CD4 TCM	0.0161745677781524	0.352499959146805	42	33	1	TGFBRAP1
CD4 TCM	0.0161922994217756	0.19912461806874	101	86	1	RNF44
CD4 TCM	0.0161994959795074	0.279594338894948	64	52	1	USP45
CD4 TCM	0.0162008846362865	0.1912306766256	123	107	1	REV1
CD4 TCM	0.016300482164969	0.366860748115452	27	0.02	1	EPHX1
CD4 TCM	0.0163178410167736	0.326261039776434	0.06	49	1	AXIN1
CD4 TCM	0.0165049749751059	0.224180302776895	79	66	1	NDUFA4
CD4 TCM	0.0165329684563812	0.472794192864518	0.02	14	1	AL589843.1
CD4 TCM	0.0165464973334893	0.213055059574965	0.08	67	1	INTS4
CD4 TCM	0.0165630833324384	0.480335741877138	28	0.02	1	AP000442.1
CD4 TCM	0.0166086793771798	0.320791099419468	49	39	1	MAPKAPK5-AS1
CD4 TCM	0.0166180855726151	0.323819586579098	63	51	1	SLC25A16
CD4 TCM	0.0166381561359693	0.468117705655045	28	0.02	1	RGL4
CD4 TCM	0.0166608525233442	0.236176774558308	63	52	1	STAT5A
CD4 TCM	0.0166800603638115	0.406755431301691	35	26	1	PXYLP1
CD4 TCM	0.0167508458669383	0.26030872919416	67	55	1	TMEM50B
CD4 TCM	0.0167582853278762	0.47410752480855	31	23	1	POFUT1
CD4 TCM	0.0167607715053565	0.135646710359716	209	0.19	1	TCERG1
CD4 TCM	0.0168418208421231	0.347618698155504	0.03	23	1	MRPL43
CD4 TCM	0.0168517856250944	0.49025516293074	0.02	14	1	SLC22A5
CD4 TCM	0.0168526489144291	0.475508577561555	16	11	1	AC104532.2
CD4 TCM	0.0168565103340753	0.348571640462134	39	0.03	1	GADD45B
CD4 TCM	0.0168699567883173	0.130355068586044	213	192	1	RAP1GAP2
CD4 TCM	0.0168730724859745	0.362411137076611	22	15	1	MCM3AP-AS1
CD4 TCM	0.0168897225970604	0.278231911927831	57	46	1	SLC35A1
CD4 TCM	0.0169081094684383	0.856467521234027	0.01	6	1	AP001442.1
CD4 TCM	0.0169696904359395	0.186048198483255	122	107	1	PLAAT4
CD4 TCM	0.0169712941279346	-0.170433062676985	475	481	1	JUNB
CD4 TCM	0.0170172094800566	0.254346683790613	57	47	1	NAA38
CD4 TCM	0.0170464534563727	0.452143683554638	22	16	1	SNX11
CD4 TCM	0.0170559554212386	0.231475268186433	86	73	1	GCNT4
CD4 TCM	0.0170585237606641	0.724933957595018	0.01	6	1	AC025178.1
CD4 TCM	0.0171300079283698	0.123391986214003	0.28	258	1	TANK
CD4 TCM	0.0171427559422855	0.231940021879502	65	53	1	DNAJA2
CD4 TCM	0.0171649657195712	0.624797286309567	15	9	1	AC008906.1
CD4 TCM	0.0172277508440149	-0.612241910991282	13	19	1	ZNF664
CD4 TCM	0.0172359769022927	0.247460496215948	104	89	1	LTN1
CD4 TCM	0.0172364758659755	0.383547778705108	0.04	31	1	UVSSA
CD4 TCM	0.0172805968924226	0.381897437587476	28	0.02	1	FUT11
CD4 TCM	0.0173456723887408	0.151730398240706	155	138	1	KIAA0355
CD4 TCM	0.0173728157277992	0.306043439217349	51	41	1	AIF1
CD4 TCM	0.0173846377444692	0.545161170196359	15	9	1	FAXDC2
CD4 TCM	0.0173880877201328	0.118565606073846	308	285	1	RNGTT
CD4 TCM	0.0174633401692954	0.123155920319506	283	261	1	MPP7
CD4 TCM	0.0174642962324761	0.158804293924871	144	127	1	CGGBP1
CD4 TCM	0.0174944729150125	-0.191733335988317	76	89	1	MIR4435-2HG
CD4 TCM	0.0175141778040585	0.220570222796595	82	0.07	1	EIF4E2
CD4 TCM	0.0175549047087547	0.339424924237728	35	26	1	PCCB
CD4 TCM	0.0175611389892203	0.312716977378553	35	26	1	LINC00954
CD4 TCM	0.0175644981744188	0.205472428627626	121	106	1	HIBADH
CD4 TCM	0.0175950109023046	0.203088806643346	136	0.12	1	MRTFB
CD4 TCM	0.0176457728424462	-0.396735875240074	21	29	1	DST
CD4 TCM	0.0176830081325969	0.19016060958138	133	117	1	HM13
CD4 TCM	0.0176865633478775	0.241639551815525	0.08	67	1	DGUOK
CD4 TCM	0.0177027994998082	-0.747756881647763	6	11	1	NRROS
CD4 TCM	0.0179274875931212	0.126980341805388	236	215	1	MDM4
CD4 TCM	0.0179286481351546	-0.379431427145619	28	36	1	CISD2
CD4 TCM	0.01793170583763	0.302067471456651	54	43	1	MYO18A
CD4 TCM	0.0179521783303434	0.160939178625856	111	96	1	TBC1D14
CD4 TCM	0.017956473852986	0.269051406038791	51	41	1	SLC37A3
CD4 TCM	0.0179785303439117	0.488735736733539	26	19	1	RFNG
CD4 TCM	0.0179872468928644	0.377704424344795	12	7	1	FSTL4
CD4 TCM	0.0179925575971754	0.313757507564942	54	44	1	GABARAPL2
CD4 TCM	0.0180396410803507	0.2182439844035	79	67	1	TXNRD1
CD4 TCM	0.0180502223348891	0.75068172679267	11	6	1	AC011491.3
CD4 TCM	0.0180835358086961	0.127980584283967	181	163	1	GPBP1L1
CD4 TCM	0.0181465195038084	0.409784395338717	26	19	1	AL392172.1
CD4 TCM	0.0182117674232845	0.171253546877369	183	165	1	PIK3C3
CD4 TCM	0.0182258183851899	0.334188954635011	32	24	1	TAPBPL
CD4 TCM	0.0182622781038375	0.662765136508588	15	0.01	1	TMEM232
CD4 TCM	0.0182894413935885	0.237935281668354	101	87	1	MCU
CD4 TCM	0.0183051591570985	0.253656216943529	63	52	1	CUL4B
CD4 TCM	0.0183285363183645	0.103434947817171	229	208	1	BDP1
CD4 TCM	0.0183578012468041	0.488735736733539	19	13	1	SFT2D3
CD4 TCM	0.0184200594267438	0.123163169187308	81	68	1	RALGPS2
CD4 TCM	0.0184208783118495	0.138605914849632	173	155	1	TMEM165
CD4 TCM	0.0184614202511085	0.185186171161032	93	79	1	DNAJC7
CD4 TCM	0.0184736354463458	0.182288073063462	149	133	1	RALA
CD4 TCM	0.0184896644670213	0.170309330557729	141	125	1	MICU1
CD4 TCM	0.0185368157779183	0.131158387067553	153	136	1	CSNK1G3
CD4 TCM	0.0185619803784321	0.160911526928659	159	142	1	HPCAL1
CD4 TCM	0.01859616092656	0.280149114922122	93	0.08	1	CUBN
CD4 TCM	0.0186387696927373	0.287101875563889	53	43	1	PRELID1
CD4 TCM	0.0186706852876746	0.19885541275214	78	65	1	DNAJC5
CD4 TCM	0.0186794162767933	-0.453676771713517	13	19	1	SLC25A20
CD4 TCM	0.0187019452021083	0.155061752350151	161	143	1	TET2
CD4 TCM	0.0187335198200129	0.14026487642829	173	155	1	TUT7
CD4 TCM	0.0187417556587982	0.221869469308718	91	78	1	INTS8
CD4 TCM	0.018786597880709	0.299257937869826	58	47	1	NXF1
CD4 TCM	0.0188037721637185	0.308695654521171	0.06	49	1	STAMBP
CD4 TCM	0.018807795596982	0.17519303750679	134	118	1	DCP2
CD4 TCM	0.018817265259379	0.537038780535007	17	11	1	NAA40
CD4 TCM	0.0189139679958887	0.137874146084651	235	215	1	PELI1
CD4 TCM	0.0189628803886984	0.178788399962881	96	82	1	FRG1
CD4 TCM	0.0189983927007871	0.130373813101217	0.14	123	1	EP400
CD4 TCM	0.0190211605131679	0.142088612135061	215	196	1	RNF125
CD4 TCM	0.0190602723151252	0.17861108846006	0.08	67	1	PSMD5
CD4 TCM	0.0190717579760617	0.695186614200966	11	6	1	CAMK1
CD4 TCM	0.0191025229144208	0.415078695008231	27	19	1	PIP4P1
CD4 TCM	0.0191512040243211	0.314582611985996	43	34	1	MRPS24
CD4 TCM	0.0191887229764117	0.242270032720004	69	58	1	EPM2AIP1
CD4 TCM	0.0191947700905019	0.210626010437647	72	0.06	1	ARHGEF2
CD4 TCM	0.0191987826386366	0.209538667397999	88	75	1	NUP133
CD4 TCM	0.0192064686388599	0.367381952976934	38	29	1	PAQR3
CD4 TCM	0.0192359271595901	-0.41549918386667	23	31	1	GPR180
CD4 TCM	0.0192647101594906	0.315043905368308	42	33	1	ZKSCAN8
CD4 TCM	0.0193077691183972	0.444643152550369	24	17	1	TMEM203
CD4 TCM	0.0193200430093343	-0.632618047023066	0.01	16	1	RFX5
CD4 TCM	0.0193316346108349	0.339165320645195	38	29	1	INSIG2
CD4 TCM	0.0193768163001447	0.246201782998784	74	62	1	IL21R
CD4 TCM	0.0194174606416606	0.233833195571364	0.07	58	1	HAUS6
CD4 TCM	0.0194178558945905	0.217359963575675	93	0.08	1	CCPG1
CD4 TCM	0.0195305584387876	-0.754846306434081	6	0.01	1	SLC1A4
CD4 TCM	0.0195350248686679	0.253043884759524	84	72	1	CFAP97
CD4 TCM	0.0195595744809297	-0.73223460953371	6	0.01	1	AC022960.1
CD4 TCM	0.0195635456130591	0.174911082007025	97	83	1	SGO1-AS1
CD4 TCM	0.0195986052263398	0.148956507968524	127	111	1	PRKCE
CD4 TCM	0.0196031242930688	0.274286875889462	61	51	1	APBB1
CD4 TCM	0.0196111278206152	0.126068391544588	152	135	1	BRWD3
CD4 TCM	0.0196592710896101	0.388759612853791	27	0.02	1	HSD17B10
CD4 TCM	0.0196667207415002	0.425911268393026	35	26	1	MRPS16
CD4 TCM	0.0197072000626687	-0.196918644643882	101	116	1	M6PR
CD4 TCM	0.0197487472529471	0.168418991649825	88	75	1	TMED4
CD4 TCM	0.0197648598120766	0.119220904583645	208	188	1	AHCTF1
CD4 TCM	0.0197669185290129	0.100393104120116	349	324	1	NCOA1
CD4 TCM	0.0198876821707853	0.408489530592805	46	37	1	TMLHE-AS1
CD4 TCM	0.0198974783204376	0.29892632195275	51	41	1	ARSG
CD4 TCM	0.0199014167567135	0.34708189675453	54	44	1	HEATR5A
CD4 TCM	0.0199661882972982	0.806831970029875	0.01	6	1	PLGLB1
CD4 TCM	0.0199952308234533	0.215245326114454	104	0.09	1	SELENOT
CD4 TCM	0.0200191030527068	0.19409667073483	113	99	1	NUP88
CD4 TCM	0.020028257035119	0.159926730356091	101	86	1	NDUFB9
CD4 TCM	0.0200550777597919	0.214247178023038	48	38	1	C17orf49
CD4 TCM	0.0201078061193384	0.291608230297186	45	35	1	AL117381.1
CD4 TCM	0.0201618181280584	0.128314570462706	165	147	1	CLYBL
CD4 TCM	0.020177295152316	-0.439742965885142	28	36	1	ANK1
CD4 TCM	0.0202035513490402	0.320071281497144	45	36	1	CCDC32
CD4 TCM	0.0202036233211873	0.372090817881269	47	38	1	ZCCHC14
CD4 TCM	0.0202058571760694	0.351613525273624	65	54	1	TMEM160
CD4 TCM	0.0202153147816074	0.165952260855474	194	175	1	TSPAN5
CD4 TCM	0.0204318175578244	0.202299698378189	76	64	1	PPIL2
CD4 TCM	0.0204673693363799	-0.266587888480677	77	0.09	1	SERPINB9
CD4 TCM	0.0204735847613455	0.264946708278452	77	65	1	AAGAB
CD4 TCM	0.0204966206037969	0.434749319853211	28	21	1	TTPAL
CD4 TCM	0.0205185744611805	0.20471630577041	131	116	1	PLCB1
CD4 TCM	0.0205360923548442	0.614696696340598	13	8	1	CNBD2
CD4 TCM	0.0205442506196779	0.215742304562371	0.08	68	1	CCT8
CD4 TCM	0.0205452530656825	0.143076273960477	99	85	1	PLEKHM3
CD4 TCM	0.0205560515414566	0.29402128950368	75	63	1	LIN52
CD4 TCM	0.0206338710323041	0.54138127812193	22	16	1	C12orf40
CD4 TCM	0.0206396432626281	0.342884870270085	64	53	1	NF2
CD4 TCM	0.0206538381599875	0.193747469042093	91	78	1	ABCD3
CD4 TCM	0.0206538726841636	0.183881155205118	88	75	1	KLF9
CD4 TCM	0.0206806391124583	0.348835045374385	57	47	1	MTSS1
CD4 TCM	0.0207410980250091	0.147165691867947	0.14	124	1	ENTPD4
CD4 TCM	0.020775005886546	0.605751530619021	16	11	1	AP002026.1
CD4 TCM	0.0207862557665716	0.165506548980999	131	115	1	RBM4
CD4 TCM	0.020913690584359	0.347507524922738	42	33	1	LSM 3,00
CD4 TCM	0.0209345583880945	0.248152021713136	69	58	1	FAM13A-AS1
CD4 TCM	0.0209529017427414	0.525261612758653	18	12	1	AC106865.2
CD4 TCM	0.0209745001419398	0.170279236950772	93	79	1	GUK1
CD4 TCM	0.0210318567699883	0.242049324987229	67	55	1	HEG1
CD4 TCM	0.0210553689044635	0.11022411347981	209	189	1	PSMA3-AS1
CD4 TCM	0.0210945784027086	0.149712403360785	173	156	1	SNX14
CD4 TCM	0.0211111348050673	0.196584398282991	65	54	1	MRPS6
CD4 TCM	0.0211123281195103	0.537038780535007	16	11	1	FMO5
CD4 TCM	0.021113716623908	0.24691278544819	72	0.06	1	SLC25A45
CD4 TCM	0.0211151189426742	0.240284654044183	117	102	1	MPHOSPH9
CD4 TCM	0.0211434193417283	0.230279865497518	101	87	1	SOAT1
CD4 TCM	0.0211748324486108	0.239507130424776	0.07	59	1	SMDT1
CD4 TCM	0.0211969480120151	0.770737647208143	0.01	6	1	AL031602.2
CD4 TCM	0.0212448368473348	0.213206059295685	94	81	1	ATG16L1
CD4 TCM	0.0212638044472874	0.269422708329063	55	45	1	ATP6V0E2
CD4 TCM	0.0212747417443822	0.230518347197521	74	63	1	CKLF
CD4 TCM	0.0212983954776288	0.695186614200965	0.01	6	1	ZNF749
CD4 TCM	0.0213308600227081	0.23915677747671	76	64	1	DDI2
CD4 TCM	0.0213340533025801	0.496282545786888	0.02	14	1	PHEX
CD4 TCM	0.0213622324995633	0.565903597255999	0.01	6	1	ARMC9
CD4 TCM	0.0213650151263878	0.278460764769353	82	0.07	1	CDS2
CD4 TCM	0.0214448015301133	0.364606649060694	0.05	0.04	1	NDC1
CD4 TCM	0.0214512115653741	0.22686903233208	97	84	1	FOXK2
CD4 TCM	0.021508699405467	0.152659379800206	241	222	1	RC3H1
CD4 TCM	0.0215435823234104	0.200879151574756	95	82	1	TMEM116
CD4 TCM	0.0215482242489108	0.548797127219443	0.02	14	1	TOLLIP
CD4 TCM	0.0215767375587958	0.166807641846177	108	94	1	ZBED5
CD4 TCM	0.0216407181434836	0.180613441371208	112	97	1	ATF4
CD4 TCM	0.0216516152998998	-0.294679008665321	0.05	61	1	CCDC28A
CD4 TCM	0.021695574019378	0.208787947963399	0.08	68	1	LINC01588
CD4 TCM	0.0217214659450224	0.595650940650051	14	9	1	AACS
CD4 TCM	0.021726926659354	0.32911909058003	42	33	1	EDEM2
CD4 TCM	0.0217303117011492	0.104480130945006	147	0.13	1	RBM3
CD4 TCM	0.0217817235627178	0.256733835067694	85	72	1	SNX4
CD4 TCM	0.0217890487269358	0.15431669766298	118	103	1	PHF11
CD4 TCM	0.0218030682904615	0.176533458527576	98	85	1	ARMH4
CD4 TCM	0.0218362284420191	0.451261031314877	26	19	1	AL357153.2
CD4 TCM	0.0218730688970838	0.107831583842112	208	188	1	DENND1A
CD4 TCM	0.0218832200390981	0.320216434986102	0.05	0.04	1	TRIM66
CD4 TCM	0.0218861594030425	0.247727637229744	56	46	1	SAR1B
CD4 TCM	0.0219288944438515	0.207085652732399	163	147	1	STRN
CD4 TCM	0.0219296615767346	0.174464299381772	116	102	1	ARIH2
CD4 TCM	0.021940165904188	0.265617796125634	57	46	1	DDT
CD4 TCM	0.0219758928199385	0.125845094067679	217	198	1	ERN 1,00
CD4 TCM	0.0219955701292434	0.3431089086339	32	25	1	MIEF1
CD4 TCM	0.0220396492291999	0.318810735291227	48	39	1	AP002812.2
CD4 TCM	0.0220613896936704	0.254929124932845	48	38	1	PATL1
CD4 TCM	0.022063415258505	0.626622327717894	21	15	1	ZNF529-AS1
CD4 TCM	0.0220854266183797	0.285167189688747	63	53	1	ZNF766
CD4 TCM	0.0221428375833002	0.643098103052512	13	8	1	AL137789.1
CD4 TCM	0.0221550776095062	0.200851308757986	97	84	1	ITGB3BP
CD4 TCM	0.0221744739126284	0.349010973066926	54	44	1	ANGPT2
CD4 TCM	0.0222378248695397	0.130893450415131	0.24	0.22	1	SEC24B
CD4 TCM	0.02232426431705	0.29308817062962	51	41	1	YARS2
CD4 TCM	0.0223294911028136	0.171278147984754	135	119	1	PRKRIP1
CD4 TCM	0.022390580098942	0.120312931103394	166	148	1	JAK3
CD4 TCM	0.0224450390804801	0.277740206296184	71	0.06	1	STX7
CD4 TCM	0.0224650577921248	0.178863659421248	233	215	1	SLC12A6
CD4 TCM	0.0224990201692377	0.244873640174591	0.06	49	1	AL031428.1
CD4 TCM	0.0225044810279792	0.653366438506339	0.01	6	1	BCL3
CD4 TCM	0.0225064424159223	0.251952223091469	67	56	1	HIF1A-AS3
CD4 TCM	0.022529504498586	0.322062756655516	44	35	1	MTMR2
CD4 TCM	0.022570036733964	0.199077504274804	102	88	1	VAMP8
CD4 TCM	0.0225741215717242	-0.240954614505464	132	147	1	VAMP2
CD4 TCM	0.0225901180731351	0.18030254921595	128	112	1	RNF144A
CD4 TCM	0.0225917693459401	0.258959493090948	49	0.04	1	RNASEH1
CD4 TCM	0.022617171727665	0.14876249955796	119	104	1	DNMT3A
CD4 TCM	0.0226347677542577	0.529763004993595	21	15	1	ZNF85
CD4 TCM	0.0226712334654615	0.211986829630719	115	101	1	BCR
CD4 TCM	0.0227368224021887	0.330652347935743	69	58	1	PRPSAP2
CD4 TCM	0.0227418610115444	0.104435961118403	0.18	161	1	SH3BGRL
CD4 TCM	0.0227618626756208	0.458147416900117	19	13	1	ST7
CD4 TCM	0.0227930755757445	0.420245441682998	35	27	1	AL133268.4
CD4 TCM	0.0228093632232335	0.258200142088477	64	53	1	TOMM6
CD4 TCM	0.0228990073543062	0.221385112150351	86	74	1	MFSD8
CD4 TCM	0.0229056434638279	0.134176435224256	171	154	1	YY1
CD4 TCM	0.0229076095618006	0.181777374504843	93	0.08	1	IMMP1L
CD4 TCM	0.0229078908693925	0.122296945780385	236	216	1	NFATC2
CD4 TCM	0.0229908923947755	0.129242967605752	184	167	1	LRRC8D
CD4 TCM	0.023005645696534	0.328373678078576	0.08	68	1	LINC02694
CD4 TCM	0.0230119969773847	0.16399536992079	122	107	1	CAPZA2
CD4 TCM	0.0230154751903549	0.28869941828605	53	43	1	GLO1
CD4 TCM	0.0231186744779634	0.489928539646373	24	17	1	AL121985.1
CD4 TCM	0.0231287239248262	0.329731143772682	58	48	1	EPHA1-AS1
CD4 TCM	0.0231806830600829	0.258504120882142	43	34	1	IFT140
CD4 TCM	0.0232097452855421	0.253182067321853	62	51	1	GADD45GIP1
CD4 TCM	0.0232868481282026	0.46206778627146	24	17	1	CCDC171
CD4 TCM	0.0232873878651087	-0.684956094631691	7	12	1	FP565260.6
CD4 TCM	0.023337421339406	-0.362657460371318	34	43	1	AC027020.2
CD4 TCM	0.0233767610854322	0.247454941823793	93	0.08	1	ANKAR
CD4 TCM	0.0233822006060058	0.459373677102197	37	29	1	AL137009.1
CD4 TCM	0.0234014260907066	0.107509728782774	0.2	181	1	EP300
CD4 TCM	0.0235146778294688	0.382955017923968	41	32	1	SSH1
CD4 TCM	0.0235208093041178	0.115003891593144	175	157	1	RSRC2
CD4 TCM	0.0235487139952416	0.108287609778467	258	238	1	UBR3
CD4 TCM	0.0235592390430641	0.281835491550009	44	35	1	NOC3L
CD4 TCM	0.0235807789797451	0.793750448684555	0.01	6	1	AC010273.2
CD4 TCM	0.0236062755295416	-0.224247904495366	174	0.19	1	EIF1AX
CD4 TCM	0.0236218764950183	0.13420297641425	103	89	1	DTD1
CD4 TCM	0.0236227192497723	0.157621256696417	105	91	1	TMX3
CD4 TCM	0.0236269460680585	0.738255336092852	0.01	6	1	AS3MT
CD4 TCM	0.0236903714988014	0.205919766022906	119	104	1	TANGO6
CD4 TCM	0.0237138165596882	0.179625632335089	0.1	87	1	NFATC1
CD4 TCM	0.0237166101553164	0.680539838236564	0.01	6	1	ELAC1
CD4 TCM	0.0237360006257298	0.216856961971037	74	63	1	SRGAP2
CD4 TCM	0.0238081899604578	0.178339138404422	0.08	68	1	NPTN
CD4 TCM	0.0239408893205769	0.206210719949653	86	73	1	PARK7
CD4 TCM	0.0239795912177978	0.242252507163593	53	43	1	WDR12
CD4 TCM	0.0241258816441635	0.195651732148344	84	71	1	CCL5
CD4 TCM	0.0241629698191794	0.239342898534237	102	89	1	AC023424.3
CD4 TCM	0.0241873208068065	0.546323228286483	22	16	1	RIPOR3
CD4 TCM	0.0241975228120615	0.179444162603252	107	94	1	IRF2
CD4 TCM	0.0242138638064122	0.299701912343522	27	0.02	1	CEMIP
CD4 TCM	0.0242512477856399	0.100035546834293	244	224	1	CREB1
CD4 TCM	0.0242588288923729	0.210969087219627	122	108	1	UBAP2
CD4 TCM	0.0243154296247993	0.304662473245257	47	38	1	FAM122B
CD4 TCM	0.0243393326390625	0.133484019748919	209	0.19	1	SLC30A7
CD4 TCM	0.0243420006042269	0.139838706149982	181	163	1	ACYP2
CD4 TCM	0.0244224773506162	0.441430021955183	25	18	1	RGP1
CD4 TCM	0.0244288050756154	0.199261826666066	0.08	68	1	MICOS10
CD4 TCM	0.0244482852742775	0.333602318961813	48	39	1	SLC9A6
CD4 TCM	0.0244511929279739	0.516849372942453	12	7	1	CP
CD4 TCM	0.0244517158410275	0.529938099968127	19	14	1	AC090971.2
CD4 TCM	0.0244922410895301	0.213317606443913	83	71	1	SKAP1-AS1
CD4 TCM	0.0245312781362437	0.282511478379214	62	52	1	AL365295.1
CD4 TCM	0.0245395552149779	0.119152985366308	331	0.31	1	NCOA3
CD4 TCM	0.0245639800128904	0.202520960800592	129	114	1	RYBP
CD4 TCM	0.0245666066877534	0.430044545405181	32	24	1	AC027018.1
CD4 TCM	0.0246021129083903	0.14133464601984	139	124	1	FBXL4
CD4 TCM	0.0246046241457551	0.344689367116833	31	23	1	CTNNA1
CD4 TCM	0.024644100221943	-0.309205154916192	48	58	1	NDUFA3
CD4 TCM	0.0246850692268208	0.227490165649558	55	45	1	TTLL3
CD4 TCM	0.0247918612994139	0.362889545930058	52	43	1	AIG1
CD4 TCM	0.0248698155928948	0.102546101526213	0.17	153	1	UBE2G1
CD4 TCM	0.0248719638236569	0.461696483981187	15	0.01	1	HRAS
CD4 TCM	0.0248802141560347	0.284780563653768	68	57	1	SENP1
CD4 TCM	0.0248893822727755	0.15170756492483	0.17	153	1	GPSM3
CD4 TCM	0.0249019075736704	0.172201752656418	145	129	1	PSMA7
CD4 TCM	0.0249280923601553	0.326132501246058	51	42	1	POLR3A
CD4 TCM	0.0249868394115649	0.477006444151432	0.02	14	1	AHDC1
CD4 TCM	0.0249890570144512	0.339129841774931	52	43	1	VDAC3
CD4 TCM	0.0250511110483642	0.355336611316341	61	0.05	1	ZNF100
CD4 TCM	0.0251172255216516	0.220868177163802	88	76	1	LARP4
CD4 TCM	0.0251548304691132	0.266240269431483	76	65	1	C1orf112
CD4 TCM	0.0251570795766428	0.179431388834053	86	74	1	BIRC2
CD4 TCM	0.0252708529252661	-0.491226510029915	18	25	1	RNF40
CD4 TCM	0.0252960225809197	0.338958061690084	53	44	1	VPS4A
CD4 TCM	0.0253082597504483	-0.811773374518917	8	13	1	ZMYM3
CD4 TCM	0.0253233915921869	0.190747818504921	71	0.06	1	TUFM
CD4 TCM	0.025357630469057	0.181273864839316	157	141	1	DDX60L
CD4 TCM	0.0255147033353311	0.250857613751487	64	53	1	GABPB1-IT1
CD4 TCM	0.0255747417989094	0.142167005982564	158	142	1	NDUFV2
CD4 TCM	0.0256097514431625	0.340521732901604	32	25	1	UFL1-AS1
CD4 TCM	0.0256120700464592	0.391637048628458	33	25	1	MRPS11
CD4 TCM	0.0256761195904938	0.723200990370563	18	12	1	AL139317.5
CD4 TCM	0.02569389942026	0.356203355133874	38	0.03	1	IMPG2
CD4 TCM	0.0256968802502185	0.308323621514313	52	42	1	SDCBP2-AS1
CD4 TCM	0.0257122177619416	0.26222720692486	0.06	0.05	1	HLA-DPB1
CD4 TCM	0.0257465044466717	0.293088170629621	43	34	1	CCS
CD4 TCM	0.0258158326938313	0.195113011066323	56	46	1	APLF
CD4 TCM	0.0259038130292093	0.192922684166517	73	61	1	SLC38A10
CD4 TCM	0.0259342379694783	0.236937048100823	66	55	1	MLH3
CD4 TCM	0.0260872533040759	0.548797127219443	0.02	14	1	GRB10
CD4 TCM	0.0261126831327952	0.138859981440698	159	143	1	RYK
CD4 TCM	0.0261279313387792	0.525261612758654	16	11	1	GEMIN2
CD4 TCM	0.0261576085755707	0.648644028263936	12	8	1	LPAR5
CD4 TCM	0.0261644209476899	0.126200966029578	161	145	1	DMXL1
CD4 TCM	0.0261919004340601	-0.454560505303717	9	13	1	AZIN2
CD4 TCM	0.0262124407848919	0.185923839611662	115	101	1	RNF168
CD4 TCM	0.0262577044060263	0.175168842702629	167	151	1	LPXN
CD4 TCM	0.026486504127476	0.218422853994231	71	0.06	1	SRSF8
CD4 TCM	0.026513923402174	0.40530098871774	34	26	1	ALDH3A2
CD4 TCM	0.0265493872248375	0.29235266460253	72	61	1	IDH2
CD4 TCM	0.0265950574499369	0.193801246433458	95	83	1	ZRANB3
CD4 TCM	0.0266226624436749	0.203798228792007	0.12	106	1	TOMM20
CD4 TCM	0.0266593737678629	0.442799452566681	0.02	14	1	TBCE
CD4 TCM	0.0267236299835759	0.222852968590716	52	42	1	C1D
CD4 TCM	0.0268188583477849	0.112788905339113	203	184	1	RABEP1
CD4 TCM	0.0268819732447432	0.160478884259506	113	99	1	TMEM259
CD4 TCM	0.0269267943419475	0.512983282980217	16	11	1	LINC01772
CD4 TCM	0.0269953048119373	0.334488949149028	49	0.04	1	ATPAF1
CD4 TCM	0.0269989790917074	-0.335674349503794	38	47	1	SPTY2D1
CD4 TCM	0.0270094406158789	0.143536858909738	0.17	154	1	SUCO
CD4 TCM	0.0270240172418273	0.304165996040657	33	26	1	AKT1
CD4 TCM	0.0270267721272038	0.695186614200966	13	8	1	GPR137
CD4 TCM	0.0270276029788754	0.172959868827772	132	118	1	GALK2
CD4 TCM	0.0270586716101593	0.706868419248601	13	8	1	CACNA2D4
CD4 TCM	0.027058941271899	-0.544279320494423	11	16	1	ZNF282
CD4 TCM	0.0270879877478173	0.289930135714707	46	37	1	UBE2J2
CD4 TCM	0.0270987236878563	0.185274818741071	85	73	1	OSBP
CD4 TCM	0.0271388548492334	0.223090117443208	105	92	1	PIGL
CD4 TCM	0.0271704376802459	0.131645368805311	224	205	1	ATF7IP2
CD4 TCM	0.0271922835158447	0.650792494842512	13	8	1	DCBLD1
CD4 TCM	0.0272295796869966	0.163762540370982	99	86	1	NRIP1
CD4 TCM	0.0272369634065844	0.155096236611222	156	0.14	1	POGZ
CD4 TCM	0.0272377886375463	0.205571990067291	0.07	59	1	FERMT3
CD4 TCM	0.0272498702928905	0.708861551098042	11	7	1	AL592430.1
CD4 TCM	0.0272666584144041	0.136390775461276	117	103	1	CCDC12
CD4 TCM	0.0272685066444618	0.254882356311692	56	46	1	ERLEC1
CD4 TCM	0.0273187807517802	0.209558138411919	87	75	1	XRCC4
CD4 TCM	0.0273514143241135	0.37415210561711	59	49	1	MFSD11
CD4 TCM	0.0273759977514104	0.315449251671388	34	27	1	DPY19L1
CD4 TCM	0.0273812163582985	0.22413743368331	85	73	1	MBNL3
CD4 TCM	0.0273974369715559	0.284508654300866	57	47	1	FAM3C
CD4 TCM	0.0274503238134456	0.173740564229742	104	91	1	ZNF394
CD4 TCM	0.0274682501195485	0.194698681643346	85	73	1	PSMB4
CD4 TCM	0.02747159113052	-0.229086059635789	79	92	1	DDX27
CD4 TCM	0.0275194836467569	0.57970939678103	11	7	1	IL18RAP
CD4 TCM	0.0275607497550125	0.478375225127817	21	15	1	AC008443.1
CD4 TCM	0.0275975814395258	0.144105006155587	106	93	1	SAFB2
CD4 TCM	0.0276102897902487	0.424859715800816	27	0.02	1	AC078785.1
CD4 TCM	0.0276120326071693	0.425097450833221	21	15	1	AC064807.1
CD4 TCM	0.0276418515437675	0.163725309291015	159	143	1	KIAA0319L
CD4 TCM	0.0276754773456682	0.422814343787836	31	23	1	CD320
CD4 TCM	0.0277382683150593	-0.532223881902107	8	12	1	SPIRE1
CD4 TCM	0.0277915887065248	0.428194194798489	18	13	1	LINC01393
CD4 TCM	0.0278987949537365	0.102105380512906	277	257	1	RSRC1
CD4 TCM	0.0279246068896143	-0.353883992366961	44	53	1	PITPNA
CD4 TCM	0.027930896201984	0.16065354032295	145	0.13	1	MIA2
CD4 TCM	0.0279711095415199	0.421810264145713	27	0.02	1	SASS6
CD4 TCM	0.0280032122650051	0.679589759149947	0.01	6	1	AC037459.2
CD4 TCM	0.0280032122650051	0.679589759149947	0.01	6	1	LINC00544
CD4 TCM	0.028017896172582	-0.375202713690433	19	25	1	MTRES1
CD4 TCM	0.0280293952988867	0.104102343159056	0.25	0.23	1	PPHLN1
CD4 TCM	0.0280310188968196	0.664812965157447	0.01	6	1	FBXO48
CD4 TCM	0.028094117057433	0.2657053781588	66	56	1	SLC35C2
CD4 TCM	0.028096966274389	0.355336611316341	27	0.02	1	RBMX2
CD4 TCM	0.0281004058394017	0.156719820617782	151	135	1	CRADD
CD4 TCM	0.0281491469728349	0.237196969737575	56	46	1	MAN2B2
CD4 TCM	0.0281830631786444	0.130251168159512	169	153	1	RLF
CD4 TCM	0.0281967662849959	0.519336778801549	16	11	1	ARG1
CD4 TCM	0.0282169449879691	0.388525275966915	24	17	1	TMEM126A
CD4 TCM	0.0282397695924411	0.604988805229388	13	8	1	CDC37L1-DT
CD4 TCM	0.0282848000953338	0.341549659586265	53	44	1	RPP30
CD4 TCM	0.0283411476163349	0.325952804535247	42	34	1	QTRT2
CD4 TCM	0.0283612260701901	0.134195986189353	205	187	1	PHF20
CD4 TCM	0.0284464242817909	0.312716977378553	35	27	1	TAB1
CD4 TCM	0.0284624577022493	0.168588275993798	125	111	1	AC053513.1
CD4 TCM	0.0285251613125986	0.281646463308625	48	39	1	LYRM2
CD4 TCM	0.0285459192974516	0.255654553001373	72	61	1	PHF8
CD4 TCM	0.0285928657801951	0.111891005682448	168	151	1	BTN3A2
CD4 TCM	0.028630954137296	0.143621323359918	89	77	1	ATXN7L3B
CD4 TCM	0.0286779859535294	0.147780118103413	95	82	1	S1PR1
CD4 TCM	0.0286870469447509	0.560885522489374	17	11	1	AC119396.2
CD4 TCM	0.0286923137090296	0.203041208065633	126	112	1	AKAP11
CD4 TCM	0.0287704795196241	0.152659379800206	122	107	1	IKBKB
CD4 TCM	0.0287721364870697	0.19317690283512	102	89	1	CCNT1
CD4 TCM	0.0287722268486987	-0.57258571063949	15	21	1	SNX16
CD4 TCM	0.0288000217684423	-0.434581260769364	17	24	1	MTFP1
CD4 TCM	0.0288283602721768	-0.276431584429211	39	48	1	PPM1L
CD4 TCM	0.0288510510799238	0.306124615987172	126	113	1	IFNG-AS1
CD4 TCM	0.028884803969755	0.507559611025195	11	7	1	AL354809.1
CD4 TCM	0.0289177306937582	-0.266780253804447	91	104	1	NORAD
CD4 TCM	0.0289474206240028	0.540858467809672	19	13	1	RARG
CD4 TCM	0.0290441551965928	0.175019236276877	116	102	1	NSF
CD4 TCM	0.0291821588040451	0.269422708329063	41	33	1	NDUFA6
CD4 TCM	0.0292602258680066	0.415078695008231	17	11	1	LIPE
CD4 TCM	0.0292976470940681	0.388280709931256	47	39	1	RFWD3
CD4 TCM	0.0293428863846237	0.11276407019378	201	183	1	REPS1
CD4 TCM	0.0293572121658759	0.432152208367172	15	0.01	1	KLF11
CD4 TCM	0.0293913173173851	0.202342315468241	107	94	1	CAAP1
CD4 TCM	0.0294068552058597	0.408986223788129	28	21	1	PACC1
CD4 TCM	0.0294387280072264	0.255764956295162	41	33	1	RGS19
CD4 TCM	0.0294669177065075	-0.126691231390102	477	481	1	H3F3B
CD4 TCM	0.0294783692113588	0.215122971797817	78	66	1	MYC
CD4 TCM	0.0294928116870031	0.49436760481287	29	22	1	AC008771.1
CD4 TCM	0.0295224091498244	0.13358810654532	96	83	1	RHOT1
CD4 TCM	0.0295476744111167	0.492471677640984	22	16	1	PHLDB2
CD4 TCM	0.0296005830287536	0.273722845762689	53	44	1	KLHL42
CD4 TCM	0.0296029773829926	0.501414870804286	17	12	1	DTYMK
CD4 TCM	0.029616322268131	0.515065845652765	19	14	1	ZSCAN26
CD4 TCM	0.0296531170893233	-0.634518831278116	8	12	1	MPND
CD4 TCM	0.0297014302396429	0.532915185302088	22	16	1	ADAM23
CD4 TCM	0.0297134125337173	0.221770766127968	64	53	1	GABPB1
CD4 TCM	0.02983701401648	0.186408942185462	127	113	1	TRAF5
CD4 TCM	0.0298551032580228	0.28686871272849	53	44	1	ZNF146
CD4 TCM	0.0298796852117339	0.409784395338717	22	16	1	ZNF18
CD4 TCM	0.0299125865855651	0.134928399321034	214	196	1	LARP4B
CD4 TCM	0.0299507475678169	0.684460207607907	13	9	1	AC123912.1
CD4 TCM	0.0299619641539117	0.251487921828265	84	72	1	CDYL2
CD4 TCM	0.0300219630674013	0.158983425399665	0.13	115	1	SPG7
CD4 TCM	0.0300640226316361	0.286749526058929	68	58	1	MOB4
CD4 TCM	0.0301508123801359	0.618371017150134	13	9	1	LINC01806
CD4 TCM	0.030183683937996	0.423011554510703	25	19	1	QSOX1
CD4 TCM	0.0302198384646591	0.23777416320032	0.05	41	1	ANKRD46
CD4 TCM	0.0302221067743016	0.657711908782304	15	0.01	1	CERKL
CD4 TCM	0.0302680837825846	0.3053544548118	32	25	1	AGBL3
CD4 TCM	0.0303125009637696	0.261676454850643	58	48	1	SLC7A1
CD4 TCM	0.0303359013570907	0.204860987617885	65	54	1	ALKBH7
CD4 TCM	0.0303400050751565	0.569655732117107	0.02	14	1	CRYZ
CD4 TCM	0.030390899984662	0.148237439416541	153	137	1	NNT
CD4 TCM	0.0304548226888825	0.216187043407365	92	0.08	1	PSMA6
CD4 TCM	0.0304727618729467	0.337634609582881	38	0.03	1	LINC00909
CD4 TCM	0.0304809700176205	-0.19817082575386	74	87	1	AGPAT4
CD4 TCM	0.0304881782404185	0.191570068555453	92	0.08	1	NCOR2
CD4 TCM	0.0305452158004785	0.194863926977153	71	0.06	1	RUFY1
CD4 TCM	0.0306764681567238	0.391637048628458	29	22	1	ZDHHC14
CD4 TCM	0.0306778329273456	0.302869191422205	63	53	1	STX18-AS1
CD4 TCM	0.0307109400689092	0.389507870958679	25	19	1	MDC 1,00
CD4 TCM	0.0307216704833027	0.352584951048853	39	31	1	GTF3C6
CD4 TCM	0.0307755387150421	0.53106723443986	17	12	1	PHACTR2-AS1
CD4 TCM	0.0308016457070879	0.311482321726913	38	0.03	1	SMAD5
CD4 TCM	0.030850547079131	0.681380814675935	0.01	6	1	ALG1L9P
CD4 TCM	0.0308696735835716	-0.199814429935642	175	0.19	1	SNHG25
CD4 TCM	0.0309597237029981	0.632176816675166	12	7	1	APBB3
CD4 TCM	0.0309922310718708	0.585562123026468	12	7	1	MAGEF1
CD4 TCM	0.0310192487215969	0.607723772950626	0.01	6	1	ASMTL-AS1
CD4 TCM	0.0311092231741716	0.156086050263376	0.14	126	1	SHISAL2A
CD4 TCM	0.0311650588148409	0.134792834701535	106	93	1	RNF166
CD4 TCM	0.0312392597573944	0.360920184750361	34	26	1	ZDHHC7
CD4 TCM	0.0312879572424123	0.303761672144073	47	38	1	LRRC37A3
CD4 TCM	0.0313704159996591	0.177182535970934	87	75	1	GMPS
CD4 TCM	0.0313706661612125	0.210252931811082	83	71	1	CDC16
CD4 TCM	0.0314211281867681	0.398469082110884	26	19	1	NDUFA6-DT
CD4 TCM	0.0314942226658415	-0.182881146241799	139	154	1	HMGN2
CD4 TCM	0.0315032072385689	-0.567847791632828	7	11	1	BACE1-AS
CD4 TCM	0.0315283894791408	0.508773489970085	17	12	1	CLN6
CD4 TCM	0.0316425273273061	0.228060603773668	77	66	1	DOP1B
CD4 TCM	0.0316678560232154	0.371610666432121	35	27	1	LRRC41
CD4 TCM	0.0317351512698218	-0.691836508908281	8	12	1	KCTD12
CD4 TCM	0.031845452735836	0.49025516293074	0.02	14	1	TIMM50
CD4 TCM	0.0318490996813216	-0.619686723152446	9	13	1	LZTS2
CD4 TCM	0.0318722519217313	-0.340437295529755	42	51	1	CISH
CD4 TCM	0.0318740537606292	0.165132454582199	137	123	1	STAU1
CD4 TCM	0.031979559796911	0.490072184296354	0.02	14	1	AC008731.1
CD4 TCM	0.031983298176042	0.302869191422205	0.05	41	1	FBRS
CD4 TCM	0.0320571533020402	0.178028428959681	124	0.11	1	HIBCH
CD4 TCM	0.0320592934456314	0.793750448684555	0.01	6	1	KCNMB3
CD4 TCM	0.0320607617185165	0.125331005870018	154	138	1	DNAJC1
CD4 TCM	0.0320636771507335	-0.304813385799034	36	44	1	PLCB2
CD4 TCM	0.0320641313548622	-0.203192481552035	54	64	1	BX890604.2
CD4 TCM	0.0320766477642902	0.276234064918739	47	39	1	ZNF639
CD4 TCM	0.0321667426599361	0.474380443756469	38	0.03	1	AC013652.1
CD4 TCM	0.0322034547147866	0.250657818212723	68	57	1	TP53BP2
CD4 TCM	0.0322162918168323	0.525261612758653	16	11	1	PTGDR
CD4 TCM	0.0323727703058395	0.495514269364601	14	9	1	MINCR
CD4 TCM	0.0324140717299061	0.468117705655045	27	0.02	1	ZNF317
CD4 TCM	0.0324198572087999	0.624797286309568	0.01	6	1	AC108863.2
CD4 TCM	0.0326292963349401	-0.225917840627254	36	45	1	ERI1
CD4 TCM	0.0326363816918527	0.154256881542476	94	82	1	ECHDC1
CD4 TCM	0.0326507092468439	0.458147416900117	14	9	1	AC004943.2
CD4 TCM	0.0327048578404209	0.344112173654087	0.03	23	1	FAM217A
CD4 TCM	0.0327422013968831	0.296637237710691	53	43	1	GBP3
CD4 TCM	0.0328028393845245	0.342717124785228	43	35	1	SIVA1
CD4 TCM	0.0328855704792549	0.130982673646607	97	84	1	PRPF18
CD4 TCM	0.0329165595189271	0.211795096619487	84	72	1	CARNMT1
CD4 TCM	0.0329382182497489	0.183497102217122	118	105	1	TMEM87B
CD4 TCM	0.0329875683946258	0.166180519453825	209	193	1	DTNB
CD4 TCM	0.0329979176204963	0.234950593512782	65	55	1	METTL14
CD4 TCM	0.0330746912363418	0.446091399325046	24	17	1	AC092640.1
CD4 TCM	0.0331035594010987	0.145432211926527	176	0.16	1	NRDC
CD4 TCM	0.0331317217629377	0.683959358777711	12	8	1	AUXG01000058.1
CD4 TCM	0.0331680322625302	0.160149338811492	87	75	1	AP4S1
CD4 TCM	0.0332071930424192	0.193810743752784	61	51	1	TIMP1
CD4 TCM	0.033262676865339	0.300746019529236	58	48	1	TFAM
CD4 TCM	0.0333164122309129	0.259205854949622	52	43	1	NDUFC2
CD4 TCM	0.0333783901647786	0.375462790240333	27	0.02	1	AC007728.1
CD4 TCM	0.0334108367417452	0.10564412537655	236	217	1	AKNA
CD4 TCM	0.0334179726853498	0.366860748115452	27	0.02	1	SPRTN
CD4 TCM	0.0334862519653453	0.107957506507865	127	113	1	SOD1
CD4 TCM	0.0334904997466856	0.27559904794432	55	45	1	LIX1L
CD4 TCM	0.0335000548803924	0.447919524225489	24	18	1	TPRKB
CD4 TCM	0.0335732169254891	0.754080303254534	14	9	1	SAV1
CD4 TCM	0.0335860426271527	-0.875836695562316	9	13	1	GREM2
CD4 TCM	0.0336280907009015	0.470399677724135	18	13	1	SPRYD3
CD4 TCM	0.0337038018321478	-0.595032620959058	9	14	1	TMEM102
CD4 TCM	0.033782968071041	0.139280146763893	119	105	1	TIAM2
CD4 TCM	0.0338697159556532	0.612724454008993	11	7	1	RTCA-AS1
CD4 TCM	0.0339142980755456	0.166162285073667	0.16	145	1	CLIP1
CD4 TCM	0.0339425899079375	0.230063883485813	52	43	1	BARD1
CD4 TCM	0.033964242943723	0.391244264786966	24	18	1	IGSF8
CD4 TCM	0.0339826978204551	0.178515155019795	113	0.1	1	THUMPD3-AS1
CD4 TCM	0.0340312159394991	-0.167251023368005	227	243	1	GTF2I
CD4 TCM	0.0341403350909992	-0.595032620959058	9	13	1	RORC
CD4 TCM	0.0341450183925395	0.460721360563944	21	15	1	C2orf74
CD4 TCM	0.0341575186730148	0.324962962272823	38	0.03	1	CTPS1
CD4 TCM	0.0342025411538949	0.29344593753558	44	36	1	RAB11FIP4
CD4 TCM	0.0343150471554963	0.352925517216597	32	25	1	MRPL22
CD4 TCM	0.0343364346735353	0.181695868612847	113	0.1	1	KDM2B
CD4 TCM	0.034360334378161	0.395626332342058	24	18	1	FBXL12
CD4 TCM	0.0343603618474317	0.226633605595119	51	42	1	ZBTB10
CD4 TCM	0.0343760032804291	0.277680859331372	59	49	1	MORC2
CD4 TCM	0.0344134459009106	0.192686273671782	0.1	88	1	SLC23A2
CD4 TCM	0.034514010845574	-0.290820113719535	52	62	1	SACS
CD4 TCM	0.0345198858362756	0.317549086727316	58	48	1	MAML3
CD4 TCM	0.0345397851272448	0.24920052662862	72	61	1	SESTD1
CD4 TCM	0.0346285623181043	0.262227206924859	0.06	0.05	1	LEMD2
CD4 TCM	0.0346574530515811	0.247727637229745	67	57	1	SLC39A9
CD4 TCM	0.0347384695407521	0.182090099679131	76	65	1	TUBGCP5
CD4 TCM	0.0347805846623097	0.112673511421128	211	193	1	N4BP1
CD4 TCM	0.0347840565280165	0.135609431899724	135	0.12	1	VCP
CD4 TCM	0.0347924966728091	0.135633277507533	242	225	1	FAM214A
CD4 TCM	0.0349116918588848	0.662765136508588	16	11	1	ACSM3
CD4 TCM	0.0350708674127839	0.150422941763906	153	138	1	DOP1A
CD4 TCM	0.0350992196989325	0.190566221797413	0.05	41	1	MRPL54
CD4 TCM	0.0351026399785698	0.284828635861992	38	0.03	1	AL133334.1
CD4 TCM	0.0351847226636574	0.155248038165805	131	116	1	SREBF2
CD4 TCM	0.0353253576888192	0.192062405536271	56	46	1	WDR89
CD4 TCM	0.035340670030921	0.430104379718313	34	26	1	LZTFL1
CD4 TCM	0.0353889486340688	0.152503916972374	0.11	97	1	PSME2
CD4 TCM	0.0354047122191028	0.126712236268379	87	75	1	CLIC1
CD4 TCM	0.035512458774427	0.301221338540723	46	38	1	PLEKHA8
CD4 TCM	0.0355303431999246	0.10118841562917	0.18	163	1	NUP98
CD4 TCM	0.0355643388541978	-0.17274157166728	323	337	1	SLFN5
CD4 TCM	0.0356357250044602	0.111777904734891	164	148	1	APC
CD4 TCM	0.0356941361080907	0.695186614200966	17	12	1	AC000065.1
CD4 TCM	0.0356991145884363	-0.185569487466591	153	167	1	SPN
CD4 TCM	0.0357264230991123	0.27571414358178	77	67	1	BLMH
CD4 TCM	0.0357267362935419	0.666617462004195	14	0.01	1	ECT2L
CD4 TCM	0.0357665696388906	0.199261826666066	77	66	1	PTER
CD4 TCM	0.0357968189795895	-0.490679931110368	12	17	1	SLC22A18
CD4 TCM	0.0358131657110132	0.208334198929657	57	47	1	AC078883.1
CD4 TCM	0.0358439807258564	0.172653317753229	131	116	1	CAMTA1
CD4 TCM	0.0358575176706797	0.165770104914808	191	176	1	SFMBT1
CD4 TCM	0.0359015965758842	0.350358117203525	29	22	1	AC096677.1
CD4 TCM	0.0359084971845939	0.137090719332492	146	131	1	GRK5
CD4 TCM	0.0359181029688793	0.114128567935726	201	184	1	PJA2
CD4 TCM	0.0359343848852657	0.235414375790893	74	63	1	SNAPC3
CD4 TCM	0.0360419964103822	-0.316040641222289	71	82	1	AOAH
CD4 TCM	0.036080360525031	0.445827145264249	22	16	1	IFT122
CD4 TCM	0.0360848433496471	0.171975124571254	132	118	1	RNF169
CD4 TCM	0.03608996809709	-0.227024780691309	54	64	1	DAPP1
CD4 TCM	0.0360907580201568	0.112591128023726	121	107	1	MBD2
CD4 TCM	0.0362046550495983	0.205801773462041	74	64	1	AC079921.1
CD4 TCM	0.0363169081597348	0.31997509541531	58	49	1	AC025171.2
CD4 TCM	0.0363549682522675	0.477955897980297	17	12	1	ZNF211
CD4 TCM	0.0364859526731406	0.342717124785228	42	34	1	SPATA1
CD4 TCM	0.0365979812915312	0.300746019529235	0.04	32	1	ISG20L2
CD4 TCM	0.0366373090551007	0.62869120241406	11	7	1	CCDC71L
CD4 TCM	0.0366517665098484	-0.494916269178977	13	18	1	FTCDNL1
CD4 TCM	0.0367066463815392	0.175812455107387	104	92	1	DAP3
CD4 TCM	0.0367101966170323	-0.664216186105059	8	12	1	PANK1
CD4 TCM	0.0367123063980449	0.46386106809451	22	16	1	ATP1A1-AS1
CD4 TCM	0.0367639590647835	0.201170324730395	62	52	1	UNK
CD4 TCM	0.0368039612784987	0.118563414392539	188	172	1	NUTM2A-AS1
CD4 TCM	0.0368487640579959	0.153945490909127	106	93	1	IMMT
CD4 TCM	0.0368886165509673	0.308323621514313	53	44	1	WBP2
CD4 TCM	0.0368916749438964	0.172808650857832	82	0.07	1	MMP24OS
CD4 TCM	0.036931530926934	0.151118119122156	202	186	1	ARID4A
CD4 TCM	0.036952360042262	0.187186095294694	89	77	1	PREPL
CD4 TCM	0.0370108454422715	0.539067412283684	15	0.01	1	AL024508.1
CD4 TCM	0.0371040740035685	0.253814967108659	39	31	1	FBXO8
CD4 TCM	0.0371473145990463	0.260249557484418	49	0.04	1	MYO19
CD4 TCM	0.0371602122491152	0.415078695008231	13	8	1	PKIG
CD4 TCM	0.0371734214438988	0.300746019529235	19	14	1	LINC00862
CD4 TCM	0.0372520418123517	0.164106954455108	96	83	1	ARHGAP17
CD4 TCM	0.0372597432179501	0.208309113161999	83	72	1	UBN1
CD4 TCM	0.0373309841381167	0.128791873519082	79	68	1	RGS10
CD4 TCM	0.0373509656912555	0.105987120593339	133	118	1	ESCO1
CD4 TCM	0.0374666846160691	0.251236423006883	51	42	1	PSMD6
CD4 TCM	0.0375483253610067	0.286073948879227	0.06	51	1	SAMD4B
CD4 TCM	0.0376688389470151	0.132101963847454	118	105	1	ICAM2
CD4 TCM	0.0377081270289636	0.125261024785825	162	146	1	ZMYM4
CD4 TCM	0.0377396330917605	0.173501945384623	0.12	107	1	KANK1
CD4 TCM	0.0378004987443691	0.129021708933935	123	109	1	NUMA1
CD4 TCM	0.0378571364356376	0.399730730674794	17	12	1	FAM174B
CD4 TCM	0.03786320950516	0.44725910075738	0.02	14	1	OR2A1-AS1
CD4 TCM	0.0378878554830233	0.462209442223352	0.02	14	1	NENF
CD4 TCM	0.0379034043920981	0.669651522093829	11	7	1	PPP1R3B
CD4 TCM	0.0379204934026875	0.179171467197301	61	51	1	NSMCE1
CD4 TCM	0.0379665681034539	0.23526015932459	52	43	1	CCDC50
CD4 TCM	0.03803037964136	0.125669171407248	191	174	1	YLPM1
CD4 TCM	0.0381755490446889	0.48277828143714	27	21	1	ARSK
CD4 TCM	0.0382826996499016	-0.385733381182601	23	29	1	PAK1
CD4 TCM	0.0382910129832449	0.129799651816571	188	172	1	SDCCAG8
CD4 TCM	0.0384609571201571	-0.368696749831022	26	33	1	FCN1
CD4 TCM	0.0384829976212266	0.132741550041237	157	141	1	MED27
CD4 TCM	0.0385213413001183	0.202959326443726	0.05	41	1	MYH11
CD4 TCM	0.0385596180556852	0.240694045375219	53	44	1	AASDH
CD4 TCM	0.0385711445680052	0.138624539281337	0.1	88	1	KCNQ1
CD4 TCM	0.0385846160383999	0.112981734658798	239	221	1	ANTXR2
CD4 TCM	0.0385853834006929	0.353893194446672	31	24	1	COL10A1
CD4 TCM	0.038610046765246	0.344689367116833	17	12	1	IRF2BPL
CD4 TCM	0.038651661821965	0.31967747910876	36	29	1	XPNPEP1
CD4 TCM	0.0386824990997799	0.115834081822394	148	133	1	ZNF91
CD4 TCM	0.038688007954829	0.234314461204454	72	62	1	RBM19
CD4 TCM	0.0388087097023073	0.217637055900789	88	77	1	MAU2
CD4 TCM	0.0388800859877792	-0.198061373448885	191	206	1	ITGB2
CD4 TCM	0.0389307607092605	0.230518347197521	72	62	1	PSMD6-AS2
CD4 TCM	0.0390046252932839	0.241929792691632	58	48	1	MT2A
CD4 TCM	0.0390684454885976	0.586662157422796	13	9	1	SLC35B2
CD4 TCM	0.039128258119219	0.327717735403418	62	52	1	GANC
CD4 TCM	0.0391577579328619	0.349799546489614	37	0.03	1	STRIP1
CD4 TCM	0.0391868237768888	0.104428487156957	266	247	1	SCFD2
CD4 TCM	0.0392656315000938	0.269880779468296	44	35	1	TBC1D9B
CD4 TCM	0.0392749785581283	-0.469667397693925	0.02	26	1	LACTB2
CD4 TCM	0.0393299171281554	0.48403895003214	17	12	1	AL158055.1
CD4 TCM	0.0393612446990764	0.209271482730619	35	28	1	LINC01725
CD4 TCM	0.0393825357070289	0.200421922451388	68	58	1	GRIP1
CD4 TCM	0.0393904729570058	-0.362528883655322	29	36	1	PLSCR1
CD4 TCM	0.0394045746988495	0.204091036944032	76	65	1	NDUFB2
CD4 TCM	0.03948629275962	-0.498985933488024	12	17	1	MCRIP2
CD4 TCM	0.0394890734733575	0.233185635951536	63	53	1	SNHG16
CD4 TCM	0.0395561078558053	0.129282449295494	138	123	1	PSMD1
CD4 TCM	0.039600064691408	0.429174508567276	23	17	1	TVP23B
CD4 TCM	0.0396785087349274	0.195113011066323	77	66	1	SCAMP2
CD4 TCM	0.0396792057339532	0.127247261322124	131	117	1	MAPK1IP1L
CD4 TCM	0.0398402927514138	0.392623844180534	27	21	1	ZNF564
CD4 TCM	0.039860507496121	0.172019214427252	96	84	1	GNAI3
CD4 TCM	0.039968908351484	0.133963834549081	131	117	1	LPIN1
CD4 TCM	0.0399774819267232	0.224507540975701	62	52	1	ZDHHC6
CD4 TCM	0.0400149387776778	0.142108174499596	74	63	1	RAB43
CD4 TCM	0.0400491965996216	0.103111387285243	209	191	1	RB1
CD4 TCM	0.040145347129162	0.590217054599424	0.01	6	1	ZDHHC15
CD4 TCM	0.0401752258585802	0.200205480317475	43	35	1	MYEF2
CD4 TCM	0.040290603687165	0.134491081984562	221	204	1	TOP 1,00
CD4 TCM	0.0403053386405351	0.178151018987605	136	122	1	ABHD18
CD4 TCM	0.0403359057926315	0.287762299031997	38	0.03	1	PNO1
CD4 TCM	0.0403942573688775	-0.55274089924262	0.01	15	1	CREG1
CD4 TCM	0.040404172386974	0.525261612758653	13	9	1	GTF2E1
CD4 TCM	0.0404260316200542	0.128524930222754	179	163	1	G3BP1
CD4 TCM	0.0404500879543789	0.331030283924306	56	47	1	C11orf80
CD4 TCM	0.0405195244073851	0.169440156470791	73	62	1	IRS2
CD4 TCM	0.0406091407767131	0.487078418870766	18	13	1	DTX2
CD4 TCM	0.0406930874090787	0.458147416900117	21	15	1	CDC34
CD4 TCM	0.0407270624400883	0.19055392884251	93	81	1	AC027097.2
CD4 TCM	0.0408160826477224	-0.494916269178977	14	19	1	LINC01259
CD4 TCM	0.040822299851085	0.584155301812222	21	15	1	ZNF462
CD4 TCM	0.040875626592643	0.585562123026468	12	8	1	TCEANC
CD4 TCM	0.040909065312942	0.454872284867256	16	11	1	MYLK-AS1
CD4 TCM	0.0409446857291449	0.566602408139553	12	8	1	FAM156A
CD4 TCM	0.0410464863033508	0.113990943402729	0.27	251	1	WTAP
CD4 TCM	0.0410479986979701	0.676570936033619	14	9	1	AC012291.3
CD4 TCM	0.0410574729872056	0.474498499076767	24	18	1	SETD1A
CD4 TCM	0.041067832520404	0.369311334796941	28	21	1	LINC00944
CD4 TCM	0.0411269854950118	0.627623330388332	14	9	1	ZNF460-AS1
CD4 TCM	0.0411448927158576	0.140305452717671	122	108	1	UBE4A
CD4 TCM	0.0412120230654228	0.396528298636451	21	15	1	KCNN4
CD4 TCM	0.0412239737977205	0.29399524078895	0.06	51	1	PLSCR3
CD4 TCM	0.0413001554694721	0.525261612758654	21	15	1	PTPRO
CD4 TCM	0.0413720047941617	0.358151626923395	24	18	1	AC092120.3
CD4 TCM	0.0414004402370646	0.263933528875262	39	31	1	PIK3C2B
CD4 TCM	0.0417024019076908	0.217372971140599	87	76	1	ABI2
CD4 TCM	0.0417104867852097	0.250154374624285	49	0.04	1	MKNK1
CD4 TCM	0.0417536116227721	0.148153569112132	94	83	1	ZNF827
CD4 TCM	0.0418421798222531	-0.269314704577647	43	52	1	COX7B
CD4 TCM	0.041945596720559	0.661239282277628	12	8	1	KRBA2
CD4 TCM	0.041961980414466	-0.372376669611668	13	18	1	TWSG1
CD4 TCM	0.04198280999985	-0.683325009052764	6	0.01	1	KLHL17
CD4 TCM	0.0420088186808605	0.149888331053326	157	143	1	PPP1R21
CD4 TCM	0.042072485842393	0.485733248572016	18	13	1	ACSS2
CD4 TCM	0.0421278801240594	0.260399853873853	53	44	1	BAX
CD4 TCM	0.0421297336642676	0.610653103989298	12	8	1	PICK1
CD4 TCM	0.0421402227868477	0.259601737518037	39	31	1	PKD1
CD4 TCM	0.0421466423838019	0.12547741899549	194	178	1	PRORP
CD4 TCM	0.0421637671302978	0.26320497384869	65	55	1	METTL4
CD4 TCM	0.0421861645080099	0.272874451124369	52	44	1	EIF2AK4
CD4 TCM	0.0422249152427862	0.273722845762689	0.04	33	1	NOLC1
CD4 TCM	0.042259209882278	0.366789023984046	35	27	1	AC021851.1
CD4 TCM	0.042285324794987	0.263903784732244	58	49	1	TRPV2
CD4 TCM	0.0422996935313491	0.56002703091933	12	8	1	ACCS
CD4 TCM	0.0423517040535305	-0.581653591157858	8	12	1	NPIPB13
CD4 TCM	0.042359442479135	0.208256196440337	0.08	69	1	COX8A
CD4 TCM	0.0424690405298289	0.519336778801549	16	11	1	PALB2
CD4 TCM	0.042596800753289	0.40620894111489	25	19	1	RDH14
CD4 TCM	0.0426062249866327	0.511586675861577	14	9	1	DMWD
CD4 TCM	0.0426264582087694	0.358903226336533	25	19	1	MID1IP1
CD4 TCM	0.0427153224265329	0.392162477038486	29	23	1	SCGB2B2
CD4 TCM	0.0427260044530592	0.200657579923472	0.08	69	1	MHENCR
CD4 TCM	0.0428827290009253	0.26222720692486	41	33	1	SLC24A1
CD4 TCM	0.0429115443187548	0.443647847205002	25	19	1	ZNF780A
CD4 TCM	0.0429406372468946	0.209531313668794	91	79	1	UQCRC2
CD4 TCM	0.0429791467106435	-0.344341749985671	0.02	27	1	G2E3-AS1
CD4 TCM	0.043026529769497	0.160149338811492	0.11	97	1	SINHCAF
CD4 TCM	0.043091201261791	0.144464437898242	171	156	1	TCF20
CD4 TCM	0.0431006729865254	0.13009874895476	152	137	1	MYLIP
CD4 TCM	0.043132654393543	0.259087499394292	41	33	1	MXD1
CD4 TCM	0.0431402756328102	0.123770645317757	179	163	1	GGNBP2
CD4 TCM	0.043190088480913	0.29402128950368	43	35	1	TBP
CD4 TCM	0.0432433763096293	0.106918968756137	169	153	1	DNAJB6
CD4 TCM	0.043312974134693	0.720277595163797	0.01	7	1	LINC00824
CD4 TCM	0.0434389445123369	0.120437926341809	106	93	1	CEP68
CD4 TCM	0.04344497746387	0.310921463716939	46	38	1	TRIM59
CD4 TCM	0.0434858438471063	-0.428641972651892	23	29	1	AC008115.3
CD4 TCM	0.0436005610573025	0.532050778421293	14	0.01	1	AC003093.1
CD4 TCM	0.0436327456912446	0.497247236589057	14	0.01	1	UBXN8
CD4 TCM	0.0436376328718351	0.365481168721884	0.03	23	1	CHCHD7
CD4 TCM	0.0436404495079225	0.21834173033512	54	45	1	PINX1
CD4 TCM	0.0436475390900006	0.33061418190511	47	39	1	PACRGL
CD4 TCM	0.0436489049574017	0.224902717516004	59	0.05	1	PEX3
CD4 TCM	0.0437269230479998	0.503887961966087	14	0.01	1	ZNF23
CD4 TCM	0.0437761666060835	0.721181822733911	14	0.01	1	GFOD1
CD4 TCM	0.0437824246458925	0.156885552243936	115	102	1	AC010894.3
CD4 TCM	0.0438121785847834	0.326261039776434	0.03	23	1	TNFRSF10D
CD4 TCM	0.043841068195341	0.259087499394292	42	34	1	DHX16
CD4 TCM	0.0439013890464844	-0.482117917606945	14	19	1	ABCF3
CD4 TCM	0.0439092833849769	0.111601388086452	197	181	1	IL6R
CD4 TCM	0.0439376348494204	0.183963786153387	109	97	1	TMEM260
CD4 TCM	0.0439624162229253	0.153913963827017	131	118	1	AATF
CD4 TCM	0.0439766478490777	-0.271798328571071	45	54	1	C9orf16
CD4 TCM	0.0441274972157756	0.159955158888533	201	186	1	PRKX
CD4 TCM	0.0441823265984924	-0.367823183324834	35	43	1	NAIP
CD4 TCM	0.0441840872177422	0.310301948928722	0.03	23	1	CERS2
CD4 TCM	0.0442272207916673	0.398204876443835	38	31	1	AL355916.1
CD4 TCM	0.0442796825124962	0.116439956963792	202	186	1	LMBR1
CD4 TCM	0.0443447125457455	0.31833230881001	25	19	1	HMGA1P4
CD4 TCM	0.0443681497361566	0.185913045076357	89	78	1	TFRC
CD4 TCM	0.0444239229579507	0.2750781253747	43	35	1	FAM217B
CD4 TCM	0.0444497102669369	0.16734108427817	104	92	1	CHMP4A
CD4 TCM	0.0444611122938006	0.423723586296592	26	0.02	1	RABEP2
CD4 TCM	0.0444740864557615	0.223168699456555	64	55	1	GCH1
CD4 TCM	0.0445130697677958	0.532050778421293	14	0.01	1	APOBEC3F
CD4 TCM	0.0445148402856451	0.254614022814985	43	35	1	GLRX
CD4 TCM	0.0445209005044864	0.11976788615068	168	152	1	TNPO3
CD4 TCM	0.0446379384063401	0.139424089928384	103	91	1	INTS10
CD4 TCM	0.0446723856484841	0.415850396038072	22	17	1	FCSK
CD4 TCM	0.0446958712166631	0.193962995030227	54	45	1	TYMP
CD4 TCM	0.0447702528366945	0.105567751048588	172	156	1	MYO9B
CD4 TCM	0.0447890215729486	0.708861551098042	11	7	1	AC018557.1
CD4 TCM	0.0448106864884919	0.171788442561554	77	66	1	COX7A2L
CD4 TCM	0.0448836595337892	0.520508082788019	19	14	1	IRAK2
CD4 TCM	0.0448848366503738	0.132270219507067	202	185	1	KLHL24
CD4 TCM	0.0449831611963561	0.146180991256219	172	157	1	HIPK2
CD4 TCM	0.0450317327656298	0.207740619394072	62	52	1	GNL3L
CD4 TCM	0.0450346124744462	0.160430664303985	117	104	1	ZBTB11
CD4 TCM	0.0450591948390683	0.309833139171969	36	29	1	GTPBP8
CD4 TCM	0.045239358896645	0.330189797421717	19	14	1	PPFIBP1
CD4 TCM	0.0453572930079624	0.175988355987403	136	123	1	MFSD4B
CD4 TCM	0.0453799535087084	0.12690285462644	0.24	223	1	VPS13A
CD4 TCM	0.0453926449820946	0.182980455915124	74	63	1	SZRD1
CD4 TCM	0.0454113224166741	0.107268779484485	253	235	1	TMEM245
CD4 TCM	0.0454172085475575	0.177534048439235	72	62	1	PPP1R35
CD4 TCM	0.0454636655126688	-0.67113560004485	6	0.01	1	HSPA1L
CD4 TCM	0.0454777291375332	0.451261031314877	19	14	1	CCDC180
CD4 TCM	0.0454861438405253	0.445572724129494	27	21	1	THEMIS2
CD4 TCM	0.0455223039638051	0.163198578344859	103	91	1	CCDC93
CD4 TCM	0.0455744127017129	0.11022411347981	118	104	1	STAT6
CD4 TCM	0.0457563250779956	0.50254153625857	17	12	1	GPR160
CD4 TCM	0.045772957334013	0.177196667294063	94	83	1	TOR1AIP1
CD4 TCM	0.0458769060106681	0.224044013036972	0.03	24	1	SMIM26
CD4 TCM	0.0460868542616117	0.337401597381635	31	25	1	ATP13A1
CD4 TCM	0.0461028758859913	0.281269654816037	64	54	1	PSMA2
CD4 TCM	0.0461689476413835	0.164476872825865	112	99	1	NECAP2
CD4 TCM	0.046200717236157	0.324054521312833	39	32	1	SLC66A3
CD4 TCM	0.046201380351672	0.366860748115452	27	0.02	1	MIER3
CD4 TCM	0.0462412770846017	0.274412745372977	0.05	42	1	BCAS4
CD4 TCM	0.0462473444310532	0.578003074830627	13	8	1	FZD6
CD4 TCM	0.0462987120737193	0.351232212983605	14	0.01	1	PLD1
CD4 TCM	0.0463286644254632	0.134505669109708	138	124	1	FNTA
CD4 TCM	0.0464608802027312	0.364407601731338	27	21	1	PFDN6
CD4 TCM	0.0465076367757466	0.397322224204073	27	21	1	TFB2M
CD4 TCM	0.0465093962821708	0.501649055536703	0.02	15	1	AC002558.3
CD4 TCM	0.0465320682194928	0.174911082007025	136	123	1	ERCC5
CD4 TCM	0.0465605685541187	-0.176853928037085	206	0.22	1	RNASET2
CD4 TCM	0.0465811624883674	0.169677963690052	65	56	1	SCAP
CD4 TCM	0.046598669778041	0.380581860119462	33	26	1	BCL7B
CD4 TCM	0.0466162161026781	0.293936066652198	38	31	1	CDK10
CD4 TCM	0.0466611250581926	0.201372001538005	78	68	1	TXNL4A
CD4 TCM	0.0466679594938713	0.290045151064621	27	0.02	1	MRS2
CD4 TCM	0.0466692463109195	0.160370221463824	119	106	1	WDR44
CD4 TCM	0.0467217003750684	0.515862914756404	0.02	15	1	AC026704.1
CD4 TCM	0.0467820437227539	0.260327674009378	51	43	1	NELFCD
CD4 TCM	0.0468895755625163	0.552742349180761	11	7	1	EPHA1
CD4 TCM	0.0470006495260204	0.263470373775491	52	44	1	DDOST
CD4 TCM	0.0470255740770981	0.240284654044183	79	69	1	CCDC57
CD4 TCM	0.0471085374261171	0.322274590594798	27	21	1	NINJ2
CD4 TCM	0.0471243917343303	0.340343896840868	32	26	1	MEGF6
CD4 TCM	0.0472817778590851	0.172258391973994	112	0.1	1	TMX4
CD4 TCM	0.0472987045907005	0.23025481718658	47	39	1	INTS12
CD4 TCM	0.0473405884818901	-0.174371196705239	63	73	1	GIMAP8
CD4 TCM	0.0473719228801451	0.383984925906662	17	12	1	SDHAF1
CD4 TCM	0.0473910556512017	0.228868609978429	67	57	1	SLC25A46
CD4 TCM	0.0474084172809457	-0.434581260769364	17	23	1	EMC8
CD4 TCM	0.0474873012964444	0.414377506639195	24	18	1	AC006460.2
CD4 TCM	0.0475190815524025	0.176061926842555	99	87	1	MINDY2
CD4 TCM	0.0475357278984778	0.240480499431151	56	47	1	MARCH9
CD4 TCM	0.0475638034853452	0.233959481902055	58	49	1	EMC2
CD4 TCM	0.0477832277395594	-0.36421767299663	22	29	1	PHLDB3
CD4 TCM	0.0478261517433844	0.505083730821023	15	0.01	1	AC012645.3
CD4 TCM	0.0478361285126245	-0.180386536706409	91	103	1	NPHP3
CD4 TCM	0.0478412374636358	0.37904087190761	0.02	15	1	AIMP2
CD4 TCM	0.0479165721756631	0.362990183859777	24	18	1	ELOVL1
CD4 TCM	0.0479376365866301	0.163884246639411	92	0.08	1	ABL2
CD4 TCM	0.0480010858105833	0.449710579751477	13	9	1	AC069272.1
CD4 TCM	0.0480814660084616	0.695186614200966	11	7	1	GZMH
CD4 TCM	0.048081761176497	-0.383590499183152	9	14	1	ATP6V0A1
CD4 TCM	0.0481332538819403	0.215513012364575	67	58	1	SELENOW
CD4 TCM	0.0482141312426063	-0.256558217191813	29	37	1	TAF5L
CD4 TCM	0.0482279799414649	0.655658250014329	11	7	1	NRIR
CD4 TCM	0.0484463042024165	0.407904662120495	24	18	1	MANF
CD4 TCM	0.0485004355472631	0.485435632265465	24	19	1	AC093019.2
CD4 TCM	0.048565744529523	-0.125198731810062	0.28	297	1	TLE4
CD4 TCM	0.0485805155854207	0.222391853686976	52	44	1	MSH6
CD4 TCM	0.048591374220839	0.16874057804675	93	82	1	COX6A1
CD4 TCM	0.0486112724317276	0.131919184579129	124	111	1	ME2
CD4 TCM	0.0486260898069948	0.438028774703841	24	18	1	OAS3
CD4 TCM	0.0486651982582403	0.280149114922122	33	26	1	ODF2
CD4 TCM	0.0486805693868583	0.12745624319215	131	118	1	RPS6KC1
CD4 TCM	0.0486838988707312	0.197686954730149	75	65	1	NISCH
CD4 TCM	0.0488807098137476	0.335516425322052	34	27	1	RAI1
CD4 TCM	0.0489275087620894	0.198203278639348	104	92	1	RLIM
CD4 TCM	0.0489942337256238	-0.484137085243596	0.01	15	1	DUSP23
CD4 TCM	0.0490152177184996	0.18398056343288	119	106	1	LY9
CD4 TCM	0.0490821828818502	0.139971456873861	108	96	1	RASAL3
CD4 TCM	0.0492079318934121	0.185557438705099	109	97	1	PCBP1-AS1
CD4 TCM	0.0492128503389668	0.194561469421112	64	54	1	PCYT1A
CD4 TCM	0.0492616331570351	0.11022411347981	146	132	1	ELP2
CD4 TCM	0.0493446305559915	0.437798771508314	13	9	1	ZCWPW1
CD4 TCM	0.0493613589560522	0.198315443104667	0.06	0.05	1	UNC13D
CD4 TCM	0.0493748759919234	0.367381952976934	29	23	1	NTPCR
CD4 TCM	0.0494657252651159	0.267765390466289	42	35	1	RNF7
CD4 TCM	0.0495669279639882	0.353495264492174	24	18	1	LRP2BP
CD4 TCM	0.0496479169286575	-0.376891063843201	26	32	1	PYGO2
CD4 TCM	0.0496773537679684	0.26519877345615	43	35	1	MBIP
CD4 TCM	0.0497936455133533	0.13768071077492	457	442	1	RPS26
CD4 TCM	0.049985758308857	0.466367923705085	18	13	1	STPG4
CD4 TCM	0.0500348919747382	0.190767540790358	87	76	1	ATG14
CD4 TCM	0.0501011752012559	0.378157318726442	25	19	1	FMNL3
CD4 TCM	0.0501384046958223	0.196313090193518	66	57	1	CCT5
CD4 TCM	0.0502260022542336	0.176401190084293	102	91	1	COPE
CD4 TCM	0.0503028962602195	0.495514269364601	13	9	1	AKT1S1
CD4 TCM	0.0503244612703676	0.193319729243273	55	46	1	INPP5K
CD4 TCM	0.0503402919865643	0.635685602452304	16	11	1	NEDD4L
CD4 TCM	0.0504124766255191	0.443647847205002	13	9	1	LTA
CD4 TCM	0.05042022905019	0.192686273671782	56	47	1	ERCC1
CD4 TCM	0.0505050565920575	-0.326839692129034	26	32	1	FGL2
CD4 TCM	0.0505852517211641	0.29079635912163	21	15	1	RASGRP3
CD4 TCM	0.050626576043396	0.397663831981881	0.03	24	1	EFCAB7
CD4 TCM	0.0507193918978497	0.313757507564941	58	49	1	FKTN
CD4 TCM	0.0509491588291253	-0.111931664693492	0.16	174	1	YPEL5
CD4 TCM	0.0510979372533159	0.103871416993743	203	187	1	UPF2
CD4 TCM	0.051128342516268	0.161908268768741	72	62	1	HEBP2
CD4 TCM	0.051137740238218	-0.291999700071271	65	75	1	PRKAR1A
CD4 TCM	0.0511438735810813	0.281646463308625	46	38	1	TRNAU1AP
CD4 TCM	0.0512169137472522	0.657711908782304	11	8	1	XRCC3
CD4 TCM	0.0512317172391501	-0.529600322275865	9	13	1	RPUSD1
CD4 TCM	0.0512414018284694	0.80412098575413	0.01	6	1	OLFM2
CD4 TCM	0.0512449414313725	0.19059752994383	0.08	0.07	1	MTMR10
CD4 TCM	0.0513814239134646	0.139194866907425	96	85	1	TPT1-AS1
CD4 TCM	0.0513829527972285	0.17824253690846	61	52	1	ERMP1
CD4 TCM	0.0513907009966283	0.250272073587507	46	38	1	SNRPA
CD4 TCM	0.0513953397591157	0.650792494842512	0.01	6	1	FRAT1
CD4 TCM	0.0514010609786708	0.607723772950626	0.01	6	1	AC093690.1
CD4 TCM	0.0514268768782016	0.316674990947236	0.03	24	1	CHCHD1
CD4 TCM	0.0514695630678363	0.14225989539636	207	191	1	STAU2
CD4 TCM	0.0514794559152975	-0.421627050781784	17	23	1	SNHG19
CD4 TCM	0.0515993791282346	0.166706933665557	108	96	1	CAMK2G
CD4 TCM	0.0516368433579085	0.472794192864518	13	9	1	ZNF446
CD4 TCM	0.0516501554891936	0.23345587947408	35	28	1	CLPP
CD4 TCM	0.0516628988597954	0.129852920228742	116	103	1	NABP1
CD4 TCM	0.0517043294779833	0.332616534816258	0.03	24	1	EIF6
CD4 TCM	0.0518704322401409	0.415569324171567	25	19	1	CHODL
CD4 TCM	0.0519743117757428	0.211644431375667	76	65	1	TRAPPC5
CD4 TCM	0.0520021812201924	0.248638142176905	62	53	1	STRADB
CD4 TCM	0.0520174956989213	0.549108354713021	0.01	6	1	AC011287.1
CD4 TCM	0.052184152953203	0.289194254525129	37	0.03	1	TRMT10C
CD4 TCM	0.0523953649455575	0.323738383469805	38	0.03	1	TUBB4B
CD4 TCM	0.0524176683708199	0.15980614233037	115	103	1	ATP6V0E1
CD4 TCM	0.0524692546847944	0.198510645897765	45	37	1	WWC3
CD4 TCM	0.0525326949136365	0.210388275405242	66	57	1	PMF1
CD4 TCM	0.0525755326586264	0.12498746615155	162	148	1	USP8
CD4 TCM	0.052597002437833	0.331066083252857	31	25	1	C1orf50
CD4 TCM	0.0526630677095489	0.113687968783381	152	138	1	ARMH3
CD4 TCM	0.0527689555226448	0.24319797874923	61	52	1	FAM162A
CD4 TCM	0.0527987831463773	0.247727637229745	49	41	1	POLR1A
CD4 TCM	0.0530167992965817	0.102599433379713	241	224	1	TOP2B
CD4 TCM	0.0531153211331459	0.293346417303699	31	24	1	MYH10
CD4 TCM	0.0531671347788987	0.219087589185843	78	68	1	TRIM4
CD4 TCM	0.0531856147433603	0.241209425655776	52	43	1	ZNF433-AS1
CD4 TCM	0.053185678731399	0.232214637858419	52	44	1	GUF1
CD4 TCM	0.0532321771973544	-0.54629164826638	12	17	1	IGHD
CD4 TCM	0.0533666822060587	0.194007725599198	91	0.08	1	TRAF3IP2-AS1
CD4 TCM	0.0534120178225398	0.147083290890463	103	91	1	CCDC6
CD4 TCM	0.0534405404635696	0.196252280702432	124	111	1	TTC27
CD4 TCM	0.0535036151391887	0.457026877006201	22	17	1	PLAGL1
CD4 TCM	0.0535297046477972	0.280149114922121	39	32	1	SS18L2
CD4 TCM	0.053667818686502	0.170659967341784	78	68	1	VCPIP1
CD4 TCM	0.0539064412401313	0.138652521806327	83	72	1	UFM1
CD4 TCM	0.0539428310971769	0.377704424344795	27	21	1	LGALS3
CD4 TCM	0.0539590433059866	0.238057781433089	63	53	1	TNFSF13B
CD4 TCM	0.0539759636209537	0.408565388049556	19	14	1	AC022395.1
CD4 TCM	0.0539901069494008	0.233518605345433	58	49	1	ATP5MF
CD4 TCM	0.0540928571570618	0.106926523379235	167	152	1	TM9SF2
CD4 TCM	0.0541618404803026	-0.161799075581239	74	85	1	TFB1M
CD4 TCM	0.0541980209628288	0.15507834926407	79	68	1	TRMT112
CD4 TCM	0.0542031884618175	0.366999528841921	19	14	1	GM2A
CD4 TCM	0.054270305277255	0.120128237325678	162	148	1	WWP2
CD4 TCM	0.0543036660251805	0.312532288772926	22	17	1	RAB40C
CD4 TCM	0.0543101099742365	0.121572805556473	175	161	1	ACVR1
CD4 TCM	0.0543605621939971	0.331194459747059	32	26	1	C5orf22
CD4 TCM	0.054412998017265	0.126343778843086	134	121	1	NFE2L2
CD4 TCM	0.0544787329995668	0.152659379800206	122	0.11	1	ANKRD36B
CD4 TCM	0.0544909015437999	0.335290669114583	19	14	1	PXN-AS1
CD4 TCM	0.0545476975917388	0.392623844180534	27	21	1	ANKS3
CD4 TCM	0.0545686317642248	0.282539662347117	32	25	1	TMUB1
CD4 TCM	0.0546233653093967	-0.697130808577795	8	12	1	ETS2
CD4 TCM	0.0547532541195849	0.360202366488156	27	21	1	UBAP1L
CD4 TCM	0.0547679767339739	0.525261612758654	12	8	1	AC083862.3
CD4 TCM	0.0548619107612187	0.175408282239947	51	42	1	PITHD1
CD4 TCM	0.0548983446962209	0.230160979090445	68	58	1	SLC8B1
CD4 TCM	0.0550306533927416	0.209981893880657	82	72	1	SIMC1
CD4 TCM	0.0550319891090901	-0.6339369820906	8	12	1	CDC42-IT1
CD4 TCM	0.0550416770279493	0.284721844711946	16	12	1	ALK
CD4 TCM	0.0550476882949455	0.298008900331671	44	36	1	AC078845.1
CD4 TCM	0.0550901344742848	-0.619686723152446	8	12	1	SGK1
CD4 TCM	0.0552166677206959	0.293254102545484	44	36	1	PEX7
CD4 TCM	0.0553064397466026	0.653366438506339	0.01	7	1	AC147067.1
CD4 TCM	0.0555616844105787	0.26776539046629	56	48	1	DNM3
CD4 TCM	0.055684584789225	0.48873573673354	0.01	7	1	NOXRED1
CD4 TCM	0.0557670326086606	0.181415161336762	103	91	1	GALNT11
CD4 TCM	0.0558368875556781	0.181064354030259	91	0.08	1	TTC13
CD4 TCM	0.0558605836503918	0.378420224429383	23	18	1	CAPG
CD4 TCM	0.0560489262552341	0.207872677486459	66	57	1	ANO10
CD4 TCM	0.0560661378527978	0.329790490737494	34	27	1	CAMKK2
CD4 TCM	0.0561268425700536	0.152728841994345	213	198	1	STRN3
CD4 TCM	0.0562410763275302	0.388208860779575	0.02	15	1	DPM2
CD4 TCM	0.0562450466089035	0.336994975326832	23	18	1	AC245407.2
CD4 TCM	0.0563285825469076	0.149907814952292	171	157	1	MGMT
CD4 TCM	0.0563687078104192	0.182452441034989	91	0.08	1	MMS19
CD4 TCM	0.056462503682325	0.478611519459832	14	0.01	1	AL138787.2
CD4 TCM	0.0564736844214376	0.137083573545752	143	0.13	1	SUSD6
CD4 TCM	0.0564999177745582	0.120461222106201	0.17	155	1	MTAP
CD4 TCM	0.0565875170012789	0.253894474151246	43	36	1	MSANTD2
CD4 TCM	0.056590490141259	0.33673264328849	23	18	1	LONRF1
CD4 TCM	0.0566030518326417	0.411393648200375	14	0.01	1	FGFBP2
CD4 TCM	0.0566781564730955	0.13356920281303	122	0.11	1	CEBPZ
CD4 TCM	0.056685574197461	0.12954621088143	0.09	79	1	POLR1D
CD4 TCM	0.0567157423784468	0.302869191422205	34	27	1	SAT2
CD4 TCM	0.0567225141875261	-0.593382883739966	7	11	1	SIRPB1
CD4 TCM	0.0567553749075916	0.438028774703841	24	18	1	TBC1D2
CD4 TCM	0.0568290008572146	-0.116971577590201	342	355	1	H3F3A
CD4 TCM	0.0568309201932713	-0.567847791632828	11	15	1	CD36
CD4 TCM	0.0568951633426582	0.219234735398515	72	62	1	AREL1
CD4 TCM	0.0569055990670681	0.123660252885504	165	151	1	TASOR
CD4 TCM	0.0569146918886384	0.163217201093694	0.06	51	1	SRFBP1
CD4 TCM	0.0570526349301193	0.257243799410604	57	48	1	DPH5
CD4 TCM	0.0570738511004937	0.432152208367172	0.02	15	1	PES 1,00
CD4 TCM	0.0571787131247339	0.624797286309568	0.01	7	1	ZBED5-AS1
CD4 TCM	0.05723068340207	0.253869790123273	0.06	51	1	ESD
CD4 TCM	0.0572852457444709	0.16215190552367	115	103	1	GOPC
CD4 TCM	0.0573246735177667	0.190179418061208	106	95	1	MRPS27
CD4 TCM	0.0574291691492118	0.263903784732244	58	49	1	GTF3C2
CD4 TCM	0.0574578770389684	0.177687081258548	77	67	1	NDUFB11
CD4 TCM	0.0575084655720437	0.183954502013182	104	93	1	TTC21B
CD4 TCM	0.0575391888744809	-0.570953702500649	12	16	1	CPVL
CD4 TCM	0.0575588737715035	0.151608034244929	76	66	1	APTX
CD4 TCM	0.0576533497136779	0.50254153625857	12	8	1	AC137932.3
CD4 TCM	0.0577140464080172	0.302869191422205	28	22	1	ZBTB7B
CD4 TCM	0.0577972362647913	0.255829435726708	51	43	1	HGS
CD4 TCM	0.0578016020625147	0.26713016845226	51	43	1	RBSN
CD4 TCM	0.0578838954418156	0.188898427607723	72	62	1	MED1
CD4 TCM	0.0579612404412872	0.216115282070548	65	56	1	BCL7C
CD4 TCM	0.0579642401532025	0.134746432613879	136	123	1	SNW1
CD4 TCM	0.0580494183110605	-0.516558562935973	14	19	1	DMXL2
CD4 TCM	0.0581585327558662	0.17901488714573	87	76	1	LMF1
CD4 TCM	0.0584292753191418	0.154062724413334	103	92	1	AKAP7
CD4 TCM	0.0584437465454877	0.403005862707656	0.02	15	1	CXCR3
CD4 TCM	0.0584675648505167	0.108452848627616	156	142	1	NGLY1
CD4 TCM	0.0585920483824584	0.187125751684141	0.12	108	1	KPNA3
CD4 TCM	0.0586546853051811	-0.310267815891143	0.04	48	1	HIST1H2AC
CD4 TCM	0.0586666919912473	0.13531509444264	114	102	1	DAD1
CD4 TCM	0.058695166287464	0.582977110614941	13	9	1	AC016493.1
CD4 TCM	0.0587039238937471	0.272698810436915	35	28	1	DDRGK1
CD4 TCM	0.058758056266412	0.169725125228472	78	68	1	KHDC4
CD4 TCM	0.0587586909649087	0.393396164884679	0.02	15	1	SCRN2
CD4 TCM	0.058775771570577	0.261090779106437	29	23	1	ERCC4
CD4 TCM	0.0588459214084935	0.435063803787076	25	19	1	JMJD6
CD4 TCM	0.0589958524429764	-0.304813385799035	25	31	1	VPS9D1
CD4 TCM	0.059041637373234	0.238289152268104	54	45	1	IFFO2
CD4 TCM	0.0590489667967957	0.252517995944931	36	29	1	AL450992.2
CD4 TCM	0.0590591101390101	0.236303861859385	49	41	1	BANF1
CD4 TCM	0.0590711264840729	0.227180259825659	48	0.04	1	ISY1
CD4 TCM	0.059106295453337	0.348021227814581	39	32	1	TMTC4
CD4 TCM	0.0592743419102074	0.432152208367172	17	13	1	LINC01943
CD4 TCM	0.0593022256403313	0.393158076751308	15	0.01	1	PITRM1-AS1
CD4 TCM	0.0593160423938946	0.367611956172461	0.03	24	1	AC024145.1
CD4 TCM	0.0593545304251084	-0.387895127293589	0.02	26	1	DCAF12
CD4 TCM	0.0594049521979726	-0.333875851401497	16	21	1	AL139260.1
CD4 TCM	0.0594211449787466	0.116906362762417	197	182	1	SPAG9
CD4 TCM	0.0594247907164441	0.469305206784638	13	9	1	SCOC
CD4 TCM	0.0595199316931308	0.191436181956973	89	78	1	AGO4
CD4 TCM	0.0595379221158534	0.214560773294545	0.06	51	1	TMEM140
CD4 TCM	0.0596925049151992	0.676570936033619	13	9	1	KAZN
CD4 TCM	0.059699706787521	-0.581653591157858	8	12	1	AC009060.1
CD4 TCM	0.0599704879629286	0.63105627678125	13	9	1	Z83844.2
CD4 TCM	0.0599757044020032	0.159237575955753	89	78	1	Z94721.1
CD4 TCM	0.0600546345884521	0.199491451576896	61	52	1	ZNF267
CD4 TCM	0.0600770945573415	0.136954479094332	0.17	155	1	NF1
CD4 TCM	0.0600962443264135	0.100803097247293	266	249	1	ANKIB1
CD4 TCM	0.0603227406348728	0.403420489823856	18	13	1	SURF2
CD4 TCM	0.0603799898121896	0.132419859594006	94	83	1	C11orf49
CD4 TCM	0.0606104435533211	-0.196437224754242	66	76	1	ANKRD55
CD4 TCM	0.060637171069687	0.27277712626577	25	19	1	PARD6B
CD4 TCM	0.0606932631952832	0.384517636728288	47	0.04	1	FRMD4A
CD4 TCM	0.0609496225668613	0.340521732901604	25	0.02	1	CNPY4
CD4 TCM	0.0610988586859263	0.197446525591872	77	67	1	POM121C
CD4 TCM	0.061140116147991	0.345179996280169	31	25	1	AC098829.1
CD4 TCM	0.0612929851869915	0.194674435279121	61	52	1	MRPL41
CD4 TCM	0.0612986001300831	0.284998514583518	31	24	1	AC093110.1
CD4 TCM	0.0613206925331	-0.218513539404814	93	104	1	WIPI2
CD4 TCM	0.0613815356381523	0.143282402059105	115	103	1	ETFA
CD4 TCM	0.0615190118779203	0.29434651788854	43	36	1	PSMD9
CD4 TCM	0.0617107814254163	0.305480404878743	52	44	1	NBEA
CD4 TCM	0.0618011030271153	0.554705390651135	22	17	1	NEK10
CD4 TCM	0.0618380622842466	0.13952833778261	139	126	1	ATP6V1H
CD4 TCM	0.0619186162019188	0.150866097977155	97	86	1	LENG8
CD4 TCM	0.0619304502197098	-0.592794148763059	9	13	1	NRBP2
CD4 TCM	0.0619476943877146	0.290091918169701	53	45	1	SEC14L1
CD4 TCM	0.0621487360269045	0.156727216253661	117	105	1	PDCD10
CD4 TCM	0.0621970797515814	0.252735757947562	41	34	1	AP2S1
CD4 TCM	0.0622764289964371	0.108116450517818	131	119	1	USP14
CD4 TCM	0.0623049281063916	-0.430344267882893	0.01	15	1	GAS2
CD4 TCM	0.0623095822407489	0.45599895032154	13	9	1	DVL2
CD4 TCM	0.0623160459140052	0.248968309550055	65	56	1	FBXO22
CD4 TCM	0.0623269523987759	0.380313276847554	13	9	1	AC009315.1
CD4 TCM	0.0623296745894901	0.300979610220987	42	34	1	RNF121
CD4 TCM	0.0623334126303827	0.377704424344795	13	9	1	AC073046.3
CD4 TCM	0.0623556540035803	0.420564234091961	13	9	1	AL355304.1
CD4 TCM	0.0624554876366279	0.381078023772902	22	17	1	IL20RB
CD4 TCM	0.0626210671463105	0.341549659586265	27	21	1	LINC00624
CD4 TCM	0.0626340235353009	0.704231753803973	13	9	1	ACER2
CD4 TCM	0.0626545905052711	0.202670362244405	0.03	24	1	DUSP22
CD4 TCM	0.0626589238756301	-0.405696742811695	0.02	26	1	AC245060.5
CD4 TCM	0.0626721700668602	0.12490400878492	155	141	1	DDX10
CD4 TCM	0.0627377815629037	0.26379450207182	59	51	1	PEX2
CD4 TCM	0.0627472013230884	-0.50412219402244	15	0.02	1	AC008691.1
CD4 TCM	0.0627877652442094	0.411604830963086	22	17	1	KLHL29
CD4 TCM	0.0628042137056957	-0.20976617716606	53	62	1	F5
CD4 TCM	0.0628485819904746	0.294377730528566	49	41	1	PLP2
CD4 TCM	0.0629104226464483	0.162691533373945	64	55	1	SNX5
CD4 TCM	0.0629256072675696	0.28387220096484	56	48	1	AC068724.3
CD4 TCM	0.0629870763206195	0.263769371733265	42	35	1	NAA30
CD4 TCM	0.06300269856081	0.25534082133962	42	35	1	RAB35
CD4 TCM	0.0630343710201887	0.11022411347981	111	99	1	PSMB8
CD4 TCM	0.0630816528697056	0.3622874014926	27	21	1	YDJC
CD4 TCM	0.06312095215289	-0.456816479244083	11	16	1	PANK4
CD4 TCM	0.0631264614333895	0.147514307446515	146	133	1	UBE4B
CD4 TCM	0.0632255908382217	0.101774923643992	129	116	1	ITM2A
CD4 TCM	0.0633128609252729	0.539908388723054	13	9	1	TAF1A
CD4 TCM	0.0633151258053941	0.345179996280169	34	27	1	GOLPH3L
CD4 TCM	0.0633242345457241	-0.180246549885955	217	0.23	1	HIF1A
CD4 TCM	0.0633726378492832	0.378712949405712	11	7	1	SNX8
CD4 TCM	0.0634564585046544	0.466367923705085	13	9	1	FECH
CD4 TCM	0.0635766906563997	0.253080871723951	58	49	1	CROT
CD4 TCM	0.0635926294165755	0.26463974100025	0.05	42	1	GZMA
CD4 TCM	0.0636001390915794	0.144762532184289	93	82	1	PMPCB
CD4 TCM	0.0636368876015417	0.289194254525129	45	38	1	FO393401.1
CD4 TCM	0.063658081779914	0.114375756750277	188	174	1	RIF1
CD4 TCM	0.0636834696621246	0.282323486156459	0.05	42	1	TYW3
CD4 TCM	0.0637624552447888	0.352425015896438	22	17	1	ZFP82
CD4 TCM	0.0637893723719158	-0.438396540177626	27	34	1	PPAT
CD4 TCM	0.0638772951699685	0.147089407231672	88	77	1	FOSB
CD4 TCM	0.0638881368369032	0.265144690307153	54	46	1	SLC11A2
CD4 TCM	0.0639137485230307	0.265373762241723	51	43	1	PHF19
CD4 TCM	0.0639179489718338	0.155390429527944	59	51	1	ERH
CD4 TCM	0.0640594736943004	-0.254264443635599	33	0.04	1	IMPAD1
CD4 TCM	0.0640722276321848	0.266343315397092	47	0.04	1	MMP25-AS1
CD4 TCM	0.064092590036187	0.103152064804308	146	133	1	LYST
CD4 TCM	0.0641599944960394	0.199583633618453	68	59	1	GSDMD
CD4 TCM	0.0642095542899012	0.264946708278452	48	0.04	1	KCTD9
CD4 TCM	0.0642124486406575	-0.328887520777892	21	27	1	PLPBP
CD4 TCM	0.0642124487657405	-0.332558376281939	21	27	1	ZNF316
CD4 TCM	0.0642183460935698	0.125757992122896	0.14	127	1	N4BP2
CD4 TCM	0.0642935196855793	-0.194630468048612	89	0.1	1	SMARCE1
CD4 TCM	0.0643163929174448	0.635315158223567	11	8	1	ADORA2A-AS1
CD4 TCM	0.0643264778424613	0.236365143612894	44	37	1	CTDP1
CD4 TCM	0.0643324585482618	-0.330348477906171	22	28	1	CLSTN3
CD4 TCM	0.06451629408087	0.121112429622546	164	0.15	1	SPG11
CD4 TCM	0.0645232573346218	0.304492933901869	27	21	1	PTGES2
CD4 TCM	0.0645388433365241	0.143883424831041	93	82	1	TSPO
CD4 TCM	0.0645510675336188	0.569655732117107	11	8	1	AF001548.2
CD4 TCM	0.0645594171748363	0.293936066652198	19	14	1	MAP3K9
CD4 TCM	0.064742512438429	0.50254153625857	13	9	1	C6orf47
CD4 TCM	0.0648140433247074	0.212631262453381	88	78	1	ZMYM5
CD4 TCM	0.0648156859753729	0.446091399325046	24	18	1	IKBIP
CD4 TCM	0.0649240100632869	0.286721768845609	34	28	1	DDX56
CD4 TCM	0.0649400499347286	0.464888994779172	16	12	1	PPP2R3B
CD4 TCM	0.0650044344363689	0.403420489823856	13	9	1	CDK14
CD4 TCM	0.0650432564103151	0.226247909819293	44	37	1	DPY30
CD4 TCM	0.0652259096481096	0.10333772789457	144	131	1	SRBD1
CD4 TCM	0.0652423779240031	-0.277905512335517	47	55	1	VASP
CD4 TCM	0.0652764213144134	-0.253829457080229	44	52	1	MTX3
CD4 TCM	0.0653009783537478	0.24467431325219	49	41	1	NSMCE3
CD4 TCM	0.0654087427152295	0.26222720692486	34	28	1	TMEM38B
CD4 TCM	0.0655151675960115	0.241184791362972	49	41	1	SQOR
CD4 TCM	0.0655515433359495	0.14453023551713	77	67	1	SEC61A1
CD4 TCM	0.0655696379264203	-0.593382883739966	7	0.01	1	AC104850.2
CD4 TCM	0.0655702241710841	0.214143064936402	51	43	1	PTRH2
CD4 TCM	0.0657144343755913	0.112366200051351	133	0.12	1	UBR4
CD4 TCM	0.0658404462964889	0.394677502948509	19	14	1	INO80C
CD4 TCM	0.0658938265693287	0.525261612758654	14	0.01	1	DNAH7
CD4 TCM	0.0659053417444893	0.187005347967291	64	55	1	KIF3A
CD4 TCM	0.0659359151008246	0.209332258492735	49	42	1	CASP6
CD4 TCM	0.0660530273567875	-0.418704352327019	15	0.02	1	ANKRD44-IT1
CD4 TCM	0.0661155945768302	-0.550289420248523	6	0.01	1	MKKS
CD4 TCM	0.066139578101406	0.211370836936709	69	0.06	1	RNF24
CD4 TCM	0.0662292648930507	0.2234347239278	53	45	1	AL391839.1
CD4 TCM	0.0662295106167866	0.216352464341153	57	49	1	MRPS25
CD4 TCM	0.0662875990549811	0.292877419765045	36	29	1	EML2
CD4 TCM	0.0663147624887656	0.284721844711946	16	12	1	AC093535.1
CD4 TCM	0.0663202438978664	0.221004544198347	46	39	1	RPA2
CD4 TCM	0.0663910595921822	0.46976650016695	14	0.01	1	SPDYE3
CD4 TCM	0.0663947667537043	0.134580826617	158	145	1	FOCAD
CD4 TCM	0.0664127247950367	0.387758089008718	16	12	1	ASB13
CD4 TCM	0.0664733403090944	0.399730730674795	16	12	1	MRPL40
CD4 TCM	0.0665502320267185	0.616115043209767	14	0.01	1	NKD1
CD4 TCM	0.0665700238952099	0.120231286835191	156	143	1	AFTPH
CD4 TCM	0.0666249224404405	0.131734342164925	94	83	1	FBXO21
CD4 TCM	0.0667330738064715	0.126224592173525	132	119	1	GTDC1
CD4 TCM	0.0668440297734437	0.175663677646093	89	79	1	ARL5A
CD4 TCM	0.0670863076087628	0.245153693565919	35	29	1	POLM
CD4 TCM	0.0671335287908259	0.200020783830456	48	0.04	1	NEMP2
CD4 TCM	0.0671456750363318	-0.533632076294915	0.01	14	1	CCDC9
CD4 TCM	0.0672398452302443	-0.554591694930561	8	12	1	FADS2
CD4 TCM	0.0672857342123001	0.12652592580891	101	0.09	1	LPGAT1
CD4 TCM	0.0673074767384357	-0.273104526071696	22	27	1	ADTRP
CD4 TCM	0.0673419761801445	0.443350414972036	0.02	15	1	YRDC
CD4 TCM	0.0674786943915802	0.415078695008231	16	12	1	MECR
CD4 TCM	0.06750621196526	0.40199023785692	14	0.01	1	C2orf76
CD4 TCM	0.067573062143973	0.385083954710393	0.02	15	1	ARL 2,00
CD4 TCM	0.0675908825881554	0.254614022814984	75	66	1	ABCA7
CD4 TCM	0.0676212037258232	0.2011977735273	36	29	1	SCML1
CD4 TCM	0.0676436749723301	0.454178514697171	14	0.01	1	AC024075.3
CD4 TCM	0.067696765003272	0.224395133399121	36	0.03	1	GNE
CD4 TCM	0.0677624570289849	0.600549740062891	12	8	1	ABI3
CD4 TCM	0.067789374466648	0.310064692826409	0.04	33	1	MTIF2
CD4 TCM	0.0678015737981035	0.614696696340598	12	8	1	NAPA-AS1
CD4 TCM	0.0678854860325734	0.624797286309568	12	8	1	ZNF473
CD4 TCM	0.0679370392871034	-0.350617075412159	19	24	1	HOXB-AS1
CD4 TCM	0.0680314068294274	-0.164684392642276	0.22	232	1	GPR183
CD4 TCM	0.0680364310138325	-0.319920278189243	19	24	1	ZNF444
CD4 TCM	0.0680698896665702	0.41088359161352	0.02	15	1	AL606489.1
CD4 TCM	0.0680742247889583	-0.115779561409017	119	131	1	PCCA
CD4 TCM	0.0682023935571325	0.53552994821248	0.01	6	1	AC007014.1
CD4 TCM	0.0682786806875387	0.123113625237685	146	133	1	KRIT1
CD4 TCM	0.068300488973691	-0.313375399302458	25	31	1	ZNF510
CD4 TCM	0.0683702937786813	0.476352012277707	12	8	1	ZNF593
CD4 TCM	0.0684114220315942	0.485733248572016	0.01	6	1	LIPT1
CD4 TCM	0.0684274617330875	0.266887215513199	71	62	1	CLUAP1
CD4 TCM	0.0684423949835603	0.314841833088281	24	19	1	ZNF257
CD4 TCM	0.0685181388302994	-0.43997296908067	11	15	1	LINC02315
CD4 TCM	0.0685315602328583	0.255422029019745	38	31	1	TMEM242
CD4 TCM	0.0686322470731307	-0.349207505157487	16	21	1	PHYH
CD4 TCM	0.0686808008084752	0.425725939207739	12	8	1	MOSPD1
CD4 TCM	0.0687341673275678	0.315899139871324	0.03	24	1	MYBBP1A
CD4 TCM	0.0687377526843389	-0.307387329462861	28	35	1	NEMP1
CD4 TCM	0.0687411512329423	0.166077348213327	78	69	1	VPS39
CD4 TCM	0.0689836335246232	0.122001281256163	141	128	1	ERGIC2
CD4 TCM	0.0690662414141354	0.368536109071201	25	19	1	AC013437.1
CD4 TCM	0.0690671635452201	0.259367552785619	24	18	1	C5orf58
CD4 TCM	0.0690791203424513	-0.158745572712481	45	53	1	AC073332.1
CD4 TCM	0.0691309767022513	0.248460155671929	41	34	1	NELFB
CD4 TCM	0.0691447145727354	0.176675762809646	61	52	1	DNAJC9
CD4 TCM	0.0692725200537589	-0.256314868107844	24	0.03	1	RRAGC
CD4 TCM	0.0693339642592325	0.16138887410631	57	49	1	ANKRD23
CD4 TCM	0.0693664664086944	0.338755671913664	31	25	1	ZNF565
CD4 TCM	0.0694189019947097	0.277680859331372	0.03	24	1	HIRA
CD4 TCM	0.0694588627446935	-0.360405711762352	14	19	1	SLC4A2
CD4 TCM	0.0694850246907344	0.261090779106437	0.03	24	1	MRPS18B
CD4 TCM	0.0694851583105974	0.354642841146257	31	25	1	AARSD1
CD4 TCM	0.0695773250955416	0.370286952782313	0.02	15	1	CCDC39
CD4 TCM	0.0696632791070989	-0.635203059434592	7	11	1	HIGD1A
CD4 TCM	0.069681161682062	-0.650588222640764	7	11	1	AC068279.2
CD4 TCM	0.0697554430669435	-0.250365601776657	0.05	58	1	NR4A2
CD4 TCM	0.0697641359047985	0.501014066511976	12	8	1	SMIM18
CD4 TCM	0.0698786932256594	0.154770552433072	0.06	51	1	DNHD1
CD4 TCM	0.0700552935522966	0.612724454008993	0.01	7	1	ZNF684
CD4 TCM	0.0700946031335265	0.153698439985374	104	93	1	ECHDC2
CD4 TCM	0.0701192276581054	0.18891300212512	107	96	1	FAM160B1
CD4 TCM	0.0702042234890913	0.432152208367173	21	16	1	RWDD4
CD4 TCM	0.0703375619603129	0.293346417303699	31	25	1	AL513188.1
CD4 TCM	0.070382863058003	-0.345227654244942	28	34	1	ERVK13-1
CD4 TCM	0.0704288117884659	0.41632724120549	14	0.01	1	Z94721.3
CD4 TCM	0.0704322467640013	0.26726782362539	45	38	1	ZNF66
CD4 TCM	0.0704511284454414	-0.302374340347616	31	38	1	ZNF330
CD4 TCM	0.0704662057271342	-0.174109694154441	71	81	1	ATP6V1D
CD4 TCM	0.070599570970383	0.151415800799919	128	116	1	NUP214
CD4 TCM	0.0706327084159111	-0.269679848670044	47	56	1	NAF1
CD4 TCM	0.0707180907105906	0.381526135297204	14	0.01	1	SERAC1
CD4 TCM	0.0707798460965799	0.286254477571309	31	25	1	THAP9-AS1
CD4 TCM	0.0707946486622302	0.304234733446435	31	25	1	SMIM12
CD4 TCM	0.0708344558597132	0.239369264779787	62	53	1	TMLHE
CD4 TCM	0.0708350815553989	0.15322863998419	122	0.11	1	GBP5
CD4 TCM	0.0708876309535795	0.21344483383858	79	69	1	RTN3
CD4 TCM	0.0712223430076347	0.239991988450139	55	47	1	RNF11
CD4 TCM	0.0713203336010196	-0.509503805402023	9	12	1	HIST1H3D
CD4 TCM	0.0713581725589584	0.45639975461385	14	0.01	1	AC012254.1
CD4 TCM	0.0713935601711637	0.249627170145226	46	39	1	BEX2
CD4 TCM	0.0715436283384887	-0.333010277629686	22	28	1	HARS2
CD4 TCM	0.0715484032225321	0.268015359286267	44	37	1	EFHD2
CD4 TCM	0.0716161972722649	0.264946708278452	47	0.04	1	KDM6B
CD4 TCM	0.0717335510560431	0.234769211418113	55	47	1	AL121839.2
CD4 TCM	0.0717430568412627	0.444643152550369	17	13	1	RALB
CD4 TCM	0.0717791835321342	0.32481816425585	25	0.02	1	HNRNPA1P48
CD4 TCM	0.0717958004869534	0.135260664417134	93	82	1	OS9
CD4 TCM	0.0718780058464772	0.110224113479809	0.05	42	1	PURB
CD4 TCM	0.0719072894753847	0.362990183859777	21	16	1	NECTIN3
CD4 TCM	0.071938328118548	0.12549087013312	91	0.08	1	RCAN3AS
CD4 TCM	0.072139010533801	0.500170631795823	15	11	1	AC113143.3
CD4 TCM	0.0721669083150921	0.236097475100206	71	62	1	RBM41
CD4 TCM	0.0721917301616449	-0.338365945510061	34	41	1	HELLS
CD4 TCM	0.0722059195444388	0.125152355007194	136	124	1	RNF10
CD4 TCM	0.0722619992508654	0.141716660883346	135	123	1	TRIM56
CD4 TCM	0.0723248911293664	0.601210465991953	0.01	7	1	LINC02422
CD4 TCM	0.0724761862205689	0.343714243699589	17	13	1	C12orf43
CD4 TCM	0.0724803778084166	0.227356747077808	44	37	1	ATP6V0B
CD4 TCM	0.0724927471214701	0.240182707604478	54	46	1	SMARCD2
CD4 TCM	0.0725368319184544	0.136740558258885	112	101	1	IPO9
CD4 TCM	0.0725824929267302	0.515480591966068	0.01	7	1	PPP1R37
CD4 TCM	0.0726990986916337	0.153813382027493	69	0.06	1	CNOT9
CD4 TCM	0.0727357148596332	0.470626356181808	18	13	1	AL157938.3
CD4 TCM	0.0727840708737569	0.227180259825659	0.05	42	1	ZNF789
CD4 TCM	0.0727932705022468	0.581529832405399	12	9	1	TEN1
CD4 TCM	0.0728545452145783	0.124299298691533	124	112	1	TRIB2
CD4 TCM	0.072858141942607	0.202417811689557	43	35	1	TIMM23
CD4 TCM	0.0729331346532657	0.381526135297204	15	11	1	SETMAR
CD4 TCM	0.0730209179343195	0.228720876115119	54	46	1	AKNAD1
CD4 TCM	0.0730475399257196	-0.326082002552686	57	66	1	KIAA1324L
CD4 TCM	0.0731551539950618	-0.335943283243205	28	34	1	USP6NL
CD4 TCM	0.0732064035058944	0.1915916643318	61	53	1	AHCYL1
CD4 TCM	0.0733850998094152	0.193771904726766	76	66	1	HACL1
CD4 TCM	0.07345056589192	0.170418895398556	148	136	1	TRPC4AP
CD4 TCM	0.0735044028301593	0.208686752365497	58	0.05	1	NDUFB4
CD4 TCM	0.0735057224688851	0.208404507418713	46	39	1	POLR2E
CD4 TCM	0.0735897312555507	-0.42929541648018	17	23	1	FOSL2
CD4 TCM	0.0736312881024139	0.189295684471008	59	51	1	ZNF26
CD4 TCM	0.0738002884093164	0.171461743001677	77	68	1	PNRC2
CD4 TCM	0.0738079670610018	0.461696483981187	15	11	1	AP002387.2
CD4 TCM	0.07387389626507	0.346291471713334	22	17	1	MVB12A
CD4 TCM	0.0739287939563594	0.139286579082272	71	62	1	TCP1
CD4 TCM	0.0739343992363033	0.214718281350915	47	39	1	ADAT2
CD4 TCM	0.0739768450568127	-0.173186428385769	109	121	1	ATP5F1A
CD4 TCM	0.0740941960510399	0.548345225871695	15	11	1	NEXN
CD4 TCM	0.0741913588498644	-0.254472267013287	47	55	1	SNRNP35
CD4 TCM	0.0742392925054323	0.126115486249701	123	112	1	RNF34
CD4 TCM	0.0743154478720355	0.279101025489256	35	28	1	TIMMDC1
CD4 TCM	0.0743357882750822	0.518308852116887	13	9	1	SERPINI1
CD4 TCM	0.0743998266603673	0.416032543003895	18	14	1	STARD7-AS1
CD4 TCM	0.0744355120615499	0.20447443927586	51	43	1	DUSP11
CD4 TCM	0.0745261534111	0.544626937625585	0.01	7	1	SLC29A3
CD4 TCM	0.0745343675008962	0.373258519313604	22	17	1	AC018462.1
CD4 TCM	0.0746564573141686	0.515480591966068	0.01	7	1	FOXP1-IT1
CD4 TCM	0.0747800873221798	0.17782219163062	56	48	1	PRMT7
CD4 TCM	0.0747845214934051	0.271687536173926	35	28	1	ZCCHC4
CD4 TCM	0.0748515099116399	0.480592563424925	0.01	7	1	AC116348.3
CD4 TCM	0.0748677741145327	0.104487743930665	137	125	1	CLEC16A
CD4 TCM	0.0748908995748232	0.307260960539363	37	0.03	1	PATZ1
CD4 TCM	0.074896839850362	0.157801164546513	127	115	1	RBL1
CD4 TCM	0.075177866787413	0.13740894280604	75	66	1	ZFP90
CD4 TCM	0.0754076649538979	0.300802786140464	49	42	1	DHRS7B
CD4 TCM	0.0754443479062274	0.142609200372934	164	151	1	RNMT
CD4 TCM	0.0754661250753358	0.24044669088839	65	56	1	ZBTB8OS
CD4 TCM	0.0755264036953591	0.525261612758654	19	14	1	AC108134.3
CD4 TCM	0.0757668304072558	-0.548738968685123	7	0.01	1	CDH4
CD4 TCM	0.0760998535915245	0.657711908782304	11	7	1	CEACAM1
CD4 TCM	0.0761736677276052	-0.583114548286138	0.01	14	1	DNAJC27-AS1
CD4 TCM	0.0762353220306786	0.228644606400479	71	62	1	EIPR1
CD4 TCM	0.0763696382117537	0.152998137170101	87	77	1	TVP23C
CD4 TCM	0.0764694301025091	0.289332437087458	38	32	1	HPS5
CD4 TCM	0.0765051967336403	0.280149114922122	38	31	1	CYB561D1
CD4 TCM	0.0765477246105003	0.16406226510736	57	49	1	SUDS3
CD4 TCM	0.0765763833987422	0.507559611025195	11	7	1	ERCC6L
CD4 TCM	0.0765937239589723	0.270688785673055	28	22	1	USF1
CD4 TCM	0.0766023455337374	0.264445032174678	38	32	1	PTK2
CD4 TCM	0.0766311630805272	0.146801439908484	131	119	1	VEZT
CD4 TCM	0.0766964020024411	0.163466134756789	57	49	1	ACLY
CD4 TCM	0.0767450636520771	0.119684442728876	115	104	1	PREP
CD4 TCM	0.076751135797557	-0.135974342285972	142	155	1	PTAR1
CD4 TCM	0.0768970524985074	0.344689367116832	29	23	1	AC004951.1
CD4 TCM	0.0770493056197329	0.630231172360197	13	9	1	GPAT3
CD4 TCM	0.077054532423777	0.238548210455349	36	0.03	1	GMEB1
CD4 TCM	0.0770949888164006	0.351232212983605	23	18	1	JAM3
CD4 TCM	0.0772424959956625	0.120529121871548	113	102	1	ZNF655
CD4 TCM	0.0772430298454924	0.414377506639195	24	18	1	FAM200B
CD4 TCM	0.0775381858753941	0.215193673081353	36	0.03	1	SLC27A4
CD4 TCM	0.0775885419639818	0.27547262771265	44	37	1	ACO1
CD4 TCM	0.0776075201387572	0.179597816520471	82	73	1	TERF1
CD4 TCM	0.0778263475160591	0.133628717814753	87	77	1	DENND11
CD4 TCM	0.0778359073307124	0.136584700016705	132	0.12	1	SEL1L3
CD4 TCM	0.0778370730099851	0.264670382853188	0.04	33	1	FCHO1
CD4 TCM	0.077843412937305	0.168457379065269	86	76	1	EFL1
CD4 TCM	0.0778639083998393	-0.234534689788438	33	0.04	1	AC009133.3
CD4 TCM	0.0778992519257544	0.488735736733539	13	9	1	AL135791.1
CD4 TCM	0.0779263119399728	-0.166700218453663	256	268	1	HNRNPA3
CD4 TCM	0.0780035242394684	0.288561354738322	42	35	1	SLC18B1
CD4 TCM	0.0780737890387065	0.274004374701214	41	34	1	OTUD6B-AS1
CD4 TCM	0.078087779004583	-0.465968177613615	11	16	1	HPSE
CD4 TCM	0.0782204112034884	0.184746056746121	83	74	1	VPS35L
CD4 TCM	0.0783001590688848	0.170935527468854	68	59	1	SLC22A23
CD4 TCM	0.0783063932663535	0.109627341996268	364	349	1	DLG1
CD4 TCM	0.0783927372995787	0.268015359286267	46	38	1	PRCC
CD4 TCM	0.0784184374993279	0.156027803092935	71	62	1	SELENOO
CD4 TCM	0.0784317930852579	0.247727637229745	19	14	1	CCNQ
CD4 TCM	0.0784954319067783	-0.25900969618591	0.03	36	1	ATP6V1B2
CD4 TCM	0.0787686993328955	0.172151862623011	0.13	119	1	KPNA6
CD4 TCM	0.0788163264090038	0.48873573673354	11	7	1	AC112722.1
CD4 TCM	0.0788163264090038	0.48873573673354	11	7	1	LINC02384
CD4 TCM	0.0788660994935594	0.480592563424925	11	7	1	IL10RB-DT
CD4 TCM	0.078966344708431	0.379684788473036	24	19	1	ARHGEF12
CD4 TCM	0.0790444349192041	-0.529600322275865	9	13	1	BORCS8
CD4 TCM	0.0791683865801691	0.417796915390102	24	19	1	PGM2
CD4 TCM	0.0792082591226606	0.248670883448954	0.03	24	1	NHEJ1
CD4 TCM	0.0792540273443204	0.121024126792023	237	223	1	ELP4
CD4 TCM	0.0793121911491521	0.472794192864518	13	9	1	ATXN1L
CD4 TCM	0.079338612730713	0.200421922451388	63	55	1	SDHC
CD4 TCM	0.0794239189106071	0.254903866119	52	44	1	SLC25A40
CD4 TCM	0.0794634452865405	-0.122599812318286	484	486	1	CD52
CD4 TCM	0.0794950542009683	-0.608594133976138	0.01	14	1	MCM4
CD4 TCM	0.0795143018252401	0.276473456778723	0.03	24	1	DHDDS
CD4 TCM	0.0795223628741829	0.443647847205002	13	9	1	DSN1
CD4 TCM	0.079643853913049	0.224115080007794	59	51	1	LANCL2
CD4 TCM	0.0796493890313422	-0.280858653647312	35	42	1	SGSM2
CD4 TCM	0.079689880914354	0.256613600461334	46	39	1	VIM-AS1
CD4 TCM	0.0797992982380047	0.217139317396322	79	0.07	1	ZNF700
CD4 TCM	0.0798275691428371	0.258157542615812	49	41	1	PSMD2
CD4 TCM	0.0798303483797708	0.257065501809081	48	41	1	STX5
CD4 TCM	0.0799212156759779	0.182927307209454	167	155	1	ADNP
CD4 TCM	0.0799745550558066	0.244360786131346	45	38	1	CLPTM1L
CD4 TCM	0.0800182798178723	0.13729235667798	106	95	1	NDUFS6
CD4 TCM	0.0800847463514472	0.157145160867302	72	63	1	AC025164.1
CD4 TCM	0.0801106950311119	0.199861325964486	59	51	1	BMP2K
CD4 TCM	0.0801236706114514	0.606181608142221	11	8	1	AC008676.1
CD4 TCM	0.0801242813191385	0.26222720692486	0.03	25	1	POLR2I
CD4 TCM	0.0801746156341515	0.208256196440336	56	48	1	SMPD4
CD4 TCM	0.0802254580111394	0.445408305069439	16	12	1	LMAN2L
CD4 TCM	0.0804265683378901	0.425097450833221	0.02	15	1	STYXL1
CD4 TCM	0.0804831323508985	-0.193364390704619	76	85	1	SRSF6
CD4 TCM	0.0804953767068967	-0.600269269325206	7	0.01	1	DHODH
CD4 TCM	0.0806067965709751	0.337189264606081	32	26	1	TJAP1
CD4 TCM	0.08061318916797	0.480592563424925	11	8	1	PARP2
CD4 TCM	0.0807803116680829	0.466367923705085	13	0.01	1	SLC25A14
CD4 TCM	0.0808892673794846	0.115358264951246	111	0.1	1	ANKRD13D
CD4 TCM	0.0809788562905271	-0.398789534008047	0.01	14	1	TLR2
CD4 TCM	0.0809951806387505	0.437798771508314	13	0.01	1	TBX19
CD4 TCM	0.0811948553739755	-0.127565412815141	0.18	194	1	JUND
CD4 TCM	0.0812246301717601	0.530736742824805	47	0.04	1	ZBTB16
CD4 TCM	0.0813579884885722	-0.364555469490924	28	34	1	HEMK1
CD4 TCM	0.081367716047779	0.198510645897765	46	38	1	PQBP1
CD4 TCM	0.0815111056187787	0.204060499514736	73	64	1	PIK3IP1-AS1
CD4 TCM	0.0815266606132786	-0.349207505157488	18	23	1	ZNF354A
CD4 TCM	0.0817307976448554	0.207085652732399	47	0.04	1	C1QBP
CD4 TCM	0.0819344711502631	0.13740894280604	133	121	1	VCL
CD4 TCM	0.0820755761426011	0.296637237710691	32	26	1	ZNF587B
CD4 TCM	0.082127538706799	0.199350003952794	43	36	1	KRBOX4
CD4 TCM	0.0821873390958469	0.313040996479497	25	0.02	1	IER3IP1
CD4 TCM	0.0822430031617874	0.128190660009259	83	73	1	FAM111A
CD4 TCM	0.0822968214890173	0.18251297428669	55	47	1	MED6
CD4 TCM	0.0823351901298064	0.140758481627921	71	62	1	GPD2
CD4 TCM	0.0824267786933402	0.168918107738833	0.06	52	1	SLC25A37
CD4 TCM	0.0824612358898803	0.198280290145006	0.03	24	1	CC2D2A
CD4 TCM	0.0824745266295862	0.223605912897552	46	39	1	DISC1FP1
CD4 TCM	0.0824952632553453	0.159133713960756	61	53	1	PNKP
CD4 TCM	0.0825161884410966	0.182117031961595	0.03	24	1	HOOK1
CD4 TCM	0.082675016113868	0.300555325583959	35	28	1	ECSIT
CD4 TCM	0.0826892135864426	0.328569701753556	35	29	1	MLYCD
CD4 TCM	0.0827429415628963	0.170166653936092	0.1	0.09	1	P2RY10
CD4 TCM	0.0828632252932196	0.425725939207739	11	8	1	LRRC29
CD4 TCM	0.0828801885163987	0.188579751181264	47	39	1	PGP
CD4 TCM	0.082952155293129	0.264946708278452	25	0.02	1	TIMM17B
CD4 TCM	0.0829622199258144	0.442300163743255	21	16	1	GEN1
CD4 TCM	0.0833447693041991	-0.331285597160225	32	38	1	PRF1
CD4 TCM	0.0834545102724974	-0.386451854823391	14	19	1	PIP4K2C
CD4 TCM	0.0834771942770308	0.135987209544891	24	19	1	THYN1
CD4 TCM	0.0835004223763431	-0.161896121112463	105	116	1	XPO7
CD4 TCM	0.0835079287675996	0.124627178606783	119	108	1	DENND2D
CD4 TCM	0.0835834410318032	0.193399596327051	0.07	61	1	KRTCAP2
CD4 TCM	0.0836256344681253	0.153176258664357	74	65	1	RPS27L
CD4 TCM	0.0836288284675844	0.165567147323585	73	64	1	RAB12
CD4 TCM	0.0837327720135964	0.143944731323811	62	54	1	COX20
CD4 TCM	0.0838465829046912	-0.406174100758276	16	21	1	FCHSD1
CD4 TCM	0.0839975364682292	0.172151862623012	49	42	1	UBA5
CD4 TCM	0.0840801591170402	0.261231901579491	34	28	1	MTA2
CD4 TCM	0.0841138909114428	-0.246932469718534	36	43	1	AC005261.1
CD4 TCM	0.0841340176687291	0.550796704865792	11	8	1	AC011379.2
CD4 TCM	0.084273646964209	0.119030010855151	0.1	0.09	1	YPEL3
CD4 TCM	0.0842748406225404	0.161485128997152	96	86	1	ZRSR2
CD4 TCM	0.084448026724314	0.149218245095674	47	39	1	SMARCD1
CD4 TCM	0.0844866041031679	0.180411961719894	69	61	1	AL035530.2
CD4 TCM	0.0845304017927706	0.182703488600466	84	75	1	NBEAL1
CD4 TCM	0.0845457730296467	-0.514927477357046	12	16	1	RUVBL2
CD4 TCM	0.0845630868568723	0.105911120608727	61	53	1	ZHX3
CD4 TCM	0.0845770928120991	0.135515032777548	123	111	1	SDHA
CD4 TCM	0.0845786750418511	0.119061476738986	0.13	118	1	VPS51
CD4 TCM	0.0845801504678209	0.392259481243659	21	16	1	CCDC117
CD4 TCM	0.0845893147295933	0.307456460917857	37	0.03	1	DGCR6L
CD4 TCM	0.084598871564782	-0.126200360116273	201	214	1	TNFRSF25
CD4 TCM	0.0847028684341143	0.458147416900117	11	8	1	AC008982.2
CD4 TCM	0.0847383014583152	0.476352012277707	11	8	1	GAMT
CD4 TCM	0.0849278513271224	-0.449203295134208	12	16	1	VPS18
CD4 TCM	0.0851024439140012	0.562736318177317	17	13	1	LINC00511
CD4 TCM	0.0852424192568469	0.427964411403738	17	13	1	AGAP5
CD4 TCM	0.0854655808565874	0.184881311050018	129	118	1	AGPAT3
CD4 TCM	0.0855091834098661	0.327035502552957	27	22	1	BET1L
CD4 TCM	0.085725835708801	0.281064821103857	37	31	1	AL512603.2
CD4 TCM	0.0858225965187884	-0.541852583099883	7	0.01	1	FKBP2
CD4 TCM	0.085828060623671	0.230518347197521	26	21	1	CASP7
CD4 TCM	0.0858388964990754	0.13310433817797	99	89	1	SEC22A
CD4 TCM	0.085841777394821	0.249386861151435	35	29	1	UBE2D1
CD4 TCM	0.0859100018357145	0.202790232215882	35	29	1	AC092338.3
CD4 TCM	0.0859822340232234	0.505083730821023	14	0.01	1	AC116158.2
CD4 TCM	0.0860476118777564	0.293670254575741	41	34	1	ANXA2R
CD4 TCM	0.0861187236227245	0.278262005377856	38	32	1	DUS2
CD4 TCM	0.0861346935723182	-0.223302306820812	46	54	1	CCDC88B
CD4 TCM	0.0862549861371905	0.299885332983384	27	22	1	NAT9
CD4 TCM	0.0862621641650772	0.28876224522683	38	32	1	NCLN
CD4 TCM	0.0862932368888487	0.31185797464946	28	22	1	ETFRF1
CD4 TCM	0.086404057076078	0.26222720692486	37	31	1	TADA3
CD4 TCM	0.0864479653388679	0.10871264656221	177	164	1	NUFIP2
CD4 TCM	0.086474309593244	-0.440791055318009	9	12	1	FAHD1
CD4 TCM	0.0864746027064704	0.285098330893855	41	34	1	PPARA
CD4 TCM	0.0864790470320763	0.131518891843037	56	48	1	TUBB
CD4 TCM	0.0865078493903702	0.228221322878261	72	63	1	PIK3R4
CD4 TCM	0.0865579218192115	0.444643152550369	12	8	1	HOTAIRM1
CD4 TCM	0.0865643989318915	0.280149114922122	37	31	1	AP1AR
CD4 TCM	0.086570913404741	0.106238765528631	141	129	1	LARS
CD4 TCM	0.0865920705673628	0.276734450509358	42	35	1	SLFN13
CD4 TCM	0.0866074479286226	0.289072193943738	44	37	1	SRA1
CD4 TCM	0.0866416494601833	0.385858556093237	14	0.01	1	TAF5
CD4 TCM	0.0867332038680048	0.322609361460877	77	68	1	STX12
CD4 TCM	0.0870716218160848	0.352794416753888	17	13	1	TMEM42
CD4 TCM	0.0871120751701054	0.419908612612424	18	13	1	CCDC58
CD4 TCM	0.0871694292831691	0.114602553990384	173	0.16	1	NT5C2
CD4 TCM	0.0871888347975472	0.26307560156318	39	32	1	TBC1D20
CD4 TCM	0.0872350627297208	-0.503884732900863	9	13	1	PTRHD1
CD4 TCM	0.08734212873028	-0.325875001326864	29	35	1	RBAK
CD4 TCM	0.0873423462149053	0.196442071538843	72	63	1	HMGN4
CD4 TCM	0.0873959215947134	0.224507540975701	58	0.05	1	ELMOD3
CD4 TCM	0.0874069328639933	0.139444252394803	81	72	1	RNPS1
CD4 TCM	0.0874097467308862	-0.562201228491686	6	0.01	1	PLPP6
CD4 TCM	0.0875098996294801	0.20919056428083	37	31	1	OGFRL1
CD4 TCM	0.0876243623943277	0.232430045852981	0.04	33	1	NFU1
CD4 TCM	0.0877094303730664	0.207026546476746	62	54	1	RUFY3
CD4 TCM	0.0877159733349106	0.540858467809672	12	8	1	SPRYD7
CD4 TCM	0.0877365523730852	0.127641166557219	0.1	0.09	1	OTUD5
CD4 TCM	0.087761254476439	0.270332256561915	46	39	1	CFLAR-AS1
CD4 TCM	0.0877807414904055	0.25495920646082	44	38	1	PHF2
CD4 TCM	0.0878183448930719	0.259860192380944	42	35	1	FBXL15
CD4 TCM	0.0878623174782116	-0.222551363644545	83	92	1	ANXA2
CD4 TCM	0.0880466424111652	0.251470038915561	39	33	1	LIG3
CD4 TCM	0.088229697662758	0.200020783830455	0.1	0.09	1	TPD52
CD4 TCM	0.0884520831009193	0.30561980243824	29	24	1	MREG
CD4 TCM	0.0884827961135603	0.276234064918738	28	23	1	DCTD
CD4 TCM	0.0886326789164781	0.12886165447236	159	147	1	PHYKPL
CD4 TCM	0.0886585447908658	0.116806763869778	123	112	1	NR1D2
CD4 TCM	0.0887497056608076	0.156131919936403	88	79	1	SHISA5
CD4 TCM	0.0888688126402996	0.213601853325118	39	32	1	EEF1E1
CD4 TCM	0.0889263624128626	0.127413874777325	112	102	1	GOSR1
CD4 TCM	0.0889288299276272	0.244810153847451	49	42	1	SEC23B
CD4 TCM	0.0889502138549509	0.309896458316174	29	23	1	PLCXD2
CD4 TCM	0.088981578302036	0.424332703907873	0.01	7	1	ZNF449
CD4 TCM	0.0890705429339089	0.155595621241116	65	57	1	HAX1
CD4 TCM	0.0893181956301409	0.143390977415009	94	84	1	ELOB
CD4 TCM	0.0893237744383164	0.142438738344979	63	55	1	VAC14
CD4 TCM	0.089466319138384	0.133124515589889	27	21	1	AC013264.1
CD4 TCM	0.0894877652629975	0.519029659047139	15	11	1	AC020978.3
CD4 TCM	0.0894956735698896	-0.335575639569721	11	15	1	C7orf31
CD4 TCM	0.0894980008416	0.33673264328849	23	18	1	LINC02362
CD4 TCM	0.0895153139631896	0.223880895275377	41	35	1	PRPF31
CD4 TCM	0.0895360139867051	0.140302236433006	134	122	1	TULP4
CD4 TCM	0.0895585242068037	0.229523041852154	51	44	1	SIT 1,00
CD4 TCM	0.0896559785487066	0.508773489970085	12	9	1	ZNF671
CD4 TCM	0.0896938505777984	0.174176746269025	72	63	1	ZC3H14
CD4 TCM	0.0897124325465108	-0.356093890742727	15	19	1	NDUFAF1
CD4 TCM	0.089757487620384	0.244525205191401	42	35	1	ALKBH1
CD4 TCM	0.0897842126835218	0.238957427602013	65	57	1	SNAP23
CD4 TCM	0.0898308550128886	0.258799794728688	64	56	1	ZNF138
CD4 TCM	0.0899823565970122	0.462525857410691	12	9	1	ABLIM2
CD4 TCM	0.0899952788762677	0.134495656450415	178	166	1	SOS 2
CD4 TCM	0.0900084668216605	0.186538275328313	85	76	1	TBCD
CD4 TCM	0.0900213845782385	0.143295935085459	62	54	1	EGLN3
CD4 TCM	0.0900343582694554	0.45599895032154	12	9	1	NCR3
CD4 TCM	0.090120823327276	0.337401597381635	31	25	1	SLC26A11
CD4 TCM	0.0901298088675945	0.258868194834945	29	24	1	CGRRF1
CD4 TCM	0.0902700531278068	0.113165388791932	98	87	1	TRAPPC12
CD4 TCM	0.0902760335035468	0.42216811979455	15	11	1	CLDN15
CD4 TCM	0.090353760841049	-0.415237375492685	14	18	1	DDX41
CD4 TCM	0.0903777059015155	0.215496156579868	53	45	1	RMND1
CD4 TCM	0.090382619578596	0.388208860779575	19	14	1	H2AFY2
CD4 TCM	0.0903888091054459	0.25082244365261	29	24	1	FOXP1-AS1
CD4 TCM	0.0905250856565877	0.123280266305256	129	117	1	TAF1
CD4 TCM	0.0906769778120985	0.145452601790791	92	82	1	BIN1
CD4 TCM	0.0908254426427272	0.163522339639859	38	32	1	PDSS1
CD4 TCM	0.0908323837491216	0.525261612758653	0.01	7	1	FBXO5
CD4 TCM	0.0908900279245558	-0.277177818884834	47	55	1	RBM14
CD4 TCM	0.0909264893160813	0.153292835371696	62	54	1	CEBPZOS
CD4 TCM	0.0909526187624196	-0.541852583099883	7	11	1	AC009831.3
CD4 TCM	0.0910245249470061	0.107612900023272	107	97	1	BTBD1
CD4 TCM	0.0910323622902455	0.205983096285241	45	38	1	SRP68
CD4 TCM	0.0910470937488992	-0.17012976855401	126	138	1	MFHAS1
CD4 TCM	0.0912074123983296	0.267765390466289	0.03	25	1	NUDCD2
CD4 TCM	0.091216569818494	0.278495596069608	23	18	1	ARL 10,00
CD4 TCM	0.0912370180007177	0.139552778745394	118	108	1	PARG
CD4 TCM	0.0912662005609845	0.1568350557714	123	112	1	APP
CD4 TCM	0.0914058133746408	0.260640956032907	19	14	1	AP001347.1
CD4 TCM	0.0915408982941661	-0.341155232862755	0.02	25	1	VAMP3
CD4 TCM	0.0915936838468586	0.111950858199278	152	0.14	1	MBTD1
CD4 TCM	0.0917530305729513	0.137704849901917	0.12	109	1	LATS1
CD4 TCM	0.0918078909748099	0.652751347880569	13	9	1	AL035427.1
CD4 TCM	0.0918468945022945	-0.295535572211024	23	29	1	ZSCAN18
CD4 TCM	0.0920671205305671	-0.512921581129234	15	0.02	1	LINC01762
CD4 TCM	0.0921077880260626	0.169637598986808	66	58	1	LNX2
CD4 TCM	0.0921538767675738	0.298764793089469	65	57	1	ZNF780B
CD4 TCM	0.0924616966282472	-0.349207505157487	27	33	1	C2orf81
CD4 TCM	0.0925542787029845	0.338924787284481	36	0.03	1	AC023509.6
CD4 TCM	0.092697302207814	-0.399970618839374	12	16	1	ZNF793
CD4 TCM	0.0928168490738506	-0.245359535588792	33	39	1	SAP25
CD4 TCM	0.0928243096256016	0.209433717407709	63	55	1	TP53BP1
CD4 TCM	0.0928574478833328	0.13357460075719	84	75	1	PRKD2
CD4 TCM	0.0930101425198958	0.544626937625585	0.01	7	1	AC027682.4
CD4 TCM	0.0931670089758497	0.515480591966068	0.01	7	1	SEMA4F
CD4 TCM	0.0932277585207527	-0.545127715132744	8	12	1	AC012360.3
CD4 TCM	0.0932940503608568	0.302869191422205	33	27	1	DNAJB12
CD4 TCM	0.0932945097366651	0.462525857410691	13	9	1	EME2
CD4 TCM	0.0933396472852753	0.103992159768295	164	151	1	IGF1R
CD4 TCM	0.0934058781994032	0.187733480700725	66	58	1	HCP5
CD4 TCM	0.0934599647196223	-0.511264263266461	8	12	1	TMEM191B
CD4 TCM	0.0934922489445197	0.153109926332986	94	85	1	LDLRAP1
CD4 TCM	0.0934925985421257	0.296637237710691	33	27	1	ELL
CD4 TCM	0.0935022041041228	0.10780956054651	114	103	1	CHM
CD4 TCM	0.0935175602692504	0.122736724793358	105	95	1	MRPL1
CD4 TCM	0.0935177690359234	0.358151626923395	15	11	1	AC020913.1
CD4 TCM	0.0935364523543236	0.459373677102197	0.02	15	1	TTC28
CD4 TCM	0.0936414033996327	-0.317524437548588	24	29	1	NAPRT
CD4 TCM	0.0938222136427113	0.283060710342026	13	9	1	RNF157-AS1
CD4 TCM	0.0938652878096446	0.358151626923395	19	15	1	AC097634.3
CD4 TCM	0.0939600091671704	0.373258519313604	0.01	7	1	OGFOD2
CD4 TCM	0.0940476826909026	0.236601399249365	32	26	1	SPG21
CD4 TCM	0.0941010590993938	0.29228444078104	37	31	1	NAPEPLD
CD4 TCM	0.0943579307489758	0.31185797464946	19	15	1	ZRANB2-AS1
CD4 TCM	0.0944258127300437	0.124663925338001	256	241	1	ADAM19
CD4 TCM	0.0944696207517937	0.332616534816258	13	9	1	C2orf92
CD4 TCM	0.0945238599784994	0.308908107903546	34	28	1	RBM7
CD4 TCM	0.0945890844409344	-0.349207505157487	16	21	1	TIFA
CD4 TCM	0.0947227520955266	-0.234424057907636	63	72	1	GIMAP2
CD4 TCM	0.0948921279196745	0.14007404122637	57	49	1	DSE
CD4 TCM	0.0951754404080153	-0.557200547433319	11	15	1	FHOD1
CD4 TCM	0.0952103711837103	0.174764365674521	65	57	1	AIP
CD4 TCM	0.0953476433763822	0.48873573673354	0.01	7	1	ZKSCAN2-DT
CD4 TCM	0.0953847441578064	0.367381952976934	0.02	15	1	SLC39A13
CD4 TCM	0.0954728521142121	0.39199508189519	13	9	1	WDR86-AS1
CD4 TCM	0.0957137085780961	0.228868609978429	16	12	1	ITFG2-AS1
CD4 TCM	0.0959676068073704	0.135461404978833	0.07	61	1	HSD17B11
CD4 TCM	0.0963620965711726	0.472794192864518	13	9	1	FBLN5
CD4 TCM	0.0963904427655514	0.17370317030421	61	54	1	TRAPPC6A
CD4 TCM	0.096395296994963	0.383984925906662	16	12	1	C1QTNF3
CD4 TCM	0.0964168260440985	0.204305356938616	76	68	1	IFRD1
CD4 TCM	0.0964292926556549	0.155738772732179	66	57	1	COG2
CD4 TCM	0.0965354793085862	0.513579807711018	16	12	1	AP000766.1
CD4 TCM	0.0966917713622881	0.154078403069237	67	59	1	ADSL
CD4 TCM	0.0967832008573084	0.147076565258941	146	135	1	HBS1L
CD4 TCM	0.0969131032921089	0.173789242257276	24	19	1	CLCC1
CD4 TCM	0.0969297400477448	-0.175807324716781	91	101	1	UBE3D
CD4 TCM	0.0969860312533748	0.284554294042123	25	0.02	1	NUBP1
CD4 TCM	0.0970952137370867	0.206108548028006	72	63	1	CENPP
CD4 TCM	0.0970998921703308	0.139695231970973	101	91	1	VPS45
CD4 TCM	0.0971030534021661	0.261467693856047	42	35	1	DMAC2L
CD4 TCM	0.0971339625299957	0.121953406061917	98	88	1	EDRF1
CD4 TCM	0.0971823121521068	0.233606528985092	0.05	43	1	CHMP1A
CD4 TCM	0.0972284054979602	0.291289672527323	39	32	1	RNF146
CD4 TCM	0.0972974998109067	-0.397379504535106	17	22	1	POLRMT
CD4 TCM	0.0973024822484236	0.285310820037902	41	34	1	CCDC97
CD4 TCM	0.0973294456990151	0.179645514437289	59	51	1	RMC1
CD4 TCM	0.0973356495039417	0.25706550180908	42	36	1	EXOSC1
CD4 TCM	0.097369624061151	0.242979322331581	37	31	1	COPZ1
CD4 TCM	0.0973847266400309	0.405679997005981	16	12	1	BSCL2
CD4 TCM	0.0974313409065425	0.347263310780659	13	9	1	KIAA1671
CD4 TCM	0.0974644536049569	0.253311069426905	46	39	1	SNF8
CD4 TCM	0.0974906511448647	0.525261612758654	11	7	1	BCDIN3D
CD4 TCM	0.0975046656390976	0.261429917575533	38	32	1	BTBD8
CD4 TCM	0.097562609393017	-0.379160727259115	22	27	1	ZNF548
CD4 TCM	0.0976546581821809	0.25008177706277	37	31	1	SEH1L
CD4 TCM	0.0976643131646179	0.127738077167585	125	114	1	PPFIA1
CD4 TCM	0.0980590096933896	0.115741118447375	147	135	1	KDM3B
CD4 TCM	0.0981276853945899	0.237054135715292	41	35	1	ATP5MD
CD4 TCM	0.0981387878341928	0.159551825843378	115	105	1	KLHDC2
CD4 TCM	0.0982648881273027	0.212103727499023	54	46	1	LSM 4,00
CD4 TCM	0.0982694658862758	-0.191322481409532	98	108	1	NSA2
CD4 TCM	0.0982741843567338	0.380313276847554	16	12	1	SPDYE2
CD4 TCM	0.0983572573453297	0.26519877345615	42	35	1	AC026202.2
CD4 TCM	0.0985277309941799	0.164769936647403	105	95	1	ZBTB38
CD4 TCM	0.0986098554266065	-0.23026643243398	93	103	1	KIAA0825
CD4 TCM	0.0986240339135835	0.251470038915561	39	33	1	DNAJB11
CD4 TCM	0.0986642067727472	0.20113260967802	52	45	1	CAMSAP1
CD4 TCM	0.0987445399539442	0.234403524700539	39	33	1	APH1B
CD4 TCM	0.0987516175750388	0.440869425468281	17	13	1	AC007533.1
CD4 TCM	0.0989337785820501	0.172508391734152	0.07	62	1	ALKBH5
CD4 TCM	0.0989566085449249	0.236916118395672	43	36	1	CRYBG3
CD4 TCM	0.0990146547322947	0.121393421197921	79	0.07	1	PAXX
CD4 TCM	0.0991139081284781	0.13531509444264	94	84	1	APOL3
CD4 TCM	0.0991392953492982	0.192217485677117	38	32	1	GRN
CD4 TCM	0.0992571190379795	-0.358162810391968	13	17	1	LIX1-AS1
CD4 TCM	0.0995893340375704	0.116918766053818	126	115	1	GTF3A
CD4 TCM	0.0996358591207251	0.295141829397595	27	22	1	LENG9
CD4 TCM	0.099770524653591	0.163892778273395	71	63	1	CITED2
CD4 TCM	0.0998181148482904	0.48873573673354	11	8	1	AC007038.2
CD4 TCM	0.0998299832705335	0.222527083104602	43	36	1	ZBTB20-AS5
CD4 TCM	0.0998831890577662	0.167010139571387	58	0.05	1	TRAF6
CD4 TCM	0.0999305728479795	-0.383884956790233	15	19	1	PLXND1
CD4 TCM	0.100047493495551	0.453111827002818	11	8	1	ACER1
CD4 TCM	0.100058391152152	0.218748570257978	43	36	1	MAP2K3
CD4 TCM	0.100418160573913	0.355336611316341	13	0.01	1	ZMAT5
CD4 TCM	0.100507723854637	-0.264815317867115	25	31	1	DGCR8
CD4 TCM	0.100631007446429	0.299885332983384	28	23	1	NIF3L1
CD4 TCM	0.100747546152158	0.141457698934726	106	96	1	TTLL5
CD4 TCM	0.100885306918954	0.105562736109947	174	161	1	MDN1
CD4 TCM	0.100914654284186	0.194540399413285	47	0.04	1	ZNF264
CD4 TCM	0.10092309537135	-0.246932469718534	55	63	1	FBXO25
CD4 TCM	0.100953076081688	0.130761044482504	145	134	1	ZNF654
CD4 TCM	0.101010557689183	0.155667084240976	27	21	1	PHPT1
CD4 TCM	0.101027336001172	0.103544957842183	156	144	1	NCK1
CD4 TCM	0.101109271560885	0.407205851236941	17	13	1	KATNAL2
CD4 TCM	0.101269960338608	0.172211000375511	43	36	1	EIF4ENIF1
CD4 TCM	0.101383037580965	0.222192545122607	0.06	52	1	GPR107
CD4 TCM	0.101763647141639	0.11022411347981	158	146	1	ANAPC5
CD4 TCM	0.101918197152585	0.155488847215591	53	46	1	AKTIP
CD4 TCM	0.102119475604943	0.131191542943242	149	137	1	NLK
CD4 TCM	0.102137143262768	0.298059312779889	69	62	1	MPP5
CD4 TCM	0.102214658994622	-0.259999538448334	38	45	1	SYNJ2BP
CD4 TCM	0.102240335673483	-0.222644844218208	55	62	1	SMARCAL1
CD4 TCM	0.102308156768117	-0.28003271744702	0.06	68	1	GAB2
CD4 TCM	0.102321240037145	-0.266151765429929	44	51	1	GTPBP6
CD4 TCM	0.102442997316368	0.545161170196359	14	0.01	1	AC016727.1
CD4 TCM	0.102471673764218	0.41632724120549	14	0.01	1	CENPV
CD4 TCM	0.102517120431332	0.373258519313604	17	13	1	DNASE1L1
CD4 TCM	0.102543488188804	0.15676669941684	48	41	1	ADCY9
CD4 TCM	0.102586524732818	0.350051128152279	22	18	1	ZNF426
CD4 TCM	0.10259073165817	0.241708038618047	57	0.05	1	EFTUD2
CD4 TCM	0.102614545872282	0.426697778275064	14	0.01	1	EBLN2
CD4 TCM	0.102614545872282	0.426697778275064	14	0.01	1	C5orf51
CD4 TCM	0.102624069885024	0.141778847354654	81	72	1	IL10RB
CD4 TCM	0.102798842403433	0.160192572753894	92	83	1	SF3B3
CD4 TCM	0.102832902253829	0.159252449407174	83	74	1	ANAPC4
CD4 TCM	0.102851761062078	0.150638381925718	39	33	1	EIF2B5
CD4 TCM	0.102898458978269	0.113039129086864	101	91	1	GORASP2
CD4 TCM	0.103008558012559	0.243490644343274	28	23	1	CZIB
CD4 TCM	0.103124584744495	0.167405774127087	75	66	1	ARMH1
CD4 TCM	0.103340810723206	-0.458059646094716	12	16	1	PROSER3
CD4 TCM	0.103502266565025	0.312532288772926	22	18	1	RRAGA
CD4 TCM	0.103518747410253	0.146368677214905	95	85	1	KCTD20
CD4 TCM	0.103577521109178	0.25257703689114	0.03	25	1	RNF14
CD4 TCM	0.103604267688614	0.102919312856577	116	105	1	PRPF6
CD4 TCM	0.10362293062516	0.359251661319724	17	13	1	GUCD1
CD4 TCM	0.103732863958647	0.210801068231387	59	51	1	CALCOCO1
CD4 TCM	0.103830683674418	0.516849372942453	11	8	1	NCOA7-AS1
CD4 TCM	0.10388909643571	-0.667383465183743	7	0.01	1	TRBV28
CD4 TCM	0.104050861821445	-0.274800816732595	13	17	1	NRCAM
CD4 TCM	0.104080801788554	0.120428895485866	191	179	1	MAST4
CD4 TCM	0.104238693531211	0.128486319872538	114	104	1	VRK2
CD4 TCM	0.104318516928263	0.323819586579099	23	18	1	TTC4
CD4 TCM	0.104340674005784	0.5383177655841	14	11	1	AL133410.1
CD4 TCM	0.104351482979057	0.274110198440781	31	26	1	THUMPD3
CD4 TCM	0.104375586224834	0.130123670917514	137	126	1	RAB18
CD4 TCM	0.104524046481085	0.147377111897276	46	39	1	TSEN2
CD4 TCM	0.104669742834258	-0.319027245018735	0.02	25	1	KIAA0753
CD4 TCM	0.104708880095241	-0.192099423468041	33	39	1	MTHFD2
CD4 TCM	0.104872125995827	0.194096670734829	0.06	52	1	CARD16
CD4 TCM	0.104877902931557	0.194493030377413	0.03	24	1	MIB2
CD4 TCM	0.105026023583925	0.266343315397092	32	26	1	COG1
CD4 TCM	0.105121463568835	0.332616534816258	23	18	1	SKP2
CD4 TCM	0.10532053177326	0.135461404978833	67	59	1	ARFGAP3
CD4 TCM	0.105387656497829	0.135800360185826	113	103	1	TTBK2
CD4 TCM	0.105544136246875	0.199902612471017	85	76	1	RARS
CD4 TCM	0.105576266012273	0.177338309338346	91	82	1	TOPBP1
CD4 TCM	0.105686534517262	-0.235316538629503	0.06	68	1	MX1
CD4 TCM	0.10568958007371	0.257867667546115	0.05	43	1	RNF2
CD4 TCM	0.105703084090346	0.182373899235645	58	51	1	PGLS
CD4 TCM	0.105813756605089	0.147641642834227	121	111	1	GPATCH2L
CD4 TCM	0.105842672938207	0.393530914339864	24	19	1	MFAP3
CD4 TCM	0.106006394565327	0.301046455815388	23	19	1	AL513550.1
CD4 TCM	0.106007298705001	0.368536109071201	24	19	1	SPIN3
CD4 TCM	0.106509701230359	0.451261031314877	14	11	1	AC010642.2
CD4 TCM	0.106606773844591	0.167939611336097	62	54	1	SH2B3
CD4 TCM	0.106652116621511	-0.247137674902137	37	44	1	DCXR
CD4 TCM	0.106749216305166	0.284053569378038	37	31	1	SYNGAP1
CD4 TCM	0.106779978961486	-0.207951846546445	79	88	1	PLEKHO1
CD4 TCM	0.106938428554823	0.287762299031997	38	32	1	TAF8
CD4 TCM	0.106940061976312	0.24267440950346	34	28	1	ZNF41
CD4 TCM	0.107004237840901	-0.290313816103919	0.02	25	1	CIC
CD4 TCM	0.10702674131642	0.537645337214486	15	11	1	AL023882.1
CD4 TCM	0.107118613117967	0.255219180139666	49	42	1	NPRL3
CD4 TCM	0.107246059518148	0.291744253400729	38	32	1	TRPC1
CD4 TCM	0.107277220581539	0.591350803216426	12	8	1	PTPRK
CD4 TCM	0.107314786046222	0.124230971473689	119	109	1	RNF4
CD4 TCM	0.10735820608627	0.392623844180535	19	14	1	STRN4
CD4 TCM	0.107420217800479	0.138620239166312	123	112	1	CSPP1
CD4 TCM	0.107554560092352	0.46289573179828	15	11	1	SLC2A9
CD4 TCM	0.107596917701696	-0.352119100577391	8	11	1	NPAS2
CD4 TCM	0.107684182017281	0.144171445403147	61	54	1	RAP2B
CD4 TCM	0.107798144227977	0.199307657062234	33	27	1	AL122035.1
CD4 TCM	0.108024003604671	0.276416396045792	38	32	1	C8orf76
CD4 TCM	0.10808724177732	0.247727637229745	35	29	1	PYCR2
CD4 TCM	0.108112653665214	0.406617116260034	15	11	1	MMGT1
CD4 TCM	0.108313489183869	-0.156130650645596	0.24	251	1	HSP90AB1
CD4 TCM	0.108399063331322	0.263698594141528	42	36	1	POLR1C
CD4 TCM	0.108503173714796	0.161449436834983	81	72	1	URGCP
CD4 TCM	0.10855825455746	0.151923404760198	71	62	1	ABRACL
CD4 TCM	0.108615666331083	0.316674990947236	19	14	1	TFPT
CD4 TCM	0.108655189697015	-0.326984766797654	23	28	1	SAAL1
CD4 TCM	0.108676606427182	0.27638130123472	45	39	1	TRMT2B
CD4 TCM	0.108813986332442	-0.194790598471207	85	95	1	LMAN1
CD4 TCM	0.108859240089196	0.111940586068831	153	142	1	ZDHHC17
CD4 TCM	0.10886331834958	0.234614975717	46	0.04	1	HSF1
CD4 TCM	0.108885875326902	0.253814967108659	39	33	1	ZNF362
CD4 TCM	0.108984128236838	-0.363707074852603	14	18	1	EXTL3
CD4 TCM	0.109031477686858	0.122487533145638	154	143	1	RALGAPB
CD4 TCM	0.109085790066982	-0.274116588576118	39	46	1	SNHG9
CD4 TCM	0.109206101630765	0.108072442624761	122	111	1	EMSY
CD4 TCM	0.109249873148921	0.22518982760033	48	42	1	PLEKHA3
CD4 TCM	0.109335294109858	0.508773489970085	12	9	1	CEP72
CD4 TCM	0.109338925548771	-0.25900969618591	12	16	1	PRKG2
CD4 TCM	0.109600085632312	0.181145899410427	53	46	1	TBC1D22B
CD4 TCM	0.109670337989006	0.34603705057858	26	21	1	AP002433.2
CD4 TCM	0.109788946648159	0.249122219301498	39	33	1	PIGC
CD4 TCM	0.109863183166194	0.145082870691461	131	0.12	1	PRMT3
CD4 TCM	0.109894016153478	0.113871890494954	72	63	1	AK9
CD4 TCM	0.109908838096239	-0.328660127753402	18	23	1	TRMT2A
CD4 TCM	0.109947863569833	0.13501329794438	111	101	1	ANKFY1
CD4 TCM	0.110042188657096	0.444643152550369	12	9	1	ATP10D
CD4 TCM	0.110082175613654	0.360767575130406	26	21	1	SYNC
CD4 TCM	0.110142844570369	0.327454829700479	19	15	1	PRKCD
CD4 TCM	0.110179009530067	0.378157318726442	12	9	1	LINC00539
CD4 TCM	0.110194902189336	0.207960915175607	47	0.04	1	AL158152.1
CD4 TCM	0.110209592331844	0.373258519313604	19	15	1	SLC16A4
CD4 TCM	0.110237685193481	0.314238005501402	19	15	1	SIAE
CD4 TCM	0.110253315691566	0.394017079480401	12	9	1	PDK2
CD4 TCM	0.110256351081307	0.169359237567142	99	89	1	MARK2
CD4 TCM	0.110291862881396	0.156293762175795	0.07	62	1	ARF4
CD4 TCM	0.110299212648669	-0.284913828361329	14	18	1	SPSB1
CD4 TCM	0.110376329124135	-0.26828750977392	0.02	25	1	C1orf159
CD4 TCM	0.110426521446461	0.151180787702667	0.08	71	1	NOP56
CD4 TCM	0.110435883681169	0.148561932918167	108	98	1	RIPK1
CD4 TCM	0.110436525651648	0.304492933901869	25	21	1	MRPS22
CD4 TCM	0.110592667585861	0.205907461535117	38	32	1	MRPS26
CD4 TCM	0.110779873003289	0.325613147078496	26	21	1	ARL 3,00
CD4 TCM	0.11086576183729	0.185430457668983	63	55	1	PEX26
CD4 TCM	0.110917609015932	0.175141590161147	51	44	1	ASB8
CD4 TCM	0.110920328086613	0.210451561218464	59	52	1	POLG2
CD4 TCM	0.111054456577631	0.154829415600975	83	75	1	CARS2
CD4 TCM	0.111054883383811	-0.22747129726587	57	64	1	PTTG1IP
CD4 TCM	0.111082460238508	-0.205959998872749	61	69	1	RPS6KA1
CD4 TCM	0.111264472691127	0.212474171727759	0.04	34	1	PDHA1
CD4 TCM	0.111476671639463	0.306144323455067	26	21	1	GMPR2
CD4 TCM	0.111547692484071	0.32523700445066	27	22	1	DPH7
CD4 TCM	0.111597113338377	0.342170841529506	0.02	15	1	AC022137.4
CD4 TCM	0.111911061618516	-0.234734950062894	68	76	1	SLC30A5
CD4 TCM	0.111970326664337	-0.385303303659402	13	16	1	C3orf20
CD4 TCM	0.112043872707834	0.119091351234032	156	144	1	TMBIM4
CD4 TCM	0.112114352544432	0.178395616121389	0.05	44	1	PRR5L
CD4 TCM	0.112429610698871	0.133810933797426	164	152	1	CDYL
CD4 TCM	0.112527854237225	0.311136807405807	0.02	15	1	CCDC152
CD4 TCM	0.112536550155813	-0.485878944846547	8	11	1	TMSB15B-AS1
CD4 TCM	0.112578365675103	0.301272406487875	27	22	1	TMEM94
CD4 TCM	0.112674482062975	0.377010654174711	16	12	1	ASB1
CD4 TCM	0.112697442767602	0.229523041852154	26	21	1	SLC15A4
CD4 TCM	0.112772231321773	0.555008956152705	0.01	7	1	CACNA1D
CD4 TCM	0.112806664969232	0.12032470344878	88	79	1	CSNK1G2
CD4 TCM	0.113088025050778	-0.308380000819227	21	26	1	ZNF226
CD4 TCM	0.113156248997356	0.155688145636183	105	95	1	RPS6KB1
CD4 TCM	0.113177374699579	0.125991429338126	56	49	1	SNRPE
CD4 TCM	0.113400117909849	0.301365600831818	27	22	1	LRP8
CD4 TCM	0.11343892060465	0.202617717786704	77	69	1	WIPF2
CD4 TCM	0.113472687569171	0.114146259187446	189	177	1	LCLAT1
CD4 TCM	0.11350134038798	0.358151626923395	16	12	1	TSPAN31
CD4 TCM	0.113612030051083	0.322274590594798	28	23	1	JPT2
CD4 TCM	0.113634607958891	0.413616256929745	12	9	1	AIM2
CD4 TCM	0.113685098153338	0.285795678063264	0.02	16	1	PAFAH2
CD4 TCM	0.113692386744723	0.342397555608843	16	12	1	C13orf46
CD4 TCM	0.113767706024892	-0.134745139056412	233	244	1	ARL6IP5
CD4 TCM	0.113879032848632	0.217537137622443	56	49	1	MED28
CD4 TCM	0.113914384403762	-0.481311041164832	15	19	1	DHX32
CD4 TCM	0.114035241306856	0.373258519313604	0.03	25	1	GNPDA2
CD4 TCM	0.114176055844137	0.391637048628458	16	12	1	UTP15
CD4 TCM	0.114198531051676	0.181280275236044	103	94	1	MLXIP
CD4 TCM	0.11427427370338	0.315205851267438	28	23	1	AL096803.2
CD4 TCM	0.11440024706688	0.157145160867302	49	43	1	CASS4
CD4 TCM	0.114449825563082	0.135424667604952	48	41	1	PLEKHF2
CD4 TCM	0.114467730785949	0.201912843171664	77	69	1	VAPB
CD4 TCM	0.114566046762758	0.15521156825312	83	75	1	RRAS2
CD4 TCM	0.114641607146522	0.391637048628458	16	12	1	OSMR
CD4 TCM	0.114663066036584	0.282176796269105	0.05	43	1	FNTB
CD4 TCM	0.114688782862097	0.280149114922122	0.02	16	1	MYOM1
CD4 TCM	0.114760133447029	0.147960224052456	0.11	0.1	1	SCAMP1
CD4 TCM	0.114810400189702	-0.220083647023526	41	47	1	JPT1
CD4 TCM	0.115020466583661	0.179545173983716	79	71	1	EPS15L1
CD4 TCM	0.115076046628438	0.375957668914559	21	17	1	C22orf39
CD4 TCM	0.115181335774376	-0.328217990133978	21	26	1	FGFR1
CD4 TCM	0.115565579786762	0.369610742298459	16	12	1	AMIGO2
CD4 TCM	0.115805910546762	-0.139451909498965	199	211	1	NOP58
CD4 TCM	0.116017357036228	-0.490168427810952	12	16	1	FCRL3
CD4 TCM	0.116159135217182	0.181608746716575	59	52	1	VAMP4
CD4 TCM	0.116334364772303	0.123920688260049	124	113	1	TNIP1
CD4 TCM	0.116532116101924	0.289547812924372	0.03	25	1	FAM210A
CD4 TCM	0.116756058064333	0.239507130424776	29	24	1	CDKN2AIP
CD4 TCM	0.116828495616521	0.136376401335779	93	83	1	AC009093.2
CD4 TCM	0.116882550976324	0.211310238594124	28	23	1	GPR108
CD4 TCM	0.117102384712618	0.179386137987205	85	77	1	SUFU
CD4 TCM	0.117261860319029	-0.493116916556201	11	15	1	CSTF2
CD4 TCM	0.11736209318739	0.373258519313604	13	9	1	PTPMT1
CD4 TCM	0.117597660707862	0.289027266268575	31	26	1	BMERB1
CD4 TCM	0.117620685044335	-0.152601372646011	211	221	1	TUBA1A
CD4 TCM	0.11792563466166	0.352794416753888	16	13	1	SMC1B
CD4 TCM	0.117973152906349	0.239352740672273	52	45	1	DHX57
CD4 TCM	0.117990417974583	0.246726113384671	0.03	25	1	ABT1
CD4 TCM	0.11804534511709	-0.401674925051623	11	15	1	AL121944.1
CD4 TCM	0.118064004058715	0.139568075061955	61	54	1	SNHG1
CD4 TCM	0.118098253674534	0.202342315468241	57	0.05	1	POLR3B
CD4 TCM	0.11810262249158	0.482192890866767	13	0.01	1	UNG
CD4 TCM	0.118185606171373	-0.166732668586354	255	264	1	TCF25
CD4 TCM	0.118359952857157	0.334655680089856	22	18	1	CAPS2
CD4 TCM	0.118373631210161	0.34389645968226	22	17	1	TMEM256
CD4 TCM	0.118461482203154	0.276582499901929	21	17	1	FH
CD4 TCM	0.118494534348472	0.218834611411479	0.05	44	1	C11orf54
CD4 TCM	0.118709500105787	0.3660630179094	17	13	1	SLC50A1
CD4 TCM	0.119092777110837	0.259087499394292	32	26	1	TTC32
CD4 TCM	0.119155728483484	-0.167024151573685	91	0.1	1	AC090825.1
CD4 TCM	0.119212097569409	0.302869191422205	41	35	1	FAM227B
CD4 TCM	0.119236259566518	0.158256809901612	76	68	1	TMCO4
CD4 TCM	0.119278510034431	0.106562448973837	143	132	1	PITPNB
CD4 TCM	0.119311141270804	0.283555716365371	33	27	1	MIEN1
CD4 TCM	0.119352291977369	0.323627751589003	17	13	1	TBC1D7
CD4 TCM	0.119409440040165	-0.652736689219341	7	0.01	1	HOMER2
CD4 TCM	0.119591080471332	-0.274116588576118	19	24	1	CCR4
CD4 TCM	0.11961974322854	0.305480404878743	17	13	1	PANX1
CD4 TCM	0.119628296218533	0.288141905675653	35	29	1	OGG1
CD4 TCM	0.119664985389697	0.207392772486808	52	45	1	SZT2
CD4 TCM	0.119833368792278	-0.167457068318385	49	56	1	RNF214
CD4 TCM	0.119882300678768	0.26222720692486	22	18	1	PRDX4
CD4 TCM	0.119980596068601	0.120019892621534	224	212	1	ATR
CD4 TCM	0.120114364189358	0.237416129933589	47	41	1	TWF1
CD4 TCM	0.120138895723737	0.246797166355253	32	27	1	BCAP29
CD4 TCM	0.120257385484406	0.173565939048062	109	99	1	UBAP1
CD4 TCM	0.120288690809274	0.271505020512871	22	18	1	WDR91
CD4 TCM	0.120302264643122	0.137574601624765	84	76	1	FGFR1OP
CD4 TCM	0.120336154612243	0.48873573673354	0.01	7	1	ZNF888
CD4 TCM	0.120375367141793	0.196564962418856	42	36	1	EIF1B-AS1
CD4 TCM	0.120409039231198	0.310522763965642	22	18	1	ATAD3B
CD4 TCM	0.120526124144227	0.261290087670806	35	0.03	1	UBXN6
CD4 TCM	0.120622261788669	0.254614022814985	38	32	1	XPO5
CD4 TCM	0.120739692075473	-0.446169235044575	7	0.01	1	GMPPA
CD4 TCM	0.120766621388466	0.18758299618605	49	42	1	ZFAT
CD4 TCM	0.120873270248353	-0.339301762184324	19	24	1	ZNF197
CD4 TCM	0.120909489791393	0.216092748586633	42	36	1	WDR3
CD4 TCM	0.120927974374776	0.336499969303486	13	0.01	1	EIF1AD
CD4 TCM	0.121003495977199	0.226417130984332	34	29	1	ZMYM1
CD4 TCM	0.121034325919462	0.116231179927683	139	128	1	CLSTN1
CD4 TCM	0.121059722186026	0.397800703576396	17	13	1	WDR77
CD4 TCM	0.121069350992991	0.584155301812222	14	0.01	1	PEX11G
CD4 TCM	0.121260483635187	0.152815990204277	55	48	1	DBT
CD4 TCM	0.121355422586929	0.219522755970622	47	0.04	1	RAD9A
CD4 TCM	0.121370665994803	0.204551496027963	75	67	1	DENR
CD4 TCM	0.121427526163754	0.373258519313604	24	19	1	RBM45
CD4 TCM	0.121479818690561	-0.141159932615059	268	279	1	MT-ND6
CD4 TCM	0.121495209308824	0.426697778275064	13	0.01	1	VAT1
CD4 TCM	0.121524245746907	0.25790128152207	36	0.03	1	BLVRA
CD4 TCM	0.121664196860682	0.360202366488157	17	13	1	SPDYA
CD4 TCM	0.12189443872284	-0.313583595426766	25	0.03	1	TYSND1
CD4 TCM	0.121931265454089	0.108605835081427	168	157	1	ACIN1
CD4 TCM	0.12194572899096	0.113881137087898	79	71	1	FAM91A1
CD4 TCM	0.12201129347703	-0.353022478841654	22	26	1	IFT20
CD4 TCM	0.122071564517486	0.192373154833681	51	44	1	MTMR8
CD4 TCM	0.122120363902783	0.188475559144178	63	56	1	AKAP8
CD4 TCM	0.122143331594937	0.210219903456531	44	38	1	NIPA2
CD4 TCM	0.122367379372229	0.271618257437766	53	47	1	PAIP1
CD4 TCM	0.122405570083739	0.126165657348831	56	49	1	DNTTIP2
CD4 TCM	0.122415881981492	0.306366635658433	23	19	1	TTC9C
CD4 TCM	0.122416127921867	0.107049865684666	88	79	1	MTA3
CD4 TCM	0.122486736378739	0.182373899235645	34	28	1	RMND5B
CD4 TCM	0.122558661763921	0.216482800870367	35	29	1	PYCARD
CD4 TCM	0.122676489051764	0.168144089408991	85	76	1	BCAS2
CD4 TCM	0.122806176465486	-0.349207505157488	0.02	25	1	BAP1
CD4 TCM	0.122812940324032	0.178788399962881	49	43	1	MEX3C
CD4 TCM	0.122984462975788	0.156027803092934	0.05	44	1	TTF2
CD4 TCM	0.123010674090537	0.258322752468944	17	13	1	TMEM273
CD4 TCM	0.123037312869359	-0.493847210189051	0.01	14	1	SLC35C1
CD4 TCM	0.123146875671089	-0.385733381182601	16	0.02	1	NCMAP-DT
CD4 TCM	0.123227286418456	0.314841833088281	24	19	1	AC024382.1
CD4 TCM	0.123406253915607	0.313757507564942	24	19	1	Z99127.4
CD4 TCM	0.123701908527923	0.169347695775979	88	0.08	1	ABL1
CD4 TCM	0.123734228728165	-0.330348477906171	11	15	1	DAPK3
CD4 TCM	0.12377268417695	0.191524215581658	45	39	1	PLK3
CD4 TCM	0.12379514718638	0.351232212983605	14	0.01	1	ZNF117
CD4 TCM	0.123852189848111	-0.260613581888498	32	38	1	ZFP64
CD4 TCM	0.124066482368129	0.183540791122731	46	39	1	SF3B6
CD4 TCM	0.124084792614601	-0.286666039088775	24	29	1	PARVB
CD4 TCM	0.124116227788732	0.388077234025149	26	21	1	ARHGAP11B
CD4 TCM	0.124118667401207	0.136635744310605	87	78	1	SYNE3
CD4 TCM	0.124121494027781	0.106137155956566	139	128	1	CERK
CD4 TCM	0.124210561059489	0.180763106295963	78	0.07	1	MAGI3
CD4 TCM	0.124459091062063	0.159692789744109	37	31	1	ITPRIP
CD4 TCM	0.124472584026089	0.437388856733319	14	0.01	1	FCGBP
CD4 TCM	0.124581705031495	0.301272406487875	24	0.02	1	ACVR1B
CD4 TCM	0.124597480014297	0.287620364353257	24	0.02	1	RIT1
CD4 TCM	0.124715567138337	0.363980705725593	18	14	1	AC008403.3
CD4 TCM	0.124729360046736	0.394953590412923	14	0.01	1	AC103739.2
CD4 TCM	0.124889264646884	0.112688153431291	104	95	1	AC233976.1
CD4 TCM	0.124956145203151	0.460721360563944	11	8	1	AC024267.4
CD4 TCM	0.125123401922759	-0.126931660528379	72	0.08	1	RAD51-AS1
CD4 TCM	0.125203230377663	0.113153444518482	0.1	91	1	MKRN1
CD4 TCM	0.125254126497335	-0.424112314171378	12	16	1	VARS
CD4 TCM	0.125287415796784	0.302869191422205	25	0.02	1	ACAA2
CD4 TCM	0.125327589669137	0.156553164535282	77	69	1	NME7
CD4 TCM	0.125411840873278	0.11022411347981	71	63	1	RPN1
CD4 TCM	0.125484936430277	0.15164404085979	0.08	71	1	MBOAT1
CD4 TCM	0.125570054484055	0.106948981446949	86	77	1	TUBA1B
CD4 TCM	0.125710735215525	0.14694924301548	108	99	1	ANAPC1
CD4 TCM	0.126051565881814	-0.134419432259589	234	244	1	MCL1
CD4 TCM	0.126202486659201	0.388940141545874	14	11	1	AC004253.1
CD4 TCM	0.126227186692843	0.160850186549777	42	36	1	DDX55
CD4 TCM	0.126239331452778	0.19800007356825	57	0.05	1	PIK3CG
CD4 TCM	0.126458277057921	0.110224113479809	49	42	1	NUP155
CD4 TCM	0.126514931269654	-0.557200547433319	7	0.01	1	PSMD10
CD4 TCM	0.126563527990633	0.31185797464946	14	11	1	MLANA
CD4 TCM	0.126600518651196	-0.667383465183743	7	0.01	1	HIST4H4
CD4 TCM	0.126792058686156	0.116965691358865	83	75	1	HABP4
CD4 TCM	0.12682997576364	-0.137703399963776	55	62	1	WAKMAR2
CD4 TCM	0.126835888406974	0.213687433423864	57	0.05	1	LRRC8C-DT
CD4 TCM	0.126902765738404	0.124391445406403	61	54	1	SMYD2
CD4 TCM	0.126954200914625	0.444643152550369	11	8	1	NEURL1
CD4 TCM	0.126962179169181	0.112263258753408	131	121	1	SP4
CD4 TCM	0.127046279874863	0.293670254575741	14	11	1	Z93241.1
CD4 TCM	0.12718955600248	0.147060881660181	47	41	1	ABHD17B
CD4 TCM	0.127333051808711	0.259601737518037	25	0.02	1	ECI1
CD4 TCM	0.12736753536985	0.195471400098321	66	59	1	INTS9
CD4 TCM	0.127639746553546	0.142317743189663	97	88	1	FBXO9
CD4 TCM	0.127663401397879	-0.184474727975735	69	78	1	ATP2A2
CD4 TCM	0.12789346355958	0.165622352138901	58	51	1	NSUN2
CD4 TCM	0.128039929868711	-0.157881281901406	298	306	1	ARL4C
CD4 TCM	0.128048097518997	0.278729837836788	26	21	1	FAM234A
CD4 TCM	0.128058727511546	0.112788905339113	0.11	0.1	1	NUB1
CD4 TCM	0.128194718223556	0.17782219163062	58	51	1	PCGF3
CD4 TCM	0.128270321786549	-0.304813385799034	16	21	1	TRAF3IP1
CD4 TCM	0.128344640200109	0.42708121881975	14	11	1	AC126121.3
CD4 TCM	0.128458976662828	0.345602176410738	19	15	1	SEMA4C
CD4 TCM	0.128550935810052	0.231530409701944	26	21	1	DNAJB2
CD4 TCM	0.128737427419016	-0.487016717019783	8	11	1	FASTKD3
CD4 TCM	0.128794478277484	0.169117802533378	115	105	1	TBC1D32
CD4 TCM	0.128856955590904	0.233606528985092	26	21	1	WDR55
CD4 TCM	0.128967533930022	0.148420437040759	83	75	1	PCID2
CD4 TCM	0.12905261271045	0.465319072302371	11	8	1	AC124016.2
CD4 TCM	0.129282748255662	0.250596769844362	27	22	1	CAB39L
CD4 TCM	0.129336739027286	0.432152208367172	11	8	1	MCF2L
CD4 TCM	0.12951571715604	0.380313276847554	14	11	1	PCBP3
CD4 TCM	0.129592387133189	-0.206079432213675	53	0.06	1	COMMD3
CD4 TCM	0.129653751737521	0.381770019169121	36	31	1	SUSD1
CD4 TCM	0.129669352310624	0.102580678166006	144	133	1	HTT
CD4 TCM	0.129773454354178	-0.180633974578304	59	66	1	RAB29
CD4 TCM	0.129893012814001	0.252243118352237	27	22	1	ZNF787
CD4 TCM	0.129969452309763	-0.308277241102606	21	26	1	QDPR
CD4 TCM	0.130079366621251	0.112494287104637	0.1	0.09	1	AUTS2
CD4 TCM	0.130111321570735	0.134946542891041	79	71	1	SLIRP
CD4 TCM	0.130213664516921	0.130045554392554	96	87	1	PDZD8
CD4 TCM	0.130222389015291	0.144317312148218	96	87	1	NDUFV1
CD4 TCM	0.130256641341029	0.296992625085536	28	23	1	Z82215.1
CD4 TCM	0.130458250283222	0.242471911778249	28	23	1	MED19
CD4 TCM	0.130496351414116	0.505083730821023	11	8	1	LINC01684
CD4 TCM	0.130542010123019	0.188881057354808	85	77	1	TBXAS1
CD4 TCM	0.130572721635844	0.353080637375973	15	11	1	AL354740.1
CD4 TCM	0.130578599974049	-0.187553081956483	51	58	1	PPIE
CD4 TCM	0.130885379681167	0.195426436016695	52	46	1	INPP5F
CD4 TCM	0.131256738226108	0.276234064918738	29	24	1	TNFRSF1A
CD4 TCM	0.131433063826757	0.325074985803639	0.03	25	1	MCPH1-AS1
CD4 TCM	0.131520826109118	0.242471911778249	28	23	1	PRKAB2
CD4 TCM	0.131578437597561	0.299601477588294	45	39	1	SEMA6A-AS1
CD4 TCM	0.131841596084778	0.183552892796947	101	92	1	GLMN
CD4 TCM	0.131845621197867	-0.146684189557142	0.07	78	1	DUT
CD4 TCM	0.13189962914762	0.336994975326832	11	8	1	MRPL20-AS1
CD4 TCM	0.132004035153916	-0.25942148298502	23	28	1	CACNA1I
CD4 TCM	0.132176935758849	-0.26828750977392	31	36	1	FAM106A
CD4 TCM	0.132183935632586	0.300746019529235	0.02	16	1	UTP14A
CD4 TCM	0.132188669226186	0.230976272940421	28	24	1	MPI
CD4 TCM	0.132308934489223	0.176391037445556	54	47	1	TMEM164
CD4 TCM	0.132324462835032	0.272698810436915	32	27	1	LINC02245
CD4 TCM	0.132328536533825	0.20113260967802	28	23	1	FBXO46
CD4 TCM	0.132359097409615	0.395626332342058	15	12	1	ID3
CD4 TCM	0.13241743091783	0.102197972940892	139	129	1	SLC25A3
CD4 TCM	0.132436589081295	0.332616534816258	0.02	16	1	PLBD2
CD4 TCM	0.132509935168925	0.223233075308996	28	24	1	PIP4P2
CD4 TCM	0.132526521486189	0.102003606674841	106	97	1	UBE2I
CD4 TCM	0.132698773659866	-0.176489288823495	57	65	1	PLEKHB2
CD4 TCM	0.13274740209623	0.323627751589003	15	11	1	ADAL
CD4 TCM	0.132749477605932	0.108609457417715	164	153	1	UBA6
CD4 TCM	0.132873044782434	0.12685478802393	0.07	62	1	CCZ1
CD4 TCM	0.132948664933501	0.240873966188683	45	39	1	ZNF791
CD4 TCM	0.132995038446122	0.37045988596093	21	17	1	MAGEH1
CD4 TCM	0.132998872611471	0.12320550613626	0.21	199	1	NRF1
CD4 TCM	0.132999048993703	0.126373853473139	108	98	1	PPP1CA
CD4 TCM	0.13310071372723	0.446273316611825	15	12	1	THAP3
CD4 TCM	0.133146808214621	-0.541852583099883	7	0.01	1	HEBP1
CD4 TCM	0.133219235106273	0.204141976867448	45	39	1	ZFYVE9
CD4 TCM	0.133361346281775	0.120277778143732	86	77	1	N4BP2L1
CD4 TCM	0.133572039812029	0.11022411347981	0.06	53	1	FKBP11
CD4 TCM	0.133572905341205	0.419552171587538	12	9	1	PDRG1
CD4 TCM	0.133758156417981	0.274854815252609	0.02	16	1	RGS12
CD4 TCM	0.133878728210679	0.188529108979599	52	46	1	RNF103
CD4 TCM	0.133910843450577	0.25070533702964	0.02	16	1	ISCA2
CD4 TCM	0.134057625938403	-0.120268595083945	203	214	1	SUB1
CD4 TCM	0.134085690766816	0.246000892510276	31	26	1	ARMCX4
CD4 TCM	0.134089528188998	-0.169468761106816	152	162	1	LITAF
CD4 TCM	0.13423478752918	-0.51596104996786	9	12	1	TDRKH
CD4 TCM	0.134266027491952	0.241468646758062	32	27	1	CFAP20
CD4 TCM	0.134347156677182	0.155312003008348	54	47	1	BLOC1S6
CD4 TCM	0.134414779921806	0.247727637229745	12	9	1	PDE6B
CD4 TCM	0.134500409432268	0.219345835859922	31	26	1	PFDN4
CD4 TCM	0.134565090998281	0.173096591254039	0.09	81	1	CCNC
CD4 TCM	0.13457011979658	0.267092962096676	33	28	1	UMPS
CD4 TCM	0.134605281883857	0.248552270027783	36	0.03	1	PDCD5
CD4 TCM	0.134677076416336	0.233080861265343	38	33	1	SPART
CD4 TCM	0.134693402401123	0.167747814600785	61	54	1	DDHD2
CD4 TCM	0.134827493347605	-0.463511131818093	9	12	1	NBPF1
CD4 TCM	0.134843372370305	0.384846493588816	16	12	1	AL022311.1
CD4 TCM	0.134887272966224	0.101249309787934	124	114	1	MAD1L1
CD4 TCM	0.134959868865806	0.202202435852642	67	0.06	1	EIF4EBP2
CD4 TCM	0.134963351978155	0.247727637229745	35	29	1	ZNF569
CD4 TCM	0.135077353574075	-0.451654774128305	8	11	1	VWDE
CD4 TCM	0.135114377335004	0.314582611985996	21	17	1	ZNF250
CD4 TCM	0.13514980078582	0.197067373427567	58	51	1	RPAIN
CD4 TCM	0.135170174838254	-0.229431573956897	54	61	1	TRAPPC1
CD4 TCM	0.135208066704036	0.358151626923395	12	9	1	AL592148.3
CD4 TCM	0.135231484220859	0.197952962851284	66	59	1	SNX19
CD4 TCM	0.135300296447825	0.231148895739416	0.04	34	1	PML
CD4 TCM	0.13531199958874	0.207365271890342	43	37	1	PPP1R14B
CD4 TCM	0.13543806362835	0.232906633254638	37	31	1	CD63
CD4 TCM	0.135443835724104	0.394017079480401	12	9	1	CCDC200
CD4 TCM	0.135502420911365	0.231969385832179	35	29	1	PEX13
CD4 TCM	0.135560797865081	0.311136807405807	21	17	1	RGPD5
CD4 TCM	0.135640651324457	-0.179866590784242	87	96	1	PTGER4
CD4 TCM	0.135700603671398	0.399730730674795	16	12	1	FAM215B
CD4 TCM	0.135716158944276	0.220868177163802	55	48	1	KLHL7
CD4 TCM	0.135966087173263	0.117654318955298	115	105	1	PYROXD1
CD4 TCM	0.135969235658957	0.158118803584121	0.05	44	1	ATL3
CD4 TCM	0.135996927563206	0.180927104823012	46	0.04	1	METTL23
CD4 TCM	0.136113866163332	0.230133577215007	33	28	1	GIPC1
CD4 TCM	0.136275202386742	0.133088221831547	63	56	1	NADSYN1
CD4 TCM	0.136333243887686	0.131597764272377	109	0.1	1	ATP6V1G1
CD4 TCM	0.136366590166234	0.238289152268104	43	37	1	FANCC
CD4 TCM	0.136565927989954	-0.225566634789298	27	32	1	OTUD7B
CD4 TCM	0.136571412349945	-0.185708772874608	46	53	1	TPP1
CD4 TCM	0.136620688163984	0.29525600731233	22	17	1	MRPS33
CD4 TCM	0.136712497324288	0.107569660033832	107	97	1	ABHD17A
CD4 TCM	0.137005594992062	0.184224694923586	59	52	1	ADNP2
CD4 TCM	0.137141786259621	0.183102993396906	43	37	1	RBM12
CD4 TCM	0.137285821063044	0.340521732901604	12	9	1	CDC42BPB
CD4 TCM	0.137376519735977	0.192165727015986	34	28	1	GLTP
CD4 TCM	0.13739826966812	-0.332558376281939	22	26	1	U2AF1
CD4 TCM	0.137547065621286	0.163892778273395	69	62	1	DDX52
CD4 TCM	0.137593489387222	0.170206218308042	45	39	1	SDR39U1
CD4 TCM	0.137645565991543	0.157529828258167	62	55	1	RUBCN
CD4 TCM	0.137648491072601	0.107372936581686	165	154	1	SAMD3
CD4 TCM	0.137650988912237	-0.243412841134891	33	38	1	INTS13
CD4 TCM	0.13786243396266	0.200679064425313	37	31	1	OTUD6B
CD4 TCM	0.138101159367399	0.148777354249203	96	88	1	PTPN6
CD4 TCM	0.138134460791801	0.12162887675206	51	44	1	KIN
CD4 TCM	0.138170060933702	-0.183068113446665	0.07	78	1	SSR1
CD4 TCM	0.138277374065651	-0.180350138664283	122	131	1	EIF3L
CD4 TCM	0.138441101421327	0.126941508424743	88	79	1	MCM3AP
CD4 TCM	0.138443702747481	0.234345425308997	45	39	1	LINC00299
CD4 TCM	0.138460351680308	0.157789796731865	75	67	1	PFKP
CD4 TCM	0.138573424928404	-0.126623791468207	268	278	1	CDK6
CD4 TCM	0.138711303870872	0.213902759581479	54	48	1	KRI1
CD4 TCM	0.138830721309478	0.187117713019962	59	52	1	BMS1
CD4 TCM	0.138837693618574	0.231239514441175	52	46	1	SUCLG1
CD4 TCM	0.138844961243719	0.126618551730478	129	119	1	MIS18BP1
CD4 TCM	0.138846942891159	0.212356898516763	53	47	1	AAMDC
CD4 TCM	0.138928237179781	0.105144196115456	88	0.08	1	MIR181A1HG
CD4 TCM	0.139144229230608	-0.367823183324834	11	14	1	AL139021.1
CD4 TCM	0.139353393389457	0.341004320308977	23	19	1	FLAD1
CD4 TCM	0.13948228402733	-0.171737574089908	72	0.08	1	ATP5ME
CD4 TCM	0.13965981243125	-0.454560505303717	0.01	13	1	CARD8-AS1
CD4 TCM	0.13977698203356	0.285310820037901	12	9	1	PACRG
CD4 TCM	0.140030443714284	-0.230319659574899	31	37	1	PNPLA6
CD4 TCM	0.140052339573959	-0.298358363661735	35	0.04	1	AC009041.2
CD4 TCM	0.14007132103446	0.145848023210531	0.06	53	1	POLG
CD4 TCM	0.140132863580498	-0.513212535055982	8	0.01	1	RMI2
CD4 TCM	0.140231697730969	0.184224694923586	55	49	1	REXO2
CD4 TCM	0.140322034559139	0.305480404878743	16	13	1	DMAC2
CD4 TCM	0.140349479703287	-0.30967914097085	31	36	1	MIDN
CD4 TCM	0.140398137135466	0.18282786243665	66	58	1	CSAD
CD4 TCM	0.140558109579898	-0.25900969618591	36	41	1	RPL34-AS1
CD4 TCM	0.140620315834548	-0.35372298627998	0.01	13	1	TEX9
CD4 TCM	0.140752366772271	0.11022411347981	63	56	1	USP38
CD4 TCM	0.140817456248106	0.147698818898473	39	34	1	CHMP2B
CD4 TCM	0.140976984934989	0.190394462163793	53	46	1	MAEA
CD4 TCM	0.141460380402417	0.130123670917515	58	52	1	DAP
CD4 TCM	0.141524132970066	0.195221766487646	78	0.07	1	ABCE1
CD4 TCM	0.141786432542038	-0.248007030180561	47	54	1	PEAK1
CD4 TCM	0.141953516065513	0.11022411347981	108	99	1	DDX58
CD4 TCM	0.141969311330936	-0.123213538881684	121	131	1	DNAJA1
CD4 TCM	0.142096659555156	0.415078695008231	13	0.01	1	MYO1C
CD4 TCM	0.142115269139433	0.105527326778411	175	163	1	EWSR1
CD4 TCM	0.142157397571901	0.426697778275064	13	0.01	1	TLE2
CD4 TCM	0.142227037662078	0.304602158646661	24	0.02	1	TBCCD1
CD4 TCM	0.14233257877425	0.100216940124429	153	142	1	SAT1
CD4 TCM	0.142492291433626	0.207157991842444	0.05	44	1	PDE6D
CD4 TCM	0.142545576361775	0.455359599528498	0.01	7	1	ASB14
CD4 TCM	0.142689447027657	0.155906928806836	74	66	1	PCBD2
CD4 TCM	0.142869936031039	0.122634469929235	93	84	1	COX7A2
CD4 TCM	0.14296094924011	0.149752477666447	66	59	1	BROX
CD4 TCM	0.142999322834445	0.129332936427514	157	147	1	TRANK1
CD4 TCM	0.143118962812686	0.107138133606067	93	84	1	NUP205
CD4 TCM	0.143306382530908	0.142912732185984	91	83	1	LARS2
CD4 TCM	0.143349461312314	-0.401674925051623	11	15	1	SCAMP1-AS1
CD4 TCM	0.143486448828005	0.377704424344795	13	0.01	1	CCDC15
CD4 TCM	0.143522538822911	0.251400176440504	24	0.02	1	AC104316.1
CD4 TCM	0.143623840494079	0.237979660678183	24	0.02	1	ZNF561
CD4 TCM	0.14375569812605	0.32886439995515	26	21	1	ZSCAN25
CD4 TCM	0.143774983026165	-0.338760717722372	13	17	1	BOP 1,00
CD4 TCM	0.143961322602607	0.132727611968722	206	195	1	PDCD6IP
CD4 TCM	0.143990938700451	0.293088170629621	17	14	1	AP006621.3
CD4 TCM	0.14424830215508	0.177338309338347	24	19	1	CCDC115
CD4 TCM	0.144293690769475	0.123010268435653	68	61	1	TDP1
CD4 TCM	0.14442233739149	0.562736318177317	0.01	7	1	E2F5
CD4 TCM	0.144472105701351	0.238957427602013	17	13	1	AC012085.2
CD4 TCM	0.144569199871066	0.131285729007639	56	0.05	1	VRK3
CD4 TCM	0.144884943223635	0.477006444151432	0.01	7	1	AC051619.6
CD4 TCM	0.144980653033246	0.211085793595478	57	51	1	PDE5A
CD4 TCM	0.145085488217503	0.226738122206235	25	0.02	1	AC097713.1
CD4 TCM	0.145234745860161	-0.340882640506556	16	0.02	1	RNF123
CD4 TCM	0.145328016985391	0.161693128461511	83	75	1	KLHL6
CD4 TCM	0.145467081556856	0.152145562912914	83	76	1	COX19
CD4 TCM	0.145511164080507	-0.130364353955614	107	117	1	TARDBP
CD4 TCM	0.145675121964427	0.159133713960756	64	57	1	MSH2
CD4 TCM	0.145875848878036	0.113277437457364	91	83	1	PWWP2A
CD4 TCM	0.145929092200154	0.307260960539363	0.01	7	1	ARMH2
CD4 TCM	0.145953377472094	-0.446169235044575	7	0.01	1	PLD6
CD4 TCM	0.145962363465525	-0.243412841134891	22	27	1	VPS11
CD4 TCM	0.146075197761097	-0.464011980648288	9	13	1	PMAIP1
CD4 TCM	0.146087886646897	0.284253513254859	27	22	1	RHBDF2
CD4 TCM	0.146652261074288	-0.499829368204177	8	11	1	SGSM1
CD4 TCM	0.146689016752903	0.202146602920849	47	41	1	INPP5B
CD4 TCM	0.146715253785649	0.126049080641492	55	49	1	STK40
CD4 TCM	0.146732731596874	-0.302469445330734	31	36	1	PRR5
CD4 TCM	0.146788517184875	0.189744453123336	59	53	1	AC025159.1
CD4 TCM	0.146844657049883	0.235754995563669	18	14	1	MRPL17
CD4 TCM	0.146873145007333	0.373258519313604	13	0.01	1	PTDSS2
CD4 TCM	0.146881563113251	0.566602408139553	19	15	1	ELOVL6
CD4 TCM	0.146953162078807	0.173084137318385	52	45	1	HMGXB4
CD4 TCM	0.14731225129072	-0.428195801304316	9	12	1	ITIH4
CD4 TCM	0.147620742461412	0.238808319541223	27	22	1	SMG9
CD4 TCM	0.147768429983218	0.212909777454374	27	22	1	SMIM19
CD4 TCM	0.147902675736501	0.284253513254859	18	14	1	SMIM27
CD4 TCM	0.148136405825779	0.141744027487424	95	87	1	ERO1B
CD4 TCM	0.148468822822607	0.385858556093237	14	0.01	1	CETN3
CD4 TCM	0.148571204431701	0.377704424344795	14	0.01	1	IL23A
CD4 TCM	0.148577933573541	0.193365348780056	26	22	1	SIRT3
CD4 TCM	0.148737033797459	0.263235731985776	31	26	1	RBM43
CD4 TCM	0.148760343404302	0.173840212775781	49	43	1	AL450384.2
CD4 TCM	0.148869170534505	-0.282690574900894	24	28	1	GATD3B
CD4 TCM	0.148897926618194	0.159390170283694	73	66	1	GFPT1
CD4 TCM	0.149179032798061	0.14296089989181	63	56	1	ALOX5AP
CD4 TCM	0.149204691542663	-0.179332504409754	381	383	1	IL32
CD4 TCM	0.149239936510328	0.192295246418843	45	39	1	STARD3
CD4 TCM	0.149311186617282	0.290305729958293	36	31	1	KATNAL1
CD4 TCM	0.14934901256366	0.287762299031997	19	15	1	NET1
CD4 TCM	0.149371071137313	0.217864836667779	28	23	1	CAMSAP2
CD4 TCM	0.149371778495539	0.204006259800427	28	23	1	TTLL11
CD4 TCM	0.149376734403875	-0.336032116409754	17	21	1	GPAA1
CD4 TCM	0.149429588748794	0.217139317396321	28	23	1	SLC9A7
CD4 TCM	0.149472026254658	0.116198014524442	95	86	1	MED17
CD4 TCM	0.149613438013111	0.271215990152114	32	27	1	LSM 12,00
CD4 TCM	0.149658200926565	0.202284666468577	101	92	1	TSG101
CD4 TCM	0.150088144730381	0.102664122166965	109	0.1	1	TTC7A
CD4 TCM	0.150141179562224	0.201372001538004	18	14	1	LINC01727
CD4 TCM	0.150204368160236	0.170484638297284	46	0.04	1	SNX17
CD4 TCM	0.150367009357763	0.230184737520722	35	0.03	1	CHPT1
CD4 TCM	0.150488353925074	0.155667084240976	27	23	1	HADH
CD4 TCM	0.150511217395133	0.176414393174276	45	39	1	ATP6V1C1
CD4 TCM	0.150829864626415	0.161754414119891	128	118	1	FOXK1
CD4 TCM	0.151142422373633	0.148359242366581	45	39	1	ARRDC3-AS1
CD4 TCM	0.151485114418309	-0.327896998912075	13	16	1	CTSZ
CD4 TCM	0.151640474338278	0.217752577784255	37	32	1	AC012020.1
CD4 TCM	0.15175636658673	0.184626503877831	71	64	1	PARL
CD4 TCM	0.151784366661763	0.222250731213921	34	29	1	MAPKAPK3
CD4 TCM	0.151798898361462	0.213034919063585	38	32	1	HDAC5
CD4 TCM	0.151838939297396	-0.39612855254498	17	21	1	KIAA1841
CD4 TCM	0.151936195662811	0.198131202629237	39	33	1	SPAG16
CD4 TCM	0.152029180528689	0.531361812295072	14	11	1	AL021155.5
CD4 TCM	0.152061137590371	0.230905595902273	31	27	1	CATSPER2
CD4 TCM	0.152075280142837	0.135206470037146	44	38	1	GKAP1
CD4 TCM	0.152082039422271	-0.222131352857891	0.04	46	1	VHL
CD4 TCM	0.152204698681175	0.167055336076486	81	73	1	UBE2E3
CD4 TCM	0.15225825814241	0.197686954730149	0.03	25	1	PLAG1
CD4 TCM	0.15242805191818	0.411879813340911	11	8	1	TTC3-AS1
CD4 TCM	0.152559673962474	0.118954518584345	113	104	1	NARS2
CD4 TCM	0.152827739949169	0.123986014724294	63	56	1	LINC00426
CD4 TCM	0.152894496730606	-0.387275545991007	0.01	13	1	FAM161B
CD4 TCM	0.152927920766119	-0.262288769152477	49	56	1	RRBP1
CD4 TCM	0.152929893004808	-0.447771339641077	7	0.01	1	HIST1H2AG
CD4 TCM	0.153036095738456	-0.354179463120014	16	0.02	1	SDHAF4
CD4 TCM	0.153097871199894	0.25070533702964	19	16	1	ZNF354C
CD4 TCM	0.153292479742611	0.128563704182743	96	87	1	SAR1A
CD4 TCM	0.153392017956378	-0.353343279726693	19	23	1	AL023584.2
CD4 TCM	0.153505264297711	0.193640121667447	36	31	1	EBAG9
CD4 TCM	0.153690858797069	0.310522763965642	0.02	17	1	LRRC1
CD4 TCM	0.153819635140229	-0.295768246196027	32	37	1	CPSF3
CD4 TCM	0.154022332261936	0.222490345730721	69	62	1	ARL6IP6
CD4 TCM	0.154332966009571	-0.243884387156703	28	33	1	RANBP6
CD4 TCM	0.154373643770967	-0.139842159725684	147	157	1	STMN3
CD4 TCM	0.154822049646864	0.125331005870018	77	69	1	VPS28
CD4 TCM	0.154851796179583	0.384399076918804	11	8	1	SPDL1
CD4 TCM	0.154887592170638	0.116621884677961	47	41	1	ITPK1
CD4 TCM	0.155016774746862	0.193640121667448	54	47	1	AP1M1
CD4 TCM	0.155133808207295	0.129207216847383	32	27	1	NQO2
CD4 TCM	0.155355997716398	0.136313342348471	56	49	1	GPR171
CD4 TCM	0.156003087023622	0.217139317396321	52	45	1	TMX2
CD4 TCM	0.156135251291219	0.30876979286189	15	11	1	HENMT1
CD4 TCM	0.156406860439026	0.169117802533378	84	76	1	SYAP1
CD4 TCM	0.156535034744571	0.377010654174711	15	12	1	RNF144B
CD4 TCM	0.156633824263866	0.415078695008231	15	12	1	XKR9
CD4 TCM	0.156789434275209	0.106142936667993	103	94	1	TAFA2
CD4 TCM	0.156888392986538	0.128371460190069	81	74	1	SEC22B
CD4 TCM	0.157202756654283	0.270688785673056	21	17	1	HPGD
CD4 TCM	0.157450841244466	0.211402947847177	0.05	44	1	FAM104A
CD4 TCM	0.157731989528624	0.155667084240976	52	45	1	AMY2B
CD4 TCM	0.157745614569241	0.352298900677957	22	18	1	FLACC1
CD4 TCM	0.15778689265964	0.161339429206664	63	56	1	ANXA5
CD4 TCM	0.157796355843976	0.300048672359827	15	12	1	ACAD8
CD4 TCM	0.1581098553832	0.114927279962538	211	0.2	1	TRAF3
CD4 TCM	0.158201581330117	0.183597299810029	0.05	44	1	SSNA1
CD4 TCM	0.158430887249814	0.177338309338347	87	79	1	HAPLN3
CD4 TCM	0.158502406703916	0.275283359750306	22	18	1	PER3
CD4 TCM	0.158604949548463	0.100650786773009	138	128	1	CEP57
CD4 TCM	0.158794655938302	0.142252967672448	92	84	1	VGLL4
CD4 TCM	0.158945520745874	-0.283206929609658	38	44	1	GLE1
CD4 TCM	0.1589612059905	0.167481431089009	0.05	44	1	CHCHD6
CD4 TCM	0.159104872183903	0.10743629610819	0.1	92	1	XIAP
CD4 TCM	0.15912244236684	0.223188362069126	47	41	1	TMEM184C
CD4 TCM	0.159164618331498	0.354642841146257	15	12	1	BPNT1
CD4 TCM	0.159203235713837	0.347263310780659	24	19	1	BDNF-AS
CD4 TCM	0.159281216668886	-0.177472346588254	0.06	67	1	HIST1H1E
CD4 TCM	0.159301251841971	0.275283359750306	22	18	1	ZNF273
CD4 TCM	0.159549122526117	0.103169355945859	82	74	1	PRPF3
CD4 TCM	0.159759268979757	0.114066179774204	74	67	1	ODR4
CD4 TCM	0.159784291140473	0.184991881881782	89	81	1	E2F3
CD4 TCM	0.159808282495071	0.361762880475775	16	12	1	HIRIP3
CD4 TCM	0.159910182126767	-0.190380212598506	49	56	1	ETFDH
CD4 TCM	0.159950012520916	0.210750989433774	22	18	1	AC092329.4
CD4 TCM	0.160066584341384	0.327580944918959	23	19	1	TRIO
CD4 TCM	0.160471519560958	0.184862914372565	48	42	1	PRDX5
CD4 TCM	0.160607557300339	0.206900132891484	22	18	1	HINFP
CD4 TCM	0.160704317468301	-0.310351569340464	13	16	1	RRS1
CD4 TCM	0.160705934412189	0.310921463716939	16	12	1	ZNF48
CD4 TCM	0.160783546353285	0.399730730674794	11	9	1	AP000977.1
CD4 TCM	0.160804940981517	-0.404349059349949	8	11	1	MSRB2
CD4 TCM	0.160990608410533	0.133628717814753	84	76	1	DHX29
CD4 TCM	0.161232515089085	0.339042803975691	16	12	1	TRIAP1
CD4 TCM	0.161311508663742	0.23221463785842	16	12	1	ZDHHC16
CD4 TCM	0.161389611087854	0.208787947963399	22	18	1	ZBTB14
CD4 TCM	0.161408690209442	-0.409782945400576	11	14	1	AC130895.1
CD4 TCM	0.161409412089757	0.102768308560762	0.18	169	1	SFSWAP
CD4 TCM	0.161414353368465	-0.390674122452872	11	14	1	PLEKHF1
CD4 TCM	0.161514121386167	0.113159404504357	173	163	1	FAM120B
CD4 TCM	0.161543640965662	-0.214918305145425	54	61	1	ACAA1
CD4 TCM	0.161591338108415	0.318028998593211	16	12	1	ZNF347
CD4 TCM	0.161771668488331	0.233372344252675	23	19	1	LSS
CD4 TCM	0.161860475598578	0.106903755188198	85	78	1	MTMR6
CD4 TCM	0.16224045846365	0.255274446283093	24	19	1	BEX3
CD4 TCM	0.162346627091831	0.26222720692486	24	0.02	1	UTP4
CD4 TCM	0.162361302460583	0.129786379858328	61	54	1	HEXD
CD4 TCM	0.162447271022653	0.419552171587538	12	9	1	FCGR3A
CD4 TCM	0.16269870138959	0.32523700445066	26	22	1	GSK3A
CD4 TCM	0.163037954625815	0.121858813963213	52	46	1	MLEC
CD4 TCM	0.163097874782448	0.154423917390345	48	42	1	UPF1
CD4 TCM	0.163114528411667	0.383242607886226	12	9	1	CASC8
CD4 TCM	0.163117288336628	0.122860939157735	69	62	1	SNX27
CD4 TCM	0.163277858581606	0.260903025977478	24	0.02	1	ACP6
CD4 TCM	0.163364719233763	0.134826086712887	82	75	1	AGK
CD4 TCM	0.163749631682039	-0.166737250396062	38	43	1	SOCS3
CD4 TCM	0.16378493972852	-0.1815420108973	33	39	1	ST3GAL2
CD4 TCM	0.163874708369639	0.236401219556955	0.04	35	1	YIPF6
CD4 TCM	0.16395958278591	0.215193673081353	24	0.02	1	SIGMAR1
CD4 TCM	0.16404664677498	-0.265924372405439	28	33	1	TARS
CD4 TCM	0.164103779218901	0.208787947963399	43	38	1	DELE1
CD4 TCM	0.164216601572585	0.316674990947236	28	24	1	AC025682.1
CD4 TCM	0.164330076240354	0.227356747077808	43	37	1	COG7
CD4 TCM	0.164407274860891	0.218206794352822	41	36	1	ZNF480
CD4 TCM	0.164414514573249	0.216092748586633	38	33	1	EML5
CD4 TCM	0.164437979191529	-0.33908328788378	0.01	13	1	ZNF528-AS1
CD4 TCM	0.164576401503263	-0.186675186916031	83	91	1	DDX42
CD4 TCM	0.164604904567439	0.123076715551873	0.09	82	1	PSMB1
CD4 TCM	0.16466346942486	0.197686954730149	42	37	1	GRAP
CD4 TCM	0.164779078589543	0.284253513254859	16	13	1	AL110114.1
CD4 TCM	0.164937501024807	0.247727637229745	16	13	1	SCAF1
CD4 TCM	0.165088646228502	0.127998815207786	49	43	1	TMEM258
CD4 TCM	0.165252453615537	0.148359242366581	45	39	1	BATF
CD4 TCM	0.165357913895568	0.220782488627508	25	21	1	RBM4B
CD4 TCM	0.165378720323482	0.284253513254859	27	22	1	AP4B1
CD4 TCM	0.16539043149423	0.30876979286189	28	23	1	TMEM147
CD4 TCM	0.165545827305393	0.155312003008348	65	59	1	PSMD11
CD4 TCM	0.165546868622168	-0.331481336261114	13	17	1	RBM44
CD4 TCM	0.165547348976515	0.149043362370338	46	0.04	1	MROH1
CD4 TCM	0.165626480522832	0.324348918832658	12	9	1	RPUSD2
CD4 TCM	0.165682001969655	0.100198395294544	133	123	1	UBE2R2
CD4 TCM	0.165695390558264	-0.456816479244083	11	14	1	ZBTB26
CD4 TCM	0.165751996197207	0.284998514583518	0.03	26	1	ADAT1
CD4 TCM	0.165794543345689	0.21012268353393	55	48	1	LCMT1
CD4 TCM	0.165946463815001	0.100763784230744	142	132	1	SPOP
CD4 TCM	0.16595460932231	0.249948877146423	35	0.03	1	IRAK1BP1
CD4 TCM	0.16602144368567	0.145530982215762	0.09	82	1	SCP2
CD4 TCM	0.166182121407125	0.15159454789967	57	51	1	CACYBP
CD4 TCM	0.166202971663106	0.255654553001373	28	24	1	DNAH6
CD4 TCM	0.166223604448551	0.175697950957091	56	0.05	1	DIS3L
CD4 TCM	0.166352347746849	0.117847354682835	142	132	1	SH3GLB1
CD4 TCM	0.166401790237167	0.373258519313604	17	14	1	C2CD2L
CD4 TCM	0.166521535053035	-0.283118314699715	13	17	1	GAS7
CD4 TCM	0.166557703190716	0.257450066662988	28	24	1	MRPL37
CD4 TCM	0.166576907382234	0.257377807263464	34	29	1	PEX16
CD4 TCM	0.166607082362894	0.26222720692486	32	28	1	LRSAM1
CD4 TCM	0.16669846197735	0.428194194798489	17	14	1	CLHC1
CD4 TCM	0.166732702529385	0.234482216441955	39	34	1	SCRN3
CD4 TCM	0.16675008920303	0.26425774215223	31	27	1	AGA
CD4 TCM	0.166946075427619	0.287528645287719	29	25	1	MZF1
CD4 TCM	0.167002458941088	0.149861085717154	74	67	1	GPX4
CD4 TCM	0.167005702860433	0.147397056668318	118	0.11	1	RETREG3
CD4 TCM	0.167226049337747	-0.173568852520781	0.04	45	1	ZSCAN16-AS1
CD4 TCM	0.167282695343352	-0.148863107837321	114	123	1	S100A10
CD4 TCM	0.167322112506631	-0.330348477906171	11	14	1	DVL1
CD4 TCM	0.167333797226827	0.482192890866767	12	9	1	ZSCAN12
CD4 TCM	0.167334342340284	0.349690048175199	17	14	1	CSRNP2
CD4 TCM	0.167392530044584	-0.319763727265006	0.03	35	1	APH1A
CD4 TCM	0.167396955296118	0.114656359795071	66	59	1	SDF4
CD4 TCM	0.167499493283846	0.11802951596861	0.11	101	1	HNRNPL
CD4 TCM	0.167837206187608	0.151251381739865	43	37	1	C1RL
CD4 TCM	0.167842037917342	0.307670177686027	17	14	1	FANCA
CD4 TCM	0.167849027225513	0.237603419956037	29	24	1	SPPL2B
CD4 TCM	0.167882796042097	0.103186562739875	0.08	73	1	SAMD8
CD4 TCM	0.167978295615381	0.12549087013312	74	66	1	PPP6C
CD4 TCM	0.168175074057349	0.34666430930189	17	14	1	ZNF487
CD4 TCM	0.168281538654179	0.226477181975658	31	26	1	ABRAXAS2
CD4 TCM	0.16829268489482	0.368536109071201	12	9	1	AC026471.4
CD4 TCM	0.168310352752172	0.252243118352237	32	28	1	DRG2
CD4 TCM	0.16833878001036	0.477955897980297	13	0.01	1	NIPAL1
CD4 TCM	0.168585341766676	0.249627170145226	31	26	1	UNC50
CD4 TCM	0.168595224948214	0.20538134652015	28	24	1	AC008467.1
CD4 TCM	0.168709984594902	0.206797373174862	28	23	1	ZNF268
CD4 TCM	0.168714728348912	0.183390526041781	37	32	1	RMDN3
CD4 TCM	0.168817932962593	-0.342288091217696	8	0.01	1	ZNF184
CD4 TCM	0.168825054077029	0.188226625481083	27	23	1	UPRT
CD4 TCM	0.169065326642928	0.20434629084436	67	0.06	1	FAM135A
CD4 TCM	0.169126160688993	0.121905918527445	74	67	1	ATP5F1C
CD4 TCM	0.169350550489245	0.343714243699589	18	14	1	REC8
CD4 TCM	0.169602964054823	-0.125065301871079	31	36	1	CYSLTR1
CD4 TCM	0.169614183297397	0.154056194948538	63	56	1	AL359232.1
CD4 TCM	0.16969562392274	0.182869415311576	85	78	1	LANCL1
CD4 TCM	0.169834460560579	0.217864836667779	31	27	1	KLHDC3
CD4 TCM	0.169919177717069	0.153436180301109	62	55	1	ARCN1
CD4 TCM	0.169996611412717	0.199659197061754	36	31	1	RCBTB2
CD4 TCM	0.169997916768887	0.143390977415009	28	23	1	TMEM208
CD4 TCM	0.170183136710063	0.379410746295199	18	15	1	ZNF516
CD4 TCM	0.170231930936168	0.302869191422205	18	14	1	PMM1
CD4 TCM	0.17024829689359	0.335290669114583	18	14	1	CFAP410
CD4 TCM	0.170332868906403	0.216482800870367	33	28	1	AC106818.2
CD4 TCM	0.170524071630941	-0.188687328682581	29	34	1	ZNF12
CD4 TCM	0.17056631754794	-0.127091753692611	106	115	1	C12orf42
CD4 TCM	0.170570475907023	0.340521732901604	13	0.01	1	KLC2
CD4 TCM	0.170587534425801	-0.316040641222289	13	17	1	USB1
CD4 TCM	0.170600203630422	0.136313342348471	57	0.05	1	NFIC
CD4 TCM	0.170810379099142	0.443647847205002	13	0.01	1	TBL2
CD4 TCM	0.170837927663738	0.309532921703217	18	14	1	FAM118B
CD4 TCM	0.170994389933772	0.151446776206322	55	48	1	IFT57
CD4 TCM	0.171024306245583	0.286381068633637	18	14	1	FAM110A
CD4 TCM	0.171050323146524	0.18263260900786	0.03	26	1	FRMD8
CD4 TCM	0.17130839277914	0.132825542416942	39	34	1	COX14
CD4 TCM	0.171494725122307	0.14028134733599	109	101	1	ZNF431
CD4 TCM	0.171552627546931	0.363980705725593	13	0.01	1	CHRNG
CD4 TCM	0.171617891943304	0.217899631005955	58	51	1	ACSS1
CD4 TCM	0.171629094315989	0.399730730674794	13	0.01	1	UBOX5-AS1
CD4 TCM	0.171797597812269	0.344689367116833	13	0.01	1	ESS2
CD4 TCM	0.171812967840135	0.324962962272823	18	15	1	AK6
CD4 TCM	0.172089097827722	0.153292835371696	34	29	1	AL133480.1
CD4 TCM	0.172203428412938	0.150866097977155	0.03	26	1	CERS4
CD4 TCM	0.172291905767499	-0.396735875240073	11	15	1	ABHD6
CD4 TCM	0.17238101063607	-0.239110138748204	13	17	1	TSPAN2
CD4 TCM	0.172704036952942	0.135027504480382	36	31	1	HDAC3
CD4 TCM	0.172739715003789	0.246107541561583	18	15	1	ERG28
CD4 TCM	0.173061658092794	0.46386106809451	13	0.01	1	PIK3AP1
CD4 TCM	0.173086270217591	0.189658580974215	68	61	1	MCTP2
CD4 TCM	0.173098934063443	0.285795678063264	19	15	1	RPAP1
CD4 TCM	0.173129872400623	0.359583582416527	13	0.01	1	INTS5
CD4 TCM	0.173793277564946	0.402675007290338	0.02	16	1	EFHC2
CD4 TCM	0.173996560704671	-0.224643037115051	23	27	1	AEN
CD4 TCM	0.174163232584075	-0.172807200919692	39	44	1	MRPL48
CD4 TCM	0.174444394411414	0.106364918024175	164	155	1	PTPRM
CD4 TCM	0.174450707789725	-0.227276785328014	27	31	1	ENGASE
CD4 TCM	0.174519730140176	0.235754995563668	19	15	1	AC009690.2
CD4 TCM	0.174658438657999	0.224395133399121	19	15	1	CBR3-AS1
CD4 TCM	0.174807485016747	0.113477091274897	0.09	82	1	SLC20A1
CD4 TCM	0.17529017115428	-0.437263681822683	8	0.01	1	SESN2
CD4 TCM	0.175304086659544	0.203764881319231	46	41	1	ANO9
CD4 TCM	0.175372454346931	0.11839804492551	71	64	1	AC008875.3
CD4 TCM	0.175688473991448	0.274343493240917	19	16	1	NIP7
CD4 TCM	0.175693247519665	0.344689367116833	0.02	16	1	GREB1L
CD4 TCM	0.17572219570296	0.309003977594307	19	16	1	AF117829.1
CD4 TCM	0.176193438184833	0.175677174968426	49	43	1	RAD17
CD4 TCM	0.176271568783041	0.189951305950544	57	51	1	ARPC5L
CD4 TCM	0.176314224060143	0.280149114922121	0.02	16	1	C1orf147
CD4 TCM	0.176647786180129	0.135007214409698	0.08	73	1	NAPG
CD4 TCM	0.176816569709807	0.12448480660498	0.06	54	1	APIP
CD4 TCM	0.176821751683856	-0.204734426592711	69	76	1	SBDS
CD4 TCM	0.176838401263476	0.162063044999427	49	43	1	ABAT
CD4 TCM	0.176889712255643	0.507559611025195	0.01	7	1	NDFIP2
CD4 TCM	0.176948390810541	-0.233730287737552	32	37	1	LRRC8A
CD4 TCM	0.17697736884747	-0.211703981407553	29	34	1	MCM3
CD4 TCM	0.17707013282413	0.231410459999867	43	38	1	SELENOK
CD4 TCM	0.177135863940389	0.100152903010915	111	102	1	ANAPC16
CD4 TCM	0.177152990332749	0.373258519313604	14	11	1	KIAA0930
CD4 TCM	0.177157121461796	-0.150335686188279	78	85	1	PHF12
CD4 TCM	0.177339512842311	-0.247823407214205	0.03	34	1	NADK
CD4 TCM	0.177349730988199	0.379410746295199	0.01	7	1	AC016949.1
CD4 TCM	0.177682390176119	0.176457811879897	59	52	1	PATL2
CD4 TCM	0.177688265937253	0.341549659586265	21	17	1	RBM18
CD4 TCM	0.178243568854855	-0.269269268941367	23	27	1	ZNF140
CD4 TCM	0.178372144797462	0.13565916085608	96	88	1	SGPP1
CD4 TCM	0.178528288248788	-0.328348900259822	16	0.02	1	DNAAF2
CD4 TCM	0.178731648111176	0.167834836649905	57	0.05	1	SMNDC1
CD4 TCM	0.178760630159382	0.516216473155647	0.01	7	1	RBM47
CD4 TCM	0.17881770811545	-0.18232937927404	25	0.03	1	GSDMB
CD4 TCM	0.178819154545608	0.10128176021606	169	159	1	PPP3CB
CD4 TCM	0.178913991137917	0.238328939227495	59	53	1	CUTC
CD4 TCM	0.178922228038016	0.112739711398592	112	103	1	HDLBP
CD4 TCM	0.179038516858928	0.130192529712406	103	95	1	ZNF277
CD4 TCM	0.179126301497672	0.157292367136589	78	71	1	KANSL3
CD4 TCM	0.179287814100645	-0.334560729193087	15	18	1	LINC02611
CD4 TCM	0.179288282788557	0.126434340661069	67	0.06	1	METTL8
CD4 TCM	0.179466590686897	0.227037778462559	52	46	1	HDHD2
CD4 TCM	0.179498499252025	-0.334077980304229	13	16	1	ZNF880
CD4 TCM	0.179544728779283	-0.27391937785325	12	15	1	LINC02648
CD4 TCM	0.179754196878798	0.26222720692486	21	17	1	DGKQ
CD4 TCM	0.179775257826814	0.475508577561555	14	11	1	CASTOR2
CD4 TCM	0.17979835825875	0.210252931811082	42	37	1	GNL1
CD4 TCM	0.179804758047566	0.379410746295199	0.01	7	1	AC116903.2
CD4 TCM	0.179813310157976	0.298985756934978	22	18	1	ZNF641
CD4 TCM	0.180100073550953	0.249948877146423	39	34	1	2001-05-01
CD4 TCM	0.180350259998534	0.240808223289954	21	18	1	AC093495.1
CD4 TCM	0.180582242215604	-0.215261800820742	31	36	1	IFT43
CD4 TCM	0.180782158581731	0.138568739173771	89	81	1	SIK2
CD4 TCM	0.181064129217943	-0.447257650819239	11	14	1	THAP2
CD4 TCM	0.18115070460207	0.136859239983276	66	59	1	ATP6V1E1
CD4 TCM	0.181200551711622	0.340521732901604	24	0.02	1	AC008569.1
CD4 TCM	0.181420625738699	0.278621645175528	22	18	1	ABCA1
CD4 TCM	0.181685174621679	0.228060603773669	21	18	1	UQCC3
CD4 TCM	0.181808635812323	0.306366635658433	23	19	1	AC022182.1
CD4 TCM	0.181846669294362	-0.613258251322775	8	11	1	MBOAT2
CD4 TCM	0.182076359378354	0.157529828258166	55	49	1	UHRF1BP1
CD4 TCM	0.182247014814948	-0.226256737036238	45	0.05	1	RNF20
CD4 TCM	0.182296151143106	0.367381952976934	0.01	8	1	IL24
CD4 TCM	0.182296151143106	0.367381952976934	0.01	8	1	AP003486.1
CD4 TCM	0.182303568200691	0.332616534816258	0.01	8	1	AP002490.1
CD4 TCM	0.18257133264162	0.107608165272798	104	96	1	CACUL1
CD4 TCM	0.18266444575074	0.288011232695093	14	11	1	AC005856.1
CD4 TCM	0.18272687163702	0.284902644892757	23	19	1	CD44-AS1
CD4 TCM	0.182808184841392	0.25040177152807	22	19	1	GCSAM
CD4 TCM	0.182861817998334	-0.535111005220828	7	0.01	1	AC090518.1
CD4 TCM	0.182898334984685	0.272111795856704	35	0.03	1	MIRLET7BHG
CD4 TCM	0.183098827141495	0.332616534816257	14	11	1	TFAP4
CD4 TCM	0.183331897248263	-0.150735964116126	68	75	1	CAPNS1
CD4 TCM	0.183355058417707	-0.192800023682669	69	76	1	EIF1B
CD4 TCM	0.183533155588133	0.333945595288777	33	28	1	TEX2
CD4 TCM	0.183559865058865	0.178936863563824	43	37	1	UTP23
CD4 TCM	0.183662812360008	0.213846744553967	59	53	1	SLC5A3
CD4 TCM	0.183837424953549	-0.332294122221141	7	0.01	1	SLC4A8
CD4 TCM	0.183891236687387	0.332616534816257	15	12	1	BORCS6
CD4 TCM	0.183913374065397	-0.392276227049374	7	0.01	1	AC020656.1
CD4 TCM	0.184013564830735	0.307525553853427	26	22	1	MAP3K7CL
CD4 TCM	0.184088904509847	-0.32367241305035	12	15	1	KAT2A
CD4 TCM	0.184154408910988	0.304165996040657	0.03	25	1	CCNYL1
CD4 TCM	0.184186403284921	-0.35372298627998	12	15	1	MATK
CD4 TCM	0.184406097087807	-0.288325263010465	8	11	1	C1orf54
CD4 TCM	0.184554001238184	-0.330348477906172	14	17	1	CXorf56
CD4 TCM	0.184716791358681	0.225044515481668	37	32	1	ACOT9
CD4 TCM	0.18484275811329	-0.321115198128135	13	16	1	SQLE
CD4 TCM	0.184929446050299	0.100240024907187	86	79	1	ZFP91
CD4 TCM	0.185056959563192	0.235754995563669	24	0.02	1	AC090644.1
CD4 TCM	0.185107326447776	0.241071592939431	35	0.03	1	IDH3A
CD4 TCM	0.185328684447653	-0.131481782913472	0.03	35	1	PRCP
CD4 TCM	0.185505775003148	0.257377807263464	33	29	1	POLE4
CD4 TCM	0.185598334366161	0.192686273671782	39	34	1	CGAS
CD4 TCM	0.185627695032668	0.255654553001373	15	12	1	LINC00381
CD4 TCM	0.185659209786574	0.161298298074079	23	19	1	AL139021.2
CD4 TCM	0.185797580272352	0.145928175161488	87	79	1	MAPK8IP3
CD4 TCM	0.186575047258349	0.214247178023038	24	0.02	1	ZNF587
CD4 TCM	0.186636142364164	0.263470373775491	26	22	1	SULT1A1
CD4 TCM	0.186786648463417	0.210918113099282	37	32	1	TBCC
CD4 TCM	0.187150586755544	-0.323429063966381	16	0.02	1	ZNF142
CD4 TCM	0.187157113895481	0.114282330054163	72	65	1	MAPKAPK2
CD4 TCM	0.187250947851123	0.125394548121163	91	84	1	PGGT1B
CD4 TCM	0.187399588578892	0.211024754267302	33	29	1	NELFE
CD4 TCM	0.187408191980578	0.241468646758062	28	24	1	CARD19
CD4 TCM	0.187414826425115	0.25082244365261	28	24	1	MRPL18
CD4 TCM	0.187549120284128	0.239507130424776	28	24	1	POLE
CD4 TCM	0.187595304728612	0.246643311706404	28	23	1	SCYL1
CD4 TCM	0.187683224139336	0.118043617939109	69	62	1	FXN
CD4 TCM	0.188010990384143	-0.394248469380979	9	12	1	GFI1
CD4 TCM	0.188010990384143	-0.394248469380979	9	12	1	B4GALT7
CD4 TCM	0.18806396219844	-0.246261203443922	28	32	1	COQ7
CD4 TCM	0.188091030271274	0.181415161336762	51	45	1	ZC2HC1A
CD4 TCM	0.188127820299484	0.185951439643055	36	31	1	NOTCH1
CD4 TCM	0.188227201283632	-0.234221417968981	17	21	1	TCTEX1D2
CD4 TCM	0.188248899535655	-0.375202713690432	9	12	1	PTCH2
CD4 TCM	0.188554986808432	-0.179282503715175	0.11	118	1	NUP54
CD4 TCM	0.18855608550265	0.369610742298459	16	13	1	RFC2
CD4 TCM	0.188654709254937	0.20333351787129	26	22	1	TMEM107
CD4 TCM	0.188734236182239	0.133628717814753	83	76	1	HADHB
CD4 TCM	0.189083401638472	-0.358545369736824	13	16	1	C5orf17
CD4 TCM	0.189277158375804	0.117419614884014	41	36	1	GATAD1
CD4 TCM	0.189323526937766	0.205907461535117	33	28	1	NEDD4
CD4 TCM	0.189635286200309	0.198881733300206	31	26	1	SDF2L1
CD4 TCM	0.189702190238162	0.178936863563823	34	0.03	1	POU6F1
CD4 TCM	0.189879636369099	0.195742184665867	29	25	1	MRPL44
CD4 TCM	0.189894410255871	-0.131976788936818	34	39	1	AFDN
CD4 TCM	0.190053142191562	-0.177113037079458	73	0.08	1	STK26
CD4 TCM	0.190082672512304	0.295438985946718	16	13	1	CEP85
CD4 TCM	0.19017151521683	0.167709608140569	27	23	1	KLHL15
CD4 TCM	0.190211748127075	-0.23555072336192	19	23	1	GABARAPL1
CD4 TCM	0.190237590274697	0.183686275420831	57	51	1	PSMD4
CD4 TCM	0.190341285590915	0.411879813340911	11	8	1	LRRC37A
CD4 TCM	0.190361184829466	0.1518718108383	48	43	1	GPSM2
CD4 TCM	0.190441873376308	-0.266845535600013	15	19	1	SBNO1-AS1
CD4 TCM	0.190539674008447	0.175075257829778	36	31	1	IFI6
CD4 TCM	0.190677502430522	-0.171977703091942	65	72	1	CLASRP
CD4 TCM	0.190684903259149	0.270688785673056	16	13	1	CDK4
CD4 TCM	0.190715288799422	0.378712949405712	11	8	1	MICA
CD4 TCM	0.190781727113055	0.373258519313604	11	8	1	AC018511.2
CD4 TCM	0.190947733908508	0.156027803092934	33	29	1	LDB1
CD4 TCM	0.19114296626528	0.130982673646606	0.03	25	1	SPINT2
CD4 TCM	0.191182316198626	0.143907239736098	27	23	1	TAF12
CD4 TCM	0.191198392239404	0.239121846662067	46	0.04	1	ZNF445
CD4 TCM	0.191269541092435	-0.513212535055982	7	0.01	1	MZB1
CD4 TCM	0.191379631021048	0.179645514437289	0.03	26	1	RABL2B
CD4 TCM	0.191398289810544	0.318810735291227	11	8	1	PIAS3
CD4 TCM	0.191488090000609	0.151545173085429	83	76	1	LRRC37B
CD4 TCM	0.191579854041716	0.162545148609892	71	65	1	GABPA
CD4 TCM	0.19159526034123	-0.43291821154672	7	0.01	1	POLD1
CD4 TCM	0.19177381459909	0.287101875563889	11	8	1	AC025043.1
CD4 TCM	0.192164878271514	0.320791099419468	16	13	1	AC080162.1
CD4 TCM	0.1923194787372	0.405679997005981	11	9	1	RNF25
CD4 TCM	0.192324439451528	-0.176298645276354	53	59	1	TRIM8
CD4 TCM	0.192483030705468	0.404671471945065	11	9	1	MAP7D2
CD4 TCM	0.192510228161486	0.136455655052989	66	59	1	SNHG3
CD4 TCM	0.193029379847363	0.332616534816258	17	14	1	ZNF580
CD4 TCM	0.193624877341592	-0.404349059349948	11	14	1	NINJ1
CD4 TCM	0.193703164322778	-0.245434838720103	19	23	1	REPIN1
CD4 TCM	0.193944713203437	-0.318943714633922	23	27	1	GCNT2
CD4 TCM	0.19397669589798	0.273722845762689	11	9	1	AC055855.1
CD4 TCM	0.194031624252848	0.100638064650612	0.03	26	1	RFX2
CD4 TCM	0.194109160084571	0.180350199870452	55	49	1	FBH1
CD4 TCM	0.19421092724962	0.226087956934724	58	52	1	TMEM62
CD4 TCM	0.194280054017491	0.419552171587538	11	9	1	ATF5
CD4 TCM	0.194480922037896	-0.182173677109398	189	197	1	TPM3
CD4 TCM	0.194673769512526	0.362990183859777	11	9	1	CYB5A
CD4 TCM	0.19500598398345	0.128314570462706	66	0.06	1	NCBP2
CD4 TCM	0.195061324453316	0.152626555841593	115	108	1	CEP290
CD4 TCM	0.195128695589224	0.316674990947236	17	14	1	MYO6
CD4 TCM	0.195138512957971	-0.366213930463178	9	12	1	NTHL1
CD4 TCM	0.19536317680769	-0.257507671020677	12	15	1	CLUH
CD4 TCM	0.195404335325096	0.295438985946718	17	14	1	MIIP
CD4 TCM	0.195713068553563	0.168851843450518	46	0.04	1	RASSF2
CD4 TCM	0.195735412589824	0.310161683988562	17	14	1	HYOU1
CD4 TCM	0.195903727011737	0.11416052803898	74	67	1	LASP1
CD4 TCM	0.19610868772468	0.211507449316992	11	9	1	KSR2
CD4 TCM	0.196259940411183	-0.181154918047945	43	48	1	SEC24C
CD4 TCM	0.196881811624708	-0.173375862748453	54	0.06	1	PSMA4
CD4 TCM	0.197018121642597	-0.113424463827064	64	71	1	IKZF5
CD4 TCM	0.197052405267339	0.210750989433774	42	37	1	RIOX2
CD4 TCM	0.197084393900124	0.237054135715292	0.04	35	1	EIF2D
CD4 TCM	0.197217018176073	0.214718281350915	42	37	1	AVEN
CD4 TCM	0.197293271621868	0.273722845762689	18	14	1	SCPEP1
CD4 TCM	0.197396617572896	0.137880456382675	63	57	1	NDUFA9
CD4 TCM	0.197459312888114	0.108555293119191	152	143	1	SNX9
CD4 TCM	0.197678419225032	-0.333382537995805	16	19	1	GYG1
CD4 TCM	0.197724580648568	-0.400737805797569	8	11	1	AP5S1
CD4 TCM	0.197775875829384	0.337634609582881	18	15	1	RADX
CD4 TCM	0.198066745184624	0.335290669114583	19	15	1	SND1-IT1
CD4 TCM	0.198286207033648	0.134781217723789	48	42	1	USP11
CD4 TCM	0.198444084680545	0.281495540629638	49	44	1	PTPN9
CD4 TCM	0.198605277107216	0.328404283529343	12	9	1	PAIP2B
CD4 TCM	0.198640203176304	0.173550048848639	62	56	1	TPCN1
CD4 TCM	0.198664030181656	-0.312008887203238	0.01	13	1	RFC5
CD4 TCM	0.19903384546247	0.214560773294545	18	15	1	PRDM8
CD4 TCM	0.199053416642625	0.216723734780489	0.05	44	1	TATDN1
CD4 TCM	0.199221556360242	-0.157155762629949	44	0.05	1	MAP2K7
CD4 TCM	0.199259960200054	0.241468646758062	18	15	1	PTCH1
CD4 TCM	0.199408447150819	0.171624658143953	42	37	1	MAIP1
CD4 TCM	0.199414301448942	0.435464942408008	0.02	17	1	EFHC1
CD4 TCM	0.199928594442397	-0.263234282047635	18	22	1	TSPYL4
CD4 TCM	0.199995396230053	0.383789186805773	0.02	17	1	CHRM3
CD4 TCM	0.200077876975862	-0.340437295529756	13	16	1	MRPL30
CD4 TCM	0.200457714349879	-0.321886899157976	13	16	1	ZFYVE19
CD4 TCM	0.200613167162717	0.185443358975402	71	65	1	ZMAT1
CD4 TCM	0.200850899944735	0.327815548552437	0.02	17	1	DCAF4
CD4 TCM	0.200872921621803	0.287762299031997	19	16	1	AC090948.1
CD4 TCM	0.200930569848121	0.285795678063264	19	16	1	AL121845.1
CD4 TCM	0.201280629628913	0.289773533810522	19	16	1	LINC02361
CD4 TCM	0.201380413110065	0.222490345730721	38	33	1	DDX19A
CD4 TCM	0.201516140640931	-0.188537996828511	46	52	1	NOP14
CD4 TCM	0.201758339934157	0.15676669941684	59	53	1	LYRM4
CD4 TCM	0.202110602518061	0.539067412283684	13	0.01	1	AL109811.1
CD4 TCM	0.20220322634856	0.131057616896975	55	49	1	COX16
CD4 TCM	0.202239900406336	0.255422029019745	19	16	1	AC004918.1
CD4 TCM	0.202406344647498	0.208071436877955	12	9	1	B3GNT5
CD4 TCM	0.202475412060566	0.219453183234568	19	16	1	CHID1
CD4 TCM	0.202507862657899	0.259601737518037	12	0.01	1	HSCB
CD4 TCM	0.202640822619549	0.173417939967004	41	36	1	DCAKD
CD4 TCM	0.202674679454644	-0.244618603880288	21	25	1	SERPINA1
CD4 TCM	0.20322979840935	0.162965575551784	41	36	1	TYK2
CD4 TCM	0.203285163378445	0.193747469042093	57	51	1	ARSB
CD4 TCM	0.203525647169511	0.289194254525129	13	0.01	1	LMNB2
CD4 TCM	0.203638818539641	0.294088305879996	21	17	1	TMEM241
CD4 TCM	0.203659359407971	0.345244143144007	29	25	1	AL139807.1
CD4 TCM	0.203817028788317	0.199659197061754	37	32	1	PPM1D
CD4 TCM	0.204071934866531	0.316674990947236	21	18	1	ATP7A
CD4 TCM	0.204077673090212	0.249539689016078	46	41	1	DHX35
CD4 TCM	0.204118406458407	0.197908515821099	77	71	1	ZNF43
CD4 TCM	0.204187000120041	0.160850186549778	41	36	1	RNF130
CD4 TCM	0.204394818761821	0.237979660678183	35	0.03	1	AC048341.1
CD4 TCM	0.204402485809987	0.419328168009588	21	18	1	LINC02725
CD4 TCM	0.204511717750211	0.117013279142449	44	38	1	SYPL1
CD4 TCM	0.204568553499544	0.11022411347981	74	67	1	SNRPD1
CD4 TCM	0.204606762950464	0.300907675088919	21	18	1	DHRS1
CD4 TCM	0.204665379161133	0.231786093360722	0.02	17	1	APOL1
CD4 TCM	0.204688878018074	0.234403524700539	0.02	17	1	MAPK3
CD4 TCM	0.204776173274104	0.351232212983605	13	0.01	1	ZNF202
CD4 TCM	0.204871959705658	-0.220421198508662	27	32	1	ZNF701
CD4 TCM	0.204920382989603	0.318541349604535	21	18	1	STS
CD4 TCM	0.205009878162402	0.205935313059571	55	0.05	1	ZFP14
CD4 TCM	0.205040853685343	-0.186392892878366	36	41	1	TADA2A
CD4 TCM	0.205103451339618	0.273162684606015	21	18	1	FN3KRP
CD4 TCM	0.205142659936111	0.150301552855145	59	53	1	MAVS
CD4 TCM	0.205244596108216	-0.12512673366827	105	113	1	TFCP2
CD4 TCM	0.205283579890788	0.158318401680855	13	0.01	1	LY86
CD4 TCM	0.205318569860307	0.309993625855587	22	18	1	ARRDC5
CD4 TCM	0.20535670938578	0.243490644343273	33	29	1	DAGLB
CD4 TCM	0.205390576457799	-0.206632991860131	35	39	1	AC093323.1
CD4 TCM	0.205422308816684	0.14144284409053	66	0.06	1	PFKL
CD4 TCM	0.205581381615613	-0.151832525430154	143	151	1	SRP14
CD4 TCM	0.205744252541957	-0.346154181179934	9	11	1	SNPH
CD4 TCM	0.205824202754986	0.149113126873405	39	34	1	GATC
CD4 TCM	0.205850119358996	-0.27391937785325	28	32	1	RBMS3
CD4 TCM	0.206105671245424	-0.215351758422697	32	36	1	SNX10
CD4 TCM	0.206137164006095	0.141794192480679	87	0.08	1	PTS
CD4 TCM	0.206198495449481	0.130591911173772	42	37	1	SGF29
CD4 TCM	0.206222103847505	0.114900600689283	61	55	1	TDP2
CD4 TCM	0.206289232400262	0.195615604710454	36	31	1	MBD3
CD4 TCM	0.206342224202718	0.100886248900473	62	56	1	PAICS
CD4 TCM	0.206398284142507	0.257977733923502	22	18	1	AGMAT
CD4 TCM	0.206450842039756	0.137792373488614	0.06	54	1	ZCCHC17
CD4 TCM	0.206492370366295	0.211227432163286	55	0.05	1	ATIC
CD4 TCM	0.20655973811441	0.253182067321853	22	18	1	ZNF581
CD4 TCM	0.206856772071609	0.213846744553967	21	18	1	KEAP1
CD4 TCM	0.207146755167564	0.245879212837376	32	28	1	UNC45A
CD4 TCM	0.207222480894354	0.343423289772841	13	0.01	1	AC005041.5
CD4 TCM	0.207247333568513	-0.215016715448388	17	21	1	ETHE1
CD4 TCM	0.207348694560322	0.245153693565919	22	19	1	POLR3F
CD4 TCM	0.207395421477571	-0.148343740672093	122	0.13	1	ENOSF1
CD4 TCM	0.207416933681387	0.137531459475545	92	85	1	ZMYM6
CD4 TCM	0.207451934249269	0.286650680864077	27	23	1	ZNF699
CD4 TCM	0.207518828746802	0.235754995563669	22	19	1	GTF3C4
CD4 TCM	0.207611174782553	0.182980455915124	48	43	1	ZNF124
CD4 TCM	0.207627055694324	-0.193325452092698	0.03	35	1	PTPN12
CD4 TCM	0.207696304213595	0.128320873923093	122	114	1	BICD1
CD4 TCM	0.207751528733421	0.263574890386606	24	0.02	1	AC008124.1
CD4 TCM	0.207780571400111	0.206439428739113	13	0.01	1	MED12L
CD4 TCM	0.208146067865009	0.218139452646698	23	19	1	RIMKLB
CD4 TCM	0.208361609827222	0.26222720692486	27	23	1	CARM1
CD4 TCM	0.208519332458931	0.221255425868554	23	19	1	TAOK2
CD4 TCM	0.208537742919818	0.297309666080305	13	11	1	HMGN5
CD4 TCM	0.208795272200951	0.32886439995515	13	11	1	HCG11
CD4 TCM	0.208834980936121	0.213317606443914	24	0.02	1	PRIM1
CD4 TCM	0.208939279773588	0.107118202611988	0.09	82	1	MED14
CD4 TCM	0.209022306039362	0.286650680864077	26	22	1	L2HGDH
CD4 TCM	0.209122602952493	0.103992159768295	124	115	1	SHLD1
CD4 TCM	0.209207081549183	0.104533001401954	52	47	1	SBNO2
CD4 TCM	0.209287701159096	0.206900132891484	23	19	1	DCTN6
CD4 TCM	0.209369474233634	-0.14203440056142	269	276	1	FLNA
CD4 TCM	0.209534347740049	-0.353176407360434	14	17	1	POMGNT1
CD4 TCM	0.20959925358807	-0.493354065408693	13	16	1	AP000820.2
CD4 TCM	0.209686648076583	0.319677479108759	14	11	1	LINC02666
CD4 TCM	0.209869359098526	0.221255425868554	32	28	1	GYS1
CD4 TCM	0.209950667141206	0.188936089493851	22	19	1	CTSW
CD4 TCM	0.210090679801165	0.209759787030724	25	21	1	DONSON
CD4 TCM	0.210206134564965	0.199491451576897	0.03	26	1	DIPK2A
CD4 TCM	0.210313111058681	0.102857144071597	107	99	1	YARS
CD4 TCM	0.210598542341218	-0.243884387156703	25	29	1	CPPED1
CD4 TCM	0.210664181318199	-0.112447927014581	145	154	1	BRD9
CD4 TCM	0.21107726248402	-0.519826276769884	9	11	1	ZNF852
CD4 TCM	0.211173415432623	-0.228361325361162	32	37	1	SURF6
CD4 TCM	0.211364729561324	0.204688797483302	29	25	1	SPOUT1
CD4 TCM	0.211366106257389	-0.499829368204177	9	11	1	AL162493.1
CD4 TCM	0.211479858414126	0.216352464341153	29	25	1	POP5
CD4 TCM	0.211511952998796	0.169602660558741	25	21	1	ZNRD1
CD4 TCM	0.211616540183509	0.138058321676535	33	29	1	VEGFB
CD4 TCM	0.211993429786278	-0.327181198827489	0.03	34	1	LINC02256
CD4 TCM	0.212009148971981	0.190714031340177	26	22	1	EAF1
CD4 TCM	0.212010737720603	0.155634573169756	0.07	64	1	TM9SF4
CD4 TCM	0.212052334861116	-0.293842267978031	0.02	24	1	TLR1
CD4 TCM	0.212165028209553	-0.281543606476188	25	29	1	MFN2
CD4 TCM	0.212243713465679	0.11849172946341	65	59	1	TSTD3
CD4 TCM	0.212330647501824	0.155616016293824	46	41	1	UBE2L6
CD4 TCM	0.212468520621622	-0.165749348061482	38	43	1	PNPLA2
CD4 TCM	0.212597980935572	0.144439828817722	26	22	1	U2AF1L4
CD4 TCM	0.212656730276374	0.177338309338347	28	24	1	ZNF384
CD4 TCM	0.212883347532285	0.106361473847411	72	66	1	AP002495.1
CD4 TCM	0.212903101442779	0.296637237710691	14	11	1	DCTPP1
CD4 TCM	0.212930337452431	0.353080637375973	14	11	1	EAF2
CD4 TCM	0.213029873670768	0.29079635912163	14	11	1	ZNF283
CD4 TCM	0.213068278933303	0.180045562977381	27	23	1	INTS14
CD4 TCM	0.213502007274408	0.129001320510438	48	43	1	BTBD2
CD4 TCM	0.213563853121159	-0.138399849429818	87	94	1	ABCF1
CD4 TCM	0.213750017447133	0.153454165541379	54	48	1	ACADM
CD4 TCM	0.213761139181756	0.120492448933637	27	23	1	CD79A
CD4 TCM	0.213768841525161	0.152659379800206	27	23	1	MMP24
CD4 TCM	0.213894368773554	0.418346408842142	15	12	1	AP002381.2
CD4 TCM	0.213990641052022	0.18746711241227	43	38	1	VCPKMT
CD4 TCM	0.214154596091997	0.172211000375511	44	39	1	ARAP1
CD4 TCM	0.214364832741745	0.110224113479809	76	69	1	CDC42EP3
CD4 TCM	0.214409069365906	0.197686954730149	14	11	1	AC022973.3
CD4 TCM	0.214605954161412	0.127348291271019	69	63	1	KMT2D
CD4 TCM	0.215234628697309	-0.128017830902697	0.12	128	1	ESR1
CD4 TCM	0.215258197439468	0.284721844711946	14	12	1	CACHD1
CD4 TCM	0.215547901908033	0.134635779519724	57	51	1	ARFIP1
CD4 TCM	0.216008368306225	0.166807641846177	53	47	1	EIF2B1
CD4 TCM	0.216213918062582	-0.208458321903899	18	21	1	MSMO1
CD4 TCM	0.216264002556583	0.396528298636451	0.01	7	1	AL592295.4
CD4 TCM	0.216297864872398	0.29079635912163	15	12	1	MEIKIN
CD4 TCM	0.216317252088886	-0.300408206679033	17	0.02	1	TSFM
CD4 TCM	0.216577537027579	0.399730730674795	15	12	1	MSTO1
CD4 TCM	0.216595579658689	0.154935762286203	82	75	1	GPR89B
CD4 TCM	0.216609317593287	0.129269869170356	62	56	1	CYTH4
CD4 TCM	0.216611360811842	-0.202563327551084	58	64	1	HNRNPAB
CD4 TCM	0.216810307776705	-0.268287509773921	14	17	1	LIMD1-AS1
CD4 TCM	0.216840627704319	0.297309666080305	15	12	1	DLGAP4-AS1
CD4 TCM	0.21685370721518	-0.192045455637085	53	59	1	MAN2B1
CD4 TCM	0.216863096523579	0.225701330899746	49	44	1	ARL17A
CD4 TCM	0.217464808085923	-0.506447246968685	17	0.02	1	AC064834.1
CD4 TCM	0.217596630399615	0.165190572697739	44	39	1	D2HGDH
CD4 TCM	0.217787159970197	0.154231295718902	84	78	1	FAF2
CD4 TCM	0.217848544624531	-0.210160166342216	76	82	1	ACBD3
CD4 TCM	0.218006347541434	0.174672821206652	42	37	1	CBWD1
CD4 TCM	0.218082808298955	0.161693128461511	82	75	1	DNASE1
CD4 TCM	0.218110415446011	0.11022411347981	76	0.07	1	TAF11
CD4 TCM	0.2181825645449	0.143264375243817	53	48	1	FAM153A
CD4 TCM	0.218446463507749	-0.204411488841196	24	28	1	TXNRD2
CD4 TCM	0.218526584255132	0.270688785673056	15	12	1	ANKRD16
CD4 TCM	0.218597029432181	0.114035727429829	76	0.07	1	ANKRD13A
CD4 TCM	0.218715664494946	0.409784395338717	16	13	1	CTU1
CD4 TCM	0.218769841076617	0.387758089008718	16	13	1	AC009107.2
CD4 TCM	0.218878118111983	0.153871998382641	0.06	54	1	HSPE1
CD4 TCM	0.218920475903657	0.164289270516548	82	75	1	FLNB
CD4 TCM	0.219468224669564	0.307260960539363	0.01	8	1	RCCD1
CD4 TCM	0.219531492838979	-0.225825089652205	12	15	1	UBL7
CD4 TCM	0.219580086454563	0.390332032672545	0.01	8	1	SNTA1
CD4 TCM	0.219829055297823	0.310522763965642	0.01	8	1	PRTFDC1
CD4 TCM	0.220373573928204	0.136991023042595	53	47	1	SCARB2
CD4 TCM	0.220548211015691	0.101093101727681	63	57	1	CSTB
CD4 TCM	0.2205546834336	0.292062436465623	16	13	1	IGIP
CD4 TCM	0.22064376473284	0.154789665913254	51	46	1	FASTKD1
CD4 TCM	0.220918986215042	-0.12504959915337	88	95	1	PPTC7
CD4 TCM	0.221059384364146	0.396528298636451	0.01	8	1	DUSP28
CD4 TCM	0.221143948255715	0.373258519313604	16	13	1	C14orf93
CD4 TCM	0.221220669217762	0.228868609978429	16	13	1	TMEM266
CD4 TCM	0.221240374407603	-0.228577799971949	0.02	24	1	C1S
CD4 TCM	0.221356639584462	0.138568739173771	52	46	1	PPT1
CD4 TCM	0.221592555103276	0.138906868183895	52	47	1	RCN2
CD4 TCM	0.221677954165964	0.139175487175939	0.06	54	1	UTP20
CD4 TCM	0.221750473822004	0.110224113479809	54	49	1	POGLUT1
CD4 TCM	0.221800003132229	-0.152810292353984	58	64	1	REXO4
CD4 TCM	0.221993597106855	0.125905735712079	74	67	1	MRPL42
CD4 TCM	0.222121993723628	0.302869191422205	0.01	8	1	AC020916.1
CD4 TCM	0.222190540417369	0.29866920289292	0.01	8	1	ISYNA1
CD4 TCM	0.222209474805706	0.13879326567658	51	46	1	ITGB1BP1
CD4 TCM	0.222458663306804	-0.214615576827456	0.02	24	1	PHF5A
CD4 TCM	0.222686342752186	-0.296401145982834	18	22	1	ZFAND2A
CD4 TCM	0.222752011727743	0.120767607721279	82	76	1	RBBP7
CD4 TCM	0.223015934993745	0.363343050448521	17	14	1	PCGF6
CD4 TCM	0.223066384668246	0.399730730674794	0.01	8	1	IBA57
CD4 TCM	0.223249199800275	0.315338543384422	17	14	1	PIGBOS1
CD4 TCM	0.223757363496058	0.139253162091341	51	46	1	RFX1
CD4 TCM	0.224014395665999	0.161856881895131	49	44	1	ZNF169
CD4 TCM	0.224181873509037	0.153725752116395	0.04	35	1	WAC-AS1
CD4 TCM	0.224352737907467	0.263123012629449	34	0.03	1	C3orf35
CD4 TCM	0.224526393580705	0.1891154771147	86	0.08	1	CLTA
CD4 TCM	0.224721227896239	0.327035502552958	17	14	1	C12orf66
CD4 TCM	0.224759322058555	-0.266845535600013	16	19	1	C12orf49
CD4 TCM	0.224840084236994	0.115805145743109	53	48	1	ETFB
CD4 TCM	0.225136646834661	0.339129841774931	27	23	1	PLXNA4
CD4 TCM	0.225168977635066	0.155504992780676	0.06	54	1	ZC4H2
CD4 TCM	0.225171790095747	0.180233834727552	38	33	1	BID
CD4 TCM	0.225596870544555	0.342884870270085	18	15	1	AC004039.1
CD4 TCM	0.225752574641409	0.171624658143953	49	43	1	PLEKHM2
CD4 TCM	0.22587687827257	-0.287111384065575	17	0.02	1	FIBP
CD4 TCM	0.225937107876192	0.327815548552437	11	8	1	AL138930.1
CD4 TCM	0.225977829263154	-0.239110138748204	0.03	35	1	LTBP4
CD4 TCM	0.226064645367265	0.127871979299234	65	59	1	SNRPG
CD4 TCM	0.226155714688158	-0.199631149106978	19	23	1	ALG12
CD4 TCM	0.226188277760493	0.364541302212494	18	15	1	SRGAP3
CD4 TCM	0.226364067051635	0.189513023284448	36	31	1	ICA1L
CD4 TCM	0.226515957893251	0.300555325583959	18	15	1	PSMG3
CD4 TCM	0.226571682188595	-0.230812804355257	62	68	1	GART
CD4 TCM	0.22678317023833	0.139849282589088	0.05	45	1	UFD1
CD4 TCM	0.226907235527453	-0.289706493408826	15	18	1	SNAPC4
CD4 TCM	0.227008351297168	-0.532223881902107	7	0.01	1	PARD3
CD4 TCM	0.227060806414415	0.229805729232482	33	29	1	GAN
CD4 TCM	0.227136806338973	0.384399076918804	11	8	1	UCK1
CD4 TCM	0.227431290810591	-0.404349059349949	7	0.01	1	GMPPB
CD4 TCM	0.227489968745534	-0.464890601284999	0.01	13	1	GSPT2
CD4 TCM	0.227507902303029	0.195615604710454	36	31	1	GK5
CD4 TCM	0.227553678569022	0.213317606443914	35	0.03	1	BLOC1S5
CD4 TCM	0.227771055478085	0.26222720692486	32	28	1	ENO2
CD4 TCM	0.22779764136799	0.174712839931523	37	33	1	TMEM127
CD4 TCM	0.227875421192442	-0.207672227388502	44	0.05	1	IFNGR1
CD4 TCM	0.227901756028871	-0.337234863491412	9	12	1	LY6G5B
CD4 TCM	0.228046565391719	0.20548610599018	52	47	1	PHLPP1
CD4 TCM	0.228187128679262	0.262959353624607	42	37	1	SLC37A1
CD4 TCM	0.228217349712357	0.116041440075124	93	86	1	KATNBL1
CD4 TCM	0.228500954967554	-0.327896998912075	13	15	1	CFP
CD4 TCM	0.228527035531712	0.268486197396542	31	27	1	FAM160B2
CD4 TCM	0.228615059622455	0.169867059907212	66	0.06	1	NPIPB4
CD4 TCM	0.228621758909268	0.212103727499023	18	15	1	MED11
CD4 TCM	0.228646964382764	0.130331686928384	56	51	1	ERCC6
CD4 TCM	0.229445920126906	0.105845672969235	65	59	1	LINC00894
CD4 TCM	0.229499450422328	0.214560773294545	18	15	1	MIR222HG
CD4 TCM	0.229594803896949	0.114171297996473	71	65	1	ZER1
CD4 TCM	0.229753243769371	0.13531509444264	57	51	1	MTO1
CD4 TCM	0.22996888160617	0.346830394035958	22	19	1	GFOD2
CD4 TCM	0.230016008030363	0.180186671647377	35	0.03	1	UBIAD1
CD4 TCM	0.230151354390931	0.153109926332986	48	43	1	MGRN1
CD4 TCM	0.230190899197785	0.309003977594307	0.02	17	1	NACC2
CD4 TCM	0.230271661506243	0.230518347197521	31	27	1	VAMP1
CD4 TCM	0.230296063388795	0.124508339486058	38	34	1	SNX24
CD4 TCM	0.23048060057817	0.168776295834922	36	31	1	TOP3A
CD4 TCM	0.230508880785089	0.278346872288137	0.02	17	1	FAM24B
CD4 TCM	0.23088020196708	0.128220542773655	48	43	1	TBCEL
CD4 TCM	0.230930989868721	0.121139890958994	0.08	74	1	MRPL20
CD4 TCM	0.23126122607701	0.182210226305537	45	0.04	1	IGFLR1
CD4 TCM	0.231342696139402	0.304727137642788	21	18	1	EPN2
CD4 TCM	0.231381494512281	0.19652395987403	32	28	1	LRRC47
CD4 TCM	0.23141225776698	0.247727637229744	19	16	1	GNG7
CD4 TCM	0.231557783007475	0.203938548302004	0.06	54	1	TTC28-AS1
CD4 TCM	0.231672493307593	0.322377350311419	23	19	1	C2orf42
CD4 TCM	0.231816646276163	0.221869469308719	19	16	1	TMEM250
CD4 TCM	0.231931704585563	-0.207951846546445	32	37	1	RXRB
CD4 TCM	0.231969553854993	0.316674990947236	23	0.02	1	IPPK
CD4 TCM	0.232311323083374	0.24920052662862	0.02	17	1	TEPSIN
CD4 TCM	0.232455689379079	0.298157064072885	25	21	1	ZNF367
CD4 TCM	0.232487259371193	0.256302372967754	26	22	1	PAXBP1-AS1
CD4 TCM	0.232511119654549	0.237603419956037	29	25	1	P4HTM
CD4 TCM	0.2325878501716	0.255172449390909	24	0.02	1	AL158198.1
CD4 TCM	0.232813853305556	-0.331481336261114	14	17	1	TSPOAP1
CD4 TCM	0.232848562924745	0.125991429338126	56	0.05	1	SRRT
CD4 TCM	0.232901990880298	0.227407652850149	29	25	1	ARFGAP1
CD4 TCM	0.232947643075582	0.336994975326832	11	9	1	TMEM60
CD4 TCM	0.232985236297672	0.137090719332491	55	49	1	ACP1
CD4 TCM	0.233022985303104	0.244241461451497	25	21	1	TTYH2
CD4 TCM	0.233050168395485	0.211762139941872	21	18	1	ZNF846
CD4 TCM	0.233112493179752	0.253182067321853	22	18	1	CBWD3
CD4 TCM	0.233187189292341	0.268288959712061	22	18	1	AC010883.3
CD4 TCM	0.233254811024004	-0.225524475994395	76	82	1	FDFT1
CD4 TCM	0.233298855452465	0.144781335516178	33	29	1	RAB9A
CD4 TCM	0.23334510329898	0.234769211418113	28	24	1	RNPEP
CD4 TCM	0.233393273184659	-0.147001331220743	166	174	1	HSP90B1
CD4 TCM	0.233676029345563	0.204688797483302	29	25	1	PABPC1L
CD4 TCM	0.233694510941341	0.227407652850149	28	24	1	ZNF765
CD4 TCM	0.233792868262631	0.263574890386606	23	0.02	1	ZCWPW2
CD4 TCM	0.233865834217932	0.278621645175528	22	19	1	ADAMTS10
CD4 TCM	0.233916722644016	0.295779766635887	11	9	1	ACSF2
CD4 TCM	0.233926280281718	0.251400176440504	24	0.02	1	LPAR2
CD4 TCM	0.233973429682255	0.151564908860709	34	29	1	CCDC134
CD4 TCM	0.234039368140455	-0.196957396038366	48	53	1	ZNF770
CD4 TCM	0.234278897642054	0.353495264492174	12	9	1	TCEAL4
CD4 TCM	0.234321551002432	0.204006259800427	29	25	1	MUTYH
CD4 TCM	0.234488807839729	0.209759787030724	28	24	1	KIAA1586
CD4 TCM	0.234500920278657	0.233372344252675	23	19	1	C2orf69
CD4 TCM	0.234503501593639	0.136859239983276	33	29	1	TRIT1
CD4 TCM	0.234584815160288	0.2234347239278	22	19	1	ZNF213-AS1
CD4 TCM	0.235018356810027	0.205220627415557	42	37	1	ZFPM1
CD4 TCM	0.235083601739859	0.168327068043379	0.03	26	1	CDC14B
CD4 TCM	0.235142361752302	0.39199508189519	12	9	1	PEX5
CD4 TCM	0.235171232468765	-0.387275545991007	11	13	1	RBBP8
CD4 TCM	0.235200618056925	0.150441213556211	59	53	1	ZNF224
CD4 TCM	0.235232583718203	-0.335187034842553	9	12	1	PDE1B
CD4 TCM	0.235289458152502	0.244241461451497	24	21	1	RP2
CD4 TCM	0.235486863024235	-0.255293249955235	34	39	1	ATP6AP1
CD4 TCM	0.235526425862295	0.216265750890135	49	44	1	PIGF
CD4 TCM	0.235657512673815	0.187845010602284	42	37	1	CLCN7
CD4 TCM	0.235817566692547	0.16246798103122	0.09	83	1	TXNDC11
CD4 TCM	0.235828053112455	0.151644040859791	21	18	1	EDARADD
CD4 TCM	0.235843201053015	0.349010973066926	12	9	1	AC008781.2
CD4 TCM	0.235851205456476	0.179933085291214	21	18	1	ZNF585A
CD4 TCM	0.235906984730009	0.169657026998967	43	38	1	ARHGAP21
CD4 TCM	0.236139864917322	0.129589438346741	61	55	1	EXOSC10
CD4 TCM	0.236151096017321	0.147861770843175	45	0.04	1	ITGAV
CD4 TCM	0.236239909087726	0.186845395082723	43	38	1	KLHL32
CD4 TCM	0.236268459293505	0.344689367116833	12	9	1	RPH3AL
CD4 TCM	0.236345907974776	0.206628597432872	0.05	45	1	LSM 6,00
CD4 TCM	0.236403470633325	0.186845395082723	43	38	1	SLC35E3
CD4 TCM	0.236476052539785	0.125820968530828	0.12	113	1	KRAS
CD4 TCM	0.236561995733699	0.177338309338347	23	0.02	1	WDR4
CD4 TCM	0.23663950939319	-0.147272108812554	35	0.04	1	EHMT2
CD4 TCM	0.236811112861744	-0.297860625157267	11	13	1	WDR18
CD4 TCM	0.236854837714605	-0.342288091217696	8	0.01	1	ZNF841
CD4 TCM	0.236944225696902	0.129852920228743	45	0.04	1	ZNF195
CD4 TCM	0.237221049962346	0.157920855511105	25	22	1	AC015871.1
CD4 TCM	0.237289268664751	0.171106355626832	24	0.02	1	AC073343.2
CD4 TCM	0.237353232831982	-0.207116711911901	25	29	1	SNRNP48
CD4 TCM	0.23736322487793	0.316674990947236	12	0.01	1	TAF6L
CD4 TCM	0.237416315194301	-0.102566083714404	271	279	1	CREBRF
CD4 TCM	0.237421746424423	0.160409870648026	23	0.02	1	MED9
CD4 TCM	0.237761846850063	0.11022411347981	31	27	1	FANCD2
CD4 TCM	0.237786299848074	-0.142640660080908	53	58	1	AL499604.1
CD4 TCM	0.237818890527163	0.289194254525129	12	0.01	1	IQCE
CD4 TCM	0.237827797774042	-0.12930635544837	302	308	1	TRBC1
CD4 TCM	0.237875257912684	-0.219277201112353	31	36	1	RAB1B
CD4 TCM	0.238303767630172	0.160409870648026	25	21	1	ANKRD52
CD4 TCM	0.238608560636107	0.165719226071513	51	46	1	TP53
CD4 TCM	0.238611512542151	0.141251009100434	81	75	1	FARSB
CD4 TCM	0.238611807373839	0.133493892802656	26	22	1	PUS10
CD4 TCM	0.238953418774839	0.14656596054353	43	38	1	TEX264
CD4 TCM	0.240112557979145	-0.263590723072522	14	17	1	AP003717.4
CD4 TCM	0.24037222032345	-0.142614525248096	0.05	55	1	DLG2
CD4 TCM	0.240464191669544	-0.125019922924243	0.09	97	1	DGKE
CD4 TCM	0.240480039119382	-0.198324951606353	27	31	1	ADRM1
CD4 TCM	0.240495107243083	0.211507449316992	12	0.01	1	GPM6B
CD4 TCM	0.240629258496351	-0.181379444550755	21	25	1	AL138720.1
CD4 TCM	0.240783421273167	-0.188537996828511	47	52	1	OAS2
CD4 TCM	0.240826971428365	0.11022411347981	0.06	55	1	ATF6B
CD4 TCM	0.240851561370724	0.177637034888827	88	82	1	EVI2A
CD4 TCM	0.240905479307029	0.363980705725593	13	0.01	1	CMTM1
CD4 TCM	0.240913482064828	-0.140319348170787	118	125	1	KLHL2
CD4 TCM	0.241046734039211	-0.287535394367199	13	16	1	UNC93B1
CD4 TCM	0.24134937713169	0.160850186549778	12	0.01	1	AC004585.1
CD4 TCM	0.241489383741156	-0.249671831606573	24	28	1	ZSCAN5A
CD4 TCM	0.24171231621959	0.140874326319994	65	59	1	ANKRD27
CD4 TCM	0.241747299683679	-0.254187312729066	18	21	1	SPHK2
CD4 TCM	0.242123811193897	0.225701330899745	13	0.01	1	AL590764.1
CD4 TCM	0.242162147955191	0.174614700749765	41	36	1	AC078881.1
CD4 TCM	0.242242331913705	0.309532921703217	13	0.01	1	SULT1A3
CD4 TCM	0.242362376332986	0.178649254490693	69	63	1	PAPOLG
CD4 TCM	0.242560499412403	-0.230812804355257	24	28	1	AC068533.3
CD4 TCM	0.242711801217055	-0.304813385799034	12	15	1	AP002807.1
CD4 TCM	0.243149641431259	-0.318619185324065	11	13	1	SLC9A3-AS1
CD4 TCM	0.24351835548634	0.283060710342026	13	0.01	1	RRNAD1
CD4 TCM	0.243543420320098	0.132825542416942	41	36	1	COPS3
CD4 TCM	0.243843559014354	0.170033508715113	39	34	1	FRMD4B
CD4 TCM	0.243914421042401	0.215933554650925	37	33	1	STK35
CD4 TCM	0.244051882740817	-0.148878475520453	241	247	1	DDX3X
CD4 TCM	0.244272228587585	0.139488707985005	0.05	45	1	SLC35B3
CD4 TCM	0.244459984180552	0.124796914567082	41	37	1	MRPL51
CD4 TCM	0.244477501420611	0.231530409701944	13	0.01	1	TP53RK
CD4 TCM	0.244573132319337	0.139971456873861	49	44	1	UBE2V2
CD4 TCM	0.244597456552955	0.343423289772841	13	11	1	FANCB
CD4 TCM	0.244722504279634	0.280149114922122	13	11	1	YOD1
CD4 TCM	0.244766933824043	-0.205803379967868	0.03	34	1	ATMIN
CD4 TCM	0.244928514991774	0.146596503144772	49	44	1	RRP36
CD4 TCM	0.245031007308092	-0.240273133604323	17	0.02	1	ZSCAN30
CD4 TCM	0.245419282406444	-0.138803434360105	13	16	1	CCT6B
CD4 TCM	0.245456478957267	0.124391445406403	63	57	1	ING5
CD4 TCM	0.245460510858603	-0.240057177456793	27	31	1	CHERP
CD4 TCM	0.245770064849136	0.121251135628833	0.08	74	1	UBAP2L
CD4 TCM	0.246009589471764	-0.223302306820812	0.04	44	1	GDAP1
CD4 TCM	0.246242554989312	0.152815990204277	55	0.05	1	TIPRL
CD4 TCM	0.246442868589672	0.102768308560762	41	37	1	RETREG2
CD4 TCM	0.246477613909731	-0.124446637635075	196	204	1	CD3G
CD4 TCM	0.246643105829245	0.11022411347981	63	58	1	C12orf65
CD4 TCM	0.246712814658533	0.336105520896138	14	11	1	USHBP1
CD4 TCM	0.247443755386469	0.271975183476422	14	11	1	AMT
CD4 TCM	0.248121549620067	0.388940141545874	14	12	1	ALG1
CD4 TCM	0.248665407443818	-0.421996925169373	11	14	1	TMEM178B
CD4 TCM	0.248747846556063	0.13040199541744	37	33	1	KIAA1958
CD4 TCM	0.248986205509551	0.153436180301109	0.06	54	1	CALCOCO2
CD4 TCM	0.249236631377802	0.134390424610562	61	56	1	MOB2
CD4 TCM	0.249326768873409	0.110224113479809	69	64	1	SEC61B
CD4 TCM	0.249386694612541	0.169117802533378	46	41	1	CAPRIN2
CD4 TCM	0.249422595984233	-0.25542535883687	21	24	1	ARID3A
CD4 TCM	0.249475780997977	0.184921480757411	45	0.04	1	TMEM8A
CD4 TCM	0.249560381037782	-0.219665267110236	52	57	1	KIAA0040
CD4 TCM	0.249802184976582	-0.393818391857779	11	14	1	AL139383.1
CD4 TCM	0.249849582698684	0.215834301440408	33	29	1	LINC01409
CD4 TCM	0.250046470438487	0.414004861656912	15	12	1	AC012358.3
CD4 TCM	0.250141482781049	0.148528001656449	47	42	1	ZNF814
CD4 TCM	0.250205578016129	0.401686927640121	15	12	1	FAM184B
CD4 TCM	0.250556311434067	0.151564908860709	36	32	1	ADIPOR1
CD4 TCM	0.250766589953235	0.266095024364573	31	27	1	SNAP29
CD4 TCM	0.250865407491663	0.143582710426241	36	32	1	MFSD10
CD4 TCM	0.250894589150901	0.144038826472054	54	48	1	GTF2IRD2B
CD4 TCM	0.250947408382383	0.138443987127268	81	75	1	MAP4K2
CD4 TCM	0.250953872212344	0.26222720692486	14	12	1	AL034550.2
CD4 TCM	0.250975840342417	0.121905918527445	48	43	1	IL18R1
CD4 TCM	0.251034966280632	-0.211703981407553	12	15	1	ZMYND19
CD4 TCM	0.251054990167791	0.154231295718902	46	41	1	FIG4
CD4 TCM	0.251248300642389	0.161148048642482	66	61	1	TRIM13
CD4 TCM	0.251594899401684	0.137191161080079	0.06	55	1	SMIM8
CD4 TCM	0.251851981129396	0.157529828258167	0.06	54	1	BRCC3
CD4 TCM	0.252259034902443	0.259971232984491	15	12	1	PGAM5
CD4 TCM	0.252423454427013	0.2437477863172	31	27	1	UPP2
CD4 TCM	0.252540083136312	0.142032851710486	61	56	1	ZNF251
CD4 TCM	0.252700342156528	0.200256314342282	56	51	1	SLC35E2A
CD4 TCM	0.252707056786119	0.153037197018783	35	0.03	1	SRM
CD4 TCM	0.252859986681464	0.171253546877369	35	31	1	EMC4
CD4 TCM	0.252946386663333	-0.300408206679033	17	0.02	1	COASY
CD4 TCM	0.253138266372751	0.389200063182625	17	14	1	NBPF3
CD4 TCM	0.25317235050298	0.13175727502945	54	48	1	VPS37A
CD4 TCM	0.253181893318065	-0.423208086601264	8	0.01	1	RMRP
CD4 TCM	0.253386880856961	0.226445947711573	59	54	1	NUP93
CD4 TCM	0.253678221769023	0.411879813340911	16	13	1	ADAM12
CD4 TCM	0.253778189353019	0.360202366488157	16	13	1	TMEM72-AS1
CD4 TCM	0.253949931445944	-0.190081169707757	22	26	1	AC009226.1
CD4 TCM	0.254008247812032	0.172103561066487	52	47	1	BRD3
CD4 TCM	0.254287252873134	0.134608272106768	35	31	1	EMC1-AS1
CD4 TCM	0.254289748669789	0.195391496742487	32	28	1	PAGR1
CD4 TCM	0.25434492692472	-0.135777095194543	71	77	1	GNL3
CD4 TCM	0.254349392995449	-0.527205807135482	9	11	1	AL078604.4
CD4 TCM	0.25450107016863	0.292062436465623	16	13	1	GTPBP3
CD4 TCM	0.254638776536637	0.307670177686027	16	13	1	AL603839.3
CD4 TCM	0.254666461970817	0.233959481902055	15	13	1	IFITM3
CD4 TCM	0.255243112064369	0.323627751589003	16	13	1	LYRM9
CD4 TCM	0.255390752403418	0.156468298249037	64	58	1	CERS5
CD4 TCM	0.255598050256727	0.207085652732399	16	13	1	BAG2
CD4 TCM	0.255758687746133	-0.136943041830168	69	75	1	EDA
CD4 TCM	0.255897405171204	0.366999528841921	17	14	1	AC010618.3
CD4 TCM	0.255932320883903	0.126864379167638	86	0.08	1	CDK11B
CD4 TCM	0.256209780055486	-0.214126643674408	24	27	1	LMNB1
CD4 TCM	0.256328997305018	-0.370902576256807	0.01	13	1	CPT1B
CD4 TCM	0.256352760337843	0.26425774215223	16	13	1	GPR68
CD4 TCM	0.256355746456468	0.300326996859752	17	14	1	AC092279.1
CD4 TCM	0.256422875199137	0.136219322012755	34	0.03	1	GOT2
CD4 TCM	0.256469343525587	-0.143905934034785	124	132	1	ARHGDIA
CD4 TCM	0.257024142706471	0.247727637229745	29	25	1	MED31
CD4 TCM	0.25753382001221	0.135129455242629	79	73	1	USP20
CD4 TCM	0.257629611636821	0.125991429338126	52	47	1	PRPF40B
CD4 TCM	0.257695653574056	0.11022411347981	53	48	1	LUZP1
CD4 TCM	0.257775298605477	-0.290313816103919	0.01	13	1	SMUG1
CD4 TCM	0.257872454252301	0.123134222367197	0.09	83	1	PSMA3
CD4 TCM	0.257983047932863	0.110224113479809	51	46	1	ACADSB
CD4 TCM	0.258099224614951	0.112744105458325	106	99	1	ZNF254
CD4 TCM	0.258357225231638	0.178703851362576	31	27	1	LINC02591
CD4 TCM	0.258370222538398	0.150222181411729	51	46	1	C21orf91
CD4 TCM	0.258513410825087	0.215577113626038	29	25	1	KDELR1
CD4 TCM	0.258610771867179	-0.315539792392093	14	16	1	VILL
CD4 TCM	0.25866671022684	0.31185797464946	18	15	1	HAUS8
CD4 TCM	0.258680081537425	0.286381068633637	18	15	1	ZNF45
CD4 TCM	0.2589077033812	-0.194169322115042	31	35	1	LIN7C
CD4 TCM	0.258933120636122	0.296090658791144	18	15	1	MRPL11
CD4 TCM	0.258978508487758	0.264029449558845	17	15	1	FAHD2A
CD4 TCM	0.259463323079633	-0.30756399681507	27	31	1	HCG27
CD4 TCM	0.259557500475736	0.297851116655581	24	21	1	TAF13
CD4 TCM	0.259582799777962	0.26776539046629	18	15	1	GBA2
CD4 TCM	0.259594701321721	0.156917348927851	0.03	27	1	MTFMT
CD4 TCM	0.259783422046253	-0.17868892417959	46	0.05	1	PIH1D1
CD4 TCM	0.259828572180845	0.314841833088281	22	18	1	ITGB1-DT
CD4 TCM	0.259939333175424	-0.24161955931184	0.02	23	1	PTPDC1
CD4 TCM	0.260163672070166	0.132825542416942	75	69	1	PBX4
CD4 TCM	0.260169482555514	0.224783877742665	27	23	1	MED26
CD4 TCM	0.260228469860624	0.507559611025195	0.01	8	1	KCTD3
CD4 TCM	0.260286044749289	0.324962962272823	18	15	1	NFKBID
CD4 TCM	0.260657746134519	0.266343315397092	23	0.02	1	SULF2
CD4 TCM	0.260719490486207	0.119561978059146	32	28	1	DCUN1D2
CD4 TCM	0.261251171930973	0.26519877345615	22	18	1	AC005562.1
CD4 TCM	0.261256170675738	0.288222415457804	22	19	1	TRUB1
CD4 TCM	0.261268943324889	0.292427444700559	23	0.02	1	DAG1
CD4 TCM	0.261297839046765	-0.181007184184636	63	69	1	PHF1
CD4 TCM	0.261366022678684	0.253182067321853	0.02	17	1	AP002383.2
CD4 TCM	0.261412555060271	0.116903269117437	82	75	1	ZYG11B
CD4 TCM	0.261490534646765	0.229165186203317	27	24	1	NFE2L3
CD4 TCM	0.261581387655313	0.231902670068062	25	22	1	MTUS1
CD4 TCM	0.261628268152817	0.235754995563668	25	22	1	HAUS1
CD4 TCM	0.261712546114813	0.26550233895772	0.02	17	1	AP003717.1
CD4 TCM	0.261869837606609	-0.217350544548695	31	36	1	NAGK
CD4 TCM	0.261883736552616	-0.393818391857779	11	14	1	CCR2
CD4 TCM	0.261917727357397	0.164357550613288	71	65	1	NFRKB
CD4 TCM	0.261956690142911	-0.109156417324533	53	58	1	MARCH5
CD4 TCM	0.262024286059438	0.342884870270085	0.01	8	1	AC130650.2
CD4 TCM	0.262031991309147	-0.142197103297251	197	204	1	CCNI
CD4 TCM	0.262453186997167	0.245153693565919	23	0.02	1	SNHG17
CD4 TCM	0.262481830596722	0.123399502227543	43	38	1	IL1RAP
CD4 TCM	0.262492945247382	0.148471582836773	66	61	1	NUS1
CD4 TCM	0.262534806801495	0.240284654044183	23	0.02	1	FAM207A
CD4 TCM	0.26256301225649	0.154436818812134	0.09	84	1	CPEB4
CD4 TCM	0.262632720801179	0.192686273671782	19	16	1	OGFOD3
CD4 TCM	0.262675078675766	0.208627817540804	19	16	1	POLR3H
CD4 TCM	0.262680867696265	0.208071436877955	25	22	1	HSD17B7
CD4 TCM	0.262717418706524	0.180613441371207	26	22	1	FAM136A
CD4 TCM	0.2627204216136	0.11022411347981	52	47	1	NUP188
CD4 TCM	0.263052905710106	0.20333351787129	25	21	1	MAP9
CD4 TCM	0.263078921571985	0.11022411347981	17	14	1	CATSPERG
CD4 TCM	0.263479142474775	0.194055704283281	25	22	1	TMEM128
CD4 TCM	0.263509879643963	0.267765390466289	38	34	1	ZNF439
CD4 TCM	0.263514005593153	0.106948981446949	87	0.08	1	KDM1A
CD4 TCM	0.263828434375513	0.191144108863377	22	19	1	TRIM69
CD4 TCM	0.263844749713382	0.356384700749207	0.01	8	1	RHBDD3
CD4 TCM	0.26394030812754	-0.135116888736293	255	261	1	UBC
CD4 TCM	0.264013616764177	0.134573974895559	49	44	1	ERGIC3
CD4 TCM	0.26408556584405	0.337634609582881	0.01	8	1	ZNF778
CD4 TCM	0.264221837834669	0.160192572753894	48	44	1	SIAH1
CD4 TCM	0.264391898074725	0.201372001538004	21	18	1	MIF4GD
CD4 TCM	0.264523479292892	0.105987120593339	69	63	1	TOM1
CD4 TCM	0.264547294828271	0.43884686094118	0.01	8	1	SEC24B-AS1
CD4 TCM	0.264594437243407	-0.280966643844666	11	14	1	CHKB-DT
CD4 TCM	0.264610772444221	0.141167820688078	71	66	1	ZNF611
CD4 TCM	0.264638570861857	0.171624658143952	0.02	17	1	NXT1
CD4 TCM	0.264689892189097	-0.312466958342469	9	12	1	FAM229B
CD4 TCM	0.264737611637076	0.12136467108501	26	23	1	ZNF709
CD4 TCM	0.264797911208143	0.173649493621443	0.02	17	1	C20orf27
CD4 TCM	0.264816280808917	-0.354738611130717	15	18	1	PGD
CD4 TCM	0.264908845667395	0.20538134652015	0.01	8	1	PUS3
CD4 TCM	0.264952518730642	-0.311602551461673	0.01	13	1	KLF10
CD4 TCM	0.264987247954055	-0.198265607082748	0.03	34	1	PCYOX1
CD4 TCM	0.265083294524332	-0.240532634466772	23	26	1	AC010186.3
CD4 TCM	0.265255176672615	0.183473095510448	21	18	1	GSS
CD4 TCM	0.265284720843533	0.146143687734752	25	21	1	HLA-F-AS1
CD4 TCM	0.265733899960436	0.121279301988805	27	24	1	ZNF830
CD4 TCM	0.266324749980245	0.186748605639803	53	48	1	ING3
CD4 TCM	0.266484989095403	0.100064247259588	58	53	1	GCN1
CD4 TCM	0.266578399707125	0.143282402059105	61	55	1	TOR1AIP2
CD4 TCM	0.26673822671163	0.166258148394138	21	18	1	KLHL23
CD4 TCM	0.266880475516867	0.268921859498867	0.01	8	1	SPNS3
CD4 TCM	0.266886940454969	0.110224113479809	68	63	1	HSPA4
CD4 TCM	0.267037480768656	0.148494130407527	39	35	1	DCAF13
CD4 TCM	0.267053362957918	0.390332032672545	0.01	8	1	ARV1
CD4 TCM	0.267187655196362	0.378712949405712	0.01	8	1	AC245452.1
CD4 TCM	0.267225209884613	-0.16197860762758	36	0.04	1	STX6
CD4 TCM	0.267527208198559	-0.254187312729066	16	19	1	ALOX5
CD4 TCM	0.267548328743586	-0.304813385799034	23	27	1	DYNC2H1
CD4 TCM	0.267578528160175	0.351232212983605	0.01	8	1	CALHM2
CD4 TCM	0.267678881284738	0.153725752116395	39	34	1	TRIM62
CD4 TCM	0.26837969018987	0.189212409626639	46	41	1	PRKAG1
CD4 TCM	0.268542746969085	-0.188471675169835	65	0.07	1	DR1
CD4 TCM	0.26869931157106	-0.100236639622947	276	283	1	TRA2B
CD4 TCM	0.268843321289109	0.151743382918077	54	49	1	GXYLT1
CD4 TCM	0.269050084577593	0.10508081020385	55	0.05	1	RAB30
CD4 TCM	0.269108520209602	-0.14399624358354	0.12	127	1	EIF2S3
CD4 TCM	0.269250925449361	-0.474738387241346	9	12	1	AC011346.1
CD4 TCM	0.269279649935236	0.131661284142102	66	61	1	DENND10
CD4 TCM	0.269367361020232	-0.113593895957705	115	122	1	DYRK2
CD4 TCM	0.269521771350672	0.194288378268284	0.01	8	1	RMDN2
CD4 TCM	0.269681352679138	0.15350821120861	38	34	1	MTBP
CD4 TCM	0.269692564020872	0.120678471116976	56	51	1	GTPBP10
CD4 TCM	0.269954362362671	-0.285704562851329	12	14	1	F8A1
CD4 TCM	0.269954477282355	-0.111439857934124	56	61	1	TXNL1
CD4 TCM	0.269980083849188	0.241468646758062	35	31	1	LINC00886
CD4 TCM	0.270068617948061	-0.304813385799034	12	14	1	ERFL
CD4 TCM	0.270123260859068	0.162691533373945	54	49	1	INTS7
CD4 TCM	0.270196590157637	0.10502520680549	56	51	1	BCCIP
CD4 TCM	0.270220592081189	-0.11046400164439	46	51	1	SLC9B2
CD4 TCM	0.270357865250047	-0.188434202084705	0.02	24	1	C21orf58
CD4 TCM	0.271070331875418	-0.208458321903899	18	21	1	PDIK1L
CD4 TCM	0.271434836469238	-0.153470715822093	68	74	1	HERC6
CD4 TCM	0.271665890500095	0.165872143029724	37	33	1	PRDM10
CD4 TCM	0.271764292648104	-0.290313816103919	15	18	1	TOP3B
CD4 TCM	0.271846690102241	0.161073254975562	46	41	1	PRDM4
CD4 TCM	0.271966514260455	0.349010973066926	11	9	1	RRAS
CD4 TCM	0.27201857352946	-0.297860625157267	11	13	1	CXorf65
CD4 TCM	0.272337601030386	-0.163340959846153	18	21	1	SSX2IP
CD4 TCM	0.272356119877406	0.253182067321853	11	9	1	HK2
CD4 TCM	0.272525829458719	0.341549659586265	11	9	1	MARCKS
CD4 TCM	0.272784668774683	0.112575695159208	119	112	1	CEP95
CD4 TCM	0.272937502545205	0.314582611985996	11	9	1	AC012076.1
CD4 TCM	0.273124078740401	-0.145655963165958	0.08	86	1	SIL1
CD4 TCM	0.273161466982526	-0.155883126403607	95	101	1	ARF6
CD4 TCM	0.273445124010899	-0.187612174896644	0.03	34	1	ARHGAP19
CD4 TCM	0.273519329930983	0.221255425868554	11	9	1	ZNF382
CD4 TCM	0.27396546308583	0.368021870947456	11	9	1	MLST8
CD4 TCM	0.274020470746405	0.49082811569478	12	9	1	ZNF670
CD4 TCM	0.274065321506942	0.128314570462706	61	55	1	PLGRKT
CD4 TCM	0.274162083964951	0.328404283529343	11	9	1	SIAH2-AS1
CD4 TCM	0.274301700524313	0.177730932838086	35	31	1	NDUFB6
CD4 TCM	0.274533684089947	0.119906666877149	59	54	1	AC139887.2
CD4 TCM	0.274543511500318	-0.130783986023985	89	95	1	RO60
CD4 TCM	0.274569966499579	0.125991429338126	38	34	1	C2orf49
CD4 TCM	0.274628625257737	0.239121846662067	42	38	1	ARMC2
CD4 TCM	0.274664144497717	0.119715562457107	0.06	55	1	CLPX
CD4 TCM	0.274778290230306	0.177338309338347	44	0.04	1	SHARPIN
CD4 TCM	0.275065069502688	0.273722845762689	11	9	1	HECTD2
CD4 TCM	0.275183060714821	0.105341892100064	54	49	1	WDR60
CD4 TCM	0.275201906221439	0.106520144716391	77	71	1	LRIG2
CD4 TCM	0.275574982215158	-0.186757624277322	29	33	1	ARHGAP27
CD4 TCM	0.275921447943959	-0.213517551779484	32	36	1	LAPTM4A
CD4 TCM	0.276275790103874	-0.273104526071696	19	23	1	IKBKG
CD4 TCM	0.276384129732439	0.247727637229745	11	9	1	BOD1
CD4 TCM	0.276443719280953	0.11863635329601	37	33	1	ELAC2
CD4 TCM	0.27653192914181	-0.261476977657027	46	51	1	KLHL8
CD4 TCM	0.27669873534723	0.187845010602284	42	38	1	TRIOBP
CD4 TCM	0.277153495992115	-0.256984860708419	14	17	1	TXNL4B
CD4 TCM	0.27716178764959	-0.104335740891027	66	71	1	DCUN1D4
CD4 TCM	0.277370724033218	0.230518347197521	33	29	1	ACACB
CD4 TCM	0.277477199400088	0.106801347839021	85	79	1	RABL6
CD4 TCM	0.277481263010029	-0.137259288819469	33	38	1	RRP12
CD4 TCM	0.27752125238981	-0.13333291785468	119	126	1	EIF3J
CD4 TCM	0.278000356426593	0.162691533373946	0.05	45	1	ZFYVE26
CD4 TCM	0.27809232470418	-0.198407158794095	22	25	1	VMA21
CD4 TCM	0.278302536773386	0.101207240122376	62	57	1	MRPL19
CD4 TCM	0.278488122927752	0.195953987505693	32	28	1	ZDHHC24
CD4 TCM	0.278494787848035	-0.259532506498168	18	21	1	KPNA2
CD4 TCM	0.278520901082705	0.173550048848639	33	29	1	SERPINB6
CD4 TCM	0.278797101343309	-0.130783986023985	35	0.04	1	AC011997.1
CD4 TCM	0.279245161215587	0.162691533373946	12	9	1	MBOAT4
CD4 TCM	0.279716211103007	-0.266339237984398	11	13	1	ZCCHC3
CD4 TCM	0.279760662836129	-0.214126643674408	25	29	1	ZNF740
CD4 TCM	0.279814081323347	-0.284635503861404	22	26	1	CIAPIN1
CD4 TCM	0.279984173116734	-0.318619185324065	0.01	12	1	NMNAT3
CD4 TCM	0.280206368040188	-0.19128444016862	101	107	1	HLA-DRA
CD4 TCM	0.280294421194834	0.235754995563669	31	27	1	DPY19L4
CD4 TCM	0.280307492426833	-0.126073909881856	73	79	1	NARS
CD4 TCM	0.280487714950394	0.130308359523142	44	0.04	1	RINT1
CD4 TCM	0.28077307646518	0.10205018203411	69	64	1	UBE2Z
CD4 TCM	0.280837968895537	0.432152208367172	13	0.01	1	RNFT2
CD4 TCM	0.280989445996558	0.289194254525129	12	0.01	1	SYNGAP1-AS1
CD4 TCM	0.281072302983662	0.118786126983234	62	57	1	B4GALT5
CD4 TCM	0.281336071010208	0.133447070297107	91	85	1	STX18
CD4 TCM	0.281373660879035	0.11022411347981	111	104	1	ZNF430
CD4 TCM	0.281450699303205	0.115295103027231	57	52	1	ACSL5
CD4 TCM	0.281460685926012	0.127641166557218	51	47	1	B3GAT3
CD4 TCM	0.28171622717918	0.105486194473146	104	98	1	MEGF9
CD4 TCM	0.281827916886101	-0.323125264075975	27	31	1	TJP2
CD4 TCM	0.282275659990822	-0.144495024141981	28	32	1	POLD3
CD4 TCM	0.282312294317823	0.135759205586948	33	29	1	LINC00630
CD4 TCM	0.282348789765362	0.180613441371208	0.04	36	1	SGPL1
CD4 TCM	0.282455187947083	-0.120659768750278	24	27	1	DHTKD1
CD4 TCM	0.282535492286883	-0.282920779950191	17	0.02	1	BORA
CD4 TCM	0.28260823167826	0.309532921703217	13	0.01	1	ZNF776
CD4 TCM	0.282733637361378	0.302869191422205	13	0.01	1	FEZ1
CD4 TCM	0.283463468895472	0.166807641846177	31	27	1	RAPH1
CD4 TCM	0.283511279466207	0.351232212983605	13	11	1	SLC25A1
CD4 TCM	0.283714819609795	0.141817238175126	56	51	1	NBPF11
CD4 TCM	0.284302022467169	0.224180302776896	29	25	1	MAST2
CD4 TCM	0.284456256925801	0.306144323455067	13	11	1	DHX58
CD4 TCM	0.284642050327828	0.296637237710691	13	11	1	ANKRD42
CD4 TCM	0.285089232143355	0.296637237710691	13	11	1	MAP3K10
CD4 TCM	0.285181773673138	0.229523041852154	13	11	1	NOMO2
CD4 TCM	0.285817969966088	0.126034628327272	72	66	1	PUS7L
CD4 TCM	0.285971271784859	0.154423917390345	47	43	1	PRPF38A
CD4 TCM	0.28622366567091	-0.223199620245382	31	35	1	ATRAID
CD4 TCM	0.286393853226542	-0.291138448901958	11	13	1	MAP11
CD4 TCM	0.286601516785216	0.204860987617885	13	11	1	TP53I11
CD4 TCM	0.286732349425658	0.278823717455555	26	23	1	SCNM1
CD4 TCM	0.286915112384414	0.124615205785431	0.08	75	1	SSBP4
CD4 TCM	0.287191328296024	-0.173229833592917	31	35	1	ACADVL
CD4 TCM	0.287215264491884	0.105865514874913	114	107	1	APOLD1
CD4 TCM	0.287276761976408	-0.158391324617284	44	49	1	SCO1
CD4 TCM	0.287451341256851	0.132001055875062	55	0.05	1	HPS1
CD4 TCM	0.287534885309409	-0.258163292500213	11	13	1	DHFR2
CD4 TCM	0.28772973811365	0.141030160260984	0.03	26	1	SBK1
CD4 TCM	0.287735803409816	0.101178973876803	31	28	1	ARHGAP31
CD4 TCM	0.28776209060915	0.130401995417439	0.03	27	1	FUNDC2
CD4 TCM	0.28789020771395	0.100028346373921	82	76	1	TMEM263
CD4 TCM	0.288064261475514	0.141475047464249	0.03	26	1	STX4
CD4 TCM	0.288299925451984	0.266949617167263	14	12	1	ARRDC1-AS1
CD4 TCM	0.288350755476805	0.201854588945378	14	11	1	TBCE.1
CD4 TCM	0.288873860204657	0.175319141701695	14	12	1	PXMP4
CD4 TCM	0.289041601473794	-0.188687328682581	28	32	1	C4orf48
CD4 TCM	0.289323613814893	0.130688216039525	0.03	26	1	MED24
CD4 TCM	0.289795483284287	0.209759787030724	27	23	1	AL691403.1
CD4 TCM	0.289972893700963	0.160629066917053	45	41	1	ZNF429
CD4 TCM	0.290344015855002	0.11835199436321	0.07	65	1	NUP42
CD4 TCM	0.290354053781923	0.202588131628469	26	23	1	ZDHHC12
CD4 TCM	0.290369596799059	0.310921463716939	15	12	1	MAP3K8
CD4 TCM	0.290935973903438	0.272953613517918	15	13	1	DNAJA4
CD4 TCM	0.291199815695555	0.323627751589003	16	13	1	TRIM21
CD4 TCM	0.291385983775684	0.167709608140569	26	23	1	MFGE8
CD4 TCM	0.291546870455316	-0.226637128384064	62	67	1	LGALS1
CD4 TCM	0.291585761634521	0.264946708278452	23	0.02	1	ZNF32
CD4 TCM	0.291602723038469	0.242013986035351	24	21	1	HMGCL
CD4 TCM	0.291641661548809	0.103064321906944	41	37	1	LEO1
CD4 TCM	0.292149109454152	0.309532921703217	17	14	1	LINC00907
CD4 TCM	0.292323874255746	0.253588288650987	16	13	1	ASB6
CD4 TCM	0.292376050021137	0.195742184665867	26	22	1	PAWR
CD4 TCM	0.292581885972454	0.182373899235645	25	22	1	YIPF3
CD4 TCM	0.292716148172414	0.166180519453825	38	34	1	LAMTOR2
CD4 TCM	0.292744979069482	0.15969278974411	52	47	1	DCAF17
CD4 TCM	0.29275971579982	0.131362880537959	54	49	1	AC104162.2
CD4 TCM	0.292943612479368	0.123619706848852	101	95	1	TTC1
CD4 TCM	0.293149575676005	0.307260960539363	19	16	1	TMIGD2
CD4 TCM	0.293192752504877	0.156236511236646	45	41	1	COMMD7
CD4 TCM	0.293327739064484	-0.415844698187778	0.01	12	1	POP1
CD4 TCM	0.293403838760048	0.102974374400422	76	0.07	1	USP37
CD4 TCM	0.293415185875439	0.26222720692486	16	14	1	AGPAT1
CD4 TCM	0.293555066114457	0.302869191422205	17	14	1	AL592429.2
CD4 TCM	0.29359108976929	-0.176298645276354	27	31	1	MOAP1
CD4 TCM	0.293801637991575	0.289773533810522	19	16	1	DUSP12
CD4 TCM	0.293882643411794	0.106683755774561	81	75	1	TRMT13
CD4 TCM	0.293922868166232	0.178395616121389	26	23	1	IFI27L2
CD4 TCM	0.294037136034172	0.247727637229745	21	18	1	LINC02798
CD4 TCM	0.294038480509695	0.282176796269104	18	15	1	PYROXD2
CD4 TCM	0.294049746845872	0.233372344252675	22	19	1	NOP2
CD4 TCM	0.294231902779979	0.110224113479809	28	24	1	THRA
CD4 TCM	0.294338798760498	-0.252345965904898	11	14	1	KLF8
CD4 TCM	0.294484169577569	0.282176796269104	33	0.03	1	DDX59
CD4 TCM	0.294515564366317	0.17544177292629	37	33	1	TSC2
CD4 TCM	0.294618491780949	0.291830919969757	18	15	1	CINP
CD4 TCM	0.294625902676816	-0.247823407214205	15	18	1	WDR86
CD4 TCM	0.294657297248298	-0.167931579378647	0.03	34	1	AL049828.1
CD4 TCM	0.294793140832118	0.215834301440408	16	14	1	ZNF350-AS1
CD4 TCM	0.294801386598213	0.26222720692486	18	16	1	MICB
CD4 TCM	0.294892703950866	-0.527205807135482	8	0.01	1	LINC00571
CD4 TCM	0.294933817320915	-0.226810873797761	23	26	1	ORMDL3
CD4 TCM	0.294944120059581	0.188226625481083	24	21	1	NRBF2
CD4 TCM	0.29503870834759	0.212103727499023	35	31	1	SLA2
CD4 TCM	0.29521795979157	-0.1567147468099	0.05	55	1	ABHD13
CD4 TCM	0.295467289724544	0.198760788081467	16	14	1	RAVER2
CD4 TCM	0.295671049384226	0.219848604654308	17	15	1	AC245014.3
CD4 TCM	0.295694373162096	0.239991988450139	19	16	1	DTD2
CD4 TCM	0.295744380716749	0.246285663055838	0.02	17	1	CAPN3
CD4 TCM	0.295915866488906	0.12448480660498	0.06	55	1	FKBP3
CD4 TCM	0.296029231066377	0.13426958744646	25	22	1	RNF113A
CD4 TCM	0.29611548731649	0.217139317396322	17	14	1	NACC1
CD4 TCM	0.296206698775275	-0.384540578269768	9	11	1	DDAH2
CD4 TCM	0.29622372235807	0.217139317396322	18	15	1	ZNF598
CD4 TCM	0.296272508739656	-0.203591335620233	22	25	1	AL450998.2
CD4 TCM	0.296383350826106	0.135535202008997	24	21	1	CANT1
CD4 TCM	0.296406559021842	0.221869469308719	19	17	1	DEXI
CD4 TCM	0.296425823621702	0.177338309338347	22	19	1	BBS1
CD4 TCM	0.296645272183259	0.162931163810653	44	0.04	1	LYAR
CD4 TCM	0.296841878343146	0.135206470037146	46	42	1	ENOPH1
CD4 TCM	0.296929258669694	-0.14292570342214	197	203	1	H1FX
CD4 TCM	0.297070604233516	0.201372001538004	0.02	17	1	ZNF552
CD4 TCM	0.297193054153504	0.129083140731126	16	14	1	NKIRAS2
CD4 TCM	0.2972078915035	0.128333494031541	91	86	1	SUMF2
CD4 TCM	0.297219805166568	0.139568075061955	59	54	1	SH2D3C
CD4 TCM	0.297234734375358	0.166258148394138	22	19	1	PPRC1
CD4 TCM	0.297273024995145	0.194616300770182	18	16	1	IQCN
CD4 TCM	0.297630987515262	0.234314461204454	35	31	1	SH2D3A
CD4 TCM	0.297915157466911	0.165506548980999	24	21	1	AC046134.2
CD4 TCM	0.297970020553697	0.145848023210531	17	14	1	HINT2
CD4 TCM	0.297984671952956	0.169117802533378	19	16	1	USP49
CD4 TCM	0.298212287628351	0.160264795979405	36	32	1	KXD1
CD4 TCM	0.298358196810299	-0.145032941762265	17	0.02	1	CCDC43
CD4 TCM	0.298398868057757	0.169725125228471	0.02	18	1	OAT
CD4 TCM	0.298452087213115	-0.143959374771718	22	25	1	ZNF7
CD4 TCM	0.299058721921672	0.150866097977156	21	18	1	GIN1
CD4 TCM	0.299526457739361	0.115295103027232	112	105	1	UBASH3A
CD4 TCM	0.299962037222523	-0.330348477906171	11	14	1	CEBPD
CD4 TCM	0.299965763463035	0.102488464700205	74	68	1	MXD4
CD4 TCM	0.300094945867781	-0.342288091217696	11	14	1	NOMO3
CD4 TCM	0.30022787255544	-0.317197110254866	11	14	1	ITGAM
CD4 TCM	0.300421758621621	0.13879326567658	0.05	46	1	LYRM7
CD4 TCM	0.300423537885072	0.162218751118071	83	78	1	IDE
CD4 TCM	0.300465629287563	0.189658580974215	34	0.03	1	EPN1
CD4 TCM	0.300612034600664	0.128072114812735	45	41	1	ZCCHC10
CD4 TCM	0.300695830684805	0.11022411347981	22	19	1	ZNF417
CD4 TCM	0.300750666407394	0.137600552411115	51	47	1	ERCC3
CD4 TCM	0.30124827032597	-0.140194515165527	134	0.14	1	HNRNPF
CD4 TCM	0.301270640817608	0.193640121667447	35	31	1	ATP5MC1
CD4 TCM	0.301301161829525	0.110224113479809	37	33	1	RASSF7
CD4 TCM	0.301888647367767	0.10183632798709	68	63	1	ACO2
CD4 TCM	0.303022024313087	-0.319460161763436	0.01	13	1	AC246785.3
CD4 TCM	0.30349404481705	-0.154081949590033	39	43	1	HCFC1
CD4 TCM	0.303639613350235	-0.407624191382809	9	11	1	C4orf47
CD4 TCM	0.30369101719156	0.163011527839244	34	0.03	1	ZNF714
CD4 TCM	0.303889664885587	-0.276799009629437	0.01	13	1	HLA-DMB
CD4 TCM	0.304707689960509	-0.234221417968981	18	21	1	ASL
CD4 TCM	0.304737010414304	0.110224113479809	43	39	1	KIF5C
CD4 TCM	0.304938485605905	0.194288378268284	32	29	1	CDIPT
CD4 TCM	0.305113019154724	0.171253546877369	34	0.03	1	PIGH
CD4 TCM	0.305181721281039	0.145958325213023	0.06	55	1	QSER1
CD4 TCM	0.305560733791304	-0.349207505157487	8	0.01	1	LHX4
CD4 TCM	0.305627170103719	0.105015822477049	99	93	1	ARHGAP10
CD4 TCM	0.305697152166485	0.118587586414436	35	31	1	GGT7
CD4 TCM	0.305862982372611	0.191144108863377	41	37	1	MARK4
CD4 TCM	0.3061228241633	0.13373086636444	96	0.09	1	PSMA5
CD4 TCM	0.306298643865335	0.111906556866855	144	137	1	LINC01184
CD4 TCM	0.306382219645554	0.11022411347981	62	57	1	TM7SF3
CD4 TCM	0.306846965182206	-0.223513283697186	15	18	1	AC005332.4
CD4 TCM	0.30690071482415	0.172836090779489	134	128	1	EEA1
CD4 TCM	0.307116978127617	0.118837243784518	34	0.03	1	TNFRSF10B
CD4 TCM	0.307169544400069	0.185951439643055	33	29	1	NNT-AS1
CD4 TCM	0.307294880000042	-0.211703981407553	15	18	1	ZNF785
CD4 TCM	0.307757983105111	0.104968388028315	56	51	1	NDUFC1
CD4 TCM	0.307812185765549	0.137880456382675	33	0.03	1	UROS
CD4 TCM	0.307874892458641	0.18282786243665	32	28	1	CMAS
CD4 TCM	0.308093904004213	-0.142069793570501	76	82	1	HOOK2
CD4 TCM	0.308977832759037	-0.31061900748024	13	15	1	C17orf100
CD4 TCM	0.309473202146498	-0.103820321128977	122	129	1	IRF2BP2
CD4 TCM	0.309542838935134	0.259087499394292	0.03	26	1	XXYLT1
CD4 TCM	0.309737761623511	-0.157155762629949	44	49	1	LTA4H
CD4 TCM	0.30983522321912	-0.123448232722641	18	21	1	KDM4A-AS1
CD4 TCM	0.309997819581063	0.100147040791859	82	76	1	FUBP3
CD4 TCM	0.310662714068867	0.131285729007639	41	37	1	CCDC137
CD4 TCM	0.311091780764075	-0.136690626990707	46	0.05	1	ARFGAP2
CD4 TCM	0.311292374488745	-0.191854205548531	64	69	1	ATP6V0A2
CD4 TCM	0.311345210150605	-0.175178105382439	19	22	1	GTF2H2C
CD4 TCM	0.311861155535473	0.134886167714079	47	43	1	AL021707.1
CD4 TCM	0.31228480237834	0.367381952976934	0.01	8	1	ZNF649
CD4 TCM	0.312295700228355	0.337634609582881	0.01	8	1	NLGN3
CD4 TCM	0.313147123850861	-0.128622239912997	84	89	1	TSC22D4
CD4 TCM	0.313222927971226	0.238548210455349	0.01	8	1	AC006064.2
CD4 TCM	0.313279861311234	-0.260419266440581	0.02	23	1	PDE9A
CD4 TCM	0.313401197513449	-0.320410240850053	9	12	1	SH3BP5L
CD4 TCM	0.31343999178182	-0.180555282836888	21	24	1	TBC1D17
CD4 TCM	0.313637831251768	0.241468646758062	0.01	8	1	FUZ
CD4 TCM	0.313648424619634	0.161208042198614	0.03	27	1	CAPN15
CD4 TCM	0.31482900034145	-0.163950849959185	17	0.02	1	TMEM254
CD4 TCM	0.314927274917749	-0.119257732642958	25	29	1	ADAM22
CD4 TCM	0.315225793474925	-0.320410240850053	14	17	1	SLC52A2
CD4 TCM	0.315372941841951	-0.130783986023985	24	27	1	CENPT
CD4 TCM	0.315396416788698	0.11950192706782	31	28	1	GPA33
CD4 TCM	0.315650585769525	0.110224113479809	59	54	1	FASTKD2
CD4 TCM	0.315789277505342	-0.164314264472434	47	51	1	NAPA
CD4 TCM	0.315819662624312	-0.270866053875697	8	0.01	1	AC004596.1
CD4 TCM	0.315897095653342	0.161208042198614	29	26	1	COMMD9
CD4 TCM	0.315982722658654	0.11022411347981	48	43	1	SSR3
CD4 TCM	0.31599911576241	0.26222720692486	0.01	8	1	TIGD7
CD4 TCM	0.316354505352018	0.165872143029724	38	34	1	MAN2C1
CD4 TCM	0.31639912137542	0.492693750302223	11	9	1	EBF1
CD4 TCM	0.316399599162106	0.14656596054353	37	34	1	DIAPH2-AS1
CD4 TCM	0.316559172121817	0.14656596054353	39	35	1	AC018816.1
CD4 TCM	0.316648672146127	-0.258420480314583	16	18	1	ANGEL1
CD4 TCM	0.316721528196335	0.178530126870719	62	58	1	FAM102B
CD4 TCM	0.31685443090827	0.101762534731613	69	64	1	RHOF
CD4 TCM	0.317367078214857	0.294648684617237	0.01	8	1	PDZD4
CD4 TCM	0.317519257434257	-0.194630468048612	24	27	1	RBM42
CD4 TCM	0.31756974116081	-0.125445393182804	94	0.1	1	EPRS
CD4 TCM	0.317690282368775	-0.23307763220012	13	16	1	GSN
CD4 TCM	0.317913193638771	-0.11066862472691	111	118	1	PPP1CC
CD4 TCM	0.318072359911256	0.164263953192699	28	25	1	MBD6
CD4 TCM	0.318733495881229	0.29079635912163	11	9	1	TKFC
CD4 TCM	0.318747942572676	-0.252345965904898	24	28	1	KCNK6
CD4 TCM	0.31891354417508	0.169117802533378	0.01	8	1	ZBTB20-AS2
CD4 TCM	0.318988897849428	0.206977346359397	36	32	1	AC003681.1
CD4 TCM	0.319174106041754	0.172959868827772	28	25	1	ABHD10
CD4 TCM	0.319477708879386	-0.15463764540499	41	45	1	LINC01572
CD4 TCM	0.319685465293136	-0.132078850769898	52	56	1	PDCD11
CD4 TCM	0.320017428793641	-0.208786498025259	41	45	1	ZNF484
CD4 TCM	0.320159842875689	-0.222619758886736	32	36	1	ZDHHC18
CD4 TCM	0.320384725426816	0.201854588945378	26	23	1	OAZ2
CD4 TCM	0.320433097994496	0.189450804630384	27	24	1	TTC31
CD4 TCM	0.320522575576665	0.144989531640486	61	57	1	PKD2
CD4 TCM	0.320540910041982	0.256074979943265	11	9	1	TCEA2
CD4 TCM	0.320552643812219	0.168327068043379	28	25	1	IL7
CD4 TCM	0.320699096904828	0.221255425868554	11	9	1	YAE1
CD4 TCM	0.32075387440397	0.310522763965642	11	9	1	AF131215.2
CD4 TCM	0.32096575707854	0.115173329451543	58	54	1	FGD5-AS1
CD4 TCM	0.321311975785287	0.184771066844863	26	23	1	AL109824.1
CD4 TCM	0.321427726523714	0.11022411347981	29	25	1	PPP2R5D
CD4 TCM	0.321511550105482	-0.208726281607658	19	21	1	LHFPL5
CD4 TCM	0.321647147286371	0.135694800995928	79	74	1	PABPC4
CD4 TCM	0.321898588604981	-0.246469399568229	17	0.02	1	NPIPA1
CD4 TCM	0.321919915937858	0.156447130240455	44	0.04	1	AC084198.2
CD4 TCM	0.321965487881971	0.161683712836356	67	62	1	SLC35D1
CD4 TCM	0.322280609232222	0.118172866595301	37	34	1	FAM50A
CD4 TCM	0.322350420555978	0.280149114922122	11	9	1	ARHGAP11A
CD4 TCM	0.322721081834338	-0.384540578269768	9	11	1	LINC01137
CD4 TCM	0.322823046819876	0.154019231359495	61	56	1	PIGG
CD4 TCM	0.322928492962396	0.302869191422205	11	9	1	RBM5-AS1
CD4 TCM	0.322932259930252	-0.428195801304316	9	11	1	PERP
CD4 TCM	0.322991505094268	0.127502104911645	51	46	1	LAMP2
CD4 TCM	0.323007724462049	0.167255058516188	27	23	1	MAGED2
CD4 TCM	0.323379873954272	0.11022411347981	66	62	1	NCBP3
CD4 TCM	0.323438462300371	0.2217324286968	25	22	1	ZNF688
CD4 TCM	0.323531501728853	0.10055777888633	107	101	1	MOSMO
CD4 TCM	0.323982401195434	0.169602660558741	25	22	1	COPS7B
CD4 TCM	0.324013300822869	0.245153693565919	11	9	1	AC073349.4
CD4 TCM	0.324013638511438	0.208071436877955	25	22	1	ETV3
CD4 TCM	0.324430554357995	0.17076565541486	42	38	1	FAM149B1
CD4 TCM	0.324679070898959	0.165132454582199	44	0.04	1	IATPR
CD4 TCM	0.324853125687039	0.26776539046629	12	0.01	1	SPSB2
CD4 TCM	0.324922226320695	0.481061808848119	13	11	1	AC048382.5
CD4 TCM	0.325049908254356	0.152784575707855	36	32	1	SREBF1
CD4 TCM	0.325327823244378	0.123964170106112	43	39	1	GMEB2
CD4 TCM	0.325613853895708	0.127197192083523	115	109	1	FAM168A
CD4 TCM	0.325738858317886	0.118261432545228	36	32	1	YWHAH
CD4 TCM	0.32579721416174	-0.190170819857912	22	25	1	GPATCH1
CD4 TCM	0.325809114834977	0.377704424344795	13	11	1	OPA1-AS1
CD4 TCM	0.325990120961673	0.308552829925788	21	19	1	FAM219A
CD4 TCM	0.326056531402507	-0.199103944627919	9	11	1	CX3CR1
CD4 TCM	0.326122431710023	0.412786883500241	13	11	1	HKDC1
CD4 TCM	0.326131902347289	0.133185261923121	36	33	1	AFG1L
CD4 TCM	0.326243587521193	-0.19587901424587	23	26	1	NRAS
CD4 TCM	0.326528589207492	0.246428497078121	22	19	1	PRDM15
CD4 TCM	0.326644404904181	-0.151481231881465	37	41	1	PPM1M
CD4 TCM	0.326755972391862	0.186172966713108	24	21	1	ZNF22
CD4 TCM	0.3267698236168	0.134677157204349	25	22	1	INPPL1
CD4 TCM	0.32680426656263	0.218139452646698	23	0.02	1	MAP3K12
CD4 TCM	0.326812519001503	0.231078508354196	23	0.02	1	RFXAP
CD4 TCM	0.326827535426726	0.237979660678183	23	0.02	1	WDR92
CD4 TCM	0.326829665166474	0.149617551779897	55	51	1	PAPSS1
CD4 TCM	0.326875238894605	0.110224113479809	44	0.04	1	ANKRA2
CD4 TCM	0.326899248453099	0.170166653936092	35	31	1	IMPA1
CD4 TCM	0.326903804484623	-0.16376950434385	31	34	1	AASDHPPT
CD4 TCM	0.326929958325121	0.189658580974215	12	0.01	1	SLC35A2
CD4 TCM	0.326944172782741	-0.188489267831803	43	47	1	DYNLL1
CD4 TCM	0.327088665918521	0.283060710342026	12	0.01	1	RTEL1
CD4 TCM	0.327238681224749	0.286073948879228	13	0.01	1	AL135925.1
CD4 TCM	0.327491937811623	0.100308644614727	106	0.1	1	ANKS1A
CD4 TCM	0.327813040246214	0.188226625481083	12	0.01	1	ERMN
CD4 TCM	0.328178529355967	0.122098213768101	25	22	1	NBPF14
CD4 TCM	0.32831754706057	-0.257507671020678	19	22	1	DOT1L
CD4 TCM	0.328371204647685	0.231530409701944	13	0.01	1	C5orf66
CD4 TCM	0.328542640185871	0.133124515589888	73	68	1	RRM1
CD4 TCM	0.328549921114083	0.104487743930665	51	46	1	TERF2
CD4 TCM	0.328595440488089	0.235754995563669	22	19	1	GET1
CD4 TCM	0.328647634322028	0.221255425868554	22	19	1	NBR2
CD4 TCM	0.329096864776147	0.257065501809081	13	11	1	JRK
CD4 TCM	0.329185405377381	0.182980455915124	24	21	1	CACNB2
CD4 TCM	0.329403986881794	-0.316590553575388	0.01	12	1	MTUS2
CD4 TCM	0.329430785910782	0.159133713960756	23	0.02	1	FHL1
CD4 TCM	0.329471419376144	0.282691309484576	13	11	1	JHY
CD4 TCM	0.329569970574889	0.259087499394292	0.02	17	1	MMAB
CD4 TCM	0.329603195271562	0.208071436877955	13	11	1	AP1S1
CD4 TCM	0.329694631488775	0.119240986837243	65	0.06	1	ADH5
CD4 TCM	0.329870409712224	0.245575966374696	13	11	1	JRKL
CD4 TCM	0.329899256028226	0.166258148394138	42	38	1	ZNF398
CD4 TCM	0.330122093548852	0.184224694923587	13	11	1	AC055822.1
CD4 TCM	0.330365624555842	0.103134688693491	0.08	75	1	SPTLC1
CD4 TCM	0.330553706414445	0.134886167714079	13	0.01	1	AC107081.2
CD4 TCM	0.33075999481792	0.152131065213733	91	86	1	ELP3
CD4 TCM	0.330776676615644	-0.193556634697293	52	57	1	APLP2
CD4 TCM	0.330929897443343	0.131082718377475	43	39	1	SEC31B
CD4 TCM	0.33095639532461	0.152784575707855	33	0.03	1	CTNND1
CD4 TCM	0.331181857957403	0.206439428739112	0.04	36	1	RALGPS1
CD4 TCM	0.331414920025044	0.136535390595657	34	0.03	1	CYB5R3
CD4 TCM	0.331490214059579	0.264552259871103	14	12	1	RFC4
CD4 TCM	0.331495640156845	0.201854588945378	13	11	1	PAK4
CD4 TCM	0.331781296708716	-0.157256197385176	55	0.06	1	MAF 1,00
CD4 TCM	0.331832441631825	0.223880895275377	14	12	1	GRAMD4
CD4 TCM	0.331872621387887	0.198579987900656	21	18	1	GCA
CD4 TCM	0.331921576279871	0.137704849901917	22	19	1	GLRX5
CD4 TCM	0.332031416521732	-0.223199620245381	0.01	12	1	MAFK
CD4 TCM	0.332431576388695	0.235754995563668	19	17	1	HULC
CD4 TCM	0.332493642267638	0.199033380437666	14	12	1	C15orf61
CD4 TCM	0.332642155175288	-0.193022560341477	35	38	1	NUP85
CD4 TCM	0.332729095558828	0.253588288650987	15	13	1	MDP1
CD4 TCM	0.332735365364323	0.237603419956037	14	12	1	AC098484.4
CD4 TCM	0.332929129410263	0.206439428739113	0.02	17	1	ABHD14A
CD4 TCM	0.333009735384953	-0.16197860762758	34	38	1	ELL2
CD4 TCM	0.333093752977481	0.269702327487006	17	15	1	PHKG1
CD4 TCM	0.333195354418156	0.258746638189898	17	15	1	LINC01303
CD4 TCM	0.333252077039148	-0.31786953862448	11	13	1	AC005332.6
CD4 TCM	0.333382976557345	0.138058321676535	63	59	1	FLII
CD4 TCM	0.333420743460695	-0.168635259515666	28	31	1	RAVER1
CD4 TCM	0.333507992133164	0.127297626838751	34	31	1	HEATR3
CD4 TCM	0.333534270939719	0.11022411347981	23	0.02	1	TIMM22
CD4 TCM	0.333818608049416	0.150301552855145	14	11	1	EFCAB11
CD4 TCM	0.334036704463516	0.170978144558906	0.02	17	1	ALAD
CD4 TCM	0.334165555024517	0.217139317396322	18	15	1	AC008549.2
CD4 TCM	0.334341516595911	0.202146602920849	16	14	1	TTLL12
CD4 TCM	0.334433483774087	0.197686954730149	17	15	1	GNPDA1
CD4 TCM	0.33445934207079	0.141656621316467	47	43	1	SART1
CD4 TCM	0.334484892671367	-0.322735293796296	13	15	1	CD14
CD4 TCM	0.334537611233111	0.227037778462559	17	15	1	AC087071.2
CD4 TCM	0.334885979208121	0.195615604710454	18	15	1	TMEM80
CD4 TCM	0.334891840096656	0.17076565541486	16	13	1	NBPF20
CD4 TCM	0.335168163673843	-0.176657034308351	0.02	23	1	SGTA
CD4 TCM	0.335251266355832	0.167557288545762	16	13	1	AL022097.1
CD4 TCM	0.335346600621718	0.177338309338347	18	16	1	IMPACT
CD4 TCM	0.335449470618572	0.15481426450388	46	42	1	AC010978.1
CD4 TCM	0.335539182021738	-0.141314653516154	0.02	23	1	C14orf119
CD4 TCM	0.335608486763574	0.144575618270586	32	29	1	PSTPIP2
CD4 TCM	0.335834837770887	-0.162028822383363	27	0.03	1	TGDS
CD4 TCM	0.335957257419161	0.179210723671117	51	47	1	JOSD1
CD4 TCM	0.336053737688992	-0.186168889300415	11	13	1	DNAJC14
CD4 TCM	0.336195252479616	0.136376401335777	33	0.03	1	TECPR2
CD4 TCM	0.336317966813906	0.124945619186575	0.04	36	1	GTF2H2
CD4 TCM	0.336420166464493	0.120242869304801	58	54	1	NARF
CD4 TCM	0.336437876858784	-0.14026503903487	75	0.08	1	NBN
CD4 TCM	0.336490043838315	-0.132136724089235	34	38	1	RSAD1
CD4 TCM	0.336829395826045	-0.149898696934081	0.05	54	1	URM1
CD4 TCM	0.336862940637909	0.217139317396322	0.03	27	1	C17orf67
CD4 TCM	0.336908873614732	0.144989531640486	18	15	1	AMPD2
CD4 TCM	0.33702768119491	0.11022411347981	17	15	1	KLC4
CD4 TCM	0.337229402419847	0.122450415813069	47	43	1	ZBED4
CD4 TCM	0.337519141971158	-0.20011600713234	18	21	1	WWC2
CD4 TCM	0.337603887176829	-0.121101432626646	68	73	1	DNAJC10
CD4 TCM	0.337999518841339	0.166077348213327	31	28	1	MOSPD2
CD4 TCM	0.338210219895186	0.102119063842754	0.07	65	1	RPRD1B
CD4 TCM	0.338313413243601	0.169117802533378	31	28	1	AL355816.2
CD4 TCM	0.339326298464236	-0.236578650046582	19	22	1	COA8
CD4 TCM	0.339610348812926	-0.222351225607061	0.01	12	1	SULT2B1
CD4 TCM	0.339676255327169	0.106501027437092	0.07	65	1	KIF1B
CD4 TCM	0.339885594543011	0.159551825843378	46	42	1	SMS
CD4 TCM	0.340633715563289	-0.304813385799035	14	16	1	AF228727.1
CD4 TCM	0.340898772359176	0.101005583450431	33	29	1	GTPBP2
CD4 TCM	0.340902763925604	0.169521297163582	31	28	1	TPRG1L
CD4 TCM	0.341130051632426	0.121071495716802	0.1	95	1	LYPLA1
CD4 TCM	0.34158354047091	0.10673512739993	78	73	1	SLC35F5
CD4 TCM	0.341600064159941	0.110224113479809	39	36	1	EML3
CD4 TCM	0.341991996290725	0.129083140731126	31	28	1	ZNF428
CD4 TCM	0.342622667910956	0.11962281148206	32	28	1	ABRAXAS1
CD4 TCM	0.342675148897034	0.138421005310462	31	28	1	ZNF567
CD4 TCM	0.34349518857705	0.138238489649407	39	35	1	FANCM
CD4 TCM	0.343595872599879	-0.115215183415502	91	97	1	SIAH2
CD4 TCM	0.343687876972545	0.110224113479809	31	28	1	WDR5
CD4 TCM	0.34396116306663	0.133160924756969	61	57	1	RIC3
CD4 TCM	0.344803802323317	-0.1835070895769	13	15	1	ISOC1
CD4 TCM	0.345348603700662	-0.169883805712926	14	16	1	CHRNE
CD4 TCM	0.345349813412188	0.172063367297673	29	26	1	AL137779.2
CD4 TCM	0.346308042127832	-0.213904889600824	26	29	1	LIMA1
CD4 TCM	0.34658503489045	0.101610983175101	67	63	1	MDH1
CD4 TCM	0.347393954193272	-0.172363089775384	35	39	1	ZFAND2B
CD4 TCM	0.347775505643782	0.110224113479809	44	0.04	1	NGDN
CD4 TCM	0.34848638773641	-0.227276785328014	26	29	1	POLR1B
CD4 TCM	0.348644974190428	0.123280266305256	44	0.04	1	PRKRA
CD4 TCM	0.348944554264639	-0.173568852520781	51	56	1	UBE2J1
CD4 TCM	0.349038935538273	0.11022411347981	46	42	1	EIF3I
CD4 TCM	0.349216047750289	-0.111671597560498	161	167	1	ARHGAP30
CD4 TCM	0.349229311017826	-0.262819297134407	13	15	1	AC138965.2
CD4 TCM	0.349328949541025	0.101418216104468	95	0.09	1	TMEM41B
CD4 TCM	0.3496307673105	0.203883220694054	35	32	1	TEP1
CD4 TCM	0.349976457163055	0.168327068043379	41	38	1	AC006001.2
CD4 TCM	0.350111065515834	-0.192338656540621	31	34	1	TMED2
CD4 TCM	0.350125202894512	0.102275360364319	38	34	1	COPG1
CD4 TCM	0.35109280439159	-0.159865049887935	46	0.05	1	FBXW8
CD4 TCM	0.352312654959015	0.100804961147416	89	84	1	MFSD14B
CD4 TCM	0.352522183216351	0.151893292780883	54	0.05	1	ZNF782
CD4 TCM	0.352782488143881	0.131597764272377	28	25	1	GNL2
CD4 TCM	0.353036218545512	0.134390424610562	59	55	1	PMM2
CD4 TCM	0.353376496324314	-0.280966643844666	25	28	1	AC107068.2
CD4 TCM	0.353409157911967	0.166807641846177	27	24	1	AC073475.1
CD4 TCM	0.353952632948291	-0.355439458869002	13	15	1	SLC41A1
CD4 TCM	0.35419887978143	-0.146340797024426	31	34	1	TAF4
CD4 TCM	0.354740175076041	0.110224113479809	36	33	1	DNAH1
CD4 TCM	0.35498702867895	0.180186671647377	35	31	1	AAMP
CD4 TCM	0.355231917565269	0.132419859594005	27	24	1	SETD4
CD4 TCM	0.355634627656115	-0.135714298530677	78	83	1	DAZAP1
CD4 TCM	0.355671687525507	0.18776071395083	34	0.03	1	SLC45A4
CD4 TCM	0.356006463744612	0.206439428739113	25	22	1	ANTKMT
CD4 TCM	0.356515960789103	0.133493892802656	27	24	1	IL3RA
CD4 TCM	0.356556202046662	0.18776071395083	34	0.03	1	TEFM
CD4 TCM	0.357405650234928	-0.130417680311496	59	63	1	HMCES
CD4 TCM	0.357734772340573	0.183597299810029	25	22	1	MRPL34
CD4 TCM	0.357752386019406	0.162063044999427	34	31	1	KAT8
CD4 TCM	0.358277728448837	0.127197192083523	35	31	1	TMEM134
CD4 TCM	0.358408454333009	0.171624658143953	25	22	1	ZFP62
CD4 TCM	0.358471703818771	-0.147951560176216	71	76	1	GANAB
CD4 TCM	0.35867289881708	-0.227357245719038	23	26	1	TRIM41
CD4 TCM	0.359139764435001	0.170596731459292	25	22	1	PEF1
CD4 TCM	0.359163812077671	0.102231322726279	36	32	1	C12orf75
CD4 TCM	0.359376715972701	-0.133047037532554	29	33	1	MAPK13
CD4 TCM	0.359435469970668	-0.108646961122115	59	64	1	IPO8
CD4 TCM	0.359750797125465	0.105486194473146	63	59	1	TRIM73
CD4 TCM	0.359861323166225	0.186845395082723	24	21	1	LSM 2,00
CD4 TCM	0.35993823552301	0.127097932044205	35	31	1	RAB2B
CD4 TCM	0.360019552390625	0.166807641846177	25	22	1	LINC01163
CD4 TCM	0.360534774939838	0.15411175748081	52	48	1	ZC3H7B
CD4 TCM	0.361015678611527	0.159133713960756	24	21	1	ZNF333
CD4 TCM	0.361294617158573	0.13426958744646	24	22	1	SDHAF3
CD4 TCM	0.361354369365444	-0.117904677405783	146	151	1	REL
CD4 TCM	0.361458390579725	0.139223985202363	41	37	1	Z83843.1
CD4 TCM	0.362840616735863	0.122502443258247	24	22	1	COA6-AS1
CD4 TCM	0.362889091096514	-0.125471583763474	52	57	1	PALM2-AKAP2
CD4 TCM	0.363191400505718	-0.242447504838661	13	16	1	EEF1AKNMT
CD4 TCM	0.363816977634913	-0.148808361796488	72	77	1	TMEM33
CD4 TCM	0.363818750934393	-0.287111384065575	8	0.01	1	RCE1
CD4 TCM	0.363930896400231	0.174929802867625	23	0.02	1	TARS2
CD4 TCM	0.36425695859444	-0.132238909472318	286	287	1	YWHAB
CD4 TCM	0.364271794053152	-0.260144336465306	8	0.01	1	CTNS
CD4 TCM	0.364391702409453	-0.184223244985446	11	13	1	TMEM9
CD4 TCM	0.36455903779563	-0.129909890243905	25	28	1	DNAJC19
CD4 TCM	0.364777791863791	-0.193556634697294	13	16	1	FASTKD5
CD4 TCM	0.365913685708165	-0.163950849959185	8	0.01	1	AC135050.6
CD4 TCM	0.366327262871474	0.127926115213269	46	43	1	XPNPEP3
CD4 TCM	0.367323677468122	0.188226625481083	22	19	1	AC073840.1
CD4 TCM	0.367714736497442	0.181307211541292	22	19	1	VPS16
CD4 TCM	0.367714761478796	-0.131726154247439	91	97	1	TNFSF10
CD4 TCM	0.36778834904047	0.133778841458707	0.05	47	1	NDUFAF8
CD4 TCM	0.367897842085518	-0.108785668461986	36	0.04	1	AL683807.1
CD4 TCM	0.367910446126916	-0.235272452545957	18	0.02	1	LRRC57
CD4 TCM	0.368068206770015	-0.237699189940497	22	25	1	HTATIP2
CD4 TCM	0.368102051218329	0.300907675088919	0.02	17	1	PXDNL
CD4 TCM	0.368194665269365	0.129720289105607	57	53	1	BTF3L4
CD4 TCM	0.368444071990847	0.28199046174629	0.02	17	1	CLN8
CD4 TCM	0.368529113694693	0.230518347197521	0.02	18	1	MRPL58
CD4 TCM	0.368626262762854	0.11022411347981	57	53	1	CNIH4
CD4 TCM	0.368748140354525	-0.115222924794708	64	68	1	CEP295
CD4 TCM	0.368824094140734	0.128839791647157	32	29	1	BNIP3
CD4 TCM	0.36882689770566	-0.104389133940977	119	125	1	VSIR
CD4 TCM	0.369306827129439	0.238548210455349	0.01	8	1	TEDC1
CD4 TCM	0.369443994539571	0.1484434357103	31	28	1	SMIM10L1
CD4 TCM	0.369448948085253	-0.166737250396062	39	42	1	C2orf68
CD4 TCM	0.369504113751275	-0.285704562851329	11	13	1	GALNT3
CD4 TCM	0.369629518887033	0.12958943834674	45	41	1	GPR132
CD4 TCM	0.369864831939558	-0.146551301882301	78	83	1	MITD1
CD4 TCM	0.369866821266812	0.268921859498867	0.01	8	1	AC007622.2
CD4 TCM	0.369873714517768	0.182736613264177	21	18	1	GNPNAT1
CD4 TCM	0.369987021380753	0.26222720692486	0.01	8	1	DMTN
CD4 TCM	0.370231218632707	-0.168376549743452	64	68	1	C9orf85
CD4 TCM	0.3705372362581	0.221255425868554	0.02	17	1	AC019130.1
CD4 TCM	0.370692393473425	0.167939611336097	0.01	8	1	AC092142.1
CD4 TCM	0.371242017503485	0.340837041621226	17	15	1	AARS2
CD4 TCM	0.371264100155742	0.146444301392563	68	63	1	HAGH
CD4 TCM	0.371273196617825	0.149752477666447	44	41	1	TPST2
CD4 TCM	0.371373236789966	0.287101875563889	0.01	9	1	TTC21B-AS1
CD4 TCM	0.371630917165376	0.124723683174925	21	18	1	ZNF524
CD4 TCM	0.371655178179467	0.314582611985996	11	9	1	HGD
CD4 TCM	0.37175363510065	0.171624658143952	0.02	17	1	CAD
CD4 TCM	0.37182264105985	0.237136225962029	19	16	1	TCEAL8
CD4 TCM	0.371890187707416	0.399730730674794	11	9	1	AC114763.1
CD4 TCM	0.372069185550142	0.165365667672271	0.03	27	1	YES1
CD4 TCM	0.372284094918458	0.104533001401954	51	47	1	ARID5A
CD4 TCM	0.372380590099844	0.154618232838263	0.02	18	1	ANKDD1A
CD4 TCM	0.372439166474499	0.228060603773669	0.01	9	1	AC105402.3
CD4 TCM	0.372623923426462	0.26222720692486	11	9	1	SIRPG-AS1
CD4 TCM	0.372757028642758	0.280149114922122	11	9	1	AC023906.4
CD4 TCM	0.372942761708528	0.283555716365372	11	9	1	SERHL2
CD4 TCM	0.372955026561691	0.169117802533378	0.01	9	1	BX255925.3
CD4 TCM	0.373000759165343	-0.131302474813353	44	48	1	PARP10
CD4 TCM	0.37302386335181	0.102806641917327	39	36	1	PEX6
CD4 TCM	0.373102045490983	-0.139554195651717	33	37	1	COX11
CD4 TCM	0.373104847026928	-0.124639619662823	37	0.04	1	ZADH2
CD4 TCM	0.373160853816169	0.103651459556324	45	41	1	DDX54
CD4 TCM	0.373221901252799	-0.147844039460635	19	22	1	RUNDC1
CD4 TCM	0.373305824912614	-0.278818177266089	9	0.01	1	MT1F
CD4 TCM	0.373325705159757	0.195953987505693	11	9	1	STXBP1
CD4 TCM	0.373469405492255	0.124723683174925	0.02	18	1	CHRAC1
CD4 TCM	0.37360907891327	0.110224113479809	0.01	8	1	SERTAD1
CD4 TCM	0.373656479208033	0.228405539828123	18	16	1	EBNA1BP2
CD4 TCM	0.373815837086701	-0.147757064627698	28	32	1	FLVCR1
CD4 TCM	0.373965519128394	0.165719226071514	11	9	1	SGO2
CD4 TCM	0.374052288808706	0.128839791647157	31	28	1	LINC01135
CD4 TCM	0.374145426613893	-0.155014563280714	22	25	1	LGALS9
CD4 TCM	0.37437681566762	0.251086649319659	17	15	1	WIZ
CD4 TCM	0.374716754107604	0.193640121667447	18	16	1	DNASE2
CD4 TCM	0.374823107236295	0.302869191422205	11	0.01	1	AL049840.5
CD4 TCM	0.374953491089024	0.283060710342026	12	0.01	1	CENPQ
CD4 TCM	0.375101438059734	0.141588284389145	19	17	1	ENTPD5
CD4 TCM	0.37522567402036	0.286073948879228	12	0.01	1	AC015795.1
CD4 TCM	0.375233371194574	-0.110652075409258	55	59	1	POLR3E
CD4 TCM	0.375380689755324	0.289194254525129	12	0.01	1	CTBP2
CD4 TCM	0.375414213103284	0.221255425868554	11	9	1	FBXL19
CD4 TCM	0.375599925965448	0.280149114922122	16	14	1	AC087500.1
CD4 TCM	0.375630153694355	0.213317606443914	11	0.01	1	SEMA6A
CD4 TCM	0.375773884960301	0.260249557484418	16	14	1	FBXO30
CD4 TCM	0.375780004100742	0.215834301440408	17	15	1	TMEM141
CD4 TCM	0.375802017261833	0.18263260900786	29	26	1	ZNF682
CD4 TCM	0.375837084158174	0.177338309338347	18	16	1	NOCT
CD4 TCM	0.375868135310354	0.280149114922122	12	0.01	1	AC012184.4
CD4 TCM	0.375953167592906	0.221255425868554	11	0.01	1	MED22
CD4 TCM	0.375984891549341	0.26222720692486	12	0.01	1	C3orf33
CD4 TCM	0.376008487877427	0.135315094442641	11	9	1	LINC02391
CD4 TCM	0.37602544663312	0.215193673081353	12	0.01	1	NR1D1
CD4 TCM	0.376059245178504	-0.115051968702553	204	209	1	IL2RG
CD4 TCM	0.376255747083076	-0.10337135961948	57	61	1	UBA1
CD4 TCM	0.376280122822117	-0.126633669794911	49	53	1	VEZF1
CD4 TCM	0.376434852274453	0.272953613517918	15	13	1	MTX1
CD4 TCM	0.376438275835146	0.120139582344892	0.03	27	1	TSSC4
CD4 TCM	0.376501238379105	0.26222720692486	12	0.01	1	AC010359.3
CD4 TCM	0.376546759301812	0.217139317396322	12	0.01	1	NEURL4
CD4 TCM	0.376716859796944	0.188226625481083	11	0.01	1	C9orf40
CD4 TCM	0.37687953072358	0.151446776206322	0.03	27	1	BLOC1S4
CD4 TCM	0.377141934751308	0.164671897502187	11	0.01	1	AL133245.1
CD4 TCM	0.37719602650714	0.249948877146423	13	11	1	ZNRF3
CD4 TCM	0.377202714096561	0.269422708329063	13	11	1	SHMT1
CD4 TCM	0.377309287160572	0.254614022814985	13	11	1	CBWD6
CD4 TCM	0.377608712378927	0.237603419956037	14	12	1	GDPD1
CD4 TCM	0.377622824311387	0.208071436877955	13	11	1	VMAC
CD4 TCM	0.377630327751643	0.209759787030724	16	13	1	NOL6
CD4 TCM	0.377685815761641	0.144171445403147	17	15	1	DUS4L
CD4 TCM	0.377691316960811	0.16366337244127	12	0.01	1	DHRS4
CD4 TCM	0.377742784756743	0.205801773462041	16	14	1	TM9SF1
CD4 TCM	0.37777330652387	0.23221463785842	14	12	1	AL390774.2
CD4 TCM	0.377786309253115	0.235754995563669	13	11	1	ARMC7
CD4 TCM	0.377824427170407	0.134608272106768	37	34	1	NFKB2
CD4 TCM	0.37782896292391	0.233606528985092	13	11	1	GHDC
CD4 TCM	0.377892892407883	0.130544097859405	0.03	27	1	AC008555.4
CD4 TCM	0.377925835099444	0.237603419956037	15	13	1	MRPL35
CD4 TCM	0.377940367161591	0.245575966374696	13	11	1	COQ2
CD4 TCM	0.378087229634492	-0.21908351177315	17	19	1	TAF6
CD4 TCM	0.378237704139382	0.237603419956037	14	12	1	AC087294.1
CD4 TCM	0.378378239272026	0.160264795979405	16	14	1	AC021851.2
CD4 TCM	0.378425835101923	-0.205463041433408	29	32	1	AKR1B1
CD4 TCM	0.378556618455693	-0.111522083863352	65	69	1	MBD4
CD4 TCM	0.378582455358679	-0.236144840670852	33	36	1	ST6GALNAC3
CD4 TCM	0.37862091005444	0.228868609978429	15	13	1	AC114980.1
CD4 TCM	0.378668201633117	0.217139317396321	15	13	1	MORC2-AS1
CD4 TCM	0.378681548207453	0.160850186549778	12	0.01	1	GNAL
CD4 TCM	0.378742307799838	0.220407031230233	14	12	1	ANAPC13
CD4 TCM	0.378785015335422	0.235754995563668	14	12	1	PEX10
CD4 TCM	0.378938692250385	-0.259725496270496	13	15	1	TCF7L2
CD4 TCM	0.379002417585537	-0.111545516981053	67	71	1	PNPT1
CD4 TCM	0.379032483561698	0.120071899436157	0.03	27	1	MTF1
CD4 TCM	0.379055555993397	0.119531855706037	63	59	1	DERL1
CD4 TCM	0.379074590559989	-0.225825089652205	13	15	1	APOBR
CD4 TCM	0.379089795271616	0.122296945780384	49	45	1	SNRPD3
CD4 TCM	0.379154392870501	0.110224113479809	64	0.06	1	WDR45B
CD4 TCM	0.379281203739008	0.182980455915124	13	11	1	HPCAL4
CD4 TCM	0.379351511192841	0.173417939967003	15	13	1	PRXL2B
CD4 TCM	0.379363892230166	0.147218320962011	17	14	1	NME1
CD4 TCM	0.379441241952723	0.102231322726279	94	89	1	ATRN
CD4 TCM	0.379520068467059	0.110224113479809	63	59	1	SYMPK
CD4 TCM	0.379609300746978	0.132001055875062	54	0.05	1	NSMCE4A
CD4 TCM	0.37975810314447	0.12652592580891	36	33	1	REXO1
CD4 TCM	0.379817804315196	-0.156562427215092	13	15	1	LINC00324
CD4 TCM	0.379819732168901	0.169930359604077	15	13	1	PER2
CD4 TCM	0.379957943131118	0.177338309338347	14	12	1	SLC51A
CD4 TCM	0.379990615983676	0.153945490909128	14	12	1	TMEM69
CD4 TCM	0.380038180754205	0.164671897502186	28	26	1	PITPNM1
CD4 TCM	0.380452949266211	0.102690440794402	38	34	1	SLC4A5
CD4 TCM	0.380639944857395	0.151446776206322	15	13	1	PDCL3
CD4 TCM	0.380649985515241	0.11022411347981	43	39	1	FPGS
CD4 TCM	0.380798021442135	0.110224113479809	14	12	1	ZWILCH
CD4 TCM	0.381071419495121	0.110224113479809	16	14	1	PRKAB1
CD4 TCM	0.381171644024167	0.161208042198614	28	25	1	B3GALNT2
CD4 TCM	0.381199902987305	0.132250419809808	14	12	1	CHEK1
CD4 TCM	0.381247647813996	0.130401995417439	15	13	1	SMIM13
CD4 TCM	0.381255878220393	0.132250419809808	14	12	1	MINDY1
CD4 TCM	0.381650302239327	0.110224113479809	13	11	1	KIAA1257
CD4 TCM	0.381663048929676	-0.289046069940718	14	16	1	SNAPIN
CD4 TCM	0.381743791525465	-0.121857364025072	44	48	1	KIF22
CD4 TCM	0.381764856542158	0.126165657348831	36	33	1	GTF2H5
CD4 TCM	0.381823595630816	0.11022411347981	59	55	1	LETMD1
CD4 TCM	0.382199227941017	-0.296401145982834	9	11	1	TRMT10A
CD4 TCM	0.382972697477945	-0.254187312729066	18	21	1	FBXL16
CD4 TCM	0.383352137727769	0.148993683644385	52	49	1	RBIS
CD4 TCM	0.383370933079913	0.104664588137909	53	49	1	SH3BP1
CD4 TCM	0.383625669333775	0.114739594602303	62	58	1	ZNF143
CD4 TCM	0.383648494128693	0.132083547443549	28	25	1	NTMT1
CD4 TCM	0.38392791957784	0.110224113479809	28	25	1	HPRT1
CD4 TCM	0.384510584419795	0.162312624628264	27	25	1	EBPL
CD4 TCM	0.384513882189606	0.141520243969349	46	43	1	DCAF11
CD4 TCM	0.385194659164269	-0.102813740440046	126	131	1	CDC25B
CD4 TCM	0.385264278760744	0.151803217231209	35	32	1	TUBA1C
CD4 TCM	0.38529784624054	-0.229625889404815	13	15	1	PAFAH1B3
CD4 TCM	0.385317674847085	0.124651184115089	42	38	1	CYB561D2
CD4 TCM	0.385506503054803	-0.119021978897701	36	39	1	RCBTB1
CD4 TCM	0.385597213692238	0.282863499619158	25	23	1	ZBTB5
CD4 TCM	0.385741746351231	0.104045538550686	48	44	1	CRIPT
CD4 TCM	0.385982810738389	-0.229262352791857	0.01	12	1	ATAD3A
CD4 TCM	0.386237341974687	-0.141694260159809	31	34	1	ABCB8
CD4 TCM	0.386525880326718	0.110224113479809	28	25	1	SC5D
CD4 TCM	0.387332696404918	-0.124428490984162	78	83	1	SUN1
CD4 TCM	0.387380024989665	0.11022411347981	62	58	1	AURKAIP1
CD4 TCM	0.387824187043439	-0.134049364245323	123	128	1	NSMAF
CD4 TCM	0.388458799059262	0.118539381691813	35	32	1	MALSU1
CD4 TCM	0.388828995243926	-0.115910709542455	49	53	1	ERVMER61-1
CD4 TCM	0.388839118953954	-0.115657293936518	21	24	1	EPS8
CD4 TCM	0.389388472644848	0.155667084240976	26	23	1	ZNF483
CD4 TCM	0.389702625728456	0.110224113479809	41	38	1	SIN3B
CD4 TCM	0.390057255925364	-0.164096099900499	0.04	44	1	MON1B
CD4 TCM	0.39045413768149	0.110224113479809	34	31	1	ZMPSTE24
CD4 TCM	0.390835283461128	0.292221947222696	24	21	1	AC104389.5
CD4 TCM	0.390998170452397	-0.107006602740859	16	18	1	GRWD1
CD4 TCM	0.392134525809648	-0.170796037827347	19	21	1	LINC01128
CD4 TCM	0.392436385599236	-0.237699189940497	9	11	1	THOC6
CD4 TCM	0.392659506222478	-0.297433855433437	0.01	12	1	SPI1
CD4 TCM	0.392751741749569	0.183753148901775	33	0.03	1	TRAPPC3
CD4 TCM	0.392875736103547	0.182373899235645	32	29	1	MED30
CD4 TCM	0.392931497704385	-0.179282503715175	9	11	1	AL049840.4
CD4 TCM	0.393056403330208	-0.112168307856638	49	53	1	AC009318.1
CD4 TCM	0.393115513947864	0.152288173046354	33	0.03	1	UBTD2
CD4 TCM	0.39316282165289	0.194384561143808	56	52	1	AP3S1
CD4 TCM	0.393257919202382	-0.15016557109842	19	21	1	PEX11B
CD4 TCM	0.393930658824002	0.100443092687224	57	53	1	ST7L
CD4 TCM	0.394047931768633	0.136535390595657	33	0.03	1	STT3A
CD4 TCM	0.394166822509219	0.129632859665938	86	81	1	MDM2
CD4 TCM	0.3944208922149	0.122098213768101	25	23	1	PPP1R11
CD4 TCM	0.394524858150976	0.141475047464249	51	47	1	CORO2A
CD4 TCM	0.39513727288298	0.118941330580919	33	0.03	1	TNFRSF4
CD4 TCM	0.39529506692436	-0.112168307856638	131	136	1	DNAJB1
CD4 TCM	0.395843191541136	0.172151862623012	25	22	1	NOMO1
CD4 TCM	0.395927871149102	0.134886167714079	25	22	1	SLC41A3
CD4 TCM	0.39649892262179	0.132363090749058	39	35	1	ADPRHL2
CD4 TCM	0.396828672962681	-0.182226780330719	19	21	1	PAF1
CD4 TCM	0.396897049656214	-0.199558551545464	35	39	1	RHBDD2
CD4 TCM	0.397357067837637	-0.287535394367199	13	15	1	TMEM63B
CD4 TCM	0.397382377073392	0.127502104911645	0.05	46	1	AP1B1
CD4 TCM	0.397602772099302	0.147377111897276	24	22	1	AC009133.1
CD4 TCM	0.398051390116874	-0.211703981407553	8	0.01	1	LINC02241
CD4 TCM	0.398334066989124	0.17323391100561	24	21	1	AC025165.2
CD4 TCM	0.398645472059764	-0.211703981407553	8	0.01	1	GPR146
CD4 TCM	0.398692619128089	-0.143100167408529	66	0.07	1	TKT
CD4 TCM	0.398811746391105	-0.211703981407553	14	17	1	MTURN
CD4 TCM	0.39884525523531	0.11022411347981	44	41	1	NOM1
CD4 TCM	0.399048461215843	0.210626010437647	23	21	1	RIC8A
CD4 TCM	0.399210237066265	0.172688200426463	24	21	1	SLC9A1
CD4 TCM	0.399351414985722	0.122607837935642	24	22	1	PCNX3
CD4 TCM	0.399765370943459	-0.167511341700413	72	77	1	UBQLN2
CD4 TCM	0.400442124547666	-0.288325263010465	9	11	1	MLLT11
CD4 TCM	0.400442124547666	-0.288325263010465	9	11	1	DPAGT1
CD4 TCM	0.400458709248124	-0.196107126356534	19	21	1	F11R
CD4 TCM	0.40144489039437	-0.232168083967268	12	14	1	GRINA
CD4 TCM	0.401481811253242	-0.188117161089937	77	81	1	SASH3
CD4 TCM	0.40174106169305	-0.221619450272635	12	14	1	TRIM34
CD4 TCM	0.402332725468789	-0.233730287737552	11	12	1	LINC00863
CD4 TCM	0.402432988187385	-0.195402169078452	17	0.02	1	FAM210B
CD4 TCM	0.402615409285039	0.142500516503565	43	0.04	1	NUDCD1
CD4 TCM	0.402621487329318	-0.122172759815984	65	0.07	1	EFCAB2
CD4 TCM	0.403291534646486	0.11022411347981	23	21	1	PIP5K1C
CD4 TCM	0.404310692584044	-0.148087882111581	0.03	33	1	ZNF585B
CD4 TCM	0.404631444220746	-0.166107114967442	32	35	1	EPB41L2
CD4 TCM	0.40473932487794	0.14731343221503	37	34	1	EFCAB10
CD4 TCM	0.40556151205507	0.151251381739865	22	0.02	1	CSTF1
CD4 TCM	0.405656040381476	0.149752477666447	22	0.02	1	STARD4
CD4 TCM	0.405727495793694	0.159133713960756	42	39	1	FAAP20
CD4 TCM	0.405765263471321	0.101290988709802	32	29	1	RHOQ
CD4 TCM	0.40623336857545	0.11711049906505	43	0.04	1	RBM12B
CD4 TCM	0.406395056324443	0.165190572697739	21	19	1	ALDH5A1
CD4 TCM	0.406726316438708	-0.179282503715176	19	22	1	IFT52
CD4 TCM	0.406826757016041	-0.211703981407553	13	15	1	RELL2
CD4 TCM	0.407050640267041	0.179933085291214	22	19	1	FARSA
CD4 TCM	0.407154216069712	0.165190572697739	22	19	1	NUAK2
CD4 TCM	0.407381464785069	-0.211703981407553	13	15	1	AP001628.1
CD4 TCM	0.40799111216113	-0.260613581888498	12	14	1	ZNF275
CD4 TCM	0.408088173166871	0.144989531640487	42	39	1	GID8
CD4 TCM	0.408254454726743	-0.232663600043199	8	0.01	1	MYPOP
CD4 TCM	0.40861754121522	-0.143532478765973	0.03	33	1	AC022916.1
CD4 TCM	0.408687158781477	0.103271352838043	43	0.04	1	PBX2
CD4 TCM	0.408704755470301	0.152452348869107	21	19	1	NUDT22
CD4 TCM	0.40887606140722	-0.197898181882522	8	0.01	1	RIPOR1
CD4 TCM	0.409034280339835	0.123399502227543	22	19	1	SLC35F2
CD4 TCM	0.409324221089535	0.169117802533378	21	19	1	PRELID3B
CD4 TCM	0.409376340405521	0.207834910106232	21	18	1	LINC01191
CD4 TCM	0.409512672386379	-0.187857239453185	12	14	1	G6PD
CD4 TCM	0.409599517115926	0.124163304437684	22	19	1	LSM 1,00
CD4 TCM	0.409826733943129	0.114993357627682	58	54	1	BCL2L13
CD4 TCM	0.4099000244037	0.29710224820332	0.02	17	1	AC005224.2
CD4 TCM	0.410081016711832	0.184224694923587	0.02	18	1	ZNF28
CD4 TCM	0.410335343445975	-0.259887514917517	23	25	1	HVCN1
CD4 TCM	0.410811049618123	-0.21908351177315	16	19	1	CSTF2T
CD4 TCM	0.410917148005921	0.263698594141528	19	17	1	TMEM200A
CD4 TCM	0.411108594532411	0.124437972699511	21	19	1	FOXRED1
CD4 TCM	0.411127153782891	-0.206249551315445	11	13	1	LINC00847
CD4 TCM	0.411144226312958	-0.101671443362183	67	71	1	LRP10
CD4 TCM	0.411442608379624	0.247727637229744	19	17	1	PLCG1-AS1
CD4 TCM	0.411634512487888	0.140812433313233	29	27	1	SLC25A38
CD4 TCM	0.411635784388652	-0.293131580751399	0.02	22	1	MEN1
CD4 TCM	0.412200103057943	-0.151361075716914	34	37	1	RAB8A
CD4 TCM	0.412360905152779	-0.106805123089545	0.03	33	1	BDH1
CD4 TCM	0.41348673321345	0.161248116504276	0.05	47	1	FAM122C
CD4 TCM	0.413501509937849	-0.168077049007294	19	22	1	MRPL10
CD4 TCM	0.413949239535958	0.126121740360019	72	68	1	PANK2
CD4 TCM	0.414575238154947	-0.202933771779821	14	16	1	C1GALT1C1
CD4 TCM	0.414762449366589	0.154466951441293	54	51	1	MTERF1
CD4 TCM	0.414788648633025	-0.109178265250827	43	46	1	PUF60
CD4 TCM	0.414910035144656	0.152868450888303	0.02	18	1	GNAO1
CD4 TCM	0.415742484763449	0.168327068043379	44	41	1	ELMOD2
CD4 TCM	0.415823438396094	0.163805153684653	0.04	37	1	MCRS1
CD4 TCM	0.415877685607934	-0.112168307856638	26	28	1	SMCR8
CD4 TCM	0.416150448399481	0.117348547913191	41	38	1	FCF1
CD4 TCM	0.416228391300961	-0.120781438161346	65	69	1	UPF3B
CD4 TCM	0.416918698840302	0.125820968530828	19	17	1	TMEM101
CD4 TCM	0.417406022231193	-0.258557794838162	21	24	1	CYB561A3
CD4 TCM	0.417567564938763	-0.200704982458296	17	19	1	CHPF2
CD4 TCM	0.417578655288613	-0.264171401301688	11	13	1	AC068481.1
CD4 TCM	0.417650107231269	0.189658580974215	34	31	1	CHMP5
CD4 TCM	0.418125928879482	0.160264795979405	19	16	1	COPS7A
CD4 TCM	0.418272630748133	0.131703840890261	41	37	1	NT5C
CD4 TCM	0.418731729363937	0.177338309338347	18	16	1	ZDHHC8
CD4 TCM	0.418795732915513	0.152973760939147	28	25	1	RPS6KB2
CD4 TCM	0.419249949722309	-0.190642365879723	56	0.06	1	MRPL57
CD4 TCM	0.420071109098363	0.120716487297452	27	25	1	ROMO1
CD4 TCM	0.420210408507494	-0.127387695474077	46	49	1	SCAMP3
CD4 TCM	0.42042454956359	0.264029449558845	17	15	1	KCNMB4
CD4 TCM	0.420812523252677	0.110224113479809	51	48	1	UCKL1
CD4 TCM	0.420963959645579	0.160264795979405	18	16	1	KDM8
CD4 TCM	0.421355879807453	-0.113608842215853	59	63	1	NCOA4
CD4 TCM	0.421635207483809	0.132591926508264	27	25	1	BLOC1S2
CD4 TCM	0.421727875058714	0.149572780955634	44	41	1	ZDBF2
CD4 TCM	0.421864471625863	0.110224113479809	18	16	1	GGCT
CD4 TCM	0.422196211511357	0.11022411347981	45	42	1	ZNF253
CD4 TCM	0.422503361222517	-0.239360324310418	13	14	1	ZC3H12A
CD4 TCM	0.422564155451146	0.199861325964487	17	15	1	LRP5L
CD4 TCM	0.422615498613907	0.213317606443914	17	15	1	FBXL18
CD4 TCM	0.423090923199251	0.129852920228743	45	41	1	RPE
CD4 TCM	0.423706542129404	0.11022411347981	79	75	1	MAPK6
CD4 TCM	0.423790439021932	0.154279293557745	27	24	1	SNUPN
CD4 TCM	0.423969277419955	0.162691533373946	16	14	1	LINC01801
CD4 TCM	0.424497225650484	-0.114649297360393	31	34	1	WDR35
CD4 TCM	0.425085832293733	-0.114535322400555	98	102	1	TENT5C
CD4 TCM	0.425142048727998	0.103203685802038	0.04	37	1	KIF3B
CD4 TCM	0.425240530149817	0.21115302233059	16	14	1	RBM34
CD4 TCM	0.425335161799903	0.163011527839244	33	0.03	1	NADK2
CD4 TCM	0.425577885656385	0.233959481902055	15	13	1	DNAJC30
CD4 TCM	0.425672524490597	0.11022411347981	17	15	1	SLC25A11
CD4 TCM	0.426065492882404	0.167255058516188	26	23	1	AP005899.1
CD4 TCM	0.426305684053126	0.14047040034793	44	41	1	PPME1
CD4 TCM	0.426483760448615	0.102919312856576	39	36	1	STMP1
CD4 TCM	0.426554467123098	0.451261031314877	0.01	8	1	ZNF630
CD4 TCM	0.426754559663777	0.228868609978429	15	13	1	ZBTB20-AS1
CD4 TCM	0.426821758091353	0.14527106057901	26	24	1	SLC35D2
CD4 TCM	0.426840335036527	0.225701330899746	15	13	1	SIPA1L2
CD4 TCM	0.427212811629617	-0.138596433134284	17	19	1	ELK1
CD4 TCM	0.427217664353177	0.168327068043379	15	13	1	AP001267.3
CD4 TCM	0.427261648989666	-0.130783986023985	0.03	33	1	AL021368.2
CD4 TCM	0.427420165822536	0.150301552855145	16	14	1	DENND3
CD4 TCM	0.427462023723758	0.149752477666447	16	14	1	MRPS2
CD4 TCM	0.427563276692956	0.552228660358923	11	9	1	NRGN
CD4 TCM	0.427737569831003	0.147218320962011	16	14	1	ATG9B
CD4 TCM	0.427762017064552	0.119157238249818	33	0.03	1	CNOT3
CD4 TCM	0.427825765767538	0.388525275966915	0.01	8	1	AC009137.1
CD4 TCM	0.427893242728087	-0.20751618444412	14	16	1	AC142472.1
CD4 TCM	0.428023749707316	0.282691309484576	14	12	1	NEK3
CD4 TCM	0.428254847469164	0.114237175986433	71	67	1	ISCA1
CD4 TCM	0.428257997564503	0.243490644343274	14	12	1	AF131215.6
CD4 TCM	0.42858710815829	-0.211703981407553	9	0.01	1	DNAL1
CD4 TCM	0.428681787094463	-0.121824678683096	392	388	1	ACTG1
CD4 TCM	0.42900884704743	0.264552259871103	13	12	1	LINC00598
CD4 TCM	0.429129252011994	-0.179282503715176	0.02	22	1	ACTR5
CD4 TCM	0.429219914394972	0.218748570257978	14	12	1	OSBPL7
CD4 TCM	0.429351741093457	0.282691309484576	13	11	1	MOB3B
CD4 TCM	0.429358775516225	0.268921859498867	0.01	8	1	GPR157
CD4 TCM	0.429359215805742	0.239507130424776	14	12	1	KCNC4
CD4 TCM	0.429440684877077	0.181777374504844	25	22	1	ZNF845
CD4 TCM	0.429464609146372	0.26222720692486	0.01	8	1	C21orf91-OT1
CD4 TCM	0.429490408070945	0.254614022814985	13	11	1	LYSMD4
CD4 TCM	0.429762211305296	0.280149114922122	0.01	9	1	CACNA1C
CD4 TCM	0.429846106453817	0.26222720692486	0.01	8	1	AC060780.1
CD4 TCM	0.429915559661298	0.320441820870156	11	0.01	1	CCDC142
CD4 TCM	0.42998606593562	0.313040996479497	11	9	1	CNTLN
CD4 TCM	0.430009248215039	0.144712489865101	25	23	1	TMEM189
CD4 TCM	0.430133513696248	0.318810735291227	0.01	9	1	SLC26A5
CD4 TCM	0.430170606368402	0.156617018964261	32	29	1	MRPS30
CD4 TCM	0.430262865989847	0.256074979943265	0.01	9	1	BPHL
CD4 TCM	0.43033212394103	0.276873982889261	11	9	1	CD244
CD4 TCM	0.430358579602737	0.235754995563669	12	0.01	1	AC116158.3
CD4 TCM	0.430366927417362	0.149752477666447	15	13	1	GMNN
CD4 TCM	0.430391793500885	0.233080861265343	0.01	8	1	GPN3
CD4 TCM	0.430408188721046	0.26222720692486	0.01	9	1	AL135818.1
CD4 TCM	0.430448382652603	0.276873982889261	11	0.01	1	AC099343.3
CD4 TCM	0.430850610974641	0.117679918398857	39	36	1	CCSAP
CD4 TCM	0.430913173993251	-0.127765162907657	75	79	1	GRSF1
CD4 TCM	0.431041101512413	0.208071436877955	13	11	1	PRXL2C
CD4 TCM	0.431042762459895	0.199491451576898	0.01	8	1	LAT2
CD4 TCM	0.43109413419878	0.219158485032974	11	9	1	AC012615.1
CD4 TCM	0.431169102707562	0.223880895275377	13	11	1	STEAP1B
CD4 TCM	0.431221591632654	0.230518347197521	11	9	1	PIGQ
CD4 TCM	0.431232637584845	0.233606528985092	13	11	1	AKR1E2
CD4 TCM	0.431649812989158	0.245153693565919	11	9	1	ITGA3
CD4 TCM	0.431671263312728	-0.202366116828216	13	15	1	AC008115.1
CD4 TCM	0.431687912025793	0.213317606443914	12	0.01	1	CCDC61
CD4 TCM	0.431849930570976	0.140726201877154	48	44	1	ANAPC7
CD4 TCM	0.431935417829931	0.139971456873861	0.01	9	1	AC010809.1
CD4 TCM	0.431958994969593	0.138238489649407	11	9	1	USP21
CD4 TCM	0.431961603705856	0.182980455915124	13	11	1	BTN2A2
CD4 TCM	0.431997481667498	-0.144589785549016	17	19	1	INSL6
CD4 TCM	0.432038434362344	0.132591926508264	13	11	1	POMK
CD4 TCM	0.432170655833181	-0.125404135013332	25	27	1	THBS4
CD4 TCM	0.432188828413447	0.139971456873861	0.01	8	1	CHRNB1
CD4 TCM	0.432241327950537	0.139370459139326	0.01	8	1	ZNF433
CD4 TCM	0.432340592280078	0.176719525266717	42	39	1	TCP11L1
CD4 TCM	0.432457705633096	0.204860987617884	36	34	1	POLR2F
CD4 TCM	0.43250856246388	0.173649493621443	37	34	1	NUP43
CD4 TCM	0.43251431969455	0.130982673646606	13	12	1	AC008761.1
CD4 TCM	0.432848108138261	0.165719226071514	11	9	1	LMO7-AS1
CD4 TCM	0.433570324910948	0.141588284389145	37	34	1	PLRG1
CD4 TCM	0.433640940446418	-0.117712876713787	147	152	1	ARHGAP4
CD4 TCM	0.434629537856551	-0.2169406297737	11	13	1	SIRT6
CD4 TCM	0.434639116203021	-0.226810873797761	16	18	1	MZF1-AS1
CD4 TCM	0.435687402899425	-0.312008887203238	9	0.01	1	NAALADL2
CD4 TCM	0.435901593779953	-0.321492126945665	9	0.01	1	AC021683.5
CD4 TCM	0.436060605295403	0.11022411347981	61	57	1	ARPC1A
CD4 TCM	0.436119931176498	-0.163340959846153	19	21	1	LRRC14
CD4 TCM	0.436351065849471	0.11022411347981	43	0.04	1	ZDHHC3
CD4 TCM	0.436379216151058	-0.114751931471356	146	139	1	AL136456.1
CD4 TCM	0.436491916548693	-0.220249090540562	0.02	23	1	EDC3
CD4 TCM	0.436993086934286	0.160409870648026	24	22	1	CAMTA2
CD4 TCM	0.437100523069051	-0.237699189940497	9	0.01	1	PDCD2L
CD4 TCM	0.437192857360621	0.127048736121169	64	0.06	1	POT1
CD4 TCM	0.437219046588132	-0.145032941762265	19	21	1	SLFN11
CD4 TCM	0.437467114667811	-0.135251920969679	25	28	1	HMG20B
CD4 TCM	0.43751852509955	0.100763784230744	32	29	1	ENTR1
CD4 TCM	0.4387022519206	-0.202658841804546	25	28	1	ZNF568
CD4 TCM	0.43881270291029	-0.152810292353984	9	0.01	1	MCOLN1
CD4 TCM	0.440005763229687	-0.135568475011737	174	179	1	AL589693.1
CD4 TCM	0.440805494762789	-0.107850151262949	95	99	1	ST13
CD4 TCM	0.442271814202533	0.135987209544891	23	21	1	TXNDC9
CD4 TCM	0.442875202410769	-0.143160122320265	25	28	1	BRAT1
CD4 TCM	0.443128672608786	-0.155669946493225	17	0.02	1	RBFA
CD4 TCM	0.443599889610071	0.162691533373946	22	0.02	1	CCNG2
CD4 TCM	0.443824913799419	-0.15859264494799	16	18	1	LINC00467
CD4 TCM	0.444563757159822	-0.104369937296231	41	44	1	CCDC92
CD4 TCM	0.444943602606257	-0.229625889404815	13	15	1	CRELD1
CD4 TCM	0.445340758089708	0.118351994363209	36	33	1	PDXK
CD4 TCM	0.445453013018089	0.174929802867625	22	0.02	1	PROCR
CD4 TCM	0.445691122079453	0.157920855511105	22	0.02	1	TPST1
CD4 TCM	0.445697544555947	0.174929802867625	22	0.02	1	FCER1G
CD4 TCM	0.446495488849465	-0.194630468048611	0.01	12	1	ALKBH2
CD4 TCM	0.446703044268064	-0.137703399963776	49	53	1	RASSF1
CD4 TCM	0.446806971314014	0.122824150259444	23	21	1	NUDT19
CD4 TCM	0.446944375632807	-0.135353095277438	19	21	1	C12orf73
CD4 TCM	0.446994313045781	-0.211703981407553	9	11	1	RACGAP1
CD4 TCM	0.447291442960439	-0.157971997469763	19	21	1	COA6
CD4 TCM	0.447405720249998	-0.199460385652806	15	17	1	MEA1
CD4 TCM	0.447562355337396	0.137969103962715	22	0.02	1	NIPSNAP3A
CD4 TCM	0.447993921866634	-0.137703399963776	9	11	1	NPL
CD4 TCM	0.448113239769431	0.110224113479809	0.03	27	1	PRIMPOL
CD4 TCM	0.44817715267664	-0.20739098853647	28	0.03	1	GRPEL1
CD4 TCM	0.448590699160415	-0.132051732187187	36	39	1	KHNYN
CD4 TCM	0.448917385737593	0.116006466073816	51	47	1	AUP1
CD4 TCM	0.448952183426659	0.11022411347981	54	0.05	1	AL359220.1
CD4 TCM	0.449262425573104	0.11022411347981	22	0.02	1	ZNF354B
CD4 TCM	0.449578178038787	0.120492448933637	29	26	1	DBP
CD4 TCM	0.449593501074001	-0.225825089652205	12	14	1	BHLHE40-AS1
CD4 TCM	0.450227011054724	0.161601472845404	64	0.06	1	LMBRD2
CD4 TCM	0.450441311725826	0.143972904834349	35	32	1	PWWP3A
CD4 TCM	0.450575382897586	-0.152810292353984	12	14	1	DNAI2
CD4 TCM	0.45098948037271	0.183473095510448	21	19	1	RBM15B
CD4 TCM	0.451097705696942	-0.141962910116992	18	0.02	1	MRPL45
CD4 TCM	0.451430109349489	-0.100941052433384	78	82	1	CIAO1
CD4 TCM	0.451643343835831	0.11022411347981	29	26	1	NUDT2
CD4 TCM	0.45168989703356	0.100240024907187	29	26	1	NUP37
CD4 TCM	0.451734905315017	-0.124241140157213	19	21	1	IDH1
CD4 TCM	0.452523104388752	0.101712613624292	35	32	1	C1orf162
CD4 TCM	0.452753334641625	0.286721768845609	28	25	1	TMEM182
CD4 TCM	0.453195532960634	-0.194630468048612	18	0.02	1	R3HCC1
CD4 TCM	0.45347944100317	-0.145032941762265	19	22	1	PAQR8
CD4 TCM	0.453661457781791	0.233080861265343	0.02	18	1	PRDX3
CD4 TCM	0.453744366003237	0.103304699540019	0.04	37	1	GNA12
CD4 TCM	0.453816412644726	0.13175727502945	53	49	1	LHPP
CD4 TCM	0.454380703070723	0.154078403069237	34	31	1	PHC1
CD4 TCM	0.454445213822047	-0.211703981407553	11	12	1	NCDN
CD4 TCM	0.454975208172764	-0.172506093694904	0.02	22	1	FCGRT
CD4 TCM	0.455197035964769	-0.158264722446092	18	0.02	1	HAUS4
CD4 TCM	0.455299966609239	0.223233075308996	27	25	1	SNX30
CD4 TCM	0.455602130630637	0.124437972699511	0.02	18	1	LAGE3
CD4 TCM	0.456166069117546	-0.140908203297693	28	0.03	1	ZBTB2
CD4 TCM	0.456335286850234	-0.142894823488901	15	17	1	AL353807.5
CD4 TCM	0.45637101444822	-0.20527771224812	9	11	1	ENDOV
CD4 TCM	0.456400299323463	-0.131664483482435	26	29	1	TBRG4
CD4 TCM	0.45702215567348	0.198579987900656	0.02	18	1	NCK1-DT
CD4 TCM	0.457429241559762	0.11022411347981	39	36	1	PYGB
CD4 TCM	0.457441500152613	0.15507834926407	19	17	1	NOP14-AS1
CD4 TCM	0.457915413542247	-0.144197162049276	28	31	1	PAXIP1
CD4 TCM	0.458049526895676	-0.12681508382104	35	38	1	PYURF
CD4 TCM	0.458117009085545	0.115499055520484	53	0.05	1	LIN54
CD4 TCM	0.458251907226398	0.189079534191049	19	17	1	TBC1D13
CD4 TCM	0.458401197435874	-0.192338656540621	12	14	1	FXR2
CD4 TCM	0.458629248320795	0.178395616121389	51	48	1	LTBP3
CD4 TCM	0.458968090395419	0.1555481039893	19	17	1	ASB16-AS1
CD4 TCM	0.45933166558531	-0.164398266629195	12	14	1	AC021054.1
CD4 TCM	0.459341925460509	0.201372001538004	19	17	1	OAS1
CD4 TCM	0.459402482247805	0.11022411347981	0.02	18	1	ACAP3
CD4 TCM	0.459569099974185	0.146069312426532	33	0.03	1	RRAGB
CD4 TCM	0.459711613334647	0.119561978059146	61	58	1	FAN1
CD4 TCM	0.459885762255196	0.165933546066097	27	24	1	ELF4
CD4 TCM	0.459903954062973	0.158052638570425	19	17	1	POP4
CD4 TCM	0.460148439187548	-0.106016080875043	46	49	1	MICOS13
CD4 TCM	0.460194216929739	0.11022411347981	33	31	1	HEXIM1
CD4 TCM	0.460347699398317	0.174354450899525	19	17	1	PEX19
CD4 TCM	0.460472459246265	0.128371460190069	33	0.03	1	SLC66A2
CD4 TCM	0.46057139325013	0.124163304437683	61	57	1	TAZ
CD4 TCM	0.460939190075309	-0.113401907795749	61	65	1	CCR6
CD4 TCM	0.461551127590783	-0.116844795066112	54	58	1	EGLN2
CD4 TCM	0.462006696835564	0.136535390595657	33	0.03	1	POLI
CD4 TCM	0.46235962956319	0.167255058516188	26	24	1	GPN2
CD4 TCM	0.46239373291308	0.175812455107386	18	16	1	DVL3
CD4 TCM	0.462436932787342	-0.200977574814494	11	12	1	PARPBP
CD4 TCM	0.462567314677664	-0.224760134233	18	0.02	1	TMEM205
CD4 TCM	0.462704328130047	-0.17263850165286	57	61	1	NUCB1
CD4 TCM	0.462748285387434	-0.189336168379098	11	12	1	B9D2
CD4 TCM	0.46287600888555	-0.134114198644079	43	46	1	FAM184A
CD4 TCM	0.463186870411964	0.10057394344609	137	132	1	MIGA1
CD4 TCM	0.463573785976196	0.173649493621443	18	16	1	URB2
CD4 TCM	0.463798539520355	0.122163726791335	71	67	1	VPS37B
CD4 TCM	0.464004532269725	0.159692789744109	18	16	1	C1orf174
CD4 TCM	0.464206594972539	0.120566057701268	57	53	1	AL390728.6
CD4 TCM	0.464279836432187	-0.118594577016071	0.05	54	1	OSTM1
CD4 TCM	0.464470377669726	0.188226625481083	26	24	1	MDM1
CD4 TCM	0.464481066037824	-0.23595152765423	12	14	1	ARHGEF11
CD4 TCM	0.464500447440194	0.133431504641135	37	35	1	PPP2R1B
CD4 TCM	0.464553798310449	0.104958797267168	104	0.1	1	SRPK1
CD4 TCM	0.464800775036701	-0.156130650645595	38	0.04	1	SUSD4
CD4 TCM	0.464811066483447	-0.172175617220915	22	24	1	MAP3K20
CD4 TCM	0.465051711647767	-0.22419492559075	9	11	1	ALDOA
CD4 TCM	0.465388445048969	-0.225825089652205	12	14	1	MPEG1
CD4 TCM	0.465656152861867	-0.122753058497804	0.02	22	1	JMJD8
CD4 TCM	0.46652668259781	-0.225378918304629	8	0.01	1	NT5E
CD4 TCM	0.466608409631205	-0.182972262864237	14	16	1	MS4A1
CD4 TCM	0.467022160525763	0.161449436834983	18	16	1	SENP3
CD4 TCM	0.467333044833709	-0.237699189940497	19	21	1	POLR2J
CD4 TCM	0.467832221092353	0.160264795979405	18	16	1	SMPD1
CD4 TCM	0.46809705455148	-0.141314653516154	8	0.01	1	PRKX-AS1
CD4 TCM	0.46864709082111	0.110224113479809	18	16	1	CLMP
CD4 TCM	0.468899366140066	0.125820968530828	18	16	1	NCKAP1
CD4 TCM	0.469207132014175	0.218027403014324	25	22	1	LRIF1
CD4 TCM	0.469497147863631	0.158587135041209	69	65	1	DPEP2
CD4 TCM	0.46972250091116	0.144439828817722	25	23	1	AC106791.1
CD4 TCM	0.469774875184804	-0.183068113446665	36	39	1	ST6GALNAC6
CD4 TCM	0.469877623867317	0.191753998976408	17	15	1	TULP3
CD4 TCM	0.470748428350833	0.116949976668123	41	39	1	YJU2
CD4 TCM	0.470972729614663	-0.163226908299323	48	51	1	COPB2
CD4 TCM	0.471086873626406	0.185186171161032	17	15	1	GRASP
CD4 TCM	0.47140334795535	-0.175826945078956	24	26	1	RBMXL1
CD4 TCM	0.471805577736636	0.238957427602013	16	14	1	CALML4
CD4 TCM	0.472564806343655	0.221255425868554	16	14	1	LMTK3
CD4 TCM	0.472627739004583	0.11022411347981	108	104	1	SLC38A9
CD4 TCM	0.473095107093141	0.148956507968524	0.03	28	1	DDX49
CD4 TCM	0.473168683736222	-0.110775072556772	61	65	1	MSL1
CD4 TCM	0.473171104541776	-0.193556634697294	13	14	1	TIPIN
CD4 TCM	0.473394040509293	-0.17422927598889	16	17	1	CKAP4
CD4 TCM	0.473699859472948	-0.199460385652806	14	16	1	AC010320.2
CD4 TCM	0.473701081500355	0.147218320962011	16	15	1	CPSF4
CD4 TCM	0.473925319951572	0.165365667672271	16	14	1	MICALL1
CD4 TCM	0.474067998005184	0.305480404878743	15	13	1	COQ5
CD4 TCM	0.474071009793569	-0.375202713690432	8	0.01	1	ADNP-AS1
CD4 TCM	0.474613295974541	0.11022411347981	16	15	1	COA7
CD4 TCM	0.474799317345895	-0.304813385799034	8	0.01	1	ING2
CD4 TCM	0.474931336239017	0.105099081301942	55	52	1	CEP104
CD4 TCM	0.475072884980774	-0.156055951857638	16	17	1	GLYCTK
CD4 TCM	0.475227632195578	-0.152810292353984	16	17	1	PPOX
CD4 TCM	0.475797658367714	0.167557288545762	16	14	1	TRUB2
CD4 TCM	0.475857872914199	-0.225378918304629	8	0.01	1	AP001267.1
CD4 TCM	0.475970177614727	-0.105602556796752	81	85	1	STYX
CD4 TCM	0.476738106278605	0.168327068043379	16	14	1	AC008555.2
CD4 TCM	0.47688876010111	0.189295684471008	15	14	1	LINC00891
CD4 TCM	0.477057923027177	-0.260870038211437	16	18	1	HSPA13
CD4 TCM	0.477737004747563	0.167557288545762	15	14	1	HOPX
CD4 TCM	0.478593244664778	-0.151582988969982	0.04	43	1	CAT
CD4 TCM	0.478759483123755	-0.136322169565415	46	49	1	TMA16
CD4 TCM	0.478874641413452	0.14138504496627	41	38	1	TESK2
CD4 TCM	0.479141158764986	-0.108390380877092	313	312	1	BCLAF1
CD4 TCM	0.480531986189236	-0.185231770046362	11	13	1	PLXDC2
CD4 TCM	0.480734346306047	0.15997714867691	35	32	1	RNF185
CD4 TCM	0.480992727100943	0.110224113479809	15	13	1	LINC01350
CD4 TCM	0.481015733054012	0.130401995417439	15	13	1	AC139530.1
CD4 TCM	0.481167096004074	-0.285704562851329	16	18	1	BBS7
CD4 TCM	0.481411974070042	-0.189336168379098	13	14	1	AC007262.2
CD4 TCM	0.481435905538665	-0.126891645767665	0.38	377	1	HSP90AA1
CD4 TCM	0.481450159534188	-0.319460161763436	0.01	11	1	SLC31A1
CD4 TCM	0.481806000294441	-0.125431319001743	145	148	1	ICAM3
CD4 TCM	0.481838681259632	0.131285729007639	15	13	1	MGAT2
CD4 TCM	0.481866697993044	-0.146551301882302	16	18	1	CIAO3
CD4 TCM	0.481976570987099	0.130123670917515	15	13	1	AC022098.1
CD4 TCM	0.482256066556561	0.100170448815887	0.03	28	1	MLF 2,00
CD4 TCM	0.482821657289866	-0.363707074852602	11	13	1	SRP14-AS1
CD4 TCM	0.48286239283862	-0.142163048154475	14	16	1	AGAP3
CD4 TCM	0.483166232843054	-0.135532300922149	14	16	1	BDH2
CD4 TCM	0.483222436271262	0.127297626838751	35	32	1	TXNDC15
CD4 TCM	0.483244847306453	-0.245919696745466	0.01	11	1	PINK1-AS
CD4 TCM	0.483412175946988	-0.20011600713234	0.01	11	1	STX3
CD4 TCM	0.483679417643427	0.110224113479809	14	13	1	STAG3
CD4 TCM	0.48372739393242	0.120312931103394	57	54	1	FAS
CD4 TCM	0.483834884653562	0.215577113626038	14	12	1	GPATCH3
CD4 TCM	0.483839877265709	0.364796940565408	13	11	1	ZNF624
CD4 TCM	0.483976802393528	0.285310820037901	13	11	1	MGLL
CD4 TCM	0.484493668197612	-0.184223244985446	21	23	1	AC022893.1
CD4 TCM	0.484814071341406	0.110224113479809	23	21	1	CCDC112
CD4 TCM	0.484941773314366	-0.226810873797761	16	18	1	MRPL2
CD4 TCM	0.485039779536163	0.176719525266717	22	0.02	1	TMEM175
CD4 TCM	0.485067215392764	0.16366337244127	22	0.02	1	AC015813.1
CD4 TCM	0.485212961504074	-0.241248257021567	11	13	1	ENPP2
CD4 TCM	0.485452194585411	0.11022411347981	23	21	1	CCDC77
CD4 TCM	0.485515587861031	0.178395616121389	13	12	1	N4BP2L2-IT2
CD4 TCM	0.485604375208782	0.150116840603323	23	21	1	SF3B4
CD4 TCM	0.48566022012309	0.173417939967003	13	12	1	KDM2B-DT
CD4 TCM	0.485940249904998	-0.189336168379098	19	21	1	ARL 1,00
CD4 TCM	0.486112234802175	0.188612012164526	38	36	1	SCLY
CD4 TCM	0.486293296098813	0.11022411347981	23	21	1	TNFAIP8L1
CD4 TCM	0.4863191666153	-0.103482579990416	24	26	1	TPD52L2
CD4 TCM	0.486429926177624	0.176313303937582	13	12	1	OSBP2
CD4 TCM	0.486534484676865	0.245575966374696	13	11	1	RAB15
CD4 TCM	0.486788403046353	-0.19587901424587	11	13	1	ERF
CD4 TCM	0.487016118606198	0.15676669941684	13	12	1	VPS72
CD4 TCM	0.48707634511588	-0.133352000491378	145	149	1	SELPLG
CD4 TCM	0.487287079505131	-0.11543602169055	39	41	1	ZGPAT
CD4 TCM	0.487327668184245	0.178395616121389	13	11	1	AL138778.1
CD4 TCM	0.487368144160428	0.20333351787129	13	11	1	PLEKHG2
CD4 TCM	0.487458258903458	0.123399502227543	22	0.02	1	SYVN1
CD4 TCM	0.487709922599021	-0.181956638013501	21	23	1	DFFB
CD4 TCM	0.487921938200495	0.229523041852154	13	11	1	RPP14
CD4 TCM	0.487972708853554	0.120348330753517	29	27	1	ARL 16,00
CD4 TCM	0.488044791868711	0.11022411347981	0.06	57	1	CFAP44
CD4 TCM	0.488471803486344	0.11022411347981	23	21	1	AC005726.1
CD4 TCM	0.488544318410725	-0.179282503715175	32	34	1	CKAP2
CD4 TCM	0.488689423045873	-0.159165787393808	31	34	1	POLE3
CD4 TCM	0.488789192554952	0.264801150588686	33	31	1	IGHG3
CD4 TCM	0.488987756747336	-0.252345965904898	16	18	1	KLHL21
CD4 TCM	0.489303021978474	0.159133713960756	13	11	1	FBXL6
CD4 TCM	0.489400507472987	0.179933085291214	22	0.02	1	SKIV2L
CD4 TCM	0.489424587845847	0.110224113479809	29	26	1	DESI1
CD4 TCM	0.489988770603398	0.188226625481083	12	11	1	NBPF10
CD4 TCM	0.490082119974337	0.186845395082723	12	0.01	1	ADAM15
CD4 TCM	0.490736002921773	0.213317606443914	12	0.01	1	TOM1L1
CD4 TCM	0.490761645569586	-0.297433855433437	0.01	12	1	KCNA2
CD4 TCM	0.490850712991628	-0.109342263777875	0.03	32	1	ZNF397
CD4 TCM	0.490909806318555	0.120716487297452	52	49	1	HCFC2
CD4 TCM	0.49105839768655	0.227581064117969	11	0.01	1	AC034195.1
CD4 TCM	0.491235478977406	-0.25900969618591	0.01	12	1	ROBO3
CD4 TCM	0.491407930184777	0.213317606443914	11	0.01	1	INPP1
CD4 TCM	0.492057362233663	0.136219322012755	12	0.01	1	PEA15
CD4 TCM	0.492083238537769	0.161754414119892	12	0.01	1	CCNJ
CD4 TCM	0.492094503826694	0.135759205586948	11	0.01	1	CTSF
CD4 TCM	0.492119308893604	0.173882750702127	28	25	1	GCDH
CD4 TCM	0.492236435201139	0.137445582214834	22	0.02	1	THAP5
CD4 TCM	0.492375146732529	-0.118044874193307	21	23	1	VIPAS39
CD4 TCM	0.492503442991159	0.221255425868554	11	0.01	1	DNA2
CD4 TCM	0.492613134132461	0.191144108863377	11	0.01	1	ACD
CD4 TCM	0.49279408791654	0.17861108846006	74	71	1	EIF2B3
CD4 TCM	0.492955217660094	0.167939611336097	21	19	1	WDR45
CD4 TCM	0.493029970794591	-0.132233930910744	118	122	1	AC022217.3
CD4 TCM	0.493178409768073	0.192686273671783	11	0.01	1	LMLN
CD4 TCM	0.493178409768073	0.192686273671783	11	0.01	1	LINC00921
CD4 TCM	0.493228671750372	0.191144108863377	11	0.01	1	CREB3
CD4 TCM	0.493484974512568	0.110224113479809	12	0.01	1	ZNF19
CD4 TCM	0.493501790839933	0.228060603773669	11	9	1	AC020765.2
CD4 TCM	0.493897076391927	0.137704849901917	11	0.01	1	SLC25A44
CD4 TCM	0.493924181789492	0.162691533373946	11	0.01	1	NUDT13
CD4 TCM	0.49404011502481	0.11022411347981	11	0.01	1	GRIN2C
CD4 TCM	0.49404726280622	0.225701330899746	0.01	9	1	GVQW3
CD4 TCM	0.49442769693299	0.230518347197521	0.01	9	1	GCNT7
CD4 TCM	0.49454969025143	-0.112168307856638	39	42	1	HIF1AN
CD4 TCM	0.494579541899282	0.11022411347981	11	0.01	1	VARS2
CD4 TCM	0.494634807752098	0.225701330899746	0.01	9	1	RTL8A
CD4 TCM	0.494786413724806	0.169117802533378	11	9	1	ALDH8A1
CD4 TCM	0.494833220330793	-0.220981794995563	13	15	1	MED7
CD4 TCM	0.494847931027356	0.256074979943265	0.01	9	1	NRL
CD4 TCM	0.494916652374929	-0.296401145982834	9	0.01	1	ISOC2
CD4 TCM	0.495449922366388	0.139370459139326	11	9	1	PPIF
CD4 TCM	0.495451408935385	-0.162794380926607	15	16	1	POLR1E
CD4 TCM	0.495480393629861	-0.270866053875697	9	0.01	1	TPM2
CD4 TCM	0.495606481725287	-0.165410329133618	12	13	1	SLC38A7
CD4 TCM	0.495772019696718	0.20333351787129	0.01	8	1	SPATA33
CD4 TCM	0.496121624345854	-0.167309862049099	13	15	1	EVI5L
CD4 TCM	0.496177038084772	0.167939611336097	0.01	9	1	B4GALT4-AS1
CD4 TCM	0.496380451537031	0.141251009100434	0.01	8	1	IFIT3
CD4 TCM	0.496491100601156	-0.197898181882522	9	0.01	1	NGB
CD4 TCM	0.496491100601156	-0.197898181882522	9	0.01	1	AC007347.1
CD4 TCM	0.496960942250137	0.141932973207147	0.01	8	1	SERPINB8
CD4 TCM	0.496986763602205	0.182014796547819	0.02	19	1	AC010175.1
CD4 TCM	0.497046326377838	0.144989531640486	33	0.03	1	TNIP2
CD4 TCM	0.497126845355337	0.124029913004841	21	19	1	ZNF490
CD4 TCM	0.497365367197161	-0.107956056569724	19	21	1	MRPL27
CD4 TCM	0.497603703219108	-0.14561479094978	13	15	1	IFT172
CD4 TCM	0.49768467335526	0.110224113479809	0.01	8	1	DPH3
CD4 TCM	0.498239638651496	-0.135936473789588	18	0.02	1	LINC00641
CD4 TCM	0.498361440523427	0.22686903233208	0.02	18	1	AL136171.2
CD4 TCM	0.498408058955581	-0.158264722446092	36	38	1	BICD2
CD4 TCM	0.498504808462538	0.101178973876803	33	0.03	1	BRMS1
CD4 TCM	0.498879617795009	0.152044289174437	0.02	19	1	RILPL1
CD4 TCM	0.499086295075134	0.128146021477073	32	0.03	1	GPATCH11
CD4 TCM	0.499387535230133	0.107028774320003	76	73	1	ADAMTS17
CD4 TCM	0.499443039235523	0.11022411347981	38	35	1	STIP1
CD4 TCM	0.499713790094328	0.152868450888303	0.02	19	1	NAXE
CD4 TCM	0.500456341465953	-0.112168307856638	0.01	8	1	FGF14
CD4 TCM	0.500654004426633	-0.108740663001511	174	178	1	KIF5B
CD4 TCM	0.500948804750231	0.141167820688078	69	66	1	UBE2O
CD4 TCM	0.501015765864459	-0.186757624277322	15	17	1	PLA2G4B
CD4 TCM	0.501657199338315	-0.242447504838661	13	15	1	FBLN7
CD4 TCM	0.501984350348987	0.110224113479809	0.02	18	1	L3MBTL1
CD4 TCM	0.502258779453877	0.254614022814985	19	17	1	SFXN4
CD4 TCM	0.502543802707007	-0.158668110892624	203	204	1	CD74
CD4 TCM	0.502728006538117	-0.177352476616775	13	15	1	AC015853.3
CD4 TCM	0.502740922697249	-0.164398266629195	12	13	1	CERNA1
CD4 TCM	0.503401911854782	-0.165410329133618	12	13	1	DPP3
CD4 TCM	0.503978014084388	0.121030868436392	54	51	1	BABAM1
CD4 TCM	0.504021274056133	-0.14901871319161	27	29	1	SH2D2A
CD4 TCM	0.504080074428474	0.11022411347981	37	35	1	GMFB
CD4 TCM	0.504246105678822	0.167179998291886	31	29	1	MRPL9
CD4 TCM	0.504304443186377	-0.12266068167428	28	31	1	CLK2
CD4 TCM	0.504765174212819	0.117210543795917	42	39	1	POGK
CD4 TCM	0.504780179585573	-0.182557635748037	17	18	1	HSPBP1
CD4 TCM	0.505202177857109	-0.255903785318088	9	0.01	1	DUSP4
CD4 TCM	0.50594537053883	-0.199103944627919	9	0.01	1	AL049830.3
CD4 TCM	0.507060900558786	-0.32367241305035	12	14	1	ATG4A
CD4 TCM	0.507327911377276	-0.108922648352984	0.09	94	1	ARHGAP9
CD4 TCM	0.507885361043056	-0.104023218947797	0.08	83	1	STX2
CD4 TCM	0.507904445971049	0.134608272106768	36	34	1	FAM8A1
CD4 TCM	0.508255819694118	-0.101279991713902	23	25	1	MYD88
CD4 TCM	0.508406063415039	0.110224113479809	31	29	1	PRKCZ
CD4 TCM	0.508750630809573	-0.175684758606571	15	17	1	MYCBP
CD4 TCM	0.509131612764374	-0.154370806341601	27	29	1	SUCLG2-AS1
CD4 TCM	0.509228552926475	-0.12681508382104	0.04	43	1	PPP1R9B
CD4 TCM	0.509237094817942	-0.112168307856638	18	0.02	1	PLPP5
CD4 TCM	0.510356720440457	0.10434754714314	0.05	47	1	PDPK1
CD4 TCM	0.510862767075807	-0.139135355456907	11	12	1	LINC01730
CD4 TCM	0.510986196341066	0.197686954730149	0.03	27	1	PM20D2
CD4 TCM	0.511827175125701	0.126343778843086	19	17	1	FURIN
CD4 TCM	0.511851098592305	0.134070855434177	25	23	1	POU5F2
CD4 TCM	0.51422799348313	-0.1455731421084	88	91	1	UBL5
CD4 TCM	0.514885393960048	-0.117404956222786	57	0.06	1	EXOSC6
CD4 TCM	0.516050240290971	0.265874983940003	17	15	1	NDUFAF4
CD4 TCM	0.516212996011906	-0.169883805712926	14	15	1	GGPS1
CD4 TCM	0.516225371665643	-0.173023513243493	39	42	1	PDP1
CD4 TCM	0.516882664445103	0.11022411347981	25	23	1	CDKL5
CD4 TCM	0.517151413336785	-0.173984315458394	26	28	1	AIFM1
CD4 TCM	0.517788522718989	0.144171445403147	17	16	1	SFXN3
CD4 TCM	0.518239951574731	-0.174505363453303	11	12	1	CPT2
CD4 TCM	0.518447743346118	0.11022411347981	18	16	1	RIPK2
CD4 TCM	0.518646439636133	-0.114649297360393	17	19	1	SAMD1
CD4 TCM	0.518797849732843	-0.239110138748204	12	14	1	MAP7
CD4 TCM	0.519043000934274	0.11022411347981	0.03	28	1	POC1B-AS1
CD4 TCM	0.519073664279258	-0.121101432626646	14	15	1	TMEM9B-AS1
CD4 TCM	0.519636410359465	0.104045538550686	48	45	1	EXOC7
CD4 TCM	0.519664757210517	0.178128177981614	17	15	1	ZNF440
CD4 TCM	0.519785877726038	-0.147163729212842	26	28	1	WSB2
CD4 TCM	0.520600231808201	-0.142808900196485	37	0.04	1	TMED3
CD4 TCM	0.520845395538702	0.11022411347981	17	16	1	ZBED1
CD4 TCM	0.521085363934791	0.120348330753517	0.03	27	1	CDADC1
CD4 TCM	0.521145317307699	0.118283883273762	68	65	1	PAFAH1B2
CD4 TCM	0.521216578376377	-0.167760633819956	16	17	1	VPS13B-DT
CD4 TCM	0.521307498114167	-0.12681508382104	51	54	1	TRIM52
CD4 TCM	0.521886202875467	0.145848023210531	17	15	1	TNFRSF18
CD4 TCM	0.522001761587475	-0.320410240850053	9	11	1	FBXO45
CD4 TCM	0.522599903461578	-0.183958990924648	17	19	1	PLOD3
CD4 TCM	0.52267741563006	0.222698842738223	16	15	1	EDRF1-AS1
CD4 TCM	0.522793281128136	-0.136690626990707	16	17	1	TMEM199
CD4 TCM	0.523140772760708	-0.223199620245381	9	11	1	AC006213.3
CD4 TCM	0.523553357084266	0.11022411347981	17	15	1	YIPF2
CD4 TCM	0.523612070558981	0.143390977415009	24	22	1	LINC02615
CD4 TCM	0.523665365487566	-0.107433498746605	82	85	1	SLX4IP
CD4 TCM	0.524323320452928	0.127711540208651	17	15	1	COMMD8
CD4 TCM	0.524567359876744	-0.193168029970125	9	11	1	HIST1H2BG
CD4 TCM	0.52487654199265	-0.151041199500928	28	0.03	1	MED29
CD4 TCM	0.525074596029422	-0.141314653516154	17	19	1	UBXN11
CD4 TCM	0.526171614682317	-0.156879956663031	35	38	1	KLHL18
CD4 TCM	0.526516550631177	-0.143532478765973	47	0.05	1	VTI1B
CD4 TCM	0.526814067716464	0.129083140731126	16	15	1	KIFC2
CD4 TCM	0.527027327562014	-0.12681508382104	22	24	1	PDCL
CD4 TCM	0.527123624042785	0.203333517871291	16	14	1	RCN1
CD4 TCM	0.527430147087772	-0.108994060061494	39	42	1	IL2RB
CD4 TCM	0.5277843195149	0.117641585042293	38	36	1	CTSA
CD4 TCM	0.528745405864207	-0.185231770046362	23	25	1	SERPINB9P1
CD4 TCM	0.529039169389099	0.120348330753517	54	52	1	TMTC3
CD4 TCM	0.529046531265041	0.110224113479809	28	26	1	GDPD5
CD4 TCM	0.529912439496954	0.188226625481083	15	14	1	RETSAT
CD4 TCM	0.530387377286568	-0.154370806341601	32	34	1	C18orf32
CD4 TCM	0.530497111114878	-0.100672669018809	21	23	1	TRGC2
CD4 TCM	0.530735234529642	0.168327068043379	15	14	1	TK2
CD4 TCM	0.530933130735761	-0.103900691873038	85	88	1	FBL
CD4 TCM	0.530991759587543	-0.114950748527965	0.03	32	1	WDR81
CD4 TCM	0.531418541635412	-0.124494111408236	378	373	1	CALM1
CD4 TCM	0.531458824892456	0.118837243784518	28	26	1	CCDC102B
CD4 TCM	0.531599307566142	-0.296951268026064	0.01	11	1	AC004847.1
CD4 TCM	0.531745338301638	0.11022411347981	15	14	1	AC090517.5
CD4 TCM	0.531986376809558	0.218477004131834	15	13	1	WBP2NL
CD4 TCM	0.531987656132425	0.241468646758062	15	13	1	PARD3B
CD4 TCM	0.532386759749977	-0.164215055626233	21	23	1	PBDC1
CD4 TCM	0.532620847702759	-0.108416172995531	23	25	1	CXXC1
CD4 TCM	0.532847468098585	0.17934847413463	32	0.03	1	ACAD10
CD4 TCM	0.532915354335938	-0.112168307856638	21	23	1	APEH
CD4 TCM	0.533395854568029	0.15997714867691	21	0.02	1	RGL1
CD4 TCM	0.533639171036174	0.188226625481083	15	14	1	MRPL46
CD4 TCM	0.53365728171238	-0.206249551315445	11	13	1	TMEM115
CD4 TCM	0.533872103061971	0.105170885753524	54	52	1	UBXN2A
CD4 TCM	0.533885065838754	-0.121506172435975	26	28	1	NANS
CD4 TCM	0.534204176690942	-0.168077049007294	0.01	11	1	AL035071.1
CD4 TCM	0.534233814388095	0.152044289174436	15	13	1	AC109460.2
CD4 TCM	0.534493463725006	0.134886167714079	22	0.02	1	AZIN1-AS1
CD4 TCM	0.534709355904045	0.21115302233059	14	13	1	AC007566.1
CD4 TCM	0.534782725522198	-0.206448255956057	23	25	1	ZNF746
CD4 TCM	0.534911207199575	0.185186171161032	15	13	1	AP000873.2
CD4 TCM	0.535928394487468	0.255654553001373	14	13	1	STX11
CD4 TCM	0.536666972280027	0.11022411347981	15	13	1	ITPKB-AS1
CD4 TCM	0.537033430647961	-0.132136724089235	0.05	53	1	CTDNEP1
CD4 TCM	0.53708333505639	0.103740079909611	46	43	1	THRA1/BTR
CD4 TCM	0.537311299806986	-0.100882500310123	68	71	1	GPS2
CD4 TCM	0.537697664415014	0.185186171161032	14	13	1	SYNPO2
CD4 TCM	0.537760125714472	-0.120895112277222	52	55	1	GTPBP4
CD4 TCM	0.538064241823987	-0.120875003207537	86	89	1	FAM126A
CD4 TCM	0.53843773712419	0.120348330753517	27	25	1	LINC01376
CD4 TCM	0.538605118743365	0.101005583450431	32	0.03	1	ADA
CD4 TCM	0.539489746046534	0.192686273671783	21	19	1	THAP4
CD4 TCM	0.539901724355782	-0.278341174437843	11	13	1	NEIL2
CD4 TCM	0.539913338358015	-0.107367321592817	28	31	1	ZEB2
CD4 TCM	0.54044865743183	0.152659379800206	14	12	1	PTCD1
CD4 TCM	0.540512098479446	0.169930359604077	14	12	1	AP001977.1
CD4 TCM	0.540528802006171	-0.202933771779821	27	29	1	NCF2
CD4 TCM	0.540587881700483	0.131285729007639	14	13	1	AC079203.2
CD4 TCM	0.540587881700483	0.131285729007639	14	13	1	SEMA4B
CD4 TCM	0.540724290552187	-0.176080071676831	8	0.01	1	RHPN1
CD4 TCM	0.541353397550159	-0.129042126421035	53	55	1	GTPBP1
CD4 TCM	0.541408497057006	0.110224113479809	14	13	1	CATSPERE
CD4 TCM	0.542214963177421	0.245575966374696	13	12	1	FKBP14
CD4 TCM	0.54226609922756	-0.127935623714955	16	18	1	PTPN23
CD4 TCM	0.542616561791895	-0.126609820245124	44	47	1	CBWD5
CD4 TCM	0.543835954302923	0.198451296491545	0.02	18	1	NCEH1
CD4 TCM	0.544479631634281	0.178395616121389	13	12	1	POLR3K
CD4 TCM	0.544479631634281	0.178395616121389	13	12	1	DYRK1B
CD4 TCM	0.544556105494083	0.154618232838263	13	12	1	GPAM
CD4 TCM	0.544723637434272	0.131597764272377	13	12	1	LINC00685
CD4 TCM	0.544774695092934	0.179933085291214	0.02	19	1	JOSD2
CD4 TCM	0.54490259620965	0.139971456873861	0.02	19	1	APBA3
CD4 TCM	0.545394373218195	0.130688216039525	13	12	1	FSD1L
CD4 TCM	0.545676714805818	0.152868450888303	0.02	19	1	BCAT2
CD4 TCM	0.546435594022246	0.16366337244127	0.02	19	1	PDZD2
CD4 TCM	0.546799685439519	-0.108893175823777	73	76	1	SAMD9L
CD4 TCM	0.54714303149788	-0.144241013628814	41	43	1	C7orf50
CD4 TCM	0.547199049742139	0.11022411347981	26	24	1	TRIM11
CD4 TCM	0.547780029770431	0.133124515589889	26	24	1	SLC16A3
CD4 TCM	0.548552012534209	-0.130300698082146	138	141	1	ATP2A3
CD4 TCM	0.54941847872252	0.132944189979893	13	11	1	TCFL5
CD4 TCM	0.549418919226156	0.132944189979893	13	11	1	C1orf109
CD4 TCM	0.549859674642759	0.184224694923587	12	11	1	TMCO6
CD4 TCM	0.550096428081823	-0.197898181882522	9	0.01	1	TTC38
CD4 TCM	0.550697531853341	-0.195402169078452	18	0.02	1	BRPF1
CD4 TCM	0.551098632745362	0.257065501809081	12	11	1	BCL2L14
CD4 TCM	0.551313312959152	-0.211703981407553	15	16	1	GPKOW
CD4 TCM	0.551342298300382	0.157529828258166	12	11	1	AC008269.1
CD4 TCM	0.55181666846582	0.110224113479809	0.02	18	1	TSTA3
CD4 TCM	0.552008330836801	-0.131664483482435	25	27	1	UTP25
CD4 TCM	0.552594792664487	0.110224113479809	0.02	18	1	CTBP1-DT
CD4 TCM	0.552712678000533	0.11022411347981	12	11	1	KIF1C
CD4 TCM	0.553635728141795	-0.107956056569724	18	0.02	1	AC104596.1
CD4 TCM	0.553776409452919	0.110224113479809	12	0.01	1	LINC01362
CD4 TCM	0.553839859208945	-0.247823407214205	15	17	1	ZNF865
CD4 TCM	0.55420592999236	0.125991429338126	19	18	1	CAPS
CD4 TCM	0.554541569438353	-0.138803434360105	43	46	1	ANKZF1
CD4 TCM	0.554993803997281	0.141251009100434	19	18	1	MAGOHB
CD4 TCM	0.5550268642073	0.140281347335989	19	18	1	ZNF577
CD4 TCM	0.555133050566181	0.125174454945781	19	18	1	OSGEPL1
CD4 TCM	0.555735848140224	-0.105043873423257	17	18	1	TRDC
CD4 TCM	0.555826794300865	0.164671897502187	11	0.01	1	PTRH1
CD4 TCM	0.557609661247316	0.25040177152807	11	0.01	1	ZNF181
CD4 TCM	0.558102847913302	-0.149643013275301	31	34	1	AC090772.1
CD4 TCM	0.558415120436885	0.165719226071514	11	0.01	1	OXSM
CD4 TCM	0.558758628480272	-0.263234282047635	9	0.01	1	CXXC5
CD4 TCM	0.559232682304037	-0.118044874193307	22	24	1	Z82206.1
CD4 TCM	0.559495872580382	-0.115657293936518	12	13	1	C1RL-AS1
CD4 TCM	0.559557669229829	-0.20011600713234	0.01	12	1	TCTA
CD4 TCM	0.559953142533012	0.252243118352237	18	17	1	UBOX5
CD4 TCM	0.560037326730037	0.175075257829778	18	17	1	RPUSD3
CD4 TCM	0.560212783351988	-0.176657034308351	0.01	12	1	PLAGL2
CD4 TCM	0.560296352197934	0.121539426707644	0.05	48	1	NHLRC3
CD4 TCM	0.560465256906811	-0.163950849959185	9	0.01	1	ZNF658
CD4 TCM	0.560925632590539	0.160264795979405	18	17	1	AKR7A2
CD4 TCM	0.561045558849666	0.12652592580891	19	17	1	EXOSC2
CD4 TCM	0.561069188435085	-0.135936473789588	9	0.01	1	LRP1
CD4 TCM	0.561494172247512	0.197686954730149	0.01	9	1	ZNF175
CD4 TCM	0.561661449674846	0.138238489649407	11	9	1	ACE
CD4 TCM	0.561746621418343	0.174764365674521	29	27	1	CASC19
CD4 TCM	0.562699532745193	-0.105395079261212	74	77	1	AKAP17A
CD4 TCM	0.562715803670606	0.199491451576898	0.01	9	1	KHDC1
CD4 TCM	0.563292229245453	-0.141314653516154	22	24	1	CSRP1
CD4 TCM	0.563465569120543	0.166807641846177	0.01	9	1	HAVCR1
CD4 TCM	0.563718628411163	-0.1068986206263	89	92	1	PPP6R1
CD4 TCM	0.563887660897081	0.20333351787129	0.01	9	1	PLN
CD4 TCM	0.564270806834891	0.11022411347981	33	31	1	PRPS1
CD4 TCM	0.564436788918875	0.26222720692486	0.01	9	1	GCC1
CD4 TCM	0.565109998278179	-0.255060350601934	12	13	1	RCAN1
CD4 TCM	0.565225394509026	0.141251009100434	0.01	9	1	TOR2A
CD4 TCM	0.565225394509026	0.141251009100434	0.01	9	1	AC024075.2
CD4 TCM	0.565533175793855	0.110224113479809	24	22	1	KLRK1
CD4 TCM	0.566424326597289	0.208071436877955	0.01	9	1	SLC44A5
CD4 TCM	0.566477157646352	-0.110165954945491	0.02	22	1	IGHMBP2
CD4 TCM	0.5665885726252	-0.177057838600661	12	13	1	GPR82
CD4 TCM	0.566614713498156	-0.125843244753715	19	0.02	1	AL133330.1
CD4 TCM	0.566928107359467	0.135315094442641	33	31	1	AGBL5
CD4 TCM	0.567064963441279	0.194616300770182	17	16	1	ACP5
CD4 TCM	0.567069382200323	0.110224113479809	0.01	9	1	TNFAIP1
CD4 TCM	0.567109127535314	-0.128562746107306	0.01	9	1	SLC25A43
CD4 TCM	0.56797178975407	0.117045379335824	42	0.04	1	ASTE1
CD4 TCM	0.568184448169567	-0.112168307856638	12	13	1	SRRD
CD4 TCM	0.568226826736449	-0.173568852520781	14	15	1	CDKN2B-AS1
CD4 TCM	0.568818465175411	-0.17154685493557	11	12	1	TNFAIP8L2
CD4 TCM	0.569072049593632	-0.121101432626646	46	49	1	TXN
CD4 TCM	0.569552140134337	-0.20527771224812	9	0.01	1	AC025188.1
CD4 TCM	0.569706901996429	-0.275066042404982	19	21	1	CCNT2-AS1
CD4 TCM	0.569811498737967	0.102610929369934	38	35	1	AAR2
CD4 TCM	0.570090292290784	0.110224113479809	29	27	1	SLC39A6
CD4 TCM	0.570330932658245	-0.147573643987837	9	0.01	1	CNTNAP1
CD4 TCM	0.570648049590263	0.12690285462644	17	16	1	HAUS5
CD4 TCM	0.570702172011111	-0.108416172995531	11	12	1	AC099489.1
CD4 TCM	0.570752064609512	0.119047963866816	33	31	1	FAM76A
CD4 TCM	0.571291875336196	0.188226625481083	22	21	1	IFIT5
CD4 TCM	0.57188743782356	-0.15859264494799	17	19	1	UBQLN4
CD4 TCM	0.573137788854752	0.150190520797454	33	31	1	SLC9B1
CD4 TCM	0.573645463211419	-0.10852973079329	152	155	1	CLEC2B
CD4 TCM	0.575206839228497	0.11022411347981	17	15	1	ZNF511
CD4 TCM	0.575302307836471	-0.103715742825814	53	55	1	NFXL1
CD4 TCM	0.575824036349613	-0.177352476616775	14	15	1	AMDHD2
CD4 TCM	0.576032431367443	0.11022411347981	17	15	1	ZNF563
CD4 TCM	0.576458208533482	-0.163536698947042	14	15	1	ANKRD54
CD4 TCM	0.576565506398541	-0.166485229251061	37	39	1	PIM3
CD4 TCM	0.576911575078874	0.128371460190069	17	15	1	SAYSD1
CD4 TCM	0.577549716154762	-0.118909885735693	51	54	1	SIPA1
CD4 TCM	0.578586005719529	-0.136690626990707	16	17	1	TOR1A
CD4 TCM	0.578625958538218	-0.125471583763474	58	0.06	1	CRCP
CD4 TCM	0.578731080735691	0.128371460190069	16	15	1	BUD13
CD4 TCM	0.579493813911821	-0.152810292353984	9	0.01	1	A1BG-AS1
CD4 TCM	0.579626054182226	-0.147573643987837	9	0.01	1	TMEM159
CD4 TCM	0.57966686857521	0.147218320962011	16	15	1	ZNF558
CD4 TCM	0.579718541348182	-0.134194614186637	27	29	1	OBI1
CD4 TCM	0.579851721252192	-0.113246958404747	38	41	1	PPP5C
CD4 TCM	0.580579887856187	-0.15030343674341	35	37	1	AC244131.2
CD4 TCM	0.583884378963599	-0.142541956900157	29	31	1	UBAC1
CD4 TCM	0.584100274245879	-0.127275200246847	19	21	1	PGPEP1
CD4 TCM	0.584573236749595	0.134608272106768	35	33	1	RAP2A
CD4 TCM	0.585510016275467	-0.166616091879014	11	12	1	AL390728.5
CD4 TCM	0.58829495243237	0.110224113479809	26	25	1	ZC3HC1
CD4 TCM	0.588551190907069	0.102186794414391	35	33	1	VAMP7
CD4 TCM	0.588565592345407	-0.158264722446092	18	19	1	GPX7
CD4 TCM	0.589569650850742	0.11022411347981	15	14	1	SLC25A25-AS1
CD4 TCM	0.59105539540247	-0.130783986023985	41	44	1	WDR83OS
CD4 TCM	0.591643930350442	-0.119973710345439	48	0.05	1	FLOT1
CD4 TCM	0.591756249474698	0.144712489865101	25	24	1	ZBTB17
CD4 TCM	0.591783785921541	0.197686954730149	0.02	19	1	AL035587.1
CD4 TCM	0.59241607653257	-0.11409318478113	22	23	1	RABL2A
CD4 TCM	0.592710818042787	0.123770645317758	21	19	1	AL157786.1
CD4 TCM	0.592767416979031	0.182736613264177	0.02	19	1	TMEM91
CD4 TCM	0.593174483026281	0.110224113479809	26	24	1	ACAD9
CD4 TCM	0.593473455705654	-0.123062948959932	0.05	52	1	ZNHIT1
CD4 TCM	0.593906169925433	0.227875702134083	0.03	28	1	PPP2CB
CD4 TCM	0.593931779966922	-0.1835070895769	11	12	1	SAMD4A
CD4 TCM	0.594111069155283	0.120005134272395	0.03	28	1	ZFAND1
CD4 TCM	0.594667590533486	-0.102867489364646	113	116	1	PPP2R2D
CD4 TCM	0.594830749837539	0.192686273671782	14	13	1	EXD2
CD4 TCM	0.595119876454085	0.110224113479809	25	24	1	SNAP47
CD4 TCM	0.595795597972967	0.11022411347981	0.02	19	1	DUS3L
CD4 TCM	0.596057886982336	-0.131850673718338	22	23	1	MVD
CD4 TCM	0.597317653920368	-0.139135355456907	0.01	11	1	AL356124.1
CD4 TCM	0.597509949187322	0.10333772789457	38	36	1	NEO1
CD4 TCM	0.598285476890643	-0.101650435942639	35	37	1	NFYA
CD4 TCM	0.598545330261032	-0.252345965904898	11	13	1	PRC1
CD4 TCM	0.598898427123076	-0.130783986023985	34	36	1	CCDC25
CD4 TCM	0.599817508016878	0.218748570257978	14	12	1	JMJD4
CD4 TCM	0.600302545594716	0.153945490909128	14	13	1	MRM2
CD4 TCM	0.600875361882177	0.14584802321053	25	23	1	SGSH
CD4 TCM	0.601345093129691	-0.175893905467026	32	34	1	SFT2D1
CD4 TCM	0.601552961215547	-0.20171989283493	11	13	1	AC104170.1
CD4 TCM	0.601764570782119	0.241468646758062	13	12	1	AC097534.1
CD4 TCM	0.601846119264948	-0.12373305948956	0.03	32	1	MAP3K11
CD4 TCM	0.602268598510239	-0.243412841134891	19	0.02	1	MBLAC2
CD4 TCM	0.602476382194353	0.100170448815887	29	28	1	IFFO1
CD4 TCM	0.602565422123049	0.218748570257978	13	12	1	KIAA0513
CD4 TCM	0.602676843233424	-0.219481331999272	15	16	1	ADCK1
CD4 TCM	0.603920810413395	0.129332936427515	14	12	1	MEF2C
CD4 TCM	0.603955170519108	0.125820968530828	37	35	1	SRPRB
CD4 TCM	0.604236171672503	-0.160423476463859	13	14	1	AL049840.2
CD4 TCM	0.605009437125699	0.132250419809808	13	12	1	DHRS13
CD4 TCM	0.605100248387293	0.217139317396321	13	12	1	ABHD8
CD4 TCM	0.605458496441109	0.153292835371696	13	12	1	GIHCG
CD4 TCM	0.605713613838277	0.247727637229744	13	12	1	SETD6
CD4 TCM	0.605883031873849	0.140920910702726	19	18	1	COQ8B
CD4 TCM	0.606451273844463	-0.110854975912606	0.03	32	1	CDKL1
CD4 TCM	0.607435693180078	-0.1673098620491	41	43	1	COPS9
CD4 TCM	0.607754112987577	0.110224113479809	13	12	1	CEP76
CD4 TCM	0.608293725470191	-0.126073909881857	24	26	1	PNP
CD4 TCM	0.608659617783801	-0.115241141906262	74	77	1	CBR4
CD4 TCM	0.609823345839508	0.136219322012755	32	31	1	GSTO1
CD4 TCM	0.609983058022046	0.110224113479809	48	46	1	PECR
CD4 TCM	0.610218951051791	0.173649493621443	19	17	1	AC025283.2
CD4 TCM	0.611927179527208	-0.103239435970141	0.06	62	1	CRTC1
CD4 TCM	0.612351801715382	-0.112168307856638	15	16	1	HECTD3
CD4 TCM	0.613269195243995	0.182980455915124	12	11	1	ACBD4
CD4 TCM	0.61350030149258	0.120208202052432	28	27	1	SPNS1
CD4 TCM	0.614144739666675	-0.105164920118876	24	26	1	MBOAT7
CD4 TCM	0.615241856537282	0.110224113479809	18	17	1	KBTBD3
CD4 TCM	0.61570429927186	0.174354450899525	18	17	1	NME6
CD4 TCM	0.616575945565091	0.147698818898473	23	21	1	PUS1
CD4 TCM	0.61702192146788	-0.123663946694468	52	54	1	EXOC3
CD4 TCM	0.617623227838141	-0.152810292353984	14	15	1	AC011447.3
CD4 TCM	0.617666285088041	0.110224113479809	23	22	1	HMGCR
CD4 TCM	0.617923692947095	-0.152810292353984	14	15	1	AC016957.2
CD4 TCM	0.61841382755139	-0.176080071676831	9	0.01	1	LIG4
CD4 TCM	0.618753371145813	0.173649493621443	18	16	1	PRUNE1
CD4 TCM	0.618947025374022	-0.132632410416354	12	13	1	RTL10
CD4 TCM	0.619146452215028	-0.106587275593339	15	17	1	TUSC2
CD4 TCM	0.619322468708458	0.136219322012755	43	41	1	RNF170
CD4 TCM	0.619919556173347	-0.107367321592817	9	0.01	1	NPIPB2
CD4 TCM	0.620071434112812	0.161754414119892	12	11	1	AC002546.1
CD4 TCM	0.620216999051889	0.193882042526719	12	11	1	WDR78
CD4 TCM	0.620731028572271	-0.127275200246847	19	0.02	1	ATP6V1E2
CD4 TCM	0.620795475775219	-0.114336144539349	19	0.02	1	ZNF549
CD4 TCM	0.621663439589676	-0.177578197502926	16	17	1	LXN
CD4 TCM	0.621911562897028	0.240284654044183	11	0.01	1	ACOT7
CD4 TCM	0.622478473824458	0.363980705725593	11	0.01	1	MPZL1
CD4 TCM	0.623203485982069	-0.170796037827347	19	21	1	RGPD8
CD4 TCM	0.623902804135632	-0.112168307856638	17	19	1	SLC39A7
CD4 TCM	0.624305805586564	-0.101279991713902	0.01	11	1	RGS5
CD4 TCM	0.624488963174961	0.179765046732887	17	16	1	NFS1
CD4 TCM	0.625621586987199	0.11022411347981	11	0.01	1	CCDC127
CD4 TCM	0.625651460309303	0.11022411347981	11	0.01	1	PTP4A3
CD4 TCM	0.625848162232824	-0.122187063681629	46	48	1	DISP1
CD4 TCM	0.62603582450616	0.264946708278452	11	0.01	1	HCG25
CD4 TCM	0.626501698241962	0.11965352639974	57	54	1	CPLANE1
CD4 TCM	0.627641000437058	0.135759205586948	11	0.01	1	FIRRE
CD4 TCM	0.628178501357963	0.180613441371207	11	0.01	1	PALLD
CD4 TCM	0.629246337695249	0.110224113479809	26	25	1	MMUT
CD4 TCM	0.629550794838372	-0.102769609854389	9	0.01	1	AC003102.1
CD4 TCM	0.630429038722831	0.19693574667314	22	0.02	1	AL136038.5
CD4 TCM	0.630514196568724	-0.133701469406279	16	17	1	BICRA
CD4 TCM	0.630600994046022	-0.155365997257741	18	19	1	AC006504.5
CD4 TCM	0.630817467564245	-0.118801400189085	17	19	1	SCART1
CD4 TCM	0.631521080819326	-0.114842442154964	16	17	1	ABCF2
CD4 TCM	0.631760001595575	0.11022411347981	11	0.01	1	AL627171.1
CD4 TCM	0.632252086858022	0.119810162309008	0.03	29	1	NDUFB3
CD4 TCM	0.632368948074659	0.167939611336097	0.01	9	1	SNORC
CD4 TCM	0.632675361983402	0.11022411347981	17	15	1	SLC35B1
CD4 TCM	0.632814468861227	-0.128742532392154	53	55	1	ATP6V1A
CD4 TCM	0.633044812713101	0.276873982889261	0.01	9	1	TXLNB
CD4 TCM	0.633288049688017	-0.136415854103316	12	13	1	AC127035.1
CD4 TCM	0.634446944603584	0.169117802533378	0.01	9	1	SLC39A1
CD4 TCM	0.634725816332723	-0.125843244753715	18	19	1	ACVR2B
CD4 TCM	0.635156211796361	0.139971456873861	0.01	9	1	PTGR2
CD4 TCM	0.635187690567876	0.138793265676581	0.01	9	1	HIST3H2A
CD4 TCM	0.63537111912162	0.147218320962011	16	15	1	MTFR1L
CD4 TCM	0.63581429808401	0.230518347197521	0.01	9	1	C11orf71
CD4 TCM	0.63600946608671	-0.181956638013501	9	0.01	1	CCR9
CD4 TCM	0.636286508591295	0.128146021477073	16	15	1	PPIAL4G
CD4 TCM	0.636460589565628	-0.114336144539349	0.02	21	1	OTUD1
CD4 TCM	0.636613487270306	0.194616300770182	16	15	1	AL137025.1
CD4 TCM	0.637199919461547	0.11022411347981	16	15	1	MAK16
CD4 TCM	0.637206914093608	-0.105766053795807	226	227	1	PTP4A2
CD4 TCM	0.637250474702569	0.139971456873861	0.01	9	1	DYRK4
CD4 TCM	0.637913277833662	0.20333351787129	0.01	9	1	HAGHL
CD4 TCM	0.637976759942016	0.170345105917381	0.01	9	1	STPG1
CD4 TCM	0.638668731632171	-0.166616091879014	22	23	1	ACOT8
CD4 TCM	0.640047461285813	0.110224113479809	0.01	9	1	HEATR4
CD4 TCM	0.640379740858861	-0.143532478765973	11	12	1	ZBTB6
CD4 TCM	0.64085714011776	-0.102769609854389	28	29	1	CARMIL2
CD4 TCM	0.641095222340176	-0.120073505941984	11	12	1	MED8
CD4 TCM	0.641769461873664	-0.12681508382104	24	25	1	ALDH16A1
CD4 TCM	0.6417985921181	0.11022411347981	16	15	1	CBR3
CD4 TCM	0.644034656549263	-0.130783986023985	16	17	1	CD300A
CD4 TCM	0.645057123072124	-0.166429901643112	26	28	1	POLD2
CD4 TCM	0.645949705825733	-0.187857239453185	13	14	1	PCYT2
CD4 TCM	0.646747524045229	-0.135532300922149	14	16	1	ADGRL1
CD4 TCM	0.64702691315873	-0.102769609854389	18	19	1	GAR1
CD4 TCM	0.647252749333544	-0.125588823618959	22	23	1	IRF7
CD4 TCM	0.647942864119137	0.129852920228743	15	14	1	C6orf120
CD4 TCM	0.648578819037222	-0.118594577016071	13	14	1	MINPP1
CD4 TCM	0.648832980205579	0.11022411347981	15	14	1	LINC00963
CD4 TCM	0.650960666475366	-0.141962910116992	18	0.02	1	FBF1
CD4 TCM	0.65126106846469	-0.14901871319161	26	28	1	RINL
CD4 TCM	0.651284852345134	0.11022411347981	0.02	19	1	GOT1
CD4 TCM	0.651309184607558	-0.125588823618959	0.02	22	1	GRK3
CD4 TCM	0.651788389401315	0.196638865297283	15	14	1	BRCA2
CD4 TCM	0.65199501968084	-0.146115639779977	15	16	1	AL139246.5
CD4 TCM	0.652201808054849	-0.135062444203816	51	53	1	ZNF10
CD4 TCM	0.652514792427776	-0.122436643310465	41	43	1	CST3
CD4 TCM	0.653071640135139	0.171624658143952	19	18	1	KDELR2
CD4 TCM	0.65311282301597	-0.14382150912673	33	34	1	AKAP1
CD4 TCM	0.653127926768466	-0.167760633819956	17	18	1	TFE3
CD4 TCM	0.653693719596154	-0.230812804355257	9	0.01	1	PDZK1
CD4 TCM	0.654208912895807	0.151743382918077	28	26	1	ZNF790
CD4 TCM	0.654369883120401	-0.20527771224812	9	0.01	1	TMEM14A
CD4 TCM	0.655075547219906	-0.134888384356722	17	18	1	A1BG
CD4 TCM	0.655815979930954	-0.161855431956991	11	12	1	AC007406.5
CD4 TCM	0.656172330661905	0.131183732115456	36	34	1	SH3RF3
CD4 TCM	0.656842193803197	0.148904581643869	36	34	1	MCFD2
CD4 TCM	0.657401734420328	-0.112168307856638	9	0.01	1	FUNDC1
CD4 TCM	0.657488993274141	0.125174454945781	19	18	1	B3GALT4
CD4 TCM	0.657808966467553	-0.132889598230724	33	34	1	INF2
CD4 TCM	0.657948638365489	-0.109974094443726	114	116	1	UBTF
CD4 TCM	0.659421447208122	-0.123366514461502	67	69	1	ANP32E
CD4 TCM	0.659695271796201	-0.109984060594762	128	0.13	1	RTF1
CD4 TCM	0.661462003239484	-0.127935623714955	25	26	1	PCED1A
CD4 TCM	0.661495123225864	-0.121208294968155	101	103	1	HSPA5
CD4 TCM	0.662266856339971	-0.222351225607061	11	12	1	HS6ST1
CD4 TCM	0.662591385541595	0.132250419809808	14	13	1	SMIM15
CD4 TCM	0.662850857900679	-0.134313948736595	33	35	1	LINC01215
CD4 TCM	0.663004954183578	0.123048153837393	19	17	1	POT1-AS1
CD4 TCM	0.663488091665317	0.152044289174436	14	13	1	SRD5A1
CD4 TCM	0.663495898961494	-0.156055951857638	15	16	1	CHAF1A
CD4 TCM	0.663712013982131	0.119212896707064	31	0.03	1	CYP2R1
CD4 TCM	0.664643037712564	-0.148510154920358	23	24	1	MIGA2
CD4 TCM	0.664894508789315	-0.129647259734667	61	63	1	SURF4
CD4 TCM	0.66593525328132	0.131919184579129	14	13	1	UBE2D4
CD4 TCM	0.665961913578605	0.110224113479809	14	13	1	DEF8
CD4 TCM	0.665986714450339	-0.152810292353984	19	0.02	1	NUTF2
CD4 TCM	0.66674591284062	-0.142756627690061	25	26	1	GNG10
CD4 TCM	0.667040815266733	-0.102910339995542	39	41	1	SETD7
CD4 TCM	0.668440778340505	-0.126027156417026	86	88	1	CREM
CD4 TCM	0.669742574321867	0.101860640545183	35	33	1	TOMM22
CD4 TCM	0.670045455778703	-0.155365997257741	19	0.02	1	SLC26A2
CD4 TCM	0.670214945223981	0.132944189979893	13	12	1	STK16
CD4 TCM	0.670664343289595	-0.115246879397501	197	198	1	CXCR4
CD4 TCM	0.671609939809418	0.256302372967754	18	17	1	MIR99AHG
CD4 TCM	0.671931365834103	-0.109453923159602	61	63	1	CCT7
CD4 TCM	0.672079106709416	0.160409870648026	22	21	1	PIK3CD-AS2
CD4 TCM	0.673220763086491	0.141932973207147	18	17	1	AC005695.2
CD4 TCM	0.67346353670138	0.110224113479809	18	17	1	PGAP2
CD4 TCM	0.674278487250062	-0.128562746107306	21	22	1	PLA2G6
CD4 TCM	0.674671482795106	0.161754414119892	22	21	1	PRPS2
CD4 TCM	0.674856660767098	-0.128963550399616	25	27	1	UTP3
CD4 TCM	0.676177632682674	0.132250419809808	13	12	1	RPGRIP1L
CD4 TCM	0.67709270025078	-0.172175617220915	16	17	1	TBC1D10B
CD4 TCM	0.677852740950953	-0.143532478765973	21	23	1	CES2
CD4 TCM	0.678897693853565	-0.131850673718338	21	23	1	SLC7A5
CD4 TCM	0.680659334867397	-0.141962910116992	36	38	1	SMYD4
CD4 TCM	0.680720419897082	0.134886167714079	12	11	1	ZSCAN29
CD4 TCM	0.680721466570163	0.133683086303799	12	11	1	CHKA
CD4 TCM	0.680849283489418	-0.104788777491041	12	13	1	PRNCR1
CD4 TCM	0.681141010126454	-0.156290861088946	14	15	1	HLA-DQA1
CD4 TCM	0.681311831615463	-0.105220833835724	114	116	1	HSPD1
CD4 TCM	0.681479075610861	-0.189336168379098	14	15	1	C11orf68
CD4 TCM	0.681509999342589	0.134070855434177	12	11	1	PHF23
CD4 TCM	0.681884734354033	-0.137703399963776	0.01	11	1	FADD
CD4 TCM	0.682708550675151	0.179765046732887	17	16	1	FAAP100
CD4 TCM	0.683610677857717	0.148191963678831	29	28	1	TADA1
CD4 TCM	0.68402169704462	0.150866097977156	21	0.02	1	HSPA14.1
CD4 TCM	0.684046422756956	-0.149961930044954	0.11	112	1	KCNQ5
CD4 TCM	0.685592967155337	0.127502104911645	17	16	1	OSER1-DT
CD4 TCM	0.686046477101074	-0.208598070539731	0.02	21	1	ZPR1
CD4 TCM	0.686936561024924	0.11022411347981	12	11	1	AC067945.3
CD4 TCM	0.687003242317208	-0.12924182121558	0.03	32	1	RBM15
CD4 TCM	0.687486853111309	-0.26828750977392	0.01	11	1	CTIF
CD4 TCM	0.687740914459439	0.110224113479809	29	28	1	ZNF318
CD4 TCM	0.689102467222272	0.110224113479809	33	31	1	SMIM14
CD4 TCM	0.689275960533108	0.110224113479809	17	16	1	HSBP1L1
CD4 TCM	0.690921745537678	0.135315094442641	11	11	1	ZMIZ1-AS1
CD4 TCM	0.691344976908307	-0.101279991713902	93	95	1	PA2G4
CD4 TCM	0.693756556746275	-0.131748676826154	24	25	1	L3MBTL2
CD4 TCM	0.694408146481329	0.104225372858367	44	42	1	MOB1B
CD4 TCM	0.694612581109116	-0.112168307856638	41	43	1	ENY2
CD4 TCM	0.695077536002149	0.140281347335989	36	34	1	PHLPP2
CD4 TCM	0.695246220935373	0.11022411347981	11	0.01	1	AC036103.1
CD4 TCM	0.695442230946431	0.185512240784047	31	0.03	1	GLCE
CD4 TCM	0.695599386381191	0.11022411347981	16	15	1	ARL4A
CD4 TCM	0.695647693974553	0.127926115213269	16	15	1	TMEM11
CD4 TCM	0.696135850741236	-0.158962519335579	16	17	1	IGSF6
CD4 TCM	0.696417830724687	0.141702344952978	28	27	1	RAD1
CD4 TCM	0.697261765864022	0.149752477666447	0.02	19	1	AL354696.2
CD4 TCM	0.698616984110826	0.192686273671783	11	0.01	1	OCLN
CD4 TCM	0.699826757425318	-0.242447504838661	13	13	1	EXPH5
CD4 TCM	0.700203230211692	0.128371460190069	16	15	1	FBXO41
CD4 TCM	0.700267165863342	0.101610983175101	32	31	1	QRSL1
CD4 TCM	0.700275377763813	-0.139206990554164	185	185	1	TAGLN2
CD4 TCM	0.700552479211641	-0.163950849959185	9	0.01	1	RNF135
CD4 TCM	0.700936056194295	0.11022411347981	11	0.01	1	AC005632.3
CD4 TCM	0.701488586553261	-0.156562427215092	13	13	1	HAVCR2
CD4 TCM	0.70212136589013	0.128602642794664	16	15	1	CPTP
CD4 TCM	0.702124144692309	-0.106587275593339	31	32	1	SH3BP2
CD4 TCM	0.702680791725104	0.11022411347981	64	62	1	KIF20B
CD4 TCM	0.702776883759183	-0.181731901656494	23	24	1	AK1
CD4 TCM	0.702796124177057	-0.138803434360105	14	15	1	STK19
CD4 TCM	0.702882393939848	-0.112168307856638	18	19	1	CHCHD5
CD4 TCM	0.703000079464036	0.191144108863377	11	0.01	1	RMI1
CD4 TCM	0.703019873293634	-0.276799009629437	11	12	1	ACOT2
CD4 TCM	0.703062651999934	0.137704849901917	11	0.01	1	PNPLA7
CD4 TCM	0.703426656383965	-0.122753058497804	18	19	1	MAP3K13
CD4 TCM	0.705241968663757	0.13113310324279	27	26	1	CTSH
CD4 TCM	0.705836456362551	-0.166885477565707	15	16	1	ST8SIA6
CD4 TCM	0.70620002053181	-0.193556634697294	13	14	1	CRYBG2
CD4 TCM	0.706293792615664	-0.105812812816815	54	56	1	CSKMT
CD4 TCM	0.706755146802469	0.11022411347981	0.01	0.01	1	CDHR2
CD4 TCM	0.707495204870538	-0.168491914586253	13	14	1	PSMD6-AS1
CD4 TCM	0.707708486344232	-0.179282503715176	21	22	1	EIF3J-DT
CD4 TCM	0.708697262606697	-0.203591335620233	23	24	1	SYS1
CD4 TCM	0.70880758120261	0.129589438346741	15	14	1	PRR7
CD4 TCM	0.709242066403273	0.221255425868554	15	14	1	TACR1
CD4 TCM	0.709943205774678	0.11022411347981	35	33	1	HIKESHI
CD4 TCM	0.710341157968324	-0.102769609854389	9	0.01	1	LINC00987
CD4 TCM	0.710586915436132	-0.132136724089235	34	35	1	TSNARE1
CD4 TCM	0.710924130942248	0.135129455242629	68	66	1	CNNM2
CD4 TCM	0.711414731165935	-0.123266016739969	31	33	1	ARF3
CD4 TCM	0.711505787989328	0.110224113479809	19	18	1	AC015971.1
CD4 TCM	0.711540270176683	-0.103900691873037	16	15	1	SLC3A1
CD4 TCM	0.71196535953669	0.137704849901917	0.01	9	1	AL683813.1
CD4 TCM	0.712257776850951	-0.143959374771718	23	24	1	E4F1
CD4 TCM	0.712710225306358	0.110224113479809	0.01	9	1	ERAL1
CD4 TCM	0.712710727715071	0.11022411347981	0.01	9	1	AC004112.1
CD4 TCM	0.712848050781053	0.149752477666447	15	14	1	AL445248.1
CD4 TCM	0.713689389087792	-0.116844795066111	19	0.02	1	PHKG2
CD4 TCM	0.71376738031383	0.130123670917515	15	14	1	UAP1
CD4 TCM	0.714767151347849	-0.113816160738121	25	26	1	AL137856.1
CD4 TCM	0.714839086659335	-0.137703399963776	13	14	1	PLB1
CD4 TCM	0.715165860866725	-0.107956056569724	41	42	1	ZBTB18
CD4 TCM	0.717212859730372	-0.123366514461503	34	35	1	JKAMP
CD4 TCM	0.719086327749024	-0.121818477890357	56	58	1	HLA-DRB1
CD4 TCM	0.719945653995847	0.140920910702726	19	18	1	AGTRAP
CD4 TCM	0.721509334291062	-0.146115639779977	15	16	1	PINK1
CD4 TCM	0.721672258020545	-0.129114199910628	28	29	1	CBX1
CD4 TCM	0.722364106461142	-0.172709849791689	24	25	1	AP005131.1
CD4 TCM	0.724450276052109	0.120492448933637	26	25	1	FRG1-DT
CD4 TCM	0.724531622785928	-0.10682828310144	137	138	1	TLN1
CD4 TCM	0.724543745612673	-0.141314653516154	17	18	1	TIMM10
CD4 TCM	0.724889994904288	0.125991429338126	18	17	1	CDCA7L
CD4 TCM	0.726750279411169	0.11022411347981	22	21	1	FARP1
CD4 TCM	0.727143075777164	0.124651184115089	39	38	1	LIG1
CD4 TCM	0.728160552817135	-0.157397561849637	33	34	1	BRIX1
CD4 TCM	0.729146193835558	-0.154829459990636	24	25	1	IQCH-AS1
CD4 TCM	0.729784559963441	-0.163226908299323	24	25	1	NDUFAF3
CD4 TCM	0.730970350916875	0.152570404189404	42	41	1	CLIC5
CD4 TCM	0.731389151803684	-0.109088914924666	13	14	1	ZNF200
CD4 TCM	0.73153246125217	-0.217463250696238	36	37	1	GSTCD
CD4 TCM	0.7322199913866	0.255274446283093	21	0.02	1	CEP57L1
CD4 TCM	0.732259370145306	-0.124931259778547	42	43	1	AP3M1
CD4 TCM	0.732837615111094	-0.145032941762265	0.02	21	1	ESRRA
CD4 TCM	0.732883459727034	-0.193168029970125	0.02	21	1	C18orf21
CD4 TCM	0.733060287819284	0.121539426707644	25	24	1	MRPS12
CD4 TCM	0.733314335885984	0.11022411347981	25	24	1	UBA7
CD4 TCM	0.734777404237971	-0.128847049003269	35	36	1	WDR61
CD4 TCM	0.735106113583101	-0.101279991713902	0.02	21	1	QTRT1
CD4 TCM	0.735157056955719	-0.106093793446954	26	27	1	FANCI
CD4 TCM	0.735402366181435	0.110224113479809	13	12	1	TICAM1
CD4 TCM	0.735815461378993	-0.116546748367212	0.01	0.01	1	AP000926.2
CD4 TCM	0.736260286772826	-0.101279991713902	16	16	1	ATPSCKMT
CD4 TCM	0.736538965815966	0.101235330252555	32	31	1	TMEM126B
CD4 TCM	0.738118096442264	-0.10713271795934	26	27	1	BUD31
CD4 TCM	0.738275319979425	0.11022411347981	21	0.02	1	AC027097.1
CD4 TCM	0.738693514749402	0.11022411347981	28	27	1	KIAA2013
CD4 TCM	0.739294404832645	-0.103179524629383	14	14	1	GK
CD4 TCM	0.7394640346765	0.11022411347981	13	12	1	MIR17HG
CD4 TCM	0.741512187315735	-0.121101432626646	42	44	1	HPS3
CD4 TCM	0.74246595588474	0.125991429338126	35	34	1	RAE1
CD4 TCM	0.742618796615995	-0.168077049007294	0.01	11	1	TBL3
CD4 TCM	0.742758128034561	-0.156055951857638	14	15	1	LIPC
CD4 TCM	0.743570916004406	-0.133047037532554	0.01	11	1	KLF16
CD4 TCM	0.743734309001896	-0.152810292353984	24	25	1	BAG3
CD4 TCM	0.743802370703715	0.168719762789954	28	27	1	RABEPK
CD4 TCM	0.744300741082853	-0.107956056569724	0.01	11	1	OCM
CD4 TCM	0.748509349307914	0.157529828258166	12	12	1	ALDH6A1
CD4 TCM	0.749914102712541	0.12549087013312	17	16	1	TOX2
CD4 TCM	0.752401484557789	-0.107956056569724	0.01	11	1	POGLUT3
CD4 TCM	0.752725955739576	-0.110375026033587	22	23	1	HIST1H2BN
CD4 TCM	0.753188995362935	-0.184903922063837	32	33	1	KIF9-AS1
CD4 TCM	0.75394830815373	-0.107006602740859	16	17	1	AC092645.2
CD4 TCM	0.756465290810111	-0.105909317384956	0.02	21	1	TIMM8B
CD4 TCM	0.756991404408891	0.178128177981614	16	15	1	LINC02803
CD4 TCM	0.76013130148273	0.128602642794664	16	15	1	TTC39C-AS1
CD4 TCM	0.762378598807487	0.160850186549778	11	11	1	ZNF189
CD4 TCM	0.762909732807331	0.103099679046427	0.04	39	1	PTPN18
CD4 TCM	0.763979606890005	0.11022411347981	11	11	1	RPL26L1
CD4 TCM	0.767439028632473	0.122824150259444	43	41	1	METTL6
CD4 TCM	0.767492890405224	0.11022411347981	11	11	1	STAP1
CD4 TCM	0.767554702873986	0.11022411347981	11	11	1	WEE1
CD4 TCM	0.767902829653384	-0.143877167583977	28	29	1	SMC2
CD4 TCM	0.769976480652347	-0.112168307856638	17	18	1	DMGDH
CD4 TCM	0.770917484943874	-0.143532478765973	21	22	1	LIAS
CD4 TCM	0.772323844856029	-0.168491914586253	13	13	1	SMIM29
CD4 TCM	0.772697052850938	-0.103555177551931	25	26	1	ADAMTS6
CD4 TCM	0.77304531715322	-0.101614529695897	0.04	41	1	DYNLRB1
CD4 TCM	0.773141921629503	-0.184223244985446	11	11	1	KIAA0408
CD4 TCM	0.773236870097852	0.122502443258247	22	22	1	HRH2
CD4 TCM	0.773270061570101	-0.100542982737011	35	36	1	ARHGAP18
CD4 TCM	0.77465635381229	-0.161855431956991	11	11	1	AL020995.1
CD4 TCM	0.774762716294017	-0.145789864676212	21	22	1	GPN1
CD4 TCM	0.776084799199904	0.167557288545762	15	14	1	ZNF571
CD4 TCM	0.776452283414449	-0.107529413053118	37	38	1	HIST2H2AC
CD4 TCM	0.77660134141114	-0.104514735313202	15	16	1	LAMA2
CD4 TCM	0.779462203618018	-0.118594577016071	13	14	1	AC009630.1
CD4 TCM	0.77997161854364	-0.108785668461986	13	14	1	MAP3K14-AS1
CD4 TCM	0.780083904614573	0.165719226071514	0.01	0.01	1	TMEM161A
CD4 TCM	0.780561981198532	0.197686954730149	14	14	1	LRRC7
CD4 TCM	0.7808967820683	0.166807641846177	0.01	0.01	1	AC027279.1
CD4 TCM	0.781108664347588	-0.173568852520781	17	18	1	EVI5
CD4 TCM	0.782394093183436	0.11022411347981	0.01	0.01	1	RBM15-AS1
CD4 TCM	0.782548846354274	-0.122975062813221	11	12	1	ICA1
CD4 TCM	0.782855135385001	-0.120073505941984	11	12	1	ZNF514
CD4 TCM	0.785173345546809	-0.107367321592817	9	0.01	1	DOK1
CD4 TCM	0.785987256783927	-0.162396341183182	39	0.04	1	RNLS
CD4 TCM	0.786716122739095	-0.129446299288474	17	18	1	FAM3A
CD4 TCM	0.786937926522116	0.130982673646606	14	13	1	TIGD1
CD4 TCM	0.787458979092039	0.11022411347981	25	24	1	MIR762HG
CD4 TCM	0.787885133860953	0.166807641846177	0.01	9	1	GON7
CD4 TCM	0.789264830003747	0.133556617310433	35	34	1	2001-12-01
CD4 TCM	0.790116822812296	0.126343778843086	17	17	1	NT5DC3
CD4 TCM	0.790774815318883	-0.140099240604431	0.02	21	1	KCTD2
CD4 TCM	0.792697580612246	-0.118594577016071	13	14	1	GLA
CD4 TCM	0.793381276818066	-0.127639716619078	22	23	1	NSUN4
CD4 TCM	0.794056592642655	-0.123266016739969	16	16	1	ZNF500
CD4 TCM	0.794447110303373	0.10240460902051	34	33	1	CDK7
CD4 TCM	0.795240828829827	0.11022411347981	14	13	1	TIMM21
CD4 TCM	0.795638325381028	-0.128562746107306	0.01	9	1	LINC01829
CD4 TCM	0.797953162542266	-0.144348713605788	11	12	1	TRGC1
CD4 TCM	0.798390602386119	-0.152810292353984	14	14	1	NSG1
CD4 TCM	0.798970151186361	-0.248856979825018	9	0.01	1	ADAM9
CD4 TCM	0.801198421827154	-0.121101432626646	9	0.01	1	RELT
CD4 TCM	0.801897160840222	-0.147573643987837	9	0.01	1	ZNF234
CD4 TCM	0.80327434407049	-0.152810292353984	18	19	1	SELENON
CD4 TCM	0.804079601367641	-0.170676713147498	23	24	1	PAN2
CD4 TCM	0.804991530266524	-0.12681508382104	12	12	1	AC017101.1
CD4 TCM	0.806102689385671	-0.122753058497804	0.02	21	1	NOL12
CD4 TCM	0.806263329818212	-0.106874008187125	23	23	1	ZNF891
CD4 TCM	0.807514688167162	0.110224113479809	13	12	1	ENTPD7
CD4 TCM	0.808538724878469	-0.115657293936518	23	24	1	DPY19L3
CD4 TCM	0.808781339874151	0.11022411347981	0.02	19	1	AC023051.1
CD4 TCM	0.811046891924402	-0.120388814661607	14	15	1	CEP126
CD4 TCM	0.811492238785091	-0.115657293936518	12	12	1	SNHG26
CD4 TCM	0.812923423724185	-0.114742251520465	33	33	1	NDUFA7
CD4 TCM	0.818777145604248	-0.110652075409258	56	57	1	NUDT3
CD4 TCM	0.820484997355059	-0.219481331999272	14	15	1	FNBP1L
CD4 TCM	0.822941235736876	-0.147573643987837	19	0.02	1	AC009313.1
CD4 TCM	0.824010734307823	-0.137703399963776	0.01	11	1	ERCC2
CD4 TCM	0.824285689441868	0.131919184579129	12	12	1	AC009495.1
CD4 TCM	0.828796389446774	0.110224113479809	19	18	1	AC114956.3
CD4 TCM	0.830752432221715	-0.103179524629383	15	15	1	TFEB
CD4 TCM	0.833507395013125	0.206439428739113	11	11	1	AC090617.4
CD4 TCM	0.833605489676393	0.11022411347981	15	15	1	ARMC6
CD4 TCM	0.834987907215262	-0.12681508382104	17	18	1	MTHFSD
CD4 TCM	0.836497051435163	0.148698261294445	36	36	1	C1orf131
CD4 TCM	0.837826208860737	0.126343778843086	18	18	1	EOGT
CD4 TCM	0.838409460604979	-0.143532478765973	11	11	1	BLVRB
CD4 TCM	0.844889488404931	0.271975183476422	11	0.01	1	AC104123.1
CD4 TCM	0.850742338210815	-0.119895669881249	27	28	1	GTF2A2
CD4 TCM	0.850833184299812	-0.20011600713234	16	16	1	FUCA2
CD4 TCM	0.860290196985616	-0.106587275593339	16	16	1	NPRL2
CD4 TCM	0.860631005246792	-0.108416172995531	11	12	1	ZNF213
CD4 TCM	0.862601114488403	0.158052638570425	17	16	1	IRF4
CD4 TCM	0.863797251312813	-0.125263965468322	28	29	1	WDR76
CD4 TCM	0.865815405740413	0.166807641846177	0.01	0.01	1	ZNF496
CD4 TCM	0.86650138268663	-0.17118882166884	14	14	1	FMC1
CD4 TCM	0.867443519056383	-0.101473707060402	0.12	118	1	ID2
CD4 TCM	0.868216079851355	-0.133047037532554	0.01	0.01	1	AL035071.2
CD4 TCM	0.8682164051744	-0.143532478765973	0.01	0.01	1	CERS3
CD4 TCM	0.869111670296663	-0.150427641042991	21	21	1	CYTH2
CD4 TCM	0.869298534799483	0.153292835371696	13	13	1	MACROD1
CD4 TCM	0.87036680630838	-0.114950748527965	31	32	1	COQ4
CD4 TCM	0.874286394896714	0.344689367116833	31	0.03	1	DLGAP1
CD4 TCM	0.874689249777598	0.110224113479809	13	13	1	ZNF674
CD4 TCM	0.877483710061058	-0.102769609854389	81	82	1	MAP7D1
CD4 TCM	0.88382982804153	-0.108785668461986	13	13	1	ZNF672
CD4 TCM	0.888588759865488	-0.15859264494799	17	17	1	PLEK
CD4 TCM	0.893136846004899	0.129589438346741	14	15	1	NEB
CD4 TCM	0.893168286666957	0.155312003008348	12	12	1	MTMR7
CD4 TCM	0.893923263828579	0.132250419809808	12	12	1	WWTR1
CD4 TCM	0.895673302885256	0.147698818898473	15	15	1	YPEL1
CD4 TCM	0.899223424171	-0.136415854103316	0.01	0.01	1	WDR63
CD4 TCM	0.903440147038834	-0.104280398426326	55	54	1	CHMP2A
CD4 TCM	0.904789399156219	-0.102320521900291	13	13	1	AC139795.2
CD4 TCM	0.9126278950434	-0.148087882111581	11	11	1	COMMD5
CD4 TCM	0.914161451456719	-0.103900691873037	11	11	1	CTSK
CD4 TCM	0.914972465502061	-0.100830763922358	31	31	1	CIZ1
CD4 TCM	0.916728942911294	-0.134888384356722	11	11	1	AC012184.3
CD4 TCM	0.918070004286477	0.131285729007639	26	25	1	TET1
CD4 TCM	0.921440578018502	0.189295684471008	14	14	1	BOLA3
CD4 TCM	0.925612439028236	0.206439428739113	11	0.01	1	AL365255.1
CD4 TCM	0.926036015375402	-0.120073505941984	11	11	1	NUDT16
CD4 TCM	0.926109742701734	-0.112168307856638	26	27	1	WDR46
CD4 TCM	0.930419027370954	-0.124241140157213	14	14	1	GALNT6
CD4 TCM	0.935197311558553	-0.124241140157213	14	14	1	DZANK1
CD4 TCM	0.942538047217745	-0.10169497662713	33	33	1	RAP2C
CD4 TCM	0.946661929986859	-0.133047037532554	0.01	0.01	1	CASZ1
CD4 TCM	0.951008298287951	-0.104788777491041	12	12	1	THEM6
CD4 TCM	0.952507665272729	-0.133701469406279	28	28	1	AC083870.1
CD4 TCM	0.9552182732309	0.129589438346741	14	14	1	KLRD1
CD4 TCM	0.956140198824469	0.129852920228743	14	14	1	CDAN1
CD4 TCM	0.967685944570403	0.110224113479809	12	12	1	ZNF763
CD4 TCM	0.968822649665565	-0.157709091766823	0.01	0.01	1	C16orf91
CD4 TCM	0.969993076262444	-0.23555072336192	24	24	1	GLIS3
CD4 TCM	0.970756346141148	-0.181238700680502	12	12	1	ZNF365
CD4 TCM	0.982421128183849	-0.110375026033587	24	24	1	MCEE
CD4 TCM	0.987406703834785	-0.146933726017315	38	38	1	AC002460.2
CD4 TCM	0.988003366916514	-0.129241821215579	45	45	1	TTL
CD4 TCM	0.989333489790636	0.123644629242132	21	21	1	CHAMP1
CD4 TCM	0.993718198630432	-0.137703399963776	14	14	1	AC087190.1
CD4 TCM	0.999579275473996	-0.116051742343866	11	11	1	MS4A6A
CD8 TEM	1.4137e-110	-0.956776321595832	771	934	3.52903e-106	MTRNR2L12
CD8 TEM	1.73176e-81	-117652555550176	509	758	4.323e-77	PLCG2
CD8 TEM	1.89508e-72	214622397053833	474	205	4.73069e-68	GNLY
CD8 TEM	2.92438e-19	0.845575312982046	563	402	7.30013e-16	ZEB2
CD8 TEM	3.18963e-19	-116662913345608	193	352	7.96226e-16	IGKC
CD8 TEM	1.65843e-18	0.185165891721299	1	1	4.13994e-15	MALAT1
CD8 TEM	3.69733e-17	254137328027483	119	24	9.22964e-13	MYO3B
CD8 TEM	6.07099e-17	152741907535986	192	68	1.5155e-12	ZNF683
CD8 TEM	1.46375e-15	224678060847121	0.13	31	3.65395e-11	FRY
CD8 TEM	2.09472e-14	143292807969929	208	84	5.22904e-10	PPM1L
CD8 TEM	2.4579e-14	173441323848269	165	55	6.13565e-10	CSGALNACT1
CD8 TEM	3.96463e-14	0.62136687648394	658	525	9.89691e-11	SYNE1
CD8 TEM	4.47497e-14	-0.244990257632698	997	997	1.11709e-09	MT-CO1
CD8 TEM	9.07869e-16	0.950531219542728	377	222	2.26631e-10	RAP1GAP2
CD8 TEM	2.45584e-13	205018910638846	132	36	6.13052e-09	KLRC1
CD8 TEM	4.49853e-12	178793470821417	149	49	1.12297e-07	LINC02384
CD8 TEM	5.1756e-12	-0.223496300543893	998	998	1.29199e-08	MT-CO3
CD8 TEM	4.37177e-11	0.867944291570497	372	227	1.09132e-07	JAZF1
CD8 TEM	5.87393e-12	-0.612736501894474	323	482	1.46631e-06	RPS26
CD8 TEM	1.18246e-10	-0.341884349028373	904	948	2.95178e-06	EEF1A1
CD8 TEM	3.63604e-10	177821243204266	136	44	9.07664e-06	PRSS23
CD8 TEM	6.50963e-10	0.951838663528935	296	163	1.625e-05	GZMH
CD8 TEM	1.8624e-08	168775425642138	144	52	0.00046491	SETBP1
CD8 TEM	2.8179e-09	-127409826137282	112	221	0.000703432	LYZ
CD8 TEM	4.59503e-08	-0.710886506854596	318	453	0.00114706	IL7R
CD8 TEM	6.28974e-07	181439177468124	104	29	0.0157011	SLCO4C1
CD8 TEM	2.68252e-06	111737076676762	173	75	0.0669638	ADGRG1
CD8 TEM	1.83664e-05	118235471163692	0.18	83	0.0458482	PATL2
CD8 TEM	2.76958e-05	0.752816019867999	359	234	0.691371	PPP2R2B
CD8 TEM	0.000113699	0.919599427714034	268	156	2.83826	SYTL2
CD8 TEM	0.000344541	0.916745430658881	189	91	8.60077	KLRC2
CD8 TEM	0.000546796	121139855876468	157	0.07	13.6497	FCRL6
CD8 TEM	0.000877045	0.888836736143146	281	171	21.8937	SSBP3
CD8 TEM	0.00519997	138483741891667	147	66	129.807	LINC01505
CD8 TEM	0.0159433	0.984600764760884	174	86	397.994	GZMB
CD8 TEM	0.023431	16457497391224	102	36	584.907	KIAA1671
CD8 TEM	0.0300453	103236850768803	156	72	750.022	KLRC3
CD8 TEM	0.0480875	237535194487512	66	15	120.041	FRMD4B
CD8 TEM	0.0691997	0.443795711558942	535	406	1727.43	SLFN12L
CD8 TEM	0.0726432	0.787880793627205	213	118	1813.39	JAKMIP2
CD8 TEM	0.239015	141741836328777	121	51	5966.52	MYO6
CD8 TEM	0.304425	0.242804008357099	972	949	7599.36	MT-ND5
CD8 TEM	0.00354598	-134602975407263	45	111	8851.82	IGHA1
CD8 TEM	0.383712	137988649740586	118	49	9578.59	OSBPL5
CD8 TEM	0.488504	0.412734550639066	0.54	0.41	12194.5	NKG7
CD8 TEM	1.08411	0.668746570976381	328	222	27062.7	PRF1
CD8 TEM	1.39574	263416176484719	51	9	348.42	CMKLR1
CD8 TEM	2.2105	0.822778610285388	218	126	55180.7	PTPRM
CD8 TEM	0.0406748	101834407012827	0.16	81	10153.7	MTSS1
CD8 TEM	5.23543	0.571982773587306	355	246	130692	MCTP2
CD8 TEM	5.24313	1181096364378	128	58	130884	LYN
CD8 TEM	6.53113	0.59405155147304	314	0.21	163037	KLRD1
CD8 TEM	15.5814	179018420977836	61	15	388959	LILRB1
CD8 TEM	17.1869	315569888542671	37	4	429037	B3GAT1
CD8 TEM	58.4399	-0.808105672445348	157	244	1.45884e+06	CXCR4
CD8 TEM	59.3946	-0.367745300917466	417	524	1.48267e+06	CAMK4
CD8 TEM	67.4503	-0.68737530278723	171	262	1.68376e+06	DUSP2
CD8 TEM	77.9796	0.476705924195786	423	313	1.9466e+06	RPS10
CD8 TEM	87.8478	0.633632820738283	287	0.19	2.19294e+06	FNDC3B
CD8 TEM	112.183	0.984820035988739	133	65	2.80042e+06	ZFYVE28
CD8 TEM	21.0557	-0.308459652755496	662	714	5.25613e+06	PABPC1
CD8 TEM	0.249534	182786414957263	56	15	6.22912e+06	ASCL2
CD8 TEM	274.865	0.666523191548245	324	231	6.86145e+06	TRG-AS1
CD8 TEM	388.301	0.898253477464029	149	79	9.69316e+06	TBX21
CD8 TEM	579.516	0.676399303450878	247	159	1.44665e+07	PDGFD
CD8 TEM	873.206	146370781929597	74	26	2.17978e+07	IFNG
CD8 TEM	881.29	-0.942729693615947	93	164	2.19996e+06	IGHM
CD8 TEM	955.847	0.463049848454438	499	0.4	2.38608e+07	FAM49B
CD8 TEM	1131.11	0.693100856649451	243	159	2.82359e+07	RPTOR
CD8 TEM	1671.55	0.83574627358236	149	81	4.17269e+07	FCGR3A
CD8 TEM	1722.8	0.461820004224055	393	296	4.30061e+07	ESYT2
CD8 TEM	252.168	-0.191434311996854	0.9	951	6.29486e+07	ARHGAP15
CD8 TEM	2532.97	0.426590324912195	486	388	6.32306e+07	NFATC3
CD8 TEM	2948.22	-0.471732274386092	283	379	7.35964e+07	PAG1
CD8 TEM	4248.32	140243147893141	65	22	1.06051e+08	DOCK5
CD8 TEM	5184.54	116665684567421	106	0.05	1.29422e+08	FAM49A
CD8 TEM	5748.02	118389138309057	113	56	1.43488e+08	HEG1
CD8 TEM	6325.36	0.628144258559468	0.24	157	1.579e+08	IFITM2
CD8 TEM	6823.49	0.725432448889327	268	185	1.70335e+08	AC093865.1
CD8 TEM	13256	0.639275202342536	267	185	3.30909e+08	IGF2R
CD8 TEM	14497.2	0.609023375414722	0.26	178	3.61893e+08	CEP78
CD8 TEM	15041.5	0.859350785151696	129	68	3.75482e+08	CD63
CD8 TEM	16623.8	0.496407627140422	369	279	4.1498e+08	EIF4G3
CD8 TEM	16803.5	0.867886885196476	164	97	4.19466e+08	FGFBP2
CD8 TEM	1704.59	0.430771779811969	443	0.35	4.25517e+08	ITGAL
CD8 TEM	1708.23	109089855540642	104	0.05	4.26424e+08	FMN1
CD8 TEM	18502.3	0.84989045590263	127	67	4.61872e+08	CX3CR1
CD8 TEM	19146.6	0.943354810484335	111	55	4.77957e+08	TTC38
CD8 TEM	23446.8	0.453652663752527	385	292	5.85303e+08	NLRC5
CD8 TEM	69901.7	0.333362411444648	564	0.47	1.74495e+09	PICALM
CD8 TEM	89593.7	0.84989045590263	135	76	2.23653e+09	SPON2
CD8 TEM	112371	-0.162084369879674	0.97	979	2.80513e+09	MT-ND1
CD8 TEM	116190	0.344087492700604	436	341	2.90044e+09	VAV3
CD8 TEM	119222	0.715093677863919	149	87	2.97613e+09	GRK5
CD8 TEM	12890	0.365957875412719	457	358	3.21774e+09	S100A4
CD8 TEM	13236.7	0.902631917974603	136	77	3.30429e+09	RUNX2
CD8 TEM	134059	0.762047106924676	171	105	3.3465e+09	C12orf75
CD8 TEM	136546	0.446325741067735	343	254	3.4086e+09	FLI1
CD8 TEM	144557	152165778416106	53	17	3.60858e+09	EPB41L4A
CD8 TEM	18194.2	0.546421185669597	246	169	4.54181e+09	PTK2B
CD8 TEM	222472	-0.269924511252232	0.64	711	5.55357e+09	FOXP1
CD8 TEM	252630	-0.822331359928881	119	184	6.3064e+09	MTRNR2L8
CD8 TEM	263361	0.30031999636093	0.62	534	6.57427e+09	CD247
CD8 TEM	424849	0.869519262651563	118	64	0.000106055103549418	ADGRG5
CD8 TEM	451009	0.465970597769318	448	369	0.000112585469026304	IKZF2
CD8 TEM	476510	12570658374085	75	33	0.000118951296893882	HOPX
CD8 TEM	568560	0.236203331780189	779	0.71	0.000141929536238178	RABGAP1L
CD8 TEM	611415	0.638621413037893	204	135	0.000152627621706588	EFHD2
CD8 TEM	669246	0.388125008165026	444	356	0.000167063874629038	TGFBR3
CD8 TEM	676196	0.732533505264471	0.14	82	0.000168798802025874	C22orf34
CD8 TEM	835825	0.582129219120898	0.25	176	0.000208646883610868	SPG11
CD8 TEM	1.04733e+06	0.14440540802927	1	997	0.000261444496577175	MT-ATP6
CD8 TEM	1.18649e+06	0.539221478429951	201	132	0.00029618273478835	CPQ
CD8 TEM	131254	0.261209666935363	579	0.49	0.000327649395953208	AOAH
CD8 TEM	1.36188e+06	0.3419210600813	433	343	0.000339965708461925	CCDC88C
CD8 TEM	1.36556e+06	-0.562199759325877	243	316	0.000340884314536984	FUT8
CD8 TEM	1.43622e+06	0.49804678311098	0.25	176	0.000358523717821136	ANKRD36
CD8 TEM	1.50229e+06	-0.951205475683292	54	101	0.000375017828908683	S100A8
CD8 TEM	1.71147e+06	-0.418443268202793	467	522	0.000427235132822186	RPL4
CD8 TEM	1.74438e+06	118273432826918	67	28	0.000435449248894132	BNC2
CD8 TEM	2.10576e+06	0.32293628364212	504	415	0.000525661108606623	SAMD3
CD8 TEM	2.34202e+06	0.854628374909293	111	61	0.000584637739618314	TPD52
CD8 TEM	2.45298e+06	0.826620676579783	102	54	0.000612336415088143	ITGAM
CD8 TEM	269762	167301269381855	48	17	0.000673408008246759	RAB27B
CD8 TEM	3.4292e+06	0.633079066829482	212	146	0.000856030281377195	UBL3
CD8 TEM	4.01163e+06	0.570945531566014	186	123	0.00100142295645722	CYTOR
CD8 TEM	4.10375e+06	0.546399609271944	195	131	0.00102441901700531	RNASEH2B
CD8 TEM	4.32766e+06	194504768894297	35	9	0.00108031434612155	TSHZ3
CD8 TEM	4.37973e+06	-16483604116252	12	39	0.00109331130557429	AL162493.1
CD8 TEM	479181	0.198080065835184	894	883	0.00119618017332326	HLA-B
CD8 TEM	5.73396e+06	-117148319488994	28	64	0.00143136829241994	JCHAIN
CD8 TEM	5.74141e+06	154078640137285	44	15	0.00143322933316137	PALLD
CD8 TEM	6.09202e+06	213529267476488	0.03	7	0.00152075066985709	EPDR1
CD8 TEM	7.43591e+06	0.342478009836564	448	366	0.00185622574752266	ST6GAL1
CD8 TEM	9.04812e+06	230932207453993	24	4	0.00225868187977655	SH3RF2
CD8 TEM	9.14751e+06	0.347071351139425	378	0.3	0.00228349213218636	ITGB1
CD8 TEM	9.46062e+06	10697672793203	77	37	0.00236165448769293	DPY19L1
CD8 TEM	9.60338e+06	0.696181040507177	139	86	0.00239729092602391	USP28
CD8 TEM	1.03908e+07	-435956290972632	0	15	0.0025938514761541	MDGA1
CD8 TEM	1.06425e+07	0.505406236449094	243	175	0.00265669843860747	TGFBR1
CD8 TEM	1.06942e+06	0.529121617840108	193	131	0.00266958519728229	FAM53B
CD8 TEM	1.10132e+07	0.845899595706595	127	76	0.00274923457079743	LGALS1
CD8 TEM	1.19427e+07	0.624904657918016	163	106	0.00298126783030215	LPCAT1
CD8 TEM	1.22186e+07	0.725670518971118	144	0.09	0.00305012108932293	DSTN
CD8 TEM	1.31466e+07	0.59940130338795	158	101	0.00328179098149958	MATK
CD8 TEM	1.31496e+07	0.419051100500893	0.28	208	0.00328252644887472	C1orf21
CD8 TEM	138420	0.800232569595318	109	62	0.00345538528711339	RAP2A
CD8 TEM	1.52301e+07	0.56059039537503	232	168	0.0038019006828497	GNPTAB
CD8 TEM	1.66161e+07	169234917891615	38	12	0.00414788919059232	NCAM1
CD8 TEM	1.6687e+07	-0.43214491186122	224	296	0.00416557522551309	NELL2
CD8 TEM	1.66881e+07	0.335786147243683	404	322	0.00416584916549557	CAST
CD8 TEM	1.66981e+07	0.77103503519139	122	72	0.00416835841572949	PLEKHA5
CD8 TEM	1.79888e+07	157781091046583	45	16	0.00449055556684881	SSX2IP
CD8 TEM	1.80411e+07	0.417852604097584	332	257	0.00450359076496619	PREX1
CD8 TEM	2.12934e+07	0.423592840607619	335	0.26	0.00531547923029662	CARD11
CD8 TEM	2.20041e+07	136234045683942	44	16	0.00549287526586361	RBFOX2
CD8 TEM	2.27357e+07	0.313805062164949	471	0.39	0.00567551612857426	PPP3CC
CD8 TEM	2.29223e+07	133531728307287	0.04	13	0.00572208998086253	DAPK2
CD8 TEM	2.35298e+07	0.595939154831274	178	0.12	0.00587375213998266	VCL
CD8 TEM	2.38408e+07	327615521060473	18	2	0.0059513771837977	LEXM
CD8 TEM	2.57065e+06	0.606876423950096	146	93	0.00641710250496808	GSAP
CD8 TEM	2.61431e+07	0.957336745796385	86	45	0.00652610006798006	PRDM1
CD8 TEM	2.64796e+07	0.789283691198478	112	66	0.00661011392177719	ADCY9
CD8 TEM	2.71892e+07	0.295980537300766	482	397	0.00678725052539002	SRPK2
CD8 TEM	2.89795e+07	484989045590263	14	0	0.00723416497187709	HLA-DQA2
CD8 TEM	3.01201e+07	0.362894629077047	0.33	256	0.00751888517899826	CD99
CD8 TEM	3.13449e+07	-103014892005646	0.04	77	0.00782461582804001	TNFRSF25
CD8 TEM	3.22429e+07	0.58976031887226	183	125	0.00804880318104096	PLCL1
CD8 TEM	3.37718e+07	0.207912747554188	782	0.71	0.00843045860617095	CELF2
CD8 TEM	3.48372e+07	0.366090575666454	364	289	0.0086964062335195	CD47
CD8 TEM	3.48648e+06	102353854338766	75	38	0.00870329951828857	ARHGEF12
CD8 TEM	3.81345e+06	-0.795613586753577	54	97	0.0095195046760931	GABPB1-AS1
CD8 TEM	3.85798e+07	0.52630186395006	201	0.14	0.00963066548643997	TPST2
CD8 TEM	3.86967e+07	125198889947398	47	18	0.00965984964142381	RGS9
CD8 TEM	4.14972e+07	0.623180739451404	159	105	0.0103589412046504	PTPN12
CD8 TEM	4.32776e+06	0.805496336544176	102	58	0.0108033880396454	SUSD1
CD8 TEM	4.33351e+07	0.682630696380148	0.13	0.08	0.0108177456085037	PRR5
CD8 TEM	4.48175e+07	105535957420261	44	16	0.0111877859979504	ARHGEF28
CD8 TEM	4.6775e+06	0.133742210234391	997	989	0.0116764391722957	MT-ND4
CD8 TEM	4.70155e+07	112353853576128	71	35	0.0117364745218839	ZDHHC14
CD8 TEM	4.82441e+07	0.224716827714407	713	641	0.0120431651416216	SYNE2
CD8 TEM	5.1045e+07	145028299719339	41	15	0.0127423717717856	PAX8-AS1
CD8 TEM	5.15412e+07	0.74874373244573	135	86	0.0128662392913135	GAS7
CD8 TEM	6.3049e+06	108758201362196	63	0.03	0.015738911563967	LINC00299
CD8 TEM	6.40995e+07	0.2943161958877	427	345	0.0160011677014423	STK39
CD8 TEM	6.49014e+07	-0.717338958893504	72	118	0.0162013430404485	C12orf42
CD8 TEM	6.58923e+07	0.4905009861737	206	146	0.0164487020243294	GALNT10
CD8 TEM	6.86139e+07	0.767979258116013	119	73	0.0171280857089549	EPG5
CD8 TEM	7.13995e+07	-0.954189334122113	56	97	0.0178234454886965	GPR183
CD8 TEM	7.14314e+07	0.517508003378101	157	103	0.0178314246607191	SKAP2
CD8 TEM	7.9566e+07	0.502416240436421	173	117	0.0198620639677815	LINC01278
CD8 TEM	7.96002e+07	0.839694688796741	103	0.06	0.019870594037807	ABCB1
CD8 TEM	8.35286e+07	0.676291133650781	128	0.08	0.0208512336516746	APOBEC3G
CD8 TEM	8.44235e+07	0.532598771135986	141	0.09	0.0210746280310424	ARHGAP10
CD8 TEM	8.67019e+07	0.239932170824454	633	559	0.0216434053237562	IQGAP2
CD8 TEM	8.73437e+07	0.368042039101638	276	207	0.0218036059646095	SNTB1
CD8 TEM	8.74376e+07	136008518822181	42	16	0.0218270560058847	THEMIS2
CD8 TEM	8.99978e+07	0.260461403499583	508	425	0.0224661552993968	LRRFIP1
CD8 TEM	9.51069e+07	0.271331405733548	561	491	0.0237415263364088	ZFAND3
CD8 TEM	1.07697e+08	201981545734494	28	7	0.0268843664941033	ARHGAP42
CD8 TEM	1.19013e+08	0.663964975766602	115	0.07	0.029709325215055	DOK2
CD8 TEM	1.21358e+08	301981545734494	17	2	0.0302945921945502	TNFRSF18
CD8 TEM	1.24942e+08	0.691192709883572	134	86	0.0311892767391222	EEA1
CD8 TEM	1.29594e+07	101164152589924	55	25	0.0323504291120653	PLEKHG3
CD8 TEM	1.33681e+08	105152431707228	69	35	0.033370882836053	TSPOAP1
CD8 TEM	1.37123e+08	-0.40171660273335	0.31	375	0.0342300041205572	EEF2
CD8 TEM	1.3812e+08	112169507136416	42	16	0.0344788229127977	ITGAX
CD8 TEM	1.39998e+08	0.231462759091547	632	567	0.0349477699890187	PRKCB
CD8 TEM	1.40038e+07	134342992886019	45	18	0.0349577598316383	NHSL2
CD8 TEM	1.4341e+08	0.982645664754402	78	41	0.0357994505194614	CD244
CD8 TEM	1.46215e+08	0.982915874533413	78	41	0.0364997281516881	NMRK1
CD8 TEM	1.47145e+08	0.485177494518471	217	157	0.0367317492592149	CD8B
CD8 TEM	1.4744e+08	0.923891037346407	85	47	0.0368053644969696	ADAM8
CD8 TEM	1.54579e+08	0.630577427498153	117	72	0.0385875832335771	KLHDC4
CD8 TEM	1.55376e+08	100083235397737	62	0.03	0.0387866148451992	SLC25A24
CD8 TEM	1.79201e+08	0.77760159509575	95	55	0.0447339285551056	LINC02446
CD8 TEM	1.83193e+08	136614020653977	47	0.02	0.0457305927001015	HDGFL3
CD8 TEM	1.85624e+08	0.296895683840109	503	421	0.0463373825510894	NCALD
CD8 TEM	1.86935e+08	0.325037862201479	313	243	0.0466645344314597	DENND1B
CD8 TEM	1.89974e+08	0.44808878378048	243	181	0.04742317869672	NUTM2B-AS1
CD8 TEM	1.90432e+08	0.37663834267849	262	198	0.0475376251475985	MAPK1
CD8 TEM	2.01875e+08	-0.659123191585227	76	0.12	0.0503941656086222	BTBD11
CD8 TEM	2.03472e+07	-0.604141174992078	82	129	0.0507928088505613	TNFSF8
CD8 TEM	2.06062e+08	-0.868823433707354	74	116	0.051439133720756	HLA-DRB1
CD8 TEM	2.10958e+08	232382164423504	21	4	0.0526613215906123	PROK2
CD8 TEM	2.15842e+06	0.443754584940547	224	164	0.053880627773864	ABHD17A
CD8 TEM	2.19253e+08	0.291170857944727	381	304	0.0547320050082186	MYO1F
CD8 TEM	2.30781e+08	-135770496350574	17	42	0.0576098823635691	PLXND1
CD8 TEM	2.40479e+08	156609748990204	37	14	0.0600308672257466	NUGGC
CD8 TEM	2.48692e+08	0.277455053057637	446	0.37	0.0620809624452425	GLS
CD8 TEM	265222	-0.790925279552043	63	104	0.0662074550824693	IGLC2
CD8 TEM	2.70597e+07	0.8642457488797	84	47	0.0675490226500294	TSPAN32
CD8 TEM	2.80373e+08	-0.699551328467262	0.1	147	0.0699894222248127	S100A9
CD8 TEM	2.8648e+07	159239423361027	35	13	0.0715139679585589	GDPD5
CD8 TEM	2.89558e+08	0.470128431371316	216	158	0.0722824328317354	CD226
CD8 TEM	3.02582e+08	0.346290596895395	283	217	0.0755336138929194	TXK
CD8 TEM	3.05019e+08	111292486173642	66	34	0.0761418074267301	ANXA4
CD8 TEM	3.13673e+08	0.231041961029064	445	365	0.0783020960477634	PPP3CA
CD8 TEM	3.14109e+08	0.234817763962078	611	0.54	0.078410918690037	IKZF1
CD8 TEM	3.20242e+08	0.605868018594639	135	88	0.0799420537589173	SUSD6
CD8 TEM	3.20402e+08	0.323344641406796	352	282	0.0799819180268087	INPP4A
CD8 TEM	3.23487e+08	0.509609809121405	0.23	172	0.0807521565794317	RRAS2
CD8 TEM	3.23734e+08	0.221377676810972	0.51	427	0.0808136596694375	CCSER2
CD8 TEM	3.2688e+08	115707196542081	61	0.03	0.0815990210777803	S1PR5
CD8 TEM	3.62049e+08	0.645749739122405	139	93	0.0903783035067094	BACH1
CD8 TEM	3.6446e+08	-0.438605959034264	293	0.35	0.0909800406354101	LTB
CD8 TEM	3.82223e+08	0.311221607455409	385	313	0.0954143435795144	INPP5D
CD8 TEM	4.43063e+08	111907708871802	67	35	0.110601799753645	ST8SIA6
CD8 TEM	4.50021e+08	0.441150195084995	223	166	0.112338723178774	SPN
CD8 TEM	4.60245e+07	-0.212868172318537	807	814	0.114890966741914	RPL37A
CD8 TEM	4.74614e+08	13269376174569	42	17	0.11847788789277	LIMK2
CD8 TEM	5.21366e+08	0.347142718469661	343	276	0.130148695497537	CLASP1
CD8 TEM	5.24277e+08	165724537796023	27	8	0.13087531687034	AC246817.1
CD8 TEM	5.35054e+08	109274697979879	0.05	23	0.133565642656704	AK5
CD8 TEM	5.57008e+08	332793775270727	17	3	0.139045892180667	LINC02055
CD8 TEM	5.63332e+08	-0.2501567209477	546	592	0.140624641029257	ETS1
CD8 TEM	6.49674e+07	171778691989528	29	9	0.162178146923249	STYK1
CD8 TEM	6.69327e+08	0.676670876547884	98	59	0.167084072349972	STX7
CD8 TEM	6.84385e+08	111041800612585	48	22	0.170842965908567	TOGARAM2
CD8 TEM	7.39455e+08	0.978474661964042	56	27	0.184590071194984	TMBIM1
CD8 TEM	7.74861e+08	0.366948892121982	238	179	0.193428501961777	MLLT6
CD8 TEM	7.8026e+08	0.413319795074145	247	189	0.194776397900209	NSD1
CD8 TEM	7.94172e+07	0.390023175163007	221	164	0.19824921190118	OSBPL3
CD8 TEM	8.34754e+08	-0.523499346017723	0.14	192	0.20837975677984	SELL
CD8 TEM	8.49097e+08	0.333858295885435	214	157	0.211960008408168	XYLT1
CD8 TEM	8.816e+08	0.765677451999545	79	45	0.220073930379635	LMF1
CD8 TEM	9.08939e+08	0.436177137571168	207	153	0.226898518333976	AUH
CD8 TEM	9.39875e+08	0.520941933337495	138	93	0.234621082891434	GNAI3
CD8 TEM	9.46412e+08	0.323548121617693	322	257	0.236252798162285	ACTR3
CD8 TEM	9.56107e+08	0.568604345512613	121	78	0.238672910127733	MIDN
CD8 TEM	9.99114e+08	184989045590263	28	9	0.249408750543161	IL7
CD8 TEM	1.02573e+09	0.374805572953847	0.23	173	0.256053257637947	RIN3
CD8 TEM	1.03041e+09	0.788489911238487	76	42	0.257221892751014	ARSG
CD8 TEM	1.0635e+09	0.892059910146569	88	53	0.265482511850361	TYROBP
CD8 TEM	1.07988e+09	0.433549120076941	215	161	0.269571330661649	MAPK14
CD8 TEM	1.09193e+09	0.588449308144503	124	82	0.272578925694726	LLGL2
CD8 TEM	1.14596e+09	0.424126550030727	205	151	0.286065944232074	PLEK
CD8 TEM	1.16177e+09	186979001334033	25	7	0.290013744295534	PRELID2
CD8 TEM	1.17531e+08	220038770298676	19	4	0.293393071277497	AC119673.2
CD8 TEM	1.17565e+09	-0.213314229305109	0.78	777	0.293476743378922	RPL3
CD8 TEM	1.18499e+09	-0.373356895853438	276	334	0.295807878657898	LIMD2
CD8 TEM	1.24287e+09	-0.308994738312741	467	507	0.3102576692307	EEF1G
CD8 TEM	1.25864e+09	184989045590263	22	6	0.314194040009519	UTS2
CD8 TEM	1.28408e+09	0.400546834586466	0.22	165	0.32054586372275	EP300
CD8 TEM	1.30318e+09	0.257668850111513	529	462	0.325312423130945	AKT3
CD8 TEM	1.30442e+09	0.74605464491809	83	48	0.325623243293591	SLC25A42
CD8 TEM	1.31229e+08	0.576325382576667	0.11	0.07	0.327586951274314	PIK3AP1
CD8 TEM	1.31978e+09	-0.316899180194243	374	427	0.32945636733756	SARAF
CD8 TEM	1.34834e+09	0.316868883593275	234	176	0.336584969321142	BTN3A2
CD8 TEM	1.36562e+09	0.158444166309858	654	572	0.34089883895599	RNF213
CD8 TEM	1.4085e+09	0.221608917501523	566	492	0.351603809240122	MBP
CD8 TEM	1.42719e+09	-0.236112061994592	656	696	0.356270332695019	CBLB
CD8 TEM	1.46419e+09	0.387671019893713	254	197	0.365504705149692	PTPN22
CD8 TEM	1.48286e+09	0.234948797688604	558	492	0.370166420980149	VPS13B
CD8 TEM	1.49911e+09	0.477015368126183	175	126	0.374223616722324	BAZ1B
CD8 TEM	1.52434e+09	0.410677116683984	208	155	0.380520592106053	ZAP70
CD8 TEM	1.5417e+09	0.317124166306902	265	205	0.384853861692674	TFDP2
CD8 TEM	1.55927e+09	-0.172654525622921	833	844	0.389241356203263	RPS27
CD8 TEM	1.57439e+09	0.377628087930836	184	133	0.393014913084945	MAN1A1
CD8 TEM	1.72393e+09	0.591031726040029	127	85	0.430343877925409	COG6
CD8 TEM	1.77233e+09	0.539898980782966	191	142	0.442426460553719	GAB3
CD8 TEM	1.77931e+09	0.525761452821996	167	119	0.444169617642899	CRADD
CD8 TEM	1.78023e+09	0.727406449377634	97	61	0.444399787216361	GLIPR2
CD8 TEM	1.81612e+09	166931821026081	24	7	0.453358808141705	AC108134.3
CD8 TEM	1.81945e+09	0.37889655064977	0.2	148	0.454188321426446	FAR1
CD8 TEM	1.87203e+09	0.737070625568325	87	52	0.467315061959276	YPEL1
CD8 TEM	1.93128e+09	0.464972945000122	148	102	0.482104823386827	PTGDR
CD8 TEM	2.00733e+09	11869254431802	39	17	0.501089794563808	ATP9A
CD8 TEM	2.18463e+09	221246053528734	16	3	0.545348853738283	AC009315.1
CD8 TEM	2.21019e+09	0.406413771098955	234	179	0.551728990899902	ATP10A
CD8 TEM	2.28302e+09	0.285298845333411	266	207	0.569910013439551	PHF14
CD8 TEM	2.45625e+09	-0.716558747167199	72	0.11	0.613154159180027	CD28
CD8 TEM	2.49153e+09	0.415487631756855	204	153	0.62196150849996	MAP4
CD8 TEM	2.51831e+09	0.233805437685693	406	336	0.628645591729687	CYFIP2
CD8 TEM	2.57849e+09	0.681945818588559	0.07	39	0.64366875994626	PTCH1
CD8 TEM	2.6464e+09	0.458621122556736	181	132	0.660619657713981	PLEKHA1
CD8 TEM	2.66787e+09	0.554574091262587	154	0.11	0.665980772369495	TSIX
CD8 TEM	2.67893e+09	-0.172348058273731	756	0.77	0.668741997740086	RPS28
CD8 TEM	2.7659e+08	0.374211605283951	231	178	0.690450507924041	EIF4E3
CD8 TEM	2.7765e+09	-0.200829301705239	685	714	0.693096979929189	DDX5
CD8 TEM	2.77888e+09	178062779346552	22	6	0.693691861635702	ATL1
CD8 TEM	2.78523e+09	0.881599315629968	68	38	0.695276629613804	SPECC1
CD8 TEM	2.81846e+09	153794644958789	22	6	0.703572249931837	PLD1
CD8 TEM	3.00369e+09	0.582842987562213	131	0.09	0.749811630164818	EPSTI1
CD8 TEM	3.00961e+09	0.973272871407912	52	26	0.751289148996702	SPAG1
CD8 TEM	3.03395e+09	0.409876291092573	213	161	0.757365319890717	CTSW
CD8 TEM	3.1758e+09	0.783547961073934	71	41	0.792773915732408	ANKRD23
CD8 TEM	3.34911e+09	-0.674376113130972	0.06	94	0.836038011957809	RTKN2
CD8 TEM	3.42992e+09	0.661334266028113	111	73	0.85620983664178	LINC01871
CD8 TEM	3.46247e+08	0.657245377960234	142	0.1	0.864335936715201	OSTF1
CD8 TEM	3.4714e+09	-0.55683177516421	101	143	0.866565890776321	RCAN3
CD8 TEM	3.56136e+09	0.309050508413782	0.25	192	0.889022637883669	KAT2B
CD8 TEM	3.59708e+09	0.16807232085721	694	634	0.897939338158243	PPP2R5C
CD8 TEM	3.65882e+09	0.476356508803285	129	88	0.913350996837547	B4GALT5
CD8 TEM	3.66829e+09	0.453824712919838	164	118	0.915715447103178	ZNF131
CD8 TEM	3.73942e+09	129569020895216	29	0.01	0.933472392768311	ZNF365
CD8 TEM	3.74293e+09	-0.462172285858528	243	292	0.934346957771903	CD74
CD8 TEM	3.79014e+09	0.671293152445867	104	68	0.946131643485205	TRIM37
CD8 TEM	3.84382e+09	0.257893835732924	365	301	0.95953304533464	TOMM7
CD8 TEM	3.89645e+09	0.685914720791504	91	57	0.972671266722669	FGR
CD8 TEM	3.95168e+09	110142922289859	43	0.02	0.986457659664093	ADRB2
CD8 TEM	4.00977e+09	0.58923870137983	87	53	1	ST3GAL5
CD8 TEM	4.02737e+09	-0.210904753695825	793	794	1	RPL11
CD8 TEM	4.12319e+09	-0.370574516862704	321	371	1	TCF7
CD8 TEM	4.1407e+09	158685605006884	22	6	1	NMUR1
CD8 TEM	4.14305e+09	-229695093242664	3	15	1	AC020656.1
CD8 TEM	4.16616e+09	0.429356968868934	155	0.11	1	LRRFIP2
CD8 TEM	4.33799e+09	0.316525688808592	284	228	1	DNAJB14
CD8 TEM	4.36019e+09	0.389971357942942	204	154	1	FOXN2
CD8 TEM	4.37976e+09	0.361003926736521	247	193	1	TAF3
CD8 TEM	4.48688e+09	0.562011979091357	152	109	1	POGZ
CD8 TEM	4.60137e+09	-0.179255889756886	672	698	1	RPS6
CD8 TEM	4.67928e+09	0.364463628732388	207	156	1	FBXW11
CD8 TEM	4.80446e+08	0.719691732775928	123	85	1	MEGF9
CD8 TEM	4.97451e+09	0.513240855308502	0.13	0.09	1	MOB3A
CD8 TEM	5.10007e+09	0.292918699014924	285	227	1	IRF1
CD8 TEM	5.16053e+09	0.480964881478098	129	89	1	SSBP4
CD8 TEM	5.17298e+09	0.347269402907084	254	0.2	1	NPC1
CD8 TEM	5.33174e+09	0.360743742595275	247	194	1	ADGRE5
CD8 TEM	5.3793e+09	0.271898805216894	311	249	1	S100A6
CD8 TEM	5.42387e+09	0.170483340106173	739	681	1	KLF12
CD8 TEM	5.43204e+08	337345241195964	0.01	1	1	AC124254.2
CD8 TEM	5.44216e+09	0.287295768209928	229	176	1	PPP4R3B
CD8 TEM	5.49084e+09	0.402431478931409	0.21	161	1	NUP210
CD8 TEM	5.63056e+08	0.233261278902945	0.46	0.39	1	ERBIN
CD8 TEM	5.76772e+09	0.381610935346807	243	192	1	AEBP2
CD8 TEM	5.79157e+09	0.612391142175973	112	75	1	ACACA
CD8 TEM	5.90369e+09	0.396678253597558	0.24	189	1	MED15
CD8 TEM	5.91843e+09	0.390458837265333	0.24	188	1	CD7
CD8 TEM	5.92945e+08	0.306891248285165	238	185	1	CNOT1
CD8 TEM	5.94307e+09	0.701367931192542	0.1	65	1	ABR
CD8 TEM	6.28379e+09	0.336459710246906	263	208	1	ST8SIA4
CD8 TEM	6.38064e+09	114362165895934	32	13	1	NCKAP1
CD8 TEM	6.51168e+09	0.603124439213585	117	0.08	1	ANTXR2
CD8 TEM	6.57356e+09	132632849984562	29	11	1	MXRA7
CD8 TEM	6.60454e+09	0.84989045590263	76	46	1	INKA2
CD8 TEM	6.92763e+08	0.549766731333616	123	84	1	RAB28
CD8 TEM	6.96355e+09	0.494453098825017	152	0.11	1	ERAP2
CD8 TEM	7.11826e+09	-0.459437602205099	164	211	1	CMC1
CD8 TEM	7.22374e+09	0.785441748175788	76	46	1	ARRB1
CD8 TEM	7.26532e+09	221912426556835	13	2	1	KDELR3
CD8 TEM	7.51354e+09	0.241295434006836	478	417	1	FBXL17
CD8 TEM	7.59372e+09	0.183910657444659	684	625	1	FYB1
CD8 TEM	7.68263e+09	0.215986134065561	361	0.3	1	MSN
CD8 TEM	7.70087e+09	0.82292340830236	66	38	1	BATF
CD8 TEM	7.97707e+09	0.288579223246119	303	242	1	R3HDM2
CD8 TEM	8.00076e+09	0.874138002149307	52	28	1	ABCA2
CD8 TEM	8.11596e+09	0.293161635910418	265	209	1	EXOC2
CD8 TEM	8.19363e+09	0.276515929456685	233	0.18	1	TASOR2
CD8 TEM	8.19977e+09	208692965320348	14	3	1	RAB11FIP5
CD8 TEM	8.20394e+09	0.819516806859111	68	0.04	1	GFOD1
CD8 TEM	8.34354e+09	157924286595896	26	9	1	TM4SF19
CD8 TEM	8.4724e+09	0.358354819149743	0.17	125	1	EIF3M
CD8 TEM	8.62223e+08	0.331495572120463	261	208	1	ID2
CD8 TEM	8.71299e+09	0.306170937413355	244	192	1	MYO5A
CD8 TEM	8.98927e+09	0.513654524331384	127	89	1	VPS26A
CD8 TEM	8.99764e+09	0.34497942165692	263	211	1	EXOC6B
CD8 TEM	9.61085e+09	0.332405687652968	249	197	1	PPP3R1
CD8 TEM	9.99786e+09	0.247649963749638	371	311	1	TRERF1
CD8 TEM	0.000100406204424016	-0.615287687423806	91	129	1	LINC00623
CD8 TEM	0.000102901314108853	128482751261918	32	14	1	AC010976.1
CD8 TEM	0.000104584540417092	0.534028361714622	162	121	1	ROCK2
CD8 TEM	0.000106456965537716	0.500816219002145	143	103	1	USO1
CD8 TEM	0.000106923438700529	0.393461325426856	193	146	1	RASSF1
CD8 TEM	0.0001070259209181	0.444878674809052	152	0.11	1	SLC20A1
CD8 TEM	0.000108617174625302	111292486173642	36	16	1	AL365356.1
CD8 TEM	0.000108958672444989	0.252272654375445	304	246	1	FARS2
CD8 TEM	0.000109386547828142	0.276573492200215	472	416	1	TAOK3
CD8 TEM	0.000110714512496773	0.252184824651283	328	271	1	DNAJC1
CD8 TEM	0.000111535554155506	0.254362078966019	359	302	1	CDK17
CD8 TEM	0.000112408458416825	0.524970251320103	116	0.08	1	NAA35
CD8 TEM	0.000113298002523925	0.352088756225353	168	124	1	PPP1CA
CD8 TEM	0.00011353119566039	-0.556734803560014	85	121	1	FOS
CD8 TEM	0.000114338129163397	0.497275457157601	128	0.09	1	LPIN1
CD8 TEM	0.000114552287044082	-0.328801950029523	346	393	1	PIK3R1
CD8 TEM	0.000115167026096907	0.552209907261945	115	79	1	ESR2
CD8 TEM	0.000115887624820457	-0.257669763792699	516	549	1	BTG1
CD8 TEM	0.000117224690874602	0.97188098028124	45	23	1	GCNA
CD8 TEM	0.000119074292716413	124843983239291	35	16	1	NTPCR
CD8 TEM	0.000119629381943541	0.959514947077127	37	17	1	LPCAT4
CD8 TEM	0.000119841346539494	0.361195914898477	242	193	1	KLF13
CD8 TEM	0.000120684589178468	0.542317653992337	87	55	1	SH3BP2
CD8 TEM	0.000120776870116863	296536767332257	0.01	1	1	PIF1
CD8 TEM	0.000120990013635971	0.322440413836681	233	182	1	ANXA6
CD8 TEM	0.000126151399882439	0.84989045590263	65	38	1	MGST3
CD8 TEM	0.0001282369785771	0.31383755566242	276	224	1	PSME4
CD8 TEM	0.000130114626561715	0.99037167945246	42	0.02	1	RHOC
CD8 TEM	0.000135707616622067	123321909545414	41	0.02	1	EFNA5
CD8 TEM	0.000136243806498707	0.290074599510042	332	275	1	SCAPER
CD8 TEM	0.000137394626971709	-247203763898473	2	12	1	PCSK6
CD8 TEM	0.000138063816337848	0.285357963968435	285	229	1	CHD9
CD8 TEM	0.000140423543020619	0.211534543573334	432	369	1	ROCK1
CD8 TEM	0.000140708933348201	-0.197880324594787	0.43	487	1	PDE3B
CD8 TEM	0.000141888806175817	-177460040900516	5	18	1	MZB1
CD8 TEM	0.000144104735836717	0.610111402369139	104	0.07	1	CD58
CD8 TEM	0.000144778943092661	178277626004409	17	4	1	FSD1L
CD8 TEM	0.000148556581944053	0.33120117460064	0.24	191	1	PLCB1
CD8 TEM	0.00015076437437616	0.440589326172931	154	113	1	PXN
CD8 TEM	0.000157870975273437	0.342594448771798	191	145	1	PCMTD1
CD8 TEM	0.000158337417093884	112552489851606	38	18	1	AL109824.1
CD8 TEM	0.000161480368708606	0.368723367553774	191	146	1	ANKRD28
CD8 TEM	0.000162536985995172	0.781503480922379	45	23	1	CD320
CD8 TEM	0.000166313067604627	0.236913579011877	269	215	1	COMMD10
CD8 TEM	0.000168703789080548	0.38249755156265	184	0.14	1	ZNF800
CD8 TEM	0.000170233733158737	0.43809861612744	172	0.13	1	CA5B
CD8 TEM	0.000170236754772296	0.129067072556306	791	729	1	UTRN
CD8 TEM	0.000171956482072441	0.293107768544175	273	221	1	MED13
CD8 TEM	0.000172138484628941	0.553497453122405	98	65	1	CHST12
CD8 TEM	0.000173633058796498	0.84989045590263	57	33	1	KATNAL1
CD8 TEM	0.000173783196625258	0.976647598188569	47	25	1	TXNDC15
CD8 TEM	0.000173937028758958	-0.421079704202448	307	354	1	PHACTR2
CD8 TEM	0.000178175544723038	0.348638661570706	211	163	1	PHF20
CD8 TEM	0.000178726571227666	0.243381166267052	419	0.36	1	FLNA
CD8 TEM	0.000180833993447997	0.8784596080994	44	23	1	AL139807.1
CD8 TEM	0.000182382791001884	0.215207480216405	453	392	1	STAG1
CD8 TEM	0.000182540712372482	0.456284337155297	144	105	1	TBC1D19
CD8 TEM	0.00018300862023464	0.501254182346296	123	87	1	CYTH4
CD8 TEM	0.000183213943493646	0.352132826821669	182	137	1	DNM2
CD8 TEM	0.000184161576401287	0.366781211625787	181	137	1	YWHAQ
CD8 TEM	0.000188936195489243	-0.277221462000709	0.32	371	1	INPP4B
CD8 TEM	0.000193225825460744	0.467717590529413	137	99	1	CDC42EP3
CD8 TEM	0.000193242978490373	0.108156008452179	914	882	1	TMSB4X
CD8 TEM	0.000194406222974267	0.629924771960722	0.07	43	1	PTPN9
CD8 TEM	0.000197752901124412	0.641648522909215	69	41	1	VRK3
CD8 TEM	0.000198141931486231	0.373452411959643	0.15	0.11	1	RTF1
CD8 TEM	0.000198343839578414	0.56781029437829	102	69	1	SAMD12
CD8 TEM	0.000199330335853923	0.294254626450986	279	227	1	TMC8
CD8 TEM	0.000200337682135349	-0.442966592526198	0.11	0.15	1	KIAA0825
CD8 TEM	0.000205134221684264	-0.990631330090173	19	38	1	FP236383.3
CD8 TEM	0.000206164065379113	0.202740440402863	0.34	0.28	1	DIAPH2
CD8 TEM	0.000209945877606842	0.201613153050346	302	244	1	NUCKS1
CD8 TEM	0.000210827788627442	-0.582282955690244	104	141	1	E2F3
CD8 TEM	0.000224738609830725	149034806921549	22	8	1	SYNGR1
CD8 TEM	0.000224927519134165	-0.265259745843741	511	539	1	RPL36A
CD8 TEM	0.000227097727565364	0.695856827230209	63	37	1	GOLGA1
CD8 TEM	0.000228382071102773	0.21213600597748	415	357	1	KIAA1109
CD8 TEM	0.000229910714736072	0.489300740646162	132	95	1	CEP57
CD8 TEM	0.000234475536365935	0.231384909386854	235	185	1	LIME1
CD8 TEM	0.000240700301173024	-0.250933913616857	255	308	1	BACH2
CD8 TEM	0.000241658949965591	-0.901430431240646	26	48	1	TNFSF10
CD8 TEM	0.000244608295484724	0.729036061028244	84	55	1	ATP2A2
CD8 TEM	0.00024756283139335	0.232440102432569	417	357	1	ADD3
CD8 TEM	0.000248684018459563	111907708871802	38	19	1	OGG1
CD8 TEM	0.00025133889385147	0.364463628732388	215	169	1	PTBP2
CD8 TEM	0.000251349234403816	0.325773510402001	0.18	136	1	AC087854.1
CD8 TEM	0.00025845526715414	-0.135318610351041	425	0.49	1	THEMIS
CD8 TEM	0.000262819744609597	0.519969570261737	112	78	1	RNF144A
CD8 TEM	0.000263475078465988	0.45597624818954	137	99	1	MVB12B
CD8 TEM	0.000264617999845364	-0.36832175232194	266	313	1	A2M
CD8 TEM	0.000266339035432158	0.8033478699656	0.05	27	1	MCF2L2
CD8 TEM	0.000268256043980607	0.897196170680987	41	21	1	STARD4
CD8 TEM	0.000271917890671649	0.49099603466132	109	75	1	TRAPPC12
CD8 TEM	0.000272277372907707	0.811416308087994	48	26	1	ADAMTS10
CD8 TEM	0.000275703201917373	0.759692646931052	73	46	1	MARK4
CD8 TEM	0.000278733250347446	0.206258827579193	0.35	291	1	DYM
CD8 TEM	0.000280756946716796	-0.513275409177471	104	141	1	HLA-DRA
CD8 TEM	0.000284884241014387	0.927892967903903	35	16	1	KIAA0930
CD8 TEM	0.000285181622381021	115105999062319	28	12	1	AL158071.1
CD8 TEM	0.000286713778811355	0.510580282787031	0.11	77	1	GLUD1
CD8 TEM	0.000291656125365896	0.287972754346494	376	323	1	RAP1A
CD8 TEM	0.000291919097774845	-0.569763671446584	103	139	1	A2M-AS1
CD8 TEM	0.000294821259622642	-155220798766872	6	18	1	SLC25A29
CD8 TEM	0.000296490614463328	0.302882306542679	0.18	137	1	STRN
CD8 TEM	0.00029764263960212	0.938895461961375	46	25	1	PSTPIP2
CD8 TEM	0.000299303387327134	130445631936811	0.03	13	1	NINJ2
CD8 TEM	0.000299385514931458	0.573132331449633	105	72	1	GPD2
CD8 TEM	0.000300979814803951	-0.452138081547028	114	153	1	TESPA1
CD8 TEM	0.000301232747917607	217181855078999	13	3	1	GLB1L2
CD8 TEM	0.000304556388481696	0.341821554721626	217	172	1	MAP4K5
CD8 TEM	0.000304982895757997	-0.364234349450218	189	235	1	SPOCK2
CD8 TEM	0.000306556664647449	0.363902159551964	152	112	1	SBNO1
CD8 TEM	0.000307446112975237	17123869321527	17	5	1	CARNS1
CD8 TEM	0.000308589591144498	0.756781051511148	0.07	44	1	PPARA
CD8 TEM	0.000308627745777418	0.238975259505007	296	243	1	PTBP3
CD8 TEM	0.000309970618685365	-0.887075138263576	35	59	1	GIMAP8
CD8 TEM	0.000312012748103416	-0.523233401642819	84	118	1	APBA2
CD8 TEM	0.00031242761003909	-0.471052527959165	117	156	1	COTL1
CD8 TEM	0.000312622499865467	0.368654466946984	159	119	1	MYO1G
CD8 TEM	0.000314702317473356	131555402825144	25	0.01	1	AC026704.1
CD8 TEM	0.000314987304408082	0.795850616189741	57	33	1	CBX7
CD8 TEM	0.000315761131943056	-0.600502319824177	53	82	1	PTGER4
CD8 TEM	0.000315877316853114	127310188662717	25	0.01	1	IER5L
CD8 TEM	0.000316374705120793	0.542223054140437	91	61	1	PHLPP1
CD8 TEM	0.000322295544391107	0.606619304890265	84	55	1	DBI
CD8 TEM	0.000322450845715608	0.426239826319078	132	95	1	RTTN
CD8 TEM	0.000324701206630237	0.681384731545652	85	56	1	TEX14
CD8 TEM	0.000327043446376118	0.874552510136898	49	27	1	RNF2
CD8 TEM	0.000333247146157708	0.959514947077127	46	25	1	AC078845.1
CD8 TEM	0.000334280618557829	104867032001713	42	22	1	NACC2
CD8 TEM	0.000341305398963239	0.862490492682263	48	26	1	LINC00910
CD8 TEM	0.000341797946106142	0.269189982035633	311	258	1	PKN2
CD8 TEM	0.000344316998942355	0.700143336397947	55	32	1	PRKRA
CD8 TEM	0.000344586793409558	0.613961280231433	85	56	1	CYREN
CD8 TEM	0.000344587152977145	0.713568984689849	51	28	1	MSH6
CD8 TEM	0.000344749250995984	0.576871961496213	83	54	1	ZNF335
CD8 TEM	0.000352406763988244	143485295662379	21	7	1	MIR3142HG
CD8 TEM	0.000354527386929165	0.416931048626523	0.15	112	1	SNHG5
CD8 TEM	0.000356773573264137	0.266886808219531	259	209	1	SGMS1
CD8 TEM	0.000358256788367419	119384485711999	26	11	1	AC015923.1
CD8 TEM	0.000363270768891826	0.187938216153269	438	379	1	FRYL
CD8 TEM	0.000365892638360185	0.425663785169125	137	0.1	1	OCIAD1
CD8 TEM	0.000366868834601549	-0.383681764563886	163	205	1	LDHB
CD8 TEM	0.00036699589852971	0.507548184745623	139	102	1	TANC2
CD8 TEM	0.000367103464461962	-0.503746498712071	101	136	1	DGKA
CD8 TEM	0.000369792404239938	0.304456319368111	173	131	1	PRKAG2
CD8 TEM	0.000370284506261469	122840207915636	0.03	14	1	KIAA1841
CD8 TEM	0.000371360714086405	0.280524810232492	0.35	298	1	PHF21A
CD8 TEM	0.000373280381835877	-0.325196250655462	244	291	1	BCL2
CD8 TEM	0.000376336530942995	0.579969664483596	87	58	1	PCYT1A
CD8 TEM	0.000376533515012411	-0.582120121979927	73	104	1	STMN3
CD8 TEM	0.000381003014562235	0.261272784640282	251	202	1	DGKD
CD8 TEM	0.00038223461466273	0.421221091036019	177	137	1	PRR5L
CD8 TEM	0.000383213362310675	141379134109596	26	0.01	1	GOLM1
CD8 TEM	0.000386323189604923	0.262763371068151	304	254	1	ATP2B4
CD8 TEM	0.000389685984872126	0.47652213592486	119	84	1	PIK3CG
CD8 TEM	0.000390068012216689	-101765924807372	26	47	1	IFITM1
CD8 TEM	0.000391807423011355	0.425663785169125	132	96	1	ADCY7
CD8 TEM	0.000398456273005707	-0.106665217460772	996	995	1	MT-CYB
CD8 TEM	0.000402285486771747	-182818144921001	4	14	1	MARCKS
CD8 TEM	0.000402411366210677	0.362096614188472	143	105	1	CLEC16A
CD8 TEM	0.000402416937109345	113677160369079	26	0.01	1	AC116348.3
CD8 TEM	0.000404111984205063	0.413098403983265	144	107	1	VPS41
CD8 TEM	0.000405770754811029	-0.729533861277096	37	61	1	CSNK2B
CD8 TEM	0.000416078546618762	0.327469421250186	215	171	1	GATAD2A
CD8 TEM	0.000417614898611892	121246053528734	29	13	1	SGSM1
CD8 TEM	0.000429307899870963	165724537796023	18	6	1	CFL2
CD8 TEM	0.000430606632315007	-0.823299227830262	29	51	1	VCAN
CD8 TEM	0.00043159410364907	0.507784479077637	91	61	1	DNAJC15
CD8 TEM	0.000441237548080399	0.522944286248643	117	83	1	NEDD8
CD8 TEM	0.000442073317402711	125588281557847	25	0.01	1	GM2A
CD8 TEM	0.000442203881866137	-169067792546007	5	16	1	CSRNP1
CD8 TEM	0.00044256539372703	0.489488213200632	121	87	1	ZNF254
CD8 TEM	0.000445491509831755	0.98374620263742	36	18	1	SLC66A2
CD8 TEM	0.00045271117416806	0.471035292930432	129	94	1	VGLL4
CD8 TEM	0.00046366397576159	217181855078999	12	3	1	AP004608.1
CD8 TEM	0.00046735358822181	-0.403517925623198	158	0.2	1	B4GALT1
CD8 TEM	0.00047033120025614	-0.469412169577909	182	221	1	GMFG
CD8 TEM	0.000470357038474728	0.55415188499613	81	53	1	BUD23
CD8 TEM	0.000475437105447386	0.354217488416151	178	137	1	LPGAT1
CD8 TEM	0.000480477011139885	217181855078999	13	3	1	SAXO2
CD8 TEM	0.00048139850918037	208692965320348	13	3	1	FHAD1
CD8 TEM	0.000484159797525331	112999837509537	28	13	1	TSPAN2
CD8 TEM	0.000487926004378486	0.65966804022709	65	0.04	1	MYDGF
CD8 TEM	0.000489602542187823	0.69788736245758	51	29	1	AC008735.2
CD8 TEM	0.000491015449476296	0.911951424034882	58	35	1	AL136962.1
CD8 TEM	0.000500179931602841	-0.194148713265599	0.43	478	1	SLC38A1
CD8 TEM	0.000519698815205252	0.518046892150185	93	63	1	PPP2R3C
CD8 TEM	0.000523493113765659	0.326007960305497	229	184	1	RSBN1L
CD8 TEM	0.000531606113960972	0.27948889476085	344	294	1	RNF19A
CD8 TEM	0.000535223307402188	-0.351557263077112	189	232	1	NR3C2
CD8 TEM	0.000537139105759816	-0.706502892621755	43	67	1	IGLC3
CD8 TEM	0.0005374002217282	0.373752504532933	226	182	1	IER2
CD8 TEM	0.00053879097413939	0.286954261511473	0.23	184	1	RAB8B
CD8 TEM	0.000540122236642298	0.290842653932267	204	159	1	NRF1
CD8 TEM	0.00054145081964138	0.348800512436494	228	185	1	DCAF5
CD8 TEM	0.000542726501419507	-0.463924993197413	86	119	1	UXS1
CD8 TEM	0.000549055064429405	0.6678301286014	71	46	1	ZNF600
CD8 TEM	0.000549998778471538	0.567651839171684	65	0.04	1	HDAC9
CD8 TEM	0.000557194059738103	0.249497914611868	357	308	1	USP24
CD8 TEM	0.000557722521881554	0.430937906620402	141	105	1	AGO4
CD8 TEM	0.000558510382632211	118869236935439	19	7	1	TMEM14C
CD8 TEM	0.000563558175002274	0.748607120065448	48	27	1	RAD9A
CD8 TEM	0.000566743381242252	-0.854124716462289	24	43	1	MAL
CD8 TEM	0.000570113447571353	-0.500950330899971	96	0.13	1	PDE4B
CD8 TEM	0.000576615991679342	0.324360868700631	152	113	1	TMEM117
CD8 TEM	0.000579113912931953	0.381503532030852	122	88	1	CHM
CD8 TEM	0.000580174621390491	-0.186732297772314	641	664	1	RPS4X
CD8 TEM	0.000588130110028031	0.295537381087517	244	199	1	ODF2L
CD8 TEM	0.00059082098921836	101981545734494	29	13	1	OASL
CD8 TEM	0.000591966641694539	-0.362315588214524	0.16	201	1	SLC2A3
CD8 TEM	0.000599835801569866	0.486515076446279	153	117	1	ECPAS
CD8 TEM	0.000600888476019075	-0.362958192762947	0.16	201	1	PCAT1
CD8 TEM	0.00060123861771501	0.386962888623572	228	185	1	LRCH3
CD8 TEM	0.000610436491770293	0.388527333622858	0.18	141	1	SNX13
CD8 TEM	0.00062817319717865	0.22840207915636	332	279	1	SOS 1
CD8 TEM	0.000628454391374625	0.748607120065448	49	28	1	SLC2A1
CD8 TEM	0.000628967724630236	158685605006884	17	6	1	SULT1A3
CD8 TEM	0.000647191059021052	0.822409719480523	46	26	1	DNAJA3
CD8 TEM	0.000657718163694983	0.165932994270827	518	457	1	LPP
CD8 TEM	0.00065865083579997	0.495735198770809	144	109	1	NOL4L
CD8 TEM	0.000659495051004175	0.218858306485489	306	254	1	CD8A
CD8 TEM	0.000669749700029496	0.379838854619304	119	86	1	CRACR2A
CD8 TEM	0.000670024886595723	0.290239043710661	174	134	1	SMURF2
CD8 TEM	0.000676602969261903	0.316855747225335	292	246	1	BIN2
CD8 TEM	0.000701140632463892	0.271154529546361	287	239	1	URI1
CD8 TEM	0.000701605514857352	0.414193486057693	131	97	1	RALGDS
CD8 TEM	0.000705184307525512	0.197258128643668	444	388	1	PRKACB
CD8 TEM	0.000706360734926087	0.201935355424627	344	289	1	SEMA4D
CD8 TEM	0.000708958250659656	0.489421899163209	91	62	1	CEP135
CD8 TEM	0.000711992420718325	0.311024369770928	0.21	168	1	UBE3C
CD8 TEM	0.000723909735506283	0.228599182106443	0.28	0.23	1	TRIM33
CD8 TEM	0.00072628614895683	123691357901188	27	12	1	UCK2
CD8 TEM	0.000735514708298893	0.727899931524019	51	0.03	1	FANCC
CD8 TEM	0.000747766340083218	0.329162139643947	173	134	1	FBXW4
CD8 TEM	0.000753237062027482	0.987393979652564	15	4	1	APTR
CD8 TEM	0.000754153422363452	0.479052760534321	98	68	1	TPM4
CD8 TEM	0.000756989881393803	0.312126926218086	292	246	1	SLCO3A1
CD8 TEM	0.000757635322372963	-270469839577501	3	13	1	GPC6
CD8 TEM	0.000758603111230048	0.617943727852933	73	48	1	LPAR6
CD8 TEM	0.000769227810139315	0.704692540362694	69	44	1	UHRF1BP1
CD8 TEM	0.000782072984721811	0.959514947077127	36	19	1	PRPSAP1
CD8 TEM	0.000784683337474317	0.383238849016247	0.18	142	1	CLTC
CD8 TEM	0.0007860503301934	0.364002630153329	175	136	1	RNF169
CD8 TEM	0.000796625253326572	0.166928490666782	437	379	1	BPTF
CD8 TEM	0.000801619517492934	0.802061930812014	39	21	1	ZNF641
CD8 TEM	0.000807346894729707	122185923328959	19	7	1	Z83844.2
CD8 TEM	0.000809154971169284	0.580703823087241	68	44	1	SMAD7
CD8 TEM	0.000809505159919999	0.891710631597257	28	13	1	TMCC3
CD8 TEM	0.000810840802228369	0.47652213592486	118	86	1	CEACAM21
CD8 TEM	0.000810882243059088	0.699750106474769	63	0.04	1	SBK1
CD8 TEM	0.000812200887957653	0.627498034566181	0.06	37	1	FPGS
CD8 TEM	0.000821826184419692	0.838749898297429	0.05	29	1	ACVR2A
CD8 TEM	0.000827894089725282	0.779501128011232	35	18	1	SCYL1
CD8 TEM	0.000830379721488387	0.341278841311588	185	145	1	TTC37
CD8 TEM	0.000837755205031505	0.915979646360402	47	27	1	TENT5A
CD8 TEM	0.000842124725209239	13771374587675	21	8	1	RIPOR3
CD8 TEM	0.000842523185131056	0.24808444501806	375	325	1	PPP6R3
CD8 TEM	0.000846603864749719	-0.229409217652219	507	551	1	MAML2
CD8 TEM	0.000847496153510547	-0.437842719101136	95	128	1	GAS5
CD8 TEM	0.000853948410803973	0.654874473497487	63	0.04	1	SHQ1
CD8 TEM	0.000857108929446473	0.952983948866733	26	12	1	AL121985.1
CD8 TEM	0.000858403285649089	0.445383624115955	112	81	1	ZNF718
CD8 TEM	0.000869592594653344	0.639967386528399	96	67	1	BMPR1A
CD8 TEM	0.000877925440947767	0.260566361794908	392	342	1	PTPRA
CD8 TEM	0.000883774014888608	0.77235385543161	66	42	1	BHLHE40
CD8 TEM	0.000888639735328297	0.244074639831503	309	0.26	1	SETD2
CD8 TEM	0.000890526187684179	0.215520335036396	0.41	358	1	BTBD9
CD8 TEM	0.000891466207296397	0.915478797530207	0.04	22	1	GRHPR
CD8 TEM	0.000892283648334275	0.266306545865341	268	221	1	RBM33
CD8 TEM	0.00089555716202601	0.280842444544847	286	238	1	SND1
CD8 TEM	0.000902778770597361	0.348091644704502	155	118	1	CCDC85B
CD8 TEM	0.000902853451378641	0.491203811005149	102	72	1	SLC12A2
CD8 TEM	0.000906732646950137	0.321454629691126	339	296	1	UBR2
CD8 TEM	0.000916599136959028	0.426585340640186	0.11	79	1	SUGP2
CD8 TEM	0.000917893631281661	0.331759463659683	166	129	1	WDR37
CD8 TEM	0.000936055617359268	0.798665132547457	38	0.02	1	LSM 10,00
CD8 TEM	0.0009362871912205	0.202547791596611	471	413	1	SP100
CD8 TEM	0.000948523650477933	-0.430217463290106	99	132	1	CD27
CD8 TEM	0.000950380303913201	0.713568984689849	51	0.03	1	GPAT4
CD8 TEM	0.000951751821388893	0.259464672868996	236	193	1	PARP4
CD8 TEM	0.000963878116599098	-0.527113911381627	96	127	1	DNAJB1
CD8 TEM	0.000969232342698193	0.192008449128028	497	433	1	CCND3
CD8 TEM	0.000972722505205164	0.18822906551803	255	208	1	ARL6IP5
CD8 TEM	0.000976551360928341	0.645531957396443	74	49	1	PPP1R13B
CD8 TEM	0.000980689312426191	109781796934622	32	16	1	TMEM184B
CD8 TEM	0.000988144013300346	0.396885106424766	97	68	1	ENTPD4
CD8 TEM	0.00098841886496085	0.70929212572983	56	34	1	SRA1
CD8 TEM	0.000992899895124421	0.201417435675581	335	283	1	ITGB2
CD8 TEM	0.000995998323141351	0.721882843526558	44	25	1	SLC25A28
CD8 TEM	0.0010031279862853	0.933306464090267	39	21	1	APOBR
CD8 TEM	0.00100953789175641	-0.475136877643619	65	93	1	AC090825.1
CD8 TEM	0.00101449500070606	0.401824156236315	188	0.15	1	CAPN2
CD8 TEM	0.00101812872124292	-0.129346654120021	841	843	1	RPS2
CD8 TEM	0.00102206787986131	0.438076857498073	92	64	1	ZDHHC2
CD8 TEM	0.00102338190401975	0.589575551422428	78	52	1	NBEAL2
CD8 TEM	0.00102425010136414	0.968534952401249	35	18	1	ZNF317
CD8 TEM	0.00102519693436112	0.79240496124187	53	32	1	TUBB4B
CD8 TEM	0.00103647669496236	0.269266890905811	216	173	1	STAT3
CD8 TEM	0.00103657425400973	0.271943505849621	192	152	1	UBE2G1
CD8 TEM	0.00103813392804838	217181855078999	0.01	2	1	TMEM53
CD8 TEM	0.0010396522543661	205152431707228	0.01	2	1	AC004263.2
CD8 TEM	0.00104492434486452	0.374617849490416	155	119	1	PIK3C2A
CD8 TEM	0.00105090764357724	0.817468978210252	39	21	1	HDAC3
CD8 TEM	0.00106096493890683	0.282710344292608	201	161	1	ATG5
CD8 TEM	0.00106884930080551	0.382677491610924	136	102	1	TSPAN5
CD8 TEM	0.00107399736844071	125588281557847	22	9	1	FANCB
CD8 TEM	0.00107873495324294	176742829571066	14	4	1	C9orf139
CD8 TEM	0.00107892342494858	0.685503638001748	46	27	1	FRMPD3
CD8 TEM	0.00108294046240821	0.141809607173006	432	368	1	ZCCHC7
CD8 TEM	0.0010905779428369	0.155206036010109	655	602	1	DPYD
CD8 TEM	0.00110055590566752	-0.26954477508599	344	386	1	SAMHD1
CD8 TEM	0.00110179409713609	0.402431478931409	109	79	1	CCDC146
CD8 TEM	0.00111076373759704	175678105151115	13	4	1	CABLES2
CD8 TEM	0.00111876551312589	189428457526108	12	3	1	MYO3B-AS1
CD8 TEM	0.00112474040596609	0.501967152482323	72	47	1	AP5M1
CD8 TEM	0.00112937419104707	-0.237829787300438	305	0.35	1	HIVEP2
CD8 TEM	0.00113396971626555	0.158776850133991	0.46	403	1	EVL
CD8 TEM	0.00113475934178649	0.790511908823698	0.05	0.03	1	CD302
CD8 TEM	0.00113771202394641	0.327469421250187	127	94	1	SLC10A7
CD8 TEM	0.00113846100495361	-0.494063945314732	78	108	1	USP36
CD8 TEM	0.00113997128105119	0.580703823087241	88	61	1	ACER3
CD8 TEM	0.00114327585030615	0.281551785675124	0.22	178	1	STX8
CD8 TEM	0.00115517661529292	0.561459273003355	95	67	1	LYPLAL1
CD8 TEM	0.00117542387551345	0.207442460520713	284	235	1	TENT2
CD8 TEM	0.00117748643031942	0.115946213711661	863	817	1	RIPOR2
CD8 TEM	0.00119016428967793	0.410493750995381	0.13	97	1	INO80
CD8 TEM	0.0012139787793778	0.981134989180882	21	8	1	NTNG2
CD8 TEM	0.00121589771559849	-117985688749142	11	24	1	NBPF26
CD8 TEM	0.00122281984272208	0.456776272159846	161	126	1	TNPO3
CD8 TEM	0.00122477457311159	0.327084431244043	251	211	1	C5orf56
CD8 TEM	0.00122533433481441	14713788326489	17	6	1	AL078581.4
CD8 TEM	0.00122716709090582	0.287066932450722	167	0.13	1	SYNCRIP
CD8 TEM	0.00123200941676274	0.692010796120911	64	41	1	C21orf91
CD8 TEM	0.00123373130760525	0.383952058323748	146	111	1	USP10
CD8 TEM	0.0012348416207917	0.671553214644118	34	17	1	SETD4
CD8 TEM	0.00123896206725687	0.922646798337944	27	13	1	UBQLN4
CD8 TEM	0.00125744076951245	0.140272335540823	539	477	1	RPS20
CD8 TEM	0.00127091427795558	0.479940846152324	113	83	1	ITGB7
CD8 TEM	0.00127248732294704	0.645070664014132	52	31	1	C11orf80
CD8 TEM	0.00127296575782942	0.69788736245758	57	36	1	SARM1
CD8 TEM	0.00127602726262441	-0.462546190007435	99	131	1	CD55
CD8 TEM	0.00129130877731823	-0.575716285086401	84	114	1	LRIG1
CD8 TEM	0.00130625312406993	0.218041567550638	0.29	242	1	PDS5A
CD8 TEM	0.00133297550663805	-0.848081006647713	18	35	1	ENC1
CD8 TEM	0.00133567697760764	0.231818540526158	269	223	1	CAB39
CD8 TEM	0.00133844818657797	0.182978258663538	438	381	1	VTI1A
CD8 TEM	0.00134244052475553	-0.18350142274171	624	651	1	FAU
CD8 TEM	0.00134917479287099	0.480828385424172	111	81	1	IDH2
CD8 TEM	0.00136056682858239	0.475210694239927	66	42	1	PMF1
CD8 TEM	0.00137357424350547	100516868138054	22	9	1	TSEN34
CD8 TEM	0.00137378179651927	0.212460535287338	285	238	1	MAPRE2
CD8 TEM	0.00138328247737798	-154865892058765	4	14	1	RGPD2
CD8 TEM	0.00138692254126865	-149803284751768	4	14	1	AC009831.3
CD8 TEM	0.00139711251698813	0.630324078644946	65	42	1	MAPRE1
CD8 TEM	0.00140257666752538	0.244836537242005	245	201	1	RALY
CD8 TEM	0.00142542454399977	0.570273165873232	72	48	1	TMCO4
CD8 TEM	0.00142728643463175	0.312027732475948	184	147	1	USP8
CD8 TEM	0.00143873699747761	0.281878024111411	157	121	1	TRAM1
CD8 TEM	0.00144740830837154	0.389107366402203	158	123	1	PTAR1
CD8 TEM	0.00146057695478812	0.323640730692778	181	144	1	PARP15
CD8 TEM	0.00146591020847022	130055186491219	19	7	1	AC108066.2
CD8 TEM	0.00148126955380269	0.512257460309393	86	0.06	1	NDE1
CD8 TEM	0.00148250697804466	-0.275921297405885	0.3	338	1	LINC00861
CD8 TEM	0.0014843523605342	0.27999182763636	148	113	1	MAP3K3
CD8 TEM	0.0014909768669856	0.521657784161059	54	33	1	CARMIL1
CD8 TEM	0.00149331556053998	108551870439577	0.03	15	1	Z82215.1
CD8 TEM	0.00149829618882125	0.393153665343398	129	97	1	SLC38A9
CD8 TEM	0.00151959605967547	101035512809588	33	17	1	HAUS1
CD8 TEM	0.00152224562272501	-173507204481853	3	11	1	ENTPD1
CD8 TEM	0.00152563085351852	0.501126176042952	95	67	1	EIF2AK3
CD8 TEM	0.00152827879568314	-143961616129235	3	11	1	IRF8
CD8 TEM	0.00153065666147492	0.516466722177438	88	62	1	RAP2B
CD8 TEM	0.00156014070120229	0.446727056912078	81	56	1	SEC61A1
CD8 TEM	0.00156353996165273	0.676354200907938	55	34	1	AC211433.1
CD8 TEM	0.00156418698868805	0.637482123138804	0.06	38	1	ZNF124
CD8 TEM	0.00157585145484298	0.274877615589078	164	127	1	GABARAP
CD8 TEM	0.00157867455374405	0.255026097224787	332	286	1	CCM2
CD8 TEM	0.00159972737246889	0.626218482339609	64	41	1	PHLDB2
CD8 TEM	0.00160547117211239	0.155188551261816	464	411	1	BBX
CD8 TEM	0.00160688777282826	0.549623143869861	0.1	72	1	MAP3K14
CD8 TEM	0.00161359584954468	0.797423036008494	35	18	1	CEP126
CD8 TEM	0.00164106036967352	0.572883107516232	62	0.04	1	PEX1
CD8 TEM	0.00164323617228553	-0.248289938036274	272	315	1	ATP2B1
CD8 TEM	0.00164350419474983	0.240962370190597	277	232	1	RNF38
CD8 TEM	0.00164976867359388	189428457526108	13	4	1	SLC13A3
CD8 TEM	0.00165180892453511	0.238509606876941	196	156	1	KHDRBS1
CD8 TEM	0.00165991437252043	175678105151115	13	4	1	PLD2
CD8 TEM	0.00166407555541524	0.491755347858263	134	103	1	DCAF10
CD8 TEM	0.00166767801116878	125428071098197	0.02	8	1	POP7
CD8 TEM	0.00167631839202254	0.176046674095223	398	349	1	EPS15
CD8 TEM	0.00168584039694226	-103146504759875	16	31	1	C2orf81
CD8 TEM	0.00170220262542835	165724537796023	12	3	1	GARNL3
CD8 TEM	0.00170668981240127	0.326520334835713	135	102	1	PREP
CD8 TEM	0.00170900929898921	0.583908766018499	0.07	46	1	ANXA5
CD8 TEM	0.00171524166991772	0.317586904454037	148	114	1	AC009093.2
CD8 TEM	0.00171749573431155	0.595317628817033	0.05	0.03	1	PRRC1
CD8 TEM	0.00174504724313597	0.586856050068836	55	35	1	WDR41
CD8 TEM	0.0017477839067054	0.287295768209928	181	144	1	AC022075.1
CD8 TEM	0.00175376404285893	150700274237962	17	6	1	LINC01504
CD8 TEM	0.00176828672453621	0.371550374715268	139	106	1	HLCS
CD8 TEM	0.00177115510609575	0.918061958544209	29	15	1	PREB
CD8 TEM	0.00177165115087962	0.380827074941275	148	114	1	ZXDC
CD8 TEM	0.00177170142853985	0.246243391916547	202	162	1	SH3BGRL
CD8 TEM	0.00177216905090943	0.139397073097615	455	398	1	STK10
CD8 TEM	0.00177325499351932	0.949426129453545	32	17	1	GLUL
CD8 TEM	0.00177459390979625	132793775270727	17	6	1	AC018682.1
CD8 TEM	0.00177703682925316	0.385222188899186	0.12	89	1	AC005670.3
CD8 TEM	0.00177778746069985	0.552504545278059	72	48	1	MIR29B2CHG
CD8 TEM	0.00178286213005834	0.406619275894842	108	79	1	SOAT1
CD8 TEM	0.0017924794563541	0.905743690636147	34	18	1	NAGLU
CD8 TEM	0.0017988618091974	0.482681481714401	59	37	1	ARMC2
CD8 TEM	0.0018100583728064	0.960921768291374	24	11	1	AC022973.3
CD8 TEM	0.0018347529337384	0.704460016381065	52	33	1	HS3ST3B1
CD8 TEM	0.00183834860152427	0.355125764153052	0.13	98	1	C11orf65
CD8 TEM	0.00184131970132906	0.372311490555073	128	97	1	ME2
CD8 TEM	0.00185520634986075	0.771887943901357	34	18	1	ZNF525
CD8 TEM	0.00186508914852276	-0.328536014105695	0.29	325	1	ITM2B
CD8 TEM	0.00187409589181168	-0.811020898051825	31	0.05	1	IGLC1
CD8 TEM	0.00188045904784664	0.337198241671635	126	94	1	RYBP
CD8 TEM	0.00188269104279866	0.247974821900276	342	0.3	1	GRAP2
CD8 TEM	0.00192192395282915	108692965320348	27	13	1	GOLIM4
CD8 TEM	0.00192360399337881	0.23403394723569	239	197	1	EHMT1
CD8 TEM	0.00192860848547151	139421097212644	16	6	1	PLBD1
CD8 TEM	0.00194013570964985	0.260902094372417	276	234	1	UMAD1
CD8 TEM	0.0019401407993988	0.382211476882556	174	0.14	1	HTT
CD8 TEM	0.00195891797364118	0.114385325880942	539	471	1	RPL17
CD8 TEM	0.00196323777538473	-0.359723360712515	84	114	1	DISC1
CD8 TEM	0.0019664427947585	0.379838854619304	121	0.09	1	UBXN7
CD8 TEM	0.00198845956758648	0.348992219969948	201	164	1	TMEM87A
CD8 TEM	0.00199807972003446	0.746796962938526	46	28	1	TADA2A
CD8 TEM	0.00200069773829841	0.718100583347089	0.05	0.03	1	HEXB
CD8 TEM	0.0020041322359248	-0.752774046551985	22	38	1	TTC9
CD8 TEM	0.00201907448396012	0.968534952401249	33	17	1	GDE1
CD8 TEM	0.00205315791923806	0.912174734156973	31	16	1	C2orf42
CD8 TEM	0.00205461274884382	0.814266546171909	35	19	1	MRPL18
CD8 TEM	0.00205704116012385	0.333766831509472	203	165	1	ATXN10
CD8 TEM	0.00206455927244882	-173507204481853	3	12	1	VIPR1
CD8 TEM	0.00207536741017609	0.293400447632077	228	189	1	TMEM181
CD8 TEM	0.00207556644695776	0.930810451286197	43	26	1	TP53
CD8 TEM	0.00207664053478415	0.870354558462346	31	16	1	CEMIP
CD8 TEM	0.00208227766435017	0.386234251403607	107	78	1	CMPK1
CD8 TEM	0.00208639415312424	0.266778750869415	327	283	1	MAP3K5
CD8 TEM	0.00209370325448842	0.712386932152695	42	24	1	ZFP64
CD8 TEM	0.00209992721408107	0.344207592183785	118	88	1	UBE2Q2
CD8 TEM	0.00210504632990856	0.54621406557149	64	42	1	DISP1
CD8 TEM	0.00210509854316289	0.579036545609537	78	54	1	MTG1
CD8 TEM	0.00212009711938647	-0.216231310226403	227	269	1	MCUB
CD8 TEM	0.0021215397814707	119384485711999	15	5	1	CRYBG2
CD8 TEM	0.00213435381395193	0.76605886509916	0.05	31	1	CCDC50
CD8 TEM	0.00213752048753407	0.198785598390261	318	271	1	ADAM10
CD8 TEM	0.00214294697495911	0.158807493223521	431	378	1	LCP1
CD8 TEM	0.00220244779861649	0.172502670793749	452	402	1	ARHGEF3
CD8 TEM	0.00220349634497283	0.246059061560929	0.24	198	1	LINC01138
CD8 TEM	0.00220360131516078	-0.285992972179143	0.33	367	1	NIN
CD8 TEM	0.00221506549671699	0.35456516766615	126	95	1	YES1
CD8 TEM	0.002215552322329	0.416339658972459	113	84	1	PURA
CD8 TEM	0.00222559384592872	0.248439832392905	172	136	1	GSE1
CD8 TEM	0.00222810476506604	-0.454670507014645	98	129	1	TECR
CD8 TEM	0.00224833978241	0.311836698081178	231	192	1	NEDD9
CD8 TEM	0.00225100310381979	0.187458660287367	353	302	1	SERF2
CD8 TEM	0.00225626045669343	0.510403989630963	66	44	1	EHBP1L1
CD8 TEM	0.00225803286679246	-0.536091010092131	61	86	1	STRBP
CD8 TEM	0.00225879140868286	0.456688757864259	98	71	1	PGGT1B
CD8 TEM	0.00226646143270497	-0.368944146020629	143	177	1	GIMAP4
CD8 TEM	0.00226700716118067	0.217066879409114	516	471	1	CHST11
CD8 TEM	0.00227553559993897	0.207522612471671	368	0.32	1	STIM1
CD8 TEM	0.00229615396968982	0.170512353289367	0.28	235	1	BBS9
CD8 TEM	0.00229836412874489	0.458311929447775	104	77	1	PUDP
CD8 TEM	0.00230184656048912	0.613592432540964	93	67	1	WIPF2
CD8 TEM	0.00232546477265271	0.958414912680799	0.03	16	1	RNF19B
CD8 TEM	0.00232927827464999	0.292942331351071	0.17	134	1	TULP4
CD8 TEM	0.00233946748253071	0.226382911519708	0.26	217	1	RAP1GDS1
CD8 TEM	0.00234672783233223	0.591822302962185	43	26	1	POLE4
CD8 TEM	0.00234703269556798	0.456688757864259	99	72	1	MXD4
CD8 TEM	0.00235072663883073	0.173135479261983	504	455	1	TOX
CD8 TEM	0.00235154957735133	0.869790013340334	29	15	1	SLC25A43
CD8 TEM	0.00235638118838856	0.358587062395718	145	113	1	MORC3
CD8 TEM	0.00237705592149847	-115010954409737	12	25	1	DPP4
CD8 TEM	0.00237842786341997	0.562608503822158	72	49	1	WDR60
CD8 TEM	0.0023825157492863	0.614735082644272	83	59	1	MAU2
CD8 TEM	0.00239800680728544	0.346722046345121	102	75	1	MRPS27
CD8 TEM	0.00239846849443734	0.576325382576666	73	0.05	1	SSH1
CD8 TEM	0.00240075793462011	0.657245377960234	45	27	1	CLPTM1
CD8 TEM	0.00240941731522881	0.149709447533752	511	456	1	PPP1R12A
CD8 TEM	0.00241062171808825	0.194239845497787	313	266	1	BRWD1
CD8 TEM	0.0024193281417814	0.143223948401097	595	544	1	XIST
CD8 TEM	0.00243171577905785	0.241239951747472	269	227	1	NLRP1
CD8 TEM	0.00244038868045765	0.933954720691104	24	11	1	DENND3
CD8 TEM	0.00245459368980633	0.608882356398834	75	52	1	TMEM179B
CD8 TEM	0.00245994137037738	0.204395327548102	271	227	1	EMP3
CD8 TEM	0.0024768769594135	17078714510302	12	4	1	GNRH1
CD8 TEM	0.00248052382328145	167996545446032	12	4	1	TMOD1
CD8 TEM	0.00248711200799683	16047779580661	12	4	1	MVK
CD8 TEM	0.00249705960007179	0.259385516398277	182	145	1	DGKZ
CD8 TEM	0.00250300533889509	0.575030614672047	69	47	1	F2R
CD8 TEM	0.00251580517706255	132382164423504	17	6	1	RORB
CD8 TEM	0.00252154665189404	135890410339049	17	6	1	TCFL5
CD8 TEM	0.00252154665189404	135890410339049	17	6	1	U2AF1L5
CD8 TEM	0.00253741509176028	0.642448376032153	44	26	1	DDX31
CD8 TEM	0.00254119897270224	0.497905127159088	67	45	1	RPA3
CD8 TEM	0.00254282747374132	0.544598362607129	65	43	1	CLIC3
CD8 TEM	0.00255599849567406	0.276652914767006	183	146	1	ZBTB38
CD8 TEM	0.00256835374393318	0.546963322945323	81	57	1	LINC02100
CD8 TEM	0.0025827167747185	0.348398358506865	169	135	1	AHCTF1
CD8 TEM	0.00258386594336208	104919926412604	21	9	1	AL392086.3
CD8 TEM	0.00258652543022946	0.732533505264471	51	32	1	AC131568.1
CD8 TEM	0.00259030417441583	0.640171864601293	0.06	39	1	SLC17A5
CD8 TEM	0.00259622522229466	0.627498034566182	54	35	1	BCOR
CD8 TEM	0.00261559648924817	0.506685701384852	69	46	1	RALGPS1
CD8 TEM	0.00262900859323165	115474503743105	19	8	1	RETSAT
CD8 TEM	0.00265633909766395	0.604777958066098	58	38	1	ITGA5
CD8 TEM	0.00265688246709836	0.84989045590263	34	18	1	JMJD6
CD8 TEM	0.00266038609760639	0.510403989630963	99	72	1	ZNHIT6
CD8 TEM	0.0026615553374531	0.6491931056655	58	38	1	ZC3H7B
CD8 TEM	0.00266166006226276	0.14959431093585	293	246	1	RNF149
CD8 TEM	0.00266979300462508	0.289269915553435	0.2	163	1	MIA2
CD8 TEM	0.0027122384661862	0.558989256635892	73	0.05	1	KLF7
CD8 TEM	0.00272558364501606	0.167678820429068	321	271	1	ARPC1B
CD8 TEM	0.00272608555843051	-0.525367141390859	85	112	1	RASGRF2
CD8 TEM	0.00272609025992576	0.31588675312397	161	127	1	MCM9
CD8 TEM	0.00274144959633056	0.274306287497335	175	0.14	1	ATE1
CD8 TEM	0.0027439288240892	0.538357532377646	86	61	1	AL390728.6
CD8 TEM	0.0027444315166824	0.357944970918004	145	113	1	APMAP
CD8 TEM	0.00277907288010802	0.721882843526558	43	26	1	MED16
CD8 TEM	0.00279864448607711	0.374888167633844	147	115	1	LINC00342
CD8 TEM	0.002813338620322	0.627498034566181	57	37	1	UBA5
CD8 TEM	0.0028299085693322	0.388963558111727	106	79	1	TMEM260
CD8 TEM	0.00283275055144559	0.44473446813775	113	86	1	CACUL1
CD8 TEM	0.00283813325086394	0.756781051511148	38	22	1	CEP152
CD8 TEM	0.00284829480087337	0.424584621169959	115	87	1	PKN1
CD8 TEM	0.00285041851277701	108121600200909	24	12	1	FUCA2
CD8 TEM	0.00286309073029028	0.144838571701293	366	315	1	GOLGA4
CD8 TEM	0.00287061584708855	0.28008776235248	207	169	1	BAZ2B
CD8 TEM	0.00287645902287477	0.865831999771651	35	0.02	1	CCL28
CD8 TEM	0.00287699878818432	0.612198898183299	57	37	1	RFLNB
CD8 TEM	0.00289084916169866	0.160677993184792	482	433	1	KMT2C
CD8 TEM	0.00291870326189211	122840207915636	18	7	1	AC004847.1
CD8 TEM	0.00293232529492465	0.144923323726932	335	287	1	PRDM2
CD8 TEM	0.00293840347017261	0.292164539455276	222	185	1	PBRM1
CD8 TEM	0.00295288025700383	-0.171987394465015	619	641	1	DOCK10
CD8 TEM	0.00295825254460603	-0.247030261855831	508	522	1	RPL38
CD8 TEM	0.00298356022626833	159991220289428	15	5	1	ZNRF1
CD8 TEM	0.00300084901353755	0.564269365001596	68	46	1	FIG4
CD8 TEM	0.00302175296919718	0.473327104438422	109	82	1	CPEB4
CD8 TEM	0.00302679434047189	0.383401425061329	162	0.13	1	KIAA1328
CD8 TEM	0.00304035958289953	0.34616780314165	143	112	1	AP1G1
CD8 TEM	0.003041048212999	0.469410178660155	72	49	1	SMAD5
CD8 TEM	0.00304822202762253	0.384226883553818	115	87	1	SHLD2
CD8 TEM	0.00305407506897766	0.558841673899239	0.07	48	1	GPR137B
CD8 TEM	0.00306506349257918	0.190685533985075	404	354	1	RPL29
CD8 TEM	0.00306559193160895	0.28144304196449	157	123	1	SLC39A11
CD8 TEM	0.00307235701192226	0.23732850424939	0.21	173	1	PSMB9
CD8 TEM	0.00307645197411428	0.898800056383576	27	14	1	NIT2
CD8 TEM	0.00310851883447317	0.208344426815106	275	231	1	AP001011.1
CD8 TEM	0.0031203828831258	0.589827616600127	71	49	1	ITPK1
CD8 TEM	0.00315064322619441	0.639672748512284	43	26	1	NFU1
CD8 TEM	0.00321376364998144	0.485927141218055	53	34	1	BRD8
CD8 TEM	0.00324317449717906	0.198756266079453	442	396	1	CYBA
CD8 TEM	0.00324682505373436	0.324799411158872	177	143	1	PRIM2
CD8 TEM	0.003246939415656	11869254431802	19	8	1	ACVR1B
CD8 TEM	0.00325035376526783	-0.659581845234263	35	55	1	LANCL2
CD8 TEM	0.00326331801890707	0.338637641364483	112	84	1	PHF11
CD8 TEM	0.00326336949626492	0.408477541199488	114	87	1	FBXW5
CD8 TEM	0.00326339015214216	-0.225006726563144	372	413	1	RBL2
CD8 TEM	0.00326584421932906	0.169149364014008	256	212	1	TGFB1
CD8 TEM	0.00328566037790156	0.178050504501507	0.39	343	1	WNK1
CD8 TEM	0.00329326477762686	0.519417251882259	77	54	1	MMS22L
CD8 TEM	0.00330550909782461	0.474132944285597	92	67	1	C20orf194
CD8 TEM	0.00330902748305968	0.465410423599756	72	0.05	1	ARF4
CD8 TEM	0.00331890447979799	-0.144087552475898	714	738	1	TXNIP
CD8 TEM	0.0033225789041381	-0.477032548905125	64	89	1	PVT1
CD8 TEM	0.00333354677750092	0.207972070369398	231	0.19	1	SEC24B
CD8 TEM	0.00333833993574692	-0.370556321118848	169	202	1	CTSS
CD8 TEM	0.00334861010774059	0.126936952109148	434	383	1	ASH1L
CD8 TEM	0.00335008499902942	0.27760853657798	157	124	1	SGCD
CD8 TEM	0.00336451472060311	-0.227854638836672	286	326	1	CD69
CD8 TEM	0.00336683921403529	0.148878385730101	426	374	1	USP25
CD8 TEM	0.00336921275273336	0.285797147229073	182	146	1	PSMA3-AS1
CD8 TEM	0.00337004412843038	0.204692848048104	262	221	1	SETX
CD8 TEM	0.00339336724307352	0.263827920785145	181	145	1	TMC6
CD8 TEM	0.00342311867829929	0.16023057651478	0.29	245	1	ATAD2B
CD8 TEM	0.00344944336897545	0.781177705818616	33	18	1	CCDC112
CD8 TEM	0.00345797072502686	0.161502403606359	464	414	1	KDM6A
CD8 TEM	0.00347065631191341	0.481850436160955	95	69	1	UBN2
CD8 TEM	0.00347591071496519	0.624677515503803	81	58	1	PIGK
CD8 TEM	0.00348041712949937	0.134719926716191	494	439	1	USP34
CD8 TEM	0.00348796979605201	115655179413668	21	9	1	SERAC1
CD8 TEM	0.00350789818811402	101981545734494	29	15	1	TULP3
CD8 TEM	0.00351376435552668	0.355248562386167	138	107	1	MIR4435-2HG
CD8 TEM	0.00352010493232606	0.207961359580686	312	0.27	1	MON2
CD8 TEM	0.00352383238368755	0.272946130077399	163	0.13	1	CSNK1G1
CD8 TEM	0.00352421394416775	0.260522776061473	0.33	289	1	NFATC2
CD8 TEM	0.00354941870886455	0.483462900848407	73	51	1	NARF
CD8 TEM	0.00356515164948321	0.914020793322345	21	9	1	SEMA4C
CD8 TEM	0.00357471424083013	0.561264336166095	62	41	1	GALNT3
CD8 TEM	0.00358823834112504	131937573920385	16	6	1	GIPR
CD8 TEM	0.00359605981837548	-0.538380133813429	58	81	1	SLAMF1
CD8 TEM	0.00359912480380961	12787337547065	16	6	1	SH3TC1
CD8 TEM	0.00361967912986511	0.740661386147871	38	22	1	C5orf22
CD8 TEM	0.00362371150120516	117181855078999	18	8	1	DPF3
CD8 TEM	0.00363962237010119	0.482747646728098	97	72	1	GK5
CD8 TEM	0.00364236937672755	0.352390796431813	0.08	57	1	NVL
CD8 TEM	0.00365375013419939	0.5076092990591	76	53	1	AC009554.1
CD8 TEM	0.00368308618600508	0.165802151614446	362	312	1	DIAPH1
CD8 TEM	0.00368982715577509	0.470772530878729	75	52	1	MCCC1
CD8 TEM	0.00369455392843129	-0.715172487380822	34	52	1	PIM2
CD8 TEM	0.00370394238810964	0.198290762151183	223	183	1	RBMX
CD8 TEM	0.00374828161934789	0.491755347858263	0.08	57	1	SART3
CD8 TEM	0.00378637510135365	0.354630758129705	143	112	1	ZMYM4
CD8 TEM	0.00379595255971935	0.908784144956199	22	0.01	1	TPRA1
CD8 TEM	0.00382231061279323	179742303600849	11	3	1	ST8SIA6-AS1
CD8 TEM	0.00385229421137153	0.330219415433193	136	105	1	DNAJC3
CD8 TEM	0.00386199559606086	149374664567735	11	3	1	NUAK1
CD8 TEM	0.00387899238159147	0.566097489902039	69	47	1	PRPSAP2
CD8 TEM	0.00388023651788881	0.336672562684883	89	65	1	SESTD1
CD8 TEM	0.00389671913915425	0.366681453982207	0.11	83	1	PSEN1
CD8 TEM	0.00390059396436067	178848991123849	0.01	3	1	BFSP1
CD8 TEM	0.00390689316677502	172435957381877	0.01	3	1	AL356481.1
CD8 TEM	0.00391563067719561	0.933954720691104	24	12	1	PDZD4
CD8 TEM	0.00391710392325134	0.82292340830236	24	12	1	SOX13
CD8 TEM	0.00392282886791462	0.577810910465829	65	44	1	ERCC6
CD8 TEM	0.0039236397716884	0.609627357727494	63	42	1	C1orf52
CD8 TEM	0.00392962586125557	0.987393979652565	31	17	1	SDHAF3
CD8 TEM	0.00394122826489429	0.201858590156712	371	325	1	TBC1D22A
CD8 TEM	0.00394566306826541	0.42694775853844	0.08	57	1	DDX52
CD8 TEM	0.00394604556731479	0.254670049816035	132	101	1	PRKAR2A
CD8 TEM	0.0039463688289558	0.211888944534659	0.27	229	1	CELF1
CD8 TEM	0.00395051571553839	0.586856050068836	59	39	1	KATNA1
CD8 TEM	0.00395726292487964	0.535781865474567	0.05	31	1	UTP6
CD8 TEM	0.00397725163254463	132793775270727	15	6	1	ADARB2
CD8 TEM	0.00399076731341765	0.159103636035947	472	423	1	CDKAL1
CD8 TEM	0.00404361216613643	0.263114384809542	213	176	1	FMNL1
CD8 TEM	0.00404577083804893	0.374845647259509	104	77	1	FBXO32
CD8 TEM	0.00404942544521437	0.895694145515755	26	14	1	ARSK
CD8 TEM	0.00405021144470352	-0.155278183896737	0.59	0.61	1	RPL18A
CD8 TEM	0.00405434783907	0.629291316389233	45	28	1	STK3
CD8 TEM	0.00406100998617739	0.179751410292465	338	291	1	BRAF
CD8 TEM	0.00408669471762189	0.482158671402143	81	58	1	ACSL5
CD8 TEM	0.00408963357333385	0.319125249570285	176	143	1	CTDSPL2
CD8 TEM	0.00411496061576332	0.224109050573429	224	185	1	SNX14
CD8 TEM	0.00411607584342405	0.421306424785838	125	97	1	ZC3H6
CD8 TEM	0.00412390319847191	0.472005955041252	78	56	1	SNRPN
CD8 TEM	0.00414595253156727	0.145346339428801	266	223	1	VOPP1
CD8 TEM	0.00415168297606838	0.266238900333821	0.15	118	1	RFFL
CD8 TEM	0.00415746604244557	0.718645922624377	37	22	1	AL162253.2
CD8 TEM	0.00421765126754973	0.693771253985347	28	15	1	NIPAL2
CD8 TEM	0.00423315632190094	-0.755830604985324	21	36	1	ARMH1
CD8 TEM	0.00424242973922394	103431502704006	21	0.01	1	CRYZ
CD8 TEM	0.00426905145125252	0.397378251205123	82	59	1	PSD4
CD8 TEM	0.00426963643903854	0.267346555984117	162	129	1	NSRP1
CD8 TEM	0.00427784520512852	0.25192224535671	282	243	1	RBM6
CD8 TEM	0.00428422100965783	0.270517636877111	177	143	1	TRANK1
CD8 TEM	0.00428597845173996	0.243910173912391	225	188	1	MCPH1
CD8 TEM	0.00429958657389897	0.398053038420834	131	102	1	FAM117A
CD8 TEM	0.00430754054819187	0.223924981056099	274	234	1	ZFAND6
CD8 TEM	0.00431987383149544	0.131661424318009	538	482	1	ARHGAP26
CD8 TEM	0.00433437939452625	143485295662379	14	5	1	GP6
CD8 TEM	0.0043383717725899	0.409928701463557	134	105	1	VRK2
CD8 TEM	0.00434530612244056	139421097212644	14	5	1	PPIP5K1
CD8 TEM	0.00434707591789355	0.292532416576075	129	0.1	1	LY9
CD8 TEM	0.00435657138681239	134465514765221	14	5	1	AC126121.3
CD8 TEM	0.00436084220350114	0.310981298461618	175	143	1	SFSWAP
CD8 TEM	0.00436618656050522	-0.371667313955005	105	134	1	HIST1H4C
CD8 TEM	0.00439442201855938	0.506685701384852	73	51	1	VTI1B
CD8 TEM	0.00441758105222066	0.482158671402142	65	45	1	CCDC92
CD8 TEM	0.00441903578618852	-0.423791194130672	97	125	1	GOLGA8A
CD8 TEM	0.00442606949063378	0.66062010474089	45	28	1	CERS4
CD8 TEM	0.0044463192364562	122185923328959	19	8	1	DUSP12
CD8 TEM	0.00445116347908397	0.415487631756855	0.14	111	1	KPNA6
CD8 TEM	0.00445998342368346	0.363062273555776	122	94	1	RO60
CD8 TEM	0.00448632218924053	0.367738760765249	148	118	1	KCMF1
CD8 TEM	0.00449480981142582	0.329359827776472	122	93	1	RETREG3
CD8 TEM	0.00450948143732404	0.34370506856559	115	88	1	PYROXD1
CD8 TEM	0.00451112536408453	-0.36512243506822	89	116	1	ENOSF1
CD8 TEM	0.00451650766554555	0.648977761976633	39	23	1	TTC12
CD8 TEM	0.00452189097310294	0.977646003101002	24	12	1	NECTIN3
CD8 TEM	0.00452267129748344	0.38040517260141	121	93	1	UBE2N
CD8 TEM	0.00454637354857481	0.560383838707645	62	42	1	ERI3
CD8 TEM	0.00458381458980052	0.872258268931084	0.03	16	1	AL355816.2
CD8 TEM	0.00458647761056976	0.802584741124273	43	26	1	CADM1
CD8 TEM	0.00458778394401173	0.362264956667179	119	91	1	PRPF6
CD8 TEM	0.00459811593774105	0.942999860294111	26	13	1	ZNF273
CD8 TEM	0.00462440022645659	0.657245377960234	33	18	1	TFEB
CD8 TEM	0.00463518396359327	0.29365967372479	142	112	1	CATSPERB
CD8 TEM	0.00464081734589317	0.348528156799414	143	114	1	RAF1
CD8 TEM	0.00464083725379247	0.183034895262243	357	312	1	ANKHD1
CD8 TEM	0.00464873813858805	0.110606037169362	382	331	1	KLF6
CD8 TEM	0.00465462035265168	0.829712573964999	0.03	16	1	CRYBG3
CD8 TEM	0.00468477066548348	0.500942147081559	0.08	58	1	CPEB2
CD8 TEM	0.00468837124519821	0.728584159680497	48	0.03	1	PEX13
CD8 TEM	0.00469402122147087	0.761353781300972	36	21	1	ZNF783
CD8 TEM	0.00471845251195355	0.430434285356781	71	0.05	1	FIS1
CD8 TEM	0.00472386068448631	0.119226378849353	418	366	1	ZNF292
CD8 TEM	0.0047363385651765	0.306404591157633	187	154	1	SHOC2
CD8 TEM	0.00477099818763669	0.462408679144347	78	56	1	ECD
CD8 TEM	0.00478998491250413	0.393032780929159	107	81	1	MED4
CD8 TEM	0.00481296671325194	-0.799202382238242	19	34	1	SLC7A5
CD8 TEM	0.00481390117649346	0.381818194301918	97	72	1	TRMT112
CD8 TEM	0.0048279261060631	0.675861056127581	36	21	1	NPRL2
CD8 TEM	0.00483540367242124	0.481395542560816	81	58	1	YY1AP1
CD8 TEM	0.00484247636058204	-102981531037966	9	19	1	NRCAM
CD8 TEM	0.0048566824826332	0.130113518959179	532	479	1	MACF1
CD8 TEM	0.00485882818892408	-0.483121138113749	145	175	1	PDE4D
CD8 TEM	0.00486053681273317	0.550330174043721	57	38	1	COPS4
CD8 TEM	0.00487080875134812	0.21098914807067	0.24	203	1	STAU2
CD8 TEM	0.00488186558944954	-0.302961032180741	192	226	1	LEPROTL1
CD8 TEM	0.00488337761606281	0.28258662167798	217	182	1	ADD1
CD8 TEM	0.00489003235297549	0.24561448012464	0.15	119	1	CLIP1
CD8 TEM	0.00489973955025761	-0.162722540709567	508	541	1	SIK3
CD8 TEM	0.00491130571300351	0.583375481333874	59	39	1	TRDMT1
CD8 TEM	0.00492034072007793	0.251631132568016	219	183	1	CREB1
CD8 TEM	0.00492512361168494	0.732053965608771	41	25	1	TP53I13
CD8 TEM	0.00492785034878043	0.264927955181474	173	0.14	1	PI4KA
CD8 TEM	0.00498023170643779	0.631710285853096	43	26	1	PIGC
CD8 TEM	0.0050181981190171	0.568708703358577	36	21	1	VAMP5
CD8 TEM	0.00502300336009366	0.488490920225859	61	41	1	CEBPZOS
CD8 TEM	0.00503052485729828	0.251253018284397	195	0.16	1	ARID4A
CD8 TEM	0.00503216555258584	-0.799202382238242	0.02	34	1	FAM106A
CD8 TEM	0.00503279935975797	0.253339980906262	0.2	164	1	TLK2
CD8 TEM	0.00504316097037033	0.467642891741455	78	56	1	DLST
CD8 TEM	0.00505035565146917	117181855078999	18	8	1	DDIT3
CD8 TEM	0.00505204078759575	-0.162524612205715	471	0.51	1	CDC14A
CD8 TEM	0.00508084974754357	0.120598789621845	483	429	1	VPS13C
CD8 TEM	0.00510166156147112	0.212076072915738	211	174	1	TERF2IP
CD8 TEM	0.00511564085526774	0.648632247655526	56	37	1	ZSWIM5
CD8 TEM	0.00513209048484082	0.663477331671749	48	31	1	STX4
CD8 TEM	0.00514772986041609	-0.219495606968581	372	404	1	RPS5
CD8 TEM	0.00515336592276708	0.214445531529061	314	274	1	HIVEP3
CD8 TEM	0.00516440300726036	0.130967313258573	521	465	1	EXOC4
CD8 TEM	0.00522658638173458	0.228684434581645	209	173	1	C6orf62
CD8 TEM	0.0052620724164586	0.649591805416798	56	37	1	BBIP1
CD8 TEM	0.00527892699532614	0.977646003101002	25	13	1	CCDC102A
CD8 TEM	0.00528159344175364	0.22463524923344	184	0.15	1	ASB3
CD8 TEM	0.00530148807655975	0.349461465393142	128	0.1	1	BMPR2
CD8 TEM	0.00532365193798666	-115010954409737	9	0.02	1	IGHG1
CD8 TEM	0.00534525510851339	-111534412593669	9	0.02	1	ZNF580
CD8 TEM	0.00535454431657278	-0.719475189767508	27	44	1	PATL1
CD8 TEM	0.0053752598920423	0.459943937586616	75	53	1	PANK2
CD8 TEM	0.0053869312628627	0.162893321010509	219	0.18	1	SMAD2
CD8 TEM	0.00539239607540128	0.318844848658434	172	0.14	1	NLRC3
CD8 TEM	0.00542067763678823	0.138312747574275	417	369	1	ANKRD17
CD8 TEM	0.00545344255998777	0.292882016752475	183	151	1	CTSC
CD8 TEM	0.00552155418764515	0.176046674095223	218	182	1	PIK3CA
CD8 TEM	0.00552701644808056	0.298648573025475	177	145	1	ETV6
CD8 TEM	0.00553662086311922	-115010954409737	7	16	1	CDCA7
CD8 TEM	0.00556763126408762	0.217977540254904	116	89	1	CEP95
CD8 TEM	0.00557580502337019	0.49625350128793	48	31	1	LFNG
CD8 TEM	0.00557864865907626	0.637482123138804	0.06	41	1	CCDC107
CD8 TEM	0.00558332323194805	0.488151182783835	0.08	58	1	CHIC1
CD8 TEM	0.00559011103653482	0.507002742379621	52	34	1	GANC
CD8 TEM	0.00559340300306801	0.412485143595331	109	83	1	PDLIM5
CD8 TEM	0.00560503113128916	0.309689406188223	179	147	1	RPS6KC1
CD8 TEM	0.0056057608139316	0.869255780769561	32	18	1	CIAPIN1
CD8 TEM	0.00565327074796295	126492795518147	17	7	1	CP
CD8 TEM	0.00566720269925439	0.333875308898965	89	65	1	PSTPIP1
CD8 TEM	0.00567898646386498	111292486173642	21	0.01	1	INO80C
CD8 TEM	0.0056945643025315	0.357494073917546	101	76	1	RMND5A
CD8 TEM	0.00570271580922461	-0.664682716927128	32	49	1	RNF157
CD8 TEM	0.0057095658780627	0.724359573818771	34	19	1	YIPF3
CD8 TEM	0.00571642374222877	0.639470676232258	51	33	1	PTRH2
CD8 TEM	0.00573089580715232	0.220258905847746	145	115	1	BTBD7
CD8 TEM	0.00573517122018854	0.535781865474567	64	44	1	ZNF862
CD8 TEM	0.00574250121097157	0.340730779259236	106	0.08	1	PRR14L
CD8 TEM	0.00574986848592481	0.391080554594881	0.09	66	1	ECHDC2
CD8 TEM	0.00577738685110241	101035512809588	17	7	1	SPATA21
CD8 TEM	0.00579197686487024	-0.701519485107499	25	0.04	1	MYO15B
CD8 TEM	0.00581095704148638	0.59405155147304	58	39	1	ZBP1
CD8 TEM	0.00582290626143103	0.941038343960825	21	0.01	1	AC005532.1
CD8 TEM	0.00583158820539467	0.195088330112839	0.4	0.36	1	OSBPL8
CD8 TEM	0.00583412503780342	0.815125037741953	35	21	1	PTMS
CD8 TEM	0.00586017871262631	0.416931048626524	98	73	1	CPB2-AS1
CD8 TEM	0.00586107791807675	107228287723908	22	11	1	RHOBTB3
CD8 TEM	0.00586467348030781	0.24201964787143	186	152	1	PIK3C3
CD8 TEM	0.00587488067352052	0.493196942854591	0.07	49	1	BLOC1S1
CD8 TEM	0.00589550302913714	0.563586270745988	54	36	1	EBP
CD8 TEM	0.00589934836961668	0.262671981241106	181	148	1	IQSEC1
CD8 TEM	0.00590045749570786	112119247772002	26	14	1	LATS2
CD8 TEM	0.00590883581043485	-0.518976861943288	53	74	1	PLXNC1
CD8 TEM	0.00592936169968308	0.210448535538126	374	333	1	RAPGEF1
CD8 TEM	0.00593408370641517	0.748010841883416	35	21	1	CORO1B
CD8 TEM	0.00593525451142668	-0.585046600813918	46	66	1	IFNGR1
CD8 TEM	0.0059435434164751	0.243680221477434	229	194	1	SCLT1
CD8 TEM	0.00594863105885368	101981545734494	22	11	1	MTCP1
CD8 TEM	0.00595014011191226	0.443265196439986	104	79	1	MVP
CD8 TEM	0.00595735054666545	0.53270028002193	51	33	1	KIAA0556
CD8 TEM	0.00597403501132647	0.304149264979192	141	112	1	CABIN1
CD8 TEM	0.00599434586888863	0.341950375405319	159	129	1	EXOC6
CD8 TEM	0.00601562500054179	0.809248471405283	29	16	1	AC011933.4
CD8 TEM	0.00601707710143049	0.377450645578864	0.11	84	1	RBL1
CD8 TEM	0.00603265081370672	-144966982595628	6	14	1	KCTD12
CD8 TEM	0.00604621365385009	0.918061958544209	26	14	1	AL137009.1
CD8 TEM	0.0060522602061992	0.493746645677354	54	36	1	NOTCH2NLC
CD8 TEM	0.00605295620011885	-0.127790017536844	0.66	677	1	RPL30
CD8 TEM	0.00606169239513223	0.444251654626036	96	72	1	PSMA6
CD8 TEM	0.00607388253769237	0.400658036740189	113	88	1	PA2G4
CD8 TEM	0.00608097593288978	0.809248471405283	28	15	1	CDC7
CD8 TEM	0.0060851194996084	0.254486208459827	161	0.13	1	SPECC1L
CD8 TEM	0.00610264973818002	0.456688757864259	96	72	1	EPS15L1
CD8 TEM	0.00611680949493437	-0.9624825409216	17	29	1	SDK2
CD8 TEM	0.00611764223314679	0.648256594732979	51	34	1	MR1
CD8 TEM	0.00614857460455382	-110119994361642	6	14	1	LINC00205
CD8 TEM	0.0061600336839748	0.349916897498853	171	0.14	1	OGDH
CD8 TEM	0.0061694759181311	0.135350624797659	0.6	559	1	AKAP13
CD8 TEM	0.00624926302357703	0.267421810670032	262	226	1	ANKIB1
CD8 TEM	0.00625493491665189	0.339941309598319	109	83	1	PTPRE
CD8 TEM	0.00625812711519642	0.53303335056269	49	32	1	AC004797.1
CD8 TEM	0.00626215861585138	0.543463454555455	59	0.04	1	NDUFA12
CD8 TEM	0.00627690781512495	0.319639365525441	164	133	1	MBTD1
CD8 TEM	0.00629388728079305	117181855078999	14	5	1	AC009951.5
CD8 TEM	0.00634198159144821	0.477921678515672	75	54	1	ANTKMT
CD8 TEM	0.006349818202891	0.4120430737157	104	79	1	STXBP3
CD8 TEM	0.00636838947412363	0.14857717125535	368	322	1	CAPZB
CD8 TEM	0.00637313072622452	0.424126550030727	56	38	1	DENND6A-AS1
CD8 TEM	0.00638809055440626	0.511305017061659	64	45	1	AC068724.3
CD8 TEM	0.00640193763723691	0.470956930309034	97	73	1	NARS2
CD8 TEM	0.00644984066880457	0.50640621764882	78	56	1	AC074032.1
CD8 TEM	0.00645478152938042	0.595706967651102	46	29	1	COG7
CD8 TEM	0.00646577128704893	0.412385616497856	87	65	1	FAM169A
CD8 TEM	0.00650455441651726	0.521267708441259	34	0.02	1	CAPS2
CD8 TEM	0.00652246221478111	0.298433758397191	151	121	1	PPM1A
CD8 TEM	0.0065332342181254	0.454752514061491	62	43	1	CDRT4
CD8 TEM	0.00654183239329306	0.829712573964999	31	18	1	INTS14
CD8 TEM	0.00655148024574063	0.701791816913496	33	19	1	ZNF821
CD8 TEM	0.00662393580013197	0.438634597166213	81	59	1	MTIF3
CD8 TEM	0.00662475620033402	0.255806565212925	168	137	1	TMEM65
CD8 TEM	0.00665478261293258	0.555147190341498	61	42	1	INSYN2B
CD8 TEM	0.00665996084175712	0.484434985474346	88	66	1	TOM1L2
CD8 TEM	0.00669866141515762	0.139776081385855	0.49	438	1	APBB1IP
CD8 TEM	0.00670082960527731	-0.135980203758791	677	694	1	PTMA
CD8 TEM	0.00676307915706217	0.44616826985162	84	61	1	MTCH1
CD8 TEM	0.00676960646166886	0.713828906326601	41	26	1	MIS12
CD8 TEM	0.00679707256414899	0.678619028752801	48	31	1	ST3GAL2
CD8 TEM	0.00682787552158257	0.941038343960825	21	0.01	1	ZNF836
CD8 TEM	0.00683080007449971	143485295662379	13	5	1	SPATA33
CD8 TEM	0.00683272312944931	0.600862908062715	0.06	41	1	SLC6A6
CD8 TEM	0.00683298527861418	0.225018117383875	199	165	1	KCNAB2
CD8 TEM	0.00684194625641155	0.654165985028262	48	31	1	PKD2L2
CD8 TEM	0.00692572645894653	0.449137182630034	82	0.06	1	STX12
CD8 TEM	0.00697394037172755	0.295788918886234	104	79	1	KLHL2
CD8 TEM	0.00701998902974973	0.495781955266118	59	0.04	1	DDHD2
CD8 TEM	0.0070211573610758	0.574655596463309	56	38	1	SGO1-AS1
CD8 TEM	0.00702670554378834	0.124946367736901	391	344	1	EPC1
CD8 TEM	0.00704282462364848	0.456069442533482	59	0.04	1	ERCC3
CD8 TEM	0.00705029126457772	0.877371192324737	24	13	1	AC020659.1
CD8 TEM	0.00707475155149116	0.572883107516232	58	39	1	STAMBP
CD8 TEM	0.00709371762596339	0.454752514061491	61	42	1	BMP2K
CD8 TEM	0.0071088123138144	0.166510083369082	0.27	231	1	CRIP1
CD8 TEM	0.00711109940575748	0.368855397849546	97	73	1	CPD
CD8 TEM	0.00712365360823047	0.800980855421684	26	14	1	LDLR
CD8 TEM	0.00714171171963442	0.496780705766988	95	72	1	PTPN7
CD8 TEM	0.00715724218258651	0.305342223627382	145	116	1	NEK1
CD8 TEM	0.00716198903658718	0.546963322945323	86	64	1	CKAP5
CD8 TEM	0.00716491872892556	0.384479434108667	141	113	1	PCNX4
CD8 TEM	0.00716557912309053	0.275264199743124	196	163	1	EPHA4
CD8 TEM	0.00723263948867491	0.257838530395154	172	141	1	CCDC69
CD8 TEM	0.00723936986137549	0.421047157098756	69	49	1	MAP4K1
CD8 TEM	0.0072953818569396	0.350536670690311	136	109	1	TPI1
CD8 TEM	0.00730620456692636	0.372412381847879	105	0.08	1	REV1
CD8 TEM	0.00738154496703107	0.254895801607735	233	197	1	UBR3
CD8 TEM	0.00741524233715075	0.44092747103347	0.09	67	1	CPNE8
CD8 TEM	0.00741744036951468	0.434852956623786	108	83	1	SIK2
CD8 TEM	0.00742089056873273	0.174282590741473	323	283	1	CREBBP
CD8 TEM	0.00745099397733281	0.388756542034332	0.07	49	1	MBNL1-AS1
CD8 TEM	0.00745853846717636	0.218443052818985	254	218	1	DLEU2
CD8 TEM	0.00746040928957522	0.525268251846005	45	29	1	ARHGAP21
CD8 TEM	0.00747582542968817	0.221718503148435	223	188	1	FAM13B
CD8 TEM	0.00747682248487374	0.410605410377109	78	56	1	FAM193B
CD8 TEM	0.00752350075347662	122840207915636	12	4	1	GSTZ1
CD8 TEM	0.00754105899927199	-0.350314613352611	0.21	242	1	PZP
CD8 TEM	0.0075599542460836	0.207688507258052	267	229	1	RASSF3
CD8 TEM	0.00757854775556266	0.568119487487251	45	29	1	NCBP2AS2
CD8 TEM	0.00760048429543771	0.582606577067478	49	32	1	KCTD13
CD8 TEM	0.00760848859289146	0.84989045590263	19	9	1	PDZD2
CD8 TEM	0.00762746542217552	0.559111059585931	73	53	1	PKD2
CD8 TEM	0.00763123677411647	0.176118688223618	374	333	1	DOCK11
CD8 TEM	0.00766390613529702	0.403374725150618	87	65	1	ATL2
CD8 TEM	0.00770681321622278	0.142896941487483	252	214	1	DHX36
CD8 TEM	0.00771387661295439	0.760623117805542	37	23	1	ZNF337-AS1
CD8 TEM	0.00771687522411241	0.168419974328127	363	322	1	CDK13
CD8 TEM	0.00774887228849348	0.206583968950669	0.27	232	1	NCOA3
CD8 TEM	0.00777101137078593	11453463394288	22	11	1	DUS3L
CD8 TEM	0.00781983450506151	0.569261990054098	64	45	1	ASH2L
CD8 TEM	0.00784241917068229	0.270790194214134	173	142	1	DIDO1
CD8 TEM	0.00786208722088054	0.455611516790584	47	0.03	1	SMARCB1
CD8 TEM	0.00786545547903025	0.309824493155797	146	118	1	SMG7
CD8 TEM	0.00791500243112783	0.701367931192542	37	23	1	C1orf122
CD8 TEM	0.00793088875714852	0.112702412419679	657	607	1	MT-ATP8
CD8 TEM	0.00793352248585032	0.395324592437149	72	51	1	DYNLL1
CD8 TEM	0.00793570003745182	0.456226607416353	77	56	1	AK9
CD8 TEM	0.00795116891908213	-0.832919368216671	16	28	1	LSR
CD8 TEM	0.00795123177697127	0.251166053936989	123	97	1	MAP2K1
CD8 TEM	0.0079532539770475	105934382153158	17	7	1	DPCD
CD8 TEM	0.00796741468204887	0.712386932152695	34	0.02	1	NUP37
CD8 TEM	0.00796757934303036	-0.533438183648876	41	59	1	GRAMD1A
CD8 TEM	0.00799345881461891	0.930810451286197	25	13	1	POFUT2
CD8 TEM	0.00802181408617334	121912426556835	14	6	1	ARHGEF19
CD8 TEM	0.00803631016220914	0.932352616094604	17	7	1	PTPMT1
CD8 TEM	0.00804931337672187	148732037651792	11	4	1	PPP1R3B
CD8 TEM	0.00806053287001924	143485295662379	11	4	1	ZNF575
CD8 TEM	0.0080789907778629	0.360085188221813	96	72	1	POC1B
CD8 TEM	0.00810022514986605	0.132214032836234	376	329	1	AKNA
CD8 TEM	0.00813008111156957	122840207915636	11	4	1	MAFF
CD8 TEM	0.00820444248416236	0.209085808506682	213	178	1	GIGYF2
CD8 TEM	0.00827858477601217	0.157144688319307	407	365	1	FBXW7
CD8 TEM	0.00828319683252884	0.396956348865257	105	81	1	GALNT2
CD8 TEM	0.00828982350970006	0.308320550694854	141	113	1	PPP1R21
CD8 TEM	0.0082953205247165	-0.342333212648457	176	206	1	SPTBN1
CD8 TEM	0.00829967984388957	0.262330843695434	84	61	1	PPP4C
CD8 TEM	0.00833466690103267	0.51502330530777	49	33	1	TADA3
CD8 TEM	0.00833506431546191	125428071098197	18	8	1	AC097634.3
CD8 TEM	0.00833824882236677	0.382622997851228	88	66	1	FAM126A
CD8 TEM	0.00833894181873974	0.226744761293586	171	0.14	1	MAP3K4
CD8 TEM	0.0083846008403564	0.27240307574362	193	161	1	VPS8
CD8 TEM	0.00839072334688773	0.204787681434676	206	172	1	ZFP36L1
CD8 TEM	0.00839109137826749	0.281791392815123	202	0.17	1	RPRD2
CD8 TEM	0.00840227705559335	0.328353335323107	147	119	1	TAF1
CD8 TEM	0.00840779854487429	-0.932518109024743	0.01	0.02	1	ZNF516
CD8 TEM	0.00849598388295217	0.754733222862289	37	23	1	UAP1
CD8 TEM	0.0084975454984928	0.27537474261659	181	0.15	1	TNPO1
CD8 TEM	0.00850323228256681	0.483351474314976	51	34	1	ALG9
CD8 TEM	0.0085078576246929	0.205718957408283	158	128	1	SPCS3
CD8 TEM	0.00855846382352506	156609748990204	0.01	3	1	ZMYM4-AS1
CD8 TEM	0.0085734436974085	150196715248232	0.01	3	1	AC008277.1
CD8 TEM	0.00858158082798509	-0.213565252072532	349	381	1	P2RY8
CD8 TEM	0.00859493315165607	143485295662379	0.01	3	1	MACC1
CD8 TEM	0.0086081378354375	0.180111757589478	224	189	1	ZBTB7A
CD8 TEM	0.00861031835333315	0.277751995539057	141	113	1	MPRIP
CD8 TEM	0.00861831980028763	0.21421713484794	222	186	1	PCSK7
CD8 TEM	0.00864124699022008	132382164423504	0.01	3	1	LGMN
CD8 TEM	0.00864711385404911	0.440246215394005	59	0.04	1	PAFAH2
CD8 TEM	0.00865673684254831	0.701367931192542	37	23	1	TRIM11
CD8 TEM	0.00871254622920307	0.707871451030202	44	29	1	ELOVL6
CD8 TEM	0.00872549978140709	0.198785598390261	0.16	0.13	1	WDFY2
CD8 TEM	0.00872779914724624	0.239273366421304	228	194	1	LINC02328
CD8 TEM	0.0088388268662793	0.592394233610266	37	23	1	TUBA1C
CD8 TEM	0.00886900743066584	0.586856050068836	64	45	1	UBXN2A
CD8 TEM	0.00887856683625704	139045883726533	13	5	1	PCBD1
CD8 TEM	0.00889293515436471	0.15909504316935	362	0.32	1	LNPEP
CD8 TEM	0.00889868922058209	0.368550586255631	148	121	1	TASP1
CD8 TEM	0.00890801558305771	0.186100338759146	277	0.24	1	MPHOSPH8
CD8 TEM	0.00892964795668503	0.490996034661319	55	38	1	CREB3L2
CD8 TEM	0.00893963965803635	0.468800288547123	59	41	1	PPCS
CD8 TEM	0.00893980735319196	0.782776260044093	28	16	1	CACNA2D2
CD8 TEM	0.00897446086001232	0.597911238577831	56	38	1	LAIR1
CD8 TEM	0.00898034316613956	100743173288911	13	5	1	B4GALT4-AS1
CD8 TEM	0.00902505011759459	0.598351688906665	54	37	1	CFLAR-AS1
CD8 TEM	0.00905999633000875	0.389049267010662	78	57	1	NDUFA11
CD8 TEM	0.00906015843912104	0.417194290127279	85	63	1	CRCP
CD8 TEM	0.00907370719066552	0.133256250113724	0.47	425	1	NCOA2
CD8 TEM	0.00907648049499068	0.504393889876863	0.07	0.05	1	LDHA
CD8 TEM	0.00909999641815402	0.251461887581033	134	107	1	AGAP1
CD8 TEM	0.00913184494611872	0.443676807010792	99	76	1	AC023424.3
CD8 TEM	0.00914736618813621	100908905075188	24	13	1	L3MBTL4
CD8 TEM	0.00918320196887685	0.329359827776472	123	97	1	YPEL3
CD8 TEM	0.00918835250504843	0.599912202894282	48	32	1	RNF187
CD8 TEM	0.00919755494672129	0.965367673322566	22	12	1	ATRIP
CD8 TEM	0.00921819823578892	0.84989045590263	21	0.01	1	CCDC127
CD8 TEM	0.00926615313007542	0.175290742696797	198	164	1	KIFAP3
CD8 TEM	0.00926815187191601	0.532150157978701	62	44	1	PTOV1
CD8 TEM	0.00927262424619303	0.960921768291374	22	12	1	TBCE
CD8 TEM	0.0092732393206637	0.113930574597569	399	352	1	NCOR1
CD8 TEM	0.00935522069044202	0.464339721124166	72	52	1	ACAT1
CD8 TEM	0.00937048979770999	-0.269816301459254	278	309	1	SEPTIN6
CD8 TEM	0.00937784563566793	0.742975251986118	24	13	1	SKP2
CD8 TEM	0.00939633123817295	0.309322074539927	0.1	76	1	IARS
CD8 TEM	0.00941058489391319	0.31693143435272	172	142	1	EHBP1
CD8 TEM	0.00946870788808413	0.348696312874071	157	129	1	SH3GLB1
CD8 TEM	0.00949148360993294	0.269164948067944	0.14	112	1	RIOK3
CD8 TEM	0.0094950761131453	0.442715074396757	76	56	1	CCDC84
CD8 TEM	0.00954462255144802	0.657245377960234	38	24	1	CDIP1
CD8 TEM	0.00954949287787565	0.13008068546714	426	382	1	ANKRD11
CD8 TEM	0.00956465844499492	-0.896352951851587	13	24	1	XCL2
CD8 TEM	0.00959759769318044	0.520322298813135	0.05	34	1	ASB8
CD8 TEM	0.00962155197249335	107228287723908	17	8	1	MED22
CD8 TEM	0.00964972394253498	-0.466137037545048	33	49	1	PCSK5
CD8 TEM	0.00965721602430429	0.166294504318355	284	245	1	PSPC1
CD8 TEM	0.00967559233226339	0.327937752707274	142	115	1	ARIH2
CD8 TEM	0.00967641751158322	10375174590784	17	8	1	EIF1AD
CD8 TEM	0.00973716596862729	0.57235648037372	54	37	1	ELF4
CD8 TEM	0.00976041206629468	0.283877057982463	118	92	1	MBD2
CD8 TEM	0.00977615768274877	-0.19366591008411	497	514	1	RPL6
CD8 TEM	0.0097844677393195	0.331858963300461	104	0.08	1	UGP2
CD8 TEM	0.00978804416359861	0.235337508893761	218	185	1	UHRF2
CD8 TEM	0.0098109121231988	0.562608503822158	52	36	1	DLGAP4
CD8 TEM	0.00981404495577958	0.496780705766987	0.05	34	1	FANCL
CD8 TEM	0.00982425081072348	0.159218514010359	246	0.21	1	GZMA
CD8 TEM	0.00983609762725578	0.18673026019392	277	0.24	1	RAB2A
CD8 TEM	0.00984597444909185	0.197094629105726	213	179	1	GZMM
CD8 TEM	0.00985136228855158	-0.705324701424475	21	35	1	MPHOSPH6
CD8 TEM	0.00988965685398426	124843983239291	12	5	1	LMO7-AS1
CD8 TEM	0.00993212519508573	0.542708946384454	52	36	1	KDM4A
CD8 TEM	0.0099331761654758	11453463394288	12	5	1	RUNDC3B
CD8 TEM	0.00993492356276745	0.160310951736444	273	235	1	MARCH6
CD8 TEM	0.0100145794006256	123691357901188	15	6	1	CASP9
CD8 TEM	0.0100568404061337	117181855078999	15	6	1	CLDND2
CD8 TEM	0.0100699662773534	0.736233674107063	28	16	1	LDB1
CD8 TEM	0.0101192539377139	-0.590682135483352	0.03	46	1	NAALADL2
CD8 TEM	0.0101251745770849	-0.4120555341565	87	111	1	PRKCQ-AS1
CD8 TEM	0.0101286871698551	0.5035657067078	52	36	1	IL1RAP
CD8 TEM	0.0101353416461254	0.491436484990153	52	36	1	POLDIP3
CD8 TEM	0.0101367481000558	104253553384503	15	6	1	PLOD1
CD8 TEM	0.0101616443330592	-0.438455038460352	47	66	1	MPHOSPH10
CD8 TEM	0.0102254737569621	-0.343770246890502	124	152	1	CERS6
CD8 TEM	0.01024200528949	0.44341497012721	73	53	1	SLC15A4
CD8 TEM	0.0102614083505434	-0.241463631274029	418	441	1	CD52
CD8 TEM	0.0102719888716685	0.434852956623786	84	63	1	TRIM26
CD8 TEM	0.0103039790008159	0.149800863971456	411	0.37	1	DYRK1A
CD8 TEM	0.0103099508772064	0.665465884765202	38	24	1	RNPEP
CD8 TEM	0.0103291606215991	0.632299020830003	38	24	1	ODF2
CD8 TEM	0.0103305448881486	0.540205956770015	61	43	1	AL157402.2
CD8 TEM	0.0103708197531012	0.521657784161059	59	41	1	RPA2
CD8 TEM	0.0103732512241279	0.385943356142839	77	56	1	CTC1
CD8 TEM	0.0103758133130244	0.440777790580892	92	0.07	1	AC027097.2
CD8 TEM	0.0104024185483884	0.278474487019421	168	139	1	PPA2
CD8 TEM	0.0104237318781703	0.273519103738988	151	123	1	SENP5
CD8 TEM	0.010502122746251	0.573050250543806	45	0.03	1	AMY2B
CD8 TEM	0.0105263235171376	0.201362826404007	261	225	1	TMOD3
CD8 TEM	0.0105718739909266	-0.14305724982656	629	649	1	ITGA4
CD8 TEM	0.0106035561976275	-0.54603822042851	36	53	1	AIF1
CD8 TEM	0.0106158905057561	0.82292340830236	24	13	1	ZC3HC1
CD8 TEM	0.0106364499438818	0.877371192324737	23	12	1	WEE2-AS1
CD8 TEM	0.0106726135574948	-115010954409737	9	19	1	FABP5
CD8 TEM	0.0106918996779595	0.824799474939799	23	12	1	COLGALT2
CD8 TEM	0.0107036777174363	0.343584899056472	102	78	1	CCPG1
CD8 TEM	0.010754794354111	-104319434018086	9	19	1	FRAT1
CD8 TEM	0.0107565826661134	0.37799061966811	86	65	1	NUP58
CD8 TEM	0.0108040582896507	0.152519649875783	279	0.24	1	RSRP1
CD8 TEM	0.010819773850116	0.281416077970043	129	102	1	AHCYL2
CD8 TEM	0.0108249612442084	0.5035657067078	55	38	1	POLG2
CD8 TEM	0.0108252764866198	138040517260141	11	4	1	AC104794.3
CD8 TEM	0.0108415573859992	0.69234917891615	24	13	1	MSMO1
CD8 TEM	0.0108546127298893	0.51731511681576	24	13	1	SCNM1
CD8 TEM	0.0108675387916142	122840207915636	16	7	1	SLC3A1
CD8 TEM	0.0108711423703489	-0.938605438903659	9	19	1	ITM2C
CD8 TEM	0.010891358291891	122840207915636	11	4	1	ZBTB44-DT
CD8 TEM	0.010921503087084	0.405706610964269	63	45	1	TPGS2
CD8 TEM	0.0109454891906048	0.221129401458726	318	285	1	GSK3B
CD8 TEM	0.0109616492568249	0.331654068982287	0.1	77	1	PTS
CD8 TEM	0.0110094813812765	0.368126842822973	73	53	1	SAMD8
CD8 TEM	0.0110150472469299	0.234434862908935	0.24	206	1	ZDHHC20
CD8 TEM	0.0110225332727484	0.828516805110064	29	17	1	SLC12A7
CD8 TEM	0.0110672321804172	0.337907400538579	96	73	1	KLRC4
CD8 TEM	0.0111040692126904	0.46084816515673	96	73	1	FBXO28
CD8 TEM	0.0111107740083986	0.336718638249484	88	67	1	MRPS5
CD8 TEM	0.0111370871237617	0.37072261920407	106	82	1	FAM222B
CD8 TEM	0.0111498929301794	0.347046575654979	177	148	1	MRTFA
CD8 TEM	0.0111741832027652	-0.252242329134324	374	402	1	PDE7A
CD8 TEM	0.0111755274701055	0.814266546171909	32	19	1	GAN
CD8 TEM	0.0111929528488429	0.586856050068835	37	23	1	ADA
CD8 TEM	0.0112012660396878	0.127333920747931	334	294	1	SUCLG2
CD8 TEM	0.0112051774860866	0.29907617759332	172	143	1	HECTD4
CD8 TEM	0.011211717901206	0.445194900845245	91	69	1	WAS
CD8 TEM	0.0113610801040561	0.756781051511148	32	19	1	ZNF25
CD8 TEM	0.0113769644857133	0.503894601053438	46	0.03	1	ZBTB43
CD8 TEM	0.0113958878789391	0.258122777276359	224	192	1	DYNC1H1
CD8 TEM	0.011397224872467	115474503743105	17	8	1	AL356020.1
CD8 TEM	0.0114079458953539	0.546109707725527	52	35	1	OTUD7B
CD8 TEM	0.0115061080946353	0.403207330007321	103	0.08	1	ANKRD36B
CD8 TEM	0.0115191671034572	0.182086886243819	173	143	1	CUL1
CD8 TEM	0.0115214507491448	0.501967152482322	0.05	34	1	AP002336.2
CD8 TEM	0.0115319381605583	0.286661477128755	156	128	1	PRPF8
CD8 TEM	0.0115523889272565	100189354934768	17	8	1	GCA
CD8 TEM	0.0115566893507086	0.343497007555583	119	94	1	EFCAB14
CD8 TEM	0.0115667713794791	0.72435957381877	27	16	1	RNF5
CD8 TEM	0.0116139627927589	0.283057759287012	132	107	1	ACSL4
CD8 TEM	0.011623814823776	0.669318210260809	27	16	1	LENG1
CD8 TEM	0.0116527553667151	-0.546999696665955	51	69	1	RABL3
CD8 TEM	0.0116533911715959	0.473327104438422	72	53	1	VAPB
CD8 TEM	0.0116717527588372	0.379748357183332	102	79	1	CLTA
CD8 TEM	0.0116848615087397	0.410847493612997	63	45	1	HAX1
CD8 TEM	0.0116863889122736	0.370421084028788	87	66	1	DERL1
CD8 TEM	0.0117077003994948	0.358642390003668	92	0.07	1	MZT2A
CD8 TEM	0.0117721478759064	149374664567735	0.01	4	1	AC104134.1
CD8 TEM	0.0117967125878272	0.367425029103496	87	66	1	SNTB2
CD8 TEM	0.0118162542734522	137345241195964	0.01	4	1	CLDN20
CD8 TEM	0.0118201495155337	-0.403636864186788	0.07	91	1	ST8SIA1
CD8 TEM	0.0118506624552955	0.335317283072871	128	103	1	MTF2
CD8 TEM	0.0118799914626187	0.42179680379834	66	47	1	IFT88
CD8 TEM	0.0118880875816306	0.357685096101326	0.08	0.06	1	FRA10AC1
CD8 TEM	0.0119069046015165	0.434852956623786	53	37	1	CASP1
CD8 TEM	0.0119259577548347	-115010954409737	7	15	1	KIF1C
CD8 TEM	0.0119535560452932	-0.28106331402685	325	351	1	SLFN5
CD8 TEM	0.0119570852359027	0.710487399237213	26	15	1	KIF9-AS1
CD8 TEM	0.0119723447404868	0.279283248158543	126	101	1	MAPKAPK2
CD8 TEM	0.0119751615512268	-0.297637178475298	233	263	1	MGAT5
CD8 TEM	0.01198531543802	104782983351454	0.01	4	1	CHSY3
CD8 TEM	0.0119927235878193	0.917004651761166	19	9	1	NOCT
CD8 TEM	0.0120110761176095	0.555443097437375	48	33	1	NUBP2
CD8 TEM	0.0120332420219622	0.42719938408035	79	59	1	RARS
CD8 TEM	0.0120765981176677	0.397378251205123	72	53	1	KLHL22
CD8 TEM	0.0121422052031432	0.605471728236182	54	38	1	SNX10
CD8 TEM	0.0121623359216757	0.519065960526871	43	28	1	ZBTB49
CD8 TEM	0.0122237961775669	-0.26520270852931	329	358	1	SRSF5
CD8 TEM	0.0122493988600061	0.395858825007922	64	46	1	EFTUD2
CD8 TEM	0.0122532203000736	0.25159762476899	159	131	1	IL2RB
CD8 TEM	0.0122567174984712	-0.773546192633162	15	26	1	GCNT2
CD8 TEM	0.0122603986719099	129046304728861	15	7	1	SPDYA
CD8 TEM	0.0122719954687365	0.280524810232492	108	84	1	RNF213-AS1
CD8 TEM	0.0122931973828262	0.11627324291028	344	0.3	1	KMT2A
CD8 TEM	0.0123409425761689	11909273737377	15	7	1	DRD3
CD8 TEM	0.0123714076961911	0.331161653581561	161	134	1	JAK2
CD8 TEM	0.0124105394996924	0.42288031495771	68	49	1	RNF130
CD8 TEM	0.0124607425176436	-0.369596234258407	93	116	1	RNPEPL1
CD8 TEM	0.0124726341362111	0.256824974753572	225	193	1	ASAP1
CD8 TEM	0.0124766313110315	0.139909302835248	0.38	337	1	PCED1B
CD8 TEM	0.0124836783606051	-0.314823689291974	129	155	1	H1FX
CD8 TEM	0.0124952424572819	0.979173472847596	15	7	1	AJM1
CD8 TEM	0.0125592450792864	0.389623702630788	68	49	1	TP53BP2
CD8 TEM	0.0125833102314302	0.360974642652509	122	98	1	CBX3
CD8 TEM	0.012600806200958	0.649591805416798	22	12	1	TOR1A
CD8 TEM	0.012605689079222	129734943287385	13	5	1	FAM53B-AS1
CD8 TEM	0.012618205079899	0.335317283072872	102	79	1	AC010609.1
CD8 TEM	0.012636234580394	0.604238128297073	65	47	1	CRYZL1
CD8 TEM	0.0126581770278016	0.611730718707865	36	23	1	ZNF589
CD8 TEM	0.0126770404364021	0.385099921426686	75	55	1	SLFN13
CD8 TEM	0.0127080880797436	0.203753839936439	145	118	1	SLAMF7
CD8 TEM	0.0127260957473378	0.624823900267857	33	0.02	1	SASS6
CD8 TEM	0.0127697412468895	0.361603974593148	64	46	1	CCDC88B
CD8 TEM	0.012810981028475	0.458465513845737	67	48	1	SDF4
CD8 TEM	0.0128272222821297	0.546963322945324	47	31	1	DERL2
CD8 TEM	0.0128518958592411	0.371236857327815	56	39	1	COPS5
CD8 TEM	0.0128737657711325	0.632299020830003	38	24	1	LYPLA2
CD8 TEM	0.0129182038956906	0.20413627106272	154	125	1	DTNBP1
CD8 TEM	0.0129263779346667	0.134703108658418	572	531	1	RUNX1
CD8 TEM	0.0129418626100777	0.46047876429928	59	41	1	NFXL1
CD8 TEM	0.0129504553149089	-0.622177988412593	37	54	1	GTPBP10
CD8 TEM	0.0129721870728202	0.420206180659384	83	63	1	DGUOK
CD8 TEM	0.0130207214179308	0.389125682966657	111	88	1	KLHDC10
CD8 TEM	0.0130243306083662	0.21958496972072	115	0.09	1	GAK
CD8 TEM	0.0130588170623275	0.460323644139904	76	57	1	SIMC1
CD8 TEM	0.0130608876072779	0.634161764847192	0.04	26	1	EPB41L4A-AS1
CD8 TEM	0.0131070309583942	0.473922521302378	56	39	1	SLC35A1
CD8 TEM	0.0131072304154013	-0.480986595712215	61	81	1	AFF3
CD8 TEM	0.0131326274232826	0.490996034661319	57	0.04	1	DDT
CD8 TEM	0.0131505314843196	0.243157332510255	123	98	1	ERAP1
CD8 TEM	0.0131511412653764	0.339275296641555	64	46	1	CBLL1
CD8 TEM	0.0131825424331449	0.37682083525237	58	41	1	CAPRIN2
CD8 TEM	0.0131880314482991	0.402862842379349	96	75	1	TRABD
CD8 TEM	0.0132691987944124	0.927892967903903	17	8	1	CEP85
CD8 TEM	0.0132848556959058	0.125210842451494	351	308	1	ARPC2
CD8 TEM	0.0132880910598855	0.515154584714647	68	49	1	PRR12
CD8 TEM	0.0133017630724655	0.728584159680497	26	15	1	LINC00624
CD8 TEM	0.0133044984070889	0.188692369354388	183	152	1	OPA1
CD8 TEM	0.0134054178063495	0.221338686633791	0.2	168	1	BRD4
CD8 TEM	0.0134345655598963	0.461325167984977	49	33	1	ZNF484
CD8 TEM	0.0134553064607866	0.156584693696354	375	336	1	ACAP2
CD8 TEM	0.0134677517601007	0.6838805044637	36	23	1	DNAJB12
CD8 TEM	0.0135335723036688	-0.360876640314191	74	95	1	ZNF101
CD8 TEM	0.0135341401059471	0.199790324971046	248	213	1	CHD6
CD8 TEM	0.0135426788374217	0.508274026093155	55	38	1	GPR132
CD8 TEM	0.0135689214204038	0.354884651920371	85	64	1	DENND11
CD8 TEM	0.0135909481025453	0.376436270398464	38	24	1	CHODL
CD8 TEM	0.0136406587592243	-109764212420323	6	13	1	MSRB2
CD8 TEM	0.0136812661484954	0.531068271883089	0.04	26	1	UBE2D1
CD8 TEM	0.0137185021012962	0.922646798337944	24	13	1	SLC35F2
CD8 TEM	0.0137217505119154	0.340216082485711	164	136	1	AC004687.1
CD8 TEM	0.0137429034040519	0.782776260044093	18	9	1	LINC01801
CD8 TEM	0.0137604779752619	0.887365161321292	18	9	1	MSTO1
CD8 TEM	0.0138134786599948	0.891710631597257	28	17	1	AC107068.2
CD8 TEM	0.0138207604120236	-0.224110125541147	372	397	1	LYST
CD8 TEM	0.0138311247984776	0.542912702481239	43	29	1	POP5
CD8 TEM	0.0138421079614143	0.653198544897531	38	25	1	NAB1
CD8 TEM	0.0138471441228971	-0.498032847517678	47	65	1	ALCAM
CD8 TEM	0.0138653402673586	0.690412241895434	0.03	18	1	AC078785.1
CD8 TEM	0.0138660139347899	0.540205956770015	55	39	1	AVEN
CD8 TEM	0.0138929041072574	0.704039589439175	38	25	1	PTGES2
CD8 TEM	0.0139093037094708	0.483351474314976	51	35	1	WDR12
CD8 TEM	0.0139169861385022	0.8784596080994	22	12	1	CORO1C
CD8 TEM	0.0139240133486638	0.94504768894297	21	11	1	ARL 10,00
CD8 TEM	0.0139435914058316	0.917004651761166	19	0.01	1	COQ6
CD8 TEM	0.0139470461263375	0.408763727755125	57	0.04	1	ABAT
CD8 TEM	0.0139560281676804	-0.784825080015626	16	27	1	LRP8
CD8 TEM	0.0139638663679704	0.472189107896759	59	42	1	RSPRY1
CD8 TEM	0.013997831861403	114945073776154	14	6	1	AC023421.2
CD8 TEM	0.0140065368949076	0.431177298480387	81	61	1	SAP130
CD8 TEM	0.0140288036521033	0.46084816515673	72	54	1	RGS3
CD8 TEM	0.0140296534254935	0.882311933595007	21	11	1	TP53RK
CD8 TEM	0.0140341666367666	0.301879091354365	123	99	1	EIF5A
CD8 TEM	0.0140356347746616	110364704814841	14	6	1	PHACTR2-AS1
CD8 TEM	0.0140488790135266	0.412204217678585	0.07	51	1	VPS26B
CD8 TEM	0.0140660138225143	126492795518147	12	5	1	FBXO36
CD8 TEM	0.0140859877986718	0.450972621987063	59	42	1	GNL3L
CD8 TEM	0.014096131977382	0.458122735946633	57	0.04	1	KMT2B
CD8 TEM	0.0141103624098505	0.474851024555705	57	0.04	1	MCRIP1
CD8 TEM	0.0141204589220606	122840207915636	12	5	1	SLC26A3
CD8 TEM	0.0141336232623206	0.323261265497801	122	98	1	CSNK1G2
CD8 TEM	0.0141361811186178	0.503440041881199	0.06	42	1	FLOT1
CD8 TEM	0.0142015654696771	-0.153892837456613	574	593	1	BCL11B
CD8 TEM	0.0142544119804822	0.395714562716828	83	63	1	CDS2
CD8 TEM	0.0142887801260375	0.965367673322566	12	5	1	PPP1R14C
CD8 TEM	0.0143053015436235	0.28489637141407	155	128	1	C1GALT1
CD8 TEM	0.0143160528332944	0.721157141780427	32	19	1	TUBD1
CD8 TEM	0.0143284088062034	0.270790194214134	165	137	1	DPP8
CD8 TEM	0.0143741814051291	0.84989045590263	12	5	1	ZNF473
CD8 TEM	0.014391641943773	0.662804903302134	28	17	1	ZNF280C
CD8 TEM	0.0143946595336556	0.586856050068836	42	28	1	SLC27A4
CD8 TEM	0.0143963386668833	0.181566527341554	118	93	1	VTA1
CD8 TEM	0.0144660067939602	0.232709219131144	155	127	1	TMBIM4
CD8 TEM	0.0144830719918351	0.274030162288726	0.13	104	1	TSHZ1
CD8 TEM	0.014665194446497	0.337684297616788	95	73	1	TYW1B
CD8 TEM	0.0147213726807446	0.251181947812653	147	0.12	1	LRCH1
CD8 TEM	0.0147387819797542	0.360852375180009	98	76	1	HNRNPA0
CD8 TEM	0.0147522318316612	0.367166149112211	96	75	1	ZC3H18
CD8 TEM	0.0147524402962813	0.344655147652207	0.07	51	1	MINK1
CD8 TEM	0.0147857912467152	0.499947984845671	46	31	1	SRP68
CD8 TEM	0.0147880451306718	0.331017145639246	0.08	0.06	1	LIN52
CD8 TEM	0.0148378334937001	0.771887943901357	0.03	18	1	ZNF595
CD8 TEM	0.0148413251011713	0.143836138264112	176	146	1	USP48
CD8 TEM	0.0148606522410397	0.769720107218646	27	16	1	SPIRE1
CD8 TEM	0.0148624322417729	0.367108349987951	68	49	1	PTPN18
CD8 TEM	0.0149355643615964	0.456409099990234	95	74	1	ANKMY1
CD8 TEM	0.0149426536783847	0.646357061817497	37	24	1	DIAPH2-AS1
CD8 TEM	0.0149532620863789	0.302658344258916	126	101	1	KBTBD2
CD8 TEM	0.0149978425224412	0.4713788326489	73	55	1	UCHL5
CD8 TEM	0.0150096583583407	0.306642974344046	0.11	87	1	SLF2
CD8 TEM	0.0150789615687672	0.627498034566182	43	28	1	TRIM66
CD8 TEM	0.0150991458844302	0.264927955181474	108	85	1	ANXA2
CD8 TEM	0.0150997984532065	0.618564909796174	41	27	1	TPGS1
CD8 TEM	0.0151061091518501	0.38706505766952	81	61	1	NBPF12
CD8 TEM	0.015111349378312	0.245819132233769	149	122	1	NOSIP
CD8 TEM	0.0151366353648588	0.312580930772889	115	91	1	DGCR2
CD8 TEM	0.015139702891924	0.631710285853096	43	28	1	TBCC
CD8 TEM	0.0151448955103331	0.125036676839354	243	207	1	NDFIP1
CD8 TEM	0.0152696384553592	0.127017599157125	328	288	1	TRAPPC9
CD8 TEM	0.0153044869917582	0.261568943091559	122	98	1	USP14
CD8 TEM	0.0154277688154989	-0.635536371267612	38	54	1	ATG2A
CD8 TEM	0.015431276601059	0.285989570709304	159	132	1	KIF13B
CD8 TEM	0.015464784899897	0.335317283072872	105	83	1	CTDSP1
CD8 TEM	0.0155556689136097	10375174590784	17	8	1	POP1
CD8 TEM	0.0155702867023161	0.262753583947136	172	144	1	ADNP
CD8 TEM	0.0156041153247268	0.4713788326489	52	36	1	TTI1
CD8 TEM	0.0156232508283463	132382164423504	11	4	1	GATD3A
CD8 TEM	0.0156330643573339	0.102656526282596	396	354	1	GLG1
CD8 TEM	0.0156550544752821	126492795518147	11	4	1	AF001548.2
CD8 TEM	0.0156919553572581	0.264927955181474	122	98	1	IWS1
CD8 TEM	0.015725235626577	0.211528260591964	164	135	1	SDCCAG8
CD8 TEM	0.015732872288207	0.224173955851128	196	166	1	APOL6
CD8 TEM	0.0157421035328977	0.236307277241706	203	173	1	ZNF652
CD8 TEM	0.0157422106956416	0.202699655006132	188	158	1	YAF2
CD8 TEM	0.0158088722725792	0.54378732817695	26	15	1	PXN-AS1
CD8 TEM	0.0158194926841671	117181855078999	13	6	1	AL713852.1
CD8 TEM	0.0158433507942229	0.662263452726859	32	0.02	1	AC005674.2
CD8 TEM	0.0158599239330145	0.269998944728896	0.12	95	1	ABCF1
CD8 TEM	0.0158652333944225	0.361003926736521	102	0.08	1	SURF4
CD8 TEM	0.0158875266551095	106139456109634	18	9	1	AGAP3
CD8 TEM	0.0159219199097537	0.475042046739484	39	25	1	RABEP2
CD8 TEM	0.0159385749664411	104253553384503	13	6	1	RFC5
CD8 TEM	0.0159460946526774	0.911291000566774	21	12	1	HINT2
CD8 TEM	0.0159578662358022	0.398975920295189	0.06	43	1	CITED2
CD8 TEM	0.0159924446289465	0.130351933494608	233	199	1	HUWE1
CD8 TEM	0.0159978338919263	0.634161764847192	29	17	1	FAM53C
CD8 TEM	0.0160992390017156	0.742975251986118	34	22	1	NCR1
CD8 TEM	0.0161130332978152	0.360085188221814	39	25	1	AC106818.2
CD8 TEM	0.0161228330625607	0.570736384705558	37	24	1	RANBP1
CD8 TEM	0.0161266618717837	0.819516806859111	21	12	1	YIF1A
CD8 TEM	0.0161266618717837	0.819516806859111	21	12	1	SLC35B1
CD8 TEM	0.0161437989986142	0.575715492463636	37	24	1	AC008964.1
CD8 TEM	0.0161496761703404	0.519245143914159	54	38	1	PML
CD8 TEM	0.0161753263164275	0.241606880946855	174	146	1	PPP3CB
CD8 TEM	0.0161888386193831	0.127930906788992	408	368	1	ARHGAP25
CD8 TEM	0.0161963297526647	0.377402684439886	71	52	1	NAPA
CD8 TEM	0.0162226758407941	-0.55232300301863	105	128	1	DLEU1
CD8 TEM	0.0162229210528452	0.257416695904089	179	151	1	CCAR1
CD8 TEM	0.0162580528730015	0.759692646931052	27	16	1	DUSP23
CD8 TEM	0.0162813657767047	0.10305616983266	313	272	1	CEP350
CD8 TEM	0.016329111672726	0.759692646931052	27	16	1	ZBTB48
CD8 TEM	0.0163380717446458	-0.187779962063425	225	258	1	TRPS1
CD8 TEM	0.0163584578667824	-0.679038009904199	32	47	1	ASMTL
CD8 TEM	0.0163905288712678	0.241599788033446	223	193	1	HECTD1
CD8 TEM	0.0164267791679156	0.497009432686355	37	24	1	ASTE1
CD8 TEM	0.0164295846635042	-0.397150427353741	0.11	133	1	PBXIP1
CD8 TEM	0.016441992097246	0.289269915553435	111	88	1	IDI1
CD8 TEM	0.016504695359346	0.162122052179628	207	175	1	MDM4
CD8 TEM	0.0165056872042126	0.467274434316164	59	42	1	SAMD4B
CD8 TEM	0.0165618400147141	-0.27548448443748	356	382	1	IMMP2L
CD8 TEM	0.0165625692165755	0.372070122842793	132	109	1	HMGN3
CD8 TEM	0.0165808282140478	0.385222188899185	83	63	1	YEATS2
CD8 TEM	0.0166171444968811	0.200720466231437	214	183	1	DIP2A
CD8 TEM	0.0166367458571245	0.445383624115955	109	87	1	BTBD1
CD8 TEM	0.0166419464292947	-0.368289714146904	58	77	1	CCR7
CD8 TEM	0.016668072742655	0.195431108011943	156	129	1	KPNA4
CD8 TEM	0.0167096825562492	0.304240879206299	101	79	1	RHOT1
CD8 TEM	0.0167549425627605	0.256707448376505	136	111	1	RABGEF1
CD8 TEM	0.0167823673680408	-0.318709148073115	35	0.05	1	LINC01876
CD8 TEM	0.0167848914027566	0.286572949221453	122	99	1	CASP4
CD8 TEM	0.0168013053409245	-0.770261473280826	22	34	1	ADAM19
CD8 TEM	0.0168286181771854	-0.299623085516723	123	149	1	GZMK
CD8 TEM	0.0168395827462799	0.524795081936584	41	27	1	RPL22L1
CD8 TEM	0.0168429331947341	0.499558646011601	68	0.05	1	TPRG1
CD8 TEM	0.0168768157815616	-0.164424141032326	374	0.41	1	CASK
CD8 TEM	0.0169280116151335	0.300874651587865	122	99	1	CTSD
CD8 TEM	0.0169443832322454	0.282362548517494	175	147	1	ACTN4
CD8 TEM	0.0169550231073875	0.30993769009904	126	102	1	PARP1
CD8 TEM	0.0169689903765543	0.341070810303169	89	69	1	HMGN4
CD8 TEM	0.0169956917923103	0.466561816351124	41	27	1	INPPL1
CD8 TEM	0.0170091130290855	0.394886549306142	72	54	1	PLPP1
CD8 TEM	0.0170356837483604	0.398975920295189	59	42	1	RMND1
CD8 TEM	0.0170455925559471	108692965320348	15	7	1	TRGV3
CD8 TEM	0.0170575538032122	0.370082701233549	114	92	1	NFX1
CD8 TEM	0.0170687628942258	0.442012748196652	45	0.03	1	RGS14
CD8 TEM	0.0170833037797731	0.742975251986118	26	15	1	MAP3K7CL
CD8 TEM	0.0171544965021929	0.987393979652564	15	7	1	RTL8A
CD8 TEM	0.0171647538068904	143485295662379	0.01	4	1	G6PC3
CD8 TEM	0.0171759244859087	0.296008326534294	0.15	124	1	ZNF280D
CD8 TEM	0.0171861086602488	0.765498268612258	35	22	1	VKORC1
CD8 TEM	0.0172114546428703	0.763475704085157	35	22	1	INSIG2
CD8 TEM	0.0172118975385852	0.255320627507433	164	136	1	ULK4
CD8 TEM	0.0172575336751416	126492795518147	0.01	4	1	ZNF343
CD8 TEM	0.0173541087367787	0.180563578611787	285	252	1	PHC3
CD8 TEM	0.017373247039478	0.712386932152695	35	22	1	TMEM189
CD8 TEM	0.0173877221576026	0.14447555989935	463	425	1	PIK3R5
CD8 TEM	0.017390723210531	0.67301269381855	0.01	4	1	C4orf50
CD8 TEM	0.0174235318805222	0.616913283925015	42	28	1	ZNF318
CD8 TEM	0.0175199534984382	0.746796962938526	25	14	1	C19orf48
CD8 TEM	0.0175309900382627	0.357374203946069	65	47	1	KIF22
CD8 TEM	0.0175336560521333	0.593550702642845	33	0.02	1	B3GALT4
CD8 TEM	0.0175545480901207	0.290767960116733	134	109	1	THOC1
CD8 TEM	0.0175819993398503	0.288774697135842	103	81	1	UBE2F
CD8 TEM	0.0175824591294356	0.402431478931408	59	42	1	DHX38
CD8 TEM	0.0176817463502049	-0.24247356224603	0.13	156	1	SAMSN1
CD8 TEM	0.0177118804606152	0.165681717892116	347	311	1	SENP6
CD8 TEM	0.0177527921403311	129734943287385	12	5	1	AL354809.1
CD8 TEM	0.0177773599168965	143485295662379	12	5	1	ANO5
CD8 TEM	0.0178744628328267	11453463394288	12	5	1	TP53I11
CD8 TEM	0.0178934375700503	0.225951987923471	129	104	1	FER
CD8 TEM	0.0179002495771628	0.979173472847596	16	8	1	AC092279.1
CD8 TEM	0.0179532449129259	0.128682047411994	0.51	474	1	FAM172A
CD8 TEM	0.0179681234345751	0.797423036008494	23	13	1	C5orf58
CD8 TEM	0.0179708925846848	0.334371563575952	123	0.1	1	SERGEF
CD8 TEM	0.0179780438208394	101981545734494	12	5	1	CYP3A5
CD8 TEM	0.018036836364823	0.126652234741857	444	405	1	IKZF3
CD8 TEM	0.0180464312841773	0.323344641406796	76	57	1	MTMR14
CD8 TEM	0.0180880011680241	0.462408679144347	76	57	1	AC068282.1
CD8 TEM	0.0181019792392921	0.549023976543097	58	42	1	PCGF3
CD8 TEM	0.018114165736218	0.434852956623786	75	57	1	HSPB11
CD8 TEM	0.0181687343302279	0.188552566549794	236	205	1	PDIA3
CD8 TEM	0.0181916608991556	0.671553214644118	31	19	1	AC008467.1
CD8 TEM	0.0182232476528751	0.112146499138159	495	453	1	STAT4
CD8 TEM	0.0182748694006983	0.767428295710657	22	12	1	RAPH1
CD8 TEM	0.0183180139235998	0.954227115717366	17	9	1	RCAN1
CD8 TEM	0.0183526755336295	0.495459721327938	67	49	1	AC006059.1
CD8 TEM	0.0184022346360414	0.489300740646162	66	49	1	NDUFA9
CD8 TEM	0.0184062993174084	0.954227115717366	19	0.01	1	ATN1
CD8 TEM	0.0184111819163057	0.598351688906665	33	21	1	EFCAB13
CD8 TEM	0.0184944505247768	0.586856050068835	31	19	1	AC003681.1
CD8 TEM	0.0185230877577421	-0.314854306434003	102	125	1	SDCBP
CD8 TEM	0.0186147160383319	-0.433181703167709	0.06	79	1	JAML
CD8 TEM	0.0186252328906064	-0.828181449210008	13	23	1	HLA-DMB
CD8 TEM	0.0186451712103467	0.125524898516057	127	102	1	ARFGEF2
CD8 TEM	0.0186775737004614	-0.329557319658189	128	153	1	IL16
CD8 TEM	0.0187083575515574	0.366681453982207	84	65	1	SPSB3
CD8 TEM	0.0187154497722708	0.176449999521638	153	126	1	OXR1
CD8 TEM	0.0187822918818765	0.481245862108237	36	24	1	LIG3
CD8 TEM	0.0188001251763479	0.401132338779785	64	47	1	URM1
CD8 TEM	0.0188068620031662	0.399093193506186	104	83	1	SCP2
CD8 TEM	0.0189955035197124	0.635151607109617	35	23	1	AKR1A1
CD8 TEM	0.0190764109578594	0.226195560692759	167	0.14	1	RASAL3
CD8 TEM	0.0190769848389533	0.547861918452972	33	21	1	UMPS
CD8 TEM	0.0190883300122999	0.284293280048405	117	94	1	TTBK2
CD8 TEM	0.0191037411326466	0.50640621764882	42	28	1	COPG1
CD8 TEM	0.0191445853890634	0.336767956941597	87	67	1	FBXW2
CD8 TEM	0.0192104300580412	0.455172941003382	62	46	1	NUDT5
CD8 TEM	0.01925755392071	0.233331713622171	211	182	1	TAOK1
CD8 TEM	0.0192908045348843	0.143213994599529	295	259	1	KDM5A
CD8 TEM	0.0193029922404963	-0.989644871904123	14	24	1	AC104041.1
CD8 TEM	0.019322754219996	0.297872053796389	109	87	1	SFT2D2
CD8 TEM	0.0193591142985756	0.41676249964089	122	99	1	ANKUB1
CD8 TEM	0.0193776084569515	0.825642909655953	25	15	1	ZNF322
CD8 TEM	0.0193883533224114	0.559300327548274	0.05	35	1	STARD3NL
CD8 TEM	0.0193913595801654	0.322310177317443	109	87	1	ZNF107
CD8 TEM	0.0194339941639775	0.546963322945324	48	34	1	CASP10
CD8 TEM	0.0194487072247147	-0.998106450652321	9	17	1	MPEG1
CD8 TEM	0.0195152440591677	-0.83976942348522	14	24	1	RMND5B
CD8 TEM	0.0195311422811345	0.266110007718628	148	123	1	KLHL20
CD8 TEM	0.0196312194973686	0.196396573510658	147	121	1	GALNT1
CD8 TEM	0.0196923369263043	0.765001558316117	28	17	1	AL513188.1
CD8 TEM	0.019751135324598	-0.416464308222775	94	116	1	CENPK
CD8 TEM	0.0197600851437035	0.434852956623786	54	38	1	COMMD7
CD8 TEM	0.0197759730035009	0.404479307580267	62	46	1	ATL3
CD8 TEM	0.019817327726897	-0.138605934546688	684	694	1	RPS29
CD8 TEM	0.0198220810413525	0.21212159600682	229	198	1	BDP1
CD8 TEM	0.0198414966890374	0.306528859648246	96	75	1	PEAK1
CD8 TEM	0.0198547791557585	0.323821644235042	0.07	52	1	EIF2B3
CD8 TEM	0.0198611173507795	0.581694344953057	41	27	1	MYEF2
CD8 TEM	0.019913324427347	0.440369961591351	58	42	1	STN 1,00
CD8 TEM	0.0199307609131887	0.470602981572988	63	46	1	SNX5
CD8 TEM	0.0199814665657522	-0.657069532817253	25	38	1	FCGBP
CD8 TEM	0.020012105537302	0.158380176465188	221	189	1	DDX46
CD8 TEM	0.0200158560614607	-120455732811975	6	13	1	BAIAP3
CD8 TEM	0.020035872142321	122840207915636	11	5	1	AL023882.1
CD8 TEM	0.0200790182359857	117181855078999	11	5	1	AC136475.1
CD8 TEM	0.0201093822619042	0.253995959171924	259	227	1	REV3L
CD8 TEM	0.0201332631593373	-0.864707325235122	11	0.02	1	MME
CD8 TEM	0.0202823870322639	0.335317283072872	88	68	1	POLR2L
CD8 TEM	0.0203798896080062	0.187163492028342	0.24	208	1	VPS13D
CD8 TEM	0.0203805802698857	0.242962623684682	176	149	1	PHACTR4
CD8 TEM	0.0204270079251579	0.483762557104732	41	27	1	NOC3L
CD8 TEM	0.0204804687999682	0.987393979652564	15	7	1	SPON1-AS1
CD8 TEM	0.0204806986623313	0.463535711327872	57	41	1	TANGO2
CD8 TEM	0.0205256989865277	0.508853538067563	61	45	1	FXN
CD8 TEM	0.0205590063391189	101035512809588	15	7	1	CCL3
CD8 TEM	0.0206096900798555	0.400087538463109	0.07	52	1	SELENOI
CD8 TEM	0.0206540832026564	0.451726775188182	57	41	1	CRIPT
CD8 TEM	0.0206840364643668	0.767428295710657	15	7	1	FBXL2
CD8 TEM	0.0206907244188488	0.767428295710657	22	13	1	GALNS
CD8 TEM	0.02069155771351	0.33290474899748	97	76	1	ARMH4
CD8 TEM	0.0207141191818309	0.1248975034025	437	398	1	SEPTIN7
CD8 TEM	0.020727634159139	0.158879495082494	217	185	1	OFD1
CD8 TEM	0.0207982171981129	0.93735329715297	21	12	1	PRXL2C
CD8 TEM	0.0208246348838836	0.368021448145577	52	37	1	TBC1D9B
CD8 TEM	0.0208319241606476	0.178242218738983	239	207	1	CENPC
CD8 TEM	0.0208397951773815	0.198069442981716	203	174	1	HERPUD2
CD8 TEM	0.020881814632807	0.141846471038933	339	302	1	CFLAR
CD8 TEM	0.02096490543603	0.291325645246081	102	81	1	CDC16
CD8 TEM	0.0209740559321668	0.773269174299717	21	12	1	FGD4
CD8 TEM	0.0210409170986921	0.608882356398834	0.03	19	1	ATP7A
CD8 TEM	0.021084064998272	0.314558722906074	0.09	0.07	1	ATG13
CD8 TEM	0.0211085206116812	0.705500546567455	32	0.02	1	AF117829.1
CD8 TEM	0.0211189688415104	0.445741272766522	57	41	1	GCLC
CD8 TEM	0.021172652901822	0.255341906352275	155	129	1	CDC27
CD8 TEM	0.0211784358188692	0.756781051511148	21	12	1	ATG4A
CD8 TEM	0.0211791800957798	0.760623117805542	21	12	1	AL121845.1
CD8 TEM	0.02124788078433	0.453961779571491	63	47	1	MFSD11
CD8 TEM	0.0212572436706157	0.444633977416371	34	22	1	SLC35B4
CD8 TEM	0.0212938649599162	0.197813759322937	0.22	0.19	1	ATG7
CD8 TEM	0.0213087200859635	0.954227115717366	18	9	1	NTHL1
CD8 TEM	0.0213123235743074	0.887365161321292	18	9	1	AP5B1
CD8 TEM	0.0213150344609387	0.354234496415502	0.11	88	1	LSM 8,00
CD8 TEM	0.0213253486190941	-0.2820866702116	172	199	1	TAGAP
CD8 TEM	0.0213405958427623	0.560383838707645	0.03	19	1	SMIM4
CD8 TEM	0.0213720759768295	0.491996863727395	47	33	1	NOM1
CD8 TEM	0.0213933830570433	0.84989045590263	36	24	1	GCNT1
CD8 TEM	0.02145217394293	0.813364579877516	18	9	1	C1QTNF3
CD8 TEM	0.0214655252261618	0.280729811304367	124	101	1	ALMS1
CD8 TEM	0.0214856346192378	0.641303834091212	21	12	1	CASTOR2
CD8 TEM	0.021519064152156	0.375351944875124	43	29	1	CDC14B
CD8 TEM	0.0216204712798351	0.208502521718655	182	154	1	FIP1L1
CD8 TEM	0.0216934722501058	0.612851258601781	26	15	1	TTC9C
CD8 TEM	0.0217386568624932	0.335317283072871	151	126	1	TMX4
CD8 TEM	0.0217767323685631	0.236546153811652	125	102	1	ADAM17
CD8 TEM	0.021778876205685	0.684831209632133	29	18	1	PLA2G12A
CD8 TEM	0.0218060608455239	0.396717827737015	73	55	1	RUBCN
CD8 TEM	0.0218464461734102	0.202585787352222	311	0.28	1	WDR7
CD8 TEM	0.0218511492644156	0.178123127644201	199	169	1	RNF13
CD8 TEM	0.0218664908750651	0.687619027003753	36	24	1	ACOT13
CD8 TEM	0.0218732901669588	-0.646067038759782	15	25	1	GRIP1
CD8 TEM	0.0218738530842391	0.163416109794295	371	336	1	NKTR
CD8 TEM	0.0219403023630573	0.643439578435204	34	22	1	ULK2
CD8 TEM	0.021952549110591	0.575715492463636	19	0.01	1	AC016957.2
CD8 TEM	0.021971160077626	0.274981619845397	85	66	1	RRBP1
CD8 TEM	0.0220179617781841	114945073776154	13	6	1	SYCE2
CD8 TEM	0.0220456708483477	112290895030905	13	6	1	MLLT11
CD8 TEM	0.0220873738677799	-0.135903917770211	751	752	1	HLA-C
CD8 TEM	0.0221308750333672	0.949426129453544	13	6	1	TBCE.1
CD8 TEM	0.0221383369455744	0.84989045590263	24	14	1	AC009107.2
CD8 TEM	0.0221412687455236	0.409317864516648	0.07	53	1	ARHGEF9
CD8 TEM	0.0221619651585128	0.200647203849211	254	225	1	RELCH
CD8 TEM	0.0221685713091219	105634133337006	13	6	1	SNTA1
CD8 TEM	0.0222508992889272	0.422028916266203	73	56	1	RAB11FIP4
CD8 TEM	0.0222590084767764	0.180218545646395	232	0.2	1	SCFD2
CD8 TEM	0.0222693508263537	0.671553214644118	31	19	1	AFAP1
CD8 TEM	0.0223067883261941	0.222933866516847	128	104	1	CAMTA1
CD8 TEM	0.022350067454409	0.623119594055607	0.04	27	1	CPSF3
CD8 TEM	0.0223602798100573	0.225101974688285	109	87	1	RBM8A
CD8 TEM	0.0223604130227727	0.16682556162326	0.25	218	1	TOP2B
CD8 TEM	0.0223896751131722	0.266815064725739	108	86	1	ANAPC1
CD8 TEM	0.022405974637662	0.601962942459044	42	28	1	TIMM44
CD8 TEM	0.0224122452080518	126492795518147	0.01	4	1	EPHX4
CD8 TEM	0.0224122452080518	126492795518147	0.01	4	1	FBXO5
CD8 TEM	0.0224122452080518	126492795518147	0.01	4	1	RCCD1
CD8 TEM	0.0224122452080518	126492795518147	0.01	4	1	DUSP14
CD8 TEM	0.0224127195439491	0.550330174043721	0.05	35	1	DPYSL2
CD8 TEM	0.0224142135405945	0.110369568346432	0.4	0.36	1	CEP85L
CD8 TEM	0.0224358177990868	0.249821062791265	118	95	1	FBXO42
CD8 TEM	0.022456392280961	120352741051733	0.01	4	1	IPO4
CD8 TEM	0.0224823953640549	122840207915636	0.01	4	1	SLC25A19
CD8 TEM	0.0225044345980471	0.16183446221737	446	0.41	1	HERC1
CD8 TEM	0.022606551799107	0.291457437936288	117	95	1	CDK8
CD8 TEM	0.0226793145225972	0.427548156000552	81	62	1	AC073167.1
CD8 TEM	0.0227601226423726	-121423988151709	5	11	1	AL355304.1
CD8 TEM	0.0227867246840762	0.56811948748725	78	0.06	1	ZNF611
CD8 TEM	0.0228193413572845	-115010954409737	5	11	1	SERHL2
CD8 TEM	0.022871913711926	0.512855468625059	42	28	1	ELL
CD8 TEM	0.0228796898442391	-0.402088761422169	55	73	1	PPA1
CD8 TEM	0.0228852106420565	0.37799061966811	83	65	1	N4BP2L1
CD8 TEM	0.0228857843162387	-0.15240135560536	196	225	1	SERINC5
CD8 TEM	0.0229014024390597	0.679965454460317	27	17	1	DLG3
CD8 TEM	0.0229817143374817	0.161768221254945	262	229	1	CLASP2
CD8 TEM	0.0229858145812548	0.355626265473211	0.08	61	1	TMEM248
CD8 TEM	0.0229867319533458	-0.616677344016296	23	35	1	BEX2
CD8 TEM	0.0230129063663127	0.730308840149958	35	23	1	NUP43
CD8 TEM	0.0230288795583067	0.230117191354659	189	161	1	CERT1
CD8 TEM	0.0230643023640232	0.374049677561587	59	43	1	PGM2L1
CD8 TEM	0.0233258835859844	0.489714891658305	31	19	1	TFDP1
CD8 TEM	0.023382698071616	0.623614600078954	23	13	1	GSN
CD8 TEM	0.0234044991495591	-0.819960942405039	16	26	1	ST6GALNAC3
CD8 TEM	0.0234120292351081	0.280524810232492	137	113	1	UIMC1
CD8 TEM	0.0235017720080084	0.942999860294111	14	7	1	SERPINB8
CD8 TEM	0.0235082808984607	0.32819284863949	87	68	1	CREBZF
CD8 TEM	0.0235347698405482	0.827864149572631	26	16	1	PIK3R3
CD8 TEM	0.0235625530254267	0.897196170680987	14	7	1	DKK 3,00
CD8 TEM	0.0235625530254267	0.897196170680987	14	7	1	DHRS4
CD8 TEM	0.0235718416137029	0.649591805416798	38	26	1	KRBOX4
CD8 TEM	0.0236112331441417	0.396633634393296	64	48	1	PPARD
CD8 TEM	0.0236417694580722	0.527962361015268	48	34	1	C11orf54
CD8 TEM	0.0236624229456471	0.819516806859111	21	12	1	WDR4
CD8 TEM	0.0236782471256583	0.551985590221785	44	0.03	1	CHUK
CD8 TEM	0.0236975173310153	0.513841252770614	52	37	1	SYT11
CD8 TEM	0.0237352691658519	0.821876079733033	21	12	1	PANX1
CD8 TEM	0.0237634562783505	-0.465885412003137	78	97	1	MAP3K8
CD8 TEM	0.0237954515640508	-0.783981645299472	13	22	1	MRPL21
CD8 TEM	0.0238910538786411	0.234155606386657	159	134	1	RNF115
CD8 TEM	0.0239064067201269	0.514023170057394	46	32	1	SGSM2
CD8 TEM	0.0239191904623018	0.729596222184917	21	12	1	MED8
CD8 TEM	0.0239245592283202	-0.440786705000292	0.09	111	1	IL6ST
CD8 TEM	0.0240330158722822	0.162274778119121	218	188	1	PPP2R5A
CD8 TEM	0.0240480816989643	0.430434285356781	67	0.05	1	CEP63
CD8 TEM	0.024115320418829	0.544264173344367	0.04	27	1	RCC1L
CD8 TEM	0.0241906789277438	0.93735329715297	16	8	1	AL592295.4
CD8 TEM	0.0242153735840801	0.34806919048172	109	88	1	CDK11A
CD8 TEM	0.02425390365642	0.295578168021658	89	0.07	1	CPEB3
CD8 TEM	0.0243191577106768	0.219484984420307	194	167	1	DENND6A
CD8 TEM	0.0243308705166836	0.286811073079923	127	104	1	TRIP11
CD8 TEM	0.0243886561329149	0.806821734010744	28	17	1	Z82206.1
CD8 TEM	0.024444986632172	-0.130932987398115	703	708	1	FYN
CD8 TEM	0.024505591871098	0.487320376517921	44	0.03	1	BAG1
CD8 TEM	0.0245478477871786	0.314223251438247	103	82	1	FOXK1
CD8 TEM	0.0245661303087401	0.120463455197114	0.38	344	1	MYBL1
CD8 TEM	0.0245693756080098	-0.376975442013126	117	0.14	1	SNHG25
CD8 TEM	0.02463308841283	0.690412241895434	33	22	1	AL627171.2
CD8 TEM	0.024721699373638	0.586856050068836	31	0.02	1	AMPH
CD8 TEM	0.0247433511704557	0.148770060683146	334	299	1	ARID2
CD8 TEM	0.0247512665401554	0.750354782351716	25	15	1	TBC1D10B
CD8 TEM	0.0247552892470708	0.219567421781598	268	237	1	MICU2
CD8 TEM	0.0247683824481526	-0.180631488874266	227	256	1	PCED1B-AS1
CD8 TEM	0.0247771085675575	0.2956075732709	125	103	1	SAFB
CD8 TEM	0.0248003552540559	0.324975338851412	112	91	1	MCOLN2
CD8 TEM	0.0248033699746955	0.459306000348325	0.05	36	1	IGHG3
CD8 TEM	0.0248487244736662	0.657245377960234	33	22	1	GFI1
CD8 TEM	0.024865874323937	0.148444042416183	217	187	1	ETNK1
CD8 TEM	0.024868084977412	0.144481466169347	367	333	1	TBL1XR1
CD8 TEM	0.0249021351360445	124843983239291	12	5	1	AL442003.1
CD8 TEM	0.0249181521364514	0.423075788847433	52	37	1	ASCC1
CD8 TEM	0.0249624073048044	0.397953373812256	79	61	1	SIRT1
CD8 TEM	0.0250150247695145	-103146504759875	9	16	1	DUSP6
CD8 TEM	0.025046338228222	0.441610322799095	46	32	1	ACO1
CD8 TEM	0.0250519093953213	0.142199784111937	378	344	1	RASGRP1
CD8 TEM	0.0252107201605578	0.243747410404573	122	0.1	1	COMMD6
CD8 TEM	0.0253152479468831	0.142881003892095	0.27	237	1	IL10RA
CD8 TEM	0.0253438535073775	0.124466483619115	189	0.16	1	FBXL20
CD8 TEM	0.0253923639786803	0.367108349987951	0.07	52	1	RRP36
CD8 TEM	0.0254140374554456	0.332973342604573	106	86	1	CCNL2
CD8 TEM	0.0255154470685527	0.597703432305828	39	26	1	UBE2S
CD8 TEM	0.0255751724091821	0.191718108227697	155	129	1	USP16
CD8 TEM	0.0255836395720276	0.514706264313	55	0.04	1	CALU
CD8 TEM	0.0256190696416196	0.47716376148175	66	49	1	ARHGAP18
CD8 TEM	0.0256253252340416	0.550330174043722	35	23	1	RASSF7
CD8 TEM	0.0257699007108346	0.132680156883034	359	326	1	OGA
CD8 TEM	0.0258080137205274	0.408380745262595	0.07	54	1	TUBGCP2
CD8 TEM	0.0258132856856923	-0.807221830574361	11	19	1	ZCWPW1
CD8 TEM	0.0259027066203887	0.38040517260141	58	42	1	IPMK
CD8 TEM	0.0259860979505163	0.218098823033963	123	0.1	1	MPHOSPH9
CD8 TEM	0.0259999821264825	0.146685267637099	317	283	1	TNRC6A
CD8 TEM	0.0260021961851682	-115010954409737	5	12	1	SMYD5
CD8 TEM	0.0260055947677683	0.540562397794901	37	25	1	ZBTB20-AS5
CD8 TEM	0.0260188548884599	0.736233674107063	26	16	1	CARNMT1-AS1
CD8 TEM	0.0260555534205933	0.352390796431813	97	77	1	PARP11
CD8 TEM	0.0260574909945441	0.482681481714401	59	44	1	RPS19BP1
CD8 TEM	0.026060059703521	0.137893706339138	0.26	226	1	CAMK1D
CD8 TEM	0.026095695135897	0.160019979471725	217	187	1	AP2B1
CD8 TEM	0.0260959905192386	0.287767931539585	148	124	1	AKAP10
CD8 TEM	0.0261390973711873	0.452130948055622	52	38	1	FAM104A
CD8 TEM	0.0261731462830045	0.203069484774432	0.15	125	1	PAXX
CD8 TEM	0.0261981279793281	0.68639172361975	32	0.02	1	TAPBPL
CD8 TEM	0.0262009947456617	0.132220185145718	373	336	1	WAC
CD8 TEM	0.026224376840329	0.646357061817497	26	16	1	AC026470.2
CD8 TEM	0.0262792220234967	0.214164841499587	183	157	1	FNIP1
CD8 TEM	0.0262856622103704	-0.559222209419109	26	38	1	GPR18
CD8 TEM	0.0263486988211141	0.130470291308035	365	328	1	MKLN1
CD8 TEM	0.0263950470172344	0.402431478931408	73	56	1	KIF20B
CD8 TEM	0.0264285553903166	0.84989045590263	22	13	1	KDM4A-AS1
CD8 TEM	0.0264882713412067	0.512855468625059	74	57	1	NSL1
CD8 TEM	0.0265345671433645	0.470301792628076	39	26	1	AFG1L
CD8 TEM	0.0265735282320693	0.221463341668291	227	199	1	MEF2A
CD8 TEM	0.0265820435035571	114945073776154	13	6	1	COQ2
CD8 TEM	0.026711585736258	105634133337006	13	6	1	CBWD6
CD8 TEM	0.026779079722098	100743173288911	13	6	1	ARV1
CD8 TEM	0.0267988221308262	0.996731844231901	13	6	1	LAMB1
CD8 TEM	0.0268319709064999	0.401794668044491	66	49	1	LAX1
CD8 TEM	0.026944035084455	-0.472037638984732	43	58	1	AL591895.1
CD8 TEM	0.0269456602288423	0.452554958357244	53	38	1	DNAJC11
CD8 TEM	0.0269774818623531	0.399577481876255	44	31	1	TAF8
CD8 TEM	0.0269823801292847	0.264927955181473	61	45	1	PRKCI
CD8 TEM	0.0270842751814775	0.657245377960234	22	13	1	SLC9B1
CD8 TEM	0.0271447528449603	0.4713788326489	67	0.05	1	PEX2
CD8 TEM	0.0271479970650945	0.116437206845315	256	222	1	CYLD
CD8 TEM	0.0271837034967065	0.282610232742027	121	99	1	PRKRIP1
CD8 TEM	0.027200995511717	0.608882356398834	28	18	1	IDH1
CD8 TEM	0.027223193012366	0.127798138217954	189	0.16	1	ZZEF1
CD8 TEM	0.0272918266235019	0.318980858938379	119	98	1	NDEL1
CD8 TEM	0.0273887463413674	0.505242284515184	53	39	1	MLH3
CD8 TEM	0.0273968058008686	-0.316403295092814	0.09	111	1	ZNF430
CD8 TEM	0.0274345483860582	0.425137801790574	73	56	1	AL050309.1
CD8 TEM	0.027442825230311	0.213481189762798	0.09	0.07	1	CIAO1
CD8 TEM	0.0274618893951344	0.756781051511148	0.02	12	1	TRIM65
CD8 TEM	0.0274855615781936	0.557709704409319	22	13	1	ARMC7
CD8 TEM	0.0275261622407674	0.286330431913698	105	84	1	DHRS7
CD8 TEM	0.0275552278999908	0.677053859040415	25	15	1	AP000919.2
CD8 TEM	0.0275975959672896	0.3051918253952	173	148	1	SEC31A
CD8 TEM	0.0276068103227683	0.156338119572708	208	178	1	CDC73
CD8 TEM	0.0276157020821676	0.336767956941597	85	66	1	RAB5A
CD8 TEM	0.0276242693187082	103046270154445	15	7	1	NCKAP5L
CD8 TEM	0.027663069278341	-0.512679623482079	11	0.02	1	AL158198.1
CD8 TEM	0.0276706418701252	0.263625295913838	143	0.12	1	SERPINB9
CD8 TEM	0.0276960547946564	0.37072261920407	73	56	1	TRIM23
CD8 TEM	0.027702367938468	0.180535767891101	162	136	1	DMXL1
CD8 TEM	0.0277111044766455	-0.11061270148214	763	774	1	RPL34
CD8 TEM	0.0277680057259529	-0.870001624904635	7	14	1	IER3
CD8 TEM	0.0277857428156333	0.480656646236912	43	0.03	1	THAP6
CD8 TEM	0.027794553070379	0.177880303577194	196	167	1	DNAJB6
CD8 TEM	0.0278854187247871	0.256979202065983	149	125	1	ADSS
CD8 TEM	0.0279802301160787	0.189692189551895	0.19	163	1	TAF1D
CD8 TEM	0.027991954081323	0.657245377960233	0.03	19	1	CHP1
CD8 TEM	0.0280505164787152	0.923891037346406	17	9	1	AL138824.1
CD8 TEM	0.0280545072867807	0.503894601053438	47	34	1	SIAH1
CD8 TEM	0.0281407160073524	0.641303834091212	19	0.01	1	RBKS
CD8 TEM	0.0281626795204289	-0.262090791209398	242	268	1	TRBC1
CD8 TEM	0.0281780739211521	0.114314072282754	357	322	1	SLC4A7
CD8 TEM	0.0283093427870667	117181855078999	11	5	1	SOCS2-AS1
CD8 TEM	0.0283186260907217	0.192171612746159	96	76	1	MT2A
CD8 TEM	0.0283190014349028	0.392273167884948	84	66	1	LINC01588
CD8 TEM	0.028323030631631	0.815125037741953	17	9	1	AC137932.3
CD8 TEM	0.0283356310863732	0.123425274218245	339	303	1	CCNH
CD8 TEM	0.0283842377534817	-0.385737792590512	101	122	1	DUSP1
CD8 TEM	0.0284029676310144	0.189582830265832	0.12	98	1	APPL2
CD8 TEM	0.0284562897337954	103431502704006	11	5	1	THAP9
CD8 TEM	0.0284666404429161	0.366465981643536	88	69	1	RBM23
CD8 TEM	0.0285137691019417	0.975421337986489	11	5	1	ARHGAP11A
CD8 TEM	0.0285678211966879	0.264927955181474	102	81	1	NCOR2
CD8 TEM	0.0285886714494156	0.566097489902038	0.03	19	1	TMEM91
CD8 TEM	0.0286510973612438	0.687619027003753	34	23	1	STMN1
CD8 TEM	0.0287185337661174	0.69234917891615	24	14	1	MRPL2
CD8 TEM	0.0287527069869105	0.607320152628551	32	21	1	GNPDA2
CD8 TEM	0.0288038625901823	0.623119594055607	0.04	27	1	ZNF136
CD8 TEM	0.0288155348339786	0.670920314857311	24	14	1	LINC01943
CD8 TEM	0.0288541499690001	0.224285970684127	133	0.11	1	POLR2B
CD8 TEM	0.0288592035862048	-0.603475162035314	29	41	1	DCAF15
CD8 TEM	0.02886804730115	0.27191438549758	118	97	1	RNF34
CD8 TEM	0.0289519399583928	0.494306806834028	61	45	1	ARSB
CD8 TEM	0.0290502495570592	-0.558194282734447	23	34	1	COA4
CD8 TEM	0.0291539756738026	0.439606486594421	65	49	1	GCH1
CD8 TEM	0.0292288605726915	0.560383838707645	32	21	1	VAMP1
CD8 TEM	0.0293157343509648	0.481023138056712	56	41	1	NOP14
CD8 TEM	0.0294016668169646	0.51285546862506	32	21	1	PPP3CB-AS1
CD8 TEM	0.0294016698904201	0.353214487599429	64	48	1	DYNLL2
CD8 TEM	0.0294099629047424	0.162015375759633	212	183	1	PPP2R2A
CD8 TEM	0.029421669704362	0.547327685882198	27	17	1	DMWD
CD8 TEM	0.0294614049965175	0.575030614672047	36	24	1	VPS16
CD8 TEM	0.0295135903456942	0.423881838802783	58	43	1	VDAC3
CD8 TEM	0.0296366762616941	-115010954409737	4	0.01	1	RGS5
CD8 TEM	0.0296435907761751	0.204119042693302	202	174	1	AVL9
CD8 TEM	0.0297802445168068	0.311221607455409	0.08	62	1	ANKRD27
CD8 TEM	0.0298351411363889	0.269044063653705	103	82	1	OTUD5
CD8 TEM	0.0298579484506024	0.351771215129231	77	0.06	1	DSTYK
CD8 TEM	0.0299660392265179	0.192964359661541	0.15	125	1	ENSA
CD8 TEM	0.0299942408055212	0.503894601053438	46	33	1	ZNF737
CD8 TEM	0.0300823835275289	0.18742838724696	122	0.1	1	KIAA0232
CD8 TEM	0.0300845199861155	0.586856050068835	29	18	1	IL20RB
CD8 TEM	0.0302042274741288	-0.887075138263576	8	15	1	CPTP
CD8 TEM	0.0302050283323075	0.15045449139619	215	185	1	THOC2
CD8 TEM	0.0302335693313905	0.217480792779013	138	115	1	CD164
CD8 TEM	0.0302400135086721	0.242866192651694	149	125	1	PRKCE
CD8 TEM	0.0303634445162172	0.208344426815106	123	101	1	PI4K2B
CD8 TEM	0.0303811588124654	0.84989045590263	21	12	1	RXRA
CD8 TEM	0.0303831183898511	117181855078999	12	6	1	RBMS2
CD8 TEM	0.030401221638715	0.282849863178736	117	95	1	CYB5R4
CD8 TEM	0.0304370042149653	0.498418085401252	0.05	36	1	AC005261.1
CD8 TEM	0.0304894901424695	-0.526963849488326	0.03	43	1	ZNF626
CD8 TEM	0.0305934020253678	101981545734494	12	6	1	AL358781.1
CD8 TEM	0.0306098728172977	-0.644874235846948	8	15	1	CCR2
CD8 TEM	0.0307561604967744	0.205318466043318	0.16	135	1	SUCO
CD8 TEM	0.030789744959297	0.622479959799557	36	25	1	HMGCS1
CD8 TEM	0.0308075979656979	0.318367214142934	95	76	1	VPS29
CD8 TEM	0.0308147413112539	0.729596222184917	21	12	1	TAF6
CD8 TEM	0.030945415755695	0.412826650293787	59	44	1	AP5Z1
CD8 TEM	0.0309952867153633	0.557709704409319	42	29	1	UFSP2
CD8 TEM	0.0310469569568247	0.483351474314976	52	38	1	MYO19
CD8 TEM	0.0310665128724459	0.186925443180201	125	103	1	LASP1
CD8 TEM	0.0311138602593082	0.900516528972598	24	15	1	EDA
CD8 TEM	0.0311541967739034	0.376519646307459	82	65	1	DPYD-AS1
CD8 TEM	0.0311762459531733	0.359480221218132	116	95	1	CCDC14
CD8 TEM	0.0312218237158955	0.799264382832662	24	15	1	HSPA1A
CD8 TEM	0.031425837842189	-0.33855463351048	105	126	1	AL592183.1
CD8 TEM	0.0314708550915285	0.181318522530719	168	143	1	SNX6
CD8 TEM	0.0314908664164144	0.516466722177438	42	29	1	DHRS4L2
CD8 TEM	0.0314926720657794	117181855078999	14	7	1	IRF2BPL
CD8 TEM	0.0316808956760697	0.415487631756855	61	46	1	CHSY1
CD8 TEM	0.0317772463973294	0.353058865460139	74	57	1	MAPK6
CD8 TEM	0.0317986764603571	0.238744023377818	73	56	1	ABCC4
CD8 TEM	0.0318104637079394	104253553384503	14	7	1	HDAC4-AS1
CD8 TEM	0.0318123352117618	-0.580743898427232	0.02	0.03	1	LINC00987
CD8 TEM	0.0318222189900426	0.49034806921549	46	33	1	PI4K2A
CD8 TEM	0.0318240598507105	0.689425783709384	29	19	1	RIOK2
CD8 TEM	0.0318757454755031	0.632299020830003	19	11	1	JAGN1
CD8 TEM	0.0318799013753749	0.303846944473776	107	87	1	AGK
CD8 TEM	0.0319406970753555	120352741051733	0.01	4	1	EBF4
CD8 TEM	0.0319588364152684	0.388104697432307	0.07	54	1	NISCH
CD8 TEM	0.0319769484324738	0.355418489129381	0.07	54	1	UTP18
CD8 TEM	0.0319895293226596	0.897196170680987	14	7	1	ILVBL
CD8 TEM	0.0319987755339754	-0.230013409689584	151	175	1	LDLRAD4
CD8 TEM	0.0320014377554046	113939707309761	0.01	4	1	GMPPB
CD8 TEM	0.0320570439338965	109381603878872	17	9	1	SLC19A2
CD8 TEM	0.0320969456226706	105152431707228	0.01	4	1	RHOXF1-AS1
CD8 TEM	0.0321564477516292	0.987393979652564	0.01	4	1	ZNF275
CD8 TEM	0.0321746311419917	0.622479959799557	31	0.02	1	USP31
CD8 TEM	0.0322331426871555	0.46084816515673	38	26	1	CYB561D1
CD8 TEM	0.0322460795168117	0.643439578435204	41	28	1	SNX24
CD8 TEM	0.0322515899164447	0.463707819295971	44	31	1	ABI3
CD8 TEM	0.0322737433464105	0.240405636047405	146	123	1	CHD8
CD8 TEM	0.0323260788021862	0.367574003722771	0.08	63	1	UHRF1BP1L
CD8 TEM	0.0323528632520542	0.157477180013933	345	314	1	USP47
CD8 TEM	0.032377431187668	0.288774697135842	102	82	1	SIN3A
CD8 TEM	0.0324229712962964	0.310307858685483	79	62	1	FAM192A
CD8 TEM	0.032441930078088	0.889418820089267	17	9	1	AEN
CD8 TEM	0.0324629615294682	0.636896732568431	37	25	1	LZTFL1
CD8 TEM	0.0324877586508162	0.932352616094604	15	8	1	ZNF581
CD8 TEM	0.0324910026279801	0.453961779571491	76	59	1	MTMR12
CD8 TEM	0.032502492856285	0.449574462330551	79	62	1	NAPG
CD8 TEM	0.0325608248625387	0.293990420783937	81	63	1	C15orf41
CD8 TEM	0.0325824619870977	0.849890455902631	15	8	1	OXSM
CD8 TEM	0.0326674454979955	0.18960786423352	202	174	1	UPF2
CD8 TEM	0.0326794037774635	-0.457682346007663	45	0.06	1	PSMB3
CD8 TEM	0.0326840359897192	0.809248471405283	15	8	1	HCG27
CD8 TEM	0.0327047623997635	-0.980184542655057	6	13	1	PRKG2
CD8 TEM	0.0327384779497121	0.195592519406258	167	142	1	NGLY1
CD8 TEM	0.0327618585002706	-0.353096566261225	54	0.07	1	MAF
CD8 TEM	0.0328291033899249	0.348879733513933	75	58	1	R3HDM4
CD8 TEM	0.0328724632623554	0.130260278525492	278	247	1	KIAA2026
CD8 TEM	0.032874697384957	0.149450737761537	192	165	1	DIS3L2
CD8 TEM	0.0329109715741596	0.39421097212644	64	48	1	OTUB1
CD8 TEM	0.0329710824241039	0.251141003451398	102	82	1	UPP1
CD8 TEM	0.0330009998392872	0.750354782351716	23	14	1	ABCA3
CD8 TEM	0.0330388074608374	0.194366457704468	213	186	1	ACAP1
CD8 TEM	0.0330542099034988	0.332973342604572	52	38	1	NFIC
CD8 TEM	0.0333211718279062	0.302126573135723	111	91	1	ZNF236
CD8 TEM	0.0334276856608051	0.402029109652301	95	76	1	SEC11A
CD8 TEM	0.0334358829064185	-0.504774425396732	26	38	1	SLC35D2
CD8 TEM	0.033454086711228	0.402431478931409	66	0.05	1	ATP5F1C
CD8 TEM	0.0334617789578636	0.40892449163326	77	0.06	1	HMG20A
CD8 TEM	0.0334864817060985	0.221687104787219	0.18	155	1	GBF1
CD8 TEM	0.0334930830491841	0.412826650293787	55	41	1	BCLAF3
CD8 TEM	0.0335689370641298	-0.469481934080976	0.05	66	1	ZNF493
CD8 TEM	0.0335836481507757	0.138483454524311	314	282	1	KIF2A
CD8 TEM	0.0337148047729782	0.147971808835624	178	151	1	AMBRA1
CD8 TEM	0.0337984226483496	0.311024369770927	46	33	1	ATP6V1C1
CD8 TEM	0.0338405113909479	0.332973342604572	55	0.04	1	SPAG7
CD8 TEM	0.033842779949581	0.514287424118191	37	25	1	MRPS18C
CD8 TEM	0.0338538540593024	0.309322074539927	96	77	1	TUBGCP3
CD8 TEM	0.0338684294105689	0.527962361015267	37	25	1	FCHO2
CD8 TEM	0.0338712870908931	0.5041156190609	41	28	1	PDE4A
CD8 TEM	0.0339270949722207	-0.426949749456194	45	0.06	1	SH2D2A
CD8 TEM	0.0339351144607974	-108299534823883	5	0.01	1	AC015802.6
CD8 TEM	0.0340648304512127	0.493746645677355	33	22	1	ENPP4
CD8 TEM	0.0340933635332065	0.321958900217853	99	0.08	1	AGPAT4
CD8 TEM	0.0341284919737297	0.322960076552889	0.08	63	1	PFKP
CD8 TEM	0.0342424983441098	0.362340456839418	84	66	1	SERPINB1
CD8 TEM	0.0342644577495331	-0.403866136343153	88	107	1	NSA2
CD8 TEM	0.0342850648190984	0.246312277014126	124	103	1	ZNF708
CD8 TEM	0.0343715385473482	0.489300740646162	35	24	1	OPA3
CD8 TEM	0.0344464120314348	0.212933317543212	172	147	1	RAB1A
CD8 TEM	0.0345477096758912	-0.404293032348898	46	61	1	SMDT1
CD8 TEM	0.0345918723542349	0.649591805416798	21	13	1	UBALD1
CD8 TEM	0.0345980421131005	-0.828181449210008	11	19	1	STK33
CD8 TEM	0.0346366871084249	139421097212644	11	5	1	AC013652.1
CD8 TEM	0.0346375965979232	0.31494349288859	96	78	1	KDM4B
CD8 TEM	0.0346701659851079	0.389256090183675	47	34	1	TMX2
CD8 TEM	0.0347280539617813	0.463707819295971	45	32	1	AL121839.2
CD8 TEM	0.0347819546220805	0.642085570789228	0.03	19	1	AC005562.1
CD8 TEM	0.0347981472860616	0.579801292534886	28	18	1	NME9
CD8 TEM	0.0348278302841205	0.365388136960686	95	77	1	GNB2
CD8 TEM	0.0348315531741331	0.308140022002772	116	96	1	CRY1
CD8 TEM	0.0348420457484414	109089855540642	11	5	1	PPIL1
CD8 TEM	0.034857132664185	0.458060347785111	94	76	1	C11orf49
CD8 TEM	0.0348890168639174	0.303747204072002	96	77	1	MAP2K2
CD8 TEM	0.0349179580186663	103431502704006	11	5	1	AC116366.1
CD8 TEM	0.034945905990195	101981545734494	11	5	1	SMIM18
CD8 TEM	0.0350009593300563	0.222336078457006	148	125	1	SQSTM1
CD8 TEM	0.0350454109190643	0.411769343510745	53	39	1	RAB4B
CD8 TEM	0.0350578318044031	0.133283949371003	244	214	1	GPBP1
CD8 TEM	0.0351026422031498	0.149600511448762	273	241	1	LCOR
CD8 TEM	0.0351524970829877	0.84989045590263	0.02	12	1	AC020978.3
CD8 TEM	0.0351540045229121	0.59405155147304	0.03	19	1	LRRC8C-DT
CD8 TEM	0.0351917036125138	0.586856050068836	25	15	1	BBC3
CD8 TEM	0.0352249558054634	0.607320152628551	32	21	1	DDRGK1
CD8 TEM	0.0352831968726382	0.244750073243843	107	87	1	RHBDD1
CD8 TEM	0.0352966752193018	0.264927955181474	98	79	1	MTOR
CD8 TEM	0.0354131018702334	0.756781051511148	0.02	12	1	HOTAIRM1
CD8 TEM	0.0354847154515293	0.26712551088572	96	77	1	MED10
CD8 TEM	0.0354950551046661	-0.372501965433818	66	83	1	ATXN7L3B
CD8 TEM	0.0355334597681613	0.724359573818771	0.02	12	1	IFT172
CD8 TEM	0.0355716887967731	0.301586425760322	116	95	1	VAV1
CD8 TEM	0.0355828785750744	-0.28210508990736	189	212	1	TNFAIP3
CD8 TEM	0.0356012472416984	0.336103707208392	125	104	1	AUTS2
CD8 TEM	0.035710581499785	0.548234756041529	37	26	1	ZBTB21
CD8 TEM	0.0357566796929574	0.825642909655953	23	14	1	BHLHE40-AS1
CD8 TEM	0.0359149517220223	0.514287424118191	37	26	1	STK35
CD8 TEM	0.035927098190381	0.535017118549217	35	24	1	HLA-DMA
CD8 TEM	0.0359486257137648	0.750354782351716	23	14	1	GNPNAT1
CD8 TEM	0.0360120676214282	0.645070664014132	26	17	1	ACYP1
CD8 TEM	0.036012668149574	0.112430025497345	224	194	1	PPIG
CD8 TEM	0.0360364495865934	0.289351429120691	116	96	1	RALBP1
CD8 TEM	0.0360840538753064	0.553905628267549	43	31	1	MRPL51
CD8 TEM	0.0361201752505355	0.586856050068836	42	29	1	AC025442.2
CD8 TEM	0.0361656826415449	0.508853538067562	35	24	1	TMEM241
CD8 TEM	0.0361813267118621	0.509815014305008	35	24	1	AC007780.1
CD8 TEM	0.0362511827583836	0.16210339595678	0.16	136	1	RBM5
CD8 TEM	0.0362711872173267	0.214573755294424	179	155	1	DTNB
CD8 TEM	0.0362722948074986	0.448149779237244	47	34	1	FAM32A
CD8 TEM	0.0363297791816107	0.202845446410616	192	167	1	DMTF1
CD8 TEM	0.0363541539532393	0.467420819080217	0.05	36	1	BUD31
CD8 TEM	0.0363954874530391	0.586856050068835	26	17	1	AC021851.1
CD8 TEM	0.0364066776166681	0.816723591967431	18	0.01	1	ERG28
CD8 TEM	0.0364535178017566	0.454752514061491	34	23	1	TMEM104
CD8 TEM	0.0364881612233317	0.408857748090841	68	52	1	UPF3B
CD8 TEM	0.0365354330484918	100743173288911	13	6	1	EME2
CD8 TEM	0.0365399532236986	0.218041567550638	116	95	1	SCMH1
CD8 TEM	0.0365953325241325	0.643439578435204	23	14	1	FOXJ2
CD8 TEM	0.0365953325241325	0.643439578435204	23	14	1	NCAPH2
CD8 TEM	0.0366244436368152	0.1548703965171	261	233	1	CSDE1
CD8 TEM	0.0366244821142843	0.956805659819142	13	6	1	AC008554.1
CD8 TEM	0.0366244821142843	0.956805659819142	13	6	1	PDRG1
CD8 TEM	0.0366667506488101	0.203025516255567	169	145	1	TMCC1
CD8 TEM	0.0367735774722915	0.162274778119121	172	146	1	APC
CD8 TEM	0.0368176605053486	0.516466722177438	42	29	1	GNE
CD8 TEM	0.0368273590516753	0.257810550312322	136	114	1	AATF
CD8 TEM	0.0368524462817689	0.303180323923731	111	91	1	CLYBL
CD8 TEM	0.0368746475350037	-0.220764097661156	107	129	1	PPWD1
CD8 TEM	0.0368869509903998	0.386643863581166	45	33	1	SLC35E2A
CD8 TEM	0.03689452712644	0.178954732071621	0.13	108	1	PSMB10
CD8 TEM	0.0368983878670607	0.353214487599429	63	48	1	DDB2
CD8 TEM	0.036909419702078	108435570953965	16	8	1	GMNN
CD8 TEM	0.0370018348809945	0.22840207915636	131	0.11	1	PRKAA1
CD8 TEM	0.0370195647224852	0.535781865474567	46	33	1	NGDN
CD8 TEM	0.0370322679879292	-0.194424984589014	0.48	494	1	EML4
CD8 TEM	0.0370407559431459	0.29569020895216	0.1	81	1	AXIN1
CD8 TEM	0.0370441991265335	0.84989045590263	17	9	1	IGIP
CD8 TEM	0.0370441991265335	0.84989045590263	17	9	1	OOEP
CD8 TEM	0.0370646422894487	0.408380745262595	35	24	1	WIPI1
CD8 TEM	0.0371056344404424	-0.377915461620182	102	122	1	LINC00486
CD8 TEM	0.0371065657474845	0.550330174043722	23	14	1	SPHK2
CD8 TEM	0.0371274016427973	0.356850444622513	78	61	1	AC008875.3
CD8 TEM	0.0371556826701551	0.148944084537405	165	141	1	FOXO3
CD8 TEM	0.0371880366364008	0.157674368469722	167	142	1	TMEM165
CD8 TEM	0.0372205466336461	0.971880980281241	16	8	1	GABBR1
CD8 TEM	0.0372679034382722	0.775889874458853	17	9	1	TMEM102
CD8 TEM	0.0373261282826261	0.959514947077127	16	8	1	ITGB1-DT
CD8 TEM	0.0373270969129938	0.979173472847596	14	7	1	ZNF713
CD8 TEM	0.0373682528336645	0.299416331566765	106	87	1	HDLBP
CD8 TEM	0.0374299369174376	0.927892967903903	16	8	1	ABHD17C
CD8 TEM	0.0374920468171153	0.732533505264471	25	16	1	AC133550.2
CD8 TEM	0.0375219587621127	0.117483143698728	335	301	1	ZNF638
CD8 TEM	0.0375479193861496	0.613190197882298	46	34	1	PLEKHG1
CD8 TEM	0.0375599436906674	0.554434572376458	38	26	1	ACTR3C
CD8 TEM	0.0375679065851958	0.397378251205123	0.05	36	1	HEXIM1
CD8 TEM	0.037606588459864	0.255744633016138	113	92	1	ZNF276
CD8 TEM	0.0376437443570234	0.707871451030202	25	16	1	TPRKB
CD8 TEM	0.0377354486287576	0.646357061817497	14	7	1	ZNF80
CD8 TEM	0.0377663100390006	0.107048295399754	288	254	1	SF1
CD8 TEM	0.0377967471432647	0.233901059560849	78	61	1	LRRC40
CD8 TEM	0.0379029600161765	0.271717120844113	87	69	1	SPOPL
CD8 TEM	0.0380662785363606	0.350319446412118	75	58	1	PPP4R1
CD8 TEM	0.0381138066845019	0.140508120546357	299	267	1	MGAT4A
CD8 TEM	0.0381267281160815	0.213554314749046	152	129	1	CLIC1
CD8 TEM	0.0381487948667506	0.174985829868676	88	0.07	1	TTN
CD8 TEM	0.0381609691721503	0.42179680379834	69	53	1	INTS7
CD8 TEM	0.0381841593472572	0.459100502870463	0.04	28	1	AC004889.1
CD8 TEM	0.0382286306998643	0.649591805416798	22	13	1	TRMT2A
CD8 TEM	0.0382408706317053	-0.604675407562851	25	36	1	CNIH1
CD8 TEM	0.0383031538239098	0.342488938475126	54	0.04	1	NXF1
CD8 TEM	0.0384270182297055	0.209655371967453	147	124	1	TCF20
CD8 TEM	0.0384511149614804	0.339695723583446	85	68	1	USP22
CD8 TEM	0.0384548598655939	0.421047157098756	46	33	1	ARHGAP27
CD8 TEM	0.0385375408653078	0.208971549207458	168	144	1	TACC1
CD8 TEM	0.0385477917564413	0.412204217678585	69	53	1	SELENOO
CD8 TEM	0.0386516047427364	0.234852291276035	113	92	1	SPG7
CD8 TEM	0.0386700694383186	0.132045744881169	339	306	1	KTN1
CD8 TEM	0.0386736721035083	-0.489596010369037	19	29	1	WHRN
CD8 TEM	0.038727636864867	0.498725139790171	52	39	1	DAP
CD8 TEM	0.0387635319256617	0.180901655552431	265	237	1	UBR5
CD8 TEM	0.0388054697243808	0.603452560599531	72	57	1	CNNM2
CD8 TEM	0.0388341954657805	0.873737197856998	24	15	1	DMGDH
CD8 TEM	0.0388399646058188	0.669318210260809	27	17	1	IMPDH1
CD8 TEM	0.0389282437179825	0.165467718637604	321	0.29	1	SUN2
CD8 TEM	0.0389371794272699	0.872974069015672	24	15	1	SCD5
CD8 TEM	0.0389928622595105	0.21553992821931	136	114	1	PUM3
CD8 TEM	0.0390132640688222	0.198084205483798	191	166	1	TSPAN14
CD8 TEM	0.0390877796438014	0.158248852245914	123	102	1	TCHP
CD8 TEM	0.0391612930157181	0.243747410404573	124	103	1	UBE2L3
CD8 TEM	0.0392308742761972	-0.702650567126149	0.02	0.03	1	ADCY3
CD8 TEM	0.0392562093924537	-0.444852809658502	32	45	1	IMP3
CD8 TEM	0.0392614317986364	-0.285226475010427	215	238	1	FTH1
CD8 TEM	0.03927387853868	0.484605991820885	51	37	1	PTGER2
CD8 TEM	0.0392754230227384	0.302941281118205	63	48	1	DNHD1
CD8 TEM	0.0392819597245084	-0.26149822459319	123	145	1	GNA13
CD8 TEM	0.0392916731996313	-0.290117022842468	65	82	1	AIMP1
CD8 TEM	0.0393007892101744	0.387855477086616	66	51	1	PSMD11
CD8 TEM	0.0393089989587008	0.391900811439239	76	0.06	1	RPA1
CD8 TEM	0.0393442530681523	0.186925443180201	95	76	1	CBR4
CD8 TEM	0.0393504099177693	0.464600300017838	42	0.03	1	ELP6
CD8 TEM	0.0393598865565078	0.16183446221737	135	112	1	WDR20
CD8 TEM	0.0393787486012338	0.511893992387614	51	37	1	SPATS2
CD8 TEM	0.0394093906778462	0.2509887642236	43	31	1	ZNF420
CD8 TEM	0.0394668282836212	0.245431779555676	82	65	1	SETD3
CD8 TEM	0.039470380100349	0.317542581344895	101	82	1	ZFP91
CD8 TEM	0.0394936914270015	0.119138234113815	244	215	1	CAPZA1
CD8 TEM	0.0394992075602807	0.235383679567458	125	104	1	SYTL1
CD8 TEM	0.0395136462119011	0.162881169083175	202	176	1	RAB3GAP2
CD8 TEM	0.0396228992531357	0.273806106527926	135	113	1	GUK1
CD8 TEM	0.0397205440927242	111292486173642	0.01	5	1	PKN3
CD8 TEM	0.0397219565514109	0.314357664437225	111	92	1	LINC01184
CD8 TEM	0.0397597732218045	0.677709480519949	31	0.02	1	JOSD2
CD8 TEM	0.0397701460969554	0.218083091721806	159	136	1	ZNF91
CD8 TEM	0.0398001906681719	105152431707228	0.01	5	1	TMEM44-AS1
CD8 TEM	0.039874848110304	-0.345555066220721	83	102	1	PARK7
CD8 TEM	0.0398948474190777	0.358354819149742	46	33	1	GIT1
CD8 TEM	0.0399112586675527	0.975421337986489	0.01	5	1	HEATR4
CD8 TEM	0.0399155218001456	0.150813985841136	0.27	0.24	1	RFTN1
CD8 TEM	0.0399567396202003	0.399229046893065	52	39	1	TBPL1
CD8 TEM	0.0399892567351281	0.914020793322345	0.01	5	1	NEU1
CD8 TEM	0.0400408425044036	0.195387021928396	178	154	1	ATP2A3
CD8 TEM	0.040096753597417	0.272269930522642	158	136	1	KLC1
CD8 TEM	0.0401027376343897	0.849890455902631	0.01	5	1	OCLN
CD8 TEM	0.0401172111764989	0.523662223581642	27	17	1	AC106791.1
CD8 TEM	0.0401195950108413	-0.630102485216984	16	25	1	PRDM11
CD8 TEM	0.0401566032475614	0.391685097467412	87	0.07	1	FUT11
CD8 TEM	0.0401592375615964	0.50640621764882	0.04	28	1	PARP6
CD8 TEM	0.0401915154023363	-0.452138081547028	25	36	1	ZBTB16
CD8 TEM	0.040200750643784	-0.69443006032118	9	17	1	NBPF1
CD8 TEM	0.0402169494786711	0.401686092688586	52	39	1	FO393401.1
CD8 TEM	0.0402173837224387	0.337336450709524	61	47	1	ZFAT
CD8 TEM	0.0402401874724931	0.368021448145577	51	37	1	STARD9
CD8 TEM	0.0402433050949654	0.327212233435816	113	94	1	SLC9A8
CD8 TEM	0.0402601922563318	0.152959523538676	187	161	1	NRDC
CD8 TEM	0.0402626990452265	0.257659954717434	112	92	1	BUB3
CD8 TEM	0.0403908850535405	0.541768160540298	36	25	1	COMT
CD8 TEM	0.0404929541991034	0.58028339614535	33	22	1	MMUT
CD8 TEM	0.0405494658531365	0.4142426769485	0.06	45	1	ITGB1BP1
CD8 TEM	0.0406000005088314	0.599912202894282	31	0.02	1	TIMM8B
CD8 TEM	0.0406116435712787	0.586856050068836	33	22	1	ZNF562
CD8 TEM	0.0406609294161206	0.165577610815847	212	186	1	SRSF2
CD8 TEM	0.0407692734449174	0.906473984268997	19	11	1	PTGDS
CD8 TEM	0.0407916969138661	0.298648573025475	88	71	1	RNPS1
CD8 TEM	0.0409118672223274	0.420497663646716	64	49	1	PIGB
CD8 TEM	0.0409396462996024	0.167945541642786	191	165	1	HNRNPR
CD8 TEM	0.0409639945166902	0.35009533844415	67	51	1	TMEM140
CD8 TEM	0.0409676095103142	0.12792702507567	261	232	1	ZFR
CD8 TEM	0.0410089413876503	0.608882356398834	19	11	1	NKIRAS1
CD8 TEM	0.0410294116854676	0.380405172601409	0.06	45	1	AC016831.5
CD8 TEM	0.0411224451605798	0.375959267570217	62	47	1	RAB11FIP3
CD8 TEM	0.0411309899861055	-0.367340260318039	67	83	1	EOMES
CD8 TEM	0.0411347999519497	0.6838805044637	19	11	1	UBXN11
CD8 TEM	0.0411368264089433	0.641303834091212	19	11	1	AC005920.2
CD8 TEM	0.0411608771270257	0.460616052688867	49	36	1	KIF3B
CD8 TEM	0.0411858751197174	0.46084816515673	62	48	1	MIR646HG
CD8 TEM	0.0412283736803605	-0.381925219320443	47	61	1	STX2
CD8 TEM	0.0412297771432517	0.375959267570217	46	34	1	TP53BP1
CD8 TEM	0.04129629770353	0.669318210260809	26	16	1	STX11
CD8 TEM	0.0412991282314963	0.191086884494771	0.23	204	1	SRSF10
CD8 TEM	0.0414360628652479	0.254384460940004	0.15	129	1	TSC22D1
CD8 TEM	0.0414424836884897	0.481245862108237	35	24	1	LRSAM1
CD8 TEM	0.0414759986814477	0.281606696328104	99	0.08	1	RAB22A
CD8 TEM	0.041517450775091	-0.2731491545539	196	218	1	SERBP1
CD8 TEM	0.0415991815368538	0.361390794682765	0.06	45	1	UBXN2B
CD8 TEM	0.0416544442780643	0.44092747103347	51	38	1	XPNPEP1
CD8 TEM	0.0417077435228181	-0.766780904545865	13	21	1	AASS
CD8 TEM	0.0417085821216995	0.132620663077343	193	167	1	CDK12
CD8 TEM	0.0418583855967821	0.426082746996054	36	25	1	AC024145.1
CD8 TEM	0.0419255856628497	0.30080499151007	81	64	1	FDFT1
CD8 TEM	0.0419292407960338	0.402431478931408	55	41	1	SGPL1
CD8 TEM	0.0419459606098164	-0.969537298455549	8	14	1	GPA33
CD8 TEM	0.0419681750778811	0.230980623258136	72	56	1	UNK
CD8 TEM	0.0420041922806411	0.241896986526133	212	188	1	RNF111
CD8 TEM	0.0420489086497117	0.28565939676556	105	86	1	CAAP1
CD8 TEM	0.042205356293863	0.278423797665697	76	59	1	GABPB2
CD8 TEM	0.0422236811992284	0.373970714476763	77	61	1	THAP12
CD8 TEM	0.0422440545358921	-1093526015731	6	12	1	BPHL
CD8 TEM	0.0422531311355307	-0.672062247292726	17	26	1	SF3B4
CD8 TEM	0.0422837883300659	0.816723591967431	17	0.01	1	INTS6-AS1
CD8 TEM	0.042455328487633	-0.973231782013291	6	12	1	AC246785.3
CD8 TEM	0.0425048292888675	-0.68616244433758	17	26	1	CYBB
CD8 TEM	0.0426115670729971	-0.904997046260839	6	12	1	SNTG2
CD8 TEM	0.0426605928493768	0.150046441454905	187	161	1	TPK1
CD8 TEM	0.0427346005641444	0.210772185134569	147	125	1	HIPK3
CD8 TEM	0.0428096828562974	108692965320348	13	7	1	AL080276.2
CD8 TEM	0.0428096828562974	108692965320348	13	7	1	CA13
CD8 TEM	0.0428096831729243	104253553384503	13	7	1	ZBTB34
CD8 TEM	0.0428203503439928	0.156945274308462	162	137	1	VCP
CD8 TEM	0.0428922656979867	0.341138521801592	65	0.05	1	PGLS
CD8 TEM	0.0429104249602825	0.604777958066099	33	23	1	AC022893.1
CD8 TEM	0.0429279886424496	0.279801231663004	111	91	1	UPF3A
CD8 TEM	0.0430436152640968	0.463707819295971	45	33	1	MPC2
CD8 TEM	0.0431782475510877	0.563586270745988	35	24	1	DNAJC19
CD8 TEM	0.0432220493282456	0.185074647492259	157	134	1	ATXN2
CD8 TEM	0.043222882954827	0.182759413600647	151	129	1	ORMDL1
CD8 TEM	0.0432442757473963	0.84989045590263	13	7	1	AC024560.5
CD8 TEM	0.0432521399947162	0.293497107378244	103	84	1	MRPL1
CD8 TEM	0.0433036401851971	0.141353270062941	134	112	1	SECISBP2L
CD8 TEM	0.0433348566167348	0.220409288402829	96	78	1	LINC01004
CD8 TEM	0.0433562634513644	0.221859233289588	158	135	1	ANAPC5
CD8 TEM	0.0433728340296711	0.287648031681557	105	87	1	USF3
CD8 TEM	0.0433729993403269	0.501967152482323	31	21	1	C2orf27A
CD8 TEM	0.0434292039246618	-0.547869051944378	29	0.04	1	MRPL10
CD8 TEM	0.0434517427283361	0.806821734010744	15	8	1	RABGGTA
CD8 TEM	0.0434876919447642	0.586856050068835	13	7	1	FCGR2A
CD8 TEM	0.0434883312647033	0.762427614652291	13	7	1	TMEM9B-AS1
CD8 TEM	0.0435425001503381	0.428593966152103	52	38	1	TGFBRAP1
CD8 TEM	0.043548509386241	0.492338451284546	29	19	1	TMEM68
CD8 TEM	0.0435579620532449	0.162393538000723	209	183	1	ASXL2
CD8 TEM	0.0435666445432025	0.762427614652291	15	8	1	FKRP
CD8 TEM	0.0436130593537924	0.384226883553818	56	42	1	MBD1
CD8 TEM	0.0439014601607472	0.67301269381855	21	13	1	TCTA
CD8 TEM	0.0439584826265926	0.150444899997425	254	225	1	SCAF8
CD8 TEM	0.044048506658654	0.223988323676493	141	119	1	KMT5B
CD8 TEM	0.0440545393318254	0.615425202265607	15	8	1	TMSB15B-AS1
CD8 TEM	0.0440567297335802	0.360306003258732	83	66	1	WASHC3
CD8 TEM	0.0440744891502269	0.224127424056034	135	113	1	LY75
CD8 TEM	0.0440860069725366	0.144955121311891	306	277	1	FUS
CD8 TEM	0.044386404569653	0.16252694793617	0.2	174	1	TM9SF3
CD8 TEM	0.0444352545356476	0.482158671402143	41	29	1	PNPLA6
CD8 TEM	0.0444586993787739	0.277154257514733	126	106	1	WASHC4
CD8 TEM	0.0444712588297205	0.160362035354991	0.16	137	1	DDX10
CD8 TEM	0.044605619881626	0.167417850760947	187	162	1	NT5C2
CD8 TEM	0.044619309999963	-0.264993181981721	148	169	1	CLDND1
CD8 TEM	0.0446286098275638	-0.735072044818526	0.01	18	1	PANK4
CD8 TEM	0.0446331882301307	0.193980200714151	162	138	1	HEATR5B
CD8 TEM	0.0448870406384133	0.620408609779863	26	17	1	TARS2
CD8 TEM	0.0449234169130986	0.2025620742211	165	142	1	CAPN7
CD8 TEM	0.0449244790107097	0.21377386723137	133	112	1	NDUFA10
CD8 TEM	0.0449452068327387	-0.461311232391674	43	57	1	LINC01550
CD8 TEM	0.0449973133405412	0.42719938408035	41	29	1	CISD3
CD8 TEM	0.0450208134828142	0.603250488319505	26	17	1	WDR91
CD8 TEM	0.0450642249820915	0.31223366995983	78	61	1	AC002463.1
CD8 TEM	0.0450896206808533	0.445500200823294	57	43	1	VPS37A
CD8 TEM	0.0451005372538998	0.371843159097986	73	58	1	AL365361.1
CD8 TEM	0.0451096650094889	0.242901648851475	111	91	1	CCDC93
CD8 TEM	0.0451189093995881	0.119556628373718	329	297	1	DLG1
CD8 TEM	0.0451422402028462	-0.887075138263576	8	15	1	RTL10
CD8 TEM	0.0452309539530803	-0.856378341040659	8	15	1	DNAJA4
CD8 TEM	0.0452731158673885	-0.224656497462424	134	156	1	GNAQ
CD8 TEM	0.0453709341300094	0.483762557104732	37	26	1	SLC16A6
CD8 TEM	0.0453793891892553	0.115872145786761	204	176	1	MAPK8
CD8 TEM	0.0453858697044374	-0.673671500154383	14	22	1	SCPEP1
CD8 TEM	0.0454026683294644	0.331953049039495	103	84	1	VRK1
CD8 TEM	0.0454243820509635	0.752593254547715	19	12	1	ZBTB7B
CD8 TEM	0.0454646360867066	0.282415381910314	74	58	1	PRPF39
CD8 TEM	0.0455454360830546	-0.75779212131861	8	15	1	LRR1
CD8 TEM	0.0456367783823348	0.124065419341624	237	209	1	UBE2H
CD8 TEM	0.0457051000360377	0.691192709883572	19	12	1	AC090971.2
CD8 TEM	0.0457159923037149	0.212460535287338	91	73	1	PSMB4
CD8 TEM	0.0457575974001049	0.552908718145498	28	18	1	SYCP2
CD8 TEM	0.0457755356688721	0.734413238482694	19	12	1	MCUR1
CD8 TEM	0.0458503857268639	0.190365849923704	252	225	1	CMIP
CD8 TEM	0.0459146213024478	0.316208460125167	43	31	1	HLTF
CD8 TEM	0.0459473183325492	-0.344487589264221	0.09	108	1	FAM102A
CD8 TEM	0.0460070368562286	-0.204671741462198	162	186	1	SUMF1
CD8 TEM	0.0460586582131227	0.623614600078954	23	14	1	LAT2
CD8 TEM	0.0461003515284847	-0.194897465844208	159	183	1	RPS6KA5
CD8 TEM	0.0461386614220273	0.541768160540298	19	12	1	SURF2
CD8 TEM	0.0461429219829571	-0.590682135483352	18	27	1	IFI30
CD8 TEM	0.0461765437702262	0.360085188221814	61	47	1	RAB5IF
CD8 TEM	0.0461859979469299	0.560383838707645	44	32	1	FASTKD1
CD8 TEM	0.0462392838624979	0.198267651112394	123	102	1	PSME2
CD8 TEM	0.0462479515413261	0.10989080164679	421	384	1	FAF1
CD8 TEM	0.0464182506900239	0.225399590994837	79	62	1	P4HA1
CD8 TEM	0.0464591631718292	-0.259734035271868	66	82	1	LDLRAP1
CD8 TEM	0.0465524240425851	0.32175917777815	97	79	1	NPTN
CD8 TEM	0.0465749919113799	0.297349432873852	61	46	1	GOLGA3
CD8 TEM	0.0465860868696826	0.168009811905694	249	222	1	TRAPPC10
CD8 TEM	0.0465935771640722	-0.18525337407422	512	527	1	NEAT1
CD8 TEM	0.0467126455690733	0.321713981273051	78	61	1	ZNF544
CD8 TEM	0.0467330779204569	0.200797617761758	137	115	1	KIAA0586
CD8 TEM	0.0467649278358244	0.274578125215193	85	68	1	MFN1
CD8 TEM	0.0468462229669234	0.231453250630385	115	95	1	ATP1B3
CD8 TEM	0.0468501742948483	0.67301269381855	18	0.01	1	EML6
CD8 TEM	0.0468579869078913	0.849890455902631	18	0.01	1	WWTR1
CD8 TEM	0.0469336986508452	0.707871451030202	25	16	1	KIZ-AS1
CD8 TEM	0.0469598181865766	-0.625447553644029	18	28	1	ZNF790
CD8 TEM	0.0470066801585192	0.490809362597801	0.04	28	1	PECR
CD8 TEM	0.0470810848766499	0.607689553486002	38	27	1	SDCBP2-AS1
CD8 TEM	0.0471070999897606	0.192282653349708	118	98	1	ATG16L1
CD8 TEM	0.0471808695750353	0.448527893520863	46	34	1	DHX35
CD8 TEM	0.0472173254604372	0.13324484611602	225	197	1	WTAP
CD8 TEM	0.0472364910727628	0.434852956623787	42	0.03	1	TRIM59
CD8 TEM	0.0472521426456907	0.382558449181573	64	49	1	GPI
CD8 TEM	0.0473531368528074	0.648256594732979	18	0.01	1	MFSD9
CD8 TEM	0.0473534294026576	0.355418489129381	69	54	1	TNRC18
CD8 TEM	0.0476178178387048	102822769716114	17	9	1	SPATA6L
CD8 TEM	0.0477202169524119	-0.280693653907515	81	99	1	ATP6V0C
CD8 TEM	0.0477263156625832	0.770455988408225	21	13	1	ST7
CD8 TEM	0.0477933381153446	0.192368387715556	235	208	1	WASF2
CD8 TEM	0.0478119336703717	0.140282977356885	216	189	1	U2SURP
CD8 TEM	0.0478806327589321	0.145583099097978	308	278	1	OAZ1
CD8 TEM	0.0479082392948862	0.586856050068836	18	0.01	1	AC007533.1
CD8 TEM	0.0479350965858094	0.149256396137901	212	186	1	LMBRD1
CD8 TEM	0.0479528972721929	0.553497453122406	25	16	1	APOBEC3D
CD8 TEM	0.0479876540663039	11453463394288	11	5	1	HSD17B8
CD8 TEM	0.0479934754770459	-0.354727263705842	96	114	1	TIA1
CD8 TEM	0.0479976329990933	-0.902182030653784	9	15	1	CIITA
CD8 TEM	0.0480858446382405	109089855540642	11	5	1	NUP210L
CD8 TEM	0.0480919939368787	0.553497453122406	25	16	1	CHROMR
CD8 TEM	0.048135725549265	0.187708452719578	156	133	1	CDK5RAP2
CD8 TEM	0.0481412602756321	0.277311679637306	105	87	1	SREBF2
CD8 TEM	0.0482804984967123	-0.690677925460073	15	23	1	NCF2
CD8 TEM	0.0482852279130127	0.975421337986489	11	5	1	AP003486.1
CD8 TEM	0.0482852279130127	0.975421337986489	11	5	1	AC009060.1
CD8 TEM	0.0482876349022292	0.133683421903221	93	75	1	SGPP1
CD8 TEM	0.0483245882436153	0.568989629275323	38	27	1	CRPPA
CD8 TEM	0.0483503994167093	0.24366883580967	104	86	1	OTUD4
CD8 TEM	0.0485106305308735	0.849890455902631	11	5	1	AC027682.4
CD8 TEM	0.0485150786149038	0.375959267570217	32	22	1	GPSM2
CD8 TEM	0.0485264242545889	0.278964014868335	94	76	1	GALM
CD8 TEM	0.0486401458434242	0.793306927536262	11	5	1	FAM216A
CD8 TEM	0.0486554798409273	0.476432060375185	38	27	1	AC068533.3
CD8 TEM	0.0486640327027433	-0.559500480235072	26	36	1	AL049828.1
CD8 TEM	0.0486993921058946	0.22114626315356	101	82	1	SPAST
CD8 TEM	0.0487326197414681	0.232079075607467	115	96	1	GDI2
CD8 TEM	0.0488576771500311	0.103088924020252	345	311	1	ABI1
CD8 TEM	0.0489225069494926	0.270641606375867	102	83	1	SLC25A13
CD8 TEM	0.0489367284989189	101035512809588	15	8	1	LINC00943
CD8 TEM	0.0489789453220731	0.627498034566182	0.03	0.02	1	FANCI
CD8 TEM	0.0490975877693819	0.278224777794931	94	77	1	IRAK4
CD8 TEM	0.0491408758004671	0.586856050068835	28	19	1	MANEA
CD8 TEM	0.0492150495285614	0.241468982357485	102	83	1	PARG
CD8 TEM	0.049217440269143	0.649591805416798	17	9	1	LARGE1
CD8 TEM	0.0492314271256461	0.473922521302378	53	0.04	1	DNAJC9
CD8 TEM	0.0492461664086065	0.434852956623786	68	53	1	SYMPK
CD8 TEM	0.0492847658125438	0.250428385486358	121	101	1	ZDHHC21
CD8 TEM	0.0493095183013364	0.296057852625645	84	68	1	SETDB2
CD8 TEM	0.0493213100734796	0.434852956623786	38	27	1	TATDN3
CD8 TEM	0.0493217204699809	0.965367673322566	0.02	12	1	C4orf33
CD8 TEM	0.0493365680532601	0.889418820089267	15	8	1	CHRM5
CD8 TEM	0.0493477237297992	0.192898268908821	119	99	1	RAD50
CD8 TEM	0.0493890064466417	110364704814841	12	6	1	AC018511.2
CD8 TEM	0.0493890068202182	105634133337006	12	6	1	OPA1-AS1
CD8 TEM	0.0493890068202182	105634133337006	12	6	1	AIFM2
CD8 TEM	0.049408420454466	104253553384503	12	6	1	MEIKIN
CD8 TEM	0.049441347545367	0.428903690292599	53	0.04	1	WASHC1
CD8 TEM	0.0495155357444114	0.346124038029454	57	44	1	HCFC2
CD8 TEM	0.0495210559733501	0.996731844231901	12	6	1	CAPN12
CD8 TEM	0.0495798353608685	0.505242284515184	28	19	1	KPNA2
CD8 TEM	0.0496416764501476	0.719829915338257	23	15	1	NAXD
CD8 TEM	0.0496637680457407	0.275420328999116	78	62	1	BAX
CD8 TEM	0.0496853362951201	0.987393979652564	14	7	1	CHRNB1
CD8 TEM	0.0497235544205512	0.458699698578154	26	17	1	AC022146.2
CD8 TEM	0.0497885422000434	0.482158671402143	28	19	1	ABHD16A
CD8 TEM	0.0498094839181116	0.942999860294111	14	7	1	PPFIBP2
CD8 TEM	0.0498180679196474	0.25997873920974	86	69	1	TAF10
CD8 TEM	0.0498232835619722	-108299534823883	5	0.01	1	MAP3K14-AS1
CD8 TEM	0.04983461830948	-103463232667743	5	0.01	1	AC034195.1
CD8 TEM	0.049907902066681	0.33051629680905	98	0.08	1	MED17
CD8 TEM	0.0499333447759589	-101260602034744	5	0.01	1	AL035587.2
CD8 TEM	0.0499352576796226	-0.49455507554616	36	48	1	MICAL2
CD8 TEM	0.0499467129681082	0.50640621764882	0.04	29	1	JKAMP
CD8 TEM	0.0499738019233609	0.125070291598513	257	228	1	PRKDC
CD8 TEM	0.049993310735004	0.800980855421684	12	6	1	MEGF8
CD8 TEM	0.0500271410449049	0.148586244552275	282	253	1	SMARCC1
CD8 TEM	0.0500600354200987	-0.328201866411081	55	0.07	1	EZH2
CD8 TEM	0.0500629338375123	0.84989045590263	14	7	1	AC016949.1
CD8 TEM	0.0501166939883606	0.347046575654979	96	79	1	EIF4E
CD8 TEM	0.0501389479560743	0.139397073097615	237	209	1	HNRNPM
CD8 TEM	0.0501624924025258	-0.124159586411273	481	506	1	CD44
CD8 TEM	0.050185089767219	0.849890455902631	14	7	1	AC024075.3
CD8 TEM	0.0502472033540705	0.125670089986103	168	145	1	SSBP2
CD8 TEM	0.0504090041352828	-0.254806922764063	78	96	1	TARBP1
CD8 TEM	0.0505376296733068	0.102802564307288	364	0.33	1	ITSN2
CD8 TEM	0.0506416966803074	-0.904997046260839	7	13	1	ZNF154
CD8 TEM	0.0506518536111759	0.204619782070155	146	125	1	MTMR3
CD8 TEM	0.0506773532685633	0.392208619215292	58	44	1	LINC00944
CD8 TEM	0.0507381484417389	0.339474908546528	57	44	1	POC5
CD8 TEM	0.0507397628911493	0.415487631756855	34	24	1	CYP2R1
CD8 TEM	0.0507758660460918	-0.850549262238463	7	13	1	ARRDC1-AS1
CD8 TEM	0.0508885895222537	0.127228399765922	176	152	1	DCAF6
CD8 TEM	0.0509117908863567	0.37072261920407	58	44	1	NOTCH1
CD8 TEM	0.0509249578176084	0.551985590221785	45	33	1	ARMC1
CD8 TEM	0.0510751840175113	-0.872575568568461	9	16	1	NRROS
CD8 TEM	0.0511037200516256	0.125917700181384	221	194	1	TOP 1,00
CD8 TEM	0.0511980836519575	0.565160978969518	45	33	1	C3orf35
CD8 TEM	0.0514604012225095	0.603250488319505	25	16	1	FANCA
CD8 TEM	0.0515302061928104	0.527962361015268	45	33	1	AL137779.2
CD8 TEM	0.0516091657934846	0.740265964728132	27	18	1	NEO1
CD8 TEM	0.051847563392552	-0.626547588040357	9	16	1	AL117336.2
CD8 TEM	0.051864214555512	0.418733291260509	38	27	1	RNF146
CD8 TEM	0.0519352767448314	-0.185406596210663	226	0.25	1	TAB2
CD8 TEM	0.0520724481441988	0.103111201721796	454	415	1	AGTPBP1
CD8 TEM	0.0521174304460811	0.300874651587865	65	0.05	1	RPAP3
CD8 TEM	0.052234028782426	0.338176937212111	44	33	1	FLYWCH1
CD8 TEM	0.0524156336285327	0.550330174043721	27	18	1	CEP89
CD8 TEM	0.0524287249237991	0.46928645368766	41	29	1	APLF
CD8 TEM	0.0524367581680918	0.382238330460364	71	56	1	TM7SF3
CD8 TEM	0.0524545515746472	0.657245377960234	25	16	1	AL590807.1
CD8 TEM	0.0527680638674541	0.6838805044637	18	11	1	MSANTD3
CD8 TEM	0.0527829578237724	0.434852956623786	36	26	1	DRG2
CD8 TEM	0.052891242158862	0.127654141652689	221	195	1	RNF145
CD8 TEM	0.0529037742842536	0.343705068565591	86	0.07	1	DHX8
CD8 TEM	0.052969210468691	-0.463609016914152	45	59	1	ABRACL
CD8 TEM	0.0531019461054474	0.297349432873851	96	79	1	SFMBT1
CD8 TEM	0.0532347927679717	0.304728963239449	0.08	64	1	SRGAP2
CD8 TEM	0.0532482452045213	-0.554006485771014	29	0.04	1	CXCR3
CD8 TEM	0.0533015047709049	-0.715706719951595	22	31	1	APP
CD8 TEM	0.0533066286301244	0.244750073243843	64	0.05	1	AGGF1
CD8 TEM	0.0533412767294169	0.362538751807896	47	35	1	NPRL3
CD8 TEM	0.0533779949963622	-0.285546169154391	108	127	1	H2AFY
CD8 TEM	0.0534408148241749	0.423075788847433	54	41	1	GABPB1-IT1
CD8 TEM	0.0534659692180211	0.498983294043502	31	21	1	PLEKHF1
CD8 TEM	0.053483624776727	0.323821644235042	65	51	1	ZNF92
CD8 TEM	0.0534893616936874	0.187125803577841	145	124	1	RPAP2
CD8 TEM	0.0534928382530586	0.466561816351124	59	45	1	MAST2
CD8 TEM	0.0535351986487186	0.434852956623786	33	23	1	UPRT
CD8 TEM	0.0536112894717512	0.297349432873851	81	65	1	COX10
CD8 TEM	0.0536409763662639	0.490809362597801	39	28	1	CIZ1
CD8 TEM	0.0536785121110821	0.256515715365274	96	78	1	THUMPD3-AS1
CD8 TEM	0.05373105027608	0.802584741124273	24	15	1	MIR762HG
CD8 TEM	0.0537380425082465	0.425005170667439	33	23	1	Z83843.1
CD8 TEM	0.0537665610142455	-0.171069162733016	284	306	1	TTC39C
CD8 TEM	0.0538401807427388	0.212460535287338	127	107	1	SDHA
CD8 TEM	0.0539446824429816	0.235267981661234	136	116	1	KPNA5
CD8 TEM	0.0539815534954569	0.283647152528063	141	121	1	CYP20A1
CD8 TEM	0.0539832840595244	0.398016188443414	66	51	1	TRIO
CD8 TEM	0.054005695396057	0.209979545783583	104	86	1	ERGIC1
CD8 TEM	0.0541554104154198	0.290463047288611	51	38	1	PDCD11
CD8 TEM	0.0541918345458922	0.203069484774432	137	116	1	HIBCH
CD8 TEM	0.0541934629733059	-0.60578902787356	33	44	1	BX890604.2
CD8 TEM	0.0542402811259332	0.663477331671749	24	15	1	KYAT1
CD8 TEM	0.0542415766441484	-0.297335497280548	42	55	1	ZC4H2
CD8 TEM	0.0542833654486795	-0.66795784895999	17	25	1	FUT10
CD8 TEM	0.0542875502627966	-0.735072044818526	9	16	1	AC104596.1
CD8 TEM	0.054401623797535	0.366465981643535	45	33	1	CAMSAP1
CD8 TEM	0.0544286987859033	-0.467591733953541	29	0.04	1	NDUFB5
CD8 TEM	0.0544585473632229	-0.602621748794877	17	25	1	CBR1
CD8 TEM	0.0545393773959295	0.748010841883416	17	0.01	1	GPM6B
CD8 TEM	0.0545863779010063	0.423075788847433	0.05	37	1	SNIP1
CD8 TEM	0.0546838080373909	0.37072261920407	29	19	1	UTP25
CD8 TEM	0.0546945334276343	0.427435485061303	43	31	1	MED30
CD8 TEM	0.0547007220865543	0.712386932152695	17	0.01	1	AC007098.1
CD8 TEM	0.0547144413246767	0.377519781557834	45	33	1	BARD1
CD8 TEM	0.0547243739634988	-0.766780904545865	13	0.02	1	IGHD
CD8 TEM	0.0548072116042789	0.442466140733661	39	28	1	ZMYM1
CD8 TEM	0.0548156291249139	0.266347232266808	136	116	1	KDM3B
CD8 TEM	0.0548596209407182	-0.51575901641405	22	31	1	ARRDC5
CD8 TEM	0.0549418912812976	-0.760163025781357	7	13	1	MIR3681HG
CD8 TEM	0.0549760461270413	0.345847950565041	71	56	1	RTF2
CD8 TEM	0.0550217654287357	124843983239291	0.01	5	1	CNTLN
CD8 TEM	0.0550351619781445	0.21098914807067	117	98	1	MYSM1
CD8 TEM	0.0551020948559924	117181855078999	0.01	5	1	SIAE
CD8 TEM	0.0551299531847962	0.276705122957827	36	26	1	RNF185
CD8 TEM	0.0551940749108419	0.764160581876745	0.02	13	1	FAM118B
CD8 TEM	0.0552661020768097	0.219289873677455	147	126	1	ARPC4
CD8 TEM	0.0552882327028747	110364704814841	0.01	5	1	AC011246.1
CD8 TEM	0.0553539266307891	0.267558211226146	77	61	1	PPP6C
CD8 TEM	0.0554071658743884	-0.973231782013291	5	0.01	1	TRBV28
CD8 TEM	0.0554168967280829	0.987393979652564	0.01	5	1	LINC01350
CD8 TEM	0.0554168967280829	0.987393979652564	0.01	5	1	AC103703.1
CD8 TEM	0.0554262908630959	0.697887362457579	0.02	13	1	KCTD2
CD8 TEM	0.0554315622703412	0.2509887642236	0.12	101	1	ADIPOR2
CD8 TEM	0.0554816472540027	-0.385597623045502	61	77	1	HIST1H1E
CD8 TEM	0.0555283738206038	0.574256013289203	33	23	1	TSPAN17
CD8 TEM	0.0555346535845039	0.141007403704464	199	174	1	SPAG9
CD8 TEM	0.0555595328878693	-0.155669069439271	304	331	1	PAM
CD8 TEM	0.0556361490593641	0.30842959381806	87	0.07	1	DYNC1LI1
CD8 TEM	0.0556507465764745	0.110610995898177	0.23	203	1	SETD5
CD8 TEM	0.0556643341095709	0.68639172361975	0.02	13	1	INSL6
CD8 TEM	0.0557258703822081	0.649591805416798	0.02	13	1	PRUNE1
CD8 TEM	0.055816177827089	0.578588434085236	26	17	1	PRKCD
CD8 TEM	0.0558687089169315	0.872974069015672	22	14	1	SCGB2B2
CD8 TEM	0.0559123746356607	0.434852956623786	48	36	1	MAPKBP1
CD8 TEM	0.0560056029649111	0.1869254431802	171	148	1	TRPC4AP
CD8 TEM	0.0561843298289314	0.106620284882215	167	144	1	BRWD3
CD8 TEM	0.0562462236115622	0.270222254850986	78	62	1	ARNT
CD8 TEM	0.056253801104042	0.209099566869452	196	172	1	CD48
CD8 TEM	0.0563054881291743	0.130507981261345	283	255	1	RALGAPA1
CD8 TEM	0.0563961480637715	0.30556993967882	66	51	1	CAPN1
CD8 TEM	0.0564551711489369	0.199908163331064	145	124	1	ABCD2
CD8 TEM	0.0564557260217034	-0.774600409005163	0.01	17	1	AL360012.1
CD8 TEM	0.0564558369352472	0.424584621169959	0.06	46	1	SETDB1
CD8 TEM	0.056544876641185	0.440014661739565	0.06	46	1	ZNF410
CD8 TEM	0.0566382705148808	-0.588682557837003	34	45	1	DENND5A
CD8 TEM	0.0566541684430755	-0.394528271763817	55	0.07	1	CPT1A
CD8 TEM	0.0566731359733863	0.586856050068835	16	9	1	BYSL
CD8 TEM	0.0567087644854096	0.196540980201223	168	146	1	GGNBP2
CD8 TEM	0.056858792326002	0.409848950493892	62	48	1	TXNDC12
CD8 TEM	0.0569364403088692	104782983351454	14	8	1	PKIG
CD8 TEM	0.0569917306238283	0.234554306137955	93	76	1	ANKS1A
CD8 TEM	0.0570696235378819	0.666178502730242	34	24	1	ZNF565
CD8 TEM	0.057087452537059	0.444633977416371	33	23	1	LSS
CD8 TEM	0.0571253238942058	0.545035874374209	16	9	1	ZNF142
CD8 TEM	0.057134041286257	101981545734494	11	6	1	AL158071.4
CD8 TEM	0.0571834480264537	-0.673671500154383	13	21	1	CCR5
CD8 TEM	0.0572354180805765	0.235100388524917	141	121	1	EMSY
CD8 TEM	0.057249227509179	0.428752757087368	52	0.04	1	LAMTOR2
CD8 TEM	0.0572554172778625	101981545734494	11	6	1	PHACTR1
CD8 TEM	0.0572554172778625	0.965367673322566	11	6	1	LINC00528
CD8 TEM	0.0572560395145745	0.554434572376458	35	25	1	WDR76
CD8 TEM	0.0572727863351598	0.719829915338257	22	14	1	RIMKLB
CD8 TEM	0.0573801645231169	0.908784144956199	11	6	1	C1orf216
CD8 TEM	0.0573801645231169	0.908784144956199	11	6	1	DHODH
CD8 TEM	0.0574868136380854	0.664334802746553	22	14	1	MCEE
CD8 TEM	0.0575892635081888	0.207653149829724	171	149	1	TASOR
CD8 TEM	0.0576157926326918	0.949426129453544	13	7	1	PINK1-AS
CD8 TEM	0.0576438379266762	0.793306927536262	11	6	1	CALHM6
CD8 TEM	0.0576438379266762	0.793306927536262	11	6	1	AL024508.1
CD8 TEM	0.0576518633701434	0.411769343510745	27	18	1	AC008569.1
CD8 TEM	0.0576694471615264	0.849890455902631	19	12	1	TTLL1
CD8 TEM	0.0576937920425868	0.635765650549782	22	14	1	BRPF3
CD8 TEM	0.0577118930455324	0.434852956623786	27	18	1	NTMT1
CD8 TEM	0.0577891511160055	0.742975251986118	11	6	1	MDS2
CD8 TEM	0.057821606998437	0.11792554279479	386	353	1	XRN1
CD8 TEM	0.0578582973398625	0.263309676783091	112	93	1	GALNT7
CD8 TEM	0.057864621186562	0.226657938253756	102	84	1	ABCD3
CD8 TEM	0.0579031474953166	0.752593254547715	19	12	1	ACOT7
CD8 TEM	0.0579031474953166	0.752593254547715	19	12	1	SNHG17
CD8 TEM	0.057911698217629	0.68639172361975	11	6	1	SP2-AS1
CD8 TEM	0.058038493594076	-0.946576150012238	8	14	1	TM9SF1
CD8 TEM	0.0581695651564805	0.750354782351716	13	7	1	LRRC37A
CD8 TEM	0.0581776936152504	0.593115040540519	34	24	1	RNF113A
CD8 TEM	0.0582037428586189	0.372117201275823	0.06	46	1	BLCAP
CD8 TEM	0.0582214351629133	0.353932961240218	33	23	1	APH1B
CD8 TEM	0.0582628569104557	-0.887075138263576	8	14	1	EPS8L2
CD8 TEM	0.0583318843214263	0.169240006688216	217	193	1	ANKRD36C
CD8 TEM	0.0584396535395308	0.682780470067372	24	16	1	NFYB
CD8 TEM	0.0586365050690638	0.380405172601409	55	42	1	PISD
CD8 TEM	0.0586817744225168	0.351597452974434	111	93	1	HIPK2
CD8 TEM	0.0588795662591559	0.607689553486002	38	27	1	GOLGA5
CD8 TEM	0.0589473322939685	0.389409985862619	52	0.04	1	EIF2S1
CD8 TEM	0.0589622945566582	0.332167292649222	74	59	1	GFPT1
CD8 TEM	0.0590004974098191	0.143298510779942	203	178	1	STAT1
CD8 TEM	0.0590636054047942	0.320781189914991	69	55	1	POLG
CD8 TEM	0.0590895922841617	0.309322074539927	0.05	38	1	TNK2
CD8 TEM	0.0591077138217392	0.166562825338497	117	98	1	DNAJC13
CD8 TEM	0.0591175725954185	0.358037359572955	57	44	1	DKC1
CD8 TEM	0.059140176776653	-0.323796464335881	161	0.18	1	PSAP
CD8 TEM	0.059268731877827	0.278934813175353	116	98	1	XBP1
CD8 TEM	0.0592737971365839	-0.8130745568198	0.01	17	1	POLR3H
CD8 TEM	0.0595634937892486	-0.306835047784823	0.05	63	1	AC010175.1
CD8 TEM	0.0596287137747555	0.145441244210659	252	225	1	CNOT4
CD8 TEM	0.0597944774024351	0.231319562538654	89	72	1	KAT7
CD8 TEM	0.059878614438287	0.390458837265332	65	51	1	PLD3
CD8 TEM	0.0599634932643611	-0.165922947295473	418	436	1	STK17B
CD8 TEM	0.0600631491403954	0.767428295710657	21	13	1	AC073343.2
CD8 TEM	0.060171185468236	0.175466327805136	159	137	1	CRBN
CD8 TEM	0.060178102324742	0.205155734664105	156	135	1	NAA16
CD8 TEM	0.0602711070873755	-0.512679623482079	18	27	1	JPT2
CD8 TEM	0.060328392914027	0.558427641742319	0.03	0.02	1	INO80B
CD8 TEM	0.0603413323734146	0.527962361015268	44	33	1	RABIF
CD8 TEM	0.0603447045807412	0.562608503822158	26	17	1	THYN1
CD8 TEM	0.0604506497723134	0.779501128011232	17	0.01	1	MSS51
CD8 TEM	0.0604506497723134	0.779501128011232	17	0.01	1	AC008761.1
CD8 TEM	0.0605108288525123	0.374981500646387	75	0.06	1	PDIA6
CD8 TEM	0.0605164129108653	0.359751501383067	58	45	1	ST6GALNAC6
CD8 TEM	0.0605894507859787	0.53270028002193	28	19	1	COMMD9
CD8 TEM	0.0605971700370835	0.782776260044093	17	0.01	1	HAUS5
CD8 TEM	0.0606192087815382	0.232709219131144	141	121	1	RAB6A
CD8 TEM	0.0606337017031821	0.68639172361975	21	13	1	HINFP
CD8 TEM	0.0606987203835142	0.657245377960233	21	13	1	GFOD2
CD8 TEM	0.0607206208826536	0.547327685882198	26	17	1	ZNF41
CD8 TEM	0.0608399353344606	-0.520059153847677	26	36	1	IRS2
CD8 TEM	0.0608613807828223	-0.927717122760922	6	11	1	AC127521.1
CD8 TEM	0.0608757217816307	-0.393515143182232	65	0.08	1	AC008014.1
CD8 TEM	0.060876661549966	0.278273980429211	125	107	1	HS2ST1
CD8 TEM	0.0609164581180325	0.455611516790583	32	22	1	AGFG2
CD8 TEM	0.0609409720792136	0.429672717518105	56	43	1	FBXO22
CD8 TEM	0.0609573200297672	0.300551864912195	88	72	1	FAM91A1
CD8 TEM	0.0610034908559519	-0.491146461932438	0.04	52	1	ZNF267
CD8 TEM	0.0610406618872199	0.635765650549782	21	13	1	NCAPG2
CD8 TEM	0.0610406618872199	0.635765650549782	21	13	1	LINC00685
CD8 TEM	0.0611192615444703	0.196812930256862	106	88	1	SARNP
CD8 TEM	0.0611426627618641	0.358354819149742	44	33	1	NAA30
CD8 TEM	0.0611566064333794	0.639967386528399	34	24	1	LINC00672
CD8 TEM	0.0612344352755932	0.300997209888996	48	36	1	TOB2
CD8 TEM	0.0612719484148277	0.355418489129381	68	54	1	NABP1
CD8 TEM	0.0613070387042371	0.317184192312897	103	86	1	ARL5A
CD8 TEM	0.0613509639777667	0.275654361774532	75	0.06	1	LRIG2
CD8 TEM	0.061410535574785	-0.337195096697866	87	104	1	MKRN1
CD8 TEM	0.0614595335079186	0.434852956623786	28	19	1	HS6ST1
CD8 TEM	0.0614856695505266	0.327937752707274	67	53	1	CALCOCO2
CD8 TEM	0.0615039471257675	0.286365125843765	94	77	1	STOM
CD8 TEM	0.0617580430462999	-0.248107982509887	127	147	1	TMEM123
CD8 TEM	0.06187056424364	0.404858216325948	51	39	1	MXD1
CD8 TEM	0.0619688062536313	0.104704354931456	45	34	1	TMLHE-AS1
CD8 TEM	0.0620029825020142	0.320961990095802	62	49	1	MAN2B2
CD8 TEM	0.0620347935120495	-0.83816553778263	8	14	1	SFT2D3
CD8 TEM	0.0620394581564002	0.114831927501083	285	257	1	USP9X
CD8 TEM	0.0620852712689726	0.255146934388888	104	87	1	VAMP8
CD8 TEM	0.062085946431915	-0.459437602205099	19	28	1	SLC25A39
CD8 TEM	0.0620985425287273	0.157291944334709	241	214	1	RAB11A
CD8 TEM	0.0621009362200682	0.125842195179677	272	245	1	NSD3
CD8 TEM	0.0621937604510196	-0.523152954711587	26	37	1	MYC
CD8 TEM	0.0622326028740233	0.69788736245758	23	15	1	ABCF2
CD8 TEM	0.0622568697878834	0.101325763108605	723	684	1	RPS12
CD8 TEM	0.0624189837131716	0.808070280208003	26	18	1	CTPS2
CD8 TEM	0.0626278094597184	0.382111494551813	42	31	1	SUMO3
CD8 TEM	0.0627216369555135	0.212460535287338	155	134	1	PPP1R12B
CD8 TEM	0.0629990022242656	0.212943284176196	166	144	1	SS18
CD8 TEM	0.0630514328423932	0.386643863581166	44	33	1	TRIOBP
CD8 TEM	0.0631135356611253	0.314100797163176	78	63	1	INTS10
CD8 TEM	0.0632023474284284	0.190381001816419	143	123	1	SASH3
CD8 TEM	0.0632576253984716	0.51285546862506	34	24	1	TRAPPC2L
CD8 TEM	0.0633730357247892	0.324428966930135	58	45	1	TWF2
CD8 TEM	0.0633924750286878	0.150844421696251	182	159	1	TBC1D1
CD8 TEM	0.0636064507860606	0.634161764847192	26	18	1	SPRTN
CD8 TEM	0.0637430441592962	0.444633977416371	34	24	1	TSPAN3
CD8 TEM	0.0637716468593922	0.617229699112355	0.03	21	1	P2RX7
CD8 TEM	0.063806609637618	0.612851258601781	25	16	1	MYCBP
CD8 TEM	0.0638201217723228	0.394695830151804	52	39	1	TTC28-AS1
CD8 TEM	0.0638357305816456	0.42998720145197	59	46	1	SLC25A16
CD8 TEM	0.063848888629614	0.278348470943795	62	49	1	MRPL42
CD8 TEM	0.0639010383932136	0.49625350128793	32	23	1	ZNF316
CD8 TEM	0.0639546154151628	0.455030838561417	43	31	1	DTWD2
CD8 TEM	0.0639662157641092	0.595317628817033	25	16	1	PIK3CD-AS2
CD8 TEM	0.0640289490320912	0.535254853581623	47	36	1	TATDN1
CD8 TEM	0.0640594630043964	0.560383838707645	25	16	1	SKIV2L
CD8 TEM	0.0640594630043964	0.560383838707645	25	16	1	RFXANK
CD8 TEM	0.064098010591406	0.625184168727935	35	25	1	ZNF569
CD8 TEM	0.0641020765929318	0.665465884765202	19	12	1	PITRM1-AS1
CD8 TEM	0.0641282200396485	0.57235648037372	28	19	1	COA8
CD8 TEM	0.0641335600330358	0.440777790580891	49	37	1	TTL
CD8 TEM	0.0641443329308387	0.459100502870463	38	28	1	AC015849.3
CD8 TEM	0.0642556017424319	0.463999302283303	32	23	1	ZCCHC14
CD8 TEM	0.0643093126331996	0.632299020830003	19	12	1	ASB16-AS1
CD8 TEM	0.0643353654593301	0.122416310713721	181	158	1	POU2F1
CD8 TEM	0.0643799499214242	0.221449318514593	87	71	1	LIMD1
CD8 TEM	0.0643816901282998	0.562608503822158	26	18	1	GPN1
CD8 TEM	0.0644291521394082	0.241081213227106	102	84	1	FBXO38
CD8 TEM	0.0645104139773334	0.134981782609621	229	203	1	HCLS1
CD8 TEM	0.0645267300010095	0.362410943955147	98	81	1	NFIA
CD8 TEM	0.0645886028498706	0.211564729582749	101	83	1	MDM2
CD8 TEM	0.0646990397890096	0.556159252845919	26	18	1	HARS2
CD8 TEM	0.0648020035546088	0.442466140733661	38	28	1	AC026202.2
CD8 TEM	0.064811846672172	0.30736322150187	113	95	1	UBE2V1
CD8 TEM	0.0648124606331604	0.523080139635521	26	18	1	KIAA1586
CD8 TEM	0.0648453925506391	0.514706264313	28	19	1	HLA-F-AS1
CD8 TEM	0.0648598707494321	0.476432060375185	36	26	1	APOOL
CD8 TEM	0.0648822178203795	0.35009533844415	66	52	1	CCT8
CD8 TEM	0.0649219887814109	0.806821734010744	15	8	1	ZSCAN12
CD8 TEM	0.064936359633975	0.442980837507186	38	28	1	STIMATE
CD8 TEM	0.0649602726295621	0.53270028002193	26	18	1	B3GNTL1
CD8 TEM	0.0649904031681787	0.489714891658305	0.03	21	1	IDH3G
CD8 TEM	0.0650546266963158	0.390458837265333	43	31	1	FAM174C
CD8 TEM	0.0650977865003158	0.762427614652291	15	8	1	REEP4
CD8 TEM	0.065112378293746	0.352390796431813	47	35	1	ZNF76
CD8 TEM	0.0651418040244911	0.414675074686156	32	23	1	DPH7
CD8 TEM	0.065196235051956	0.283786982432789	65	51	1	C19orf25
CD8 TEM	0.0652107947707529	0.303063084068245	51	39	1	MAEA
CD8 TEM	0.0652126341232331	0.290463047288611	58	45	1	PLEKHJ1
CD8 TEM	0.0652191169721597	0.204555337201992	93	77	1	DAP3
CD8 TEM	0.0652351303936469	0.554883660330556	48	36	1	HSH2D
CD8 TEM	0.0652381221530404	-0.467591733953541	29	39	1	RASSF2
CD8 TEM	0.065257296202939	0.238455743820282	138	118	1	AC006369.1
CD8 TEM	0.0652659093335066	0.196480605024261	213	0.19	1	CCDC7
CD8 TEM	0.0654224096973547	0.679965454460317	15	8	1	TIMM23B-AGAP6
CD8 TEM	0.0655580337488409	0.333314930161724	63	0.05	1	NAA38
CD8 TEM	0.0655581006637642	0.242533433244633	107	0.09	1	DTD1
CD8 TEM	0.065586979347127	0.353464629783131	47	35	1	INTS2
CD8 TEM	0.0658444959261489	0.398511109560066	45	34	1	PPT1
CD8 TEM	0.0658538640180063	0.434852956623786	26	18	1	ACOX3
CD8 TEM	0.0658883491228513	0.136329466071368	207	183	1	UBXN4
CD8 TEM	0.0658974439540421	0.169067939773957	162	141	1	BRD2
CD8 TEM	0.0659306304934907	0.434852956623786	36	26	1	EPN1
CD8 TEM	0.066102599087025	0.664334802746553	21	14	1	ATPAF2
CD8 TEM	0.066113032052723	0.975421337986489	0.01	5	1	ZNF287
CD8 TEM	0.066113032052723	0.975421337986489	0.01	5	1	AC005332.2
CD8 TEM	0.066143579366292	0.153359726135662	275	251	1	TNKS
CD8 TEM	0.0661626134152268	0.657245377960233	21	14	1	MICB
CD8 TEM	0.0661782723748656	0.403488785714451	41	0.03	1	PAGR1
CD8 TEM	0.066209215389289	-0.802186240677063	9	15	1	IQCH
CD8 TEM	0.066233194075735	0.133214227349498	289	262	1	RAB27A
CD8 TEM	0.066246084045417	0.914020793322345	0.01	5	1	CACNA2D4
CD8 TEM	0.0662700499599911	0.908784144956199	0.01	5	1	FITM2
CD8 TEM	0.0663207755533825	0.84989045590263	13	7	1	AC008906.1
CD8 TEM	0.0663233897462323	0.487320376517921	35	25	1	RIPK2
CD8 TEM	0.0663408317567936	-0.417731219426816	67	82	1	NPHP3
CD8 TEM	0.0663598880963659	0.232780519666934	165	145	1	ARMH3
CD8 TEM	0.0663898229319827	0.275420328999116	81	66	1	EIF3B
CD8 TEM	0.0663983607742167	0.491436484990153	35	25	1	PLAAT3
CD8 TEM	0.0664700119043467	0.84989045590263	13	7	1	AC016493.1
CD8 TEM	0.0665311562811225	0.788489911238487	0.01	5	1	ZNF2
CD8 TEM	0.066568629355082	104253553384503	12	6	1	IGFBP7
CD8 TEM	0.066585402415252	0.130742607787077	203	179	1	ZNRF2
CD8 TEM	0.0666276002539942	0.111985301272809	134	114	1	CAND1
CD8 TEM	0.0667064218743958	0.137756714716359	123	104	1	DDX50
CD8 TEM	0.066760331404206	-0.444556902562625	21	0.03	1	CCDC30
CD8 TEM	0.0668605872988409	0.904338239925006	12	6	1	LINC02422
CD8 TEM	0.0669574619227988	0.207151623902273	131	112	1	ANKRD10
CD8 TEM	0.0669782606262221	0.333569620786604	127	109	1	ILRUN
CD8 TEM	0.0670111845724408	0.84989045590263	12	6	1	SLC17A9
CD8 TEM	0.0670664562725518	0.37663834267849	72	58	1	GADD45GIP1
CD8 TEM	0.0671551790708187	0.84989045590263	12	6	1	NUDT16
CD8 TEM	0.0672714278947793	0.6838805044637	18	11	1	GTF2H2C
CD8 TEM	0.067406505973744	0.182210156636588	165	144	1	VAPA
CD8 TEM	0.0674366072927883	0.670920314857311	23	15	1	ISCA2
CD8 TEM	0.0674763739687816	0.648256594732979	18	11	1	ZNF182
CD8 TEM	0.0675005309123434	0.412485143595332	43	32	1	C8orf76
CD8 TEM	0.0675047575197043	0.258904167553704	92	76	1	MBNL3
CD8 TEM	0.0675955548963668	0.305955223441528	0.09	74	1	COG3
CD8 TEM	0.0676020120655825	0.178907975576311	107	89	1	TM2D1
CD8 TEM	0.0676407624348471	0.267447947159989	78	63	1	OPRM1
CD8 TEM	0.0678564667771705	0.153113951852122	143	123	1	ANKRD13C
CD8 TEM	0.0679314399916037	0.280524810232492	67	53	1	BSDC1
CD8 TEM	0.0679996888254673	0.519741854210299	31	22	1	ZNF780A
CD8 TEM	0.0681046158543063	0.125882266623133	299	272	1	GPATCH8
CD8 TEM	0.0681249850941822	0.45323148593864	33	23	1	CGAS
CD8 TEM	0.068197466700685	0.444633977416371	33	23	1	TCEANC2
CD8 TEM	0.0681982639547542	0.57235648037372	29	0.02	1	PHF5A
CD8 TEM	0.068257142815522	0.139143857644417	236	211	1	RASA1
CD8 TEM	0.0684744902713243	0.273916738408728	69	55	1	PUS7L
CD8 TEM	0.0685387442074354	0.335317283072872	0.05	38	1	TMEM120B
CD8 TEM	0.0685489726558348	-0.386549739919451	0.03	41	1	OBSCN
CD8 TEM	0.0685918286947313	0.489714891658305	31	22	1	MTHFD1
CD8 TEM	0.0686735365377043	0.11448537572404	82	66	1	TMEM160
CD8 TEM	0.0686982961926534	0.272345426743956	54	41	1	AC131571.1
CD8 TEM	0.068774808326819	0.402431478931408	39	28	1	ZCRB1
CD8 TEM	0.0687895243278441	0.118638512930817	195	172	1	INTS6
CD8 TEM	0.0688617604441723	0.273101886627174	54	41	1	GTF3C3
CD8 TEM	0.0689122205244958	0.208971549207458	137	118	1	CBL
CD8 TEM	0.0690914529771039	0.314853180513156	43	32	1	TMEM170A
CD8 TEM	0.0691117737178514	0.53270028002193	27	18	1	DNMBP
CD8 TEM	0.0692418017512648	0.564488237040381	27	18	1	HLA-DRB5
CD8 TEM	0.0692495066447602	0.434852956623786	37	27	1	ZCCHC4
CD8 TEM	0.0692784973571782	0.32175917777815	85	0.07	1	MPP6
CD8 TEM	0.0692875927129476	0.239836974218643	92	76	1	FAM102B
CD8 TEM	0.0692999325546675	-0.735072044818526	9	15	1	AL133330.1
CD8 TEM	0.0693311507092245	0.412485143595332	41	0.03	1	PPM1D
CD8 TEM	0.0694446156824845	0.141253584794918	0.18	157	1	EWSR1
CD8 TEM	0.0695738098108454	0.742975251986118	0.02	13	1	SRD5A1
CD8 TEM	0.0695921478456287	0.2751962906353	77	62	1	HACD2
CD8 TEM	0.069736136821211	0.33142336696838	62	49	1	PDHX
CD8 TEM	0.0697701135436972	0.231761091246274	76	61	1	CHKB
CD8 TEM	0.0698188218739836	0.188979101948175	178	157	1	RBBP6
CD8 TEM	0.0698361052922507	0.329633644569289	67	54	1	MAST3
CD8 TEM	0.0698929684865614	0.520826179733638	49	37	1	CC2D1B
CD8 TEM	0.0699421243407561	0.67301269381855	0.02	13	1	MDP1
CD8 TEM	0.0702000283812928	0.399577481876255	43	33	1	RPIA
CD8 TEM	0.0702186869958439	0.294192549686668	0.07	56	1	NAE1
CD8 TEM	0.0702352705453396	0.155877006920971	182	159	1	SLAMF6
CD8 TEM	0.070414263370182	0.380405172601409	29	0.02	1	EXD3
CD8 TEM	0.0704321429929301	0.309322074539927	64	51	1	PDLIM2
CD8 TEM	0.0704816741448532	0.675861056127581	17	0.01	1	GLA
CD8 TEM	0.0705233079517944	0.360505615163705	84	69	1	NFYC
CD8 TEM	0.0705341221452008	0.382925164579925	73	59	1	SERTAD2
CD8 TEM	0.0705738513325471	0.45323148593864	35	25	1	TNIP2
CD8 TEM	0.0705936870220771	0.5343886301747	0.02	13	1	VILL
CD8 TEM	0.0707062757483552	-0.887075138263577	7	12	1	ROBO3
CD8 TEM	0.070780016016942	-0.802186240677063	13	0.02	1	ZCCHC3
CD8 TEM	0.0709838929009946	0.473741970017381	42	31	1	RBM15
CD8 TEM	0.0710362008309648	0.521267708441259	0.02	13	1	FBXL13
CD8 TEM	0.0710869492417411	0.560383838707645	17	0.01	1	BISPR
CD8 TEM	0.0713175544430047	0.285626947849309	92	76	1	NSUN3
CD8 TEM	0.0715211528139004	-0.551472106479137	25	34	1	SUSD3
CD8 TEM	0.0715510318327758	0.352390796431813	81	67	1	C2CD3
CD8 TEM	0.0715792769620521	0.750354782351716	22	14	1	RTN4IP1
CD8 TEM	0.0717258406960581	0.425005170667439	55	43	1	ITGAV
CD8 TEM	0.0718390756937474	0.151490145085635	476	446	1	SSH2
CD8 TEM	0.0718572313991439	0.2112899915794	73	59	1	ZNF678
CD8 TEM	0.0718731739278671	0.541768160540298	35	26	1	CDK7
CD8 TEM	0.0719424201832275	-0.61405664385716	13	0.02	1	RCN1
CD8 TEM	0.0720116107126394	0.171818550789991	43	32	1	FGL2
CD8 TEM	0.0721422899463414	0.297349432873851	81	66	1	ZNF75D
CD8 TEM	0.0722925815675129	0.257456705750339	127	109	1	NCOA6
CD8 TEM	0.07247133656772	0.115728934613126	245	218	1	DDX24
CD8 TEM	0.0725441500844094	0.311221607455408	43	33	1	RETREG2
CD8 TEM	0.0725888100473512	0.295954850802098	81	66	1	EBLN3P
CD8 TEM	0.0725972744149209	0.981134989180882	15	9	1	DSCAML1
CD8 TEM	0.072621547063707	0.418174215477156	37	27	1	SNAP29
CD8 TEM	0.072731207497632	0.809248471405283	15	9	1	ZMYND19
CD8 TEM	0.0727612043951541	0.292408691603581	48	36	1	STARD3
CD8 TEM	0.0729038756568106	0.604777958066099	24	16	1	UROD
CD8 TEM	0.072969833860432	0.620408609779863	24	16	1	MCPH1-AS1
CD8 TEM	0.0730238100762606	0.578588434085236	24	16	1	ZWILCH
CD8 TEM	0.0730748241708999	0.14392454465433	184	162	1	ZMYND8
CD8 TEM	0.0731029313609552	0.451341079412354	37	27	1	RAB2B
CD8 TEM	0.0731284393636234	0.785760118482914	18	12	1	CCDC15
CD8 TEM	0.0731596395119059	0.269998944728895	43	33	1	FBXO8
CD8 TEM	0.0731826873314285	0.176334031912485	161	141	1	SPEN
CD8 TEM	0.07349385156693	0.331598994826761	0.06	47	1	RNF24
CD8 TEM	0.0735526737284816	0.204555337201992	0.13	111	1	PTPN6
CD8 TEM	0.073650221438423	0.317222462623687	87	72	1	INTS4
CD8 TEM	0.0736725373411636	0.477921678515672	15	9	1	KLHL11
CD8 TEM	0.0737584334502532	0.691192709883572	18	12	1	CCDC58
CD8 TEM	0.0740820758256373	0.67301269381855	18	12	1	MGST2
CD8 TEM	0.0741590381957765	0.557108706674784	34	24	1	PILRA
CD8 TEM	0.074162679649209	0.252559397751055	111	94	1	ABHD2
CD8 TEM	0.0742243342556902	0.335317283072872	51	39	1	SLC25A40
CD8 TEM	0.0742295659771878	0.337828502228922	51	39	1	PRCC
CD8 TEM	0.0743462344978758	0.196259410053291	104	87	1	CCDC6
CD8 TEM	0.074372765368895	0.318039291641036	68	54	1	ELP1
CD8 TEM	0.0743928581434462	0.598351688906665	18	12	1	AL365203.2
CD8 TEM	0.0744349293926487	0.116587688307911	349	0.32	1	CAMKMT
CD8 TEM	0.0744449798462399	0.239392863074336	96	0.08	1	CSNK1D
CD8 TEM	0.0745459823178983	0.269115752144907	91	75	1	MACO1
CD8 TEM	0.0745748910337434	-0.31005045696706	65	79	1	SEC22B
CD8 TEM	0.0746222642134211	0.563586270745988	18	12	1	PNMA1
CD8 TEM	0.0746265732204054	0.323406420447203	78	63	1	TMEM62
CD8 TEM	0.074680943436346	0.268294806279872	65	51	1	MFSD10
CD8 TEM	0.0747904056183279	0.280130361825144	68	54	1	ZNF700
CD8 TEM	0.0750003901872568	0.357374203946069	63	0.05	1	FAM98B
CD8 TEM	0.0750256614675503	0.245819132233769	31	22	1	TET1
CD8 TEM	0.0750633785590485	-0.957464466154975	7	13	1	SELENON
CD8 TEM	0.0750825453382505	0.344154646332048	56	44	1	SUCLG1
CD8 TEM	0.0751071099210787	-0.381435090203826	41	52	1	TSR3
CD8 TEM	0.0751743478846053	0.37663834267849	35	26	1	SMC2
CD8 TEM	0.0752752018695276	0.335317283072872	44	33	1	LIPE-AS1
CD8 TEM	0.0754500567506444	0.762427614652291	14	8	1	AC124016.2
CD8 TEM	0.0754500567506444	0.762427614652291	14	8	1	AC116366.2
CD8 TEM	0.0754655179761247	0.260045733801728	109	92	1	ATG10
CD8 TEM	0.0755386238555829	0.184309494973189	115	97	1	WDR1
CD8 TEM	0.0755632969396512	-0.379977085995965	46	59	1	ICOS
CD8 TEM	0.0755751481492111	-0.351743405267021	25	35	1	PDXK
CD8 TEM	0.0756359555751441	0.716623925039166	14	8	1	OMG
CD8 TEM	0.0756359555751441	0.716623925039166	14	8	1	NT5C3B
CD8 TEM	0.07565897488188	-0.793965733872096	7	13	1	THOC6
CD8 TEM	0.0759719560763511	-0.706502892621756	7	13	1	TM7SF2
CD8 TEM	0.0760918525681154	-0.68062426079615	7	13	1	AC239799.2
CD8 TEM	0.0762389516832932	-0.531199711452876	19	27	1	DBP
CD8 TEM	0.0762606439250419	0.255529257179224	89	73	1	WASHC2C
CD8 TEM	0.0763632469372008	0.428250221799539	47	36	1	NAT10
CD8 TEM	0.0764481317420626	0.250069996454361	73	59	1	NCBP3
CD8 TEM	0.0765086298994347	0.153440021475137	157	137	1	FBXL5
CD8 TEM	0.0765208689034101	0.465226605667305	32	23	1	C1orf159
CD8 TEM	0.0765837227182578	0.949426129453544	12	7	1	ENPP5
CD8 TEM	0.0765847233827078	-0.590682135483352	19	28	1	COASY
CD8 TEM	0.0765943892348855	0.337336450709524	61	48	1	SNAPC3
CD8 TEM	0.0766059671813268	0.233677021197034	108	91	1	ACSL3
CD8 TEM	0.0766189142533609	-0.335855063022082	53	66	1	MTM1
CD8 TEM	0.0766213259040159	0.42539262737472	32	23	1	AGBL5
CD8 TEM	0.0767666457003927	0.154979488563587	148	128	1	GOLPH3
CD8 TEM	0.0768466116644493	-0.294499453432545	108	125	1	SATB1
CD8 TEM	0.0768484061412162	0.203833357934634	104	87	1	DHRSX
CD8 TEM	0.0768507629479719	0.597124385522663	0.02	13	1	C16orf91
CD8 TEM	0.0768818636479412	0.819516806859111	17	0.01	1	RHD
CD8 TEM	0.0768851262914358	-0.196075398049551	115	134	1	UBTF
CD8 TEM	0.0769281452976922	0.230400272053203	111	94	1	TIAM2
CD8 TEM	0.0769312076308474	0.84989045590263	12	7	1	GOLGA8O
CD8 TEM	0.0770488539493376	0.22463524923344	129	111	1	SPCS2
CD8 TEM	0.0770787818323058	0.287295768209928	58	46	1	STAT5A
CD8 TEM	0.0770790181967283	0.84989045590263	12	7	1	AL139021.1
CD8 TEM	0.0771086625637215	0.797423036008494	12	7	1	AL355488.1
CD8 TEM	0.0771086625637215	0.797423036008494	12	7	1	ST6GALNAC4
CD8 TEM	0.0771603459135029	0.278538386700127	105	89	1	NDUFAF2
CD8 TEM	0.0771764085086547	0.323821644235042	42	31	1	PPME1
CD8 TEM	0.0771801304376948	0.103464532487358	245	219	1	SFPQ
CD8 TEM	0.0772036902623876	-0.331175103144883	73	88	1	AC026979.2
CD8 TEM	0.0772776054423557	-0.677356546962239	14	22	1	LINC02649
CD8 TEM	0.0773606287773456	0.742975251986118	17	0.01	1	SERTAD1
CD8 TEM	0.0774094844831924	0.443898096226793	36	26	1	AL157392.3
CD8 TEM	0.0775409240612858	0.183314189627822	0.08	65	1	GCLM
CD8 TEM	0.0776133171099598	0.465226605667305	0.03	21	1	PLAGL1
CD8 TEM	0.0776651201263805	0.501967152482322	0.03	21	1	MOV10
CD8 TEM	0.0776708725890272	0.84989045590263	11	6	1	AL592295.3
CD8 TEM	0.0777479107186078	0.293497107378244	56	44	1	AL645465.1
CD8 TEM	0.0777717841520426	0.411769343510745	0.04	0.03	1	MIB2
CD8 TEM	0.0777735533185167	0.645531957396443	34	25	1	ALKBH1
CD8 TEM	0.0777851568221531	0.452554958357244	36	26	1	IMPA1
CD8 TEM	0.0778199873379262	0.667026398752819	17	0.01	1	RHOU
CD8 TEM	0.0778294759888022	0.793306927536262	11	6	1	NCOA7-AS1
CD8 TEM	0.0779652641862475	0.362960038142	56	44	1	CDC37L1
CD8 TEM	0.0781666010317903	0.402431478931408	0.04	0.03	1	COPS3
CD8 TEM	0.0783124552787697	0.191183875656923	261	238	1	SCFD1
CD8 TEM	0.0783375079693481	0.643439578435204	11	6	1	P3H4
CD8 TEM	0.0783650361581535	0.426082746996054	36	26	1	TRAM2
CD8 TEM	0.0783676681273568	0.124694638675966	243	217	1	TRPM7
CD8 TEM	0.0783852258436054	0.34370506856559	59	46	1	ZBTB37
CD8 TEM	0.0784007420825504	0.574256013289203	17	0.01	1	KBTBD4
CD8 TEM	0.0784325714906916	0.578588434085236	24	16	1	BLVRA
CD8 TEM	0.0784767425296803	-0.407267383594495	28	38	1	ANK1
CD8 TEM	0.0785957823750502	0.350319446412119	52	0.04	1	OSBPL11
CD8 TEM	0.0787640429593374	-120900323315094	5	0.01	1	DEPTOR
CD8 TEM	0.0788232995014937	0.180807334017247	128	0.11	1	MIS18BP1
CD8 TEM	0.0790860466801933	0.258355301257987	34	24	1	EIF4A3
CD8 TEM	0.079097872427281	0.205303972495055	0.13	112	1	PAXBP1
CD8 TEM	0.0791196412341421	0.51731511681576	24	16	1	ZNF7
CD8 TEM	0.0791700970771402	0.257548424815876	104	88	1	RNF168
CD8 TEM	0.0791728449682054	0.264927955181474	69	55	1	HSPH1
CD8 TEM	0.0792289324261332	-0.578952842901244	0.01	17	1	WDR86
CD8 TEM	0.0792981640237396	0.316458255821556	32	23	1	CC2D2A
CD8 TEM	0.0793699471231875	0.333492241664545	0.07	56	1	OGFR
CD8 TEM	0.0793917610530594	0.351084598931188	0.04	0.03	1	ZADH2
CD8 TEM	0.079451652818797	-0.887075138263576	5	0.01	1	TMEM251
CD8 TEM	0.0794761735465179	0.146872193659761	186	164	1	NPEPPS
CD8 TEM	0.0795680545126129	0.340418154765737	67	54	1	CHPT1
CD8 TEM	0.0798097185493746	0.264927955181474	79	65	1	BCL7C
CD8 TEM	0.0798178120414201	0.204463313917579	99	83	1	PRKD3
CD8 TEM	0.0799435503542118	-0.75779212131861	8	13	1	AC105402.3
CD8 TEM	0.0800213390249215	0.187248591359598	0.1	83	1	TMED5
CD8 TEM	0.0801546468716611	0.434852956623786	38	28	1	CORO2A
CD8 TEM	0.080205748507155	0.335317283072872	28	19	1	AC027097.1
CD8 TEM	0.0802336102856828	-0.289834307763984	49	62	1	TDP2
CD8 TEM	0.0802736850204118	-0.441572358257681	0.03	0.04	1	NR1H2
CD8 TEM	0.0803000606768484	0.920279783794028	16	9	1	LINC02803
CD8 TEM	0.0803523421100753	0.434852956623786	24	16	1	ERV3-1
CD8 TEM	0.08038854713488	0.415487631756855	34	25	1	NDUFS3
CD8 TEM	0.0804496957509183	0.232440102432569	128	0.11	1	NSF
CD8 TEM	0.0804757587936655	0.691192709883572	19	12	1	HRAS
CD8 TEM	0.080478785719636	0.299337985967305	86	71	1	PPP1R18
CD8 TEM	0.0804849990191641	0.434852956623786	55	43	1	MKNK1
CD8 TEM	0.0805061551897605	0.288774697135842	54	42	1	FBXO25
CD8 TEM	0.0805377832484896	-0.442290295590681	0.02	29	1	ZNF397
CD8 TEM	0.0805638820618365	-0.68062426079615	8	13	1	FKBP2
CD8 TEM	0.0805930958403748	0.252855122880899	51	39	1	CEP164
CD8 TEM	0.0806019775773364	0.182750546799541	185	164	1	PBX3
CD8 TEM	0.0806436587703948	0.368021448145577	0.05	38	1	KCTD7
CD8 TEM	0.0808099006743579	0.261085888887079	54	42	1	NKAP
CD8 TEM	0.0809153526121095	0.632299020830003	19	12	1	Z93241.1
CD8 TEM	0.080928379268806	0.240680408934796	74	0.06	1	DNASE1
CD8 TEM	0.0809639278651763	0.297349432873851	72	58	1	HERPUD1
CD8 TEM	0.0810038828458686	0.771887943901357	16	9	1	FGFR2
CD8 TEM	0.081004431774589	0.299197857266219	59	46	1	NOD1
CD8 TEM	0.0812032624825842	-0.425743986710797	32	42	1	CYTH3
CD8 TEM	0.0812236010252396	0.73124595940401	16	9	1	PEX11G
CD8 TEM	0.0813552040759526	0.153705725335035	0.24	216	1	NCOA7
CD8 TEM	0.0813799900149145	0.292248561180986	92	77	1	ZCCHC17
CD8 TEM	0.0814066532292556	-0.375176099732143	0.03	0.04	1	AC103591.3
CD8 TEM	0.0814215215942465	0.563586270745988	19	12	1	SLC25A1
CD8 TEM	0.081544851829108	0.552908718145498	0.03	22	1	DCTD
CD8 TEM	0.0815959655244718	0.153099353443403	227	204	1	SPATA5
CD8 TEM	0.0816190613226895	-0.459794043229985	32	42	1	DUSP22
CD8 TEM	0.081679522504824	0.339275296641555	62	49	1	LMO4
CD8 TEM	0.0817417075326989	0.675861056127581	16	9	1	ZNF684
CD8 TEM	0.0817661893539552	0.156292371045944	177	156	1	TES
CD8 TEM	0.0817866044605175	-0.426627179294786	32	42	1	SART1
CD8 TEM	0.0818609772100471	0.355781385632587	57	45	1	COL6A2
CD8 TEM	0.0820893955787813	0.426391377875589	36	27	1	KLHDC3
CD8 TEM	0.0821884170151218	0.194419979727125	87	72	1	BIN1
CD8 TEM	0.0821892605694802	0.174553518511231	247	225	1	SLC9A3R1
CD8 TEM	0.0822024393691366	0.185593929434656	143	124	1	RAB14
CD8 TEM	0.0822832298590775	0.426391377875589	36	27	1	PUS10
CD8 TEM	0.0823501466680349	0.396285300364299	81	67	1	FOSB
CD8 TEM	0.0823575989902219	0.27073357686268	103	87	1	PTCD3
CD8 TEM	0.0823859335785513	0.407107966140882	45	35	1	FAM89B
CD8 TEM	0.0824437709870727	0.170896406277364	158	138	1	SP140
CD8 TEM	0.0824945146964944	0.13347223914051	0.22	197	1	SMAP1
CD8 TEM	0.0825778870798542	0.160629993749029	0.12	102	1	ATP6V0E1
CD8 TEM	0.0826594719628131	0.122490838426424	217	193	1	PPHLN1
CD8 TEM	0.0828015804935167	-0.221494177334136	53	67	1	ACTN1
CD8 TEM	0.0828283686281044	0.395858825007922	32	23	1	FAM210A
CD8 TEM	0.0828435010537818	0.215345926330913	171	152	1	RALGAPB
CD8 TEM	0.0828944223665158	0.17973821408623	116	99	1	RPN2
CD8 TEM	0.0829239604128213	0.620408609779863	23	15	1	AC023590.1
CD8 TEM	0.0829533253516916	0.332973342604572	52	0.04	1	PLEKHF2
CD8 TEM	0.0829908727640583	0.137804518524939	197	174	1	XRN2
CD8 TEM	0.0829920925528541	0.165224438568199	148	128	1	OSBPL9
CD8 TEM	0.0830445742456163	0.23403394723569	69	55	1	UNC13D
CD8 TEM	0.0830698402630979	0.37014726723597	48	37	1	BID
CD8 TEM	0.0830791386969575	0.315554028251442	65	52	1	CALCOCO1
CD8 TEM	0.0831972653492628	0.125186714022973	174	153	1	TSPOAP1-AS1
CD8 TEM	0.0832867566952945	0.645070664014132	25	17	1	ZNF487
CD8 TEM	0.0833002387801388	0.24220787868139	82	68	1	PMPCB
CD8 TEM	0.0833120797737491	-0.413143949931164	33	43	1	YIPF5
CD8 TEM	0.0833268007367532	0.118583505271797	387	363	1	PCM1
CD8 TEM	0.0833808537007606	0.234319969251077	77	63	1	EIF4G1
CD8 TEM	0.0834117562265589	0.612851258601781	25	17	1	FN3KRP
CD8 TEM	0.0834413254985344	0.369897514783016	0.03	22	1	Z94721.1
CD8 TEM	0.0834812655523108	-0.613081520439916	16	23	1	DTD2
CD8 TEM	0.0835482229423244	0.337156282736652	65	52	1	TRIM25
CD8 TEM	0.0836426271077674	0.482158671402143	28	0.02	1	MIF4GD
CD8 TEM	0.0837127404211016	-0.30765082108385	0.03	0.04	1	MAP4K3-DT
CD8 TEM	0.0837234954127106	0.586856050068836	23	15	1	AARS
CD8 TEM	0.0837460855924913	-0.244525145989476	88	104	1	ARHGAP9
CD8 TEM	0.0837852248694359	-0.807221830574361	11	18	1	CTSH
CD8 TEM	0.0838448383967138	0.469618374784463	28	0.02	1	ORMDL2
CD8 TEM	0.0838503276790415	0.194044469024964	113	96	1	ZNF44
CD8 TEM	0.0838566990722704	-0.380722472238786	33	43	1	GDI1
CD8 TEM	0.0838592980894137	0.53270028002193	26	18	1	AC099489.1
CD8 TEM	0.0841237810458118	0.4802448594378	46	35	1	RFWD3
CD8 TEM	0.084204465518502	0.425750749516533	35	25	1	THAP9-AS1
CD8 TEM	0.0842439388438236	-0.715706719951595	11	18	1	F8A1
CD8 TEM	0.0842566527224235	0.264927955181474	54	42	1	KRT10
CD8 TEM	0.0843324140589715	0.501967152482322	33	24	1	CCDC171
CD8 TEM	0.0843586970058778	0.806821734010744	14	8	1	C8orf82
CD8 TEM	0.0843662091490728	-0.787539464712662	8	14	1	SLC22A5
CD8 TEM	0.0844258640130515	0.275949361272726	92	77	1	TBC1D14
CD8 TEM	0.084436474297935	0.527962361015268	25	17	1	NME6
CD8 TEM	0.0845226802728556	0.111122619102438	136	117	1	RAB29
CD8 TEM	0.0845862774115316	0.317669417253446	57	45	1	AL354733.3
CD8 TEM	0.0846714991194786	-0.604675407562851	11	18	1	ALKBH4
CD8 TEM	0.0847207088497453	0.211881720819839	141	122	1	UBE2B
CD8 TEM	0.0848216895324724	-0.735072044818526	8	14	1	AC008875.2
CD8 TEM	0.0848595805877029	0.586856050068835	31	22	1	STS
CD8 TEM	0.0849461283851645	0.689425783709384	14	8	1	AMZ1
CD8 TEM	0.0849688606435819	-0.142778760839982	541	551	1	ZFP36L2
CD8 TEM	0.0850162592834325	0.712386932152695	17	11	1	LIMD1-AS1
CD8 TEM	0.0851853498971304	0.634161764847192	14	8	1	GHDC
CD8 TEM	0.0851853498971304	0.556159252845919	14	8	1	TCEA2
CD8 TEM	0.0852167630559871	0.444633977416371	33	24	1	PAXIP1-AS2
CD8 TEM	0.0853738353223477	0.601962942459044	14	8	1	HCG25
CD8 TEM	0.085502427338236	0.159574955035245	111	94	1	MARK2
CD8 TEM	0.0857102316571911	0.611730718707865	17	11	1	DNAAF5
CD8 TEM	0.0858069173276051	0.138258627553521	222	199	1	LSP1
CD8 TEM	0.0859275559636458	0.527962361015267	17	11	1	ZNF260
CD8 TEM	0.0859971525231615	-0.213981727263755	106	124	1	HNRNPL
CD8 TEM	0.0860099502774697	0.342930467182747	35	25	1	CHCHD1
CD8 TEM	0.0860131557160791	0.364463628732388	41	31	1	SLFN11
CD8 TEM	0.0860813590163945	0.407885909023516	43	33	1	FNIP2
CD8 TEM	0.0861248484209678	-0.565147043376214	24	33	1	KCNQ1
CD8 TEM	0.0861464800383253	-0.260354860802881	146	164	1	CDV3
CD8 TEM	0.0861565460988208	0.493746645677355	31	22	1	ZFYVE1
CD8 TEM	0.0862355122040514	0.300551864912195	55	43	1	AP1M1
CD8 TEM	0.0864448906012203	-0.322062226886665	34	44	1	AC010275.1
CD8 TEM	0.0864815388890428	0.323821644235042	63	0.05	1	TTN-AS1
CD8 TEM	0.0865698872486908	-0.256761169856414	159	177	1	C11orf58
CD8 TEM	0.0866056881620445	0.252649625403037	0.07	57	1	LRP10
CD8 TEM	0.0866995073887273	0.337991417371197	43	33	1	AC027018.1
CD8 TEM	0.0867034310112302	0.273698164809206	0.05	39	1	ERGIC3
CD8 TEM	0.0869440954498114	0.27438828443054	23	15	1	CCDC152
CD8 TEM	0.0869553689833459	0.179907370767167	122	104	1	GTF2F2
CD8 TEM	0.0869748996537014	0.267617042709114	73	0.06	1	ZBTB8OS
CD8 TEM	0.0871633066693812	0.466561816351124	31	22	1	TIMP1
CD8 TEM	0.0873801518147571	0.428903690292599	49	38	1	RAB9A
CD8 TEM	0.087400075529962	0.84989045590263	13	7	1	C1GALT1C1
CD8 TEM	0.0874423238266585	0.567490725201905	29	0.02	1	SLC4A8
CD8 TEM	0.0874495837436327	0.285105837119104	41	31	1	DDX19B
CD8 TEM	0.0874907421735562	0.422780124323211	51	0.04	1	ZNF146
CD8 TEM	0.0875296826741628	-0.332848231267446	94	0.11	1	EXT1
CD8 TEM	0.0876080452445603	0.750354782351716	13	7	1	LRRC45
CD8 TEM	0.0876093343429818	0.242805144283333	65	52	1	CEP104
CD8 TEM	0.0876261056847671	0.189806180721571	142	123	1	LY6E
CD8 TEM	0.0877569084163343	0.304456319368111	48	37	1	OTUD6B-AS1
CD8 TEM	0.0877774239773205	0.756781051511148	13	7	1	KCNJ13
CD8 TEM	0.0877919490592241	0.707871451030202	13	7	1	DEPDC4
CD8 TEM	0.0877991988986684	0.5343886301747	19	13	1	PER3
CD8 TEM	0.0878866665453749	-0.61405664385716	12	18	1	H2AFY2
CD8 TEM	0.0879175964322052	0.606619304890265	19	13	1	AC022137.4
CD8 TEM	0.0879951262755063	0.657245377960234	13	7	1	JAKMIP1
CD8 TEM	0.0880107551053255	0.586856050068835	13	7	1	AC091978.1
CD8 TEM	0.0880207222794439	-0.602621748794877	17	25	1	RDH14
CD8 TEM	0.088127878987942	0.679965454460317	13	7	1	JAKMIP2-AS1
CD8 TEM	0.0882783907508832	-0.809072626262303	9	14	1	TPCN2
CD8 TEM	0.0883435281313999	0.403826061003161	31	22	1	POLR2K
CD8 TEM	0.0883575460801195	0.489714891658305	29	0.02	1	AC007952.4
CD8 TEM	0.0883933178796216	0.68639172361975	21	14	1	TPM1
CD8 TEM	0.0884202284088414	0.241577467904093	65	52	1	CBX6
CD8 TEM	0.0885642155012387	0.290829818624231	106	91	1	POLK
CD8 TEM	0.088667177643644	0.216272149237357	146	127	1	MYLIP
CD8 TEM	0.0887283529126499	0.105297040338307	414	385	1	KLRK1
CD8 TEM	0.0887765689152336	0.226611023630372	73	59	1	BRK1
CD8 TEM	0.088804503468309	0.46084816515673	37	28	1	LSM 12,00
CD8 TEM	0.0888378744082235	0.386643863581166	39	29	1	GAB2
CD8 TEM	0.088863714916757	0.398783701916264	35	26	1	NADK2
CD8 TEM	0.0889913888979202	0.956805659819142	11	6	1	LMLN
CD8 TEM	0.0890230026332218	0.279878296647445	76	62	1	DCUN1D4
CD8 TEM	0.0890621462335529	0.491436484990153	33	24	1	LRRC41
CD8 TEM	0.0890629727171982	0.458311929447775	0.04	0.03	1	CD99L2
CD8 TEM	0.0891306841661641	0.152959523538676	188	167	1	LPIN2
CD8 TEM	0.089230176793986	0.48512616310501	33	24	1	E2F4
CD8 TEM	0.08924181597643	0.143718015282027	0.18	159	1	CDR2
CD8 TEM	0.0892980958059297	0.261521353738224	0.06	48	1	ZNF100
CD8 TEM	0.0893596912378623	0.197813759322937	55	43	1	POGLUT1
CD8 TEM	0.0894387728023885	0.748010841883416	16	0.01	1	ZNF532
CD8 TEM	0.0895601187830662	0.434852956623786	19	13	1	MRM2
CD8 TEM	0.0895739304036933	0.169741235757383	146	127	1	ARHGAP4
CD8 TEM	0.089647470091887	-0.10212773406967	793	783	1	RPLP2
CD8 TEM	0.089745447628984	0.742975251986118	11	6	1	C18orf54
CD8 TEM	0.0897480211103788	0.395324592437149	67	54	1	DDX23
CD8 TEM	0.0897497472705656	0.577810910465829	23	16	1	CINP
CD8 TEM	0.089754877200338	-0.599912461536891	17	25	1	LINC02580
CD8 TEM	0.0897666232730605	-0.277865091295743	41	52	1	SLC16A1-AS1
CD8 TEM	0.089775454254277	0.975421337986489	0.01	5	1	LRRC27
CD8 TEM	0.0897761802965869	101981545734494	0.01	5	1	LRMDA
CD8 TEM	0.0898986782300573	0.418174215477156	37	28	1	YARS2
CD8 TEM	0.0899054283029333	0.4713788326489	27	19	1	QSOX2
CD8 TEM	0.0899157586109558	-0.114674366615044	583	578	1	RPS17
CD8 TEM	0.0899259397154864	0.289590009415743	91	76	1	RUFY3
CD8 TEM	0.0899332546878257	0.586856050068836	23	16	1	CENPX
CD8 TEM	0.0900436224595339	0.657245377960233	16	0.01	1	ISOC2
CD8 TEM	0.0901183501874447	0.84989045590263	0.01	5	1	CRIPAK
CD8 TEM	0.0901183501874447	0.84989045590263	0.01	5	1	SLC43A3
CD8 TEM	0.0901330280760318	0.849890455902631	0.01	5	1	AC006064.2
CD8 TEM	0.090180353047174	0.638386350708918	16	0.01	1	CTIF
CD8 TEM	0.0901859845948172	0.275654361774532	39	29	1	GPATCH11
CD8 TEM	0.0902528552252707	0.956805659819142	0.01	5	1	PRKAR2B
CD8 TEM	0.0902844702557345	0.329698210571712	83	69	1	NSD2
CD8 TEM	0.0902862488509812	0.849890455902631	0.01	5	1	AC073046.3
CD8 TEM	0.0903033155300279	0.788489911238487	0.01	5	1	LRWD1
CD8 TEM	0.0903033155300279	0.788489911238487	0.01	5	1	TMEM191B
CD8 TEM	0.090441967260583	0.482158671402143	27	19	1	FOPNL
CD8 TEM	0.0904738432519038	0.724359573818771	0.01	5	1	EIF4EBP1
CD8 TEM	0.0905497211542327	0.413791341095956	57	45	1	TRIM5
CD8 TEM	0.0906452272156483	0.338509087562581	77	63	1	SH2D3C
CD8 TEM	0.0906710408374173	0.45323148593864	33	24	1	NAPEPLD
CD8 TEM	0.0907037278145715	-0.508563515009847	17	25	1	ZNF688
CD8 TEM	0.0907786406838654	0.175660617084386	118	101	1	SCAF4
CD8 TEM	0.0907810022354286	0.38040517260141	59	47	1	COG2
CD8 TEM	0.0908412655730288	0.494795497080069	35	26	1	ZNF585B
CD8 TEM	0.0908577145570701	0.461325167984977	25	17	1	DOT1L
CD8 TEM	0.0909200565137643	0.337555755268871	59	47	1	NPIPB4
CD8 TEM	0.0909714501743425	0.627498034566182	0.01	5	1	AC010809.1
CD8 TEM	0.0910229728788388	0.566097489902038	0.01	5	1	DAB2
CD8 TEM	0.0910465988323338	0.113742484337445	0.27	246	1	PRRC2B
CD8 TEM	0.091107617158324	0.451341079412354	44	34	1	DIRC3
CD8 TEM	0.0912197100247865	0.124428833854874	0.22	197	1	PAK2
CD8 TEM	0.0913781964308298	0.447792012331284	25	17	1	TRIM39
CD8 TEM	0.091564757340715	0.299197857266219	61	49	1	PPP1R35
CD8 TEM	0.0917135518602364	0.355781385632587	27	19	1	SYK
CD8 TEM	0.0917584384570608	0.380405172601409	0.04	0.03	1	SEPHS2
CD8 TEM	0.091881978289574	0.178654181039481	182	162	1	PHF20L1
CD8 TEM	0.0919529369505418	0.392039873084813	35	26	1	TMEM223
CD8 TEM	0.0919795610968653	0.39421097212644	47	36	1	TCF3
CD8 TEM	0.0921033067430689	0.157134505032879	159	139	1	LBH
CD8 TEM	0.0921564577719521	-0.271415840319503	48	0.06	1	TSC1
CD8 TEM	0.092229391019752	0.247545876953237	87	73	1	LARP7
CD8 TEM	0.0922452602252729	0.346722046345121	54	42	1	ATP5PF
CD8 TEM	0.0922646575833355	0.251988899473975	145	127	1	POLR2A
CD8 TEM	0.0922814306864101	-0.766780904545865	6	11	1	MEGF6
CD8 TEM	0.0923220306624852	0.425750749516533	35	26	1	TMEM8A
CD8 TEM	0.0925236794090627	0.156621714171633	0.2	179	1	DENND1A
CD8 TEM	0.0926810642054174	-0.303914880176406	68	81	1	SNHG8
CD8 TEM	0.0927384896364155	0.697887362457579	18	12	1	ASPHD1
CD8 TEM	0.0928125222573969	0.691192709883572	18	12	1	CMTM1
CD8 TEM	0.09288643372956	0.718645922624377	18	12	1	ERF
CD8 TEM	0.0929006305247597	-0.664682716927128	9	15	1	PIGQ
CD8 TEM	0.0929677815696899	0.384667199455569	49	38	1	LZIC
CD8 TEM	0.0930746809353957	0.155010263103438	133	115	1	DCP2
CD8 TEM	0.0933906492455106	0.396784915790267	0.07	57	1	TSTD3
CD8 TEM	0.0934183772969153	-0.42764351962628	29	38	1	GTF2H3
CD8 TEM	0.0934365274235206	-0.220119265345113	146	164	1	CLINT1
CD8 TEM	0.0934446696236567	0.313137048224093	61	49	1	TMEM258
CD8 TEM	0.0935223877741532	0.22840207915636	117	101	1	TBK1
CD8 TEM	0.0936831654065346	0.84989045590263	15	9	1	DPP3
CD8 TEM	0.0936935654237982	0.677709480519949	26	18	1	TMEM182
CD8 TEM	0.0937024835668946	0.342930467182747	49	38	1	VIM-AS1
CD8 TEM	0.0937198949711207	-0.310149956607838	79	94	1	PARVG
CD8 TEM	0.0938029759115587	0.355781385632587	31	23	1	HENMT1
CD8 TEM	0.0938950109793983	0.405105613229734	29	21	1	EEF2K
CD8 TEM	0.0939213118650168	-0.556734803560014	19	27	1	RPL34-AS1
CD8 TEM	0.0939486079643216	0.736233674107063	24	16	1	ARL 3,00
CD8 TEM	0.0939752122968435	0.255146934388888	64	51	1	GXYLT1
CD8 TEM	0.0940948818317485	0.811416308087994	15	9	1	MRPL46
CD8 TEM	0.0941279579184842	0.527962361015267	18	12	1	SCO2
CD8 TEM	0.094164608075966	0.767428295710657	15	9	1	TMEM70
CD8 TEM	0.094237495652192	0.195487456683625	136	118	1	STAU1
CD8 TEM	0.0942405535375356	0.434852956623786	29	21	1	CEP70
CD8 TEM	0.0943931919614145	0.615425202265607	15	9	1	CFD
CD8 TEM	0.0945648079155735	-0.66948370319095	13	0.02	1	ZNF528-AS1
CD8 TEM	0.0947184080515857	0.407372220201679	34	25	1	NMD3
CD8 TEM	0.0947513326845693	-0.505204502919931	19	27	1	RGL4
CD8 TEM	0.0948601849613591	0.160930234647256	73	0.06	1	SLU7
CD8 TEM	0.0948678710741537	0.238052249190079	83	69	1	FAM168B
CD8 TEM	0.0948800549162514	0.49625350128793	15	9	1	LINC00539
CD8 TEM	0.0949182994892988	-0.600770953106935	13	0.02	1	TMEM39B
CD8 TEM	0.095022504143104	0.482158671402143	27	19	1	GPAA1
CD8 TEM	0.0951408825138718	0.216984866838127	142	124	1	ZCCHC2
CD8 TEM	0.0951586488877067	0.133793278750096	202	0.18	1	PDSS2
CD8 TEM	0.0952394719838226	0.469618374784463	27	19	1	PLCD1
CD8 TEM	0.0952479091351104	0.236913579011877	85	71	1	ZMYM6
CD8 TEM	0.0952528575760227	0.434852956623786	47	37	1	CRAMP1
CD8 TEM	0.0952605643994136	-0.565147043376214	13	0.02	1	ZNF552
CD8 TEM	0.0952613481053909	0.269793710353289	42	32	1	AC009126.1
CD8 TEM	0.0952981854041914	-0.153311976135714	175	196	1	ZBTB1
CD8 TEM	0.0954729514607214	0.547327685882198	26	18	1	NIPSNAP3A
CD8 TEM	0.0956418730884686	0.586856050068835	0.02	13	1	CHAMP1
CD8 TEM	0.0956540864953793	0.554434572376458	0.02	13	1	CAPS
CD8 TEM	0.0956709590189914	0.189865006207446	78	65	1	PANK3
CD8 TEM	0.0956743498236909	-0.459794043229985	32	41	1	ZMIZ2
CD8 TEM	0.0957397156999147	0.457573033123869	15	9	1	AC036103.1
CD8 TEM	0.0957671075595004	0.546498312452695	0.02	13	1	UHRF1
CD8 TEM	0.0959154013760308	0.273101886627173	75	62	1	SNRPD1
CD8 TEM	0.0961091932756991	0.159711947933339	178	158	1	TCERG1
CD8 TEM	0.0961952557188503	0.476075619350299	32	23	1	NUDT22
CD8 TEM	0.096235344060249	0.495225574603268	26	18	1	HS1BP3
CD8 TEM	0.0962660687824072	0.359362757039523	47	37	1	SLC44A1
CD8 TEM	0.0964302921221271	0.495225574603268	26	18	1	C12orf29
CD8 TEM	0.0964894151068883	0.287576694126674	47	36	1	DMAC2L
CD8 TEM	0.09651986839895	0.280524810232492	67	54	1	RNF139
CD8 TEM	0.0966210802256359	0.243232884082154	109	93	1	APPL1
CD8 TEM	0.0966533349673197	0.134547673436219	0.26	236	1	JPX
CD8 TEM	0.0967336243322436	0.381610935346806	55	44	1	SAP30L-AS1
CD8 TEM	0.0967450437492235	0.165309441916437	143	124	1	BCKDHB
CD8 TEM	0.0967618356615489	0.114916159555515	182	161	1	EIF5
CD8 TEM	0.0968418967788456	0.271186945653155	64	52	1	IDE
CD8 TEM	0.0969093462432218	0.564913497188159	36	27	1	MRPS36
CD8 TEM	0.0969305704534431	0.20857710080011	69	56	1	ZNF592
CD8 TEM	0.0970258651857311	0.161266488008734	227	206	1	RTN4
CD8 TEM	0.0971324525055405	0.480656646236912	22	15	1	NACC1
CD8 TEM	0.0971930315614332	0.495606987702883	41	31	1	KAT5
CD8 TEM	0.0972653041821878	0.119077088718019	301	276	1	PUM1
CD8 TEM	0.0972693967368961	0.462867332793383	24	16	1	SNAPC5
CD8 TEM	0.0974674854194555	0.369897514783016	32	23	1	ZFP30
CD8 TEM	0.0975883658045136	0.147571004543315	157	139	1	MGMT
CD8 TEM	0.097676061301076	0.434852956623787	22	15	1	MAP3K10
CD8 TEM	0.097794724467722	0.742975251986118	17	0.01	1	KAZN
CD8 TEM	0.0979837170484638	0.316066804173274	0.06	48	1	SHARPIN
CD8 TEM	0.0980069978745458	0.404479307580267	22	15	1	FAHD2A
CD8 TEM	0.0981516272520028	-0.141656228656977	342	0.36	1	SORL1
CD8 TEM	0.0982021802635087	-0.29608884991465	93	108	1	TENT5C
CD8 TEM	0.0982273673009793	0.256515715365274	26	18	1	GALNT6
CD8 TEM	0.0982566024124431	0.250428385486359	83	69	1	TTC7A
CD8 TEM	0.0982774292751243	0.197203869209906	93	78	1	KANSL3
CD8 TEM	0.0982823409464409	0.586856050068835	28	0.02	1	MMP24
CD8 TEM	0.0983742734294844	0.335317283072872	36	27	1	DHRS4-AS1
CD8 TEM	0.0984228945007243	-0.68062426079615	7	12	1	FAM153A
CD8 TEM	0.0984450126398242	0.634161764847192	13	8	1	AL020995.1
CD8 TEM	0.0985082558394651	0.215174919984374	144	126	1	LCLAT1
CD8 TEM	0.0985448672973539	-0.463267429357001	14	0.02	1	FP671120.4
CD8 TEM	0.0985687746911093	-0.655344852347792	14	21	1	KLF10
CD8 TEM	0.0985871666492134	0.195387021928396	94	79	1	TAP2
CD8 TEM	0.0987741589166192	0.296146685792194	47	37	1	ATIC
CD8 TEM	0.0987960480878781	0.355781385632587	32	23	1	METTL5
CD8 TEM	0.0988450652195501	0.293124847012125	68	55	1	EMC10
CD8 TEM	0.099033878930685	-0.146846757088369	432	441	1	HSP90AA1
CD8 TEM	0.0990843686864544	0.586856050068835	13	8	1	FAM215B
CD8 TEM	0.0992654139721316	0.271028154717891	36	27	1	MAN2A2
CD8 TEM	0.0992808006346729	0.315013186617783	57	46	1	EGLN2
CD8 TEM	0.0994244506274723	0.331759463659682	36	27	1	GSDMB
CD8 TEM	0.0994496151228461	0.409317864516649	55	44	1	VKORC1L1
CD8 TEM	0.099475886613634	0.106038476151184	89	74	1	ATF7
CD8 TEM	0.0995232868266013	0.508853538067562	13	8	1	ZNF670
CD8 TEM	0.0995399052766391	0.416237278456439	34	25	1	NEMP2
CD8 TEM	0.0995535380170136	-0.565147043376214	14	21	1	NEU3
CD8 TEM	0.0996035136930349	-0.778140766710412	0.01	16	1	FASN
CD8 TEM	0.0997321448409937	0.20943284258977	131	114	1	SLC30A9
CD8 TEM	0.0997642182399386	0.406283804427015	34	25	1	AC010186.3
CD8 TEM	0.0997699850871731	0.306528859648246	57	46	1	SNF8
CD8 TEM	0.0997985961825643	-0.542426966876131	14	21	1	RHOB
CD8 TEM	0.0998084269522191	0.378818921709458	43	33	1	HIF1AN
CD8 TEM	0.0999064090722809	-0.690677925460073	0.01	16	1	WDR18
CD8 TEM	0.0999101242162429	0.342286837887714	38	29	1	WDR46
CD8 TEM	0.0999236524513075	0.468800288547124	36	27	1	PAM16
CD8 TEM	0.0999634141800206	0.452554958357244	36	27	1	TMEM126B
CD8 TEM	0.100056235477591	0.25636594167805	0.09	76	1	FAF2
CD8 TEM	0.100235759404465	0.301686505191592	76	63	1	CTBP2
CD8 TEM	0.100270783597715	0.322643453037761	0.06	48	1	TAB3
CD8 TEM	0.10027724009339	0.31383755566242	68	55	1	SMPD4
CD8 TEM	0.100415986189681	0.586856050068835	26	18	1	MRPS18A
CD8 TEM	0.100556051217646	0.697887362457579	18	12	1	ERICH6-AS1
CD8 TEM	0.100601374493816	0.166223087896473	0.16	141	1	SLAIN2
CD8 TEM	0.100638898993466	0.268603613324871	57	46	1	CNOT9
CD8 TEM	0.100706247379689	0.36037474066451	55	44	1	DHRS7B
CD8 TEM	0.100771787369652	0.404858216325948	48	38	1	AL137856.1
CD8 TEM	0.100836656444637	-0.309308138946624	51	62	1	KRI1
CD8 TEM	0.100852562677693	0.451926469982727	36	27	1	C1RL
CD8 TEM	0.100930457285981	-0.394346354477038	44	56	1	NDUFB1
CD8 TEM	0.101022620365668	0.547327685882198	26	18	1	YIPF1
CD8 TEM	0.101103180055636	-0.289272291768996	32	41	1	RGS1
CD8 TEM	0.101114224558277	0.243426885970552	95	0.08	1	PCID2
CD8 TEM	0.10131161380913	-0.325551550507248	0.05	62	1	WDR83OS
CD8 TEM	0.101417186693347	0.84989045590263	12	7	1	AL133410.1
CD8 TEM	0.101429188496548	0.129544483305908	182	162	1	TUBA1A
CD8 TEM	0.101485624852776	0.255341906352275	87	73	1	RLIM
CD8 TEM	0.101495428042234	0.541768160540298	18	12	1	SEMA4B
CD8 TEM	0.101589926616768	0.284468141577119	87	73	1	ARFIP1
CD8 TEM	0.101673197246578	0.274030162288726	121	105	1	PIAS2
CD8 TEM	0.101695788864498	0.418733291260509	39	29	1	ZBTB24
CD8 TEM	0.101805202174469	-108299534823883	0.01	16	1	LINC02315
CD8 TEM	0.101828521472909	0.337828502228922	48	37	1	MTMR8
CD8 TEM	0.102062228773257	0.69788736245758	12	7	1	TIMM21
CD8 TEM	0.102079247558345	0.604777958066099	12	7	1	AL023584.2
CD8 TEM	0.102098458674204	0.120634402168986	254	231	1	CCNY
CD8 TEM	0.102163574566619	0.58028339614535	0.03	22	1	WSB2
CD8 TEM	0.102283273697574	0.643439578435204	12	7	1	NRBP2
CD8 TEM	0.102443548473357	0.535781865474567	0.03	22	1	TFB2M
CD8 TEM	0.102468231596253	0.393512161242887	39	29	1	ATRAID
CD8 TEM	0.102490296212334	0.373452411959643	39	29	1	CBWD2
CD8 TEM	0.102597931477319	0.586856050068836	0.02	14	1	ST3GAL4
CD8 TEM	0.102601110187892	0.194087714631025	177	157	1	ITPR1
CD8 TEM	0.102606965399384	-0.454964125625791	22	0.03	1	FCN1
CD8 TEM	0.102710125212191	0.398511109560066	43	34	1	UBXN6
CD8 TEM	0.102850839870246	0.450282997193392	18	12	1	AP002989.1
CD8 TEM	0.10290762738061	0.37072261920407	56	45	1	IPO5
CD8 TEM	0.102910439260685	0.288463469642262	43	33	1	NUP50-DT
CD8 TEM	0.102935105753061	0.173360715598398	99	84	1	NFKBIA
CD8 TEM	0.102953428320773	0.554434572376458	0.02	14	1	SLC41A3
CD8 TEM	0.10298382837615	-0.330681789739192	37	48	1	LTA4H
CD8 TEM	0.103003226048707	-0.121254681425185	254	277	1	WWP1
CD8 TEM	0.103020431003687	-0.594894386770266	15	22	1	ADAMTS17
CD8 TEM	0.103053057525628	-0.850549262238463	7	12	1	HSPA14
CD8 TEM	0.10313088876133	0.286954261511473	36	27	1	FAM227B
CD8 TEM	0.103223225094069	0.487320376517921	24	17	1	SLFN12
CD8 TEM	0.103378067143105	0.264927955181474	71	58	1	TBC1D31
CD8 TEM	0.103399413541162	0.466561816351124	0.02	14	1	FEM1A
CD8 TEM	0.103406347177857	0.225757357900795	87	72	1	SNX4
CD8 TEM	0.103438175043113	-0.263098380586831	191	207	1	PTPN2
CD8 TEM	0.103455972076611	0.362096614188472	39	29	1	MBIP
CD8 TEM	0.103548899132616	0.560383838707645	22	15	1	PLA2G6
CD8 TEM	0.103570723004719	0.320781189914991	36	27	1	MRPS10
CD8 TEM	0.103610607941209	0.221031525268669	157	0.14	1	DECR1
CD8 TEM	0.103627798727202	-0.619594827398591	0.01	16	1	MMD
CD8 TEM	0.103827555798746	0.139397073097615	94	79	1	KRR1
CD8 TEM	0.103991081932214	0.849890455902631	0.01	6	1	RDH10
CD8 TEM	0.103991081932214	0.849890455902631	0.01	6	1	CDK2
CD8 TEM	0.1040112553022	0.84989045590263	0.01	6	1	DRAIC
CD8 TEM	0.104016103513211	0.159032395834149	139	121	1	CCND2
CD8 TEM	0.104033657811443	0.200964896449509	104	88	1	POM121
CD8 TEM	0.104195630573962	0.793306927536262	0.01	6	1	ZNF449
CD8 TEM	0.104209132283725	0.338637641364484	39	29	1	TTC16
CD8 TEM	0.104232740452543	0.586856050068836	0.01	6	1	AL132780.1
CD8 TEM	0.104248587694854	0.421047157098756	22	15	1	FLYWCH2
CD8 TEM	0.104260153683943	0.586856050068835	15	9	1	KCNC1
CD8 TEM	0.104418146659858	0.627498034566182	0.01	6	1	SRP14-AS1
CD8 TEM	0.104442540775716	0.627498034566182	15	9	1	AC009495.3
CD8 TEM	0.104488193155806	-0.498032847517677	24	32	1	AC084198.2
CD8 TEM	0.104494688510985	0.144035394276454	171	152	1	CD2AP
CD8 TEM	0.104506398058688	0.462867332793383	22	15	1	IFT140
CD8 TEM	0.104589701741891	0.160706595669768	137	0.12	1	TAFA1
CD8 TEM	0.104603794037436	0.67301269381855	0.01	6	1	RNF25
CD8 TEM	0.104714763773992	0.586856050068835	15	9	1	TBC1D2
CD8 TEM	0.104792289447185	0.343999526172673	43	34	1	NFRKB
CD8 TEM	0.104810067931324	0.292833951751358	72	59	1	DOP1B
CD8 TEM	0.104854605237862	0.462867332793382	0.03	22	1	AC018362.1
CD8 TEM	0.105000781629039	0.380405172601409	35	26	1	COLGALT1
CD8 TEM	0.105206793184247	0.140046204735512	103	88	1	SEC23A
CD8 TEM	0.1052478152838	0.323030909745042	102	88	1	MCU
CD8 TEM	0.10540658265476	0.20101619136128	114	99	1	RPRD1A
CD8 TEM	0.105444185815392	0.275654361774532	39	29	1	PARP16
CD8 TEM	0.105507199856295	0.310157209174471	83	0.07	1	KIF1B
CD8 TEM	0.105547413629909	0.186228993714159	137	0.12	1	PAIP2
CD8 TEM	0.105663436573664	0.206724165738194	105	0.09	1	RAB21
CD8 TEM	0.105930802458754	0.223348851430075	26	18	1	AL139260.1
CD8 TEM	0.106070467149932	-0.577530767832046	25	33	1	SFXN5
CD8 TEM	0.106113679238064	-0.270963938971756	41	52	1	PITPNA
CD8 TEM	0.106301769747969	0.259452825115322	0.1	85	1	SEC22A
CD8 TEM	0.106471699088268	0.446534761671422	28	0.02	1	NOMO1
CD8 TEM	0.106516253297853	0.216672786574253	102	87	1	CHMP4A
CD8 TEM	0.106795153248319	0.239392863074336	94	79	1	TBC1D23
CD8 TEM	0.106850650410445	-0.193018135566661	188	206	1	PSMA1
CD8 TEM	0.106899327524765	0.563586270745988	31	23	1	SYNJ2
CD8 TEM	0.106920552674227	0.445500200823295	28	0.02	1	IRAK1BP1
CD8 TEM	0.10695522650381	0.280940273170105	64	52	1	ZNF224
CD8 TEM	0.107220899959866	0.264927955181474	58	47	1	PDCD7
CD8 TEM	0.107257239129281	-0.512679623482079	26	34	1	PPP1R8
CD8 TEM	0.107290071683314	0.675861056127581	17	11	1	AL138930.1
CD8 TEM	0.107290071683314	0.675861056127581	17	11	1	ENDOG
CD8 TEM	0.107295063103493	0.42539262737472	33	24	1	PAK1
CD8 TEM	0.107311024242649	0.278733754706503	28	0.02	1	2001-12-01
CD8 TEM	0.107555259962506	-0.183043433459453	215	235	1	ELOVL5
CD8 TEM	0.107594142145292	0.638386350708918	17	11	1	MGAT2
CD8 TEM	0.107660195856757	0.22785258570432	164	146	1	LINC01473
CD8 TEM	0.107692765909818	0.540205956770015	31	23	1	WDR5
CD8 TEM	0.107781517491253	0.424126550030727	54	44	1	UCHL3
CD8 TEM	0.10781493540262	0.34353778987784	73	0.06	1	RTCA
CD8 TEM	0.108018913078358	-0.142015862051034	474	481	1	PRRC2C
CD8 TEM	0.108040551243694	0.189200629018229	74	61	1	ITM2A
CD8 TEM	0.108045345846131	0.470042385086086	35	26	1	FCHO1
CD8 TEM	0.108104038405169	0.611730718707865	17	11	1	AC013264.1
CD8 TEM	0.108217988376592	-0.199497571059534	159	177	1	FCMR
CD8 TEM	0.108366132321688	-0.57460737262528	17	24	1	NEMP1
CD8 TEM	0.108520211044309	0.849890455902631	14	8	1	AC114980.1
CD8 TEM	0.108555168420415	0.291595905643554	37	28	1	UEVLD
CD8 TEM	0.108650675770458	0.305773007458856	87	73	1	SF3B3
CD8 TEM	0.108666481634073	-0.13859555608033	222	243	1	DOCK9
CD8 TEM	0.108705467739316	0.276155210604728	37	28	1	ATP10D
CD8 TEM	0.108823073023727	0.367738760765249	54	43	1	HIST1H1D
CD8 TEM	0.108899051593061	0.260678482180116	48	38	1	ABCC5
CD8 TEM	0.108916858147258	0.527962361015268	25	17	1	ARID3A
CD8 TEM	0.108960731176371	-0.68062426079615	8	13	1	AL109628.2
CD8 TEM	0.10896501634642	0.889418820089267	14	8	1	AC108047.1
CD8 TEM	0.108998953584547	0.162168380756273	127	0.11	1	YTHDF3
CD8 TEM	0.109056247268699	0.162155453439272	302	0.28	1	NFAT5
CD8 TEM	0.109063377283483	0.20352741051733	71	59	1	BMS1
CD8 TEM	0.109087224296521	0.643439578435204	21	14	1	GREB1L
CD8 TEM	0.109157430512654	0.219496525934467	0.13	113	1	UGGT1
CD8 TEM	0.109228430681547	0.285989570709303	67	55	1	ABHD15-AS1
CD8 TEM	0.109306660127375	0.352390796431813	52	41	1	TFAM
CD8 TEM	0.109348939162067	0.243910173912391	69	57	1	PARL
CD8 TEM	0.109426323516882	-0.114040289389848	471	485	1	WIPF1
CD8 TEM	0.109471031673458	0.577810910465829	23	16	1	NOP2
CD8 TEM	0.109490684476853	0.217930475644304	125	109	1	AC010894.3
CD8 TEM	0.109546418192383	0.208150763476217	82	69	1	MCM3AP
CD8 TEM	0.109577258666925	0.403826061003161	31	23	1	MRPL34
CD8 TEM	0.109620169723602	0.596133863656847	23	16	1	COMTD1
CD8 TEM	0.109660333288443	-0.643149555377487	11	17	1	ASTL
CD8 TEM	0.109689821133251	-0.628156840902014	11	17	1	LINC02615
CD8 TEM	0.109723354427679	0.314294032502453	44	34	1	MRPL33
CD8 TEM	0.109746056838673	0.575715492463636	19	13	1	GALNT4
CD8 TEM	0.109790513656842	0.634161764847192	14	8	1	ZNF546
CD8 TEM	0.109799553119836	0.179458612992124	63	51	1	GUSB
CD8 TEM	0.109921247749596	-0.464982881450783	17	24	1	AL354696.2
CD8 TEM	0.110077210637992	0.606619304890265	21	14	1	BUD13
CD8 TEM	0.110077210637992	0.606619304890265	21	14	1	C21orf62-AS1
CD8 TEM	0.110141176575925	0.473327104438422	25	17	1	RFT1
CD8 TEM	0.110216064768236	0.550330174043722	23	16	1	CFAP410
CD8 TEM	0.110305240347999	0.521267708441259	19	13	1	OCEL1
CD8 TEM	0.110488513855915	0.384927731292104	31	23	1	MYH10
CD8 TEM	0.11053883531154	0.508853538067562	14	8	1	DUS4L
CD8 TEM	0.110609135981963	0.493746645677355	23	16	1	SPINT2
CD8 TEM	0.11079127824518	0.407885909023516	23	16	1	BAG2
CD8 TEM	0.110821081273313	0.466561816351124	21	14	1	CENPJ
CD8 TEM	0.110904979416932	0.289312113808433	75	62	1	CCT7
CD8 TEM	0.110929241935261	0.307741038720447	46	36	1	MTBP
CD8 TEM	0.111036491974641	0.51547141683207	19	13	1	AC087071.2
CD8 TEM	0.111077806820677	0.288332559516417	62	0.05	1	SPTY2D1
CD8 TEM	0.111174204885494	0.257065837408503	56	45	1	ETFB
CD8 TEM	0.111292998333528	-0.453890292274473	28	37	1	OSGIN2
CD8 TEM	0.111373046307696	0.257065837408503	78	65	1	DDB1
CD8 TEM	0.111380890870374	0.351288239984655	47	37	1	ELMOD3
CD8 TEM	0.111648763621991	0.37014726723597	47	37	1	MED28
CD8 TEM	0.111720150964147	-0.245136151483142	84	99	1	TRDC
CD8 TEM	0.111806017233821	0.193298278200444	88	74	1	CDC5L
CD8 TEM	0.111911022284634	0.322378227365373	49	39	1	MRPS24
CD8 TEM	0.111915217758587	0.396633634393296	0.06	49	1	LMBRD2
CD8 TEM	0.111967326797739	0.289002090160331	62	0.05	1	PSMD8
CD8 TEM	0.112228409177383	0.400087538463109	33	25	1	CD38
CD8 TEM	0.112438595226607	-0.34388128749405	72	85	1	PSMC6
CD8 TEM	0.112450695848863	0.223043874145165	91	77	1	NDUFB9
CD8 TEM	0.112558234022108	0.372311490555073	33	25	1	AC024084.1
CD8 TEM	0.112584602193574	0.543229117668578	31	23	1	LRRN3
CD8 TEM	0.112644461476564	0.298648573025474	44	35	1	RCBTB2
CD8 TEM	0.112947163550044	0.198618610133708	69	57	1	ZER1
CD8 TEM	0.113028940256881	-0.809072626262303	8	13	1	ACP6
CD8 TEM	0.113341951790286	0.171818550789992	142	125	1	NNT
CD8 TEM	0.113351531524505	-0.339770763600945	53	65	1	DNTTIP2
CD8 TEM	0.113389302195468	0.374552446355971	33	25	1	ZNF621
CD8 TEM	0.113507072961926	0.285276600573276	49	39	1	PGM1
CD8 TEM	0.11351423273843	0.256515715365274	52	41	1	AL731577.2
CD8 TEM	0.113566523341789	0.179595901381712	77	64	1	ORC3
CD8 TEM	0.113614116059328	0.450282997193392	38	29	1	ZHX1
CD8 TEM	0.113727095825232	-0.512679623482079	12	18	1	LINC01215
CD8 TEM	0.113727095825232	-0.512679623482079	12	18	1	AP005899.1
CD8 TEM	0.113859987425119	0.170054505278718	232	211	1	SPATA13
CD8 TEM	0.113938355021471	0.675861056127581	16	0.01	1	ANKRD16
CD8 TEM	0.113956368716701	0.293497107378244	47	37	1	SURF1
CD8 TEM	0.113999786544804	-0.391117643601166	29	38	1	ATMIN
CD8 TEM	0.114000553654188	0.705500546567455	16	0.01	1	PPP2R3B
CD8 TEM	0.114030933800429	0.241896986526133	112	97	1	SLC25A12
CD8 TEM	0.114278598939072	0.104819812099368	124	107	1	NDUFB8
CD8 TEM	0.114545578706674	0.425750749516533	31	23	1	RABEPK
CD8 TEM	0.114616757395467	0.203000206038272	0.13	113	1	MBTPS1
CD8 TEM	0.114668168633354	0.669318210260809	12	7	1	RNF165
CD8 TEM	0.11467000365309	-0.5286211673511	8	13	1	TNFRSF14-AS1
CD8 TEM	0.114716698267842	0.236245200477389	72	0.06	1	CTDNEP1
CD8 TEM	0.11478108669193	0.434852956623787	31	23	1	TTC4
CD8 TEM	0.114790429497401	-0.168031452094633	309	326	1	HNRNPA1
CD8 TEM	0.115057972485476	0.239302147505979	42	33	1	NFKBIB
CD8 TEM	0.115279660488219	0.264927955181474	49	39	1	FILIP1L
CD8 TEM	0.115300344904398	0.527962361015268	25	18	1	SLC27A3
CD8 TEM	0.115300344904398	0.527962361015268	25	18	1	TMEM250
CD8 TEM	0.115357040650867	-0.41584309953212	39	49	1	ZNF814
CD8 TEM	0.115375520810894	0.49625350128793	16	0.01	1	ALK
CD8 TEM	0.115386958514101	0.317395375075609	0.05	39	1	RABGGTB
CD8 TEM	0.115410349503546	0.280130361825144	65	53	1	MARCH5
CD8 TEM	0.115428842112623	-0.395865958499328	31	0.04	1	CD82
CD8 TEM	0.115492426654216	0.180039057594961	104	89	1	EYA3
CD8 TEM	0.115553184874083	0.434852956623786	16	0.01	1	DNAJC6
CD8 TEM	0.115816384056263	0.127798138217954	102	87	1	NUMA1
CD8 TEM	0.115860419950331	0.28258662167798	0.11	95	1	NFATC2IP
CD8 TEM	0.115877362055127	-0.391117643601166	18	25	1	PRKAR1B
CD8 TEM	0.115959337979002	0.107246549493909	145	126	1	ZDHHC17
CD8 TEM	0.116014292732318	0.691192709883572	17	12	1	DMPK
CD8 TEM	0.116039922332652	0.220409288402829	93	79	1	STRADA
CD8 TEM	0.116110286835808	0.208344426815106	47	37	1	NUP62
CD8 TEM	0.116162692686883	0.30736322150187	74	61	1	NHLRC2
CD8 TEM	0.11624972173972	0.340876808414772	45	35	1	SNX19
CD8 TEM	0.116326029611242	0.316671530275472	55	44	1	NSMCE3
CD8 TEM	0.116388650975082	0.461325167984977	25	18	1	UNC119
CD8 TEM	0.116417806151879	0.124750297133213	85	71	1	ISG15
CD8 TEM	0.116584321982914	0.190545758858897	107	92	1	USP4
CD8 TEM	0.116726143899225	0.257065837408503	54	44	1	COMMD3
CD8 TEM	0.116937805398947	0.170558004584076	109	94	1	SVIL
CD8 TEM	0.11710982911198	-0.452672314117802	12	18	1	BPNT1
CD8 TEM	0.117134347470201	0.574256013289203	17	12	1	SIRT6
CD8 TEM	0.117142741917207	0.141353270062941	129	112	1	BTBD10
CD8 TEM	0.117155291280499	0.664334802746553	19	13	1	ARL 6,00
CD8 TEM	0.117161148807092	0.145437675254914	256	235	1	ATR
CD8 TEM	0.11723879047654	0.258472933044174	88	75	1	MRPS9
CD8 TEM	0.117239435144806	0.18219550083585	219	199	1	MYO9B
CD8 TEM	0.117556033986243	-0.320034545539682	33	42	1	HLA-DQB1
CD8 TEM	0.117574927287621	0.180884359228336	168	151	1	N4BP1
CD8 TEM	0.11760315683529	-0.364234349450218	34	44	1	INTS11
CD8 TEM	0.117606079568518	0.418174215477156	36	27	1	AC048341.1
CD8 TEM	0.117652046868418	-0.315168790367867	12	18	1	ZNF880
CD8 TEM	0.117659707053862	0.627498034566182	19	13	1	AC008731.1
CD8 TEM	0.117659707053862	0.627498034566182	19	13	1	BRCA1
CD8 TEM	0.117740071794441	0.345847950565041	25	18	1	TBCCD1
CD8 TEM	0.117824729419788	0.557709704409319	21	15	1	PEX19
CD8 TEM	0.117886839077602	0.130178543068236	215	194	1	PHKB
CD8 TEM	0.118057681454473	0.284827512619178	31	23	1	WBP1
CD8 TEM	0.118119063994835	-0.711988431705485	9	14	1	MYLK-AS1
CD8 TEM	0.118152450251082	-0.709536952711389	9	14	1	MZF1-AS1
CD8 TEM	0.118180017220393	0.554434572376458	19	13	1	TMEM41A
CD8 TEM	0.118289361266147	0.256515715365274	25	18	1	MIER3
CD8 TEM	0.118375969937571	-0.565147043376214	13	19	1	LGALS3BP
CD8 TEM	0.118410354503196	0.793306927536262	11	6	1	CDHR2
CD8 TEM	0.118482271205142	0.295954850802098	43	33	1	C4orf48
CD8 TEM	0.11861559700966	-0.635536371267612	9	14	1	AGPAT2
CD8 TEM	0.118651881131563	0.289931961311368	0.08	67	1	ECE1
CD8 TEM	0.118654043414411	0.734413238482694	11	6	1	LINC02175
CD8 TEM	0.118819323892885	-0.413143949931165	19	27	1	TADA2B
CD8 TEM	0.11882186375049	-0.381435090203826	19	26	1	AC090517.5
CD8 TEM	0.118868926447587	0.134298512528991	161	143	1	CEP192
CD8 TEM	0.118920614570232	-0.439616161292355	19	27	1	AL662844.4
CD8 TEM	0.119050610023782	0.69788736245758	11	6	1	RNF32
CD8 TEM	0.119104126271827	0.42539262737472	32	24	1	KEAP1
CD8 TEM	0.119146136579568	0.141289752989786	144	126	1	CAPRIN1
CD8 TEM	0.119182845574125	0.197203869209906	0.09	76	1	TBCD
CD8 TEM	0.119194629887639	0.161550215336165	78	65	1	METTL9
CD8 TEM	0.119294045611668	0.327469421250187	86	72	1	NUP107
CD8 TEM	0.119409459175451	0.384226883553818	36	27	1	GTPBP8
CD8 TEM	0.119423649341885	0.390458837265333	41	31	1	AC005037.1
CD8 TEM	0.119634153666663	0.322478977743632	68	56	1	MTMR2
CD8 TEM	0.119666963230004	0.140708018249962	152	134	1	SIGIRR
CD8 TEM	0.119669259648145	-0.147171263976028	308	326	1	ZEB1
CD8 TEM	0.119745719473219	0.110687190759691	0.47	444	1	MED13L
CD8 TEM	0.119777245971626	0.316458255821556	34	25	1	SH3GL1
CD8 TEM	0.119836984667232	0.404479307580267	19	13	1	GDPD1
CD8 TEM	0.119889253703229	0.511088542450872	27	0.02	1	LEPR
CD8 TEM	0.119918575109208	0.108882887795227	174	154	1	AF165147.1
CD8 TEM	0.119950077091532	-0.866316578096779	6	0.01	1	SNAI3-AS1
CD8 TEM	0.120013571136355	0.165195608596257	129	113	1	FBXO34
CD8 TEM	0.120055825208619	0.216672786574252	45	35	1	ACTR1B
CD8 TEM	0.120063216221151	0.187585866648309	52	41	1	ZNF675
CD8 TEM	0.120083504973071	0.189582830265832	117	101	1	IP6K1
CD8 TEM	0.120274147249711	0.155993583628309	115	0.1	1	COPE
CD8 TEM	0.120313163164763	0.373452411959643	51	0.04	1	DCTN2
CD8 TEM	0.120352019144791	0.72435957381877	14	9	1	GNB4
CD8 TEM	0.1203627268941	0.263028422265992	102	88	1	UBA3
CD8 TEM	0.120527095502939	0.315554028251442	0.05	0.04	1	CEP250
CD8 TEM	0.120581267044505	0.214230713473705	99	85	1	TUBA1B
CD8 TEM	0.120635932129628	-0.635536371267612	6	0.01	1	PWWP2B
CD8 TEM	0.120648415286863	0.679965454460317	14	9	1	AC110611.1
CD8 TEM	0.120648415286863	0.679965454460317	14	9	1	PDK2
CD8 TEM	0.120772091493299	0.222802479508797	79	66	1	APOBEC3C
CD8 TEM	0.12083087107937	0.405105613229734	32	24	1	NCSTN
CD8 TEM	0.121017616360534	-0.114359519148169	208	227	1	KCNQ5
CD8 TEM	0.121036635657117	0.627498034566182	14	9	1	SLC30A4
CD8 TEM	0.121105536006782	0.615425202265607	14	9	1	AL031602.2
CD8 TEM	0.121138672701208	-0.984099592658441	9	14	1	CEP112
CD8 TEM	0.121174280219247	0.601962942459044	14	9	1	AC092053.5
CD8 TEM	0.121174280219247	0.601962942459044	14	9	1	SCOC
CD8 TEM	0.121197218082819	0.256210738080365	45	35	1	PKP4
CD8 TEM	0.121229752609977	0.248152242430647	92	79	1	HADHB
CD8 TEM	0.121233618412067	0.100265289764959	126	109	1	LSM 7,00
CD8 TEM	0.12140344823862	0.57235648037372	14	9	1	TAC4
CD8 TEM	0.121436048561397	0.219346920872578	109	94	1	NOL10
CD8 TEM	0.121438585132989	0.501967152482322	14	9	1	AC090114.2
CD8 TEM	0.121462435070734	0.17454662290618	143	126	1	CHD7
CD8 TEM	0.121520865530878	0.399229046893065	27	0.02	1	ZUP1
CD8 TEM	0.12160534640268	0.373452411959643	32	24	1	ADAP1
CD8 TEM	0.121632868557173	0.545035874374209	14	9	1	PARPBP
CD8 TEM	0.121665226150659	0.42539262737472	34	26	1	CUL9
CD8 TEM	0.12169961149816	0.253246150133839	36	27	1	TRMT1L
CD8 TEM	0.121784326608023	0.236913579011877	63	51	1	STXBP4
CD8 TEM	0.121922705875714	0.416237278456439	34	26	1	ZBTB17
CD8 TEM	0.121925445659346	0.130742607787076	114	99	1	DCP1A
CD8 TEM	0.12202500316824	-0.75779212131861	9	14	1	NOC4L
CD8 TEM	0.122073265442484	0.139740367576543	185	166	1	MAX
CD8 TEM	0.122170979861026	0.174617184142665	57	46	1	PRNP
CD8 TEM	0.122318079821423	0.662263452726859	28	0.02	1	ZNF367
CD8 TEM	0.122382226774732	-0.336205836210828	61	73	1	LINS1
CD8 TEM	0.122395454970308	-0.233141376573503	165	182	1	TTC39B
CD8 TEM	0.122401377354136	0.285989570709303	32	24	1	PMS2
CD8 TEM	0.122436098559611	0.352390796431813	46	36	1	ARL13B
CD8 TEM	0.122474690566532	0.135585459147596	188	169	1	PCBP2
CD8 TEM	0.122544122718892	0.320341075500081	51	0.04	1	VHL
CD8 TEM	0.122885113845569	0.114593682097042	137	0.12	1	CFDP1
CD8 TEM	0.122906778416509	-0.635536371267612	9	14	1	IMPACT
CD8 TEM	0.122997303229601	-0.255904208119967	35	45	1	TAF4B
CD8 TEM	0.123333341573167	0.344655147652208	53	43	1	FAAP20
CD8 TEM	0.123364562983729	0.742975251986118	16	0.01	1	EXOSC5
CD8 TEM	0.123432890681886	0.408380745262595	36	28	1	POLR2C
CD8 TEM	0.123603669847061	-0.257024748013882	44	55	1	CNNM3
CD8 TEM	0.123615845925167	0.401300396912759	36	28	1	METTL21A
CD8 TEM	0.123760750779346	-0.388896403684487	21	29	1	IGHMBP2
CD8 TEM	0.123827250250436	0.210066020146955	106	92	1	GOPC
CD8 TEM	0.123864061670492	0.259281392040331	38	29	1	ZNF281
CD8 TEM	0.123868731082114	0.176250797105253	73	0.06	1	DYNC1LI2
CD8 TEM	0.123871969015133	0.409317864516648	26	18	1	CIC
CD8 TEM	0.123918112548306	0.354813458698669	56	45	1	FAM228B
CD8 TEM	0.124025266168788	0.368763766166015	39	0.03	1	AC015849.1
CD8 TEM	0.124029244054178	0.705500546567455	16	0.01	1	PPP2R5B
CD8 TEM	0.124195340130723	0.165392281630559	0.14	124	1	RASGRP2
CD8 TEM	0.124213628954372	0.14362165895934	151	134	1	XRRA1
CD8 TEM	0.124226053422784	0.217099430090858	41	31	1	DNPEP
CD8 TEM	0.12427009171846	0.160136745742357	227	207	1	CREBRF
CD8 TEM	0.124301241596179	0.28184133811782	61	0.05	1	ATG4B
CD8 TEM	0.12444311653233	0.603250488319505	24	17	1	P3H1
CD8 TEM	0.124453539298726	0.746796962938526	16	0.01	1	LINGO2
CD8 TEM	0.124517100981292	0.112924861736424	289	265	1	FTL
CD8 TEM	0.124545851904506	0.12826540787091	171	152	1	RNPC3
CD8 TEM	0.124579968168388	0.3067481308761	61	0.05	1	CHMP1A
CD8 TEM	0.124685841419771	0.49034806921549	24	17	1	CTU1
CD8 TEM	0.124758377060323	0.218277861882652	63	51	1	PARP9
CD8 TEM	0.124933320056338	0.475494941121132	24	17	1	METRNL
CD8 TEM	0.124942171537705	0.169556681958421	167	0.15	1	SRBD1
CD8 TEM	0.124994330717621	0.161092144196933	0.06	49	1	MRPL41
CD8 TEM	0.125060247165972	-0.202713628136058	145	162	1	BICDL1
CD8 TEM	0.125073989033747	0.434852956623786	24	17	1	AC005480.1
CD8 TEM	0.125144134851485	0.105243076013477	182	163	1	PCCA
CD8 TEM	0.125191887554471	0.2025620742211	101	87	1	GLYR1
CD8 TEM	0.125235911130654	0.415487631756855	16	0.01	1	STPG4
CD8 TEM	0.125246234711291	0.241720564020148	77	65	1	NRDE2
CD8 TEM	0.125264842198653	0.105545331370826	52	41	1	LNX2
CD8 TEM	0.125267783723979	0.519741854210299	16	0.01	1	PHKG1
CD8 TEM	0.125274566333914	0.345417873041842	39	0.03	1	SMIM12
CD8 TEM	0.12537139598433	0.311794560219448	64	53	1	CYB561D2
CD8 TEM	0.125459967808861	0.346828208826562	62	51	1	TAMM41
CD8 TEM	0.12549585985692	0.266785901402056	89	76	1	XRCC4
CD8 TEM	0.125515948864092	-0.553465238328578	14	0.02	1	SORBS3
CD8 TEM	0.125535879424296	0.156067893810967	259	238	1	STAT5B
CD8 TEM	0.12555132831174	0.314558722906074	61	0.05	1	LINC00894
CD8 TEM	0.125731596248041	0.527962361015268	18	12	1	EFCAB11
CD8 TEM	0.12591991436598	0.322643453037761	51	41	1	ATG4C
CD8 TEM	0.125922800845161	0.312862432245176	46	36	1	AC104162.2
CD8 TEM	0.126013720915653	0.598351688906665	18	12	1	NDUFA8
CD8 TEM	0.12607633161035	0.332832019683278	49	39	1	GLTP
CD8 TEM	0.126116545202507	0.409317864516648	24	17	1	AL133480.1
CD8 TEM	0.12637926984482	0.563586270745988	18	12	1	AC064807.1
CD8 TEM	0.126634880024163	-0.408421539688761	23	0.03	1	MOAP1
CD8 TEM	0.126648656690089	0.434852956623787	22	15	1	SOCS7
CD8 TEM	0.126849265207124	0.172556313547511	186	168	1	MFSD6
CD8 TEM	0.126986069713349	0.806821734010744	13	8	1	AL592429.2
CD8 TEM	0.127021117693465	0.207442460520714	72	0.06	1	SERPINB6
CD8 TEM	0.127024544963413	0.716623925039166	13	8	1	IFIT2
CD8 TEM	0.127172584605794	0.45757303312387	39	0.03	1	LYSMD3
CD8 TEM	0.127221817300119	-0.597568521068592	9	15	1	ZNF500
CD8 TEM	0.127232854364765	0.434852956623786	37	28	1	PNKD
CD8 TEM	0.127240074645754	-0.439616161292355	24	31	1	C5orf15
CD8 TEM	0.12756531240432	0.369897514783016	35	26	1	SHC1
CD8 TEM	0.127570375616605	-0.431880512512749	24	31	1	PIM3
CD8 TEM	0.1276018925153	0.620408609779863	13	8	1	FADD
CD8 TEM	0.127723043799561	0.434852956623786	18	12	1	AC093495.1
CD8 TEM	0.127802151066829	0.151780797553447	61	49	1	TXNL1
CD8 TEM	0.12782067456927	-0.115005743141454	538	0.54	1	AAK1
CD8 TEM	0.127831600341936	0.212460535287338	51	0.04	1	ASPH
CD8 TEM	0.127865976418954	0.340876808414772	46	37	1	IAH1
CD8 TEM	0.127891297927901	0.569782536709895	13	8	1	TMEM143
CD8 TEM	0.12790995713016	-0.46044966470952	9	15	1	NUF2
CD8 TEM	0.128621075316709	0.31937573920385	32	24	1	CTNNBIP1
CD8 TEM	0.128891732222435	0.271717120844112	61	0.05	1	PTTG1IP
CD8 TEM	0.129061948381869	0.180133819001996	0.15	133	1	COMMD1
CD8 TEM	0.129364597429422	0.305260049216692	59	48	1	PLEKHA3
CD8 TEM	0.129509528603792	-0.819960942405039	0.01	15	1	CD14
CD8 TEM	0.129948197940575	0.115728934613126	122	107	1	MFSD4B
CD8 TEM	0.129959831899116	0.463999302283303	33	25	1	MYNN
CD8 TEM	0.129973475569854	0.446825598289862	44	35	1	AC079447.1
CD8 TEM	0.129978082640593	-0.378378531770488	15	21	1	DLGAP1-AS1
CD8 TEM	0.13010650871484	0.225818918142357	112	98	1	ATP11C
CD8 TEM	0.130192798894512	0.278224777794931	91	78	1	PSMD7
CD8 TEM	0.130208602916017	0.212460535287337	46	36	1	RBM22
CD8 TEM	0.130334924257963	-0.272966291882903	56	67	1	PLEKHO1
CD8 TEM	0.13059695998723	0.190927373737697	156	0.14	1	WDR82
CD8 TEM	0.130614846252347	0.122683828198752	115	0.1	1	NDUFB7
CD8 TEM	0.130796815048599	0.144337814367885	137	121	1	LUC7L
CD8 TEM	0.130942077585211	0.199832926959589	107	93	1	NUP88
CD8 TEM	0.131039473967784	0.264927955181474	59	48	1	MTO1
CD8 TEM	0.131183271130654	-0.519343353763088	0.01	15	1	RPL26L1
CD8 TEM	0.131185625439591	0.334089979688869	0.09	78	1	SIL1
CD8 TEM	0.131247011067922	0.227125922469089	49	39	1	LIPA
CD8 TEM	0.131465871251686	0.310864239348333	49	39	1	SIVA1
CD8 TEM	0.131547866235997	0.301269802245194	57	46	1	C9orf16
CD8 TEM	0.131567270237747	0.283543633348821	86	73	1	ACBD5
CD8 TEM	0.131610334214795	0.501967152482323	24	17	1	MEMO1
CD8 TEM	0.131735878257214	-0.401648311093335	26	35	1	MCTS1
CD8 TEM	0.131763209219906	0.69788736245758	15	9	1	AC004918.1
CD8 TEM	0.132005540781078	0.331017145639247	0.03	23	1	MANF
CD8 TEM	0.132113220273727	0.113909972761992	119	103	1	LATS1
CD8 TEM	0.132147946938101	0.202192199833511	78	65	1	DPP7
CD8 TEM	0.13226367223543	0.358354819149742	44	35	1	MCRS1
CD8 TEM	0.132296430951146	0.667026398752819	15	9	1	AL627171.1
CD8 TEM	0.132398480609202	0.291728014525189	63	52	1	TMLHE
CD8 TEM	0.132461099565505	0.422469232167954	24	17	1	ZNF133
CD8 TEM	0.132466049155012	0.256890636116055	76	64	1	WBP1L
CD8 TEM	0.132555411930885	0.84989045590263	11	7	1	AC092902.4
CD8 TEM	0.132566454549014	-0.409196765414501	27	36	1	RANBP6
CD8 TEM	0.132623939724056	-0.398037057540956	26	35	1	PKNOX1
CD8 TEM	0.132830515963366	0.84989045590263	11	7	1	RRM2
CD8 TEM	0.132943023136009	0.209979545783583	106	92	1	CAPNS1
CD8 TEM	0.132964454973987	0.26729885964422	79	67	1	SLC30A5
CD8 TEM	0.133086904451206	0.527962361015267	15	9	1	EBLN2
CD8 TEM	0.133086904451206	0.527962361015267	15	9	1	CHPF2
CD8 TEM	0.133086904451206	0.527962361015267	15	9	1	ZFYVE19
CD8 TEM	0.133313741231169	0.434852956623786	15	9	1	SPATA7
CD8 TEM	0.133387508124558	0.68639172361975	11	7	1	PLGLB2
CD8 TEM	0.133477016641813	0.237584288015537	123	109	1	NT5C3A
CD8 TEM	0.133617037287881	0.643439578435204	11	7	1	NRL
CD8 TEM	0.133654611454136	0.199040019525016	87	75	1	NDUFAF6
CD8 TEM	0.133720595051072	-0.735072044818526	7	11	1	AXIN2
CD8 TEM	0.133730349668198	0.380405172601409	24	17	1	NRBF2
CD8 TEM	0.13374481163194	-0.379591390220138	0.06	71	1	TRABD2A
CD8 TEM	0.133751855149787	0.187886919417645	0.07	58	1	CPSF7
CD8 TEM	0.133755620230005	-0.421411565914764	36	45	1	CST3
CD8 TEM	0.133789550147412	0.434852956623787	43	34	1	ICK
CD8 TEM	0.133800115785752	0.207937976596644	78	65	1	DIS3
CD8 TEM	0.133801287073396	0.114902511176866	127	111	1	WHAMM
CD8 TEM	0.133826017160449	0.130958784566685	127	111	1	GALK2
CD8 TEM	0.133829730972868	0.120777104495852	185	166	1	PJA2
CD8 TEM	0.133840850361377	-0.437686134193955	28	37	1	KLHDC1
CD8 TEM	0.133842970638949	0.510403989630963	22	16	1	CDC23
CD8 TEM	0.133852319858658	0.604777958066099	11	7	1	AMACR
CD8 TEM	0.133852319858658	0.604777958066099	11	7	1	AC022872.1
CD8 TEM	0.133893823086634	0.586856050068836	11	7	1	ELAC1
CD8 TEM	0.1339452051464	-0.670941707398811	0.01	16	1	RBM34
CD8 TEM	0.1339452051464	-0.670941707398811	0.01	16	1	AMT
CD8 TEM	0.133962454592355	0.28539205774119	62	51	1	CHCHD10
CD8 TEM	0.13407265680581	-0.69443006032118	0.01	16	1	OAS3
CD8 TEM	0.134206000252569	0.232138020063805	52	41	1	HCFC1
CD8 TEM	0.134334377761287	-0.433902510097962	0.03	38	1	FARP2
CD8 TEM	0.134353935064296	0.597124385522663	0.02	14	1	AC020915.2
CD8 TEM	0.134426524070973	0.638386350708918	17	11	1	KLC2
CD8 TEM	0.13457095891284	0.261316701629094	57	46	1	SLC39A9
CD8 TEM	0.1348829391746	0.622479959799557	17	11	1	DLG5
CD8 TEM	0.134933193274383	-0.432509274798095	16	23	1	GATD3B
CD8 TEM	0.135002364921132	-0.196502449581821	188	205	1	SLC25A6
CD8 TEM	0.135172067627147	0.560383838707645	17	11	1	COA6
CD8 TEM	0.135175664524974	0.344655147652208	0.04	31	1	MRPL16
CD8 TEM	0.135448669877504	0.3307805024761	55	45	1	DGKQ
CD8 TEM	0.13573084123342	0.484605991820885	26	19	1	AC004951.1
CD8 TEM	0.135742412331825	-0.181818403824708	0.27	289	1	CD3D
CD8 TEM	0.136013659456262	0.19960170730353	147	131	1	ERICH1
CD8 TEM	0.136119470569208	0.230634777627596	82	69	1	NUP205
CD8 TEM	0.136131972874244	0.521267708441259	18	13	1	AC108863.2
CD8 TEM	0.136132055962598	0.310524821621584	61	0.05	1	POT1
CD8 TEM	0.136300106529276	0.451341079412354	0.02	14	1	STOML2
CD8 TEM	0.136373189377203	0.205371110501019	73	61	1	GALC
CD8 TEM	0.136624620850475	0.462867332793383	0.02	14	1	ZNF69
CD8 TEM	0.136639255888238	0.415487631756855	17	11	1	PSKH1
CD8 TEM	0.136743381309219	0.295954850802098	42	33	1	MICAL1
CD8 TEM	0.136955063205154	0.360505615163705	45	36	1	TEX264
CD8 TEM	0.137044084578525	0.407372220201679	33	25	1	MDM1
CD8 TEM	0.13718209052267	0.434852956623786	18	13	1	ZNF460
CD8 TEM	0.137526378808866	0.24220787868139	37	29	1	POLR1C
CD8 TEM	0.137549617274382	0.249297303467709	68	57	1	AURKAIP1
CD8 TEM	0.137560733875098	0.420639097404085	0.04	31	1	KLHL18
CD8 TEM	0.137734058197497	0.965367673322566	0.01	6	1	AC099535.2
CD8 TEM	0.137746477463838	0.100657521868753	184	166	1	ARHGAP30
CD8 TEM	0.137779197736447	0.21377386723137	68	56	1	ZMAT3
CD8 TEM	0.137797250557635	-0.23376747314428	85	98	1	NORAD
CD8 TEM	0.137804762040504	0.281229767510574	0.04	31	1	LSM 3,00
CD8 TEM	0.137838849980585	-0.307210505182099	98	112	1	ATP5F1B
CD8 TEM	0.137892556441309	-0.310574216290616	43	54	1	CCZ1B
CD8 TEM	0.137911043073988	0.550330174043722	31	24	1	TECPR2
CD8 TEM	0.137921781398058	0.341743552232304	0.02	14	1	CPNE2
CD8 TEM	0.137991736316775	0.849890455902631	0.01	6	1	TRIM32
CD8 TEM	0.137991736316775	0.849890455902631	0.01	6	1	HELLPAR
CD8 TEM	0.138009954007163	0.24991091954075	89	76	1	ZFYVE16
CD8 TEM	0.138050667942845	0.374981500646387	26	19	1	FAM110A
CD8 TEM	0.138063667962084	0.130910607209786	186	168	1	SPTAN1
CD8 TEM	0.138448507131822	-0.15010954409737	0.16	177	1	TBC1D15
CD8 TEM	0.138509209926027	0.68639172361975	0.01	6	1	RBBP8
CD8 TEM	0.138527591844092	0.271186945653155	55	45	1	CCDC138
CD8 TEM	0.138693137414172	0.155449478382981	0.19	172	1	PDCD6IP
CD8 TEM	0.138715585610173	-0.215262223622621	157	174	1	JUND
CD8 TEM	0.138744431862678	0.67301269381855	0.01	6	1	RMRP
CD8 TEM	0.138851793165651	-0.29384502155882	87	0.1	1	AC008105.3
CD8 TEM	0.138862525758357	0.130616187555405	302	282	1	GMDS
CD8 TEM	0.138897337949264	0.207937976596644	77	65	1	SNX3
CD8 TEM	0.138980943970675	0.627498034566182	0.01	6	1	ARAP3
CD8 TEM	0.13901040518523	0.169307331633942	124	109	1	DRAP1
CD8 TEM	0.139093934469216	0.153052974441733	162	144	1	NUP98
CD8 TEM	0.139130867946028	0.375351944875124	0.04	31	1	EHD4
CD8 TEM	0.139240439440438	0.566097489902038	0.01	6	1	ATP1A3
CD8 TEM	0.139243797733447	0.175876767364345	0.04	31	1	CKMT2-AS1
CD8 TEM	0.139264076107863	0.466561816351124	0.01	6	1	AC120193.1
CD8 TEM	0.13933961886708	0.337555755268871	52	42	1	PXK
CD8 TEM	0.13936795460648	0.264927955181474	31	23	1	AC023509.6
CD8 TEM	0.139421997242117	-0.793965733872096	7	12	1	AC009041.2
CD8 TEM	0.139467209657116	0.287295768209928	26	19	1	AC025165.2
CD8 TEM	0.139496164280619	0.184309494973189	84	71	1	TVP23C
CD8 TEM	0.139500285833695	0.501967152482322	0.01	6	1	AC116158.2
CD8 TEM	0.139565092489885	0.308095814337847	59	48	1	AC009120.2
CD8 TEM	0.139670113037114	0.278224777794931	47	38	1	MSANTD2
CD8 TEM	0.139794127720993	0.277639006931028	63	52	1	ZNF143
CD8 TEM	0.139805781842368	0.716623925039166	13	8	1	AL135978.2
CD8 TEM	0.139885337689266	-0.763086420988123	7	12	1	ZNF563
CD8 TEM	0.139975513758658	0.434852956623787	0.01	6	1	C5orf30
CD8 TEM	0.140167083112329	0.245299148432541	66	55	1	KLHL36
CD8 TEM	0.140177550299353	-0.197695343335337	368	375	1	TGFBR2
CD8 TEM	0.140232116223351	0.302402660600136	35	27	1	ZNF445
CD8 TEM	0.140321458377034	0.28220594661331	0.05	0.04	1	SAR1B
CD8 TEM	0.140332108415409	-0.28684588088911	75	87	1	SH2D1A
CD8 TEM	0.14069129113477	0.182695140040598	0.1	87	1	TIPARP
CD8 TEM	0.140698977748323	0.586856050068835	13	8	1	GON7
CD8 TEM	0.140755457719672	0.102432487918781	209	189	1	PPP6R2
CD8 TEM	0.140882282883081	0.141174338540597	0.15	133	1	HSPA9
CD8 TEM	0.1409164448409	-0.239906214448016	46	57	1	RBIS
CD8 TEM	0.140946578483322	0.49625350128793	13	8	1	LINC00571
CD8 TEM	0.141006021689395	0.264927955181474	69	58	1	AGL
CD8 TEM	0.141037956034602	0.178123127644201	73	61	1	DDI2
CD8 TEM	0.141122357051236	0.185493487687069	106	92	1	ARHGAP17
CD8 TEM	0.141162820618776	-0.302112637542421	41	51	1	RFX1
CD8 TEM	0.14126917977382	0.197813759322937	0.12	105	1	IL21R
CD8 TEM	0.141270142394425	0.508853538067562	13	8	1	ZNF189
CD8 TEM	0.141270142394425	0.508853538067562	13	8	1	RARG
CD8 TEM	0.141557261434525	0.281229767510574	38	29	1	BLM
CD8 TEM	0.141792649173599	0.31383755566242	53	43	1	HDGF
CD8 TEM	0.141906454762342	0.270466138722904	38	29	1	DGCR6L
CD8 TEM	0.141918010739978	-0.165694364303854	429	438	1	RPL10A
CD8 TEM	0.142089808037827	0.411769343510745	13	8	1	DARS2
CD8 TEM	0.142448442956305	0.482158671402143	27	0.02	1	AC109587.1
CD8 TEM	0.142456326506774	0.107958608843074	191	172	1	INVS
CD8 TEM	0.142466603948035	0.199299287212099	108	94	1	API5
CD8 TEM	0.142522195697305	0.156221695738974	133	118	1	ZNF654
CD8 TEM	0.142601839919805	0.205371110501019	38	29	1	ZNF846
CD8 TEM	0.142683796869154	0.227591803908501	78	66	1	TUBA4A
CD8 TEM	0.142768288056586	0.16696098714069	0.2	183	1	NF1
CD8 TEM	0.142926858797306	0.461325167984977	23	16	1	SLC16A1
CD8 TEM	0.142995855698725	0.429439460437422	54	44	1	AC104365.1
CD8 TEM	0.143253325923692	0.446534761671422	27	0.02	1	AC245407.2
CD8 TEM	0.143512128561752	0.657245377960233	15	0.01	1	C3orf33
CD8 TEM	0.143576159324641	0.22840207915636	0.04	31	1	PSMG4
CD8 TEM	0.14370988231626	-0.20184518865708	0.16	177	1	UST
CD8 TEM	0.14371024633554	0.114368278606092	159	141	1	MZT2B
CD8 TEM	0.143750637610572	0.109242166588307	228	209	1	SP110
CD8 TEM	0.144000987822885	-0.498032847517678	19	26	1	VAMP3
CD8 TEM	0.14408309186127	0.165666323808397	0.1	86	1	JTB
CD8 TEM	0.144103321273814	0.155062322464414	196	178	1	CDYL
CD8 TEM	0.144128375962365	0.586856050068835	15	0.01	1	AGAP5
CD8 TEM	0.144128375962365	0.586856050068835	15	0.01	1	AC020916.1
CD8 TEM	0.144325896499278	0.493746645677355	21	15	1	BPGM
CD8 TEM	0.144341563157418	0.599912202894282	15	0.01	1	AL138787.2
CD8 TEM	0.144392761172449	0.257548424815876	45	36	1	AC068051.1
CD8 TEM	0.14439551930068	0.171818550789992	125	0.11	1	ATP6V1H
CD8 TEM	0.144740446330775	0.3067481308761	31	24	1	ALDH3A2
CD8 TEM	0.144812389506761	-0.354468042603557	19	26	1	HDGFL2
CD8 TEM	0.144873469302326	0.377822011587408	27	0.02	1	COQ8B
CD8 TEM	0.144887687721701	0.261316701629094	55	45	1	TTLL3
CD8 TEM	0.145113780888776	0.477921678515672	15	0.01	1	GALNT12
CD8 TEM	0.145148408998578	0.332283222983238	41	32	1	MTA2
CD8 TEM	0.145210161794072	0.115367003734539	329	305	1	KAT6A
CD8 TEM	0.145249217269429	-0.386176902330895	19	26	1	ELP5
CD8 TEM	0.145486790435061	-0.407907301565017	19	26	1	AC019205.1
CD8 TEM	0.145613793530679	0.550330174043722	17	12	1	PMM1
CD8 TEM	0.145696047472969	0.404479307580267	21	15	1	HSF5
CD8 TEM	0.145710435276028	0.434852956623786	29	22	1	PHKG2
CD8 TEM	0.145814155227027	0.170463271177981	113	98	1	ELK4
CD8 TEM	0.145933561219857	0.487320376517921	19	13	1	RNF123
CD8 TEM	0.146257991101211	0.123455529228593	0.05	0.04	1	SRCAP
CD8 TEM	0.146271837703884	0.491436484990153	17	12	1	TIMM50
CD8 TEM	0.14630124351948	0.139909302835248	132	116	1	C9orf78
CD8 TEM	0.14641621579589	0.474381320810424	17	12	1	STK19
CD8 TEM	0.146478868900016	-0.395222041933901	8	12	1	OVCH1-AS1
CD8 TEM	0.146503738811247	0.241081213227106	0.07	58	1	CSTB
CD8 TEM	0.146692379374365	0.397378251205123	17	12	1	SERPINB9P1
CD8 TEM	0.146708618308846	0.195886310751822	61	0.05	1	REXO4
CD8 TEM	0.146735330723758	-0.218822294181384	12	17	1	PLXDC2
CD8 TEM	0.146779524952068	0.129998375095365	23	16	1	ZSCAN26
CD8 TEM	0.146802062482317	0.303063084068245	51	41	1	RNF7
CD8 TEM	0.147192642091031	0.27798410800692	64	54	1	USP20
CD8 TEM	0.14721712608723	0.600862908062715	27	0.02	1	ZNF519
CD8 TEM	0.147247946011362	0.250428385486359	81	69	1	GMPS
CD8 TEM	0.147272240941767	0.402431478931408	39	0.03	1	PQBP1
CD8 TEM	0.147354144308812	0.342930467182747	17	12	1	PDIK1L
CD8 TEM	0.147471265109386	-0.453501687547305	21	28	1	ERVK13-1
CD8 TEM	0.147645727636567	-0.524505058878868	12	18	1	PNP
CD8 TEM	0.147682384979704	0.750354782351716	12	7	1	RMI1
CD8 TEM	0.147716189471069	0.214554432666354	84	72	1	ESYT1
CD8 TEM	0.147996042100211	0.69788736245758	12	7	1	ITIH4
CD8 TEM	0.148033511135038	0.268203087214335	114	0.1	1	DCTN4
CD8 TEM	0.148074136656461	0.231621868564295	123	109	1	TTC13
CD8 TEM	0.148183951023029	-0.339143368487387	0.02	27	1	RCAN3AS
CD8 TEM	0.148227121813498	0.296498034182343	58	48	1	MAST4
CD8 TEM	0.148265477116539	0.331017145639247	29	22	1	RNF41
CD8 TEM	0.14828033954429	0.103501607849798	271	0.25	1	SMARCA2
CD8 TEM	0.148299929684859	0.233594748376682	72	61	1	ELMSAN1
CD8 TEM	0.148316603157542	0.643439578435204	12	7	1	SPTSSA
CD8 TEM	0.148316603157542	0.643439578435204	12	7	1	ITPKC
CD8 TEM	0.14850737298596	0.139397073097615	147	131	1	DDX60L
CD8 TEM	0.148558684684892	0.604777958066099	12	7	1	WRAP53
CD8 TEM	0.148754504332542	0.388756542034332	34	26	1	RNF8
CD8 TEM	0.148824450088785	0.38238553672965	36	28	1	MPLKIP
CD8 TEM	0.148830613643071	0.261521353738224	56	46	1	ZFP14
CD8 TEM	0.149298484201834	0.239128485749418	127	113	1	SIPA1L3
CD8 TEM	0.149324216568489	0.226611023630372	67	56	1	BCL2L1
CD8 TEM	0.149398136918305	0.369897514783016	34	26	1	AL355916.2
CD8 TEM	0.149405084551206	0.346316282022128	34	26	1	DDX59
CD8 TEM	0.149412837839694	0.547327685882198	23	17	1	NUFIP1
CD8 TEM	0.14943662921608	-0.590682135483352	13	18	1	ANAPC13
CD8 TEM	0.149566900487941	-0.253203037061474	105	119	1	ITGA6
CD8 TEM	0.14962691650849	0.297349432873851	0.08	68	1	ZRANB3
CD8 TEM	0.149638873622152	0.355125764153052	36	28	1	FANCM
CD8 TEM	0.150073892969595	-0.120362200703318	0.12	135	1	EIF3G
CD8 TEM	0.150174891119996	0.298480514892501	49	39	1	PAIP1
CD8 TEM	0.150214000841301	-0.5286211673511	13	18	1	ZNF778
CD8 TEM	0.150324295855916	0.434852956623786	27	0.02	1	LRRC75A
CD8 TEM	0.150372671270579	0.327539932481153	0.08	69	1	AL365295.1
CD8 TEM	0.150574157005212	0.302402660600136	12	7	1	SGCB
CD8 TEM	0.150701798266942	0.143249398593221	55	45	1	TCP11L1
CD8 TEM	0.151055100829427	0.157071965420806	118	104	1	DARS
CD8 TEM	0.151177813551361	0.270222254850987	41	33	1	ZMPSTE24
CD8 TEM	0.151187549489487	0.202406870623415	64	54	1	MFNG
CD8 TEM	0.151225734808068	-0.256237894958714	55	66	1	TMEM106B
CD8 TEM	0.151274720043543	0.586856050068836	21	15	1	MICALL1
CD8 TEM	0.151288804140968	0.20352741051733	41	32	1	BTF3L4
CD8 TEM	0.151529195159487	100189354934768	14	9	1	NAV1
CD8 TEM	0.151544485156539	-0.635536371267612	8	13	1	SETMAR
CD8 TEM	0.151918152642438	0.586856050068836	21	15	1	TESC
CD8 TEM	0.151918152991181	0.557709704409319	21	15	1	LSM14B
CD8 TEM	0.15210228683239	0.102024793386804	325	303	1	SNRK
CD8 TEM	0.15245868845586	0.406760649594433	63	53	1	LINC00476
CD8 TEM	0.15246048416335	0.352390796431813	23	17	1	AL035587.1
CD8 TEM	0.152462001311203	-0.293067497939413	65	77	1	RTRAF
CD8 TEM	0.152477480056753	0.321196174828219	54	45	1	NT5C
CD8 TEM	0.152494302697553	-0.254806922764063	0.08	92	1	HADHA
CD8 TEM	0.152605221439926	0.809248471405283	14	9	1	DLGAP1
CD8 TEM	0.152616002393887	0.406283804427015	0.03	23	1	MICU3
CD8 TEM	0.15265355050977	0.146226836887251	313	294	1	KLF3
CD8 TEM	0.152671447571337	-0.5286211673511	13	19	1	AC008115.3
CD8 TEM	0.152794970274039	0.211398558764679	82	0.07	1	ASCC2
CD8 TEM	0.15307232747649	0.463999302283303	32	25	1	EIF2D
CD8 TEM	0.153220993471364	0.646357061817497	14	9	1	AL136171.2
CD8 TEM	0.153263620679875	-0.329079685142689	22	29	1	RIOX2
CD8 TEM	0.153428848974003	0.464600300017838	21	15	1	ABHD6
CD8 TEM	0.153457673010074	0.312862432245176	44	35	1	SDF2
CD8 TEM	0.153482098140407	0.323821644235042	52	42	1	CCDC174
CD8 TEM	0.15350386186945	0.165977672200932	0.18	163	1	XKR6
CD8 TEM	0.153563730194709	0.178513203364	0.07	58	1	TUBB
CD8 TEM	0.153842764950626	0.597124385522663	19	14	1	ZNF717
CD8 TEM	0.153850808437721	0.222549352910922	54	44	1	PDCD2
CD8 TEM	0.154129737537885	-0.289834307763984	51	61	1	TRMT13
CD8 TEM	0.154343476428926	-0.349418352320776	23	0.03	1	MAPKAPK3
CD8 TEM	0.154549583652807	-0.129875060357316	257	275	1	SLC16A7
CD8 TEM	0.154563602930752	0.482158671402143	14	9	1	DTX3
CD8 TEM	0.154665793610055	-0.544388483209417	14	19	1	STXBP5-AS1
CD8 TEM	0.154681381441653	0.110350918072597	0.3	278	1	PTPRJ
CD8 TEM	0.154768355195518	0.353656873775805	39	31	1	APOL2
CD8 TEM	0.15482143513541	0.457573033123869	14	9	1	PGAP2
CD8 TEM	0.154850667799206	-0.887075138263576	9	13	1	AL163932.1
CD8 TEM	0.155234460395237	0.264927955181474	52	42	1	C1orf43
CD8 TEM	0.155417204543801	0.611730718707865	16	0.01	1	WDYHV1
CD8 TEM	0.155423659307245	0.352390796431814	14	9	1	WWC2
CD8 TEM	0.155432544975448	0.734413238482694	0.01	6	1	SARS2
CD8 TEM	0.155438136890704	0.302402660600136	44	35	1	NCAPD2
CD8 TEM	0.155449640384876	-0.449669825956279	29	37	1	ASB7
CD8 TEM	0.155486895979303	0.326328499845617	14	9	1	LINC002481
CD8 TEM	0.155516356096919	0.201539248909992	0.11	96	1	ABCB7
CD8 TEM	0.15565697660467	0.34370506856559	32	25	1	ZNF830
CD8 TEM	0.155682959954588	0.68639172361975	0.01	6	1	LINC01389
CD8 TEM	0.155736687100867	0.67301269381855	0.01	6	1	ZBTB20-AS2
CD8 TEM	0.155736687100867	0.67301269381855	0.01	6	1	B4GALT7
CD8 TEM	0.155826756932093	0.127529274645196	165	147	1	ABCC1
CD8 TEM	0.155850482600439	-0.22614543512991	152	167	1	SLF1
CD8 TEM	0.155923065584649	0.113550895610811	182	164	1	G3BP2
CD8 TEM	0.155924828812471	0.301269802245194	0.03	23	1	SLC12A9
CD8 TEM	0.155941022868035	0.243035349332632	44	35	1	AC244131.2
CD8 TEM	0.155957537334833	0.68639172361975	0.01	6	1	AL357093.2
CD8 TEM	0.15598255137801	0.627498034566182	0.01	6	1	NBPF20
CD8 TEM	0.156070763031755	0.131012334402107	0.13	115	1	EP400
CD8 TEM	0.156233589219178	0.586856050068836	0.01	6	1	ZNF665
CD8 TEM	0.156282556267309	0.466561816351124	0.01	6	1	MAPK7
CD8 TEM	0.156324290581848	0.189582830265832	117	103	1	UBL5
CD8 TEM	0.156357828380825	0.519741854210299	16	0.01	1	CES1
CD8 TEM	0.156381286022203	0.220002084299957	0.06	49	1	ACLY
CD8 TEM	0.15644879111672	0.323821644235042	61	0.05	1	CARF
CD8 TEM	0.156470161132567	-0.583068951373477	9	13	1	CTLA4
CD8 TEM	0.1565010997042	-0.346252066275993	45	55	1	SMARCD1
CD8 TEM	0.156534007808376	0.527962361015268	0.01	6	1	AP000919.3
CD8 TEM	0.156534007808376	0.527962361015268	0.01	6	1	ZNF181
CD8 TEM	0.156554329313013	0.346316282022128	35	27	1	DANCR
CD8 TEM	0.156561998808974	0.453961779571491	16	0.01	1	BRCA2
CD8 TEM	0.15662078697448	0.49625350128793	16	0.01	1	ZMAT5
CD8 TEM	0.156622409199735	0.452554958357244	17	12	1	EXOSC2
CD8 TEM	0.156631808380541	0.303256073840573	39	31	1	CDC26
CD8 TEM	0.156759982646704	0.477921678515672	16	0.01	1	GPATCH3
CD8 TEM	0.156834841216774	0.373452411959643	0.01	6	1	AC068631.1
CD8 TEM	0.156836965030594	0.159373784423347	84	72	1	FBXO9
CD8 TEM	0.156871830522486	-0.5286211673511	9	13	1	AC060780.1
CD8 TEM	0.156886094843263	0.3067481308761	32	25	1	MDC 1,00
CD8 TEM	0.156950061530711	0.317016466329928	19	14	1	ZNF350-AS1
CD8 TEM	0.156968150102263	0.241315397959523	0.08	68	1	SYNJ1
CD8 TEM	0.157204468354042	-0.17693333217308	386	391	1	RPL22
CD8 TEM	0.157227880716796	0.163999046330693	132	118	1	SSR4
CD8 TEM	0.157264777064202	-0.423870356524223	29	37	1	WDR54
CD8 TEM	0.157407331481027	0.110350918072597	98	84	1	MLXIP
CD8 TEM	0.157437568350743	0.434852956623786	17	12	1	CDKN2B-AS1
CD8 TEM	0.157463809633085	-0.298208183086504	47	57	1	SEC22C
CD8 TEM	0.157570798936371	0.225101974688285	57	47	1	SELENOS
CD8 TEM	0.157588579437097	0.144697207790903	128	113	1	IST1
CD8 TEM	0.157660426938379	0.216212670148446	71	0.06	1	CFAP97
CD8 TEM	0.157791166625899	0.455611516790583	0.03	23	1	FBXL12
CD8 TEM	0.158174541346457	0.170437320391632	0.11	97	1	SELENOT
CD8 TEM	0.158227271153751	0.264927955181474	52	42	1	ALG6
CD8 TEM	0.158366277943424	0.487320376517921	24	17	1	YDJC
CD8 TEM	0.158377576224027	0.462867332793383	24	17	1	DNAJB2
CD8 TEM	0.158507352379966	0.402431478931408	37	29	1	EYS
CD8 TEM	0.158625279985604	-0.108289368402743	222	0.24	1	SMAP2
CD8 TEM	0.15870098982592	-0.391117643601165	34	42	1	DFFA
CD8 TEM	0.158727430407167	0.283190161574202	88	76	1	GPS2
CD8 TEM	0.158905510282694	0.223568925420416	65	55	1	PABPC4
CD8 TEM	0.159195075510632	0.407885909023516	24	17	1	CNNM4
CD8 TEM	0.159394909321077	0.151680905218916	105	92	1	CEPT1
CD8 TEM	0.159527801808896	0.312862432245176	63	53	1	VPS33A
CD8 TEM	0.1595509877557	0.400087538463109	35	27	1	CYP51A1
CD8 TEM	0.159571703003617	0.324570901608875	47	38	1	PI4KB
CD8 TEM	0.159679021221278	0.406283804427015	33	25	1	FLVCR1
CD8 TEM	0.159687024618457	-0.207442719163322	26	34	1	AC137810.1
CD8 TEM	0.159728514080488	0.362340456839418	0.07	59	1	ADAM22
CD8 TEM	0.15981292820031	-0.426627179294786	32	0.04	1	BRMS1
CD8 TEM	0.159823108833481	0.184309494973189	49	0.04	1	ANGPT2
CD8 TEM	0.159863583974341	0.176250797105253	127	112	1	KIF21A
CD8 TEM	0.159903683493866	0.111015271727792	131	116	1	EIF3J
CD8 TEM	0.160015733608803	0.380405172601409	24	17	1	TAOK2
CD8 TEM	0.160048773024504	0.210184990587042	0.08	68	1	RCC2
CD8 TEM	0.160049961296783	-0.30211263754242	14	0.02	1	ZNF257
CD8 TEM	0.160075348473892	-0.416389609434818	32	0.04	1	CFAP36
CD8 TEM	0.160142514050644	0.321196174828219	28	21	1	SGTA
CD8 TEM	0.160167999368674	-0.68616244433758	9	14	1	ELK1
CD8 TEM	0.160247161417855	-0.280170084661743	44	54	1	AP1S2
CD8 TEM	0.160250863259324	0.209218522595187	57	47	1	CASC3
CD8 TEM	0.160408792905365	0.109277084721279	215	196	1	MLLT10
CD8 TEM	0.160439468707914	0.400087538463109	0.03	23	1	AIG1
CD8 TEM	0.160448784776228	0.326328499845618	0.04	31	1	ANKMY2
CD8 TEM	0.160486070981232	0.209933923361542	129	115	1	TAF2
CD8 TEM	0.160490882990382	0.214046786179289	55	45	1	CARHSP1
CD8 TEM	0.160589961047253	-0.635536371267612	9	14	1	SPSB2
CD8 TEM	0.160609407604981	-0.512679623482079	15	21	1	LIMK1
CD8 TEM	0.160735363893368	0.125524898516057	42	33	1	AMZ2
CD8 TEM	0.160746097543985	0.275196290635301	42	34	1	NOP10
CD8 TEM	0.160754980429526	0.167860537221309	79	67	1	NARS
CD8 TEM	0.160871647247596	0.185074647492259	74	62	1	AL137779.1
CD8 TEM	0.160883013149203	-0.297666732511229	27	35	1	PSMC2
CD8 TEM	0.16097556299826	0.155235666594387	79	67	1	VPS28
CD8 TEM	0.16098635692867	-0.565147043376214	15	21	1	WDR63
CD8 TEM	0.1611229234737	0.146639987793995	147	132	1	DEF6
CD8 TEM	0.161284564643132	-0.298632068807458	37	46	1	NSFL1C
CD8 TEM	0.16140921033962	0.185310787118106	79	68	1	TXNDC11
CD8 TEM	0.161420072932824	0.304456319368111	33	25	1	MRPS11
CD8 TEM	0.161765123826094	0.135292674764878	68	57	1	TSNAX
CD8 TEM	0.162010090796843	-0.296330284948414	32	0.04	1	ZBTB2
CD8 TEM	0.162241206912051	-0.257024748013882	32	0.04	1	PBX4
CD8 TEM	0.162325960935458	0.290965816082997	82	0.07	1	DROSHA
CD8 TEM	0.162357157983228	-0.329433243541932	0.03	38	1	SEC31B
CD8 TEM	0.162524033810389	0.205474104971231	85	73	1	SREK1IP1
CD8 TEM	0.162560636051042	0.157530163857589	154	137	1	MSH3
CD8 TEM	0.163011257914268	0.707871451030202	12	8	1	TTC22
CD8 TEM	0.163032876561183	0.255341906352275	85	73	1	HDAC1
CD8 TEM	0.163056225521959	0.10913328257405	68	57	1	GABPA
CD8 TEM	0.163111479844466	-0.248513248158365	72	84	1	NDUFB10
CD8 TEM	0.16332631461094	0.299197857266219	33	25	1	DMAP1
CD8 TEM	0.163354400742828	0.38594335614284	26	19	1	NUBP1
CD8 TEM	0.163416588931248	0.332672561817308	45	36	1	NDUFS8
CD8 TEM	0.163441137722807	-0.218964905825231	312	325	1	CEMIP2
CD8 TEM	0.163492276224533	0.335317283072872	43	34	1	CLCN7
CD8 TEM	0.163508558332543	0.101132494176674	185	167	1	ATXN7
CD8 TEM	0.163625511417098	-0.75779212131861	9	14	1	AC009630.1
CD8 TEM	0.163625511417098	-0.75779212131861	9	14	1	ZNF550
CD8 TEM	0.163625532229735	0.569782536709895	12	8	1	TICAM1
CD8 TEM	0.16369424704155	0.504393889876862	33	26	1	TRIM62
CD8 TEM	0.163791260954619	0.236913579011877	55	46	1	KSR1
CD8 TEM	0.163847934455234	0.205549408102542	52	42	1	UQCRC1
CD8 TEM	0.163979923047195	0.51731511681576	12	8	1	ZNF649
CD8 TEM	0.16406879238068	0.144851503189723	113	99	1	IRF2BP2
CD8 TEM	0.164171360084212	-0.143201174755192	227	244	1	KLRG1
CD8 TEM	0.164229768127569	0.350319446412119	26	19	1	ZNF32
CD8 TEM	0.16440420929404	-0.294499453432545	15	21	1	BRI3BP
CD8 TEM	0.164597913688028	0.510403989630963	0.02	14	1	TCF4
CD8 TEM	0.164641855321675	0.434852956623786	33	26	1	PDE12
CD8 TEM	0.164698662765092	0.32314256912677	48	39	1	NCR3
CD8 TEM	0.164818773556677	0.325228465449288	26	19	1	MPDU1
CD8 TEM	0.164921719194475	0.302941281118205	59	49	1	IFFO2
CD8 TEM	0.164930845711754	0.118278096230631	124	0.11	1	TSC22D2
CD8 TEM	0.164954126629272	0.541768160540298	24	18	1	SNHG22
CD8 TEM	0.165057887688852	-0.516891874768993	16	22	1	CEBPD
CD8 TEM	0.165139043976749	0.220258905847746	47	38	1	COG4
CD8 TEM	0.165172607807024	0.248439832392905	26	19	1	ZNF845
CD8 TEM	0.165250902366307	0.53270028002193	24	18	1	AC104078.2
CD8 TEM	0.165279617111217	0.537946449587889	24	18	1	EPS8
CD8 TEM	0.165381701829669	0.322261130247425	61	51	1	HACL1
CD8 TEM	0.165433115240049	0.771887943901357	14	9	1	PKIA-AS1
CD8 TEM	0.165433117446166	0.73124595940401	14	9	1	FAM83D
CD8 TEM	0.165529856032672	-0.495245030146058	16	22	1	ZBTB33
CD8 TEM	0.165551395516316	0.226960104982453	82	0.07	1	ARID3B
CD8 TEM	0.165640033156478	0.150123479690673	74	62	1	TBCB
CD8 TEM	0.165651970754134	0.463999302283303	31	24	1	CBWD1
CD8 TEM	0.165654736368449	0.775889874458853	14	9	1	OSBP2
CD8 TEM	0.165862187669172	0.632299020830003	18	13	1	GRWD1
CD8 TEM	0.166029053201075	0.418174215477156	0.02	14	1	FTSJ1
CD8 TEM	0.166096116353008	0.657245377960233	14	9	1	TMEM220
CD8 TEM	0.166218243454861	0.170535584906518	117	103	1	TBC1D2B
CD8 TEM	0.16630830089363	0.402431478931408	0.02	14	1	SNAPIN
CD8 TEM	0.16643036102428	-0.164393770103618	283	297	1	TLE4
CD8 TEM	0.16645371854196	0.403826061003161	31	24	1	ZNF622
CD8 TEM	0.166538351429129	0.586856050068835	14	9	1	FUT7
CD8 TEM	0.166538676737195	0.442466140733661	38	0.03	1	LGR6
CD8 TEM	0.166565877675264	0.199697583365429	87	75	1	UXT
CD8 TEM	0.166658720949487	0.199040019525016	47	38	1	CNIH4
CD8 TEM	0.166681434891771	0.473327104438422	24	18	1	LZTR1
CD8 TEM	0.166714926407637	0.447792012331284	24	18	1	RBM4B
CD8 TEM	0.166870454184974	0.615425202265607	14	9	1	ARMC9
CD8 TEM	0.166892649153931	0.57235648037372	14	9	1	AC015853.3
CD8 TEM	0.166893883442877	0.142672205130476	63	52	1	AL157938.2
CD8 TEM	0.166945026096736	0.221859233289587	118	104	1	WDR44
CD8 TEM	0.166998858610194	0.332283222983238	0.04	32	1	ZNF253
CD8 TEM	0.16703426328683	0.556159252845919	14	9	1	CXCR5
CD8 TEM	0.167088025866365	0.355125764153052	0.02	14	1	ZNF692
CD8 TEM	0.167281776719418	0.362340456839418	71	61	1	CRIM1
CD8 TEM	0.16729195497884	0.527962361015267	14	9	1	CCT6B
CD8 TEM	0.167542474744628	0.4713788326489	18	13	1	ADCK2
CD8 TEM	0.167542474744628	0.4713788326489	18	13	1	UNC93B1
CD8 TEM	0.167580855882669	0.342286837887714	35	28	1	PIAS4
CD8 TEM	0.167671764004471	0.25361264195364	53	44	1	UBE3B
CD8 TEM	0.167926600730183	0.374981500646387	24	18	1	AL139021.2
CD8 TEM	0.167941868936752	0.220984607593876	45	36	1	HGS
CD8 TEM	0.168150228063128	0.51285546862506	16	11	1	HSCB
CD8 TEM	0.168151826218929	0.297349432873851	0.02	14	1	AC005695.2
CD8 TEM	0.168250718731099	0.452554958357244	18	13	1	OTUD3
CD8 TEM	0.168258405557977	-0.15010954409737	16	22	1	C5orf17
CD8 TEM	0.168330578293824	-0.619594827398591	17	24	1	AMPD3
CD8 TEM	0.168361816420689	0.344655147652208	14	9	1	AARS2
CD8 TEM	0.16845287731532	0.236913579011877	64	54	1	FARSB
CD8 TEM	0.168531390449784	0.171818550789992	61	0.05	1	BRD3
CD8 TEM	0.168631207036119	0.390458837265332	14	9	1	TMEM115
CD8 TEM	0.168696769333032	0.297349432873851	45	37	1	TRIM27
CD8 TEM	0.169026572487687	0.154745037431051	63	53	1	CMC2
CD8 TEM	0.169042646636307	0.307097409425413	35	28	1	MRPS26
CD8 TEM	0.169056846386021	0.278423797665697	71	0.06	1	EGLN1
CD8 TEM	0.169255958805587	-0.341333947340138	52	62	1	TBC1D4
CD8 TEM	0.169367417807018	0.293497107378244	31	24	1	HUS1
CD8 TEM	0.169501612832925	-0.548658920587646	0.01	15	1	THEM6
CD8 TEM	0.169501612832925	-0.548658920587646	0.01	15	1	ZNF776
CD8 TEM	0.169707541139858	0.307097409425413	35	28	1	PIGH
CD8 TEM	0.16972482799739	0.345847950565041	46	37	1	STX6
CD8 TEM	0.1697260457708	0.234554306137954	43	34	1	TIMM17A
CD8 TEM	0.169947333650517	0.221859233289588	0.04	32	1	STRIP1
CD8 TEM	0.170003435293189	0.388310370686756	26	0.02	1	NIPSNAP1
CD8 TEM	0.170081187279444	0.24220787868139	53	44	1	SUPV3L1
CD8 TEM	0.170143667567417	0.483108125231007	31	24	1	ECSIT
CD8 TEM	0.170313166052935	0.282415381910314	68	57	1	SLC5A3
CD8 TEM	0.170384226992014	-0.1196371918731	0.21	227	1	MPP7
CD8 TEM	0.170498483966916	0.253246150133839	38	0.03	1	METTL17
CD8 TEM	0.170551772941881	0.313290976742873	41	33	1	THOC7
CD8 TEM	0.170740331773838	-0.423128038503786	0.01	15	1	TMEM9
CD8 TEM	0.170817669181258	0.201362826404007	16	11	1	ZW10
CD8 TEM	0.170827654205522	0.253246150133839	18	13	1	LINC02362
CD8 TEM	0.170885737841979	-0.556101903773207	18	25	1	ZNF714
CD8 TEM	0.170968377741403	-0.295960410560825	83	95	1	MORF4L2
CD8 TEM	0.171024826117171	0.22840207915636	18	13	1	TAF5
CD8 TEM	0.171101151260421	0.186109208340386	116	103	1	C1orf56
CD8 TEM	0.171374557038084	0.16023057651478	55	46	1	PGGHG
CD8 TEM	0.171403249172727	0.245819132233769	33	26	1	C15orf40
CD8 TEM	0.171502418827487	0.208190940454954	0.1	88	1	YWHAE
CD8 TEM	0.171620410560891	0.171818550789991	16	11	1	MID1IP1
CD8 TEM	0.171832107856104	0.222123632638058	114	101	1	IQCB1
CD8 TEM	0.171908481010359	-0.308538906701853	0.05	0.06	1	MAML1
CD8 TEM	0.172092202391566	0.355125764153052	38	0.03	1	HPS4
CD8 TEM	0.172140386835019	0.381904076674827	46	38	1	VDAC1
CD8 TEM	0.172194093117928	-0.223275956659342	0.07	81	1	CDYL2
CD8 TEM	0.172203780080752	-0.173568516921359	106	0.12	1	CEP128
CD8 TEM	0.172210114368826	-0.866316578096779	6	0.01	1	ACSF2
CD8 TEM	0.172561624283492	-0.550647473681098	0.01	15	1	EMILIN2
CD8 TEM	0.172571107996305	-0.802186240677063	6	0.01	1	CKS2
CD8 TEM	0.172571107996305	-0.866316578096779	6	0.01	1	AC004817.5
CD8 TEM	0.172571107996305	-0.802186240677063	6	0.01	1	AFF2
CD8 TEM	0.172621705968267	0.348696312874071	29	22	1	C2orf69
CD8 TEM	0.172669639989251	0.556159252845919	25	18	1	ABCA10
CD8 TEM	0.172699364338967	0.68639172361975	11	7	1	NOP16
CD8 TEM	0.172699364338967	0.68639172361975	11	7	1	ZNF512B
CD8 TEM	0.172958942946805	-0.609541162734667	0.01	15	1	SERPINI1
CD8 TEM	0.172971304557239	0.390458837265332	34	26	1	TIMMDC1
CD8 TEM	0.173046254041868	0.627498034566182	11	7	1	NABP2
CD8 TEM	0.173048337203859	-0.478732291558741	19	25	1	FAM234A
CD8 TEM	0.17308008009691	-0.754180867766231	0.02	26	1	LINC02694
CD8 TEM	0.173299288119291	-0.664682716927128	6	0.01	1	AC005838.2
CD8 TEM	0.17336751051453	0.126274415395444	0.12	105	1	SPTLC2
CD8 TEM	0.173434037035306	0.335317283072872	22	16	1	ZNF865
CD8 TEM	0.173467762975197	-0.519343353763088	0.01	15	1	HIGD1A
CD8 TEM	0.17348993795406	-0.46044966470952	0.01	15	1	ETS2
CD8 TEM	0.173516023315651	-0.318507075793089	48	58	1	ARID5A
CD8 TEM	0.173621178959545	0.217823720054431	95	83	1	SAMD9L
CD8 TEM	0.173915984136457	0.355781385632587	31	24	1	IFT57
CD8 TEM	0.173937524755855	0.406283804427016	11	7	1	TTC3-AS1
CD8 TEM	0.174547031625429	0.257975194539706	29	22	1	NIPA1
CD8 TEM	0.174626830269282	0.483762557104732	0.02	15	1	CHAF1A
CD8 TEM	0.174805683199796	-0.197073023067957	108	121	1	STAMBPL1
CD8 TEM	0.175100248090804	-0.659123191585228	11	16	1	ZNF793
CD8 TEM	0.175135499551245	0.248439832392905	51	42	1	METTL4
CD8 TEM	0.175199097288267	0.450282997193392	0.02	15	1	PRDM15
CD8 TEM	0.175280135886347	-0.159774079954918	357	0.37	1	RAD51B
CD8 TEM	0.175300620551061	-0.22373240724055	78	0.09	1	N4BP2
CD8 TEM	0.175343839480037	0.335317283072872	41	33	1	ADPRHL2
CD8 TEM	0.17537567095947	0.186925443180201	82	0.07	1	NUP93
CD8 TEM	0.175392454491773	0.22053383582302	56	47	1	NF2
CD8 TEM	0.175428678352469	0.247225953448015	89	78	1	NBR1
CD8 TEM	0.175659895906938	0.278733754706503	31	24	1	EMC6
CD8 TEM	0.176133063070577	-0.4656113698253	0.02	27	1	CHMP6
CD8 TEM	0.176175139743664	0.272123456585677	57	47	1	ZCCHC8
CD8 TEM	0.176280916542141	0.14362165895934	0.07	59	1	TCP1
CD8 TEM	0.176329532814315	0.169556681958421	167	152	1	HDAC8
CD8 TEM	0.176395123423072	0.271028154717891	36	28	1	HPF1
CD8 TEM	0.176590659333476	0.371843159097986	25	18	1	NUDT9
CD8 TEM	0.176698966056627	0.287295768209928	54	45	1	RRM1
CD8 TEM	0.176733122025806	0.225399590994836	62	52	1	SNRNP40
CD8 TEM	0.176880009531895	-0.428410706584475	0.02	26	1	RXYLT1
CD8 TEM	0.176908643100131	0.554434572376458	18	13	1	LANCL1-AS1
CD8 TEM	0.176926449993341	0.146872193659761	72	61	1	AC007384.1
CD8 TEM	0.177004387988708	-0.348048921709279	0.01	15	1	LDB2
CD8 TEM	0.177187689840605	0.72435957381877	13	8	1	HDX
CD8 TEM	0.177299698016014	0.264927955181474	34	26	1	FEM1C
CD8 TEM	0.177480957203905	0.416237278456439	34	27	1	RNF40
CD8 TEM	0.177486182018146	0.283786982432789	0.06	0.05	1	OGFRL1
CD8 TEM	0.177630872955743	0.507002742379621	18	13	1	COG8
CD8 TEM	0.177701021703856	0.669318210260809	13	8	1	SEMA3F-AS1
CD8 TEM	0.177746489578609	0.411769343510745	27	0.02	1	ABCC10
CD8 TEM	0.177906007215587	0.292408691603581	46	38	1	SLC35C2
CD8 TEM	0.177996519620873	-0.309099067858527	45	54	1	GPALPP1
CD8 TEM	0.178022025779403	0.288774697135842	52	42	1	ATP5MD
CD8 TEM	0.178045652297121	-0.30105144217211	0.06	0.07	1	AKIRIN1
CD8 TEM	0.178078465433803	0.105147511144704	51	41	1	PLCB2
CD8 TEM	0.178093797311415	0.620408609779863	13	8	1	SLC25A4
CD8 TEM	0.178424024718422	0.343999526172673	44	36	1	NPEPL1
CD8 TEM	0.17844718624548	0.264927955181474	0.02	15	1	HTRA2
CD8 TEM	0.178627476663356	0.254943866608852	0.08	69	1	PPIL4
CD8 TEM	0.178777325658074	0.323821644235042	44	36	1	GMEB1
CD8 TEM	0.178925928394868	0.416931048626523	18	13	1	MNT
CD8 TEM	0.179124982177294	0.51731511681576	23	17	1	UBAP1L
CD8 TEM	0.179143185850531	0.49034806921549	23	17	1	GBA2
CD8 TEM	0.179319915670803	0.304149264979192	72	62	1	DCUN1D1
CD8 TEM	0.179371073698633	0.586856050068836	17	12	1	C2orf88
CD8 TEM	0.179416277213375	0.352390796431813	36	29	1	ZNHIT3
CD8 TEM	0.17942709384031	0.459943937586616	13	8	1	C13orf46
CD8 TEM	0.17948168271644	-0.466137037545049	22	29	1	ASPSCR1
CD8 TEM	0.179497898541063	0.384226883553818	18	13	1	AL078600.1
CD8 TEM	0.179681506314522	-0.550647473681098	11	16	1	DHFR2
CD8 TEM	0.179908999497858	0.453961779571491	17	12	1	CXorf56
CD8 TEM	0.180085484138165	0.611730718707865	15	0.01	1	AC008438.1
CD8 TEM	0.180112769743023	0.329883397022243	47	38	1	ATP6V0D1
CD8 TEM	0.180147715185864	0.491436484990153	17	12	1	SYCE1L
CD8 TEM	0.180264827911167	0.323821644235042	64	54	1	ACAA1
CD8 TEM	0.180361647735946	0.415487631756855	17	12	1	TRIAP1
CD8 TEM	0.180477124519164	0.223508027801492	89	78	1	FERMT3
CD8 TEM	0.180603664708641	0.421047157098756	23	17	1	TMEM19
CD8 TEM	0.180673368534143	0.149450737761537	107	94	1	LMTK2
CD8 TEM	0.18073661096053	0.179198081155589	0.02	15	1	SNAPC1
CD8 TEM	0.180778226747435	0.236913579011877	36	29	1	CYSTM1
CD8 TEM	0.180783598366721	0.350788691835311	34	27	1	USF1
CD8 TEM	0.180796502698093	0.193477431919765	68	58	1	MOB2
CD8 TEM	0.180890719683745	-0.449669825956278	11	16	1	ZNF134
CD8 TEM	0.180937806019886	0.519741854210299	15	0.01	1	DZANK1
CD8 TEM	0.180984024738527	0.477921678515672	15	0.01	1	INPP1
CD8 TEM	0.181188051995828	0.400087538463109	17	12	1	PCTP
CD8 TEM	0.181189344725738	0.393032780929159	23	17	1	GPANK1
CD8 TEM	0.181365890171196	0.139397073097614	76	65	1	FAM177A1
CD8 TEM	0.181427910399781	-0.351743405267021	7	0.01	1	AC092535.4
CD8 TEM	0.181623605408399	-0.164230652342023	114	128	1	SMC4
CD8 TEM	0.181664950475161	0.380405172601409	17	12	1	GID4
CD8 TEM	0.181811438488954	0.149809929856232	131	117	1	TAP1
CD8 TEM	0.181995809949361	0.518684547427257	25	19	1	PIGBOS1
CD8 TEM	0.182115634937894	-0.413143949931164	35	42	1	U2AF2
CD8 TEM	0.182248731575844	-0.459964806684157	34	42	1	KANK1
CD8 TEM	0.182260436083806	0.188170756197436	103	0.09	1	DCAF8
CD8 TEM	0.182336729044528	0.31937573920385	17	12	1	SCAMP1-AS1
CD8 TEM	0.18258728238609	0.151426761958814	115	102	1	CUL2
CD8 TEM	0.182589757807021	0.459943937586616	25	19	1	MED19
CD8 TEM	0.182662181684827	0.323821644235042	23	17	1	SPATA1
CD8 TEM	0.182765323100589	0.152453225923061	206	188	1	QKI
CD8 TEM	0.182854860521626	0.4713788326489	25	19	1	TXNDC17
CD8 TEM	0.182919490230956	0.473327104438422	25	19	1	USB1
CD8 TEM	0.183008946973204	0.377137458767499	15	0.01	1	DISC1FP1
CD8 TEM	0.183063115665653	0.216672786574253	93	81	1	LDAH
CD8 TEM	0.18322461920866	0.162274778119121	98	86	1	ZNF394
CD8 TEM	0.183250189297445	0.141353270062941	104	91	1	ARL8B
CD8 TEM	0.183275856387069	0.165917949350308	27	0.02	1	LINC01422
CD8 TEM	0.183322403688232	-0.356560421564796	23	0.03	1	SAP25
CD8 TEM	0.183326668197188	0.10820245149402	27	0.02	1	LINC02062
CD8 TEM	0.183407205556409	-0.36874983057271	24	0.03	1	ZC3H12D
CD8 TEM	0.183523608471691	0.13166142431801	77	66	1	FEZ2
CD8 TEM	0.183549216676073	0.193648798814208	115	102	1	NUB1
CD8 TEM	0.183586891853196	-0.413143949931165	27	34	1	BEX4
CD8 TEM	0.183684353705141	0.173185386553898	106	93	1	ABCA5
CD8 TEM	0.183768478381333	0.493746645677355	0.03	23	1	ABHD5
CD8 TEM	0.183824695170153	-0.332973601247181	66	76	1	NFKBIZ
CD8 TEM	0.183878102087753	0.206455552462009	0.06	0.05	1	METTL14
CD8 TEM	0.183969151299511	0.232360092725043	32	25	1	AC104316.1
CD8 TEM	0.184022875227709	0.196812930256862	106	94	1	NDUFA1
CD8 TEM	0.184109454449689	0.275654361774532	42	34	1	TAF13
CD8 TEM	0.184209160045408	-0.120144122698083	304	0.32	1	LUC7L3
CD8 TEM	0.184268904586341	0.461820004224055	32	25	1	TNFSF13B
CD8 TEM	0.18444932843858	-0.385737792590512	26	34	1	MNDA
CD8 TEM	0.184456253908277	0.38594335614284	25	19	1	AC005726.1
CD8 TEM	0.18455333721718	0.466561816351124	21	15	1	ARSA
CD8 TEM	0.184655234319998	0.420206180659385	21	15	1	PHF7
CD8 TEM	0.184918629124061	0.516153058725634	27	21	1	CISD1
CD8 TEM	0.184987224297756	0.22840207915636	44	36	1	NAF1
CD8 TEM	0.185343616087595	-0.35956290972632	12	17	1	AC025283.2
CD8 TEM	0.185715676198166	0.311794560219448	58	49	1	ATP8B1
CD8 TEM	0.185757438259535	0.169647451748365	69	58	1	AC104806.2
CD8 TEM	0.18579412426293	0.119191620138782	139	125	1	TIAL1
CD8 TEM	0.185802779524955	-0.216107102871611	99	111	1	TRIM14
CD8 TEM	0.185832346748359	0.26253740775648	86	75	1	FAM78A
CD8 TEM	0.186017934908423	0.119682227911732	0.17	154	1	SP4
CD8 TEM	0.186030136649009	-0.664682716927128	13	18	1	HEATR9
CD8 TEM	0.186062408953706	0.31937573920385	25	19	1	PMVK
CD8 TEM	0.186366965366325	0.309322074539927	25	19	1	PPM1F
CD8 TEM	0.186370251484673	0.175466327805136	156	142	1	GIT2
CD8 TEM	0.186407727992622	0.149450737761537	121	108	1	FBXO7
CD8 TEM	0.186688701746901	0.367289672811151	32	25	1	FRMD8
CD8 TEM	0.186812160746807	0.523080139635521	23	17	1	NAT9
CD8 TEM	0.186897232367391	0.276155210604728	55	46	1	HMGXB4
CD8 TEM	0.187026312564047	0.347390115373448	42	34	1	ARRDC1
CD8 TEM	0.187085416667251	0.126567469695092	199	183	1	PRPF38B
CD8 TEM	0.187233252924376	-0.586208658904043	7	11	1	AKT1S1
CD8 TEM	0.187301667087198	0.335317283072871	0.03	23	1	NHEJ1
CD8 TEM	0.187331155401628	0.292408691603581	44	36	1	FAM217B
CD8 TEM	0.187474622089886	0.275196290635301	21	15	1	NSMF
CD8 TEM	0.1876259589906	0.501967152482323	23	17	1	NCK1-DT
CD8 TEM	0.187635917995266	-0.119366020666262	387	0.4	1	ADK
CD8 TEM	0.187637335619869	0.14413693786507	0.11	97	1	CSPP1
CD8 TEM	0.1876605995464	-0.404682371182968	86	97	1	PELI2
CD8 TEM	0.187683021259064	0.37072261920407	0.03	23	1	CCDC124
CD8 TEM	0.187791454210854	0.199339613553897	75	64	1	MMS19
CD8 TEM	0.187981590685277	0.288774697135842	27	21	1	PGM3
CD8 TEM	0.188123670625744	0.187760094659013	39	31	1	LIMA1
CD8 TEM	0.188126944217035	0.253246150133839	37	29	1	NADK
CD8 TEM	0.188415954282116	-0.237572385347709	29	36	1	SLC16A10
CD8 TEM	0.188494504580447	0.186173843767062	81	0.07	1	CKLF
CD8 TEM	0.188523989917091	-0.212532044631185	119	132	1	LINC00612
CD8 TEM	0.188526452179922	0.291595905643554	42	34	1	ATP6AP1
CD8 TEM	0.188537251795559	0.234807966805138	0.07	59	1	NME3
CD8 TEM	0.188551889480375	0.327212233435816	56	47	1	CCDC88A
CD8 TEM	0.188561560941102	0.483762557104732	19	14	1	ACAT2
CD8 TEM	0.188650483524446	-0.245266777137711	77	88	1	FGFR1OP2
CD8 TEM	0.188682575789404	0.11699452604547	62	52	1	KIN
CD8 TEM	0.188810778774038	-0.245057948152632	57	67	1	EVA1C
CD8 TEM	0.188855116811219	0.448527893520863	23	17	1	E4F1
CD8 TEM	0.188916138900466	0.294675298575525	42	34	1	SNX18
CD8 TEM	0.188967938741561	0.175513034347734	151	137	1	RORA-AS1
CD8 TEM	0.189080495659023	0.279574731145875	0.03	23	1	ZNF709
CD8 TEM	0.189128183949442	0.186173843767062	44	36	1	HIRA
CD8 TEM	0.189164021407398	0.402431478931408	19	14	1	TBC1D8
CD8 TEM	0.189224138578914	0.58028339614535	28	22	1	ZDBF2
CD8 TEM	0.18926928305476	0.234554306137954	39	31	1	PLEKHA7
CD8 TEM	0.189275469173536	0.231761091246274	0.07	59	1	DCLRE1C
CD8 TEM	0.189345349722105	0.16304834116226	55	46	1	ISY1
CD8 TEM	0.189510013511331	0.209620583502377	64	54	1	COPS6
CD8 TEM	0.189527355395221	0.301586425760322	0.04	32	1	ATP5MC1
CD8 TEM	0.189588575241497	0.69788736245758	11	7	1	IL23A
CD8 TEM	0.189642666556814	0.418174215477156	19	14	1	RPAP1
CD8 TEM	0.18967668206801	-0.248289938036274	0.03	37	1	ARL2BP
CD8 TEM	0.189738683005934	0.394886549306141	37	0.03	1	EHMT2
CD8 TEM	0.189863561176359	0.657245377960234	11	7	1	TMEM69
CD8 TEM	0.189876235144566	-0.1966521300344	25	31	1	MALSU1
CD8 TEM	0.189936506832538	0.402431478931408	19	14	1	GLRX2
CD8 TEM	0.189971904323285	0.643439578435204	11	7	1	TTLL4
CD8 TEM	0.190050112026849	0.231761091246274	55	46	1	ZNF766
CD8 TEM	0.190336230604643	-0.373460248458682	77	88	1	MIR181A1HG
CD8 TEM	0.190362434402141	0.586856050068836	11	7	1	SLC26A6
CD8 TEM	0.190652752459458	0.144432662994913	114	101	1	XPO7
CD8 TEM	0.190709791696206	0.284293280048405	23	17	1	GGCX
CD8 TEM	0.190785963796639	0.207442460520713	52	44	1	GFM2
CD8 TEM	0.190868406703934	0.213944026462668	61	51	1	PHF1
CD8 TEM	0.190969596028413	0.444251654626036	33	26	1	NUDT16L1
CD8 TEM	0.191016568814452	0.493746645677355	11	7	1	PIK3R6
CD8 TEM	0.191096917614245	0.550330174043722	17	12	1	AC009299.3
CD8 TEM	0.191173556001621	0.335317283072872	37	0.03	1	CMAS
CD8 TEM	0.191415336083836	0.224738865065775	0.05	41	1	HIF1A-AS3
CD8 TEM	0.191463712750857	-0.317836989835437	65	76	1	MRPS21
CD8 TEM	0.191578461584217	0.282849863178736	48	39	1	OSTC
CD8 TEM	0.191657621360137	0.5343886301747	17	12	1	AC012358.3
CD8 TEM	0.191679972390214	0.21465474870025	42	34	1	TMEM184C
CD8 TEM	0.191800314291299	-0.171248311155521	111	124	1	LYAR
CD8 TEM	0.191809032276926	-0.537132667206618	14	19	1	MEF2C
CD8 TEM	0.19184291441056	0.15642650037301	124	111	1	SPOP
CD8 TEM	0.191874872547301	0.527962361015267	17	12	1	PIK3R2
CD8 TEM	0.19192799223924	0.612851258601781	21	16	1	IRF4
CD8 TEM	0.192213611642038	-0.413143949931165	13	18	1	HIST1H4E
CD8 TEM	0.192231941723333	-0.706502892621756	8	12	1	CPT2
CD8 TEM	0.192402614822578	0.288011568294515	37	0.03	1	TMUB1
CD8 TEM	0.192408398216663	0.453961779571491	17	12	1	SAP30
CD8 TEM	0.192439376584099	0.667026398752819	15	0.01	1	L3HYPDH
CD8 TEM	0.192827991609613	-0.201948475616988	35	42	1	SSR3
CD8 TEM	0.192913526553517	0.627498034566182	15	0.01	1	EEF1AKNMT
CD8 TEM	0.192913526553517	0.586856050068835	15	0.01	1	AC005332.6
CD8 TEM	0.193062263895483	0.137768932713902	191	175	1	MYL12B
CD8 TEM	0.193195372188129	0.586856050068835	13	9	1	ZNF446
CD8 TEM	0.193212623140378	0.397378251205123	17	12	1	KLF11
CD8 TEM	0.193285726116944	-0.565147043376213	8	12	1	SNAPC2
CD8 TEM	0.193384692841253	0.264927955181474	0.05	41	1	EIF4ENIF1
CD8 TEM	0.193404615023703	0.294675298575525	0.04	32	1	DOCK7
CD8 TEM	0.193453248290712	0.176931474183645	91	79	1	SLC7A6
CD8 TEM	0.193603033760336	-0.131038611526442	478	478	1	H3F3B
CD8 TEM	0.193654653361234	0.382764445475332	0.03	24	1	MTFP1
CD8 TEM	0.19366324942473	0.106824662200006	188	172	1	AC092821.3
CD8 TEM	0.193704539310773	-0.458231839459702	8	12	1	CYSLTR1
CD8 TEM	0.193788775399425	0.222933866516847	0.07	59	1	DENND4B
CD8 TEM	0.193807308405201	0.269429347416414	48	39	1	STK11
CD8 TEM	0.193912278387922	0.508853538067562	13	9	1	BOLA1
CD8 TEM	0.193926061604932	-0.413143949931164	8	12	1	ARG1
CD8 TEM	0.193937897282946	0.434852956623786	13	9	1	MGLL
CD8 TEM	0.19396302416787	0.49625350128793	15	0.01	1	NEB
CD8 TEM	0.193991148969666	0.325228465449288	69	59	1	KANTR
CD8 TEM	0.194018081881993	0.170353141785494	106	94	1	RNF44
CD8 TEM	0.194044106167087	0.455611516790583	13	9	1	CCDC122
CD8 TEM	0.194534745918392	0.304456319368111	17	12	1	AL133268.4
CD8 TEM	0.194629269408039	0.434852956623786	15	0.01	1	MTMR7
CD8 TEM	0.194629269408039	0.434852956623786	15	0.01	1	CCDC200
CD8 TEM	0.194733692599918	-0.397419597638148	46	55	1	ESR1
CD8 TEM	0.194753879340623	-0.517841328597857	14	19	1	DLAT
CD8 TEM	0.194825632156023	0.434852956623787	21	16	1	PRIM1
CD8 TEM	0.194856168826339	0.226453807366838	64	55	1	NUDC
CD8 TEM	0.194932660345307	0.257548424815876	56	47	1	LAMTOR1
CD8 TEM	0.195124015982303	0.102077479499431	83	72	1	RETREG1
CD8 TEM	0.195259181157932	-0.199116884833825	182	196	1	SMAD3
CD8 TEM	0.19529735694226	0.332672561817307	68	58	1	CENPP
CD8 TEM	0.195327916231571	-0.187977729687813	78	89	1	CALM3
CD8 TEM	0.195502715677138	0.202679514494753	76	66	1	CCDC57
CD8 TEM	0.195543306086364	0.312233669959831	45	37	1	EIF1B-AS1
CD8 TEM	0.195731605003751	0.279141814401175	59	0.05	1	HPS1
CD8 TEM	0.19584059815694	0.243035349332632	48	39	1	YWHAG
CD8 TEM	0.195851921711961	0.124785016946485	205	189	1	SRSF3
CD8 TEM	0.195975165414451	0.335317283072871	15	0.01	1	ERMAP
CD8 TEM	0.196068633916	0.214164841499587	56	47	1	PRDX6
CD8 TEM	0.196119294901978	0.122621360346788	166	152	1	TMEM245
CD8 TEM	0.196172689177961	-0.435511762959619	14	19	1	ZDHHC8
CD8 TEM	0.196581787776716	0.1009068858035	111	98	1	CSTF3
CD8 TEM	0.196672733142936	0.30556993967882	21	16	1	LRP5L
CD8 TEM	0.196726509977777	0.362538751807896	46	38	1	FAM13A-AS1
CD8 TEM	0.197102832251308	0.302402660600136	57	48	1	PLEKHM1
CD8 TEM	0.197136286889961	0.161092144196933	55	46	1	MRPS35
CD8 TEM	0.197540459145001	0.30556993967882	21	16	1	DMAC2
CD8 TEM	0.197574844742677	0.290463047288611	69	59	1	CNOT10
CD8 TEM	0.197805944055344	0.134396392039248	145	131	1	IREB2
CD8 TEM	0.198352036160956	-0.657069532817253	8	12	1	ALDOA
CD8 TEM	0.198528171781938	-0.25449461730968	276	284	1	NAP1L1
CD8 TEM	0.198662398642889	0.255709425152095	84	73	1	EIF2A
CD8 TEM	0.198689458660062	-0.565147043376213	8	12	1	ERMN
CD8 TEM	0.198752593213024	0.251988899473975	0.09	79	1	AK3
CD8 TEM	0.199184760465794	0.4713788326489	26	0.02	1	TMEM185A
CD8 TEM	0.199236195322701	0.216609193907199	199	184	1	ZSWIM6
CD8 TEM	0.199324122040554	0.115784515875664	91	79	1	NOL7
CD8 TEM	0.199346080572827	0.236913579011877	48	39	1	IL15
CD8 TEM	0.199587390818716	-0.203797414991358	86	98	1	GATA3
CD8 TEM	0.199811870039393	0.423075788847433	26	0.02	1	RAB40C
CD8 TEM	0.200055161330463	0.347390115373447	31	24	1	SP2
CD8 TEM	0.200149235501502	0.212460535287338	45	37	1	RNASEH1
CD8 TEM	0.200180522404083	0.371843159097986	24	18	1	DIPK2A
CD8 TEM	0.200236439604593	0.254280710981965	0.06	0.05	1	MAP2K3
CD8 TEM	0.200277395076	0.256210738080365	48	0.04	1	LSM 4,00
CD8 TEM	0.200412435377163	0.24220787868139	62	53	1	AMFR
CD8 TEM	0.200583104565088	0.20442321622192	78	67	1	HCP5
CD8 TEM	0.200667423521522	0.231761091246274	54	45	1	AASDH
CD8 TEM	0.200714172501212	0.281378475962068	63	54	1	CRNKL1
CD8 TEM	0.200784208139049	0.45323148593864	28	22	1	C12orf40
CD8 TEM	0.201099491055232	0.412826650293787	28	22	1	DCAF12
CD8 TEM	0.201117094012156	0.390458837265332	28	22	1	IKBKG
CD8 TEM	0.201226872814293	0.132290186603354	37	0.03	1	PALM2-AKAP2
CD8 TEM	0.20122731442312	0.19384485711999	59	0.05	1	MLEC
CD8 TEM	0.201461735594502	0.248439832392905	24	18	1	CDKL3
CD8 TEM	0.20167642340856	0.15893725949326	0.17	155	1	HERC3
CD8 TEM	0.202001398127351	0.67301269381855	0.01	6	1	AKIP1
CD8 TEM	0.202248538267334	0.68639172361975	0.01	6	1	AL109811.1
CD8 TEM	0.202375615704173	0.608882356398834	0.01	6	1	MOB3C
CD8 TEM	0.202375615704173	0.608882356398834	0.01	6	1	CTSK
CD8 TEM	0.202440256669753	0.124866208838645	165	151	1	NT5DC1
[truncated: 12,117,866 more chars]
