## SupplementaryTable5 for "AS04 in a bivalent HPV vaccine drives superior cross-protective antibody response by increased NOTCH signaling of cDC1 leading to increased proliferation of adaptive immune cells" (part 1 of 3)

### Sheet: Legend
Tab	Description
pDC_All	All differentailly accessible regions in pDCs
pDC_Top200	Top 200 DARs in pDC
pDC_NOTCH	NOTCH related DARs in pDC
cDC1_All	All differentailly accessible regions in cDC1
cDC1_Top200	Top 200 DARs in cDC1
cDC1_NOTCH	NOTCH related DARs in cDC1
Motifs_cDC1	Enriched Motifs in cDC1
Motifs_pDC	Enriched Motifs in pDC

### Sheet: pDC_All
	p_val	avg_log2FC	pct.1	pct.2	p_val_adj	gene	distance
chr2-96256241-96257159	0.000247899	3.44381	0.105	0.01	1	TMEM127	0
chr3-128794777-128795679	0.000271368	3.43399	0.105	0.01	1	RAB7A	0
chr10-32377255-32378027	0.000865209	3.1377	0.105	0.021	1	EPC1	0
chr2-239369399-239370303	0.00152717	2.75049	0.105	0.021	1	HDAC4	0
chr1-180953858-180954733	0.00261135	2.52884	0.105	0.021	1	KIAA1614	2243
chr9-21252846-21253765	0.000636892	2.52728	0.113	0.021	1	IFNA14	12854
chr3-193592792-193593660	0.000265247	2.49654	0.135	0.031	1	OPA1	0
chr5-65481516-65482412	0.00631004	2.46832	0.105	0.021	1	ADAMTS6	0
chr1-171485949-171486471	0.00213853	2.24359	0.113	0.031	1	PRRC2C	0
chr1-227318031-227318964	0.000729207	2.21817	0.128	0.031	1	CDC42BPA	0
chr17-7558037-7558733	0.00103734	2.11393	0.105	0.031	1	TNFSF13	0
chr8-42692250-42693145	0.00204727	2.08138	0.113	0.031	1	CHRNB3	4230
chr19-35900348-35901125	0.00699827	2.07535	0.105	0.031	1	NFKBID	0
chr1-55194838-55195305	0.00523125	1.98549	0.113	0.031	1	USP24	0
chr19-41883859-41884738	0.00181708	1.92959	0.143	0.052	1	ARHGEF1	0
chr9-89623783-89624690	0.00869951	1.91014	0.105	0.031	1	UNQ6494	15123
chr1-45326602-45327432	0.00400676	1.85993	0.12	0.042	1	HPDL	0
chr1-221708947-221709663	0.000892449	1.82332	0.105	0.031	1	DUSP10	0
chrX-154457663-154458583	0.000245649	1.8184	0.218	0.073	1	PLXNA3	0
chr12-39442833-39443727	0.00974773	1.74148	0.12	0.031	1	KIF21A	0
chr6-131135216-131136162	0.00893133	1.73711	0.113	0.042	1	AKAP7	0
chr14-35403642-35404361	0.0009935	1.73045	0.188	0.062	1	NFKBIA	0
chr11-128157499-128158418	0.0138659	1.71794	0.105	0.031	1	RP11-702B10.2	22008
chr6-111405931-111406824	0.00493899	1.70532	0.135	0.042	1	REV3L	0
chr3-151227461-151228356	0.0220202	1.68213	0.113	0.042	1	P2RY14	0
chr2-231613665-231614447	0.00650788	1.66566	0.15	0.052	1	C2orf57	19381
chr12-94675810-94676701	0.00920888	1.65784	0.12	0.042	1	TMCC3	25247
chr20-35773289-35773958	0.00734814	1.64325	0.105	0.031	1	PHF20	0
chr15-34342707-34343574	0.00252258	1.61192	0.158	0.083	1	NOP10	0
chr6-157054207-157055123	0.00218891	1.60328	0.158	0.052	1	ARID1B	0
chr2-8303255-8304164	0.00105538	1.58576	0.165	0.052	1	LINC00299	0
chr8-12665164-12666036	0.00288857	1.58534	0.128	0.052	1	RP11-419I17.1	0
chr20-62804366-62805249	0.00425202	1.54752	0.18	0.094	1	OGFR	0
chr12-71625865-71626753	0.00367964	1.54612	0.12	0.042	1	ZFC3H1	0
chr9-97803175-97804051	0.00766997	1.53417	0.135	0.052	1	PTCSC2	1883
chr5-54744049-54744957	0.025033	1.51799	0.113	0.042	1	SNX18	197463
chr11-124836681-124837582	0.00242113	1.51212	0.135	0.052	1	ROBO3	27803
chr17-81119274-81120144	0.00747667	1.49673	0.15	0.062	1	AATK	0
chr8-2001160-2002103	0.00224388	1.49088	0.113	0.052	1	KBTBD11	0
chr3-98732429-98733248	0.0274227	1.48063	0.105	0.042	1	ST3GAL6	0
chr1-45803136-45804025	0.0207986	1.47711	0.105	0.042	1	MAST2	0
chr19-35213646-35214550	0.0183603	1.47128	0.12	0.042	1	FAM187B	10249
chr20-3781033-3781938	0.00950626	1.46236	0.12	0.042	1	SPEF1	0
chr14-95495307-95496186	0.0231228	1.45851	0.113	0.042	1	SYNE3	19470
chr18-74990298-74991205	0.0330117	1.44176	0.105	0.042	1	ZNF407	0
chr7-47149180-47150092	0.0262192	1.4115	0.105	0.042	1	AC004870.3	70051
chr19-14439780-14440686	0.0249732	1.40878	0.12	0.062	1	PKN1	0
chr18-2994305-2995207	0.00204773	1.39947	0.15	0.062	1	LPIN2	0
chr9-136306335-136307174	0.0223045	1.39896	0.105	0.042	1	CCDC187	0
chr9-126723170-126723845	0.0257149	1.38939	0.105	0.052	1	LMX1B	22137
chrX-154490295-154491202	0.0209196	1.38839	0.113	0.062	1	SLC10A3	0
chr12-56125915-56126800	0.00732111	1.38317	0.12	0.062	1	ZC3H10	0
chr11-62678594-62679508	0.00027755	1.35899	0.195	0.083	1	UBXN1	0
chr12-8179883-8180805	0.0155855	1.34375	0.12	0.052	1	ZNF705A	0
chr12-82685429-82686160	0.0532771	1.33053	0.12	0.052	1	TMTC2	719
chr13-20118787-20119608	0.0103801	1.32888	0.105	0.042	1	LINC01072	15556
chr11-114340056-114340899	0.0089584	1.31847	0.128	0.052	1	NNMT	26770
chr2-37625936-37626846	0.0217975	1.31663	0.12	0.042	1	CDC42EP3	15035
chr2-70994495-70995370	0.0055275	1.29617	0.218	0.125	1	AC007040.11	0
chr1-2255352-2256378	0.00398583	1.29436	0.143	0.073	1	SKI	0
chr22-49935805-49936698	0.0142381	1.28507	0.113	0.062	1	CITF22-49E9.3	1730
chr11-14358646-14359467	0.0273286	1.27831	0.105	0.042	1	RRAS2	0
chr2-30711346-30712249	0.0268646	1.26288	0.113	0.052	1	CAPN13	10521
chr9-79572874-79573704	0.0236921	1.26188	0.12	0.062	1	TLE4	0
chr17-42322538-42323429	0.0146025	1.2618	0.105	0.052	1	STAT3	0
chr15-74889558-74890453	0.00329792	1.25233	0.143	0.073	1	MPI	0
chrX-135003792-135004702	0.0303076	1.24849	0.105	0.052	1	SMIM10	11318
chr5-43009107-43009907	0.0654912	1.24216	0.105	0.042	1	CTD-2201E18.5	1563
chr12-57243438-57244199	0.0194395	1.24018	0.113	0.052	1	STAC3	0
chr19-1279433-1280338	0.0164119	1.238	0.15	0.073	1	C19orf24	183
chr4-2412735-2413617	0.0327545	1.23262	0.135	0.062	1	ZFYVE28	0
chr2-172427078-172427886	0.0316483	1.22562	0.105	0.062	1	ITGA6	0
chr16-3106227-3107092	0.00981176	1.21529	0.18	0.073	1	ZNF205	5467
chr18-47901439-47902358	0.0547204	1.21286	0.128	0.062	1	SMAD2	0
chr2-231052565-231053445	0.0177822	1.20282	0.15	0.083	1	C2orf72	2845
chr3-105368486-105369247	0.0153991	1.20128	0.135	0.083	1	ALCAM	0
chr6-37881090-37881959	0.0581574	1.19748	0.105	0.052	1	ZFAND3	0
chr5-88826845-88827757	0.00131027	1.19195	0.158	0.073	1	MEF2C	0
chr1-248862815-248863720	0.0113454	1.18732	0.135	0.062	1	ZNF692	3670
chr10-6295509-6296080	0.0316862	1.17923	0.113	0.052	1	RP11-563J2.2	0
chr17-7355733-7356637	0.0127565	1.16972	0.12	0.052	1	TMEM95	0
chr12-52645155-52646072	0.0717104	1.16674	0.113	0.062	1	KRT2	0
chr8-29262626-29263504	0.0042448	1.1655	0.226	0.156	1	KIF13B	0
chr14-22096325-22097016	0.0274653	1.16388	0.12	0.052	1	AE000661.37	283663
chr12-14884289-14885185	0.0527403	1.16262	0.105	0.062	1	MGP	0
chr1-116570687-116571279	0.00999535	1.16233	0.128	0.062	1	CD58	0
chr19-48872893-48873617	0.0129578	1.15777	0.12	0.062	1	PPP1R15A	0
chr18-49161489-49162210	0.0289136	1.15744	0.113	0.052	1	DYM	0
chr11-76208656-76209449	0.0147173	1.14982	0.113	0.052	1	WNT11	0
chr19-55079876-55080667	0.0029632	1.14783	0.203	0.104	1	EPS8L1	0
chr1-36322928-36323897	0.0812365	1.14579	0.105	0.062	1	EVA1B	0
chr15-98600044-98600946	0.0459175	1.14009	0.105	0.052	1	IGF1R	48024
chr11-62337071-62337923	0.0514054	1.12587	0.12	0.052	1	ASRGL1	0
chr8-60653387-60654259	0.0253027	1.12497	0.113	0.062	1	RP11-91I20.2	0
chr10-110210783-110211582	0.0207285	1.12399	0.158	0.104	1	MXI1	0
chr19-13093511-13094410	0.0302003	1.11902	0.128	0.052	1	NFIX	0
chr14-103871709-103872545	0.0134895	1.11623	0.135	0.052	1	CTD-2134A5.4	0
chr2-151261265-151262137	0.00907003	1.11481	0.173	0.094	1	RBM43	0
chr22-36469965-36470867	0.0507552	1.1126	0.105	0.052	1	TXN2	0
chr5-172066486-172067380	0.0363571	1.10825	0.128	0.073	1	STK10	0
chr12-92403542-92404458	0.0570973	1.10751	0.12	0.083	1	CLLU1OS	15635
chr19-54937637-54938538	0.0145862	1.10708	0.15	0.073	1	NLRP7	0
chr1-27421765-27422671	0.0091311	1.09875	0.143	0.073	1	WASF2	0
chr12-48197826-48198694	0.0145245	1.09253	0.203	0.125	1	RP11-370I10.12	0
chr6-21588906-21589654	0.00805544	1.08823	0.143	0.073	1	SOX4	3113
chr10-73940339-73941243	0.0866555	1.08795	0.105	0.052	1	C10orf55	17561
chr14-22982313-22983049	0.0704556	1.08757	0.128	0.062	1	AJUBA	0
chr3-43105582-43106434	0.0227387	1.08742	0.135	0.094	1	POMGNT2	0
chr2-218272433-218273348	0.0433873	1.08247	0.12	0.062	1	PNKD	0
chr21-42227761-42228678	0.0525053	1.07717	0.12	0.073	1	ABCG1	0
chr20-13784556-13785435	0.0137085	1.07517	0.165	0.083	1	NDUFAF5	0
chr1-167631849-167632798	0.0356936	1.06747	0.143	0.073	1	RCSD1	0
chr2-98654850-98655725	0.0600366	1.06318	0.105	0.052	1	MGAT4A	0
chr11-46238934-46239781	0.00739982	1.06003	0.15	0.073	1	CTD-2589M5.5	0
chr1-244010104-244010870	0.0196051	1.05754	0.12	0.052	1	RP11-278H7.1	0
chr1-6244799-6245708	0.0215503	1.05558	0.12	0.062	1	HES3	0
chr8-27465362-27466281	0.0437718	1.0539	0.105	0.052	1	CHRNA2	0
chr19-38617596-38618280	0.0355799	1.04967	0.12	0.052	1	MAP4K1	0
chr7-726299-727126	0.00433593	1.04872	0.211	0.104	1	DNAAF5	0
chr9-90795733-90796641	0.126994	1.04827	0.105	0.052	1	SYK	5145
chr8-23457233-23458114	0.000574723	1.04514	0.301	0.177	1	ENTPD4	0
chr13-114148249-114149149	0.0584702	1.04302	0.105	0.062	1	RASA3	15637
chr15-82262270-82263172	0.0170147	1.04091	0.165	0.083	1	SAXO2	0
chr11-65859175-65859936	0.00471133	1.03909	0.278	0.156	1	CFL1	0
chr10-26437977-26438769	0.0754437	1.03867	0.143	0.052	1	APBB1IP	0
chr7-99551666-99552558	0.030592	1.03776	0.195	0.135	1	FAM200A	0
chr1-150255395-150256215	0.0873384	1.03775	0.105	0.052	1	CA14	943
chr6-169723018-169723792	0.0161875	1.03454	0.143	0.083	1	PHF10	0
chr2-88091810-88092568	0.0655489	1.03112	0.105	0.052	1	SMYD1	0
chr6-111709630-111710541	0.030767	1.02929	0.128	0.073	1	FYN	0
chr17-44198003-44198767	0.0603164	1.02788	0.128	0.073	1	ATXN7L3	0
chr10-119807749-119808614	0.025105	1.01776	0.173	0.094	1	INPP5F	0
chr19-10230939-10231674	0.0594548	1.01771	0.128	0.083	1	DNMT1	0
chr17-44353632-44354240	0.0579208	1.01734	0.113	0.052	1	FAM171A2	0
chr16-96651-97557	0.0244826	1.01598	0.203	0.115	1	NPRL3	0
chr22-39388365-39389218	0.0843098	1.01447	0.105	0.052	1	SYNGR1	2776
chrX-71532545-71533355	0.0441984	1.01431	0.15	0.104	1	OGT	0
chr12-12266583-12267474	0.0465122	1.0139	0.105	0.062	1	LRP6	0
chr5-141622905-141623807	0.025071	1.01307	0.135	0.073	1	HDAC3	0
chr3-51974795-51975613	0.00609043	1.01287	0.15	0.104	1	ABHD14A-ACY1	0
chr1-10210012-10210909	0.00346432	1.01132	0.195	0.125	1	KIF1B	0
chr19-18931979-18932860	0.0162706	1.00879	0.15	0.094	1	HOMER3	0
chr14-73490700-73491468	0.00665035	1.0072	0.233	0.135	1	C14orf169	0
chr1-25022237-25023059	0.0243226	1.007	0.203	0.125	1	RP4-799D16.1	20647
chr7-87933748-87934659	0.00564725	1.00547	0.195	0.115	1	ADAM22	0
chr12-57845153-57845951	0.0485799	1.00395	0.105	0.062	1	CTDSP2	0
chr4-169757517-169758406	0.0464429	1.00136	0.113	0.073	1	HPF1	0
chr12-121059983-121060723	0.0256956	1.00003	0.128	0.073	1	OASL	20740
chr22-40385107-40386023	0.0393821	0.995772	0.12	0.062	1	ADSL	0
chr1-181166279-181167172	0.033742	0.995336	0.128	0.073	1	RP11-540K16.1	7311
chr11-64848451-64849332	0.0260969	0.987698	0.113	0.062	1	EHD1	2309
chr19-52171160-52172058	0.0302135	0.987207	0.15	0.094	1	ZNF836	0
chr4-1722946-1723864	0.115017	0.985054	0.105	0.042	1	TACC3	0
chr2-147843973-147844843	0.00572294	0.984853	0.226	0.125	1	ACVR2A	0
chr12-14961226-14962044	0.0523664	0.984699	0.15	0.115	1	ARHGDIB	0
chr12-48853148-48853887	0.0443442	0.981627	0.128	0.062	1	DDX23	305
chr12-132908215-132909098	0.00738053	0.979914	0.165	0.083	1	CHFR	0
chr6-148747529-148748376	0.0554618	0.978265	0.158	0.094	1	UST	0
chr10-118669016-118669860	0.0377984	0.974787	0.105	0.052	1	CACUL1	4306
chr2-102662539-102663379	0.0474982	0.973164	0.12	0.062	1	SLC9A2	0
chr19-45078817-45079680	0.0190218	0.966883	0.128	0.073	1	GEMIN7	0
chr14-103091203-103092088	0.0816457	0.966467	0.113	0.062	1	RP11-736N17.11	1175
chr17-19004286-19005146	0.0332411	0.963184	0.128	0.073	1	FAM83G	0
chr13-99432484-99433353	0.0178664	0.962753	0.143	0.094	1	UBAC2	46049
chr21-32569344-32570199	0.0821047	0.951586	0.128	0.073	1	TCP10L	4641
chr12-7994997-7995911	0.053669	0.950892	0.15	0.083	1	RP11-69M1.8	18181
chr1-166975137-166976011	0.0518872	0.950562	0.105	0.062	1	ILDR2	0
chr1-211698292-211699151	0.0360078	0.945697	0.135	0.073	1	RP11-122M14.3	16776
chr1-200738686-200739470	0.064145	0.944188	0.12	0.073	1	CAMSAP2	87
chr14-75985387-75986276	0.0244158	0.942985	0.135	0.094	1	IFT43	0
chr14-104689166-104690016	0.0463081	0.94221	0.135	0.094	1	INF2	0
chr19-12757328-12758235	0.0748625	0.93672	0.105	0.062	1	BEST2	0
chr2-127649417-127650250	0.0622222	0.932715	0.128	0.073	1	GPR17	0
chr12-96401307-96401908	0.122727	0.929853	0.105	0.062	1	CDK17	746
chr1-155086029-155086692	0.102184	0.929726	0.12	0.073	1	RP11-540D14.8	0
chr12-110698043-110698936	0.123417	0.925958	0.105	0.052	1	HVCN1	0
chr16-981100-981973	0.0570337	0.925319	0.105	0.052	1	SOX8	0
chr6-2841384-2842235	0.0307546	0.920359	0.128	0.062	1	SERPINB1	0
chr2-225041898-225042745	0.0172105	0.915218	0.143	0.073	1	DOCK10	0
chr6-87472579-87473425	0.0049424	0.915087	0.241	0.146	1	SLC35A1	0
chr2-43227573-43228182	0.0540699	0.909093	0.113	0.062	1	LINC01126	0
chr12-6927496-6928435	0.0931415	0.908852	0.105	0.062	1	ATN1	0
chr17-62478289-62479160	0.023641	0.906936	0.218	0.125	1	TLK2	0
chr11-128725274-128726115	0.032761	0.902272	0.165	0.094	1	FLI1	0
chr1-184547835-184548757	0.140253	0.902207	0.105	0.062	1	C1orf21	0
chr15-91022141-91023018	0.130705	0.901989	0.105	0.062	1	VPS33B	0
chr2-218876404-218877285	0.0679239	0.899933	0.135	0.083	1	WNT6	2170
chr13-23979850-23980641	0.0668122	0.898485	0.105	0.062	1	SPATA13	0
chr2-105398608-105399484	0.0744862	0.897939	0.105	0.052	1	FHL2	0
chr2-65300755-65301663	0.0247351	0.892748	0.158	0.094	1	SPRED2	9187
chrX-153507251-153508156	0.0619029	0.891512	0.105	0.062	1	BGN	0
chr6-71366175-71367068	0.0669815	0.891342	0.105	0.062	1	RP3-331H24.5	0
chr16-56916711-56917571	0.0746432	0.888257	0.105	0.052	1	SLC12A3	860
chr6-31399289-31400060	0.0562535	0.887625	0.135	0.083	1	MICA	0
chr19-8637920-8638825	0.0752857	0.88592	0.113	0.073	1	CTD-2586B10.1	0
chr17-59220102-59220970	0.00266082	0.883669	0.256	0.156	1	GDPD1	0
chr6-27157643-27158490	0.0543757	0.879893	0.135	0.073	1	HIST1H2AH	10127
chr1-31763841-31764788	0.138399	0.878913	0.105	0.052	1	ADGRB2	0
chr17-77441099-77442021	0.0659715	0.878638	0.135	0.083	1	SEPT9	0
chr3-197790978-197791875	0.0606923	0.875818	0.165	0.125	1	LRCH3	0
chr10-80356422-80357291	0.127044	0.875781	0.12	0.062	1	DYDC2	0
chr11-71800062-71800968	0.0979013	0.873652	0.105	0.062	1	FAM86C1	0
chr16-30775191-30776061	0.0942461	0.872456	0.113	0.083	1	RNF40	0
chr13-41456951-41457853	0.140323	0.872126	0.105	0.042	1	RGCC	0
chr16-67760068-67760929	0.0733682	0.871432	0.105	0.062	1	RANBP10	0
chr17-19867262-19868055	0.0633402	0.869379	0.143	0.062	1	ULK2	0
chr9-137326374-137327292	0.0851332	0.868217	0.12	0.073	1	EXD3	0
chr5-177385351-177386298	0.0753177	0.868024	0.113	0.062	1	SLC34A1	0
chr22-18149605-18150491	0.0819597	0.866658	0.105	0.052	1	USP18	0
chr7-100916272-100917189	0.100719	0.866188	0.105	0.052	1	ACHE	19297
chr1-92482892-92483817	0.0352711	0.865109	0.12	0.062	1	GFI1	0
chr22-36239175-36240084	0.0612405	0.860785	0.143	0.083	1	APOL2	0
chr17-39244451-39245328	0.0975104	0.858001	0.105	0.062	1	FBXL20	7315
chr16-30921291-30921851	0.103629	0.856463	0.12	0.062	1	FBXL19	1203
chr15-92899846-92900767	0.0269853	0.855382	0.18	0.104	1	CHD2	0
chr8-143290906-143291796	0.0939993	0.852524	0.105	0.073	1	ZNF696	0
chr3-193841748-193842620	0.0641338	0.845035	0.165	0.104	1	RP11-528A4.2	0
chr14-54773814-54774528	0.0522163	0.842467	0.135	0.083	1	SAMD4A	0
chr19-20999450-21000332	0.0864192	0.842346	0.173	0.104	1	CTD-2542C24.8	16239
chr1-121516258-121517141	0.0751067	0.841911	0.143	0.094	1	RP11-344P13.6	1224
chr22-36977256-36977709	0.11576	0.83867	0.105	0.062	1	TEX33	13410
chr1-1471245-1472139	0.00771477	0.837448	0.316	0.198	1	ATAD3B	0
chr17-57242869-57243763	0.121515	0.837331	0.128	0.073	1	MSI2	12087
chr17-44210075-44210978	0.0178944	0.836507	0.195	0.104	1	UBTF	0
chr17-40443279-40444098	0.0763151	0.836083	0.113	0.062	1	IGFBP4	0
chr17-7294299-7295207	0.0452171	0.83129	0.12	0.073	1	YBX2	0
chr19-45641899-45642687	0.0500418	0.829227	0.12	0.062	1	EML2	0
chr19-1131847-1132720	0.0312911	0.828962	0.211	0.125	1	SBNO2	0
chr22-36853198-36854089	0.13926	0.828237	0.12	0.083	1	NCF4	6898
chr3-48478972-48479853	0.123109	0.827591	0.128	0.083	1	SHISA5	0
chr3-117602897-117603755	0.12588	0.827562	0.12	0.073	1	RP11-384F7.2	68398
chr1-70205200-70206111	0.00557059	0.826008	0.301	0.229	1	LRRC40	0
chr1-25430044-25430476	0.0290502	0.823288	0.211	0.146	1	RHCE	0
chr8-96261328-96262103	0.0128738	0.823047	0.218	0.135	1	PTDSS1	0
chr9-4984557-4985481	0.026013	0.821912	0.158	0.094	1	JAK2	0
chr12-132083801-132084684	0.055696	0.818917	0.211	0.125	1	EP400NL	0
chr3-119468533-119469429	0.0795069	0.815122	0.15	0.115	1	POGLUT1	0
chr10-133373036-133373922	0.00927374	0.814431	0.263	0.188	1	ECHS1	0
chr20-62642002-62642854	0.139192	0.813133	0.12	0.042	1	SLCO4A1	0
chr9-214539-215463	0.101408	0.811037	0.105	0.062	1	DOCK8	0
chr1-21963691-21964600	0.0987574	0.81091	0.105	0.073	1	CELA3B	12420
chr1-10398500-10399385	0.0307645	0.810341	0.256	0.167	1	PGD	0
chr5-179059928-179060810	0.0585505	0.810333	0.158	0.094	1	ZNF354C	0
chr12-6062867-6063782	0.0393133	0.80975	0.128	0.083	1	VWF	0
chr4-15681233-15682117	0.0262526	0.809295	0.241	0.177	1	FAM200B	0
chr16-2009383-2010293	0.0258398	0.807516	0.218	0.146	1	NPW	0
chr6-10719101-10719793	0.0369181	0.807426	0.15	0.104	1	TMEM14C	3121
chr1-11735716-11736487	0.157491	0.804978	0.135	0.083	1	AGTRAP	0
chr3-48655828-48656773	0.0342328	0.801597	0.158	0.115	1	CELSR3	0
chr19-7595393-7596279	0.0474713	0.801546	0.128	0.073	1	CAMSAP3	0
chr2-171999493-172000402	0.142021	0.80152	0.128	0.062	1	METAP1D	0
chr9-93453189-93454080	0.111987	0.796468	0.12	0.094	1	FAM120AOS	0
chr17-77088243-77089145	0.0646376	0.794518	0.12	0.083	1	SEC14L1	0
chr11-804846-805767	0.0713414	0.793345	0.158	0.094	1	PIDD1	0
chr12-113334714-113335581	0.0345417	0.793209	0.188	0.135	1	SLC8B1	0
chr3-11846457-11847338	0.0476154	0.792726	0.173	0.125	1	TAMM41	0
chr14-23058005-23058307	0.0830111	0.790418	0.12	0.062	1	ACIN1	256
chr10-80453734-80454617	0.0180708	0.789268	0.241	0.167	1	TSPAN14	0
chr16-54930563-54931335	0.0540101	0.789047	0.113	0.062	1	IRX5	0
chr17-19111890-19112667	0.0939593	0.78736	0.105	0.062	1	RP11-160E2.6	0
chr19-55467538-55468435	0.194937	0.785611	0.105	0.083	1	CTD-2537I9.19	2830
chr17-73092292-73093185	0.051484	0.784729	0.18	0.115	1	SLC39A11	0
chr5-139651614-139652483	0.0880211	0.781802	0.15	0.104	1	CXXC5	0
chr9-124711662-124712571	0.11086	0.780332	0.143	0.104	1	NR6A1	0
chr17-4903228-4903975	0.128885	0.778734	0.135	0.094	1	CHRNE	153
chr6-44265157-44266018	0.0051706	0.776664	0.293	0.219	1	NFKBIE	0
chr9-124257688-124258598	0.0683864	0.77561	0.173	0.104	1	NEK6	0
chr4-183098742-183099610	0.0914251	0.775055	0.128	0.104	1	WWC2	0
chr19-35066795-35067700	0.0607159	0.77465	0.143	0.094	1	HPN	223
chr12-124940533-124941280	0.097313	0.773891	0.128	0.083	1	DHX37	5544
chr17-4948261-4949119	0.0206391	0.772407	0.233	0.146	1	PFN1	0
chr21-42923606-42924513	0.122051	0.770853	0.105	0.062	1	ERVH48-1	0
chr1-59814307-59815219	0.0388397	0.770381	0.165	0.104	1	HOOK1	0
chr7-137898935-137899812	0.128872	0.770347	0.105	0.062	1	CREB3L2	0
chr11-65420972-65421837	0.0232035	0.76986	0.128	0.062	1	NEAT1	936
chr6-33213122-33213984	0.0690147	0.769643	0.113	0.062	1	RING1	399
chr16-31869287-31870169	0.134383	0.769089	0.105	0.062	1	ZNF267	3588
chr12-6914090-6915001	0.0557731	0.767678	0.12	0.073	1	LRRC23	0
chr17-7650378-7651291	0.038386	0.766238	0.128	0.083	1	ATP1B2	0
chr19-15177214-15178127	0.0914391	0.765849	0.105	0.062	1	NOTCH3	0
chr5-144191768-144192668	0.0605303	0.765844	0.113	0.062	1	KCTD16	0
chr7-98315159-98315960	0.103659	0.765518	0.135	0.083	1	BAIAP2L1	0
chr3-46488475-46489361	0.167851	0.764339	0.12	0.073	1	LTF	3240
chr9-90078852-90079740	0.0603983	0.76395	0.105	0.062	1	MIR4290HG	37352
chr6-132650760-132651637	0.151209	0.763739	0.105	0.062	1	TAAR1	4756
chr2-71065051-71065624	0.0495561	0.760453	0.12	0.073	1	NAGK	0
chr9-127906260-127907142	0.066218	0.759908	0.105	0.062	1	ST6GALNAC4	743
chr3-128497407-128498299	0.140034	0.759442	0.12	0.083	1	GATA2	4221
chr1-22039525-22040448	0.102053	0.758629	0.143	0.083	1	LINC00339	8299
chr6-169958890-169959789	0.124643	0.758168	0.105	0.073	1	RP1-182D15.2	148787
chr21-15064511-15065375	0.0233581	0.757271	0.218	0.156	1	NRIP1	0
chr9-114155045-114155906	0.0760964	0.757025	0.113	0.073	1	COL27A1	0
chr10-43105179-43106009	0.0344495	0.756992	0.173	0.115	1	RET	0
chr17-6640443-6641310	0.0376019	0.755905	0.188	0.125	1	TXNDC17	0
chr20-63553072-63553930	0.0198374	0.755837	0.165	0.104	1	FNDC11	0
chr17-40190139-40190857	0.136959	0.755522	0.105	0.073	1	RAPGEFL1	0
chr2-97112700-97113583	0.0612474	0.754679	0.203	0.146	1	ANKRD36	0
chr7-131556155-131557045	0.152537	0.752917	0.105	0.073	1	PODXL	0
chr11-121023672-121024564	0.162755	0.752478	0.105	0.062	1	TBCEL	0
chr6-34196027-34196920	0.0806177	0.750694	0.12	0.073	1	HMGA1	39952
chr8-130411258-130412180	0.0515062	0.74839	0.128	0.073	1	ASAP1	0
chr11-1382825-1383720	0.0421185	0.748294	0.211	0.146	1	BRSK2	6178
chr19-35000945-35001692	0.116615	0.741689	0.143	0.094	1	GRAMD1A	0
chr22-21651659-21652575	0.0179527	0.740405	0.226	0.156	1	MIR130B	0
chr8-101126251-101127190	0.120646	0.739626	0.105	0.062	1	KB-1460A1.1	92
chr16-89192612-89193510	0.0278603	0.739215	0.128	0.083	1	CDH15	0
chr1-108199842-108200750	0.0880641	0.739187	0.135	0.094	1	SLC25A24	0
chrX-101097606-101098505	0.057029	0.737753	0.173	0.115	1	CENPI	0
chr8-22574074-22574983	0.128298	0.737354	0.12	0.104	1	SORBS3	0
chr17-20908190-20909084	0.0801804	0.736712	0.128	0.073	1	CCDC144NL	12049
chr7-29319676-29320585	0.0608797	0.73645	0.113	0.073	1	CHN2	0
chr4-56386951-56387868	0.020575	0.734928	0.226	0.188	1	AASDH	0
chr11-8206393-8207249	0.122133	0.734723	0.135	0.094	1	LMO1	17054
chr8-142402782-142403696	0.00972243	0.734334	0.211	0.125	1	TSNARE1	0
chr3-50194356-50195259	0.0536848	0.734043	0.143	0.083	1	GNAT1	0
chr20-38033087-38034005	0.0692671	0.733908	0.211	0.177	1	RPRD1B	0
chrX-119685150-119685972	0.0922854	0.732554	0.128	0.094	1	SEPT6	0
chr22-37817349-37818194	0.0594435	0.729874	0.105	0.062	1	GCAT	172
chr3-4466757-4467660	0.0843742	0.729703	0.15	0.115	1	SUMF1	0
chr13-99176324-99177228	0.136358	0.72925	0.113	0.083	1	UBAC2-AS1	19148
chr19-12793319-12794209	0.000567933	0.728742	0.286	0.208	1	HOOK2	0
chr12-57229301-57230170	0.0781419	0.728146	0.105	0.062	1	SHMT2	0
chr17-16285702-16286616	0.127123	0.726607	0.113	0.083	1	PIGL	0
chr15-82809221-82810067	0.0152484	0.725994	0.263	0.177	1	WHAMM	0
chr3-44729137-44730050	0.0873484	0.725925	0.105	0.062	1	ZNF501	0
chr1-2578001-2578848	0.146024	0.725897	0.113	0.073	1	RP3-395M20.9	2711
chr19-38048351-38048796	0.134407	0.725325	0.105	0.073	1	SIPA1L3	0
chr11-9663681-9664563	0.0537567	0.725141	0.158	0.104	1	SWAP70	0
chr1-113871351-113872202	0.0664865	0.72157	0.135	0.062	1	PTPN22	0
chr15-67863180-67864081	0.120816	0.720748	0.105	0.073	1	RP11-34F13.3	0
chr18-63137903-63138742	0.100508	0.72067	0.113	0.073	1	BCL2	0
chr19-39125297-39126192	0.0349434	0.719957	0.188	0.146	1	PAK4	0
chr14-23988378-23989269	0.0928606	0.718927	0.143	0.094	1	DHRS4L2	0
chr7-138752286-138753204	0.139271	0.718624	0.143	0.115	1	ATP6V0A4	0
chr22-36856080-36856987	0.0276719	0.717907	0.165	0.104	1	NCF4	4000
chr1-23810683-23811453	0.174913	0.717661	0.105	0.083	1	HMGCL	0
chr16-89247122-89248035	0.0133184	0.717604	0.263	0.219	1	ZNF778	10050
chr14-64971816-64972733	0.120173	0.717054	0.143	0.094	1	RAB15	0
chr3-169771621-169772406	0.131141	0.716473	0.128	0.073	1	MYNN	424
chr9-93064137-93065053	0.059499	0.714136	0.158	0.115	1	SUSD3	0
chr2-43174124-43175043	0.134952	0.712341	0.113	0.073	1	ZFP36L2	47358
chr5-138438612-138439530	0.0244841	0.710263	0.203	0.146	1	REEP2	0
chr20-1803244-1804134	0.0767647	0.710019	0.113	0.073	1	RP5-968J1.1	0
chr2-109127875-109128719	0.0825444	0.708691	0.105	0.062	1	SH3RF3-AS1	0
chr22-21937767-21938666	0.176986	0.707772	0.105	0.073	1	PPM1F	0
chr11-65111384-65112206	0.0501058	0.706706	0.18	0.125	1	TM7SF2	0
chr12-107779112-107779836	0.0490748	0.706659	0.128	0.083	1	ASCL4	2467
chr4-169293157-169294018	0.0343299	0.706612	0.158	0.104	1	SH3RF1	22051
chr1-53837936-53838872	0.0388491	0.706302	0.293	0.229	1	NDC1	0
chr8-37736109-37737028	0.00919392	0.705616	0.256	0.198	1	ERLIN2	0
chr11-46295227-46296130	0.116285	0.705221	0.128	0.094	1	CREB3L1	0
chr12-93570584-93571478	0.12825	0.70296	0.105	0.073	1	SOCS2	0
chr1-220876488-220877263	0.104872	0.701857	0.105	0.073	1	HLX	2136
chr9-127861933-127862807	0.12937	0.701618	0.105	0.062	1	AK1	3672
chr19-3095627-3096502	0.0333492	0.701361	0.15	0.104	1	GNA11	0
chr19-46713930-46714794	0.115147	0.700817	0.12	0.062	1	PRKD2	0
chrX-49079605-49080481	0.107785	0.700548	0.15	0.104	1	WDR45	0
chr6-35727673-35728586	0.0243282	0.698669	0.301	0.25	1	FKBP5	0
chr2-219217489-219218189	0.0650968	0.69598	0.12	0.073	1	ABCB6	0
chrX-78944858-78945770	0.11665	0.695805	0.135	0.083	1	P2RY10	0
chr3-139677495-139678343	0.110524	0.695163	0.143	0.115	1	NMNAT3	0
chr3-27666436-27667311	0.0599912	0.694229	0.165	0.115	1	RP11-222K16.1	27659
chr8-55879397-55880237	0.0640817	0.692321	0.113	0.083	1	LYN	0
chr16-2868051-2868919	0.0892199	0.691327	0.173	0.146	1	LA16c-325D7.2	432
chr12-121804170-121805008	0.132311	0.690451	0.113	0.073	1	SETD1B	0
chr1-231039858-231040736	0.0478103	0.69025	0.158	0.115	1	FAM89A	0
chr1-207863673-207864568	0.221901	0.690054	0.105	0.083	1	C1orf132	0
chr1-47437370-47438297	0.0431083	0.689082	0.241	0.208	1	FOXD2	0
chr9-87974222-87975102	0.131243	0.689061	0.15	0.125	1	CDK20	0
chr16-2474785-2475591	0.0811039	0.688669	0.135	0.083	1	TBC1D24	0
chr11-67240884-67241670	0.111901	0.688426	0.15	0.104	1	KDM2A	0
chr5-177331237-177332086	0.169741	0.681651	0.135	0.083	1	LMAN2	0
chr17-43832755-43833621	0.122491	0.681484	0.105	0.073	1	MPP3	0
chr1-197902345-197903257	0.0744055	0.681105	0.143	0.094	1	C1orf53	0
chr17-74981904-74982805	0.056132	0.680742	0.113	0.083	1	CDR2L	4826
chr2-95159334-95160190	0.157623	0.680624	0.128	0.083	1	ZNF514	0
chr3-183555316-183556214	0.123646	0.675887	0.128	0.083	1	KLHL6	0
chr13-109731633-109732535	0.0693752	0.674497	0.128	0.073	1	IRS2	20162
chr3-48240721-48241606	0.054715	0.674027	0.233	0.177	1	ZNF589	0
chr17-68168306-68169125	0.108663	0.67294	0.128	0.083	1	RP11-147L13.14	19421
chr11-128658221-128659090	0.171606	0.67229	0.12	0.073	1	FLI1	27444
chr15-65133331-65134143	0.0859181	0.669359	0.15	0.115	1	PDCD7	0
chr19-49225772-49226671	0.200938	0.667038	0.105	0.073	1	TRPM4	13935
chr3-15271530-15272448	0.118424	0.664453	0.15	0.115	1	SH3BP5	0
chr19-37691837-37692735	0.107435	0.664174	0.105	0.073	1	ZNF781	0
chr1-9942931-9943804	0.0760399	0.663214	0.12	0.094	1	NMNAT1	0
chr6-33276839-33277710	0.0540375	0.66289	0.173	0.125	1	B3GALT4	0
chr2-96321485-96322328	0.182483	0.660791	0.12	0.083	1	ITPRIPL1	3002
chr3-150407973-150408762	0.0227757	0.660346	0.391	0.354	1	TSC22D2	0
chr17-75515991-75516781	0.036239	0.659141	0.256	0.25	1	TSEN54	0
chr1-3490979-3491879	0.0607624	0.657639	0.203	0.146	1	MEGF6	0
chr4-41990100-41990993	0.104782	0.655668	0.218	0.146	1	SLC30A9	0
chr2-73213797-73214699	0.0793705	0.655344	0.211	0.156	1	SMYD5	0
chr2-144519840-144520684	0.214626	0.653729	0.113	0.083	1	ZEB2	0
chr9-78296645-78297501	0.205379	0.65232	0.113	0.062	1	PSAT1	0
chr11-121416948-121417798	0.178567	0.651831	0.105	0.073	1	SORL1	34404
chr17-56779911-56780766	0.11086	0.65121	0.165	0.115	1	C17orf67	11146
chr1-16960456-16961347	0.0966909	0.649633	0.105	0.083	1	CROCC	0
chr15-63276988-63277890	0.109397	0.648947	0.188	0.156	1	APH1B	0
chr16-21952705-21953557	0.0455171	0.648468	0.293	0.219	1	UQCRC2	0
chr18-46333518-46334416	0.185466	0.64771	0.105	0.073	1	RNF165	0
chr5-82754545-82755401	0.12322	0.647605	0.105	0.073	1	CTD-2218K11.2	10002
chr13-32425832-32426718	0.136798	0.644067	0.113	0.083	1	N4BP2L1	0
chr6-31729359-31729887	0.0921979	0.642724	0.165	0.125	1	DDAH2	0
chr7-100119100-100119961	0.0300109	0.640441	0.248	0.208	1	TAF6	0
chr5-191231-192146	0.0748449	0.63902	0.135	0.083	1	LRRC14B	0
chr10-11631940-11632844	0.221686	0.638957	0.113	0.083	1	USP6NL	20185
chr19-42198970-42199716	0.0872588	0.638455	0.218	0.177	1	DEDD2	0
chr5-176657747-176658606	0.220554	0.638331	0.113	0.062	1	TSPAN17	0
chr22-26645012-26645909	0.216967	0.637293	0.135	0.094	1	MIAT	518
chr3-39383984-39384707	0.0719988	0.637141	0.195	0.167	1	SLC25A38	0
chr3-46098159-46098907	0.219455	0.636431	0.113	0.083	1	CCR3	64696
chr20-19706223-19707124	0.170372	0.635982	0.135	0.083	1	SLC24A3	0
chrX-11362761-11363666	0.119344	0.635259	0.15	0.104	1	ARHGAP6	0
chr3-11078853-11079766	0.0634637	0.634899	0.158	0.104	1	SLC6A1	39605
chr2-242088202-242089097	0.0887667	0.634771	0.211	0.156	1	AC093642.6	4063
chr7-107044227-107045104	0.00916234	0.632998	0.241	0.156	1	PRKAR2B	0
chr4-38310203-38311096	0.111028	0.632907	0.15	0.104	1	RP11-600L4.1	22711
chr3-105369398-105370242	0.144687	0.6328	0.12	0.083	1	ALCAM	0
chrX-136146961-136147867	0.148368	0.631006	0.113	0.073	1	FHL1	0
chr1-76074189-76075108	0.115807	0.629562	0.143	0.104	1	ST6GALNAC3	0
chr7-2087550-2088421	0.12861	0.629361	0.143	0.104	1	MAD1L1	0
chr2-210476271-210477149	0.0762338	0.628298	0.12	0.083	1	LANCL1	0
chr1-156020513-156021372	0.158599	0.626733	0.113	0.073	1	SSR2	0
chr7-151080373-151081259	0.10504	0.62636	0.233	0.125	1	FASTK	0
chr2-96148245-96149155	0.202633	0.625284	0.12	0.062	1	AC012307.2	1232
chr2-156342242-156342969	0.17551	0.625131	0.143	0.083	1	NR4A2	0
chr2-128503938-128504827	0.0636526	0.624932	0.195	0.135	1	RNA5SP103	58739
chr4-112285486-112286383	0.160081	0.624029	0.15	0.115	1	TIFA	0
chr14-22789972-22790882	0.0637118	0.623998	0.105	0.073	1	SLC7A7	0
chr5-1523579-1524475	0.0327937	0.623738	0.203	0.146	1	LPCAT1	0
chr4-40672640-40673492	0.191062	0.623689	0.12	0.094	1	RBM47	41764
chr17-7336168-7336971	0.143913	0.623048	0.105	0.083	1	ACAP1	0
chr13-32538329-32539192	0.0423127	0.622393	0.256	0.198	1	N4BP2L2	0
chr3-186930023-186930822	0.176112	0.621269	0.105	0.073	1	ST6GAL1	0
chr7-73683036-73683946	0.03422	0.621038	0.293	0.25	1	WBSCR22	0
chr1-89428839-89429722	0.124529	0.619389	0.158	0.104	1	GBP6	42377
chr2-177264459-177265271	0.0254065	0.61934	0.414	0.354	1	NFE2L2	0
chr20-37527517-37528452	0.0178641	0.619297	0.293	0.219	1	BLCAP	0
chr1-230978508-230979421	0.0626567	0.619143	0.278	0.24	1	TTC13	0
chr2-169573464-169574285	0.128859	0.617499	0.143	0.094	1	FASTKD1	0
chr15-78068425-78069258	0.215015	0.616422	0.12	0.083	1	TBC1D2B	0
chr3-13419449-13420325	0.134433	0.615733	0.128	0.073	1	NUP210	0
chr16-70065544-70066425	0.157083	0.6157	0.143	0.115	1	PDXDC2P	0
chr3-188358905-188359816	0.0414149	0.615495	0.12	0.073	1	LPP	0
chr17-81294880-81295787	0.0220145	0.61469	0.203	0.146	1	SLC38A10	0
chr2-29314591-29315490	0.191899	0.613887	0.12	0.094	1	ALK	0
chrX-130120490-130121425	0.176267	0.611305	0.113	0.073	1	AIFM1	7936
chrX-135520176-135520986	0.102616	0.611267	0.211	0.167	1	INTS6L	0
chr1-41891201-41892102	0.198128	0.611233	0.12	0.083	1	HIVEP3	0
chr10-99430349-99431267	0.0772457	0.611177	0.248	0.219	1	GOT1	0
chr1-93846039-93846836	0.0712684	0.60983	0.256	0.177	1	BCAR3	0
chr11-65575525-65576420	0.131591	0.609804	0.173	0.135	1	EHBP1L1	0
chr19-7680357-7681239	0.0834899	0.609793	0.143	0.104	1	TRAPPC5	0
chr3-53046002-53046836	0.142471	0.608886	0.12	0.094	1	RP11-894J14.5	0
chr15-80694807-80695666	0.0926907	0.60884	0.12	0.083	1	ABHD17C	0
chr12-121589916-121590664	0.151754	0.608829	0.173	0.135	1	RP13-941N14.1	0
chr8-143939221-143940038	0.0807343	0.608733	0.12	0.073	1	PLEC	0
chr16-660507-661398	0.055851	0.60777	0.143	0.115	1	WDR90	0
chr2-219229237-219230131	0.0260147	0.606634	0.346	0.312	1	ATG9A	0
chr6-130575681-130576570	0.137114	0.605881	0.105	0.083	1	RP11-102N11.1	120741
chr3-149203529-149204429	0.1068	0.605425	0.195	0.135	1	CP	0
chr17-59331206-59332071	0.067548	0.605275	0.241	0.167	1	YPEL2	0
chr4-121870041-121870892	0.0990724	0.604961	0.226	0.208	1	BBS7	0
chr6-158231736-158232608	0.0688959	0.604783	0.195	0.146	1	TULP4	0
chr10-95907397-95908199	0.115031	0.604276	0.15	0.104	1	CC2D2B	0
chr17-31936646-31937558	0.0814249	0.603633	0.158	0.125	1	SUZ12	0
chr18-12049991-12050894	0.0593771	0.602542	0.143	0.094	1	IMPA2	19107
chr3-20041196-20042069	0.198137	0.602469	0.15	0.094	1	KAT2B	0
chr3-188421577-188422485	0.186504	0.600177	0.113	0.083	1	LPP	0
chr19-18416617-18417406	0.0638085	0.600096	0.113	0.073	1	SSBP4	1457
chr19-36331361-36332272	0.090627	0.599914	0.173	0.125	1	LINC00665	0
chr12-52069328-52070219	0.0873225	0.599343	0.263	0.188	1	ATG101	0
chr3-130179283-130180184	0.134923	0.598709	0.113	0.062	1	RP11-77P16.4	58703
chr16-4766782-4767638	0.0345022	0.597856	0.173	0.125	1	ZNF500	0
chr16-56318008-56318893	0.0902304	0.597672	0.105	0.062	1	GNAO1	0
chr6-12008426-12009311	0.0977226	0.597431	0.18	0.167	1	HIVEP1	0
chr10-63132885-63133739	0.0789306	0.596786	0.278	0.24	1	NRBF2	0
chr16-57802073-57802980	0.110454	0.596585	0.105	0.073	1	KIFC3	0
chr17-36486212-36487098	0.125455	0.59658	0.173	0.146	1	ZNHIT3	0
chr5-142769911-142770799	0.120544	0.594686	0.278	0.26	1	ARHGAP26	0
chr11-117178383-117179238	0.0630936	0.593525	0.195	0.146	1	SIDT2	0
chr11-59135626-59136526	0.266244	0.593205	0.128	0.104	1	AP001258.4	0
chr11-12192544-12193450	0.165816	0.589933	0.12	0.083	1	MICAL2	0
chr1-99849677-99850578	0.145237	0.589539	0.135	0.094	1	AGL	0
chr3-138594101-138595042	0.0930715	0.589036	0.211	0.177	1	CEP70	0
chr19-1455254-1456129	0.131615	0.589009	0.12	0.083	1	APC2	0
chr19-42401429-42402265	0.196305	0.588897	0.105	0.062	1	LIPE	0
chr16-228833-229730	0.0592486	0.588277	0.173	0.115	1	LUC7L	0
chr5-95760312-95761155	0.188631	0.58739	0.128	0.094	1	GLRX	0
chr18-2636542-2637423	0.0320812	0.587317	0.248	0.177	1	SMCHD1	18314
chr4-103099445-103100348	0.283827	0.587312	0.105	0.094	1	BDH2	0
chr7-155804956-155805759	0.254838	0.586518	0.12	0.094	1	SHH	0
chr9-38226777-38227617	0.0625778	0.58646	0.143	0.094	1	RP11-113O24.3	132809
chr17-77958069-77958949	0.00660906	0.586282	0.444	0.375	1	TNRC6C	290
chr12-575846-576746	0.186064	0.586153	0.12	0.083	1	NINJ2	0
chr20-37804373-37805218	0.106236	0.58556	0.15	0.104	1	CTNNBL1	0
chr15-40754861-40755761	0.0324217	0.585383	0.241	0.177	1	RMDN3	0
chr8-124476066-124476846	0.111397	0.585339	0.128	0.083	1	RNF139	0
chr10-48655939-48656833	0.0759417	0.585074	0.18	0.135	1	ARHGAP22	0
chr17-78186730-78187617	0.185194	0.584493	0.128	0.104	1	AFMID	0
chr19-14090520-14091397	0.0440717	0.583571	0.308	0.24	1	SAMD1	0
chr5-91379894-91380651	0.0467652	0.583407	0.391	0.344	1	ARRDC3	0
chr12-112381963-112382829	0.0426891	0.582845	0.263	0.229	1	HECTD4	0
chr12-120200819-120201730	0.0209833	0.582341	0.368	0.302	1	RPLP0	0
chr4-107989369-107990242	0.0579033	0.581782	0.301	0.24	1	HADH	0
chr2-176269099-176269986	0.087477	0.581767	0.158	0.125	1	MTX2	0
chr14-61341003-61341617	0.258838	0.580299	0.105	0.073	1	PRKCH	0
chr7-143901658-143902514	0.0638881	0.579576	0.211	0.146	1	TCAF1	0
chr1-16513755-16514705	0.104336	0.578995	0.203	0.146	1	RP4-798A10.7	0
chrX-120754820-120755736	0.0795181	0.577024	0.158	0.104	1	CT47B1	116866
chr1-173206758-173207494	0.190729	0.575968	0.113	0.083	1	TNFSF4	0
chr19-45248410-45249290	0.134416	0.575696	0.105	0.073	1	MARK4	0
chr10-12365730-12366612	0.157129	0.575279	0.143	0.094	1	CAMK1D	0
chr16-14633870-14634622	0.227584	0.574218	0.15	0.104	1	BFAR	0
chr20-35541614-35542494	0.0877555	0.57194	0.203	0.156	1	ERGIC3	0
chr1-53327670-53328562	0.0999778	0.570831	0.195	0.135	1	LRP8	0
chr4-48016284-48017161	0.272989	0.570665	0.12	0.094	1	NIPAL1	0
chr22-38793725-38794626	0.182439	0.568505	0.143	0.135	1	SUN2	0
chrX-12949889-12950727	0.160756	0.567183	0.12	0.083	1	TMSB4X	24380
chr1-39816943-39817719	0.0690408	0.566489	0.241	0.219	1	TRIT1	23302
chr22-41746442-41747279	0.158735	0.566318	0.113	0.094	1	MEI1	0
chr4-6269292-6270206	0.0544951	0.565625	0.226	0.167	1	WFS1	0
chr1-12132739-12133640	0.117573	0.565519	0.18	0.135	1	TNFRSF8	0
chr3-31521898-31522778	0.174377	0.565511	0.128	0.094	1	STT3B	9859
chr12-53053996-53054862	0.0396504	0.565348	0.293	0.208	1	TNS2	0
chr17-68356268-68357157	0.272687	0.565228	0.12	0.104	1	ARSG	0
chr1-205812748-205813667	0.0814545	0.565013	0.12	0.083	1	SLC41A1	0
chr20-63864822-63865658	0.0555867	0.564839	0.226	0.135	1	TPD52L2	0
chr3-71252385-71253217	0.169212	0.564799	0.113	0.083	1	FOXP1	0
chr3-133475277-133476068	0.174755	0.563714	0.105	0.073	1	BFSP2	54
chr7-100335574-100336493	0.028805	0.562327	0.143	0.094	1	STAG3L5P-PVRIG2P-PILRB	0
chr17-75753442-75754349	0.136909	0.561934	0.143	0.094	1	ITGB4	0
chr20-5749943-5750841	0.304425	0.561732	0.105	0.083	1	C20orf196	0
chr11-65507130-65507875	0.100813	0.561157	0.12	0.094	1	MALAT1	613
chr17-42609048-42609941	0.0276319	0.559858	0.353	0.302	1	FAM134C	0
chr12-55926659-55927523	0.114381	0.559768	0.188	0.156	1	PYM1	0
chr11-64777329-64777985	0.112276	0.55974	0.195	0.167	1	SF1	0
chr1-109620635-109621493	0.24101	0.55945	0.15	0.094	1	AMPD2	0
chr13-46383359-46384103	0.263164	0.55928	0.128	0.094	1	RUBCNL	0
chr3-53045072-53045859	0.24423	0.558335	0.12	0.073	1	SFMBT1	0
chr6-33788716-33789520	0.104338	0.557678	0.173	0.125	1	LEMD2	0
chr15-40307461-40308348	0.128998	0.55662	0.241	0.188	1	PLCB2	0
chr22-31943929-31944834	0.0567167	0.556202	0.211	0.167	1	YWHAH	0
chr2-231713531-231714432	0.143094	0.556159	0.135	0.083	1	PTMA	0
chr7-44018821-44019718	0.0145959	0.555818	0.278	0.24	1	RP5-1165K10.2	0
chr6-157823774-157824630	0.212484	0.554753	0.165	0.125	1	SNX9	0
chr6-159055773-159056665	0.0818833	0.554752	0.113	0.083	1	RP1-111C20.3	8062
chr3-184561125-184562001	0.320734	0.554498	0.113	0.094	1	EPHB3	0
chr2-237898361-237899277	0.130406	0.554101	0.12	0.083	1	RAMP1	0
chr22-28772396-28773259	0.060545	0.554011	0.226	0.167	1	CCDC117	0
chr1-156160656-156161558	0.212109	0.552968	0.105	0.083	1	SEMA4A	0
chr12-57614308-57615141	0.11376	0.552827	0.211	0.156	1	ARHGEF25	0
chr2-208253975-208254690	0.159783	0.552572	0.12	0.083	1	IDH1	0
chr13-113020100-113021014	0.105721	0.55091	0.135	0.094	1	MCF2L	0
chr7-2405682-2406515	0.214165	0.550612	0.12	0.083	1	CHST12	0
chr17-39617529-39618456	0.16705	0.550335	0.12	0.094	1	AC087491.2	1156
chr8-22366802-22367693	0.140848	0.549882	0.113	0.083	1	SLC39A14	0
chr17-45490332-45491230	0.115017	0.548589	0.113	0.104	1	PLEKHM1	0
chr9-113580348-113581196	0.0916179	0.548507	0.12	0.094	1	RGS3	0
chr10-102773706-102774573	0.121212	0.548143	0.105	0.073	1	WBP1L	0
chr2-10043938-10044435	0.141567	0.548018	0.105	0.073	1	KLF11	0
chr21-23968504-23969389	0.165996	0.547534	0.12	0.062	1	AP000477.2	1230
chr22-23180264-23181168	0.22778	0.547317	0.165	0.135	1	BCR	0
chr2-218216704-218217545	0.169798	0.545805	0.233	0.177	1	ARPC2	0
chr6-127515804-127516678	0.0525395	0.545524	0.113	0.073	1	SOGA3	0
chr20-35284356-35285149	0.203	0.542728	0.113	0.083	1	EIF6	0
chr7-100101160-100101914	0.106147	0.542161	0.286	0.292	1	AP4M1	0
chr1-201506683-201507580	0.117899	0.541493	0.165	0.146	1	CSRP1	0
chr9-85940570-85941445	0.0088506	0.541107	0.489	0.406	1	NAA35	0
chr9-128818040-128818884	0.0405751	0.540697	0.241	0.198	1	ENDOG	0
chr2-199987932-199988812	0.0788593	0.540113	0.165	0.115	1	C2orf47	0
chr14-104723554-104724471	0.235396	0.539985	0.143	0.115	1	ADSSL1	0
chr15-49169708-49170611	0.152892	0.539826	0.143	0.115	1	GALK2	0
chr7-6729392-6730239	0.113367	0.538802	0.12	0.094	1	ZNF12	22468
chr6-138692304-138692900	0.169619	0.536126	0.105	0.073	1	NHSL1	0
chr3-45593672-45594511	0.152984	0.535379	0.18	0.156	1	LIMD1	0
chr1-180969207-180970087	0.161751	0.535277	0.15	0.115	1	STX6	2624
chr7-74288943-74289845	0.0816785	0.534528	0.135	0.083	1	CLIP2	0
chr15-88467039-88467949	0.0598477	0.533686	0.256	0.208	1	MRPS11	0
chr15-78565047-78565936	0.139715	0.533494	0.12	0.083	1	CHRNA5	0
chr1-121184272-121185157	0.105175	0.533021	0.271	0.208	1	FAM72B	0
chrX-107628036-107628869	0.0935527	0.53291	0.18	0.156	1	PRPS1	0
chr16-23452684-23453548	0.0723088	0.532895	0.12	0.094	1	COG7	0
chr7-29135554-29136449	0.248735	0.5328	0.135	0.104	1	CHN2	0
chr12-71839295-71840170	0.163027	0.532447	0.173	0.135	1	TBC1D15	0
chr6-89352372-89353282	0.165895	0.531649	0.105	0.073	1	UBE2J1	0
chr2-74464905-74465830	0.291441	0.531368	0.135	0.135	1	MOGS	0
chr1-46393922-46394812	0.13689	0.530508	0.143	0.104	1	FAAH	0
chr14-50082912-50083772	0.0643718	0.529342	0.211	0.156	1	LINC01588	0
chr7-128108520-128109427	0.137299	0.529131	0.113	0.083	1	SND1	15910
chr14-20613162-20614034	0.168297	0.52874	0.203	0.177	1	RNASE11	3277
chr17-42183777-42184648	0.0580642	0.528469	0.15	0.104	1	HCRT	0
chrX-20266583-20267496	0.111731	0.527848	0.248	0.198	1	RPS6KA3	0
chr6-42770910-42771821	0.0558676	0.527683	0.233	0.135	1	GLTSCR1L	0
chr11-64206191-64207042	0.19179	0.527491	0.128	0.094	1	FERMT3	0
chr1-207963218-207964094	0.110985	0.527381	0.135	0.125	1	CD34	51815
chr1-204286588-204287476	0.087419	0.52698	0.15	0.115	1	PLEKHA6	0
chr19-1855061-1855978	0.0825383	0.526278	0.241	0.188	1	KLF16	0
chr2-199955181-199956108	0.167619	0.526223	0.165	0.115	1	TYW5	0
chr16-14308936-14309862	0.110648	0.525478	0.158	0.104	1	MIR193BHG	0
chr16-22007602-22008498	0.220846	0.525184	0.12	0.083	1	C16orf52	0
chr19-46824171-46824937	0.122226	0.524709	0.233	0.188	1	AP2S1	13198
chr6-88963243-88964140	0.0455343	0.524304	0.286	0.26	1	RNGTT	0
chr20-43949875-43950792	0.164652	0.524095	0.12	0.083	1	TOX2	0
chr9-117777562-117778468	0.151401	0.522224	0.113	0.083	1	RP11-281A20.2	4979
chr7-132576919-132577716	0.217384	0.522093	0.105	0.073	1	PLXNA4	0
chr6-33204213-33205084	0.100949	0.521973	0.188	0.146	1	HSD17B8	0
chr20-32109227-32110117	0.159818	0.521642	0.18	0.167	1	TM9SF4	0
chr6-26054930-26055692	0.296316	0.520996	0.135	0.115	1	HIST1H1C	94
chr16-30893703-30894592	0.427815	0.520943	0.113	0.073	1	BCL7C	0
chr12-56751872-56752699	0.165579	0.51944	0.12	0.083	1	PRIM1	0
chr1-2290388-2291306	0.299815	0.518687	0.15	0.094	1	SKI	0
chr16-77212763-77213167	0.314296	0.518166	0.128	0.104	1	SYCE1L	0
chr1-112395761-112396642	0.259467	0.517836	0.15	0.115	1	CTTNBP2NL	0
chr20-3846384-3847298	0.177018	0.517394	0.158	0.146	1	MAVS	0
chr10-70162515-70163367	0.272909	0.517328	0.105	0.073	1	SAR1A	0
chr1-182615832-182616708	0.112003	0.516278	0.15	0.104	1	RP11-317P15.4	0
chrX-49043162-49044080	0.110877	0.516074	0.271	0.229	1	TFE3	0
chr11-124192941-124193862	0.147078	0.515977	0.105	0.073	1	OR10D3	6695
chr3-121660287-121661203	0.071466	0.515842	0.211	0.167	1	HCLS1	0
chr22-20979040-20979949	0.140101	0.515499	0.128	0.073	1	AIFM3	0
chr17-57442885-57443797	0.29141	0.51541	0.105	0.094	1	MSI2	0
chr6-116615983-116616864	0.113523	0.51525	0.15	0.115	1	RSPH4A	0
chr13-19958225-19959108	0.0609662	0.513954	0.414	0.354	1	ZMYM2	0
chr1-159910137-159911050	0.235971	0.513789	0.12	0.104	1	TAGLN2	7056
chr5-115601700-115602557	0.290412	0.513759	0.128	0.104	1	TICAM2	0
chr16-70430619-70431541	0.13288	0.513104	0.173	0.135	1	ST3GAL2	0
chr11-118145149-118146005	0.208065	0.513024	0.12	0.083	1	SCN4B	0
chr4-102430974-102431872	0.306167	0.512527	0.12	0.094	1	RP11-499E18.1	0
chr22-43142881-43143753	0.146961	0.511493	0.173	0.156	1	MCAT	0
chr1-84298264-84299101	0.152733	0.511108	0.128	0.094	1	SAMD13	0
chr3-194448776-194449592	0.177449	0.510338	0.113	0.083	1	ATP13A3	0
chr19-48608512-48609423	0.0952157	0.509791	0.128	0.094	1	FAM83E	0
chr6-108294513-108295396	0.143155	0.509262	0.203	0.167	1	LACE1	0
chr19-1173844-1174724	0.154101	0.507732	0.135	0.094	1	SBNO2	0
chr14-30558719-30559582	0.164444	0.507477	0.15	0.115	1	G2E3	0
chr9-113275154-113276054	0.0882521	0.506047	0.293	0.281	1	PRPF4	0
chr3-101724346-101725268	0.103972	0.505632	0.271	0.229	1	CEP97	0
chr8-143815356-143816241	0.0453273	0.505592	0.233	0.188	1	SCRIB	0
chr10-30284801-30285759	0.153468	0.505506	0.12	0.083	1	MTPAP	24041
chr7-120987417-120988273	0.290345	0.505479	0.135	0.104	1	CPED1	403
chrX-49199774-49200686	0.301625	0.505115	0.113	0.094	1	SYP	0
chr19-20424532-20425319	0.108693	0.505109	0.158	0.115	1	CTC-513N18.6	7232
chr1-222643804-222644718	0.0678815	0.505032	0.316	0.281	1	MIA3	0
chr4-184782567-184783495	0.295568	0.504643	0.12	0.094	1	ACSL1	0
chr12-6778571-6779464	0.16718	0.504408	0.218	0.167	1	LAG3	115
chr19-55643114-55643998	0.288208	0.503827	0.12	0.083	1	ZNF581	0
chr13-46181783-46182689	0.153568	0.502821	0.12	0.094	1	LCP1	0
chr7-106660780-106661517	0.140698	0.501982	0.241	0.198	1	CCDC71L	0
chr9-37650539-37651428	0.113556	0.501956	0.195	0.146	1	FRMPD1	0
chr3-152269406-152270216	0.14545	0.501861	0.158	0.135	1	MBNL1	0
chr6-33425399-33426325	0.205377	0.500948	0.158	0.104	1	SYNGAP1	0
chr13-42271499-42272374	0.026073	0.500921	0.383	0.323	1	AKAP11	0
chrX-71145687-71146568	0.164443	0.500844	0.158	0.125	1	NLGN3	0
chr19-41993727-41994610	0.196688	0.500657	0.135	0.083	1	ATP1A3	0
chr7-148966481-148967388	0.266445	0.500138	0.113	0.104	1	GHET1	20138
chr20-45890897-45891780	0.150009	0.499206	0.203	0.156	1	CTSA	0
chr13-98576723-98577558	0.0895874	0.49872	0.18	0.146	1	STK24	0
chr13-22114452-22115318	0.222589	0.497735	0.158	0.115	1	LINC00540	0
chr19-47035526-47036427	0.245492	0.497381	0.165	0.135	1	NPAS1	0
chr19-1039573-1040441	0.0995128	0.497156	0.218	0.198	1	ABCA7	0
chr3-129039301-129040235	0.185413	0.496452	0.113	0.083	1	EFCC1	0
chr9-127776054-127776955	0.131081	0.496413	0.203	0.177	1	SH2D3C	0
chr17-65750337-65751212	0.126461	0.495762	0.113	0.083	1	CEP112	0
chr8-30657815-30658694	0.125418	0.495224	0.293	0.24	1	GTF2E2	0
chr12-110079383-110080308	0.257143	0.493729	0.143	0.104	1	C12orf76	5696
chr20-17680854-17681544	0.2226	0.493486	0.135	0.104	1	RRBP1	0
chr2-190880263-190881142	0.154053	0.491454	0.316	0.281	1	GLS	0
chr10-11175585-11176462	0.292841	0.49142	0.105	0.083	1	CELF2	0
chr17-82494348-82495239	0.23314	0.491054	0.113	0.094	1	NARF	3810
chr5-157731190-157732080	0.109212	0.490683	0.203	0.188	1	THG1L	0
chrX-41441957-41442864	0.109626	0.490642	0.128	0.094	1	NYX	4569
chr6-159692966-159693824	0.0553819	0.488819	0.316	0.26	1	SOD2	0
chr7-135980440-135981343	0.214167	0.488781	0.105	0.073	1	MTPN	3086
chr8-42050633-42051299	0.176666	0.488586	0.113	0.094	1	KAT6A	0
chr3-49719148-49720061	0.060804	0.488099	0.241	0.229	1	AMIGO3	0
chr21-38831248-38832151	0.175406	0.488016	0.143	0.115	1	ETS2	6292
chr7-44082172-44083100	0.0217841	0.486904	0.436	0.385	1	POLM	0
chr15-40108489-40109405	0.0943669	0.48667	0.248	0.219	1	BMF	0
chr11-61733145-61734054	0.161863	0.486299	0.143	0.104	1	DAGLA	0
chr4-184474215-184475119	0.051286	0.486029	0.353	0.281	1	IRF2	0
chr11-62839143-62839970	0.161353	0.485776	0.173	0.177	1	WDR74	0
chr17-75046599-75047485	0.109226	0.485608	0.293	0.26	1	KCTD2	0
chr1-226001904-226002766	0.194247	0.48497	0.113	0.094	1	SDE2	2572
chr10-851637-852520	0.23769	0.484903	0.105	0.073	1	LARP4B	0
chr5-100902977-100903824	0.218566	0.484814	0.173	0.167	1	ST8SIA4	0
chr3-13413878-13414777	0.164815	0.484627	0.218	0.167	1	NUP210	0
chr4-1792867-1793688	0.180438	0.484348	0.143	0.125	1	FGFR3	0
chr6-52419802-52420716	0.0814024	0.484242	0.293	0.25	1	EFHC1	0
chr8-98825483-98826276	0.252809	0.483908	0.12	0.104	1	STK3	0
chr1-206507024-206507927	0.257897	0.483681	0.105	0.073	1	RASSF5	0
chr8-10838598-10839141	0.139754	0.483041	0.105	0.073	1	CTD-2135J3.4	0
chr3-113696328-113697060	0.0777619	0.482959	0.361	0.344	1	USF3	0
chr15-44194910-44195764	0.146855	0.482516	0.12	0.094	1	FRMD5	0
chr6-149941506-149942390	0.167274	0.482448	0.105	0.083	1	ULBP2	0
chr6-28399338-28400228	0.111397	0.482029	0.12	0.094	1	ZSCAN12	0
chr3-125055616-125056501	0.118878	0.481999	0.135	0.115	1	HEG1	0
chr17-40062486-40063340	0.23661	0.481466	0.128	0.094	1	THRA	0
chr22-46762165-46763045	0.125241	0.48133	0.256	0.208	1	TBC1D22A	0
chr6-107114144-107114962	0.240121	0.480878	0.105	0.073	1	BEND3	0
chr5-134586708-134587670	0.26862	0.480623	0.135	0.115	1	JADE2	3477
chr5-179732294-179733174	0.0492539	0.480501	0.398	0.354	1	MAML1	0
chr10-42552436-42553273	0.173777	0.480492	0.203	0.167	1	ZNF33B	20911
chr14-73886307-73887198	0.117079	0.480453	0.211	0.188	1	ZNF410	0
chr2-71331352-71332220	0.0927075	0.480065	0.233	0.208	1	ZNF638	0
chr3-119322728-119323643	0.200101	0.480002	0.173	0.146	1	ARHGAP31	0
chr19-40403933-40404676	0.12063	0.479874	0.173	0.135	1	PRX	0
chr17-21126574-21127436	0.200903	0.479301	0.195	0.146	1	DHRS7B	0
chr18-12317508-12318374	0.309494	0.478955	0.113	0.083	1	TUBB6	0
chr3-197555799-197556499	0.320733	0.478891	0.105	0.083	1	BDH1	0
chr19-52095347-52096212	0.201588	0.478853	0.143	0.104	1	ZNF841	0
chr17-7434970-7435814	0.241816	0.478746	0.188	0.146	1	TMEM102	0
chr6-31829760-31830617	0.262555	0.477065	0.113	0.083	1	HSPA1B	0
chr13-46179309-46180199	0.286991	0.477009	0.12	0.094	1	LCP1	0
chr14-88385230-88386124	0.210899	0.476666	0.105	0.073	1	SPATA7	0
chr20-63657964-63658891	0.0638825	0.476573	0.226	0.177	1	RTEL1	0
chr17-1643047-1643932	0.17541	0.476402	0.128	0.094	1	SCARF1	0
chr14-24160814-24161667	0.166812	0.476194	0.233	0.208	1	IRF9	0
chr3-195442708-195443592	0.0446506	0.475982	0.316	0.281	1	ACAP2	0
chrX-53224926-53225797	0.0439892	0.474049	0.241	0.198	1	KDM5C	0
chr7-134458728-134459537	0.173768	0.473996	0.105	0.083	1	AKR1B1	0
chr8-11564227-11565075	0.24869	0.473743	0.105	0.083	1	BLK	0
chr10-15860025-15860848	0.271498	0.472717	0.15	0.115	1	FAM188A	0
chr15-40382493-40383375	0.0943304	0.472602	0.12	0.094	1	KNSTRN	0
chr1-9239459-9240363	0.285473	0.471771	0.113	0.094	1	H6PD	0
chr2-11132475-11133355	0.113293	0.471188	0.135	0.094	1	C2orf50	0
chr13-37000366-37001290	0.123111	0.470959	0.226	0.167	1	EXOSC8	0
chr11-82900135-82900996	0.231506	0.470394	0.233	0.198	1	PRCP	0
chr1-6963145-6963786	0.112783	0.469851	0.173	0.125	1	CAMTA1	0
chr11-1882147-1883006	0.157127	0.468971	0.143	0.104	1	LSP1	0
chr3-197627471-197628375	0.230479	0.467992	0.143	0.094	1	RP11-496H1.2	17293
chr6-27478595-27479192	0.114297	0.46783	0.158	0.156	1	ZNF184	5476
chrX-119468833-119469638	0.120449	0.467439	0.128	0.104	1	SLC25A5-AS1	0
chr16-87722976-87723763	0.0912204	0.467357	0.188	0.135	1	KLHDC4	0
chr20-50048181-50049088	0.092563	0.467239	0.241	0.188	1	TRERNA1	6676
chr6-27807559-27808454	0.0969888	0.467017	0.173	0.146	1	HIST1H2BL	0
chr16-1782307-1783209	0.0871489	0.466855	0.376	0.344	1	NUBP2	0
chr15-52729914-52730822	0.219725	0.466459	0.113	0.083	1	FAM214A	20096
chr19-54624767-54625619	0.277931	0.466444	0.113	0.083	1	LILRB1	0
chr16-29335119-29336033	0.234713	0.466189	0.12	0.094	1	RP11-231C14.7	0
chr19-42254779-42255639	0.117304	0.465854	0.195	0.198	1	AC006486.9	0
chr12-120228095-120228995	0.277785	0.465841	0.113	0.104	1	PXN	0
chr19-15232981-15233874	0.11645	0.465592	0.188	0.146	1	EPHX3	0
chr22-19941315-19942210	0.241984	0.465573	0.105	0.083	1	TXNRD2	0
chr17-35063235-35064156	0.219948	0.46548	0.143	0.125	1	RFFL	0
chr6-87407871-87408803	0.115124	0.464798	0.195	0.167	1	RP3-382I10.7	0
chr2-73177096-73177995	0.519065	0.464338	0.113	0.094	1	RAB11FIP5	20374
chr21-42879133-42880003	0.0568361	0.463949	0.226	0.188	1	WDR4	0
chr11-67120708-67121590	0.179683	0.462861	0.128	0.104	1	KDM2A	0
chr3-72185428-72186201	0.0861868	0.462376	0.218	0.167	1	LINC00877	0
chr1-45550415-45551317	0.0659272	0.461727	0.256	0.208	1	AKR1A1	0
chr19-55339171-55340042	0.0273448	0.46139	0.496	0.521	1	KMT5C	0
chr2-25251814-25252685	0.130393	0.461105	0.158	0.115	1	DNMT3A	0
chrX-13688690-13689579	0.384366	0.46067	0.128	0.104	1	RAB9A	0
chr14-50363531-50364372	0.151626	0.458999	0.173	0.146	1	CDKL1	0
chr3-141876108-141877000	0.101146	0.458705	0.241	0.208	1	ATP1B3	0
chr2-240560084-240560571	0.111798	0.458336	0.211	0.198	1	DUSP28	0
chr9-114405316-114406221	0.180152	0.456966	0.128	0.104	1	WHRN	0
chr7-141701887-141702334	0.221009	0.456273	0.128	0.104	1	KIAA1147	0
chr2-201257171-201257810	0.185975	0.455825	0.143	0.135	1	CASP8	0
chr11-65261439-65262307	0.0846578	0.455489	0.218	0.167	1	POLA2	0
chr7-96321545-96322391	0.257585	0.454969	0.113	0.094	1	SLC25A13	0
chr5-65035422-65036373	0.14142	0.454947	0.158	0.135	1	RP11-307L14.2	14432
chr2-160406853-160407383	0.19289	0.45489	0.135	0.115	1	RBMS1	0
chr15-31365544-31366457	0.102145	0.454475	0.165	0.104	1	KLF13	0
chr20-63652921-63653827	0.195905	0.454315	0.113	0.083	1	STMN3	0
chr17-58631415-58632336	0.0317734	0.45363	0.376	0.312	1	TEX14	0
chr6-33904449-33904930	0.270039	0.453518	0.105	0.083	1	RP3-468B3.2	0
chr6-126339653-126340537	0.228723	0.453418	0.128	0.094	1	CENPW	0
chrX-71540944-71541863	0.225322	0.452854	0.105	0.073	1	OGT	0
chr5-149551079-149552002	0.0836442	0.452209	0.338	0.271	1	CSNK1A1	0
chr14-77320111-77320595	0.273239	0.451463	0.195	0.177	1	POMT2	0
chr15-38129474-38130269	0.214074	0.451458	0.113	0.083	1	RP11-346D14.1	9325
chr5-139709298-139710031	0.333695	0.451218	0.098	0.104	1	CTB-35F21.1	0
chr20-63008767-63009632	0.111361	0.4507	0.158	0.125	1	RP11-305P22.9	0
chr5-50667629-50668469	0.193697	0.450507	0.113	0.094	1	PARP8	0
chr15-81323854-81324756	0.0967762	0.450145	0.211	0.156	1	STARD5	0
chr5-16616566-16617470	0.116089	0.450108	0.173	0.125	1	FAM134B	0
chr18-2846585-2847464	0.151245	0.448204	0.143	0.115	1	EMILIN2	0
chr19-7871702-7872564	0.123961	0.447791	0.135	0.104	1	PRR36	0
chr11-117098078-117098975	0.123672	0.447699	0.353	0.281	1	SIK3	0
chrX-49100778-49101695	0.178316	0.447467	0.173	0.156	1	WDR45	0
chr7-30134417-30135299	0.151868	0.447279	0.203	0.188	1	MTURN	0
chr5-43040073-43040903	0.161561	0.447195	0.15	0.115	1	ANXA2R	0
chr18-76496060-76496842	0.252659	0.446881	0.113	0.083	1	C18orf65	0
chr1-222772526-222773456	0.0922419	0.446853	0.226	0.177	1	FAM177B	21720
chr15-40893943-40894799	0.136862	0.446702	0.323	0.271	1	VPS18	0
chr2-204250790-204251556	0.170344	0.446421	0.15	0.104	1	AC009498.1	15804
chr10-69408426-69409349	0.223881	0.446395	0.256	0.229	1	TACR2	0
chr11-62855538-62856443	0.0534173	0.445274	0.286	0.25	1	SLC3A2	0
chr10-13743064-13743958	0.303798	0.445099	0.105	0.073	1	FRMD4A	0
chr14-24232047-24232958	0.20313	0.444955	0.211	0.177	1	NEDD8-MDP1	0
chr5-96662669-96663447	0.242928	0.444457	0.18	0.156	1	CAST	0
chr2-95539536-95540435	0.224475	0.444063	0.105	0.062	1	RP11-440D17.4	1066
chr18-8704692-8705611	0.140299	0.444014	0.195	0.188	1	MTCL1	49
chr5-56951704-56952590	0.150352	0.441276	0.173	0.167	1	MIER3	0
chr17-3003889-3004692	0.234564	0.441011	0.113	0.073	1	RAP1GAP2	0
chr4-170026011-170026828	0.14282	0.440756	0.18	0.135	1	MFAP3L	0
chr17-75764643-75765496	0.0621044	0.440671	0.263	0.208	1	GALK1	0
chr6-110179708-110180629	0.214468	0.440445	0.241	0.208	1	CDC40	0
chr9-113220985-113221898	0.118777	0.440349	0.256	0.25	1	FKBP15	0
chr8-42271039-42271931	0.181276	0.440199	0.218	0.177	1	IKBKB	0
chr2-46940758-46941654	0.0866028	0.439652	0.263	0.198	1	MCFD2	0
chr16-689961-690864	0.207258	0.439482	0.113	0.083	1	WDR24	0
chr11-64742502-64743346	0.0684154	0.439377	0.278	0.25	1	RASGRP2	0
chr19-10543394-10544307	0.198829	0.439303	0.18	0.115	1	ATG4D	0
chr10-73167675-73168600	0.119425	0.439137	0.226	0.156	1	FAM149B1	0
chr16-75433158-75433979	0.079121	0.438764	0.286	0.26	1	CFDP1	0
chrX-47128925-47129797	0.220926	0.43861	0.188	0.146	1	NDUFB11	12418
chr10-71597922-71598813	0.365404	0.438482	0.105	0.073	1	CDH23	0
chr22-19291362-19292243	0.175675	0.437711	0.128	0.115	1	CLTCL1	0
chr11-61834357-61835259	0.290539	0.437322	0.105	0.083	1	FADS2	0
chr14-23302622-23303328	0.267832	0.436953	0.105	0.073	1	PPP1R3E	0
chr10-62082582-62083385	0.294931	0.436493	0.105	0.073	1	ARID5B	0
chr2-71129911-71130833	0.0769643	0.436445	0.331	0.292	1	MPHOSPH10	0
chr3-12994609-12995496	0.222547	0.436346	0.15	0.115	1	IQSEC1	0
chr8-78515779-78516660	0.0776721	0.435669	0.135	0.115	1	PKIA	0
chr10-22003272-22004110	0.220001	0.435504	0.241	0.24	1	DNAJC1	0
chr12-131454467-131455335	0.163048	0.434742	0.113	0.083	1	RP11-897M7.4	0
chr15-44719342-44720240	0.199579	0.43437	0.128	0.073	1	B2M	464
chr9-71768470-71769388	0.133698	0.433261	0.278	0.24	1	TMEM2	0
chr6-34465539-34466430	0.218116	0.432959	0.128	0.104	1	PACSIN1	0
chr11-75561954-75562780	0.228225	0.432252	0.128	0.094	1	SERPINH1	0
chr6-159106494-159107338	0.173001	0.432075	0.241	0.219	1	RP11-13P5.1	452
chr7-152025228-152026134	0.1642	0.431571	0.18	0.156	1	GALNT11	0
chr7-99499876-99500666	0.159173	0.431375	0.173	0.156	1	ZNF394	0
chr22-23402301-23403199	0.141835	0.431348	0.143	0.104	1	AP000344.3	30364
chr20-25042790-25043708	0.251169	0.430838	0.105	0.083	1	ACSS1	0
chr8-125971682-125972586	0.327037	0.43076	0.143	0.104	1	LINC00861	20432
chr4-52645156-52645982	0.135387	0.430647	0.12	0.094	1	USP46	0
chr15-73636139-73637021	0.142123	0.430447	0.15	0.135	1	NPTN	2004
chr20-43959020-43959928	0.313174	0.430447	0.128	0.094	1	TOX2	0
chr3-186108784-186109698	0.114016	0.430446	0.256	0.24	1	ETV5	0
chr18-80147366-80148215	0.204935	0.429607	0.128	0.094	1	ADNP2	0
chr9-133112402-133113317	0.192858	0.429476	0.113	0.094	1	RALGDS	0
chr13-20525513-20526362	0.289435	0.428814	0.128	0.094	1	CRYL1	0
chr11-269093-269903	0.29809	0.428139	0.135	0.094	1	NLRP6	8461
chr7-92134174-92135057	0.0712591	0.427558	0.278	0.25	1	CYP51A1	0
chr1-2044549-2045456	0.239762	0.426897	0.135	0.104	1	PRKCZ	5013
chr22-37807433-37808336	0.225411	0.426059	0.173	0.146	1	GCAT	0
chr1-8700970-8701889	0.431049	0.42605	0.105	0.083	1	RERE	0
chr11-819303-819813	0.0684143	0.425608	0.286	0.281	1	PNPLA2	0
chr14-92259783-92260684	0.175508	0.425517	0.18	0.156	1	RP11-472N19.3	0
chr16-3058955-3059821	0.179323	0.425442	0.158	0.125	1	MMP25	0
chr7-99380682-99381524	0.28195	0.424703	0.143	0.135	1	ARPC1B	0
chr8-98045205-98046080	0.139549	0.424261	0.211	0.198	1	RPL30	0
chr6-31137188-31138089	0.167571	0.424212	0.105	0.083	1	PSORS1C2	0
chr11-1262347-1263229	0.281862	0.42386	0.12	0.104	1	MUC5B	174
chr12-128840621-128841493	0.226596	0.423653	0.15	0.115	1	GLT1D1	11933
chr8-39960792-39961690	0.401701	0.423294	0.113	0.094	1	IDO2	0
chr8-9555463-9556339	0.0771078	0.423255	0.278	0.229	1	TNKS	0
chr1-145885536-145886445	0.215119	0.422821	0.158	0.146	1	ANKRD35	0
chr8-141417414-141418316	0.155514	0.422682	0.135	0.115	1	PTP4A3	0
chr11-102452485-102453361	0.181877	0.422174	0.211	0.188	1	TMEM123	0
chr3-5181491-5182386	0.145868	0.42209	0.15	0.115	1	ARL8B	578
chr7-39565916-39566816	0.249395	0.421885	0.135	0.135	1	YAE1D1	0
chr20-64062611-64063501	0.273818	0.42188	0.158	0.167	1	TCEA2	0
chr11-58575353-58576232	0.195438	0.421849	0.143	0.104	1	LPXN	0
chr15-92839531-92840377	0.301503	0.421009	0.165	0.135	1	CTD-2313J17.7	19538
chr19-9808670-9809540	0.257168	0.420218	0.105	0.073	1	FBXL12	726
chr16-17369398-17370103	0.223828	0.420072	0.12	0.083	1	XYLT1	0
chr19-46855811-46856699	0.233331	0.420051	0.218	0.198	1	AP2S1	4818
chr10-113679410-113680265	0.173644	0.419441	0.173	0.146	1	CASP7	0
chr5-69369220-69370140	0.083697	0.419355	0.278	0.26	1	AK6	0
chr3-194486520-194487397	0.140684	0.419121	0.316	0.312	1	ATP13A3	0
chr22-30309831-30310690	0.184653	0.419014	0.195	0.167	1	TBC1D10A	0
chr14-51884056-51884947	0.189043	0.418908	0.113	0.083	1	GNG2	0
chr20-50516331-50517197	0.183668	0.418874	0.15	0.115	1	PTPN1	0
chr4-25376713-25377628	0.132874	0.418252	0.263	0.229	1	ANAPC4	0
chr8-142776949-142777791	0.14606	0.417992	0.12	0.073	1	LYNX1	0
chr7-38177822-38178674	0.205461	0.417643	0.203	0.146	1	STARD3NL	0
chr11-1571872-1572777	0.138774	0.417617	0.195	0.135	1	DUSP8	0
chr1-23916503-23917321	0.188847	0.417495	0.158	0.135	1	CNR2	3140
chr16-85082473-85083289	0.510953	0.416766	0.105	0.083	1	KIAA0513	0
chr9-133148926-133149808	0.321147	0.41673	0.211	0.198	1	RALGDS	0
chr8-133269439-133270309	0.466333	0.416539	0.113	0.083	1	NDRG1	0
chr9-19127134-19128027	0.358606	0.415537	0.12	0.104	1	PLIN2	0
chr1-151817161-151817984	0.119557	0.414782	0.18	0.146	1	RORC	0
chr19-53192920-53193771	0.210939	0.414713	0.128	0.104	1	ZNF665	0
chr9-104991264-104991910	0.185277	0.414446	0.211	0.208	1	RP11-217B7.3	0
chr13-80340767-80341692	0.291853	0.414284	0.12	0.104	1	SPRY2	0
chr6-90285618-90286504	0.228716	0.41397	0.165	0.135	1	BACH2	0
chrX-86047036-86047964	0.297744	0.413131	0.113	0.094	1	CHM	0
chr14-31560985-31561893	0.062083	0.4128	0.226	0.167	1	NUBPL	0
chr17-76271847-76272695	0.254772	0.412644	0.15	0.104	1	UBALD2	547
chr3-156816596-156817449	0.313311	0.412601	0.105	0.094	1	LINC00886	0
chr2-112481701-112482575	0.182078	0.412397	0.211	0.177	1	TTL	0
chr1-205287955-205288876	0.189536	0.411765	0.286	0.25	1	NUAK2	13182
chr5-35884089-35885009	0.399448	0.411472	0.113	0.083	1	IL7R	4485
chr11-66371380-66372236	0.104649	0.411274	0.211	0.177	1	SLC29A2	0
chrX-109732906-109733787	0.233182	0.411159	0.143	0.094	1	ACSL4	0
chr11-47248450-47249365	0.118262	0.411089	0.165	0.104	1	NR1H3	0
chr1-212432520-212433391	0.197816	0.410644	0.165	0.146	1	NENF	0
chr2-218671575-218672482	0.34368	0.410637	0.15	0.115	1	RNF25	0
chr10-75235586-75236488	0.156152	0.410488	0.248	0.198	1	COMTD1	0
chr11-83193223-83194054	0.147554	0.410181	0.18	0.146	1	ANKRD42	0
chr5-179795762-179796698	0.173514	0.409564	0.128	0.094	1	LTC4S	0
chr5-37111470-37112393	0.293107	0.409379	0.113	0.073	1	C5orf42	0
chr12-6493015-6493525	0.197547	0.409303	0.195	0.208	1	MRPL51	0
chr10-104308232-104309142	0.325186	0.409219	0.143	0.125	1	ITPRIP	555
chr13-60396115-60396789	0.132756	0.40906	0.18	0.177	1	TDRD3	0
chr6-166381482-166382175	0.282698	0.408361	0.128	0.115	1	MPC1	0
chr8-8893082-8893880	0.341474	0.408356	0.105	0.083	1	MFHAS1	0
chr2-216498415-216499318	0.134301	0.408243	0.226	0.208	1	RPL37A	0
chr14-90758012-90758920	0.114552	0.408136	0.308	0.26	1	TTC7B	0
chr15-84633283-84634191	0.283935	0.407894	0.12	0.115	1	WDR73	5089
chr1-157516793-157517671	0.506643	0.40786	0.105	0.083	1	FCRL5	0
chr1-225444629-225445542	0.272739	0.407646	0.203	0.177	1	LBR	15703
chr12-56315743-56316658	0.186052	0.407598	0.278	0.229	1	PAN2	0
chr11-126303589-126304499	0.17182	0.407345	0.15	0.104	1	DCPS	0
chr21-44927281-44928155	0.266223	0.407084	0.105	0.083	1	ITGB2	0
chr17-8220610-8221541	0.200225	0.406921	0.12	0.104	1	LINC00324	0
chr3-19539716-19540536	0.225588	0.406564	0.113	0.083	1	KCNH8	4069
chr6-32192319-32193218	0.341474	0.406439	0.12	0.094	1	GPSM3	0
chr15-60635596-60636433	0.135721	0.405726	0.143	0.104	1	RORA	0
chr4-48906338-48907237	0.157915	0.405725	0.165	0.146	1	OCIAD2	0
chr11-68212450-68213213	0.327091	0.404642	0.128	0.094	1	KMT5B	0
chr1-16440307-16441112	0.243073	0.404082	0.173	0.135	1	NECAP2	0
chr2-231557573-231558453	0.128018	0.403958	0.12	0.083	1	NMUR1	27077
chr14-60753494-60754346	0.17657	0.403813	0.188	0.146	1	MNAT1	0
chr11-65426132-65426839	0.203864	0.403305	0.12	0.094	1	NEAT1	0
chr6-20319593-20320425	0.203516	0.402993	0.143	0.115	1	E2F3	81480
chr9-127005050-127005942	0.138976	0.402263	0.12	0.094	1	RALGPS1	0
chr6-33427691-33428529	0.378128	0.402228	0.113	0.104	1	SYNGAP1	0
chr5-58582562-58583464	0.186642	0.401807	0.143	0.125	1	RAB3C	0
chr16-90031775-90032651	0.155951	0.401736	0.105	0.073	1	GAS8	0
chr7-100603979-100604804	0.256363	0.401097	0.105	0.115	1	PCOLCE	0
chr22-37266829-37267724	0.214537	0.401023	0.12	0.094	1	CYTH4	14302
chr6-38639430-38640308	0.320554	0.400883	0.188	0.208	1	BTBD9	0
chr2-437739-438648	0.24889	0.400727	0.158	0.146	1	AC105393.2	15435
chr1-168225517-168226422	0.152074	0.400282	0.226	0.208	1	SFT2D2	0
chr2-127857694-127858585	0.0886958	0.400266	0.195	0.146	1	POLR2D	0
chr10-6151017-6151960	0.32263	0.400179	0.12	0.104	1	PFKFB3	0
chr17-4789765-4790594	0.257273	0.400092	0.128	0.115	1	GLTPD2	0
chr2-60549966-60550852	0.132613	0.400075	0.18	0.167	1	BCL11A	0
chr1-12166639-12167478	0.155837	0.399466	0.113	0.083	1	TNFRSF1B	0
chr2-30231923-30232572	0.310605	0.398426	0.135	0.135	1	LBH	0
chr9-6079973-6080878	0.142561	0.398212	0.113	0.083	1	RP11-218I7.2	13258
chr12-55929136-55930009	0.267895	0.39763	0.173	0.156	1	PYM1	0
chr2-20650693-20651591	0.10842	0.397608	0.316	0.271	1	HS1BP3	0
chr5-139565202-139566095	0.488897	0.397569	0.105	0.083	1	UBE2D2	0
chr1-52726055-52726930	0.121648	0.39744	0.233	0.198	1	ZYG11B	0
chr7-143385822-143386718	0.217364	0.397225	0.158	0.135	1	ZYX	0
chr1-33349517-33350391	0.126394	0.396831	0.271	0.229	1	PHC2	0
chr14-60980726-60981606	0.121041	0.396804	0.256	0.229	1	TRMT5	0
chr11-62598885-62599792	0.259656	0.396801	0.218	0.229	1	MTA2	0
chr12-26731770-26732672	0.403127	0.396042	0.113	0.083	1	ITPR2	0
chr4-122922588-122923421	0.193128	0.395948	0.211	0.156	1	SPATA5	0
chr2-6917018-6917875	0.12388	0.395098	0.226	0.198	1	RNF144A	0
chr12-53220792-53221432	0.128933	0.395028	0.195	0.177	1	RARG	0
chr1-241639944-241640819	0.203219	0.394871	0.188	0.188	1	CHML	0
chr5-141605440-141606325	0.316653	0.393082	0.15	0.125	1	DIAPH1	0
chr1-45583175-45584137	0.161372	0.392677	0.278	0.302	1	NASP	0
chr6-150068734-150069623	0.272242	0.392322	0.15	0.104	1	ULBP3	0
chr14-22886403-22887347	0.281001	0.392299	0.15	0.135	1	REM2	0
chr16-75555822-75556686	0.316477	0.392138	0.188	0.188	1	TMEM231	0
chrX-120560694-120561561	0.16906	0.391972	0.218	0.188	1	CUL4B	0
chr1-83860366-83861320	0.283979	0.391805	0.128	0.104	1	RP11-475O6.1	0
chr20-36835356-36836269	0.197236	0.391573	0.165	0.146	1	SOGA1	0
chr15-66293309-66294144	0.140965	0.391503	0.203	0.177	1	DIS3L	0
chr20-3093282-3094116	0.199536	0.390956	0.165	0.146	1	AVP	8557
chr1-110209752-110210641	0.200496	0.390672	0.18	0.125	1	KCNC4	701
chr11-118929887-118930527	0.305644	0.389875	0.105	0.083	1	UPK2	0
chr7-106659940-106660650	0.257284	0.388692	0.12	0.083	1	CCDC71L	0
chr6-10722636-10723542	0.222742	0.387877	0.105	0.083	1	TMEM14C	0
chr19-3572310-3573228	0.129845	0.387654	0.316	0.333	1	MFSD12	0
chr16-68529740-68530584	0.090421	0.38714	0.165	0.115	1	ZFP90	0
chr14-104795243-104796088	0.249169	0.387107	0.165	0.135	1	AKT1	0
chr20-58306549-58307407	0.238671	0.387082	0.12	0.115	1	RAB22A	2288
chr1-228500700-228501563	0.144145	0.386822	0.165	0.135	1	RNF187	4933
chr12-104286565-104287431	0.182147	0.386455	0.233	0.188	1	TXNRD1	0
chr13-99307104-99307921	0.332678	0.386436	0.12	0.094	1	GPR183	0
chr11-10450393-10451192	0.249926	0.386303	0.105	0.083	1	AMPD3	0
chr1-16951396-16952306	0.339639	0.385731	0.105	0.083	1	CROCC	0
chrX-49230405-49231273	0.36679	0.38567	0.12	0.094	1	CACNA1F	0
chr3-13015202-13016014	0.215318	0.385215	0.165	0.156	1	IQSEC1	0
chr2-130371902-130372747	0.352289	0.385164	0.105	0.073	1	PTPN18	0
chr14-102592018-102592878	0.077729	0.38449	0.421	0.438	1	RCOR1	0
chr19-45523404-45524271	0.392026	0.3844	0.113	0.094	1	VASP	0
chr17-43169931-43170664	0.184663	0.383567	0.188	0.156	1	BRCA1	0
chr22-46592190-46592968	0.190843	0.383466	0.105	0.083	1	GRAMD4	0
chr12-30851029-30851943	0.178599	0.382725	0.105	0.073	1	LINC00941	48317
chr12-6850911-6851545	0.112718	0.382347	0.203	0.167	1	CDCA3	0
chr2-241859614-241860463	0.225155	0.382202	0.143	0.104	1	PDCD1	705
chr11-613266-614177	0.0951531	0.381953	0.203	0.177	1	IRF7	0
chr9-122940539-122941417	0.0938704	0.381609	0.278	0.281	1	RABGAP1	0
chr20-62953987-62954871	0.222091	0.38137	0.143	0.104	1	SLC17A9	0
chr2-222730415-222731304	0.235508	0.38078	0.15	0.125	1	MOGAT1	20484
chr19-16583989-16584897	0.15096	0.380779	0.143	0.135	1	MED26	0
chr11-59668758-59669670	0.0675586	0.380624	0.368	0.354	1	PATL1	0
chr6-43141841-43142654	0.255381	0.38047	0.105	0.083	1	PTK7	0
chr18-2970569-2971483	0.357167	0.380043	0.12	0.094	1	LPIN2	0
chr15-55318612-55319542	0.27293	0.380023	0.158	0.135	1	PIGB	0
chr12-108568541-108569455	0.140091	0.379825	0.15	0.115	1	ISCU	0
chr5-126600653-126601565	0.413993	0.379391	0.15	0.125	1	PHAX	0
chr1-41727085-41727875	0.388984	0.379379	0.113	0.083	1	HIVEP3	0
chr17-28719399-28720314	0.223527	0.379209	0.293	0.292	1	RPL23A	0
chr2-55232112-55233022	0.113931	0.378993	0.271	0.208	1	RPS27A	0
chr1-212636425-212637335	0.351233	0.378777	0.128	0.104	1	FAM71A	9646
chr3-134918182-134919012	0.227055	0.378578	0.211	0.177	1	EPHB1	0
chr19-12647326-12648188	0.299881	0.378035	0.113	0.094	1	CTD-2192J16.22	0
chr8-73991035-73991780	0.177394	0.378017	0.135	0.115	1	LY96	0
chr6-170306223-170307141	0.0661005	0.377377	0.256	0.198	1	DLL1	0
chr17-77916527-77917437	0.141622	0.37673	0.165	0.135	1	FLJ45079	32439
chr1-50968038-50968917	0.115567	0.374862	0.226	0.24	1	CDKN2C	0
chr1-201982447-201983200	0.333525	0.374817	0.143	0.135	1	RNPEP	0
chr16-4957746-4958664	0.128376	0.374643	0.278	0.24	1	SEC14L5	0
chr2-3377469-3378375	0.137845	0.374568	0.226	0.219	1	TSSC1	0
chr4-56544293-56545195	0.172488	0.373824	0.105	0.083	1	THEGL	0
chr1-181089702-181090604	0.257172	0.372611	0.143	0.104	1	IER5	0
chr19-2328196-2329067	0.115963	0.372046	0.226	0.198	1	SPPL2B	0
chr7-142782969-142783843	0.45236	0.371809	0.128	0.104	1	PRSS2	8404
chr2-219529885-219530776	0.405038	0.37159	0.105	0.083	1	ASIC4	0
chr22-38181485-38182381	0.256492	0.370945	0.203	0.156	1	PLA2G6	0
chr1-184945913-184946715	0.241559	0.370779	0.143	0.115	1	FAM129A	0
chr19-8342878-8343699	0.190735	0.370747	0.105	0.062	1	KANK3	0
chr3-143674027-143674921	0.25999	0.370732	0.143	0.135	1	SLC9A9	0
chr1-151165567-151166473	0.109979	0.370637	0.278	0.26	1	LYSMD1	0
chr21-43728279-43729172	0.179678	0.370289	0.135	0.104	1	PDXK	0
chr10-3655257-3656122	0.272559	0.370253	0.173	0.135	1	RP11-482E14.2	118225
chr4-6673566-6674452	0.0804875	0.370248	0.263	0.198	1	RP11-539L10.3	0
chr3-159831795-159832707	0.352018	0.36976	0.128	0.094	1	SCHIP1	0
chr9-98087472-98088374	0.355021	0.369657	0.105	0.083	1	TRIM14	0
chr1-247331146-247331525	0.218228	0.369456	0.105	0.083	1	ZNF496	0
chr3-51973610-51974402	0.316221	0.368985	0.105	0.083	1	ABHD14A	0
chr7-6058747-6059611	0.260042	0.368518	0.15	0.125	1	EIF2AK1	0
chr5-77077111-77078020	0.288673	0.368331	0.113	0.083	1	ZBED3	0
chr5-180353051-180353951	0.268172	0.368141	0.15	0.125	1	GFPT2	0
chr22-49970615-49971468	0.14918	0.367834	0.233	0.188	1	PIM3	6534
chr19-57613789-57614676	0.249597	0.367761	0.128	0.104	1	ZNF134	0
chr3-72176291-72177183	0.371252	0.367543	0.113	0.104	1	LINC00877	0
chr2-88691188-88692103	0.147224	0.367171	0.391	0.396	1	RPIA	0
chr3-35745590-35746486	0.364922	0.36716	0.135	0.125	1	ARPP21	0
chr21-33229545-33230379	0.224759	0.3665	0.165	0.104	1	IFNAR2	0
chr12-50025113-50026012	0.0619785	0.366409	0.293	0.26	1	RACGAP1	0
chr16-5033331-5034231	0.247697	0.365838	0.173	0.156	1	NAGPA	0
chr16-67528440-67529344	0.0868506	0.365607	0.188	0.167	1	FAM65A	0
chr20-34021997-34022882	0.318182	0.365593	0.105	0.094	1	RALY	0
chr19-1133318-1134178	0.207065	0.365429	0.15	0.104	1	SBNO2	0
chr16-74984743-74985627	0.125484	0.365294	0.323	0.344	1	WDR59	0
chr16-68448161-68449064	0.0799762	0.364898	0.301	0.302	1	SMPD3	0
chr2-190947574-190948436	0.310044	0.364689	0.105	0.083	1	GLS	0
chr2-218322777-218323629	0.271708	0.364284	0.105	0.094	1	PNKD	0
chr19-18432944-18433735	0.166561	0.363954	0.12	0.094	1	SSBP4	0
chr3-138186886-138187751	0.135991	0.363068	0.203	0.177	1	ARMC8	0
chr2-64852626-64853538	0.232862	0.362982	0.12	0.104	1	AC007880.1	0
chr22-23521535-23522428	0.391103	0.362692	0.09	0.104	1	AP000345.4	7932
chr16-70800715-70801594	0.140734	0.362572	0.248	0.219	1	VAC14	0
chr14-105861771-105862631	0.124993	0.362442	0.143	0.115	1	AL122127.25	27452
chr3-49104331-49105234	0.261071	0.362263	0.173	0.167	1	QARS	0
chr2-131039797-131040703	0.203621	0.362167	0.128	0.104	1	ARHGEF4	0
chr22-20131558-20131873	0.479185	0.362006	0.15	0.115	1	ZDHHC8	0
chr1-32371878-32372793	0.474623	0.361945	0.105	0.073	1	BSDC1	0
chr16-31873342-31874211	0.191582	0.361444	0.203	0.177	1	ZNF267	0
chr11-116835636-116836515	0.178355	0.361385	0.143	0.104	1	APOA1	0
chr21-45074100-45074995	0.264143	0.360932	0.135	0.146	1	ADARB1	0
chr1-16913640-16914527	0.3055	0.360731	0.353	0.333	1	CROCC	0
chr2-85611583-85612500	0.348335	0.360178	0.105	0.083	1	USP39	0
chr17-63476607-63477520	0.319713	0.360086	0.12	0.083	1	ACE	0
chr2-230877505-230878429	0.220233	0.359075	0.113	0.083	1	ITM2C	0
chr20-49277895-49278820	0.0952809	0.358562	0.383	0.302	1	ZNFX1	0
chr1-248825812-248826518	0.27753	0.358531	0.331	0.375	1	SH3BP5L	0
chr7-129952494-129953347	0.194432	0.358502	0.226	0.188	1	UBE2H	0
chr22-40370176-40371078	0.184416	0.358485	0.195	0.177	1	SGSM3	0
chr2-55268792-55269683	0.297364	0.358421	0.113	0.104	1	MTIF2	0
chr12-119988569-119989459	0.347891	0.358315	0.18	0.177	1	BICDL1	409
chr7-30478219-30479122	0.312442	0.358081	0.158	0.146	1	NOD1	0
chr16-85309635-85310481	0.269517	0.357801	0.15	0.146	1	GSE1	0
chr8-144019544-144020432	0.347069	0.357769	0.113	0.104	1	SPATC1	0
chr9-120928612-120929504	0.215417	0.357481	0.135	0.104	1	TRAF1	0
chr17-1628501-1629280	0.130927	0.357441	0.271	0.25	1	SLC43A2	0
chr7-78019265-78020120	0.544975	0.357228	0.105	0.094	1	MAGI2	0
chr22-46563177-46564018	0.19115	0.357149	0.135	0.104	1	GRAMD4	11993
chr12-89524336-89525229	0.272879	0.357066	0.105	0.083	1	POC1B-GALNT4	0
chr12-49548732-49549630	0.276959	0.356337	0.105	0.083	1	KCNH3	0
chr7-143214803-143215707	0.318809	0.356196	0.105	0.083	1	TAS2R40	6329
chr19-29664922-29665823	0.220696	0.355978	0.165	0.125	1	PLEKHF1	0
chr12-66900975-66901836	0.16229	0.355889	0.211	0.188	1	RP11-123O10.4	0
chr5-138369354-138370140	0.252802	0.35496	0.143	0.115	1	KDM3B	0
chr12-106303084-106303878	0.211683	0.354801	0.135	0.104	1	TCP11L2	0
chr17-44123274-44124199	0.185769	0.354562	0.293	0.292	1	HDAC5	0
chr10-86399668-86400492	0.127753	0.353821	0.18	0.156	1	GRID1	33174
chr13-91347113-91347943	0.168526	0.353583	0.248	0.25	1	MIR17HG	0
chr17-75077228-75078094	0.24597	0.352935	0.113	0.094	1	SLC16A5	9632
chr19-1478824-1479738	0.252612	0.352435	0.15	0.135	1	C19orf25	0
chr3-99875734-99876651	0.319648	0.352373	0.105	0.104	1	FILIP1L	0
chr21-39016681-39017581	0.315621	0.351884	0.113	0.094	1	AF064858.11	5351
chr21-42973965-42974844	0.0578479	0.351466	0.564	0.573	1	PKNOX1	0
chr6-28266737-28267652	0.299757	0.350896	0.135	0.115	1	ZSCAN26	0
chr9-137205187-137206097	0.435504	0.350888	0.143	0.115	1	NDOR1	0
chr11-74580879-74581779	0.260559	0.350066	0.105	0.073	1	POLD3	0
chr6-37102252-37103147	0.327635	0.350045	0.18	0.177	1	PIM1	67055
chr17-3682775-3683659	0.321738	0.350005	0.105	0.083	1	P2RX5	0
chr2-85602292-85603208	0.345533	0.347795	0.128	0.115	1	TMEM150A	0
chr11-64271223-64272017	0.283614	0.347696	0.12	0.094	1	BAD	0
chr7-98879603-98880367	0.116986	0.347676	0.316	0.281	1	TRRAP	0
chr17-50212780-50213681	0.284441	0.347269	0.18	0.135	1	RP11-893F2.15	0
chr17-47732833-47733695	0.345047	0.346897	0.113	0.083	1	TBX21	0
chr8-94948989-94949875	0.234701	0.34661	0.188	0.156	1	TP53INP1	0
chr17-50478399-50479272	0.124013	0.346351	0.143	0.115	1	RSAD1	0
chr14-55212831-55213739	0.553715	0.346283	0.113	0.104	1	RP11-698F20.3	13817
chr2-100142157-100143044	0.213159	0.346275	0.135	0.125	1	AFF3	0
chr12-55738345-55739178	0.129348	0.346079	0.195	0.177	1	GDF11	4101
chr15-69452397-69453266	0.195199	0.34516	0.233	0.219	1	RPLP1	0
chr1-148388415-148389289	0.0966941	0.343799	0.211	0.188	1	LINC01138	0
chr17-82781507-82782412	0.205057	0.343113	0.135	0.115	1	TBCD	0
chr1-165827473-165828415	0.280142	0.343023	0.158	0.146	1	UCK2	0
chr8-102806195-102807044	0.262542	0.342433	0.188	0.177	1	KB-1732A1.1	0
chr22-23141672-23142566	0.255316	0.342378	0.135	0.125	1	RSPH14	0
chr9-6015206-6016119	0.257687	0.341605	0.165	0.188	1	RANBP6	0
chr14-105314163-105315079	0.119871	0.341299	0.286	0.333	1	PACS2	0
chr17-60078405-60079210	0.327045	0.341214	0.143	0.135	1	HEATR6	0
chr12-96400050-96400906	0.218364	0.340951	0.226	0.229	1	CDK17	0
chr13-40921311-40922207	0.362115	0.340702	0.165	0.198	1	ELF1	9712
chr12-31636271-31637186	0.261914	0.339584	0.173	0.167	1	ETFBKMT	9973
chr1-154627450-154628293	0.303273	0.339416	0.158	0.125	1	ADAR	0
chr4-163166460-163167266	0.097766	0.339224	0.241	0.208	1	NAF1	0
chr16-4802360-4803110	0.129464	0.338976	0.195	0.188	1	ROGDI	0
chr2-237968264-237969177	0.278479	0.338633	0.173	0.146	1	UBE2F	0
chr3-190513385-190514310	0.10378	0.338323	0.233	0.229	1	IL1RAP	0
chr12-11765828-11766594	0.321467	0.338293	0.105	0.094	1	ETV6	0
chr1-26820514-26821407	0.333429	0.338151	0.195	0.188	1	ZDHHC18	5302
chr19-2085019-2085919	0.465978	0.337031	0.098	0.104	1	MOB3A	0
chr3-141487537-141488136	0.346767	0.3362	0.12	0.104	1	RASA2	0
chr17-78276072-78276955	0.280579	0.336188	0.12	0.104	1	RP11-219G17.4	0
chr3-186827105-186827980	0.229175	0.33609	0.211	0.188	1	RP11-573D15.2	1583
chr19-7943409-7944288	0.130239	0.336071	0.398	0.375	1	TIMM44	0
chr5-76715651-76716543	0.209098	0.335435	0.135	0.125	1	F2R	0
chr12-122859982-122860899	0.172038	0.334931	0.105	0.083	1	HIP1R	0
chr19-48203582-48204477	0.270948	0.334791	0.158	0.125	1	CARD8	0
chr21-39312074-39312920	0.255461	0.334424	0.248	0.26	1	BRWD1	0
chr2-95022037-95022875	0.239757	0.334019	0.105	0.083	1	MAL	2801
chr5-176646862-176647776	0.164496	0.333659	0.173	0.146	1	TSPAN17	0
chrX-21993006-21993902	0.366082	0.333415	0.128	0.104	1	SMS	0
chr14-67619389-67620274	0.348363	0.333403	0.12	0.125	1	ARG2	0
chr17-35764034-35764881	0.189192	0.333335	0.143	0.115	1	C17orf50	0
chr2-159147013-159147885	0.452445	0.332929	0.15	0.146	1	TANC1	0
chr5-179858386-179859260	0.19823	0.332679	0.218	0.208	1	C5orf45	0
chr3-49357935-49358812	0.146569	0.332172	0.173	0.177	1	GPX1	0
chr1-35577317-35578150	0.404132	0.33177	0.113	0.094	1	TFAP2E	0
chr11-64284391-64285073	0.141592	0.331516	0.226	0.198	1	GPR137	0
chr5-1799401-1800242	0.155382	0.33129	0.226	0.198	1	MRPL36	0
chr8-80485178-80485953	0.218815	0.331078	0.248	0.219	1	ZBTB10	0
chr17-78168152-78169038	0.355246	0.331041	0.135	0.104	1	SYNGR2	0
chr2-26196688-26197596	0.221898	0.330505	0.113	0.094	1	HADHA	0
chr9-96856570-96857479	0.285116	0.32998	0.113	0.083	1	ZNF782	0
chr11-33324172-33325071	0.389542	0.329783	0.12	0.104	1	HIPK3	0
chr12-9647715-9648640	0.295835	0.329618	0.241	0.208	1	RP11-705C15.5	0
chr17-7887191-7888076	0.171457	0.32954	0.135	0.115	1	CHD3	0
chr14-89720545-89721421	0.271102	0.329033	0.203	0.219	1	RP11-33N16.3	0
chr2-74032085-74033010	0.319607	0.328829	0.15	0.146	1	TET3	0
chr3-12556663-12557562	0.157694	0.328453	0.203	0.177	1	MKRN2	0
chr18-74291645-74292544	0.180987	0.328139	0.308	0.271	1	CYB5A	0
chr7-604116-604999	0.264183	0.328115	0.12	0.104	1	PRKAR1B	0
chr12-6936339-6937013	0.30185	0.328115	0.128	0.125	1	ATN1	0
chr1-77682540-77683100	0.15928	0.328071	0.286	0.26	1	ZZZ3	0
chr3-46976327-46977204	0.153355	0.327121	0.293	0.292	1	CCDC12	0
chr19-10380232-10381146	0.291825	0.327011	0.278	0.219	1	TYK2	0
chr11-45842922-45843820	0.197626	0.326934	0.113	0.094	1	CRY2	3297
chr17-15563173-15564071	0.406502	0.325981	0.135	0.104	1	TVP23C-CDRT4	0
chr9-136075751-136076643	0.490957	0.325646	0.113	0.104	1	NACC2	0
chr1-221069078-221069976	0.288545	0.325082	0.105	0.073	1	HLX	184018
chr10-103396129-103397037	0.192435	0.324928	0.165	0.177	1	PDCD11	0
chr2-15141892-15142791	0.369177	0.324821	0.15	0.135	1	NBAS	24117
chr10-45594398-45595259	0.388924	0.32444	0.143	0.125	1	MARCH8	0
chrX-47482392-47483182	0.15536	0.324271	0.135	0.104	1	ZNF41	0
chr15-73964473-73965371	0.419729	0.323819	0.105	0.083	1	LOXL1	12335
chr10-79888720-79889583	0.183461	0.323541	0.15	0.125	1	NUTM2E	37841
chr5-87412522-87413402	0.136158	0.323531	0.286	0.281	1	CCNH	0
chr1-182029382-182030295	0.246663	0.322756	0.278	0.292	1	ZNF648	24274
chr17-34990856-34991713	0.310095	0.322678	0.165	0.156	1	LIG3	0
chr2-159286291-159287211	0.208519	0.321704	0.353	0.302	1	WDSUB1	0
chr21-42159772-42160662	0.486012	0.321111	0.105	0.083	1	UMODL1	16318
chr3-48661340-48662218	0.184656	0.32071	0.128	0.104	1	CELSR3	0
chr15-77243611-77244500	0.193048	0.320598	0.12	0.104	1	PEAK1	0
chr4-140755699-140756516	0.381111	0.320561	0.105	0.083	1	TBC1D9	0
chr5-42951018-42951901	0.421221	0.320544	0.128	0.125	1	CTD-2201E18.5	54831
chr22-43152122-43152958	0.442386	0.320436	0.105	0.094	1	TSPO	0
chr7-39951237-39952138	0.296907	0.320232	0.128	0.115	1	CDK13	0
chr1-28232552-28233437	0.207356	0.320186	0.15	0.146	1	DNAJC8	0
chr11-119101626-119102530	0.242819	0.319396	0.233	0.208	1	DPAGT1	0
chr6-3126140-3127040	0.403887	0.319224	0.12	0.094	1	BPHL	0
chr16-3003591-3004473	0.182876	0.31916	0.301	0.292	1	LA16c-380H5.3	1574
chr17-18857662-18858539	0.340207	0.319147	0.158	0.177	1	PRPSAP2	0
chr13-88919702-88920620	0.238592	0.318723	0.128	0.104	1	LINC00560	289304
chr13-32988603-32989413	0.339423	0.318697	0.128	0.115	1	KL	27019
chrX-77910143-77911054	0.216996	0.318135	0.173	0.167	1	ATP7A	0
chr5-134648250-134649095	0.375374	0.317412	0.135	0.135	1	SEC24A	0
chr6-166956218-166957102	0.267065	0.317391	0.286	0.24	1	RNASET2	0
chr1-12173429-12174327	0.265317	0.316961	0.188	0.167	1	TNFRSF1B	0
chr12-750843-751597	0.355803	0.316382	0.105	0.104	1	WNK1	995
chr5-1800911-1801798	0.122715	0.316244	0.165	0.125	1	NDUFS6	0
chr1-9428535-9429445	0.191912	0.316012	0.165	0.146	1	RNA5SP40	8223
chr1-35369885-35370804	0.415982	0.315939	0.113	0.094	1	ZMYM4	0
chr5-37391381-37392244	0.267396	0.315194	0.143	0.125	1	WDR70	0
chr2-28413262-28414164	0.433716	0.315043	0.113	0.104	1	FOSL2	0
chr21-45542118-45542885	0.248065	0.315037	0.12	0.104	1	SLC19A1	0
chr19-48810581-48811476	0.31686	0.314543	0.128	0.125	1	BCAT2	0
chr14-55571073-55571952	0.305953	0.314483	0.105	0.083	1	KTN1	0
chr7-48088706-48089574	0.385193	0.314214	0.105	0.115	1	UPP1	0
chr9-96217880-96218776	0.330245	0.314169	0.105	0.083	1	HSD17B3	16529
chr11-7513255-7514176	0.315052	0.314004	0.195	0.177	1	PPFIBP2	0
chr17-19507668-19508498	0.366602	0.313841	0.15	0.167	1	SLC47A1	0
chr15-73632971-73633869	0.177042	0.312948	0.316	0.323	1	NPTN	0
chr3-52533359-52534198	0.253571	0.312933	0.15	0.135	1	NT5DC2	0
chr16-69339110-69340038	0.201982	0.312789	0.226	0.219	1	COG8	0
chr8-22244705-22245596	0.213475	0.312676	0.286	0.25	1	POLR3D	0
chr1-44671995-44672870	0.118323	0.312311	0.248	0.219	1	TMEM53	0
chr17-79093344-79094230	0.307675	0.311572	0.128	0.115	1	RBFOX3	0
chr14-101707160-101708004	0.470586	0.311517	0.098	0.104	1	RP11-1029J19.5	0
chr3-39260688-39261575	0.44342	0.311389	0.143	0.146	1	CX3CR1	1918
chr17-58249319-58250226	0.364129	0.311365	0.105	0.083	1	LPO	0
chr6-118745939-118746742	0.253551	0.311326	0.158	0.135	1	CEP85L	35863
chr11-46392262-46393174	0.15337	0.311223	0.113	0.094	1	AMBRA1	3239
chr10-103677850-103678743	0.105975	0.311104	0.293	0.281	1	SH3PXD2A	0
chr17-1484523-1485327	0.272324	0.310913	0.128	0.125	1	MYO1C	0
chr10-124640887-124641695	0.294184	0.31076	0.128	0.104	1	RP11-12J10.3	0
chr17-40354729-40355640	0.266209	0.310726	0.113	0.104	1	RARA	0
chr12-1661496-1662415	0.186575	0.310676	0.113	0.083	1	WNT5B	14252
chr14-69672991-69673874	0.220827	0.310626	0.18	0.146	1	SUSD6	0
chr11-9601052-9601954	0.236952	0.310615	0.128	0.115	1	WEE1	7594
chr12-110582892-110583715	0.150867	0.310568	0.286	0.26	1	PPTC7	0
chr2-10043252-10043828	0.295038	0.309819	0.158	0.135	1	KLF11	0
chr10-67884326-67885111	0.238125	0.309496	0.293	0.292	1	SIRT1	0
chr7-151232030-151232904	0.281453	0.309211	0.218	0.167	1	CHPF2	0
chr11-118956269-118957178	0.468218	0.30908	0.113	0.094	1	UPK2	0
chr10-11823002-11823835	0.31935	0.308755	0.188	0.156	1	PROSER2	0
chr17-7314912-7315801	0.219728	0.308248	0.18	0.167	1	GPS2	0
chr12-47807957-47808785	0.279116	0.307671	0.105	0.094	1	HDAC7	0
chr5-543720-544635	0.187995	0.307284	0.203	0.167	1	SLC9A3	19387
chr1-151146283-151147182	0.335136	0.307157	0.135	0.083	1	SEMA6C	0
chr15-90001497-90002363	0.287867	0.307152	0.135	0.135	1	ZNF710	0
chr2-127639934-127640800	0.255219	0.307071	0.188	0.146	1	LIMS2	0
chr11-78424496-78425332	0.262384	0.306899	0.188	0.146	1	RP11-452H21.4	0
chr4-184263894-184264791	0.294587	0.306773	0.105	0.083	1	ENPP6	42663
chr7-102671312-102672206	0.198653	0.306735	0.105	0.094	1	RP11-577H5.5	0
chr17-15999307-16000188	0.167422	0.306698	0.203	0.188	1	ZSWIM7	0
chr22-31489561-31490381	0.185947	0.306457	0.203	0.219	1	EIF4ENIF1	0
chr19-38315557-38316468	0.220886	0.30635	0.316	0.292	1	YIF1B	0
chr8-43140077-43140934	0.294015	0.306235	0.248	0.25	1	HGSNAT	0
chr1-1115799-1116698	0.208692	0.30601	0.391	0.396	1	C1orf159	0
chr14-52791147-52792056	0.136992	0.305585	0.286	0.26	1	GNPNAT1	0
chr5-157142455-157143347	0.163402	0.305389	0.346	0.365	1	MED7	0
chr2-10410152-10410960	0.302163	0.305369	0.15	0.135	1	HPCAL1	0
chr8-9002419-9003302	0.219147	0.305228	0.248	0.229	1	ERI1	0
chr18-70205457-70206373	0.163966	0.305201	0.218	0.208	1	RTTN	0
chr6-3848811-3849717	0.230639	0.304951	0.15	0.125	1	FAM50B	0
chr1-172443647-172444528	0.189417	0.304235	0.158	0.135	1	PIGC	0
chr15-73927354-73928252	0.252327	0.304056	0.12	0.125	1	LOXL1	0
chr6-157561600-157562506	0.506328	0.303881	0.105	0.094	1	ZDHHC14	0
chr13-94595779-94596675	0.162334	0.303731	0.248	0.198	1	TGDS	0
chr3-123584726-123585651	0.119072	0.303164	0.331	0.344	1	HACD2	0
chr4-88697391-88698297	0.375195	0.303103	0.105	0.083	1	NAP1L5	0
chr6-41705818-41706715	0.196029	0.302675	0.18	0.156	1	TFEB	0
chr5-127030225-127031138	0.318456	0.302647	0.211	0.198	1	MARCH3	0
chrX-118496226-118497038	0.411025	0.302363	0.105	0.104	1	DOCK11	0
chr8-18846650-18847537	0.16402	0.30162	0.113	0.094	1	PSD3	0
chr6-36196864-36197622	0.176357	0.301547	0.278	0.281	1	BRPF3	0
chr3-33717748-33718648	0.418132	0.300983	0.18	0.198	1	CLASP2	0
chr7-155206412-155207117	0.40529	0.300894	0.113	0.083	1	AC099552.3	1222
chr6-37222152-37222996	0.183168	0.300756	0.271	0.25	1	TMEM217	0
chr19-17282356-17283258	0.347025	0.300328	0.113	0.083	1	ANKLE1	0
chr14-74617908-74618844	0.290704	0.300316	0.15	0.125	1	CTD-2207P18.2	1260
chr4-8198688-8199558	0.140829	0.299981	0.143	0.104	1	SH3TC1	0
chr12-132153620-132154516	0.473867	0.299818	0.143	0.104	1	NOC4L	1146
chr1-120942020-120942911	0.340735	0.299795	0.12	0.104	1	LINC00623	0
chr2-134120829-134121611	0.429925	0.299581	0.15	0.135	1	MGAT5	0
chr11-45082934-45083820	0.36679	0.299094	0.113	0.115	1	PRDM11	11985
chrX-48597415-48598318	0.173262	0.299089	0.188	0.167	1	WDR13	0
chr16-57816013-57816918	0.175634	0.298995	0.18	0.156	1	KIFC3	0
chr7-17770551-17771412	0.246936	0.29894	0.128	0.094	1	SNX13	19348
chr13-51451230-51452054	0.16956	0.298312	0.135	0.115	1	INTS6	0
chr4-186104383-186105175	0.406191	0.298256	0.105	0.104	1	FAM149A	0
chr12-132143903-132144793	0.161999	0.298205	0.226	0.198	1	DDX51	0
chr12-122078200-122079111	0.246375	0.298131	0.203	0.188	1	MLXIP	0
chr6-110958229-110959139	0.309416	0.297956	0.203	0.219	1	GTF3C6	0
chr8-56211103-56212004	0.135469	0.29789	0.459	0.458	1	CHCHD7	0
chr19-2456535-2457406	0.353092	0.297815	0.165	0.135	1	LMNB2	0
chr2-218659196-218660064	0.322498	0.297428	0.226	0.177	1	BCS1L	0
chr2-201909710-201910572	0.274736	0.296526	0.12	0.104	1	CDK15	14159
chr3-52770503-52771426	0.231814	0.296451	0.128	0.104	1	NEK4	0
chr13-30371550-30372469	0.348611	0.296087	0.135	0.125	1	LINC00426	0
chr19-14374897-14375788	0.340724	0.296047	0.15	0.125	1	CTC-548K16.2	4700
chr7-100483098-100483962	0.351924	0.295541	0.203	0.188	1	NYAP1	0
chrX-49922130-49923008	0.0703419	0.295435	0.195	0.177	1	CLCN5	0
chr21-36966191-36967102	0.32017	0.295389	0.128	0.125	1	HLCS	0
chr7-151351731-151352622	0.275402	0.295055	0.158	0.115	1	NUB1	0
chr1-169105897-169106775	0.343105	0.29466	0.12	0.104	1	ATP1B1	0
chr3-4830809-4831715	0.235277	0.294401	0.105	0.104	1	ITPR1	0
chr8-8227844-8228814	0.319209	0.293364	0.286	0.281	1	RP11-556O5.6	38648
chr22-50200514-50201416	0.290965	0.293232	0.218	0.198	1	SELO	0
chr6-26659365-26660250	0.348046	0.292664	0.128	0.115	1	ZNF322	0
chr14-102313931-102314832	0.358414	0.292236	0.15	0.146	1	ZNF839	2544
chr20-50730819-50731725	0.128149	0.291569	0.383	0.427	1	PARD6B	0
chr19-19776067-19776988	0.116623	0.29148	0.248	0.229	1	CTC-559E9.4	0
chr14-21308426-21309329	0.377294	0.291427	0.173	0.135	1	RPGRIP1	0
chr6-149065835-149066749	0.341477	0.291207	0.211	0.188	1	UST	0
chr2-73284178-73284989	0.151766	0.29035	0.256	0.219	1	FBXO41	0
chr2-23940057-23940933	0.195321	0.290258	0.203	0.188	1	UBXN2A	0
chr12-51238494-51239359	0.121571	0.289885	0.203	0.198	1	DAZAP2	0
chr2-45729635-45730518	0.25149	0.289733	0.18	0.177	1	PRKCE	0
chr6-5664972-5665858	0.393825	0.28905	0.12	0.104	1	FARS2	0
chr11-120510984-120511816	0.267957	0.288934	0.113	0.094	1	GRIK4	0
chr22-26428684-26429579	0.221227	0.288818	0.278	0.25	1	ASPHD2	0
chr2-101110000-101110868	0.274183	0.288792	0.135	0.125	1	TBC1D8	0
chr5-151223747-151224668	0.385476	0.288744	0.105	0.094	1	CCDC69	0
chr17-8119459-8120050	0.323884	0.288508	0.158	0.146	1	ALOXE3	411
chr6-33417780-33418696	0.250338	0.288467	0.353	0.375	1	CUTA	0
chr2-127701933-127702362	0.402294	0.288442	0.195	0.208	1	SFT2D3	0
chr16-25014952-25015833	0.128174	0.287976	0.158	0.125	1	ARHGAP17	0
chr1-178726046-178726868	0.329505	0.287789	0.128	0.115	1	RALGPS2	0
chr2-191150549-191151413	0.344364	0.287613	0.12	0.125	1	STAT4	0
chr19-13787456-13788342	0.266309	0.28745	0.128	0.104	1	AC008686.1	0
chr3-17963855-17964701	0.431307	0.287405	0.135	0.125	1	TBC1D5	0
chr15-67784296-67785063	0.278913	0.287154	0.195	0.177	1	MAP2K5	0
chr2-231604352-231605251	0.321496	0.286949	0.353	0.354	1	C2orf57	10068
chr21-39313411-39314197	0.17633	0.286417	0.256	0.24	1	BRWD1	0
chr12-53295018-53295930	0.491423	0.286393	0.18	0.198	1	PFDN5	0
chr13-113490376-113491262	0.454614	0.286253	0.165	0.146	1	DCUN1D2	0
chr10-3068240-3068971	0.350851	0.286097	0.12	0.115	1	PFKP	0
chr2-74653760-74654672	0.151651	0.285343	0.218	0.188	1	SEMA4F	0
chr1-202957906-202958792	0.310694	0.285311	0.226	0.208	1	ADIPOR1	0
chr11-68121080-68121979	0.438445	0.285206	0.12	0.115	1	CHKA	0
chr11-36377090-36378002	0.199025	0.284676	0.15	0.125	1	PRR5L	0
chr16-67993061-67993949	0.29577	0.284492	0.15	0.125	1	DPEP2	0
chr3-107598878-107599795	0.47963	0.284182	0.12	0.115	1	BBX	0
chr17-82098131-82098974	0.156736	0.284043	0.361	0.375	1	FASN	0
chr7-64562649-64563505	0.544922	0.283764	0.143	0.135	1	ZNF680	0
chr6-169724146-169724963	0.362119	0.28316	0.165	0.156	1	PHF10	0
chr19-44212027-44212952	0.353502	0.283112	0.105	0.104	1	ZNF227	0
chr9-105557653-105558580	0.197438	0.283003	0.128	0.104	1	FKTN	0
chr1-44799736-44800625	0.23525	0.282734	0.301	0.333	1	PLK3	0
chr18-3447771-3448630	0.407634	0.282358	0.188	0.156	1	TGIF1	0
chr13-25301138-25302039	0.232795	0.282043	0.286	0.26	1	NUP58	0
chr6-108559312-108560166	0.0956115	0.282001	0.331	0.292	1	FOXO3	0
chr19-2976937-2977852	0.154286	0.281924	0.165	0.125	1	TLE6	0
chr8-20303586-20304455	0.255874	0.280924	0.143	0.135	1	LZTS1	0
chr20-58980844-58981731	0.197231	0.280825	0.218	0.208	1	NELFCD	0
chr5-43105382-43106257	0.412843	0.280518	0.158	0.135	1	ZNF131	0
chr2-17830271-17831187	0.326018	0.280465	0.105	0.094	1	MSGN1	13169
chr20-56554562-56555462	0.375541	0.280458	0.143	0.125	1	FAM209B	18041
chr6-53171627-53172520	0.326292	0.280453	0.12	0.094	1	GCM1	22797
chr15-41827574-41828476	0.270944	0.280357	0.211	0.271	1	JMJD7	0
chr17-17172733-17173581	0.415772	0.280336	0.105	0.094	1	MPRIP	0
chr19-57191113-57192005	0.211703	0.280313	0.203	0.177	1	ZNF264	0
chr2-24919871-24920813	0.382529	0.280019	0.105	0.083	1	ADCY3	31
chr13-110705746-110706667	0.181497	0.279691	0.286	0.312	1	CARS2	0
chr2-64865207-64866065	0.433944	0.279393	0.128	0.115	1	AC007880.1	1580
chr1-26826265-26827154	0.376089	0.279351	0.173	0.167	1	ZDHHC18	0
chr18-74148128-74148531	0.224305	0.279261	0.248	0.229	1	TIMM21	0
chr9-133726136-133726944	0.320537	0.279027	0.105	0.083	1	SARDH	0
chr6-46652543-46653412	0.293928	0.278932	0.135	0.115	1	SLC25A27	0
chr7-98251801-98252667	0.378779	0.278354	0.195	0.198	1	TECPR1	0
chr15-78077188-78078023	0.389745	0.278269	0.12	0.115	1	TBC1D2B	0
chr1-183048367-183049260	0.443666	0.278187	0.105	0.094	1	LAMC1	0
chr10-61899864-61900737	0.413088	0.278097	0.12	0.104	1	ARID5B	562
chr12-98612564-98613492	0.42916	0.278096	0.12	0.115	1	IKBIP	0
chrX-49123395-49124305	0.290799	0.277879	0.15	0.125	1	GPKOW	0
chr20-51306491-51307383	0.192234	0.277624	0.18	0.156	1	NFATC2	79573
chr8-89855653-89856539	0.474909	0.277419	0.105	0.094	1	OSGIN2	45319
chr17-2593240-2594078	0.0874132	0.276955	0.353	0.354	1	PAFAH1B1	0
chr4-38761279-38762171	0.385411	0.276886	0.128	0.115	1	RNA5SP158	2386
chr2-68734499-68735396	0.364524	0.276833	0.203	0.208	1	ARHGAP25	0
chr14-20682503-20683342	0.342827	0.276271	0.203	0.229	1	RNASE4	757
chr1-248873566-248874494	0.15766	0.276212	0.308	0.312	1	ZNF692	14421
chrX-75273674-75274535	0.141835	0.276201	0.158	0.135	1	UPRT	0
chr18-31497718-31498649	0.159736	0.27611	0.135	0.115	1	DSG2	0
chr2-162318369-162319243	0.329999	0.276098	0.128	0.115	1	GCA	0
chr20-34875982-34876908	0.199845	0.275847	0.338	0.365	1	ACSS2	0
chr1-150560863-150561643	0.291671	0.275607	0.18	0.167	1	ADAMTSL4	0
chr12-66169235-66170108	0.304006	0.275327	0.226	0.219	1	TMBIM4	0
chr10-74826044-74826828	0.0534798	0.275229	0.519	0.573	1	KAT6B	0
chr22-21629147-21629617	0.322966	0.275106	0.15	0.146	1	YDJC	0
chr5-74685990-74686676	0.260787	0.275074	0.113	0.104	1	HEXB	0
chr10-98134274-98135133	0.133711	0.275056	0.248	0.208	1	R3HCC1L	0
chr10-69836090-69837024	0.538057	0.275006	0.113	0.094	1	COL13A1	0
chr22-19621882-19622776	0.24633	0.275005	0.158	0.135	1	AC000067.1	44246
chr4-20699925-20700839	0.149928	0.274885	0.338	0.292	1	PACRGL	0
chr1-155978102-155978935	0.403698	0.274477	0.105	0.125	1	ARHGEF2	0
chr14-74301935-74302503	0.307097	0.274452	0.12	0.115	1	ABCD4	0
chr10-18651207-18652118	0.246858	0.274313	0.173	0.167	1	NSUN6	0
chr11-60775143-60776042	0.429968	0.273956	0.165	0.156	1	MS4A15	0
chr17-55421570-55422470	0.172072	0.273836	0.293	0.281	1	MMD	0
chr6-33905022-33905405	0.263418	0.273545	0.12	0.094	1	RP3-468B3.2	0
chr15-45391829-45392745	0.324185	0.273323	0.143	0.135	1	GATM	0
chrX-55160637-55161554	0.291537	0.273315	0.15	0.135	1	FAM104B	0
chr2-11701616-11702525	0.257132	0.273066	0.128	0.115	1	LPIN1	0
chr19-35745008-35745716	0.167921	0.273053	0.391	0.427	1	U2AF1L4	0
chr19-16588223-16589004	0.280662	0.27275	0.203	0.177	1	MED26	0
chr1-111346089-111346985	0.174166	0.272428	0.195	0.177	1	PIFO	0
chr11-72112192-72113086	0.223792	0.272399	0.338	0.312	1	ANAPC15	0
chr9-134403549-134404482	0.275648	0.272367	0.113	0.094	1	RXRA	0
chr5-112921912-112922702	0.239374	0.272349	0.165	0.156	1	REEP5	0
chr2-43218749-43219412	0.223184	0.271994	0.256	0.24	1	ZFP36L2	2989
chr7-151875507-151876243	0.285902	0.271926	0.165	0.156	1	PRKAG2	0
chr1-111515827-111516643	0.467084	0.271921	0.105	0.094	1	TMIGD3	0
chr10-100009458-100010356	0.0916853	0.27175	0.218	0.208	1	DNMBP	0
chr3-44510259-44511119	0.310562	0.271717	0.203	0.188	1	ZNF852	0
chr11-85647472-85648378	0.375562	0.271328	0.165	0.177	1	TMEM126A	0
chr14-71319933-71320781	0.283233	0.271019	0.361	0.344	1	SIPA1L1	0
chr17-7922519-7923436	0.312542	0.270976	0.128	0.104	1	KCNAB3	0
chr8-122782262-122783331	0.323567	0.270974	0.203	0.198	1	ZHX2	0
chr9-36136223-36137131	0.232109	0.269604	0.143	0.094	1	GLIPR2	0
chr20-13638523-13639420	0.252073	0.269341	0.278	0.271	1	TASP1	0
chr19-23758475-23759321	0.385257	0.269016	0.15	0.146	1	ZNF681	0
chr2-101622847-101623732	0.520237	0.268942	0.128	0.104	1	MAP4K4	73117
chr10-131981580-131982500	0.302408	0.26892	0.135	0.125	1	BNIP3	0
chr11-32583340-32584219	0.271253	0.268829	0.173	0.167	1	EIF3M	0
chr1-28235634-28236522	0.286888	0.268814	0.226	0.188	1	ATPIF1	0
chr17-40177032-40177928	0.316906	0.268798	0.113	0.135	1	RAPGEFL1	0
chr17-54968239-54969126	0.259315	0.26869	0.226	0.24	1	COX11	0
chr2-189580425-189581330	0.266922	0.268375	0.18	0.167	1	SLC40A1	0
chr7-75878519-75879426	0.136955	0.268292	0.226	0.198	1	RHBDD2	0
chr2-28392272-28393097	0.15164	0.268158	0.361	0.417	1	FOSL2	0
chr10-73865496-73866384	0.436422	0.268046	0.12	0.094	1	CAMK2G	0
chr16-88650788-88651631	0.411122	0.26785	0.158	0.146	1	CYBA	0
chr11-75241339-75242179	0.319731	0.267592	0.128	0.094	1	TPBGL	0
chr6-156777019-156777765	0.259321	0.267422	0.158	0.156	1	ARID1B	0
chr12-7960410-7961320	0.333618	0.267085	0.12	0.115	1	SLC2A3	24134
chr1-150486904-150487802	0.127401	0.266824	0.248	0.24	1	TARS2	0
chr17-27332495-27333399	0.263132	0.266746	0.105	0.094	1	RP11-173M1.4	0
chr2-102736391-102737275	0.456295	0.266606	0.105	0.104	1	MFSD9	0
chr20-62406893-62407812	0.255946	0.265985	0.226	0.198	1	CABLES2	0
chr14-51844169-51845031	0.321136	0.265753	0.158	0.135	1	GNG2	0
chr19-12734265-12735166	0.265114	0.265673	0.301	0.323	1	C19orf43	0
chr12-123633282-123634195	0.395957	0.265262	0.203	0.198	1	GTF2H3	0
chr15-52018866-52019675	0.274401	0.264961	0.263	0.281	1	MAPK6	0
chr1-206579705-206580615	0.298852	0.264371	0.188	0.167	1	RASSF5	0
chr12-12010136-12011076	0.371897	0.264298	0.098	0.104	1	BCL2L14	38767
chr22-45268764-45269666	0.337002	0.264264	0.18	0.156	1	CTA-268H5.14	5178
chr14-21191640-21192536	0.319995	0.264212	0.211	0.177	1	LINC00641	7542
chr12-108691334-108692243	0.367877	0.26384	0.12	0.073	1	CORO1C	0
chr4-108620012-108620925	0.116621	0.263745	0.248	0.26	1	RPL34	0
chr13-31161792-31162707	0.134603	0.263728	0.429	0.396	1	HSPH1	0
chr7-22822422-22823322	0.126458	0.263377	0.211	0.188	1	TOMM7	0
chr2-24076154-24077051	0.17248	0.26282	0.391	0.427	1	SF3B6	0
chr1-62687750-62688615	0.259004	0.262795	0.158	0.115	1	DOCK7	0
chr1-203304955-203305858	0.385655	0.262747	0.173	0.156	1	BTG2	0
chr12-6763954-6764854	0.306589	0.262559	0.128	0.125	1	MLF2	0
chr16-87316931-87317859	0.307121	0.262454	0.233	0.24	1	C16orf95	0
chr19-32580709-32581601	0.125881	0.261783	0.316	0.344	1	PDCD5	0
chr19-45994833-45995756	0.143416	0.261645	0.338	0.323	1	CCDC61	0
chr6-16770696-16771594	0.286126	0.261213	0.105	0.073	1	RP1-151F17.2	3812
chr15-43185058-43185888	0.306915	0.261111	0.158	0.135	1	CCNDBP1	0
chr12-51951112-51952024	0.125406	0.261012	0.308	0.302	1	ACVR1B	0
chr1-30779321-30780201	0.27	0.260511	0.135	0.115	1	LAPTM5	21500
chr17-28571144-28571982	0.512246	0.26045	0.15	0.167	1	PIGS	0
chr14-64338274-64339174	0.21194	0.259379	0.308	0.292	1	ESR2	161
chr1-179229177-179230071	0.384163	0.259279	0.128	0.115	1	ABL2	0
chr5-170330912-170331826	0.504515	0.259235	0.143	0.115	1	LINC01366	0
chr17-68511952-68512814	0.107851	0.258835	0.338	0.333	1	PRKAR1A	0
chr2-96305094-96305976	0.216623	0.258478	0.211	0.198	1	SNRNP200	0
chr1-41661895-41662802	0.25898	0.257984	0.18	0.167	1	HIVEP3	0
chr19-10194465-10195364	0.365919	0.257916	0.211	0.198	1	DNMT1	0
chr22-46576563-46577490	0.218968	0.257617	0.218	0.208	1	GRAMD4	0
chr17-8295113-8296018	0.222456	0.257432	0.226	0.198	1	SLC25A35	0
chr16-30747859-30748761	0.174486	0.257317	0.263	0.229	1	PHKG2	0
chr5-67215555-67216470	0.336961	0.257124	0.113	0.115	1	CD180	18755
chr11-74170698-74171621	0.118072	0.25704	0.383	0.385	1	C2CD3	0
chr15-45200172-45201028	0.259813	0.256982	0.195	0.188	1	SHF	0
chr13-30464328-30465183	0.316852	0.25692	0.278	0.312	1	HMGB1	0
chr6-710863-711711	0.308517	0.256819	0.165	0.146	1	RP11-532F6.4	0
chr19-42132938-42133662	0.273198	0.256729	0.15	0.146	1	POU2F2	0
chr9-99104545-99105429	0.241864	0.256426	0.286	0.26	1	TGFBR1	0
chr11-62573571-62574489	0.124862	0.256121	0.353	0.333	1	EEF1G	0
chr19-48169622-48170044	0.347077	0.25566	0.203	0.167	1	LIG1	0
chr2-28566496-28567400	0.362396	0.255637	0.218	0.188	1	PLB1	0
chr1-1231679-1232592	0.17754	0.255538	0.308	0.333	1	B3GALT6	0
chr9-34178533-34179444	0.304018	0.25548	0.218	0.177	1	UBAP1	0
chr16-53054566-53055486	0.313851	0.255384	0.195	0.167	1	CHD9	0
chr12-112977958-112978857	0.264995	0.255348	0.226	0.208	1	OAS2	0
chr21-33894492-33895394	0.30765	0.2544	0.113	0.094	1	ITSN1	0
chr12-123972590-123973494	0.167992	0.254358	0.383	0.406	1	CCDC92	0
chr1-23484137-23484971	0.264672	0.254069	0.218	0.24	1	ASAP3	0
chr17-42154654-42155557	0.258945	0.253857	0.316	0.354	1	CTD-2132N18.3	0
chr5-80255662-80256562	0.309612	0.253833	0.271	0.26	1	SERINC5	0
chr7-151057607-151058515	0.233569	0.253637	0.391	0.396	1	CDK5	0
chr22-40818958-40819780	0.350719	0.253527	0.195	0.167	1	SLC25A17	0
chr1-173867767-173868617	0.212663	0.253382	0.361	0.354	1	ZBTB37	0
chr1-246931588-246932433	0.118771	0.253365	0.368	0.385	1	AHCTF1	0
chr4-83110042-83110823	0.274588	0.253198	0.135	0.094	1	PLAC8	0
chr8-65633790-65634681	0.214438	0.253131	0.301	0.281	1	ARMC1	0
chr1-85259251-85260126	0.290764	0.252964	0.256	0.26	1	C1orf52	0
chr19-57583591-57584500	0.326475	0.252477	0.18	0.198	1	ZIK1	0
chr2-233418450-233419343	0.548526	0.251939	0.098	0.125	1	DGKD	0
chr3-130746406-130747279	0.442181	0.251522	0.226	0.208	1	PIK3R4	0
chr11-120168809-120169742	0.42523	0.250881	0.105	0.083	1	TRIM29	0
chr15-43517242-43518014	0.336457	0.250696	0.128	0.115	1	MAP1A	0
chr1-19485287-19486183	0.164786	0.2503	0.376	0.375	1	CAPZB	0
chr6-33344934-33345776	0.347332	0.250231	0.105	0.083	1	DAXX	15664
chr12-110403313-110404195	0.371472	0.249889	0.18	0.177	1	ANAPC7	0
chr11-59106495-59107382	0.228844	0.249418	0.173	0.167	1	FAM111B	0
chr2-85418153-85419056	0.502131	0.249319	0.158	0.177	1	CAPG	0
chr19-45485119-45485957	0.282337	0.248571	0.241	0.229	1	RTN2	0
chr2-10302246-10303164	0.271978	0.248061	0.218	0.198	1	HPCAL1	0
chrX-38560965-38561865	0.41142	0.247999	0.113	0.104	1	TSPAN7	0
chr12-121626116-121626995	0.15485	0.247846	0.316	0.302	1	ORAI1	0
chr4-83123831-83124749	0.29127	0.247837	0.158	0.146	1	PLAC8	0
chrX-1205617-1206518	0.283479	0.247774	0.105	0.083	1	CRLF2	0
chr1-217630720-217631643	0.33174	0.247755	0.173	0.177	1	SPATA17	0
chr2-238239632-238240435	0.519423	0.247714	0.105	0.104	1	HES6	0
chr1-184386639-184387273	0.515304	0.247594	0.143	0.125	1	C1orf21	0
chr9-70397865-70398776	0.565493	0.247403	0.105	0.104	1	KLF9	0
chr17-74514039-74514946	0.335629	0.247347	0.135	0.135	1	CD300LB	6227
chr10-68074808-68075646	0.214999	0.247325	0.301	0.312	1	HERC4	0
chr16-181080-181942	0.26182	0.247154	0.143	0.125	1	HBQ1	0
chr8-22286994-22287917	0.544425	0.24694	0.12	0.115	1	PIWIL2	0
chr19-43474963-43475864	0.384008	0.24691	0.165	0.146	1	PHLDB3	0
chr5-1344655-1345552	0.24589	0.246878	0.218	0.208	1	CLPTM1L	0
chr6-30626399-30627295	0.27064	0.246728	0.135	0.115	1	ATAT1	0
chr15-45457545-45458410	0.419671	0.246349	0.135	0.125	1	C15orf48	8783
chr19-40609706-40610535	0.302207	0.246252	0.188	0.198	1	LTBP4	0
chr1-84442050-84442904	0.307749	0.246037	0.105	0.083	1	DNASE2B	27031
chr8-119832403-119833307	0.193032	0.245771	0.226	0.208	1	TAF2	0
chr5-31638666-31639592	0.378183	0.245467	0.105	0.083	1	PDZD2	0
chr17-66302111-66302987	0.404681	0.245337	0.135	0.104	1	PRKCA	0
chr11-535188-536098	0.106164	0.245098	0.323	0.375	1	HRAS	0
chr6-26216383-26217258	0.284708	0.244797	0.195	0.219	1	HIST1H2BG	0
chrX-17736759-17737683	0.408425	0.244786	0.195	0.177	1	SCML1	0
chr8-60909444-60910356	0.37265	0.244639	0.12	0.115	1	AC022182.1	0
chr4-84582454-84583331	0.375167	0.244449	0.15	0.135	1	CDS1	0
chrX-282966-283876	0.270587	0.244366	0.203	0.167	1	PLCXD1	0
chr1-40039220-40039843	0.424214	0.24427	0.12	0.104	1	CAP1	389
chr2-54570726-54571628	0.617974	0.24426	0.105	0.104	1	SPTBN1	0
chr2-234308504-234309419	0.386047	0.244154	0.15	0.135	1	RP11-309M7.1	83989
chr1-958866-959766	0.387462	0.244136	0.211	0.229	1	NOC2L	0
chr21-43775940-43776842	0.257251	0.243813	0.128	0.104	1	CSTB	0
chr2-24886559-24887501	0.293882	0.243736	0.143	0.115	1	ADCY3	0
chr7-143380727-143381524	0.234396	0.243708	0.211	0.208	1	ZYX	0
chr16-2882555-2883435	0.084835	0.243385	0.353	0.365	1	FLYWCH2	0
chr3-50340498-50341425	0.161911	0.243351	0.12	0.115	1	RASSF1	0
chr1-163321437-163322344	0.129129	0.243309	0.248	0.26	1	RGS5	0
chr19-54136926-54137860	0.1158	0.242938	0.541	0.542	1	CNOT3	0
chr12-64221900-64222798	0.202388	0.242823	0.271	0.271	1	C12orf66	0
chr10-73110101-73110935	0.121039	0.242757	0.158	0.135	1	NUDT13	0
chr19-11374452-11375391	0.202281	0.242699	0.398	0.417	1	SWSAP1	0
chr9-96777622-96778528	0.260558	0.242554	0.15	0.146	1	ZNF510	0
chr14-75274570-75275461	0.375746	0.242083	0.173	0.177	1	FOS	3312
chr7-101153958-101154826	0.429951	0.242078	0.12	0.125	1	AP1S1	0
chr9-136711766-136712676	0.374481	0.242056	0.143	0.135	1	FAM69B	0
chr19-49133182-49134103	0.282959	0.241766	0.12	0.094	1	PPFIA3	0
chr7-130050925-130051833	0.465829	0.241752	0.113	0.104	1	ZC3HC1	0
chr7-123534431-123535286	0.250846	0.241669	0.391	0.448	1	IQUB	0
chr20-5119590-5120330	0.342761	0.241386	0.346	0.312	1	PCNA	0
chr19-4066908-4067757	0.238733	0.241174	0.18	0.146	1	ZBTB7A	0
chr2-55133578-55134482	0.439685	0.240949	0.113	0.104	1	RTN4	20956
chr16-578758-579624	0.392052	0.240657	0.105	0.094	1	PIGQ	0
chr1-15847245-15848135	0.231663	0.240475	0.316	0.323	1	SPEN	0
chr7-20114302-20115142	0.294237	0.24037	0.12	0.094	1	RP11-486P11.1	0
chr2-237475036-237475958	0.288568	0.240279	0.165	0.146	1	MLPH	9469
chr14-87992707-87993567	0.322215	0.240186	0.226	0.177	1	GALC	0
chr15-59688971-59689887	0.286504	0.240181	0.331	0.375	1	BNIP2	0
chr3-113838367-113839269	0.158024	0.240125	0.135	0.115	1	GRAMD1C	0
chr16-569483-570403	0.287644	0.239947	0.15	0.135	1	PIGQ	0
chr6-141483347-141484204	0.299853	0.239623	0.158	0.135	1	RP11-63E9.1	32340
chr3-141231247-141232108	0.306363	0.239605	0.256	0.229	1	PXYLP1	0
chr6-32636850-32637759	0.465161	0.239518	0.113	0.125	1	HLA-DQA1	0
chr11-66258126-66258730	0.574869	0.239441	0.128	0.125	1	KLC2	0
chr6-33297650-33298387	0.274282	0.239365	0.203	0.167	1	PFDN6	0
chr22-50529690-50530570	0.665095	0.23935	0.105	0.125	1	ODF3B	0
chr19-46704209-46705115	0.374528	0.239315	0.113	0.104	1	PRKD2	0
chr21-39004512-39005379	0.359829	0.239244	0.105	0.094	1	AF064858.8	0
chr2-9951086-9951974	0.26237	0.23872	0.331	0.365	1	GRHL1	0
chr17-7685813-7686754	0.284788	0.238546	0.301	0.292	1	WRAP53	0
chr15-72670475-72671394	0.366645	0.238298	0.143	0.115	1	GOLGA6B	4080
chr2-202265245-202266145	0.191365	0.238208	0.308	0.292	1	NOP58	0
chr11-64225835-64226674	0.509528	0.238183	0.18	0.188	1	TRPT1	0
chr11-3057020-3057915	0.458001	0.237522	0.165	0.135	1	CARS	0
chr1-13699885-13700787	0.417034	0.237331	0.15	0.146	1	PRDM2	0
chr15-35545711-35546639	0.135696	0.237327	0.263	0.208	1	DPH6	0
chr10-73768713-73769605	0.549307	0.237221	0.12	0.104	1	SEC24C	0
chr8-57412206-57413141	0.339862	0.237199	0.113	0.083	1	RP11-756K15.2	47348
chrX-104165970-104166882	0.428258	0.237074	0.12	0.115	1	FAM199X	0
chr2-159904355-159905279	0.263902	0.236731	0.211	0.229	1	LY75-CD302	0
chr12-132955802-132956677	0.524899	0.236658	0.128	0.125	1	CHFR	0
chr11-118659192-118660092	0.317872	0.236067	0.128	0.115	1	TREH	0
chr7-7566486-7567363	0.237341	0.236047	0.15	0.135	1	MIOS	0
chr10-37976170-37977075	0.270636	0.236015	0.368	0.375	1	ZNF25	0
chr12-109097665-109098533	0.221589	0.23566	0.263	0.302	1	UNG	0
chr3-58007933-58008809	0.269978	0.235154	0.188	0.188	1	FLNB	0
chr5-178859599-178860464	0.372473	0.235071	0.135	0.115	1	ZNF354B	0
chr15-25933589-25934486	0.462346	0.234938	0.158	0.135	1	RP11-1084I9.1	0
chr22-35660517-35661334	0.309614	0.233781	0.128	0.125	1	APOL6	0
chr6-41333756-41334668	0.403739	0.233682	0.241	0.26	1	NCR2	986
chr4-13627269-13628180	0.300459	0.233464	0.188	0.208	1	AC006445.1	0
chr7-102464533-102465417	0.243167	0.233438	0.173	0.167	1	LRWD1	0
chr1-228864128-228865000	0.478961	0.233323	0.113	0.094	1	RHOU	117458
chr7-141014531-141015414	0.241433	0.233189	0.263	0.281	1	MRPS33	0
chr1-231612421-231613318	0.430329	0.233176	0.113	0.115	1	TSNAX-DISC1	0
chr14-24080906-24081775	0.393585	0.232817	0.113	0.094	1	NRL	0
chr1-207620003-207620900	0.42185	0.232726	0.12	0.094	1	CR1	0
chrX-101390587-101391452	0.540846	0.232599	0.135	0.156	1	RPL36A	0
chr4-140743100-140743974	0.637597	0.232211	0.128	0.115	1	TBC1D9	0
chr16-3023752-3024641	0.336783	0.2318	0.293	0.323	1	HCFC1R1	0
chr1-225865783-225866682	0.335432	0.231786	0.15	0.156	1	TMEM63A	0
chr5-172188039-172188947	0.348241	0.231509	0.248	0.24	1	STK10	0
chr19-12789614-12790490	0.42035	0.230778	0.15	0.177	1	HOOK2	0
chr7-44796169-44797037	0.295152	0.230684	0.293	0.26	1	PPIA	0
chr2-64606743-64607633	0.419213	0.230427	0.12	0.115	1	AC007365.1	0
chr16-25060689-25061604	0.424847	0.230401	0.12	0.094	1	RP11-266L9.5	5332
chr17-31549492-31550377	0.455963	0.230314	0.18	0.188	1	RP1-41C23.4	9754
chr6-106325310-106326195	0.233409	0.230305	0.241	0.24	1	ATG5	0
chr1-193104847-193105717	0.23506	0.230105	0.105	0.094	1	GLRX2	0
chr18-3261592-3262443	0.347005	0.22912	0.188	0.177	1	MYL12B	0
chr12-57110949-57111665	0.588479	0.2291	0.135	0.146	1	STAT6	0
chr11-57482706-57483548	0.406666	0.229064	0.113	0.104	1	SLC43A1	985
chr11-5624519-5625422	0.458771	0.229053	0.135	0.125	1	TRIM34	0
chr2-96116553-96117359	0.289139	0.229018	0.173	0.167	1	ADRA2B	307
chr19-7829466-7830387	0.167062	0.228806	0.481	0.594	1	EVI5L	0
chr8-142669505-142670412	0.296647	0.22879	0.218	0.25	1	JRK	0
chr6-14117230-14118141	0.311677	0.228778	0.188	0.167	1	CD83	0
chr19-18291579-18292349	0.429114	0.228688	0.218	0.198	1	JUND	9956
chr1-26696753-26697579	0.25277	0.228475	0.143	0.125	1	ARID1A	0
chr2-240135922-240136802	0.390348	0.228015	0.135	0.146	1	COPS9	0
chr17-66246062-66246978	0.300676	0.227947	0.113	0.094	1	APOH	0
chr21-29002370-29003266	0.270855	0.227835	0.248	0.229	1	RWDD2B	1117
chr21-36156126-36157034	0.267148	0.227656	0.436	0.531	1	DOPEY2	0
chr17-980821-981612	0.389408	0.227374	0.128	0.115	1	NXN	1050
chr14-77097632-77098553	0.194412	0.227348	0.406	0.375	1	RP11-463C8.4	0
chr7-37447281-37448085	0.50084	0.227272	0.143	0.115	1	ELMO1	0
chr20-44210450-44211343	0.201618	0.227233	0.406	0.427	1	OSER1	0
chr11-117951135-117951976	0.357934	0.227213	0.12	0.104	1	TMPRSS13	21675
chr22-40863757-40864658	0.633485	0.227065	0.113	0.094	1	XPNPEP3	0
chr22-20020572-20021478	0.261606	0.227005	0.263	0.302	1	TANGO2	0
chr7-103279958-103280884	0.446786	0.22693	0.143	0.125	1	PMPCB	16537
chr9-114928888-114929741	0.3536	0.226871	0.15	0.146	1	TNFSF8	0
chr7-35537100-35537987	0.219958	0.226832	0.173	0.167	1	AC007652.1	26836
chr2-241315325-241316063	0.17228	0.226757	0.376	0.438	1	SEPT2	0
chr11-119320959-119321765	0.366884	0.226696	0.105	0.094	1	MCAM	0
chr15-76931225-76932120	0.298276	0.226675	0.211	0.208	1	RCN2	0
chr2-143128743-143129610	0.38606	0.22643	0.218	0.208	1	ARHGAP15	0
chr7-55533076-55533884	0.511534	0.225863	0.135	0.135	1	VOPP1	0
chr22-38656159-38657032	0.299391	0.22571	0.173	0.146	1	FAM227A	0
chr20-33862473-33863338	0.437591	0.225391	0.105	0.083	1	CHMP4B	8106
chr19-48965034-48965614	0.334598	0.225339	0.128	0.125	1	FTL	0
chr15-80823802-80824698	0.380395	0.225323	0.135	0.115	1	CEMIP	0
chr1-8702926-8703833	0.592514	0.225227	0.113	0.104	1	RERE	0
chr16-55464832-55465725	0.368725	0.225184	0.113	0.094	1	MMP2	0
chr7-132653068-132653769	0.278873	0.224944	0.18	0.167	1	FLJ40288	0
chr9-121201545-121202409	0.272178	0.224727	0.376	0.365	1	RAB14	0
chr22-21665680-21666599	0.336042	0.224675	0.18	0.177	1	PPIL2	0
chr1-55214940-55215844	0.254471	0.224588	0.211	0.219	1	USP24	0
chr10-5815914-5816766	0.502396	0.224296	0.105	0.104	1	GDI2	0
chr20-34703981-34704935	0.18669	0.224262	0.248	0.229	1	TP53INP2	0
chr22-30386951-30387836	0.383027	0.223913	0.135	0.146	1	RNF215	0
chr15-40550306-40551184	0.530692	0.223879	0.113	0.104	1	C15orf57	0
chr2-19989725-19990607	0.507726	0.223725	0.113	0.094	1	WDR35	0
chr6-42879342-42880278	0.331099	0.223315	0.218	0.208	1	RPL7L1	0
chr20-53609334-53610252	0.315121	0.223315	0.113	0.104	1	ZNF217	0
chr3-53072560-53073346	0.388838	0.22311	0.173	0.198	1	RP11-894J14.5	0
chr19-23686724-23687573	0.254529	0.222973	0.173	0.146	1	ZNF675	0
chr1-2545853-2546693	0.463259	0.222558	0.293	0.302	1	RP3-395M20.12	0
chr10-26481911-26482812	0.421406	0.222384	0.128	0.125	1	APBB1IP	0
chr17-50397108-50397995	0.290122	0.222381	0.226	0.219	1	LRRC59	0
chr1-211830235-211831084	0.46834	0.221847	0.128	0.115	1	LPGAT1	0
chr19-3500354-3501264	0.286125	0.221834	0.203	0.188	1	DOHH	0
chr18-7566746-7567607	0.448594	0.221805	0.203	0.188	1	PTPRM	0
chr2-88866650-88867382	0.523123	0.22157	0.12	0.115	1	AC096579.15	5086
chr7-159144632-159145504	0.318127	0.221553	0.105	0.104	1	VIPR2	0
chr6-107675002-107675897	0.643854	0.221188	0.098	0.115	1	SOBP	14834
chr20-31951614-31952495	0.265732	0.22114	0.256	0.24	1	PDRG1	0
chr12-6944425-6945183	0.555439	0.220603	0.135	0.135	1	C12orf57	0
chr20-2508630-2509525	0.250876	0.220543	0.173	0.135	1	ZNF343	0
chr8-143541072-143541958	0.15117	0.220308	0.218	0.198	1	ZC3H3	0
chr2-65055851-65056762	0.339581	0.220095	0.316	0.333	1	CEP68	0
chr17-39235443-39236333	0.430656	0.219887	0.15	0.156	1	STAC2	9570
chr6-44257100-44257976	0.310629	0.219829	0.15	0.177	1	SLC35B2	0
chr19-15332107-15332789	0.241979	0.219721	0.218	0.24	1	BRD4	0
chr10-23095257-23096033	0.408037	0.219629	0.105	0.104	1	MSRB2	0
chr7-64793998-64794870	0.239767	0.219528	0.233	0.24	1	ZNF138	0
chr7-27165028-27165861	0.478881	0.219508	0.105	0.094	1	HOXA9	0
chr14-35367387-35368310	0.329723	0.219505	0.135	0.115	1	RP11-561B11.3	3758
chr9-34611735-34612616	0.400354	0.219256	0.18	0.188	1	RPP25L	0
chr5-76547167-76548073	0.561132	0.218551	0.105	0.115	1	IQGAP2	0
chr2-70124397-70125242	0.354828	0.218514	0.158	0.146	1	AC016700.5	0
chr1-112619373-112620242	0.34821	0.218369	0.211	0.229	1	CAPZA1	0
chr16-11354445-11355356	0.599494	0.217896	0.203	0.188	1	RMI2	2682
chr7-151381350-151382234	0.58952	0.217871	0.113	0.104	1	WDR86	0
chr4-75686146-75687050	0.546841	0.217558	0.12	0.094	1	G3BP2	0
chr17-28902604-28903481	0.38011	0.217524	0.323	0.302	1	DHRS13	0
chr12-56152044-56152843	0.587296	0.217327	0.15	0.177	1	MYL6B	0
chr12-121132565-121133530	0.265335	0.217096	0.15	0.146	1	P2RX7	0
chr11-16791100-16791890	0.318748	0.216907	0.128	0.115	1	PLEKHA7	0
chr2-84515952-84516860	0.337895	0.216505	0.188	0.156	1	DNAH6	0
chr11-1336292-1337137	0.270346	0.216373	0.113	0.094	1	TOLLIP	26637
chr6-78867146-78868058	0.332155	0.216223	0.188	0.198	1	IRAK1BP1	0
chr6-139323416-139324333	0.31596	0.216083	0.105	0.094	1	TXLNB	31276
chr17-44199715-44200594	0.299097	0.215962	0.511	0.615	1	ATXN7L3	0
chrX-10014694-10015616	0.365428	0.215711	0.12	0.104	1	WWC3	0
chr3-9932654-9933221	0.296897	0.215656	0.173	0.177	1	IL17RC	0
chr2-172810839-172811736	0.303221	0.215394	0.12	0.115	1	RAPGEF4	0
chrX-71365703-71366598	0.320231	0.21518	0.256	0.24	1	TAF1	0
chr16-29613242-29614141	0.362419	0.215048	0.135	0.135	1	SPN	48837
chr1-16078676-16079587	0.37515	0.214938	0.165	0.156	1	FAM131C	5043
chr19-34134092-34134970	0.186265	0.214664	0.165	0.135	1	LSM14A	37533
chr21-46458358-46459264	0.322847	0.214663	0.301	0.333	1	DIP2A	0
chr3-66997778-66998650	0.144697	0.21463	0.368	0.375	1	KBTBD8	0
chr5-151252439-151253357	0.278942	0.214554	0.376	0.396	1	GM2A	0
chr1-206575015-206575925	0.258815	0.21443	0.135	0.115	1	RASSF5	0
chr7-95434549-95435469	0.553813	0.214345	0.128	0.104	1	PON2	0
chr17-42832830-42833763	0.194246	0.21431	0.165	0.156	1	PSME3	0
chr12-27022093-27022983	0.418277	0.213736	0.188	0.177	1	MED21	0
chr18-44759058-44759933	0.268705	0.21347	0.158	0.135	1	SETBP1	0
chr1-23804126-23805049	0.315551	0.213382	0.135	0.135	1	HMGCL	0
chr2-43212676-43213546	0.553086	0.213377	0.113	0.104	1	ZFP36L2	8855
chr12-111405276-111406178	0.336165	0.213241	0.489	0.562	1	SH2B3	0
chr4-185470876-185471798	0.353347	0.2131	0.165	0.188	1	CCDC110	0
chr4-109702780-109703657	0.372063	0.213092	0.135	0.146	1	CASP6	0
chr13-29595361-29596184	0.267853	0.213089	0.18	0.177	1	SLC7A1	0
chr5-88141082-88141973	0.436245	0.212876	0.113	0.115	1	TMEM161B	47659
chr15-51829408-51830242	0.206876	0.212842	0.15	0.135	1	TMOD3	0
chr3-154323997-154324854	0.449872	0.212783	0.241	0.25	1	DHX36	0
chr17-77420900-77421700	0.504525	0.211868	0.105	0.104	1	SEPT9	0
chr11-63768068-63768869	0.331552	0.211835	0.195	0.156	1	C11orf95	0
chr7-131219310-131220220	0.291278	0.211345	0.218	0.198	1	MKLN1	0
chr6-106512023-106512902	0.424419	0.21121	0.15	0.125	1	AIM1	0
chr19-48618859-48619780	0.285387	0.211194	0.323	0.385	1	RPL18	0
chr6-13487276-13488064	0.394371	0.211062	0.15	0.135	1	GFOD1	0
chr2-1518088-1519009	0.485149	0.21056	0.18	0.167	1	TPO	0
chr3-50259756-50260622	0.387166	0.210013	0.113	0.125	1	U73166.2	0
chr11-33869463-33870313	0.293042	0.209813	0.113	0.094	1	LMO2	0
chr19-48332595-48333440	0.280407	0.209711	0.188	0.219	1	TMEM143	0
chr8-41528660-41529559	0.342158	0.209631	0.293	0.323	1	GINS4	0
chr19-52139594-52140423	0.147167	0.209292	0.271	0.271	1	ZNF616	0
chr7-100675395-100676333	0.330211	0.20919	0.173	0.177	1	GNB2	0
chr17-63697546-63698370	0.307254	0.208563	0.158	0.135	1	LIMD2	0
chr5-94111200-94112093	0.44215	0.208545	0.188	0.198	1	FAM172A	0
chr22-49961902-49962824	0.323882	0.208529	0.135	0.125	1	PIM3	0
chr7-133252581-133253463	0.251631	0.208228	0.263	0.25	1	EXOC4	0
chr18-23231091-23231973	0.227037	0.208182	0.165	0.156	1	CABLES1	0
chr22-21657238-21658080	0.250467	0.207916	0.15	0.135	1	MIR130B	0
chr21-44939592-44940456	0.472919	0.207241	0.105	0.115	1	FAM207A	0
chr12-102061621-102062494	0.241014	0.207146	0.226	0.188	1	CCDC53	0
chr17-82030329-82031170	0.413156	0.207069	0.18	0.167	1	LRRC45	0
chr9-98796125-98797035	0.406629	0.20705	0.18	0.188	1	ANKS6	0
chr1-16498766-16499669	0.361277	0.207011	0.113	0.125	1	RP4-798A10.7	14975
chr15-43510422-43511342	0.396381	0.206928	0.233	0.25	1	MAP1A	0
chr22-20319614-20320532	0.22795	0.206656	0.226	0.198	1	DGCR6L	0
chr8-67063942-67064787	0.488848	0.206195	0.203	0.188	1	CSPP1	0
chr3-39263779-39264698	0.449053	0.206166	0.158	0.156	1	CX3CR1	0
chr17-79009341-79010261	0.248322	0.206077	0.195	0.198	1	CANT1	0
chr22-40346044-40346930	0.202785	0.205485	0.15	0.156	1	ADSL	0
chr11-10455693-10456571	0.463132	0.204812	0.195	0.167	1	AMPD3	0
chr1-234842875-234843601	0.625156	0.204681	0.105	0.104	1	AL360294.1	82818
chr5-138654087-138654999	0.380428	0.204666	0.128	0.115	1	CTNNA1	0
chr1-33036520-33037408	0.372861	0.204648	0.165	0.167	1	AK2	0
chr6-159790226-159790542	0.32324	0.204544	0.233	0.219	1	MRPL18	0
chr12-42482685-42483421	0.357502	0.204526	0.12	0.104	1	PRICKLE1	0
chrX-52920647-52921552	0.333024	0.204301	0.271	0.271	1	FAM156A	4849
chrX-52934652-52935540	0.191003	0.204241	0.316	0.302	1	FAM156A	0
chr18-12839248-12840001	0.51441	0.204121	0.113	0.104	1	PTPN2	0
chr7-77536565-77537476	0.138487	0.204003	0.429	0.438	1	PTPN12	0
chr19-16542085-16542995	0.307113	0.203893	0.203	0.198	1	CHERP	0
chr11-67505761-67506611	0.243822	0.203562	0.143	0.125	1	PITPNM1	0
chr5-138463763-138464549	0.341721	0.20356	0.226	0.198	1	EGR1	940
chr17-1455882-1456753	0.19447	0.203322	0.353	0.365	1	CRK	0
chr4-8201385-8202094	0.223114	0.203286	0.18	0.177	1	SH3TC1	0
chr9-133478744-133479671	0.417944	0.203184	0.105	0.094	1	SLC2A6	0
chr11-77411505-77412371	0.324272	0.203016	0.158	0.167	1	PAK1	0
chr2-73232869-73233702	0.242498	0.20284	0.233	0.219	1	PRADC1	0
chr17-40647569-40648450	0.270404	0.202809	0.203	0.208	1	SMARCE1	0
chr17-32608831-32609729	0.51296	0.2024	0.128	0.104	1	MYO1D	0
chr1-169485551-169486424	0.366049	0.202054	0.203	0.219	1	SLC19A2	0
chr8-58145419-58146315	0.455678	0.201699	0.12	0.104	1	FAM110B	0
chr9-35748763-35749640	0.410428	0.201628	0.09	0.104	1	GBA2	0
chr1-156500633-156501418	0.223941	0.201577	0.323	0.385	1	MEF2D	0
chr10-13440148-13440998	0.339734	0.20145	0.15	0.146	1	BEND7	0
chr6-26031669-26032540	0.362977	0.201263	0.173	0.146	1	HIST1H3B	0
chr9-98117654-98118486	0.445056	0.201143	0.128	0.135	1	TRIM14	0
chr6-42022152-42023053	0.432898	0.201044	0.12	0.094	1	CCND3	0
chr2-151828047-151828933	0.120519	0.200823	0.278	0.26	1	ARL5A	0
chr18-11850908-11851768	0.179361	0.200752	0.271	0.271	1	CHMP1B	0
chr19-18683157-18684069	0.256208	0.200536	0.195	0.167	1	CRTC1	0
chr2-24360091-24360978	0.446188	0.200526	0.241	0.24	1	ITSN2	0
chr8-33512854-33513737	0.504767	0.200383	0.316	0.354	1	TTI2	0
chr1-32711958-32712844	0.377728	0.200291	0.128	0.125	1	SYNC	8361
chr12-8026379-8027229	0.405692	0.200209	0.233	0.25	1	FOXJ2	5473
chr8-144408921-144409845	0.313079	0.200154	0.233	0.198	1	CPSF1	0
chr19-48644542-48645447	0.598124	0.199916	0.113	0.104	1	CA11	0
chr11-118997620-118998532	0.390662	0.199544	0.188	0.198	1	CCDC84	0
chr7-73667359-73668242	0.288686	0.19947	0.203	0.167	1	VPS37D	0
chr12-69359610-69360410	0.35555	0.199407	0.233	0.25	1	YEATS4	0
chr12-105358526-105359445	0.436899	0.199249	0.113	0.094	1	C12orf75	0
chr14-22177796-22178580	0.461778	0.199223	0.143	0.125	1	AE000661.37	202099
chr7-7182056-7182943	0.43735	0.199138	0.451	0.521	1	C1GALT1	0
chr1-228213212-228213983	0.416897	0.198881	0.173	0.188	1	OBSCN	0
chr1-228154593-228155457	0.392711	0.198759	0.135	0.115	1	GJC2	0
chr7-17234195-17235135	0.351639	0.198615	0.18	0.135	1	AHR	63486
chr10-69451063-69451924	0.259433	0.198442	0.105	0.094	1	TSPAN15	0
chr2-186589606-186590503	0.326352	0.198388	0.173	0.146	1	ITGAV	0
chr14-45135562-45136353	0.278315	0.198345	0.188	0.177	1	FANCM	0
chrX-14029488-14030385	0.52388	0.198189	0.113	0.115	1	GEMIN8	0
chr1-100351164-100351933	0.502986	0.19803	0.12	0.125	1	CDC14A	0
chr7-28179384-28180289	0.419216	0.197544	0.18	0.188	1	JAZF1	0
chr2-241881262-241882180	0.272842	0.197539	0.421	0.458	1	LINC01237	0
chr14-49687797-49688684	0.433662	0.19725	0.128	0.125	1	POLE2	0
chr10-22714132-22715014	0.254431	0.196528	0.188	0.198	1	PIP4K2A	0
chr7-29684813-29685715	0.268661	0.196477	0.158	0.156	1	PRR15	117517
chr10-110567177-110568027	0.369532	0.196155	0.263	0.281	1	SMC3	0
chr2-241540825-241541730	0.247224	0.196151	0.105	0.094	1	BOK	16990
chr2-219498320-219499176	0.38626	0.196076	0.218	0.219	1	GMPPA	0
chr19-37334202-37335108	0.235912	0.195915	0.173	0.146	1	HKR1	0
chr5-139392311-139393231	0.329668	0.195878	0.188	0.198	1	PROB1	0
chr4-1167240-1168057	0.443136	0.195808	0.188	0.177	1	SPON2	0
chr12-15910932-15911851	0.352507	0.195733	0.128	0.125	1	DERA	0
chr14-74881526-74882332	0.346081	0.195651	0.143	0.156	1	DLST	0
chr17-2058353-2059129	0.367118	0.195352	0.105	0.094	1	HIC1	0
chr17-67374352-67375260	0.421503	0.195246	0.12	0.115	1	PITPNC1	2020
chr12-49538569-49539466	0.568774	0.195221	0.158	0.146	1	KCNH3	0
chr5-44808464-44809319	0.164054	0.19507	0.263	0.229	1	MRPS30	0
chr10-119542420-119543163	0.540501	0.194936	0.15	0.177	1	RGS10	0
chr13-49792440-49793327	0.19259	0.194871	0.406	0.438	1	KPNA3	0
chr1-6613109-6613975	0.26038	0.194453	0.308	0.344	1	PHF13	0
chr11-65860197-65860960	0.462175	0.193751	0.226	0.24	1	MUS81	0
chr17-330852-331747	0.660353	0.193611	0.105	0.104	1	RPH3AL	0
chr11-72411395-72412277	0.239653	0.193534	0.143	0.125	1	CLPB	0
chr1-155609619-155610508	0.530066	0.193103	0.211	0.24	1	MSTO1	0
chr17-16568772-16569656	0.265805	0.193097	0.105	0.073	1	ZNF287	0
chr1-230642056-230642936	0.568381	0.193085	0.173	0.177	1	COG2	0
chrX-48936846-48937653	0.481283	0.192882	0.128	0.125	1	OTUD5	0
chr17-29176404-29177321	0.476053	0.192662	0.105	0.104	1	MYO18A	0
chr5-154038448-154039321	0.477786	0.192391	0.173	0.167	1	FAM114A2	0
chr7-44073760-44074673	0.425443	0.192188	0.18	0.156	1	POLM	0
chr6-36027253-36028131	0.332815	0.191875	0.323	0.333	1	MAPK14	0
chr11-575703-576584	0.423735	0.191711	0.406	0.458	1	PHRF1	0
chr14-45083645-45084549	0.285192	0.191558	0.218	0.229	1	PRPF39	0
chr14-74762877-74763751	0.278484	0.191445	0.323	0.354	1	YLPM1	0
chr4-6783306-6784132	0.233927	0.190857	0.256	0.229	1	KIAA0232	0
chr6-134052105-134052997	0.543231	0.190682	0.105	0.104	1	SLC2A12	0
chr1-27662798-27663638	0.560728	0.190629	0.165	0.188	1	RP11-288L9.1	75
chr2-85327618-85328526	0.509143	0.19049	0.226	0.229	1	TGOLN2	0
chr14-45201641-45202507	0.259425	0.190321	0.211	0.198	1	MIS18BP1	682
chr6-26537630-26538267	0.366014	0.190282	0.248	0.208	1	HMGN4	137
chr1-228102901-228103753	0.299269	0.190266	0.218	0.229	1	C1orf35	0
chr6-161170088-161170978	0.298059	0.189883	0.218	0.208	1	AGPAT4	0
chr8-143568884-143569691	0.287639	0.189864	0.316	0.333	1	MROH6	0
chrX-130060163-130061045	0.401634	0.189745	0.113	0.104	1	BCORL1	2079
chr3-9890246-9891089	0.286097	0.18973	0.233	0.219	1	JAGN1	0
chr17-2303391-2304281	0.403024	0.189569	0.331	0.354	1	SMG6	0
chr19-6459983-6460915	0.394723	0.189568	0.256	0.219	1	SLC25A23	0
chr10-121927656-121928537	0.37024	0.189385	0.256	0.25	1	ATE1	0
chr21-42783616-42784483	0.467869	0.189028	0.12	0.104	1	AP001628.7	1386
chrX-24025021-24025912	0.39362	0.188965	0.226	0.26	1	KLHL15	0
chr11-117815069-117815853	0.526352	0.188897	0.188	0.156	1	FXYD2	0
chr6-73461291-73462206	0.463934	0.188889	0.12	0.115	1	MTO1	0
chr12-6451593-6452431	0.346857	0.188805	0.211	0.24	1	TAPBPL	0
chr2-200306464-200307286	0.441943	0.188148	0.12	0.104	1	SPATS2L	0
chr19-38930249-38931160	0.213848	0.188123	0.391	0.427	1	SARS2	0
chr12-103840792-103841695	0.592734	0.187959	0.211	0.198	1	NT5DC3	0
chr16-71484005-71484892	0.581094	0.187811	0.15	0.167	1	ZNF19	0
chr3-196207374-196208159	0.501159	0.187773	0.128	0.125	1	ZDHHC19	0
chr11-120210552-120211470	0.568056	0.18764	0.12	0.125	1	OAF	0
chr6-98947452-98948301	0.239821	0.18746	0.226	0.208	1	FBXL4	0
chr19-27793491-27794351	0.225693	0.187374	0.248	0.25	1	LLNLF-65H9.1	0
chr2-169798527-169799408	0.252243	0.187244	0.165	0.177	1	SSB	0
chr16-3264133-3264854	0.336014	0.187087	0.233	0.271	1	LINC00921	0
chr1-160284718-160285600	0.456195	0.186972	0.143	0.146	1	PEX19	0
chr7-129433924-129434846	0.404528	0.186752	0.165	0.167	1	STRIP2	0
chr10-132422707-132423560	0.739515	0.186533	0.105	0.115	1	RP11-432J24.2	1753
chr6-157822687-157823564	0.312394	0.186423	0.143	0.125	1	SNX9	0
chr19-57434852-57435740	0.31046	0.186019	0.203	0.208	1	ZNF749	0
chr8-37574060-37574947	0.475664	0.185683	0.113	0.104	1	RP11-150O12.5	8682
chr1-46043269-46044189	0.576022	0.185496	0.128	0.115	1	RP4-533D7.6	0
chr16-50548032-50548666	0.557863	0.18536	0.128	0.125	1	NKD1	0
chr1-154407274-154408048	0.468495	0.185352	0.12	0.104	1	IL6R	0
chr2-201231919-201232697	0.636345	0.185301	0.105	0.115	1	CASP8	745
chr1-234976790-234977568	0.298084	0.185027	0.15	0.135	1	RP11-443B7.3	2078
chr6-104525433-104526322	0.527367	0.185005	0.098	0.104	1	HACE1	201770
chr8-144291047-144291955	0.225052	0.184959	0.308	0.333	1	BOP1	0
chr8-94895193-94896072	0.267562	0.184943	0.18	0.188	1	NDUFAF6	0
chr7-106313759-106314664	0.55227	0.184697	0.105	0.094	1	NAMPT	27432
chr17-76726304-76727206	0.350187	0.184572	0.338	0.375	1	JMJD6	0
chr3-49802530-49803347	0.458406	0.1845	0.195	0.188	1	FAM212A	0
chr19-52535560-52536416	0.382003	0.184274	0.195	0.198	1	ZNF808	0
chr13-75549115-75549990	0.209756	0.184234	0.278	0.302	1	UCHL3	0
chr10-86412942-86413835	0.560598	0.18419	0.143	0.135	1	WAPL	21420
chr17-75261208-75262132	0.110559	0.184037	0.286	0.281	1	GGA3	0
chr16-28879532-28880447	0.299855	0.183884	0.226	0.219	1	ATP2A1	0
chr13-30355082-30355982	0.369093	0.18354	0.113	0.104	1	LINC00426	0
chr10-91908283-91909208	0.472594	0.183389	0.18	0.167	1	FGFBP3	0
chr14-90451906-90452816	0.420634	0.183354	0.128	0.115	1	RP11-1078H9.1	0
chr14-89955660-89956347	0.387924	0.183287	0.256	0.26	1	TDP1	0
chr12-22624731-22625612	0.592933	0.182907	0.12	0.104	1	ETNK1	0
chr9-129080597-129081466	0.432874	0.182807	0.444	0.479	1	DOLPP1	0
chr13-77026768-77027488	0.354983	0.182764	0.248	0.281	1	FBXL3	0
chr12-12716836-12717736	0.437913	0.182752	0.18	0.198	1	CDKN1B	0
chr22-37198178-37198779	0.554616	0.18266	0.143	0.146	1	C1QTNF6	0
chr1-155084672-155085595	0.380871	0.182582	0.301	0.312	1	RP11-540D14.8	0
chr1-109075595-109076506	0.371527	0.182559	0.165	0.146	1	TAF13	0
chr13-97221799-97222701	0.512909	0.182519	0.143	0.135	1	MBNL2	0
chr6-157814621-157815529	0.262642	0.182433	0.12	0.104	1	SNX9	0
chr1-232629790-232630659	0.518168	0.182348	0.188	0.177	1	SIPA1L2	68231
chr19-44112938-44113820	0.392151	0.182137	0.143	0.135	1	ZNF225	0
chr1-156860534-156861008	0.633447	0.182122	0.105	0.104	1	NTRK1	0
chr6-149863812-149864654	0.47634	0.181899	0.165	0.135	1	LRP11	0
chr1-151281729-151282528	0.337436	0.181892	0.436	0.469	1	ZNF687	0
chr22-21032022-21032908	0.450274	0.181684	0.12	0.115	1	SLC7A4	0
chr3-129593489-129594416	0.416177	0.180981	0.165	0.156	1	PLXND1	0
chrX-47233101-47233996	0.221311	0.180725	0.226	0.24	1	USP11	0
chr5-42994551-42995462	0.476412	0.180644	0.128	0.135	1	CTD-2201E18.5	11270
chr20-4037738-4038648	0.327742	0.180521	0.278	0.281	1	RNF24	22155
chrX-150982807-150983693	0.548771	0.180489	0.12	0.115	1	HMGB3	0
chr16-58392210-58393107	0.15124	0.180284	0.203	0.188	1	GINS3	0
chr11-66438545-66439430	0.515099	0.180178	0.15	0.156	1	MRPL11	0
chr1-36385604-36386468	0.191864	0.180147	0.406	0.427	1	STK40	0
chr10-97686922-97687815	0.508385	0.179938	0.263	0.25	1	AVPI1	0
chr21-14026928-14027813	0.70355	0.17986	0.128	0.104	1	RNA5SP488	43057
chr14-35404482-35405133	0.304373	0.1797	0.165	0.167	1	NFKBIA	0
chr11-119067233-119068138	0.598876	0.179515	0.233	0.24	1	VPS11	0
chr11-87037387-87038292	0.367	0.17891	0.18	0.188	1	TMEM135	0
chr21-36060012-36060918	0.392437	0.178541	0.173	0.177	1	SETD4	0
chr1-119140029-119140977	0.271841	0.178507	0.383	0.417	1	WARS2	0
chr5-141849357-141850197	0.318064	0.178238	0.128	0.115	1	PCDH1	2913
chr2-190408249-190409076	0.319859	0.177894	0.128	0.125	1	MFSD6	0
chr8-19843436-19844302	0.274948	0.177848	0.173	0.167	1	INTS10	0
chr20-38961848-38962731	0.252506	0.177835	0.331	0.333	1	DHX35	0
chr8-42246801-42247606	0.38703	0.177773	0.113	0.094	1	IKBKB	23695
chr3-122382719-122383411	0.370743	0.177103	0.173	0.156	1	CCDC58	0
chr17-78359852-78360671	0.400549	0.176751	0.241	0.208	1	SOCS3	0
chr19-49593077-49593992	0.242299	0.176609	0.165	0.156	1	PRR12	0
chr6-17987338-17988264	0.329872	0.176541	0.158	0.146	1	KIF13A	0
chr9-127916695-127917592	0.515481	0.176488	0.301	0.323	1	ST6GALNAC4	0
chr13-49443714-49444638	0.29354	0.176378	0.406	0.5	1	CAB39L	0
chr9-72364865-72365727	0.300003	0.176258	0.293	0.354	1	ZFAND5	0
chr16-30896707-30897617	0.265145	0.176108	0.158	0.146	1	CTF1	0
chr3-61249702-61250551	0.451231	0.175758	0.113	0.115	1	FHIT	0
chr9-68779601-68780514	0.297979	0.175575	0.241	0.208	1	FAM122A	0
chr8-66666853-66667755	0.249621	0.175516	0.368	0.417	1	VCPIP1	0
chr10-77027315-77028214	0.439248	0.175414	0.113	0.094	1	KCNMA1	0
chr12-110913191-110914108	0.365899	0.175325	0.15	0.135	1	MYL2	0
chr10-15096875-15097756	0.380431	0.174848	0.248	0.281	1	RPP38	0
chr17-2786015-2786925	0.473143	0.174735	0.211	0.188	1	RAP1GAP2	0
chr22-23695948-23696862	0.45121	0.174614	0.188	0.208	1	RGL4	0
chr6-53061394-53062277	0.467614	0.17443	0.143	0.146	1	ICK	0
chr2-32277537-32278412	0.338739	0.1742	0.15	0.146	1	YIPF4	0
chr15-63047934-63048817	0.379304	0.174085	0.226	0.219	1	TPM1	0
chr1-11731518-11732375	0.415176	0.173688	0.128	0.115	1	AGTRAP	3708
chr19-39502513-39503417	0.399944	0.173676	0.128	0.125	1	DLL3	0
chr8-41828199-41829132	0.325155	0.173341	0.18	0.188	1	ANK1	0
chr14-59964942-59965715	0.493867	0.17318	0.128	0.125	1	LRRC9	0
chr15-75453757-75454627	0.489154	0.173031	0.391	0.427	1	SIN3A	0
chr11-33893492-33894415	0.461858	0.173029	0.128	0.125	1	LMO2	1202
chr3-13544153-13545068	0.529337	0.173021	0.128	0.115	1	FBLN2	4062
chr7-111562003-111562877	0.329538	0.172799	0.233	0.219	1	IMMP2L	0
chr11-695045-695717	0.303665	0.172581	0.429	0.49	1	TMEM80	0
chr2-53970580-53971468	0.393151	0.172485	0.263	0.26	1	PSME4	0
chr10-95656286-95657152	0.469338	0.172473	0.195	0.24	1	ALDH18A1	0
chr6-122399125-122400000	0.20451	0.172384	0.308	0.323	1	HSF2	0
chr3-108124331-108125134	0.39185	0.172004	0.12	0.115	1	LINC01215	686
chr1-32980897-32981770	0.346724	0.171829	0.113	0.104	1	RNF19B	16211
chr15-64841221-64842154	0.470636	0.171803	0.256	0.26	1	PLEKHO2	0
chr10-43396728-43397510	0.432015	0.171791	0.15	0.146	1	HNRNPF	0
chr1-156728322-156729216	0.595443	0.171779	0.256	0.292	1	RRNAD1	0
chr10-42637925-42638771	0.485069	0.171753	0.173	0.156	1	ZNF33B	0
chr4-106315876-106316799	0.322647	0.171711	0.195	0.198	1	AIMP1	0
chr1-202160221-202161009	0.438102	0.171369	0.233	0.25	1	PTPN7	0
chr14-49598438-49599328	0.437753	0.171138	0.211	0.208	1	RPS29	0
chr3-52287469-52288387	0.501693	0.170999	0.218	0.219	1	GLYCTK	0
chr3-32026328-32027212	0.478313	0.170931	0.128	0.125	1	OSBPL10	0
chr20-32743128-32743908	0.523808	0.170902	0.105	0.083	1	COMMD7	0
chr9-34665171-34665908	0.353928	0.170885	0.256	0.302	1	RP11-195F19.5	0
chr2-240565792-240566088	0.524711	0.170631	0.12	0.094	1	RNPEPL1	0
chr6-25055889-25056802	0.569528	0.170614	0.128	0.135	1	RP3-425P12.1	0
chr3-13016142-13016845	0.391192	0.170511	0.203	0.208	1	IQSEC1	0
chr19-47256540-47257388	0.304604	0.170389	0.481	0.542	1	CCDC9	0
chr2-105336973-105337899	0.266696	0.170264	0.226	0.229	1	C2orf49	0
chr3-183635146-183635972	0.447191	0.170076	0.173	0.177	1	KLHL24	0
chr12-121686624-121687531	0.247621	0.170024	0.241	0.24	1	MORN3	13992
chr10-35090020-35090918	0.291228	0.169797	0.226	0.271	1	CUL2	0
chr9-33001191-33002084	0.503234	0.169753	0.241	0.24	1	APTX	0
chr10-27153912-27154647	0.625104	0.169736	0.165	0.177	1	YME1L1	0
chr3-170037586-170038460	0.180358	0.169522	0.158	0.167	1	GPR160	0
chr8-12753869-12754692	0.507696	0.169385	0.128	0.167	1	LONRF1	0
chr19-35757655-35758515	0.354564	0.169351	0.308	0.333	1	PROSER3	0
chr3-186152621-186153527	0.345192	0.169349	0.158	0.146	1	DGKG	0
chr10-73874199-73875041	0.252743	0.169042	0.263	0.25	1	CAMK2G	0
chr16-25031223-25032112	0.412751	0.168481	0.211	0.24	1	ARHGAP17	15556
chr2-96839072-96839991	0.407119	0.168321	0.12	0.115	1	ANKRD23	0
chr3-119463291-119464221	0.195013	0.168247	0.398	0.417	1	TMEM39A	0
chr15-41660107-41661032	0.277115	0.168151	0.226	0.25	1	MGA	0
chr8-27885920-27886840	0.474773	0.167563	0.105	0.083	1	SCARA5	0
chr18-58657895-58658810	0.376409	0.167449	0.18	0.208	1	RP11-126O1.6	1047
chr16-81444301-81445221	0.356644	0.167418	0.271	0.26	1	CMIP	0
chr4-76213411-76214331	0.300817	0.167241	0.263	0.24	1	FAM47E	0
chr1-77779228-77780108	0.324591	0.167192	0.143	0.135	1	MIGA1	0
chr2-127829619-127830517	0.525015	0.167055	0.128	0.125	1	POLR2D	13033
chr7-155297273-155298033	0.122097	0.166974	0.346	0.333	1	INSIG1	0
chr7-5045425-5046288	0.411072	0.166457	0.18	0.167	1	RBAK	0
chr11-62771051-62771949	0.471283	0.166094	0.256	0.25	1	TMEM223	0
chr19-2268970-2269862	0.254457	0.166004	0.331	0.323	1	LLfos-48D6.2	0
chr4-1289337-1290246	0.189605	0.165752	0.241	0.26	1	MAEA	0
chr12-49336769-49337677	0.518975	0.165683	0.135	0.125	1	C1QL4	0
chr3-138834455-138835317	0.204721	0.165663	0.241	0.219	1	PIK3CB	0
chr1-33256112-33257015	0.395344	0.165424	0.188	0.177	1	ZNF362	0
chr1-15409257-15410173	0.368179	0.165008	0.226	0.25	1	EFHD2	0
chr6-53358985-53359873	0.376232	0.164944	0.226	0.24	1	RP3-483K16.4	8279
chr1-6025822-6026717	0.574181	0.164765	0.233	0.24	1	KCNAB2	0
chr2-42792224-42793037	0.308524	0.16464	0.113	0.104	1	HAAO	0
chr7-100705578-100706417	0.307703	0.164567	0.301	0.302	1	POP7	0
chr10-70233040-70233945	0.271208	0.164555	0.293	0.302	1	PPA1	0
chr17-19063315-19064221	0.609999	0.164521	0.12	0.115	1	RP11-160E2.17	13553
chr4-26583468-26584391	0.387235	0.164358	0.18	0.177	1	TBC1D19	0
chr1-204806806-204807720	0.430156	0.16414	0.15	0.135	1	NFASC	20930
chr20-17569606-17570495	0.16628	0.163804	0.226	0.24	1	DSTN	0
chr3-66500688-66501573	0.53106	0.163699	0.233	0.229	1	LRIG1	0
chr7-101244498-101245323	0.348847	0.163682	0.256	0.292	1	FIS1	0
chr19-11924570-11925453	0.669234	0.16361	0.158	0.198	1	ZNF700	0
chr1-1059180-1060035	0.407313	0.163496	0.165	0.188	1	RP11-54O7.18	2172
chr7-73433354-73434210	0.348617	0.163073	0.128	0.125	1	FZD9	0
chr15-70099212-70100085	0.485503	0.16292	0.353	0.365	1	TLE3	1035
chr2-8487885-8488749	0.525554	0.162662	0.113	0.094	1	AC011747.3	54842
chr13-113208325-113209179	0.504658	0.162528	0.278	0.271	1	PCID2	0
chr7-149239210-149240101	0.609861	0.162288	0.165	0.156	1	ZNF212	0
chr22-40044074-40045010	0.313151	0.162268	0.406	0.469	1	TNRC6B	0
chr11-59158153-59159033	0.11582	0.161826	0.105	0.083	1	FAM111A	3113
chr19-55082444-55083058	0.408067	0.161757	0.143	0.146	1	EPS8L1	0
chr10-11164677-11165524	0.745204	0.161649	0.113	0.115	1	CELF2	0
chr15-68229225-68230145	0.288483	0.161537	0.353	0.365	1	CLN6	0
chr9-35811719-35812613	0.332773	0.161472	0.331	0.354	1	SPAG8	0
chr7-30504467-30505362	0.498215	0.16141	0.218	0.229	1	GGCT	0
chr9-4661939-4662823	0.535974	0.161324	0.105	0.094	1	SPATA6L	0
chr1-9426050-9426943	0.371596	0.161271	0.233	0.25	1	RNA5SP40	10725
chr3-197002626-197003555	0.21903	0.160812	0.173	0.177	1	MELTF	0
chr22-50627803-50628691	0.462638	0.160727	0.203	0.24	1	ARSA	0
chr20-3767525-3768311	0.329534	0.160644	0.316	0.323	1	C20orf27	0
chr1-156591309-156592221	0.542099	0.160609	0.158	0.135	1	NAXE	0
chr4-38663419-38664330	0.315243	0.16034	0.383	0.417	1	KLF3	0
chr17-49218948-49219676	0.459484	0.160076	0.143	0.146	1	ABI3	0
chr10-74176191-74177090	0.464928	0.159761	0.278	0.302	1	ADK	0
chr20-57392588-57393514	0.397693	0.159753	0.316	0.323	1	RBM38	0
chr4-98658232-98659100	0.446329	0.159561	0.105	0.094	1	TSPAN5	0
chr5-178130500-178131416	0.362105	0.159526	0.165	0.177	1	RMND5B	0
chr1-161201845-161202750	0.43732	0.159456	0.241	0.219	1	NDUFS2	0
chr16-30458492-30459389	0.33735	0.159405	0.203	0.208	1	SEPHS2	12310
chr14-51860149-51861063	0.479219	0.159381	0.158	0.156	1	GNG2	0
chr14-103921117-103922010	0.381578	0.15919	0.263	0.271	1	C14orf2	0
chr19-661201-661931	0.744675	0.159094	0.083	0.104	1	RNF126	0
chr17-45161213-45162095	0.400445	0.15897	0.368	0.427	1	HEXIM2	0
chr6-45741324-45742249	0.471259	0.158723	0.113	0.094	1	RUNX2	76974
chr9-4740788-4741661	0.448189	0.158268	0.195	0.198	1	AK3	0
chr19-45001673-45002355	0.401296	0.15823	0.368	0.417	1	RELB	0
chr19-39320395-39321304	0.516341	0.158103	0.135	0.146	1	LRFN1	5058
chr3-107633377-107634267	0.548624	0.157891	0.105	0.104	1	BBX	0
chr1-8817306-8818220	0.142642	0.157831	0.286	0.302	1	RERE	0
chr15-75451515-75452380	0.272275	0.157559	0.398	0.448	1	SIN3A	0
chr2-11753397-11754170	0.542978	0.15726	0.15	0.146	1	LPIN1	0
chr9-15356772-15357682	0.455759	0.157063	0.105	0.104	1	TTC39B	49411
chr20-543410-544319	0.336359	0.156889	0.286	0.292	1	CSNK2A1	0
chr21-36069523-36070407	0.383267	0.156734	0.18	0.146	1	CBR1	0
chr12-8032211-8033126	0.492834	0.156728	0.211	0.229	1	FOXJ2	0
chr2-240568095-240569037	0.553357	0.156528	0.271	0.271	1	ANKMY1	0
chr15-60592151-60593049	0.345422	0.156398	0.128	0.115	1	RORA	0
chr1-203289211-203289979	0.42308	0.156259	0.218	0.219	1	LINC01353	409
chr7-139131352-139132265	0.610155	0.156168	0.143	0.135	1	TTC26	1478
chr7-6447592-6448499	0.402871	0.156086	0.188	0.198	1	DAGLB	0
chr7-6372981-6373567	0.575798	0.156071	0.128	0.104	1	RAC1	955
chr19-7196868-7197520	0.237336	0.155574	0.188	0.198	1	INSR	0
chr9-128127930-128128568	0.544028	0.155537	0.248	0.302	1	PTGES2	0
chr8-90984923-90985782	0.323387	0.155328	0.165	0.146	1	C8orf88	0
chr9-4792373-4793276	0.371012	0.15529	0.383	0.448	1	RCL1	0
chr11-68751124-68752029	0.343755	0.15515	0.173	0.177	1	TESMIN	0
chr2-216108831-216109743	0.272944	0.15515	0.211	0.177	1	XRCC5	0
chr6-31196736-31197509	0.325736	0.154897	0.173	0.156	1	HCG27	250
chr20-63969363-63970250	0.414031	0.154681	0.158	0.135	1	ZNF512B	0
chr1-181033475-181034326	0.577297	0.154582	0.128	0.115	1	MR1	0
chr8-81720886-81721788	0.516259	0.154469	0.15	0.167	1	ZFAND1	0
chr8-101136960-101137862	0.500458	0.154263	0.316	0.323	1	KB-1460A1.3	1802
chr12-122225760-122226676	0.375766	0.154243	0.474	0.51	1	DIABLO	0
chr13-28100087-28100949	0.200121	0.154068	0.211	0.188	1	FLT3	0
chr12-121579924-121580826	0.588846	0.154056	0.105	0.094	1	KDM2B	0
chr17-63848717-63849617	0.418837	0.15397	0.203	0.219	1	SMARCD2	5651
chr6-157764104-157765026	0.383399	0.153711	0.113	0.115	1	SNX9	0
chr16-88569904-88570789	0.221169	0.153667	0.278	0.312	1	ZC3H18	0
chr8-96235158-96236025	0.148872	0.153562	0.203	0.188	1	UQCRB	0
chr1-155172850-155173701	0.368592	0.15351	0.226	0.219	1	RP11-201K10.3	0
chr16-30091631-30092433	0.275578	0.153242	0.226	0.229	1	YPEL3	0
chr14-101120827-101121645	0.389881	0.153209	0.173	0.167	1	RP11-8L8.2	0
chr7-22082718-22083592	0.458776	0.153108	0.15	0.135	1	RAPGEF5	34645
chr4-139295348-139296203	0.508291	0.152879	0.165	0.156	1	NDUFC1	0
chr1-65254029-65254899	0.431837	0.152797	0.218	0.229	1	DNAJC6	0
chr1-24929934-24930781	0.274136	0.152588	0.158	0.177	1	RUNX3	0
chr13-102596439-102597112	0.496429	0.152322	0.195	0.198	1	TPP2	0
chr12-106302108-106302802	0.394017	0.151877	0.233	0.24	1	TCP11L2	0
chrX-120696778-120697685	0.489063	0.151839	0.143	0.125	1	C1GALT1C1	66627
chr6-135180347-135180670	0.583633	0.151593	0.113	0.094	1	MYB	644
chr17-29722341-29723199	0.586545	0.151155	0.143	0.146	1	SSH2	0
chr3-20103986-20104854	0.46187	0.151006	0.105	0.104	1	KAT2B	0
chr7-16645529-16646382	0.334561	0.150832	0.316	0.344	1	ANKMY2	0
chr6-26103549-26104464	0.407745	0.15069	0.233	0.26	1	HIST1H4C	0
chr19-48468674-48469573	0.200607	0.15053	0.444	0.479	1	CYTH2	0
chr22-43088900-43089784	0.617304	0.150496	0.143	0.135	1	TTLL1	0
chr15-25793115-25793992	0.541884	0.15045	0.135	0.135	1	ATP10A	0
chr4-10020880-10021696	0.619083	0.150377	0.113	0.115	1	SLC2A9	0
chr2-109031568-109032493	0.547865	0.150347	0.113	0.094	1	EDAR	42195
chr9-26946844-26947773	0.358426	0.150112	0.226	0.229	1	PLAA	0
chr1-9626765-9627666	0.478745	0.149644	0.256	0.219	1	TMEM201	11891
chr9-132944378-132945293	0.460051	0.149609	0.286	0.281	1	TSC1	0
chr7-27662538-27663443	0.460984	0.149594	0.338	0.365	1	HIBADH	0
chr6-137950943-137951735	0.419777	0.149396	0.12	0.115	1	RP11-240M16.1	0
chr17-16353010-16353872	0.378867	0.149316	0.173	0.188	1	CENPV	0
chr1-87334887-87335795	0.426815	0.149128	0.113	0.094	1	LMO4	0
chr1-230066634-230067561	0.319441	0.148803	0.338	0.333	1	GALNT2	0
chr19-48390517-48391054	0.593902	0.148728	0.105	0.073	1	KDELR1	0
chr5-149960288-149961169	0.350507	0.148509	0.241	0.219	1	SLC26A2	0
chr11-65652359-65653249	0.416697	0.148437	0.218	0.24	1	RELA	346
chr2-168246799-168247242	0.593453	0.148391	0.135	0.125	1	STK39	0
chr16-683943-684854	0.329959	0.148268	0.316	0.323	1	JMJD8	0
chrX-38805485-38806367	0.527727	0.14819	0.105	0.104	1	MID1IP1	0
chr10-119725538-119726462	0.473377	0.14818	0.346	0.417	1	INPP5F	0
chr3-130093627-130094353	0.271903	0.14815	0.323	0.312	1	RP11-93K22.13	0
chr1-9629377-9630167	0.562594	0.147909	0.15	0.135	1	TMEM201	14503
chr1-17011489-17012366	0.818328	0.147884	0.098	0.115	1	ATP13A2	0
chr2-151409623-151410475	0.325521	0.147811	0.135	0.115	1	RIF1	0
chr2-24785476-24786365	0.437885	0.147656	0.113	0.115	1	PTRHD1	3368
chr1-244864227-244865058	0.34688	0.14764	0.293	0.312	1	HNRNPU	0
chr19-11345993-11346899	0.323221	0.147569	0.278	0.271	1	CCDC159	0
chrX-23782707-23783576	0.527609	0.147567	0.173	0.177	1	SAT1	0
chr4-55345992-55346928	0.415742	0.147453	0.158	0.188	1	SRD5A3	0
chr2-86105614-86106449	0.366727	0.147259	0.308	0.312	1	PTCD3	0
chr3-5121843-5122706	0.590771	0.147104	0.135	0.125	1	ARL8B	0
chr18-49492025-49492840	0.382413	0.147099	0.158	0.146	1	RPL17	0
chr11-6611895-6612786	0.635611	0.14707	0.316	0.375	1	TAF10	0
chr16-21300354-21301193	0.517809	0.146837	0.173	0.146	1	CRYM	0
chr1-46302937-46303826	0.180254	0.146727	0.263	0.26	1	LRRC41	0
chr10-6201240-6202007	0.645554	0.146641	0.105	0.104	1	PFKFB3	0
chr4-147616961-147617840	0.378503	0.146453	0.248	0.281	1	TMEM184C	0
chr17-4498388-4499308	0.459832	0.146441	0.135	0.135	1	SPNS2	0
chr7-107168267-107169126	0.317959	0.146322	0.391	0.406	1	HBP1	0
chr3-111882433-111883312	0.572967	0.146113	0.128	0.115	1	PHLDB2	0
chrX-47936178-47937111	0.465109	0.145986	0.128	0.125	1	ZNF81	0
chr11-63985912-63986759	0.523684	0.145976	0.105	0.115	1	OTUB1	0
chr11-71786787-71787633	0.434357	0.145975	0.346	0.375	1	FAM86C1	0
chr1-156488867-156489744	0.618739	0.145931	0.128	0.125	1	MEF2D	0
chr17-43483391-43484293	0.388374	0.145905	0.316	0.333	1	DHX8	0
chr7-25856631-25857542	0.496675	0.145883	0.113	0.115	1	CTD-2227E11.1	91114
chr19-13774076-13774912	0.515877	0.145789	0.113	0.094	1	C19orf53	0
chr14-21436890-21437802	0.348458	0.14559	0.218	0.198	1	CHD8	0
chr19-49478495-49479401	0.589184	0.144774	0.105	0.094	1	FLT3LG	0
chr16-4425248-4426177	0.267097	0.144604	0.323	0.323	1	DNAJA3	0
chr17-27455926-27456855	0.501776	0.144464	0.143	0.125	1	KSR1	0
chr15-41283482-41284386	0.234164	0.144457	0.278	0.292	1	OIP5-AS1	0
chr19-41859483-41860372	0.372628	0.144164	0.421	0.458	1	RPS19	0
chr20-34825061-34825956	0.390525	0.144134	0.271	0.292	1	NCOA6	0
chr2-112480731-112481481	0.557627	0.144049	0.15	0.146	1	TTL	672
chr16-2155104-2156029	0.349822	0.143917	0.353	0.375	1	TRAF7	0
chr9-104775092-104775993	0.391622	0.14382	0.12	0.125	1	NIPSNAP3B	0
chr8-60330060-60330886	0.35152	0.14379	0.12	0.115	1	CA8	48647
chr10-96586594-96587492	0.570347	0.143541	0.203	0.188	1	TM9SF3	0
chr3-196568273-196569144	0.38139	0.1435	0.301	0.323	1	FBXO45	0
chr2-98012398-98013297	0.473122	0.143477	0.158	0.156	1	TMEM131	16506
chr7-151485022-151485862	0.369755	0.143468	0.105	0.094	1	RHEB	0
chr6-32195380-32196296	0.445394	0.143366	0.286	0.333	1	NOTCH4	0
chr19-13149878-13150713	0.356475	0.143305	0.233	0.219	1	STX10	0
chr1-116769385-116770295	0.290067	0.143188	0.15	0.146	1	CD2	156
chr22-31661799-31662708	0.366296	0.14307	0.211	0.25	1	PISD	0
chr1-38046490-38047377	0.639314	0.142286	0.135	0.146	1	POU3F1	0
chr16-67968249-67969162	0.515832	0.142244	0.165	0.135	1	SLC12A4	0
chr1-228108959-228109854	0.379915	0.142002	0.248	0.271	1	MRPL55	0
chr12-27523591-27524490	0.490041	0.141702	0.173	0.177	1	PPFIBP1	0
chr1-27830371-27831255	0.315561	0.1414	0.203	0.208	1	PPP1R8	0
chr15-65530089-65530964	0.48133	0.141391	0.211	0.208	1	HACD3	0
chr3-52057005-52057899	0.364665	0.141272	0.271	0.302	1	DUSP7	454
chr17-7281353-7282072	0.511836	0.141253	0.135	0.115	1	SLC2A4	0
chr1-201023268-201024140	0.456614	0.141181	0.211	0.198	1	KIF21B	0
chr9-137271038-137271947	0.344198	0.141155	0.165	0.156	1	NELFB	0
chr2-74454519-74455436	0.208295	0.141115	0.241	0.24	1	INO80B-WBP1	0
chr4-102734347-102735205	0.584588	0.140936	0.128	0.125	1	MANBA	0
chr17-7383810-7384717	0.399166	0.140907	0.128	0.135	1	TNK1	0
chr6-149749296-149750167	0.447193	0.140799	0.256	0.26	1	PCMT1	0
chr19-10119484-10120375	0.447935	0.14079	0.18	0.156	1	EIF3G	0
chr20-23350209-23350978	0.407366	0.140715	0.286	0.323	1	NXT1	0
chr5-102296013-102296913	0.452947	0.140479	0.195	0.188	1	SLCO4C1	0
chr17-42198621-42199511	0.362273	0.140419	0.105	0.104	1	STAT5B	0
chr9-3525683-3526412	0.55813	0.14029	0.308	0.344	1	RFX3	0
chr5-62305667-62306581	0.207026	0.140192	0.346	0.417	1	KIF2A	0
chr11-554651-555549	0.268025	0.140178	0.15	0.156	1	LMNTD2	0
chr19-17266818-17267722	0.410416	0.139876	0.391	0.438	1	BABAM1	0
chr20-34676733-34677632	0.417272	0.139718	0.301	0.344	1	PIGU	0
chr3-169812112-169812951	0.16808	0.139718	0.195	0.177	1	LRRC34	0
chr1-116794515-116795407	0.26116	0.139644	0.105	0.094	1	CD2	25286
chr17-45021647-45022538	0.52227	0.139462	0.135	0.125	1	DCAKD	801
chr10-6299884-6300764	0.438508	0.1394	0.203	0.177	1	RP11-563J2.2	0
chr2-152611722-152612495	0.321664	0.139356	0.18	0.177	1	FMNL2	0
chr17-75311905-75312735	0.485301	0.139337	0.098	0.104	1	GRB2	5340
chr7-100368910-100369784	0.814878	0.139135	0.15	0.135	1	PILRA	0
chr1-156145761-156146631	0.649171	0.138438	0.12	0.115	1	SEMA4A	734
chr20-45436592-45437495	0.343709	0.138423	0.128	0.125	1	RP3-453C12.15	0
chr7-138001817-138002665	0.62278	0.13838	0.361	0.385	1	CREB3L2	0
chr1-155261902-155262798	0.20364	0.138292	0.165	0.146	1	SCAMP3	0
chr6-42547374-42548226	0.304661	0.138168	0.158	0.167	1	UBR2	15835
chr9-121121323-121122228	0.422922	0.138167	0.263	0.281	1	CNTRL	0
chr7-2354370-2355034	0.409946	0.138138	0.301	0.354	1	EIF3B	0
chr16-30697913-30698761	0.505171	0.138126	0.436	0.448	1	SRCAP	0
chr16-2473605-2474402	0.352846	0.137773	0.158	0.146	1	NTN3	0
chr22-29072508-29073418	0.443795	0.137745	0.15	0.146	1	KREMEN1	0
chr9-40991733-40992643	0.319936	0.137681	0.368	0.438	1	PGM5-AS1	81066
chr3-8501273-8502168	0.235127	0.137576	0.158	0.146	1	LMCD1	0
chr4-109729573-109730483	0.459499	0.13752	0.218	0.208	1	PLA2G12A	0
chr1-35191652-35192458	0.397397	0.137445	0.18	0.156	1	SFPQ	0
chr11-65403336-65404231	0.417529	0.137261	0.173	0.146	1	FRMD8	0
chr9-126914435-126915286	0.339047	0.13726	0.271	0.302	1	RALGPS1	0
chr9-122828103-122828944	0.401994	0.137062	0.226	0.208	1	PDCL	0
chr7-76047617-76048500	0.536973	0.137039	0.135	0.177	1	MDH2	0
chr7-149846399-149847315	0.569669	0.136749	0.113	0.104	1	ZNF862	0
chr5-141507381-141508318	0.509899	0.136493	0.128	0.125	1	PCDHGC3	0
chr1-109099750-109100609	0.487259	0.13648	0.241	0.292	1	SCARNA2	0
chr6-31665492-31666348	0.355789	0.136413	0.286	0.281	1	CSNK2B	0
chr9-134243505-134244414	0.372062	0.136198	0.105	0.094	1	RP11-145E17.2	49516
chr19-47230921-47231690	0.288341	0.136169	0.18	0.198	1	BBC3	0
chr10-22316002-22316847	0.272895	0.13616	0.226	0.208	1	COMMD3-BMI1	0
chr2-95165283-95166204	0.270137	0.136049	0.233	0.26	1	ZNF2	0
chr3-143119255-143120128	0.447656	0.135999	0.158	0.156	1	CHST2	0
chr14-52552236-52553144	0.28905	0.13589	0.391	0.406	1	TXNDC16	0
chr17-16287328-16288261	0.702628	0.135606	0.143	0.135	1	PIGL	0
chr13-46552664-46553549	0.306614	0.135601	0.18	0.177	1	LRCH1	0
chr9-128829368-128830268	0.561831	0.135552	0.218	0.24	1	SPOUT1	0
chr12-106986690-106987570	0.405642	0.135262	0.105	0.094	1	MTERF2	0
chr22-40492038-40492938	0.573093	0.135229	0.113	0.115	1	MKL1	0
chr9-78103712-78104632	0.299348	0.135211	0.173	0.167	1	GNAQ	72253
chr1-229558500-229559408	0.49614	0.135049	0.241	0.24	1	ABCB10	0
chr17-76384074-76384943	0.468122	0.135021	0.188	0.219	1	SPHK1	0
chr3-38138296-38139115	0.262084	0.134596	0.165	0.167	1	MYD88	0
chr2-177552378-177553302	0.414088	0.134453	0.278	0.271	1	TTC30B	0
chr1-243850157-243850979	0.359845	0.13438	0.173	0.167	1	AKT3	0
chr15-64702818-64703733	0.503518	0.134081	0.15	0.177	1	OAZ2	0
chr11-72040393-72041284	0.675309	0.134033	0.143	0.135	1	NUMA1	0
chr17-48541406-48542273	0.366435	0.134027	0.105	0.104	1	HOXB2	0
chr3-183636307-183637206	0.438249	0.133931	0.211	0.229	1	KLHL24	0
chr17-29616868-29617635	0.321369	0.133866	0.158	0.135	1	CORO6	0
chrX-119755851-119756746	0.407173	0.133783	0.12	0.104	1	SOWAHD	1866
chr20-45910586-45911492	0.52327	0.133562	0.271	0.302	1	PLTP	0
chr3-129399160-129400046	0.386155	0.133524	0.211	0.229	1	EFCAB12	1274
chrX-120250367-120251243	0.517384	0.133467	0.165	0.156	1	ZBTB33	0
chr17-28842325-28843207	0.327115	0.133305	0.173	0.167	1	FAM222B	0
chr6-143566745-143567613	0.467063	0.133117	0.105	0.104	1	PHACTR2	0
chr6-167093719-167094572	0.588335	0.132944	0.105	0.104	1	RP11-517H2.6	0
chr15-56245744-56246649	0.621268	0.132913	0.128	0.135	1	TEX9	0
chr17-45431349-45431968	0.568032	0.132398	0.18	0.198	1	ARHGAP27	0
chr16-4475963-4476812	0.441432	0.132221	0.158	0.156	1	HMOX2	0
chr14-74939916-74940794	0.675852	0.132213	0.158	0.167	1	PGF	1039
chr6-53651689-53652471	0.78335	0.131914	0.135	0.125	1	KLHL31	0
chr9-94726237-94727112	0.590762	0.13151	0.233	0.26	1	C9orf3	0
chr6-46772519-46773408	0.30016	0.131421	0.128	0.115	1	RP11-268F1.3	11360
chr15-31215476-31216159	0.294381	0.131325	0.218	0.25	1	RP11-16E12.1	0
chr15-74235750-74236605	0.694073	0.131322	0.105	0.104	1	CCDC33	0
chr7-105876262-105877163	0.496722	0.131315	0.128	0.146	1	ATXN7L1	0
chr7-2030882-2031760	0.448518	0.130981	0.173	0.177	1	MAD1L1	0
chr1-245156173-245157090	0.370395	0.13097	0.128	0.125	1	KIF26B	0
chr21-45592071-45592944	0.571512	0.130449	0.105	0.104	1	AL133493.2	709
chr5-181246118-181246969	0.595737	0.130362	0.113	0.115	1	CTC-338M12.4	0
chr11-108160717-108161604	0.561242	0.130359	0.105	0.094	1	NPAT	0
chr15-65101148-65102065	0.592146	0.130248	0.12	0.115	1	UBAP1L	0
chr5-65562742-65563644	0.524676	0.129921	0.286	0.292	1	PPWD1	0
chr7-73845540-73846429	0.395101	0.129881	0.135	0.115	1	WBSCR27	3004
chr17-28726639-28727335	0.34885	0.129824	0.226	0.24	1	TLCD1	0
chr12-14769699-14770558	0.600426	0.12979	0.105	0.083	1	HIST4H4	0
chr6-31558725-31559584	0.244465	0.129765	0.173	0.177	1	NFKBIL1	0
chr16-89240724-89241660	0.633134	0.129689	0.211	0.271	1	ZNF778	3652
chr11-65553096-65553981	0.481834	0.129155	0.256	0.26	1	LTBP3	0
chr19-10416296-10417198	0.491989	0.129151	0.286	0.292	1	PDE4A	0
chr11-123430235-123430841	0.694558	0.129074	0.105	0.094	1	GRAMD1B	0
chr1-155323207-155323886	0.561059	0.12889	0.211	0.188	1	RUSC1	0
chr4-139083860-139084788	0.495175	0.128821	0.256	0.26	1	ELF2	0
chr8-143609237-143610136	0.447544	0.128712	0.316	0.375	1	PYCRL	0
chr20-3407364-3408193	0.39744	0.128697	0.241	0.24	1	C20orf194	0
chr18-158076-158933	0.147734	0.128692	0.338	0.323	1	USP14	0
chr5-150435833-150436733	0.81067	0.12857	0.113	0.115	1	RPS14	6456
chr1-161530631-161531490	0.549541	0.128454	0.195	0.188	1	RP11-25K21.6	0
chr17-32007015-32007844	0.405382	0.128349	0.195	0.177	1	LRRC37B	27
chr17-7436669-7437576	0.643384	0.128182	0.098	0.104	1	TMEM102	0
chr5-127229058-127229979	0.548584	0.128083	0.173	0.156	1	MEGF10	60851
chr17-43211443-43212337	0.498788	0.128002	0.165	0.167	1	TMEM106A	0
chr14-65412228-65413142	0.330832	0.127865	0.256	0.312	1	FUT8	0
chr11-207062-207951	0.262185	0.127397	0.376	0.438	1	BET1L	0
chr1-203626356-203627109	0.410075	0.127342	0.15	0.125	1	ATP2B4	0
chr1-45339631-45340532	0.385155	0.127312	0.301	0.281	1	MUTYH	0
chr7-88219645-88220537	0.405261	0.127244	0.263	0.26	1	SRI	0
chr22-37218637-37219558	0.456924	0.127107	0.158	0.208	1	RAC2	5702
chr5-56909389-56910284	0.540343	0.126508	0.241	0.302	1	SETD9	0
chr10-3873475-3874387	0.41646	0.12649	0.143	0.156	1	RP11-464C19.2	38746
chr3-186782963-186783778	0.435291	0.126337	0.248	0.25	1	EIF4A2	0
chr9-129383317-129384233	0.439474	0.126329	0.293	0.312	1	LINC01503	23778
chr6-169751200-169752098	0.46962	0.126292	0.278	0.323	1	ERMARD	0
chr19-45001185-45001561	0.400688	0.126197	0.218	0.208	1	RELB	0
chr8-12764987-12765854	0.53297	0.126156	0.135	0.115	1	RP11-252C15.1	0
chr21-44083550-44084419	0.611931	0.126145	0.113	0.094	1	TRAPPC10	0
chr11-63882562-63883465	0.558138	0.126114	0.113	0.094	1	MARK2	0
chr17-43315470-43316364	0.37248	0.126082	0.241	0.25	1	LINC00854	10072
chr2-8229317-8230225	0.537403	0.126037	0.135	0.135	1	LINC00298	0
chr2-240586135-240587048	0.60108	0.126	0.263	0.292	1	CAPN10	0
chr6-35451919-35452798	0.644969	0.125962	0.098	0.104	1	FANCE	0
chr10-79938568-79939474	0.329853	0.125924	0.12	0.115	1	SFTPD	0
chr10-102432217-102433105	0.426295	0.125854	0.218	0.198	1	CUEDC2	0
chr1-2556162-2556954	0.701716	0.125713	0.105	0.115	1	TNFRSF14	0
chr19-38335384-38336183	0.465287	0.12547	0.271	0.292	1	CATSPERG	0
chr1-161132254-161133172	0.504596	0.125397	0.226	0.229	1	DEDD	0
chr10-97736715-97737595	0.354112	0.125318	0.226	0.229	1	ZFYVE27	0
chr19-2748910-2749820	0.504994	0.125296	0.15	0.146	1	SGTA	4893
chr19-35994763-35995628	0.331251	0.125272	0.15	0.115	1	SDHAF1	0
chr12-111599003-111599943	0.339079	0.125266	0.248	0.26	1	ATXN2	0
chr2-32356653-32357556	0.320291	0.124956	0.218	0.24	1	BIRC6	0
chr1-155208526-155209409	0.434503	0.124953	0.165	0.198	1	MTX1	0
chr18-79943920-79944834	0.414543	0.124917	0.15	0.146	1	PQLC1	0
chr13-49585142-49586055	0.460163	0.124865	0.211	0.24	1	RCBTB1	0
chr15-60478672-60479584	0.538689	0.124861	0.218	0.24	1	ICE2	0
chr14-103384948-103385849	0.4372	0.124687	0.391	0.427	1	MARK3	0
chr1-108646462-108647379	0.580716	0.124537	0.128	0.125	1	HENMT1	910
chr12-51047678-51048584	0.390202	0.124523	0.256	0.271	1	LETMD1	0
chr16-23835486-23836364	0.374147	0.124063	0.226	0.198	1	PRKCB	0
chr1-67053600-67054499	0.294474	0.12403	0.233	0.229	1	SLC35D1	0
chrX-53093679-53094566	0.339005	0.123982	0.158	0.146	1	KANTR	0
chr16-720929-721842	0.256181	0.123799	0.226	0.229	1	FAM173A	0
chr1-204506759-204507347	0.424759	0.123511	0.135	0.125	1	MDM4	9031
chr19-2739652-2740543	0.31937	0.123505	0.256	0.26	1	SLC39A3	0
chr6-53348490-53349334	0.583811	0.123245	0.188	0.198	1	ELOVL5	0
chr6-41560575-41561460	0.413669	0.123216	0.12	0.094	1	FOXP4	0
chr6-158086400-158086960	0.52497	0.123006	0.12	0.115	1	SYNJ2	0
chr5-77491967-77492832	0.323724	0.122929	0.263	0.281	1	WDR41	0
chr19-12333248-12334140	0.393972	0.122794	0.218	0.229	1	ZNF563	0
chr12-66301994-66302915	0.723491	0.122721	0.143	0.167	1	HELB	0
chr11-83194212-83195012	0.39104	0.122596	0.135	0.115	1	ANKRD42	0
chr11-45146728-45147577	0.411705	0.122506	0.143	0.146	1	PRDM11	0
chr19-18304440-18305247	0.5449	0.122377	0.113	0.156	1	LSM4	982
chr12-57477707-57478572	0.641766	0.122358	0.135	0.125	1	ARHGAP9	0
chr7-99408361-99409270	0.258731	0.122203	0.293	0.323	1	PDAP1	0
chr4-83034572-83035482	0.320103	0.122014	0.368	0.427	1	COPS4	0
chr20-25247625-25248517	0.339009	0.121842	0.18	0.156	1	PYGB	0
chr7-139359414-139360146	0.288421	0.121539	0.368	0.385	1	LUC7L2	0
chr5-74865842-74866704	0.386169	0.121333	0.12	0.115	1	FAM169A	0
chr8-124997939-124998860	0.286561	0.121227	0.353	0.396	1	SQLE	0
chr1-23959521-23959925	0.327348	0.12117	0.256	0.292	1	PNRC2	0
chr7-100100329-100101038	0.464538	0.121046	0.271	0.292	1	MCM7	0
chr17-2265943-2266815	0.67353	0.121045	0.105	0.104	1	SMG6	0
chr10-21527066-21527837	0.611645	0.120971	0.128	0.125	1	MLLT10	0
chr2-189674103-189675019	0.18289	0.120889	0.218	0.219	1	ANKAR	0
chr15-56464686-56465598	0.472232	0.120625	0.248	0.26	1	MNS1	0
chr14-60091517-60092433	0.269747	0.120575	0.316	0.302	1	PCNX4	0
chr1-16073192-16074088	0.538287	0.120467	0.098	0.104	1	FAM131C	0
chr19-17337024-17337922	0.450437	0.120397	0.248	0.25	1	GTPBP3	0
chr16-25066538-25067399	0.33611	0.120144	0.135	0.146	1	RP11-266L9.5	0
chr6-28896010-28896661	0.371955	0.120069	0.226	0.219	1	TRIM27	6340
chr3-32502306-32503147	0.583344	0.119961	0.195	0.198	1	CMTM6	0
chr19-49850444-49851395	0.449061	0.119853	0.293	0.354	1	PTOV1	0
chr17-7627448-7628311	0.505211	0.119829	0.18	0.167	1	SAT2	0
chr10-6144464-6145357	0.387731	0.119739	0.173	0.146	1	PFKFB3	0
chr12-123436262-123437153	0.399009	0.119678	0.248	0.26	1	RILPL2	0
chr11-63838457-63839346	0.578972	0.119606	0.414	0.438	1	MARK2	0
chr19-45450435-45451341	0.6482	0.119574	0.226	0.229	1	ERCC1	0
chr16-1826353-1827294	0.292419	0.119505	0.278	0.302	1	FAHD1	0
chr10-128069056-128069971	0.567279	0.119038	0.098	0.104	1	PTPRE	0
chr2-112726409-112727293	0.559472	0.118917	0.165	0.146	1	NT5DC4	0
chr12-49828069-49828991	0.409989	0.118641	0.248	0.302	1	NCKAP5L	0
chr1-110034170-110035027	0.548196	0.118381	0.226	0.24	1	STRIP1	0
chr17-82037148-82038054	0.377802	0.118138	0.278	0.292	1	DCXR	0
chr2-161244334-161245222	0.531815	0.117992	0.128	0.146	1	AC009299.3	0
chr7-47991573-47992480	0.594326	0.117977	0.143	0.167	1	SUN3	0
chr8-100721931-100722818	0.444243	0.117887	0.444	0.542	1	PABPC1	0
chr8-42331018-42331934	0.422351	0.117778	0.15	0.146	1	IKBKB	0
chr2-197434665-197435554	0.27901	0.117729	0.271	0.323	1	SF3B1	0
chr7-151083115-151083975	0.572051	0.117548	0.241	0.229	1	TMUB1	0
chr8-96645004-96645913	0.397368	0.117455	0.188	0.198	1	CPQ	0
chr4-176065429-176066335	0.53301	0.117454	0.173	0.177	1	WDR17	0
chr3-25664532-25665376	0.603667	0.117435	0.188	0.198	1	TOP2B	0
chr6-31197636-31198430	0.476378	0.117369	0.248	0.25	1	HCG27	0
chr21-15065832-15066479	0.364026	0.117113	0.15	0.135	1	NRIP1	0
chr14-106661349-106662268	0.516995	0.117069	0.135	0.146	1	RNA5SP389	24562
chr9-121282167-121282981	0.512889	0.116918	0.128	0.125	1	AL513122.1	0
chr3-15647368-15648250	0.420248	0.116817	0.18	0.167	1	BTD	1545
chr19-45770148-45770980	0.662293	0.11658	0.165	0.208	1	DMPK	0
chr1-23691390-23692242	0.549663	0.116485	0.195	0.24	1	RPL11	0
chr2-98822294-98823161	0.431831	0.116401	0.143	0.115	1	KIAA1211L	0
chr7-112450104-112450831	0.340585	0.116299	0.346	0.365	1	IFRD1	0
chr16-2537439-2538363	0.307583	0.116198	0.316	0.354	1	PDPK1	0
chr2-69914438-69915334	0.413335	0.116094	0.391	0.396	1	MXD1	0
chrX-131778332-131779216	0.429386	0.116037	0.105	0.094	1	FIRRE	0
chr5-168486047-168486903	0.48111	0.115977	0.113	0.115	1	RARS	0
chr19-39996561-39997491	0.476159	0.115374	0.188	0.188	1	ZNF546	0
chr17-49217794-49218636	0.729588	0.115371	0.128	0.115	1	ABI3	0
chr19-45885974-45886442	0.574902	0.115345	0.165	0.177	1	IRF2BP1	0
chrX-7926992-7927893	0.271398	0.11529	0.135	0.146	1	PNPLA4	0
chr6-36203803-36204708	0.422281	0.115274	0.135	0.135	1	BRPF3	0
chr10-75409157-75410027	0.357753	0.115205	0.105	0.104	1	RP11-399K21.14	0
chr10-13299574-13300415	0.533651	0.115141	0.105	0.115	1	PHYH	0
chr10-128047121-128047976	0.634667	0.115073	0.105	0.104	1	PTPRE	0
chr14-21924415-21925019	0.539032	0.114697	0.113	0.115	1	AE000658.31	208152
chr9-35079494-35080395	0.520325	0.114407	0.165	0.156	1	FANCG	0
chr6-26284948-26285872	0.341319	0.113744	0.271	0.26	1	HIST1H4H	0
chr5-109921500-109922386	0.463786	0.113391	0.195	0.198	1	AC011366.3	36748
chr4-183505791-183506664	0.379955	0.113355	0.218	0.229	1	ING2	0
chr5-177303306-177304194	0.52776	0.113229	0.165	0.146	1	PRELID1	0
chr3-127590419-127591320	0.385079	0.113139	0.241	0.26	1	TPRA1	0
chrX-131812834-131813734	0.49891	0.113117	0.165	0.167	1	FIRRE	0
chr22-41237391-41238262	0.500987	0.113103	0.188	0.198	1	CHADL	0
chr15-74956244-74957113	0.398687	0.113048	0.188	0.156	1	RPP25	0
chr20-5112642-5113564	0.464398	0.113037	0.278	0.281	1	TMEM230	0
chr16-70113873-70114730	0.429864	0.11287	0.226	0.24	1	PDPR	0
chr12-8697470-8698324	0.414267	0.112564	0.301	0.312	1	RIMKLB	0
chr5-32444272-32445074	0.565621	0.112561	0.248	0.24	1	ZFR	0
chr19-45038720-45039576	0.518456	0.112417	0.248	0.24	1	CLASRP	0
chr1-115089108-115089995	0.432831	0.112143	0.143	0.125	1	TSPAN2	0
chr1-211133767-211134637	0.518547	0.111903	0.113	0.104	1	KCNH1	0
chr3-72163749-72164566	0.557199	0.111546	0.203	0.198	1	LINC00877	0
chr22-20393668-20394557	0.541286	0.111491	0.173	0.156	1	ZNF74	0
chr12-124993292-124994061	0.541568	0.111477	0.135	0.146	1	BRI3BP	0
chr6-81753641-81754323	0.599636	0.111386	0.165	0.177	1	FAM46A	866
chr19-11528675-11529550	0.61352	0.111242	0.188	0.25	1	ECSIT	0
chr4-26217996-26218809	0.571999	0.111132	0.128	0.146	1	RBPJ	0
chr7-87219351-87220152	0.559895	0.111101	0.256	0.292	1	TMEM243	0
chr16-67160678-67161483	0.437398	0.111093	0.12	0.115	1	FBXL8	0
chr14-24188421-24189280	0.48496	0.111057	0.188	0.208	1	RP11-468E2.2	0
chr5-65721718-65722618	0.54495	0.111039	0.18	0.198	1	NLN	0
chr16-68237297-68238192	0.595844	0.110945	0.105	0.125	1	ESRP2	0
chr21-33915406-33916325	0.478116	0.110791	0.248	0.26	1	ATP5O	0
chr9-134135546-134136411	0.361399	0.110689	0.241	0.26	1	WDR5	0
chr2-30146231-30147159	0.342839	0.110582	0.466	0.573	1	YPEL5	0
chr9-120936103-120936904	0.379542	0.110528	0.098	0.104	1	TRAF1	6929
chr1-225847961-225848873	0.471762	0.11048	0.188	0.188	1	TMEM63A	0
chr6-139375186-139375883	0.435863	0.110458	0.195	0.198	1	CITED2	565
chr1-220089511-220090386	0.332993	0.110418	0.165	0.177	1	BPNT1	0
chr2-237674640-237675459	0.639542	0.110216	0.158	0.156	1	LRRFIP1	0
chr8-95024516-95025421	0.46679	0.110157	0.195	0.198	1	NDUFAF6	0
chr20-2663800-2664716	0.320689	0.110145	0.173	0.188	1	IDH3B	0
chr4-165207189-165208056	0.769555	0.110109	0.113	0.104	1	KLHL2	0
chr3-58237198-58238095	0.447276	0.110008	0.226	0.25	1	ABHD6	0
chr10-45469931-45470827	0.435303	0.109984	0.143	0.146	1	MARCH8	0
chr10-64040940-64041850	0.520964	0.109713	0.12	0.104	1	RP11-174J11.1	3659
chr8-122798730-122799641	0.729211	0.109652	0.15	0.167	1	ZHX2	0
chr13-111129306-111130172	0.532043	0.109616	0.128	0.125	1	ARHGEF7	0
chr9-504101-505016	0.515374	0.109593	0.098	0.115	1	KANK1	0
chr9-6412664-6413565	0.373526	0.109414	0.376	0.427	1	UHRF2	0
chr14-51989087-51989967	0.566648	0.10932	0.248	0.271	1	C14orf166	0
chrX-150568125-150568979	0.52313	0.109298	0.195	0.208	1	MTM1	0
chr7-150978001-150978771	0.591609	0.109207	0.15	0.156	1	KCNH2	0
chr5-73387555-73388430	0.680528	0.109101	0.128	0.125	1	RP11-60A8.2	49021
chr8-143289043-143289924	0.439602	0.108783	0.113	0.115	1	ZNF696	0
chr19-46638403-46639221	0.5603	0.108206	0.128	0.104	1	GNG8	3717
chr17-7915454-7916393	0.377221	0.108132	0.211	0.229	1	AC025335.1	0
chr11-57649525-57650417	0.565367	0.108107	0.143	0.156	1	YPEL4	0
chr2-112054017-112055595	0.594599	0.108084	0.504	0.552	1	TMEM87B	0
chr6-3063522-3064362	0.644718	0.108072	0.113	0.125	1	RIPK1	0
chr12-9741491-9742395	0.624582	0.107938	0.158	0.167	1	CLECL1	8191
chr1-225474716-225475615	0.698939	0.10791	0.098	0.115	1	RP11-496N12.9	878
chr18-812099-812949	0.536011	0.107584	0.188	0.198	1	YES1	0
chr9-36036540-36037392	0.467982	0.107483	0.135	0.167	1	RECK	0
chr17-74791212-74792074	0.496498	0.107396	0.12	0.146	1	TMEM104	0
chr11-3164811-3165685	0.683336	0.107272	0.09	0.104	1	OSBPL5	0
chr1-109397500-109398338	0.47817	0.107234	0.135	0.115	1	SORT1	0
chr4-986637-987533	0.410119	0.107019	0.233	0.208	1	DGKQ	0
chr8-38105174-38106108	0.529483	0.106985	0.308	0.302	1	ASH2L	0
chr11-65890219-65891067	0.506296	0.106624	0.331	0.365	1	CCDC85B	0
chr2-200525665-200526559	0.415221	0.105968	0.271	0.281	1	SGO2	0
chr8-116755402-116756324	0.276278	0.105863	0.143	0.125	1	EIF3H	0
chr3-127672465-127673362	0.558592	0.105625	0.203	0.281	1	ABTB1	0
chr1-61724706-61725632	0.36945	0.105528	0.15	0.125	1	TM2D1	0
chr9-79571250-79572175	0.292881	0.105417	0.398	0.448	1	TLE4	0
chr6-27752912-27753786	0.681856	0.105374	0.165	0.177	1	LINC01012	42689
chr1-206717135-206717975	0.405035	0.105371	0.158	0.156	1	MAPKAPK2	0
chr20-37336288-37337151	0.611091	0.105301	0.165	0.188	1	SRC	7533
chr21-37563623-37564395	0.406034	0.10528	0.308	0.302	1	KCNJ6	42980
chr5-442662-443584	0.491972	0.105232	0.105	0.104	1	EXOC3	0
chr4-121823539-121824417	0.510307	0.104869	0.188	0.198	1	CCNA2	0
chr2-20642115-20643007	0.577488	0.104754	0.105	0.104	1	HS1BP3	0
chr19-38899279-38900206	0.456292	0.104566	0.361	0.479	1	NFKBIB	0
chr1-45499713-45500621	0.470922	0.104548	0.278	0.292	1	MMACHC	0
chr15-52528579-52529495	0.495042	0.104502	0.263	0.312	1	MYO5A	0
chr20-63641596-63642486	0.460939	0.104436	0.293	0.271	1	STMN3	0
chr1-186680037-186680895	0.174631	0.104253	0.226	0.208	1	PTGS2	0
chr8-73293486-73294272	0.393192	0.103969	0.278	0.323	1	RPL7	0
chr6-20023441-20024306	0.595548	0.103672	0.128	0.125	1	MBOAT1	77838
chr10-26911604-26912537	0.667958	0.10358	0.105	0.104	1	ABI1	50516
chr16-67028612-67029506	0.348634	0.103466	0.278	0.281	1	CBFB	0
chr3-51941658-51942571	0.580626	0.103307	0.331	0.417	1	RRP9	0
chr11-64230050-64230941	0.643403	0.103039	0.18	0.198	1	DNAJC4	0
chr4-88007260-88008094	0.678574	0.103005	0.105	0.083	1	PKD2	0
chr12-9447784-9448680	0.736844	0.102736	0.15	0.146	1	RP13-735L24.1	50166
chr6-20403115-20404015	0.482663	0.102688	0.195	0.219	1	E2F3	0
chr15-74842776-74843661	0.352228	0.10258	0.263	0.281	1	ULK3	0
chr12-49567617-49568542	0.34293	0.102565	0.195	0.177	1	MCRS1	0
chrX-48521277-48522175	0.635633	0.102508	0.15	0.167	1	EBP	0
chr4-39697609-39698527	0.479479	0.10243	0.241	0.271	1	UBE2K	0
chr8-144798426-144799331	0.372732	0.102273	0.173	0.177	1	ZNF517	0
chr1-117121509-117122452	0.46862	0.102236	0.211	0.229	1	TRIM45	0
chr9-88927233-88928085	0.522565	0.101852	0.128	0.125	1	RP11-791O21.5	43552
chr1-109483454-109484382	0.621277	0.101838	0.346	0.417	1	ATXN7L2	0
chr19-35717211-35718114	0.402905	0.101829	0.391	0.458	1	KMT2B	0
chr12-48954646-48955507	0.606485	0.101804	0.098	0.104	1	ARF3	0
chr4-153465865-153466770	0.398791	0.101764	0.233	0.229	1	KIAA0922	0
chr14-73458227-73459129	0.555491	0.101622	0.278	0.312	1	NUMB	0
chr8-23528433-23529287	0.37232	0.101177	0.278	0.302	1	SLC25A37	0
chr19-39411907-39412800	0.385499	0.100911	0.421	0.49	1	PLEKHG2	0
chr6-87322155-87323038	0.490057	0.10071	0.15	0.156	1	SMIM8	0
chr10-21525657-21526514	0.418492	0.100681	0.143	0.146	1	SKIDA1	0
chr19-41351094-41351977	0.57844	0.100489	0.128	0.125	1	TMEM91	0
chr18-32092086-32092882	0.533828	0.100221	0.346	0.417	1	RNF138	0
chr15-81296439-81297326	0.609932	0.100197	0.12	0.125	1	IL16	0
chr10-80078679-80079436	0.646881	0.100147	0.195	0.208	1	TMEM254	0
chr1-78004377-78005204	0.538473	0.100034	0.233	0.271	1	DNAJB4	0
chr14-51846904-51847697	0.558722	0.100016	0.271	0.302	1	GNG2	0
chr22-50525314-50526148	0.766703	-0.100062	0.331	0.396	1	TYMP	0
chr7-101363623-101364512	0.82478	-0.100137	0.098	0.115	1	COL26A1	0
chr2-28751281-28752195	0.99185	-0.100294	0.398	0.448	1	PPP1CB	0
chr20-833244-834125	0.91078	-0.100301	0.301	0.333	1	FAM110A	0
chr7-131105720-131106634	0.962785	-0.100367	0.256	0.302	1	MKLN1	3461
chr4-83284265-83285168	0.616784	-0.100419	0.15	0.188	1	COQ2	0
chr17-49997973-49998860	0.830374	-0.1007	0.098	0.115	1	RP11-1094H24.3	0
chr22-26589696-26590575	0.971394	-0.100722	0.203	0.208	1	TPST2	0
chr7-44748199-44749102	0.716647	-0.100729	0.338	0.427	1	ZMIZ2	0
chr11-43868693-43869601	0.861582	-0.10076	0.098	0.115	1	ALKBH3	11209
chr19-50475997-50476904	0.779889	-0.100787	0.293	0.354	1	FAM71E1	0
chr19-862129-862843	0.648296	-0.100825	0.173	0.188	1	CFD	0
chr17-7014358-7015237	0.904369	-0.100861	0.338	0.49	1	C17orf49	0
chr7-4724917-4725824	0.754054	-0.100869	0.113	0.125	1	FOXK1	0
chr19-9792395-9792945	0.94413	-0.10097	0.286	0.385	1	ZNF846	0
chr9-70413632-70414594	0.967946	-0.101116	0.226	0.292	1	KLF9	0
chr6-35327160-35328063	0.982717	-0.101157	0.098	0.115	1	DEF6	5388
chr10-103493727-103494421	0.865804	-0.101215	0.098	0.125	1	NEURL1	0
chr16-15949138-15950006	0.699673	-0.101364	0.12	0.115	1	ABCC1	0
chr3-71542399-71543247	0.892007	-0.101525	0.135	0.156	1	FOXP1	0
chr3-56801587-56802512	0.826173	-0.101555	0.218	0.25	1	ARHGEF3	0
chr15-90233663-90234550	0.916852	-0.101632	0.331	0.396	1	CIB1	0
chr1-171485036-171485826	0.903869	-0.101721	0.301	0.344	1	PRRC2C	0
chr10-73785046-73785913	0.769506	-0.101732	0.301	0.354	1	ZSWIM8	0
chr19-43668174-43669096	0.811569	-0.101747	0.406	0.5	1	PLAUR	0
chr21-34614849-34615696	0.758111	-0.101915	0.211	0.24	1	RCAN1	0
chrX-107673883-107674693	0.949817	-0.102038	0.173	0.219	1	PRPS1	22856
chr10-88901350-88902245	0.881435	-0.102236	0.105	0.146	1	STAMBPL1	0
chr8-19816829-19817720	0.82148	-0.10227	0.353	0.427	1	INTS10	0
chr5-43602715-43603577	0.860982	-0.102296	0.15	0.167	1	NNT	0
chr11-73647186-73648084	0.924035	-0.102362	0.09	0.104	1	PLEKHB1	0
chr1-145607538-145608422	0.79834	-0.102615	0.143	0.167	1	GPR89A	0
chr15-73908038-73908927	0.896358	-0.102681	0.105	0.125	1	LOXL1	17061
chr2-238426437-238427345	0.868669	-0.102782	0.18	0.208	1	ASB1	0
chr5-142012583-142013448	0.69859	-0.102859	0.09	0.104	1	GNPDA1	0
chr17-35367805-35368689	0.961362	-0.102949	0.135	0.156	1	SLFN11	0
chr12-4030879-4031790	0.607031	-0.103024	0.113	0.115	1	RP11-320N7.2	4220
chr6-116100480-116101351	0.831824	-0.103052	0.203	0.229	1	NT5DC1	0
chr21-35932036-35932937	0.801497	-0.103096	0.165	0.198	1	RUNX1	0
chr22-41544080-41544953	0.514012	-0.103469	0.293	0.312	1	POLR3H	0
chr14-101761371-101762091	0.996275	-0.103526	0.331	0.396	1	PPP2R5C	0
chr2-240557571-240558471	0.852835	-0.103552	0.09	0.125	1	ANKMY1	0
chr17-3892788-3893687	0.948319	-0.103751	0.226	0.292	1	CAMKK1	0
chr8-66428493-66429403	0.971257	-0.103889	0.271	0.312	1	RRS1	0
chrX-153903387-153904324	0.747343	-0.104035	0.098	0.104	1	L1CAM	0
chrX-53071360-53072245	0.666596	-0.104078	0.158	0.146	1	GPR173	0
chr19-1406957-1407880	0.835968	-0.104109	0.376	0.448	1	DAZAP1	0
chr2-62195599-62196502	0.722402	-0.104238	0.286	0.354	1	B3GNT2	0
chr1-6393139-6394010	0.865985	-0.104263	0.323	0.396	1	ACOT7	0
chr1-155194360-155195285	0.760902	-0.104344	0.18	0.198	1	THBS3	302
chr19-40444147-40445032	0.917105	-0.104398	0.331	0.448	1	SERTAD3	0
chr8-22009930-22010845	0.726462	-0.104476	0.165	0.188	1	XPO7	3344
chr12-124863487-124864355	0.683371	-0.104512	0.203	0.229	1	SCARB1	0
chr7-50303753-50304475	0.711925	-0.104674	0.15	0.167	1	IKZF1	0
chr16-71461761-71462652	0.706877	-0.104696	0.09	0.115	1	ZNF23	0
chr7-44999553-45000437	0.988669	-0.104922	0.444	0.583	1	CCM2	0
chr10-80143673-80144431	0.916289	-0.105341	0.09	0.104	1	PLAC9	0
chr5-150398541-150399337	0.59624	-0.105365	0.135	0.146	1	TCOF1	0
chr4-119628557-119629409	0.717569	-0.105451	0.105	0.115	1	PDE5A	0
chr6-28161295-28162202	0.775096	-0.105531	0.113	0.125	1	ZKSCAN8	1822
chr2-88627232-88628157	0.999387	-0.105538	0.391	0.469	1	EIF2AK3	0
chr1-166875920-166876774	0.76235	-0.105754	0.293	0.302	1	TADA1	0
chr5-108381932-108382818	0.87554	-0.105855	0.316	0.344	1	FBXL17	0
chr2-27369980-27370887	0.971099	-0.105864	0.301	0.417	1	EIF2B4	0
chr19-55599071-55599867	0.927007	-0.105871	0.414	0.521	1	FIZ1	0
chr7-87144077-87144839	0.861773	-0.105951	0.098	0.115	1	DMTF1	7521
chr6-101010887-101011798	0.84563	-0.105989	0.105	0.125	1	ASCC3	129514
chr4-183658781-183659698	0.913511	-0.10599	0.286	0.302	1	RWDD4	0
chr1-244299164-244300065	0.854767	-0.106107	0.18	0.198	1	C1orf100	52569
chr1-16366799-16367617	0.882146	-0.106236	0.346	0.438	1	SZRD1	0
chr19-6737261-6738151	0.875473	-0.10625	0.414	0.531	1	GPR108	0
chr17-78748466-78749355	0.765013	-0.106326	0.105	0.115	1	CYTH1	0
chr16-3305047-3305945	0.618861	-0.106471	0.218	0.229	1	ZNF75A	0
chr12-104985917-104986815	0.730616	-0.106486	0.173	0.188	1	C12orf45	0
chr9-125960730-125961631	0.617715	-0.106493	0.15	0.167	1	PBX3	0
chr2-177165932-177166804	0.903702	-0.106552	0.09	0.104	1	AC079305.11	1415
chr1-24997290-24998184	0.796609	-0.10657	0.15	0.167	1	RP11-84D1.2	26424
chr10-79347069-79347875	0.924533	-0.106603	0.135	0.135	1	PPIF	0
chr11-64317509-64318286	0.6608	-0.106735	0.323	0.365	1	TRMT112	0
chr20-4015160-4016028	0.830718	-0.10674	0.165	0.177	1	RNF24	0
chr11-34053185-34053971	0.686382	-0.10676	0.128	0.115	1	CAPRIN1	0
chr10-17201081-17201968	0.633473	-0.106769	0.188	0.208	1	TRDMT1	0
chr3-57692514-57693228	0.938794	-0.10681	0.195	0.24	1	DENND6A	0
chr2-224025633-224026533	0.885605	-0.10698	0.15	0.188	1	SERPINE2	0
chr20-4085013-4085915	0.931329	-0.106989	0.105	0.135	1	RP11-352D3.2	9847
chr6-166627014-166627915	0.897199	-0.107075	0.421	0.521	1	RPS6KA2	0
chr10-102743380-102744252	0.766291	-0.107091	0.226	0.271	1	WBP1L	0
chr11-75801361-75802176	0.654054	-0.107124	0.113	0.115	1	DGAT2	0
chr1-83760822-83761712	0.901518	-0.107381	0.173	0.188	1	RP11-475O6.1	0
chr17-4143570-4144046	0.738023	-0.107466	0.226	0.271	1	CYB5D2	0
chr16-1611782-1612675	0.967948	-0.107523	0.308	0.406	1	IFT140	0
chr2-25403226-25404068	0.995696	-0.107524	0.113	0.146	1	DTNB	0
chr21-32771459-32772318	0.954075	-0.107569	0.338	0.438	1	PAXBP1	0
chr1-160069968-160070877	0.917267	-0.107626	0.165	0.208	1	KCNJ10	0
chr11-33161075-33161994	0.995897	-0.107637	0.188	0.219	1	CSTF3	0
chr4-184825618-184826521	0.946064	-0.107641	0.263	0.292	1	ACSL1	0
chr4-1752400-1753305	0.700536	-0.107688	0.105	0.094	1	TACC3	7223
chr1-156786342-156787211	0.659804	-0.107816	0.15	0.156	1	PRCC	0
chr12-47963129-47964008	0.735611	-0.107849	0.18	0.219	1	TMEM106C	0
chr17-59837339-59838246	0.97254	-0.108304	0.203	0.229	1	VMP1	0
chr11-66842918-66843803	0.8448	-0.108432	0.278	0.344	1	C11orf80	0
chr5-179806489-179807344	0.991	-0.108455	0.15	0.177	1	MGAT4B	0
chr17-82698377-82699283	0.930323	-0.108581	0.361	0.458	1	RAB40B	0
chr15-100922001-100922884	0.694735	-0.108583	0.113	0.104	1	LRRK1	0
chr12-47779066-47779946	0.978223	-0.108594	0.098	0.104	1	SLC48A1	0
chr5-157912419-157913297	0.968347	-0.108689	0.12	0.146	1	CLINT1	53243
chr1-209768089-209768908	0.70214	-0.108699	0.165	0.188	1	TRAF3IP3	0
chr19-13099271-13100021	0.821644	-0.108771	0.098	0.115	1	LYL1	0
chr4-151408594-151409479	0.975056	-0.108819	0.263	0.323	1	FAM160A1	0
chr7-101217583-101218387	0.832743	-0.108831	0.158	0.208	1	PLOD3	0
chr10-84333786-84334702	0.754841	-0.108947	0.09	0.104	1	CCSER2	0
chr17-58218861-58219746	0.751224	-0.109054	0.263	0.333	1	MKS1	0
chr17-1179564-1180491	0.984154	-0.109056	0.113	0.146	1	ABR	0
chr11-61679874-61680792	0.897399	-0.109114	0.143	0.156	1	DAGLA	0
chr16-21356025-21356934	0.994585	-0.109117	0.113	0.135	1	NPIPB3	45302
chr22-22884928-22885682	0.844452	-0.109135	0.098	0.115	1	IGLL5	2097
chr10-87094752-87095545	0.849362	-0.10917	0.323	0.354	1	GLUD1	0
chr6-83067322-83068154	0.652416	-0.109181	0.188	0.229	1	DOPEY1	0
chr19-9818892-9819809	0.662035	-0.109258	0.481	0.656	1	FBXL12	0
chr10-15168399-15169256	0.894905	-0.109303	0.391	0.479	1	NMT2	0
chr2-8583372-8584270	0.812155	-0.109393	0.165	0.177	1	AC011747.4	0
chr17-1491057-1491981	0.591729	-0.109543	0.135	0.115	1	MYO1C	0
chr15-66903418-66904323	0.865559	-0.109594	0.113	0.115	1	RP11-798K3.4	15487
chr2-46616637-46617498	0.95319	-0.109643	0.248	0.312	1	CRIPT	0
chr17-40054013-40054925	0.890143	-0.109647	0.128	0.156	1	MED24	0
chr11-107927932-107928824	0.801878	-0.109735	0.218	0.292	1	RAB39A	0
chr4-98995098-98995975	0.834642	-0.109739	0.414	0.469	1	METAP1	0
chr1-182603989-182604893	0.905475	-0.109769	0.226	0.25	1	RGS16	0
chr22-50783178-50784092	0.643449	-0.109979	0.083	0.104	1	RABL2B	0
chr5-115625722-115626609	0.826883	-0.110131	0.278	0.365	1	TMED7	0
chr12-42237976-42238683	0.82372	-0.11015	0.195	0.24	1	YAF2	0
chr3-142723641-142724492	0.957502	-0.110358	0.188	0.229	1	TRPC1	0
chr2-210170631-210171047	0.832824	-0.11063	0.233	0.25	1	KANSL1L	0
chr1-117664061-117664975	0.869221	-0.110787	0.083	0.125	1	FAM46C	35688
chr7-94003915-94004816	0.856517	-0.111072	0.211	0.26	1	BET1	0
chr20-5001050-5001945	0.688596	-0.111257	0.113	0.146	1	SLC23A2	0
chr12-119667415-119668312	0.901099	-0.111295	0.241	0.292	1	PRKAB1	0
chr9-123929659-123930550	0.754023	-0.111357	0.195	0.219	1	DENND1A	0
chr3-130111301-130112252	0.868104	-0.111413	0.421	0.5	1	ALG1L2	0
chrX-64205462-64206355	0.638123	-0.111653	0.12	0.135	1	AMER1	0
chr3-51379282-51380177	0.813739	-0.111792	0.113	0.125	1	DOCK3	0
chr17-78501217-78502116	0.972605	-0.111794	0.105	0.115	1	DNAH17	0
chr7-128409449-128410326	0.977333	-0.111831	0.165	0.208	1	IMPDH1	0
chr19-4088957-4089893	0.946721	-0.111845	0.09	0.115	1	MAP2K2	427
chr12-53344814-53345654	0.925796	-0.111897	0.09	0.125	1	SP7	0
chr10-99658894-99659808	0.757505	-0.112088	0.12	0.146	1	ENTPD7	0
chr10-118341854-118342760	0.796246	-0.112109	0.203	0.25	1	FAM204A	0
chr8-56074124-56075039	0.796996	-0.112186	0.293	0.365	1	RPS20	0
chr14-68397120-68398032	0.885751	-0.112241	0.098	0.115	1	RAD51B	0
chr17-79991363-79992260	0.943883	-0.112261	0.128	0.167	1	TBC1D16	0
chr19-39539705-39540571	0.724313	-0.11229	0.173	0.229	1	EID2	0
chr20-3204090-3205003	0.606825	-0.112352	0.195	0.198	1	DDRGK1	0
chr8-143557982-143558856	0.777597	-0.112373	0.113	0.115	1	GSDMD	0
chr17-42997890-42998776	0.949285	-0.112437	0.346	0.438	1	RPL27	0
chr19-41262087-41262862	0.918141	-0.11253	0.195	0.229	1	HNRNPUL1	0
chr10-13717920-13718796	0.647895	-0.112719	0.165	0.198	1	FRMD4A	0
chr8-143985935-143986839	0.813453	-0.112756	0.113	0.135	1	PARP10	0
chr12-1690536-1691420	0.848969	-0.112791	0.226	0.281	1	ADIPOR2	0
chr19-13986165-13987069	0.902462	-0.112917	0.15	0.156	1	RFX1	0
chr16-23640922-23641837	0.704968	-0.112984	0.15	0.198	1	DCTN5	0
chr15-72226425-72227299	0.951433	-0.113017	0.098	0.115	1	PKM	0
chr11-85663835-85664621	0.909059	-0.113103	0.098	0.135	1	CREBZF	0
chr8-60516530-60517382	0.912619	-0.113205	0.338	0.417	1	RAB2A	0
chr19-2950357-2951284	0.815484	-0.113206	0.368	0.458	1	ZNF77	5385
chr15-64355771-64356664	0.921888	-0.113305	0.226	0.25	1	CSNK1G1	0
chr11-125592217-125593109	0.997111	-0.113317	0.361	0.427	1	STT3A	0
chr5-33440442-33441340	0.807292	-0.113317	0.226	0.25	1	TARS	0
chr2-231661929-231662822	0.95807	-0.113387	0.353	0.396	1	PTMA	44072
chr10-5813084-5814004	0.895707	-0.113502	0.323	0.375	1	GDI2	0
chr3-14232486-14233375	0.984588	-0.113531	0.09	0.104	1	LSM3	31366
chr22-44023878-44024741	0.860972	-0.113608	0.195	0.208	1	PARVB	0
chr20-32762032-32762904	0.989601	-0.113822	0.135	0.156	1	DNMT3B	0
chr6-85642922-85643829	0.800163	-0.113875	0.459	0.531	1	SYNCRIP	0
chr9-133459499-133460372	0.676428	-0.11393	0.233	0.292	1	CACFD1	0
chr3-113746746-113747100	0.984393	-0.113941	0.203	0.229	1	ATP6V1A	0
chr15-49620504-49621408	0.932471	-0.114194	0.293	0.375	1	FAM227B	0
chr12-94102000-94102777	0.838234	-0.114253	0.113	0.135	1	PLXNC1	45945
chr16-58733858-58734699	0.82433	-0.114291	0.105	0.104	1	GOT2	0
chr6-20401228-20402133	0.808666	-0.114504	0.278	0.344	1	E2F3	0
chr2-111122167-111123025	0.658241	-0.114546	0.12	0.146	1	BCL2L11	0
chr1-32886166-32887045	0.761917	-0.114607	0.083	0.104	1	HPCA	0
chr2-86035805-86036633	0.758458	-0.114643	0.323	0.385	1	POLR1A	0
chr5-5422024-5422947	0.775585	-0.114674	0.323	0.365	1	ICE1	0
chr11-126318614-126319381	0.690458	-0.11479	0.143	0.156	1	DCPS	0
chr16-30395042-30395932	0.991941	-0.114886	0.135	0.146	1	ZNF48	0
chr5-179559203-179560107	0.931349	-0.114903	0.188	0.25	1	RUFY1	0
chr11-57711945-57712820	0.840217	-0.115027	0.361	0.458	1	TMX2	0
chr17-44363396-44364229	0.699551	-0.115146	0.15	0.167	1	FAM171A2	0
chr3-37805969-37806824	0.856333	-0.115264	0.18	0.219	1	ITGA9-AS1	0
chr14-72893718-72894579	0.850048	-0.11539	0.135	0.188	1	DPF3	0
chr12-56359833-56360745	0.828695	-0.115393	0.338	0.448	1	STAT2	0
chr6-40587327-40588250	0.71058	-0.11545	0.143	0.125	1	LRFN2	0
chr12-689239-690144	0.688224	-0.115498	0.173	0.208	1	RP11-218M22.2	5111
chr8-23017905-23018688	0.930767	-0.115536	0.188	0.208	1	RHOBTB2	0
chr2-219177837-219178671	0.661887	-0.115582	0.173	0.177	1	FAM134A	0
chr2-219218547-219219407	0.850709	-0.115612	0.188	0.198	1	ABCB6	0
chr21-34707577-34708500	0.773501	-0.115674	0.128	0.146	1	CLIC6	0
chr1-148334315-148335254	0.975436	-0.115876	0.188	0.25	1	RP11-495P10.3	0
chr1-156054460-156055259	0.996556	-0.115933	0.248	0.292	1	LAMTOR2	0
chr3-50359138-50360025	0.954419	-0.116034	0.211	0.24	1	TMEM115	0
chr3-169764665-169765491	0.706782	-0.116171	0.226	0.26	1	TERC	0
chr12-31715002-31715921	0.997778	-0.116241	0.098	0.115	1	AMN1	0
chr12-98515045-98515922	0.936694	-0.116246	0.218	0.271	1	TMPO	0
chr2-224585093-224585979	0.91729	-0.11631	0.353	0.448	1	CUL3	0
chr7-140209973-140210880	0.942057	-0.116353	0.188	0.219	1	KDM7A	32937
chr12-8231471-8232389	0.801377	-0.116356	0.105	0.115	1	RP11-266K4.9	3025
chr1-227563208-227564082	0.914623	-0.116435	0.135	0.177	1	ZNF678	0
chr1-244920672-244921581	0.805182	-0.116487	0.18	0.198	1	EFCAB2	48123
chr10-33333636-33334567	0.906541	-0.116507	0.105	0.125	1	NRP1	0
chr1-63593399-63594206	0.531399	-0.116584	0.188	0.198	1	PGM1	0
chr11-46826403-46827282	0.963718	-0.116727	0.12	0.156	1	CKAP5	0
chr17-40013424-40014327	0.810015	-0.116774	0.098	0.115	1	RP11-387H17.6	0
chr3-98901357-98902243	0.943176	-0.11688	0.353	0.438	1	DCBLD2	0
chr17-49514940-49515836	0.959675	-0.116894	0.113	0.135	1	NGFR	0
chr14-102509480-102510331	0.71311	-0.117077	0.158	0.198	1	ANKRD9	0
chr6-36727475-36728388	0.778487	-0.117133	0.105	0.125	1	RAB44	0
chr3-185585753-185586662	0.951819	-0.117175	0.376	0.458	1	SENP2	0
chr19-44845631-44846463	0.803369	-0.117248	0.128	0.177	1	NECTIN2	0
chr13-66138202-66139086	0.902113	-0.117259	0.158	0.177	1	PCDH9	163747
chr6-33787749-33788544	0.741871	-0.11733	0.173	0.198	1	LEMD2	0
chr1-182839019-182839910	0.979257	-0.117394	0.338	0.427	1	DHX9	0
chr10-104338026-104338908	0.738649	-0.117847	0.12	0.156	1	ITPRIP	0
chr11-43358540-43359396	0.912399	-0.117856	0.226	0.271	1	TTC17	0
chr6-31897218-31898124	0.97383	-0.118121	0.173	0.198	1	EHMT2	0
chr19-18203724-18204622	0.970968	-0.118177	0.353	0.51	1	RAB3A	0
chr3-184017413-184018274	0.895772	-0.118191	0.128	0.156	1	ABCC5	0
chr6-163413617-163414475	0.976488	-0.118219	0.323	0.438	1	QKI	0
chr7-65981797-65982704	0.742296	-0.118254	0.195	0.25	1	GUSB	0
chr5-131796674-131797591	0.895235	-0.118268	0.286	0.323	1	CTC-432M15.3	0
chr20-62899991-62900866	0.589769	-0.118274	0.135	0.156	1	DIDO1	0
chr19-55653735-55654441	0.769088	-0.118309	0.391	0.469	1	U2AF2	0
chr15-63121606-63122156	0.638713	-0.118315	0.135	0.135	1	LACTB	0
chr6-118894694-118895456	0.938028	-0.118334	0.12	0.135	1	MCM9	0
chr19-1856714-1857571	0.978754	-0.118456	0.203	0.26	1	KLF16	0
chr14-21455791-21456712	0.981899	-0.118461	0.353	0.417	1	CHD8	0
chr11-95089321-95090238	0.951887	-0.118554	0.233	0.323	1	ENDOD1	0
chr6-15248322-15249177	0.958007	-0.118687	0.323	0.375	1	JARID2	0
chr7-23105375-23106212	0.871318	-0.118708	0.263	0.312	1	KLHL7	0
chr11-61161017-61161916	0.99131	-0.118761	0.301	0.365	1	VPS37C	0
chr16-2926732-2927641	0.955477	-0.118819	0.143	0.146	1	FLYWCH1	0
chr11-10293696-10294507	0.867506	-0.118878	0.098	0.104	1	SBF2	0
chr18-32760116-32761000	0.739766	-0.118909	0.098	0.115	1	KLHL14	0
chr1-12018933-12019839	0.967804	-0.118909	0.241	0.292	1	MIIP	0
chr6-156686955-156687809	0.735373	-0.118911	0.308	0.344	1	RP11-230C9.4	86407
chr17-77579455-77580357	0.716771	-0.118912	0.128	0.135	1	RP11-13K12.5	10759
chr5-139635887-139636690	0.883157	-0.118934	0.263	0.292	1	UBE2D2	7453
chr9-129834917-129835804	0.969282	-0.119062	0.308	0.375	1	C9orf78	0
chr19-58519390-58520320	0.973506	-0.11912	0.248	0.302	1	ZBTB45	0
chr7-150978892-150979405	0.830829	-0.11925	0.15	0.167	1	KCNH2	576
chr3-56682799-56683547	0.714934	-0.119375	0.233	0.26	1	FAM208A	0
chr19-57727154-57728062	0.591379	-0.119436	0.158	0.198	1	ZNF671	0
chr15-72117772-72118675	0.973888	-0.119446	0.376	0.573	1	MYO9A	0
chr17-8222724-8223372	0.682283	-0.119534	0.15	0.177	1	LINC00324	0
chr3-188153828-188154738	0.931462	-0.119547	0.18	0.219	1	LPP	0
chr9-21334906-21335774	0.98302	-0.119587	0.226	0.25	1	KLHL9	0
chr22-41914681-41915493	0.869698	-0.119762	0.09	0.104	1	SHISA8	13
chr16-3027910-3028807	0.995251	-0.119789	0.263	0.292	1	BICDL2	0
chr18-48868628-48869393	0.961921	-0.120107	0.098	0.115	1	CTIF	5410
chr15-70447713-70448589	0.823387	-0.12026	0.09	0.104	1	RP11-96C21.1	55317
chr9-127785621-127786142	0.981275	-0.12038	0.226	0.292	1	CDK9	0
chr17-4806620-4807527	0.632947	-0.120475	0.158	0.156	1	PLD2	0
chr19-48637305-48638098	0.672854	-0.120497	0.481	0.667	1	DBP	0
chr7-69597835-69598743	0.942674	-0.120502	0.293	0.333	1	AUTS2	175
chr16-14632378-14633280	0.649479	-0.120535	0.271	0.312	1	PARN	0
chr9-93095467-93096376	0.824251	-0.120555	0.504	0.615	1	CARD19	0
chr10-11242290-11243117	0.855077	-0.120597	0.12	0.125	1	CELF2	0
chrX-1452692-1453622	0.885114	-0.12065	0.481	0.594	1	ASMTL	0
chr11-126211253-126212153	0.88444	-0.120971	0.308	0.344	1	RPUSD4	0
chr17-5438716-5439625	0.920472	-0.121168	0.203	0.219	1	C1QBP	0
chr7-72829157-72829896	0.969946	-0.121188	0.241	0.333	1	TYW1B	958
chr13-30735035-30735948	0.777022	-0.121221	0.113	0.125	1	ALOX5AP	0
chr11-83285772-83286671	0.879062	-0.121463	0.293	0.385	1	CCDC90B	0
chr7-75617487-75618413	0.959826	-0.121541	0.248	0.292	1	HIP1	0
chr11-17207565-17208486	0.620113	-0.12164	0.18	0.198	1	PIK3C2A	0
chr10-100912506-100913336	0.625465	-0.121659	0.195	0.229	1	SLF2	0
chr16-2135698-2136572	0.922211	-0.121715	0.158	0.177	1	PKD1	0
chr17-58417257-58418163	0.969207	-0.121779	0.09	0.115	1	RNF43	0
chr20-32483202-32483935	0.878741	-0.122011	0.105	0.125	1	NOL4L	0
chr7-102512330-102513226	0.98068	-0.122018	0.173	0.198	1	RASA4B	0
chr17-20307066-20307968	0.9596	-0.122153	0.113	0.135	1	SPECC1	0
chr18-21600339-21601211	0.782338	-0.122202	0.293	0.354	1	ESCO1	0
chr12-108335461-108336392	0.781876	-0.122227	0.135	0.146	1	CMKLR1	0
chr5-115262357-115263178	0.799809	-0.122266	0.158	0.167	1	PGGT1B	0
chr4-10044467-10045348	0.829744	-0.122338	0.165	0.188	1	SLC2A9	0
chr17-37406524-37407460	0.515932	-0.12239	0.241	0.281	1	TADA2A	0
chr5-151447168-151448035	0.715917	-0.122487	0.105	0.125	1	SLC36A1	0
chr1-3856852-3857760	0.867552	-0.122567	0.323	0.333	1	DFFB	0
chr10-97445632-97446552	0.931619	-0.1227	0.158	0.177	1	EXOSC1	0
chr3-12841216-12842096	0.899667	-0.12277	0.271	0.344	1	RPL32	0
chr12-107685340-107686255	0.813176	-0.122774	0.211	0.25	1	PWP1	0
chr9-125261266-125262192	0.905619	-0.122798	0.195	0.24	1	GAPVD1	0
chr16-10743601-10744496	0.992759	-0.122916	0.301	0.354	1	NUBP1	0
chr2-42360983-42361888	0.76551	-0.122929	0.308	0.375	1	COX7A2L	0
chr2-26244331-26245196	0.718148	-0.122951	0.128	0.146	1	HADHA	0
chr6-13299143-13300060	0.797359	-0.122974	0.09	0.104	1	TBC1D7	0
chr11-64269561-64270489	0.769087	-0.12305	0.338	0.427	1	BAD	0
chr12-108635277-108636149	0.94675	-0.123053	0.271	0.312	1	SELPLG	1317
chr14-73026742-73027619	0.918188	-0.123136	0.203	0.24	1	ZFYVE1	0
chr3-128725679-128726553	0.948063	-0.123167	0.203	0.271	1	RAB7A	0
chr4-16226056-16226931	0.770338	-0.123308	0.128	0.135	1	TAPT1	0
chr22-19986747-19987581	0.812174	-0.123358	0.113	0.125	1	ARVCF	0
chr10-32378478-32379272	0.78268	-0.123547	0.143	0.167	1	EPC1	0
chr17-13931056-13931809	0.8497	-0.123618	0.158	0.167	1	COX10-AS1	0
chr18-3593712-3594587	0.944706	-0.123623	0.263	0.344	1	DLGAP1	0
chr4-155758547-155759434	0.744521	-0.123658	0.218	0.198	1	GUCY1B3	0
chr9-37027270-37028182	0.80072	-0.123717	0.203	0.25	1	PAX5	0
chr12-107760735-107761629	0.844903	-0.12379	0.308	0.354	1	PRDM4	0
chr4-118278241-118279115	0.971903	-0.123816	0.263	0.323	1	SNHG8	0
chr1-92484445-92485262	0.977038	-0.123908	0.158	0.188	1	GFI1	0
chr8-66925090-66925967	0.940758	-0.124019	0.203	0.25	1	SNHG6	0
chr7-23013765-23014638	0.770395	-0.124074	0.316	0.427	1	FAM126A	0
chr20-45362731-45363597	0.93795	-0.124139	0.256	0.344	1	SYS1-DBNDD2	0
chr1-53945540-53946387	0.823871	-0.124342	0.496	0.667	1	LRRC42	0
chr7-21941538-21942409	0.828515	-0.124345	0.12	0.135	1	CDCA7L	0
chr1-151189718-151190599	0.865312	-0.124391	0.165	0.219	1	VPS72	0
chr17-17680961-17681830	0.662138	-0.124435	0.226	0.229	1	RAI1	0
chr19-1490403-1491272	0.82184	-0.124463	0.361	0.469	1	REEP6	0
chr1-32650642-32651430	0.879484	-0.124554	0.376	0.438	1	RBBP4	0
chr20-47356419-47357250	0.76049	-0.124684	0.188	0.208	1	ZMYND8	0
chr2-65052959-65053849	0.923281	-0.124785	0.15	0.198	1	CEP68	2516
chr9-125200000-125200925	0.704007	-0.124916	0.195	0.26	1	RABEPK	0
chr1-173476730-173477613	0.890531	-0.125018	0.263	0.312	1	PRDX6	0
chr19-7348418-7349330	0.753468	-0.125019	0.083	0.115	1	CTB-133G6.1	0
chr10-124418537-124419404	0.784294	-0.125125	0.226	0.219	1	OAT	0
chr20-50120587-50121479	0.841395	-0.125236	0.09	0.104	1	TMEM189	0
chr11-66051778-66052696	0.893635	-0.125337	0.233	0.323	1	SF3B2	0
chr20-30376617-30377533	0.825562	-0.125368	0.173	0.219	1	LINC01597	88137
chr13-45340895-45341760	0.850974	-0.125507	0.383	0.49	1	TPT1	0
chr19-16366209-16366945	0.613823	-0.125529	0.113	0.125	1	EPS15L1	0
chr6-29942019-29942889	0.803949	-0.125582	0.165	0.177	1	HLA-A	0
chr19-43619232-43620085	0.974216	-0.12559	0.256	0.344	1	ZNF428	0
chr16-30183326-30183771	0.953995	-0.125607	0.18	0.219	1	CORO1A	0
chr9-33473536-33474442	0.811159	-0.125608	0.301	0.333	1	NOL6	0
chr12-52005486-52006160	0.959927	-0.125671	0.113	0.146	1	GRASP	779
chr10-132447345-132448208	0.903267	-0.125697	0.158	0.188	1	C10orf91	0
chr17-61412143-61413038	0.956147	-0.125786	0.128	0.115	1	C17orf82	0
chr6-42745856-42746669	0.983721	-0.126032	0.383	0.552	1	TBCC	0
chr14-22956640-22957530	0.89915	-0.126055	0.158	0.208	1	HAUS4	0
chr14-69611153-69612007	0.921623	-0.126081	0.308	0.365	1	SUSD6	0
chr21-37366137-37367042	0.880391	-0.126158	0.406	0.552	1	DYRK1A	0
chr7-1530374-1531168	0.943987	-0.126193	0.203	0.229	1	MAFK	0
chr3-112676541-112677446	0.925154	-0.126358	0.113	0.125	1	CCDC80	27010
chr19-982408-983267	0.609392	-0.126507	0.105	0.104	1	WDR18	1003
chr19-44762101-44762781	0.779163	-0.126585	0.098	0.104	1	BCL3	2056
chr16-13919559-13920474	0.969096	-0.126634	0.331	0.479	1	ERCC4	0
chr11-27362827-27363735	0.661201	-0.126705	0.135	0.146	1	CCDC34	0
chr3-132722249-132723138	0.914075	-0.126722	0.421	0.542	1	NPHP3-ACAD11	0
chr2-29014576-29015482	0.789709	-0.126731	0.105	0.104	1	FAM179A	0
chr9-128202869-128203766	0.835459	-0.126957	0.15	0.167	1	DNM1	0
chr14-50667801-50668662	0.848007	-0.126985	0.105	0.135	1	SAV1	0
chr19-55640700-55641493	0.862365	-0.126993	0.098	0.115	1	CCDC106	0
chr1-161068043-161068922	0.834566	-0.127072	0.195	0.25	1	ARHGAP30	0
chr19-3557231-3558129	0.949606	-0.127175	0.331	0.365	1	MFSD12	0
chr6-33208046-33208971	0.888869	-0.127255	0.218	0.271	1	RING1	0
chr10-102449282-102449877	0.906659	-0.127296	0.105	0.104	1	C10orf95	0
chr1-65066712-65067507	0.709046	-0.127386	0.173	0.188	1	RP4-535B20.1	0
chr12-122526593-122527480	0.949117	-0.127435	0.331	0.385	1	RSRC2	0
chr6-26240095-26240947	0.853117	-0.127589	0.135	0.167	1	HIST1H4F	0
chr3-141402038-141402875	0.957723	-0.127677	0.128	0.167	1	ZBTB38	0
chr7-138459716-138460609	0.903931	-0.127701	0.406	0.521	1	TRIM24	0
chr18-79405567-79406450	0.998348	-0.127774	0.128	0.156	1	NFATC1	0
chrX-71111257-71112122	0.927083	-0.127833	0.09	0.115	1	IL2RG	0
chr14-77032798-77033336	0.94452	-0.127844	0.113	0.146	1	IRF2BPL	4098
chr5-177516597-177517495	0.872594	-0.127928	0.263	0.333	1	DDX41	0
chr17-67366147-67367011	0.77581	-0.12797	0.165	0.208	1	PSMD12	0
chrX-55717300-55718131	0.873671	-0.127979	0.158	0.177	1	RRAGB	0
chr18-58670998-58671869	0.984448	-0.128005	0.368	0.479	1	MALT1	0
chr1-10494725-10495534	0.665903	-0.128045	0.158	0.177	1	PEX14	0
chr17-7835086-7835918	0.845939	-0.128135	0.376	0.469	1	DNAH2	1341
chr3-101676841-101677615	0.878546	-0.128248	0.248	0.302	1	ZBTB11	0
chr12-119876915-119877806	0.823304	-0.128357	0.18	0.208	1	CIT	0
chr1-151130950-151131861	0.935743	-0.128605	0.165	0.167	1	SEMA6C	0
chr1-109426076-109426975	0.925924	-0.12868	0.308	0.375	1	PSMA5	0
chr6-42726376-42727245	0.612891	-0.128731	0.15	0.156	1	PRPH2	3801
chr3-42600143-42601023	0.845073	-0.128784	0.376	0.385	1	NKTR	0
chr11-568164-569086	0.744138	-0.128784	0.383	0.458	1	MIR210HG	0
chr19-919829-920658	0.919251	-0.128876	0.105	0.115	1	KISS1R	0
chr12-67698596-67699477	0.891219	-0.128933	0.113	0.115	1	RP11-43N5.1	9569
chr7-1159861-1160765	0.863073	-0.128978	0.218	0.312	1	ZFAND2A	0
chr17-8247680-8248425	0.93492	-0.12908	0.256	0.271	1	CTC1	0
chr9-104967945-104968847	0.873517	-0.129248	0.113	0.125	1	RP11-217B7.3	21948
chr1-236604133-236605022	0.816248	-0.129298	0.158	0.208	1	HEATR1	0
chr11-17388879-17389803	0.652208	-0.129311	0.15	0.177	1	KCNJ11	0
chr12-131104378-131105207	0.684578	-0.129325	0.135	0.156	1	ADGRD1	0
chr6-28349546-28350430	0.832342	-0.129396	0.098	0.125	1	ZKSCAN3	0
chr6-33029154-33030018	0.848837	-0.129485	0.165	0.188	1	HLA-DOA	19541
chr12-47819607-47820442	0.66832	-0.129574	0.135	0.156	1	HDAC7	0
chr2-74472237-74473102	0.987564	-0.129587	0.226	0.302	1	CCDC142	0
chr6-30102905-30103753	0.699439	-0.12973	0.12	0.135	1	TRIM31	0
chr11-59615618-59616558	0.796449	-0.1298	0.451	0.604	1	OSBP	0
chr8-119767476-119768216	0.921189	-0.12988	0.173	0.198	1	TAF2	0
chr17-50546700-50547585	0.848488	-0.129885	0.105	0.104	1	SPATA20	0
chr19-17539386-17540274	0.884961	-0.12991	0.278	0.323	1	FAM129C	0
chr11-114168464-114169347	0.978054	-0.129939	0.143	0.177	1	ZBTB16	0
chr11-14891775-14892492	0.790058	-0.129983	0.278	0.344	1	CYP2R1	0
chr5-132737065-132737938	0.891608	-0.130066	0.128	0.135	1	KIF3A	0
chr4-100093206-100094113	0.683136	-0.130171	0.098	0.104	1	DDIT4L	91756
chr17-80414716-80415619	0.604057	-0.130205	0.211	0.24	1	ENDOV	0
chr20-1434648-1435561	0.969524	-0.130334	0.098	0.115	1	NSFL1C	6600
chr2-161159967-161160810	0.89565	-0.130417	0.203	0.24	1	TANK	0
chr18-76822273-76822942	0.931783	-0.130482	0.271	0.302	1	ZNF236	0
chr5-95961464-95962253	0.523938	-0.130645	0.143	0.167	1	ELL2	0
chr22-17771340-17772249	0.900786	-0.13065	0.128	0.135	1	BID	0
chr19-35909084-35909962	0.858641	-0.130656	0.233	0.271	1	TYROBP	788
chr12-752092-752929	0.941176	-0.130673	0.248	0.292	1	WNK1	0
chr3-183212264-183213166	0.650403	-0.130766	0.105	0.115	1	MCF2L2	0
chr10-75210090-75210985	0.971571	-0.130889	0.376	0.51	1	VDAC2	0
chr12-55728740-55729645	0.986053	-0.130971	0.135	0.115	1	CD63	0
chr15-68053842-68054724	0.990124	-0.13099	0.278	0.323	1	PIAS1	0
chrX-40097708-40098434	0.792244	-0.131183	0.098	0.104	1	BCOR	0
chr12-128782842-128783739	0.749411	-0.131268	0.098	0.104	1	SLC15A4	9451
chr3-50242611-50243488	0.585467	-0.131271	0.105	0.115	1	GNAI2	0
chr4-3372648-3373537	0.966161	-0.131509	0.113	0.146	1	RGS12	0
chr11-8267841-8268728	0.708312	-0.13151	0.113	0.115	1	LMO1	0
chr14-94080769-94081668	0.954783	-0.131522	0.271	0.312	1	DDX24	0
chr3-160565173-160566036	0.95051	-0.131645	0.398	0.51	1	KPNA4	0
chr11-61361681-61362622	0.770734	-0.131838	0.188	0.229	1	CYB561A3	0
chr18-58763999-58764907	0.948665	-0.131867	0.083	0.104	1	RP11-108P20.2	6156
chr1-202926794-202927693	0.919456	-0.131895	0.241	0.271	1	KLHL12	0
chr20-24389457-24390362	0.819083	-0.131951	0.113	0.125	1	RP4-564O4.1	71370
chr1-19311713-19312616	0.778125	-0.131973	0.18	0.188	1	AKR7A2	0
chrX-16119273-16120177	0.730274	-0.132055	0.113	0.125	1	GRPR	3378
chr18-74163063-74163931	0.937184	-0.132088	0.158	0.177	1	TIMM21	2532
chr7-44633287-44634115	0.91897	-0.132228	0.135	0.146	1	OGDH	0
chr8-144147447-144148309	0.995803	-0.132234	0.286	0.365	1	MROH1	0
chr7-23597060-23597882	0.917117	-0.132323	0.113	0.125	1	CCDC126	0
chr2-231514021-231514919	0.950769	-0.132478	0.308	0.333	1	LINC00471	0
chr6-10838128-10839022	0.748418	-0.13256	0.15	0.177	1	MAK	0
chr14-56117837-56118748	0.964509	-0.132563	0.323	0.396	1	PELI2	0
chr2-95402233-95403144	0.613017	-0.132579	0.128	0.156	1	FAHD2A	0
chr5-16935887-16936770	0.653205	-0.132804	0.105	0.115	1	MYO10	0
chr17-65561164-65561949	0.905719	-0.132822	0.105	0.115	1	AXIN2	0
chr12-55715793-55716666	0.909543	-0.132866	0.203	0.24	1	BLOC1S1	0
chr4-124712374-124713310	0.818968	-0.132868	0.18	0.229	1	ANKRD50	0
chr11-68030145-68031032	0.842644	-0.132907	0.286	0.312	1	NDUFS8	0
chrX-49001945-49002818	0.573576	-0.132916	0.195	0.208	1	GRIPAP1	0
chr11-721672-722536	0.915983	-0.133054	0.203	0.24	1	EPS8L2	0
chr1-9823605-9824518	0.756332	-0.133056	0.218	0.292	1	CLSTN1	0
chr16-30609967-30610811	0.742397	-0.133121	0.15	0.229	1	ZNF689	0
chr3-51499690-51500558	0.973095	-0.133156	0.361	0.51	1	DCAF1	0
chr18-3012932-3013775	0.686124	-0.133558	0.286	0.375	1	LPIN2	0
chr1-109493675-109494562	0.978785	-0.133691	0.195	0.229	1	CYB561D1	0
chr3-155581388-155582272	0.994993	-0.133724	0.113	0.125	1	PLCH1	0
chrX-129780985-129781879	0.982029	-0.133725	0.165	0.188	1	SASH3	0
chr6-11975260-11976166	0.88635	-0.133737	0.09	0.104	1	RP11-456H18.2	31503
chr3-126982418-126983310	0.883561	-0.133755	0.226	0.25	1	PLXNA1	5283
chr14-101851474-101852400	0.939611	-0.13382	0.173	0.208	1	PPP2R5C	0
chr6-53461055-53461895	0.926132	-0.133821	0.098	0.125	1	GCLC	35445
chr9-20683742-20684647	0.80551	-0.13384	0.286	0.354	1	FOCAD	0
chrX-154534528-154535437	0.517205	-0.133882	0.105	0.104	1	G6PD	0
chr19-1268918-1269745	0.787477	-0.133892	0.323	0.396	1	CIRBP	0
chr2-3574874-3575733	0.927137	-0.133912	0.256	0.302	1	RPS7	0
chr12-52006552-52007279	0.856709	-0.133957	0.173	0.219	1	GRASP	0
chr7-105351881-105352773	0.694721	-0.133974	0.098	0.125	1	SRPK2	0
chr6-27146593-27147448	0.821866	-0.134074	0.241	0.271	1	HIST1H2AH	0
chr15-25850234-25851138	0.950692	-0.134095	0.105	0.125	1	ATP10A	0
chr1-156456438-156456935	0.923889	-0.134158	0.15	0.188	1	RP11-98G7.1	0
chr12-70242998-70243845	0.685536	-0.134184	0.188	0.26	1	CNOT2	0
chr18-50307552-50308478	0.98315	-0.134195	0.105	0.156	1	RP11-1030E3.1	0
chr9-93451207-93452089	0.571264	-0.134215	0.203	0.208	1	FAM120A	0
chr12-6193634-6194528	0.726918	-0.134267	0.256	0.292	1	CD9	5186
chr2-200888859-200889786	0.880164	-0.134307	0.248	0.333	1	PPIL3	0
chr8-93917489-93918145	0.729176	-0.134348	0.098	0.104	1	PDP1	0
chr1-156053345-156054083	0.987116	-0.134374	0.226	0.25	1	UBQLN4	0
chr11-62556337-62557144	0.846426	-0.134392	0.105	0.115	1	AHNAK	101
chr6-7312806-7313672	0.919034	-0.134403	0.188	0.229	1	SSR1	0
chr7-129054522-129055430	0.821513	-0.134458	0.195	0.219	1	TNPO3	0
chr17-77331228-77332039	0.846917	-0.134553	0.113	0.135	1	SEPT9	0
chr6-13711510-13712399	0.84136	-0.134644	0.361	0.427	1	RANBP9	0
chr13-28718540-28719410	0.94177	-0.134672	0.241	0.292	1	SLC46A3	0
chr12-54413042-54413914	0.915152	-0.134688	0.113	0.146	1	ITGA5	0
chr9-120714147-120715059	0.666059	-0.134751	0.211	0.281	1	MEGF9	0
chr19-2840909-2841825	0.859493	-0.134787	0.308	0.365	1	ZNF555	0
chr22-19479250-19480065	0.882787	-0.134866	0.271	0.385	1	CDC45	0
chr4-139015251-139016192	0.922013	-0.134886	0.203	0.25	1	NOCT	0
chr16-1610300-1611132	0.731301	-0.134899	0.158	0.167	1	IFT140	0
chrX-149938276-149939185	0.779413	-0.135008	0.308	0.385	1	CXorf40B	0
chr22-24542673-24543345	0.610225	-0.135171	0.12	0.125	1	GUCD1	0
chr19-4909575-4910485	0.740453	-0.135175	0.18	0.219	1	UHRF1	0
chr8-124425765-124426519	0.787131	-0.135219	0.098	0.115	1	TRMT12	24300
chr2-206085482-206086337	0.998207	-0.135344	0.241	0.344	1	INO80D	0
chr17-36544639-36545137	0.994798	-0.135453	0.226	0.26	1	GGNBP2	0
chr1-6624753-6625635	0.984775	-0.135555	0.18	0.208	1	THAP3	0
chr1-27341371-27342300	0.654416	-0.135773	0.098	0.115	1	SYTL1	0
chr19-11434888-11435815	0.775945	-0.135873	0.353	0.479	1	CCDC151	0
chr14-99683709-99684611	0.826422	-0.135886	0.414	0.542	1	CYP46A1	0
chr2-25878113-25879014	0.885414	-0.135916	0.331	0.385	1	ASXL2	0
chr2-25278952-25279845	0.79542	-0.13626	0.113	0.115	1	DNMT3A	0
chr17-55520933-55521807	0.772276	-0.136509	0.098	0.104	1	RP11-515E23.1	9488
chr16-88700616-88701492	0.995436	-0.136517	0.203	0.25	1	RNF166	0
chr6-39114628-39115528	0.968834	-0.13654	0.256	0.312	1	SAYSD1	0
chr20-20712333-20713261	0.84823	-0.136689	0.226	0.271	1	RALGAPA2	0
chr12-133079928-133080595	0.979178	-0.136725	0.338	0.448	1	ZNF140	0
chr1-203026037-203026922	0.975176	-0.136756	0.211	0.26	1	PPFIA4	0
chr2-134918159-134919033	0.7237	-0.136897	0.436	0.583	1	CCNT2	0
chr5-119452171-119453099	0.788681	-0.136967	0.203	0.198	1	HSD17B4	0
chr7-22885641-22886496	0.877407	-0.13703	0.128	0.135	1	FAM126A	2874
chr11-118435895-118436796	0.980688	-0.137044	0.368	0.427	1	KMT2A	0
chr6-160068895-160069800	0.963683	-0.137047	0.113	0.146	1	IGF2R	0
chr10-59906207-59907100	0.933755	-0.137199	0.301	0.375	1	CCDC6	0
chr6-144333941-144334848	0.763726	-0.137226	0.165	0.208	1	UTRN	0
chr19-42201458-42202266	0.870258	-0.137268	0.15	0.188	1	DEDD2	0
chr8-37891584-37892470	0.904471	-0.137269	0.188	0.219	1	RAB11FIP1	0
chr8-70668810-70669557	0.942222	-0.137343	0.173	0.208	1	LACTB2	0
chr19-54190449-54191149	0.791951	-0.13742	0.436	0.562	1	TSEN34	0
chr6-166998797-166999700	0.820286	-0.137443	0.226	0.302	1	FGFR1OP	0
chr1-42846088-42846986	0.620533	-0.137492	0.203	0.198	1	ZNF691	0
chr19-15836648-15837500	0.975663	-0.137536	0.271	0.333	1	UCA1	327
chr10-120851011-120851931	0.876525	-0.137545	0.113	0.146	1	WDR11	0
chr2-70293260-70294143	0.934715	-0.137635	0.226	0.281	1	SNRPG	0
chr1-10173339-10174196	0.91446	-0.13767	0.143	0.167	1	UBE4B	0
chr15-64089266-64090130	0.920526	-0.13794	0.09	0.104	1	FAM96A	0
chr3-170357004-170357883	0.971593	-0.138019	0.436	0.531	1	SKIL	0
chr1-27435741-27436328	0.785423	-0.138031	0.135	0.167	1	WASF2	0
chr12-109573159-109574043	0.929999	-0.138059	0.271	0.333	1	MMAB	0
chr18-55322207-55322732	0.659565	-0.138069	0.135	0.146	1	TCF4	0
chr2-73285124-73285536	0.905054	-0.138071	0.188	0.198	1	FBXO41	692
chr11-45354998-45355898	0.63303	-0.138087	0.135	0.146	1	RP11-430H10.1	0
chr15-43776787-43777742	0.966541	-0.138154	0.233	0.26	1	ELL3	0
chr11-13277214-13278099	0.861969	-0.138296	0.233	0.271	1	ARNTL	0
chr4-150039670-150040452	0.679288	-0.138436	0.256	0.292	1	DCLK2	37821
chr8-81280129-81280977	0.882363	-0.138788	0.12	0.146	1	FABP5	0
chr1-167721534-167722406	0.835193	-0.138798	0.203	0.208	1	MPZL1	0
chr8-37899091-37899951	0.963996	-0.138828	0.226	0.271	1	RAB11FIP1	0
chr19-13879868-13880764	0.910449	-0.138836	0.165	0.198	1	NANOS3	0
chr19-6199235-6200149	0.9021	-0.138898	0.271	0.312	1	RFX2	0
chr17-42024600-42025523	0.781023	-0.139041	0.12	0.115	1	NKIRAS2	0
chr7-75092474-75093322	0.749684	-0.13909	0.12	0.135	1	GTF2IRD2B	0
chr20-20362609-20363377	0.895341	-0.139322	0.105	0.115	1	CFAP61	1906
chr1-26620261-26621114	0.754295	-0.139572	0.406	0.51	1	RPS6KA1	45230
chr1-150149431-150150346	0.854408	-0.139583	0.158	0.188	1	PLEKHO1	0
chr12-26797780-26798678	0.99343	-0.140123	0.113	0.125	1	ITPR2	0
chr9-111926275-111927180	0.746545	-0.140188	0.18	0.177	1	UGCG	0
chr22-19431612-19431944	0.604258	-0.140476	0.105	0.125	1	HIRA	0
chr20-50958223-50959150	0.811609	-0.140537	0.203	0.24	1	DPM1	0
chr18-45686841-45687676	0.922669	-0.14055	0.256	0.292	1	SLC14A2	3154
chr16-53098771-53099610	0.63663	-0.140636	0.173	0.188	1	CHD9	0
chr11-73375886-73376751	0.964458	-0.140715	0.278	0.312	1	RELT	0
chr13-74290122-74291021	0.858781	-0.140739	0.143	0.167	1	LINC00402	30145
chr6-31834347-31835241	0.757921	-0.140774	0.12	0.146	1	C6orf48	0
chr19-12890566-12891484	0.855117	-0.140836	0.316	0.396	1	GCDH	0
chr1-28517912-28518805	0.944102	-0.140887	0.226	0.229	1	RCC1	0
chr4-112231276-112232113	0.929949	-0.140899	0.278	0.323	1	AP1AR	0
chr17-7234069-7234969	0.640692	-0.140927	0.226	0.25	1	DVL2	0
chr3-53180519-53181416	0.709684	-0.140932	0.135	0.156	1	PRKCD	0
chr20-25390451-25391323	0.946329	-0.141009	0.263	0.333	1	ABHD12	0
chr1-111470774-111471682	0.944552	-0.141118	0.12	0.146	1	C1orf162	2109
chr6-149717651-149718526	0.792297	-0.141229	0.218	0.229	1	AL358852.1	0
chr1-36397457-36398295	0.943878	-0.141229	0.113	0.104	1	LSM10	0
chr5-148730682-148731590	0.952127	-0.141342	0.083	0.104	1	HTR4	53446
chr1-1032764-1033639	0.710239	-0.141359	0.143	0.177	1	AGRN	0
chr2-234446191-234447096	0.969848	-0.141606	0.195	0.25	1	AC097713.4	0
chr15-78437644-78438562	0.94925	-0.14161	0.338	0.427	1	IREB2	0
chr9-129027934-129028808	0.958383	-0.14163	0.233	0.323	1	SH3GLB2	0
chr19-38869607-38870516	0.975999	-0.141646	0.128	0.167	1	RINL	0
chr17-48107191-48108109	0.870617	-0.141654	0.241	0.292	1	SNX11	0
chr19-14495766-14496697	0.637988	-0.141715	0.15	0.156	1	GIPC1	0
chr19-40433541-40434459	0.903316	-0.141759	0.113	0.135	1	SERTAD3	6384
chr1-2132985-2133912	0.890003	-0.141814	0.331	0.396	1	PRKCZ	0
chr1-236794874-236795709	0.871831	-0.14199	0.316	0.396	1	MTR	0
chr2-156400471-156401378	0.694625	-0.14223	0.18	0.188	1	GPD2	33911
chr10-45421153-45421704	0.992519	-0.142233	0.128	0.146	1	ALOX5	0
chr8-66774805-66775719	0.885921	-0.142299	0.331	0.417	1	SGK3	0
chr17-47941035-47941919	0.995035	-0.142361	0.233	0.312	1	PNPO	0
chr11-65112504-65113228	0.691733	-0.14239	0.158	0.198	1	TM7SF2	0
chr1-154974129-154975034	0.9022	-0.142405	0.316	0.396	1	CKS1B	0
chr1-44809230-44810145	0.914696	-0.142544	0.18	0.229	1	BTBD19	0
chr19-8320979-8321892	0.912018	-0.142577	0.241	0.271	1	NDUFA7	0
chr19-45092629-45093474	0.897937	-0.142593	0.173	0.219	1	PPP1R37	0
chr10-29735364-29736090	0.861678	-0.142624	0.105	0.115	1	SVIL	0
chr19-18317881-18318629	0.900356	-0.142784	0.068	0.104	1	LSM4	0
chr17-4710018-4710895	0.827556	-0.142911	0.376	0.49	1	ARRB2	0
chr16-89201345-89202259	0.952017	-0.142913	0.143	0.198	1	SLC22A31	0
chr6-26198984-26199863	0.972546	-0.14293	0.165	0.208	1	RP1-34B20.21	0
chr16-11742436-11743304	0.799804	-0.143195	0.338	0.406	1	TXNDC11	0
chr14-34873356-34874187	0.800694	-0.14322	0.195	0.24	1	BAZ1A	0
chr6-15245206-15246157	0.978774	-0.143271	0.256	0.323	1	JARID2	138
chr12-47207313-47208093	0.969439	-0.143377	0.233	0.271	1	PCED1B-AS1	0
chr9-96686489-96687406	0.739084	-0.143411	0.105	0.125	1	RP11-535M15.1	0
chr15-78872509-78873234	0.892938	-0.143507	0.308	0.385	1	MORF4L1	0
chr20-38747826-38748699	0.920771	-0.143545	0.293	0.406	1	ACTR5	0
chr1-214602669-214603572	0.893872	-0.143549	0.263	0.333	1	CENPF	0
chr19-52734632-52735520	0.913643	-0.143709	0.286	0.333	1	ZNF611	0
chr17-43768182-43769034	0.958839	-0.143742	0.113	0.135	1	DUSP3	0
chr1-149899266-149900115	0.948008	-0.143749	0.105	0.125	1	BOLA1	0
chr9-136109299-136110205	0.854616	-0.14377	0.12	0.146	1	RP11-83N9.5	0
chr10-110007520-110008424	0.977244	-0.143804	0.353	0.469	1	ADD3	0
chr1-235011577-235012497	0.770596	-0.143942	0.173	0.208	1	RP11-443B7.3	30772
chr5-81750815-81751698	0.885754	-0.14407	0.383	0.5	1	SSBP2	0
chr18-62524243-62525180	0.925346	-0.144085	0.12	0.146	1	ZCCHC2	0
chr1-41515911-41516751	0.827674	-0.144184	0.098	0.104	1	HIVEP3	0
chr4-139763516-139764388	0.751639	-0.144229	0.128	0.146	1	MAML3	0
chr5-176537655-176538201	0.89661	-0.144238	0.293	0.354	1	RNF44	0
chr11-125111319-125112231	0.977576	-0.144297	0.278	0.344	1	TMEM218	0
chr5-134737978-134738862	0.94314	-0.144348	0.278	0.333	1	CAMLG	0
chr22-50474619-50475531	0.802738	-0.144392	0.195	0.208	1	SBF1	0
chr15-40906069-40906933	0.850354	-0.144485	0.135	0.156	1	RP11-540O11.1	0
chr6-41733894-41734781	0.974346	-0.144495	0.195	0.198	1	TFEB	0
chr3-37860136-37861026	0.969038	-0.144505	0.165	0.219	1	ITGA9-AS1	0
chr9-136245437-136246338	0.954661	-0.144554	0.263	0.312	1	QSOX2	0
chr12-57088404-57089319	0.903344	-0.144616	0.256	0.354	1	NAB2	0
chr8-144060301-144061209	0.713956	-0.144694	0.098	0.104	1	OPLAH	0
chr19-36837755-36838691	0.776841	-0.145045	0.173	0.208	1	ZNF790	0
chr19-51926797-51927708	0.785826	-0.145074	0.158	0.188	1	ZNF613	0
chr16-18801213-18802119	0.956107	-0.145102	0.323	0.469	1	RP11-1035H13.3	0
chr4-99816293-99817187	0.906103	-0.145168	0.128	0.146	1	DAPP1	0
chr4-6909184-6910124	0.927202	-0.145172	0.278	0.323	1	TBC1D14	0
chr16-30761782-30762671	0.825947	-0.145178	0.211	0.219	1	RNF40	0
chr6-30834346-30835268	0.882719	-0.145403	0.188	0.219	1	LINC00243	3686
chr20-25056906-25057742	0.657832	-0.145509	0.128	0.104	1	ACSS1	0
chr22-42537072-42537906	0.731982	-0.145545	0.09	0.104	1	SERHL2	15710
chr13-52623577-52624498	0.844148	-0.14555	0.173	0.177	1	RP11-78J21.7	0
chr9-35102769-35103682	0.790961	-0.145671	0.248	0.292	1	STOML2	0
chr1-201154028-201154928	0.889687	-0.145972	0.203	0.26	1	TMEM9	0
chr20-1324988-1325819	0.735503	-0.146049	0.218	0.25	1	SDCBP2	0
chr17-75896365-75897261	0.771298	-0.146079	0.165	0.219	1	TRIM65	0
chr2-101223559-101224465	0.941246	-0.146112	0.218	0.25	1	TBC1D8	0
chr16-85011088-85011982	0.906676	-0.146149	0.18	0.219	1	ZDHHC7	0
chr17-28598732-28599548	0.984719	-0.146209	0.286	0.344	1	SPAG5	0
chr4-159102576-159103466	0.943205	-0.146402	0.218	0.229	1	RAPGEF2	711
chr3-139343616-139344493	0.876825	-0.146442	0.12	0.156	1	MRPS22	0
chr21-46621981-46622834	0.948688	-0.146448	0.165	0.198	1	PRMT2	12332
chr15-31327897-31328525	0.713219	-0.146497	0.188	0.229	1	KLF13	0
chr15-64693045-64693821	0.906053	-0.146544	0.098	0.115	1	OAZ2	0
chr4-15702694-15703606	0.684331	-0.146552	0.165	0.208	1	BST1	0
chr7-105012402-105013255	0.715186	-0.146638	0.414	0.521	1	KMT2E	923
chr3-50337006-50337914	0.991566	-0.146647	0.338	0.365	1	RASSF1	0
chr6-33312436-33313244	0.882996	-0.146766	0.12	0.135	1	TAPBP	0
chr17-65136860-65137775	0.889823	-0.146805	0.158	0.177	1	RGS9	0
chr2-201118281-201119108	0.857104	-0.146965	0.105	0.125	1	CFLAR	0
chr12-57782326-57783206	0.717871	-0.147101	0.15	0.146	1	TSFM	0
chr1-234373067-234373996	0.955793	-0.147211	0.158	0.208	1	COA6	0
chr19-1851634-1852540	0.944387	-0.147212	0.18	0.208	1	KLF16	0
chr12-43805917-43806810	0.814254	-0.147235	0.195	0.24	1	TWF1	0
chr2-87076070-87076979	0.695404	-0.147402	0.135	0.146	1	PLGLB1	54217
chr9-127734960-127735758	0.938791	-0.147451	0.308	0.427	1	TOR2A	0
chr2-65382576-65383476	0.790713	-0.147589	0.15	0.167	1	SPRED2	0
chr20-48827655-48828582	0.8538	-0.147642	0.226	0.25	1	PREX1	0
chr13-113153655-113154548	0.864063	-0.147683	0.128	0.135	1	PROZ	4105
chr8-56006239-56007147	0.976744	-0.147764	0.15	0.177	1	LYN	0
chr4-74157677-74158591	0.916421	-0.147777	0.173	0.219	1	MTHFD2L	0
chr12-123270915-123271674	0.984394	-0.147893	0.15	0.167	1	CDK2AP1	0
chr12-6470370-6471285	0.793779	-0.147903	0.256	0.281	1	VAMP1	0
chrX-131792180-131792869	0.9434	-0.147977	0.113	0.146	1	FIRRE	0
chr19-4791046-4791969	0.832941	-0.148091	0.444	0.552	1	FEM1A	0
chr3-185282494-185283396	0.547309	-0.148243	0.105	0.104	1	MAP3K13	0
chr21-25801252-25802141	0.717988	-0.14829	0.098	0.104	1	GABPA	28791
chr5-169637769-169638301	0.770885	-0.148386	0.083	0.115	1	DOCK2	0
chr10-97869155-97870068	0.914918	-0.148389	0.098	0.104	1	GOLGA7B	0
chr4-16196301-16197190	0.936475	-0.148538	0.09	0.115	1	TAPT1	0
chr5-138080908-138081814	0.971554	-0.148679	0.113	0.115	1	WNT8A	2077
chrX-150898276-150899160	0.955404	-0.148731	0.165	0.229	1	CD99L2	0
chr8-141307977-141308878	0.924357	-0.148903	0.308	0.375	1	SLC45A4	0
chr4-6715758-6716633	0.859104	-0.148918	0.165	0.229	1	BLOC1S4	0
chr22-41446448-41447356	0.979392	-0.148946	0.241	0.25	1	TOB2	0
chr12-89346062-89346976	0.993281	-0.148986	0.18	0.208	1	DUSP6	255
chr20-46363920-46364731	0.792737	-0.148988	0.188	0.219	1	SLC35C2	0
chr6-391231-392156	0.82071	-0.148999	0.18	0.198	1	IRF4	0
chrX-71283093-71284006	0.904197	-0.149011	0.173	0.208	1	NONO	0
chr17-18314695-18315603	0.699354	-0.14918	0.346	0.469	1	TOP3A	0
chr9-128881660-128882532	0.847373	-0.149184	0.218	0.312	1	KYAT1	0
chr13-27621440-27622265	0.719812	-0.149234	0.12	0.146	1	POLR1D	0
chr9-3526558-3526894	0.874806	-0.149267	0.143	0.156	1	RFX3-AS1	0
chr17-75087431-75088304	0.661712	-0.149354	0.098	0.104	1	SLC16A5	0
chr6-143450311-143451225	0.800934	-0.149498	0.293	0.333	1	PEX3	0
chr1-113072615-113073550	0.969727	-0.14957	0.226	0.229	1	LRIG2	0
chr12-122182805-122183722	0.967489	-0.149638	0.098	0.115	1	LRRC43	0
chr11-113773363-113774282	0.87428	-0.149772	0.226	0.25	1	ZW10	0
chr5-141491917-141492801	0.95937	-0.149809	0.098	0.104	1	PCDHGC5	0
chr16-11308511-11309301	0.893773	-0.14999	0.105	0.125	1	RMI2	0
chr7-149873463-149874371	0.557083	-0.15005	0.128	0.125	1	ATP6V0E2	0
chr2-127387274-127387524	0.809498	-0.15021	0.188	0.24	1	MAP3K2	0
chr1-151790162-151791074	0.887354	-0.150286	0.353	0.438	1	TDRKH	0
chr19-17719129-17720000	0.718212	-0.150333	0.09	0.115	1	MAP1S	0
chr3-72887754-72888667	0.658639	-0.150373	0.098	0.104	1	GXYLT2	0
chrX-318607-319296	0.665343	-0.150388	0.414	0.531	1	GTPBP6	0
chr15-74937679-74938557	0.946999	-0.150398	0.316	0.396	1	COX5A	0
chr20-38804792-38805564	0.992684	-0.150411	0.233	0.302	1	PPP1R16B	140
chr14-65102175-65103062	0.948865	-0.150502	0.338	0.438	1	MAX	0
chr3-23916641-23917498	0.994011	-0.150528	0.301	0.354	1	RPL15	0
chr19-11092729-11093550	0.65947	-0.150592	0.098	0.115	1	LDLR	0
chr4-6986656-6987570	0.978799	-0.150722	0.286	0.375	1	TBC1D14	0
chr1-52602057-52602933	0.849284	-0.150734	0.098	0.135	1	GPX7	0
chr6-26286320-26286972	0.753191	-0.150739	0.105	0.094	1	HIST1H4H	681
chr7-55572063-55572879	0.838094	-0.150763	0.165	0.208	1	VOPP1	0
chr1-28552520-28553431	0.968739	-0.150769	0.301	0.375	1	TRNAU1AP	0
chr7-112609-113505	0.818488	-0.151151	0.083	0.104	1	AC093627.7	16925
chr19-2041725-2042641	0.995127	-0.151228	0.301	0.375	1	MKNK2	0
chr10-93496076-93496961	0.863328	-0.151341	0.293	0.406	1	CEP55	0
chr8-131920113-131921018	0.978184	-0.151394	0.128	0.156	1	EFR3A	0
chr7-10973367-10974274	0.96308	-0.151541	0.301	0.354	1	PHF14	0
chr13-112533102-112534001	0.795952	-0.151552	0.188	0.188	1	TUBGCP3	0
chr16-56931585-56932501	0.685575	-0.151668	0.383	0.51	1	HERPUD1	0
chr7-149460199-149461090	0.793834	-0.151738	0.158	0.177	1	ZNF777	0
chr19-51393905-51394796	0.859215	-0.151755	0.203	0.25	1	CTD-2616J11.14	0
chr17-41918635-41919496	0.768784	-0.151766	0.233	0.271	1	ACLY	0
chr19-50025210-50026205	0.926621	-0.151895	0.391	0.417	1	ZNF473	0
chr7-104207594-104208472	0.837162	-0.152014	0.113	0.135	1	ORC5	0
chr10-129466673-129467583	0.983829	-0.152162	0.293	0.396	1	MGMT	0
chr12-92928905-92929770	0.982385	-0.152335	0.323	0.396	1	EEA1	0
chr16-11225101-11225986	0.766626	-0.152354	0.135	0.167	1	RP11-396B14.2	131
chr2-86623310-86624147	0.992261	-0.152413	0.188	0.24	1	RNF103	0
chr1-16352042-16352951	0.781524	-0.152424	0.233	0.271	1	FBXO42	0
chr19-41959019-41959838	0.935125	-0.152557	0.15	0.219	1	RABAC1	0
chr1-92975266-92976132	0.923316	-0.152809	0.128	0.156	1	FAM69A	13743
chr19-43826896-43827783	0.886798	-0.152842	0.075	0.104	1	ZNF283	0
chr4-108115649-108116428	0.963306	-0.152843	0.083	0.104	1	LEF1	0
chrX-131752973-131753602	0.689766	-0.152855	0.113	0.115	1	FIRRE	0
chr9-129641777-129642653	0.898	-0.152988	0.15	0.156	1	ASB6	0
chr17-45147936-45148812	0.933258	-0.153053	0.331	0.385	1	HEXIM1	0
chr19-45730514-45731414	0.973209	-0.153147	0.18	0.24	1	FBXO46	0
chr20-58650709-58651466	0.982563	-0.153177	0.165	0.167	1	STX16-NPEPL1	0
chr8-116765980-116766889	0.980206	-0.15332	0.211	0.271	1	UTP23	0
chr7-24979847-24980687	0.94992	-0.153323	0.218	0.271	1	OSBPL3	0
chr19-45638895-45639780	0.909048	-0.153325	0.083	0.115	1	EML2	0
chr1-97920695-97921669	0.773393	-0.15354	0.195	0.271	1	DPYD	0
chr2-169694071-169694987	0.708557	-0.153722	0.211	0.271	1	CCDC173	0
chr17-74442624-74443510	0.603942	-0.153839	0.158	0.177	1	GPRC5C	0
chr15-81293617-81294548	0.895584	-0.153876	0.271	0.333	1	IL16	0
chr3-114290795-114291669	0.994938	-0.154021	0.308	0.417	1	TIGIT	0
chr22-36901209-36902122	0.91863	-0.154025	0.293	0.354	1	CSF2RB	11505
chr10-89412024-89412933	0.820762	-0.154138	0.098	0.104	1	LIPA	0
chrX-65534410-65535316	0.848321	-0.154175	0.15	0.177	1	LAS1L	0
chr17-2192304-2193212	0.896175	-0.154212	0.113	0.125	1	SMG6	0
chr9-37994540-37995431	0.999569	-0.154243	0.203	0.229	1	RP11-613M10.9	0
chr5-10760833-10761739	0.813579	-0.154298	0.308	0.385	1	DAP	0
chr11-63671190-63672065	0.727439	-0.154309	0.188	0.208	1	ATL3	0
chr1-70410602-70411482	0.770293	-0.154562	0.165	0.229	1	CTH	0
chrX-120748912-120749805	0.740505	-0.154704	0.12	0.135	1	C1GALT1C1	118761
chr5-10627528-10628415	0.797743	-0.154777	0.113	0.125	1	ANKRD33B	0
chr17-32503260-32504136	0.812815	-0.15485	0.293	0.365	1	MYO1D	0
chr16-88533879-88534743	0.665479	-0.154944	0.15	0.188	1	ZFPM1	0
chr14-23555610-23556482	0.733646	-0.154956	0.158	0.188	1	THTPA	0
chr2-203014264-203015175	0.817098	-0.154972	0.286	0.344	1	NBEAL1	0
chr10-72273404-72274291	0.866321	-0.155064	0.263	0.354	1	DDIT4	0
chr1-204494228-204495048	0.663196	-0.155097	0.12	0.146	1	PIK3C2B	0
chr11-95230891-95231791	0.8305	-0.155102	0.383	0.521	1	SESN3	0
chr7-37920448-37921224	0.853341	-0.155121	0.143	0.177	1	EPDR1	0
chr5-41924760-41925665	0.988877	-0.155159	0.226	0.281	1	FBXO4	0
chr14-74505981-74506841	0.907748	-0.155193	0.15	0.177	1	LTBP2	0
chr9-124868644-124869513	0.845697	-0.155375	0.301	0.375	1	ARPC5L	0
chr2-26740644-26741550	0.999616	-0.15539	0.083	0.115	1	KCNK3	7223
chr8-11201195-11202020	0.885264	-0.155432	0.203	0.24	1	XKR6	0
chr13-42040031-42040950	0.915133	-0.155512	0.143	0.156	1	DGKH	0
chr20-37357182-37358100	0.968738	-0.155529	0.188	0.208	1	SRC	0
chr1-154325342-154325973	0.806218	-0.155558	0.15	0.156	1	ATP8B2	0
chr1-234599584-234600441	0.944352	-0.155594	0.241	0.292	1	IRF2BP2	3827
chr22-26647661-26648511	0.954668	-0.15566	0.09	0.104	1	MIAT	0
chr19-10425049-10425930	0.910803	-0.155713	0.12	0.125	1	PDE4A	0
chr19-4368947-4369698	0.683833	-0.155714	0.105	0.135	1	SH3GL1	0
chr12-120291463-120292365	0.956599	-0.155773	0.308	0.396	1	SIRT4	9950
chr14-39432034-39432937	0.924225	-0.15585	0.361	0.49	1	FBXO33	0
chr19-9768269-9769190	0.816218	-0.155994	0.218	0.24	1	ZNF846	0
chr6-12012717-12013655	0.951346	-0.155995	0.165	0.198	1	HIVEP1	0
chr20-3820054-3820958	0.966611	-0.156024	0.308	0.354	1	AP5S1	0
chr1-205774886-205775768	0.702878	-0.156041	0.165	0.188	1	RAB29	0
chr16-66578755-66579651	0.811411	-0.156077	0.083	0.104	1	CKLF-CMTM1	0
chr21-45642932-45643865	0.877052	-0.15614	0.263	0.292	1	PCBP3	0
chr12-124465930-124466837	0.783365	-0.15627	0.098	0.135	1	NCOR2	0
chr17-21252944-21253819	0.81584	-0.156336	0.18	0.198	1	NATD1	0
chr2-218063298-218064190	0.927612	-0.156389	0.15	0.188	1	RUFY4	0
chr2-112645363-112646264	0.993242	-0.156444	0.316	0.375	1	SLC20A1	0
chr17-28576538-28577437	0.872125	-0.156567	0.195	0.25	1	ALDOC	0
chr22-35914354-35915192	0.817447	-0.156694	0.105	0.115	1	RBFOX2	0
chr15-88546138-88547048	0.7112	-0.156742	0.218	0.292	1	DET1	0
chr1-84077567-84078475	0.831009	-0.156793	0.233	0.26	1	PRKACB	0
chr13-20566660-20567585	0.926482	-0.156856	0.241	0.271	1	IFT88	0
chr7-112939539-112940448	0.91607	-0.156885	0.346	0.438	1	BMT2	0
chr14-100192623-100193540	0.929082	-0.156902	0.353	0.417	1	DEGS2	32459
chr5-68215157-68216086	0.895692	-0.156911	0.346	0.427	1	PIK3R1	0
chr2-96146111-96146940	0.710859	-0.15698	0.173	0.167	1	AC012307.2	0
chr11-62705862-62706776	0.977534	-0.15698	0.248	0.302	1	BSCL2	0
chr2-187447891-187448806	0.626753	-0.156986	0.098	0.104	1	CALCRL	0
chr1-248838657-248839220	0.882574	-0.156996	0.158	0.177	1	ZNF672	0
chr11-128695583-128696488	0.874562	-0.15701	0.098	0.115	1	FLI1	0
chr22-43187196-43187987	0.905674	-0.157028	0.293	0.344	1	TTLL12	62
chr2-152070814-152071689	0.969046	-0.157033	0.113	0.125	1	CACNB4	0
chr4-39469190-39470094	0.994287	-0.157036	0.098	0.125	1	LIAS	0
chr11-60906174-60907072	0.937402	-0.15704	0.316	0.365	1	PRPF19	0
chr2-157899082-157899847	0.876253	-0.157122	0.211	0.24	1	UPP2	0
chr22-39145326-39146233	0.918156	-0.157155	0.293	0.385	1	CBX7	0
chr2-202033380-202034229	0.987632	-0.157197	0.158	0.167	1	RP11-107N15.1	0
chr18-50281197-50282124	0.923372	-0.157198	0.353	0.458	1	MBD1	0
chr6-127342934-127343854	0.795514	-0.157248	0.135	0.156	1	ECHDC1	0
chr2-74958289-74959222	0.658338	-0.157256	0.308	0.354	1	POLE4	0
chr17-2215500-2216387	0.806903	-0.157287	0.203	0.208	1	SMG6	0
chr17-42985018-42985901	0.958438	-0.157333	0.105	0.125	1	RUNDC1	0
chr19-1567947-1568845	0.874592	-0.157628	0.241	0.26	1	MEX3D	0
chr3-42113880-42114778	0.850686	-0.157741	0.098	0.104	1	TRAK1	0
chr19-3228264-3229090	0.899949	-0.157747	0.09	0.104	1	CELF5	0
chr16-11964566-11965403	0.995965	-0.15779	0.098	0.115	1	TNFRSF17	0
chr6-30516105-30516937	0.9214	-0.157809	0.218	0.25	1	HLA-E	21899
chr3-172039164-172040029	0.91553	-0.157834	0.158	0.208	1	FNDC3B	0
chr19-1237504-1238386	0.844473	-0.157857	0.083	0.115	1	CBARP	0
chr3-23857110-23858006	0.892196	-0.157858	0.12	0.146	1	UBE2E1	0
chr7-102433044-102433939	0.911958	-0.157882	0.173	0.208	1	ORAI2	0
chr19-19663376-19664291	0.918127	-0.157929	0.323	0.396	1	ATP13A1	0
chr11-536972-537870	0.878569	-0.157988	0.173	0.219	1	LRRC56	0
chr6-79536966-79537862	0.933532	-0.158014	0.263	0.354	1	LCA5	0
chr3-98522503-98523377	0.889481	-0.158068	0.293	0.354	1	CLDND1	0
chr1-10472118-10473001	0.953126	-0.158109	0.188	0.208	1	DFFA	0
chr8-95133308-95134171	0.924341	-0.158127	0.271	0.333	1	PLEKHF2	0
chr17-19384542-19385424	0.924918	-0.158161	0.195	0.229	1	MFAP4	0
chr8-19696103-19697026	0.898504	-0.158218	0.135	0.167	1	CSGALNACT1	0
chr5-181206590-181207181	0.841737	-0.158402	0.083	0.104	1	TRIM7	1296
chr1-26035243-26035858	0.803065	-0.158452	0.143	0.188	1	EXTL1	0
chr16-29995709-29996469	0.99418	-0.158482	0.233	0.219	1	INO80E	0
chr11-795851-796693	0.858008	-0.158506	0.15	0.167	1	SLC25A22	0
chr18-23586313-23587198	0.993946	-0.158552	0.286	0.365	1	NPC1	0
chr8-70217009-70217816	0.879905	-0.158563	0.105	0.125	1	NCOA2	0
chr16-66872903-66873822	0.88505	-0.158565	0.113	0.135	1	NAE1	0
chr15-78859993-78860930	0.833484	-0.158629	0.098	0.104	1	MORF4L1	0
chr3-195895663-195896548	0.861131	-0.158632	0.128	0.135	1	TNK2	0
chr10-48576891-48577794	0.759959	-0.158634	0.113	0.135	1	ARHGAP22	0
chr12-75390666-75391572	0.908563	-0.15869	0.143	0.167	1	CAPS2	0
chr7-149261655-149262547	0.8996	-0.158724	0.218	0.229	1	ZNF783	0
chrX-47190376-47191231	0.999698	-0.158815	0.075	0.104	1	UBA1	0
chr19-55385286-55386169	0.928538	-0.15888	0.308	0.365	1	RPL28	0
chr17-82228503-82229220	0.855849	-0.158888	0.09	0.104	1	SLC16A3	0
chr2-111120367-111121275	0.959119	-0.158962	0.105	0.146	1	BCL2L11	0
chr16-69330145-69331012	0.988359	-0.159018	0.233	0.271	1	COG8	0
chr6-106164051-106164867	0.871352	-0.159027	0.113	0.135	1	ATG5	0
chr1-155308264-155309168	0.970119	-0.159127	0.271	0.354	1	FDPS	0
chr5-150081646-150082524	0.959607	-0.159139	0.241	0.281	1	CSF1R	0
chr2-171893853-171894757	0.844849	-0.159212	0.098	0.104	1	SLC25A12	0
chr14-58297818-58298681	0.777108	-0.159216	0.414	0.5	1	ARID4A	0
chr9-129802760-129803632	0.9601	-0.159237	0.233	0.281	1	TOR1B	0
chr12-9764548-9765440	0.870455	-0.159398	0.098	0.104	1	CD69	3646
chr7-103296998-103297895	0.999661	-0.159451	0.158	0.177	1	PMPCB	0
chr19-35647800-35648691	0.941897	-0.159507	0.233	0.24	1	COX6B1	0
chr16-2911452-2912338	0.871997	-0.159683	0.278	0.323	1	FLYWCH1	0
chr2-32063257-32064131	0.846301	-0.159711	0.391	0.49	1	SPAST	0
chr1-91021719-91022506	0.827876	-0.159722	0.241	0.354	1	ZNF644	0
chr14-20413048-20413889	0.803809	-0.159854	0.12	0.125	1	TEP1	0
chr10-30705001-30705880	0.959903	-0.159885	0.165	0.208	1	RP11-14C22.6	17370
chr13-29080770-29081680	0.904266	-0.160205	0.18	0.208	1	MTUS2	0
chr3-170221935-170222850	0.786006	-0.160278	0.233	0.26	1	PRKCI	0
chr4-177309432-177310310	0.974217	-0.160376	0.203	0.24	1	NEIL3	0
chr5-140143932-140144807	0.98061	-0.160431	0.098	0.125	1	CTB-131B5.5	12511
chr9-92764641-92765472	0.846728	-0.160459	0.308	0.417	1	BICD2	0
chr2-55050109-55051024	0.825529	-0.160479	0.316	0.406	1	RTN4	0
chr11-81869476-81870400	0.923868	-0.160521	0.105	0.104	1	MIR4300HG	9450
chr1-11012113-11012922	0.982065	-0.160606	0.241	0.281	1	TARDBP	0
chr19-40777279-40777674	0.778958	-0.16068	0.293	0.406	1	MIA	0
chr1-6579519-6580407	0.813602	-0.160821	0.195	0.24	1	TAS1R1	0
chr6-79078022-79078947	0.970274	-0.160824	0.248	0.302	1	PHIP	0
chr11-67482594-67483533	0.779771	-0.160867	0.301	0.354	1	AIP	0
chr2-157875958-157876739	0.961441	-0.160887	0.293	0.354	1	UPP2	0
chr1-148402065-148402922	0.922402	-0.160915	0.158	0.177	1	RP11-495P10.1	0
chr9-113410082-113411015	0.953636	-0.160962	0.256	0.344	1	POLE3	0
chr11-11841554-11842415	0.945928	-0.161053	0.218	0.26	1	USP47	0
chr1-119327344-119328206	0.999522	-0.16108	0.098	0.115	1	RP5-834N19.1	0
chr6-32943979-32944788	0.813832	-0.161126	0.165	0.219	1	XXbac-BPG181M17.5	0
chr7-102425862-102426280	0.998465	-0.161205	0.09	0.115	1	PRKRIP1	0
chr2-55617311-55618215	0.941045	-0.161223	0.353	0.438	1	PPP4R3B	0
chr16-71723496-71724358	0.826183	-0.161234	0.256	0.292	1	PHLPP2	0
chr11-93526668-93527530	0.986546	-0.161285	0.09	0.104	1	SMCO4	0
chrX-118495118-118495989	0.932865	-0.161363	0.12	0.135	1	DOCK11	0
chr15-69666587-69667328	0.852387	-0.161475	0.135	0.156	1	PCAT29	0
chr1-42334810-42335710	0.951183	-0.161489	0.278	0.417	1	FOXJ3	0
chr5-157252797-157253696	0.635276	-0.161532	0.15	0.156	1	ITK	0
chr3-187935550-187936446	0.911349	-0.161591	0.098	0.135	1	RP11-44H4.1	0
chr17-8376256-8377149	0.943777	-0.161667	0.18	0.198	1	KRBA2	0
chr2-112764289-112765198	0.925849	-0.161668	0.241	0.333	1	CKAP2L	0
chr11-14499361-14500263	0.919188	-0.161683	0.226	0.302	1	COPB1	0
chr22-36703080-36704001	0.695483	-0.161741	0.105	0.125	1	CACNG2	0
chr9-128370836-128371729	0.943509	-0.161851	0.226	0.271	1	URM1	0
chr7-77121999-77122901	0.898721	-0.161929	0.256	0.281	1	CCDC146	0
chrX-71253919-71254718	0.988473	-0.161978	0.143	0.177	1	ZMYM3	0
chr18-58534994-58535860	0.887301	-0.161989	0.09	0.115	1	ALPK2	0
chr1-212414471-212415316	0.859322	-0.161998	0.203	0.24	1	TMEM206	0
chr19-32345261-32346163	0.989616	-0.162088	0.18	0.219	1	ZNF507	0
chr21-38766829-38767749	0.910907	-0.162258	0.195	0.208	1	LINC00114	19368
chr6-147202114-147202990	0.698683	-0.162409	0.195	0.208	1	STXBP5	1434
chr5-179623373-179624265	0.762782	-0.162521	0.301	0.375	1	HNRNPH1	0
chr15-100349723-100350577	0.877449	-0.162537	0.098	0.104	1	SPATA41	67
chr17-67474977-67475878	0.685933	-0.162559	0.09	0.104	1	PITPNC1	0
chr2-68908127-68909011	0.900838	-0.162624	0.18	0.229	1	GKN2	36220
chr1-88683733-88684611	0.954172	-0.16268	0.301	0.333	1	PKN2	0
chr6-85678414-85679319	0.863207	-0.1627	0.316	0.458	1	SNHG5	0
chr4-155376397-155377274	0.935371	-0.162758	0.263	0.312	1	MAP9	0
chr13-66794137-66795032	0.852034	-0.162791	0.09	0.104	1	PCDH9	0
chr3-101561383-101562295	0.795229	-0.162816	0.18	0.24	1	TRMT10C	0
chr17-68019602-68020505	0.953761	-0.162957	0.18	0.198	1	KPNA2	15013
chr7-94509540-94510454	0.85012	-0.163037	0.158	0.167	1	CASD1	0
chr9-36659295-36660189	0.977111	-0.163082	0.105	0.135	1	MELK	0
chr20-44671358-44672225	0.975333	-0.16336	0.098	0.115	1	LINC01260	0
chr16-17377658-17378521	0.944859	-0.163395	0.135	0.146	1	XYLT1	0
chr15-82750072-82750984	0.933288	-0.163401	0.105	0.125	1	SCARNA15	1899
chr2-101697189-101698123	0.819984	-0.163408	0.195	0.24	1	MAP4K4	0
chr6-132512542-132513443	0.670653	-0.163494	0.271	0.333	1	STX7	0
chr5-177309388-177310247	0.974609	-0.163514	0.143	0.188	1	MXD3	0
chr3-157159839-157160696	0.81204	-0.163529	0.278	0.323	1	CCNL1	0
chr21-31731760-31732639	0.941353	-0.163551	0.218	0.26	1	SCAF4	0
chrX-48574052-48574852	0.903334	-0.163579	0.18	0.198	1	RBM3	0
chr17-39164488-39165356	0.98529	-0.163633	0.135	0.177	1	ARL5C	0
chr19-17309015-17309903	0.92252	-0.163694	0.271	0.385	1	DDA1	0
chr17-7989798-7990708	0.999886	-0.163771	0.188	0.25	1	GUCY2D	11885
chr5-112923304-112924126	0.996668	-0.163804	0.135	0.198	1	REEP5	764
chr19-7186085-7186950	0.891847	-0.164011	0.165	0.188	1	INSR	0
chr7-6008733-6009649	0.995134	-0.164038	0.173	0.25	1	AIMP2	0
chr19-45406050-45406885	0.999039	-0.164067	0.113	0.135	1	CD3EAP	0
chr9-125189405-125190296	0.963278	-0.164148	0.278	0.323	1	PPP6C	0
chr3-195270819-195271606	0.892772	-0.16421	0.301	0.375	1	XXYLT1	0
chr2-218568025-218568932	0.853847	-0.164249	0.346	0.448	1	CNOT9	0
chr19-40777791-40778554	0.747586	-0.1643	0.406	0.51	1	RAB4B	0
chr1-222712224-222712985	0.911973	-0.164342	0.241	0.292	1	AIDA	0
chr2-9555441-9556338	0.905294	-0.16435	0.15	0.188	1	ADAM17	0
chr12-6873020-6873890	0.831105	-0.164411	0.278	0.365	1	SPSB2	0
chr10-69629786-69630688	0.792486	-0.164435	0.12	0.146	1	C10orf35	0
chr20-33554704-33555597	0.919093	-0.164492	0.15	0.208	1	CBFA2T2	0
chr20-35741962-35742845	0.93371	-0.16451	0.383	0.5	1	RBM39	0
chr16-31179681-31180470	0.878269	-0.164535	0.346	0.469	1	FUS	0
chr2-98608047-98608969	0.814994	-0.164543	0.233	0.24	1	COA5	0
chr4-127997419-127998246	0.725183	-0.164803	0.105	0.115	1	ABHD18	0
chr7-24227280-24228127	0.714738	-0.164864	0.105	0.115	1	NPY	56035
chr18-32470499-32471389	0.834987	-0.164908	0.165	0.229	1	GAREM1	14
chr8-124450305-124451104	0.669729	-0.164951	0.15	0.198	1	TRMT12	0
chr10-101353531-101354423	0.860309	-0.16497	0.331	0.385	1	BTRC	0
chr19-46660848-46661764	0.958133	-0.165023	0.293	0.354	1	DACT3	0
chr15-63503987-63504831	0.850799	-0.165171	0.308	0.448	1	USP3	0
chr19-54189639-54190327	0.639411	-0.165208	0.451	0.625	1	TSEN34	0
chr9-33226711-33227618	0.980168	-0.165279	0.195	0.24	1	SPINK4	0
chr6-17706492-17707300	0.810951	-0.165327	0.278	0.344	1	NUP153	0
chr20-290122-291023	0.968973	-0.16535	0.113	0.135	1	C20orf96	0
chr7-100436127-100436982	0.780326	-0.165472	0.278	0.333	1	PPP1R35	0
chr14-58244342-58245234	0.859008	-0.165643	0.346	0.375	1	PSMA3	0
chr8-142726726-142727583	0.89072	-0.16569	0.256	0.302	1	THEM6	0
chr4-80201881-80202738	0.751301	-0.165705	0.135	0.156	1	PRDM8	0
chr1-161165811-161166698	0.751704	-0.165815	0.323	0.417	1	PPOX	0
chr14-94025909-94026789	0.964899	-0.165818	0.195	0.188	1	OTUB2	0
chr3-112990638-112991523	0.840323	-0.166094	0.12	0.146	1	GTPBP8	0
chr17-61863124-61863988	0.967274	-0.166094	0.18	0.208	1	BRIP1	0
chr20-57618892-57619789	0.78493	-0.166104	0.113	0.094	1	ZBP1	0
chr6-342051-342743	0.957451	-0.16615	0.188	0.208	1	DUSP22	0
chr11-47917758-47918680	0.962351	-0.166184	0.158	0.188	1	PTPRJ	61877
chr1-227787760-227788645	0.977796	-0.16627	0.256	0.302	1	SNAP47	6528
chr15-50765116-50766026	0.77569	-0.166309	0.143	0.208	1	SPPL2A	0
chr1-244862771-244863671	0.883046	-0.166318	0.398	0.521	1	HNRNPU	0
chr17-51153050-51153947	0.950655	-0.166403	0.248	0.333	1	NME1-NME2	0
chr1-51328697-51329488	0.816227	-0.166423	0.09	0.104	1	TTC39A	0
chr3-98039134-98040053	0.945107	-0.166441	0.12	0.146	1	GABRR3	3829
chr2-109194047-109194953	0.984185	-0.166476	0.226	0.26	1	SH3RF3	0
chr3-49872606-49873519	0.935856	-0.166517	0.098	0.125	1	CAMKV	2383
chr15-50353073-50353926	0.897483	-0.166744	0.098	0.125	1	GABPB1	0
chr5-157743257-157744131	0.927805	-0.16694	0.226	0.26	1	LSM11	0
chr19-23914405-23915297	0.725262	-0.166969	0.143	0.177	1	ZNF726	0
chr6-113970841-113971660	0.996835	-0.166982	0.271	0.333	1	HDAC2	0
chr10-100433506-100434407	0.937791	-0.167062	0.083	0.104	1	RP11-285F16.1	20084
chr1-206612054-206612955	0.916338	-0.167072	0.233	0.292	1	EIF2D	0
chr2-165815317-165816154	0.988246	-0.167094	0.12	0.146	1	AC009495.4	0
chr10-71748472-71749372	0.877255	-0.167275	0.195	0.229	1	C10orf54	0
chr11-65027206-65028108	0.957079	-0.167505	0.226	0.292	1	SNX15	0
chr2-130797421-130798387	0.937442	-0.16767	0.18	0.208	1	AMER3	29286
chr19-48110171-48111063	0.954843	-0.167735	0.128	0.135	1	PLA2G4C	0
chr3-42804087-42804964	0.941268	-0.167824	0.195	0.229	1	HIGD1A	0
chrX-103686568-103687375	0.902143	-0.167886	0.211	0.281	1	MORF4L2	0
chr14-68795581-68796538	0.964834	-0.167963	0.173	0.198	1	ZFP36L1	0
chr19-54210615-54211483	0.947875	-0.167977	0.18	0.219	1	RPS9	0
chr19-6372498-6372903	0.828749	-0.168045	0.241	0.323	1	ALKBH7	0
chr9-113339844-113340746	0.911671	-0.168049	0.12	0.146	1	WDR31	0
chr9-114505127-114505996	0.937668	-0.168199	0.128	0.146	1	WHRN	0
chr12-54324531-54325450	0.680392	-0.168346	0.338	0.49	1	COPZ1	0
chr2-96010058-96010933	0.925552	-0.168352	0.09	0.125	1	GPAT2	11012
chr2-119366473-119367361	0.991182	-0.168531	0.263	0.323	1	DBI	0
chr5-157858661-157859535	0.976015	-0.168545	0.09	0.115	1	CLINT1	0
chr15-55407886-55408799	0.943038	-0.168559	0.241	0.302	1	C15orf65	0
chr1-12210305-12211204	0.953917	-0.168561	0.158	0.198	1	TNFRSF1B	1076
chr10-102120005-102120928	0.900621	-0.168657	0.113	0.177	1	LDB1	0
chr17-17835996-17836832	0.826243	-0.16869	0.233	0.271	1	SREBF1	0
chr3-32684713-32685629	0.899716	-0.168724	0.301	0.427	1	CNOT10	0
chr10-51699330-51700248	0.770623	-0.168798	0.218	0.26	1	CSTF2T	0
chr17-4899048-4899962	0.787761	-0.16883	0.135	0.156	1	C17orf107	0
chr4-705271-706165	0.826232	-0.168874	0.271	0.375	1	PCGF3	0
chr9-34986305-34987199	0.942895	-0.168903	0.15	0.198	1	DNAJB5-AS1	0
chr7-6503460-6504314	0.86415	-0.168961	0.203	0.312	1	GRID2IP	0
chr5-172283474-172284375	0.966064	-0.169022	0.263	0.26	1	UBTD2	0
chr1-109984266-109985154	0.948775	-0.169042	0.195	0.281	1	AHCYL1	0
chr16-79089566-79090478	0.857651	-0.169134	0.113	0.135	1	WWOX	0
chr19-10701084-10701922	0.739873	-0.169186	0.098	0.125	1	QTRT1	0
chr1-162561071-162561958	0.923941	-0.169257	0.271	0.344	1	UAP1	0
chr1-153990303-153991197	0.877689	-0.169347	0.18	0.219	1	RPS27	0
chr13-52616957-52617853	0.816992	-0.16937	0.158	0.198	1	RP11-78J21.7	0
chr1-227542258-227543120	0.971647	-0.1694	0.18	0.219	1	RNA5SP77	18060
chr12-49622968-49623859	0.948242	-0.169411	0.293	0.365	1	PRPF40B	0
chr10-75233894-75234790	0.846487	-0.169483	0.188	0.208	1	COMTD1	0
chr17-40068522-40069400	0.99674	-0.169658	0.113	0.135	1	THRA	0
chr1-183590227-183591112	0.783363	-0.169671	0.135	0.146	1	NCF2	0
chr4-105708293-105709205	0.838218	-0.169741	0.15	0.208	1	INTS12	0
chr10-35195503-35196434	0.948528	-0.169826	0.173	0.208	1	CREM	0
chr16-56608023-56608880	0.961807	-0.169898	0.09	0.125	1	MT2A	0
chr1-9718977-9719736	0.953322	-0.169908	0.083	0.104	1	PIK3CD	0
chr16-401393-402302	0.965535	-0.169916	0.263	0.312	1	DECR2	0
chr19-50357318-50358056	0.919363	-0.169944	0.173	0.219	1	NR1H2	0
chrX-3814538-3815445	0.811329	-0.170012	0.316	0.417	1	RP11-706O15.1	2082
chr19-16324242-16325134	0.71791	-0.170125	0.18	0.229	1	KLF2	0
chr2-104853545-104854382	0.871184	-0.170127	0.098	0.104	1	LINC01158	361
chr3-157088773-157089693	0.909699	-0.170242	0.15	0.177	1	LINC00880	0
chr9-127980653-127981517	0.982952	-0.170393	0.286	0.344	1	FAM102A	139
chr21-39183148-39184033	0.782566	-0.17044	0.278	0.396	1	PSMG1	0
chr1-171780961-171781876	0.883443	-0.170526	0.368	0.479	1	METTL13	0
chr6-37499486-37500387	0.993196	-0.170534	0.173	0.208	1	CCDC167	0
chr17-29613103-29613990	0.716978	-0.170536	0.15	0.177	1	ANKRD13B	0
chrX-47650288-47651211	0.861463	-0.170653	0.271	0.312	1	ELK1	0
chr20-5126327-5127249	0.796042	-0.170735	0.376	0.458	1	CDS2	0
chr7-112206093-112206987	0.720563	-0.170748	0.286	0.417	1	ZNF277	0
chr16-31507938-31508813	0.722475	-0.170791	0.105	0.125	1	C16orf58	0
chr19-7868972-7869913	0.795344	-0.171016	0.301	0.312	1	PRR36	0
chr19-16445094-16445968	0.887538	-0.171087	0.09	0.104	1	EPS15L1	0
chr16-29594911-29595778	0.844081	-0.171197	0.195	0.25	1	SPN	67200
chr12-6142933-6143777	0.916451	-0.171237	0.188	0.219	1	RP3-454B23.1	11257
chr12-57693515-57694420	0.933318	-0.171253	0.308	0.406	1	OS9	0
chr1-40064620-40065545	0.803651	-0.171322	0.143	0.167	1	CAP1	0
chrX-119791294-119792195	0.929634	-0.171398	0.12	0.167	1	RPL39	0
chr15-31326179-31327099	0.713163	-0.171478	0.481	0.604	1	KLF13	0
chr2-190881652-190882519	0.811579	-0.17174	0.218	0.25	1	GLS	0
chr1-28648099-28649000	0.963776	-0.171831	0.301	0.385	1	RP11-442N24__B.1	0
chr4-185142802-185143705	0.987123	-0.17206	0.18	0.188	1	SLC25A4	0
chr8-143278380-143279275	0.922719	-0.172156	0.113	0.146	1	GLI4	1448
chr9-131728979-131729852	0.953026	-0.172204	0.233	0.271	1	RAPGEF1	0
chr19-47600045-47600961	0.825712	-0.172278	0.293	0.396	1	CTD-2571L23.8	6562
chr1-26016774-26017630	0.964182	-0.172319	0.135	0.156	1	EXTL1	2253
chr6-121334237-121335140	0.847148	-0.17232	0.211	0.208	1	TBC1D32	0
chr14-68814255-68815118	0.934976	-0.172538	0.083	0.115	1	ZFP36L1	18001
chr2-161307998-161308923	0.998327	-0.172592	0.188	0.219	1	PSMD14	0
chr21-37220792-37221640	0.84875	-0.17261	0.241	0.271	1	AP001432.14	0
chr17-48892130-48893046	0.952891	-0.172823	0.361	0.469	1	ATP5G1	0
chr11-910455-911384	0.940449	-0.172833	0.128	0.146	1	CHID1	0
chr22-39286826-39287726	0.819044	-0.172846	0.105	0.115	1	RPL3	25155
chr12-98644635-98645521	0.846029	-0.172932	0.316	0.427	1	IKBIP	0
chr10-11684572-11685411	0.93188	-0.173083	0.105	0.156	1	RP11-138I18.2	4057
chr16-89925879-89926795	0.991007	-0.1731	0.105	0.104	1	TUBB3	0
chr11-62591274-62592161	0.844536	-0.173134	0.301	0.396	1	RP11-864I4.1	0
chr21-44873337-44874246	0.983743	-0.173353	0.241	0.292	1	PTTG1IP	0
chr2-104873096-104873986	0.993776	-0.173438	0.09	0.115	1	LINC01159	500
chr1-181104993-181105898	0.852238	-0.173506	0.158	0.198	1	IER5	12093
chr12-125049246-125050159	0.941096	-0.173543	0.248	0.323	1	AACS	15219
chr1-114510761-114511669	0.764534	-0.173717	0.233	0.323	1	TRIM33	0
chr7-87152076-87152931	0.698866	-0.173741	0.233	0.271	1	DMTF1	0
chr3-16290300-16291216	0.963268	-0.173771	0.098	0.104	1	OXNAD1	0
chr1-201954993-201955909	0.958997	-0.1738	0.211	0.281	1	TIMM17A	0
chr3-186783905-186784512	0.971901	-0.173809	0.135	0.167	1	EIF4A2	0
chr17-82273189-82274052	0.908023	-0.173821	0.241	0.292	1	CSNK1D	0
chr20-38472302-38473206	0.833254	-0.173844	0.203	0.229	1	RALGAPB	0
chr17-46193194-46193922	0.7442	-0.173895	0.263	0.344	1	KANSL1	0
chr15-77070663-77071514	0.893105	-0.173931	0.211	0.229	1	TSPAN3	0
chr17-1485483-1486256	0.971661	-0.173988	0.105	0.146	1	MYO1C	0
chr8-11284106-11285008	0.787651	-0.174095	0.165	0.198	1	AF131216.1	0
chr19-9865988-9866902	0.967895	-0.174151	0.158	0.188	1	OLFM2	0
chr15-40357775-40358681	0.966647	-0.174355	0.173	0.208	1	DISP2	0
chr14-44896817-44897655	0.842572	-0.174483	0.293	0.344	1	C14orf28	0
chr19-13847315-13848134	0.89938	-0.174557	0.241	0.292	1	MIR24-2	10955
chr20-57350837-57351726	0.760153	-0.174623	0.15	0.146	1	RAE1	0
chr9-33153426-33154300	0.925019	-0.174636	0.09	0.104	1	B4GALT1	0
chr4-77819943-77820827	0.83126	-0.174728	0.241	0.281	1	CNOT6L	327
chr1-154819984-154820647	0.74192	-0.174823	0.105	0.125	1	KCNN3	0
chr6-160015914-160016802	0.907393	-0.174846	0.105	0.115	1	IGF2R	0
chr12-6689012-6689894	0.850926	-0.175191	0.368	0.427	1	ZNF384	0
chr19-4007104-4008014	0.770375	-0.175204	0.361	0.438	1	PIAS4	0
chr8-11858410-11859321	0.815705	-0.175217	0.195	0.24	1	CTSB	0
chr10-88385516-88386379	0.838322	-0.175235	0.098	0.135	1	RNLS	0
chr1-1374961-1375849	0.964563	-0.175319	0.256	0.344	1	AURKAIP1	0
chr22-17281230-17282102	0.851042	-0.175454	0.15	0.177	1	CECR3	14496
chrX-2707082-2707991	0.966638	-0.175579	0.195	0.25	1	CD99	0
chr11-59537236-59538151	0.98529	-0.175586	0.105	0.125	1	OR4D9	21378
chr6-41027746-41028657	0.94201	-0.175617	0.113	0.115	1	UNC5CL	0
chr11-118792615-118793408	0.967132	-0.175659	0.12	0.125	1	RP11-158I9.8	0
chr19-10653633-10654533	0.784084	-0.175759	0.436	0.562	1	ILF3	0
chr13-109786233-109787149	0.984723	-0.175765	0.233	0.333	1	IRS2	0
chr17-40100395-40101230	0.731211	-0.175771	0.113	0.135	1	NR1D1	0
chr12-121240250-121241170	0.890083	-0.17581	0.098	0.135	1	CAMKK2	0
chr2-64988829-64989738	0.822749	-0.175888	0.308	0.375	1	SLC1A4	0
chr5-140266879-140267704	0.934512	-0.17598	0.188	0.219	1	PFDN1	0
chr12-32755443-32756359	0.656472	-0.175989	0.143	0.177	1	YARS2	0
chr7-133081749-133082636	0.696319	-0.175996	0.316	0.406	1	CHCHD3	0
chr1-113929047-113929966	0.807034	-0.176056	0.233	0.271	1	HIPK1	0
chr10-124529861-124530770	0.796889	-0.176101	0.105	0.135	1	LHPP	0
chr17-35242684-35243173	0.71358	-0.176136	0.128	0.156	1	SLFN5	0
chr1-6199195-6200089	0.903809	-0.176152	0.233	0.281	1	RPL22	0
chr17-58337695-58338561	0.899161	-0.176178	0.226	0.271	1	SUPT4H1	6613
chr18-62526347-62527211	0.986596	-0.176234	0.098	0.135	1	ZCCHC2	0
chr1-218351200-218352133	0.925629	-0.176297	0.098	0.115	1	TGFB2	0
chr20-10434817-10435604	0.925553	-0.176301	0.18	0.198	1	SLX4IP	0
chr11-64304904-64305814	0.7119	-0.176307	0.444	0.552	1	ESRRA	0
chr16-88452593-88453478	0.91594	-0.176429	0.301	0.406	1	ZFPM1	0
chr6-87151715-87152631	0.823411	-0.176439	0.12	0.125	1	ZNF292	201
chr11-66277721-66278607	0.884109	-0.176535	0.113	0.125	1	CNIH2	0
chr2-64453998-64454904	0.759662	-0.176582	0.098	0.104	1	LGALSL	0
chr3-75434943-75435772	0.993963	-0.17671	0.286	0.354	1	RP11-803B1.8	0
chr3-9362632-9363491	0.892136	-0.176719	0.18	0.167	1	THUMPD3	0
chr1-153958202-153959018	0.937035	-0.176737	0.241	0.323	1	CRTC2	0
chr4-8221264-8222170	0.72037	-0.176743	0.18	0.198	1	SH3TC1	0
chr1-43946277-43947179	0.755556	-0.176834	0.248	0.312	1	IPO13	0
chr4-121696605-121697429	0.917378	-0.176882	0.12	0.115	1	ANXA5	0
chr10-119165234-119166147	0.941241	-0.176928	0.165	0.229	1	SFXN4	0
chr19-2474286-2475157	0.675074	-0.177072	0.143	0.167	1	GADD45B	964
chr4-102827594-102828433	0.727752	-0.177239	0.391	0.552	1	UBE2D3	0
chr2-201252929-201253690	0.798558	-0.177249	0.15	0.177	1	CASP8	0
chr19-42295766-42296657	0.640936	-0.17735	0.098	0.104	1	CIC	0
chr12-3872902-3873803	0.99739	-0.177389	0.301	0.323	1	PARP11	0
chr19-37317302-37318208	0.912545	-0.177411	0.263	0.292	1	HKR1	0
chr20-34709151-34709926	0.978839	-0.177435	0.128	0.146	1	TP53INP2	0
chr2-64858806-64859524	0.844318	-0.177608	0.09	0.135	1	AC007880.1	0
chr7-74657099-74657970	0.895656	-0.177706	0.233	0.271	1	GTF2I	0
chr1-89632575-89633429	0.925672	-0.177726	0.263	0.333	1	LRRC8C	0
chrX-56563209-56564139	0.924875	-0.177827	0.098	0.104	1	UBQLN2	0
chr1-156581589-156582383	0.998552	-0.17785	0.113	0.125	1	TTC24	0
chr2-219206354-219207250	0.716561	-0.177991	0.301	0.438	1	ZFAND2B	0
chr4-140252729-140253570	0.632619	-0.177996	0.128	0.135	1	SCOC	3715
chr9-132354624-132355527	0.753575	-0.178007	0.256	0.333	1	SETX	0
chr4-183406797-183407707	0.961326	-0.178354	0.098	0.135	1	CDKN2AIP	36883
chr14-24195098-24196018	0.748086	-0.178365	0.226	0.271	1	TM9SF1	0
chr22-44684602-44685294	0.961334	-0.178459	0.075	0.104	1	PRR5	0
chr2-55519120-55520026	0.900195	-0.178492	0.286	0.323	1	CFAP36	0
chr7-101165177-101166078	0.972484	-0.178522	0.203	0.219	1	VGF	0
chr22-31630097-31630975	0.901144	-0.178594	0.158	0.219	1	PISD	0
chr17-81911053-81911943	0.872378	-0.178606	0.263	0.323	1	PCYT2	0
chr3-39255345-39256243	0.999488	-0.178641	0.075	0.104	1	CX3CR1	7250
chr8-143047907-143048805	0.937499	-0.17873	0.12	0.146	1	C8orf31	0
chr7-30594377-30595279	0.949248	-0.17875	0.203	0.271	1	GARS	0
chr1-2204705-2205627	0.686295	-0.178817	0.346	0.5	1	FAAP20	0
chr13-114314004-114314879	0.856774	-0.178866	0.195	0.24	1	CHAMP1	0
chr16-53093757-53094659	0.968623	-0.178953	0.098	0.125	1	CHD9	0
chr19-6772177-6773087	0.785874	-0.179	0.188	0.229	1	VAV1	0
chr14-100285120-100286014	0.795373	-0.17905	0.271	0.333	1	YY1	2327
chr2-160210371-160211283	0.851285	-0.179103	0.09	0.104	1	ITGB6	0
chr17-49739361-49740280	0.927454	-0.179232	0.128	0.146	1	FAM117A	0
chr11-32892459-32893312	0.992402	-0.179305	0.256	0.271	1	QSER1	0
chr9-133144046-133144942	0.888688	-0.179434	0.105	0.146	1	RALGDS	0
chr12-7129823-7130709	0.889864	-0.179596	0.128	0.135	1	CLSTN3	0
chr17-2049707-2050559	0.838386	-0.179773	0.331	0.427	1	HIC1	3594
chr5-137622560-137623461	0.799541	-0.179968	0.098	0.104	1	KLHL3	0
chr20-63010122-63010955	0.838613	-0.18008	0.12	0.146	1	RP11-305P22.9	0
chr17-44775374-44776233	0.931532	-0.180165	0.271	0.365	1	ADAM11	0
chr16-30996890-30997793	0.908838	-0.180389	0.165	0.188	1	STX1B	0
chrX-119235842-119236723	0.903471	-0.180473	0.135	0.146	1	PGRMC1	0
chr12-94263347-94264149	0.921077	-0.180546	0.143	0.167	1	PLXNC1	0
chrX-134459773-134460658	0.866216	-0.180568	0.143	0.167	1	HPRT1	0
chr2-176140276-176141179	0.886596	-0.1807	0.113	0.135	1	HOXD3	0
chr15-84587715-84588619	0.941278	-0.180814	0.105	0.115	1	ZSCAN2	12366
chr19-12736835-12737746	0.830022	-0.181033	0.218	0.281	1	ASNA1	0
chr21-35102726-35103611	0.851347	-0.181064	0.203	0.26	1	RUNX1	0
chr19-42283543-42284569	0.951391	-0.181079	0.383	0.49	1	CIC	0
chr16-4271526-4272304	0.985575	-0.181117	0.173	0.208	1	TFAP4	0
chr1-23524560-23525476	0.984585	-0.181143	0.158	0.188	1	E2F2	0
chr14-68792810-68793718	0.987315	-0.18116	0.203	0.271	1	ZFP36L1	0
chr15-28095784-28096629	0.929032	-0.181197	0.075	0.104	1	OCA2	0
chr3-93470135-93471048	0.732559	-0.181201	0.383	0.521	1	PROS1	401984
chr19-16062481-16063368	0.959221	-0.181243	0.12	0.146	1	CTD-2231E14.4	2368
chr19-18160991-18161890	0.986816	-0.1813	0.18	0.188	1	PIK3R2	0
chr14-69481648-69482498	0.983786	-0.181481	0.195	0.229	1	PLEKHD1	2193
chr6-2245196-2246070	0.993605	-0.181537	0.188	0.25	1	GMDS	0
chr2-48440231-48441150	0.751909	-0.181736	0.346	0.417	1	PPP1R21	0
chr22-28800123-28801009	0.895446	-0.181767	0.203	0.24	1	XBP1	0
chr10-12042690-12043551	0.796602	-0.181876	0.368	0.5	1	UPF2	0
chr4-41934739-41935646	0.918093	-0.181902	0.15	0.177	1	TMEM33	0
chr2-43595642-43596561	0.912268	-0.181954	0.173	0.219	1	THADA	0
chr13-91348476-91349392	0.935912	-0.182041	0.278	0.323	1	MIR17HG	0
chr11-47611241-47612161	0.753399	-0.182041	0.105	0.115	1	MTCH2	5153
chr9-19379813-19380681	0.997027	-0.182103	0.248	0.271	1	RPS6	0
chrX-19990631-19991516	0.93756	-0.182247	0.165	0.229	1	MAP7D2	15196
chr19-12806101-12807017	0.986135	-0.182252	0.12	0.135	1	RNASEH2A	0
chr11-73760781-73761682	0.589154	-0.182261	0.383	0.552	1	RAB6A	0
chr2-47336433-47337336	0.883741	-0.18233	0.09	0.115	1	AC073283.4	0
chr7-47979109-47979996	0.986082	-0.18235	0.233	0.302	1	HUS1	0
chr1-32221880-32222806	0.761381	-0.182405	0.143	0.135	1	TMEM234	0
chr6-41786146-41786921	0.929114	-0.182482	0.195	0.25	1	PRICKLE4	0
chr12-26340426-26341339	0.9231	-0.182506	0.09	0.104	1	ITPR2	0
chr20-297065-297945	0.969349	-0.182761	0.188	0.24	1	ZCCHC3	0
chr4-107719889-107720798	0.912745	-0.182772	0.353	0.469	1	PAPSS1	0
chr17-48456971-48457865	0.768832	-0.182819	0.143	0.135	1	RP11-433M22.2	2504
chr10-62528238-62529126	0.904552	-0.182849	0.09	0.125	1	ZNF365	0
chr17-50707383-50708244	0.872445	-0.183047	0.241	0.312	1	ANKRD40	0
chr5-160418739-160419658	0.949977	-0.183096	0.248	0.333	1	SLU7	0
chr6-13574074-13574899	0.787673	-0.183188	0.353	0.406	1	SIRT5	0
chr14-45134093-45134973	0.81176	-0.183228	0.218	0.281	1	FKBP3	0
chr8-66612957-66613880	0.845376	-0.183251	0.256	0.312	1	MYBL1	0
chr2-84905103-84906009	0.89308	-0.183444	0.286	0.354	1	TMSB10	0
chr1-64956594-64957525	0.930477	-0.183444	0.113	0.125	1	JAK1	0
chr19-18436952-18437726	0.86486	-0.183468	0.098	0.104	1	ISYNA1	0
chr3-196711836-196712764	0.826942	-0.18353	0.323	0.406	1	PIGX	0
chr17-30476941-30477840	0.767781	-0.183533	0.188	0.198	1	GOSR1	0
chr9-124800324-124801209	0.986534	-0.183552	0.098	0.115	1	OLFML2A	0
chr1-100038699-100039434	0.89453	-0.183599	0.128	0.135	1	MFSD14A	0
chr8-94719360-94720282	0.976569	-0.183683	0.128	0.156	1	DPY19L4	0
chr12-121467005-121467922	0.851672	-0.183732	0.308	0.417	1	KDM2B	0
chr4-9531937-9532801	0.896381	-0.183857	0.083	0.115	1	DEFB131	81422
chr6-33430686-33431577	0.893759	-0.183999	0.09	0.125	1	SYNGAP1	0
chr18-79523416-79524318	0.946718	-0.184007	0.105	0.135	1	NFATC1	0
chr2-196210995-196211911	0.906579	-0.18416	0.158	0.208	1	HECW2	0
chr6-159789525-159790125	0.910433	-0.184178	0.263	0.323	1	TCP1	0
chr17-7931648-7932556	0.892224	-0.184219	0.286	0.385	1	TRAPPC1	0
chr22-50530955-50531334	0.947626	-0.184268	0.105	0.146	1	ODF3B	0
chr2-200695093-200696009	0.973438	-0.184295	0.203	0.25	1	AC007163.1	11896
chr16-8868620-8869420	0.866599	-0.184335	0.248	0.333	1	CARHSP1	0
chr3-36992894-36993920	0.614883	-0.184376	0.466	0.583	1	EPM2AIP1	0
chr6-124819080-124819992	0.994661	-0.184468	0.09	0.104	1	NKAIN2	0
chr2-218286561-218287414	0.915987	-0.184487	0.09	0.115	1	TMBIM1	0
chr10-99618744-99619431	0.994205	-0.184531	0.113	0.135	1	SLC25A28	0
chr11-86244762-86245429	0.896447	-0.184543	0.256	0.333	1	EED	0
chr22-29837887-29838798	0.791842	-0.184604	0.203	0.281	1	ASCC2	0
chr19-53554108-53555005	0.797549	-0.184794	0.18	0.219	1	ZNF331	0
chrX-131741014-131741535	0.833317	-0.184842	0.12	0.146	1	FIRRE	0
chr20-37289205-37290115	0.933851	-0.184847	0.195	0.229	1	MANBAL	0
chr3-53891520-53892408	0.803231	-0.184889	0.271	0.354	1	SELK	0
chrX-317948-318490	0.936681	-0.185022	0.316	0.385	1	GTPBP6	0
chr3-49120444-49121351	0.92449	-0.185041	0.195	0.271	1	LAMB2	0
chr6-135182540-135183368	0.792174	-0.185043	0.113	0.104	1	MYB	0
chr8-89983951-89984831	0.616268	-0.185079	0.316	0.406	1	NBN	0
chr19-45439364-45440284	0.794865	-0.185092	0.128	0.177	1	ERCC1	0
chr14-23301262-23302156	0.580236	-0.185102	0.436	0.573	1	PPP1R3E	0
chr14-70809132-70810046	0.903245	-0.185112	0.211	0.219	1	MAP3K9	0
chr13-29850167-29851036	0.986358	-0.185121	0.226	0.292	1	UBL3	0
chr17-37609034-37609947	0.860755	-0.185153	0.271	0.333	1	SYNRG	0
chr17-58517615-58518515	0.628038	-0.185174	0.421	0.615	1	MTMR4	0
chr2-8408615-8409502	0.961528	-0.1852	0.098	0.125	1	LINC00299	24993
chr7-106598441-106599337	0.941658	-0.185308	0.135	0.177	1	CTB-30L5.1	0
chr13-27171518-27172411	0.963892	-0.185391	0.233	0.281	1	USP12	0
chr7-7968313-7969150	0.688155	-0.185415	0.316	0.396	1	GLCCI1	0
chr16-28984565-28985483	0.925696	-0.185431	0.09	0.115	1	LAT	0
chr5-76402484-76403417	0.824342	-0.185457	0.376	0.469	1	IQGAP2	0
chr1-212558561-212559404	0.828207	-0.185589	0.248	0.281	1	RP11-61J19.5	0
chr19-4457432-4458306	0.743247	-0.185626	0.188	0.188	1	UBXN6	0
chr9-137114326-137115240	0.955511	-0.185627	0.158	0.156	1	DPP7	0
chr6-42782927-42783729	0.796359	-0.185656	0.203	0.219	1	GLTSCR1L	0
chr10-60236762-60237695	0.69202	-0.185722	0.241	0.26	1	ANK3	0
chr7-135976949-135977815	0.85046	-0.185726	0.15	0.125	1	MTPN	0
chr11-47642146-47643036	0.765045	-0.185774	0.338	0.417	1	MTCH2	0
chr10-128062741-128063534	0.901812	-0.185836	0.135	0.167	1	PTPRE	0
chr11-64185499-64186419	0.589481	-0.185849	0.421	0.604	1	STIP1	0
chr2-128027894-128028695	0.890385	-0.185888	0.316	0.406	1	SAP130	0
chr14-23006712-23007610	0.830069	-0.185905	0.308	0.417	1	C14orf93	0
chr12-52081143-52082024	0.984517	-0.185927	0.158	0.188	1	ATG101	3648
chrX-49879025-49879939	0.975173	-0.186016	0.12	0.156	1	USP27X-AS1	0
chr22-23736071-23736960	0.950811	-0.186104	0.128	0.156	1	ZNF70	1717
chr7-64313521-64314406	0.968297	-0.186319	0.173	0.219	1	ZNF736	0
chr21-32278632-32279548	0.806587	-0.186397	0.18	0.229	1	MIS18A	0
chr21-17819167-17820009	0.705736	-0.186474	0.226	0.312	1	C21orf91	0
chr16-4416291-4417175	0.557106	-0.186565	0.391	0.49	1	CORO7	0
chr14-21476597-21477489	0.708757	-0.186681	0.323	0.396	1	RAB2B	0
chr3-33798202-33799093	0.939222	-0.186869	0.18	0.198	1	PDCD6IP	0
chr1-59296367-59297274	0.94422	-0.186931	0.241	0.302	1	FGGY	0
chr4-186191105-186192015	0.811788	-0.186977	0.248	0.281	1	CYP4V2	0
chr5-53560296-53561190	0.67376	-0.187111	0.09	0.104	1	NDUFS4	0
chr9-36487344-36488246	0.917494	-0.187121	0.256	0.375	1	RNF38	0
chr12-94207759-94208708	0.737412	-0.187141	0.098	0.104	1	PLXNC1	0
chr14-75002328-75003247	0.899878	-0.18728	0.203	0.292	1	EIF2B2	0
chr18-267603-268517	0.95529	-0.187335	0.173	0.24	1	THOC1	0
chr4-83010350-83011224	0.980824	-0.187346	0.195	0.24	1	LIN54	0
chr20-63707491-63708338	0.9491	-0.187416	0.173	0.177	1	ARFRP1	0
chr16-21554510-21555412	0.978768	-0.187539	0.293	0.375	1	CTB-31N19.5	23368
chr1-19881954-19882825	0.907125	-0.187696	0.203	0.25	1	OTUD3	0
chr2-168247332-168247725	0.839289	-0.187726	0.113	0.135	1	STK39	0
chr22-19419495-19420379	0.952693	-0.187727	0.135	0.177	1	C22orf39	0
chr1-36149135-36150010	0.711162	-0.1878	0.331	0.458	1	TRAPPC3	0
chr7-137903352-137904259	0.907943	-0.18785	0.098	0.115	1	CREB3L2	0
chr1-156193532-156194447	0.903184	-0.187861	0.271	0.323	1	SLC25A44	0
chr6-43013603-43014508	0.914095	-0.187868	0.301	0.396	1	MEA1	0
chr17-64262904-64263735	0.753128	-0.187912	0.143	0.188	1	TEX2	0
chr17-78781996-78782910	0.971837	-0.187915	0.233	0.302	1	CYTH1	0
chr7-66493235-66494127	0.895428	-0.187929	0.226	0.323	1	GS1-124K5.4	0
chr14-81220677-81221552	0.962848	-0.187947	0.383	0.438	1	GTF2A1	0
chr14-102901132-102902046	0.855294	-0.187984	0.18	0.229	1	TRAF3	0
chr1-114757517-114758292	0.758253	-0.187997	0.301	0.375	1	CSDE1	0
chr16-2513386-2514265	0.90468	-0.188119	0.271	0.354	1	RP11-20I23.3	0
chr19-55253725-55254648	0.914613	-0.188139	0.173	0.229	1	PPP6R1	0
chr1-36306551-36307404	0.993311	-0.188258	0.218	0.271	1	SH3D21	0
chr2-10382134-10382991	0.93065	-0.188281	0.143	0.156	1	HPCAL1	0
chr21-39379919-39380794	0.615638	-0.188282	0.173	0.198	1	WRB	0
chr2-96760424-96761337	0.757958	-0.188296	0.263	0.344	1	CNNM4	0
chr2-128027002-128027769	0.676836	-0.188333	0.263	0.354	1	SAP130	0
chr20-28602425-28603339	0.771715	-0.188396	0.143	0.167	1	5_8S_rRNA	693755
chr20-19915179-19916084	0.994847	-0.188476	0.211	0.25	1	RIN2	0
chr16-4307310-4308211	0.844726	-0.188538	0.293	0.281	1	GLIS2	6549
chr14-69152705-69153624	0.671999	-0.188632	0.203	0.271	1	DCAF5	0
chr8-133449196-133450104	0.972844	-0.18864	0.09	0.104	1	ST3GAL1	4743
chr5-14809425-14810341	0.976766	-0.188698	0.105	0.125	1	ANKH	0
chr17-74210138-74211043	0.924852	-0.18871	0.098	0.104	1	RPL38	0
chr14-30621823-30622719	0.881903	-0.188733	0.218	0.281	1	SCFD1	0
chr20-44684907-44685811	0.777049	-0.188832	0.09	0.104	1	LINC01260	0
chr3-48300999-48301908	0.749225	-0.188853	0.15	0.188	1	NME6	0
chr1-25774641-25775528	0.872965	-0.188857	0.263	0.354	1	MAN1C1	0
chr17-28949065-28949948	0.888921	-0.188876	0.128	0.135	1	PHF12	0
chr17-79993392-79994280	0.897248	-0.188916	0.195	0.24	1	TBC1D16	0
chr11-447796-448687	0.990856	-0.188961	0.195	0.26	1	PTDSS2	0
chr1-154352960-154353808	0.92642	-0.189089	0.083	0.104	1	ATP8B2	1652
chr6-75243383-75244265	0.673978	-0.189141	0.165	0.177	1	COX7A2	0
chr10-103350603-103351460	0.904439	-0.189383	0.128	0.188	1	PCGF6	0
chr10-73252240-73253150	0.916895	-0.189463	0.233	0.281	1	MRPS16	0
chr3-12663729-12664618	0.945261	-0.189503	0.241	0.312	1	RAF1	0
chr9-137254789-137255710	0.996324	-0.189717	0.241	0.302	1	NELFB	0
chr17-57993439-57994270	0.884112	-0.189782	0.09	0.104	1	RP11-159D12.5	0
chr15-69758745-69759618	0.803941	-0.189809	0.083	0.115	1	RP11-19J5.2	61137
chr7-106736338-106737195	0.852607	-0.189851	0.083	0.104	1	RP5-884M6.1	37815
chr14-22929092-22930011	0.843272	-0.189912	0.398	0.479	1	PRMT5	0
chr18-11947047-11947925	0.978727	-0.190029	0.158	0.188	1	RP11-820I16.1	32702
chr17-36545246-36545882	0.999921	-0.190097	0.263	0.354	1	GGNBP2	0
chr1-84690063-84690952	0.684731	-0.19014	0.353	0.438	1	SSX2IP	0
chr1-15834313-15835137	0.889829	-0.190222	0.368	0.427	1	SPEN	12726
chr9-5437413-5438325	0.749374	-0.190244	0.195	0.281	1	PLGRKT	0
chr6-2999357-3000261	0.842749	-0.190419	0.233	0.302	1	NQO2	0
chr4-86934489-86935394	0.8594	-0.190453	0.263	0.333	1	AFF1	0
chr6-52498590-52499207	0.751614	-0.190511	0.128	0.156	1	TRAM2	0
chr6-26532597-26533503	0.892128	-0.190673	0.15	0.167	1	HMGN4	4901
chr3-48635071-48635976	0.986146	-0.190705	0.165	0.229	1	SLC26A6	0
chr17-36550334-36551250	0.922246	-0.190734	0.128	0.146	1	GGNBP2	0
chr9-125241015-125241930	0.916754	-0.190818	0.301	0.365	1	HSPA5	0
chr22-37696450-37697359	0.751357	-0.190843	0.203	0.281	1	TRIOBP	0
chr8-109539356-109540200	0.89609	-0.190948	0.436	0.552	1	EBAG9	0
chr10-88835332-88836200	0.878861	-0.190963	0.113	0.094	1	ANKRD22	0
chr20-58692393-58693222	0.995806	-0.191018	0.128	0.125	1	NPEPL1	0
chr14-70907088-70907970	0.679736	-0.191041	0.203	0.292	1	PCNX1	0
chr17-714455-715356	0.788752	-0.191089	0.165	0.188	1	VPS53	0
chr6-41779573-41780471	0.824416	-0.191211	0.203	0.312	1	FRS3	0
chr19-3505684-3506602	0.753932	-0.191215	0.391	0.521	1	FZR1	0
chr18-9334161-9335086	0.972335	-0.191235	0.331	0.438	1	TWSG1	0
chr19-49470187-49470960	0.91184	-0.191303	0.12	0.146	1	ALDH16A1	0
chr8-28401668-28402353	0.678164	-0.191373	0.331	0.448	1	FBXO16	0
chr19-2050858-2051772	0.926824	-0.191481	0.301	0.396	1	MKNK2	0
chr19-1444841-1445739	0.942156	-0.191609	0.105	0.115	1	APC2	562
chr6-144095236-144096139	0.881982	-0.191651	0.278	0.323	1	SF3B5	0
chr21-37258025-37258813	0.978598	-0.191788	0.098	0.115	1	DSCR3	0
chr12-130871520-130872386	0.97911	-0.191817	0.346	0.375	1	RAN	0
chr9-69168498-69169409	0.883081	-0.191941	0.083	0.104	1	TJP2	0
chr1-149886336-149887204	0.956652	-0.191961	0.241	0.323	1	HIST2H2BE	0
chr7-77695961-77696819	0.752168	-0.192017	0.308	0.396	1	RSBN1L	0
chr1-35882724-35883596	0.931296	-0.192029	0.211	0.25	1	AGO1	0
chr4-1009339-1010226	0.892954	-0.19203	0.226	0.292	1	FGFRL1	0
chr6-149565784-149566597	0.915801	-0.192047	0.248	0.302	1	GINM1	0
chr3-138174266-138175177	0.999931	-0.192058	0.113	0.156	1	DBR1	0
chr3-184361280-184362213	0.86111	-0.192478	0.105	0.115	1	CLCN2	0
chr4-75514032-75514958	0.821257	-0.19248	0.203	0.229	1	RCHY1	0
chr19-55258705-55259640	0.84516	-0.192507	0.361	0.479	1	PPP6R1	0
chr17-75109451-75110306	0.988445	-0.192556	0.098	0.125	1	ARMC7	0
chr16-68538743-68539649	0.984751	-0.192594	0.158	0.198	1	ZFP90	0
chr9-128922129-128923029	0.916047	-0.192733	0.135	0.156	1	PHYHD1	0
chr22-37623280-37624182	0.793055	-0.192763	0.135	0.167	1	GGA1	0
chr1-185045010-185045879	0.835868	-0.192819	0.203	0.24	1	RNF2	0
chr19-45717035-45717958	0.832139	-0.19285	0.308	0.406	1	FBXO46	0
chr6-33322696-33323594	0.750276	-0.192938	0.308	0.469	1	DAXX	0
chr1-67430166-67430972	0.903143	-0.193084	0.278	0.354	1	SERBP1	0
chr1-1780021-1780938	0.836651	-0.193122	0.105	0.115	1	NADK	0
chr13-99498169-99499075	0.985593	-0.193221	0.233	0.26	1	RP11-214F16.8	0
chr12-105330175-105331077	0.79996	-0.193222	0.203	0.26	1	C12orf75	0
chr10-100529403-100530302	0.846285	-0.19323	0.098	0.125	1	RP11-411B6.6	0
chr1-30743454-30744285	0.782877	-0.193364	0.135	0.167	1	LAPTM5	0
chr20-46406234-46407160	0.794862	-0.193418	0.248	0.323	1	ELMO2	0
chr3-10008689-10009580	0.938898	-0.193434	0.203	0.26	1	EMC3	0
chr1-117929246-117930108	0.967649	-0.193617	0.256	0.323	1	GDAP2	0
chr7-27160648-27161573	0.910485	-0.193617	0.135	0.156	1	HOXA9	861
chr7-130069964-130070875	0.942357	-0.193737	0.271	0.354	1	KLHDC10	0
chr1-85061791-85062700	0.970929	-0.193763	0.158	0.198	1	WDR63	0
chr19-49451445-49452291	0.867912	-0.193773	0.143	0.188	1	PIH1D1	0
chr6-42452752-42453571	0.860726	-0.193777	0.195	0.26	1	TRERF1	700
chr12-2752371-2753263	0.85869	-0.193819	0.12	0.146	1	RP11-885B4.1	0
chr3-153137300-153138034	0.9264	-0.193963	0.15	0.167	1	RAP2B	24235
chr13-110555557-110556473	0.851415	-0.194104	0.165	0.188	1	RAB20	0
chr20-36573048-36573908	0.83326	-0.194127	0.293	0.385	1	TGIF2	0
chr3-187739682-187740557	0.974562	-0.194144	0.105	0.156	1	BCL6	0
chr8-58552767-58553642	0.864524	-0.194145	0.271	0.281	1	SDCBP	0
chr1-226939659-226940529	0.980814	-0.194216	0.338	0.438	1	COQ8A	0
chr1-213015307-213016152	0.911626	-0.194221	0.278	0.385	1	ANGEL2	0
chr17-48851951-48852831	0.763289	-0.194294	0.135	0.156	1	CALCOCO2	0
chr11-93741117-93741991	0.871701	-0.194325	0.278	0.354	1	TAF1D	0
chr10-112183324-112184216	0.838371	-0.194326	0.15	0.208	1	GPAM	0
chr5-74766737-74767628	0.858426	-0.194612	0.241	0.281	1	NSA2	0
chr12-3076847-3077752	0.616595	-0.194707	0.105	0.125	1	TSPAN9	0
chr11-9384269-9385097	0.937143	-0.194748	0.143	0.146	1	IPO7	0
chr19-46745973-46746827	0.950594	-0.194798	0.135	0.167	1	STRN4	0
chr1-7770823-7771736	0.775457	-0.194812	0.188	0.24	1	VAMP3	0
chr7-26376689-26377500	0.927691	-0.194905	0.09	0.125	1	SNX10	2359
chr5-133051428-133052354	0.787756	-0.194913	0.331	0.406	1	HSPA4	0
chr12-104456480-104457336	0.917365	-0.194927	0.158	0.198	1	CHST11	0
chr9-133120931-133121810	0.970419	-0.194967	0.218	0.302	1	RALGDS	0
chr19-14529032-14529940	0.834458	-0.195011	0.391	0.469	1	TECR	0
chr16-80540478-80541367	0.599059	-0.195063	0.18	0.198	1	DYNLRB2	0
chr4-48780000-48780836	0.867451	-0.195094	0.301	0.375	1	FRYL	0
chr7-76379625-76380535	0.908944	-0.19513	0.135	0.156	1	SSC4D	8798
chr22-17084500-17085370	0.947652	-0.195131	0.226	0.292	1	IL17RA	0
chr1-107963347-107964255	0.971358	-0.195153	0.083	0.115	1	VAV3	0
chr10-96043185-96044019	0.914533	-0.195156	0.158	0.208	1	CCNJ	0
chr1-87328172-87329071	0.830285	-0.195258	0.248	0.312	1	LMO4	0
chr2-97645502-97646396	0.971739	-0.195289	0.226	0.271	1	COX5B	0
chr9-112717710-112718596	0.857626	-0.195328	0.331	0.438	1	INIP	0
chr9-93576237-93577145	0.980358	-0.195419	0.113	0.167	1	PHF2	0
chr12-76031285-76032162	0.843599	-0.19542	0.09	0.104	1	PHLDA1	0
chr19-6862452-6863250	0.929032	-0.195445	0.083	0.115	1	VAV1	5085
chr1-43649710-43650554	0.972177	-0.195493	0.263	0.333	1	KDM4A	0
chr10-110225813-110226329	0.936407	-0.195521	0.248	0.281	1	MXI1	0
chr2-9474150-9474994	0.77684	-0.19581	0.173	0.229	1	IAH1	0
chr3-72495801-72496708	0.951561	-0.195833	0.113	0.125	1	RP11-654C22.2	8097
chr3-115783919-115784864	0.866334	-0.195874	0.316	0.427	1	LSAMP	17498
chr7-1921914-1922822	0.8807	-0.196098	0.12	0.135	1	MAD1L1	0
chr22-22865403-22866326	0.891851	-0.196131	0.211	0.26	1	IGLL5	21453
chr6-35719651-35720444	0.944878	-0.196151	0.188	0.219	1	FKBP5	0
chr17-19977418-19978328	0.981118	-0.196227	0.278	0.365	1	AKAP10	0
chr2-119759329-119760220	0.870781	-0.196249	0.346	0.427	1	PTPN4	0
chr19-40163570-40164296	0.917467	-0.196345	0.09	0.104	1	MAP3K10	27447
chr7-2894376-2895243	0.923221	-0.196373	0.233	0.26	1	CARD11	10897
chr16-50273874-50274808	0.852726	-0.196432	0.113	0.167	1	ADCY7	0
chr19-55674729-55675627	0.898103	-0.196442	0.241	0.281	1	EPN1	0
chr9-94802512-94803287	0.90736	-0.196564	0.113	0.135	1	C9orf3	0
chr12-49366718-49367518	0.905213	-0.196731	0.233	0.333	1	SPATS2	0
chr15-63600456-63601340	0.759657	-0.196873	0.241	0.344	1	FBXL22	0
chr12-57006097-57006969	0.905188	-0.19698	0.128	0.167	1	ZBTB39	0
chr8-144358089-144359007	0.834729	-0.197038	0.173	0.208	1	FBXL6	0
chr9-122904916-122905800	0.86234	-0.197162	0.248	0.365	1	RC3H2	0
chr22-41682023-41682926	0.939543	-0.197196	0.12	0.146	1	SNU13	0
chr16-80466047-80466929	0.968185	-0.197213	0.128	0.167	1	DYNLRB2	73804
chr14-95462965-95463841	0.962014	-0.197235	0.143	0.156	1	SYNE3	0
chr7-124929475-124930372	0.965708	-0.197239	0.278	0.354	1	POT1	0
chr1-42934989-42935883	0.846485	-0.197291	0.12	0.146	1	SLC2A1	0
chr16-67547724-67548502	0.886707	-0.197291	0.12	0.135	1	CTD-2012K14.6	711
chr2-219160061-219160925	0.744013	-0.197406	0.248	0.365	1	NHEJ1	0
chr2-27428299-27429086	0.812104	-0.197415	0.271	0.365	1	NRBP1	0
chr15-40511100-40511845	0.942513	-0.197583	0.09	0.125	1	C15orf57	16837
chr18-35040872-35041781	0.821757	-0.197608	0.331	0.396	1	MAPRE2	0
chr14-61321181-61322094	0.8182	-0.197695	0.113	0.125	1	PRKCH	0
chr9-34379108-34379953	0.927178	-0.19782	0.098	0.135	1	C9orf24	0
chr14-72451171-72452071	0.969248	-0.197839	0.083	0.115	1	RGS6	0
chr12-56468038-56468949	0.758172	-0.197902	0.263	0.344	1	SPRYD4	0
chr16-67191702-67192600	0.676497	-0.197915	0.113	0.135	1	E2F4	0
chr4-2811725-2812646	0.695273	-0.198041	0.12	0.167	1	SH3BP2	0
chr16-84144766-84145630	0.965645	-0.198097	0.203	0.24	1	DNAAF1	0
chr6-105879849-105880756	0.958441	-0.198125	0.09	0.104	1	ATG5	164666
chr1-51878430-51879330	0.796033	-0.198306	0.323	0.396	1	NRDC	0
chr2-178478264-178479073	0.810778	-0.198316	0.135	0.156	1	FKBP7	0
chr1-225999110-225999959	0.723427	-0.198364	0.338	0.458	1	SDE2	0
chr19-19618343-19619250	0.972761	-0.198481	0.293	0.344	1	PBX4	0
chr19-34999864-35000729	0.799563	-0.198525	0.135	0.146	1	GRAMD1A	0
chr11-65615108-65615977	0.73267	-0.198551	0.346	0.479	1	PCNX3	0
chr1-3900190-3901075	0.711946	-0.198584	0.451	0.531	1	C1orf174	0
chr13-48094697-48095590	0.900764	-0.198662	0.218	0.292	1	MED4	0
chr2-37615604-37616502	0.745181	-0.198715	0.143	0.177	1	CDC42EP3	25379
chr3-73448531-73449442	0.890019	-0.19879	0.211	0.25	1	PDZRN3	0
chr8-144465396-144466286	0.58772	-0.198796	0.466	0.594	1	CYHR1	0
chr3-112473110-112473997	0.85413	-0.198969	0.12	0.146	1	BTLA	0
chr2-113376563-113377426	0.99636	-0.199028	0.075	0.104	1	RP11-480C16.1	55173
chr10-68406796-68407655	0.691173	-0.199052	0.218	0.292	1	RUFY2	0
chr1-200669359-200670292	0.788824	-0.199069	0.353	0.438	1	DDX59	0
chr19-47514838-47515769	0.746121	-0.199317	0.436	0.521	1	NAPA	0
chr3-111547468-111548350	0.809389	-0.199383	0.083	0.104	1	CD96	0
chr2-106193926-106194807	0.658263	-0.199453	0.286	0.406	1	UXS1	0
chr6-27892814-27893710	0.93115	-0.19946	0.188	0.219	1	HIST1H2BO	0
chr13-113724657-113725563	0.980951	-0.19953	0.113	0.156	1	GRK1	0
chr20-18287839-18288777	0.858766	-0.199598	0.256	0.26	1	ZNF133	0
chr14-74084231-74085157	0.699089	-0.199605	0.459	0.604	1	LIN52	0
chr7-116165513-116166371	0.905192	-0.199647	0.105	0.104	1	TFEC	5616
chr8-143549135-143550004	0.971589	-0.199657	0.128	0.146	1	GSDMD	3202
chr10-127906644-127907496	0.857019	-0.199675	0.113	0.125	1	PTPRE	0
chr19-1470420-1471235	0.885353	-0.199864	0.158	0.208	1	APC2	0
chr1-94854207-94855093	0.883356	-0.199877	0.098	0.135	1	SLC44A3	0
chr12-120317214-120318111	0.948097	-0.199903	0.248	0.292	1	SIRT4	3964
chr1-235841926-235842719	0.849853	-0.199948	0.105	0.115	1	LYST	0
chr22-37425603-37426424	0.874018	-0.19997	0.173	0.219	1	ELFN2	0
chr17-38428034-38428871	0.972914	-0.200148	0.09	0.104	1	ARHGAP23	0
chr3-100708959-100709853	0.951386	-0.200203	0.165	0.24	1	TFG	0
chr11-720473-721324	0.759325	-0.200215	0.143	0.167	1	EPS8L2	0
chr16-70438760-70439673	0.955007	-0.200326	0.241	0.271	1	ST3GAL2	0
chr10-130189872-130190769	0.963489	-0.200475	0.098	0.115	1	GLRX3	5350
chr19-32289374-32290246	0.742368	-0.200594	0.09	0.104	1	RNA5SP472	45290
chr1-39576436-39577303	0.907466	-0.200666	0.18	0.24	1	PABPC4	0
chr9-124657898-124658778	0.883276	-0.200915	0.083	0.104	1	NR6A1	0
chr22-39349431-39350357	0.990302	-0.200927	0.158	0.208	1	SYNGR1	0
chr21-42258321-42259222	0.905405	-0.200979	0.098	0.125	1	ABCG1	0
chr2-119678679-119679540	0.905411	-0.201145	0.098	0.125	1	TMEM177	0
chr1-11670357-11671213	0.908715	-0.201201	0.12	0.146	1	FBXO6	0
chr22-20748457-20749335	0.9486	-0.201201	0.158	0.177	1	PI4KA	0
chr11-62840143-62840890	0.866164	-0.201253	0.12	0.146	1	WDR74	0
chr11-777069-777984	0.818245	-0.201282	0.173	0.24	1	PDDC1	0
chr16-4272874-4273630	0.972376	-0.201286	0.331	0.427	1	TFAP4	0
chr16-57592446-57593312	0.89826	-0.2014	0.135	0.188	1	ADGRG5	764
chr17-42535908-42536765	0.987466	-0.201402	0.128	0.167	1	NAGLU	0
chr7-5218398-5219322	0.834913	-0.201508	0.12	0.146	1	WIPI2	0
chr1-9900153-9901053	0.793668	-0.201537	0.113	0.146	1	CTNNBIP1	0
chr5-611824-612731	0.976574	-0.201578	0.195	0.219	1	CEP72	0
chr22-22508330-22509218	0.854668	-0.201604	0.075	0.115	1	ZNF280B	0
chr16-4614475-4615250	0.969363	-0.201801	0.158	0.177	1	UBALD1	0
chr5-181221842-181222546	0.98043	-0.201823	0.18	0.208	1	TRIM41	0
chr17-63621763-63622657	0.55456	-0.201928	0.421	0.531	1	MAP3K3	0
chr2-202375756-202376618	0.864361	-0.201988	0.218	0.25	1	RP11-686O6.2	151
chr5-74684751-74685642	0.909229	-0.202148	0.128	0.177	1	HEXB	0
chr12-48350439-48351333	0.817911	-0.202239	0.158	0.198	1	ZNF641	0
chr16-46973274-46974154	0.759772	-0.202305	0.233	0.281	1	DNAJA2	0
chr4-139177620-139178447	0.535527	-0.202491	0.331	0.469	1	ELF2	401
chr16-85055188-85056074	0.936487	-0.202712	0.113	0.146	1	KIAA0513	0
chr1-222617428-222618299	0.837614	-0.202717	0.241	0.333	1	MIA3	0
chr5-141913956-141914848	0.979922	-0.203062	0.09	0.115	1	KIAA0141	8959
chr10-12605522-12606465	0.930902	-0.203094	0.128	0.156	1	CAMK1D	0
chr6-139374312-139375061	0.939813	-0.203103	0.263	0.292	1	CITED2	0
chr12-128830596-128831299	0.909649	-0.203271	0.128	0.146	1	RP11-21K12.3	3016
chr11-13462823-13463709	0.973867	-0.203277	0.256	0.323	1	BTBD10	0
chr1-167752881-167753804	0.953678	-0.203375	0.135	0.177	1	MPZL1	0
chr4-673969-674861	0.973486	-0.203424	0.278	0.365	1	ATP5I	0
chr2-168013335-168014231	0.933123	-0.203427	0.105	0.135	1	STK39	0
chr22-41919311-41920232	0.837961	-0.203528	0.248	0.312	1	TNFRSF13C	1790
chr16-381552-382470	0.934694	-0.203534	0.203	0.229	1	TMEM8A	0
chr5-14142760-14143613	0.963232	-0.20386	0.18	0.177	1	TRIO	88
chr6-15671983-15672873	0.809398	-0.203874	0.098	0.104	1	DTNBP1	8924
chr12-89352130-89352987	0.843323	-0.204007	0.203	0.26	1	DUSP6	0
chr12-47990049-47990966	0.872912	-0.204073	0.143	0.177	1	COL2A1	0
chrX-39777427-39778299	0.939414	-0.204102	0.15	0.188	1	RP13-126P21.2	59236
chr2-58038835-58039725	0.894796	-0.204135	0.105	0.115	1	VRK2	0
chr3-50350436-50351344	0.766289	-0.20423	0.301	0.333	1	NPRL2	0
chr15-22786142-22787045	0.816108	-0.204394	0.195	0.26	1	NIPA1	0
chr17-5281900-5282800	0.850867	-0.204426	0.165	0.198	1	RABEP1	0
chr7-143379983-143380601	0.748486	-0.204477	0.15	0.188	1	ZYX	478
chr5-31531755-31532656	0.984329	-0.204494	0.241	0.312	1	C5orf22	0
chr3-52685440-52686334	0.819288	-0.2045	0.323	0.365	1	GNL3	0
chr7-127392318-127393091	0.881451	-0.204583	0.211	0.229	1	ZNF800	0
chr1-32179383-32180314	0.970241	-0.204606	0.211	0.312	1	TXLNA	0
chr5-36241643-36242520	0.738898	-0.204616	0.376	0.5	1	NADK2	0
chr1-161117596-161118488	0.884048	-0.204664	0.158	0.219	1	PFDN2	0
chr3-9749541-9750461	0.67361	-0.204844	0.331	0.427	1	OGG1	0
chr8-56993401-56994278	0.916923	-0.204883	0.135	0.198	1	IMPAD1	0
chr2-68252271-68253169	0.737508	-0.20492	0.316	0.385	1	RP11-474G23.1	0
chr1-7961133-7962043	0.926537	-0.205014	0.331	0.396	1	PARK7	0
chr4-173168354-173169125	0.98777	-0.205018	0.12	0.156	1	GALNT7	0
chr19-52189467-52190334	0.760895	-0.205174	0.436	0.635	1	PPP2R1A	0
chr16-21301343-21302220	0.819835	-0.20529	0.15	0.188	1	CRYM	0
chr13-99384088-99384924	0.932312	-0.205316	0.105	0.115	1	UBAC2	0
chr1-38872983-38873872	0.98463	-0.205319	0.226	0.271	1	RP5-864K19.6	0
chr11-66312135-66313083	0.652512	-0.205335	0.368	0.49	1	CD248	1403
chr8-6291539-6292306	0.810996	-0.205404	0.113	0.125	1	RP11-124B13.1	34001
chr6-159761713-159762551	0.941839	-0.205405	0.346	0.406	1	ACAT2	0
chr5-67192800-67193671	0.989536	-0.205445	0.083	0.104	1	CD180	0
chr2-144518898-144519575	0.874424	-0.205539	0.128	0.177	1	ZEB2	0
chr8-73746518-73747372	0.867387	-0.205549	0.286	0.365	1	STAU2	0
chr19-54448803-54449698	0.88697	-0.205559	0.353	0.479	1	LENG8	0
chr19-12782056-12782975	0.795172	-0.205684	0.218	0.281	1	HOOK2	0
chr16-68781995-68782868	0.769499	-0.205807	0.15	0.167	1	CDH1	0
chr5-76738600-76739532	0.969118	-0.20581	0.083	0.115	1	F2R	2818
chr12-124917008-124917885	0.81396	-0.205852	0.286	0.365	1	UBC	0
chr7-32489986-32490861	0.939544	-0.205858	0.135	0.156	1	LSM5	0
chr9-120868477-120869389	0.594451	-0.205982	0.361	0.469	1	PHF19	0
chr16-24729211-24730143	0.812593	-0.206026	0.12	0.167	1	TNRC6A	0
chr10-35416493-35417369	0.957684	-0.206063	0.135	0.167	1	CCNY	0
chr10-119517603-119518378	0.906913	-0.206085	0.083	0.115	1	RGS10	0
chr10-27741908-27742810	0.940651	-0.206192	0.128	0.156	1	MKX	0
chr2-127084536-127085310	0.920199	-0.206302	0.211	0.281	1	BIN1	0
chr19-2446144-2447063	0.95721	-0.2064	0.195	0.229	1	LMNB2	0
chr19-49639886-49640813	0.783505	-0.206414	0.383	0.469	1	RRAS	0
chr19-510657-511428	0.79357	-0.206422	0.241	0.323	1	TPGS1	0
chr17-74478477-74479375	0.854054	-0.206468	0.165	0.208	1	CD300A	0
chr19-47608365-47609293	0.916789	-0.206473	0.195	0.281	1	GLTSCR1	0
chr2-173997026-173997933	0.97891	-0.206496	0.113	0.135	1	RP11-394I13.3	13922
chr9-135887298-135888197	0.934293	-0.206528	0.135	0.177	1	CAMSAP1	0
chr18-57016956-57017839	0.750589	-0.20657	0.12	0.146	1	WDR7	0
chr15-90902355-90903055	0.870465	-0.206684	0.143	0.188	1	MAN2A2	0
chr16-2752093-2753020	0.796214	-0.206729	0.346	0.469	1	SRRM2	0
chr1-224329851-224330738	0.893203	-0.206832	0.15	0.167	1	NVL	0
chr2-182715675-182716608	0.995611	-0.206879	0.226	0.292	1	DNAJC10	0
chr17-70168944-70169855	0.687273	-0.206994	0.15	0.156	1	KCNJ2	0
chr10-103192801-103193599	0.882063	-0.207032	0.135	0.146	1	NT5C2	0
chr3-14431789-14432685	0.746737	-0.207083	0.256	0.344	1	SLC6A6	0
chr2-53786552-53787452	0.93725	-0.207181	0.135	0.177	1	ERLEC1	0
chr1-1399002-1399915	0.918445	-0.207317	0.316	0.385	1	CCNL2	0
chr3-4868118-4869000	0.964727	-0.20737	0.188	0.25	1	ITPR1	20277
chr7-92832810-92833603	0.856045	-0.207421	0.135	0.167	1	CDK6	0
chrX-47361645-47362536	0.769079	-0.207421	0.203	0.281	1	ZNF157	8046
chr3-50364856-50365777	0.773202	-0.207484	0.241	0.302	1	CACNA2D2	0
chr1-108692139-108692848	0.975346	-0.207494	0.278	0.312	1	PRPF38B	0
chr1-234978308-234979232	0.898023	-0.207575	0.211	0.25	1	RP11-443B7.3	414
chr16-527114-528026	0.943519	-0.207628	0.293	0.344	1	CAPN15	0
chr8-120811779-120812594	0.985055	-0.20763	0.083	0.104	1	SNTB1	0
chr2-26184448-26185353	0.844105	-0.20765	0.188	0.25	1	GAREM2	0
chr5-133968199-133969077	0.713692	-0.207659	0.278	0.354	1	C5orf15	0
chrX-101348327-101349248	0.950629	-0.20766	0.113	0.146	1	TIMM8A	0
chr5-88882958-88883761	0.889034	-0.207773	0.195	0.229	1	MEF2C	0
chr8-11802168-11803048	0.849631	-0.207826	0.233	0.354	1	FDFT1	0
chr1-85200798-85201643	0.800366	-0.207857	0.105	0.146	1	SYDE2	0
chr22-21867313-21868217	0.846629	-0.207936	0.263	0.344	1	MAPK1	0
chr1-203287053-203287950	0.796025	-0.207956	0.188	0.24	1	LINC01353	0
chr2-112182624-112183267	0.913181	-0.208072	0.135	0.167	1	FBLN7	0
chr3-125519740-125520626	0.990556	-0.208093	0.143	0.177	1	SNX4	0
chr9-78235691-78236561	0.828592	-0.208146	0.143	0.167	1	CEP78	0
chrX-119692862-119693698	0.86082	-0.208153	0.143	0.177	1	SEPT6	0
chr1-37690133-37691010	0.881809	-0.208164	0.15	0.208	1	C1orf109	0
chr4-128809338-128810241	0.911872	-0.208166	0.271	0.312	1	JADE1	0
chr2-75646474-75647323	0.960068	-0.208345	0.143	0.208	1	MRPL19	0
chr19-43575229-43576143	0.929569	-0.208483	0.308	0.406	1	XRCC1	0
chr5-172683681-172684596	0.93436	-0.208533	0.135	0.146	1	NEURL1B	0
chr14-104077725-104078621	0.876697	-0.208554	0.113	0.135	1	ASPG	7057
chr16-81076599-81077472	0.916613	-0.208636	0.301	0.417	1	C16orf46	0
chr9-89999398-90000293	0.972586	-0.208778	0.098	0.135	1	RP11-406A20.1	11911
chr6-31400268-31401112	0.939664	-0.208783	0.143	0.156	1	MICA	0
chr11-64240889-64241730	0.604291	-0.208807	0.376	0.573	1	FKBP2	0
chr8-102790752-102791685	0.985933	-0.208813	0.083	0.104	1	KB-1732A1.1	13831
chr3-129315966-129316829	0.860051	-0.20895	0.195	0.198	1	H1FX	0
chr6-32940828-32941569	0.862991	-0.208975	0.105	0.125	1	HLA-DMB	0
chr10-93482226-93483133	0.769487	-0.209395	0.143	0.198	1	MYOF	0
chr16-54928800-54929672	0.915831	-0.209415	0.301	0.354	1	CRNDE	0
chr13-31846249-31847128	0.848217	-0.209421	0.083	0.104	1	RXFP2	42860
chr21-33199574-33200441	0.984012	-0.209447	0.09	0.104	1	LINC01548	28924
chr11-46616945-46617748	0.873275	-0.209569	0.271	0.312	1	ATG13	0
chr15-74399763-74400562	0.926829	-0.209574	0.113	0.115	1	SEMA7A	8726
chr5-131170409-131171303	0.77437	-0.209705	0.256	0.344	1	LYRM7	0
chr2-85888632-85889557	0.744809	-0.20973	0.248	0.323	1	ST3GAL5	0
chr19-38264001-38264897	0.996188	-0.209814	0.18	0.188	1	SPINT2	0
chr3-58491558-58492447	0.919897	-0.209905	0.218	0.312	1	KCTD6	0
chr1-32964456-32965299	0.97793	-0.210086	0.203	0.24	1	RNF19B	0
chr11-6234390-6235305	0.64384	-0.210094	0.391	0.542	1	CNGA4	0
chr5-177006341-177007177	0.781462	-0.210154	0.203	0.281	1	UIMC1	0
chr9-113581641-113582500	0.914248	-0.210225	0.12	0.135	1	RGS3	0
chr1-42681857-42682703	0.842992	-0.210261	0.248	0.302	1	YBX1	0
chr9-129202547-129203438	0.540856	-0.210287	0.128	0.135	1	IER5L	24284
chr11-73307191-73307999	0.896317	-0.210293	0.113	0.135	1	ARHGEF17	289
chr11-34250818-34251714	0.964871	-0.210411	0.09	0.115	1	ABTB2	0
chr19-35931201-35932113	0.863317	-0.210424	0.323	0.375	1	LRFN3	3244
chr2-58569503-58570410	0.973706	-0.210454	0.098	0.115	1	LINC01122	0
chr15-43745927-43746810	0.906028	-0.210493	0.158	0.198	1	PDIA3	0
chr21-32392601-32393498	0.935156	-0.210523	0.195	0.219	1	URB1	0
chr16-89171113-89172020	0.864764	-0.210619	0.286	0.375	1	CDH15	0
chr1-145932361-145933276	0.958978	-0.210668	0.098	0.125	1	CH17-270A2.2	0
chr6-27895193-27896107	0.949069	-0.210708	0.105	0.125	1	HIST1H2BO	1349
chr15-39933629-39934534	0.733848	-0.210843	0.203	0.24	1	EIF2AK4	0
chr10-103966694-103967571	0.992866	-0.210894	0.203	0.24	1	SLK	0
chr3-14920869-14921780	0.806197	-0.210905	0.09	0.104	1	FGD5	0
chr11-62831599-62832473	0.99915	-0.211033	0.308	0.333	1	RP11-727F15.14	0
chr17-42823859-42824752	0.887106	-0.211163	0.165	0.198	1	BECN1	0
chr3-49469838-49470690	0.863718	-0.211345	0.361	0.458	1	DAG1	0
chr12-75480298-75481179	0.81801	-0.211474	0.105	0.104	1	GLIPR1	0
chr6-52361717-52362558	0.94226	-0.211594	0.188	0.24	1	EFHC1	0
chr3-105366259-105367166	0.854641	-0.211617	0.218	0.281	1	ALCAM	0
chr22-36387720-36388601	0.830138	-0.211655	0.293	0.354	1	MYH9	0
chr9-101398279-101399200	0.664338	-0.211703	0.323	0.5	1	ZNF189	0
chr1-36450113-36451012	0.866594	-0.211766	0.15	0.198	1	OSCP1	0
chrX-155026495-155027391	0.894013	-0.211767	0.226	0.312	1	F8	0
chr12-9721449-9722359	0.979261	-0.211788	0.105	0.135	1	CLECL1	0
chr17-31858814-31859675	0.849304	-0.211946	0.226	0.229	1	COPRS	0
chr17-9239704-9240618	0.920647	-0.211955	0.15	0.188	1	NTN1	0
chr16-15642730-15643586	0.898428	-0.211963	0.293	0.344	1	KIAA0430	0
chr14-60247601-60248281	0.950252	-0.212101	0.15	0.146	1	PPM1A	0
chr2-108719068-108719958	0.797137	-0.212203	0.211	0.25	1	RANBP2	0
chr3-107522622-107523457	0.985011	-0.21223	0.211	0.281	1	BBX	0
chr12-111685563-111686464	0.944048	-0.212234	0.18	0.208	1	BRAP	0
chr15-59657089-59657985	0.844902	-0.212304	0.218	0.24	1	GTF2A2	0
chr19-17214957-17215831	0.724873	-0.212345	0.15	0.188	1	USE1	0
chr19-36850186-36850973	0.991347	-0.212397	0.203	0.281	1	ZNF790	0
chr10-112446614-112447505	0.906788	-0.212415	0.158	0.219	1	VTI1A	0
chr10-21533668-21534591	0.670517	-0.212471	0.346	0.458	1	MLLT10	0
chr2-158968151-158969043	0.873154	-0.21266	0.128	0.167	1	TANC1	0
chr12-120086751-120087652	0.591031	-0.212724	0.286	0.365	1	BICDL1	0
chr19-45076056-45076886	0.926298	-0.21274	0.09	0.115	1	ZNF296	0
chr1-1723981-1724898	0.917115	-0.212764	0.226	0.292	1	CDK11A	0
chr12-6890788-6891691	0.585802	-0.212812	0.301	0.385	1	LRRC23	0
chr4-68349626-68350497	0.936657	-0.212868	0.271	0.323	1	YTHDC1	0
chr8-27351547-27352444	0.944075	-0.212987	0.12	0.125	1	PTK2B	0
chr4-176319539-176320291	0.801248	-0.213012	0.301	0.375	1	SPCS3	0
chr3-197949607-197950504	0.916985	-0.213052	0.241	0.26	1	RPL35A	0
chr11-57657174-57658089	0.689133	-0.213124	0.256	0.323	1	CLP1	0
chr19-3762412-3763338	0.777542	-0.213131	0.286	0.375	1	MRPL54	0
chr22-41832582-41833473	0.848842	-0.213275	0.263	0.344	1	SREBF2	0
chr9-132410842-132411723	0.92416	-0.213287	0.075	0.115	1	CFAP77	0
chr16-58176743-58177642	0.952957	-0.213325	0.09	0.115	1	CSNK2A2	0
chr5-157919938-157920729	0.989348	-0.213378	0.113	0.125	1	CLINT1	60762
chr4-10954546-10955443	0.986717	-0.213482	0.09	0.104	1	RP11-61G19.2	204959
chr22-17219043-17219939	0.904494	-0.213498	0.263	0.312	1	CECR1	0
chr10-110497420-110498250	0.71954	-0.213521	0.293	0.375	1	DUSP5	0
chr10-35336074-35336964	0.915025	-0.21353	0.15	0.198	1	CCNY	0
chr9-101533281-101534189	0.968389	-0.213625	0.271	0.323	1	RNF20	0
chr15-100601928-100602834	0.818087	-0.213743	0.376	0.458	1	LINS1	0
chr4-122732149-122733037	0.862655	-0.213898	0.346	0.438	1	BBS12	0
chr10-124461461-124462376	0.986638	-0.214	0.18	0.229	1	LHPP	0
chr17-64129778-64130699	0.617958	-0.214219	0.293	0.396	1	ERN1	0
chr16-53130316-53131249	0.956241	-0.214252	0.323	0.427	1	CHD9	0
chr2-215311599-215312515	0.944381	-0.214288	0.18	0.198	1	ATIC	0
chr22-20981719-20982634	0.996124	-0.214544	0.135	0.156	1	LZTR1	0
chr10-73358318-73359197	0.998835	-0.214574	0.113	0.125	1	CFAP70	0
chr14-81533499-81534397	0.761945	-0.214638	0.308	0.438	1	SEL1L	0
chr8-97775407-97776259	0.870588	-0.214698	0.203	0.24	1	LAPTM4B	0
chr16-27401731-27402633	0.796774	-0.214736	0.293	0.354	1	IL21R	0
chr11-47847988-47848908	0.972117	-0.214793	0.135	0.177	1	NUP160	0
chr8-124538631-124539417	0.988432	-0.214869	0.105	0.115	1	TATDN1	0
chr10-101569895-101570808	0.951264	-0.214879	0.113	0.146	1	DPCD	0
chr3-39051635-39052464	0.854098	-0.214911	0.18	0.219	1	WDR48	0
chr13-45464430-45465299	0.674638	-0.215047	0.293	0.375	1	COG3	0
chr17-32486402-32487232	0.800794	-0.215202	0.218	0.292	1	CDK5R1	0
chr3-114213437-114214336	0.829191	-0.215215	0.098	0.135	1	DRD3	14029
chr21-44338866-44339753	0.954841	-0.215261	0.301	0.385	1	C21orf2	0
chr16-2214539-2215448	0.946949	-0.215278	0.331	0.448	1	PGP	0
chr17-38351432-38352320	0.960621	-0.215374	0.158	0.167	1	SOCS7	0
chr20-58388742-58389602	0.861381	-0.215383	0.271	0.333	1	VAPB	0
chr15-79896510-79897452	0.824853	-0.215413	0.188	0.271	1	MTHFS	0
chr11-118316403-118317294	0.683514	-0.21553	0.218	0.24	1	CD3E	227
chrX-153724133-153725042	0.771915	-0.215619	0.278	0.333	1	BCAP31	0
chr14-71398771-71399685	0.97998	-0.215656	0.173	0.198	1	SIPA1L1	0
chr6-57089613-57090524	0.632201	-0.215718	0.293	0.375	1	ZNF451	0
chr8-143516158-143517038	0.981806	-0.215751	0.158	0.198	1	ZC3H3	0
chr18-77054644-77055486	0.859932	-0.215824	0.226	0.25	1	MBP	0
chr17-81017895-81018826	0.885857	-0.215868	0.09	0.125	1	CTD-2561B21.11	0
chr12-133036958-133037844	0.932239	-0.215872	0.293	0.365	1	ZNF84	0
chr21-37267099-37268013	0.556896	-0.215918	0.398	0.562	1	DSCR3	0
chr2-160703741-160704624	0.799162	-0.215942	0.226	0.292	1	RBMS1	209946
chr6-36628651-36629540	0.972189	-0.21596	0.09	0.104	1	SRSF3	23050
chr9-34048673-34049607	0.742599	-0.215976	0.368	0.469	1	UBAP2	0
chr1-148151770-148152605	0.994183	-0.216136	0.083	0.125	1	NBPF11	0
chr20-35615950-35616806	0.780949	-0.216214	0.368	0.5	1	SPAG4	0
chr16-89816277-89817177	0.801317	-0.216214	0.211	0.26	1	FANCA	0
chr12-56266585-56267515	0.930133	-0.216233	0.233	0.323	1	COQ10A	0
chr14-103480365-103481252	0.811357	-0.216351	0.105	0.115	1	MARK3	0
chr17-2828191-2829090	0.93321	-0.216368	0.113	0.135	1	RAP1GAP2	0
chr15-50908184-50909074	0.751498	-0.216369	0.286	0.385	1	AP4E1	0
chr3-70178869-70179768	0.959972	-0.216443	0.128	0.146	1	RP11-231I13.2	17125
chr12-49698832-49699680	0.853917	-0.216463	0.098	0.115	1	FMNL3	0
chr17-75182576-75183403	0.761949	-0.216558	0.286	0.406	1	SUMO2	0
chr1-32201131-32201901	0.684966	-0.216692	0.105	0.146	1	CCDC28B	0
chr5-40797846-40798697	0.983226	-0.216725	0.233	0.271	1	PRKAA1	0
chr20-54207555-54208474	0.785725	-0.2168	0.15	0.198	1	PFDN4	0
chr22-37843962-37844827	0.741298	-0.216808	0.316	0.417	1	ANKRD54	0
chr17-80146851-80147732	0.72273	-0.216825	0.286	0.354	1	EIF4A3	0
chr22-37633375-37634200	0.747875	-0.216931	0.098	0.135	1	GGA1	0
chr7-106757770-106758541	0.970075	-0.217025	0.09	0.104	1	RP5-884M6.1	16469
chr3-72446775-72447683	0.824751	-0.217102	0.241	0.323	1	RYBP	0
chr17-21287615-21288493	0.87712	-0.217215	0.263	0.333	1	MAP2K3	0
chr7-43582541-43583412	0.827848	-0.217493	0.263	0.438	1	STK17A	0
chr7-131057076-131057852	0.95251	-0.217507	0.098	0.115	1	MKLN1	52243
chr7-75711609-75712506	0.886267	-0.217561	0.188	0.229	1	HIP1	0
chr7-128459021-128459920	0.827836	-0.217581	0.105	0.104	1	RP11-155G14.6	0
chr19-16111163-16112094	0.729811	-0.217584	0.383	0.51	1	RAB8A	0
chr16-23966574-23967432	0.94059	-0.217792	0.113	0.135	1	PRKCB	0
chr22-36860533-36861446	0.847808	-0.217877	0.211	0.271	1	NCF4	0
chr15-75201493-75202359	0.882068	-0.217905	0.158	0.219	1	C15orf39	0
chr3-51384686-51385596	0.832868	-0.218083	0.331	0.448	1	MANF	0
chr2-148509131-148510019	0.95757	-0.218142	0.098	0.104	1	MBD5	0
chr17-2511456-2512358	0.737505	-0.218177	0.248	0.323	1	METTL16	0
chr7-26200581-26201338	0.818452	-0.218285	0.383	0.5	1	HNRNPA2B1	0
chr19-13833281-13834177	0.964819	-0.218325	0.135	0.198	1	MIR24-2	338
chr9-21802522-21803332	0.902256	-0.218337	0.203	0.281	1	MTAP	0
chr2-113173441-113174342	0.811785	-0.218376	0.135	0.135	1	PSD4	0
chrX-131768000-131768859	0.878629	-0.218395	0.098	0.115	1	FIRRE	0
chr3-15291820-15292743	0.964299	-0.218449	0.128	0.146	1	SH3BP5	0
chr9-131253982-131254748	0.964406	-0.218468	0.09	0.104	1	FAM78A	3327
chr12-69239151-69240003	0.905169	-0.21851	0.226	0.281	1	CPSF6	0
chr10-127853662-127854520	0.885148	-0.218526	0.113	0.135	1	CLRN3	23320
chr7-129502016-129502910	0.848828	-0.218631	0.173	0.198	1	SMKR1	0
chr2-64523872-64524750	0.729665	-0.218634	0.301	0.333	1	AFTPH	0
chr1-32205198-32206096	0.888082	-0.218694	0.128	0.156	1	IQCC	0
chr22-42270188-42271044	0.723952	-0.218703	0.195	0.219	1	TCF20	0
chr20-2652109-2653014	0.873504	-0.21872	0.376	0.458	1	NOP56	0
chr2-676668-677551	0.548475	-0.218818	0.391	0.562	1	TMEM18	0
chr2-203706132-203707023	0.98658	-0.219006	0.165	0.188	1	CD28	0
chr18-59358890-59359740	0.930034	-0.219073	0.286	0.354	1	LMAN1	0
chr2-99180645-99181558	0.868467	-0.219096	0.18	0.25	1	MITD1	0
chr17-3964082-3964866	0.873657	-0.21912	0.12	0.198	1	ATP2A3	0
chr16-70251466-70252288	0.946381	-0.219348	0.271	0.354	1	EXOSC6	0
chr19-35644159-35644996	0.617525	-0.21936	0.323	0.458	1	ETV2	0
chr8-109333800-109334709	0.777688	-0.219372	0.338	0.427	1	ENY2	0
chr3-39146889-39147670	0.924333	-0.219518	0.068	0.104	1	CSRNP1	0
chr2-74482642-74483520	0.78459	-0.21973	0.271	0.344	1	TTC31	0
chr1-207825548-207826451	0.694161	-0.219817	0.226	0.302	1	C1orf132	0
chr3-150925521-150926443	0.930135	-0.219824	0.241	0.292	1	CLRN1	0
chr11-57667402-57668260	0.423446	-0.219841	0.474	0.604	1	ZDHHC5	0
chr14-24271174-24272054	0.758136	-0.219896	0.271	0.344	1	RABGGTA	0
chr1-91404071-91404965	0.790672	-0.219902	0.105	0.146	1	HFM1	0
chr2-231482567-231483399	0.897724	-0.219963	0.083	0.115	1	NCL	0
chr7-2115487-2116359	0.909421	-0.21998	0.09	0.115	1	MAD1L1	0
chr15-74373999-74374737	0.999008	-0.219998	0.158	0.219	1	CTD-2311M21.4	0
chr12-64403934-64404825	0.663792	-0.220032	0.316	0.396	1	XPOT	0
chr4-153344235-153345069	0.967112	-0.220041	0.143	0.156	1	MND1	0
chr1-40862018-40862929	0.997728	-0.220059	0.203	0.25	1	CITED4	0
chr7-92589849-92590718	0.954811	-0.220096	0.226	0.312	1	FAM133B	0
chr18-9614269-9615170	0.935886	-0.220153	0.203	0.25	1	PPP4R1	0
chr1-84505872-84506744	0.67844	-0.220409	0.293	0.375	1	GNG5	0
chr4-77861755-77862309	0.956793	-0.220436	0.098	0.125	1	MRPL1	210
chr17-8745689-8746498	0.960753	-0.220476	0.113	0.125	1	CCDC42	469
chr16-30527030-30527784	0.865033	-0.220485	0.226	0.281	1	AC002310.11	0
chr15-83011222-83012042	0.765856	-0.220526	0.135	0.146	1	C15orf40	0
chr13-33017301-33018134	0.840963	-0.220544	0.12	0.146	1	KL	0
chr19-796808-797638	0.502328	-0.220555	0.444	0.542	1	PTBP1	0
chr12-106955300-106956217	0.94971	-0.220613	0.263	0.365	1	TMEM263	0
chr11-118438206-118439135	0.689598	-0.220652	0.105	0.146	1	KMT2A	0
chr5-96807659-96808501	0.969197	-0.220697	0.226	0.344	1	ERAP1	0
chr18-41954730-41955626	0.842386	-0.220787	0.233	0.302	1	PIK3C3	0
chr4-70942817-70943689	0.808371	-0.220867	0.135	0.167	1	MOB1B	0
chr9-78031570-78032440	0.831473	-0.220873	0.226	0.302	1	GNAQ	111
chrX-101051487-101052371	0.969267	-0.220881	0.135	0.156	1	TRMT2B	0
chr18-54269137-54270038	0.752816	-0.221008	0.188	0.25	1	POLI	0
chr7-139118774-139119670	0.959929	-0.221125	0.113	0.156	1	ZC3HAV1	9054
chr6-32968177-32969096	0.892307	-0.221145	0.271	0.375	1	HLA-DMA	0
chr6-24774690-24775564	0.83709	-0.22117	0.226	0.271	1	GMNN	0
chr1-207868707-207869604	0.943994	-0.221198	0.135	0.146	1	C1orf132	0
chr14-64294523-64295299	0.923811	-0.221283	0.158	0.188	1	ESR2	0
chr2-64636837-64637576	0.980901	-0.22132	0.143	0.177	1	SERTAD2	0
chr15-40323094-40323984	0.832191	-0.221374	0.301	0.385	1	RP11-133K1.6	6459
chr8-21919190-21920064	0.723283	-0.221382	0.278	0.385	1	XPO7	0
chr10-72297891-72298480	0.981796	-0.221402	0.135	0.146	1	DDIT4	21854
chr16-74666514-74667418	0.744051	-0.221416	0.316	0.406	1	RFWD3	0
chrX-135973711-135974625	0.77065	-0.22148	0.308	0.385	1	SLC9A6	0
chr1-222589514-222590419	0.856251	-0.221494	0.128	0.135	1	TAF1A	0
chr1-160346682-160347497	0.95135	-0.221512	0.135	0.156	1	NCSTN	0
chr10-89888536-89889347	0.996219	-0.221573	0.173	0.219	1	LINC01374	0
chr10-5775427-5776323	0.916901	-0.221777	0.09	0.115	1	GDI2	0
chr2-180980122-180981070	0.896597	-0.221922	0.233	0.312	1	UBE2E3	0
chr22-38869997-38870920	0.888096	-0.222008	0.165	0.188	1	CBX6	0
chr7-7568867-7569706	0.87949	-0.222078	0.09	0.115	1	MIOS	0
chr16-85734947-85735864	0.878952	-0.22224	0.15	0.188	1	C16orf74	0
chr15-92808893-92809814	0.982104	-0.222286	0.301	0.375	1	FAM174B	0
chr8-143383277-143384179	0.931123	-0.222442	0.098	0.115	1	RHPN1	0
chr19-42244404-42245313	0.754457	-0.222447	0.188	0.25	1	AC006486.9	0
chr6-35342029-35342926	0.75585	-0.222504	0.203	0.271	1	PPARD	0
chr8-98116781-98117687	0.782608	-0.222584	0.195	0.24	1	RIDA	0
chr12-128823507-128824394	0.973283	-0.222813	0.241	0.292	1	SLC15A4	0
chr20-63979233-63980103	0.866293	-0.222857	0.105	0.135	1	SAMD10	0
chrX-51892948-51893843	0.962011	-0.222877	0.15	0.188	1	MAGED1	0
chr12-89709148-89709967	0.691421	-0.222879	0.383	0.51	1	ATP2B1	0
chr15-74615388-74616204	0.771999	-0.222933	0.248	0.302	1	CLK3	0
chr2-128714027-128714932	0.851443	-0.223024	0.113	0.135	1	AC012451.1	132450
chr4-169270542-169271345	0.994753	-0.223047	0.098	0.125	1	SH3RF1	0
chr15-68795081-68795951	0.8937	-0.223057	0.143	0.177	1	ANP32A	0
chr4-17810366-17811272	0.904335	-0.223228	0.323	0.365	1	NCAPG	0
chr5-88268495-88269415	0.892283	-0.223357	0.135	0.156	1	TMEM161B	0
chr13-41464926-41465818	0.946359	-0.223424	0.15	0.188	1	RGCC	0
chr19-35045524-35046372	0.846539	-0.223437	0.128	0.146	1	HPN	0
chr1-200302025-200302909	0.970544	-0.223449	0.113	0.135	1	LINC00862	0
chr12-32264691-32265513	0.795005	-0.223482	0.128	0.167	1	BICD1	0
chr11-65857834-65858665	0.988494	-0.223657	0.271	0.333	1	CFL1	0
chr17-2711385-2712260	0.99184	-0.22379	0.173	0.188	1	CLUH	0
chr22-20916915-20917792	0.85925	-0.22379	0.308	0.396	1	CRKL	0
chr12-64451754-64452643	0.800502	-0.223893	0.09	0.135	1	TBK1	0
chr14-32076560-32077461	0.859941	-0.223904	0.233	0.312	1	ARHGAP5	0
chr9-83707629-83708492	0.858949	-0.223972	0.226	0.302	1	UBQLN1	0
chr1-1677615-1678517	0.75818	-0.224051	0.105	0.125	1	SLC35E2B	0
chr14-20683760-20684570	0.904633	-0.224113	0.135	0.188	1	RNASE4	0
chr18-8608938-8609829	0.947158	-0.22412	0.203	0.26	1	RAB12	0
chr5-177357436-177358337	0.756553	-0.224128	0.233	0.281	1	RGS14	0
chr5-172006368-172007284	0.757762	-0.224134	0.256	0.344	1	FBXW11	0
chr19-42075571-42076481	0.673533	-0.224136	0.376	0.521	1	ZNF574	0
chr10-35126502-35127453	0.689942	-0.224186	0.383	0.531	1	CREM	0
chr7-37342513-37343392	0.802452	-0.224321	0.105	0.135	1	ELMO1	0
chr4-473748-474608	0.648456	-0.224323	0.248	0.375	1	ZNF721	0
chr5-127517192-127518056	0.937533	-0.224369	0.203	0.229	1	PRRC1	0
chr14-88323159-88324092	0.912415	-0.224435	0.135	0.156	1	KCNK10	0
chr10-17805685-17806390	0.952784	-0.22447	0.113	0.135	1	MRC1	2953
chr7-134316586-134317467	0.848989	-0.224483	0.233	0.281	1	SLC35B4	0
chr18-47930583-47931455	0.559773	-0.224801	0.346	0.49	1	SMAD2	0
chr4-40576796-40577713	0.943638	-0.224823	0.128	0.167	1	RBM47	0
chr5-32312621-32313514	0.565119	-0.224881	0.406	0.51	1	MTMR12	0
chr8-27773989-27774879	0.979371	-0.224895	0.263	0.333	1	ESCO2	0
chr1-206922853-206923726	0.891907	-0.224984	0.128	0.156	1	FCMR	0
chr4-176195164-176196067	0.88411	-0.225131	0.195	0.271	1	SPATA4	0
chr19-57389383-57390276	0.848212	-0.225318	0.301	0.375	1	ZNF548	0
chr19-58543886-58544764	0.739915	-0.225335	0.398	0.521	1	TRIM28	0
chr4-165112418-165113308	0.764851	-0.225392	0.286	0.385	1	TMEM192	0
chr16-1379181-1379981	0.976179	-0.225632	0.15	0.208	1	UNKL	0
chr22-41091159-41092067	0.806458	-0.225654	0.391	0.458	1	EP300	0
chr11-93542951-93543791	0.969571	-0.22566	0.098	0.135	1	SMCO4	0
chr3-127574761-127575644	0.851906	-0.225758	0.15	0.177	1	TPRA1	0
chr20-5610597-5611487	0.726339	-0.225973	0.278	0.396	1	GPCPD1	0
chr2-173264387-173265296	0.997328	-0.225974	0.135	0.167	1	AC013461.1	0
chr19-18919086-18919977	0.826367	-0.226002	0.361	0.458	1	DDX49	0
chr2-142867988-142868867	0.948793	-0.226012	0.083	0.104	1	KYNU	8630
chr2-134411655-134412533	0.5891	-0.226077	0.18	0.24	1	MGAT5	0
chr1-42766699-42767619	0.881772	-0.226092	0.353	0.396	1	RP5-994D16.12	0
chr16-29899777-29900686	0.991396	-0.226302	0.143	0.177	1	ASPHD1	0
chr22-45240539-45241443	0.835317	-0.226356	0.211	0.26	1	KIAA0930	0
chr4-40057619-40058459	0.91844	-0.226374	0.158	0.198	1	N4BP2	0
chr19-58347199-58348079	0.998302	-0.226402	0.263	0.312	1	A1BG	0
chr14-105857852-105858724	0.945161	-0.22644	0.12	0.146	1	AL122127.25	31359
chr8-37629691-37630562	0.972232	-0.226457	0.083	0.104	1	RP11-150O12.4	3817
chr5-95808452-95809341	0.847181	-0.226459	0.173	0.219	1	RHOBTB3	0
chr5-32173882-32174771	0.818975	-0.22654	0.211	0.271	1	GOLPH3	0
chr7-66995180-66995897	0.993537	-0.226706	0.195	0.24	1	SBDS	0
chr16-46932490-46933396	0.942031	-0.226773	0.15	0.177	1	GPT2	1192
chr19-38243557-38244469	0.804182	-0.226893	0.098	0.115	1	SPINT2	0
chr2-171921953-171922851	0.968789	-0.226936	0.248	0.292	1	HAT1	0
chr5-157596216-157597101	0.826555	-0.227046	0.143	0.188	1	ADAM19	20440
chr9-35115828-35116670	0.890423	-0.227101	0.301	0.312	1	FAM214B	0
chr6-43059124-43060005	0.6006	-0.227135	0.278	0.344	1	MRPL2	0
chr18-49031381-49032280	0.785544	-0.227196	0.135	0.156	1	DYM	9193
chr2-201642336-201643135	0.848792	-0.227224	0.173	0.219	1	TMEM237	0
chr2-231677363-231678271	0.780851	-0.227401	0.09	0.115	1	PTMA	28623
chr10-11573277-11574181	0.948962	-0.22745	0.098	0.125	1	USP6NL	0
chr1-225881986-225882877	0.905097	-0.227675	0.128	0.135	1	TMEM63A	0
chr16-1942921-1943833	0.884713	-0.2277	0.256	0.302	1	MSRB1	0
chrX-77785750-77786644	0.994637	-0.227767	0.135	0.177	1	ATRX	0
chr14-104656804-104657627	0.796373	-0.227796	0.203	0.25	1	RP11-982M15.7	1016
chr20-58890759-58891519	0.812011	-0.228105	0.256	0.312	1	GNAS	0
chr17-57255968-57256880	0.954518	-0.228111	0.218	0.229	1	MSI2	0
chr15-73991877-73992759	0.7496	-0.228238	0.188	0.198	1	STOML1	0
chr17-3723386-3724295	0.816452	-0.228242	0.188	0.198	1	GSG2	0
chr20-50794561-50795387	0.814357	-0.228283	0.203	0.25	1	BCAS4	0
chr20-62065580-62066473	0.770403	-0.228313	0.293	0.312	1	TAF4	0
chr5-135191037-135191932	0.979769	-0.228396	0.098	0.115	1	C5orf66-AS2	44301
chr12-65741209-65742028	0.995067	-0.228419	0.083	0.104	1	RP11-221N13.4	77909
chr17-75978964-75979878	0.672275	-0.228516	0.286	0.396	1	ACOX1	0
chr1-40257615-40258507	0.782341	-0.228668	0.278	0.396	1	ZMPSTE24	0
chr3-167734550-167735461	0.734416	-0.228722	0.331	0.406	1	PDCD10	0
chr7-23298833-23299737	0.784197	-0.228761	0.18	0.198	1	MALSU1	0
chr8-28401008-28401555	0.765663	-0.228929	0.165	0.24	1	FBXO16	0
chr9-100098691-100099600	0.894397	-0.22893	0.271	0.333	1	ERP44	0
chr15-90102093-90102967	0.932573	-0.229086	0.15	0.188	1	IDH2	0
chr16-57807848-57808757	0.874273	-0.229188	0.143	0.177	1	CTD-2600O9.1	0
chr3-14651193-14652077	0.774604	-0.229251	0.286	0.396	1	CCDC174	0
chr17-81222705-81223625	0.845653	-0.229303	0.293	0.406	1	CEP131	0
chr6-26457542-26458388	0.843558	-0.229333	0.158	0.229	1	BTN2A1	0
chr22-30423614-30424519	0.876186	-0.229404	0.263	0.375	1	SEC14L2	0
chr8-11769248-11770158	0.988458	-0.229455	0.218	0.292	1	NEIL2	0
chr19-48646174-48647069	0.863908	-0.229499	0.165	0.229	1	CA11	0
chr7-99374094-99374975	0.978333	-0.229563	0.165	0.229	1	ARPC1B	0
chr11-125887261-125888126	0.717999	-0.229625	0.293	0.333	1	HYLS1	0
chr5-134411504-134412410	0.927267	-0.229752	0.135	0.167	1	CDKN2AIPNL	0
chr17-43006380-43007244	0.855633	-0.229793	0.12	0.167	1	IFI35	0
chr11-122637309-122638226	0.825515	-0.229832	0.12	0.156	1	UBASH3B	17448
chr5-175478218-175479041	0.846904	-0.229872	0.105	0.104	1	SFXN1	0
chr12-110449904-110450736	0.757329	-0.229895	0.256	0.312	1	ARPC3	0
chr7-102572237-102573136	0.889806	-0.229899	0.158	0.198	1	POLR2J3	0
chr8-38176243-38177120	0.573199	-0.2299	0.256	0.396	1	LSM1	0
chr9-128340066-128340973	0.959933	-0.229978	0.211	0.271	1	SLC27A4	0
chr3-142447606-142448469	0.758681	-0.229986	0.135	0.177	1	XRN1	0
chr20-36599617-36600513	0.694149	-0.23002	0.083	0.104	1	TGIF2-C20orf24	0
chr1-145964190-145965109	0.859213	-0.230059	0.165	0.177	1	ANKRD34A	0
chr1-27891194-27892114	0.785175	-0.230077	0.143	0.167	1	RPA2	0
chr19-3984960-3985823	0.986839	-0.230165	0.226	0.24	1	EEF2	0
chr4-165327096-165327998	0.668382	-0.230324	0.353	0.469	1	MSMO1	0
chr5-138337679-138338474	0.53867	-0.230427	0.301	0.417	1	CDC25C	0
chr16-31243712-31244622	0.811661	-0.230597	0.098	0.135	1	TRIM72	12174
chr12-152912-153794	0.908479	-0.230605	0.165	0.188	1	IQSEC3	0
chr16-27268349-27269253	0.830062	-0.230635	0.12	0.135	1	NSMCE1	0
chr15-20645715-20646583	0.950558	-0.230722	0.083	0.104	1	RP11-467L19.16	2266
chr12-8914172-8915001	0.757026	-0.230727	0.135	0.146	1	PHC1	0
chr1-155562505-155563377	0.858093	-0.230875	0.271	0.333	1	ASH1L	0
chr10-124626730-124627652	0.888849	-0.231036	0.128	0.156	1	RP11-12J10.3	0
chr5-148808862-148809801	0.752408	-0.231038	0.158	0.167	1	ADRB2	15443
chr7-2631349-2632261	0.753156	-0.231062	0.316	0.417	1	TTYH3	0
chr19-50724543-50725448	0.69524	-0.231076	0.376	0.5	1	CLEC11A	0
chr11-3422383-3423327	0.780595	-0.231123	0.286	0.344	1	ZNF195	43160
chr9-93061739-93062660	0.847642	-0.231138	0.173	0.198	1	SUSD3	0
chr9-97633059-97633952	0.696267	-0.231171	0.361	0.479	1	NCBP1	0
chr7-100569872-100570686	0.942896	-0.231223	0.09	0.115	1	SAP25	1541
chr2-73071094-73072039	0.926066	-0.231271	0.226	0.312	1	SFXN5	0
chr4-82428994-82429801	0.691431	-0.231377	0.308	0.448	1	HNRNPDL	0
chr20-3888785-3889688	0.901848	-0.231473	0.271	0.365	1	PANK2	0
chr10-72297046-72297770	0.922015	-0.231491	0.263	0.292	1	DDIT4	21009
chr14-54396439-54397324	0.860182	-0.231539	0.263	0.354	1	CDKN3	0
chr1-197200968-197201861	0.754372	-0.231659	0.301	0.385	1	ZBTB41	425
chr1-223845577-223846466	0.678647	-0.231737	0.361	0.448	1	TP53BP2	0
chr5-177497220-177498130	0.810962	-0.231832	0.135	0.198	1	PDLIM7	0
chr12-101823628-101824531	0.85776	-0.231982	0.113	0.135	1	GNPTAB	0
chr10-102775690-102776582	0.948709	-0.231996	0.113	0.125	1	WBP1L	0
chr1-178724748-178725652	0.798259	-0.232042	0.211	0.26	1	RALGPS2	0
chr7-6857443-6858351	0.912508	-0.232121	0.165	0.208	1	CCZ1B	30672
chr1-109816184-109817071	0.966915	-0.232128	0.188	0.24	1	RP4-735C1.6	11283
chr13-72781566-72782461	0.964124	-0.232158	0.271	0.354	1	DIS3	0
chr19-9933870-9934771	0.93288	-0.232337	0.075	0.104	1	OLFM2	0
chr6-18264263-18265135	0.688787	-0.232554	0.233	0.26	1	DEK	0
chr11-59142411-59143317	0.781336	-0.232616	0.218	0.302	1	FAM111A	0
chr3-23071490-23072383	0.864403	-0.232627	0.135	0.177	1	UBE2E2	130636
chr17-409723-410616	0.930159	-0.232712	0.158	0.198	1	C17orf97	0
chr13-99087343-99088217	0.966787	-0.232789	0.105	0.115	1	DOCK9	717
chr17-68291603-68292251	0.923319	-0.232834	0.188	0.26	1	ARSG	0
chr20-18466747-18467628	0.991342	-0.232981	0.173	0.219	1	POLR3F	0
chr19-633164-634061	0.787843	-0.23308	0.203	0.229	1	POLRMT	0
chr3-59985586-59986515	0.998784	-0.233086	0.12	0.146	1	FHIT	0
chr8-134831961-134832860	0.626742	-0.233148	0.323	0.396	1	AC083843.2	0
chr1-169367501-169368364	0.861634	-0.233165	0.263	0.344	1	NME7	0
chr10-27503797-27504684	0.77498	-0.233179	0.346	0.417	1	RAB18	0
chr18-51251376-51252282	0.865516	-0.233188	0.09	0.115	1	MEX3C	33071
chr13-97433762-97434471	0.783566	-0.233192	0.278	0.396	1	RAP2A	0
chr7-103148968-103149868	0.958628	-0.233261	0.15	0.219	1	NAPEPLD	0
chr19-46600603-46601500	0.575257	-0.233347	0.376	0.531	1	PPP5D1	0
chr1-44213023-44213925	0.934802	-0.233348	0.203	0.26	1	DMAP1	0
chr5-892341-893236	0.879091	-0.233384	0.173	0.229	1	BRD9	0
chr1-7107959-7108830	0.99186	-0.233485	0.128	0.156	1	CAMTA1	0
chr7-96287124-96287908	0.896004	-0.233534	0.09	0.115	1	SLC25A13	0
chr22-19891445-19892217	0.884252	-0.233549	0.15	0.177	1	TXNRD2	0
chr16-17342868-17343538	0.896769	-0.233687	0.135	0.156	1	XYLT1	0
chr1-154404886-154405773	0.950461	-0.23372	0.098	0.146	1	IL6R	0
chr8-143246184-143247116	0.549117	-0.233782	0.414	0.521	1	RP13-582O9.6	0
chr10-100561772-100562656	0.807953	-0.23383	0.083	0.104	1	HIF1AN	1773
chr1-9538997-9539833	0.868218	-0.233898	0.18	0.25	1	SLC25A33	0
chr8-143617222-143618115	0.948445	-0.233903	0.263	0.333	1	TSTA3	0
chr12-3752733-3753489	0.921885	-0.233907	0.195	0.25	1	CRACR2A	0
chr3-10284280-10285193	0.992111	-0.233949	0.083	0.104	1	RP11-438J1.1	0
chr3-71443901-71444822	0.772244	-0.233992	0.226	0.26	1	FOXP1	0
chr1-207823633-207824510	0.989364	-0.234035	0.158	0.177	1	C1orf132	0
chr1-9717311-9718210	0.918351	-0.234164	0.188	0.25	1	PIK3CD	0
chr19-15449438-15450349	0.931117	-0.234166	0.18	0.229	1	WIZ	0
chr16-24539066-24539951	0.679711	-0.234259	0.368	0.438	1	RBBP6	0
chr2-218257302-218258169	0.877599	-0.234274	0.165	0.188	1	GPBAR1	1326
chr14-77799786-77800708	0.98077	-0.234283	0.165	0.219	1	ADCK1	0
chr8-81685825-81686711	0.966978	-0.234286	0.12	0.135	1	IMPA1	0
chr15-45378041-45378968	0.961367	-0.234473	0.128	0.135	1	GATM	0
chr12-76084317-76085176	0.600762	-0.234506	0.263	0.396	1	NAP1L1	0
chr12-24705465-24706357	0.878915	-0.234532	0.098	0.125	1	RP11-625L16.1	0
chr17-42120872-42121734	0.849108	-0.234622	0.09	0.125	1	KAT2A	0
chr12-123426857-123427711	0.974253	-0.234722	0.165	0.198	1	RILPL2	0
chr7-76358753-76359645	0.735028	-0.234757	0.398	0.531	1	YWHAG	0
chr1-161044522-161045285	0.983075	-0.234802	0.098	0.125	1	USF1	0
chr3-195850629-195851512	0.966315	-0.234826	0.098	0.125	1	AC124944.5	0
chr18-79949512-79950258	0.968233	-0.235	0.075	0.104	1	PQLC1	0
chr7-6577033-6577950	0.688093	-0.235045	0.173	0.229	1	ZDHHC4	0
chr10-102393883-102394799	0.713249	-0.235088	0.331	0.427	1	NFKB2	0
chr2-69829139-69830033	0.834514	-0.235095	0.293	0.406	1	GMCL1	0
chr10-14603958-14604781	0.969755	-0.235168	0.173	0.24	1	FAM107B	0
chr7-135557452-135558278	0.919597	-0.23524	0.128	0.146	1	NUP205	0
chr9-81530073-81530985	0.986362	-0.235287	0.083	0.115	1	TLE1	52697
chr10-114471095-114471986	0.943157	-0.235402	0.135	0.167	1	ABLIM1	0
chr9-125407796-125408670	0.934608	-0.235412	0.113	0.125	1	MAPKAP1	28722
chr1-44029761-44030675	0.90475	-0.235422	0.195	0.24	1	RP5-1198O20.4	0
chr16-67935332-67936189	0.929529	-0.235536	0.113	0.125	1	PSMB10	0
chr6-11827932-11828843	0.882405	-0.235545	0.158	0.198	1	RP3-413H6.2	16683
chr7-156892857-156893711	0.682709	-0.235613	0.338	0.479	1	LMBR1	0
chr17-29929763-29930533	0.846835	-0.235821	0.188	0.229	1	SSH2	0
chr12-57078460-57079360	0.541437	-0.23586	0.316	0.49	1	NEMP1	0
chr10-43408660-43409576	0.746722	-0.2359	0.293	0.365	1	HNRNPF	0
chr9-108933816-108934755	0.944226	-0.235944	0.241	0.312	1	FAM206A	0
chr6-31541613-31542476	0.869338	-0.235956	0.233	0.302	1	ATP6V1G2-DDX39B	0
chr3-4978794-4979517	0.5472	-0.23596	0.338	0.469	1	BHLHE40	0
chr2-108533835-108534730	0.675784	-0.235966	0.218	0.292	1	LIMS1	0
chr2-197205532-197206430	0.782808	-0.236016	0.226	0.292	1	ANKRD44	0
chr1-37474054-37474959	0.703335	-0.236096	0.226	0.25	1	ZC3H12A	0
chr15-70263992-70264861	0.991415	-0.236114	0.135	0.167	1	RP11-543G18.1	56714
chr19-37551060-37551873	0.764158	-0.236207	0.12	0.104	1	ZNF540	0
chr13-36417724-36418561	0.788657	-0.23628	0.09	0.104	1	CCNA1	12958
chr2-65159619-65160521	0.800643	-0.236311	0.098	0.115	1	RAB1A	29512
chr1-193537396-193538278	0.770431	-0.236384	0.135	0.156	1	RP11-21J7.1	140615
chr15-63859909-63860808	0.998686	-0.236402	0.165	0.198	1	HERC1	25966
chr17-47188967-47189853	0.912692	-0.236406	0.271	0.365	1	CDC27	0
chr12-4648648-4649543	0.932772	-0.236425	0.143	0.146	1	NDUFA9	0
chr8-28622106-28623007	0.563884	-0.236454	0.361	0.521	1	EXTL3	0
chr2-48314011-48314927	0.688148	-0.236505	0.331	0.479	1	FOXN2	0
chr10-110304506-110305371	0.990462	-0.236513	0.211	0.271	1	SMNDC1	0
chr7-151519627-151520522	0.592878	-0.236572	0.353	0.49	1	RHEB	0
chr6-135497375-135498199	0.858532	-0.236633	0.263	0.302	1	AHI1	0
chr19-35628459-35629371	0.906763	-0.236833	0.263	0.365	1	RBM42	0
chr20-33408907-33409777	0.937366	-0.236843	0.226	0.271	1	SNTA1	0
chr1-151006346-151007120	0.924037	-0.23692	0.098	0.115	1	FAM63A	0
chr10-38402476-38403365	0.63995	-0.236925	0.263	0.396	1	RP11-291L22.4	49815
chr1-155250385-155251265	0.722042	-0.237047	0.158	0.188	1	FAM189B	0
chr19-48720451-48721388	0.900959	-0.237048	0.165	0.198	1	RASIP1	0
chr7-23205743-23206660	0.776437	-0.237056	0.105	0.135	1	AC005082.12	0
chr14-99480680-99481616	0.451368	-0.23729	0.459	0.594	1	SETD3	0
chr14-75276753-75277635	0.942732	-0.2373	0.105	0.146	1	FOS	1138
chr16-56951114-56952015	0.985072	-0.237311	0.218	0.26	1	HERPUD1	6250
chr21-44801403-44802296	0.986334	-0.237351	0.128	0.156	1	UBE2G2	0
chr8-23224699-23225574	0.989019	-0.23736	0.098	0.146	1	TNFRSF10A	0
chr22-39319271-39320182	0.844192	-0.237362	0.316	0.375	1	RPL3	0
chr17-79340572-79341377	0.840642	-0.237515	0.135	0.177	1	RBFOX3	0
chr7-139341330-139342134	0.902596	-0.23753	0.098	0.115	1	C7orf55-LUC7L2	0
chr3-53881646-53882539	0.76196	-0.237574	0.211	0.312	1	ACTR8	0
chr9-76394126-76394994	0.959959	-0.237594	0.263	0.354	1	RFK	0
chr11-44568851-44569718	0.951248	-0.23771	0.075	0.104	1	CD82	0
chr7-87220279-87221023	0.87574	-0.237711	0.105	0.156	1	TMEM243	0
chr11-74948719-74949623	0.732084	-0.237793	0.271	0.333	1	SPCS2	0
chr15-40098491-40099333	0.995637	-0.237836	0.09	0.125	1	BMF	0
chr12-98503450-98504319	0.725101	-0.237861	0.308	0.385	1	RP11-181C3.1	0
chr9-36190417-36191293	0.70042	-0.237918	0.286	0.344	1	CLTA	0
chr3-9397234-9397664	0.855861	-0.237973	0.293	0.406	1	SETD5	0
chr1-1615075-1615890	0.693752	-0.238045	0.346	0.438	1	MIB2	0
chr13-41132331-41133226	0.734178	-0.238171	0.195	0.25	1	KBTBD6	0
chr14-74257169-74258078	0.933156	-0.238195	0.105	0.135	1	VSX2	0
chr18-13726187-13727089	0.888119	-0.23824	0.248	0.292	1	FAM210A	0
chr10-73848838-73849739	0.71388	-0.238263	0.158	0.24	1	CAMK2G	0
chr19-3626571-3627448	0.840018	-0.238372	0.293	0.375	1	CACTIN	0
chr1-39845376-39846287	0.852903	-0.238394	0.248	0.302	1	TRIT1	0
chr20-24948716-24949607	0.9286	-0.238467	0.09	0.104	1	CST7	0
chr11-4393247-4394132	0.925493	-0.238685	0.098	0.125	1	TRIM21	0
chr4-1712101-1712975	0.850382	-0.238695	0.301	0.365	1	SLBP	0
chr1-1847640-1848498	0.803106	-0.238701	0.12	0.156	1	GNB1	0
chr4-81471584-81472489	0.795415	-0.238764	0.308	0.406	1	RASGEF1B	0
chr14-95515932-95516677	0.943331	-0.238878	0.105	0.135	1	RP11-1070N10.3	0
chr11-68008558-68009305	0.980605	-0.238941	0.12	0.156	1	ALDH3B1	0
chr14-22070898-22071500	0.872651	-0.238952	0.165	0.208	1	AE000661.37	309179
chr6-35259118-35260038	0.666433	-0.238987	0.256	0.344	1	ZNF76	0
chr19-15296869-15297839	0.812136	-0.23902	0.098	0.115	1	BRD4	0
chr10-7787694-7788581	0.788931	-0.239162	0.301	0.396	1	KIN	0
chr4-89894543-89895363	0.993602	-0.239195	0.083	0.104	1	MMRN1	0
chr6-44246686-44247493	0.727204	-0.239265	0.256	0.333	1	HSP90AB1	0
chr12-67648265-67649165	0.985126	-0.239287	0.18	0.219	1	DYRK2	0
chr2-27134238-27135106	0.908882	-0.239323	0.173	0.24	1	PREB	0
chr9-137590140-137591047	0.772454	-0.23951	0.286	0.406	1	ZMYND19	0
chr13-30617266-30618153	0.665803	-0.23964	0.368	0.5	1	USPL1	0
chr16-14070865-14071803	0.886534	-0.23967	0.15	0.198	1	MKL2	0
chr22-43954979-43955870	0.712545	-0.239805	0.15	0.188	1	SAMM50	0
chr11-18321866-18322780	0.868374	-0.239807	0.271	0.385	1	GTF2H1	0
chr11-130002497-130003299	0.536357	-0.239865	0.398	0.531	1	PRDM10	0
chr22-17638306-17639215	0.782215	-0.239897	0.188	0.208	1	BCL2L13	0
chr19-6260608-6261518	0.854819	-0.239923	0.098	0.115	1	MLLT1	0
chr19-2784960-2785859	0.773717	-0.239942	0.278	0.375	1	THOP1	0
chr1-223514057-223514807	0.893248	-0.239973	0.195	0.229	1	CAPN8	23199
chr10-78299667-78300553	0.926306	-0.239994	0.15	0.167	1	LINC00856	0
chr14-20305489-20306369	0.911741	-0.240035	0.143	0.198	1	TTC5	0
chr11-62612294-62613183	0.740816	-0.240151	0.256	0.323	1	EML3	0
chr17-82216339-82217212	0.996721	-0.240156	0.158	0.188	1	CCDC57	3508
chr10-128211738-128212584	0.852471	-0.240174	0.098	0.115	1	LINC01163	0
chr12-123364675-123365547	0.657113	-0.240243	0.338	0.531	1	SBNO1	0
chr1-22976164-22977054	0.930747	-0.240361	0.105	0.125	1	LACTBL1	10825
chr4-1870665-1871492	0.686469	-0.240584	0.383	0.562	1	WHSC1	0
chr7-66920688-66921599	0.784506	-0.240803	0.195	0.25	1	TMEM248	0
chr19-47274129-47275044	0.661838	-0.240818	0.391	0.521	1	INAFM1	0
chr20-41136940-41137735	0.935922	-0.240868	0.113	0.146	1	PLCG1	0
chr8-143840675-143841588	0.780925	-0.240897	0.278	0.375	1	NRBP2	0
chr17-18183029-18183960	0.63923	-0.241218	0.391	0.458	1	ALKBH5	0
chr7-6228657-6229534	0.90843	-0.241239	0.12	0.135	1	CYTH3	0
chr20-64120116-64120997	0.866436	-0.241398	0.105	0.115	1	NPBWR2	12944
chr14-73786800-73787670	0.989671	-0.241532	0.12	0.125	1	ELMSAN1	0
chr17-35088913-35089821	0.820711	-0.241535	0.248	0.312	1	RFFL	0
chr3-32570445-32571311	0.71387	-0.241578	0.226	0.292	1	DYNC1LI1	0
chrX-129843490-129844355	0.693381	-0.241586	0.09	0.125	1	ZDHHC9	0
chr17-75632640-75633542	0.967005	-0.241605	0.105	0.115	1	SMIM5	0
chr8-11967946-11968724	0.947538	-0.241616	0.195	0.24	1	DEFB136	5212
chr16-70381032-70381947	0.991744	-0.241743	0.188	0.26	1	ST3GAL2	0
chr8-58659225-58660085	0.954564	-0.24175	0.218	0.281	1	NSMAF	0
chrX-49163471-49164374	0.971185	-0.241804	0.12	0.125	1	MAGIX	0
chr22-19447269-19448198	0.701985	-0.241932	0.15	0.25	1	C22orf39	0
chr6-11876689-11877605	0.89537	-0.241959	0.158	0.177	1	RP3-413H6.2	65440
chr2-33598933-33599828	0.99053	-0.241972	0.233	0.323	1	FAM98A	0
chr14-75426391-75427101	0.927923	-0.241992	0.143	0.167	1	JDP2	614
chr16-3443165-3444034	0.99297	-0.242112	0.143	0.177	1	NAA60	0
chr15-80984624-80985526	0.92617	-0.242206	0.09	0.125	1	MESDC2	0
chr5-39190984-39191764	0.71832	-0.242237	0.075	0.104	1	FYB	0
chr12-53625791-53626702	0.595375	-0.242238	0.323	0.427	1	RP11-793H13.10	0
chrX-1521356-1522258	0.73978	-0.24224	0.098	0.146	1	P2RY8	0
chr17-7403946-7404754	0.72482	-0.242253	0.278	0.333	1	TMEM256	0
chr18-11980693-11981601	0.633095	-0.242259	0.331	0.448	1	IMPA2	0
chr6-106637372-106638253	0.980644	-0.242386	0.09	0.104	1	QRSL1	0
chr15-101651904-101652828	0.656613	-0.242552	0.256	0.354	1	TM2D3	0
chr11-76235114-76235929	0.972914	-0.242562	0.165	0.219	1	RP11-619A14.3	19088
chr2-27080953-27081866	0.852173	-0.242662	0.195	0.229	1	EMILIN1	0
chr17-32876800-32877662	0.72394	-0.242709	0.263	0.302	1	MYO1D	0
chr16-14974585-14975487	0.852193	-0.242738	0.278	0.323	1	PDXDC1	0
chr12-101697255-101698174	0.794311	-0.242772	0.165	0.219	1	CHPT1	0
chr17-43125030-43125929	0.636217	-0.242804	0.173	0.198	1	BRCA1	0
chr21-33588254-33589170	0.923713	-0.242843	0.211	0.271	1	DONSON	0
chr10-102917710-102918610	0.632131	-0.24288	0.368	0.469	1	CNNM2	0
chr17-17972197-17973109	0.73355	-0.242935	0.353	0.51	1	TOM1L2	0
chr3-15332182-15332998	0.814071	-0.243129	0.075	0.104	1	SH3BP5	0
chr19-56121119-56121851	0.870784	-0.243159	0.301	0.354	1	ZNF787	0
chr14-58239489-58240401	0.808193	-0.243233	0.113	0.135	1	C14orf37	0
chr19-15379425-15380277	0.69161	-0.243281	0.368	0.469	1	AKAP8	0
chr19-1249265-1250034	0.64283	-0.243496	0.361	0.49	1	MIDN	0
chr11-59560408-59561209	0.719186	-0.243506	0.143	0.188	1	AP000442.4	0
chr7-33109008-33109908	0.815725	-0.243516	0.188	0.24	1	RP9	0
chr9-5626797-5627671	0.979084	-0.243555	0.15	0.167	1	RIC1	1353
chr3-46845587-46846496	0.913409	-0.243558	0.188	0.229	1	MYL3	11375
chr15-81311502-81312403	0.871535	-0.243614	0.128	0.146	1	IL16	0
chr7-149771423-149772329	0.897279	-0.243628	0.218	0.281	1	ZNF467	0
chr19-17334404-17335250	0.918913	-0.243748	0.188	0.25	1	ANO8	0
chr6-47335250-47336144	0.749245	-0.243924	0.12	0.156	1	TNFRSF21	25344
chr13-76991623-76992475	0.72622	-0.243949	0.293	0.365	1	RP11-226E21.4	0
chr16-30065096-30065944	0.718097	-0.243995	0.361	0.448	1	ALDOA	0
chr19-49118670-49119551	0.638823	-0.244083	0.316	0.448	1	C19orf73	0
chr2-151289303-151290156	0.954328	-0.244118	0.15	0.177	1	NMI	0
chr17-18038878-18039751	0.763444	-0.244142	0.338	0.469	1	ATPAF2	0
chr19-21020207-21021051	0.68014	-0.24425	0.203	0.292	1	ZNF430	0
chr1-7953746-7954669	0.804996	-0.244291	0.113	0.135	1	PARK7	0
chr9-127802445-127803355	0.910571	-0.244548	0.286	0.333	1	FPGS	0
chr1-226308745-226309638	0.900166	-0.244646	0.15	0.208	1	LIN9	0
chr5-179678158-179679049	0.877937	-0.244682	0.218	0.281	1	CBY3	0
chr10-43140186-43141107	0.724895	-0.244708	0.09	0.104	1	CSGALNACT2	0
chr2-207165905-207166673	0.765143	-0.244731	0.278	0.333	1	KLF7	0
chr5-176658851-176659601	0.813459	-0.244905	0.098	0.115	1	TSPAN17	0
chr17-81512492-81513373	0.881245	-0.245132	0.233	0.323	1	ACTG1	0
chr1-52404077-52404969	0.906213	-0.245224	0.218	0.302	1	PRPF38A	0
chrX-53081795-53082700	0.847739	-0.245262	0.218	0.292	1	TSPYL2	0
chr1-23790702-23791553	0.888841	-0.245311	0.128	0.167	1	LYPLA2	0
chr6-13526451-13527355	0.821213	-0.245334	0.15	0.198	1	GFOD1	38788
chr16-75549930-75550821	0.975815	-0.245462	0.098	0.125	1	TMEM231	0
chr21-34019904-34020727	0.942211	-0.245489	0.165	0.198	1	AP000569.9	51330
chr5-73565226-73566120	0.795984	-0.245506	0.248	0.302	1	UTP15	0
chr17-13017632-13018526	0.886916	-0.245596	0.226	0.302	1	ELAC2	0
chr7-63900081-63900977	0.972893	-0.245671	0.165	0.198	1	RP11-340I6.7	0
chr17-1562376-1563228	0.877386	-0.245898	0.211	0.292	1	PITPNA	0
chrX-24464762-24465652	0.956278	-0.245906	0.105	0.146	1	PDK3	0
chr2-74529378-74530269	0.720865	-0.245918	0.218	0.271	1	HTRA2	0
chr1-206562751-206563657	0.810738	-0.245952	0.188	0.25	1	RASSF5	0
chr9-137188308-137189165	0.955911	-0.246081	0.195	0.26	1	SSNA1	0
chr10-127998656-127999443	0.77838	-0.246105	0.098	0.104	1	PTPRE	0
chr1-154558392-154559302	0.653431	-0.246159	0.414	0.562	1	UBE2Q1	0
chr2-238060435-238061355	0.550006	-0.246228	0.346	0.438	1	SCLY	0
chr8-123240899-123241765	0.890849	-0.246253	0.113	0.135	1	C8orf76	0
chr4-70839465-70840249	0.804757	-0.246317	0.263	0.323	1	GRSF1	0
chr12-121839210-121840116	0.561088	-0.246385	0.233	0.344	1	HPD	0
chr1-153922643-153923537	0.701088	-0.246435	0.308	0.427	1	GATAD2B	0
chr22-50342847-50343668	0.968533	-0.24651	0.158	0.198	1	PPP6R2	0
chr1-58783733-58784639	0.804676	-0.246552	0.301	0.385	1	JUN	0
chrX-48539150-48540012	0.851901	-0.246575	0.218	0.292	1	TBC1D25	0
chr4-26885663-26886541	0.895702	-0.246618	0.09	0.115	1	STIM2	0
chr3-64023040-64023931	0.924815	-0.246623	0.165	0.177	1	PSMD6	0
chr12-116857766-116858664	0.981356	-0.246651	0.113	0.125	1	HRK	0
chr16-57543995-57544911	0.977102	-0.246699	0.135	0.167	1	ADGRG5	0
chr12-51590543-51591405	0.994434	-0.246823	0.083	0.104	1	SCN8A	0
chr15-78056388-78057288	0.97347	-0.246847	0.158	0.188	1	TBC1D2B	0
chr8-38385962-38386819	0.612566	-0.246869	0.248	0.312	1	LETM2	0
chr6-162727392-162728274	0.927124	-0.246926	0.203	0.229	1	PARK2	0
chr3-152595803-152596712	0.704436	-0.246927	0.158	0.208	1	RP11-788A4.1	51433
chr3-49429040-49429907	0.7748	-0.246971	0.188	0.219	1	RP11-949J7.8	0
chr16-2205120-2206040	0.963898	-0.247029	0.248	0.344	1	MLST8	0
chr3-48556563-48557476	0.846239	-0.24728	0.278	0.406	1	PFKFB4	0
chr17-82591372-82592164	0.737976	-0.247334	0.12	0.156	1	FOXK2	0
chr5-56592637-56593496	0.968465	-0.247345	0.083	0.104	1	C5orf67	0
chr2-118970440-118971352	0.881013	-0.247363	0.15	0.198	1	MARCO	0
chr17-45051083-45051952	0.749914	-0.247383	0.226	0.312	1	DCAKD	0
chr8-867190-868086	0.894232	-0.24755	0.105	0.135	1	DLGAP2	0
chr12-68482422-68483328	0.791826	-0.247566	0.098	0.115	1	RP11-81H14.2	30758
chr16-88967812-88968701	0.72493	-0.247607	0.15	0.177	1	CBFA2T3	0
chr14-20342931-20343819	0.573714	-0.247677	0.361	0.448	1	PARP2	0
chr19-4829084-4830002	0.890656	-0.247768	0.083	0.115	1	TICAM1	0
chr15-69462368-69463265	0.984166	-0.247775	0.128	0.167	1	DRAIC	0
chr2-136255424-136256267	0.944097	-0.247831	0.098	0.115	1	CXCR4	137258
chr14-104752422-104753354	0.483341	-0.247853	0.459	0.594	1	SIVA1	0
chr1-114669669-114670585	0.850003	-0.247872	0.105	0.135	1	DENND2C	0
chr2-235614163-235615054	0.915048	-0.247876	0.113	0.135	1	AGAP1	0
chr10-62456358-62457244	0.699713	-0.247917	0.233	0.26	1	ZNF365	0
chr11-45885177-45886072	0.99603	-0.247939	0.143	0.177	1	MAPK8IP1	0
chr2-100562518-100563455	0.839719	-0.247971	0.353	0.458	1	PDCL3	0
chr6-125986146-125987020	0.942456	-0.247979	0.105	0.135	1	TRMT11	0
chr4-13484071-13484967	0.795788	-0.248021	0.263	0.323	1	RAB28	0
chr12-57522315-57523122	0.98097	-0.248042	0.218	0.312	1	MBD6	0
chr14-35291866-35292769	0.924851	-0.248089	0.233	0.271	1	PSMA6	0
chr6-109482911-109483826	0.812214	-0.248128	0.286	0.396	1	ZBTB24	0
chr1-32013284-32014189	0.818826	-0.248256	0.331	0.448	1	KHDRBS1	0
chr16-2903916-2904728	0.972775	-0.2483	0.12	0.146	1	FLYWCH2	4533
chr17-63741400-63742302	0.878574	-0.248338	0.286	0.427	1	STRADA	0
chr9-126722294-126723046	0.912421	-0.24846	0.158	0.198	1	LMX1B	21261
chr17-18697606-18698495	0.965104	-0.248476	0.09	0.135	1	TRIM16L	0
chr10-110414353-110415251	0.681219	-0.2485	0.301	0.385	1	RP11-525A16.4	13588
chr13-30673745-30674646	0.969764	-0.248529	0.158	0.198	1	USPL1	12974
chr7-106009178-106010088	0.791695	-0.248542	0.165	0.229	1	CDHR3	0
chr6-37169527-37170443	0.803498	-0.248554	0.226	0.312	1	PIM1	0
chr2-190319393-190320251	0.852908	-0.248616	0.135	0.198	1	HIBCH	0
chr4-151015301-151016102	0.866713	-0.248682	0.226	0.323	1	LRBA	0
chr5-79990727-79991596	0.743399	-0.248898	0.12	0.146	1	MTX3	0
chr22-31247824-31248715	0.971632	-0.248975	0.113	0.135	1	LIMK2	0
chr10-132331592-132332511	0.798874	-0.249077	0.331	0.427	1	STK32C	0
chr7-76392831-76393741	0.947527	-0.249091	0.233	0.302	1	SSC4D	0
chr10-103763481-103764372	0.835848	-0.249093	0.075	0.104	1	SH3PXD2A	0
chr17-28318614-28319525	0.874484	-0.249125	0.248	0.333	1	TMEM97	0
chr3-128123492-128124404	0.676925	-0.249167	0.248	0.344	1	RUVBL1	0
chr11-14519958-14520842	0.953749	-0.249182	0.293	0.375	1	RP11-140L24.4	0
chr3-56783565-56784465	0.996283	-0.249205	0.143	0.167	1	ARHGEF3	0
chr1-51729213-51730122	0.79617	-0.249213	0.263	0.312	1	OSBPL9	0
chr11-108467052-108467945	0.55638	-0.249224	0.226	0.292	1	C11orf65	0
chr2-65227328-65228125	0.658287	-0.249254	0.218	0.292	1	ACTR2	0
chr19-36772463-36773403	0.723964	-0.249345	0.218	0.333	1	ZNF850	0
chr14-68268078-68268828	0.842423	-0.249475	0.113	0.135	1	RAD51B	0
chr17-1039289-1040170	0.772587	-0.249693	0.075	0.104	1	ABR	0
chr6-90350437-90351342	0.808185	-0.2497	0.09	0.115	1	RP1-45N11.1	0
chr1-103525354-103526269	0.888545	-0.249734	0.143	0.208	1	RNPC3	0
chrX-47193321-47194232	0.743558	-0.249787	0.301	0.427	1	UBA1	0
chr1-205631632-205632379	0.520981	-0.249875	0.226	0.292	1	ELK4	0
chr10-99620266-99621134	0.481697	-0.250064	0.376	0.552	1	SLC25A28	0
chr11-2526746-2527625	0.953642	-0.250197	0.105	0.135	1	KCNQ1	0
chrX-123859593-123860474	0.920414	-0.250217	0.09	0.104	1	XIAP	0
chr17-2401071-2401797	0.430262	-0.25023	0.368	0.594	1	MNT	0
chr13-33817678-33818564	0.93403	-0.250385	0.18	0.219	1	RFC3	0
chr13-44989071-44989967	0.894542	-0.250389	0.188	0.271	1	GPALPP1	0
chr11-66267130-66267863	0.573605	-0.250488	0.256	0.323	1	KLC2	0
chr19-9834696-9835605	0.638427	-0.250494	0.383	0.438	1	PIN1	0
chr11-117232105-117232966	0.973096	-0.250501	0.195	0.271	1	RNF214	0
chr17-4967170-4968050	0.382749	-0.25057	0.421	0.583	1	SPAG7	0
chr4-146521866-146522690	0.977553	-0.250578	0.135	0.146	1	SLC10A7	0
chr19-46633868-46634775	0.872993	-0.250582	0.143	0.156	1	GNG8	0
chr19-7535135-7536050	0.698922	-0.250632	0.203	0.271	1	PNPLA6	0
chr8-22553634-22554509	0.877799	-0.25069	0.12	0.146	1	SORBS3	0
chr19-43754405-43755316	0.879431	-0.250854	0.241	0.312	1	SMG9	0
chr1-167455208-167456118	0.849596	-0.250903	0.15	0.229	1	CD247	0
chr15-98647998-98648869	0.711726	-0.250919	0.323	0.448	1	IGF1R	101
chr17-73192501-73193391	0.942905	-0.250975	0.203	0.271	1	COG1	0
chr5-132495942-132496778	0.983887	-0.251096	0.15	0.188	1	IRF1	5143
chr1-45584429-45585283	0.749217	-0.251135	0.18	0.24	1	NASP	0
chr6-56954564-56955343	0.877085	-0.251398	0.226	0.292	1	DST	0
chr3-171460056-171460924	0.965976	-0.25158	0.15	0.167	1	TNIK	0
chr2-160407493-160408064	0.997819	-0.251611	0.135	0.156	1	RBMS1	0
chr3-130892718-130893390	0.986418	-0.25163	0.105	0.135	1	ATP2C1	0
chr9-78097203-78098105	0.783999	-0.251637	0.12	0.146	1	GNAQ	65744
chr14-77028304-77029190	0.920429	-0.251681	0.203	0.271	1	IRF2BPL	0
chr9-136842048-136842952	0.951864	-0.251685	0.128	0.135	1	RABL6	860
chr13-19633141-19634027	0.942035	-0.251855	0.173	0.26	1	MPHOSPH8	0
chr7-135211155-135212050	0.845075	-0.252134	0.263	0.375	1	WDR91	0
chr16-1964447-1965328	0.613593	-0.252171	0.263	0.354	1	RPS2	0
chr7-102286363-102287191	0.953421	-0.252524	0.105	0.115	1	SH2B2	0
chr1-110407254-110408168	0.868156	-0.252528	0.105	0.125	1	LAMTOR5	0
chr16-12079876-12080768	0.831956	-0.25253	0.128	0.146	1	SNX29	0
chr16-30650138-30651023	0.683693	-0.252554	0.338	0.448	1	PRR14	0
chr5-151758200-151759115	0.950601	-0.252592	0.135	0.198	1	ATOX1	0
chr9-97013173-97014063	0.950246	-0.252644	0.098	0.115	1	MFSD14C	0
chr17-75904553-75905460	0.922053	-0.252686	0.248	0.281	1	MRPL38	0
chr12-55966345-55967232	0.953002	-0.252717	0.128	0.156	1	CDK2	0
chr5-112860813-112861730	0.82652	-0.252834	0.203	0.281	1	SRP19	0
chr17-39450847-39451742	0.988226	-0.2529	0.211	0.25	1	MED1	0
chr7-127651561-127652473	0.872405	-0.252923	0.271	0.344	1	SND1	0
chr1-58903341-58904271	0.741958	-0.252969	0.083	0.135	1	RP4-794H19.1	0
chr12-51025967-51026831	0.950663	-0.253018	0.15	0.188	1	SLC11A2	0
chr1-26472667-26473391	0.62211	-0.25304	0.293	0.396	1	HMGN2	0
chr20-23050513-23051426	0.930461	-0.253089	0.143	0.188	1	THBD	771
chrX-120535808-120536699	0.779718	-0.253113	0.12	0.135	1	CUL4B	0
chr18-24019374-24020286	0.965749	-0.253146	0.128	0.156	1	TTC39C	0
chr19-4471489-4472403	0.486945	-0.253156	0.391	0.531	1	CTB-50L17.10	0
chr11-73973707-73974605	0.972091	-0.253205	0.18	0.208	1	UCP2	61
chr2-72825488-72826356	0.86131	-0.253211	0.12	0.125	1	EXOC6B	0
chr3-101573619-101574552	0.646684	-0.253232	0.346	0.448	1	PCNP	0
chr2-65430550-65431215	0.898027	-0.253235	0.12	0.167	1	SPRED2	0
chr6-96924163-96925072	0.640359	-0.253272	0.353	0.427	1	KLHL32	0
chr14-100375947-100376811	0.91931	-0.253315	0.195	0.26	1	WARS	0
chr17-7023367-7024283	0.851116	-0.253344	0.188	0.219	1	BCL6B	0
chr20-35490569-35491474	0.81858	-0.253359	0.173	0.219	1	CEP250	0
chr19-18044660-18045579	0.923874	-0.253396	0.105	0.135	1	IL12RB1	13415
chr16-1308886-1309779	0.620811	-0.253417	0.361	0.51	1	UBE2I	0
chr11-67353083-67353934	0.570518	-0.253436	0.346	0.438	1	POLD4	0
chr17-2089260-2090112	0.890572	-0.253649	0.143	0.177	1	SMG6	0
chr1-35078996-35079903	0.920442	-0.253728	0.135	0.167	1	ZMYM1	0
chrX-102599074-102599989	0.985029	-0.25378	0.09	0.125	1	ARMCX5	0
chr17-43720317-43721167	0.881096	-0.253894	0.098	0.104	1	CTC-501O10.1	14432
chr10-114173892-114174763	0.689257	-0.254002	0.211	0.281	1	CCDC186	0
chr12-4164487-4165412	0.946813	-0.254123	0.113	0.135	1	CCND2	108359
chr1-224356464-224357331	0.919438	-0.254147	0.173	0.219	1	CNIH4	0
chr9-125125830-125126740	0.634781	-0.25422	0.128	0.198	1	SCAI	0
chr22-45287704-45288617	0.919009	-0.254284	0.195	0.229	1	UPK3A	0
chr12-12786581-12787500	0.905971	-0.254307	0.18	0.208	1	APOLD1	0
chr3-53168966-53169713	0.688795	-0.254327	0.098	0.115	1	PRKCD	0
chr19-1244178-1245039	0.988378	-0.254394	0.158	0.177	1	ATP5D	0
chr15-40927496-40928419	0.93342	-0.254587	0.098	0.125	1	DLL4	920
chr1-200306982-200307831	0.886622	-0.254625	0.113	0.135	1	LINC00862	0
chr3-49673697-49674608	0.660918	-0.254675	0.361	0.521	1	APEH	0
chrX-120603640-120604455	0.969909	-0.254718	0.158	0.177	1	MCTS1	0
chr11-46361055-46361926	0.876097	-0.254727	0.128	0.167	1	DGKZ	0
chr13-99335301-99336166	0.820324	-0.254773	0.09	0.115	1	UBAC2	0
chr12-132828593-132829466	0.817239	-0.254806	0.226	0.292	1	GOLGA3	0
chr9-125706782-125707662	0.990573	-0.254812	0.158	0.188	1	MAPKAP1	0
chr20-23361568-23362476	0.686201	-0.254862	0.406	0.49	1	GZF1	0
chr7-56033709-56034633	0.755157	-0.254945	0.09	0.115	1	PSPH	0
chr1-89815370-89816276	0.928696	-0.254953	0.098	0.115	1	RP11-302M6.4	0
chr18-56294329-56295255	0.769404	-0.255036	0.075	0.104	1	CTD-2008L17.2	103066
chr5-67165781-67166622	0.968967	-0.255158	0.158	0.188	1	MAST4	0
chr12-13179387-13180260	0.896283	-0.255182	0.203	0.25	1	EMP1	16455
chr19-1275238-1276174	0.794206	-0.255387	0.361	0.49	1	C19orf24	0
chr4-80183788-80184688	0.771424	-0.25539	0.158	0.208	1	PRDM8	0
chr12-685166-686039	0.885473	-0.25546	0.158	0.167	1	RP11-218M22.2	1038
chr4-15654914-15655807	0.736431	-0.255519	0.256	0.344	1	FBXL5	0
chr19-50328821-50329750	0.648033	-0.255659	0.383	0.51	1	KCNC3	0
chr16-18926068-18926912	0.709908	-0.255684	0.241	0.302	1	SMG1	0
chr14-67488191-67489043	0.623193	-0.255749	0.286	0.344	1	TMEM229B	0
chr2-130181489-130182389	0.6652	-0.255768	0.368	0.458	1	MZT2B	0
chr12-62259772-62260685	0.792216	-0.255825	0.271	0.354	1	USP15	0
chr3-18424956-18425659	0.976138	-0.255836	0.173	0.219	1	SATB1	0
chr17-29369681-29370606	0.695263	-0.25587	0.105	0.146	1	RP11-296K13.4	0
chr16-67529942-67530854	0.834169	-0.255881	0.203	0.25	1	FAM65A	0
chr8-730840-731723	0.835306	-0.255917	0.188	0.208	1	ERICH1	0
chr19-16599577-16600416	0.721466	-0.256033	0.105	0.135	1	MED26	0
chr16-14629840-14630722	0.870965	-0.256122	0.256	0.354	1	PARN	0
chr4-73258605-73259451	0.891843	-0.256171	0.241	0.323	1	ANKRD17	0
chr8-118951482-118952356	0.960463	-0.256444	0.105	0.125	1	TNFRSF11B	0
chr9-98101617-98102528	0.670255	-0.256566	0.203	0.25	1	TRIM14	0
chr3-43621665-43622593	0.698925	-0.256841	0.293	0.344	1	ANO10	0
chr12-111757438-111758355	0.747495	-0.256918	0.18	0.198	1	RP11-162P23.2	0
chr8-37881616-37882497	0.898184	-0.25706	0.195	0.229	1	RAB11FIP1	0
chr6-158869376-158870299	0.712482	-0.25714	0.368	0.5	1	C6orf99	0
chr15-25438630-25439486	0.769815	-0.257177	0.241	0.344	1	UBE3A	0
chr12-109998787-109999669	0.87814	-0.257337	0.12	0.156	1	ANKRD13A	0
chr12-125064973-125065854	0.800048	-0.257434	0.18	0.219	1	AACS	0
chr15-43824289-43825184	0.777651	-0.257486	0.165	0.24	1	MFAP1	0
chr6-43170827-43171707	0.770185	-0.257515	0.293	0.354	1	SRF	0
chr16-66696389-66697283	0.719797	-0.25754	0.203	0.271	1	CMTM4	0
chr11-65569821-65570687	0.7519	-0.257563	0.293	0.385	1	SSSCA1	0
chr1-28246905-28247711	0.528891	-0.257606	0.286	0.365	1	ATPIF1	0
chr7-816154-817033	0.845183	-0.257644	0.211	0.271	1	SUN1	0
chr6-31586291-31587120	0.789218	-0.257697	0.158	0.198	1	LST1	0
chr2-143295820-143296686	0.80094	-0.257711	0.09	0.115	1	ARHGAP15	0
chr9-133703602-133704195	0.922177	-0.257712	0.083	0.115	1	SARDH	0
chrX-72238622-72239529	0.979637	-0.257833	0.09	0.115	1	ERCC6L	0
chr19-29941908-29942736	0.821302	-0.257836	0.233	0.344	1	URI1	0
chr2-207624983-207625862	0.818799	-0.25786	0.256	0.344	1	METTL21A	0
chrX-49190779-49191676	0.847758	-0.257901	0.248	0.271	1	SYP	0
chr1-228275616-228276488	0.719631	-0.257909	0.105	0.146	1	OBSCN	0
chr1-1013005-1013913	0.936257	-0.257933	0.173	0.198	1	ISG15	0
chr9-109320631-109321477	0.86125	-0.258087	0.113	0.135	1	EPB41L4B	0
chr6-89638181-89639110	0.830064	-0.25818	0.248	0.292	1	LYRM2	0
chr2-27051216-27051916	0.642654	-0.258272	0.195	0.26	1	AGBL5	0
chr15-99614293-99615068	0.962299	-0.258301	0.083	0.104	1	MEF2A	0
chr9-135907198-135908120	0.892523	-0.258503	0.301	0.385	1	CAMSAP1	0
chr16-11667925-11668823	0.889618	-0.258576	0.143	0.188	1	SNN	0
chr6-73520798-73521694	0.797202	-0.258651	0.323	0.448	1	EEF1A1	0
chr19-43639514-43640396	0.760714	-0.258654	0.211	0.281	1	CADM4	0
chr20-63956086-63956957	0.979925	-0.258666	0.158	0.188	1	UCKL1	0
chr1-11926004-11926902	0.973835	-0.25871	0.165	0.177	1	KIAA2013	0
chr10-104121513-104122417	0.456533	-0.258733	0.391	0.542	1	SFR1	0
chr10-110871509-110872269	0.781122	-0.258733	0.12	0.188	1	PDCD4	0
chr11-66408333-66409175	0.792768	-0.258743	0.105	0.125	1	RP11-867G23.10	0
chr13-30306757-30307617	0.62574	-0.258763	0.248	0.333	1	KATNAL1	0
chr12-14156893-14157812	0.714126	-0.258824	0.09	0.104	1	RP11-134N1.2	58777
chr1-36223835-36224757	0.50636	-0.258829	0.466	0.573	1	THRAP3	0
chr12-110647398-110648314	0.838471	-0.258869	0.135	0.156	1	TCTN1	0
chr17-74670944-74671849	0.825032	-0.258981	0.09	0.115	1	RAB37	0
chr12-70366273-70366955	0.927768	-0.259045	0.098	0.104	1	KCNMB4	0
chr3-15556191-15557000	0.937536	-0.259094	0.135	0.156	1	HACL1	3703
chr9-98255372-98256284	0.757769	-0.259235	0.278	0.344	1	TBC1D2	0
chr8-21905479-21906422	0.925421	-0.259266	0.105	0.146	1	DOK2	2450
chr19-1885077-1885980	0.892868	-0.259299	0.173	0.229	1	ABHD17A	0
chr11-797861-798690	0.845471	-0.259341	0.113	0.146	1	PANO1	0
chr11-77819086-77819882	0.743542	-0.259428	0.12	0.156	1	RSF1	0
chr1-110630803-110631664	0.909171	-0.25946	0.105	0.135	1	KCNA2	0
chr12-31728621-31729532	0.706843	-0.259462	0.301	0.396	1	AMN1	0
chr1-36486277-36487210	0.818361	-0.259499	0.18	0.208	1	CSF3R	2998
chr5-14144665-14145566	0.889906	-0.259567	0.113	0.135	1	TRIO	0
chr1-205273244-205274125	0.909061	-0.259587	0.105	0.115	1	TMCC2	0
chr19-36013917-36014828	0.769048	-0.259743	0.233	0.302	1	ALKBH6	0
chr2-86783718-86784567	0.820781	-0.259817	0.113	0.146	1	CD8A	42
chr12-15789000-15789909	0.993777	-0.259893	0.158	0.167	1	EPS8	0
chr16-30370306-30371254	0.352058	-0.259947	0.406	0.604	1	MYLPF	0
chr1-11907613-11908478	0.897843	-0.259965	0.286	0.396	1	KIAA2013	11112
chr20-25318381-25319261	0.986368	-0.26008	0.15	0.188	1	ABHD12	0
chr5-126499639-126500538	0.758747	-0.260089	0.263	0.333	1	GRAMD3	3144
chr14-31420172-31421064	0.987092	-0.260128	0.173	0.25	1	HEATR5A	0
chr11-74492922-74493749	0.974243	-0.26015	0.293	0.365	1	LIPT2	0
chr4-71006001-71006848	0.920955	-0.260167	0.18	0.219	1	MOB1B	0
chr19-58021658-58022563	0.956163	-0.260287	0.105	0.125	1	CTD-2368P22.1	10425
chr6-142944133-142944943	0.841921	-0.260338	0.18	0.208	1	HIVEP2	0
chr2-112154569-112155345	0.864274	-0.260468	0.113	0.135	1	FBLN7	0
chr6-118934662-118935307	0.564041	-0.26066	0.233	0.312	1	MCM9	0
chr4-148056665-148057554	0.930266	-0.260751	0.143	0.198	1	ARHGAP10	0
chr5-111512126-111513035	0.965565	-0.26076	0.188	0.24	1	STARD4	0
chr18-55589509-55590393	0.975208	-0.2608	0.188	0.271	1	TCF4	0
chr19-11848322-11849147	0.96413	-0.260853	0.128	0.156	1	ZNF439	0
chr14-69397976-69398913	0.793982	-0.26086	0.203	0.281	1	ERH	0
chr9-36765671-36766574	0.830061	-0.26105	0.278	0.344	1	PAX5	66700
chr10-14547799-14548611	0.709571	-0.261063	0.143	0.177	1	FAM107B	0
chr6-44475451-44476363	0.976425	-0.261067	0.09	0.125	1	CDC5L	25024
chr3-196317802-196318644	0.789025	-0.261141	0.218	0.271	1	TCTEX1D2	0
chr12-71663587-71664479	0.549817	-0.261219	0.293	0.385	1	ZFC3H1	0
chr1-199041307-199042196	0.928977	-0.261233	0.09	0.115	1	LINC01221	0
chr7-27739747-27740534	0.87229	-0.261271	0.278	0.281	1	TAX1BP1	0
chr2-67396923-67397783	0.811579	-0.261288	0.226	0.271	1	ETAA1	0
chr2-148645994-148646700	0.940602	-0.261375	0.083	0.104	1	EPC2	0
chr15-65517213-65518063	0.79964	-0.261523	0.188	0.25	1	DPP8	0
chr19-12722225-12723105	0.905176	-0.261524	0.263	0.323	1	TNPO2	0
chr15-74995038-74995937	0.921954	-0.261623	0.233	0.292	1	SCAMP5	0
chr1-67684727-67685622	0.64519	-0.261629	0.278	0.354	1	GADD45A	0
chr3-43690474-43691380	0.842215	-0.261667	0.241	0.281	1	ABHD5	0
chr2-231706660-231707390	0.817267	-0.261769	0.203	0.292	1	PTMA	0
chr3-48446247-48447162	0.993136	-0.261793	0.135	0.167	1	ATRIP	0
chr8-1780968-1781864	0.85993	-0.261812	0.083	0.104	1	CLN8	0
chr1-202888557-202889468	0.558747	-0.261882	0.271	0.323	1	RABIF	0
chr1-151157090-151157850	0.996991	-0.261938	0.105	0.125	1	SCNM1	0
chr16-50588849-50589772	0.865485	-0.261958	0.105	0.156	1	NKD1	0
chr3-71130294-71131217	0.952182	-0.261966	0.105	0.135	1	FOXP1	0
chr12-56464060-56464960	0.848253	-0.262003	0.068	0.104	1	MIP	0
chr1-36161823-36162740	0.890275	-0.262076	0.18	0.26	1	MAP7D1	0
chr5-176361371-176362262	0.69966	-0.262121	0.241	0.344	1	KIAA1191	0
chr22-43811925-43812838	0.854834	-0.262139	0.18	0.229	1	EFCAB6	0
chr21-44299652-44300389	0.984479	-0.262203	0.105	0.115	1	PFKL	0
chr17-35808919-35809842	0.619296	-0.262221	0.383	0.542	1	TAF15	0
chr20-23421081-23421986	0.986144	-0.262277	0.226	0.292	1	NAPB	0
chr10-117174637-117175515	0.93758	-0.262555	0.105	0.135	1	MIR3663HG	5577
chr2-12716387-12717221	0.968527	-0.262596	0.12	0.146	1	TRIB2	0
chr17-82458063-82458938	0.580878	-0.262647	0.286	0.417	1	NARF	0
chr17-67376868-67377771	0.718989	-0.262861	0.18	0.271	1	PITPNC1	0
chr14-105388294-105389196	0.875095	-0.262868	0.135	0.188	1	PACS2	0
chr17-47218588-47219440	0.971016	-0.262869	0.113	0.135	1	MYL4	0
chr13-48037440-48038352	0.842412	-0.26289	0.278	0.333	1	NUDT15	0
chr7-6374080-6374914	0.767078	-0.262954	0.211	0.302	1	RAC1	0
chr19-16471594-16472486	0.789957	-0.263046	0.226	0.271	1	EPS15L1	0
chr3-101686300-101687192	0.735464	-0.263143	0.226	0.333	1	RPL24	0
chr17-81094636-81095529	0.962935	-0.263143	0.068	0.104	1	BAIAP2	0
chr4-112296845-112297757	0.796624	-0.26321	0.098	0.125	1	ALPK1	0
chr1-2381493-2382367	0.891059	-0.263246	0.068	0.104	1	MORN1	0
chr12-112893780-112894622	0.971229	-0.263263	0.12	0.156	1	RPH3A	0
chrX-24479642-24480537	0.92321	-0.26328	0.098	0.125	1	PDK3	0
chr14-77616407-77617294	0.679605	-0.263672	0.286	0.375	1	SPTLC2	0
chr3-197736546-197737440	0.698139	-0.263751	0.293	0.396	1	RUBCN	0
chr19-3359133-3359976	0.808567	-0.263793	0.113	0.146	1	NFIC	0
chr3-49170905-49171792	0.922518	-0.263906	0.09	0.104	1	KLHDC8B	0
chr3-49165860-49166747	0.88823	-0.26399	0.12	0.167	1	CCDC71	0
chr2-113603495-113604409	0.682843	-0.264078	0.278	0.375	1	RABL2A	22819
chr10-5889590-5890490	0.578922	-0.264154	0.286	0.385	1	FBXO18	0
chr5-95834508-95835386	0.648884	-0.264177	0.143	0.188	1	AC008592.4	556
chr14-104985333-104986217	0.85828	-0.264241	0.203	0.281	1	C14orf79	0
chr15-83062510-83063280	0.902856	-0.264243	0.09	0.115	1	BTBD1	0
chr11-47176659-47177472	0.757846	-0.264251	0.308	0.406	1	ARFGAP2	0
chr2-197804180-197804989	0.892995	-0.264337	0.12	0.156	1	PLCL1	0
chr1-209784186-209785102	0.763737	-0.264382	0.286	0.344	1	C1orf74	0
chr10-43420170-43421028	0.994022	-0.264423	0.211	0.271	1	RP11-517P14.2	0
chr9-134325826-134326741	0.723561	-0.264482	0.256	0.312	1	RXRA	0
chr11-12110101-12110972	0.989264	-0.264536	0.15	0.188	1	MICAL2	0
chr13-45417988-45418852	0.719908	-0.264584	0.233	0.312	1	SLC25A30	0
chr21-46368376-46369198	0.950334	-0.264623	0.083	0.104	1	PCNT	0
chr3-9795040-9795924	0.944824	-0.264624	0.105	0.125	1	ARPC4	0
chr14-74302624-74303360	0.935496	-0.264719	0.098	0.115	1	ABCD4	0
chr10-124067127-124068008	0.723722	-0.264847	0.083	0.104	1	CHST15	0
chr9-70418762-70419692	0.831833	-0.26492	0.135	0.177	1	KLF9	4137
chr3-51995501-51996385	0.989009	-0.264944	0.18	0.24	1	RPL29	0
chr19-921402-922294	0.912521	-0.265033	0.105	0.135	1	KISS1R	386
chr2-64750763-64751670	0.378329	-0.265039	0.406	0.604	1	SERTAD2	0
chr5-14594996-14595891	0.729384	-0.265099	0.12	0.167	1	FAM105A	0
chr2-234425717-234426613	0.743855	-0.265105	0.188	0.24	1	AC097713.3	11714
chr16-1991882-1992800	0.587622	-0.265105	0.241	0.333	1	SYNGR3	0
chr8-129939425-129940311	0.693159	-0.265141	0.286	0.385	1	FAM49B	0
chr22-40856442-40857328	0.673297	-0.265176	0.331	0.479	1	ST13	0
chr11-2885486-2886397	0.90108	-0.265177	0.241	0.281	1	CDKN1C	0
chr9-100411314-100412217	0.972068	-0.265248	0.12	0.125	1	MSANTD3	14938
chr13-40789071-40789951	0.896015	-0.265284	0.128	0.188	1	SLC25A15	0
chr2-201780605-201781533	0.469952	-0.265316	0.256	0.385	1	ALS2	0
chr7-152759319-152760197	0.805067	-0.265409	0.188	0.25	1	ACTR3B	0
chr3-72101969-72102802	0.887388	-0.265423	0.203	0.26	1	LINC00877	0
chr9-128688710-128689605	0.75493	-0.265423	0.278	0.385	1	SET	0
chr2-10832071-10832973	0.839902	-0.265425	0.098	0.104	1	PDIA6	0
chr22-24952103-24952953	0.951202	-0.265519	0.158	0.208	1	KIAA1671	0
chr20-53623434-53624100	0.985496	-0.265591	0.09	0.104	1	AC005808.3	0
chr9-26955936-26956842	0.826245	-0.265609	0.18	0.271	1	IFT74	0
chrX-11110900-11111762	0.811467	-0.265634	0.09	0.125	1	HCCS	0
chr21-25608157-25608932	0.780049	-0.265636	0.12	0.167	1	MRPL39	639
chr11-126465453-126466322	0.747021	-0.265639	0.173	0.219	1	KIRREL3	0
chr22-24010800-24011692	0.946513	-0.265641	0.203	0.292	1	CABIN1	0
chr19-3061024-3061862	0.756807	-0.265657	0.128	0.188	1	AES	0
chr16-87778877-87779753	0.761951	-0.265751	0.226	0.302	1	RP4-536B24.4	0
chr7-100428825-100429626	0.839899	-0.2658	0.361	0.448	1	MEPCE	0
chr6-36678244-36679136	0.950127	-0.26585	0.098	0.125	1	CDKN1A	0
chr13-97432844-97433636	0.474465	-0.265865	0.368	0.5	1	RAP2A	585
chr5-150155438-150156356	0.958041	-0.265908	0.098	0.115	1	PDGFRB	0
chr19-53865866-53866592	0.891815	-0.266079	0.105	0.115	1	MYADM	0
chr1-41673288-41674129	0.904121	-0.2662	0.105	0.115	1	HIVEP3	0
chr5-32299140-32299967	0.823264	-0.266247	0.143	0.167	1	MTMR12	0
chr17-29572498-29573357	0.989159	-0.266354	0.12	0.125	1	TP53I13	0
chr8-143597172-143598046	0.882461	-0.266461	0.286	0.406	1	TIGD5	0
chr20-34362894-34363746	0.890742	-0.266609	0.143	0.188	1	ITCH	0
chr1-154955864-154956592	0.98104	-0.266642	0.143	0.167	1	PBXIP1	0
chr11-1852546-1853456	0.978655	-0.266664	0.143	0.177	1	LSP1	0
chr16-68310571-68311457	0.827673	-0.266664	0.195	0.271	1	SLC7A6OS	0
chr2-68411253-68412112	0.984331	-0.26684	0.098	0.146	1	PLEK	13799
chr9-122092896-122093774	0.755778	-0.266858	0.226	0.302	1	TTLL11	0
chr6-149317025-149317942	0.729023	-0.266874	0.263	0.354	1	TAB2	0
chr11-62753694-62754587	0.537404	-0.267068	0.361	0.5	1	ZBTB3	0
chr6-6616372-6617291	0.923295	-0.267129	0.143	0.188	1	LY86	0
chr1-9588285-9589147	0.75233	-0.267295	0.248	0.354	1	TMEM201	0
chr8-41577733-41578634	0.783066	-0.267359	0.256	0.354	1	GPAT4	0
chr17-65056401-65057299	0.740367	-0.267366	0.278	0.375	1	GNA13	0
chr18-12990857-12991737	0.663964	-0.26737	0.338	0.365	1	CEP192	0
chr9-111630838-111631746	0.79013	-0.267403	0.256	0.354	1	DNAJC25	0
chr1-24321642-24322468	0.887476	-0.267474	0.075	0.104	1	GRHL3	0
chr21-33479570-33480483	0.848301	-0.267567	0.331	0.469	1	TMEM50B	0
chr3-18444976-18445763	0.997982	-0.267603	0.165	0.188	1	SATB1	0
chr4-26860237-26861131	0.81694	-0.267635	0.293	0.365	1	STIM2	0
chrX-119574104-119574944	0.838923	-0.267648	0.158	0.208	1	UBE2A	0
chr12-6607210-6608040	0.995871	-0.267743	0.165	0.208	1	CHD4	0
chr10-100986994-100987891	0.773803	-0.267833	0.105	0.135	1	MRPL43	0
chr16-89686361-89687258	0.88029	-0.267852	0.195	0.24	1	CDK10	0
chr5-40679278-40680087	0.740363	-0.2679	0.195	0.302	1	PTGER4	0
chr19-41427301-41428022	0.921229	-0.268006	0.105	0.115	1	B3GNT8	0
chr3-134485548-134486470	0.734499	-0.268076	0.316	0.396	1	CEP63	0
chr17-74987209-74988058	0.8375	-0.268174	0.143	0.198	1	CDR2L	0
chr1-156582515-156583111	0.965986	-0.268194	0.105	0.125	1	TTC24	0
chr3-128426089-128426993	0.99447	-0.268253	0.075	0.104	1	EEFSEC	17442
chr3-47513151-47514076	0.664599	-0.268272	0.308	0.385	1	ELP6	0
chr15-64095529-64096411	0.683598	-0.268342	0.241	0.312	1	SNX1	0
chr1-1511552-1512444	0.630514	-0.268402	0.286	0.406	1	ATAD3A	0
chr4-47463224-47464106	0.860284	-0.268614	0.203	0.26	1	COMMD8	0
chr1-44673954-44674879	0.506259	-0.268732	0.293	0.49	1	TMEM53	0
chr10-97334437-97335312	0.781902	-0.268745	0.263	0.333	1	FRAT2	0
chr1-231603557-231604455	0.775194	-0.268803	0.12	0.135	1	TSNAX-DISC1	0
chr9-124852777-124853694	0.926894	-0.268896	0.113	0.135	1	WDR38	0
chr8-27378426-27379329	0.842416	-0.268949	0.12	0.156	1	PTK2B	0
chr12-11773575-11774492	0.794584	-0.26903	0.105	0.156	1	ETV6	0
chr17-29179970-29180876	0.938145	-0.269267	0.143	0.198	1	MYO18A	0
chr17-74779700-74780607	0.827061	-0.26941	0.226	0.292	1	TMEM104	0
chr17-30970768-30971639	0.98766	-0.269637	0.135	0.146	1	RNF135	0
chr6-26204297-26205019	0.932227	-0.269801	0.143	0.177	1	HIST1H4E	0
chr19-37217589-37218527	0.830423	-0.26999	0.211	0.26	1	ZNF383	0
chr3-43020644-43021456	0.925661	-0.27013	0.098	0.125	1	FAM198A	0
chr7-149714343-149715225	0.696177	-0.27036	0.271	0.333	1	KRBA1	0
chr6-34888940-34889752	0.992772	-0.270381	0.158	0.208	1	ANKS1A	0
chr8-141386490-141387397	0.897305	-0.270386	0.098	0.125	1	PTP4A3	4595
chr7-97871912-97872807	0.98237	-0.27043	0.09	0.125	1	ASNS	0
chr20-46410670-46411576	0.90145	-0.270496	0.083	0.115	1	ELMO2	0
chr19-58058890-58059749	0.967991	-0.270618	0.113	0.146	1	ZNF135	0
chr17-50425703-50426577	0.918722	-0.270635	0.143	0.156	1	ACSF2	0
chr22-30356420-30357355	0.975709	-0.270637	0.203	0.271	1	SF3A1	0
chr6-107027790-107028679	0.853461	-0.270734	0.203	0.302	1	C6orf203	0
chr17-40139957-40140846	0.728402	-0.270751	0.248	0.271	1	CASC3	0
chr9-37465164-37466043	0.531398	-0.27077	0.353	0.458	1	ZBTB5	0
chr1-146938109-146938877	0.825588	-0.270825	0.075	0.104	1	NBPF12	0
chr1-27872088-27872957	0.702383	-0.270827	0.165	0.26	1	THEMIS2	0
chr11-59555972-59556775	0.993138	-0.270965	0.083	0.104	1	AP000442.4	4370
chr20-35771609-35772501	0.533195	-0.27103	0.376	0.51	1	PHF20	0
chr19-45116997-45117858	0.827082	-0.271078	0.12	0.146	1	MARK4	0
chrX-24054150-24055014	0.668635	-0.271137	0.301	0.385	1	EIF2S3	0
chr1-1919004-1919922	0.485454	-0.271335	0.368	0.49	1	TMEM52	0
chr3-47475489-47476373	0.84657	-0.271383	0.248	0.302	1	SCAP	0
chr19-57578529-57579421	0.852036	-0.271434	0.218	0.25	1	ZNF416	0
chr19-47348768-47349681	0.996309	-0.271456	0.263	0.354	1	DHX34	0
chr10-77877570-77878485	0.774049	-0.271492	0.188	0.24	1	DLG5	0
chr14-76768047-76768963	0.84666	-0.271596	0.128	0.167	1	VASH1	0
chr2-85538778-85539560	0.598169	-0.271672	0.353	0.406	1	MAT2A	0
chr7-17298269-17299071	0.979549	-0.271696	0.226	0.281	1	AHR	0
chr16-66474511-66475396	0.803587	-0.27176	0.188	0.229	1	BEAN1	0
chr17-68035186-68036043	0.68106	-0.271777	0.308	0.385	1	KPNA2	0
chr5-176365123-176365974	0.924888	-0.271883	0.105	0.094	1	ARL10	0
chr12-131710508-131711439	0.996738	-0.271974	0.143	0.156	1	SFSWAP	0
chr14-75660635-75661547	0.73258	-0.272165	0.346	0.458	1	TTLL5	0
chr3-141737777-141738655	0.542575	-0.272291	0.323	0.417	1	RNF7	0
chr19-5628659-5629586	0.84373	-0.272339	0.09	0.125	1	SAFB	0
chr13-112711726-112712602	0.968648	-0.272344	0.15	0.188	1	ATP11A	0
chr9-19183973-19184883	0.723174	-0.272351	0.098	0.135	1	PLIN2	34682
chr17-63699187-63699823	0.699686	-0.272357	0.203	0.24	1	LIMD2	0
chr9-76458805-76459683	0.780264	-0.272447	0.188	0.25	1	GCNT1	0
chr11-96342888-96343791	0.915627	-0.272559	0.165	0.219	1	MAML2	0
chr6-32666258-32667160	0.674625	-0.27263	0.098	0.125	1	HLA-DQB1	0
chr22-42716524-42717405	0.942486	-0.272671	0.113	0.135	1	A4GALT	0
chr6-33391142-33392071	0.540014	-0.272691	0.353	0.5	1	KIFC1	0
chr15-92844865-92845779	0.888946	-0.272697	0.083	0.115	1	CTD-2313J17.7	24872
chr9-33290036-33290912	0.484322	-0.272718	0.338	0.458	1	NFX1	0
chr1-23825033-23825921	0.962617	-0.272779	0.165	0.177	1	HMGCL	0
chr16-31142003-31142919	0.728207	-0.27284	0.338	0.427	1	PRSS36	0
chr20-23048476-23049130	0.985196	-0.27289	0.105	0.125	1	THBD	0
chr5-142324544-142325448	0.924873	-0.272891	0.173	0.208	1	SPRY4	0
chr9-92293357-92294257	0.71326	-0.272908	0.218	0.292	1	IARS	0
chr3-56692742-56693611	0.802213	-0.272944	0.098	0.115	1	FAM208A	9504
chr4-81635451-81636359	0.888535	-0.273055	0.105	0.125	1	RASGEF1B	0
chr19-5130187-5131092	0.800304	-0.273068	0.188	0.219	1	KDM4B	0
chr6-105992134-105993007	0.865248	-0.273144	0.098	0.104	1	ATG5	52415
chr9-134024895-134025787	0.761366	-0.273162	0.308	0.417	1	LINC00094	0
chr5-129094225-129095116	0.562715	-0.273348	0.316	0.396	1	ISOC1	0
chr14-63641615-63642622	0.500606	-0.273348	0.368	0.479	1	WDR89	0
chr9-117783685-117784360	0.921449	-0.273372	0.083	0.104	1	RP11-281A20.2	0
chr4-24584146-24585030	0.751056	-0.273429	0.241	0.344	1	DHX15	0
chr1-100352061-100352807	0.89927	-0.273575	0.165	0.219	1	CDC14A	0
chr2-64767672-64768519	0.930085	-0.2736	0.113	0.125	1	SERTAD2	16666
chr7-76166271-76167159	0.700101	-0.273693	0.203	0.25	1	SRRM3	34740
chr17-3645671-3646541	0.908294	-0.273814	0.143	0.188	1	CTNS	0
chr16-84819466-84820369	0.859362	-0.273876	0.098	0.115	1	CRISPLD2	0
chr11-65791407-65792314	0.808456	-0.273886	0.128	0.156	1	OVOL1	0
chr6-31271738-31272569	0.884882	-0.273949	0.203	0.26	1	HLA-C	0
chr9-109119567-109120411	0.5755	-0.273951	0.293	0.396	1	TMEM245	0
chr1-40160920-40161792	0.881178	-0.274061	0.233	0.333	1	RLF	0
chrX-40175199-40176106	0.988131	-0.274071	0.113	0.156	1	BCOR	0
chr16-72172036-72172948	0.998994	-0.27408	0.158	0.198	1	PMFBP1	0
chr1-230112001-230112895	0.976081	-0.274136	0.113	0.135	1	GALNT2	0
chrX-130902886-130903767	0.899165	-0.274162	0.158	0.198	1	ENOX2	0
chr1-155989162-155989968	0.979786	-0.274202	0.09	0.104	1	ARHGEF2	0
chr22-25447626-25448507	0.956768	-0.27429	0.113	0.167	1	CTA-390C10.9	10710
chr3-182793038-182793911	0.796193	-0.274446	0.218	0.26	1	ATP11B	0
chr16-75565875-75566753	0.771168	-0.274492	0.218	0.281	1	GABARAPL2	0
chr1-185673923-185674827	0.881164	-0.274517	0.113	0.135	1	GS1-204I12.4	16754
chr2-1822822-1823717	0.796317	-0.274546	0.271	0.344	1	MYT1L	0
chr6-110178557-110179337	0.907674	-0.274641	0.105	0.156	1	WASF1	0
chr3-50246073-50246985	0.680237	-0.274686	0.143	0.188	1	GNAI2	0
chr7-25125008-25125925	0.671369	-0.274738	0.278	0.406	1	CYCS	0
chr11-18394061-18394972	0.93766	-0.274743	0.135	0.177	1	LDHA	0
chr3-49929370-49930238	0.866668	-0.274834	0.075	0.115	1	MON1A	0
chr22-29603067-29603953	0.547664	-0.274838	0.331	0.438	1	NF2	0
chr5-172772098-172772979	0.9037	-0.275002	0.18	0.25	1	DUSP1	902
chr6-16238120-16239018	0.718843	-0.275004	0.128	0.198	1	GMPR	0
chr2-62705121-62706050	0.529184	-0.275018	0.331	0.458	1	EHBP1	0
chr14-89954369-89955185	0.673008	-0.275032	0.263	0.344	1	EFCAB11	0
chr6-31494505-31495359	0.820217	-0.275126	0.12	0.177	1	MICB	0
chr5-271088-272000	0.853848	-0.275126	0.293	0.375	1	PDCD6	0
chr9-34458173-34459067	0.886643	-0.275154	0.263	0.333	1	DNAI1	0
chr15-64162753-64163672	0.519635	-0.27518	0.376	0.521	1	PPIB	0
chr6-57961005-57961919	0.958039	-0.275248	0.12	0.146	1	GUSBP1	0
chr17-7251670-7252559	0.419355	-0.275312	0.368	0.521	1	ELP5	0
chr6-15901355-15902185	0.697275	-0.27536	0.098	0.135	1	RP11-401E14.2	92758
chr16-57185738-57186637	0.77295	-0.275486	0.308	0.375	1	FAM192A	0
chr1-179365456-179366372	0.741959	-0.275521	0.293	0.344	1	AXDND1	0
chr20-31572793-31573656	0.967757	-0.275558	0.135	0.198	1	HM13	0
chr2-232696907-232697770	0.823884	-0.275615	0.278	0.323	1	GIGYF2	0
chr3-50568871-50569731	0.77717	-0.275651	0.241	0.292	1	HEMK1	0
chr20-50931210-50932027	0.748801	-0.275668	0.286	0.323	1	ADNP	0
chr1-156480467-156481333	0.957109	-0.275709	0.083	0.115	1	MEF2D	0
chr22-27918949-27919846	0.879624	-0.275728	0.293	0.396	1	PITPNB	0
chr9-131621224-131622027	0.839188	-0.275747	0.113	0.146	1	RAPGEF1	0
chr10-132537110-132538020	0.484138	-0.275754	0.474	0.615	1	INPP5A	0
chr16-8567419-8568328	0.995801	-0.27577	0.113	0.135	1	TMEM114	0
chr22-49918048-49918935	0.859798	-0.275776	0.278	0.354	1	CRELD2	0
chr17-19306036-19306943	0.75859	-0.275885	0.165	0.208	1	EPN2	0
chr16-80676236-80677126	0.985853	-0.275983	0.083	0.104	1	CDYL2	0
chr12-68364959-68365854	0.961579	-0.276024	0.128	0.167	1	RP11-81H14.2	0
chr6-33570712-33571639	0.444004	-0.27611	0.331	0.417	1	BAK1	907
chr17-44066176-44067042	0.791481	-0.276168	0.173	0.25	1	LSM12	0
chr17-57956251-57956987	0.908774	-0.27621	0.075	0.104	1	RP11-159D12.11	107
chr19-36140819-36141682	0.954235	-0.276213	0.12	0.156	1	CAPNS1	0
chr18-74147645-74148051	0.978405	-0.276324	0.233	0.281	1	FBXO15	0
chr1-156751358-156752236	0.861222	-0.276418	0.233	0.292	1	HDGF	0
chr9-33286740-33287630	0.982208	-0.276423	0.083	0.104	1	NFX1	2880
chr18-79679036-79679916	0.462863	-0.276557	0.383	0.531	1	CTDP1	0
chr1-156816397-156817307	0.878421	-0.276569	0.15	0.188	1	SH2D2A	0
chr16-84699581-84700426	0.952508	-0.276623	0.15	0.24	1	USP10	0
chr10-21495440-21496299	0.974049	-0.276664	0.128	0.167	1	CASC10	0
chr13-33363077-33363980	0.793031	-0.276764	0.098	0.125	1	RP11-141M1.3	0
chr7-1503989-1504891	0.98802	-0.276787	0.173	0.219	1	INTS1	0
chr1-224113744-224114582	0.913418	-0.276825	0.173	0.208	1	FBXO28	0
chr14-77593248-77594144	0.825957	-0.276844	0.098	0.135	1	SPTLC2	0
chr19-41308228-41309141	0.821177	-0.276863	0.12	0.135	1	TGFB1	0
chr16-67833462-67834354	0.979677	-0.276888	0.135	0.177	1	CENPT	0
chr10-125896070-125896869	0.94097	-0.277031	0.098	0.125	1	FANK1	0
chr1-68496666-68497556	0.891246	-0.277176	0.09	0.115	1	DEPDC1	0
chr8-11456412-11457306	0.584553	-0.277188	0.241	0.312	1	FAM167A	0
chr8-55772926-55773790	0.719544	-0.277216	0.233	0.292	1	TGS1	0
chr3-190120380-190121199	0.603109	-0.277276	0.135	0.177	1	P3H2	0
chr6-3162508-3163442	0.856042	-0.27728	0.09	0.115	1	TUBB2A	4981
chr22-20463507-20463909	0.716315	-0.27735	0.083	0.104	1	KLHL22	0
chr11-65121786-65122687	0.853633	-0.277431	0.248	0.292	1	MRPL49	0
chr7-7640180-7641097	0.595011	-0.277476	0.271	0.406	1	RPA3	0
chr3-197297691-197298549	0.904922	-0.27758	0.241	0.292	1	DLG1	0
chr19-12484365-12485254	0.975997	-0.277608	0.135	0.167	1	CTD-3105H18.18	0
chr14-58330785-58331698	0.865338	-0.27761	0.158	0.188	1	ARID4A	0
chr2-42101957-42102882	0.720215	-0.277645	0.226	0.302	1	PKDCC	43428
chr9-112379485-112380362	0.718991	-0.277801	0.173	0.229	1	HSDL2	0
chr17-64779978-64780864	0.761889	-0.277803	0.15	0.188	1	RP13-104F24.2	0
chr10-97425726-97426613	0.665691	-0.278023	0.256	0.385	1	PGAM1	0
chr1-40374304-40375114	0.975742	-0.278125	0.098	0.135	1	SMAP2	0
chr3-9809608-9810532	0.984124	-0.278145	0.12	0.135	1	TTLL3	0
chr1-31760574-31761440	0.820846	-0.278202	0.135	0.156	1	ADGRB2	0
chr10-42963102-42964014	0.848698	-0.278268	0.075	0.104	1	LINC01264	15002
chr1-99969631-99970454	0.732539	-0.278324	0.211	0.302	1	SLC35A3	0
chr17-18296649-18297562	0.811855	-0.278363	0.075	0.104	1	TOP3A	0
chr19-39351231-39352140	0.852469	-0.278419	0.09	0.125	1	SAMD4B	0
chr17-62703583-62704473	0.909975	-0.278476	0.113	0.125	1	MARCH10	0
chr19-10604127-10604844	0.748861	-0.278627	0.135	0.198	1	SLC44A2	0
chr5-172777267-172778148	0.821386	-0.278657	0.135	0.167	1	DUSP1	6071
chr6-136956604-136957544	0.903192	-0.278731	0.105	0.125	1	NHEG1	24620
chr2-37083939-37084843	0.988414	-0.278869	0.143	0.146	1	GPATCH11	0
chrX-129905632-129906541	0.946928	-0.278899	0.075	0.104	1	UTP14A	0
chr6-71495763-71496650	0.847196	-0.278943	0.083	0.104	1	LINC01626	36888
chr8-134685296-134686145	0.838369	-0.279192	0.128	0.156	1	ZFAT	0
chr6-159107569-159108268	0.968661	-0.27921	0.12	0.146	1	RP11-13P5.1	0
chr2-27216996-27217856	0.668925	-0.279308	0.203	0.25	1	CAD	0
chr13-91278644-91279544	0.979543	-0.279439	0.15	0.177	1	MIR17HG	68275
chr8-144094532-144095444	0.685984	-0.279484	0.316	0.427	1	CYC1	0
chr3-88149358-88150229	0.833461	-0.279563	0.195	0.208	1	C3orf38	0
chr7-6081053-6081940	0.986122	-0.279578	0.203	0.24	1	AC004895.4	0
chr17-7239222-7240126	0.629437	-0.279613	0.256	0.385	1	PHF23	0
chr1-245188121-245189032	0.754172	-0.279673	0.09	0.125	1	KIF26B	0
chr6-32177688-32178588	0.381194	-0.279712	0.368	0.562	1	RNF5	0
chr12-57111899-57112783	0.997708	-0.27986	0.173	0.208	1	STAT6	0
chr2-32627565-32628454	0.612645	-0.279863	0.233	0.344	1	TTC27	0
chr3-112561601-112562537	0.303081	-0.279864	0.406	0.542	1	ATG3	0
chr19-18571293-18572201	0.919241	-0.280047	0.248	0.312	1	UBA52	0
chr11-27506302-27507199	0.859576	-0.280181	0.233	0.302	1	LIN7C	0
chr1-15524319-15525306	0.418944	-0.280211	0.549	0.708	1	CASP9	0
chr10-92689412-92690236	0.961471	-0.280255	0.09	0.135	1	HHEX	0
chr1-3772101-3772993	0.969054	-0.280302	0.113	0.198	1	SMIM1	0
chr1-44986178-44987066	0.821678	-0.280322	0.165	0.26	1	EIF2B3	0
chr3-131381208-131382102	0.642878	-0.28043	0.211	0.281	1	NUDT16	0
chr3-20185887-20186800	0.653501	-0.280512	0.338	0.448	1	SGO1	0
chr5-57173279-57174206	0.352271	-0.280538	0.429	0.635	1	GPBP1	0
chr1-148315127-148315983	0.967266	-0.280541	0.09	0.115	1	RP11-495P10.3	13015
chr22-17158796-17159665	0.755306	-0.280631	0.18	0.198	1	CECR5	0
chr19-42302217-42303124	0.99055	-0.28072	0.195	0.302	1	PAFAH1B3	0
chr22-30609016-30609823	0.998882	-0.280778	0.15	0.177	1	TCN2	0
chr2-11688091-11688990	0.895792	-0.280796	0.15	0.198	1	LPIN1	0
chr14-39169966-39170865	0.978024	-0.280826	0.165	0.198	1	TRAPPC6B	0
chr19-9827405-9828295	0.950066	-0.280869	0.135	0.167	1	UBL5	0
chr16-66604533-66605387	0.736047	-0.281177	0.15	0.219	1	CMTM3	0
chr10-72319386-72320281	0.802423	-0.281192	0.226	0.292	1	DNAJB12	12548
chr19-39833530-39834367	0.644494	-0.281205	0.308	0.417	1	DYRK1B	0
chr5-65624155-65624966	0.665509	-0.281395	0.323	0.385	1	TRIM23	0
chr1-108660769-108661654	0.800444	-0.281413	0.218	0.281	1	HENMT1	0
chr7-130913049-130913880	0.839292	-0.281478	0.15	0.188	1	AC016831.7	0
chr15-99733083-99733970	0.566566	-0.281491	0.323	0.427	1	LYSMD4	0
chr11-71977614-71978551	0.793537	-0.281558	0.143	0.177	1	RNF121	0
chr2-39120519-39121285	0.739105	-0.281579	0.226	0.292	1	SOS1	0
chr22-38705244-38706157	0.477371	-0.281749	0.376	0.573	1	GTPBP1	0
chr19-49468768-49469647	0.916993	-0.281761	0.113	0.146	1	ALDH16A1	0
chr16-19521618-19522499	0.94541	-0.281858	0.165	0.229	1	GDE1	0
chr1-161305822-161306710	0.854788	-0.281915	0.113	0.146	1	MPZ	0
chr6-70412947-70413822	0.832547	-0.28197	0.195	0.229	1	FAM135A	0
chr10-44959190-44960107	0.793141	-0.281983	0.18	0.229	1	RASSF4	0
chr12-25051787-25052730	0.473244	-0.282089	0.241	0.333	1	LRMP	0
chr19-18023559-18024476	0.980313	-0.28228	0.128	0.146	1	ARRDC2	9456
chr3-122793363-122794205	0.893018	-0.282309	0.18	0.188	1	HSPBAP1	0
chr7-43869097-43870015	0.632717	-0.282355	0.308	0.396	1	URGCP-MRPS24	0
chr3-53160668-53161529	0.984211	-0.282424	0.188	0.208	1	PRKCD	0
chr2-219278985-219279790	0.511102	-0.282451	0.361	0.542	1	DNAJB2	0
chr1-202348215-202349104	0.518774	-0.282527	0.271	0.375	1	PPP1R12B	0
chr16-82169813-82170733	0.803977	-0.282601	0.188	0.24	1	MPHOSPH6	0
chr12-52023314-52024145	0.694296	-0.282634	0.18	0.24	1	NR4A1	0
chrX-153970835-153971603	0.702408	-0.282647	0.248	0.271	1	HCFC1	0
chr2-64831288-64832159	0.672711	-0.282694	0.053	0.115	1	AC007880.1	13970
chr12-28190184-28191133	0.829434	-0.282706	0.233	0.354	1	CCDC91	0
chr14-49692758-49693645	0.807719	-0.282861	0.143	0.188	1	KLHDC1	0
chr12-56333600-56334480	0.712607	-0.28288	0.241	0.333	1	PAN2	0
chr22-37284606-37285515	0.603805	-0.28302	0.248	0.344	1	CYTH4	0
chr12-108731360-108732287	0.415613	-0.283021	0.398	0.542	1	CORO1C	0
chr1-146036711-146037472	0.885563	-0.283022	0.173	0.208	1	HFE2	0
chr10-71850843-71851730	0.868571	-0.283025	0.195	0.24	1	PSAP	0
chr17-17496473-17497200	0.774718	-0.283072	0.241	0.281	1	RASD1	77
chr6-89829277-89830164	0.565221	-0.283082	0.346	0.458	1	CASP8AP2	0
chr12-121296369-121297289	0.633126	-0.283126	0.301	0.396	1	CAMKK2	0
chr14-80959188-80960097	0.813046	-0.283254	0.188	0.26	1	CEP128	0
chr6-32685384-32686284	0.758574	-0.2833	0.165	0.188	1	HLA-DQB1	17000
chr12-105107337-105108196	0.709995	-0.283337	0.233	0.26	1	KIAA1033	0
chr17-18157831-18158739	0.722068	-0.283354	0.098	0.125	1	MYO15A	0
chr3-46095048-46095960	0.627409	-0.283437	0.143	0.156	1	XCR1	67305
chr16-69132114-69133036	0.546444	-0.283492	0.256	0.333	1	CHTF8	0
chr15-34101524-34102437	0.870931	-0.283683	0.233	0.271	1	EMC7	0
chr2-102604872-102605467	0.656604	-0.283949	0.083	0.104	1	SLC9A2	14239
chr10-101782954-101783853	0.974757	-0.284103	0.135	0.146	1	NPM3	0
chr18-21740369-21741198	0.827529	-0.284194	0.263	0.365	1	MIB1	0
chr11-19240623-19241548	0.790044	-0.284326	0.128	0.167	1	E2F8	0
chr15-64153237-64154142	0.91564	-0.284459	0.128	0.167	1	SNX22	0
chr15-43330024-43330890	0.712978	-0.284525	0.218	0.292	1	LCMT2	0
chr1-48471771-48472660	0.790692	-0.284534	0.226	0.281	1	SPATA6	0
chr8-141035786-141036678	0.917938	-0.28454	0.135	0.177	1	RP11-128L5.1	18611
chr6-28895496-28895900	0.95844	-0.284592	0.165	0.208	1	TRIM27	7101
chr9-133992388-133993238	0.720328	-0.284674	0.18	0.188	1	VAV2	0
chr1-10755636-10756546	0.760313	-0.28471	0.143	0.198	1	CASZ1	0
chr16-80803932-80804784	0.712221	-0.284731	0.15	0.198	1	CDYL2	0
chr10-5895601-5896474	0.873221	-0.284773	0.09	0.135	1	FBXO18	0
chr11-46121238-46122083	0.649013	-0.284815	0.338	0.427	1	PHF21A	59
chr6-139291619-139292443	0.90209	-0.284883	0.135	0.177	1	TXLNB	0
chr10-11328384-11329286	0.776667	-0.28492	0.12	0.146	1	CELF2	0
chr3-111674078-111675008	0.52787	-0.284951	0.301	0.417	1	PLCXD2	0
chr12-109052168-109053023	0.907769	-0.285085	0.098	0.125	1	USP30	0
chr6-170584179-170585066	0.763855	-0.285123	0.211	0.302	1	PDCD2	0
chr17-64506159-64506993	0.657989	-0.285211	0.376	0.49	1	DDX5	0
chr19-37778996-37779826	0.849953	-0.285263	0.18	0.25	1	ZNF573	0
chr10-133258946-133259868	0.808815	-0.285335	0.256	0.312	1	RP13-49I15.6	1394
chr3-57597113-57598022	0.352454	-0.285395	0.391	0.542	1	ARF4	0
chr11-34154108-34154978	0.806723	-0.28545	0.165	0.198	1	ABTB2	0
chr17-77914421-77915331	0.998375	-0.285503	0.083	0.104	1	FLJ45079	30333
chr12-123383567-123384459	0.699938	-0.285604	0.226	0.292	1	KMT5A	0
chr17-29292302-29293128	0.944556	-0.285664	0.098	0.135	1	NUFIP2	0
chr2-85637237-85638133	0.803151	-0.285666	0.083	0.104	1	USP39	0
chr3-69084454-69085336	0.725536	-0.285698	0.188	0.271	1	ARL6IP5	0
chr5-5494351-5495254	0.912511	-0.28589	0.12	0.146	1	ICE1	4116
chr16-30814011-30814916	0.746269	-0.285911	0.195	0.26	1	RP11-2C24.7	6421
chr16-2500917-2501831	0.9937	-0.286028	0.218	0.26	1	TBC1D24	0
chr4-169009875-169010749	0.76187	-0.286099	0.263	0.406	1	CBR4	0
chr19-41120728-41121642	0.898883	-0.286222	0.09	0.115	1	CYP2F1	0
chr4-6941941-6942875	0.987467	-0.286256	0.09	0.115	1	TBC1D14	0
chr21-34888560-34888910	0.936691	-0.286272	0.09	0.125	1	RUNX1	0
chr22-39519809-39520693	0.705293	-0.286461	0.293	0.375	1	ATF4	0
chr3-152205011-152205927	0.87434	-0.286546	0.105	0.135	1	MBNL1	37900
chr14-59188142-59189045	0.740297	-0.286578	0.263	0.375	1	DAAM1	0
chr2-218395797-218396655	0.591055	-0.286606	0.263	0.375	1	SLC11A1	0
chr10-12195564-12196456	0.745537	-0.286627	0.226	0.281	1	CDC123	0
chr9-62838051-62838956	0.658581	-0.286646	0.301	0.354	1	RP11-262H14.3	18042
chr11-68460082-68461012	0.459214	-0.286664	0.338	0.51	1	PPP6R3	0
chr2-158456340-158457231	0.950419	-0.286703	0.173	0.219	1	CCDC148	0
chr10-97400894-97401786	0.587363	-0.286725	0.233	0.344	1	RRP12	0
chr2-65435911-65436826	0.985335	-0.286802	0.09	0.104	1	AC074391.1	0
chr19-41439514-41440407	0.892894	-0.286814	0.218	0.25	1	ATP5SL	0
chr15-40064155-40065052	0.995313	-0.286959	0.105	0.135	1	SRP14-AS1	0
chr11-102316959-102317880	0.975717	-0.286995	0.15	0.188	1	BIRC3	0
chr17-16491741-16492618	0.954217	-0.287034	0.098	0.104	1	LRRC75A	0
chr8-144478893-144479632	0.992265	-0.287078	0.09	0.115	1	PPP1R16A	0
chr11-123484217-123485108	0.940456	-0.287123	0.083	0.104	1	GRAMD1B	0
chr12-120495606-120496483	0.606763	-0.287142	0.293	0.396	1	DYNLL1	0
chr10-30026970-30027884	0.90905	-0.287356	0.143	0.156	1	KIAA1462	0
chr10-104231935-104232850	0.582921	-0.287378	0.256	0.365	1	CFAP43	0
chr3-50616609-50617477	0.497137	-0.287483	0.271	0.396	1	MAPKAPK3	0
chr4-37686111-37687020	0.544144	-0.287541	0.376	0.521	1	RELL1	0
chr13-41194078-41194973	0.949759	-0.287594	0.143	0.167	1	KBTBD7	0
chr19-40190946-40191797	0.869133	-0.287826	0.12	0.146	1	MAP3K10	0
chr2-181891419-181892203	0.685813	-0.28788	0.15	0.177	1	SSFA2	0
chr20-47785100-47785860	0.736258	-0.287935	0.098	0.125	1	SULF2	0
chr2-84906869-84907734	0.893074	-0.288021	0.113	0.146	1	TRABD2A	0
chr20-4720377-4721272	0.898505	-0.288137	0.173	0.229	1	PRND	637
chr9-121644900-121645730	0.868787	-0.288143	0.083	0.104	1	DAB2IP	0
chr17-39952600-39953508	0.585252	-0.288144	0.353	0.51	1	GSDMA	0
chr12-31896309-31897219	0.733924	-0.288227	0.195	0.229	1	RP11-428G5.5	9105
chr10-69123574-69124477	0.646224	-0.288255	0.353	0.479	1	VPS26A	0
chr6-142946000-142946811	0.969857	-0.288298	0.18	0.229	1	RP11-439L18.2	0
chr16-30095845-30096758	0.818296	-0.288351	0.211	0.281	1	YPEL3	0
chr2-241701847-241702695	0.555092	-0.288502	0.398	0.521	1	ING5	0
chr17-46266525-46267413	0.9708	-0.288507	0.173	0.208	1	ARL17B	7370
chr11-67317326-67318231	0.859976	-0.288578	0.248	0.292	1	RAD9A	0
chr14-42929729-42930649	0.843517	-0.288634	0.113	0.146	1	RP11-214N1.1	400840
chr8-99893179-99894054	0.917082	-0.288693	0.113	0.146	1	COX6C	0
chr17-46922597-46923512	0.844144	-0.288711	0.158	0.177	1	GOSR2	0
chr3-49344831-49345676	0.957485	-0.288723	0.135	0.167	1	USP4	4118
chr13-67230073-67230942	0.635357	-0.288778	0.271	0.333	1	PCDH9	0
chr17-45225805-45226694	0.89051	-0.288938	0.105	0.135	1	FMNL1	0
chr20-35277533-35278417	0.643542	-0.289071	0.301	0.406	1	MMP24-AS1	0
chr11-71813298-71814216	0.814822	-0.289082	0.09	0.125	1	ALG1L9P	0
chr11-130916082-130916967	0.969846	-0.289097	0.195	0.25	1	SNX19	0
chr11-64339859-64340645	0.808257	-0.289102	0.195	0.25	1	CCDC88B	0
chr19-47112935-47113723	0.55548	-0.289218	0.301	0.385	1	SAE1	0
chr6-158559676-158560519	0.986453	-0.289283	0.18	0.229	1	TMEM181	0
chr5-150412449-150413380	0.61377	-0.28937	0.278	0.406	1	CD74	0
chr17-42248341-42249238	0.849461	-0.289391	0.128	0.146	1	STAT5B	0
chr2-69436982-69437826	0.955771	-0.289392	0.203	0.26	1	NFU1	0
chr2-68726712-68727609	0.748809	-0.289561	0.135	0.188	1	ARHGAP25	0
chr1-52365839-52366731	0.636518	-0.289626	0.316	0.479	1	CC2D1B	0
chr1-92298458-92299389	0.871407	-0.289686	0.113	0.135	1	RPAP2	0
chr6-10403941-10404863	0.706248	-0.28972	0.203	0.271	1	TFAP2A	0
chr8-117439614-117440473	0.621986	-0.289812	0.15	0.208	1	MED30	80239
chr2-98748754-98749652	0.746514	-0.289812	0.211	0.26	1	AC109826.1	12285
chr8-80054713-80055628	0.74629	-0.289949	0.083	0.104	1	TPD52	0
chr20-5056564-5057480	0.624517	-0.289966	0.135	0.177	1	RP5-1116H23.4	3556
chr11-66222392-66223274	0.754159	-0.289975	0.143	0.188	1	PACS1	0
chr1-226679734-226680656	0.805203	-0.290022	0.113	0.135	1	ITPKB	0
chr10-67763895-67764754	0.856649	-0.290067	0.248	0.323	1	DNAJC12	31910
chr2-230894059-230894975	0.661142	-0.290172	0.188	0.26	1	GPR55	12342
chr4-25160024-25160951	0.710517	-0.290199	0.203	0.271	1	SEPSECS	0
chr1-50969626-50970556	0.974051	-0.29026	0.12	0.156	1	CDKN2C	0
chr1-230149823-230150756	0.949387	-0.290313	0.09	0.125	1	GALNT2	0
chr14-53217197-53218126	0.914302	-0.290339	0.12	0.156	1	AL163953.3	0
chr7-992835-993744	0.878426	-0.290361	0.135	0.146	1	CYP2W1	3194
chr6-151451835-151452747	0.660491	-0.290422	0.323	0.417	1	ARMT1	0
chr16-50266088-50266988	0.780877	-0.290609	0.135	0.156	1	ADCY7	0
chr17-4364894-4365700	0.999525	-0.290624	0.105	0.146	1	UBE2G1	0
chr5-159986986-159987876	0.894054	-0.290629	0.135	0.167	1	ADRA1B	14441
chr11-77994437-77995349	0.554508	-0.290683	0.353	0.427	1	INTS4	0
chr1-27489829-27490727	0.740918	-0.29072	0.241	0.333	1	WASF2	0
chr1-23800407-23801310	0.695933	-0.290727	0.226	0.312	1	GALE	0
chr2-239400857-239401705	0.518639	-0.290918	0.444	0.604	1	HDAC4	0
chr1-9128826-9129765	0.617068	-0.290946	0.218	0.302	1	GPR157	0
chr6-11093464-11094288	0.952054	-0.290955	0.226	0.312	1	SMIM13	0
chr8-100157936-100158694	0.96907	-0.290975	0.113	0.115	1	SPAG1	0
chr6-96897424-96898273	0.766011	-0.291116	0.256	0.323	1	NDUFAF4	0
chr17-49707795-49708673	0.526126	-0.291122	0.211	0.271	1	SLC35B1	0
chr6-42911226-42912041	0.764384	-0.291172	0.09	0.115	1	PTCRA	3947
chr22-31753456-31754379	0.934491	-0.291187	0.241	0.292	1	DEPDC5	0
chr17-59154983-59155890	0.459007	-0.291471	0.361	0.51	1	SKA2	0
chr14-90382862-90383730	0.651018	-0.291599	0.301	0.385	1	RP11-471B22.3	0
chr19-40285082-40285934	0.43909	-0.291657	0.338	0.521	1	AKT2	0
chr5-115296189-115297043	0.905387	-0.291811	0.203	0.219	1	CCDC112	0
chr19-38664146-38665043	0.898177	-0.291828	0.105	0.125	1	ACTN4	0
chr5-784360-785259	0.916561	-0.291876	0.15	0.198	1	ZDHHC11	10346
chr1-235866545-235867393	0.700472	-0.291963	0.263	0.365	1	LYST	0
chr5-137754143-137755046	0.460139	-0.291986	0.421	0.573	1	HNRNPA0	0
chr7-29337314-29338208	0.941591	-0.292088	0.09	0.125	1	CHN2	0
chr9-127423882-127424805	0.779855	-0.292395	0.195	0.292	1	ZNF79	0
chr8-22273838-22274746	0.826499	-0.292512	0.083	0.115	1	PIWIL2	550
chr17-47649238-47650119	0.521526	-0.292547	0.346	0.542	1	KPNB1	0
chr12-133130010-133130917	0.667859	-0.292547	0.256	0.385	1	ZNF10	0
chr15-67839836-67840703	0.563432	-0.292624	0.286	0.417	1	RP11-34F13.3	0
chr8-140457516-140458367	0.316802	-0.29271	0.421	0.562	1	TRAPPC9	0
chr16-81481083-81481979	0.796791	-0.292721	0.113	0.135	1	CMIP	0
chr4-2468583-2469454	0.713518	-0.29281	0.226	0.281	1	RNF4	0
chr22-44025321-44026164	0.934876	-0.292834	0.203	0.24	1	PARVB	0
chr15-81000655-81001489	0.933245	-0.292865	0.203	0.25	1	MESDC1	0
chr13-23695585-23696508	0.992668	-0.292873	0.105	0.135	1	TNFRSF19	19480
chr5-150458610-150459504	0.8367	-0.293051	0.128	0.167	1	RPS14	8853
chr1-155135378-155136265	0.674035	-0.293077	0.188	0.271	1	SLC50A1	0
chr19-639344-640259	0.801598	-0.293233	0.256	0.302	1	FGF22	0
chr17-27348798-27349704	0.957901	-0.293352	0.068	0.104	1	RP11-173M1.4	306
chr11-18012681-18013580	0.748786	-0.293475	0.218	0.24	1	SERGEF	0
chr2-101815885-101816627	0.859284	-0.293568	0.083	0.104	1	MAP4K4	0
chr12-48977711-48978586	0.98553	-0.293581	0.09	0.125	1	WNT1	0
chr5-150357182-150358062	0.719708	-0.293643	0.218	0.302	1	TCOF1	0
chr12-96037193-96038096	0.821843	-0.293664	0.09	0.115	1	LTA4H	0
chr6-136822251-136823189	0.629561	-0.293677	0.301	0.406	1	PEX7	0
chr1-145280669-145281650	0.693885	-0.293719	0.256	0.302	1	CH17-373J23.1	0
chr15-90934839-90935746	0.709509	-0.29372	0.218	0.312	1	UNC45A	0
chr1-173570335-173571213	0.985233	-0.293867	0.158	0.208	1	SLC9C2	0
chr22-44026639-44027540	0.982226	-0.293901	0.165	0.177	1	PARVB	0
chr19-872593-873400	0.917723	-0.293956	0.128	0.177	1	MED16	0
chr22-23838709-23839612	0.796373	-0.293962	0.338	0.406	1	DERL3	0
chr1-212791376-212792281	0.738979	-0.293967	0.165	0.198	1	NSL1	0
chr8-127733711-127734553	0.781057	-0.293994	0.105	0.125	1	CASC11	0
chr15-52568552-52569452	0.899492	-0.2941	0.158	0.208	1	ARPP19	0
chr17-1724304-1725174	0.654208	-0.294127	0.173	0.24	1	WDR81	0
chr16-20763404-20764303	0.705702	-0.294299	0.173	0.219	1	ACSM3	0
chr7-29343132-29344019	0.782023	-0.294398	0.12	0.156	1	CHN2	0
chr15-41230632-41231550	0.761956	-0.294399	0.286	0.375	1	CHP1	0
chrX-2701345-2702224	0.72422	-0.294492	0.143	0.177	1	CD99	0
chr22-21567421-21568261	0.878714	-0.294504	0.15	0.177	1	UBE2L3	0
chr1-39098339-39099235	0.77873	-0.294571	0.113	0.135	1	MACF1	0
chr9-129177852-129178693	0.829075	-0.294583	0.158	0.229	1	IER5L	0
chr17-7121166-7121783	0.871781	-0.294621	0.12	0.135	1	ASGR2	5465
chr2-149587296-149588169	0.731526	-0.294718	0.218	0.25	1	MMADHC	0
chr1-37931393-37932295	0.7005	-0.295143	0.271	0.354	1	INPP5B	0
chr3-196942113-196943002	0.824235	-0.295218	0.248	0.323	1	NCBP2-AS2	0
chr17-64020191-64021057	0.882856	-0.295264	0.203	0.302	1	ICAM2	0
chr5-138212931-138213841	0.78177	-0.295273	0.18	0.24	1	CDC23	0
chr22-24155719-24156596	0.939664	-0.295347	0.113	0.177	1	CABIN1	0
chr2-231707908-231708797	0.536423	-0.295388	0.376	0.552	1	PTMA	0
chr3-38268142-38268992	0.958127	-0.295429	0.083	0.104	1	SLC22A13	0
chr15-101035332-101036252	0.831582	-0.295478	0.09	0.115	1	LRRK1	0
chr16-138263-139153	0.976876	-0.29565	0.173	0.188	1	NPRL3	0
chr13-112583328-112584231	0.661718	-0.295667	0.113	0.156	1	TUBGCP3	0
chr19-1076728-1077629	0.976969	-0.295687	0.12	0.156	1	ARHGAP45	0
chr2-38750966-38751815	0.523796	-0.295692	0.338	0.406	1	SRSF7	0
chr3-196072973-196073872	0.954787	-0.295932	0.083	0.104	1	TFRC	0
chr7-101856589-101857458	0.801761	-0.295964	0.18	0.229	1	CUX1	0
chr19-50330500-50331349	0.629966	-0.296036	0.248	0.333	1	NR1H2	0
chrX-30567821-30568726	0.895847	-0.296083	0.113	0.146	1	CXorf21	0
chr4-87006421-87007297	0.689211	-0.29613	0.188	0.26	1	AFF1	0
chr2-161077327-161078183	0.882499	-0.296203	0.218	0.271	1	TANK	58724
chr6-110874223-110875079	0.609722	-0.296252	0.241	0.333	1	AMD1	0
chr2-129877201-129878119	0.926841	-0.296309	0.173	0.219	1	AC079776.1	0
chr6-33247975-33248640	0.731011	-0.296471	0.173	0.208	1	XXbac-BPG157A10.21	1118
chr19-2900353-2901258	0.798032	-0.296603	0.248	0.323	1	ZNF57	0
chr1-234962925-234963810	0.950389	-0.296703	0.083	0.115	1	RP11-443B7.1	0
chr12-50111518-50112431	0.447916	-0.296803	0.398	0.49	1	COX14	0
chr3-184249278-184249985	0.825776	-0.296835	0.165	0.24	1	ALG3	0
chr3-48439775-48440672	0.621199	-0.296839	0.211	0.292	1	TMA7	0
chr10-18658946-18659833	0.599522	-0.296872	0.241	0.323	1	ARL5B	0
chr19-40442780-40443607	0.565295	-0.297041	0.233	0.323	1	SERTAD3	0
chr11-67285787-67286607	0.953072	-0.297106	0.083	0.104	1	GRK2	0
chr16-24013922-24014815	0.627438	-0.297266	0.226	0.312	1	PRKCB	0
chr4-173369390-173370182	0.754854	-0.297392	0.211	0.302	1	SAP30	0
chr11-118251803-118252731	0.679269	-0.297426	0.188	0.229	1	MPZL3	0
chr6-27814503-27815423	0.890633	-0.297459	0.143	0.177	1	HIST1H2BM	0
chr3-51670784-51671595	0.724447	-0.297534	0.226	0.281	1	TEX264	0
chr17-17041908-17042801	0.748154	-0.297597	0.211	0.26	1	MPRIP	0
chr14-72518652-72519569	0.790392	-0.2976	0.135	0.177	1	RGS6	0
chr19-5977747-5978650	0.64723	-0.297609	0.316	0.406	1	RANBP3	0
chr13-48975867-48976515	0.566014	-0.297619	0.271	0.344	1	FNDC3A	0
chr2-61538065-61538996	0.409781	-0.297976	0.406	0.573	1	XPO1	0
chr8-70401963-70402854	0.53371	-0.297981	0.376	0.438	1	NCOA2	0
chr17-63834573-63835459	0.956437	-0.297981	0.128	0.146	1	SMARCD2	0
chr6-29632785-29633468	0.595587	-0.297987	0.226	0.323	1	GABBR1	0
chr15-85794512-85795361	0.742972	-0.297992	0.241	0.312	1	KLHL25	0
chr19-10403250-10404051	0.749594	-0.29803	0.218	0.292	1	CDC37	0
chr6-33579823-33580706	0.58341	-0.298056	0.09	0.156	1	BAK1	0
chr1-165698026-165698930	0.880915	-0.298138	0.135	0.208	1	ALDH9A1	0
chr22-41589540-41590442	0.656962	-0.298161	0.331	0.479	1	PMM1	0
chr16-84648049-84648914	0.910401	-0.298173	0.128	0.125	1	KLHL36	0
chr14-35121830-35122473	0.665551	-0.298191	0.293	0.396	1	PPP2R3C	0
chr10-58267575-58268353	0.775179	-0.298313	0.233	0.292	1	IPMK	0
chr2-42752065-42752947	0.718738	-0.298345	0.128	0.177	1	MTA3	0
chr15-89334436-89335326	0.497397	-0.298349	0.368	0.51	1	POLG	0
chr7-156949232-156950137	0.952548	-0.298474	0.18	0.219	1	NOM1	0
chr3-13011331-13012166	0.791911	-0.298508	0.143	0.208	1	IQSEC1	0
chr13-52011814-52012663	0.632442	-0.298517	0.203	0.271	1	ALG11	0
chr2-218892456-218893365	0.749688	-0.298683	0.293	0.375	1	WNT10A	0
chr22-31290370-31291264	0.742516	-0.298705	0.195	0.271	1	PIK3IP1	0
chr12-57941023-57941918	0.501882	-0.298757	0.323	0.417	1	ATP23	0
chr11-62709158-62710044	0.791692	-0.298764	0.263	0.365	1	BSCL2	0
chr7-1940136-1941031	0.818074	-0.298768	0.113	0.167	1	MAD1L1	0
chr7-116953235-116954155	0.764807	-0.298792	0.15	0.188	1	ST7	0
chr2-152046676-152047543	0.907846	-0.29896	0.128	0.156	1	CACNB4	0
chr4-55948507-55949349	0.717612	-0.298983	0.218	0.26	1	CEP135	0
chr2-85405334-85406240	0.861871	-0.299023	0.105	0.125	1	CAPG	0
chr10-14959153-14959946	0.664322	-0.299029	0.195	0.281	1	MEIG1	0
chr4-39638577-39639445	0.688637	-0.299118	0.203	0.24	1	SMIM14	0
chr22-37019177-37020068	0.672954	-0.299146	0.113	0.115	1	MPST	0
chr20-4686977-4687515	0.874929	-0.299149	0.128	0.167	1	PRNP	0
chr16-1414318-1415205	0.872858	-0.299201	0.211	0.302	1	UNKL	0
chr3-11643550-11644372	0.815881	-0.299225	0.113	0.156	1	VGLL4	0
chr11-2991918-2992822	0.550301	-0.299326	0.308	0.385	1	NAP1L4	0
chr1-54052959-54053871	0.397697	-0.29943	0.353	0.542	1	TMEM59	0
chr1-46718759-46719662	0.600958	-0.299569	0.248	0.365	1	EFCAB14	0
chr1-101025407-101026332	0.765157	-0.29958	0.165	0.198	1	DPH5	0
chr14-105020794-105021681	0.515292	-0.299645	0.361	0.5	1	CDCA4	0
chr17-82230668-82231555	0.884724	-0.2997	0.068	0.104	1	SLC16A3	0
chr9-133356078-133356981	0.675598	-0.29971	0.203	0.271	1	SURF1	0
chr17-16380502-16381370	0.518561	-0.299846	0.263	0.344	1	UBB	0
chr22-32723334-32724252	0.890155	-0.299854	0.105	0.146	1	SYN3	0
chr20-9397727-9398622	0.753322	-0.299967	0.098	0.135	1	PLCB4	0
chr16-30558012-30558876	0.514831	-0.299968	0.256	0.323	1	AC002310.13	0
chr7-85186413-85187287	0.972234	-0.300035	0.158	0.188	1	SEMA3D	0
chr1-11663915-11664726	0.7674	-0.300229	0.098	0.135	1	FBXO6	0
chr9-92669764-92670673	0.618031	-0.300314	0.233	0.312	1	IPPK	0
chr6-107824033-107824948	0.770598	-0.300442	0.143	0.198	1	SCML4	0
chr17-77882357-77883190	0.723248	-0.300515	0.09	0.104	1	FLJ45079	0
chr1-23777946-23778869	0.87475	-0.300629	0.188	0.271	1	PITHD1	0
chr1-151059164-151060068	0.641115	-0.300661	0.218	0.281	1	CDC42SE1	0
chr19-18109645-18110531	0.767828	-0.30088	0.083	0.104	1	MAST3	0
chr7-128209524-128210405	0.985232	-0.300962	0.083	0.104	1	LEP	30878
chr2-240832023-240832920	0.999009	-0.300999	0.098	0.115	1	KIF1A	11714
chr9-37800468-37801335	0.683281	-0.301184	0.188	0.229	1	DCAF10	0
chr1-198156888-198157754	0.806265	-0.301228	0.135	0.188	1	NEK7	0
chr19-53537697-53538554	0.682407	-0.301232	0.165	0.24	1	ZNF331	0
chr18-9066454-9067268	0.968011	-0.301304	0.098	0.115	1	NDUFV2	35361
chr2-234025236-234026141	0.892297	-0.301327	0.098	0.125	1	TRPM8	5713
chr6-167047247-167048134	0.949146	-0.301353	0.165	0.208	1	FGFR1OP	0
chr17-81702850-81703782	0.973558	-0.301401	0.12	0.146	1	RP13-1032I1.10	0
chrX-3699638-3700570	0.977673	-0.301407	0.083	0.104	1	PRKX	0
chr20-38446214-38447116	0.926734	-0.301424	0.135	0.146	1	SNHG11	0
chr17-35567575-35568473	0.736606	-0.301666	0.233	0.281	1	RP11-1094M14.11	0
chr1-159925112-159926022	0.541719	-0.301754	0.195	0.24	1	TAGLN2	0
chr19-2475631-2476505	0.709585	-0.301809	0.241	0.323	1	GADD45B	0
chr13-24271532-24272382	0.881839	-0.301831	0.128	0.146	1	SPATA13	0
chr2-177212226-177213038	0.377629	-0.3019	0.376	0.51	1	HNRNPA3	0
chr6-118651196-118652051	0.414204	-0.302028	0.293	0.417	1	CEP85L	0
chr2-96233504-96234430	0.780972	-0.302317	0.083	0.104	1	STARD7-AS1	0
chr3-12884844-12885455	0.924512	-0.302345	0.075	0.104	1	RP11-767C1.1	0
chr17-75456127-75457013	0.690081	-0.302392	0.195	0.271	1	TMEM94	0
chr3-9792329-9793274	0.518628	-0.302422	0.286	0.406	1	ARPC4	0
chr1-16235889-16236476	0.994223	-0.302757	0.083	0.104	1	RSG1	0
chr3-125148497-125149392	0.914421	-0.302824	0.128	0.167	1	SLC12A8	0
chr7-154927970-154928817	0.942356	-0.302889	0.203	0.25	1	PAXIP1	14869
chr12-121672332-121672998	0.65461	-0.30297	0.09	0.135	1	MORN3	0
chr19-50804454-50805335	0.461021	-0.303104	0.316	0.417	1	C19orf48	0
chr17-49788306-49788795	0.62124	-0.303108	0.278	0.396	1	FAM117A	0
chr8-28889753-28890655	0.432783	-0.303119	0.376	0.51	1	INTS9	0
chr12-123761765-123762683	0.682671	-0.303227	0.143	0.219	1	DNAH10	0
chr16-81738864-81739540	0.906655	-0.303247	0.12	0.156	1	PLCG2	0
chr9-137453684-137454531	0.898113	-0.303307	0.128	0.167	1	NSMF	0
chr12-56116058-56116949	0.784051	-0.303338	0.263	0.323	1	RPL41	0
chr11-61827503-61828360	0.790791	-0.303421	0.195	0.25	1	FADS2	0
chrX-46836460-46837320	0.635602	-0.303427	0.18	0.219	1	RP2	0
chr7-44097020-44097889	0.969029	-0.303658	0.113	0.146	1	AEBP1	6471
chr3-56917654-56918334	0.876967	-0.303679	0.128	0.167	1	ARHGEF3	0
chr21-42009835-42010704	0.675006	-0.303687	0.293	0.385	1	ZBTB21	0
chr2-201157842-201158759	0.950344	-0.303689	0.165	0.208	1	CFLAR	0
chr19-54387996-54388940	0.876775	-0.3037	0.128	0.177	1	LAIR1	17437
chr7-76317767-76318616	0.581378	-0.303999	0.286	0.354	1	YWHAG	8177
chr8-96893620-96894477	0.909704	-0.304019	0.09	0.115	1	CPQ	0
chr9-2017146-2018028	0.643287	-0.304035	0.211	0.292	1	SMARCA2	0
chr13-20703780-20704644	0.911183	-0.304057	0.18	0.219	1	IL17D	0
chr18-76494845-76495701	0.829273	-0.304127	0.113	0.146	1	ZNF516	0
chr8-143276134-143276979	0.935131	-0.304203	0.083	0.104	1	GLI4	0
chrX-100819783-100820689	0.718446	-0.304211	0.158	0.219	1	CSTF2	0
chr10-8132842-8133770	0.802821	-0.304239	0.128	0.167	1	GATA3	57643
chr6-36442550-36443430	0.814056	-0.304273	0.211	0.271	1	KCTD20	0
chr20-62796039-62796914	0.775158	-0.304356	0.226	0.323	1	MRGBP	0
chrX-53683762-53684673	0.531377	-0.304407	0.256	0.385	1	HUWE1	0
chr11-47767031-47767887	0.580354	-0.30444	0.323	0.406	1	FNBP4	0
chr10-110872411-110873150	0.943795	-0.304598	0.135	0.156	1	PDCD4	0
chr14-102928131-102928984	0.726813	-0.304865	0.15	0.198	1	AMN	0
chr17-34961010-34961925	0.722493	-0.304916	0.143	0.177	1	CCT6B	0
chr13-49691000-49691890	0.70022	-0.30493	0.113	0.177	1	EBPL	0
chr2-20446580-20447458	0.897157	-0.304987	0.135	0.167	1	RHOB	0
chrX-131728384-131729116	0.707793	-0.305047	0.105	0.125	1	FIRRE	0
chr5-169647312-169648161	0.885238	-0.305079	0.09	0.115	1	DOCK2	0
chr7-6706521-6707373	0.885267	-0.305145	0.158	0.177	1	ZNF12	0
chr6-46129520-46130432	0.612452	-0.305213	0.218	0.344	1	ENPP4	0
chr22-29553279-29554196	0.886557	-0.305253	0.135	0.198	1	THOC5	0
chr6-145963988-145964879	0.711357	-0.305321	0.226	0.302	1	SHPRH	0
chrX-3713217-3714108	0.765252	-0.305338	0.233	0.354	1	PRKX	0
chr7-149195235-149196170	0.894775	-0.305401	0.105	0.125	1	ZNF282	0
chr4-88591941-88592782	0.796419	-0.305402	0.211	0.271	1	HERC3	0
chr1-32200223-32200997	0.828544	-0.305448	0.09	0.115	1	CCDC28B	0
chr3-186097624-186098499	0.895568	-0.305469	0.09	0.125	1	ETV5	0
chr17-8173143-8174079	0.667801	-0.305475	0.226	0.292	1	TMEM107	0
chr3-38024623-38025423	0.408592	-0.30556	0.376	0.573	1	PLCD1	0
chr20-38645894-38646795	0.962575	-0.305573	0.09	0.115	1	ARHGAP40	0
chr2-30164755-30165642	0.781804	-0.305731	0.09	0.125	1	YPEL5	4221
chr17-3167291-3168183	0.897684	-0.305882	0.083	0.104	1	CTD-2309O5.3	0
chr1-94417850-94418760	0.7749	-0.305893	0.286	0.417	1	ABCD3	0
chr1-145823621-145824527	0.674282	-0.3059	0.211	0.271	1	RNF115	0
chr7-143836236-143837043	0.7485	-0.305934	0.075	0.115	1	RP11-298A10.1	0
chr17-35578178-35579083	0.888999	-0.305974	0.105	0.125	1	PEX12	0
chr18-5237562-5238466	0.895316	-0.306055	0.158	0.177	1	RP11-835E18.5	0
chr8-9088491-9089356	0.6302	-0.306058	0.143	0.177	1	ERI1	0
chr1-5992078-5992931	0.614663	-0.306065	0.256	0.344	1	NPHP4	0
chr18-9136287-9137107	0.654646	-0.306218	0.323	0.417	1	ANKRD12	0
chr17-81711743-81712673	0.701181	-0.306259	0.203	0.25	1	SLC25A10	0
chr13-112942527-112943334	0.797269	-0.306373	0.098	0.135	1	MCF2L	0
chr9-33202236-33203147	0.826988	-0.306518	0.143	0.208	1	SPINK4	15217
chr18-31942830-31943700	0.59737	-0.306577	0.301	0.458	1	TRAPPC8	0
chr12-12696117-12697013	0.807892	-0.306584	0.15	0.208	1	GPR19	0
chr19-45370217-45371114	0.927293	-0.306599	0.203	0.271	1	ERCC2	0
chr22-42397051-42397890	0.99052	-0.306601	0.075	0.115	1	NFAM1	0
chr8-117520264-117521149	0.846742	-0.306816	0.211	0.271	1	MED30	0
chr2-152717292-152718097	0.285428	-0.306881	0.474	0.562	1	PRPF40A	0
chr17-44556818-44557684	0.592877	-0.30694	0.15	0.229	1	FZD2	0
chr5-180208744-180209617	0.88013	-0.30701	0.135	0.156	1	RASGEF1C	0
chr6-79234326-79235189	0.744979	-0.307183	0.233	0.344	1	HMGN3	0
chr8-144326451-144327371	0.760508	-0.307237	0.18	0.229	1	DGAT1	0
chr16-75148220-75149054	0.776149	-0.307354	0.211	0.271	1	ZFP1	0
chr2-218034443-218035297	0.733633	-0.307364	0.113	0.177	1	RUFY4	0
chr3-79018651-79019452	0.869442	-0.307414	0.075	0.104	1	ROBO1	0
chr8-41665103-41665849	0.853258	-0.307539	0.075	0.115	1	ANK1	0
chr9-35072262-35073030	0.58985	-0.307555	0.323	0.427	1	VCP	0
chr14-35339581-35340496	0.828306	-0.307556	0.18	0.229	1	RP11-561B11.3	21735
chr12-123670667-123671555	0.841863	-0.30776	0.143	0.167	1	TCTN2	0
chr20-49935953-49936815	0.637913	-0.307836	0.188	0.24	1	RNF114	0
chr17-2749487-2750374	0.801342	-0.307888	0.09	0.115	1	hsa-mir-1253	1304
chr6-5003419-5004312	0.414821	-0.307901	0.361	0.5	1	RPP40	0
chr17-79745828-79746727	0.973362	-0.307964	0.098	0.125	1	ENPP7	3605
chr14-71403396-71404286	0.95719	-0.307966	0.12	0.167	1	SIPA1L1	0
chr6-26157549-26158454	0.632504	-0.307975	0.278	0.385	1	HIST1H2BD	0
chr10-102420709-102421579	0.767733	-0.308136	0.173	0.219	1	FBXL15	0
chr13-27620169-27620980	0.609391	-0.30821	0.263	0.365	1	POLR1D	0
chr16-12087765-12088593	0.956399	-0.308284	0.105	0.135	1	SNX29	0
chr14-100239855-100240715	0.771581	-0.308332	0.241	0.333	1	YY1	0
chr4-20629109-20630007	0.81776	-0.308567	0.12	0.146	1	SLIT2	8547
chrX-111680861-111681673	0.85485	-0.308587	0.188	0.26	1	ALG13	0
chr13-50125399-50126152	0.623404	-0.308596	0.248	0.323	1	DLEU1	0
chr17-32341662-32342527	0.694925	-0.308631	0.128	0.198	1	C17orf75	0
chr10-61286405-61287311	0.929457	-0.308791	0.135	0.188	1	TMEM26	119331
chr7-100271770-100272651	0.678366	-0.308818	0.158	0.25	1	GATS	0
chr6-35688521-35689390	0.950856	-0.308914	0.135	0.167	1	FKBP5	0
chr6-29964568-29965449	0.714776	-0.308932	0.15	0.198	1	HCG9	9662
chr5-163459885-163460735	0.564144	-0.308992	0.346	0.469	1	NUDCD2	0
chr1-45490825-45491717	0.497558	-0.308996	0.256	0.312	1	TESK2	0
chr11-59368366-59369249	0.826246	-0.309042	0.128	0.167	1	OR5AN1	2917
chr21-45287547-45288442	0.692898	-0.309062	0.241	0.302	1	POFUT2	0
chr4-1683978-1684863	0.767265	-0.309175	0.211	0.271	1	FAM53A	0
chr3-136752092-136752996	0.526119	-0.309333	0.421	0.521	1	STAG1	0
chr22-38681487-38682403	0.950184	-0.309459	0.15	0.188	1	TOMM22	0
chr1-32291593-32292467	0.861141	-0.309479	0.233	0.302	1	HDAC1	0
chr17-28547621-28548444	0.886788	-0.309483	0.09	0.115	1	UNC119	0
chr12-53267768-53268675	0.808113	-0.30955	0.15	0.167	1	ESPL1	0
chr7-107169623-107170294	0.928004	-0.309587	0.09	0.104	1	HBP1	0
chr3-98593170-98594052	0.782061	-0.309613	0.12	0.135	1	CPOX	0
chr10-73781601-73782504	0.768973	-0.30973	0.15	0.167	1	CHCHD1	0
chr14-23119646-23120314	0.742647	-0.309959	0.068	0.115	1	CEBPE	29
chr8-26571809-26572650	0.464869	-0.309981	0.248	0.333	1	DPYSL2	0
chr18-14178587-14179488	0.818567	-0.309983	0.15	0.198	1	RP11-681B3.4	45735
chr4-128811147-128811659	0.841658	-0.309994	0.135	0.156	1	JADE1	0
chr12-31590641-31591560	0.802781	-0.310001	0.128	0.167	1	DENND5B	0
chr14-55270950-55271785	0.778745	-0.310123	0.218	0.281	1	FBXO34	0
chr19-12933290-12934179	0.960974	-0.310175	0.113	0.115	1	FARSA	0
chr9-21031133-21031932	0.835649	-0.31018	0.083	0.104	1	HACD4	0
chr15-66865831-66866742	0.859289	-0.310214	0.226	0.281	1	RP11-622C24.2	0
chr6-136249929-136250836	0.78603	-0.310296	0.263	0.302	1	MTFR2	0
chr14-75232367-75233277	0.783247	-0.31034	0.098	0.125	1	RP11-293M10.1	5338
chr10-103917882-103918788	0.51459	-0.310423	0.331	0.406	1	OBFC1	0
chr4-147683731-147684648	0.910166	-0.310444	0.158	0.229	1	PRMT9	0
chr3-12719790-12720668	0.997327	-0.310502	0.098	0.125	1	TMEM40	12856
chr10-92964816-92965661	0.882733	-0.310544	0.143	0.177	1	EXOC6	0
chr15-75042775-75043590	0.811003	-0.310584	0.068	0.115	1	PPCDC	0
chr3-186570092-186570987	0.323665	-0.31059	0.346	0.542	1	TBCCD1	0
chr2-86440608-86441521	0.387595	-0.310623	0.398	0.51	1	KDM3A	0
chr7-98131514-98132450	0.941204	-0.310632	0.105	0.135	1	LMTK2	0
chr9-95317164-95317993	0.695082	-0.310635	0.248	0.312	1	FANCC	0
chr21-45209656-45210565	0.804604	-0.310635	0.083	0.104	1	ADARB1	0
chr1-45521447-45522344	0.80497	-0.310673	0.173	0.219	1	PRDX1	0
chr7-6104327-6105237	0.438699	-0.310683	0.353	0.5	1	USP42	0
chr22-17773975-17774739	0.792275	-0.310721	0.143	0.208	1	BID	0
chr22-50148860-50149772	0.766575	-0.310728	0.098	0.115	1	MOV10L1	0
chr11-57791986-57792860	0.797055	-0.310797	0.135	0.188	1	CTNND1	0
chr16-88978423-88979302	0.73466	-0.311037	0.195	0.26	1	CBFA2T3	1218
chr9-107282688-107283578	0.560728	-0.311112	0.323	0.396	1	RAD23B	0
chr6-149545693-149546579	0.683623	-0.311151	0.271	0.333	1	PPIL4	0
chr1-244049411-244050083	0.761605	-0.311207	0.195	0.208	1	ZBTB18	0
chr2-136136011-136136924	0.781804	-0.311232	0.18	0.198	1	CXCR4	17845
chr9-125527346-125528216	0.917197	-0.311335	0.128	0.156	1	MAPKAP1	0
chr11-65573943-65574818	0.74832	-0.31134	0.195	0.302	1	FAM89B	0
chr12-116737698-116738616	0.650395	-0.311347	0.308	0.396	1	C12orf49	0
chr12-131949410-131950295	0.633688	-0.311371	0.286	0.375	1	EP400	0
chr16-85688628-85689526	0.716897	-0.311462	0.173	0.26	1	GINS2	0
chr11-34915996-34916893	0.890158	-0.311539	0.158	0.208	1	PDHX	0
chr15-45198288-45199212	0.692779	-0.311558	0.218	0.333	1	SHF	0
chr12-53727171-53728072	0.492028	-0.311657	0.263	0.438	1	CALCOCO1	0
chr9-6757416-6758204	0.671099	-0.311854	0.241	0.354	1	KDM4C	0
chr3-156554762-156555651	0.581816	-0.311861	0.256	0.354	1	SSR3	0
chr14-22712844-22713754	0.913752	-0.311917	0.075	0.104	1	CTD-2555K7.2	0
chr4-70678129-70679034	0.79478	-0.311991	0.098	0.115	1	ENAM	0
chr15-90818213-90819075	0.873527	-0.312045	0.165	0.208	1	BLM	2047
chr21-45151994-45152876	0.701376	-0.312314	0.158	0.219	1	ADARB1	0
chr16-72008231-72009129	0.74339	-0.312358	0.256	0.354	1	DHODH	0
chr1-236284233-236285009	0.770256	-0.312589	0.113	0.177	1	ERO1B	2247
chr8-89757367-89758256	0.956326	-0.312696	0.173	0.208	1	RIPK2	0
chr21-33403074-33403841	0.926998	-0.312719	0.15	0.167	1	IFNGR2	0
chr4-1346617-1347523	0.371717	-0.312759	0.391	0.531	1	UVSSA	0
chr16-77190474-77191378	0.484606	-0.312842	0.353	0.469	1	MON1B	0
chr16-56425082-56425937	0.683624	-0.312852	0.233	0.312	1	AMFR	0
chr18-63975084-63975935	0.790699	-0.313003	0.143	0.177	1	SERPINB8	0
chr19-45405096-45405891	0.93404	-0.313005	0.12	0.135	1	PPP1R13L	0
chr16-27179238-27180140	0.840377	-0.313017	0.113	0.125	1	RP11-673P17.4	2650
chr1-160781975-160782871	0.891797	-0.313111	0.098	0.125	1	LY9	13202
chr6-57221816-57222654	0.858523	-0.313173	0.158	0.198	1	RAB23	0
chr19-34733698-34734488	0.756003	-0.31322	0.226	0.281	1	ZNF181	0
chr4-38666864-38667772	0.908627	-0.313268	0.075	0.104	1	KLF3	0
chr2-136238515-136239404	0.974961	-0.313273	0.105	0.135	1	CXCR4	120349
chr20-310119-310999	0.744926	-0.313304	0.128	0.167	1	ZCCHC3	9797
chr2-61176877-61177776	0.799728	-0.313331	0.271	0.323	1	AHSA2	0
chr14-44961646-44962559	0.528411	-0.313372	0.338	0.479	1	FAM179B	0
chr3-120558603-120559490	0.831237	-0.313442	0.158	0.198	1	NDUFB4	36818
chr12-6904371-6905282	0.672412	-0.313444	0.143	0.219	1	LRRC23	0
chr2-135741297-135742152	0.58044	-0.313561	0.226	0.312	1	UBXN4	0
chr16-89031722-89032631	0.775268	-0.313582	0.158	0.219	1	CTD-2555A7.2	13540
chr19-54115108-54116020	0.878777	-0.313765	0.188	0.26	1	TFPT	0
chr19-10568578-10569460	0.421146	-0.313801	0.383	0.49	1	CDKN2D	0
chr5-41903769-41904694	0.541808	-0.313893	0.323	0.458	1	C5orf51	0
chr1-24847836-24848709	0.839469	-0.313918	0.143	0.167	1	CLIC4	3511
chr3-177441734-177442630	0.998852	-0.313996	0.113	0.156	1	LINC00578	0
chr3-11642412-11643263	0.959742	-0.313996	0.128	0.135	1	VGLL4	0
chr17-41930128-41931025	0.57875	-0.3141	0.233	0.292	1	TTC25	0
chr12-132761608-132762506	0.628982	-0.314113	0.271	0.365	1	ANKLE2	0
chr17-7841667-7842205	0.733202	-0.314137	0.113	0.135	1	KDM6B	0
chr19-53196620-53197505	0.644832	-0.31414	0.218	0.271	1	ZNF665	3233
chr5-159209165-159210081	0.860093	-0.314192	0.173	0.24	1	RNF145	0
chr5-56588612-56589519	0.743756	-0.314292	0.18	0.25	1	C5orf67	0
chr6-30614599-30615491	0.778663	-0.314323	0.18	0.219	1	PPP1R10	0
chr21-38805356-38806218	0.895125	-0.314342	0.135	0.177	1	ETS2	0
chr15-59104602-59105505	0.738427	-0.314486	0.18	0.229	1	CCNB2	0
chr1-202966886-202967792	0.620828	-0.31468	0.233	0.281	1	CYB5R1	0
chr12-112012840-112013744	0.513116	-0.314729	0.368	0.552	1	ERP29	0
chr17-7237571-7238521	0.903268	-0.314783	0.143	0.167	1	PHF23	0
chr7-44040271-44041128	0.933588	-0.314882	0.083	0.104	1	LINC00957	0
chr2-231198157-231199052	0.989021	-0.314953	0.09	0.125	1	ARMC9	0
chr17-75270838-75271728	0.944059	-0.315022	0.203	0.292	1	MIF4GD	0
chr9-34989109-34990014	0.579484	-0.315082	0.263	0.312	1	DNAJB5	0
chr6-24720797-24721713	0.368002	-0.315136	0.391	0.552	1	C6orf62	0
chr1-904342-905199	0.800715	-0.315244	0.09	0.115	1	RP11-54O7.16	0
chr14-52706682-52707596	0.804059	-0.315328	0.211	0.25	1	PSMC6	0
chr11-62555179-62556079	0.70397	-0.315432	0.211	0.302	1	AHNAK	0
chr3-194633031-194633972	0.803168	-0.315531	0.158	0.198	1	TMEM44	0
chr15-44711044-44711906	0.656862	-0.315603	0.218	0.292	1	B2M	0
chr14-69151284-69152121	0.886679	-0.315688	0.098	0.135	1	DCAF5	0
chr1-161153522-161154430	0.905263	-0.315753	0.158	0.219	1	UFC1	0
chr6-149761187-149762098	0.802583	-0.315757	0.068	0.104	1	PCMT1	0
chr16-8644474-8645193	0.880398	-0.31577	0.105	0.125	1	METTL22	0
chr9-127608062-127608940	0.860757	-0.315787	0.195	0.271	1	STXBP1	0
chr1-201114059-201114896	0.979931	-0.315928	0.083	0.115	1	ASCL5	0
chr6-30450560-30451478	0.67624	-0.315964	0.128	0.177	1	HLA-E	37988
chr17-80832678-80833605	0.824251	-0.316056	0.165	0.198	1	RPTOR	0
chr15-72783399-72784281	0.696397	-0.316091	0.271	0.406	1	ADPGK	0
chr5-6729219-6730085	0.524932	-0.316365	0.226	0.302	1	PAPD7	0
chr17-76452787-76453649	0.567816	-0.316425	0.233	0.333	1	UBE2O	0
chr16-67561901-67562779	0.395594	-0.316546	0.444	0.573	1	CTCF	0
chr3-129576585-129577484	0.75958	-0.316666	0.128	0.188	1	PLXND1	0
chr4-173252076-173252931	0.919047	-0.316747	0.083	0.104	1	GALNT7	0
chr6-31462632-31463535	0.934365	-0.316847	0.15	0.167	1	LINC01149	15658
chr8-67392701-67393582	0.780552	-0.316847	0.128	0.177	1	CPA6	28542
chr6-149648266-149649155	0.738624	-0.316858	0.15	0.188	1	KATNA1	0
chr1-29210394-29211295	0.886196	-0.316867	0.105	0.125	1	MECR	0
chr6-113858536-113859438	0.806587	-0.316918	0.158	0.177	1	MARCKS	0
chr4-154549981-154550881	0.772121	-0.316941	0.18	0.271	1	PLRG1	0
chr1-1406895-1407783	0.828218	-0.316972	0.203	0.271	1	MRPL20	0
chr16-31351881-31352745	0.935793	-0.316977	0.083	0.104	1	ITGAX	2388
chr17-4703658-4704604	0.982915	-0.317017	0.128	0.146	1	PELP1	0
chr7-142854727-142855069	0.804056	-0.317152	0.075	0.104	1	EPHB6	0
chr7-105531739-105532593	0.979056	-0.31716	0.15	0.177	1	RINT1	0
chr3-169813548-169814401	0.841799	-0.317169	0.173	0.24	1	LRRC34	561
chr6-43629884-43630606	0.587811	-0.317216	0.075	0.135	1	MAD2L1BP	0
chr1-194289294-194290197	0.721237	-0.317264	0.218	0.292	1	RP11-476H20.1	60745
chr15-98149958-98150796	0.943186	-0.317436	0.083	0.104	1	CTD-2544M6.1	0
chr4-102868624-102869565	0.648616	-0.317539	0.271	0.333	1	CISD2	0
chr3-10459878-10460785	0.790286	-0.317596	0.075	0.104	1	ATP2B2	0
chr6-4775780-4776579	0.625503	-0.317606	0.361	0.479	1	CDYL	0
chr13-48562037-48562948	0.895164	-0.317609	0.113	0.146	1	LINC01077	7690
chr11-67468845-67469734	0.737134	-0.317665	0.165	0.271	1	TMEM134	0
chr7-140317407-140318267	0.98733	-0.317686	0.113	0.135	1	SLC37A3	0
chr17-38674563-38675399	0.859741	-0.317721	0.113	0.135	1	C17orf96	0
chr7-101743141-101744031	0.904781	-0.317766	0.09	0.125	1	CUX1	71872
chr18-63366901-63367788	0.690651	-0.317847	0.256	0.323	1	KDSR	0
chrX-106611439-106612328	0.741394	-0.317856	0.105	0.135	1	CXorf57	0
chr15-45634569-45635393	0.988254	-0.317864	0.143	0.177	1	SQRDL	0
chr16-86554812-86555713	0.863171	-0.317888	0.105	0.135	1	MTHFSD	0
chr4-172758614-172759532	0.820876	-0.318143	0.075	0.115	1	GALNTL6	0
chr15-63833513-63834391	0.777779	-0.318154	0.263	0.333	1	HERC1	0
chr12-49018344-49019247	0.448424	-0.318188	0.286	0.396	1	PRKAG1	0
chr10-31961435-31962332	0.944531	-0.318204	0.158	0.198	1	ARHGAP12	32558
chr14-101760244-101761132	0.514038	-0.318282	0.376	0.531	1	PPP2R5C	665
chr17-4142769-4143455	0.82534	-0.31832	0.256	0.354	1	ZZEF1	0
chrX-44542551-44543440	0.969267	-0.318363	0.18	0.229	1	FUNDC1	0
chr11-6481004-6481887	0.656754	-0.318417	0.226	0.323	1	TIMM10B	0
chr12-51391235-51392037	0.982427	-0.318433	0.098	0.125	1	GALNT6	0
chr10-102151840-102152742	0.492448	-0.31847	0.338	0.458	1	NOLC1	0
chr9-35619313-35620207	0.551574	-0.31849	0.188	0.26	1	CD72	0
chr16-89720850-89721694	0.742089	-0.318882	0.203	0.281	1	ZNF276	0
chr20-62121807-62122712	0.335906	-0.318908	0.429	0.573	1	LSM14B	0
chr15-55196562-55197463	0.794189	-0.318917	0.233	0.312	1	RSL24D1	0
chr11-65918778-65919678	0.680981	-0.318932	0.346	0.458	1	DRAP1	0
chr8-103414676-103415553	0.526464	-0.319111	0.293	0.375	1	DCAF13	0
chr12-82686438-82687282	0.579103	-0.319147	0.233	0.271	1	TMTC2	0
chr12-124988713-124989609	0.750583	-0.319179	0.211	0.271	1	DHX37	0
chr22-35399559-35400459	0.951978	-0.319189	0.233	0.302	1	MCM5	0
chr2-200811239-200812102	0.375969	-0.319213	0.361	0.51	1	BZW1	0
chr15-78761254-78762169	0.822473	-0.319223	0.098	0.156	1	ADAMTS7	0
chr16-3457473-3458394	0.537857	-0.319292	0.271	0.344	1	NAA60	0
chr2-230924698-230925491	0.909424	-0.319323	0.083	0.135	1	GPR55	0
chr20-47727266-47728187	0.394724	-0.319419	0.286	0.427	1	SULF2	0
chr2-10448037-10448913	0.460808	-0.319466	0.414	0.552	1	ODC1	0
chr10-101818121-101819035	0.464857	-0.319485	0.361	0.427	1	MGEA5	0
chr14-20461217-20462116	0.179939	-0.319537	0.451	0.635	1	TMEM55B	0
chr1-15696742-15697622	0.719381	-0.319556	0.165	0.26	1	PLEKHM2	0
chr22-35540027-35540910	0.856087	-0.319576	0.083	0.104	1	RASD2	0
chr6-109382323-109383170	0.363962	-0.319636	0.331	0.479	1	CD164	0
chr19-3145668-3146259	0.796737	-0.319709	0.09	0.125	1	GNA15	0
chr12-46268650-46269545	0.818029	-0.319781	0.173	0.198	1	SLC38A1	0
chr17-43170785-43171519	0.955388	-0.319961	0.173	0.24	1	NBR1	0
chr10-49538656-49539569	0.852746	-0.320041	0.233	0.281	1	ERCC6	0
chr2-47038803-47039708	0.830145	-0.320109	0.098	0.135	1	TTC7A	0
chr14-102524319-102525165	0.815834	-0.320126	0.195	0.25	1	ANKRD9	14519
chr20-34015656-34016574	0.922584	-0.320379	0.098	0.115	1	RP5-1125A11.4	0
chr1-226407672-226408534	0.914874	-0.320575	0.195	0.24	1	PARP1	0
chr8-51961913-51962838	0.822117	-0.320599	0.15	0.208	1	RP11-546K22.1	0
chr12-111766454-111767370	0.900829	-0.320637	0.083	0.104	1	ALDH2	0
chr3-128608044-128608929	0.889618	-0.320762	0.083	0.115	1	RPN1	11040
chr1-186375000-186375896	0.300063	-0.320762	0.421	0.573	1	TPR	0
chr2-219253550-219254417	0.655188	-0.320821	0.15	0.188	1	TUBA4A	0
chrX-10119216-10120127	0.952776	-0.320838	0.173	0.24	1	WWC3	0
chr17-32142022-32142901	0.527707	-0.320908	0.218	0.26	1	RHOT1	0
chr12-12349905-12350780	0.714373	-0.320967	0.068	0.104	1	MANSC1	0
chr19-4246816-4247677	0.49597	-0.320982	0.353	0.51	1	CCDC94	0
chrX-101931563-101932420	0.822106	-0.321035	0.18	0.188	1	ZMAT1	0
chr6-13813914-13814857	0.519984	-0.321126	0.271	0.354	1	MCUR1	0
chr11-48109592-48110419	0.898377	-0.321166	0.083	0.115	1	PTPRJ	0
chr9-98104179-98104975	0.643504	-0.321321	0.143	0.198	1	TRIM14	0
chr7-6589658-6590539	0.840644	-0.321362	0.241	0.312	1	C7orf26	0
chr19-58386716-58387587	0.792596	-0.321372	0.195	0.271	1	RPS5	0
chr2-42105859-42106469	0.933689	-0.321433	0.128	0.156	1	PKDCC	47330
chr9-4679097-4680011	0.649952	-0.321451	0.293	0.365	1	CDC37L1	0
chr1-113389868-113390773	0.650376	-0.32175	0.188	0.24	1	MAGI3	0
chr16-50024714-50025591	0.848092	-0.321844	0.211	0.323	1	CNEP1R1	0
chr17-21284085-21284996	0.730469	-0.321852	0.218	0.292	1	MAP2K3	0
chr15-45586961-45587836	0.730516	-0.321863	0.188	0.25	1	BLOC1S6	0
chr13-41263189-41264103	0.698155	-0.321904	0.173	0.198	1	MTRF1	0
chr1-199217873-199218722	0.531393	-0.322035	0.211	0.281	1	RP11-382E9.1	0
chr12-93441658-93442574	0.499805	-0.322038	0.346	0.479	1	UBE2N	0
chr16-425132-426061	0.838562	-0.322052	0.165	0.219	1	RAB11FIP3	0
chr22-42931261-42932135	0.713424	-0.32207	0.233	0.312	1	PACSIN2	0
chr8-94474643-94475544	0.98261	-0.322075	0.158	0.219	1	RAD54B	0
chr22-38569874-38570785	0.697374	-0.322104	0.218	0.281	1	DMC1	0
chr18-12947637-12948453	0.251984	-0.322135	0.444	0.625	1	SEH1L	0
chr9-124934075-124934977	0.998133	-0.322192	0.105	0.135	1	GOLGA1	0
chr6-16322459-16323345	0.503785	-0.322227	0.233	0.333	1	ATXN1	0
chr11-44095329-44096169	0.810934	-0.322281	0.083	0.104	1	EXT2	0
chr6-90216142-90217066	0.933967	-0.322296	0.135	0.177	1	BACH2	0
chrX-30577301-30578187	0.956017	-0.322379	0.15	0.167	1	CXorf21	0
chr11-64810242-64811156	0.701358	-0.32242	0.233	0.271	1	MEN1	0
chr15-85582394-85583185	0.698708	-0.322447	0.135	0.177	1	AKAP13	0
chrX-153875085-153875986	0.879939	-0.322471	0.09	0.104	1	L1CAM	0
chr3-188947192-188948015	0.814798	-0.322492	0.09	0.115	1	TPRG1	0
chr9-32905998-32906890	0.935982	-0.322541	0.158	0.208	1	RP11-462B18.2	64235
chr15-42207824-42208715	0.7908	-0.322549	0.113	0.156	1	VPS39	0
chr11-449822-450659	0.670574	-0.322681	0.188	0.24	1	PTDSS2	0
chr15-88638413-88639316	0.689528	-0.322704	0.218	0.312	1	ISG20	0
chr3-47282274-47283192	0.641384	-0.322881	0.195	0.292	1	KLHL18	0
chr11-62444046-62444836	0.681375	-0.322899	0.158	0.198	1	AHNAK	0
chr12-53005868-53006739	0.488992	-0.32292	0.353	0.469	1	EIF4B	0
chr16-3045909-3046710	0.876852	-0.322997	0.135	0.167	1	MMP25	0
chr16-83807514-83808380	0.772507	-0.323061	0.18	0.25	1	HSBP1	0
chr11-61429551-61430398	0.682203	-0.323146	0.346	0.448	1	RP11-286N22.8	0
chr20-25696379-25697255	0.638628	-0.323275	0.248	0.281	1	ZNF337	0
chr12-96035296-96036231	0.649416	-0.323312	0.248	0.312	1	LTA4H	0
chr11-2151540-2152315	0.914554	-0.323568	0.105	0.156	1	INS-IGF2	0
chr1-26677176-26678096	0.847086	-0.323602	0.083	0.115	1	ARID1A	15139
chr1-39025978-39026796	0.682241	-0.323633	0.128	0.156	1	NDUFS5	0
chr1-46132564-46133482	0.986774	-0.32369	0.135	0.156	1	PIK3R3	0
chr11-124746402-124747273	0.872096	-0.323706	0.098	0.135	1	NRGN	0
chr15-101499728-101500625	0.731066	-0.323746	0.18	0.24	1	PCSK6	0
chr9-94166619-94167013	0.476802	-0.323753	0.233	0.292	1	RP11-2B6.3	0
chr8-42896356-42897264	0.542372	-0.323795	0.308	0.427	1	HOOK3	0
chr12-96906750-96907656	0.998135	-0.323847	0.075	0.104	1	NEDD1	0
chr5-72556468-72557339	0.830386	-0.323925	0.098	0.115	1	CTC-347C20.2	16780
chr17-81683436-81684341	0.455601	-0.323927	0.301	0.417	1	ARL16	0
chr16-11087977-11088871	0.735761	-0.324037	0.12	0.156	1	CLEC16A	0
chr6-31203646-31204504	0.687966	-0.324041	0.143	0.188	1	HCG27	0
chr22-49960046-49960982	0.641012	-0.32411	0.256	0.396	1	PIM3	0
chr20-33810792-33811685	0.586933	-0.324165	0.278	0.385	1	CHMP4B	0
chr14-22852923-22853789	0.708834	-0.324204	0.135	0.177	1	MMP14	3895
chr16-83898676-83899520	0.887594	-0.324243	0.165	0.188	1	MLYCD	0
chr10-89251531-89252423	0.548075	-0.324292	0.241	0.323	1	LIPA	0
chr7-99558131-99559054	0.692728	-0.324343	0.286	0.375	1	ZNF655	0
chr6-37018079-37018899	0.914234	-0.324362	0.098	0.125	1	FGD2	0
chr3-32516133-32517020	0.739396	-0.324363	0.105	0.146	1	DYNC1LI1	8950
chr19-44753039-44753940	0.719413	-0.324388	0.218	0.281	1	BCL3	0
chr6-79076670-79077525	0.713186	-0.324418	0.158	0.198	1	PHIP	0
chr19-17305260-17306164	0.720872	-0.324568	0.271	0.354	1	MRPL34	0
chr9-85715393-85716241	0.660407	-0.324577	0.075	0.125	1	AGTPBP1	0
chr19-12918903-12919805	0.664507	-0.325035	0.233	0.344	1	SYCE2	0
chr15-64460204-64461071	0.82556	-0.32516	0.113	0.167	1	ZNF609	0
chr17-16588990-16589876	0.982593	-0.325173	0.135	0.146	1	ZNF287	19783
chr11-72222980-72223804	0.628687	-0.325202	0.241	0.323	1	INPPL1	0
chr15-33226296-33227191	0.971574	-0.325319	0.098	0.125	1	FMN1	31562
chr5-146446784-146447659	0.616566	-0.325351	0.308	0.458	1	TCERG1	0
chr10-89331997-89332905	0.987808	-0.325397	0.068	0.104	1	IFIT3	0
chr16-30957317-30958223	0.589059	-0.325399	0.278	0.406	1	SETD1A	0
chr13-28137731-28138615	0.786169	-0.325459	0.165	0.188	1	PAN3	0
chr16-74998531-74999400	0.774084	-0.325534	0.211	0.302	1	ZNRF1	0
chr16-28863129-28864025	0.611553	-0.325552	0.301	0.427	1	SH2B1	0
chr6-33248963-33249863	0.884556	-0.325655	0.211	0.292	1	VPS52	408
chr19-16197445-16198322	0.6411	-0.325921	0.158	0.188	1	AP1M1	0
chr9-130042816-130043680	0.536517	-0.325997	0.188	0.281	1	FNBP1	0
chr15-63479360-63480277	0.736283	-0.32602	0.226	0.323	1	AC007950.1	10008
chr19-51904522-51905370	0.988231	-0.326034	0.12	0.146	1	ZNF649	0
chr17-29389931-29390790	0.764711	-0.326129	0.248	0.292	1	TAOK1	0
chr13-110615225-110616059	0.720463	-0.326143	0.15	0.177	1	NAXD	0
chr11-96338960-96339832	0.801412	-0.326185	0.098	0.125	1	MAML2	0
chr15-32614923-32615830	0.881063	-0.326366	0.09	0.125	1	ARHGAP11A	0
chr15-60397655-60398479	0.893678	-0.326369	0.135	0.125	1	ANXA2	0
chr20-52191293-52192124	0.89129	-0.326377	0.188	0.24	1	ZFP64	0
chr17-29589215-29590064	0.974978	-0.326405	0.203	0.24	1	GIT1	0
chr15-66907973-66908869	0.81164	-0.326444	0.18	0.24	1	RP11-798K3.4	10941
chr7-36285952-36286798	0.623675	-0.326463	0.165	0.208	1	EEPD1	0
chr20-54017687-54018483	0.916534	-0.326631	0.128	0.167	1	BCAS1	0
chr13-30421925-30422752	0.832694	-0.326807	0.143	0.177	1	UBE2L5P	0
chr6-43053379-43054266	0.709801	-0.326808	0.158	0.208	1	CUL7	0
chr9-98807224-98808102	0.960209	-0.326955	0.083	0.104	1	GALNT12	0
chr5-180493941-180494781	0.463972	-0.327137	0.286	0.375	1	CNOT6	0
chr22-44068385-44069258	0.769434	-0.327266	0.188	0.229	1	PARVB	0
chr1-197146308-197147209	0.692039	-0.32727	0.218	0.271	1	ASPM	0
chr14-61889653-61890542	0.695236	-0.327285	0.105	0.135	1	SYT16	0
chr2-202911649-202912447	0.67629	-0.32732	0.203	0.271	1	CARF	0
chr22-22935320-22936222	0.826535	-0.327383	0.18	0.24	1	IGLL5	39212
chr6-2764823-2765734	0.377272	-0.327438	0.429	0.573	1	WRNIP1	0
chr6-36765871-36766781	0.819398	-0.327471	0.15	0.208	1	CPNE5	0
chr19-5904158-5905001	0.226448	-0.327492	0.444	0.615	1	AC104532.2	0
chr7-149284760-149285648	0.594359	-0.327603	0.233	0.344	1	ZNF783	0
chr2-121649206-121650083	0.623927	-0.3278	0.256	0.396	1	CLASP1	0
chr9-122912755-122913644	0.702942	-0.32791	0.18	0.24	1	ZBTB6	0
chr19-34428019-34428858	0.853672	-0.327955	0.143	0.208	1	UBA2	0
chr22-30634166-30634930	0.747884	-0.328013	0.083	0.104	1	SLC35E4	721
chr3-72258443-72259365	0.952608	-0.328023	0.083	0.115	1	LINC00877	0
chr13-94601358-94602240	0.809756	-0.328054	0.18	0.25	1	GPR180	0
chr1-52636941-52637819	0.80267	-0.328185	0.12	0.177	1	FAM159A	0
chr14-60845259-60846169	0.736806	-0.328221	0.105	0.135	1	MNAT1	0
chr2-11746234-11747113	0.699511	-0.328222	0.188	0.26	1	LPIN1	0
chr17-27805285-27806159	0.855389	-0.328288	0.113	0.135	1	RP1-66C13.4	0
chr20-23456329-23457166	0.711962	-0.328305	0.09	0.125	1	RP3-333B15.5	1362
chr2-104442854-104443764	0.766486	-0.328342	0.09	0.115	1	LINC01102	0
chr13-19959906-19960740	0.442758	-0.328402	0.226	0.312	1	ZMYM2	0
chr5-1140033-1140941	0.691742	-0.328414	0.128	0.177	1	SLC12A7	27997
chr3-174440710-174441597	0.765454	-0.328436	0.203	0.26	1	NAALADL2	0
chr10-73956358-73957149	0.845782	-0.328451	0.143	0.198	1	C10orf55	33580
chr8-22561507-22562400	0.950699	-0.328475	0.128	0.146	1	SORBS3	0
chr7-2710994-2711838	0.815325	-0.328501	0.135	0.156	1	AMZ1	0
chr11-59416707-59417632	0.843955	-0.328543	0.135	0.188	1	OR5A2	4310
chr20-324001-324777	0.569602	-0.328671	0.203	0.271	1	SOX12	817
chr9-35646505-35647413	0.325755	-0.328797	0.338	0.5	1	CD72	0
chr8-143334416-143335308	0.782931	-0.328867	0.12	0.177	1	TOP1MT	0
chr2-232550303-232551204	0.65356	-0.328905	0.241	0.333	1	EIF4E2	0
chr12-8396355-8397226	0.858945	-0.329078	0.075	0.115	1	LINC00937	0
chr9-33166985-33167900	0.531498	-0.329177	0.263	0.365	1	B4GALT1	0
chr17-48610388-48611167	0.763408	-0.329193	0.075	0.115	1	HOXB7	0
chr10-70815520-70816368	0.702487	-0.329287	0.143	0.208	1	SGPL1	0
chr3-12973591-12974461	0.731023	-0.329488	0.218	0.292	1	IQSEC1	0
chr7-94049789-94050659	0.708137	-0.329629	0.105	0.146	1	AC003092.1	0
chr17-42063482-42064370	0.855985	-0.329681	0.188	0.26	1	ZNF385C	0
chr19-18117468-18118370	0.725975	-0.329789	0.218	0.24	1	MAST3	0
chr2-177618331-177619253	0.706057	-0.329814	0.165	0.229	1	TTC30A	0
chr19-43533667-43534464	0.511485	-0.329842	0.248	0.312	1	ZNF575	0
chr2-70976834-70977735	0.609184	-0.32994	0.18	0.219	1	AC007040.11	0
chr2-95992405-95993303	0.824071	-0.330023	0.068	0.104	1	ANKRD36C	573
chr5-67206649-67207533	0.922122	-0.330107	0.098	0.146	1	CD180	9849
chr2-221571973-221572853	0.543459	-0.330302	0.195	0.271	1	EPHA4	0
chr1-167220277-167221109	0.527645	-0.33031	0.353	0.49	1	POU2F1	0
chr4-151865116-151865995	0.863032	-0.33034	0.135	0.198	1	RP11-503L23.1	21547
chr13-48000870-48001752	0.616262	-0.33037	0.113	0.135	1	SUCLA2	0
chr2-37196175-37197040	0.722173	-0.330435	0.158	0.219	1	SULT6B1	0
chr9-41273629-41274531	0.577313	-0.330437	0.12	0.188	1	PTGER4P2-CDK2AP2P2	1748
chr5-139273537-139274438	0.902754	-0.330469	0.143	0.219	1	MATR3	0
chr17-39152754-39153427	0.885663	-0.330604	0.098	0.104	1	PLXDC1	0
chr5-43019706-43020572	0.787314	-0.330649	0.158	0.198	1	CTD-2201E18.5	12162
chr8-28363213-28364073	0.879063	-0.330662	0.135	0.156	1	ZNF395	0
chr7-100585940-100586846	0.229096	-0.330668	0.421	0.583	1	FBXO24	0
chr6-26596566-26597425	0.917079	-0.330695	0.15	0.167	1	ABT1	0
chr14-96391487-96392385	0.420367	-0.330696	0.353	0.5	1	AK7	0
chr3-12967405-12968295	0.714157	-0.330759	0.211	0.281	1	IQSEC1	0
chr4-25234760-25235489	0.671549	-0.330799	0.098	0.135	1	RP11-717K11.2	0
chr1-226703071-226703975	0.734103	-0.33082	0.128	0.198	1	ITPKB	0
chr12-21501243-21502163	0.567293	-0.330855	0.241	0.344	1	GOLT1B	0
chr4-139300989-139301852	0.426278	-0.330884	0.233	0.302	1	NAA15	0
chr5-138542894-138543794	0.250753	-0.330936	0.361	0.573	1	ETF1	0
chr3-194583495-194584403	0.839887	-0.330964	0.233	0.26	1	TMEM44	3269
chr22-37658138-37659032	0.492107	-0.330969	0.293	0.417	1	PDXP	0
chr11-112226038-112226945	0.548898	-0.330994	0.278	0.385	1	PTS	0
chrX-30888968-30889891	0.588075	-0.331047	0.218	0.271	1	TAB3	0
chr17-40362496-40363309	0.972385	-0.331121	0.113	0.146	1	GJD3	0
chr20-56504208-56505116	0.683758	-0.331167	0.098	0.125	1	GCNT7	0
chr15-66497330-66498206	0.641561	-0.331238	0.195	0.229	1	SNAPC5	0
chr12-40105604-40106394	0.593377	-0.33143	0.18	0.26	1	SLC2A13	0
chr1-27392068-27392971	0.681796	-0.331467	0.143	0.198	1	GPR3	0
chr1-31296463-31297386	0.481776	-0.331504	0.338	0.438	1	ZCCHC17	0
chr2-203238636-203239541	0.333275	-0.331512	0.338	0.49	1	CYP20A1	0
chr3-9933344-9934109	0.391131	-0.331513	0.338	0.469	1	IL17RC	0
chr17-50372638-50373549	0.814254	-0.331518	0.128	0.188	1	MRPL27	0
chr3-97764138-97765052	0.98606	-0.331525	0.098	0.135	1	ARL6	0
chr1-44730666-44731586	0.447337	-0.331531	0.308	0.406	1	C1orf228	5074
chr11-47920149-47921044	0.747204	-0.331572	0.18	0.24	1	PTPRJ	59513
chr17-4987152-4988028	0.816556	-0.331621	0.12	0.146	1	CAMTA2	0
chr4-10671102-10671974	0.528662	-0.331632	0.128	0.177	1	CLNK	0
chr6-69881378-69882212	0.98566	-0.331632	0.098	0.115	1	COL19A1	0
chr17-1592610-1593502	0.887089	-0.331633	0.211	0.292	1	SLC43A2	0
chr19-49569919-49570786	0.930428	-0.331636	0.09	0.125	1	NOSIP	0
chr21-36319784-36320674	0.360472	-0.331645	0.361	0.51	1	MORC3	0
chr12-132430036-132430937	0.750801	-0.331687	0.226	0.292	1	RP13-714J12.1	4827
chr12-112109251-112109825	0.725292	-0.331756	0.068	0.115	1	NAA25	228
chr4-1578945-1579773	0.615087	-0.331852	0.158	0.229	1	RP11-1398P2.1	0
chr1-33080667-33081553	0.721338	-0.331894	0.15	0.198	1	AZIN2	0
chr6-143842813-143843740	0.817547	-0.331902	0.226	0.323	1	LTV1	0
chr15-45705316-45706162	0.821623	-0.331904	0.083	0.115	1	RP11-718O11.1	0
chr18-9913436-9914353	0.379194	-0.331934	0.383	0.521	1	VAPA	0
chr14-22556153-22556931	0.430287	-0.331935	0.346	0.448	1	AE000662.92	0
chr8-22579941-22580824	0.869451	-0.332069	0.143	0.198	1	PDLIM2	0
chr21-41878754-41879649	0.587675	-0.332073	0.241	0.26	1	PRDM15	0
chr19-16659717-16660595	0.57578	-0.332101	0.308	0.448	1	SMIM7	0
chr2-64608990-64609897	0.991546	-0.332108	0.113	0.156	1	AC007365.1	0
chr18-12308063-12308445	0.940312	-0.332168	0.083	0.104	1	TUBB6	0
chr3-185824923-185825787	0.771034	-0.332226	0.12	0.167	1	IGF2BP2	0
chr12-949383-950308	0.336976	-0.332243	0.376	0.51	1	RAD52	0
chr17-78174232-78175066	0.838449	-0.332421	0.06	0.104	1	TK1	0
chr10-114821403-114822228	0.906885	-0.332574	0.226	0.25	1	FAM160B1	0
chr5-75236511-75237409	0.667634	-0.332653	0.218	0.292	1	ANKRD31	0
chr2-98771517-98772403	0.674012	-0.332731	0.143	0.167	1	AC109826.1	0
chr3-195989935-195990834	0.924364	-0.332733	0.135	0.156	1	TFRC	36348
chr19-17996573-17997480	0.86088	-0.332763	0.098	0.125	1	KCNN1	0
chr19-29605744-29606628	0.591205	-0.332789	0.248	0.333	1	POP4	0
chr3-39126381-39127294	0.767024	-0.332933	0.09	0.135	1	TTC21A	0
chr10-103367635-103368244	0.701703	-0.33297	0.188	0.229	1	TAF5	0
chr7-5561819-5562675	0.744887	-0.333004	0.09	0.104	1	ACTB	0
chr19-45902430-45903310	0.555517	-0.333014	0.233	0.333	1	MYPOP	0
chr9-136545640-136546550	0.547004	-0.33311	0.278	0.406	1	NOTCH1	0
chr12-124754929-124755825	0.867807	-0.333164	0.09	0.115	1	SCARB1	21030
chr5-60699687-60700587	0.669684	-0.333305	0.18	0.24	1	DEPDC1B	0
chr19-4635930-4636847	0.838269	-0.333437	0.083	0.135	1	TNFAIP8L1	2670
chr15-43800124-43801029	0.739186	-0.33351	0.15	0.208	1	HYPK	0
chr5-39074024-39074895	0.809415	-0.333778	0.173	0.24	1	RICTOR	0
chr1-205121756-205122655	0.798612	-0.33381	0.173	0.219	1	RBBP5	0
chr7-77415921-77416726	0.86055	-0.333833	0.075	0.104	1	GSAP	0
chr3-148991119-148991965	0.950019	-0.333982	0.158	0.188	1	GYG1	0
chr6-96521397-96522221	0.599419	-0.333994	0.256	0.333	1	UFL1	0
chr22-30289294-30290219	0.682868	-0.334117	0.173	0.26	1	GATSL3	0
chr9-128250077-128250950	0.560314	-0.334164	0.203	0.302	1	DNM1	0
chr19-5719947-5720835	0.3729	-0.334183	0.391	0.531	1	LONP1	0
chr2-226835680-226836549	0.486008	-0.334237	0.323	0.406	1	RHBDD1	0
chr19-43595871-43596757	0.801971	-0.334314	0.203	0.281	1	SRRM5	0
chr10-63629144-63629911	0.784326	-0.334318	0.113	0.156	1	REEP3	4020
chr10-73957274-73957871	0.59657	-0.334326	0.083	0.104	1	C10orf55	34496
chr1-25859073-25859955	0.82389	-0.334368	0.173	0.229	1	AUNIP	0
chr19-53333230-53334142	0.722317	-0.334369	0.218	0.271	1	ZNF845	0
chr17-55238092-55238972	0.703366	-0.334385	0.113	0.135	1	HLF	26039
chr14-80941328-80942246	0.737197	-0.334436	0.158	0.219	1	CEP128	0
chr13-36346118-36347058	0.5751	-0.334466	0.278	0.333	1	SPG20	0
chr4-8228520-8229454	0.772159	-0.334474	0.195	0.25	1	SH3TC1	0
chr22-36528870-36529773	0.377904	-0.334621	0.361	0.51	1	EIF3D	0
chr5-54785916-54786834	0.488276	-0.33465	0.248	0.344	1	RP11-45H22.3	169400
chr9-137200442-137201320	0.754019	-0.33466	0.226	0.312	1	TPRN	0
chr3-127754732-127755634	0.729334	-0.334691	0.143	0.188	1	MGLL	0
chr22-37243892-37244775	0.423833	-0.334786	0.256	0.354	1	RAC2	0
chr8-144103892-144104785	0.358761	-0.334874	0.353	0.406	1	MAF1	0
chr11-6619030-6619904	0.888021	-0.334888	0.143	0.198	1	TPP1	0
chr3-105868709-105869627	0.502065	-0.335067	0.293	0.438	1	CBLB	0
chr1-151539820-151540728	0.963583	-0.335089	0.158	0.177	1	TUFT1	0
chr1-160031470-160032341	0.870472	-0.335151	0.105	0.115	1	PIGM	0
chr6-37818857-37819721	0.496848	-0.335175	0.316	0.385	1	ZFAND3	0
chr11-63681054-63681916	0.78965	-0.335221	0.256	0.344	1	RTN3	0
chr17-42561670-42562565	0.79478	-0.335266	0.128	0.167	1	COASY	0
chr19-6767191-6768108	0.654312	-0.335277	0.203	0.26	1	SH2D3A	0
chr11-106077039-106077956	0.349636	-0.335338	0.361	0.521	1	AASDHPPT	0
chr1-226062134-226063039	0.299069	-0.335381	0.383	0.469	1	H3F3A	0
chr9-70406144-70407023	0.816317	-0.335526	0.143	0.198	1	KLF9	0
chr12-98397190-98398091	0.73863	-0.335555	0.128	0.177	1	RP11-181C3.1	87452
chr17-8965412-8966322	0.624444	-0.335571	0.293	0.406	1	PIK3R5	0
chr16-88430270-88431154	0.87024	-0.335611	0.09	0.115	1	ZNF469	0
chr9-127943510-127944341	0.691027	-0.335653	0.128	0.167	1	FAM102A	0
chr17-75749613-75750509	0.713187	-0.335781	0.083	0.125	1	ITGB4	0
chr9-110048141-110049004	0.949827	-0.335823	0.135	0.167	1	AKAP2	0
chr2-197515538-197516455	0.603661	-0.335838	0.241	0.333	1	MOB4	0
chr7-30026351-30027239	0.766277	-0.335905	0.18	0.25	1	FKBP14	0
chr1-179081608-179082483	0.849343	-0.336033	0.173	0.229	1	TOR3A	0
chr11-64802801-64803671	0.695319	-0.336053	0.211	0.312	1	MAP4K2	0
chr6-33200241-33201085	0.459445	-0.336087	0.263	0.396	1	RXRB	0
chr14-105061283-105062053	0.700542	-0.336095	0.105	0.156	1	GPR132	0
chr9-132240777-132241700	0.73791	-0.336127	0.226	0.344	1	NTNG2	0
chr18-36129160-36129998	0.729456	-0.336257	0.248	0.312	1	ELP2	0
chr22-26360157-26361081	0.983567	-0.336294	0.203	0.25	1	SEZ6L	0
chr19-47225804-47226709	0.420823	-0.336302	0.271	0.406	1	BBC3	0
chr11-3797259-3798166	0.358899	-0.336389	0.398	0.521	1	PGAP2	0
chr13-20773445-20774211	0.750153	-0.33641	0.195	0.271	1	EEF1AKMT1	0
chr7-155644073-155644991	0.759304	-0.336461	0.203	0.281	1	RBM33	0
chr19-11766643-11767514	0.854684	-0.336472	0.075	0.104	1	ZNF441	0
chr22-41946559-41947445	0.795201	-0.336532	0.18	0.271	1	CENPM	0
chr3-8963014-8963926	0.601475	-0.33654	0.188	0.24	1	RAD18	0
chr5-143403427-143404248	0.686812	-0.336591	0.248	0.302	1	NR3C1	0
chr12-128820560-128821463	0.651218	-0.336858	0.158	0.24	1	SLC15A4	0
chr5-112160371-112161252	0.70675	-0.336895	0.173	0.208	1	EPB41L4A-AS1	0
chr6-135322905-135323739	0.850137	-0.336912	0.083	0.115	1	AHI1	0
chr12-46217701-46218619	0.799053	-0.337076	0.128	0.177	1	SLC38A1	0
chr7-74202896-74203789	0.838387	-0.337088	0.09	0.115	1	LAT2	0
chr11-66638080-66638997	0.752949	-0.337164	0.293	0.365	1	RBM4	0
chr17-64272747-64273654	0.766129	-0.337174	0.211	0.271	1	TEX2	9445
chr15-44728500-44729413	0.521716	-0.337223	0.308	0.396	1	TRIM69	0
chr1-86395854-86396732	0.755267	-0.337283	0.128	0.188	1	ODF2L	0
chr11-20387057-20387978	0.397333	-0.337317	0.383	0.521	1	PRMT3	0
chr1-31944055-31944945	0.563389	-0.337329	0.218	0.281	1	PTP4A2	0
chr11-1310946-1311749	0.836544	-0.33745	0.075	0.115	1	TOLLIP	1291
chr12-56448863-56449770	0.671596	-0.337498	0.211	0.312	1	TIMELESS	0
chr6-14093884-14094728	0.832988	-0.337506	0.068	0.104	1	CD83	22527
chr1-8427297-8428177	0.646841	-0.33756	0.165	0.219	1	RERE	0
chr19-49808614-49809407	0.7087	-0.337678	0.15	0.167	1	FUZ	0
chr7-66768847-66769738	0.803176	-0.337689	0.105	0.135	1	RABGEF1	0
chr2-85747767-85748691	0.643681	-0.337771	0.083	0.115	1	ATOH8	2652
chr2-156332411-156333327	0.897492	-0.337841	0.098	0.135	1	NR4A2	0
chr4-2418406-2419318	0.712204	-0.337864	0.218	0.302	1	CFAP99	0
chr8-101155546-101156421	0.793899	-0.337972	0.12	0.167	1	KB-1460A1.5	10383
chr20-33993020-33993808	0.341806	-0.337995	0.376	0.542	1	RALY	0
chr1-1371948-1372357	0.979269	-0.338011	0.128	0.167	1	AURKAIP1	1372
chr12-15546033-15546961	0.771542	-0.338105	0.09	0.135	1	PTPRO	0
chr17-59565199-59566034	0.610246	-0.33812	0.135	0.167	1	DHX40	0
chr2-12412593-12413500	0.835429	-0.338124	0.12	0.156	1	MIR3681HG	0
chr10-70493153-70493993	0.667561	-0.338147	0.113	0.156	1	PALD1	0
chr4-55546401-55547217	0.733795	-0.338229	0.248	0.323	1	CLOCK	0
chr11-10750785-10751672	0.60147	-0.338444	0.195	0.24	1	CTR9	0
chr5-55307350-55308278	0.672386	-0.338526	0.203	0.25	1	DHX29	0
chr11-1309250-1310161	0.741861	-0.338529	0.263	0.302	1	TOLLIP	0
chrX-48676040-48676935	0.71961	-0.338603	0.158	0.188	1	WAS	0
chr16-1677784-1678660	0.594233	-0.338764	0.293	0.385	1	HN1L	0
chr17-36482691-36483581	0.893083	-0.339005	0.083	0.104	1	ZNHIT3	3047
chr3-124729998-124730894	0.885044	-0.33901	0.128	0.146	1	UMPS	0
chr15-75738362-75739283	0.558241	-0.33909	0.218	0.271	1	RP11-24M17.4	0
chr19-55005670-55006582	0.952737	-0.339167	0.113	0.135	1	NLRP2	4527
chr1-169893476-169894437	0.380451	-0.3393	0.331	0.448	1	SCYL3	0
chr6-45677257-45678157	0.92554	-0.339363	0.113	0.146	1	RUNX2	12907
chr6-73653681-73654515	0.700241	-0.339405	0.233	0.354	1	SLC17A5	0
chr10-80197795-80198673	0.61851	-0.339534	0.173	0.229	1	ANXA11	0
chr11-77473843-77474619	0.824246	-0.339575	0.128	0.177	1	PAK1	0
chr19-28633423-28634298	0.938547	-0.339786	0.105	0.135	1	AC005307.5	0
chr19-48492942-48493836	0.499248	-0.33985	0.316	0.448	1	LMTK3	0
chr1-31788146-31788918	0.697083	-0.339928	0.18	0.208	1	SPOCD1	1503
chr17-28725954-28726517	0.828547	-0.339991	0.128	0.135	1	TLCD1	0
chr5-140638909-140639820	0.491024	-0.340023	0.203	0.312	1	TMCO6	0
chr12-57752051-57752958	0.365772	-0.340189	0.414	0.542	1	CDK4	0
chr1-23530929-23531794	0.659075	-0.340238	0.143	0.208	1	E2F2	0
chr11-65956489-65957410	0.890415	-0.340261	0.09	0.115	1	TSGA10IP	0
chr2-191020018-191020871	0.789803	-0.340387	0.248	0.323	1	STAT1	0
chr16-17224549-17225441	0.867646	-0.340388	0.105	0.115	1	XYLT1	0
chr19-9538220-9539138	0.996079	-0.340421	0.158	0.167	1	ZNF426	0
chr1-241847576-241848494	0.648389	-0.340436	0.188	0.229	1	EXO1	0
chr10-87863199-87863990	0.69844	-0.340437	0.278	0.344	1	PTEN	0
chr2-237700380-237701294	0.561215	-0.340446	0.158	0.229	1	LRRFIP1	0
chr7-105210653-105211536	0.928584	-0.340461	0.068	0.104	1	SRPK2	0
chr6-34526837-34527741	0.83059	-0.340495	0.12	0.167	1	PACSIN1	0
chr2-99140919-99141848	0.500826	-0.340501	0.293	0.365	1	RP11-111H13.1	0
chr11-111878766-111879702	0.542824	-0.340522	0.301	0.417	1	RP11-108O10.8	0
chr19-38851637-38852438	0.805416	-0.340656	0.128	0.167	1	HNRNPL	0
chr16-31032912-31033796	0.588088	-0.340689	0.248	0.292	1	STX4	0
chr19-36378719-36379621	0.735038	-0.34071	0.18	0.208	1	ZFP14	0
chr20-2840182-2841073	0.540761	-0.340819	0.211	0.271	1	VPS16	0
chr1-114780229-114781137	0.754736	-0.341033	0.135	0.177	1	SIKE1	0
chr11-67805194-67806058	0.390834	-0.341099	0.361	0.479	1	RP11-119D9.1	80418
chr22-26502753-26503662	0.815162	-0.341268	0.105	0.125	1	TFIP11	0
chr4-77862425-77863150	0.661823	-0.341313	0.218	0.292	1	MRPL1	0
chr6-116404811-116405717	0.8043	-0.34142	0.075	0.104	1	DSE	0
chr3-125915839-125916717	0.415796	-0.341515	0.398	0.562	1	RP11-379B18.5	0
chr9-33024849-33025643	0.694944	-0.341716	0.263	0.365	1	APTX	0
chr1-58968170-58969077	0.54949	-0.341722	0.18	0.25	1	LINC01358	0
chr1-23958981-23959431	0.724679	-0.341742	0.256	0.312	1	PNRC2	0
chr10-94362497-94363395	0.678267	-0.341809	0.226	0.281	1	NOC3L	0
chr2-219541402-219542307	0.667976	-0.341963	0.188	0.24	1	CHPF	0
chr7-100887302-100888185	0.779899	-0.34211	0.113	0.135	1	SRRT	0
chr15-34583286-34584162	0.793625	-0.342212	0.113	0.146	1	GOLGA8B	0
chr19-39402228-39403039	0.695929	-0.342238	0.143	0.198	1	MED29	1590
chr1-869477-870380	0.865346	-0.342281	0.12	0.135	1	FAM41C	0
chr10-102503544-102504355	0.645058	-0.342464	0.271	0.406	1	SUFU	0
chr2-98730707-98731611	0.506379	-0.342483	0.271	0.375	1	MGAT4A	0
chr2-42599470-42600292	0.979921	-0.342523	0.105	0.135	1	MTA3	0
chr8-35897563-35898422	0.863239	-0.342544	0.105	0.135	1	RP11-473J6.1	0
chr11-128693691-128694512	0.908037	-0.342554	0.083	0.104	1	FLI1	0
chr7-87627881-87628790	0.857099	-0.342596	0.143	0.156	1	RUNDC3B	0
chr2-53767428-53768316	0.89083	-0.342783	0.18	0.24	1	CHAC2	0
chr5-97183051-97183978	0.552183	-0.342797	0.218	0.333	1	RIOK2	0
chr9-91711722-91712617	0.741499	-0.34288	0.135	0.198	1	ROR2	0
chr12-116533014-116533878	0.923444	-0.342958	0.113	0.135	1	LINC00173	0
chr5-151080595-151081441	0.71734	-0.342988	0.195	0.271	1	TNIP1	0
chr12-14773839-14774760	0.844116	-0.342997	0.15	0.198	1	H2AFJ	0
chr16-82784300-82785088	0.802557	-0.343025	0.075	0.104	1	CDH13	0
chr5-39424565-39425467	0.703767	-0.343025	0.165	0.219	1	DAB2	0
chr19-10270787-10271343	0.66474	-0.343141	0.143	0.167	1	ICAM1	0
chr1-228734961-228735832	0.609012	-0.343232	0.15	0.188	1	RHOU	0
chr15-40903721-40904611	0.847685	-0.343298	0.135	0.156	1	VPS18	0
chr20-45432090-45432984	0.646194	-0.343442	0.105	0.156	1	RP3-453C12.15	2287
chr6-11381836-11382709	0.584965	-0.343512	0.18	0.219	1	NEDD9	0
chr13-72727307-72728198	0.688552	-0.343529	0.278	0.438	1	BORA	0
chr21-43789010-43789922	0.508633	-0.343627	0.308	0.458	1	RRP1	0
chr16-85611558-85612389	0.979179	-0.343664	0.09	0.115	1	GSE1	0
chr18-10032193-10033084	0.903835	-0.343781	0.143	0.188	1	VAPA	72171
chr1-229270756-229271592	0.930209	-0.343851	0.12	0.125	1	RAB4A	0
chr17-68205101-68205956	0.552609	-0.343859	0.218	0.312	1	RP11-147L13.15	0
chr9-75087901-75088819	0.543775	-0.343938	0.278	0.438	1	OSTF1	0
chr19-2819422-2820294	0.521297	-0.343968	0.211	0.302	1	ZNF554	0
chr2-201451198-201452097	0.461943	-0.344435	0.316	0.375	1	STRADB	0
chr8-1763261-1764081	0.880746	-0.344445	0.211	0.229	1	CLN8	0
chr13-40666289-40667160	0.643936	-0.344508	0.188	0.25	1	FOXO1	0
chr1-179954223-179955129	0.445641	-0.344517	0.346	0.458	1	CEP350	0
chr1-6148348-6149259	0.789553	-0.344522	0.083	0.104	1	CHD5	0
chr5-135437106-135438042	0.796047	-0.344605	0.105	0.135	1	DCANP1	6171
chr12-93060032-93060947	0.990103	-0.34464	0.12	0.156	1	RP11-202G11.2	29574
chrX-48911256-48912181	0.722211	-0.344698	0.128	0.146	1	SLC35A2	0
chr6-149922767-149923671	0.981961	-0.344719	0.075	0.104	1	RAET1G	0
chr16-85104592-85105496	0.782867	-0.344772	0.128	0.177	1	FAM92B	0
chr17-45584494-45585425	0.628073	-0.344784	0.241	0.323	1	RP11-798G7.6	21263
chr1-33472069-33472964	0.534627	-0.344814	0.173	0.229	1	ZSCAN20	0
chr6-90375480-90376396	0.920499	-0.344839	0.098	0.104	1	RP1-45N11.1	12847
chr7-24572944-24573779	0.494815	-0.344847	0.241	0.344	1	MPP6	0
chr14-49862518-49863333	0.582374	-0.344967	0.271	0.354	1	RP11-596C23.6	0
chr12-121789575-121790422	0.723009	-0.344993	0.18	0.25	1	RHOF	0
chr2-225112406-225113310	0.948482	-0.34502	0.09	0.125	1	DOCK10	69960
chr7-44046376-44047286	0.726949	-0.345025	0.218	0.292	1	DBNL	0
chr1-161177043-161177929	0.695799	-0.345028	0.211	0.26	1	PPOX	0
chr17-68180343-68181261	0.633026	-0.345064	0.113	0.156	1	RP11-147L13.14	7285
chr22-23786819-23787666	0.61983	-0.345084	0.218	0.323	1	SMARCB1	0
chr1-42456026-42456941	0.684915	-0.345089	0.218	0.281	1	PPCS	0
chr4-82890771-82891682	0.654784	-0.34509	0.226	0.26	1	SEC31A	0
chr1-45010685-45011417	0.666819	-0.345138	0.113	0.167	1	HECTD3	0
chr10-95693606-95694510	0.749	-0.345188	0.293	0.396	1	TCTN3	0
chr16-58000469-58000997	0.708909	-0.345199	0.173	0.24	1	USB1	0
chr4-99950005-99950916	0.427401	-0.345242	0.278	0.406	1	H2AFZ	0
chr4-139734638-139735500	0.634724	-0.345302	0.203	0.271	1	MGST2	0
chr18-58768163-58769072	0.994862	-0.345374	0.09	0.115	1	RP11-108P20.2	10320
chr17-50150712-50151578	0.846707	-0.345543	0.143	0.198	1	PPP1R9B	81
chr19-50431381-50432279	0.917776	-0.345578	0.18	0.219	1	SPIB	67
chr10-46023005-46023902	0.6504	-0.345601	0.113	0.177	1	NCOA4	0
chr9-89522052-89522971	0.737606	-0.345607	0.195	0.25	1	SEMA4D	23921
chr1-39691170-39692056	0.764916	-0.34564	0.098	0.115	1	HPCAL4	0
chr1-72282445-72283345	0.726726	-0.345675	0.128	0.177	1	NEGR1	0
chr7-100691387-100692295	0.795348	-0.345719	0.075	0.104	1	GIGYF1	1938
chr7-100673119-100674050	0.484958	-0.345766	0.263	0.385	1	GNB2	0
chr2-54881498-54882407	0.828649	-0.345796	0.165	0.208	1	EML6	0
chr16-79600329-79601153	0.937606	-0.345822	0.105	0.135	1	MAF	0
chr9-123322528-123323468	0.797972	-0.345848	0.128	0.177	1	CRB2	32701
chr1-203625512-203626226	0.798912	-0.345901	0.105	0.146	1	ATP2B4	334
chr5-177454215-177455061	0.617682	-0.345975	0.256	0.302	1	PRR7	0
chr10-91298031-91298928	0.92359	-0.346017	0.098	0.125	1	PCGF5	13699
chr22-38871861-38872759	0.718354	-0.346043	0.263	0.344	1	CBX6	0
chr2-27356314-27357207	0.674442	-0.34617	0.241	0.344	1	GTF3C2	0
chr3-180601772-180602654	0.741603	-0.3462	0.211	0.281	1	TTC14	0
chr10-26860629-26861508	0.285865	-0.346201	0.361	0.51	1	ABI1	0
chr14-103528724-103529635	0.627097	-0.346254	0.12	0.156	1	TRMT61A	0
chr19-44770268-44771174	0.567732	-0.3463	0.173	0.219	1	CBLC	6694
chr11-83062961-83063831	0.828473	-0.346338	0.09	0.115	1	RAB30	0
chr22-21629730-21630397	0.893258	-0.346468	0.165	0.229	1	YDJC	0
chr10-93115536-93116457	0.893275	-0.346479	0.128	0.177	1	CYP26A1	37645
chr3-197749292-197750175	0.538704	-0.346508	0.308	0.385	1	FYTTD1	0
chr16-67155039-67155944	0.766669	-0.34652	0.128	0.198	1	TRADD	0
chr6-106629064-106629976	0.675478	-0.346586	0.203	0.271	1	QRSL1	0
chr1-192608857-192609761	0.745915	-0.346596	0.18	0.25	1	RGS13	26376
chr19-4669974-4670856	0.736091	-0.346622	0.18	0.271	1	MYDGF	0
chr2-239267127-239268002	0.824967	-0.346674	0.128	0.125	1	HDAC4	0
chr19-53158627-53159495	0.833154	-0.346748	0.113	0.135	1	ZNF347	0
chr14-100214077-100214916	0.582839	-0.346749	0.195	0.25	1	YY1	23381
chr16-88705981-88706881	0.773397	-0.346755	0.173	0.229	1	CTU2	0
chr10-69087532-69088372	0.790003	-0.346778	0.143	0.146	1	SRGN	0
chr1-17141377-17142248	0.759496	-0.347029	0.143	0.188	1	PADI2	21941
chr15-76311033-76311935	0.836854	-0.347089	0.135	0.156	1	ETFA	0
chr1-183023084-183023645	0.783567	-0.34712	0.083	0.125	1	LAMC1	0
chr5-69217463-69218284	0.653561	-0.347129	0.248	0.344	1	MRPS36	0
chr15-74400748-74401600	0.603476	-0.347215	0.143	0.188	1	SEMA7A	7688
chr2-231464125-231464972	0.352505	-0.347285	0.376	0.479	1	NCL	0
chr12-111841676-111842542	0.567828	-0.34741	0.256	0.396	1	MAPKAPK5	0
chr8-119638565-119639458	0.357981	-0.347417	0.241	0.333	1	ENPP2	0
chr1-41360804-41361679	0.684757	-0.34744	0.248	0.281	1	FOXO6	242
chr4-102345089-102345775	0.762976	-0.347483	0.135	0.219	1	SLC39A8	0
chr14-89416941-89417717	0.92474	-0.347556	0.203	0.25	1	FOXN3	0
chr5-109690776-109691605	0.665994	-0.347633	0.12	0.167	1	MAN2A1	0
chr14-69702966-69703829	0.741389	-0.347647	0.068	0.104	1	SUSD6	0
chr18-35972070-35972987	0.648147	-0.347705	0.188	0.302	1	C18orf21	0
chr17-39563314-39564105	0.943605	-0.347756	0.09	0.115	1	CDK12	0
chr15-90351810-90352699	0.444931	-0.34781	0.226	0.292	1	ZNF774	0
chr2-74440097-74440976	0.824584	-0.347979	0.105	0.125	1	RTKN	0
chr1-18956349-18957238	0.595151	-0.348079	0.263	0.344	1	IFFO2	0
chr5-139711223-139711711	0.627412	-0.348084	0.15	0.198	1	CTB-35F21.1	0
chr10-46228360-46229148	0.829312	-0.348131	0.083	0.115	1	ANTXRL	57196
chr4-155953354-155954181	0.699523	-0.348221	0.165	0.229	1	CTSO	0
chr16-21540718-21541623	0.537366	-0.348239	0.286	0.385	1	CTB-31N19.5	9576
chr2-68157332-68158213	0.631995	-0.348243	0.323	0.458	1	PNO1	0
chr7-74606188-74607070	0.693487	-0.348247	0.09	0.125	1	RP5-1186P10.2	0
chr1-2642735-2643535	0.847323	-0.348314	0.203	0.26	1	TTC34	0
chr11-117828366-117829121	0.399367	-0.348348	0.218	0.312	1	FXYD2	0
chr9-136700814-136701716	0.392521	-0.348477	0.248	0.365	1	FAM69B	10853
chr2-69741573-69742447	0.798268	-0.34851	0.098	0.125	1	ANXA4	0
chr7-36366795-36367689	0.997851	-0.348523	0.188	0.271	1	KIAA0895	0
chr19-18388174-18389074	0.59718	-0.348623	0.173	0.24	1	GDF15	0
chr19-57916187-57917101	0.764995	-0.348624	0.173	0.25	1	ZNF417	0
chr12-55973398-55974324	0.402328	-0.348638	0.391	0.542	1	RAB5B	0
chr20-3795592-3796483	0.778345	-0.348683	0.173	0.281	1	CDC25B	0
chr17-59619125-59620080	0.699983	-0.348694	0.278	0.417	1	CLTC	0
chr19-10870791-10871706	0.212329	-0.348799	0.436	0.667	1	CARM1	0
chr17-75991656-75992533	0.814557	-0.348941	0.083	0.115	1	TEN1	0
chr11-124953631-124954537	0.889021	-0.348969	0.143	0.198	1	CCDC15	0
chr17-12020447-12021277	0.650272	-0.348988	0.226	0.323	1	MAP2K4	0
chr1-64966102-64966935	0.636668	-0.349023	0.233	0.312	1	JAK1	0
chr22-38052040-38052948	0.778044	-0.349029	0.113	0.156	1	PICK1	3362
chr19-44748193-44749047	0.805719	-0.349193	0.105	0.125	1	BCL3	0
chr13-39602746-39603587	0.981011	-0.349212	0.075	0.115	1	LHFP	0
chr14-92039700-92040611	0.577684	-0.349305	0.233	0.323	1	ATXN3	0
chr11-2400057-2400966	0.387003	-0.349332	0.368	0.521	1	TSSC4	0
chr11-10857627-10858536	0.413956	-0.349334	0.293	0.427	1	ZBED5	0
chr3-15377895-15378796	0.694462	-0.349354	0.12	0.198	1	METTL6	2478
chr7-155344556-155345456	0.736687	-0.349464	0.135	0.156	1	BLACE	11528
chr7-128135457-128136347	0.9506	-0.349485	0.083	0.115	1	SND1	42847
chr22-39501837-39502737	0.858566	-0.349492	0.105	0.167	1	MIEF1	0
chr1-6602532-6603383	0.544057	-0.349509	0.195	0.302	1	KLHL21	0
chr18-3177684-3178595	0.563793	-0.349517	0.135	0.177	1	MYOM1	0
chr12-101830488-101831374	0.370249	-0.349527	0.331	0.479	1	GNPTAB	0
chr8-30082748-30083626	0.336205	-0.349534	0.376	0.573	1	SARAF	0
chr7-73557017-73557824	0.495234	-0.34957	0.316	0.458	1	BCL7B	0
chr8-52714070-52714972	0.790821	-0.349656	0.195	0.229	1	RB1CC1	0
chr2-240025032-240025884	0.690733	-0.349673	0.188	0.26	1	NDUFA10	0
chr6-108848048-108848973	0.991531	-0.349678	0.113	0.135	1	ARMC2	0
chr19-7925807-7926496	0.826514	-0.34979	0.105	0.115	1	CTXN1	0
chr9-120842555-120843473	0.430304	-0.349794	0.278	0.375	1	PSMD5	0
chrX-40176348-40177242	0.947382	-0.349801	0.083	0.104	1	BCOR	0
chr5-6632833-6633756	0.43664	-0.349864	0.271	0.396	1	SRD5A1	0
chr14-95534361-95535283	0.531604	-0.349924	0.368	0.417	1	GLRX5	0
chr4-1898937-1899849	0.869886	-0.349979	0.083	0.115	1	WHSC1	0
chr7-100745022-100745896	0.850825	-0.34998	0.075	0.104	1	ZAN	0
chr5-134845551-134846432	0.865893	-0.350099	0.233	0.333	1	C5orf24	0
chr9-113150557-113151436	0.838311	-0.35022	0.09	0.135	1	SLC31A2	0
chr22-36123662-36124570	0.947138	-0.350332	0.135	0.167	1	APOL3	15759
chr2-74834859-74835639	0.731082	-0.350486	0.083	0.104	1	HK2	0
chr12-104695278-104696198	0.855399	-0.350572	0.12	0.167	1	CHST11	0
chr15-40769144-40769979	0.698854	-0.350596	0.105	0.135	1	DNAJC17	0
chr20-50112668-50113545	0.535057	-0.350625	0.248	0.292	1	UBE2V1	0
chr6-37051218-37052054	0.467748	-0.350726	0.233	0.323	1	FGD2	22147
chr2-30147701-30148341	0.961229	-0.350738	0.173	0.219	1	YPEL5	0
chr1-235504158-235505044	0.49053	-0.350809	0.323	0.448	1	B3GALNT2	0
chr17-50094771-50095622	0.413288	-0.350853	0.263	0.385	1	PDK2	0
chr14-90331565-90332460	0.692036	-0.35087	0.195	0.292	1	NRDE2	0
chr8-140098723-140099584	0.692457	-0.350952	0.18	0.26	1	TRAPPC9	0
chr5-172770794-172771603	0.645221	-0.350993	0.195	0.271	1	DUSP1	0
chr19-54247696-54248616	0.781398	-0.351023	0.12	0.156	1	RPS9	0
chr1-146472145-146473033	0.960078	-0.351031	0.105	0.135	1	CH17-408M7.1	41437
chr9-122213549-122214456	0.946671	-0.351085	0.075	0.104	1	LHX6	0
chr17-42017026-42017943	0.681216	-0.351205	0.233	0.281	1	DNAJC7	0
chr21-29024263-29025172	0.427203	-0.351225	0.278	0.448	1	USP16	0
chr22-36454739-36455652	0.467714	-0.351407	0.278	0.354	1	RP5-1119A7.14	0
chr7-28853867-28854734	0.96251	-0.351426	0.12	0.167	1	CREB5	27972
chr8-143951799-143952628	0.557585	-0.351455	0.173	0.24	1	PLEC	0
chr14-92793744-92794665	0.374664	-0.351556	0.331	0.469	1	GOLGA5	0
chr13-21297720-21298588	0.681361	-0.351563	0.218	0.292	1	LINC00539	4926
chr15-69413848-69414721	0.870572	-0.351598	0.158	0.198	1	KIF23	0
chr11-33774075-33774969	0.515747	-0.351654	0.226	0.302	1	FBXO3	0
chr18-11688926-11689633	0.967251	-0.351702	0.09	0.115	1	GNAL	0
chr6-30719761-30720580	0.750609	-0.351704	0.226	0.281	1	TUBB	0
chr1-166969004-166969910	0.640818	-0.351713	0.128	0.177	1	ILDR2	0
chr19-13842394-13843259	0.732033	-0.351756	0.12	0.188	1	MIR24-2	6034
chr20-63896156-63896854	0.960166	-0.351763	0.128	0.188	1	DNAJC5	0
chr3-170869778-170870666	0.55206	-0.351889	0.158	0.198	1	RPL22L1	0
chr15-22796539-22797443	0.996869	-0.35193	0.075	0.104	1	NIPA1	0
chr17-51120455-51121319	0.458769	-0.351936	0.278	0.396	1	SPAG9	0
chr7-21945367-21946293	0.712088	-0.351961	0.158	0.208	1	CDCA7L	0
chr3-14178232-14179125	0.476855	-0.352001	0.271	0.396	1	XPC	0
chr20-2102011-2102969	0.494409	-0.352031	0.301	0.406	1	STK35	0
chr8-11867695-11868553	0.850732	-0.352071	0.113	0.146	1	CTSB	0
chr14-75258715-75259629	0.284339	-0.352114	0.368	0.531	1	RP11-293M10.1	0
chrX-24149902-24150690	0.530726	-0.352173	0.308	0.406	1	ZFX	0
chr1-11262219-11263122	0.995514	-0.352188	0.218	0.271	1	MTOR	0
chr16-30657884-30658664	0.173634	-0.352212	0.459	0.635	1	FBRS	0
chr17-47970495-47971393	0.43982	-0.352318	0.286	0.354	1	CDK5RAP3	0
chr19-20661160-20662024	0.92915	-0.352453	0.18	0.219	1	ZNF626	0
chr6-26520490-26521401	0.515825	-0.352505	0.263	0.354	1	HCG11	2048
chr12-106357427-106358292	0.848009	-0.35258	0.218	0.271	1	POLR3B	0
chr1-53238133-53239049	0.689659	-0.352635	0.195	0.271	1	MAGOH	0
chr12-122974529-122975358	0.409417	-0.352641	0.263	0.427	1	OGFOD2	0
chr6-151681421-151682283	0.666763	-0.352729	0.113	0.156	1	ESR1	0
chr9-136363216-136363992	0.577055	-0.352751	0.271	0.385	1	DNLZ	0
chr19-36127551-36128459	0.835057	-0.352831	0.188	0.24	1	TBCB	1603
chr1-155050799-155051535	0.576114	-0.352891	0.15	0.219	1	ADAM15	0
chr2-73736985-73737885	0.8283	-0.352892	0.211	0.26	1	TPRKB	0
chr3-97971763-97972679	0.833807	-0.352974	0.128	0.167	1	MINA	0
chr4-39977439-39978311	0.542079	-0.353102	0.293	0.375	1	PDS5A	0
chr15-59543556-59544412	0.737001	-0.353126	0.158	0.208	1	FAM81A	20006
chr12-77065215-77066142	0.555023	-0.353157	0.165	0.26	1	E2F7	0
chr5-118987994-118988901	0.536642	-0.353216	0.308	0.375	1	DTWD2	0
chr14-102362522-102363411	0.703712	-0.35323	0.18	0.271	1	CINP	0
chr19-17859341-17860235	0.680424	-0.353233	0.301	0.427	1	RPL18A	0
chr22-21689509-21690188	0.560147	-0.353318	0.083	0.115	1	PPIL2	0
chr1-153790742-153791644	0.54164	-0.353346	0.165	0.208	1	GATAD2B	0
chr14-54353765-54354651	0.905194	-0.353457	0.098	0.135	1	CDKN3	42197
chr11-96215168-96215968	0.621879	-0.353466	0.173	0.219	1	MAML2	0
chr1-43707025-43707920	0.392483	-0.35351	0.286	0.375	1	ST3GAL3	0
chr15-90265277-90266166	0.71499	-0.353554	0.173	0.229	1	NGRN	0
chr2-111705542-111706449	0.510027	-0.353579	0.188	0.26	1	ANAPC1	59821
chr15-78976789-78977676	0.580867	-0.353597	0.135	0.177	1	RASGRF1	0
chr18-35616586-35617492	0.907865	-0.353607	0.083	0.115	1	GALNT1	0
chr12-56117780-56118667	0.539231	-0.35381	0.293	0.385	1	ZC3H10	0
chr3-128680491-128681392	0.427277	-0.353822	0.263	0.406	1	RPN1	0
chr14-60248764-60249579	0.421192	-0.353927	0.308	0.458	1	PPM1A	0
chr9-136978055-136978982	0.541774	-0.353937	0.241	0.312	1	PTGDS	0
chr17-39926149-39926796	0.752747	-0.354019	0.09	0.135	1	ORMDL3	0
chr17-39018282-39019180	0.798017	-0.354085	0.098	0.125	1	RP1-56K13.5	5249
chr10-24900826-24901682	0.766793	-0.354099	0.075	0.115	1	PRTFDC1	0
chr17-4939665-4940590	0.495956	-0.354126	0.308	0.427	1	SLC25A11	0
chr7-94657775-94658714	0.376056	-0.354222	0.226	0.344	1	PEG10	0
chr15-39426848-39427759	0.595608	-0.354308	0.143	0.208	1	RP11-624L4.1	0
chr7-73578301-73579220	0.389844	-0.354338	0.338	0.448	1	TBL2	0
chr12-48716413-48717339	0.537269	-0.354481	0.331	0.5	1	CCNT1	0
chr5-178163886-178164790	0.642221	-0.354668	0.12	0.177	1	NHP2	9918
chr11-71928458-71929308	0.388259	-0.354717	0.278	0.375	1	RNF121	0
chr19-57746381-57747257	0.661385	-0.354757	0.15	0.177	1	ZNF776	0
chr20-32207332-32208226	0.437972	-0.354758	0.195	0.292	1	POFUT1	0
chr14-23094835-23095709	0.256517	-0.354788	0.398	0.573	1	ACIN1	0
chr8-144137346-144138201	0.783607	-0.354821	0.226	0.302	1	HGH1	0
chr12-132710282-132711187	0.638259	-0.354866	0.241	0.354	1	PGAM5	0
chr8-124604758-124605528	0.704487	-0.354993	0.188	0.25	1	MTSS1	0
chr21-46228559-46229451	0.299216	-0.355076	0.331	0.5	1	LSS	0
chr19-37906667-37907519	0.717238	-0.35511	0.195	0.271	1	WDR87	0
chr18-23665099-23665969	0.889724	-0.355161	0.09	0.115	1	ANKRD29	2213
chr20-41028238-41029140	0.462019	-0.355224	0.308	0.406	1	TOP1	0
chr19-5622459-5623389	0.446968	-0.355258	0.308	0.469	1	SAFB	0
chr15-42736686-42737550	0.796508	-0.355304	0.18	0.26	1	CDAN1	0
chr13-74133701-74134565	0.441753	-0.355337	0.263	0.365	1	LINC00402	96891
chr17-38853344-38854231	0.41739	-0.355355	0.278	0.344	1	RPL23	0
chr8-52008160-52009059	0.772029	-0.355363	0.143	0.198	1	RP11-546K22.1	0
chr5-140401181-140402031	0.302004	-0.355392	0.391	0.573	1	ANKHD1	0
chr17-14359089-14360012	0.412986	-0.355401	0.286	0.396	1	HS3ST3B1	9684
chr7-16925995-16926861	0.689861	-0.355478	0.135	0.177	1	AGR3	44007
chr2-46296868-46297708	0.791763	-0.355553	0.068	0.104	1	EPAS1	0
chr7-92836293-92837162	0.696541	-0.355572	0.195	0.24	1	CDK6	0
chr14-105948701-105949590	0.852434	-0.355573	0.12	0.167	1	FAM30A	16058
chr4-1580272-1581046	0.656419	-0.355608	0.203	0.302	1	RP11-1398P2.1	18
chr17-7561446-7562254	0.877644	-0.355746	0.15	0.198	1	SENP3	0
chr17-69414330-69415135	0.870487	-0.355818	0.12	0.156	1	MAP2K6	0
chr17-44070349-44071232	0.929692	-0.355834	0.083	0.115	1	G6PC3	0
chr21-39387259-39388103	0.988031	-0.355874	0.098	0.115	1	WRB	0
chr15-74396161-74397046	0.420429	-0.356043	0.256	0.344	1	CTD-2311M21.5	5625
chr6-24910530-24911466	0.482696	-0.356118	0.188	0.26	1	FAM65B	0
chr2-130342369-130343154	0.368605	-0.356218	0.316	0.406	1	IMP4	0
chr5-34915145-34916043	0.453911	-0.356262	0.271	0.396	1	BRIX1	0
chr14-77707589-77708476	0.620011	-0.356284	0.15	0.198	1	SLIRP	0
chr19-46718067-46718877	0.96581	-0.356312	0.083	0.104	1	STRN4	629
chr3-140941363-140942229	0.530009	-0.356442	0.271	0.417	1	SLC25A36	0
chr15-64046051-64046952	0.986943	-0.356463	0.09	0.115	1	DAPK2	0
chr22-20131052-20131475	0.717007	-0.356482	0.158	0.167	1	ZDHHC8	0
chr9-94860739-94861653	0.655891	-0.356503	0.173	0.24	1	C9orf3	0
chr10-97318740-97319640	0.70697	-0.356512	0.173	0.26	1	FRAT1	0
chr3-14124442-14125317	0.554385	-0.35656	0.248	0.385	1	TMEM43	0
chr19-18328118-18329021	0.806597	-0.356618	0.143	0.208	1	LSM4	4843
chr7-22853741-22854607	0.857953	-0.35664	0.165	0.219	1	AC005682.5	0
chr16-8963555-8964465	0.741918	-0.356681	0.195	0.26	1	USP7	0
chr13-111153283-111154152	0.415349	-0.356729	0.226	0.312	1	ARHGEF7	0
chr1-25267592-25268463	0.895638	-0.356819	0.098	0.125	1	RSRP1	0
chr15-100919028-100919819	0.693959	-0.356832	0.113	0.135	1	LRRK1	0
chr16-88662832-88663717	0.489857	-0.356863	0.256	0.396	1	MVD	0
chr5-179550332-179551267	0.508851	-0.356897	0.271	0.396	1	RUFY1	0
chr1-64895207-64896080	0.758741	-0.356958	0.128	0.177	1	JAK1	0
chr20-48911837-48912733	0.703193	-0.357003	0.135	0.177	1	ARFGEF2	9156
chr8-100309702-100310620	0.48647	-0.357215	0.308	0.448	1	RNF19A	0
chr6-7389281-7390175	0.475922	-0.357261	0.241	0.365	1	CAGE1	0
chr12-1605077-1605857	0.806488	-0.357301	0.083	0.104	1	WNT5B	0
chr9-127771013-127771869	0.550903	-0.357336	0.203	0.323	1	SH2D3C	0
chr22-41381192-41382057	0.449732	-0.357357	0.406	0.5	1	TEF	0
chr19-46825218-46825772	0.864371	-0.357359	0.105	0.156	1	AP2S1	12363
chr12-68745693-68746588	0.9054	-0.357421	0.165	0.198	1	SLC35E3	0
chr2-120252368-120253220	0.863354	-0.357423	0.203	0.271	1	RALB	0
chr11-61912288-61913177	0.84038	-0.357501	0.105	0.125	1	RAB3IL1	0
chr6-30717004-30717919	0.393587	-0.357529	0.331	0.458	1	MDC1	0
chr3-49339814-49340599	0.546326	-0.35757	0.218	0.333	1	USP4	0
chr8-141000855-141001668	0.513329	-0.357585	0.241	0.312	1	PTK2	0
chr8-39002268-39003194	0.789618	-0.357595	0.075	0.104	1	ADAM9	0
chr11-47426076-47426976	0.65171	-0.357615	0.18	0.281	1	PSMC3	0
chr17-58083018-58083759	0.615301	-0.357692	0.203	0.26	1	DYNLL2	0
chr7-99143162-99143699	0.875831	-0.357765	0.15	0.198	1	SMURF1	0
chr16-87810097-87810927	0.773156	-0.357783	0.135	0.177	1	RP4-536B24.3	3620
chr7-1459213-1460124	0.305232	-0.357793	0.361	0.521	1	MICALL2	0
chr22-37314516-37315379	0.956077	-0.357816	0.083	0.104	1	CYTH4	0
chr14-31026066-31026969	0.524697	-0.357865	0.233	0.302	1	STRN3	0
chr13-43879080-43879998	0.787319	-0.357868	0.18	0.26	1	CCDC122	0
chr16-4734138-4734619	0.909947	-0.357959	0.135	0.156	1	ANKS3	0
chr3-97821495-97822412	0.60749	-0.357987	0.241	0.323	1	CRYBG3	0
chr19-54312395-54313198	0.846887	-0.35805	0.12	0.167	1	LILRA5	0
chr19-7488588-7489495	0.826262	-0.358066	0.143	0.188	1	PEX11G	0
chr5-177426019-177426931	0.413083	-0.358215	0.376	0.458	1	GRK6	0
chr7-127347441-127348351	0.794998	-0.358235	0.09	0.104	1	ZNF800	0
chr2-65064643-65065544	0.932865	-0.35824	0.135	0.167	1	CEP68	0
chr2-70301568-70302375	0.639042	-0.358277	0.203	0.25	1	FAM136A	0
chr14-50830788-50831620	0.50841	-0.358396	0.195	0.26	1	NIN	0
chr21-17612486-17613405	0.794208	-0.358484	0.18	0.24	1	BTG3	0
chr12-53046963-53047846	0.594817	-0.358515	0.241	0.292	1	TNS2	0
chr1-117059704-117060591	0.377297	-0.358539	0.323	0.417	1	TTF2	0
chr20-18793635-18794538	0.932514	-0.358561	0.135	0.167	1	LINC00652	0
chr17-81598092-81598964	0.778745	-0.358597	0.128	0.167	1	NPLOC4	0
chr3-196639302-196640217	0.83773	-0.358647	0.075	0.104	1	PIGX	0
chr2-207529410-207530338	0.332747	-0.358749	0.398	0.542	1	CREB1	0
chr10-124734282-124735192	0.865316	-0.358754	0.113	0.135	1	RP11-12J10.3	0
chr6-149266425-149267314	0.844195	-0.358756	0.098	0.135	1	TAB2	0
chr19-3093899-3094738	0.862753	-0.358798	0.113	0.146	1	GNA11	0
chr12-124480118-124481037	0.829443	-0.358844	0.098	0.125	1	NCOR2	0
chr2-206159247-206160074	0.434141	-0.358871	0.323	0.396	1	EEF1B2	0
chr21-14382840-14383763	0.572529	-0.358903	0.301	0.448	1	HSPA13	0
chr1-87131583-87132433	0.912956	-0.358966	0.083	0.135	1	LINC01140	0
chr4-75673048-75673924	0.667661	-0.358992	0.256	0.333	1	G3BP2	0
chr1-174159024-174159901	0.43002	-0.359039	0.316	0.438	1	RABGAP1L	0
chr16-87492629-87493505	0.552712	-0.35906	0.218	0.312	1	RP11-482M8.1	0
chr1-2189186-2190071	0.873024	-0.359092	0.12	0.156	1	FAAP20	0
chr3-135225832-135226752	0.745102	-0.359122	0.128	0.167	1	EPHB1	0
chr10-119080403-119081233	0.609672	-0.359219	0.18	0.26	1	EIF3A	0
chr20-63626647-63627559	0.487553	-0.359229	0.301	0.385	1	GMEB2	0
chr4-113762226-113763028	0.528492	-0.35938	0.248	0.323	1	CAMK2D	298
chr5-88746354-88747252	0.587343	-0.359391	0.158	0.219	1	MEF2C	0
chr20-38925919-38926778	0.652522	-0.359463	0.18	0.229	1	FAM83D	0
chr3-101898474-101899389	0.766427	-0.359471	0.173	0.219	1	NFKBIZ	37451
chr12-112418540-112419418	0.61374	-0.359561	0.218	0.344	1	PTPN11	0
chr3-49006977-49007731	0.507764	-0.35958	0.286	0.365	1	WDR6	0
chr20-57398029-57398870	0.460855	-0.359598	0.308	0.458	1	RBM38	0
chr6-13261263-13262163	0.732847	-0.359659	0.083	0.115	1	PHACTR1	0
chr1-62436074-62436997	0.358368	-0.359685	0.376	0.531	1	USP1	0
chr3-119676955-119677845	0.892804	-0.359697	0.165	0.219	1	COX17	0
chr2-120176776-120177703	0.841346	-0.359787	0.135	0.177	1	EPB41L5	0
chr17-80988743-80989642	0.969448	-0.359877	0.075	0.115	1	CHMP6	1955
chr1-212608297-212609110	0.746045	-0.359941	0.165	0.188	1	ATF3	0
chr7-30184812-30185707	0.846691	-0.360227	0.068	0.104	1	AC007036.6	5797
chr6-152301707-152302596	0.744248	-0.360236	0.256	0.333	1	SYNE1	0
chr14-57390111-57390990	0.572395	-0.360246	0.293	0.427	1	NAA30	0
chr10-88880075-88880993	0.629042	-0.360279	0.218	0.281	1	STAMBPL1	0
chr19-51108099-51109004	0.443754	-0.360297	0.271	0.365	1	CTU1	0
chr9-19230102-19231030	0.413022	-0.360317	0.301	0.417	1	DENND4C	0
chr7-48035080-48035925	0.948455	-0.360342	0.098	0.135	1	C7orf57	0
chr7-44490274-44491091	0.711638	-0.360353	0.158	0.208	1	NUDCD3	0
chr18-3586708-3587462	0.512575	-0.360371	0.075	0.125	1	DLGAP1	0
chr15-63157056-63157964	0.732515	-0.360404	0.158	0.219	1	RPS27L	0
chr17-1229292-1230211	0.71312	-0.360569	0.15	0.208	1	ABR	270
chr9-89318219-89319139	0.630028	-0.360578	0.188	0.292	1	SECISBP2	0
chr22-39489883-39490783	0.945505	-0.360697	0.09	0.104	1	MGAT3	0
chr12-104669659-104670592	0.686735	-0.360714	0.18	0.229	1	CHST11	0
chr6-157548701-157549493	0.760351	-0.360788	0.098	0.125	1	ZDHHC14	0
chr19-6279661-6280550	0.550304	-0.360847	0.256	0.302	1	MLLT1	0
chr6-18154861-18155773	0.373913	-0.360916	0.406	0.562	1	KDM1B	0
chr10-22228873-22229757	0.466487	-0.360933	0.278	0.365	1	RP11-108B14.5	7704
chr18-13823666-13824571	0.732575	-0.36106	0.12	0.167	1	MC5R	0
chr5-115841327-115842240	0.499849	-0.361069	0.286	0.385	1	ATG12	0
chr18-12749849-12750738	0.992864	-0.361073	0.083	0.104	1	RP11-973H7.5	0
chr5-65102810-65103686	0.954725	-0.361091	0.09	0.104	1	ADAMTS6	45049
chr5-177022286-177023160	0.688184	-0.361185	0.128	0.156	1	ZNF346	0
chr9-75027994-75028867	0.405963	-0.361204	0.301	0.448	1	CARNMT1	0
chr3-50611510-50612418	0.490249	-0.361208	0.211	0.292	1	CISH	0
chr2-181410809-181411695	0.525458	-0.36124	0.173	0.24	1	AC020595.1	10458
chr5-139787431-139788246	0.719022	-0.361241	0.15	0.198	1	PSD2	7574
chr11-33015517-33016393	0.685649	-0.36128	0.098	0.125	1	DEPDC7	0
chr8-33484605-33485515	0.687115	-0.361397	0.226	0.292	1	MAK16	0
chr20-2873051-2873931	0.535159	-0.361398	0.248	0.323	1	PTPRA	0
chr22-24133901-24134788	0.575648	-0.361412	0.105	0.146	1	CABIN1	0
chr3-71064449-71065303	0.716227	-0.361436	0.165	0.25	1	FOXP1	0
chr8-28092634-28093557	0.564959	-0.361437	0.248	0.354	1	ELP3	0
chr2-238320060-238320944	0.985742	-0.361444	0.105	0.135	1	TRAF3IP1	0
chr12-1594314-1595085	0.486339	-0.361496	0.248	0.333	1	WNT5B	0
chr19-53431488-53432382	0.687993	-0.361532	0.226	0.312	1	ZNF761	0
chr3-122563973-122564857	0.991257	-0.361568	0.09	0.135	1	DTX3L	0
chr19-15555841-15556711	0.744913	-0.361706	0.143	0.198	1	CYP4F22	3523
chr8-108248305-108249180	0.585582	-0.361744	0.203	0.229	1	EIF3E	0
chr15-52709578-52710429	0.659568	-0.361796	0.098	0.146	1	FAM214A	0
chr15-67783027-67783859	0.729801	-0.361805	0.158	0.188	1	MAP2K5	0
chr1-243255570-243256294	0.486706	-0.361808	0.278	0.354	1	SDCCAG8	0
chr20-35454614-35455510	0.472661	-0.361809	0.323	0.427	1	CEP250	0
chr8-120868452-120869362	0.794878	-0.361972	0.09	0.135	1	RP11-369K17.1	43702
chr1-11803141-11803993	0.766717	-0.36202	0.098	0.115	1	MTHFR	0
chr10-17230112-17230866	0.515891	-0.362101	0.233	0.385	1	VIM	0
chr14-52729659-52730543	0.381429	-0.362101	0.316	0.396	1	STYX	0
chr5-64768254-64769178	0.536213	-0.362116	0.188	0.271	1	SREK1IP1	0
chr12-121793881-121794731	0.540004	-0.362169	0.263	0.333	1	RHOF	0
chr9-69035475-69036367	0.558688	-0.362257	0.18	0.229	1	FXN	0
chr14-74612258-74613117	0.894149	-0.36228	0.165	0.219	1	LTBP2	0
chr2-31219313-31220121	0.662444	-0.362315	0.105	0.146	1	CAPN14	0
chr22-43001207-43002091	0.808481	-0.362431	0.09	0.125	1	PACSIN2	0
chr11-110296159-110296966	0.882626	-0.36246	0.09	0.125	1	RDX	0
chr16-77212149-77212666	0.32832	-0.362491	0.18	0.229	1	SYCE1L	0
chr3-136196090-136196781	0.689189	-0.362543	0.263	0.375	1	MSL2	0
chr17-29566547-29567290	0.96781	-0.36263	0.09	0.104	1	ABHD15	0
chr10-12350421-12351140	0.747848	-0.362639	0.083	0.125	1	CAMK1D	0
chr22-25564354-25565262	0.544555	-0.362742	0.188	0.26	1	GRK3	0
chr11-65314359-65315239	0.81077	-0.362971	0.12	0.177	1	CDC42EP2	0
chr19-44954820-44955680	0.376193	-0.36301	0.323	0.417	1	CLPTM1	0
chr12-92466443-92467234	0.791012	-0.363044	0.128	0.156	1	RP11-693J15.5	0
chr3-28241159-28242068	0.698084	-0.363054	0.158	0.188	1	CMC1	0
chrX-40735357-40736241	0.668187	-0.363144	0.211	0.271	1	MED14	0
chr1-172532307-172533299	0.20306	-0.363198	0.376	0.583	1	SUCO	0
chr12-48681830-48682710	0.438773	-0.363265	0.293	0.427	1	KANSL2	0
chr19-14080999-14081920	0.56188	-0.363342	0.271	0.365	1	C19orf67	0
chr20-25057887-25058739	0.820654	-0.363362	0.128	0.156	1	ACSS1	0
chr6-139372951-139373694	0.88835	-0.363378	0.113	0.146	1	CITED2	0
chr20-46400823-46401714	0.674555	-0.363398	0.15	0.198	1	ELMO2	0
chr8-97643678-97644565	0.54152	-0.363446	0.286	0.396	1	MTDH	0
chr12-9869252-9870153	0.620858	-0.36348	0.09	0.115	1	CLEC2B	0
chr19-680254-681107	0.319993	-0.36366	0.481	0.604	1	FSTL3	0
chr4-87093281-87094150	0.784239	-0.363723	0.083	0.104	1	AFF1	0
chr13-44434889-44435787	0.554386	-0.363738	0.241	0.312	1	TSC22D1	0
chr19-45075054-45075918	0.846963	-0.363886	0.12	0.177	1	ZNF296	0
chr1-23019014-23019890	0.586379	-0.364056	0.143	0.167	1	KDM1A	0
chr8-27827362-27828261	0.991385	-0.364098	0.075	0.104	1	PBK	0
chr16-21358102-21359029	0.868331	-0.364181	0.128	0.188	1	NPIPB3	43207
chr19-4402062-4402956	0.55825	-0.364355	0.293	0.406	1	CHAF1A	0
chr16-28493849-28494736	0.633158	-0.364365	0.195	0.281	1	APOBR	0
chr9-130834543-130835360	0.760374	-0.364451	0.113	0.125	1	ABL1	0
chr6-109455444-109456316	0.408539	-0.36462	0.256	0.354	1	MICAL1	0
chr3-67655415-67656290	0.791365	-0.364638	0.128	0.167	1	SUCLG2-AS1	0
chr2-241355732-241356634	0.537546	-0.364639	0.241	0.396	1	FARP2	0
chr7-75485866-75486731	0.809011	-0.364656	0.098	0.125	1	POM121C	0
chr2-3357178-3358043	0.573119	-0.364727	0.15	0.198	1	TSSC1	0
chr22-29766698-29767607	0.566557	-0.364746	0.211	0.312	1	UQCR10	0
chr1-92961065-92961870	0.492243	-0.364764	0.165	0.24	1	FAM69A	0
chr18-45966937-45967847	0.7999	-0.364779	0.158	0.208	1	EPG5	0
chr10-102132470-102133394	0.584282	-0.364824	0.271	0.365	1	PPRC1	0
chr7-65750526-65751442	0.627192	-0.364828	0.173	0.26	1	RP11-479O9.4	0
chr8-59119325-59120120	0.763308	-0.364831	0.09	0.156	1	TOX	116
chrX-118211571-118212417	0.867747	-0.364847	0.098	0.125	1	KLHL13	94230
chrX-107716620-107717463	0.721877	-0.364851	0.15	0.219	1	TSC22D3	0
chrX-48475632-48476543	0.56257	-0.364939	0.158	0.177	1	FTSJ1	0
chr19-29714613-29715459	0.725266	-0.364942	0.15	0.229	1	C19orf12	0
chr22-31399086-31399992	0.553586	-0.365051	0.218	0.292	1	DRG1	0
chr17-81666214-81667094	0.663699	-0.365107	0.233	0.312	1	OXLD1	0
chr3-129278446-129279330	0.648333	-0.365126	0.18	0.271	1	HMCES	0
chr11-43788164-43789080	0.94535	-0.365274	0.135	0.177	1	HSD17B12	0
chr12-132771175-132772091	0.839859	-0.365362	0.113	0.146	1	GOLGA3	0
chr11-797145-797716	0.647851	-0.365379	0.173	0.229	1	PANO1	0
chr8-98426512-98427404	0.739967	-0.365422	0.083	0.115	1	KCNS2	0
chr4-11428593-11429489	0.726747	-0.365492	0.098	0.125	1	HS3ST1	0
chr3-138608621-138609561	0.594737	-0.365511	0.143	0.24	1	FAIM	0
chrX-49073605-49074514	0.729701	-0.365553	0.135	0.198	1	PRAF2	0
chr19-45645349-45646210	0.502618	-0.365572	0.165	0.229	1	EML2	0
chr5-55534450-55535302	0.486333	-0.365574	0.263	0.344	1	PLPP1	0
chr20-62386598-62387487	0.486181	-0.365582	0.233	0.333	1	RPS21	0
chr1-150293424-150294318	0.93654	-0.365746	0.128	0.167	1	MRPS21	0
chr18-77899801-77900718	0.82816	-0.365749	0.09	0.115	1	RNA5SP461	36233
chr11-74988427-74989325	0.606991	-0.365763	0.12	0.156	1	NEU3	0
chr5-98928785-98929300	0.417636	-0.365804	0.286	0.458	1	CHD1	0
chr1-31394411-31395310	0.683646	-0.36589	0.12	0.177	1	SERINC2	14254
chr1-207321035-207321930	0.350275	-0.366108	0.353	0.5	1	CD55	0
chr19-48325086-48325838	0.607708	-0.366179	0.113	0.167	1	EMP3	0
chr3-141191987-141192895	0.5874	-0.366208	0.075	0.125	1	PXYLP1	35830
chr4-159103894-159104508	0.70073	-0.36623	0.09	0.115	1	RAPGEF2	0
chr10-118046430-118047295	0.62385	-0.366231	0.256	0.344	1	RAB11FIP2	0
chr6-26043349-26044232	0.600301	-0.366389	0.226	0.323	1	HIST1H2BB	0
chr1-244047854-244048738	0.189693	-0.366407	0.414	0.615	1	ZBTB18	200
chr19-35903388-35904296	0.512746	-0.366442	0.18	0.24	1	HCST	0
chr14-95265239-95266128	0.724567	-0.366497	0.083	0.115	1	CLMN	0
chr17-44014558-44015460	0.863005	-0.366506	0.113	0.146	1	TMEM101	0
chr7-118183637-118184547	0.530122	-0.366591	0.286	0.375	1	LSM8	0
chr12-124906503-124907403	0.831789	-0.366653	0.09	0.115	1	UBC	4200
chr3-66220466-66221374	0.345787	-0.36674	0.338	0.448	1	SLC25A26	0
chr19-45886537-45886973	0.847674	-0.366743	0.158	0.188	1	IRF2BP1	366
chr8-70607382-70607878	0.626782	-0.366797	0.188	0.26	1	TRAM1	0
chr16-667626-668512	0.716256	-0.366811	0.105	0.125	1	RHOT2	0
chr6-26382733-26383578	0.628914	-0.366845	0.135	0.177	1	BTN2A2	0
chr14-73851540-73852404	0.646378	-0.36701	0.165	0.208	1	RP5-1021I20.4	0
chr6-107459192-107460092	0.379245	-0.367106	0.203	0.271	1	PDSS2	0
chr17-48816716-48817625	0.768857	-0.367575	0.143	0.167	1	TTLL6	0
chr18-48992455-48993299	0.904696	-0.367622	0.113	0.146	1	RP11-1058N17.1	28513
chr1-1908759-1909657	0.322722	-0.36764	0.316	0.469	1	CALML6	5169
chr2-219057718-219058626	0.876495	-0.367663	0.068	0.104	1	IHH	0
chr11-66282116-66283023	0.522332	-0.367675	0.203	0.312	1	CNIH2	0
chr20-59007832-59008605	0.814502	-0.367693	0.128	0.167	1	CTSZ	584
chr4-94451459-94452328	0.543181	-0.367744	0.233	0.312	1	PDLIM5	0
chr11-83071546-83072452	0.598131	-0.367811	0.226	0.302	1	RAB30	0
chr19-1848217-1849101	0.719254	-0.367851	0.233	0.312	1	REXO1	0
chr5-472674-473586	0.750579	-0.367887	0.218	0.25	1	SLC9A3	0
chr3-188400245-188401143	0.826293	-0.367913	0.09	0.125	1	LPP	0
chr10-43361943-43362855	0.961006	-0.367935	0.158	0.188	1	FXYD4	8786
chr19-52007844-52008747	0.864465	-0.367945	0.158	0.208	1	ZNF615	0
chrX-65034547-65035344	0.862024	-0.36812	0.173	0.229	1	ZC4H2	0
chr15-78944633-78945538	0.900171	-0.36813	0.09	0.115	1	CTSH	0
chr1-6962235-6963016	0.710538	-0.36813	0.226	0.292	1	CAMTA1	0
chr16-84504303-84505221	0.56698	-0.368201	0.218	0.302	1	TLDC1	0
chr15-72375647-72376549	0.681793	-0.368223	0.15	0.208	1	HEXA	0
chr3-113630886-113631752	0.775073	-0.368288	0.113	0.146	1	SIDT1	1307
chr3-150762888-150763800	0.26139	-0.3684	0.361	0.583	1	SIAH2	0
chr3-155805789-155806653	0.661692	-0.368543	0.128	0.177	1	C3orf33	0
chr19-7807270-7808182	0.710423	-0.368544	0.143	0.198	1	EVI5L	22050
chr7-135170298-135171121	0.541036	-0.368589	0.165	0.24	1	C7orf49	0
chr7-20199120-20199990	0.729493	-0.368594	0.075	0.104	1	MACC1	0
chr3-11073988-11074828	0.782055	-0.368659	0.083	0.104	1	SLC6A1	34740
chr15-52465897-52466793	0.562252	-0.368734	0.218	0.302	1	MYO5A	0
chr19-57362983-57363892	0.490492	-0.368777	0.263	0.385	1	AC003002.4	0
chr4-38785785-38786629	0.824515	-0.368779	0.12	0.146	1	TLR10	2794
chr11-126062602-126063524	0.510816	-0.368843	0.233	0.333	1	CDON	0
chr20-64038542-64039393	0.72726	-0.368846	0.113	0.115	1	LINC00176	0
chr12-94830842-94831724	0.628366	-0.368864	0.211	0.281	1	NDUFA12	65330
chr18-35266976-35267908	0.616722	-0.368899	0.113	0.146	1	ZSCAN30	0
chr3-160755110-160755970	0.316372	-0.368911	0.293	0.365	1	PPM1L	0
chr8-29773377-29774222	0.730671	-0.368989	0.105	0.146	1	AC145110.1	0
chr15-56918118-56918992	0.719657	-0.369263	0.203	0.281	1	TCF12	0
chr2-86038055-86038914	0.463429	-0.369291	0.256	0.375	1	POLR1A	0
chr6-139846321-139847208	0.965584	-0.369292	0.083	0.104	1	RP5-899B16.1	7641
chr10-122953841-122954751	0.680729	-0.369298	0.218	0.281	1	C10orf88	0
chr3-196867438-196868323	0.579402	-0.369299	0.263	0.344	1	SENP5	0
chr16-72664605-72665494	0.692248	-0.369432	0.226	0.292	1	LINC01572	0
chr19-49929486-49930305	0.319121	-0.369439	0.308	0.49	1	NUP62	0
chr6-109690828-109691681	0.765989	-0.369501	0.128	0.167	1	FIG4	0
chr6-26188623-26189487	0.719837	-0.369561	0.143	0.208	1	HIST1H4D	0
chr19-39970551-39971447	0.453471	-0.369603	0.271	0.365	1	PSMC4	0
chr5-150449440-150450331	0.559157	-0.369665	0.263	0.344	1	RPS14	0
chr7-5530423-5531109	0.777136	-0.369694	0.173	0.229	1	ACTB	0
chr3-113514704-113515586	0.571096	-0.369702	0.233	0.312	1	SPICE1	0
chr1-86914029-86914925	0.283056	-0.369915	0.391	0.552	1	SEP15	0
chr3-198080342-198081249	0.847031	-0.369986	0.12	0.167	1	LMLN	36621
chr4-110196399-110197238	0.918346	-0.370001	0.083	0.104	1	ELOVL6	0
chr19-45016261-45016746	0.776196	-0.370147	0.113	0.146	1	RELB	0
chr9-123326407-123327321	0.992312	-0.370305	0.098	0.125	1	CRB2	28848
chr1-95233723-95234625	0.708302	-0.370311	0.256	0.323	1	RWDD3	0
chr13-99382484-99383400	0.638227	-0.370369	0.165	0.229	1	UBAC2	0
chr3-10551830-10552680	0.906971	-0.370372	0.075	0.104	1	ATP2B2	0
chr14-103635394-103636302	0.635757	-0.370414	0.105	0.135	1	KLC1	0
chrX-68828533-68829399	0.964209	-0.370548	0.09	0.125	1	EFNB1	0
chr2-32039370-32040300	0.683348	-0.370617	0.15	0.188	1	DPY30	0
chr7-28297634-28298532	0.684208	-0.370647	0.083	0.115	1	CREB5	788
chr1-112390571-112391470	0.797535	-0.370683	0.105	0.135	1	CTTNBP2NL	4710
chr2-44168168-44168997	0.176668	-0.37075	0.406	0.625	1	PPM1B	0
chr14-89303661-89304500	0.734937	-0.370803	0.135	0.177	1	FOXN3	0
chr15-100917709-100918548	0.670213	-0.370927	0.075	0.125	1	LRRK1	666
chr1-21176485-21177342	0.443024	-0.370992	0.241	0.292	1	EIF4G3	0
chr15-34969362-34970261	0.728483	-0.371051	0.248	0.302	1	AQR	0
chr20-50115583-50116486	0.577083	-0.371082	0.18	0.229	1	UBE2V1	0
chr7-103074582-103075429	0.498141	-0.371088	0.241	0.375	1	ARMC10	0
chr2-96903539-96904477	0.974542	-0.371102	0.083	0.115	1	FAM178B	0
chr20-5950107-5951021	0.474812	-0.371107	0.233	0.344	1	TRMT6	0
chr14-74401202-74402065	0.655741	-0.371132	0.098	0.135	1	SYNDIG1L	3827
chr16-81737690-81738582	0.796358	-0.371176	0.098	0.135	1	RP11-960L18.1	0
chr3-150546167-150547077	0.426902	-0.371242	0.353	0.51	1	EIF2A	0
chr14-64658626-64659537	0.618183	-0.371274	0.143	0.177	1	PLEKHG3	44564
chr1-228139676-228140568	0.243798	-0.371301	0.421	0.531	1	GUK1	0
chr9-69759532-69760394	0.514168	-0.371309	0.218	0.271	1	PTAR1	0
chr20-10219244-10220110	0.976919	-0.371336	0.098	0.125	1	SNAP25	0
chr17-28728406-28729249	0.467708	-0.37136	0.308	0.406	1	NEK8	0
chr21-46323881-46324322	0.583644	-0.371384	0.263	0.271	1	PCNT	0
chr17-81238724-81239642	0.433394	-0.3715	0.316	0.385	1	TEPSIN	0
chr3-58177476-58178364	0.749323	-0.371598	0.12	0.156	1	RP11-456N14.4	0
chr1-19251221-19252130	0.668036	-0.371633	0.173	0.26	1	EMC1	0
chr1-28581438-28582284	0.815104	-0.371655	0.135	0.188	1	TRNAU1AP	2892
chrX-57121101-57121996	0.441372	-0.371782	0.105	0.167	1	SPIN2B	0
chr17-28644779-28645691	0.517328	-0.371863	0.218	0.354	1	KIAA0100	0
chr8-38957222-38958134	0.859663	-0.371915	0.083	0.115	1	PLEKHA2	0
chr19-50728110-50728991	0.838871	-0.371927	0.098	0.135	1	CLEC11A	2391
chr14-24662536-24663432	0.608221	-0.371942	0.113	0.156	1	GZMB	28268
chr18-51197360-51198251	0.23512	-0.371955	0.414	0.552	1	MEX3C	0
chr16-68520368-68521274	0.710141	-0.371959	0.135	0.188	1	ZFP90	8815
chr3-49723602-49724482	0.416141	-0.371962	0.218	0.292	1	GMPPB	0
chr12-82358153-82359073	0.343475	-0.372003	0.361	0.469	1	CCDC59	0
chr6-36874428-36875332	0.592547	-0.372059	0.173	0.219	1	PPIL1	0
chr17-42704556-42705464	0.633923	-0.372061	0.173	0.229	1	EZH1	0
chr3-12483956-12484856	0.654874	-0.372063	0.248	0.312	1	TSEN2	0
chr3-143669181-143670098	0.677993	-0.372091	0.105	0.146	1	SLC9A9	0
chr14-96796926-96797781	0.659742	-0.372152	0.195	0.25	1	VRK1	0
chr15-75069260-75070168	0.62911	-0.372153	0.075	0.104	1	PPCDC	0
chr19-40798515-40799421	0.353654	-0.372261	0.391	0.51	1	EGLN2	0
chr12-6782704-6783617	0.611253	-0.372318	0.158	0.229	1	CD4	3240
chr6-42928985-42929852	0.426971	-0.372318	0.331	0.479	1	CNPY3	0
chr14-20454705-20455559	0.347217	-0.372519	0.308	0.438	1	APEX1	0
chr14-81170110-81171003	0.712328	-0.372616	0.226	0.281	1	GTF2A1	4448
chr2-202238130-202239010	0.633405	-0.372628	0.195	0.26	1	SUMO1	0
chr10-72354405-72355291	0.500597	-0.372677	0.293	0.385	1	DNAJB12	0
chrX-131802626-131803541	0.91137	-0.372719	0.068	0.104	1	FIRRE	0
chr17-7204731-7205611	0.462857	-0.37283	0.241	0.333	1	DLG4	0
chr3-119579447-119580238	0.707812	-0.372932	0.12	0.146	1	ADPRH	0
chr4-83240298-83241127	0.538743	-0.372944	0.211	0.281	1	RP11-576N17.5	0
chr8-122794750-122795662	0.736943	-0.373011	0.098	0.135	1	ZHX2	0
chr12-56645678-56646598	0.723228	-0.373022	0.263	0.375	1	ATP5B	0
chrX-23667153-23667973	0.982242	-0.37306	0.09	0.115	1	PRDX4	0
chr9-91503434-91504349	0.934046	-0.373107	0.083	0.115	1	ROR2	58741
chr19-49678070-49678835	0.869754	-0.373192	0.075	0.104	1	PRMT1	0
chr16-29863009-29863876	0.548383	-0.373268	0.248	0.375	1	CDIPT	0
chr16-68244820-68245735	0.617013	-0.373315	0.188	0.271	1	PLA2G15	0
chr19-37077896-37078803	0.804076	-0.373323	0.233	0.302	1	ZNF420	0
chr17-76737180-76738129	0.197995	-0.373426	0.406	0.521	1	MFSD11	0
chr16-15055643-15056533	0.496069	-0.373576	0.256	0.354	1	NTAN1	0
chr9-36151547-36152429	0.597185	-0.373611	0.18	0.271	1	GLIPR2	0
chr3-25782963-25783808	0.592566	-0.373616	0.233	0.312	1	NGLY1	0
chr10-91220232-91221110	0.460345	-0.37365	0.286	0.406	1	PCGF5	0
chr19-14433136-14433681	0.847325	-0.373737	0.09	0.115	1	PKN1	0
chr1-55257739-55258644	0.642276	-0.373753	0.12	0.167	1	RP11-101C11.1	23561
chr17-18363108-18363980	0.860107	-0.373821	0.15	0.198	1	SHMT1	0
chr6-42045445-42046342	0.736229	-0.37385	0.075	0.104	1	CCND3	0
chr14-21748747-21749526	0.790678	-0.373857	0.188	0.24	1	AE000658.31	32484
chr17-18258196-18258953	0.799268	-0.373868	0.143	0.188	1	FLII	0
chr16-74367768-74368634	0.605628	-0.373872	0.233	0.323	1	RP11-252A24.3	0
chr21-33360988-33361826	0.699526	-0.373899	0.113	0.135	1	IFNAR1	1125
chr1-161765966-161766814	0.49824	-0.373929	0.203	0.26	1	ATF6	0
chr11-10460532-10461253	0.615698	-0.373984	0.075	0.115	1	AMPD3	0
chr5-143434596-143435026	0.591556	-0.374153	0.09	0.125	1	NR3C1	0
chr18-23071066-23071978	0.784271	-0.374223	0.113	0.115	1	RBBP8	44577
chr2-71226832-71227733	0.505159	-0.374247	0.286	0.448	1	PAIP2B	0
chr5-132963187-132964125	0.769064	-0.374251	0.226	0.271	1	AFF4	0
chr1-204512916-204513860	0.476578	-0.374262	0.165	0.24	1	MDM4	2518
chr14-73758251-73759135	0.622479	-0.374307	0.211	0.302	1	ELMSAN1	0
chr2-164841305-164841958	0.774023	-0.374402	0.188	0.229	1	COBLL1	0
chr18-51153610-51154537	0.515332	-0.374421	0.211	0.281	1	MEX3C	20012
chr1-1574347-1575260	0.616952	-0.374475	0.271	0.354	1	SSU72	0
chr1-28926595-28927493	0.863047	-0.374582	0.075	0.115	1	EPB41	0
chr17-43546019-43546854	0.819499	-0.374688	0.12	0.167	1	ETV4	0
chr12-48105740-48106639	0.729831	-0.374791	0.18	0.219	1	PFKM	0
chr11-124622391-124623294	0.662543	-0.374831	0.105	0.135	1	TBRG1	0
chr4-56437050-56437641	0.854486	-0.374945	0.075	0.104	1	PAICS	0
chr3-133805428-133806279	0.651357	-0.375021	0.143	0.229	1	SRPRB	0
chr3-11770207-11771116	0.816098	-0.375054	0.09	0.146	1	VGLL4	0
chr22-46695742-46696683	0.539459	-0.375073	0.226	0.302	1	CERK	0
chr6-108841157-108842072	0.612754	-0.375077	0.113	0.167	1	ARMC2	6343
chr17-1228075-1228877	0.733711	-0.375083	0.075	0.104	1	ABR	0
chr15-65286486-65287355	0.619832	-0.375114	0.188	0.292	1	PARP16	0
chr4-113355422-113356313	0.62849	-0.375164	0.113	0.146	1	ANK2	0
chr10-71801204-71802098	0.942802	-0.375207	0.09	0.125	1	CDH23	0
chr15-41621184-41622047	0.544319	-0.375307	0.165	0.26	1	MGA	0
chr10-89301508-89302324	0.731131	-0.37537	0.18	0.229	1	IFIT2	0
chr10-23368552-23369459	0.830338	-0.375395	0.083	0.104	1	C10orf67	23706
chr20-36605215-36606116	0.434656	-0.375511	0.263	0.385	1	C20orf24	0
chr16-53502976-53503889	0.363346	-0.375561	0.331	0.469	1	AKTIP	0
chr10-70494675-70495579	0.956221	-0.375656	0.083	0.115	1	PALD1	0
chr17-73721969-73722881	0.732119	-0.375708	0.143	0.198	1	CTD-2532D12.4	14972
chr11-62761078-62761961	0.863038	-0.37578	0.143	0.198	1	POLR2G	0
chr17-1648732-1649582	0.322686	-0.375799	0.391	0.51	1	RILP	0
chr15-90034168-90034890	0.646654	-0.375948	0.098	0.156	1	ZNF710	0
chr6-144054915-144055797	0.887924	-0.375968	0.113	0.146	1	PLAGL1	0
chr3-168095486-168096355	0.506753	-0.376073	0.165	0.229	1	GOLIM4	0
chr2-16630300-16631174	0.828451	-0.376113	0.083	0.104	1	FAM49A	0
chr17-19362340-19363275	0.548268	-0.376127	0.18	0.229	1	B9D1	0
chr1-211260436-211261306	0.668305	-0.376164	0.105	0.156	1	RCOR3	0
chr10-43648400-43649264	0.810996	-0.376167	0.143	0.229	1	ZNF32	0
chr11-70270199-70271064	0.678063	-0.37618	0.211	0.302	1	PPFIA1	0
chr14-58199620-58200519	0.545742	-0.376221	0.233	0.344	1	ACTR10	0
chr3-9396602-9397133	0.221607	-0.376273	0.331	0.531	1	SETD5	481
chr11-130165736-130166542	0.677134	-0.376375	0.12	0.146	1	ST14	0
chr1-213050897-213051768	0.96576	-0.376434	0.173	0.24	1	RPS6KC1	0
chr15-56886831-56887758	0.580541	-0.376456	0.173	0.208	1	RP11-323F24.3	0
chr10-1056280-1057190	0.546936	-0.376457	0.18	0.271	1	WDR37	0
chr6-36579366-36580278	0.808022	-0.376577	0.075	0.104	1	SRSF3	14074
chr2-237085357-237086275	0.802729	-0.376604	0.165	0.219	1	COPS8	0
chr1-146376419-146377353	0.49309	-0.376625	0.211	0.312	1	AC243756.1	31628
chr1-28642689-28643585	0.705463	-0.37667	0.195	0.25	1	TAF12	0
chr15-70327743-70328661	0.553967	-0.37669	0.165	0.229	1	RP11-543G18.1	1000
chr8-81312743-81313630	0.694831	-0.376707	0.135	0.188	1	FABP5	27965
chr6-30213094-30213932	0.555572	-0.376871	0.271	0.375	1	TRIM26	0
chr19-49533576-49534493	0.611346	-0.376989	0.18	0.24	1	RCN3	0
chr18-23241844-23242567	0.860526	-0.377025	0.113	0.156	1	CABLES1	0
chr6-159062225-159063150	0.466636	-0.377041	0.203	0.271	1	RP1-111C20.3	1577
chr8-145002605-145003438	0.556121	-0.377111	0.203	0.229	1	C8orf33	48939
chr20-44651450-44652258	0.938167	-0.377137	0.105	0.125	1	ADA	0
chr5-136030917-136031796	0.922634	-0.377231	0.12	0.156	1	TGFBI	0
chr4-792242-793065	0.397119	-0.377258	0.271	0.365	1	CPLX1	0
chr19-34772726-34773589	0.7669	-0.377283	0.12	0.156	1	ZNF599	0
chr17-2399348-2400246	0.449304	-0.377298	0.233	0.302	1	MNT	0
chr12-111444623-111445541	0.652758	-0.377374	0.173	0.25	1	SH2B3	0
chr2-84458875-84459806	0.793393	-0.377376	0.12	0.167	1	SUCLG1	0
chr1-25616214-25617103	0.633059	-0.377404	0.098	0.104	1	MAN1C1	364
chr1-31065329-31066200	0.822177	-0.377416	0.256	0.323	1	PUM1	0
chr21-29073297-29074191	0.485294	-0.377417	0.271	0.417	1	CCT8	0
chr16-87344902-87345821	0.80065	-0.377521	0.15	0.198	1	FBXO31	0
chr18-9102183-9103083	0.585757	-0.377559	0.286	0.365	1	NDUFV2	0
chr17-75779416-75780255	0.399546	-0.377575	0.278	0.458	1	H3F3B	0
chr8-22088829-22089644	0.789642	-0.377708	0.105	0.115	1	FAM160B2	0
chr1-243101265-243102173	0.718974	-0.377791	0.098	0.125	1	CEP170	22254
chr17-64965539-64966447	0.75102	-0.377802	0.12	0.146	1	RP11-583F2.7	11361
chr3-169966382-169967274	0.527101	-0.377892	0.271	0.375	1	SEC62	0
chr1-180502379-180503255	0.539898	-0.377929	0.218	0.344	1	ACBD6	0
chr9-123225083-123225989	0.555438	-0.377934	0.158	0.219	1	STRBP	0
chr12-1797234-1797859	0.732585	-0.377962	0.098	0.125	1	CACNA2D4	0
chr22-41998299-41999200	0.776325	-0.377984	0.188	0.229	1	WBP2NL	0
chr11-102346749-102347634	0.565416	-0.378284	0.308	0.417	1	BIRC2	0
chr3-48429075-48429979	0.966745	-0.378376	0.083	0.104	1	PLXNB1	0
chr10-128126083-128126986	0.555856	-0.37844	0.18	0.25	1	MKI67	0
chr17-58007004-58007938	0.431771	-0.378493	0.301	0.427	1	SRSF1	0
chr3-52498431-52499271	0.832735	-0.378503	0.105	0.135	1	STAB1	0
chr4-82430114-82430968	0.418756	-0.378602	0.278	0.406	1	ENOPH1	0
chr12-56629898-56630777	0.654501	-0.378631	0.113	0.146	1	BAZ2A	0
chr20-20303422-20304335	0.913179	-0.378635	0.113	0.146	1	CFAP61	0
chr6-24929051-24929922	0.884747	-0.378666	0.135	0.177	1	FAM65B	0
chr15-69707121-69708038	0.931557	-0.378778	0.083	0.115	1	PCAT29	11370
chr4-153153027-153153934	0.864186	-0.378821	0.128	0.146	1	TRIM2	0
chr19-49807019-49807812	0.46818	-0.378838	0.211	0.302	1	FUZ	0
chr6-28080653-28081553	0.576132	-0.379037	0.263	0.354	1	ZNF165	0
chr19-48170135-48170666	0.695702	-0.37904	0.226	0.302	1	LIG1	0
chr8-86523008-86523919	0.856821	-0.379044	0.098	0.125	1	CPNE3	0
chr12-57905061-57905951	0.818729	-0.379095	0.098	0.146	1	RP11-620J15.2	8578
chr9-93566238-93567115	0.636295	-0.379143	0.256	0.385	1	FAM120A	130
chr6-41935926-41936819	0.344936	-0.379183	0.256	0.385	1	CCND3	0
chr4-158671678-158672595	0.322895	-0.379215	0.323	0.49	1	ETFDH	0
chr18-24397468-24398308	0.494041	-0.379221	0.173	0.24	1	OSBPL1A	0
chr5-69234382-69235296	0.58905	-0.379315	0.165	0.177	1	CDK7	0
chr7-16933616-16934518	0.917107	-0.379386	0.113	0.146	1	AGR3	51628
chr8-65841788-65842641	0.567316	-0.379389	0.263	0.354	1	PDE7A	0
chr19-19405155-19406055	0.582507	-0.379424	0.263	0.354	1	GATAD2A	0
chr5-122845077-122845947	0.781158	-0.379431	0.098	0.125	1	SNX24	0
chr7-44044282-44045145	0.858176	-0.37951	0.083	0.125	1	DBNL	0
chrX-131792987-131793632	0.774018	-0.379691	0.098	0.135	1	FIRRE	0
chr1-54487937-54488783	0.884689	-0.379729	0.068	0.104	1	RP5-866L20.1	27628
chr5-141636479-141637358	0.562071	-0.379757	0.248	0.333	1	HDAC3	0
chr19-19138044-19138914	0.803025	-0.379795	0.128	0.167	1	TMEM161A	0
chr16-46688928-46689830	0.419418	-0.379858	0.353	0.479	1	VPS35	0
chr12-54017585-54018498	0.682892	-0.379929	0.083	0.115	1	RP11-834C11.12	0
chr10-49309721-49310641	0.80416	-0.379953	0.135	0.188	1	C10orf71	0
chr12-62602667-62603568	0.577111	-0.380072	0.226	0.344	1	RP11-631N16.2	0
chr13-110471546-110472334	0.655225	-0.380128	0.105	0.156	1	COL4A2	0
chr9-105694225-105695004	0.627672	-0.380216	0.143	0.188	1	TMEM38B	0
chr4-119454259-119455180	0.428168	-0.380255	0.316	0.417	1	RP11-33B1.3	1169
chr17-78324197-78325121	0.794687	-0.380282	0.12	0.167	1	AC061992.2	0
chr4-140523663-140524545	0.428824	-0.380486	0.263	0.396	1	ELMOD2	0
chr6-32844218-32845046	0.609334	-0.380531	0.248	0.344	1	PSMB8	0
chr17-82022622-82023538	0.319622	-0.380565	0.376	0.573	1	STRA13	0
chr11-67401465-67402347	0.54744	-0.380572	0.248	0.365	1	PPP1CA	0
chr6-109454420-109455271	0.472941	-0.380594	0.218	0.323	1	MICAL1	0
chr3-49093823-49094646	0.393916	-0.380611	0.316	0.417	1	QRICH1	0
chr6-145734899-145735792	0.772591	-0.380621	0.173	0.208	1	EPM2A	0
chr19-40750350-40751316	0.176447	-0.380718	0.436	0.625	1	SNRPA	0
chr1-211578849-211579768	0.226861	-0.380725	0.338	0.427	1	SLC30A1	106
chr19-18557346-18558248	0.577695	-0.380737	0.158	0.25	1	KXD1	0
chr9-37753398-37754290	0.725967	-0.380852	0.09	0.135	1	TRMT10B	0
chr3-49786176-49787066	0.581937	-0.380934	0.241	0.323	1	IP6K1	0
chr1-27603722-27604584	0.84374	-0.38094	0.15	0.208	1	AHDC1	0
chr1-202144226-202145066	0.820762	-0.380942	0.128	0.177	1	ARL8A	0
chr9-91361457-91362329	0.668377	-0.380978	0.173	0.229	1	AUH	0
chr17-29761045-29761955	0.786968	-0.380987	0.165	0.229	1	SSH2	0
chr19-13276993-13277788	0.744899	-0.381029	0.105	0.125	1	CACNA1A	0
chrX-131746396-131746981	0.802947	-0.381061	0.105	0.146	1	FIRRE	0
chr17-58487411-58488336	0.777843	-0.381073	0.083	0.104	1	HSF5	0
chr18-47175848-47176722	0.808832	-0.381116	0.083	0.125	1	RP11-49K24.6	0
chrX-53422295-53423101	0.448111	-0.381135	0.286	0.385	1	SMC1A	0
chr1-247389948-247390857	0.623403	-0.381265	0.195	0.292	1	NLRP3	25298
chr18-23866708-23867623	0.618792	-0.381442	0.12	0.167	1	LAMA3	0
chr3-27680943-27681866	0.765442	-0.381476	0.075	0.104	1	RP11-222K16.2	31043
chr12-47900241-47900869	0.828259	-0.381527	0.105	0.135	1	VDR	0
chr7-127413733-127414599	0.740958	-0.381588	0.083	0.115	1	ZNF800	0
chr19-52569844-52570726	0.413535	-0.381643	0.226	0.292	1	ZNF701	0
chr8-125091313-125092217	0.531731	-0.381769	0.218	0.292	1	NSMCE2	0
chr8-133451023-133451924	0.839526	-0.381811	0.075	0.104	1	ST3GAL1	2923
chr12-110280692-110281603	0.534786	-0.381844	0.293	0.406	1	ATP2A2	0
chr8-76454487-76455386	0.853188	-0.381851	0.135	0.177	1	LINC01111	0
chr12-123711834-123712759	0.393378	-0.381906	0.233	0.333	1	ATP6V0A2	0
chr18-3760604-3761466	0.801359	-0.381921	0.113	0.146	1	DLGAP1	0
chr14-103562306-103563223	0.571681	-0.382192	0.233	0.312	1	APOPT1	0
chr9-131590917-131591800	0.865647	-0.382247	0.075	0.104	1	RAPGEF1	0
chr1-44819662-44820533	0.691519	-0.382305	0.18	0.229	1	PTCH2	0
chr1-27959517-27960432	0.552684	-0.382335	0.143	0.177	1	XKR8	0
chr15-74598010-74598906	0.904771	-0.382395	0.105	0.135	1	ARID3B	0
chr8-73174026-73174925	0.648479	-0.38244	0.083	0.104	1	SBSPON	49937
chrX-149539019-149539786	0.591734	-0.382508	0.203	0.25	1	CXorf40A	568
chr5-60597415-60598230	0.962298	-0.382565	0.128	0.177	1	DEPDC1B	0
chr22-50250837-50251675	0.547874	-0.382633	0.18	0.25	1	HDAC10	0
chr19-9791679-9792282	0.572772	-0.382653	0.278	0.344	1	ZNF846	0
chr7-44629614-44630378	0.63521	-0.38266	0.15	0.229	1	OGDH	0
chr17-2041512-2042432	0.571457	-0.382696	0.256	0.385	1	DPH1	0
chr18-78642765-78643643	0.695922	-0.382732	0.083	0.115	1	RP11-123I22.1	136354
chr7-106284694-106285582	0.301586	-0.382746	0.361	0.531	1	NAMPT	0
chr8-102653683-102654551	0.506117	-0.382777	0.323	0.458	1	KLF10	0
chrX-1536923-1537805	0.847352	-0.382786	0.128	0.135	1	P2RY8	0
chr11-108222382-108223309	0.496761	-0.382994	0.301	0.469	1	NPAT	0
chr3-25789659-25790538	0.698827	-0.383024	0.195	0.25	1	NGLY1	0
chr6-32153920-32154450	0.568508	-0.383034	0.203	0.26	1	PPT2-EGFL8	0
chr9-136695945-136696750	0.953335	-0.383069	0.15	0.198	1	AGPAT2	8521
chr11-129314088-129315002	0.72909	-0.38308	0.075	0.104	1	ARHGAP32	34763
chr19-4328030-4328955	0.393854	-0.383083	0.308	0.448	1	STAP2	0
chr4-3285833-3286716	0.768136	-0.383167	0.075	0.125	1	RGS12	6311
chr17-5344601-5345492	0.846195	-0.383248	0.075	0.104	1	RABEP1	0
chr3-45547783-45548665	0.602911	-0.38341	0.188	0.26	1	LARS2	0
chr4-146945464-146946358	0.549668	-0.38352	0.12	0.188	1	TTC29	0
chr17-27630880-27631724	0.837038	-0.38356	0.075	0.115	1	LGALS9	0
chr8-133074567-133075476	0.891509	-0.383625	0.09	0.125	1	SLA	0
chr2-164896448-164897324	0.836958	-0.383657	0.105	0.146	1	SLC38A11	0
chr16-75288287-75289196	0.835293	-0.383722	0.135	0.167	1	CFDP1	4501
chr10-43439413-43440261	0.846423	-0.383722	0.09	0.125	1	ZNF487	0
chr19-12881048-12881951	0.477822	-0.383913	0.218	0.312	1	DNASE2	0
chr12-54379377-54380226	0.777986	-0.383979	0.113	0.167	1	ZNF385A	0
chr17-75012266-75013149	0.77272	-0.38407	0.09	0.125	1	MRPL58	0
chr14-58427256-58428154	0.489384	-0.384197	0.256	0.354	1	KIAA0586	0
chr3-75785089-75785985	0.699565	-0.384246	0.09	0.125	1	ZNF717	0
chr15-66504658-66505516	0.554838	-0.38454	0.18	0.24	1	RPL4	0
chr3-52897099-52898001	0.774705	-0.384644	0.165	0.229	1	TMEM110-MUSTN1	0
chr1-40373189-40374075	0.644098	-0.384729	0.188	0.24	1	SMAP2	0
chr15-75455538-75456361	0.62505	-0.384794	0.12	0.177	1	SIN3A	0
chr21-36141204-36142118	0.790026	-0.384912	0.09	0.125	1	CBR3-AS1	0
chr12-50504577-50505447	0.57269	-0.384982	0.211	0.302	1	DIP2B	0
chr11-3946768-3947679	0.722997	-0.384987	0.105	0.167	1	STIM1	0
chr3-120416971-120417872	0.983299	-0.38505	0.135	0.167	1	FSTL1	0
chr17-7614581-7615473	0.414467	-0.385121	0.361	0.521	1	FXR2	0
chrX-78103626-78104528	0.425691	-0.385127	0.18	0.281	1	PGK1	0
chr19-19490233-19490992	0.845222	-0.385223	0.075	0.104	1	GATAD2A	0
chr17-7572168-7573042	0.330794	-0.385237	0.361	0.521	1	SENP3-EIF4A1	0
chr17-39730096-39731018	0.552688	-0.385246	0.226	0.281	1	MIEN1	0
chr3-127597896-127598801	0.609368	-0.38531	0.211	0.25	1	MCM2	0
chr15-75367800-75368573	0.599574	-0.385335	0.165	0.229	1	MAN2C1	0
chr3-49017951-49018863	0.753772	-0.385376	0.098	0.115	1	DALRD3	0
chr8-143266910-143267820	0.613284	-0.385401	0.173	0.229	1	GLI4	0
chr2-36966264-36967180	0.306827	-0.385403	0.353	0.531	1	STRN	0
chr4-9152570-9153427	0.31039	-0.385404	0.338	0.438	1	FAM90A26	16981
chr19-19364569-19365457	0.944002	-0.385498	0.098	0.135	1	MAU2	5813
chr6-111873051-111873922	0.275422	-0.385512	0.308	0.438	1	FYN	0
chr11-406741-407672	0.551762	-0.385552	0.203	0.281	1	SIGIRR	0
chr4-124133-124964	0.577382	-0.385683	0.241	0.333	1	ZNF718	0
chr12-6766476-6767343	0.868549	-0.38576	0.12	0.167	1	PTMS	0
chr9-128455696-128456535	0.466402	-0.38581	0.241	0.406	1	ODF2	0
chr2-24047033-24047941	0.640561	-0.38583	0.203	0.292	1	WDCP	0
chr19-38647094-38647992	0.585872	-0.385924	0.241	0.354	1	ACTN4	0
chr19-15432347-15433230	0.493764	-0.386131	0.278	0.375	1	WIZ	0
chr12-54358882-54359778	0.528368	-0.386192	0.233	0.26	1	GPR84	2666
chr15-41115952-41116776	0.571977	-0.386221	0.233	0.323	1	INO80	0
chr17-43398535-43399434	0.710495	-0.386316	0.105	0.135	1	ARL4D	0
chr14-67240865-67241722	0.441024	-0.386331	0.286	0.385	1	MPP5	0
chr1-185156680-185157604	0.339229	-0.386517	0.308	0.5	1	TRMT1L	0
chr19-49580156-49581060	0.631708	-0.38664	0.12	0.188	1	NOSIP	0
chr1-199173084-199173994	0.844954	-0.386711	0.173	0.229	1	RP11-382E9.1	0
chr10-29590337-29591168	0.741936	-0.386742	0.075	0.104	1	SVIL	0
chr15-58484599-58485410	0.812893	-0.386757	0.075	0.104	1	ALDH1A2	0
chr12-26832871-26833710	0.599215	-0.386797	0.203	0.271	1	ITPR2	0
chr15-59300067-59300981	0.608707	-0.386891	0.12	0.177	1	MYO1E	0
chr17-45261693-45262551	0.76138	-0.386929	0.06	0.104	1	SPATA32	0
chr13-111176821-111177703	0.689125	-0.386958	0.143	0.219	1	ARHGEF7	0
chr7-92833742-92834306	0.691656	-0.387141	0.12	0.156	1	CDK6	0
chr5-150778697-150779472	0.603382	-0.387335	0.09	0.167	1	SMIM3	0
chr3-133573067-133573945	0.203123	-0.387485	0.421	0.552	1	CDV3	0
chr15-48877679-48878570	0.523132	-0.387485	0.18	0.281	1	EID1	0
chr4-119300209-119301096	0.646129	-0.38773	0.128	0.167	1	C4orf3	0
chr6-29627814-29628493	0.545912	-0.387762	0.098	0.156	1	GABBR1	0
chr7-97971846-97972692	0.998371	-0.387772	0.113	0.135	1	OCM2	11991
chr12-49945234-49946132	0.757485	-0.387784	0.068	0.104	1	AQP2	4608
chr6-89081392-89082200	0.425274	-0.387824	0.218	0.354	1	PNRC1	0
chr1-64744488-64745423	0.824672	-0.387888	0.128	0.156	1	RAVER2	0
chr20-62937595-62938486	0.502553	-0.387978	0.241	0.375	1	DIDO1	0
chr2-9003425-9004353	0.520835	-0.388036	0.203	0.281	1	MBOAT2	0
chr20-35954058-35954927	0.599208	-0.388055	0.278	0.427	1	CNBD2	0
chr2-26345519-26346436	0.555087	-0.388147	0.286	0.375	1	EPT1	0
chr15-91706098-91707012	0.742078	-0.388204	0.128	0.167	1	RP11-692C24.2	56983
chr12-116819085-116819981	0.539174	-0.388311	0.218	0.323	1	RNFT2	0
chr1-145927077-145927966	0.388371	-0.388358	0.293	0.406	1	RBM8A	0
chr9-134067876-134068687	0.267611	-0.388372	0.353	0.51	1	BRD3	0
chr4-70993142-70994030	0.667418	-0.388423	0.18	0.229	1	DCK	0
chr19-55647792-55648712	0.681535	-0.388472	0.12	0.167	1	CCDC106	0
chr1-112713604-112714278	0.541023	-0.388476	0.135	0.198	1	PPM1J	0
chr7-100852067-100852958	0.392925	-0.388539	0.278	0.396	1	SLC12A9	0
chr16-84534-85454	0.627806	-0.38856	0.165	0.219	1	MPG	0
chr18-9735151-9735995	0.746542	-0.38857	0.158	0.219	1	RAB31	0
chr2-101252380-101253203	0.331445	-0.388582	0.346	0.5	1	CNOT11	0
chr15-60795417-60796351	0.931864	-0.388607	0.105	0.135	1	RORA	0
chr5-134101696-134102586	0.7254	-0.388643	0.165	0.24	1	TCF7	12124
chr11-58577913-58578510	0.553445	-0.38871	0.241	0.323	1	LPXN	0
chrX-154546758-154547688	0.409894	-0.388732	0.233	0.365	1	G6PD	0
chr12-120686308-120687233	0.220681	-0.388783	0.391	0.583	1	MLEC	0
chr10-43451734-43452654	0.593944	-0.388909	0.15	0.208	1	ZNF487	0
chr3-120742108-120743004	0.417843	-0.388909	0.278	0.375	1	RABL3	0
chr1-209827510-209828399	0.700322	-0.388937	0.15	0.208	1	DIEXF	0
chr16-46830887-46831794	0.339579	-0.38903	0.346	0.417	1	C16orf87	0
chr2-71276158-71277040	0.674497	-0.389031	0.158	0.208	1	ZNF638	0
chr15-65295589-65296516	0.380402	-0.389144	0.293	0.427	1	PARP16	0
chrX-101407705-101408600	0.461859	-0.389201	0.211	0.219	1	GLA	0
chr9-121497892-121498786	0.866752	-0.389367	0.09	0.115	1	DAB2IP	68270
chr10-28532361-28533297	0.295929	-0.38942	0.346	0.438	1	WAC	0
chr1-206684494-206685347	0.716418	-0.389472	0.143	0.177	1	MAPKAPK2	0
chr15-94174183-94175095	0.648832	-0.389477	0.113	0.156	1	MCTP2	56442
chr14-101964085-101964934	0.727319	-0.389511	0.226	0.292	1	DYNC1H1	0
chr12-104108864-104109718	0.660294	-0.389539	0.068	0.104	1	HCFC2	2339
chr9-99819284-99820381	0.100785	-0.389692	0.459	0.656	1	RP11-554F20.1	0
chr11-113314153-113315030	0.811196	-0.389775	0.12	0.156	1	TTC12	0
chr3-143001061-143001978	0.477679	-0.389919	0.173	0.281	1	U2SURP	0
chr19-9130724-9131607	0.654795	-0.389922	0.158	0.219	1	OR7G3	3773
chr16-2267804-2268736	0.396597	-0.389963	0.278	0.375	1	RNPS1	0
chr16-90077122-90077932	0.408976	-0.390045	0.263	0.344	1	PRDM7	0
chr6-71288271-71289158	0.936331	-0.390078	0.188	0.229	1	OGFRL1	0
chr1-211697109-211697780	0.811497	-0.390245	0.098	0.135	1	RP11-122M14.3	18147
chr6-3258533-3259396	0.564347	-0.390253	0.211	0.24	1	PSMG4	0
chr5-95823967-95824837	0.632476	-0.390271	0.128	0.156	1	RHOBTB3	0
chr4-140048966-140049890	0.734224	-0.390537	0.173	0.229	1	MAML3	0
chr19-47242698-47243475	0.801698	-0.390625	0.083	0.104	1	BBC3	9931
chr3-128051861-128052773	0.420657	-0.390813	0.293	0.427	1	SEC61A1	0
chr2-127526170-127527117	0.476805	-0.390825	0.256	0.344	1	IWS1	0
chr11-67427950-67428867	0.515558	-0.390856	0.195	0.281	1	RPS6KB2	0
chr3-58305862-58306743	0.5017	-0.390882	0.226	0.312	1	RP11-80H18.3	0
chr2-37324396-37325326	0.671509	-0.39089	0.143	0.177	1	PRKD3	0
chr5-148383478-148384372	0.617322	-0.390905	0.241	0.312	1	FBXO38	0
chr5-69189052-69189970	0.529752	-0.390912	0.113	0.177	1	CENPH	0
chr4-25985064-25985960	0.841879	-0.39092	0.15	0.198	1	SMIM20	55189
chr4-145180198-145181084	0.465648	-0.390939	0.293	0.458	1	OTUD4	36
chr3-53347171-53348093	0.516455	-0.39099	0.293	0.406	1	DCP1A	0
chr1-167553291-167554177	0.655448	-0.391068	0.165	0.229	1	CREG1	0
chr6-27838028-27838900	0.635861	-0.391223	0.188	0.219	1	HIST1H2AK	0
chr6-157379641-157380435	0.904172	-0.391264	0.128	0.177	1	ZDHHC14	697
chr4-146175390-146176265	0.635843	-0.391266	0.105	0.146	1	LSM6	0
chr2-54115282-54116196	0.783662	-0.391356	0.135	0.198	1	ACYP2	0
chr20-25281441-25282277	0.368485	-0.391372	0.135	0.208	1	PYGB	0
chrX-52261340-52262249	0.581914	-0.391423	0.158	0.24	1	RP11-363G10.2	58104
chr13-31038897-31039827	0.552847	-0.391465	0.143	0.198	1	LINC01066	42758
chr1-150925829-150926720	0.649579	-0.391506	0.203	0.26	1	SETDB1	0
chr7-76397139-76398016	0.814352	-0.391544	0.09	0.115	1	SSC4D	0
chr1-26378047-26378954	0.542777	-0.391589	0.188	0.281	1	ZNF683	3524
chr16-74606686-74607568	0.554641	-0.391592	0.203	0.26	1	GLG1	0
chr13-50755786-50756697	0.876537	-0.391617	0.083	0.104	1	DLEU7	0
chr9-85741611-85742488	0.542625	-0.391633	0.278	0.417	1	AGTPBP1	0
chr16-86212841-86213756	0.772896	-0.391789	0.083	0.104	1	RP11-514D23.3	7666
chr1-183579946-183580866	0.722354	-0.391934	0.083	0.115	1	SMG7	0
chr10-27252186-27253093	0.663422	-0.391985	0.158	0.188	1	RP11-85G18.6	1381
chr18-75210475-75211142	0.667305	-0.392019	0.09	0.125	1	TSHZ1	0
chr17-2337313-2338037	0.957465	-0.39204	0.165	0.219	1	SGSM2	0
chr6-30743960-30744896	0.802006	-0.392104	0.105	0.177	1	IER3	0
chr19-46346703-46347580	0.796909	-0.392171	0.15	0.208	1	PPP5C	0
chr1-155856801-155857707	0.559299	-0.392202	0.143	0.188	1	GON4L	0
chr15-48794414-48795340	0.988849	-0.392254	0.09	0.115	1	CEP152	0
chr10-90871509-90872378	0.913154	-0.392277	0.083	0.104	1	RPP30	0
chr6-27132449-27133354	0.434177	-0.392302	0.256	0.375	1	HIST1H2BJ	0
chr16-88045658-88046563	0.538097	-0.392552	0.263	0.333	1	BANP	0
chr2-73290954-73291798	0.767109	-0.392704	0.09	0.115	1	EGR4	0
chr15-67254261-67255164	0.483105	-0.39275	0.248	0.312	1	IQCH	0
chr10-102776947-102777668	0.580064	-0.392793	0.203	0.271	1	WBP1L	0
chr2-60439145-60440047	0.505434	-0.392864	0.113	0.177	1	BCL11A	11119
chr6-166441491-166442350	0.768381	-0.393066	0.083	0.115	1	RPS6KA2	0
chr9-136865940-136866855	0.934808	-0.3932	0.143	0.177	1	EDF1	0
chr15-68791345-68792262	0.818413	-0.393224	0.135	0.177	1	ANP32A	0
chr16-4253514-4254405	0.312108	-0.393306	0.368	0.521	1	LINC01569	0
chr20-49318371-49319250	0.71162	-0.393394	0.105	0.146	1	KCNB1	0
chr1-71080769-71081652	0.655162	-0.393399	0.165	0.219	1	ZRANB2	0
chr3-3126469-3127363	0.432743	-0.393406	0.278	0.354	1	IL5RA	0
chrX-132216965-132217785	0.863662	-0.393416	0.083	0.104	1	RAP2C	0
chr3-37242823-37243720	0.70449	-0.39343	0.18	0.219	1	GOLGA4	0
chr1-28668417-28669339	0.656775	-0.393556	0.218	0.281	1	GMEB1	0
chr15-40238607-40239534	0.803302	-0.393579	0.098	0.135	1	PAK6	0
chr21-41361987-41362734	0.514864	-0.393646	0.263	0.375	1	MX2	0
chr2-219087166-219087902	0.749457	-0.393725	0.12	0.167	1	RP11-33O4.2	0
chr12-132489551-132490457	0.363059	-0.39394	0.361	0.438	1	FBRSL1	0
chr14-88299743-88300643	0.674967	-0.393955	0.135	0.198	1	KCNK10	0
chr4-26320681-26321530	0.507591	-0.393976	0.188	0.281	1	RBPJ	0
chr1-42924023-42924905	0.784836	-0.394028	0.173	0.229	1	SLC2A1	469
chr1-100522807-100523717	0.786744	-0.39411	0.128	0.156	1	CDC14A	2529
chr5-134524874-134525803	0.465827	-0.394257	0.195	0.26	1	JADE2	0
chrX-153793986-153794894	0.543892	-0.394285	0.211	0.271	1	IDH3G	0
chr6-44594498-44595264	0.774385	-0.394324	0.098	0.135	1	RP3-449H6.1	67743
chr4-25913742-25914656	0.346094	-0.394334	0.286	0.375	1	SMIM20	0
chr19-23762575-23763414	0.757393	-0.394387	0.098	0.156	1	ZNF681	3683
chr2-28359023-28359922	0.642173	-0.394431	0.173	0.219	1	BRE	20121
chr16-74296299-74297205	0.678215	-0.39476	0.188	0.281	1	PSMD7	0
chr17-65122951-65123844	0.67797	-0.394842	0.135	0.167	1	RGS9	0
chr9-136799728-136800614	0.200013	-0.395092	0.361	0.521	1	CCDC183	0
chr3-50154563-50155488	0.639577	-0.395103	0.135	0.198	1	SEMA3F	0
chr3-47788798-47789718	0.683081	-0.395125	0.113	0.167	1	SMARCC1	6691
chr4-1720889-1721776	0.418007	-0.395136	0.226	0.281	1	TACC3	0
chr7-69824133-69825020	0.472651	-0.395183	0.135	0.188	1	AUTS2	0
chr19-7903350-7904206	0.397903	-0.395394	0.331	0.479	1	MAP2K7	0
chr18-36828578-36829493	0.288448	-0.395401	0.331	0.438	1	TPGS2	0
chr17-75113814-75114712	0.785202	-0.395424	0.09	0.104	1	ARMC7	0
chr6-28079687-28080395	0.630861	-0.395463	0.143	0.177	1	ZNF165	579
chr2-43133886-43134815	0.557864	-0.395466	0.128	0.167	1	AC093609.1	31194
chr7-2978186-2979066	0.54819	-0.395541	0.195	0.271	1	CARD11	0
chr2-27489358-27490264	0.418042	-0.395555	0.226	0.375	1	IFT172	0
chr4-78749756-78750658	0.711488	-0.395556	0.09	0.115	1	BMP2K	25683
chr12-2836212-2837094	0.763277	-0.395712	0.135	0.177	1	ITFG2	0
chr1-212629800-212630711	0.587017	-0.39574	0.211	0.281	1	FAM71A	3021
chr20-11890525-11891367	0.504604	-0.395761	0.135	0.188	1	BTBD3	0
chr5-103562114-103563039	0.713752	-0.395802	0.113	0.156	1	NUDT12	0
chr11-61644960-61645880	0.646457	-0.395847	0.098	0.135	1	RP11-855O10.3	8784
chr1-150053727-150054571	0.613389	-0.395969	0.09	0.135	1	VPS45	12721
chr12-48924515-48925146	0.652948	-0.396017	0.113	0.167	1	FKBP11	0
chr2-20350528-20351440	0.338756	-0.396048	0.323	0.521	1	PUM2	0
chr5-135398810-135399709	0.927682	-0.39615	0.12	0.156	1	H2AFY	0
chr6-144149945-144150842	0.732621	-0.396196	0.105	0.156	1	STX11	0
chr10-71667003-71667884	0.567725	-0.396198	0.165	0.229	1	CDH23	0
chr4-81512893-81513749	0.487718	-0.396242	0.195	0.26	1	RASGEF1B	0
chr17-40112919-40113810	0.525712	-0.396332	0.165	0.25	1	MSL1	8487
chr17-18780730-18781642	0.503353	-0.396375	0.15	0.219	1	TVP23B	0
chr20-63696209-63696963	0.647602	-0.396455	0.188	0.25	1	RTEL1-TNFRSF6B	0
chr12-56157791-56158637	0.469304	-0.39649	0.165	0.24	1	MYL6	0
chr18-49460248-49461124	0.518945	-0.396534	0.218	0.302	1	DYM	0
chr19-9785328-9786190	0.26343	-0.396599	0.353	0.531	1	ZNF846	0
chr12-110088003-110088766	0.646968	-0.396617	0.098	0.135	1	C12orf76	14316
chr12-389071-389898	0.514982	-0.396683	0.233	0.292	1	KDM5A	0
chr22-21816466-21817321	0.696358	-0.396688	0.105	0.146	1	MAPK1	0
chr11-118530602-118531539	0.774898	-0.396803	0.075	0.115	1	TMEM25	0
chr16-87661320-87662231	0.624011	-0.396835	0.12	0.146	1	JPH3	0
chr8-73168159-73169035	0.766772	-0.396854	0.135	0.188	1	SBSPON	44070
chr20-33719907-33720820	0.429324	-0.39699	0.241	0.344	1	PXMP4	0
chr19-41309798-41310691	0.82858	-0.397051	0.12	0.177	1	CCDC97	0
chr1-151070706-151071350	0.512175	-0.39708	0.165	0.26	1	GABPB2	0
chr12-103575100-103575960	0.805764	-0.397099	0.083	0.104	1	STAB2	11312
chr3-113746124-113746649	0.375129	-0.397205	0.195	0.302	1	NAA50	0
chr19-2427295-2428217	0.525134	-0.397296	0.286	0.365	1	TIMM13	0
chr11-236170-237083	0.367764	-0.397306	0.241	0.406	1	PSMD13	0
chr1-26695262-26696136	0.519529	-0.397429	0.256	0.406	1	ARID1A	0
chr6-11829886-11830787	0.731743	-0.397534	0.143	0.198	1	RP3-413H6.2	18637
chr2-159163893-159164828	0.852671	-0.397583	0.083	0.115	1	TANC1	0
chr10-92573821-92574580	0.699441	-0.397585	0.188	0.229	1	IDE	0
chr7-2508333-2509215	0.508438	-0.397627	0.256	0.344	1	LFNG	3313
chr7-102146771-102147672	0.72659	-0.397639	0.098	0.135	1	CUX1	0
chr14-56579242-56580106	0.595657	-0.397822	0.241	0.323	1	TMEM260	0
chr1-1019175-1020014	0.468835	-0.397836	0.248	0.333	1	AGRN	108
chr17-45135105-45135989	0.442883	-0.397845	0.211	0.302	1	ACBD4	0
chr5-134370764-134371658	0.471145	-0.397914	0.308	0.438	1	UBE2B	0
chr22-46053595-46054485	0.813318	-0.39793	0.105	0.146	1	PRR34	0
chr9-15552495-15553362	0.561347	-0.39794	0.158	0.229	1	CCDC171	0
chr19-4968434-4969357	0.279544	-0.398024	0.323	0.552	1	KDM4B	0
chr15-39782217-39783126	0.492271	-0.398036	0.233	0.312	1	FSIP1	0
chr7-47568274-47569174	0.3908	-0.398142	0.173	0.24	1	TNS3	0
chr1-66929782-66930658	0.459814	-0.398187	0.211	0.312	1	MIER1	0
chr1-31505679-31506581	0.539333	-0.398285	0.188	0.281	1	TINAGL1	69903
chr1-7704200-7705109	0.66175	-0.398335	0.173	0.281	1	CAMTA1	0
chr20-49046101-49046917	0.3687	-0.39834	0.308	0.427	1	CSE1L	0
chr1-236281642-236282541	0.414232	-0.398351	0.256	0.365	1	ERO1B	0
chr9-114385199-114386075	0.361924	-0.398352	0.241	0.385	1	AKNA	0
chr13-39037685-39038534	0.616568	-0.398357	0.173	0.229	1	PROSER1	0
chr5-41870041-41870919	0.400657	-0.398414	0.211	0.312	1	OXCT1	0
chr16-27318230-27319115	0.847735	-0.398448	0.083	0.115	1	IL4R	0
chr12-56007146-56008084	0.35931	-0.39846	0.143	0.219	1	IKZF4	0
chr8-144522088-144522972	0.724135	-0.398465	0.158	0.167	1	LRRC24	0
chr3-184676701-184677592	0.843701	-0.398467	0.075	0.104	1	MAGEF1	32774
chr9-88006883-88007731	0.969129	-0.39856	0.083	0.115	1	CDK20	32129
chr19-19203012-19203921	0.686826	-0.398613	0.128	0.167	1	NR2C2AP	0
chr20-13684531-13685440	0.715045	-0.398626	0.211	0.281	1	ESF1	28881
chr15-40593721-40594588	0.600093	-0.398698	0.203	0.281	1	KNL1	0
chr8-143715825-143716692	0.556304	-0.398723	0.135	0.177	1	MAPK15	0
chr12-131894092-131895013	0.393401	-0.398741	0.256	0.375	1	ULK1	0
chr11-71447997-71448891	0.656168	-0.398754	0.165	0.229	1	DHCR7	0
chr11-118010671-118011546	0.619932	-0.398856	0.18	0.271	1	TMPRSS4-AS1	0
chr11-62727116-62727983	0.225097	-0.398858	0.376	0.573	1	HNRNPUL2-BSCL2	0
chr17-21042847-21043753	0.197522	-0.398939	0.406	0.656	1	USP22	0
chr7-128405562-128406422	0.715913	-0.398988	0.135	0.177	1	IMPDH1	0
chr3-183099131-183100001	0.631901	-0.399003	0.256	0.375	1	MCCC1	0
chr2-135530786-135531558	0.32978	-0.399082	0.376	0.542	1	R3HDM1	0
chr18-37444468-37445357	0.640913	-0.399206	0.098	0.135	1	CELF4	0
chr1-25608282-25609177	0.835716	-0.399261	0.09	0.125	1	MAN1C1	8290
chr2-221573302-221574130	0.694481	-0.399276	0.12	0.146	1	EPHA4	0
chr2-100417046-100417933	0.783293	-0.399298	0.113	0.135	1	CHST10	0
chr1-206011851-206012763	0.522269	-0.399356	0.248	0.344	1	CTSE	0
chr11-64743515-64744387	0.537812	-0.399467	0.263	0.365	1	RASGRP2	0
chr19-18192583-18193507	0.327117	-0.3996	0.331	0.458	1	MPV17L2	0
chr7-143263038-143263922	0.917715	-0.399675	0.075	0.104	1	GSTK1	0
chr11-59810306-59811199	0.528099	-0.399715	0.143	0.229	1	MRPL16	0
chr8-53204288-53205186	0.718934	-0.399716	0.105	0.146	1	OPRK1	20529
chr10-68331450-68332332	0.439227	-0.399818	0.286	0.427	1	HNRNPH3	0
chr10-73625538-73626420	0.487026	-0.400003	0.211	0.323	1	USP54	0
chr8-134712530-134713443	0.344881	-0.400022	0.256	0.406	1	ZFAT	0
chr8-55939449-55940341	0.760358	-0.400055	0.098	0.146	1	LYN	0
chr7-140672713-140673551	0.597811	-0.400062	0.165	0.24	1	ADCK2	0
chr19-57708677-57709541	0.463835	-0.400083	0.158	0.208	1	ZNF154	0
chr2-136116786-136117279	0.65305	-0.400131	0.113	0.156	1	CXCR4	0
chr12-56127650-56128548	0.269152	-0.400188	0.346	0.458	1	ESYT1	0
chr14-50532210-50533107	0.612665	-0.400201	0.188	0.24	1	MAP4K5	0
chr5-160119137-160120025	0.220246	-0.400387	0.376	0.531	1	PWWP2A	0
chr1-116504144-116505044	0.808784	-0.400504	0.09	0.125	1	RP5-1086K13.1	4931
chr19-56838910-56839674	0.462689	-0.400544	0.233	0.344	1	ZIM2	0
chr5-43483630-43484432	0.356085	-0.400548	0.218	0.333	1	TMEM267	0
chr12-76347962-76348883	0.766156	-0.400594	0.128	0.167	1	BBS10	0
chr4-152535848-152536699	0.298958	-0.400691	0.361	0.542	1	FBXW7	0
chr7-25862112-25863024	0.566684	-0.400742	0.158	0.229	1	CTD-2227E11.1	85632
chr2-222860618-222861454	0.561697	-0.400751	0.195	0.26	1	ACSL3	0
chr16-66549382-66550224	0.786655	-0.400901	0.083	0.115	1	TK2	0
chr17-64411767-64412668	0.565936	-0.400946	0.135	0.198	1	PECAM1	0
chr1-6701446-6702345	0.687459	-0.40113	0.158	0.219	1	DNAJC11	0
chr16-79770176-79771078	0.968736	-0.401192	0.135	0.188	1	LINC01229	0
chr5-140710782-140711631	0.768969	-0.401241	0.12	0.167	1	ZMAT2	4105
chr16-81096046-81096931	0.394761	-0.401267	0.286	0.406	1	GCSH	0
chr2-18560203-18560917	0.593671	-0.401418	0.188	0.271	1	RDH14	0
chr20-45880714-45881622	0.2825	-0.40144	0.248	0.323	1	ZSWIM1	0
chr12-89166269-89167160	0.541072	-0.401441	0.143	0.198	1	RP11-13A1.3	0
chr1-175023041-175023936	0.616287	-0.401523	0.218	0.323	1	MRPS14	0
chr9-6681126-6681978	0.323054	-0.401627	0.316	0.458	1	RP11-390F4.6	10490
chr1-25430559-25431009	0.500339	-0.401766	0.226	0.323	1	TMEM57	0
chr1-23908631-23909460	0.796119	-0.401796	0.075	0.104	1	CNR2	0
chr1-185315812-185316535	0.840238	-0.401928	0.113	0.135	1	IVNS1ABP	0
chr11-31509275-31510184	0.693388	-0.40193	0.188	0.26	1	ELP4	0
chr1-35769498-35770234	0.532446	-0.401957	0.248	0.344	1	CLSPN	0
chr7-30028035-30028865	0.92946	-0.401981	0.098	0.135	1	PLEKHA8	0
chr5-134873915-134874811	0.590686	-0.401984	0.135	0.219	1	TXNDC15	0
chr9-99491521-99492378	0.821978	-0.402018	0.113	0.146	1	RP11-547C13.1	39317
chr6-163755886-163756743	0.914413	-0.402031	0.105	0.125	1	RP1-230L10.1	0
chr16-69186494-69187354	0.375037	-0.402175	0.211	0.292	1	SNTB2	0
chr14-77121146-77122008	0.62046	-0.402185	0.098	0.125	1	RP11-463C8.4	0
chr1-3746938-3747814	0.926218	-0.4022	0.12	0.135	1	CCDC27	0
chr12-88141719-88142619	0.35031	-0.402207	0.301	0.396	1	CEP290	0
chr1-149636145-149637002	0.355977	-0.402332	0.188	0.281	1	LINC00869	0
chr1-198681574-198682477	0.589421	-0.402343	0.188	0.25	1	PTPRC	0
chr7-56106107-56107019	0.753227	-0.402347	0.211	0.26	1	CHCHD2	0
chr3-155854163-155855081	0.266758	-0.402598	0.331	0.5	1	SLC33A1	0
chr17-47693757-47694504	0.776316	-0.402673	0.098	0.156	1	TBKBP1	0
chr12-57520219-57521128	0.389393	-0.402826	0.316	0.458	1	DDIT3	0
chr16-11076057-11076958	0.783003	-0.402908	0.098	0.135	1	CLEC16A	0
chr9-114366301-114367147	0.715506	-0.402941	0.09	0.115	1	AKNA	0
chr16-2682045-2682943	0.492904	-0.402955	0.218	0.312	1	KCTD5	0
chr17-49575381-49576252	0.715525	-0.403016	0.083	0.115	1	NXPH3	0
chr5-142108369-142109205	0.669066	-0.403045	0.15	0.167	1	NDFIP1	0
chr16-81006961-81007733	0.234596	-0.403063	0.353	0.552	1	CENPN	0
chr12-56636475-56637209	0.514039	-0.403111	0.173	0.271	1	BAZ2A	0
chr2-196068130-196069016	0.472753	-0.403168	0.211	0.333	1	DNAH7	0
chr16-57689488-57690405	0.996822	-0.40318	0.075	0.104	1	ADGRG3	109
chr13-99200279-99201190	0.476571	-0.403186	0.18	0.302	1	UBAC2	0
chr5-139710577-139711122	0.674556	-0.403205	0.12	0.167	1	CTB-35F21.1	0
chr14-70817396-70818295	0.881193	-0.403306	0.105	0.146	1	RP6-65G23.3	1992
chr4-109560990-109561734	0.716178	-0.403325	0.128	0.156	1	MCUB	0
chr20-20769155-20770033	0.956983	-0.403634	0.09	0.115	1	RALGAPA2	56666
chr13-100128433-100129107	0.880103	-0.403833	0.098	0.125	1	PCCA	0
chr3-156341769-156342638	0.7969	-0.403879	0.075	0.104	1	KCNAB1	0
chr16-28291986-28292894	0.629536	-0.403957	0.188	0.25	1	SBK1	0
chr20-4822273-4823114	0.398248	-0.403986	0.233	0.344	1	RASSF2	0
chr3-129183492-129184381	0.361915	-0.403994	0.248	0.406	1	CNBP	0
chr19-43594455-43595323	0.880396	-0.404073	0.098	0.135	1	IRGQ	0
chr14-65042365-65043272	0.567647	-0.404098	0.105	0.156	1	FNTB	0
chr19-49817882-49818470	0.478599	-0.404139	0.226	0.292	1	MED25	0
chr11-103108969-103109858	0.5307	-0.404224	0.226	0.292	1	DYNC2H1	0
chr19-2394140-2395075	0.937505	-0.404236	0.098	0.115	1	TMPRSS9	0
chr2-85647968-85648767	0.687887	-0.404337	0.12	0.167	1	USP39	0
chr17-83155212-83156100	0.813323	-0.404521	0.135	0.156	1	AC139099.4	0
chr11-10899605-10900445	0.691393	-0.404584	0.15	0.208	1	CTD-2003C8.2	282
chr9-89496755-89497531	0.705503	-0.404664	0.083	0.104	1	SEMA4D	0
chr5-40755572-40756417	0.629034	-0.404684	0.173	0.24	1	TTC33	0
chr15-82985742-82986638	0.803393	-0.40486	0.15	0.198	1	FAM103A1	0
chr6-17705623-17706304	0.747249	-0.404896	0.098	0.156	1	NUP153	0
chr1-2548430-2549280	0.429498	-0.404915	0.188	0.281	1	RP3-395M20.12	969
chr1-58699643-58700529	0.352943	-0.404949	0.165	0.26	1	MYSM1	0
chr20-2524207-2525051	0.714147	-0.404984	0.098	0.135	1	ZNF343	0
chr7-130141057-130141979	0.664893	-0.405005	0.113	0.156	1	KLHDC10	5336
chr4-2241772-2242663	0.313405	-0.405044	0.316	0.469	1	HAUS3	0
chr19-12937978-12938896	0.26176	-0.405069	0.368	0.521	1	CALR	0
chr5-72307987-72308861	0.381498	-0.405114	0.241	0.375	1	MRPS27	0
chr11-65061375-65062170	0.901302	-0.405164	0.12	0.146	1	NAALADL1	2825
chr16-648849-649761	0.614931	-0.405173	0.158	0.219	1	WDR90	0
chr12-7752261-7753149	0.669118	-0.405179	0.12	0.156	1	CLEC4C	655
chr22-37953194-37954104	0.643129	-0.405207	0.18	0.271	1	POLR2F	0
chr2-47272057-47272943	0.702633	-0.405298	0.075	0.115	1	AC073283.4	0
chr17-75782822-75783666	0.730791	-0.405468	0.128	0.156	1	H3F3B	0
chr5-159459838-159460720	0.718834	-0.405663	0.068	0.104	1	AC008703.1	0
chr8-134598229-134599082	0.628868	-0.405693	0.098	0.135	1	ZFAT	0
chr10-43689780-43690628	0.743142	-0.405712	0.083	0.104	1	RP11-402L1.11	22774
chr12-105030788-105031716	0.558324	-0.40576	0.105	0.156	1	C12orf45	0
chr19-8389955-8390564	0.28794	-0.40577	0.278	0.479	1	RAB11B	0
chr2-108776256-108777142	0.825882	-0.40592	0.083	0.104	1	RANBP2	0
chr10-11145181-11146051	0.708187	-0.405962	0.068	0.104	1	CELF2	0
chr14-49892700-49893493	0.549834	-0.406021	0.218	0.344	1	ARF6	0
chr11-65471793-65472664	0.751016	-0.406116	0.09	0.125	1	CMB9-22P13.2	14576
chr19-14776451-14777358	0.705068	-0.406185	0.113	0.156	1	ADGRE2	0
chr19-17855282-17856175	0.882421	-0.406246	0.098	0.125	1	RPL18A	3700
chr16-71895006-71895903	0.574962	-0.406283	0.203	0.281	1	IST1	0
chr3-13479753-13480671	0.401339	-0.406326	0.233	0.365	1	HDAC11	0
chr16-4693180-4694055	0.399053	-0.406402	0.286	0.438	1	NUDT16L1	0
chr2-101308281-101309168	0.564244	-0.406538	0.263	0.406	1	RNF149	0
chr5-140564157-140565084	0.434133	-0.406542	0.271	0.406	1	SLC35A4	0
chr22-45248950-45249756	0.775575	-0.406573	0.075	0.104	1	KIAA0930	8180
chr10-118729377-118730293	0.766746	-0.40662	0.105	0.146	1	CACUL1	0
chr17-21551208-21552032	0.564698	-0.406648	0.211	0.281	1	C17orf51	0
chr2-200963171-200964070	0.456126	-0.406652	0.241	0.323	1	ORC2	0
chr11-47514682-47515520	0.833125	-0.406705	0.083	0.104	1	CELF1	0
chr2-25041605-25042519	0.440118	-0.406742	0.203	0.292	1	EFR3B	0
chr11-118359113-118360011	0.59391	-0.406817	0.158	0.24	1	UBE4A	0
chr7-55468986-55469897	0.56998	-0.406877	0.18	0.26	1	VOPP1	0
chr1-24415215-24416128	0.445221	-0.407051	0.218	0.292	1	NIPAL3	0
chr2-28894166-28895040	0.548932	-0.407084	0.241	0.354	1	WDR43	0
chr10-124916404-124917264	0.470327	-0.407118	0.286	0.396	1	ZRANB1	24858
chr19-34364702-34365600	0.911882	-0.407128	0.113	0.135	1	GPI	0
chr4-185396086-185396931	0.604576	-0.407229	0.263	0.333	1	ANKRD37	0
chr11-57547604-57548474	0.573358	-0.407229	0.105	0.156	1	SMTNL1	0
chr22-20495453-20496354	0.595233	-0.40729	0.211	0.323	1	KLHL22	0
chr19-57632742-57633619	0.859882	-0.407421	0.12	0.146	1	ZNF211	0
chr19-48993115-48993999	0.153072	-0.407481	0.398	0.615	1	RUVBL2	0
chr15-51731461-51732382	0.658624	-0.407515	0.12	0.177	1	LYSMD2	0
chr13-99419974-99420888	0.480676	-0.407635	0.188	0.26	1	UBAC2	33539
chr9-6007998-6008831	0.427419	-0.407707	0.248	0.396	1	KIAA2026	96
chr19-39341756-39342683	0.341661	-0.407797	0.383	0.604	1	SAMD4B	0
chr2-96335364-96336286	0.794691	-0.407868	0.143	0.208	1	NCAPH	0
chr2-64018823-64019690	0.649778	-0.407873	0.113	0.125	1	VPS54	0
chr19-40634219-40635129	0.983903	-0.407924	0.09	0.125	1	LTBP4	4400
chr11-35662482-35663380	0.76515	-0.407926	0.211	0.271	1	TRIM44	0
chr15-98647059-98647724	0.652175	-0.407933	0.135	0.198	1	IGF1R	1246
chr7-36389329-36390203	0.580773	-0.407999	0.18	0.25	1	KIAA0895	0
chr19-36528075-36529020	0.609978	-0.408015	0.233	0.333	1	ZNF260	0
chr16-30633936-30634853	0.324895	-0.40809	0.226	0.333	1	ZNF689	9923
chr17-32443987-32444869	0.26223	-0.408093	0.301	0.448	1	PSMD11	0
chr11-43311530-43312417	0.65147	-0.40822	0.248	0.344	1	API5	0
chr10-72483224-72484153	0.595072	-0.408226	0.09	0.125	1	MICU1	0
chr6-169921573-169922460	0.353423	-0.408278	0.188	0.25	1	RP1-182D15.2	111470
chr2-110677707-110678606	0.411714	-0.408385	0.173	0.26	1	BUB1	0
chr9-34620076-34620972	0.531898	-0.408458	0.135	0.167	1	DCTN3	0
chr6-7051421-7052335	0.636751	-0.408518	0.203	0.281	1	RREB1	55261
chr1-93681397-93682134	0.600381	-0.408522	0.083	0.115	1	BCAR3	0
chr2-70142287-70143182	0.260806	-0.408556	0.346	0.469	1	C2orf42	6697
chr9-69822123-69823002	0.818228	-0.408694	0.068	0.104	1	C9orf135	0
chr12-120116492-120117374	0.429191	-0.408701	0.226	0.323	1	RAB35	0
chrX-136909980-136910761	0.85571	-0.408733	0.09	0.115	1	RBMX	29215
chr12-54497189-54498094	0.568428	-0.408873	0.18	0.26	1	NCKAP1L	0
chr9-6703741-6704629	0.972668	-0.408899	0.128	0.167	1	RP11-390F4.10	0
chr3-183285584-183286489	0.866588	-0.408912	0.083	0.115	1	MCF2L2	0
chr3-121545572-121546458	0.455097	-0.408988	0.143	0.25	1	POLQ	0
chr17-18260232-18261112	0.612449	-0.408991	0.173	0.25	1	MIEF2	0
chr1-8423409-8424180	0.917498	-0.409064	0.09	0.135	1	RERE	0
chr17-40818541-40819447	0.716994	-0.409275	0.12	0.198	1	KRT10	0
chr19-50694892-50695797	0.6924	-0.409333	0.128	0.167	1	SHANK1	0
chr6-154675322-154676221	0.794528	-0.40968	0.113	0.135	1	SCAF8	57103
chr5-181188224-181189095	0.805794	-0.409689	0.113	0.146	1	CTC-338M12.2	1950
chr12-53380471-53380895	0.406813	-0.409731	0.278	0.406	1	SP1	0
chrX-16719125-16720042	0.735702	-0.409732	0.12	0.177	1	SYAP1	0
chr7-922981-923871	0.728148	-0.40993	0.143	0.188	1	ADAP1	0
chr7-130071932-130072802	0.739639	-0.409933	0.075	0.104	1	KLHDC10	0
chr19-18636365-18637205	0.233714	-0.410096	0.361	0.531	1	KLHL26	0
chr22-30265612-30266523	0.713112	-0.410106	0.135	0.188	1	OSM	0
chr10-69318263-69319149	0.619129	-0.410129	0.211	0.292	1	HK1	0
chr11-45933028-45933927	0.646797	-0.41038	0.105	0.177	1	PHF21A	0
chr17-82985767-82986676	0.878771	-0.41047	0.098	0.135	1	B3GNTL1	0
chr18-3278940-3279812	0.624526	-0.410479	0.135	0.188	1	MYL12B	655
chr11-61094868-61095629	0.688908	-0.410509	0.105	0.146	1	CD5	6765
chr9-73132008-73132921	0.707744	-0.410528	0.128	0.177	1	ANXA1	18835
chr9-137086410-137087337	0.293216	-0.410537	0.368	0.5	1	MAN1B1	0
chr15-64989466-64990330	0.617249	-0.410567	0.195	0.281	1	SPG21	0
chr11-69643011-69643770	0.753615	-0.41059	0.105	0.135	1	CCND1	0
chr9-124940705-124941571	0.402735	-0.410631	0.256	0.354	1	GOLGA1	0
chr11-65354264-65355111	0.447237	-0.4107	0.211	0.292	1	TIGD3	0
chrX-7147750-7148680	0.460557	-0.410959	0.226	0.323	1	PUDP	0
chr12-104478112-104478927	0.563767	-0.411057	0.083	0.125	1	CHST11	0
chr17-27244656-27245571	0.960124	-0.411106	0.068	0.104	1	RP11-663N22.1	2994
chr12-55829186-55830079	0.456924	-0.41123	0.211	0.323	1	DNAJC14	0
chr22-39152249-39153168	0.453974	-0.411276	0.331	0.458	1	CBX7	0
chr2-68835414-68836182	0.724358	-0.411375	0.09	0.115	1	AC097495.3	0
chr17-68247485-68248361	0.380404	-0.411395	0.346	0.49	1	AMZ2	0
chr7-2633107-2633843	0.404015	-0.411396	0.128	0.177	1	TTYH3	0
chr10-133336544-133337427	0.572574	-0.411509	0.143	0.208	1	CALY	0
chr9-37485442-37486352	0.701849	-0.411554	0.165	0.229	1	POLR1E	0
chr2-218292099-218292968	0.748399	-0.41159	0.143	0.198	1	TMBIM1	0
chr6-52576671-52577565	0.351774	-0.411639	0.203	0.344	1	TRAM2	0
chr1-156119605-156120492	0.74858	-0.411696	0.135	0.177	1	LMNA	0
chr1-246723890-246724796	0.568652	-0.411752	0.135	0.208	1	SCCPDH	0
chr18-80108760-80109613	0.48036	-0.411765	0.173	0.219	1	ADNP2	0
chr9-126860060-126860945	0.365806	-0.411999	0.195	0.281	1	ZBTB34	0
chr8-1772752-1773630	0.604882	-0.412316	0.098	0.146	1	CLN8	0
chr16-29790157-29791072	0.404702	-0.412366	0.293	0.417	1	KIF22	0
chr15-89574896-89575796	0.367822	-0.41242	0.211	0.333	1	TICRR	0
chr9-21294769-21295625	0.896779	-0.41246	0.09	0.125	1	IFNA5	8700
chr1-43454357-43455067	0.738185	-0.412511	0.098	0.146	1	HYI	367
chr19-48795020-48795936	0.703109	-0.412551	0.12	0.188	1	BCAT2	0
chr13-36998907-36999765	0.472113	-0.412643	0.248	0.365	1	ALG5	0
chrX-15854488-15855397	0.321836	-0.412779	0.331	0.479	1	AP1S2	0
chr11-111177083-111177989	0.896283	-0.412856	0.098	0.115	1	RP11-89C3.4	0
chr2-61763919-61764831	0.372797	-0.412872	0.286	0.438	1	FAM161A	60022
chr11-8201716-8202594	0.760666	-0.412875	0.135	0.177	1	LMO1	21709
chr10-48677774-48678690	0.766605	-0.412971	0.12	0.156	1	RP11-534L6.2	5349
chr11-123559825-123560661	0.693352	-0.413034	0.075	0.104	1	GRAMD1B	0
chr2-11154863-11155755	0.263211	-0.413039	0.346	0.531	1	PQLC3	0
chr17-49763869-49764724	0.398102	-0.41304	0.256	0.344	1	FAM117A	0
chr6-27479313-27480011	0.89692	-0.413063	0.135	0.177	1	ZNF184	6194
chr14-105481648-105482555	0.347632	-0.413297	0.241	0.333	1	CRIP2	1477
chr13-52450192-52451029	0.398784	-0.41333	0.203	0.302	1	VPS36	0
chr9-104747383-104748317	0.52217	-0.413498	0.233	0.302	1	NIPSNAP3A	0
chr9-124242388-124243266	0.467409	-0.413536	0.143	0.177	1	NEK6	14339
chr17-29148535-29149438	0.585899	-0.413568	0.211	0.271	1	MYO18A	0
chrX-13734281-13735168	0.505521	-0.413662	0.165	0.25	1	OFD1	0
chr4-143512918-143513932	0.307902	-0.413687	0.346	0.469	1	SMARCA5	0
chr6-47309492-47310330	0.572043	-0.41373	0.18	0.229	1	TNFRSF21	0
chr17-74972325-74973196	0.553083	-0.413762	0.188	0.26	1	HID1	0
chr17-77374070-77374974	0.67162	-0.413774	0.098	0.125	1	SEPT9	0
chr11-68271655-68272566	0.490142	-0.413791	0.233	0.323	1	C11orf24	0
chr10-73743787-73744712	0.585812	-0.413827	0.226	0.375	1	SEC24C	0
chr5-180830990-180831680	0.753085	-0.413912	0.09	0.135	1	LINC00847	0
chr3-177591111-177591953	0.626219	-0.413942	0.068	0.104	1	LINC00578	0
chr20-59385116-59386061	0.706308	-0.414091	0.105	0.135	1	RP4-614C15.3	20342
chr7-37335986-37336888	0.672834	-0.414149	0.113	0.167	1	ELMO1	0
chrX-154378541-154379473	0.429923	-0.414155	0.331	0.438	1	EMD	0
chr22-30591694-30592585	0.19137	-0.414164	0.361	0.479	1	PES1	0
chr8-143430412-143431317	0.521319	-0.414212	0.241	0.344	1	MAFA	5
chr20-53915485-53916379	0.751216	-0.414366	0.143	0.177	1	BCAS1	20397
chr6-25137952-25138830	0.732889	-0.414435	0.075	0.115	1	RP3-425P12.2	74444
chr5-109409675-109410578	0.160661	-0.414453	0.391	0.583	1	PJA2	0
chr11-43643765-43644658	0.745613	-0.414476	0.135	0.167	1	RP11-472I20.3	0
chr12-6335465-6336289	0.498033	-0.414534	0.105	0.146	1	TNFRSF1A	0
chr11-68841453-68842321	0.789392	-0.414551	0.083	0.135	1	CPT1A	0
chr12-4320654-4321565	0.422995	-0.414563	0.226	0.375	1	TIGAR	0
chr1-101293186-101294134	0.632099	-0.414756	0.113	0.156	1	LINC01307	29202
chr7-128455367-128456276	0.381605	-0.414786	0.203	0.271	1	HILPDA	0
chr19-13881761-13882700	0.742069	-0.414861	0.075	0.104	1	C19orf57	0
chr18-49359515-49360313	0.813639	-0.414911	0.135	0.177	1	DYM	0
chr19-45478436-45479290	0.635087	-0.414928	0.226	0.312	1	ERCC1	0
chr5-142798163-142799054	0.824279	-0.41501	0.12	0.167	1	ARHGAP26	0
chr19-56314555-56315314	0.306079	-0.415013	0.331	0.469	1	ZSCAN5A	0
chr19-21505188-21506035	0.725996	-0.415018	0.158	0.208	1	ZNF429	0
chr5-139511505-139512398	0.732182	-0.415026	0.128	0.167	1	UBE2D2	14032
chr16-65409-66309	0.976832	-0.415099	0.098	0.125	1	RHBDF1	0
chr7-45768582-45769475	0.505797	-0.415143	0.241	0.375	1	ADCY1	45465
chr3-101848978-101849877	0.538986	-0.415159	0.203	0.312	1	NFKBIZ	0
chr5-108380938-108381632	0.605146	-0.415189	0.18	0.24	1	FBXL17	0
chr2-132384158-132385002	0.643374	-0.415205	0.143	0.198	1	GPR39	31571
chr1-11059661-11060557	0.446924	-0.415379	0.263	0.354	1	SRM	0
chr3-130893553-130894414	0.688494	-0.415476	0.165	0.24	1	ATP2C1	0
chr16-67660473-67661047	0.613695	-0.4155	0.203	0.344	1	ACD	0
chr12-50167013-50167900	0.452412	-0.415501	0.256	0.375	1	CERS5	0
chr4-102760428-102761224	0.56921	-0.415698	0.226	0.323	1	MANBA	0
chr17-39980212-39981135	0.145703	-0.415781	0.398	0.552	1	PSMD3	0
chr17-43372234-43373132	0.656687	-0.415793	0.128	0.167	1	LINC00910	0
chr19-9309380-9310302	0.597073	-0.415804	0.218	0.281	1	ZNF699	0
chr9-83956174-83957084	0.721676	-0.415812	0.113	0.146	1	C9orf64	0
chr5-217761-218669	0.375212	-0.415814	0.218	0.333	1	SDHA	0
chr11-111926619-111927544	0.260996	-0.415834	0.301	0.448	1	HSPB2-C11orf52	0
chr5-137735361-137736164	0.787813	-0.415987	0.098	0.125	1	KLHL3	0
chr15-83092132-83093021	0.881264	-0.416068	0.075	0.104	1	TM6SF1	14385
chr14-75278238-75279116	0.37656	-0.416136	0.271	0.354	1	FOS	0
chr2-207668760-207669660	0.643814	-0.416147	0.09	0.125	1	AC079767.4	1735
chr8-108443168-108444040	0.402083	-0.416243	0.203	0.333	1	EMC2	0
chr5-163461454-163462219	0.801222	-0.416267	0.068	0.104	1	HMMR	0
chr12-55645925-55646838	0.54881	-0.416271	0.173	0.208	1	OR10P1	8070
chr10-102395326-102396121	0.671868	-0.416323	0.135	0.177	1	NFKB2	0
chr11-925397-926288	0.598299	-0.416419	0.248	0.312	1	AP2A2	0
chr5-14489945-14490643	0.487456	-0.416431	0.15	0.229	1	TRIO	0
chr11-112024888-112025784	0.72942	-0.416544	0.113	0.146	1	DLAT	0
chr19-2015098-2015946	0.845653	-0.416591	0.09	0.135	1	BTBD2	0
chr5-173887724-173888608	0.347281	-0.416698	0.308	0.396	1	CPEB4	0
chr1-37514345-37515247	0.522741	-0.416706	0.195	0.26	1	MEAF6	0
chr4-88592910-88593682	0.748119	-0.41674	0.105	0.104	1	HERC3	0
chr12-112998796-112999694	0.936342	-0.416784	0.158	0.208	1	OAS2	0
chrX-47658563-47659443	0.516005	-0.416864	0.218	0.24	1	UXT	0
chr14-103628757-103629615	0.547701	-0.416891	0.165	0.25	1	KLC1	0
chr8-28338217-28339016	0.653272	-0.416894	0.075	0.104	1	PNOC	0
chr7-139109246-139110123	0.469124	-0.416958	0.195	0.312	1	ZC3HAV1	0
chr17-61138943-61139848	0.861786	-0.416965	0.12	0.156	1	BCAS3	0
chr1-147242350-147243271	0.580243	-0.417027	0.271	0.302	1	CHD1L	0
chr19-14518115-14518976	0.304111	-0.417048	0.323	0.469	1	DNAJB1	0
chr19-32674852-32675754	0.375511	-0.417188	0.308	0.458	1	ANKRD27	0
chr1-228406479-228407334	0.955573	-0.41721	0.128	0.167	1	TRIM11	0
chr2-105037525-105038440	0.257494	-0.417343	0.256	0.406	1	MRPS9	0
chr16-87724735-87725634	0.495663	-0.417344	0.113	0.167	1	KLHDC4	0
chr1-206663854-206664736	0.761394	-0.417376	0.083	0.125	1	DYRK3	0
chr2-44361333-44362217	0.448209	-0.417391	0.195	0.344	1	CAMKMT	0
chr1-150552027-150552941	0.704365	-0.417394	0.075	0.104	1	ADAMTSL4	0
chr3-46926793-46927656	0.575227	-0.417416	0.18	0.24	1	CCDC12	0
chr1-116372739-116373631	0.576132	-0.417443	0.263	0.354	1	ATP1A1	0
chr1-18927545-18928327	0.68278	-0.417451	0.098	0.115	1	IFFO2	0
chr6-125790369-125791237	0.607505	-0.417468	0.15	0.229	1	NCOA7	0
chr19-56594857-56595755	0.889201	-0.417485	0.128	0.135	1	ZNF71	0
chr2-68062524-68063407	0.962069	-0.417566	0.135	0.177	1	C1D	0
chr10-100267215-100268046	0.68537	-0.41757	0.098	0.125	1	CWF19L1	0
chr18-13611956-13612858	0.424782	-0.417602	0.218	0.312	1	LDLRAD4	0
chr17-4832892-4833778	0.472677	-0.417625	0.226	0.312	1	MINK1	0
chr14-105859542-105860462	0.748657	-0.417762	0.098	0.135	1	AL122127.25	29621
chr4-88823233-88824049	0.787148	-0.418044	0.173	0.24	1	FAM13A	0
chr6-4316642-4317557	0.841254	-0.418076	0.105	0.135	1	RP3-527G5.1	28185
chr7-28180530-28181306	0.475394	-0.418121	0.233	0.312	1	JAZF1	0
chr10-122879273-122880189	0.984438	-0.418137	0.12	0.146	1	FAM24B	0
chr19-5627248-5628100	0.792297	-0.418234	0.075	0.115	1	SAFB	0
chr11-62646224-62647107	0.567571	-0.418247	0.188	0.24	1	GANAB	0
chr6-84227357-84228280	0.608638	-0.41827	0.188	0.281	1	CEP162	0
chr8-13132933-13133814	0.584952	-0.418352	0.15	0.219	1	DLC1	0
chr6-32589382-32590293	0.652245	-0.418395	0.098	0.146	1	HLA-DRB1	0
chr15-31870324-31871212	0.549988	-0.418439	0.211	0.312	1	OTUD7A	0
chr8-22109067-22109995	0.433717	-0.418495	0.248	0.344	1	NUDT18	0
chr17-48047715-48048604	0.144936	-0.418605	0.361	0.552	1	NFE2L1	0
chr4-38067221-38068139	0.616444	-0.418684	0.105	0.156	1	TBC1D1	0
chr15-43133275-43134137	0.846291	-0.418773	0.083	0.104	1	TMEM62	0
chr15-80081110-80082007	0.729605	-0.418805	0.075	0.104	1	ZFAND6	0
chr10-35409000-35409833	0.673268	-0.418859	0.113	0.156	1	CCNY	0
chr9-137070142-137071025	0.839638	-0.418987	0.173	0.229	1	SAPCD2	0
chr19-49452958-49453885	0.308147	-0.419014	0.316	0.469	1	ALDH16A1	0
chr5-40387942-40388851	0.84616	-0.419023	0.09	0.115	1	RP11-386E5.1	26285
chr6-105402710-105403622	0.522178	-0.41907	0.15	0.219	1	PREP	0
chr3-43023919-43024835	0.869254	-0.41912	0.083	0.115	1	FAM198A	0
chr2-61854176-61854976	0.484545	-0.419147	0.278	0.375	1	FAM161A	32
chr8-130284250-130285146	0.449273	-0.419255	0.113	0.188	1	ASAP1	0
chr12-56041450-56042341	0.333974	-0.419322	0.263	0.417	1	RPS26	0
chr1-201715562-201716433	0.860039	-0.419333	0.083	0.125	1	NAV1	0
chr17-7280365-7281160	0.587221	-0.419346	0.12	0.177	1	SLC2A4	506
chr19-11988414-11989249	0.890628	-0.419428	0.098	0.125	1	CTD-2006C1.2	0
chr3-149086123-149086964	0.540231	-0.419444	0.203	0.292	1	HLTF	0
chr19-1383214-1384163	0.397623	-0.419463	0.248	0.365	1	NDUFS7	0
chr19-45419196-45420089	0.581702	-0.419479	0.105	0.156	1	ERCC1	0
chr1-183469844-183470687	0.925644	-0.419517	0.098	0.125	1	SMG7-AS1	0
chr22-41204797-41205695	0.59063	-0.41975	0.15	0.208	1	L3MBTL2	0
chr9-136996168-136997063	0.51323	-0.420043	0.211	0.302	1	CLIC3	0
chr8-143112461-143113375	0.592904	-0.420073	0.12	0.177	1	LY6L	29459
chr14-93184532-93185391	0.630464	-0.420125	0.233	0.302	1	TMEM251	0
chr5-100900421-100901255	0.370435	-0.420128	0.203	0.26	1	ST8SIA4	0
chr18-57629866-57630757	0.741414	-0.420186	0.15	0.188	1	NARS	7652
chr14-102776958-102777887	0.351972	-0.420379	0.278	0.354	1	TRAF3	0
chr10-13347579-13348401	0.555553	-0.420453	0.263	0.406	1	SEPHS1	0
chr1-206470218-206470892	0.652396	-0.420488	0.12	0.156	1	IKBKE	0
chr11-66257019-66257972	0.404405	-0.420497	0.211	0.292	1	KLC2	0
chr6-33410148-33411012	0.178478	-0.420535	0.383	0.573	1	PHF1	0
chr2-30446883-30447720	0.850056	-0.42057	0.113	0.135	1	LCLAT1	0
chr6-31971780-31972680	0.401903	-0.420601	0.323	0.396	1	STK19	0
chr11-120335959-120336849	0.830454	-0.420616	0.075	0.115	1	ARHGEF12	64
chr17-16215098-16215956	0.639848	-0.420739	0.18	0.24	1	NCOR1	0
chr19-13850166-13850988	0.867827	-0.420773	0.09	0.125	1	NANOS3	11074
chr7-156612657-156613562	0.716055	-0.420791	0.068	0.104	1	LINC01006	0
chr5-140107324-140108232	0.337502	-0.420935	0.293	0.406	1	PURA	0
chr12-132773417-132774260	0.461318	-0.421039	0.15	0.198	1	GOLGA3	0
chr13-46796709-46797519	0.662625	-0.4211	0.173	0.26	1	ESD	0
chr16-88479539-88480375	0.757261	-0.42111	0.09	0.135	1	ZFPM1	0
chr3-40623346-40624228	0.704487	-0.421137	0.135	0.177	1	RP11-528N21.1	17918
chr8-102810434-102811322	0.346052	-0.421165	0.301	0.427	1	KB-1732A1.1	462
chr14-81218974-81219888	0.685828	-0.421165	0.173	0.219	1	GTF2A1	0
chr1-15248788-15249696	0.447483	-0.421184	0.12	0.177	1	FHAD1	0
chr22-41688419-41689312	0.478428	-0.421188	0.18	0.24	1	SNU13	0
chr1-50959789-50960674	0.416247	-0.42119	0.271	0.365	1	FAF1	0
chr15-40038775-40039661	0.564511	-0.421259	0.15	0.198	1	SRP14	0
chr1-229342182-229343073	0.571948	-0.421265	0.248	0.333	1	CCSAP	0
chr5-141960458-141961350	0.422839	-0.421323	0.128	0.188	1	PCDH12	0
chr4-40301375-40302290	0.551811	-0.42136	0.173	0.271	1	AC195454.1	14194
chr5-157501832-157502737	0.835779	-0.421437	0.128	0.156	1	ADAM19	0
chr1-44237862-44238773	0.84231	-0.421484	0.105	0.135	1	ERI3	0
chr11-78465063-78465961	0.568907	-0.42163	0.218	0.271	1	NARS2	0
chr20-9393045-9393956	0.657318	-0.421728	0.128	0.188	1	PLCB4	0
chr15-67080763-67081596	0.466056	-0.421834	0.173	0.25	1	SMAD3	0
chr3-125374863-125375751	0.480182	-0.421875	0.241	0.323	1	ZNF148	0
chr9-109974101-109975007	0.469363	-0.421962	0.15	0.188	1	PALM2-AKAP2	0
chr10-13099567-13100440	0.807908	-0.422076	0.098	0.125	1	OPTN	0
chr1-184866756-184867653	0.881207	-0.422437	0.083	0.115	1	FAM129A	0
chr1-31644469-31645366	0.297409	-0.422455	0.286	0.427	1	PEF1	0
chr17-5111417-5112330	0.673063	-0.422593	0.105	0.135	1	ZNF232	0
chr8-30743790-30744673	0.571502	-0.422751	0.113	0.198	1	UBXN8	0
chrX-45230173-45231066	0.865404	-0.422774	0.098	0.135	1	CXorf36	29271
chr17-27293645-27294502	0.694544	-0.422818	0.241	0.302	1	WSB1	0
chr11-2825973-2826765	0.707752	-0.422922	0.12	0.167	1	KCNQ1	0
chr19-7182898-7183820	0.606839	-0.423072	0.098	0.135	1	INSR	0
chr13-51583834-51584730	0.265826	-0.423221	0.308	0.417	1	WDFY2	0
chr1-12047064-12047981	0.737846	-0.423266	0.158	0.208	1	MIIP	15018
chr10-122374220-122375051	0.722449	-0.423341	0.18	0.25	1	PLEKHA1	0
chr1-234723966-234724813	0.695367	-0.423378	0.135	0.156	1	LINC01132	0
chr2-232605680-232606600	0.434397	-0.423502	0.188	0.24	1	EFHD1	0
chr3-167653506-167654334	0.763072	-0.423513	0.075	0.104	1	WDR49	0
chr10-42782241-42783174	0.52882	-0.423607	0.203	0.271	1	BMS1	0
chr16-89534075-89534971	0.596424	-0.423619	0.18	0.24	1	SPG7	0
chr6-30453378-30454260	0.783286	-0.423694	0.165	0.208	1	HLA-E	35206
chr4-83012563-83013477	0.362587	-0.423896	0.308	0.427	1	LIN54	0
chr5-94480902-94481772	0.646278	-0.423916	0.09	0.115	1	KIAA0825	0
chr7-151013404-151014277	0.559871	-0.423923	0.128	0.167	1	NOS3	0
chr9-136991925-136992817	0.383037	-0.423938	0.293	0.385	1	C9orf142	0
chr15-31307998-31308886	0.742081	-0.424006	0.098	0.135	1	KLF13	17968
chr17-36591450-36592313	0.980141	-0.424077	0.09	0.104	1	DHRS11	0
chr12-116360870-116361564	0.666061	-0.424114	0.128	0.188	1	RP11-148B3.2	7199
chr15-63189023-63189936	0.428694	-0.424273	0.211	0.292	1	RAB8B	0
chr5-144170281-144171181	0.689475	-0.42429	0.211	0.26	1	YIPF5	0
chr19-17109748-17110654	0.532828	-0.424371	0.195	0.281	1	MYO9B	0
chr11-64000187-64001080	0.567157	-0.424456	0.098	0.146	1	MACROD1	0
chr4-183444136-183445048	0.377265	-0.424572	0.316	0.406	1	CDKN2AIP	0
chr17-45583093-45583907	0.561523	-0.424684	0.105	0.135	1	RP11-798G7.6	19862
chr9-105405207-105406111	0.783202	-0.424707	0.083	0.104	1	SLC44A1	0
chr9-134170485-134171392	0.632144	-0.424736	0.09	0.135	1	LL09NC01-139C3.1	1144
chr19-506684-507569	0.209424	-0.424746	0.383	0.531	1	TPGS1	0
chr20-50509831-50510734	0.556857	-0.424847	0.241	0.333	1	PTPN1	0
chr9-127396529-127397434	0.295631	-0.424933	0.353	0.562	1	SLC2A8	0
chr16-11349530-11350437	0.633315	-0.424999	0.113	0.156	1	RMI2	0
chr2-174248173-174249072	0.378255	-0.425064	0.278	0.396	1	OLA1	0
chr9-33076265-33077160	0.38496	-0.425141	0.203	0.281	1	SMU1	0
chr22-23220271-23220913	0.809259	-0.425159	0.098	0.135	1	BCR	0
chr1-201019187-201020065	0.585148	-0.42524	0.113	0.156	1	KIF21B	0
chr4-88456659-88457564	0.382012	-0.425247	0.248	0.365	1	HERC5	0
chr19-18428683-18429585	0.693195	-0.425343	0.165	0.229	1	SSBP4	0
chr9-125632513-125633269	0.802628	-0.425514	0.105	0.135	1	MAPKAP1	0
chr22-49853231-49854150	0.366219	-0.425588	0.316	0.448	1	ZBED4	0
chr3-47163784-47164665	0.621481	-0.425793	0.211	0.281	1	SETD2	0
chr11-64844208-64845141	0.686907	-0.425801	0.113	0.156	1	CDC42BPG	0
chr2-39123957-39124860	0.518306	-0.42583	0.226	0.323	1	SOS1	0
chr2-54557738-54558643	0.723214	-0.425839	0.098	0.156	1	SPTBN1	0
chr17-8382987-8383859	0.478808	-0.425859	0.293	0.365	1	RPL26	0
chr1-231240764-231241681	0.463597	-0.425888	0.203	0.26	1	C1orf131	0
chr10-102169171-102170086	0.839083	-0.425996	0.068	0.104	1	NOLC1	5299
chr11-130314427-130315228	0.783761	-0.42602	0.263	0.365	1	ZBTB44	0
chrX-54808401-54809319	0.676738	-0.426268	0.105	0.125	1	MAGED2	0
chr3-194491783-194492664	0.765434	-0.426348	0.075	0.104	1	ATP13A3	0
chr7-131107772-131108533	0.548027	-0.426401	0.143	0.208	1	MKLN1	1562
chr10-78029149-78030057	0.725246	-0.426441	0.135	0.188	1	POLR3A	0
chr1-112840380-112841202	0.87908	-0.426442	0.075	0.104	1	LINC01356	0
chr3-71310482-71311220	0.743533	-0.426515	0.075	0.115	1	FOXP1	0
chr12-54368404-54369290	0.75669	-0.426657	0.083	0.125	1	ZNF385A	0
chr6-36680048-36680948	0.677475	-0.42678	0.203	0.271	1	CDKN1A	0
chr7-38344466-38345162	0.551667	-0.426781	0.09	0.135	1	RP11-121A8.1	14822
chrX-120497718-120498623	0.614177	-0.426789	0.135	0.188	1	CUL4B	25985
chr9-133347721-133348606	0.497732	-0.426811	0.143	0.271	1	RPL7A	0
chr12-116802779-116803656	0.627301	-0.426813	0.143	0.208	1	RNFT2	0
chrX-119665968-119666796	0.591935	-0.426841	0.098	0.135	1	SEPT6	0
chr19-38618622-38619518	0.561619	-0.426913	0.195	0.26	1	EIF3K	0
chr8-143989645-143990511	0.725644	-0.426914	0.113	0.146	1	GRINA	0
chr8-22668672-22669551	0.635683	-0.426957	0.18	0.229	1	BIN3	0
chr1-172643266-172644143	0.720298	-0.426978	0.083	0.104	1	FASLG	14874
chr7-43729060-43729982	0.553421	-0.427043	0.105	0.167	1	COA1	0
chr2-197310290-197311171	0.326686	-0.427075	0.241	0.312	1	ANKRD44	0
chr14-23567264-23568125	0.766175	-0.427209	0.098	0.146	1	AP1G2	0
chr1-51616693-51617553	0.74354	-0.427224	0.135	0.188	1	OSBPL9	0
chr19-57769224-57770109	0.643679	-0.427262	0.113	0.156	1	ZNF586	0
chr3-113606567-113607482	0.472448	-0.4273	0.173	0.25	1	SIDT1	0
chr6-31580551-31581464	0.855501	-0.427304	0.113	0.135	1	LTB	0
chr12-131060849-131061753	0.542793	-0.427364	0.135	0.188	1	ADGRD1	0
chr13-114234579-114235488	0.610491	-0.427393	0.158	0.219	1	CDC16	0
chr2-218399362-218400237	0.37554	-0.427494	0.15	0.229	1	CTDSP1	0
chr7-100088493-100089414	0.803782	-0.427505	0.128	0.167	1	COPS6	0
chr19-45681227-45682141	0.752753	-0.427511	0.135	0.188	1	GIPR	0
chr19-35986742-35987656	0.670524	-0.427519	0.083	0.104	1	SDHAF1	7542
chr13-26186092-26186990	0.293032	-0.427544	0.233	0.375	1	RNF6	0
chr12-118016238-118017124	0.750261	-0.427565	0.135	0.188	1	RFC5	0
chr10-110226450-110227258	0.268558	-0.427676	0.353	0.469	1	MXI1	0
chr10-73906323-73907159	0.653239	-0.427694	0.098	0.135	1	PLAU	2017
chr21-44836523-44837268	0.671686	-0.427783	0.105	0.146	1	PTTG1IP	12316
chr1-9652091-9652857	0.67274	-0.427789	0.09	0.125	1	PIK3CD	0
chr9-129862853-129863768	0.810996	-0.427872	0.075	0.104	1	USP20	0
chr16-234449-235324	0.218319	-0.427906	0.293	0.51	1	FAM234A	0
chr8-143281240-143282136	0.749293	-0.427922	0.158	0.177	1	GLI4	4308
chr2-241150075-241150913	0.582114	-0.427988	0.188	0.229	1	PPP1R7	0
chr12-31652869-31653777	0.947193	-0.428046	0.09	0.115	1	ETFBKMT	0
chr1-42240946-42241872	0.319518	-0.428067	0.165	0.24	1	FOXJ3	0
chr1-21782904-21783746	0.346981	-0.428433	0.293	0.385	1	USP48	0
chr10-48684588-48685336	0.576072	-0.428476	0.12	0.177	1	WDFY4	0
chr3-48465585-48466527	0.491779	-0.428487	0.135	0.208	1	TREX1	0
chr20-33666382-33667304	0.675341	-0.428672	0.068	0.104	1	NECAB3	0
chr11-22829422-22830271	0.59555	-0.428945	0.218	0.292	1	SVIP	0
chr19-19643238-19644148	0.656637	-0.42897	0.188	0.26	1	GMIP	0
chr5-139341453-139342226	0.508409	-0.428985	0.226	0.365	1	PAIP2	0
chr3-153160921-153161669	0.33644	-0.429016	0.286	0.427	1	RAP2B	600
chr1-203487326-203488222	0.781371	-0.429067	0.128	0.188	1	PRELP	0
chr17-78254132-78255036	0.780505	-0.429113	0.105	0.146	1	RP11-219G17.4	6312
chr4-153487905-153488812	0.648618	-0.42916	0.113	0.156	1	KIAA0922	0
chr19-1605284-1606110	0.497845	-0.429203	0.233	0.333	1	UQCR11	0
chr19-18322755-18323665	0.506388	-0.429219	0.248	0.365	1	LSM4	0
chr6-35731522-35732304	0.422726	-0.429233	0.195	0.323	1	FKBP5	2938
chr4-7042815-7043716	0.760679	-0.429245	0.173	0.229	1	TADA2B	0
chr6-15690992-15691895	0.692541	-0.429267	0.143	0.208	1	DTNBP1	27933
chr11-60913684-60914548	0.579035	-0.429339	0.128	0.198	1	TMEM109	0
chr11-74398173-74399111	0.176038	-0.429441	0.308	0.396	1	PGM2L1	0
chr1-42462747-42463653	0.310074	-0.429441	0.293	0.406	1	CCDC30	0
chr12-14257503-14258327	0.640034	-0.429548	0.188	0.229	1	RP11-134N1.2	36205
chr11-58646931-58647828	0.532868	-0.429624	0.113	0.156	1	GLYAT	0
chr10-132396437-132396997	0.892026	-0.429686	0.09	0.115	1	PWWP2B	170
chr21-33542515-33543346	0.292783	-0.429702	0.338	0.427	1	SON	0
chr20-8399743-8400635	0.798875	-0.429777	0.09	0.135	1	PLCB1	0
chr19-45467321-45468243	0.468629	-0.429908	0.218	0.281	1	FOSB	0
chr10-7409004-7409835	0.7016	-0.43005	0.098	0.115	1	SFMBT2	0
chr7-70006152-70007076	0.831572	-0.430246	0.098	0.135	1	AUTS2	0
chr19-39398387-39398963	0.968308	-0.43025	0.098	0.115	1	MED29	0
chr8-38900943-38901692	0.44046	-0.43034	0.211	0.26	1	PLEKHA2	0
chr3-143972928-143973735	0.817016	-0.430368	0.12	0.135	1	C3orf58	0
chr11-72102943-72103833	0.714187	-0.430544	0.165	0.271	1	LAMTOR1	0
chr13-26253625-26254490	0.550081	-0.430558	0.18	0.229	1	CDK8	0
chr9-85804976-85805816	0.425391	-0.430631	0.241	0.333	1	RP11-213G2.2	11495
chr3-186806109-186807047	0.788788	-0.430739	0.135	0.198	1	RFC4	0
chr19-908933-909817	0.678365	-0.430816	0.098	0.135	1	R3HDM4	0
chr19-13794856-13795762	0.267042	-0.43085	0.218	0.365	1	ZSWIM4	0
chr4-152779422-152780282	0.632484	-0.430877	0.188	0.25	1	ARFIP1	0
chrX-130082078-130082957	0.384523	-0.43088	0.135	0.177	1	ELF4	0
chr7-102306701-102307599	0.715862	-0.430901	0.083	0.146	1	SH2B2	0
chr6-137095503-137096293	0.791547	-0.430947	0.083	0.115	1	IL22RA2	47526
chr3-194768838-194769747	0.438214	-0.431028	0.226	0.354	1	AC090505.6	0
chr8-123274091-123275013	0.207643	-0.431066	0.278	0.427	1	ZHX1-C8orf76	0
chr10-32957872-32958727	0.6351	-0.431091	0.15	0.188	1	ITGB1	0
chr14-51239833-51240691	0.640995	-0.431137	0.158	0.229	1	TMX1	0
chr3-70005879-70006776	0.941772	-0.431177	0.098	0.125	1	SAMMSON	0
chr21-29196057-29196968	0.525983	-0.431309	0.098	0.146	1	BACH1	0
chr5-126422836-126423739	0.614292	-0.43138	0.113	0.167	1	GRAMD3	0
chr17-75205033-75205960	0.544966	-0.431426	0.195	0.25	1	NUP85	0
chr6-11537161-11538055	0.308127	-0.43145	0.331	0.469	1	TMEM170B	222
chr7-104883488-104884369	0.661386	-0.431603	0.098	0.135	1	LHFPL3	0
chr1-150186826-150187715	0.77004	-0.431636	0.12	0.167	1	PLEKHO1	22105
chr7-6637050-6637802	0.891663	-0.431661	0.083	0.104	1	ZNF316	0
chr19-2652229-2653105	0.583513	-0.431675	0.098	0.135	1	GNG7	0
chr16-49441113-49442015	0.682067	-0.431676	0.075	0.115	1	RP11-189E14.5	894
chr16-27203344-27204244	0.421849	-0.431683	0.308	0.438	1	KDM8	0
chr22-22409919-22410751	0.716764	-0.431757	0.105	0.135	1	ZNF280B	73669
chr17-7479300-7479970	0.604903	-0.43179	0.15	0.188	1	ZBTB4	0
chr11-66466401-66467290	0.407676	-0.431914	0.263	0.406	1	PELI3	0
chr13-77329001-77329785	0.467457	-0.432028	0.173	0.292	1	MYCBP2	1950
chr16-22374265-22375144	0.492189	-0.432032	0.211	0.344	1	CDR2	0
chr15-42920493-42921390	0.395833	-0.43209	0.241	0.365	1	TTBK2	0
chr17-7579052-7579966	0.57587	-0.432289	0.12	0.167	1	CD68	0
chr12-8492837-8493746	0.805809	-0.432303	0.128	0.177	1	CLEC6A	14506
chr10-102644629-102645330	0.470034	-0.432396	0.188	0.26	1	TRIM8	0
chr15-42272986-42273895	0.507585	-0.432405	0.241	0.312	1	TMEM87A	0
chr11-9573099-9573993	0.407385	-0.432408	0.241	0.344	1	WEE1	0
chr10-3172490-3173422	0.15449	-0.432457	0.376	0.625	1	PITRM1	0
chr11-60915275-60916156	0.641323	-0.432501	0.098	0.146	1	TMEM109	0
chr7-149146979-149147825	0.334379	-0.432607	0.263	0.385	1	ZNF398	0
chr5-132410475-132411393	0.652342	-0.432618	0.173	0.208	1	C5orf56	0
chr11-66592644-66593561	0.454324	-0.432624	0.248	0.333	1	CCS	0
chr7-116862112-116862973	0.332299	-0.432643	0.263	0.427	1	CAPZA2	0
chr17-49788897-49789428	0.288212	-0.432644	0.271	0.396	1	KAT7	0
chr4-83484702-83485583	0.374204	-0.43267	0.263	0.385	1	FAM175A	0
chr14-67674333-67675203	0.637223	-0.432713	0.165	0.219	1	VTI1B	0
chr6-42890408-42891323	0.489229	-0.432721	0.158	0.208	1	C6orf226	0
chr4-39181920-39182825	0.431458	-0.432734	0.338	0.479	1	WDR19	0
chr16-9090962-9091889	0.190195	-0.432815	0.376	0.562	1	C16orf72	0
chr1-44807236-44808144	0.632227	-0.432836	0.083	0.104	1	BTBD19	337
chr19-55301533-55302436	0.592198	-0.432837	0.135	0.188	1	BRSK1	0
chr1-184754529-184755417	0.148733	-0.432907	0.353	0.51	1	EDEM3	0
chr14-77039997-77040918	0.603208	-0.432914	0.195	0.281	1	RP11-7F17.5	145
chr18-3247140-3248039	0.296099	-0.432958	0.271	0.385	1	MYL12A	0
chr10-73772230-73773117	0.35278	-0.432982	0.203	0.292	1	FUT11	0
chr18-58043764-58044451	0.688261	-0.432995	0.195	0.26	1	NEDD4L	0
chr1-151611413-151612453	0.539083	-0.433035	0.203	0.25	1	SNX27	0
chr17-63522698-63523609	0.74333	-0.433105	0.083	0.104	1	KCNH6	0
chr3-40476714-40477627	0.661507	-0.433107	0.083	0.125	1	ZNF619	0
chr7-33062468-33063412	0.116552	-0.433324	0.368	0.542	1	NT5C3A	0
chr11-57567810-57568566	0.693063	-0.433541	0.128	0.177	1	UBE2L6	0
chr10-104291141-104292047	0.536941	-0.43362	0.135	0.177	1	GSTO2	0
chr1-34852416-34853310	0.472451	-0.433679	0.128	0.156	1	SMIM12	0
chr2-96531807-96532718	0.628102	-0.433744	0.15	0.198	1	ARID5A	4024
chr20-15922823-15923707	0.770163	-0.433823	0.09	0.125	1	MACROD2	0
chr2-9178333-9179230	0.355539	-0.433947	0.218	0.302	1	ASAP2	27534
chr7-43926131-43927042	0.509396	-0.433956	0.233	0.312	1	UBE2D4	0
chr11-83156466-83157394	0.210184	-0.433987	0.414	0.542	1	PCF11	0
chr16-2673042-2673957	0.253339	-0.433999	0.331	0.427	1	CTD-2270P14.1	0
chr6-143677603-143678459	0.963621	-0.43402	0.083	0.115	1	PHACTR2	0
chr1-212284806-212285719	0.252183	-0.434076	0.398	0.51	1	PPP2R5A	0
chr12-6278382-6279275	0.827699	-0.434091	0.128	0.177	1	PLEKHG6	31160
chr19-13731241-13732153	0.795152	-0.434124	0.12	0.135	1	CCDC130	0
chr6-44614151-44615049	0.369184	-0.434153	0.12	0.188	1	RP3-449H6.1	87396
chr12-1795853-1796714	0.515253	-0.434157	0.226	0.292	1	CACNA2D4	0
chr1-21294198-21295100	0.566334	-0.434162	0.143	0.198	1	ECE1	0
chr16-89737106-89738001	0.712819	-0.434392	0.113	0.156	1	ZNF276	0
chr9-128947250-128948130	0.435925	-0.434593	0.233	0.365	1	DOLK	0
chr13-19863226-19864130	0.235904	-0.434615	0.301	0.396	1	ZMYM5	0
chr17-28552189-28553066	0.666518	-0.434639	0.165	0.219	1	UNC119	0
chr1-19347503-19348390	0.857296	-0.4347	0.09	0.115	1	CAPZB	0
chr15-78873356-78873989	0.645679	-0.434715	0.165	0.229	1	MORF4L1	0
chr17-47492201-47493108	0.49795	-0.434731	0.158	0.24	1	NPEPPS	29833
chr17-78759031-78759922	0.535828	-0.434737	0.188	0.25	1	CYTH1	0
chr20-49812358-49813259	0.642642	-0.434754	0.15	0.177	1	SLC9A8	0
chr1-33181706-33182549	0.673044	-0.434884	0.098	0.135	1	TRIM62	0
chr4-177441898-177442832	0.581302	-0.434894	0.241	0.365	1	AGA	0
chr2-223837197-223838145	0.510588	-0.434905	0.195	0.292	1	AP1S3	0
chr16-67542224-67543138	0.662402	-0.435137	0.195	0.25	1	FAM65A	0
chr3-185937664-185938457	0.351598	-0.435166	0.301	0.458	1	TRA2B	0
chr2-174039532-174040447	0.769808	-0.435177	0.09	0.115	1	RP11-394I13.1	12368
chr9-111483658-111484373	0.617412	-0.435209	0.12	0.177	1	KIAA0368	0
chr2-189440827-189441756	0.399529	-0.435225	0.286	0.406	1	WDR75	0
chr1-21814115-21815030	0.699457	-0.435248	0.068	0.104	1	LDLRAD2	0
chr2-240560696-240561448	0.195679	-0.435257	0.323	0.542	1	ANKMY1	0
chr12-75511234-75512126	0.568395	-0.435265	0.165	0.229	1	KRR1	0
chr14-75295709-75296541	0.619987	-0.43553	0.083	0.156	1	LINC01220	0
chr22-45309369-45310290	0.459911	-0.435619	0.248	0.333	1	FAM118A	0
chr12-53213078-53213967	0.800625	-0.435658	0.083	0.125	1	RARG	0
chr17-5485970-5486852	0.202216	-0.435722	0.353	0.51	1	DERL2	0
chr11-61891327-61892257	0.643838	-0.435796	0.15	0.167	1	FADS3	0
chr3-69144599-69145449	0.567656	-0.435877	0.105	0.135	1	LMOD3	21566
chr17-76501002-76501905	0.584986	-0.43589	0.188	0.229	1	RHBDF2	0
chr6-25962224-25963137	0.382108	-0.435915	0.226	0.354	1	TRIM38	0
chr22-20836005-20836891	0.479069	-0.435923	0.15	0.219	1	PI4KA	0
chr1-16206351-16207266	0.236723	-0.435954	0.308	0.5	1	ARHGEF19	0
chr10-102641852-102642726	0.244159	-0.436002	0.271	0.417	1	RP11-47A8.5	65
chr1-40315019-40315904	0.611574	-0.436038	0.15	0.219	1	COL9A2	0
chr1-201828765-201829617	0.622286	-0.436081	0.203	0.292	1	IPO9	0
chr19-3275640-3276573	0.424195	-0.436358	0.165	0.271	1	CELF5	0
chr19-51531296-51532201	0.525744	-0.436431	0.15	0.219	1	SIGLEC6	0
chr4-52721968-52722870	0.471835	-0.43649	0.248	0.354	1	ERVMER34-1	0
chr19-2968942-2969839	0.69756	-0.436616	0.075	0.104	1	TLE6	7606
chr22-46070708-46071560	0.426671	-0.436619	0.165	0.24	1	MIRLET7BHG	0
chr17-5419455-5420313	0.575418	-0.43666	0.271	0.385	1	RPAIN	0
chr5-86617514-86618373	0.62697	-0.436701	0.173	0.198	1	COX7C	0
chr15-66700647-66701555	0.571061	-0.436718	0.128	0.188	1	SMAD6	672
chr3-4492862-4493772	0.249216	-0.436794	0.278	0.427	1	ITPR1	0
chr6-2970995-2971891	0.856673	-0.436828	0.083	0.104	1	SERPINB6	0
chr16-20900137-20901072	0.608869	-0.436831	0.18	0.219	1	LYRM1	0
chr3-152834841-152835616	0.852951	-0.436848	0.098	0.135	1	P2RY1	0
chr5-154859483-154860067	0.908052	-0.436945	0.09	0.125	1	CNOT8	0
chr14-20989504-20990394	0.46518	-0.436956	0.18	0.25	1	METTL17	0
chr10-71888487-71889409	0.527314	-0.436957	0.18	0.292	1	RP11-472G21.2	9379
chr16-56609399-56610070	0.968593	-0.436986	0.083	0.115	1	MT2A	0
chr2-152334830-152335725	0.80311	-0.437005	0.098	0.146	1	FMNL2	0
chr10-22436621-22437501	0.692809	-0.437005	0.165	0.24	1	SPAG6	0
chr4-101347237-101348107	0.246319	-0.437108	0.316	0.427	1	PPP3CA	0
chr6-25404498-25405399	0.728887	-0.437158	0.113	0.146	1	CARMIL1	0
chr6-52670650-52671561	0.690549	-0.437228	0.098	0.135	1	TMEM14A	0
chr22-18077456-18078355	0.569507	-0.437293	0.218	0.333	1	PEX26	0
chr7-66114516-66115352	0.561514	-0.437425	0.188	0.25	1	CRCP	0
chr9-37784577-37785501	0.813395	-0.437429	0.083	0.125	1	EXOSC3	0
chr6-133952714-133953595	0.568406	-0.437525	0.173	0.229	1	TBPL1	0
chr2-222911898-222912806	0.65395	-0.437559	0.173	0.24	1	ACSL3	0
chr1-206630800-206631700	0.989875	-0.437573	0.075	0.104	1	DYRK3	3835
chr1-179882172-179883096	0.164612	-0.437673	0.376	0.583	1	TOR1AIP1	0
chr11-75639537-75640454	0.523426	-0.437734	0.218	0.302	1	MAP6	0
chr17-28812111-28812999	0.414015	-0.437819	0.218	0.354	1	FAM222B	0
chr15-45430002-45430915	0.698663	-0.437832	0.098	0.125	1	C15orf48	0
chr20-32536101-32536932	0.427534	-0.437871	0.195	0.25	1	NOL4L	0
chr8-22164581-22165486	0.651582	-0.438035	0.158	0.219	1	BMP1	0
chr4-18021501-18022438	0.221867	-0.438241	0.338	0.5	1	LCORL	0
chr1-43172071-43172958	0.511938	-0.438277	0.218	0.333	1	CFAP57	0
chr12-49110395-49111306	0.305378	-0.43839	0.271	0.344	1	LMBR1L	0
chr4-52712009-52712838	0.174328	-0.438423	0.301	0.5	1	DANCR	0
chr9-37903782-37904652	0.434391	-0.438499	0.218	0.312	1	SLC25A51	0
chr14-88792410-88793285	0.410683	-0.438567	0.195	0.271	1	EML5	0
chr18-57586219-57587122	0.617776	-0.438599	0.12	0.177	1	FECH	0
chr6-3751621-3752403	0.880576	-0.438718	0.09	0.125	1	PXDC1	0
chr9-35111196-35112095	0.498953	-0.438828	0.195	0.302	1	FAM214B	0
chr9-106753025-106753918	0.711617	-0.438833	0.083	0.125	1	LINC01505	12149
chr5-69093518-69094385	0.354046	-0.438875	0.241	0.354	1	SLC30A5	0
chr12-48157110-48157982	0.41362	-0.438903	0.226	0.292	1	ASB8	0
chr1-2112159-2113079	0.725548	-0.43892	0.105	0.146	1	PRKCZ	0
chr2-191013800-191014716	0.317866	-0.438937	0.226	0.396	1	STAT1	0
chr11-73386928-73387805	0.688665	-0.439035	0.12	0.167	1	RELT	0
chr7-151226845-151227756	0.449779	-0.439053	0.226	0.365	1	ABCF2	0
chr11-62310987-62311820	0.926857	-0.439086	0.09	0.115	1	SCGB1D4	11922
chr16-31094359-31095257	0.328749	-0.439127	0.203	0.292	1	RP11-196G11.1	0
chr1-43358402-43359302	0.290803	-0.439169	0.248	0.385	1	CDC20	0
chr12-55742901-55743775	0.760341	-0.439332	0.113	0.135	1	GDF11	0
chr19-14405793-14406687	0.392869	-0.439347	0.218	0.323	1	ADGRE5	0
chr14-68741583-68742491	0.614369	-0.439454	0.105	0.135	1	RAD51B	11364
chr9-20622114-20622932	0.496273	-0.439536	0.211	0.312	1	MLLT3	0
chr19-10580733-10581630	0.720964	-0.439589	0.12	0.156	1	AP1M2	0
chr22-30326582-30327485	0.411136	-0.43966	0.203	0.271	1	TBC1D10A	0
chr7-73521941-73522869	0.346748	-0.439724	0.248	0.365	1	BAZ1B	0
chr2-24083971-24084828	0.458258	-0.439744	0.18	0.271	1	TP53I3	0
chr1-236142063-236142936	0.502428	-0.439867	0.12	0.177	1	GPR137B	0
chr6-157369310-157370213	0.646049	-0.439955	0.083	0.125	1	ZDHHC14	10919
chr1-165630574-165631497	0.379481	-0.439985	0.263	0.312	1	MGST3	0
chrX-40647160-40648040	0.677564	-0.440077	0.18	0.26	1	CXorf38	0
chrX-153726538-153727359	0.574127	-0.440107	0.135	0.188	1	ABCD1	0
chr3-49415723-49416656	0.646969	-0.440178	0.09	0.135	1	TCTA	0
chr10-102460910-102461801	0.63073	-0.440204	0.128	0.167	1	MFSD13A	0
chr12-6461636-6462548	0.378856	-0.440221	0.195	0.281	1	TAPBPL	0
chr17-7844702-7845429	0.496012	-0.440247	0.135	0.146	1	KDM6B	0
chr12-76878574-76879455	0.853248	-0.440282	0.083	0.104	1	CSRP2	0
chr12-49060299-49061148	0.356131	-0.440319	0.256	0.323	1	KMT2D	524
chr9-133375724-133376630	0.618663	-0.440397	0.256	0.333	1	SURF4	0
chr15-90956396-90957237	0.672118	-0.440477	0.105	0.156	1	RCCD1	0
chr13-33105122-33106032	0.666842	-0.440582	0.075	0.104	1	STARD13	0
chr9-129460127-129461004	0.706785	-0.440627	0.12	0.177	1	RP11-65J3.3	8704
chr10-99731820-99732654	0.322099	-0.440828	0.248	0.406	1	CUTC	0
chr2-112686222-112687056	0.550138	-0.441012	0.188	0.271	1	SLC20A1	22394
chr12-50283127-50284038	0.659713	-0.441014	0.143	0.219	1	LIMA1	0
chr2-169827072-169827911	0.648081	-0.441033	0.143	0.219	1	UBR3	0
chr11-72434100-72434981	0.325712	-0.441042	0.248	0.354	1	CLPB	0
chr3-195075691-195076541	0.418568	-0.441167	0.18	0.25	1	XXYLT1	0
chr6-122709817-122710710	0.566651	-0.441236	0.128	0.198	1	PKIB	0
chr13-26221705-26222487	0.292763	-0.441388	0.241	0.375	1	RNF6	0
chr8-140596596-140597516	0.527791	-0.441406	0.113	0.135	1	AGO2	0
chr3-184185598-184186507	0.312656	-0.441461	0.271	0.396	1	ABCF3	0
chr20-43457431-43458157	0.430933	-0.441462	0.233	0.354	1	SRSF6	0
chr1-225777334-225778190	0.360756	-0.441474	0.271	0.417	1	SRP9	0
chr15-31263796-31264690	0.441271	-0.441506	0.188	0.302	1	RP11-16E12.2	32957
chr19-13152723-13153513	0.460727	-0.441519	0.211	0.281	1	IER2	0
chr1-36123033-36123915	0.671525	-0.441629	0.165	0.24	1	COL8A2	0
chr8-144477533-144478440	0.753893	-0.441645	0.128	0.198	1	PPP1R16A	0
chr10-44864501-44865388	0.684755	-0.441659	0.09	0.135	1	TMEM72	45811
chr22-17628358-17629271	0.677169	-0.441767	0.203	0.26	1	ATP6V1E1	0
chr4-2963043-2963934	0.3065	-0.441856	0.301	0.458	1	NOP14	0
chr19-45506412-45507088	0.370035	-0.441982	0.286	0.354	1	VASP	0
chr11-18634069-18634962	0.430391	-0.441993	0.278	0.406	1	SPTY2D1	0
chrX-386772-387621	0.485424	-0.442024	0.293	0.438	1	PPP2R3B	0
chr7-97116025-97116612	0.666484	-0.442048	0.128	0.188	1	SDHAF3	0
chr19-55407660-55408523	0.144695	-0.442065	0.383	0.615	1	UBE2S	0
chr1-30756361-30757235	0.540587	-0.442094	0.143	0.198	1	LAPTM5	0
chr1-87231590-87232509	0.468972	-0.442107	0.15	0.219	1	RP5-1052I5.2	62385
chr5-143435125-143435676	0.702308	-0.442218	0.12	0.167	1	NR3C1	0
chr16-58129025-58129928	0.301383	-0.442219	0.308	0.469	1	CFAP20	0
chr11-65540261-65541064	0.387756	-0.442303	0.241	0.396	1	LTBP3	0
chr12-57086866-57087750	0.3748	-0.442372	0.211	0.344	1	NEMP1	0
chr7-44768082-44768946	0.571745	-0.442383	0.15	0.229	1	ZMIZ2	0
chr7-98106438-98107291	0.45637	-0.442449	0.188	0.281	1	LMTK2	0
chr2-38875418-38876320	0.653922	-0.442593	0.128	0.177	1	DHX57	0
chr6-31497567-31498481	0.734097	-0.442627	0.105	0.156	1	MICB	0
chr8-66112879-66113713	0.520399	-0.442634	0.203	0.302	1	AC084082.3	0
chr16-70289090-70289968	0.287175	-0.442679	0.226	0.354	1	DDX19B	0
chr17-44186405-44187297	0.114123	-0.44272	0.361	0.573	1	TMUB2	0
chr17-68436079-68436924	0.764129	-0.442725	0.083	0.115	1	WIPI1	0
chr8-38786811-38787709	0.463631	-0.442775	0.241	0.333	1	TACC1	0
chr17-36601142-36602041	0.59466	-0.442848	0.105	0.167	1	MRM1	0
chr4-87390840-87391743	0.551625	-0.442857	0.173	0.26	1	HSD17B11	0
chr2-189660910-189661810	0.458284	-0.442878	0.248	0.396	1	ASNSD1	0
chr1-27886937-27887818	0.737075	-0.443024	0.098	0.135	1	THEMIS2	251
chr15-69668684-69669548	0.764364	-0.443084	0.135	0.167	1	PCAT29	0
chr15-85543468-85544351	0.45271	-0.443157	0.158	0.24	1	AKAP13	0
chrX-13473650-13474514	0.734349	-0.443207	0.075	0.115	1	RP11-1L9.1	70630
chr7-91940459-91941353	0.601403	-0.443235	0.203	0.281	1	AKAP9	0
chr2-108786294-108787196	0.606267	-0.443242	0.233	0.323	1	CCDC138	0
chr13-73058557-73059375	0.7659	-0.443405	0.113	0.156	1	KLF5	0
chr6-132286025-132286929	0.491489	-0.443425	0.083	0.115	1	MOXD1	9125
chr5-180860824-180861630	0.456974	-0.443475	0.195	0.26	1	ZFP62	0
chr11-114159737-114160648	0.454758	-0.443519	0.15	0.219	1	ZBTB16	0
chr2-136131829-136132569	0.529857	-0.44357	0.188	0.26	1	CXCR4	13663
chr10-109912122-109913003	0.470956	-0.443597	0.165	0.24	1	XPNPEP1	0
chr17-42566697-42567542	0.761971	-0.443665	0.173	0.26	1	MLX	0
chr1-201480212-201481081	0.64293	-0.443757	0.113	0.167	1	CSRP1	2448
chr4-142845964-142846754	0.727321	-0.443803	0.075	0.104	1	INPP4B	0
chr4-56530110-56530977	0.571486	-0.443816	0.083	0.115	1	THEGL	0
chr6-159126814-159127708	0.677898	-0.444108	0.083	0.104	1	RP11-13P5.1	10760
chr6-166556661-166557535	0.811857	-0.444121	0.075	0.104	1	RPS6KA2	0
chr17-20116452-20117358	0.601218	-0.444173	0.075	0.115	1	SPECC1	0
chr7-70693653-70694409	0.579908	-0.444185	0.135	0.167	1	AUTS2	0
chr8-43093166-43094019	0.663657	-0.444215	0.188	0.26	1	POMK	0
chr9-132406405-132407301	0.636072	-0.444619	0.105	0.146	1	TTF1	0
chr3-72523133-72524026	0.648506	-0.444703	0.12	0.177	1	RP11-654C22.2	0
chr6-42177744-42178659	0.648183	-0.444869	0.143	0.198	1	GUCA1A	0
chr2-55419529-55420421	0.703431	-0.444914	0.226	0.323	1	CCDC88A	0
chr10-102853993-102854877	0.497416	-0.444959	0.135	0.188	1	BORCS7	0
chr3-120348908-120349752	0.439111	-0.444959	0.188	0.271	1	LRRC58	0
chr2-130727281-130728149	0.895267	-0.444964	0.083	0.115	1	GPR148	920
chr7-98250823-98251501	0.706688	-0.445062	0.075	0.115	1	TECPR1	0
chr9-113992585-113993417	0.809162	-0.445069	0.083	0.115	1	ZNF618	0
chr19-18152585-18153325	0.231749	-0.445104	0.391	0.531	1	AC007192.4	0
chr4-1011073-1011958	0.617444	-0.445152	0.165	0.24	1	FGFRL1	0
chr17-75940642-75941541	0.616295	-0.445261	0.105	0.125	1	FBF1	0
chr13-49628001-49628912	0.783792	-0.44527	0.105	0.146	1	ARL11	0
chr17-79796753-79797679	0.202119	-0.445283	0.338	0.51	1	CBX8	0
chr19-41353546-41354457	0.419549	-0.445287	0.263	0.365	1	TMEM91	0
chr4-140151714-140152636	0.444466	-0.445504	0.218	0.281	1	MAML3	0
chr12-27779802-27780708	0.866232	-0.445514	0.12	0.188	1	KLHL42	0
chr12-111434627-111435555	0.601746	-0.445569	0.188	0.271	1	SH2B3	0
chr17-64975243-64976112	0.241365	-0.445687	0.278	0.438	1	RP11-583F2.7	21065
chr9-36400592-36401448	0.48917	-0.445737	0.286	0.385	1	RNF38	0
chr2-113583542-113584401	0.594417	-0.445786	0.075	0.115	1	FAM138B	4689
chr11-118692152-118693065	0.40437	-0.445796	0.195	0.281	1	TREH	12461
chr6-80106123-80107026	0.432744	-0.445797	0.195	0.302	1	BCKDHB	0
chr21-35026495-35027365	0.50917	-0.445824	0.18	0.26	1	RUNX1	0
chr22-40950923-40951877	0.185837	-0.445967	0.398	0.552	1	RBX1	0
chr17-50148229-50149147	0.201438	-0.446	0.286	0.448	1	PPP1R9B	0
chr22-38506035-38506966	0.2348	-0.446071	0.323	0.479	1	DDX17	0
chr1-234607913-234608781	0.751293	-0.446083	0.09	0.156	1	IRF2BP2	0
chr16-57648766-57649622	0.729936	-0.446288	0.09	0.125	1	ADGRG1	0
chr14-102948877-102949805	0.329504	-0.446329	0.218	0.344	1	CDC42BPB	0
chr19-57681491-57682407	0.764219	-0.446353	0.135	0.188	1	ZNF551	0
chr22-50173054-50173903	0.468559	-0.446463	0.15	0.219	1	PANX2	0
chr3-49939679-49940530	0.350685	-0.446472	0.278	0.448	1	RBM6	0
chr20-45293401-45294286	0.943273	-0.446606	0.098	0.125	1	MATN4	0
chr4-8158468-8159377	0.531604	-0.446616	0.241	0.333	1	ABLIM2	0
chr8-12755170-12756048	0.232629	-0.446686	0.323	0.5	1	LONRF1	0
chr11-67508000-67508925	0.151683	-0.446701	0.316	0.531	1	CDK2AP2	0
chr1-93179251-93179956	0.579022	-0.446796	0.113	0.146	1	CCDC18	0
chr1-176206949-176207851	0.343676	-0.44687	0.346	0.49	1	RFWD2	0
chr20-31861161-31862037	0.586319	-0.4469	0.09	0.146	1	DUSP15	0
chr8-143635556-143636426	0.634577	-0.447061	0.128	0.188	1	ZNF623	0
chr14-106766614-106767475	0.791252	-0.447274	0.075	0.104	1	RNA5SP389	129827
chr13-78021916-78022820	0.75595	-0.447285	0.098	0.135	1	LINC00446	0
chr2-121530411-121531326	0.174871	-0.447289	0.361	0.531	1	CLASP1	0
chr1-9410663-9411544	0.88483	-0.447342	0.075	0.104	1	RNA5SP40	26124
chr1-180631600-180632454	0.470853	-0.447361	0.286	0.385	1	XPR1	0
chr12-25250572-25251468	0.374635	-0.447387	0.203	0.344	1	KRAS	0
chr3-143751504-143752418	0.684007	-0.447532	0.083	0.115	1	SLC9A9	0
chr18-3245712-3246521	0.637733	-0.447731	0.113	0.146	1	RP13-270P17.3	0
chr19-1020962-1021800	0.156849	-0.447736	0.346	0.531	1	TMEM259	0
chr11-10933542-10934399	0.668255	-0.447793	0.09	0.125	1	CTD-2003C8.2	34219
chr1-151763022-151763896	0.800116	-0.447795	0.128	0.167	1	OAZ3	0
chr12-56749065-56749982	0.937758	-0.447948	0.09	0.125	1	PRIM1	0
chr1-36023139-36024021	0.729882	-0.447986	0.083	0.125	1	AGO3	0
chr9-5628529-5629439	0.316982	-0.448027	0.256	0.354	1	RIC1	0
chr6-167826391-167827278	0.743663	-0.448039	0.113	0.146	1	AFDN	0
chr6-14210763-14211676	0.505378	-0.448084	0.173	0.281	1	RP11-359N11.1	18098
chr16-3578575-3579436	0.696961	-0.448091	0.083	0.125	1	NLRC3	1174
chr15-89825034-89825951	0.521836	-0.448158	0.12	0.177	1	AP3S2	4647
chr3-139389310-139390211	0.513073	-0.44822	0.188	0.26	1	COPB2	0
chr6-52497466-52498287	0.400735	-0.448317	0.135	0.219	1	TRAM2	0
chr3-9986491-9987367	0.543478	-0.448379	0.195	0.281	1	EMC3	0
chr12-52050857-52051755	0.333433	-0.448435	0.278	0.344	1	NR4A1	0
chr13-113445769-113446667	0.417234	-0.448436	0.18	0.25	1	ADPRHL1	0
chr11-65477140-65478069	0.606707	-0.448441	0.18	0.24	1	CMB9-22P13.2	9171
chr16-10552877-10553759	0.98303	-0.448535	0.09	0.115	1	EMP2	0
chr2-121736572-121737480	0.189216	-0.448551	0.338	0.51	1	TSN	0
chr16-4505030-4505935	0.502373	-0.448752	0.173	0.281	1	HMOX2	0
chr2-45650684-45651575	0.416256	-0.448833	0.211	0.292	1	PRKCE	0
chr11-119121005-119121901	0.306679	-0.448833	0.278	0.427	1	HINFP	0
chr4-189940323-189941240	0.313896	-0.448886	0.248	0.385	1	FRG1	0
chr8-118948201-118949037	0.822686	-0.448943	0.105	0.156	1	TNFRSF11B	0
chr19-23249966-23250828	0.400686	-0.448955	0.195	0.312	1	ZNF724	0
chr1-63773525-63774388	0.696581	-0.44902	0.075	0.115	1	ROR1	0
chr10-101843407-101844279	0.688822	-0.449051	0.105	0.146	1	KCNIP2	0
chr21-25561660-25562564	0.700161	-0.44907	0.09	0.125	1	MIR155HG	0
chr19-15418684-15419579	0.168516	-0.449103	0.361	0.552	1	AKAP8L	0
chr1-27525379-27526274	0.660172	-0.449156	0.06	0.104	1	AHDC1	7760
chrX-54999757-55000636	0.574636	-0.449174	0.173	0.25	1	APEX2	0
chr8-133569475-133570237	0.599115	-0.449178	0.105	0.156	1	ST3GAL1	0
chr9-89426280-89427094	0.617631	-0.449264	0.203	0.281	1	SEMA4D	0
chr22-36797755-36798625	0.611363	-0.449323	0.098	0.135	1	PVALB	2058
chr15-98852009-98852893	0.470044	-0.449331	0.105	0.167	1	IGF1R	0
chr1-157510419-157511300	0.596069	-0.449331	0.12	0.167	1	FCRL5	2076
chr1-228157189-228158075	0.669017	-0.449409	0.098	0.135	1	GJC2	0
chr6-90296484-90297331	0.59397	-0.449432	0.113	0.167	1	BACH2	0
chr16-88920704-88921527	0.560631	-0.449484	0.068	0.104	1	CBFA2T3	0
chrX-135098413-135099308	0.552531	-0.449532	0.12	0.198	1	SMIM10L2B	0
chr6-31862518-31863422	0.362966	-0.449615	0.316	0.479	1	NEU1	0
chr17-17751860-17752756	0.360282	-0.449619	0.248	0.385	1	RAI1	0
chr7-158809313-158810219	0.669451	-0.449629	0.098	0.125	1	ESYT2	0
chr12-43758470-43759342	0.386385	-0.449702	0.226	0.333	1	IRAK4	0
chr5-6378150-6379036	0.395439	-0.449737	0.203	0.302	1	MED10	0
chr5-180802355-180803123	0.753906	-0.449799	0.143	0.229	1	MGAT1	0
chr17-83051411-83052290	0.164088	-0.449845	0.338	0.521	1	B3GNTL1	0
chr16-11629068-11629978	0.460393	-0.449878	0.203	0.281	1	LITAF	0
chr5-81851484-81852356	0.469627	-0.44995	0.18	0.24	1	CTD-2249K22.1	0
chr7-55365632-55366573	0.382763	-0.450069	0.316	0.427	1	LANCL2	0
chr15-43791745-43792654	0.180054	-0.450091	0.323	0.5	1	SERF2	0
chr7-144835557-144836434	0.548534	-0.45013	0.188	0.292	1	TPK1	0
chr4-169612085-169612984	0.37575	-0.450152	0.256	0.333	1	NEK1	0
chr4-14766828-14767686	0.526689	-0.4502	0.068	0.104	1	LINC00504	0
chr16-22298213-22298963	0.775396	-0.450219	0.158	0.229	1	POLR3E	0
chr17-81936894-81937796	0.84559	-0.450228	0.128	0.167	1	PYCR1	0
chr6-10720183-10721055	0.511198	-0.450253	0.09	0.115	1	TMEM14C	1859
chr10-95294961-95295870	0.835392	-0.45036	0.098	0.146	1	PDLIM1	3936
chr14-92750053-92750833	0.631601	-0.45039	0.12	0.188	1	LGMN	1350
chr19-41378083-41378991	0.373542	-0.450433	0.195	0.292	1	TMEM91	0
chr13-28658717-28659581	0.429723	-0.450477	0.158	0.24	1	POMP	0
chr17-29293773-29294680	0.407407	-0.450543	0.286	0.375	1	NUFIP2	0
chr10-47448963-47449813	0.841308	-0.450614	0.09	0.125	1	ANXA8	10348
chr19-2270550-2271396	0.607453	-0.450648	0.12	0.177	1	OAZ1	0
chr6-7277500-7278370	0.650008	-0.450744	0.12	0.177	1	SSR1	0
chr18-26090381-26091223	0.581617	-0.45076	0.211	0.281	1	SS18	0
chr21-25039453-25040374	0.853081	-0.450766	0.075	0.104	1	AP000235.2	0
chr3-196159733-196160647	0.337669	-0.450825	0.135	0.219	1	LINC00885	0
chr3-48472689-48473586	0.601802	-0.450874	0.135	0.208	1	SHISA5	0
chr13-24922495-24923380	0.476869	-0.450922	0.143	0.208	1	CENPJ	0
chr19-48255354-48256284	0.791224	-0.450991	0.12	0.188	1	CARD8	0
chr1-29236000-29236904	0.604214	-0.451082	0.105	0.177	1	PTPRU	0
chr16-22190461-22191273	0.0962703	-0.451103	0.436	0.656	1	SDR42E2	0
chr6-30617143-30618005	0.21192	-0.451109	0.376	0.562	1	MRPS18B	0
chr2-23926798-23927676	0.344003	-0.451176	0.293	0.406	1	ATAD2B	0
chr4-185203577-185204466	0.429909	-0.451182	0.188	0.281	1	SNX25	0
chr15-70492305-70493093	0.704512	-0.45119	0.098	0.125	1	RP11-96C21.1	10813
chr11-65497150-65498025	0.331713	-0.451208	0.278	0.427	1	MALAT1	0
chr7-95772200-95773084	0.819313	-0.451332	0.068	0.104	1	DYNC1I1	0
chr6-106084161-106085051	0.69856	-0.451582	0.105	0.146	1	ATG5	0
chr13-30465593-30466451	0.506865	-0.451625	0.211	0.333	1	HMGB1	0
chr7-100626323-100627227	0.70737	-0.451634	0.105	0.146	1	TFR2	0
chr5-133743910-133744771	0.566949	-0.451642	0.158	0.229	1	FSTL4	131345
chr12-25194787-25195675	0.472805	-0.451791	0.158	0.26	1	CASC1	0
chrX-49269060-49269915	0.230919	-0.451914	0.346	0.458	1	PPP1R3F	0
chr14-22588939-22589826	0.32499	-0.451928	0.286	0.438	1	DAD1	0
chr11-126268554-126269467	0.26396	-0.451935	0.308	0.49	1	SRPRA	0
chr6-163354862-163355692	0.521511	-0.452156	0.18	0.24	1	PACRG	39369
chr2-227324825-227325700	0.44636	-0.452269	0.165	0.24	1	MFF	0
chr6-43021282-43022120	0.868442	-0.452292	0.06	0.104	1	RRP36	0
chr12-6662793-6663684	0.309567	-0.452312	0.263	0.375	1	ING4	0
chr6-110981582-110982486	0.729017	-0.452316	0.173	0.208	1	RPF2	0
chr5-77775808-77776666	0.182632	-0.452357	0.293	0.427	1	TBCA	0
chr17-50221234-50222123	0.56157	-0.45237	0.083	0.125	1	RP11-893F2.6	5813
chr4-53748038-53748943	0.613918	-0.452427	0.12	0.177	1	RP11-231C18.3	0
chrX-66046581-66047488	0.740809	-0.452434	0.083	0.115	1	VSIG4	6455
chr17-7329243-7330087	0.376316	-0.452437	0.271	0.375	1	NEURL4	0
chr6-139028524-139029320	0.689678	-0.452441	0.165	0.24	1	ABRACL	0
chr12-47216030-47216808	0.666702	-0.452455	0.098	0.125	1	PCED1B	0
chr11-66616239-66617007	0.369558	-0.452499	0.323	0.417	1	RBM14-RBM4	0
chr19-40435151-40435905	0.552465	-0.452627	0.083	0.104	1	SERTAD3	4938
chr20-62302433-62303326	0.398709	-0.452636	0.278	0.438	1	ADRM1	0
chr6-33114210-33114930	0.639753	-0.452683	0.083	0.104	1	HLA-DPB1	27008
chr16-15888228-15889118	0.248225	-0.452736	0.263	0.406	1	FOPNL	0
chr19-39407590-39408233	0.708942	-0.452765	0.12	0.177	1	ZFP36	0
chr17-59106482-59107339	0.245315	-0.452828	0.361	0.469	1	TRIM37	0
chr15-40694584-40695492	0.50075	-0.452934	0.203	0.26	1	RAD51	0
chr1-27300481-27301339	0.759721	-0.452998	0.098	0.125	1	WDTC1	0
chr6-26056041-26056907	0.465248	-0.453056	0.173	0.229	1	HIST1H1C	0
chr5-150000093-150001003	0.301241	-0.453073	0.211	0.333	1	HMGXB3	0
chr11-66288828-66289701	0.288728	-0.453103	0.316	0.438	1	YIF1A	0
chr4-75698258-75699179	0.848899	-0.453124	0.075	0.104	1	G3BP2	0
chr16-66523622-66524438	0.711219	-0.45313	0.128	0.177	1	TK2	0
chr8-144826898-144827766	0.340586	-0.45316	0.316	0.417	1	ZNF7	0
chr1-153727446-153728359	0.422681	-0.453162	0.316	0.448	1	INTS3	0
chr18-80033739-80034562	0.255794	-0.453218	0.383	0.531	1	RP11-795F19.5	0
chr6-26607139-26608037	0.693329	-0.453373	0.083	0.104	1	RP11-457M11.7	477
chr1-32107680-32108519	0.526563	-0.453408	0.135	0.198	1	KPNA6	0
chr10-16817123-16818042	0.378827	-0.453415	0.331	0.438	1	RSU1	0
chr11-78420369-78421255	0.758738	-0.4535	0.09	0.125	1	GAB2	2020
chr16-2776879-2777782	0.389676	-0.453524	0.226	0.312	1	TCEB2	0
chr5-177086465-177087363	0.678732	-0.453572	0.143	0.188	1	FGFR4	0
chr19-6110202-6111111	0.490783	-0.453644	0.286	0.375	1	RFX2	0
chr4-143358790-143359660	0.438753	-0.453722	0.158	0.219	1	GAB1	0
chr4-101103308-101104200	0.882207	-0.454007	0.075	0.104	1	PPP3CA	0
chr6-99520787-99521655	0.932886	-0.454079	0.12	0.125	1	TSTD3	0
chr15-56364929-56365850	0.679587	-0.454095	0.098	0.135	1	TEX9	0
chr11-44065801-44066697	0.26669	-0.454106	0.233	0.396	1	ACCS	0
chr1-93345447-93346327	0.993585	-0.454119	0.135	0.177	1	DR1	0
chr1-25922427-25923223	0.616353	-0.454131	0.128	0.198	1	STMN1	15435
chr12-26937891-26938761	0.311323	-0.454356	0.323	0.448	1	FGFR1OP2	0
chr17-81483975-81484875	0.510768	-0.45438	0.158	0.25	1	RP13-766D20.4	2404
chr7-2023790-2024681	0.666114	-0.45441	0.105	0.146	1	MAD1L1	0
chr1-46198021-46198938	0.393043	-0.454412	0.203	0.323	1	POMGNT1	0
chr3-93979662-93980539	0.515889	-0.454637	0.211	0.323	1	ARL13B	0
chrX-53686153-53687019	0.690109	-0.454686	0.083	0.135	1	HUWE1	0
chr1-220272025-220272936	0.472482	-0.454693	0.203	0.281	1	RAB3GAP2	0
chr1-35557208-35558066	0.210796	-0.454697	0.241	0.344	1	KIAA0319L	0
chr12-104720218-104721127	0.78651	-0.45486	0.083	0.125	1	CHST11	0
chr7-100693846-100694746	0.507658	-0.454898	0.203	0.281	1	GIGYF1	4397
chr2-148020472-148021350	0.25893	-0.454919	0.338	0.458	1	ORC4	0
chr1-146037625-146038430	0.596054	-0.454921	0.143	0.167	1	HFE2	878
chr9-34646256-34647108	0.476576	-0.454954	0.218	0.281	1	RP11-195F19.29	0
chr10-72215564-72216481	0.655757	-0.454957	0.173	0.271	1	ANAPC16	0
chr3-179652630-179653453	0.465549	-0.454981	0.15	0.219	1	USP13	0
chr1-40802050-40802960	0.66214	-0.45504	0.12	0.167	1	KCNQ4	0
chr16-67666293-67667136	0.806354	-0.45508	0.098	0.146	1	ENKD1	0
chr17-4731094-4731988	0.542844	-0.455122	0.188	0.271	1	MED11	0
chr3-128973904-128974819	0.699281	-0.455219	0.083	0.115	1	KIAA1257	0
chr19-38849900-38850783	0.0797723	-0.455229	0.444	0.698	1	HNRNPL	0
chr17-75154175-75155047	0.337519	-0.455279	0.203	0.323	1	HN1	0
chr15-34209628-34210514	0.433122	-0.45531	0.203	0.25	1	KATNBL1	0
chr6-27890355-27891261	0.535802	-0.455328	0.12	0.177	1	HIST1H3J	0
chr13-110914817-110915715	0.403744	-0.455364	0.218	0.396	1	ANKRD10	0
chr19-10717340-10718276	0.0781916	-0.455375	0.406	0.646	1	DNM2	0
chr19-19192227-19193016	0.291681	-0.455439	0.301	0.417	1	RFXANK	0
chr6-27751927-27752600	0.672329	-0.455447	0.105	0.135	1	LINC01012	41704
chr11-66344679-66345583	0.297899	-0.455477	0.226	0.312	1	BRMS1	0
chr1-173111885-173112794	0.548723	-0.455494	0.135	0.177	1	RP1-15D23.2	47869
chr14-77320778-77321618	0.12414	-0.455524	0.414	0.615	1	GSTZ1	0
chr2-3651792-3652681	0.598091	-0.455564	0.098	0.135	1	ALLC	5513
chr5-43120964-43121784	0.352736	-0.45561	0.331	0.406	1	ZNF131	0
chr10-59885245-59886131	0.639838	-0.455613	0.083	0.125	1	CCDC6	0
chr19-35612307-35613204	0.679165	-0.45565	0.158	0.219	1	HAUS5	0
chr19-18543230-18544234	0.572901	-0.455753	0.188	0.271	1	FKBP8	0
chr13-42380376-42381241	0.538524	-0.45577	0.113	0.177	1	RP11-413N19.2	0
chrX-47560754-47561647	0.477855	-0.455864	0.195	0.302	1	ARAF	0
chr1-58546309-58547127	0.322622	-0.455909	0.316	0.5	1	OMA1	0
chr3-196081725-196082563	0.494333	-0.455942	0.218	0.323	1	TFRC	0
chr17-29615167-29615971	0.507795	-0.455971	0.195	0.25	1	CORO6	0
chr12-67268763-67269632	0.236664	-0.456014	0.338	0.542	1	CAND1	0
chr8-42051727-42052615	0.234621	-0.45602	0.331	0.469	1	KAT6A	0
chr17-39461073-39461920	0.313475	-0.456064	0.256	0.375	1	CDK12	0
chr6-33454042-33454955	0.605002	-0.456078	0.113	0.167	1	SYNGAP1	0
chr12-124567227-124568066	0.34245	-0.456082	0.248	0.292	1	NCOR2	0
chr2-219638868-219639768	0.392238	-0.456153	0.173	0.26	1	SLC4A3	0
chr19-36139467-36140319	0.581655	-0.456242	0.135	0.156	1	CAPNS1	0
chr4-139798232-139799076	0.958782	-0.456244	0.09	0.125	1	MAML3	0
chr6-26521737-26522463	0.842465	-0.45632	0.105	0.125	1	HCG11	986
chr10-124801372-124802235	0.687563	-0.456326	0.158	0.208	1	FAM175B	0
chr7-148941796-148942220	0.831068	-0.456439	0.083	0.135	1	GHET1	45306
chr5-111757315-111758210	0.314572	-0.456466	0.286	0.417	1	NREP	0
chr8-125429523-125430405	0.279955	-0.456476	0.278	0.448	1	TRIB1	0
chr11-61695672-61696583	0.674319	-0.456515	0.075	0.125	1	DAGLA	0
chr9-15422315-15423221	0.365568	-0.456538	0.256	0.323	1	SNAPC3	0
chr2-227471826-227472645	0.563849	-0.456627	0.128	0.188	1	AGFG1	0
chr1-155745139-155746051	0.307826	-0.456698	0.203	0.344	1	GON4L	3610
chr17-1829474-1830379	0.442722	-0.456744	0.218	0.292	1	RPA1	0
chr19-44207043-44207928	0.652393	-0.456773	0.105	0.135	1	ZNF227	0
chr8-37762138-37763024	0.249822	-0.456837	0.248	0.385	1	PROSC	0
chr16-19717799-19718713	0.515652	-0.456845	0.143	0.208	1	IQCK	0
chr6-27871812-27872711	0.647621	-0.456855	0.113	0.156	1	HIST1H3I	0
chr6-34791562-34792471	0.354458	-0.456889	0.203	0.323	1	UHRF1BP1	0
chr7-56051223-56052126	0.549161	-0.456967	0.233	0.302	1	CCT6A	0
chr1-171841030-171841925	0.606676	-0.457069	0.158	0.26	1	DNM3	0
chr14-91510021-91510903	0.241598	-0.457105	0.346	0.5	1	PPP4R3A	0
chr16-66552195-66553067	0.789522	-0.457176	0.173	0.229	1	CKLF-CMTM1	0
chr8-28442397-28443305	0.537485	-0.457314	0.135	0.188	1	FBXO16	0
chr17-82907627-82908399	0.699113	-0.457324	0.15	0.208	1	TBCD	0
chr6-43769456-43770348	0.571514	-0.457535	0.203	0.292	1	VEGFA	0
chr2-162002626-162003520	0.691222	-0.457549	0.12	0.177	1	DPP4	0
chr1-212035111-212035956	0.421448	-0.457642	0.286	0.396	1	INTS7	0
chr9-100426811-100427739	0.581258	-0.457809	0.12	0.156	1	MSANTD3	0
chr19-10105868-10106762	0.532955	-0.457819	0.226	0.312	1	PPAN-P2RY11	0
chr19-49084877-49085770	0.203482	-0.457877	0.361	0.5	1	SNRNP70	0
chr5-75717061-75717945	0.409843	-0.457911	0.218	0.312	1	POC5	0
chr17-64776581-64777485	0.375147	-0.45814	0.188	0.271	1	RP13-104F24.2	0
chr8-61714170-61715035	0.219746	-0.458293	0.293	0.417	1	ASPH	0
chr6-26364740-26365657	0.579366	-0.458316	0.12	0.167	1	BTN3A2	0
chr8-144901165-144902000	0.3047	-0.458324	0.218	0.292	1	ZNF250	0
chr17-42679446-42680310	0.614573	-0.45834	0.113	0.156	1	CCR10	0
chr6-137866674-137867592	0.332882	-0.458365	0.256	0.354	1	TNFAIP3	0
chr7-90403441-90404295	0.398941	-0.458465	0.105	0.177	1	CLDN12	0
chr7-66654028-66654911	0.529226	-0.458488	0.226	0.323	1	KCTD7	0
chr14-35285244-35286167	0.537751	-0.458563	0.113	0.167	1	RP11-561B11.2	0
chr10-50624229-50625059	0.229314	-0.458566	0.241	0.354	1	SGMS1	0
chr18-55384456-55385331	0.705374	-0.458583	0.09	0.135	1	TCF4	0
chr13-98853595-98854463	0.585303	-0.458675	0.083	0.115	1	DOCK9	0
chr12-31073529-31074388	0.55677	-0.458743	0.113	0.188	1	DDX11	0
chr17-3845882-3846753	0.315627	-0.458912	0.226	0.344	1	NCBP3	0
chr7-142808524-142809431	0.677726	-0.459068	0.105	0.115	1	PRSS2	33959
chr19-49209963-49210899	0.644304	-0.459075	0.105	0.146	1	TRPM4	0
chr5-95646415-95647275	0.466682	-0.459232	0.233	0.292	1	RFESD	0
chr4-56978632-56979376	0.601646	-0.45925	0.12	0.146	1	POLR2B	0
chr4-48340966-48341863	0.255665	-0.45928	0.293	0.427	1	SLAIN2	0
chr16-2968747-2969627	0.634011	-0.459425	0.09	0.156	1	PAQR4	0
chr6-41318564-41319468	0.391346	-0.459497	0.173	0.229	1	NCR2	16186
chr16-88936317-88937207	0.733483	-0.459719	0.068	0.115	1	CBFA2T3	0
chr5-163437102-163437976	0.613157	-0.459747	0.158	0.188	1	CCNG1	0
chr19-18279412-18279995	0.604035	-0.459838	0.128	0.198	1	JUND	0
chr7-66740194-66741068	0.348741	-0.459996	0.256	0.354	1	RABGEF1	0
chr8-29490175-29491092	0.662518	-0.460137	0.173	0.25	1	RP11-486M23.1	36219
chr2-197499655-197500578	0.242581	-0.460198	0.368	0.51	1	HSPE1-MOB4	0
chr8-73975816-73976693	0.408249	-0.460324	0.18	0.219	1	TMEM70	0
chrX-153972083-153972830	0.392539	-0.460355	0.293	0.375	1	TMEM187	0
chr20-33443594-33444355	0.476056	-0.460386	0.18	0.26	1	SNTA1	0
chr1-154936617-154937550	0.361328	-0.4604	0.233	0.385	1	PMVK	0
chr3-33163851-33164749	0.846743	-0.460493	0.09	0.115	1	SUSD5	0
chr18-9474936-9475817	0.453995	-0.460681	0.248	0.365	1	RALBP1	0
chr17-15699179-15700089	0.650108	-0.460698	0.068	0.104	1	ZNF286A	0
chr19-32971654-32972564	0.269683	-0.460713	0.263	0.365	1	CEP89	0
chr5-131536203-131537106	0.583976	-0.46087	0.09	0.146	1	RAPGEF6	0
chr9-91949839-91950737	0.727418	-0.46095	0.068	0.104	1	ROR2	0
chr12-6943328-6944248	0.353755	-0.461009	0.316	0.448	1	C12orf57	0
chr13-100674528-100675423	0.404501	-0.461029	0.278	0.396	1	TMTC4	0
chr2-135876043-135876847	0.518476	-0.461075	0.195	0.292	1	MCM6	0
chr4-140153777-140154678	0.815097	-0.461095	0.098	0.135	1	MAML3	0
chr19-55178957-55179832	0.487541	-0.461112	0.128	0.188	1	SYT5	0
chr11-64207410-64208343	0.573449	-0.46113	0.098	0.146	1	FERMT3	0
chr17-47323518-47324327	0.567498	-0.461239	0.173	0.208	1	EFCAB13	0
chr3-179604268-179605171	0.464817	-0.461243	0.188	0.281	1	NDUFB5	0
chr10-95290605-95291503	0.857325	-0.461255	0.09	0.115	1	PDLIM1	0
chr2-102033146-102034061	0.635942	-0.461275	0.09	0.125	1	IL1R2	4601
chr17-75588883-75589785	0.507264	-0.461354	0.263	0.396	1	MYO15B	0
chr12-125185893-125186785	0.612833	-0.461406	0.15	0.198	1	TMEM132B	50
chr17-18992537-18993450	0.781738	-0.461434	0.105	0.125	1	SLC5A10	0
chr22-50190027-50190885	0.494811	-0.461518	0.165	0.271	1	TRABD	0
chr9-134455922-134456846	0.342986	-0.461598	0.226	0.354	1	RXRA	15336
chr8-66712263-66713166	0.681683	-0.461629	0.09	0.115	1	SGK3	0
chr10-931383-932280	0.192391	-0.46166	0.368	0.521	1	LARP4B	0
chr19-10286620-10287561	0.652433	-0.461694	0.135	0.188	1	ICAM4	0
chr12-75329817-75330716	0.669305	-0.461716	0.083	0.115	1	CAPS2	0
chr12-104064060-104064941	0.361156	-0.461725	0.211	0.333	1	HCFC2	0
chr9-112750270-112751169	0.649966	-0.461737	0.143	0.208	1	SNX30	0
chr1-206556730-206557609	0.558909	-0.46176	0.143	0.177	1	RASSF5	0
chr9-34380476-34381329	0.523804	-0.461776	0.113	0.167	1	C9orf24	0
chr1-37859312-37860123	0.252561	-0.461811	0.248	0.396	1	MTF1	0
chr17-47067039-47067929	0.55623	-0.461935	0.135	0.219	1	RP11-156P1.3	0
chr3-4834088-4835005	0.66663	-0.461964	0.083	0.115	1	ITPR1	0
chr12-16198629-16199510	0.392044	-0.462001	0.233	0.333	1	SLC15A5	0
chr1-43389427-43390352	0.492633	-0.462106	0.12	0.208	1	SZT2	0
chr20-4686092-4686849	0.560107	-0.462111	0.128	0.177	1	PRNP	0
chr17-81034579-81035470	0.255464	-0.462149	0.301	0.385	1	BAIAP2	0
chr8-130042085-130043006	0.438621	-0.462182	0.158	0.24	1	ASAP1	9097
chr15-72685734-72686655	0.708168	-0.462228	0.083	0.125	1	BBS4	0
chr7-127447084-127447978	0.624796	-0.462236	0.075	0.115	1	ZNF800	15159
chr1-6784785-6785602	0.0971073	-0.462273	0.406	0.594	1	CAMTA1	0
chr3-46987458-46988363	0.630847	-0.462303	0.105	0.167	1	NBEAL2	0
chr16-30534511-30535327	0.74634	-0.462349	0.128	0.188	1	AC002310.11	0
chr20-32277234-32278107	0.5457	-0.462357	0.12	0.146	1	KIF3B	0
chr11-44950406-44951309	0.440069	-0.462357	0.15	0.177	1	TP53I11	0
chr17-76482541-76483105	0.936494	-0.462391	0.083	0.115	1	RHBDF2	0
chr10-93893541-93894436	0.764059	-0.462504	0.068	0.104	1	SLC35G1	0
chr1-235954490-235955399	0.369882	-0.462574	0.105	0.167	1	RP4-580N22.2	2479
chr9-114930220-114931072	0.508921	-0.462665	0.083	0.146	1	TNFSF8	0
chr14-88534966-88535863	0.928852	-0.462674	0.083	0.115	1	PTPN21	0
chr18-55069275-55070178	0.753034	-0.462721	0.113	0.156	1	CTD-2171N6.1	35725
chr7-35037262-35038193	0.55439	-0.462741	0.218	0.312	1	DPY19L1	0
chr12-53746372-53747264	0.834216	-0.462802	0.098	0.156	1	CISTR	3182
chr11-129279142-129280014	0.360752	-0.462848	0.226	0.344	1	ARHGAP32	0
chr19-18007731-18008598	0.711837	-0.46286	0.113	0.146	1	ARRDC2	0
chr1-32334873-32335655	0.520247	-0.462862	0.128	0.167	1	MARCKSL1	0
chr19-37468819-37469738	0.596404	-0.462877	0.226	0.271	1	ZNF570	0
chr18-57621493-57622398	0.218964	-0.462949	0.293	0.385	1	NARS	0
chr2-38376920-38377752	0.449353	-0.463072	0.218	0.302	1	ATL2	0
chr16-3880418-3881233	0.45678	-0.463151	0.233	0.302	1	CREBBP	0
chr17-82065354-82066258	0.551032	-0.463164	0.143	0.177	1	DUS1L	0
chr17-77465325-77466234	0.605518	-0.463178	0.195	0.25	1	SEPT9	0
chr1-24964760-24965663	0.719292	-0.463201	0.105	0.156	1	RUNX3	0
chr6-25369296-25370194	0.710647	-0.463201	0.135	0.177	1	CARMIL1	0
chr1-181088250-181089131	0.57468	-0.463331	0.143	0.188	1	IER5	0
chr14-45252857-45253744	0.404519	-0.463375	0.256	0.354	1	MIS18BP1	0
chr6-15150948-15151837	0.437987	-0.463403	0.098	0.167	1	RP11-146I2.1	60944
chr17-57084751-57085605	0.234074	-0.463407	0.286	0.448	1	AKAP1	0
chr6-25992214-25993044	0.348831	-0.463448	0.263	0.375	1	U91328.19	0
chr1-91885679-91886546	0.806898	-0.463473	0.083	0.104	1	TGFBR3	0
chr2-45929725-45930631	0.564219	-0.463489	0.083	0.125	1	PRKCE	0
chr6-26249742-26250600	0.671546	-0.463516	0.083	0.104	1	HIST1H3F	0
chr2-70553591-70554465	0.781035	-0.463539	0.113	0.135	1	TGFA	0
chr13-77326689-77327514	0.43754	-0.463565	0.226	0.333	1	MYCBP2	0
chr16-69385485-69386374	0.411236	-0.463584	0.226	0.323	1	TERF2	0
chr15-41332218-41333124	0.255324	-0.46366	0.308	0.438	1	NUSAP1	0
chr1-43930239-43931152	0.679097	-0.463801	0.113	0.167	1	ST3GAL3	0
chr19-4638898-4639812	0.151249	-0.464194	0.338	0.5	1	TNFAIP8L1	0
chr6-34248716-34249624	0.362167	-0.46425	0.256	0.365	1	C6orf1	0
chr11-67391453-67392371	0.448708	-0.464274	0.211	0.271	1	RAD9A	0
chr7-38358849-38359593	0.622114	-0.464282	0.098	0.135	1	AMPH	24110
chr3-23202660-23203527	0.623354	-0.464315	0.173	0.25	1	UBE2E2	0
chr1-39901638-39902566	0.424982	-0.464322	0.218	0.292	1	MYCL	0
chr3-191328955-191329771	0.76543	-0.464371	0.09	0.135	1	CCDC50	0
chr1-100265750-100266663	0.548399	-0.46449	0.203	0.271	1	RTCA	0
chr15-44426918-44427758	0.464064	-0.464566	0.248	0.365	1	CTDSPL2	0
chr5-98933152-98934058	0.613179	-0.464585	0.12	0.156	1	CTD-2007H13.3	0
chr20-48783639-48784505	0.851004	-0.464774	0.083	0.104	1	PREX1	0
chr3-149812602-149813444	0.422241	-0.464927	0.218	0.312	1	RNF13	0
chr3-48188107-48188984	0.34026	-0.464931	0.203	0.323	1	CDC25A	0
chr6-692525-693354	0.474246	-0.464995	0.165	0.229	1	EXOC2	0
chr10-86939141-86940042	0.789747	-0.465012	0.158	0.219	1	MMRN2	0
chr6-36340659-36341555	0.677098	-0.465246	0.113	0.156	1	C6orf222	3773
chr17-16438410-16439306	0.201755	-0.465261	0.301	0.458	1	LRRC75A-AS1	0
chr8-28776936-28777868	0.188324	-0.465327	0.286	0.406	1	INTS9	0
chr4-182448523-182449380	0.669019	-0.465329	0.083	0.125	1	TENM3	0
chr1-25232066-25232934	0.384418	-0.465388	0.218	0.292	1	SYF2	0
chr7-130440643-130441534	0.431252	-0.465392	0.188	0.271	1	CEP41	0
chr12-54526744-54527638	0.650579	-0.465452	0.098	0.146	1	NCKAP1L	0
chr15-39920546-39921440	0.567913	-0.46552	0.143	0.198	1	GPR176	0
chr7-149065447-149066287	0.633727	-0.465703	0.113	0.177	1	ZNF786	3355
chr16-53207856-53208674	0.597422	-0.465799	0.143	0.219	1	AC007906.1	0
chr19-5961751-5962660	0.456048	-0.465812	0.18	0.26	1	RANBP3	0
chr5-55702359-55703277	0.60047	-0.465826	0.098	0.125	1	SLC38A9	0
chr5-82277978-82278913	0.381769	-0.46586	0.195	0.323	1	RPS23	0
chr5-181191389-181192289	0.483957	-0.465944	0.158	0.25	1	CTC-338M12.2	0
chr17-39687541-39688437	0.466487	-0.466026	0.098	0.177	1	PGAP3	0
chr9-133335794-133336691	0.680336	-0.466039	0.143	0.188	1	SURF6	0
chr14-22829446-22830329	0.516624	-0.466092	0.18	0.24	1	MRPL52	0
chr20-62237911-62238813	0.150921	-0.466102	0.323	0.427	1	OSBPL2	0
chr10-22340267-22341134	0.733207	-0.466327	0.105	0.146	1	RP11-573G6.10	0
chr4-101018559-101019364	0.820136	-0.466333	0.12	0.156	1	PPP3CA	4044
chr12-51820564-51821445	0.491238	-0.466347	0.211	0.333	1	RP11-923I11.4	0
chr2-181456708-181457528	0.527686	-0.466365	0.203	0.292	1	ITGA4	0
chr2-222701401-222702300	0.721503	-0.466378	0.075	0.104	1	MOGAT1	0
chr2-73385439-73386246	0.284936	-0.466394	0.293	0.438	1	ALMS1	0
chr6-2733052-2733959	0.592664	-0.466438	0.143	0.208	1	MYLK4	0
chr17-40098789-40099693	0.730488	-0.466491	0.105	0.156	1	NR1D1	0
chr2-231686965-231687863	0.734405	-0.466565	0.075	0.104	1	PTMA	19031
chr7-47497119-47497996	0.467894	-0.466569	0.158	0.24	1	TNS3	0
chr2-189783924-189784799	0.332086	-0.466599	0.308	0.427	1	PMS1	0
chr9-35096005-35096909	0.467253	-0.466611	0.203	0.281	1	PIGO	0
chr19-57350801-57351684	0.6665	-0.46663	0.135	0.208	1	ZNF304	0
chr19-38374197-38375100	0.256378	-0.466655	0.308	0.49	1	PSMD8	0
chr9-2727728-2728631	0.585099	-0.466802	0.068	0.104	1	PUM3	0
chr2-113890817-113891520	0.713545	-0.466916	0.12	0.146	1	ACTR3	0
chr6-4020999-4021899	0.425762	-0.466923	0.173	0.24	1	PRPF4B	0
chr2-216412021-216412908	0.26755	-0.466987	0.256	0.396	1	SMARCAL1	0
chr1-206050478-206051389	0.301237	-0.467034	0.218	0.333	1	C1orf186	0
chr6-20212248-20213099	0.423467	-0.467098	0.188	0.292	1	MBOAT1	0
chr8-23246202-23247081	0.468915	-0.467131	0.248	0.344	1	CHMP7	0
chr18-9707761-9708667	0.733955	-0.467163	0.09	0.115	1	RAB31	0
chr3-186533890-186534787	0.693767	-0.46734	0.075	0.104	1	CRYGS	3653
chr3-113019120-113020023	0.505602	-0.467362	0.105	0.198	1	NEPRO	0
chr7-129948625-129949496	0.776662	-0.467469	0.09	0.135	1	UBE2H	0
chr5-98929397-98929843	0.527156	-0.467548	0.15	0.219	1	CTD-2007H13.3	0
chr1-23343973-23344889	0.28245	-0.467555	0.278	0.396	1	HNRNPR	0
chr20-39049787-39050703	0.776147	-0.467706	0.075	0.115	1	DHX35	10063
chr6-157761023-157761930	0.545424	-0.467714	0.12	0.167	1	SNX9	0
chr10-80205097-80205959	0.506764	-0.467804	0.18	0.26	1	ANXA11	0
chr19-10251563-10252431	0.478699	-0.467841	0.278	0.396	1	MRPL4	0
chr16-11796918-11797839	0.463094	-0.46785	0.218	0.323	1	ZC3H7A	0
chr3-108589161-108590091	0.542551	-0.467968	0.211	0.25	1	KIAA1524	0
chr20-34872435-34873329	0.627542	-0.468018	0.098	0.135	1	GGT7	0
chr19-17075138-17076035	0.229144	-0.468061	0.346	0.479	1	HAUS8	0
chr12-31959033-31959872	0.371369	-0.468107	0.18	0.271	1	KIAA1551	0
chr6-33009125-33010005	0.558578	-0.468162	0.09	0.146	1	HLA-DOA	0
chr11-3841025-3841858	0.219495	-0.468168	0.293	0.385	1	RHOG	41
chr19-16585628-16586463	0.582282	-0.468295	0.113	0.188	1	MED26	0
chr8-30727411-30728309	0.408996	-0.468328	0.233	0.344	1	GSR	0
chr11-34359074-34359897	0.906179	-0.468346	0.083	0.115	1	ABTB2	1065
chr19-58154708-58155590	0.393147	-0.468458	0.173	0.292	1	ZNF329	0
chr7-152463509-152464403	0.0720223	-0.468476	0.429	0.677	1	LINC01003	0
chr1-113758991-113759925	0.674481	-0.468516	0.113	0.156	1	PHTF1	0
chr10-6163351-6164246	0.275453	-0.468524	0.263	0.406	1	PFKFB3	0
chr10-118754689-118755599	0.176967	-0.468577	0.316	0.479	1	CACUL1	0
chr15-45187640-45188434	0.625692	-0.468674	0.105	0.146	1	SHF	0
chr6-10855136-10855934	0.798174	-0.468705	0.075	0.104	1	RP11-637O19.3	0
chr13-48232927-48233671	0.605361	-0.468771	0.128	0.188	1	ITM2B	0
chr9-127450940-127451711	0.32418	-0.468773	0.226	0.354	1	RPL12	0
chr11-67288769-67289471	0.34084	-0.468821	0.263	0.396	1	ANKRD13D	0
chr10-117216409-117217247	0.913619	-0.468877	0.113	0.156	1	KCNK18	6109
chr7-140924533-140925289	0.395212	-0.468883	0.241	0.344	1	BRAF	0
chr1-246506806-246507676	0.530274	-0.468896	0.18	0.25	1	SMYD3	0
chr19-12494986-12495894	0.372697	-0.468931	0.165	0.25	1	ZNF709	0
chr15-75450497-75451289	0.243185	-0.469001	0.301	0.49	1	SIN3A	0
chr17-19377818-19378668	0.356867	-0.469077	0.203	0.323	1	MAPK7	0
chr15-50686385-50687246	0.554708	-0.469109	0.226	0.333	1	TRPM7	0
chr1-12151746-12152606	0.487372	-0.469144	0.098	0.135	1	TNFRSF8	7538
chr7-131231212-131232109	0.483708	-0.469157	0.211	0.333	1	MKLN1	0
chr1-19596588-19597400	0.322203	-0.469167	0.15	0.229	1	MINOS1	0
chrX-9341569-9342335	0.845584	-0.469355	0.12	0.156	1	GS1-519E5.1	66362
chr13-95301012-95301837	0.586269	-0.46938	0.083	0.115	1	ABCC4	0
chr3-58332493-58333343	0.686788	-0.469496	0.098	0.146	1	PXK	0
chrX-153926495-153927285	0.401441	-0.469508	0.195	0.26	1	ARHGAP4	0
chr3-196186595-196187540	0.668418	-0.469527	0.068	0.104	1	ZDHHC19	9908
chr7-66996370-66997207	0.220149	-0.469538	0.248	0.448	1	TYW1	0
chr9-131502551-131503424	0.72697	-0.4696	0.135	0.167	1	POMT1	0
chr19-19385197-19386101	0.169314	-0.469661	0.331	0.49	1	GATAD2A	0
chr17-19462919-19463830	0.323255	-0.469821	0.188	0.25	1	AC004448.5	0
chr3-42025294-42026104	0.583122	-0.469831	0.083	0.115	1	TRAK1	0
chr19-44304573-44305450	0.830037	-0.469868	0.09	0.135	1	ZNF235	0
chr4-17384014-17384800	0.58198	-0.469926	0.113	0.156	1	QDPR	75460
chr17-30831501-30832407	0.74576	-0.470121	0.165	0.208	1	ATAD5	0
chr17-38256936-38257837	0.461427	-0.470251	0.165	0.229	1	MRPL45	39185
chr22-42499992-42500918	0.271451	-0.470274	0.263	0.417	1	SERHL	0
chr11-61698012-61698888	0.409188	-0.47029	0.135	0.208	1	DAGLA	0
chr17-81552111-81552818	0.548453	-0.470339	0.165	0.26	1	FAAP100	0
chr13-60163539-60164458	0.521002	-0.470394	0.15	0.25	1	DIAPH3	0
chr1-157652849-157653759	0.694743	-0.470475	0.105	0.135	1	FCRL3	20561
chr19-8654334-8655198	0.882527	-0.470489	0.09	0.104	1	CTD-2586B10.1	15684
chr10-61867570-61868448	0.44776	-0.470491	0.098	0.156	1	ARID5B	32851
chr1-45011770-45012604	0.46834	-0.470495	0.12	0.219	1	UROD	0
chr5-75336638-75337550	0.256719	-0.47057	0.263	0.406	1	HMGCR	0
chr7-29084560-29085448	0.554338	-0.470582	0.128	0.188	1	CPVL	0
chr9-129625801-129626658	0.328029	-0.470613	0.271	0.344	1	NTMT1	0
chr3-184229096-184229986	0.925842	-0.470634	0.083	0.104	1	VWA5B2	442
chr3-191252851-191253698	0.665747	-0.470669	0.098	0.135	1	OSTN	0
chr8-27363522-27364440	0.346434	-0.470965	0.211	0.292	1	PTK2B	0
chr4-76198206-76198894	0.584332	-0.471031	0.12	0.167	1	SCARB2	0
chr3-27369014-27369877	0.634938	-0.471037	0.15	0.198	1	NEK10	0
chr1-110787147-110787878	0.693253	-0.47108	0.135	0.177	1	CD53	85275
chr13-43023204-43024120	0.592617	-0.471208	0.068	0.135	1	DNAJC15	0
chr22-20858425-20859318	0.346255	-0.471274	0.263	0.385	1	PI4KA	0
chr10-96129806-96130619	0.677061	-0.471302	0.158	0.198	1	ZNF518A	0
chr19-4182173-4183071	0.795839	-0.471376	0.143	0.188	1	SIRT6	0
chr1-35930664-35931573	0.483292	-0.471398	0.226	0.323	1	AGO3	0
chr4-71004231-71005154	0.451015	-0.471421	0.12	0.198	1	MOB1B	0
chr11-9364034-9364923	0.708397	-0.471543	0.143	0.188	1	IPO7	19698
chr6-2542568-2543467	0.966354	-0.471562	0.09	0.125	1	GMDS-AS1	60545
chr19-19444461-19445276	0.596364	-0.471576	0.098	0.125	1	GATAD2A	0
chr9-128723815-128724723	0.293591	-0.471645	0.301	0.448	1	ZDHHC12	0
chr7-90346207-90347121	0.417111	-0.471645	0.248	0.302	1	GTPBP10	0
chr16-21158226-21159090	0.595864	-0.471648	0.12	0.188	1	TMEM159	0
chr19-46860047-46860742	0.291688	-0.471655	0.293	0.417	1	AP2S1	9054
chr1-153963128-153964041	0.582356	-0.471659	0.128	0.188	1	SLC39A1	0
chr12-121811673-121812591	0.838338	-0.471677	0.12	0.135	1	SETD1B	0
chr7-30284125-30284976	0.15155	-0.471746	0.391	0.615	1	ZNRF2	0
chr5-139517670-139518570	0.547632	-0.47175	0.143	0.208	1	UBE2D2	7860
chr4-143184417-143185336	0.320173	-0.471777	0.218	0.344	1	USP38	0
chr12-56020876-56021774	0.664617	-0.4718	0.068	0.115	1	IKZF4	0
chr2-95076474-95077361	0.634284	-0.472037	0.083	0.125	1	MRPS5	9845
chr15-63203502-63204400	0.554883	-0.472043	0.128	0.188	1	RAB8B	0
chr19-6373012-6373660	0.111777	-0.472075	0.414	0.583	1	ALKBH7	0
chr12-50924154-50925031	0.670888	-0.472138	0.135	0.198	1	METTL7A	0
chr3-185253628-185254548	0.800734	-0.472204	0.083	0.125	1	EHHADH	0
chr17-75855073-75855981	0.0958278	-0.472217	0.383	0.562	1	WBP2	0
chr22-24554915-24555728	0.159878	-0.472258	0.338	0.542	1	GUCD1	0
chr19-8505710-8506623	0.594483	-0.47231	0.083	0.135	1	PRAM1	2597
chr17-30709883-30710630	0.712264	-0.472318	0.083	0.115	1	CTD-2349P21.6	15674
chr20-32482647-32483089	0.61887	-0.472391	0.12	0.188	1	AL034550.1	0
chr22-19844207-19845134	0.679955	-0.472453	0.09	0.135	1	GNB1L	0
chr3-35664345-35665244	0.388125	-0.472499	0.195	0.281	1	ARPP21	0
chr1-11719211-11720138	0.400099	-0.47256	0.165	0.198	1	DRAXIN	0
chr7-106864810-106865720	0.689426	-0.472567	0.113	0.156	1	PIK3CG	0
chr19-14418990-14419901	0.345257	-0.472599	0.241	0.344	1	DDX39A	0
chr15-48331122-48331853	0.324493	-0.472641	0.211	0.302	1	DUT	0
chr19-1354481-1355394	0.689345	-0.472761	0.218	0.302	1	MUM1	0
chr19-11738530-11739377	0.449306	-0.47279	0.226	0.333	1	ZNF823	0
chr14-24135685-24136587	0.459894	-0.472831	0.241	0.344	1	PSME1	0
chr1-3611157-3612034	0.715276	-0.472922	0.083	0.104	1	MEGF6	0
chr6-43635376-43636272	0.496299	-0.472925	0.15	0.188	1	MAD2L1BP	0
chr2-219387814-219388686	0.0716508	-0.472935	0.474	0.677	1	DNPEP	0
chr3-183697374-183698255	0.633345	-0.472963	0.158	0.208	1	YEATS2	0
chr11-60951982-60952811	0.375587	-0.473046	0.143	0.25	1	SLC15A3	0
chr7-65006290-65007204	0.304174	-0.473073	0.173	0.312	1	ERV3-1	0
chr12-100185071-100185968	0.423761	-0.473084	0.105	0.156	1	ACTR6	13153
chr2-3195615-3196517	0.508246	-0.473171	0.113	0.167	1	TSSC1	0
chr4-9691332-9692206	0.459037	-0.473222	0.195	0.302	1	SLC2A9	78946
chr11-518429-519334	0.666326	-0.473455	0.165	0.25	1	RNH1	11128
chr4-152013994-152014893	0.635419	-0.473553	0.09	0.104	1	RNA5SP169	42380
chr19-2087326-2088253	0.53286	-0.473747	0.083	0.135	1	MOB3A	0
chr13-48303333-48304249	0.903873	-0.473883	0.135	0.188	1	RB1	0
chr11-46367314-46368196	0.653975	-0.473895	0.09	0.115	1	DGKZ	0
chr19-39845984-39846891	0.577164	-0.47395	0.158	0.25	1	FBL	0
chr2-47310223-47311061	0.65457	-0.474146	0.105	0.135	1	AC073283.4	0
chr3-40456875-40457779	0.566329	-0.474169	0.18	0.25	1	RPL14	0
chr11-64688158-64689053	0.611595	-0.474187	0.165	0.219	1	NRXN2	0
chr3-129249088-129249995	0.619859	-0.474234	0.113	0.156	1	COPG1	0
chr6-106085824-106086746	0.468835	-0.474267	0.143	0.208	1	PRDM1	0
chr15-85689492-85690357	0.583243	-0.474294	0.083	0.125	1	AKAP13	0
chr14-95662388-95663294	0.636573	-0.474297	0.12	0.177	1	TCL6	0
chr5-157271526-157272426	0.265633	-0.47432	0.286	0.406	1	CYFIP2	0
chr12-62934507-62935344	0.797849	-0.474387	0.075	0.104	1	PPM1H	0
chr22-37676899-37677823	0.421313	-0.47444	0.211	0.312	1	LGALS1	0
chr3-42772750-42773589	0.483299	-0.474446	0.165	0.25	1	CCDC13	0
chr10-130110515-130111388	0.159522	-0.474501	0.346	0.552	1	LINC00959	0
chr6-116370598-116371405	0.879034	-0.474503	0.083	0.115	1	DSE	0
chr8-42222810-42223744	0.724581	-0.474562	0.075	0.104	1	PLAT	15085
chr16-589447-590222	0.108167	-0.474574	0.376	0.542	1	RAB40C	0
chrX-154750550-154751492	0.694195	-0.474611	0.105	0.125	1	GAB3	0
chr6-11730344-11731183	0.195819	-0.474624	0.293	0.417	1	ADTRP	0
chr10-11162846-11163749	0.642111	-0.474731	0.12	0.156	1	CELF2	0
chr19-38387527-38388472	0.93066	-0.474743	0.12	0.188	1	GGN	0
chr1-156338005-156338895	0.30285	-0.474808	0.316	0.479	1	CCT3	0
chr3-158801586-158802459	0.938606	-0.474815	0.15	0.188	1	MFSD1	0
chr4-2261906-2262816	0.168503	-0.47489	0.368	0.562	1	MXD4	0
chr6-30686447-30687073	0.419205	-0.474919	0.143	0.167	1	PPP1R18	0
chr17-39754022-39754928	0.121682	-0.474973	0.361	0.542	1	IKZF3	2786
chr4-77075272-77075678	0.334751	-0.474975	0.143	0.24	1	CCNI	0
chr12-120903889-120904743	0.628739	-0.474985	0.226	0.292	1	SPPL3	0
chr6-16503667-16504555	0.6644	-0.475058	0.12	0.167	1	ATXN1	0
chr4-54100419-54101234	0.754793	-0.475158	0.083	0.115	1	GSX2	0
chr1-234980542-234981459	0.578853	-0.47518	0.135	0.167	1	RP11-443B7.3	0
chr16-19555048-19555962	0.421633	-0.475325	0.233	0.323	1	C16orf62	0
chr9-92963846-92964747	0.537999	-0.475619	0.143	0.229	1	FGD3	0
chr17-48439703-48440498	0.668965	-0.475664	0.075	0.104	1	SKAP1	9427
chr8-6717891-6718800	0.520793	-0.475673	0.12	0.177	1	AGPAT5	0
chr19-3185326-3186239	0.399576	-0.475774	0.263	0.354	1	NCLN	0
chr12-7638405-7639294	0.579136	-0.475869	0.15	0.219	1	APOBEC1	10105
chr10-80187321-80188152	0.525509	-0.476043	0.158	0.219	1	ANXA11	0
chr5-36724622-36725534	0.275177	-0.476062	0.18	0.271	1	SLC1A3	36287
chr1-151510905-151511805	0.342899	-0.476079	0.135	0.229	1	CGN	0
chr4-39458496-39459362	0.433858	-0.476084	0.233	0.344	1	LIAS	0
chr17-38701947-38702782	0.529116	-0.476111	0.143	0.219	1	CTB-58E17.1	0
chr11-31369351-31370260	0.545732	-0.476112	0.15	0.219	1	DNAJC24	0
chr11-96134390-96135289	0.568962	-0.47617	0.113	0.177	1	MAML2	0
chr17-81959386-81960293	0.694325	-0.47617	0.098	0.125	1	NOTUM	0
chr6-27131358-27132013	0.685545	-0.476248	0.09	0.125	1	HIST1H2BJ	0
chr11-34438478-34439356	0.550419	-0.476261	0.263	0.354	1	CAT	0
chr1-153658294-153659189	0.261624	-0.476406	0.211	0.281	1	SNAPIN	0
chr16-88992819-88993648	0.454902	-0.476426	0.218	0.302	1	CTD-2555A7.1	0
chr1-34918778-34919611	0.448733	-0.476465	0.188	0.281	1	DLGAP3	0
chr10-22682057-22682859	0.503089	-0.476595	0.068	0.104	1	PIP4K2A	0
chr3-123960863-123961743	0.344899	-0.476613	0.203	0.292	1	CCDC14	0
chr7-139360261-139360756	0.646903	-0.476682	0.18	0.24	1	LUC7L2	0
chr2-112630744-112631666	0.672211	-0.476695	0.098	0.115	1	AC079922.3	10165
chr1-2227392-2228305	0.419344	-0.476799	0.226	0.354	1	SKI	389
chr16-90019127-90020015	0.739118	-0.476854	0.105	0.135	1	DBNDD1	0
chr17-51166191-51167092	0.627738	-0.476884	0.128	0.208	1	NME1-NME2	0
chr2-204026806-204027710	0.379157	-0.476945	0.165	0.25	1	AC009965.2	62746
chr17-40615030-40615929	0.473964	-0.476967	0.105	0.177	1	SMARCE1	9032
chr10-97292262-97293139	0.268587	-0.476971	0.248	0.385	1	ARHGAP19	0
chr9-126985620-126986493	0.395236	-0.477069	0.158	0.25	1	RALGPS1	0
chr3-194396894-194397688	0.362926	-0.477222	0.248	0.365	1	GP5	0
chr13-21458958-21459809	0.43883	-0.477232	0.195	0.292	1	ZDHHC20	0
chr17-29591352-29592147	0.737871	-0.477286	0.075	0.104	1	ANKRD13B	0
chr2-120222938-120223864	0.524358	-0.477296	0.173	0.26	1	TMEM185B	0
chr11-1837529-1838409	0.724128	-0.4773	0.12	0.156	1	SYT8	7
chr4-127964858-127965729	0.203194	-0.477334	0.338	0.49	1	MFSD8	0
chr11-64878280-64879189	0.0993488	-0.477374	0.368	0.552	1	EHD1	0
chrX-149504907-149505794	0.334743	-0.477418	0.135	0.198	1	IDS	0
chr1-96721420-96722280	0.219219	-0.477447	0.226	0.375	1	PTBP2	0
chr16-89828102-89828995	0.637336	-0.477549	0.12	0.177	1	SPIRE2	0
chr14-91260840-91261761	0.490638	-0.477578	0.09	0.135	1	CTD-2547L24.4	1836
chr7-128112320-128113180	0.540231	-0.477737	0.113	0.156	1	SND1	19710
chr17-3710709-3711617	0.590934	-0.477785	0.113	0.177	1	ITGAE	3010
chr3-38453723-38454409	0.757478	-0.477802	0.12	0.177	1	ACVR2B	0
chr9-127244804-127245712	0.380553	-0.477841	0.218	0.344	1	GARNL3	0
chr14-73949778-73950698	0.414954	-0.477841	0.241	0.354	1	COQ6	0
chr11-72613725-72614629	0.624068	-0.477884	0.165	0.24	1	PDE2A	0
chr1-54489168-54489995	0.975313	-0.47802	0.098	0.115	1	RP5-866L20.1	26416
chr11-34051937-34052421	0.438719	-0.478058	0.15	0.24	1	CAPRIN1	0
chr7-55964206-55965060	0.5741	-0.478059	0.18	0.208	1	GBAS	0
chr5-140699925-140700825	0.4347	-0.478071	0.18	0.25	1	ZMAT2	0
chr2-218896436-218897266	0.270827	-0.478079	0.256	0.385	1	WNT10A	0
chr14-20332852-20333733	0.609129	-0.47822	0.075	0.115	1	CCNB1IP1	0
chrX-53433976-53434873	0.786942	-0.47823	0.09	0.125	1	HSD17B10	0
chr2-201211842-201212755	0.596805	-0.478251	0.105	0.167	1	CASP10	0
chr14-105419453-105420331	0.848679	-0.478259	0.09	0.135	1	MTA1	0
chr17-7833550-7834421	0.582552	-0.478381	0.165	0.25	1	DNAH2	0
chr17-76557242-76558128	0.392763	-0.478442	0.188	0.271	1	SNHG16	0
chr12-104958011-104958904	0.37287	-0.478482	0.218	0.302	1	SLC41A2	0
chr6-137102727-137103584	0.602136	-0.478501	0.158	0.229	1	IL22RA2	40235
chr19-28393590-28394471	0.688656	-0.478629	0.083	0.135	1	AC093074.1	379
chr3-135965303-135966146	0.387991	-0.478745	0.158	0.25	1	PPP2R3A	0
chr17-75875825-75876741	0.71734	-0.478787	0.083	0.115	1	TRIM47	0
chr17-28952156-28952859	0.285007	-0.47881	0.256	0.365	1	PIPOX	0
chr17-45316814-45317703	0.144376	-0.478848	0.346	0.562	1	MAP3K14	0
chr10-97640161-97641055	0.340141	-0.478872	0.248	0.396	1	PI4K2A	0
chr9-89548769-89549644	0.719196	-0.47888	0.098	0.146	1	SEMA4D	50638
chr1-38834974-38835870	0.6246	-0.479008	0.098	0.125	1	RRAGC	2327
chr1-84573979-84574831	0.289134	-0.479035	0.256	0.312	1	CTBS	0
chr2-108593859-108594767	0.785537	-0.479125	0.09	0.125	1	LIMS1	0
chr16-3282771-3283661	0.271271	-0.479173	0.278	0.365	1	ZNF263	0
chr22-41780846-41781750	0.851861	-0.479186	0.083	0.104	1	MEI1	0
chr19-40348076-40348989	0.41497	-0.479207	0.286	0.396	1	C19orf47	0
chr1-200620398-200621290	0.47756	-0.479238	0.165	0.24	1	KIF14	0
chr10-6050672-6051581	0.480941	-0.479289	0.135	0.198	1	IL2RA	0
chr10-122980099-122981034	0.583557	-0.479352	0.218	0.302	1	PSTK	0
chr22-35371494-35372423	0.624515	-0.479434	0.15	0.188	1	CTA-286B10.7	0
chr6-13328104-13328988	0.672856	-0.479564	0.158	0.198	1	TBC1D7	0
chr9-110256198-110257130	0.377123	-0.479641	0.211	0.312	1	TXN	0
chr19-58439834-58440750	0.369653	-0.479677	0.248	0.323	1	ZNF132	0
chr11-19116667-19117556	0.482248	-0.479862	0.15	0.219	1	ZDHHC13	0
chr2-26329792-26330680	0.641302	-0.479988	0.12	0.156	1	ADGRF3	0
chr4-10018587-10019477	0.243035	-0.480015	0.226	0.323	1	SLC2A9	0
chr6-3068407-3069195	0.283041	-0.4801	0.241	0.396	1	RIPK1	0
chr12-57430558-57431401	0.404019	-0.480134	0.233	0.333	1	R3HDM2	0
chr2-121755106-121756010	0.368264	-0.480137	0.256	0.406	1	TSN	0
chr13-51793550-51794447	0.521502	-0.480324	0.105	0.167	1	DHRS12	0
chr9-36166221-36167117	0.559557	-0.48043	0.135	0.188	1	CCIN	2276
chr19-18588641-18589484	0.422745	-0.480439	0.211	0.292	1	C19orf60	0
chr2-47906281-47907189	0.195754	-0.480458	0.316	0.521	1	FBXO11	487
chr9-7011459-7012348	0.590257	-0.480499	0.135	0.198	1	KDM4C	0
chr9-98056200-98057103	0.299311	-0.480552	0.218	0.302	1	NANS	0
chr14-49970965-49971867	0.392054	-0.480637	0.15	0.219	1	LINC01588	0
chr12-121712290-121713196	0.2843	-0.480729	0.248	0.375	1	TMEM120B	0
chr1-1435229-1436118	0.797122	-0.480788	0.09	0.115	1	VWA1	0
chr8-65644323-65645157	0.337918	-0.480794	0.211	0.323	1	MTFR1	0
chr14-67816210-67817112	0.326124	-0.480834	0.218	0.302	1	ZFYVE26	0
chr22-42581628-42582537	0.650539	-0.480927	0.113	0.146	1	POLDIP3	1183
chr13-108217978-108218909	0.579504	-0.480991	0.203	0.271	1	LIG4	0
chr5-79611977-79612896	0.451227	-0.481045	0.263	0.333	1	PAPD4	0
chr18-23452781-23453671	0.717207	-0.481102	0.143	0.198	1	RIOK3	0
chr19-18104074-18104972	0.523764	-0.481104	0.09	0.146	1	MAST3	0
chr16-5097621-5098538	0.613201	-0.481147	0.218	0.365	1	EEF2KMT	0
chr17-75633934-75634560	0.604662	-0.48116	0.09	0.135	1	SMIM5	0
chr16-87895414-87896282	0.412463	-0.481184	0.158	0.229	1	CA5A	0
chr1-8025894-8026785	0.731593	-0.48124	0.105	0.135	1	ERRFI1	0
chr1-21658919-21659819	0.944388	-0.481262	0.083	0.104	1	RAP1GAP	0
chr4-174282999-174283726	0.55428	-0.481321	0.158	0.208	1	FBXO8	0
chr22-50562520-50563396	0.471027	-0.48142	0.15	0.229	1	SYCE3	0
chr1-151836230-151837102	0.432584	-0.481449	0.128	0.198	1	C2CD4D	716
chr1-37989656-37990522	0.399555	-0.481451	0.173	0.25	1	SF3A3	0
chr15-74460746-74461659	0.50981	-0.481469	0.143	0.219	1	UBL7	0
chr14-89589380-89590268	0.922981	-0.481497	0.09	0.115	1	FOXN3	0
chr7-100081370-100082250	0.336605	-0.481563	0.241	0.333	1	ZNF3	0
chr7-103344322-103345164	0.519556	-0.4816	0.158	0.219	1	DNAJC2	0
chr11-106021911-106022811	0.302579	-0.481687	0.241	0.375	1	MSANTD4	0
chr12-92505307-92506224	0.641319	-0.481866	0.113	0.146	1	RP11-693J15.5	13215
chr11-78574405-78575323	0.371422	-0.481924	0.263	0.354	1	NARS2	0
chr21-46635177-46636059	0.307541	-0.482043	0.263	0.344	1	PRMT2	0
chr19-19033223-19034129	0.326601	-0.482053	0.248	0.354	1	SUGP2	0
chr12-79934745-79935644	0.352163	-0.482057	0.271	0.365	1	PPP1R12A	0
chr4-56907381-56908282	0.409355	-0.482261	0.211	0.333	1	REST	0
chr17-74203207-74204096	0.457038	-0.482265	0.218	0.281	1	RPL38	0
chr12-56103944-56104852	0.372182	-0.482276	0.241	0.333	1	PA2G4	0
chr15-42495147-42496054	0.641937	-0.482491	0.09	0.146	1	SNAP23	0
chr13-112587707-112588519	0.605799	-0.482524	0.12	0.167	1	TUBGCP3	0
chr12-131895788-131896711	0.689666	-0.482536	0.113	0.156	1	ULK1	0
chr14-52695329-52696129	0.495419	-0.482613	0.12	0.156	1	ERO1A	0
chr11-115924760-115925573	0.852632	-0.48266	0.09	0.125	1	AP000797.4	7200
chr1-2049880-2050776	0.710645	-0.482684	0.09	0.104	1	PRKCZ	0
chr16-56964281-56965193	0.383792	-0.482794	0.075	0.104	1	CETP	0
chr6-32971422-32972488	0.11685	-0.482851	0.429	0.594	1	BRD2	0
chr1-153670702-153671597	0.247464	-0.482981	0.308	0.458	1	ILF2	0
chr19-39335581-39336424	0.508624	-0.482999	0.12	0.198	1	GMFG	0
chr15-65304156-65305095	0.370299	-0.483122	0.286	0.385	1	PARP16	3537
chr10-109923037-109923916	0.637618	-0.48313	0.15	0.208	1	XPNPEP1	0
chr9-124197108-124198024	0.88147	-0.483159	0.143	0.188	1	NEK6	59581
chr9-137301925-137302833	0.606432	-0.483334	0.173	0.25	1	NRARP	0
chr5-134225839-134226709	0.231162	-0.483335	0.286	0.438	1	CTD-2410N18.5	0
chr1-40691473-40692252	0.19955	-0.4834	0.323	0.49	1	NFYC	0
chr19-5340457-5341286	0.294638	-0.483629	0.248	0.365	1	PTPRS	0
chr13-20475671-20476496	0.46609	-0.483744	0.113	0.188	1	CRYL1	0
chr5-21830944-21831858	0.601331	-0.483746	0.083	0.115	1	CDH12	0
chr18-76491039-76491804	0.56164	-0.483765	0.113	0.146	1	ZNF516	0
chr7-100867010-100867813	0.466183	-0.483819	0.083	0.135	1	TRIP6	0
chr6-87731733-87732441	0.927451	-0.483933	0.09	0.115	1	AKIRIN2	29523
chr2-118855346-118856270	0.894161	-0.484066	0.083	0.115	1	EN1	7667
chr3-52409884-52410782	0.131103	-0.484102	0.346	0.542	1	BAP1	0
chr12-27710338-27711244	0.329503	-0.484138	0.173	0.281	1	MRPS35	0
chr2-100580473-100581401	0.502248	-0.484214	0.15	0.198	1	PDCL3	3737
chr1-150876250-150877137	0.277196	-0.484218	0.248	0.365	1	ARNT	0
chr17-50507966-50508878	0.496447	-0.48423	0.135	0.198	1	MYCBPAP	0
chr9-27573268-27574160	0.121007	-0.484247	0.331	0.51	1	C9orf72	0
chr3-123152551-123153424	0.645786	-0.48425	0.12	0.177	1	PDIA5	0
chr1-150213311-150214204	0.401342	-0.484307	0.188	0.281	1	ANP32E	4212
chr1-221166656-221167555	0.722891	-0.484346	0.083	0.125	1	C1orf140	162524
chr6-29649611-29650509	0.316243	-0.484404	0.256	0.385	1	MOG	6471
chr17-43943707-43944622	0.702494	-0.484468	0.075	0.104	1	PPY	1238
chr20-46117753-46118660	0.860031	-0.484527	0.075	0.104	1	CD40	0
chr21-45477997-45478900	0.620072	-0.484567	0.105	0.125	1	COL18A1	0
chr19-14471919-14472837	0.741852	-0.484581	0.083	0.104	1	PTGER1	0
chr14-105490594-105491485	0.0673904	-0.484592	0.429	0.646	1	C14orf80	0
chr19-49641614-49642498	0.0987034	-0.484703	0.376	0.521	1	SCAF1	0
chrX-135421462-135422315	0.680741	-0.484738	0.105	0.146	1	SMIM10L2A	0
chr12-6188721-6189603	0.337734	-0.484772	0.241	0.344	1	CD9	10111
chr1-108876571-108877465	0.362742	-0.484973	0.218	0.323	1	GPSM2	0
chr7-129224436-129225342	0.185569	-0.484979	0.338	0.448	1	AHCYL2	0
chr14-76913139-76914071	0.802649	-0.484986	0.083	0.104	1	RP11-488C13.4	7768
chr7-87876006-87876908	0.297583	-0.485009	0.218	0.344	1	DBF4	0
chr13-49109856-49110736	0.639337	-0.48505	0.083	0.115	1	FNDC3A	0
chr6-139112929-139113842	0.530435	-0.485061	0.083	0.104	1	HECA	21269
chr4-189631086-189631969	0.683442	-0.485074	0.098	0.135	1	LINC01262	27635
chr15-41543853-41544768	0.308987	-0.485159	0.188	0.312	1	RPAP1	0
chr12-102119696-102120617	0.506786	-0.485318	0.135	0.229	1	NUP37	0
chr19-35140952-35141857	0.322818	-0.485332	0.18	0.292	1	FXYD1	0
chr1-115654780-115655706	0.560596	-0.485377	0.09	0.125	1	VANGL1	0
chr19-38877788-38878705	0.520414	-0.485456	0.075	0.104	1	RINL	0
chr12-122266096-122266962	0.48587	-0.485567	0.135	0.208	1	VPS33A	0
chr17-40598711-40599598	0.398266	-0.485575	0.195	0.271	1	SMARCE1	25363
chr13-23466170-23467041	0.678649	-0.48559	0.098	0.146	1	LINC00327	0
chr6-119349410-119350274	0.241024	-0.48575	0.233	0.333	1	MAN1A1	0
chr10-38010407-38011287	0.270248	-0.485935	0.286	0.438	1	ZNF33A	0
chr9-85289753-85290665	0.620974	-0.486016	0.105	0.135	1	AGTPBP1	255873
chr20-20734144-20735017	0.702045	-0.486059	0.083	0.125	1	RALGAPA2	21655
chr12-109713281-109714146	0.227209	-0.48608	0.271	0.365	1	FAM222A	81
chr11-121430043-121430888	0.623042	-0.486236	0.09	0.135	1	SORL1	21314
chr3-129160906-129161845	0.47005	-0.486263	0.188	0.281	1	ISY1	0
chr9-91193578-91194471	0.755317	-0.486267	0.12	0.156	1	LINC00484	10815
chr14-72925961-72926826	0.384697	-0.486316	0.211	0.312	1	DCAF4	0
chr1-159828923-159829827	0.740621	-0.486321	0.105	0.135	1	SLAMF8	0
chr11-61967167-61968023	0.301727	-0.486326	0.248	0.385	1	FTH1	0
chr13-99312231-99313124	0.571062	-0.486421	0.173	0.24	1	UBAC2	0
chr2-74119901-74120810	0.557852	-0.486433	0.135	0.167	1	RP11-287D1.4	9772
chr16-27367452-27368326	0.363972	-0.486754	0.158	0.208	1	IL4R	2673
chr3-71583260-71584035	0.621806	-0.486775	0.15	0.24	1	FOXP1	0
chr19-20565362-20566194	0.590584	-0.486821	0.09	0.146	1	ZNF737	0
chr9-83980030-83980972	0.163818	-0.486833	0.391	0.542	1	HNRNPK	0
chr15-56243388-56244226	0.611055	-0.486953	0.105	0.156	1	TEX9	0
chr6-37049867-37050698	0.408145	-0.487056	0.135	0.177	1	FGD2	20796
chr2-70190493-70191347	0.252101	-0.487064	0.248	0.375	1	C2orf42	0
chr6-26195082-26195975	0.53688	-0.487068	0.135	0.156	1	RP1-34B20.21	0
chr16-89507870-89508797	0.462196	-0.487108	0.218	0.302	1	SPG7	0
chr19-16283420-16284308	0.720618	-0.487212	0.075	0.104	1	AP1M1	37512
chr15-40274443-40275349	0.663723	-0.487233	0.075	0.104	1	PAK6	0
chr1-35641137-35642031	0.577872	-0.487279	0.165	0.24	1	PSMB2	0
chr6-159968588-159969477	0.395202	-0.487358	0.241	0.323	1	IGF2R	0
chr19-10960437-10961335	0.192348	-0.487387	0.353	0.531	1	SMARCA4	0
chr14-59360988-59361878	0.837238	-0.487421	0.075	0.115	1	DAAM1	0
chr11-126416232-126417144	0.688045	-0.487581	0.075	0.104	1	ST3GAL4	0
chr3-59451068-59451969	0.388293	-0.487698	0.195	0.271	1	RP11-719N22.2	12360
chr17-17476522-17477435	0.734508	-0.487731	0.113	0.156	1	MED9	0
chr11-73876440-73877343	0.314582	-0.487732	0.248	0.385	1	PAAF1	0
chr11-48105845-48106593	0.64637	-0.487765	0.075	0.115	1	PTPRJ	0
chr2-68467014-68467930	0.185469	-0.487837	0.301	0.427	1	APLF	0
chr1-167716326-167717057	0.514941	-0.487941	0.12	0.146	1	MPZL1	4134
chr2-113390063-113390974	0.449019	-0.48798	0.068	0.104	1	RP11-480C16.1	41625
chr20-33686065-33686937	0.321663	-0.487988	0.218	0.312	1	E2F1	0
chr12-63779489-63780384	0.421655	-0.487993	0.203	0.302	1	TMEM5	0
chr5-150758378-150759286	0.219946	-0.488007	0.233	0.396	1	DCTN4	0
chr16-66830478-66831357	0.317632	-0.488073	0.211	0.333	1	NAE1	0
chr16-2980120-2981036	0.47309	-0.488089	0.241	0.344	1	PKMYT1	0
chr5-42991753-42992618	0.761653	-0.488118	0.083	0.104	1	CTD-2201E18.5	14114
chr14-66507591-66508485	0.549753	-0.488135	0.173	0.229	1	GPHN	0
chr1-32394086-32395012	0.241865	-0.488196	0.286	0.417	1	BSDC1	0
chr22-41620739-41621625	0.241015	-0.488208	0.271	0.448	1	DESI1	0
chr20-45373450-45374292	0.622319	-0.488389	0.068	0.104	1	TP53TG5	0
chr19-12551092-12551982	0.222798	-0.488433	0.256	0.385	1	CTD-2192J16.17	0
chr17-14318514-14319356	0.35628	-0.488497	0.203	0.302	1	HS3ST3B1	0
chr2-101401002-101401790	0.705609	-0.488641	0.075	0.104	1	RFX8	0
chr20-64077546-64078387	0.465325	-0.48865	0.128	0.188	1	RGS19	0
chr1-38859373-38860251	0.327554	-0.488765	0.233	0.344	1	RRAGC	0
chr3-10141449-10142273	0.443713	-0.488826	0.211	0.302	1	VHL	0
chr19-14136434-14137366	0.146311	-0.48892	0.361	0.552	1	ASF1B	0
chr11-68903447-68904324	0.783393	-0.488943	0.143	0.188	1	MRPL21	0
chr7-93231812-93232707	0.363639	-0.488952	0.173	0.25	1	VPS50	0
chr12-53078961-53079860	0.461936	-0.489008	0.165	0.24	1	SPRYD3	0
chr1-207872925-207873841	0.52106	-0.489147	0.083	0.125	1	C1orf132	0
chr22-26579085-26579967	0.419851	-0.489164	0.18	0.281	1	TPST2	0
chr12-13100863-13101759	0.29286	-0.489168	0.218	0.354	1	GSG1	0
chr5-36876344-36877200	0.541913	-0.489172	0.143	0.24	1	NIPBL	0
chr1-88992443-88993313	0.110881	-0.489239	0.338	0.49	1	RBMXL1	0
chr8-104329579-104330477	0.544994	-0.489305	0.09	0.135	1	DPYS	0
chr17-44218304-44219125	0.253725	-0.489376	0.293	0.396	1	UBTF	0
chr7-26291484-26292391	0.442845	-0.489544	0.158	0.208	1	SNX10	0
chr21-17611206-17612006	0.523868	-0.48955	0.143	0.188	1	BTG3	0
chr16-3400681-3401588	0.331419	-0.489607	0.226	0.375	1	ZSCAN32	0
chr17-7857099-7858038	0.255016	-0.489631	0.316	0.458	1	NAA38	0
chr14-89773625-89774469	0.614604	-0.489658	0.12	0.167	1	RP11-33N16.3	0
chr6-5723764-5724635	0.73976	-0.489658	0.105	0.146	1	FARS2	0
chr11-17276228-17277093	0.275952	-0.489666	0.286	0.396	1	NUCB2	0
chr10-58384929-58385804	0.268703	-0.489687	0.271	0.365	1	TFAM	0
chr3-150602962-150603765	0.247255	-0.48971	0.271	0.438	1	SELT	0
chr7-5556018-5556924	0.742543	-0.489757	0.105	0.146	1	ACTB	0
chr11-62791561-62792447	0.731472	-0.489801	0.105	0.146	1	TMEM223	0
chr6-33335769-33336624	0.718918	-0.489939	0.113	0.156	1	DAXX	6499
chr6-26473661-26474582	0.353997	-0.489984	0.188	0.292	1	BTN2A1	0
chr10-76883374-76884224	0.704109	-0.490017	0.083	0.115	1	KCNMA1	0
chr19-18280098-18280527	0.396986	-0.490023	0.195	0.292	1	JUND	0
chr6-44223174-44224038	0.363309	-0.49017	0.113	0.177	1	SLC29A1	0
chr17-38704806-38705681	0.502751	-0.490187	0.188	0.219	1	MLLT6	0
chr7-131327491-131328376	0.612891	-0.490217	0.15	0.219	1	MKLN1	0
chr11-119095121-119095978	0.174495	-0.490402	0.308	0.542	1	H2AFX	0
chr8-89902053-89902935	0.29918	-0.490466	0.241	0.365	1	OSGIN2	0
chr2-217798720-217799634	0.639451	-0.49051	0.083	0.104	1	TNS1	154
chr7-156640239-156641127	0.236279	-0.490586	0.248	0.406	1	RNF32	0
chr2-24490727-24491532	0.309996	-0.490854	0.233	0.385	1	NCOA1	381
chr9-37422185-37423109	0.390649	-0.490896	0.158	0.24	1	GRHPR	0
chr10-101830364-101831291	0.269566	-0.490924	0.263	0.365	1	KCNIP2	0
chr2-113181218-113182005	0.665641	-0.490937	0.075	0.104	1	PSD4	0
chr6-152982890-152983732	0.144484	-0.491271	0.331	0.479	1	FBXO5	0
chr9-94165782-94166500	0.128234	-0.49128	0.323	0.552	1	RP11-2B6.3	0
chr19-19865487-19866265	0.640271	-0.491366	0.113	0.188	1	ZNF253	0
chr19-51594016-51594919	0.555065	-0.491412	0.203	0.271	1	ZNF175	1507
chr8-124372289-124373178	0.288961	-0.491422	0.301	0.427	1	TMEM65	0
chr3-10025938-10026848	0.44655	-0.491426	0.18	0.271	1	FANCD2	0
chr15-20356150-20357036	0.44469	-0.491523	0.12	0.229	1	RP11-509A17.3	0
chr4-163494168-163495065	0.406249	-0.491546	0.203	0.292	1	TMA16	0
chr16-14354431-14355345	0.25153	-0.491564	0.263	0.385	1	RP11-65J21.1	7763
chr11-69297026-69297936	0.409543	-0.491597	0.211	0.281	1	MYEOV	0
chr7-130204992-130205895	0.518591	-0.491649	0.203	0.25	1	TMEM209	0
chr18-74082297-74083115	0.485257	-0.491683	0.068	0.104	1	FBXO15	0
chr22-39205374-39206235	0.502573	-0.491796	0.173	0.25	1	PDGFB	17123
chr14-58395595-58396455	0.734096	-0.491839	0.12	0.146	1	TOMM20L	0
chr1-64469879-64470760	0.710359	-0.491876	0.075	0.125	1	CACHD1	31
chr4-142961577-142962370	0.729209	-0.491893	0.135	0.177	1	INPP4B	114144
chr22-40436443-40437362	0.415969	-0.491962	0.203	0.292	1	MKL1	0
chr6-31660321-31661132	0.929113	-0.491975	0.075	0.104	1	C6orf47	0
chr19-49877274-49878112	0.0770275	-0.49209	0.429	0.604	1	TBC1D17	0
chr2-102686686-102687565	0.668518	-0.492154	0.075	0.104	1	SLC9A2	0
chr2-111157068-111157844	0.332309	-0.492342	0.233	0.323	1	BCL2L11	0
chr11-73142105-73143028	0.140109	-0.492437	0.383	0.51	1	FCHSD2	0
chr8-143545471-143546389	0.42002	-0.492496	0.203	0.292	1	ZC3H3	4017
chr8-144373516-144374398	0.312994	-0.492512	0.241	0.375	1	ADCK5	0
chrX-74614207-74615079	0.516415	-0.49253	0.18	0.229	1	RLIM	0
chr16-396934-397767	0.523609	-0.492575	0.09	0.125	1	NME4	0
chr6-14660894-14661783	0.440315	-0.492586	0.113	0.156	1	RP11-146I2.1	45
chr2-41840537-41841408	0.573996	-0.49267	0.158	0.25	1	AC104654.1	35665
chr10-13161012-13161921	0.34786	-0.492734	0.211	0.312	1	MCM10	0
chr2-216013073-216013967	0.45766	-0.492774	0.128	0.208	1	MREG	0
chr5-139669942-139670767	0.318095	-0.492783	0.18	0.281	1	CXXC5	0
chr19-1364139-1364602	0.562367	-0.492797	0.098	0.146	1	MUM1	0
chr1-200627974-200628845	0.758425	-0.492969	0.068	0.104	1	DDX59	0
chrX-108091157-108092073	0.426819	-0.492983	0.15	0.208	1	PSMD10	0
chr20-36593851-36594723	0.426585	-0.493045	0.083	0.125	1	TGIF2	0
chr11-90222671-90223548	0.486414	-0.493081	0.15	0.208	1	CHORDC1	0
chr3-15205757-15206629	0.322954	-0.493084	0.211	0.323	1	CAPN7	0
chr21-31326573-31327475	0.306275	-0.493163	0.188	0.271	1	TIAM1	0
chr12-76172291-76173159	0.554371	-0.493184	0.075	0.115	1	RP11-54A9.1	86679
chr1-183635427-183636346	0.236618	-0.493273	0.271	0.385	1	ARPC5	0
chr1-200409634-200410498	0.418011	-0.493357	0.218	0.302	1	ZNF281	0
chr13-27449897-27450824	0.201394	-0.493387	0.301	0.427	1	MTIF3	0
chr3-50088504-50089352	0.479558	-0.493408	0.143	0.219	1	RBM5	0
chr22-23849227-23850127	0.66126	-0.493426	0.09	0.135	1	SLC2A11	6575
chr1-155688365-155689257	0.285625	-0.49348	0.226	0.333	1	YY1AP1	0
chr8-41956747-41957618	0.546705	-0.493504	0.113	0.177	1	KAT6A	0
chr17-18325149-18326056	0.548902	-0.49366	0.068	0.104	1	SMCR8	0
chr22-50469592-50470492	0.224437	-0.493754	0.316	0.427	1	SBF1	0
chr16-28950403-28951305	0.341424	-0.493827	0.293	0.406	1	NFATC2IP	0
chr17-43024545-43025369	0.41874	-0.493835	0.188	0.229	1	RND2	0
chr12-92145539-92146469	0.129846	-0.493999	0.338	0.531	1	BTG1	0
chr6-87701837-87702697	0.219075	-0.494225	0.248	0.354	1	AKIRIN2	0
chr2-74037259-74038166	0.698766	-0.494362	0.12	0.156	1	TET3	0
chr5-124649442-124650348	0.645386	-0.494502	0.15	0.219	1	ZNF608	0
chr16-71700502-71701371	0.301563	-0.49451	0.218	0.323	1	PHLPP2	0
chr17-42315178-42316088	0.34642	-0.494615	0.09	0.146	1	STAT3	0
chr16-3150137-3151015	0.522403	-0.494618	0.195	0.281	1	RP11-473M20.16	5720
chr16-89505146-89506063	0.787009	-0.494631	0.098	0.125	1	SPG7	0
chr11-125902775-125903663	0.666676	-0.494675	0.083	0.104	1	DDX25	0
chr1-170074218-170075134	0.41445	-0.494727	0.226	0.292	1	KIFAP3	0
chr5-66144020-66144860	0.182787	-0.49484	0.271	0.458	1	SREK1	0
chr7-140176703-140177599	0.285842	-0.494931	0.278	0.427	1	KDM7A	0
chr7-112789923-112790815	0.499788	-0.494942	0.15	0.208	1	TMEM168	0
chr19-991251-992177	0.863303	-0.494996	0.068	0.104	1	WDR18	0
chr16-85610208-85611089	0.624753	-0.495056	0.09	0.115	1	GSE1	0
chr17-81977154-81978053	0.307539	-0.495152	0.263	0.406	1	ASPSCR1	0
chrX-46544970-46545871	0.744258	-0.495234	0.12	0.177	1	ZNF674	0
chr6-159116086-159116932	0.621409	-0.495356	0.083	0.135	1	RP11-13P5.1	32
chr19-45816884-45817778	0.477415	-0.495367	0.165	0.229	1	SYMPK	0
chr10-103685911-103686819	0.539828	-0.495384	0.075	0.115	1	SH3PXD2A	0
chr3-69368073-69368969	0.599313	-0.495467	0.105	0.146	1	FRMD4B	0
chr22-37608251-37609149	0.287109	-0.49548	0.293	0.417	1	GGA1	0
chr13-21140007-21140914	0.228986	-0.495591	0.248	0.396	1	SAP18	0
chr6-89432694-89433560	0.627837	-0.495595	0.105	0.167	1	ANKRD6	0
chr3-48716850-48717748	0.488577	-0.495807	0.165	0.229	1	IP6K2	0
chr3-196632052-196632938	0.487187	-0.496059	0.173	0.24	1	NRROS	6747
chr1-36400729-36401613	0.383198	-0.496071	0.12	0.167	1	LSM10	2836
chr17-44503068-44503963	0.193477	-0.496241	0.256	0.354	1	GPATCH8	0
chr19-58182776-58183710	0.327691	-0.4963	0.203	0.302	1	ZNF274	0
chr11-65551774-65552561	0.367709	-0.496411	0.12	0.177	1	LTBP3	0
chr2-27409197-27410091	0.404881	-0.49643	0.218	0.344	1	PPM1G	0
chr16-56989082-56989986	0.392198	-0.496492	0.188	0.271	1	NLRC5	0
chr19-56507348-56508221	0.239046	-0.496527	0.263	0.375	1	ZNF471	0
chr4-77586620-77587532	0.334212	-0.49656	0.128	0.188	1	CXCL13	0
chr16-71564620-71565476	0.266775	-0.496588	0.256	0.385	1	ZNF19	0
chr1-205591602-205592521	0.511796	-0.496607	0.09	0.115	1	MFSD4A	0
chr9-34328934-34329852	0.140598	-0.496671	0.331	0.49	1	NUDT2	0
chr17-57454864-57455742	0.512674	-0.496803	0.098	0.156	1	MSI2	0
chr1-164558541-164559427	0.272244	-0.496824	0.203	0.302	1	PBX1	0
chr19-36687073-36687991	0.472953	-0.49685	0.211	0.302	1	ZNF567	0
chr15-90400579-90401439	0.947676	-0.496865	0.09	0.115	1	IQGAP1	0
chr12-124006169-124007087	0.496043	-0.49717	0.083	0.125	1	RP11-214K3.25	0
chr17-28737819-28738459	0.942596	-0.497225	0.075	0.104	1	NEK8	0
chr22-39532423-39533305	0.252996	-0.497265	0.316	0.417	1	RPS19BP1	0
chr19-54200436-54201344	0.429658	-0.497337	0.256	0.365	1	RPS9	0
chr17-19519687-19520544	0.543379	-0.497341	0.09	0.146	1	SLC47A1	0
chr5-103119742-103120645	0.349085	-0.497433	0.278	0.375	1	PPIP5K2	0
chr3-186985675-186986582	0.484442	-0.49747	0.128	0.167	1	ST6GAL1	0
chr17-5584127-5585044	0.70042	-0.497544	0.12	0.167	1	NLRP1	0
chr16-89873687-89874500	0.119024	-0.49755	0.376	0.552	1	TCF25	0
chr20-9388178-9388808	0.368149	-0.497627	0.173	0.25	1	PLCB4	0
chr20-44531426-44532328	0.636111	-0.497796	0.098	0.135	1	PKIG	0
chr15-43370679-43371575	0.825464	-0.497837	0.113	0.156	1	TUBGCP4	0
chr2-219543405-219544257	0.0871556	-0.497868	0.338	0.542	1	TMEM198	0
chr6-15662477-15663175	0.466866	-0.497994	0.233	0.312	1	DTNBP1	0
chr16-89490317-89491205	0.151902	-0.498041	0.338	0.552	1	ANKRD11	0
chr8-102238688-102239576	0.193819	-0.498048	0.301	0.479	1	RRM2B	0
chr9-37079422-37080345	0.329501	-0.49805	0.211	0.323	1	EBLN3P	0
chr7-101370540-101371457	0.560242	-0.498051	0.105	0.156	1	COL26A1	0
chr7-80638056-80638954	0.489941	-0.49815	0.15	0.229	1	CD36	0
chr13-50991922-50992770	0.405118	-0.498173	0.158	0.26	1	RNASEH2B	18176
chr7-98281081-98281984	0.346445	-0.498186	0.278	0.396	1	BRI3	0
chr2-241309447-241310344	0.36102	-0.498205	0.158	0.198	1	HDLBP	0
chr20-44068965-44069779	0.320127	-0.498274	0.15	0.25	1	TOX2	0
chr1-220093674-220094533	0.535323	-0.498488	0.143	0.219	1	IARS2	0
chr19-58466569-58467456	0.367644	-0.498586	0.218	0.292	1	ZNF324	0
chr1-15526333-15527218	0.23113	-0.498631	0.256	0.375	1	DNAJC16	0
chr9-35116789-35117295	0.703447	-0.498636	0.098	0.125	1	FAM214B	447
chr3-4983796-4984667	0.245623	-0.498671	0.211	0.333	1	BHLHE40	0
chr1-43836225-43837138	0.411537	-0.49875	0.083	0.125	1	ST3GAL3	0
chr1-1371370-1371855	0.80144	-0.498752	0.128	0.177	1	AURKAIP1	1874
chr9-131373105-131374016	0.222485	-0.498756	0.271	0.385	1	PRRC2B	20076
chr9-96654319-96654865	0.457245	-0.498842	0.12	0.198	1	AAED1	0
chr9-2843729-2844629	0.262922	-0.498953	0.263	0.396	1	PUM3	0
chr11-124876051-124876976	0.433041	-0.49902	0.143	0.229	1	ROBO3	0
chr1-93909193-93909999	0.473794	-0.499082	0.18	0.219	1	GCLM	0
chr2-105329301-105330213	0.421352	-0.499181	0.15	0.24	1	TGFBRAP1	0
chr16-69520758-69521664	0.598312	-0.499186	0.083	0.135	1	NFAT5	43429
chr3-113985284-113986185	0.394194	-0.499206	0.143	0.188	1	CCDC191	0
chr11-61129493-61130412	0.616526	-0.499229	0.083	0.125	1	VPS37C	0
chr9-33137616-33138494	0.573933	-0.499237	0.06	0.104	1	B4GALT1	0
chr6-7910389-7911254	0.504108	-0.499384	0.143	0.198	1	TXNDC5	0
chr12-9064073-9064865	0.369097	-0.49954	0.128	0.229	1	LINC00612	0
chr8-81153736-81154647	0.409756	-0.499589	0.135	0.219	1	RP11-1149M10.2	0
chr20-36202558-36203465	0.623567	-0.49967	0.068	0.104	1	EPB41L1	0
chr11-128522003-128522897	0.680752	-0.49967	0.143	0.208	1	ETS1	0
chr7-39623164-39624053	0.503529	-0.4998	0.173	0.229	1	RALA	0
chr16-4846977-4847860	0.423332	-0.499869	0.256	0.375	1	GLYR1	0
chr10-92591302-92592154	0.446278	-0.499975	0.158	0.198	1	KIF11	1131
chr6-116253649-116254501	0.567445	-0.500079	0.135	0.156	1	TSPYL4	0
chr1-204515968-204516849	0.504722	-0.500086	0.18	0.25	1	MDM4	0
chr6-44072922-44073790	0.707725	-0.500133	0.098	0.115	1	RP5-1120P11.3	122
chr2-61144588-61145500	0.546151	-0.500155	0.135	0.219	1	C2orf74	0
chr4-1248426-1249380	0.29437	-0.500222	0.323	0.448	1	CTBP1	0
chr16-19523488-19524344	0.372931	-0.500264	0.18	0.271	1	CCP110	0
chr10-46298843-46299584	0.572573	-0.500323	0.135	0.198	1	ANTXRL	0
chr16-1474636-1475563	0.432333	-0.500406	0.165	0.219	1	CLCN7	0
chr12-7677131-7678052	0.734703	-0.500452	0.068	0.104	1	APOBEC1	11227
chr1-224168724-224169626	0.785882	-0.500469	0.09	0.135	1	DEGS1	6129
chr16-23836778-23837464	0.471463	-0.500517	0.15	0.219	1	PRKCB	0
chr16-68356140-68357053	0.507083	-0.500614	0.12	0.198	1	PRMT7	0
chr10-30550739-30551643	0.522262	-0.500639	0.128	0.188	1	RP11-253D19.1	2210
chr12-100266623-100267553	0.177137	-0.50066	0.301	0.438	1	DEPDC4	0
chr6-83065389-83066282	0.431925	-0.500682	0.165	0.25	1	UBE3D	0
chr3-180989303-180990196	0.546333	-0.500692	0.143	0.177	1	DNAJC19	0
chr1-212665042-212665961	0.402516	-0.500816	0.105	0.167	1	RP11-338C15.3	0
chr15-44724148-44725017	0.714911	-0.500877	0.075	0.104	1	TRIM69	3970
chr3-81760920-81761831	0.23463	-0.501187	0.286	0.406	1	GBE1	0
chr9-127930357-127931276	0.727653	-0.501202	0.068	0.104	1	PIP5KL1	0
chr21-37865807-37866711	0.716839	-0.501203	0.083	0.115	1	KCNJ6	0
chr1-45686892-45687381	0.196231	-0.5013	0.308	0.5	1	TMEM69	0
chr17-27353447-27354355	0.455117	-0.50137	0.158	0.229	1	RP11-173M1.4	4955
chr5-91280169-91281006	0.576909	-0.501484	0.09	0.125	1	RP11-213H15.1	0
chr19-57320002-57320903	0.473501	-0.501491	0.15	0.24	1	ZNF543	0
chr16-68369385-68370225	0.312788	-0.501586	0.195	0.292	1	SMPD3	0
chr10-131900314-131901221	0.265603	-0.501609	0.308	0.396	1	PPP2R2D	0
chr1-20786621-20787096	0.236119	-0.501658	0.278	0.427	1	HP1BP3	0
chr2-74020567-74021415	0.339254	-0.501664	0.226	0.302	1	TET3	0
chr11-58579603-58580225	0.514924	-0.501796	0.158	0.208	1	ZFP91-CNTF	0
chr3-48685430-48686360	0.352932	-0.501799	0.195	0.302	1	NCKIPSD	0
chr19-57947310-57948174	0.455888	-0.501907	0.12	0.156	1	ZNF256	0
chr18-24426289-24427168	0.679567	-0.501956	0.09	0.115	1	IMPACT	0
chr12-30754511-30755399	0.219822	-0.501962	0.256	0.385	1	CAPRIN2	0
chr7-66628357-66629273	0.25607	-0.502074	0.263	0.365	1	KCTD7	0
chr1-40449695-40450578	0.720318	-0.502112	0.12	0.156	1	ZFP69B	0
chr12-42237417-42237861	0.859204	-0.50218	0.06	0.104	1	YAF2	0
chr5-96896244-96897137	0.620322	-0.50219	0.105	0.156	1	ERAP2	0
chr11-122748679-122749570	0.697094	-0.502303	0.068	0.104	1	UBASH3B	0
chr14-21103484-21104341	0.315607	-0.502458	0.226	0.333	1	TMEM253	0
chr15-74127303-74128180	0.597023	-0.502473	0.068	0.104	1	ISLR2	0
chr15-45036791-45037698	0.654363	-0.502477	0.075	0.125	1	SORD	0
chr6-155314157-155315064	0.290578	-0.502479	0.263	0.417	1	TFB1M	0
chr15-45454568-45455486	0.563915	-0.502586	0.15	0.198	1	C15orf48	5806
chr4-25233500-25234407	0.513034	-0.502599	0.173	0.208	1	PI4K2B	0
chrX-80809468-80810357	0.54046	-0.502681	0.158	0.229	1	BRWD3	0
chr19-52335823-52336699	0.704695	-0.502684	0.12	0.156	1	ZNF610	0
chr9-68704805-68705680	0.60519	-0.502709	0.135	0.188	1	PIP5K1B	0
chr21-32727587-32728490	0.346743	-0.502727	0.226	0.354	1	SYNJ1	0
chr6-12011003-12011889	0.141442	-0.502755	0.346	0.562	1	HIVEP1	0
chr2-104976341-104977271	0.351847	-0.502877	0.165	0.25	1	MRPS9	60711
chr10-86521381-86522293	0.200951	-0.502911	0.263	0.365	1	WAPL	0
chr3-100260469-100261352	0.332417	-0.502991	0.226	0.333	1	TBC1D23	0
chr14-24146974-24147666	0.147965	-0.503002	0.293	0.406	1	RNF31	0
chr19-488611-489530	0.508881	-0.503183	0.211	0.302	1	MADCAM1	0
chr11-76380727-76381597	0.169901	-0.503194	0.286	0.385	1	THAP12	0
chr7-140175039-140175963	0.317785	-0.503307	0.226	0.302	1	KDM7A	0
chr17-29139978-29140725	0.619846	-0.503332	0.068	0.125	1	MYO18A	0
chr22-35350498-35351408	0.402971	-0.503468	0.128	0.198	1	TOM1	2503
chr7-45111305-45112208	0.362851	-0.503499	0.241	0.333	1	TBRG4	0
chr11-66347441-66348380	0.204467	-0.503562	0.218	0.323	1	B4GAT1	0
chr16-67936571-67937360	0.443798	-0.503666	0.128	0.208	1	PSMB10	0
chr1-31624237-31624954	0.633531	-0.503698	0.09	0.125	1	HCRTR1	0
chr3-127483733-127484632	0.465845	-0.50372	0.165	0.24	1	LINC01471	0
chr6-109009163-109010046	0.463967	-0.503815	0.15	0.208	1	SESN1	0
chr12-120194329-120195229	0.701573	-0.50385	0.12	0.167	1	GCN1	0
chr22-22450218-22451095	0.603835	-0.503893	0.075	0.115	1	ZNF280B	33325
chrX-18674652-18675516	0.546708	-0.503895	0.105	0.135	1	PPEF1	392
chr20-18137455-18138374	0.385252	-0.503952	0.218	0.302	1	PET117	0
chr17-79023970-79024856	0.677951	-0.504034	0.068	0.104	1	C1QTNF1	0
chr19-5680313-5681206	0.240137	-0.504035	0.346	0.5	1	C19orf70	0
chr22-36493509-36494427	0.427765	-0.504056	0.188	0.26	1	FOXRED2	0
chr17-62794161-62794999	0.608825	-0.504114	0.12	0.167	1	MARCH10	0
chr18-58502314-58503178	0.706159	-0.504131	0.068	0.115	1	ALPK2	0
chr17-77140273-77141181	0.155387	-0.504237	0.331	0.5	1	SEC14L1	0
chr7-128343442-128344338	0.443896	-0.504282	0.158	0.198	1	RBM28	0
chr2-234951547-234952391	0.521352	-0.504316	0.113	0.156	1	SH3BP4	0
chr17-55750640-55751511	0.675421	-0.504334	0.128	0.188	1	PCTP	0
chr3-122794731-122795534	0.647552	-0.504402	0.098	0.135	1	DIRC2	0
chr1-16236763-16237594	0.563006	-0.504494	0.15	0.208	1	RSG1	0
chr3-44975759-44976637	0.305868	-0.504549	0.165	0.271	1	EXOSC7	0
chr16-84738141-84739054	0.558954	-0.504618	0.083	0.115	1	USP10	0
chr19-11558866-11559766	0.562534	-0.504667	0.165	0.219	1	ELOF1	0
chrX-989837-990739	0.618441	-0.504672	0.143	0.229	1	RP11-309M23.1	0
chr6-108592338-108593233	0.560869	-0.50468	0.143	0.198	1	FOXO3	0
chr19-58002351-58003230	0.604635	-0.504688	0.158	0.25	1	ZNF606	0
chr17-43456572-43457458	0.581103	-0.50469	0.06	0.104	1	MIR2117HG	5371
chr8-76999885-77000767	0.468496	-0.504694	0.173	0.25	1	PEX2	0
chr16-21656835-21657710	0.535845	-0.505062	0.098	0.146	1	METTL9	0
chr17-48024785-48025690	0.186026	-0.505101	0.241	0.396	1	COPZ2	476
chr17-8189786-8190655	0.427088	-0.505173	0.211	0.302	1	BORCS6	0
chr15-52797935-52798699	0.606755	-0.505261	0.09	0.146	1	RP11-209K10.2	2914
chr11-43880333-43881246	0.381767	-0.505296	0.15	0.25	1	ALKBH3	0
chr7-26078658-26079559	0.486688	-0.505421	0.09	0.135	1	NFE2L3	72680
chr2-60992635-60993550	0.528871	-0.505475	0.12	0.167	1	PUS10	0
chr2-23452683-23453586	0.752243	-0.505504	0.068	0.104	1	KLHL29	0
chr11-67629031-67629756	0.666908	-0.505617	0.105	0.125	1	NUDT8	0
chr1-66349885-66350786	0.466053	-0.505676	0.105	0.177	1	PDE4B	0
chr6-87154997-87155851	0.343443	-0.505718	0.233	0.354	1	ZNF292	0
chr11-9460479-9461348	0.0535038	-0.505781	0.421	0.615	1	ZNF143	0
chr19-48445443-48446345	0.387729	-0.50591	0.165	0.24	1	GRWD1	0
chr8-140464278-140465150	0.0950276	-0.505946	0.391	0.604	1	TRAPPC9	5698
chr16-67872621-67873514	0.727964	-0.50598	0.098	0.146	1	EDC4	0
chr1-151346869-151347753	0.108458	-0.506006	0.346	0.479	1	RFX5	0
chr17-81393542-81394338	0.656564	-0.506105	0.098	0.146	1	BAHCC1	1136
chr10-94545253-94546171	0.729797	-0.506115	0.083	0.125	1	HELLS	0
chr17-21456776-21457663	0.507496	-0.506148	0.128	0.156	1	RP11-728E14.2	0
chr2-11696760-11697697	0.621123	-0.506275	0.12	0.177	1	LPIN1	0
chr8-93740554-93741444	0.467687	-0.50632	0.218	0.323	1	RBM12B	0
chr13-76879197-76880117	0.680617	-0.506456	0.083	0.125	1	KCTD12	48
chr1-155061235-155062092	0.677949	-0.506469	0.098	0.135	1	ADAM15	0
chr17-37643010-37643890	0.616636	-0.506489	0.098	0.156	1	DDX52	0
chr12-123232761-123233671	0.172262	-0.506648	0.353	0.521	1	MPHOSPH9	0
chr12-120684488-120685311	0.350506	-0.506684	0.18	0.271	1	MLEC	1557
chr21-32612139-32613057	0.545252	-0.50689	0.203	0.281	1	AP000275.65	0
chr18-79624923-79625751	0.437976	-0.506911	0.15	0.229	1	RP11-567M16.2	12619
chr22-45292673-45293554	0.68214	-0.506939	0.12	0.167	1	UPK3A	0
chr14-20427364-20428207	0.342347	-0.506939	0.165	0.25	1	KLHL33	0
chr19-12400822-12401672	0.811063	-0.506977	0.105	0.125	1	ZNF799	0
chr21-42406045-42406913	0.530733	-0.507093	0.128	0.177	1	UBASH3A	0
chr12-24742122-24743008	0.684192	-0.507152	0.075	0.104	1	RP11-625L16.1	0
chrX-54529692-54530606	0.551005	-0.507197	0.135	0.177	1	GNL3L	0
chr5-176537316-176537561	0.24067	-0.507212	0.263	0.365	1	RNF44	0
chr1-155167386-155168256	0.45531	-0.507221	0.135	0.177	1	KRTCAP2	1151
chr20-31968099-31968952	0.5133	-0.507246	0.105	0.146	1	XKR7	0
chr5-139560833-139561705	0.251588	-0.507329	0.263	0.396	1	UBE2D2	0
chrX-48020918-48021823	0.675293	-0.507357	0.12	0.156	1	ZNF630	0
chr2-19901356-19902282	0.356176	-0.507357	0.241	0.333	1	TTC32	0
chr16-3124022-3124916	0.510259	-0.507458	0.165	0.292	1	ZNF205	3504
chr3-149752097-149752992	0.643957	-0.5075	0.135	0.198	1	COMMD2	0
chr6-43143242-43144122	0.648286	-0.507568	0.098	0.135	1	PTK7	0
chr13-45325619-45326472	0.701183	-0.507667	0.09	0.115	1	TPT1	6998
chr1-244969214-244969957	0.597707	-0.507779	0.105	0.167	1	EFCAB2	0
chr11-3614309-3615132	0.545777	-0.507789	0.113	0.156	1	ART5	23370
chr2-205534757-205535623	0.502084	-0.507974	0.113	0.167	1	PARD3B	0
chr16-27446444-27447342	0.599071	-0.508003	0.075	0.104	1	IL21R	0
chr2-218897994-218898839	0.729827	-0.508071	0.09	0.104	1	WNT10A	0
chr18-63155028-63155937	0.548591	-0.508076	0.068	0.104	1	BCL2	0
chr18-55064467-55065374	0.393413	-0.508143	0.195	0.281	1	CTD-2171N6.1	40529
chr6-26234506-26235353	0.690585	-0.508155	0.098	0.135	1	HIST1H1D	0
chr9-98129108-98130007	0.730448	-0.508193	0.098	0.135	1	CORO2A	0
chr1-207336688-207337517	0.398369	-0.508227	0.12	0.177	1	CD55	0
chr3-113947463-113948331	0.415837	-0.508294	0.113	0.156	1	ZDHHC23	0
chr1-111755251-111756134	0.32154	-0.508333	0.271	0.406	1	DDX20	0
chr11-842196-843122	0.493458	-0.508518	0.143	0.219	1	POLR2L	0
chr2-3518687-3519534	0.218188	-0.508558	0.263	0.417	1	ADI1	0
chr1-205630986-205631510	0.519558	-0.508648	0.165	0.219	1	ELK4	0
chr12-122004047-122004932	0.250826	-0.508704	0.195	0.302	1	WDR66	119
chr16-57735068-57735995	0.0542774	-0.508715	0.368	0.615	1	KATNB1	0
chr8-67968258-67969145	0.699536	-0.508767	0.083	0.125	1	PREX2	0
chr10-71871071-71871962	0.736816	-0.508912	0.068	0.104	1	RP11-472G21.2	6393
chr2-28869943-28870865	0.484077	-0.508967	0.203	0.292	1	TRMT61B	0
chr4-112145047-112145867	0.488561	-0.508998	0.18	0.302	1	C4orf32	0
chr1-114581246-114582156	0.306694	-0.509048	0.226	0.375	1	BCAS2	0
chr14-24310584-24311489	0.591914	-0.509069	0.105	0.135	1	LTB4R2	0
chr8-120809245-120810152	0.550214	-0.509077	0.068	0.125	1	SNTB1	0
chr16-30874925-30875820	0.549589	-0.50922	0.158	0.208	1	BCL7C	0
chr19-11553954-11554709	0.661735	-0.509229	0.083	0.115	1	ELOF1	0
chr2-32010497-32011372	0.203392	-0.50928	0.278	0.385	1	MEMO1	0
chr9-111896355-111897256	0.266716	-0.50942	0.241	0.406	1	UGCG	0
chr12-48865460-48866340	0.69891	-0.509449	0.105	0.156	1	RND1	0
chr13-28268477-28269382	0.462696	-0.509522	0.12	0.177	1	PAN3	0
chr10-30433645-30434459	0.220001	-0.509683	0.278	0.385	1	MAP3K8	0
chr2-45567615-45568508	0.431886	-0.509731	0.135	0.24	1	SRBD1	0
chr22-43923345-43924281	0.697488	-0.509752	0.068	0.104	1	PNPLA3	0
chr1-149887743-149888578	0.352162	-0.509756	0.211	0.292	1	HIST2H2AB	0
chr10-13340355-13341233	0.558908	-0.509813	0.098	0.146	1	SEPHS1	0
chr19-48660671-48661590	0.444698	-0.509824	0.128	0.188	1	NTN5	0
chr19-5686613-5687440	0.300104	-0.509861	0.263	0.385	1	HSD11B1L	0
chr10-125719120-125719989	0.437009	-0.509872	0.188	0.281	1	EDRF1	0
chr16-87956066-87956937	0.329414	-0.509986	0.218	0.323	1	BANP	0
chr16-3158362-3159283	0.532152	-0.510047	0.12	0.146	1	RP11-473M20.16	878
chr4-4541631-4542516	0.384693	-0.510169	0.15	0.25	1	STX18	0
chr2-162013482-162014322	0.611079	-0.510204	0.075	0.115	1	DPP4	0
chr2-134282556-134283480	0.37523	-0.510218	0.15	0.24	1	MGAT5	0
chr19-17225935-17226862	0.132094	-0.510714	0.271	0.427	1	OCEL1	0
chr2-74181443-74182338	0.48568	-0.510731	0.098	0.156	1	MOB1A	2544
chr8-123396122-123397030	0.315512	-0.510809	0.226	0.302	1	ATAD2	0
chr19-8005247-8006138	0.561415	-0.510906	0.158	0.208	1	ELAVL1	0
chr1-27914264-27915170	0.199501	-0.511008	0.271	0.375	1	RPA2	0
chr11-65572088-65573010	0.55853	-0.511012	0.098	0.167	1	FAM89B	0
chr2-55102765-55103665	0.856	-0.511085	0.12	0.177	1	RTN4	0
chr22-30635254-30636119	0.496367	-0.51112	0.18	0.25	1	SLC35E4	0
chr9-128067167-128067619	0.278049	-0.511158	0.241	0.396	1	NAIF1	0
chr7-149422093-149422962	0.576099	-0.511183	0.12	0.177	1	RP11-143I21.1	0
chrX-134796755-134797628	0.446546	-0.511193	0.113	0.125	1	FAM122B	0
chrX-123962701-123963616	0.408234	-0.511232	0.113	0.177	1	STAG2	0
chr1-243713366-243714075	0.502554	-0.511371	0.135	0.208	1	AKT3	0
chr17-21213875-21214769	0.240704	-0.511442	0.308	0.417	1	TMEM11	0
chr5-10735631-10736524	0.537144	-0.511477	0.09	0.135	1	DAP	0
chr10-100535428-100536329	0.327834	-0.511568	0.241	0.354	1	HIF1AN	0
chr20-36236023-36236918	0.494141	-0.511591	0.083	0.125	1	AAR2	0
chr6-99568279-99569166	0.396691	-0.511694	0.18	0.271	1	CCNC	0
chr1-150974300-150975176	0.485586	-0.511939	0.195	0.271	1	CERS2	0
chr8-85177035-85177705	0.372145	-0.512056	0.256	0.375	1	E2F5	0
chr22-21641736-21642648	0.202288	-0.512083	0.278	0.427	1	SDF2L1	0
chr21-36260236-36261136	0.586991	-0.512195	0.09	0.156	1	DOPEY2	0
chr14-100341115-100342034	0.609753	-0.512244	0.105	0.135	1	WARS	0
chr2-232521875-232522751	0.842332	-0.512251	0.083	0.115	1	PRSS56	0
chr19-10759445-10760355	0.441527	-0.512293	0.158	0.271	1	DNM2	0
chr18-79374546-79375431	0.552093	-0.512413	0.12	0.177	1	ATP9B	0
chr2-98463673-98464498	0.449046	-0.512591	0.105	0.167	1	INPP4A	0
chr2-73779684-73780560	0.340476	-0.512607	0.195	0.271	1	DUSP11	0
chr13-99506517-99507350	0.649319	-0.512622	0.083	0.115	1	TM9SF2	0
chr17-81514508-81515344	0.562783	-0.512626	0.045	0.104	1	ACTG1	0
chr15-74695623-74696534	0.635629	-0.512641	0.173	0.229	1	EDC3	0
chr12-6567863-6568742	0.534792	-0.512711	0.143	0.167	1	NOP2	0
chr3-52705477-52706406	0.430558	-0.512755	0.241	0.365	1	SPCS1	0
chr15-64381099-64381980	0.727053	-0.512778	0.143	0.188	1	CTD-2116N17.1	0
chr2-217248345-217249200	0.576189	-0.513125	0.09	0.135	1	DIRC3-AS1	33538
chr2-197704876-197705763	0.433497	-0.513149	0.188	0.26	1	MARS2	0
chr8-143368325-143369176	0.515684	-0.513156	0.18	0.26	1	RHPN1	0
chr8-18209585-18210509	0.480984	-0.513175	0.165	0.24	1	NAT1	0
chr12-76763734-76764621	0.237828	-0.513257	0.323	0.5	1	ZDHHC17	0
chr17-18033214-18034125	0.710705	-0.513308	0.09	0.146	1	ATPAF2	0
chr2-131093040-131093966	0.237646	-0.513393	0.248	0.406	1	FAM168B	0
chr7-2870286-2871164	0.696022	-0.513491	0.068	0.104	1	GNA12	25961
chr17-81891263-81892188	0.26515	-0.513514	0.271	0.354	1	ALYREF	0
chr11-46346943-46347850	0.200675	-0.513635	0.293	0.417	1	DGKZ	0
chr11-73979781-73980684	0.143625	-0.513707	0.271	0.458	1	UCP2	0
chr1-228082144-228083048	0.260555	-0.513733	0.263	0.375	1	ARF1	0
chr2-17813640-17814232	0.574089	-0.513744	0.098	0.146	1	MSGN1	2263
chr15-85380084-85380942	0.413848	-0.513771	0.18	0.26	1	AKAP13	0
chr17-48101001-48101892	0.493927	-0.51382	0.203	0.271	1	CBX1	0
chr15-89893613-89894525	0.570293	-0.513881	0.128	0.219	1	AP3S2	0
chr5-179907454-179908341	0.309347	-0.513914	0.203	0.323	1	TBC1D9B	0
chr11-94493496-94494400	0.288186	-0.513926	0.211	0.365	1	ANKRD49	0
chr9-136949652-136950563	0.447037	-0.513965	0.203	0.292	1	LCN12	0
chr12-32558644-32559550	0.642168	-0.514014	0.075	0.115	1	FGD4	0
chr11-77066460-77067339	0.39943	-0.514047	0.18	0.25	1	CAPN5	0
chr15-41512803-41513545	0.390871	-0.514067	0.165	0.26	1	LTK	0
chr14-91060402-91061288	0.0455136	-0.514162	0.444	0.635	1	RPS6KA5	0
chr10-73495397-73496280	0.23655	-0.5142	0.271	0.375	1	PPP3CB	0
chr8-115846303-115847188	0.853856	-0.514215	0.075	0.115	1	TRPS1	36629
chr19-15333739-15334590	0.420401	-0.514269	0.165	0.26	1	BRD4	1193
chr14-24114374-24115315	0.134587	-0.514525	0.383	0.562	1	DCAF11	0
chr11-65083759-65084661	0.362359	-0.51457	0.233	0.344	1	CDCA5	0
chr17-63773386-63774227	0.126222	-0.514601	0.361	0.552	1	DDX42	0
chr1-1307956-1308738	0.186492	-0.514613	0.323	0.49	1	PUSL1	0
chr16-89721947-89722603	0.332333	-0.514617	0.105	0.188	1	ZNF276	0
chr6-27138963-27139847	0.578883	-0.514622	0.075	0.115	1	HIST1H4I	0
chr3-179071412-179072314	0.415426	-0.514725	0.15	0.229	1	ZMAT3	0
chr20-10110942-10111826	0.362331	-0.514771	0.143	0.219	1	ANKEF1	52638
chr12-27236215-27237089	0.438348	-0.514794	0.09	0.146	1	STK38L	6878
chr7-975027-975859	0.408967	-0.514796	0.233	0.323	1	COX19	0
chr6-36962774-36963577	0.84639	-0.514835	0.135	0.188	1	PI16	0
chr7-131027242-131028068	0.644816	-0.514962	0.09	0.125	1	MKLN1	82027
chr19-55476304-55477189	0.273024	-0.515031	0.293	0.479	1	ZNF628	0
chr3-120094332-120095179	0.0448061	-0.515117	0.444	0.625	1	GSK3B	0
chr16-31117306-31118248	0.320901	-0.515166	0.248	0.375	1	KAT8	0
chr7-39732982-39733881	0.236803	-0.515217	0.203	0.292	1	LINC00265	0
chr4-76199490-76200334	0.481655	-0.515286	0.143	0.219	1	SCARB2	0
chr9-125746074-125746923	0.196361	-0.515298	0.286	0.438	1	RP11-423C15.3	0
chr4-151407457-151408097	0.379152	-0.51534	0.195	0.271	1	RP11-610P16.1	0
chr7-50659873-50660805	0.535976	-0.515385	0.098	0.125	1	GRB10	0
chr22-19432047-19432664	0.53745	-0.515387	0.105	0.156	1	MRPL40	0
chr18-62714828-62715679	0.19	-0.515426	0.271	0.365	1	PHLPP1	0
chr11-59550247-59551004	0.44103	-0.515449	0.165	0.24	1	AP000442.4	10141
chr1-222454837-222455751	0.725769	-0.515472	0.09	0.115	1	RP11-358H9.1	131
chr11-119205658-119206562	0.242172	-0.515574	0.233	0.406	1	CBL	0
chr14-106626716-106627624	0.697686	-0.515696	0.083	0.125	1	RNA5SP389	9047
chr6-42409332-42410228	0.714989	-0.515902	0.068	0.104	1	TRERF1	0
chr15-72272256-72273166	0.24119	-0.515927	0.286	0.448	1	PARP6	0
chr13-76886010-76886921	0.182443	-0.515995	0.308	0.5	1	KCTD12	0
chrX-48801408-48802333	0.310432	-0.516036	0.248	0.406	1	HDAC6	0
chr7-12686371-12687179	0.21087	-0.516038	0.233	0.375	1	ARL4A	0
chr6-129683707-129684587	0.386071	-0.516143	0.12	0.208	1	ARHGAP18	0
chr14-102088310-102089069	0.773509	-0.516202	0.083	0.115	1	HSP90AA1	0
chr19-18097263-18098164	0.415677	-0.516238	0.211	0.302	1	MAST3	0
chr2-96637787-96638693	0.59394	-0.516252	0.128	0.177	1	KANSL3	0
chr18-47149961-47150906	0.420796	-0.516265	0.128	0.198	1	HDHD2	0
chr5-154858002-154858775	0.176286	-0.516268	0.286	0.427	1	CNOT8	0
chr19-13865415-13866177	0.46325	-0.516336	0.083	0.115	1	NANOS3	0
chr7-6348524-6349410	0.24002	-0.516603	0.263	0.396	1	FAM220A	0
chr15-90994210-90995095	0.364546	-0.516672	0.195	0.323	1	PRC1	0
chr17-6660468-6661327	0.775724	-0.516743	0.105	0.156	1	C17orf100	0
chr16-21363613-21364483	0.875571	-0.516948	0.075	0.104	1	NPIPB3	37753
chr16-29961553-29962451	0.379621	-0.517179	0.241	0.365	1	TMEM219	0
chr2-10122184-10123096	0.460938	-0.517343	0.15	0.219	1	RRM2	0
chr8-125601780-125602593	0.603298	-0.517347	0.098	0.146	1	RP11-136O12.2	60406
chr6-56542378-56543279	0.911535	-0.517398	0.098	0.125	1	DST	0
chr15-77990224-77991140	0.459229	-0.517462	0.135	0.219	1	TBC1D2B	0
chr11-128610825-128611688	0.189834	-0.517583	0.226	0.344	1	RP11-264E20.2	2651
chr16-28542706-28543622	0.466572	-0.517587	0.143	0.198	1	NUPR1	3531
chr14-54440916-54441790	0.405351	-0.517613	0.211	0.312	1	CNIH1	0
chr2-43136651-43137559	0.601016	-0.517677	0.083	0.104	1	AC093609.1	33959
chr15-77419870-77420787	0.175472	-0.517684	0.301	0.406	1	PEAK1	0
chr16-75647315-75648187	0.300245	-0.517808	0.241	0.354	1	KARS	0
chr11-64869079-64869780	0.548684	-0.517939	0.105	0.146	1	EHD1	0
chr9-94875138-94876011	0.458243	-0.518086	0.09	0.135	1	C9orf3	0
chr11-67024354-67025166	0.701927	-0.518142	0.068	0.104	1	SYT12	0
chr9-128702212-128703023	0.522113	-0.518234	0.113	0.167	1	PKN3	0
chr1-36350459-36351302	0.548239	-0.518346	0.188	0.271	1	STK40	0
chr17-29560106-29560962	0.310952	-0.518432	0.173	0.26	1	ABHD15	0
chr12-48957069-48957952	0.304446	-0.518461	0.218	0.281	1	ARF3	0
chr14-99603928-99604791	0.388541	-0.51847	0.233	0.344	1	CCDC85C	0
chr12-96489114-96490004	0.451468	-0.518528	0.135	0.208	1	CFAP54	0
chr5-7868707-7869570	0.344763	-0.518585	0.18	0.292	1	MTRR	0
chr14-23831378-23832286	0.702043	-0.518603	0.12	0.167	1	LINC00596	89960
chr3-58355088-58355758	0.346358	-0.518738	0.135	0.198	1	PXK	0
chr2-196239900-196240768	0.548841	-0.518776	0.113	0.135	1	HECW2	0
chr14-49861557-49862362	0.676431	-0.518854	0.143	0.229	1	RP11-596C23.6	0
chr16-2223070-2223958	0.199933	-0.518921	0.263	0.375	1	E4F1	0
chr16-370181-371068	0.452717	-0.518928	0.15	0.198	1	MRPL28	0
chr1-109213584-109214405	0.349555	-0.518961	0.203	0.292	1	SARS	0
chr16-10613547-10614459	0.502996	-0.519009	0.143	0.208	1	TEKT5	13041
chr18-79395786-79396485	0.669371	-0.519061	0.06	0.104	1	NFATC1	0
chr3-58353918-58354745	0.435117	-0.519061	0.12	0.177	1	PXK	0
chr22-36443142-36443856	0.618989	-0.519068	0.068	0.104	1	RP5-1119A7.14	1538
chr8-81842017-81842849	0.486946	-0.519108	0.165	0.25	1	SNX16	0
chr10-61903207-61903716	0.864814	-0.519171	0.09	0.125	1	ARID5B	0
chr14-100547668-100548526	0.484225	-0.519282	0.113	0.167	1	BEGAIN	0
chr16-30382199-30383090	0.578098	-0.519323	0.128	0.198	1	SEPT1	0
chr10-31759822-31760733	0.247719	-0.519363	0.286	0.385	1	ARHGAP12	44670
chr11-119030452-119031309	0.46104	-0.519529	0.158	0.219	1	SLC37A4	0
chr14-106790216-106791089	0.646254	-0.519538	0.083	0.115	1	RNA5SP389	153429
chrX-110317705-110318593	0.552229	-0.519638	0.135	0.198	1	AMMECR1	0
chr1-21865662-21866571	0.296239	-0.519681	0.188	0.292	1	HSPG2	0
chr20-17682046-17682935	0.113726	-0.519798	0.353	0.531	1	RRBP1	0
chr1-92784792-92785637	0.429485	-0.519892	0.203	0.302	1	EVI5	0
chr19-6530576-6531485	0.586566	-0.519898	0.09	0.135	1	TNFSF9	0
chr5-1316194-1316647	0.518616	-0.519987	0.075	0.104	1	CLPTM1L	1096
chr19-13846363-13847150	0.289307	-0.520002	0.195	0.333	1	MIR24-2	10003
chr14-75176427-75177145	0.233879	-0.52002	0.278	0.396	1	TMED10	0
chr16-3717117-3718011	0.452827	-0.520029	0.173	0.271	1	TRAP1	0
chr7-98878390-98879166	0.275313	-0.520038	0.263	0.344	1	TRRAP	0
chr4-2462367-2463250	0.528637	-0.520062	0.098	0.146	1	CFAP99	0
chr19-38048912-38049617	0.642433	-0.520169	0.068	0.104	1	SIPA1L3	0
chr19-10478679-10479577	0.476873	-0.520292	0.075	0.125	1	KEAP1	6542
chr3-47781512-47782382	0.29886	-0.520352	0.263	0.344	1	SMARCC1	0
chr6-31901772-31902575	0.274015	-0.520451	0.263	0.354	1	ZBTB12	0
chr7-26151788-26152614	0.76469	-0.520454	0.09	0.135	1	NFE2L3	0
chr19-19900467-19901332	0.522667	-0.520512	0.173	0.24	1	ZNF93	0
chr10-119313380-119314264	0.356484	-0.520653	0.113	0.177	1	GRK5	0
chr12-2812288-2813184	0.180104	-0.52091	0.308	0.385	1	ITFG2	0
chr16-8621246-8622130	0.698925	-0.520944	0.113	0.188	1	METTL22	0
chr15-63892509-63893416	0.504986	-0.520987	0.128	0.188	1	DAPK2	13619
chr5-149357516-149358390	0.479589	-0.521026	0.226	0.271	1	PCYOX1L	0
chr16-85027260-85028156	0.368623	-0.521051	0.211	0.281	1	KIAA0513	0
chr16-48385005-48385833	0.40126	-0.521086	0.211	0.292	1	SIAH1	0
chr14-24090257-24091169	0.358793	-0.521092	0.135	0.198	1	NRL	0
chr11-67613739-67614637	0.294912	-0.521136	0.203	0.365	1	NDUFV1	1203
chr16-22296840-22297749	0.313366	-0.52115	0.286	0.385	1	POLR3E	0
chr4-139554917-139555791	0.452102	-0.521174	0.135	0.229	1	SETD7	0
chr17-80737219-80738058	0.569402	-0.521221	0.075	0.115	1	RPTOR	0
chr6-135879842-135880676	0.587555	-0.521224	0.075	0.125	1	PDE7B	0
chr5-159207647-159208488	0.642087	-0.521265	0.083	0.115	1	RNF145	0
chr1-43974407-43975309	0.421048	-0.521424	0.188	0.323	1	ATP6V0B	0
chr7-65080814-65081705	0.388814	-0.521461	0.15	0.24	1	AC104073.1	58822
chrX-10198932-10199842	0.536227	-0.521489	0.083	0.115	1	CLCN4	0
chr12-128829619-128830423	0.307109	-0.521576	0.18	0.25	1	RP11-21K12.3	2039
chr3-73451280-73452172	0.414884	-0.521708	0.105	0.167	1	PDZRN3	0
chr19-19169872-19170780	0.513071	-0.521788	0.143	0.208	1	MEF2B	0
chr17-48011953-48012847	0.66795	-0.5218	0.12	0.177	1	COPZ2	13319
chr1-168178526-168179391	0.262902	-0.521838	0.263	0.365	1	TIPRL	0
chr16-77722015-77722897	0.491581	-0.521865	0.203	0.281	1	NUDT7	0
chr11-73152630-73153449	0.351991	-0.521866	0.218	0.302	1	FCHSD2	10368
chr19-48880618-48881444	0.479569	-0.521929	0.128	0.188	1	TULP2	0
chr10-102660857-102661765	0.21188	-0.521953	0.248	0.344	1	TRIM8	2449
chr3-123757014-123757922	0.580601	-0.521965	0.098	0.146	1	MYLK	0
chr1-8430710-8431530	0.627671	-0.522239	0.083	0.104	1	RERE	0
chr11-68213384-68214304	0.525738	-0.522306	0.18	0.25	1	KMT5B	0
chr10-119306137-119306973	0.53308	-0.522362	0.098	0.177	1	GRK5	0
chr9-96449628-96450529	0.424806	-0.522402	0.173	0.271	1	HABP4	0
chr22-20299160-20299944	0.359158	-0.522409	0.211	0.344	1	DGCR6L	14331
chr21-35048772-35049624	0.396799	-0.522409	0.135	0.219	1	RUNX1	0
chr17-1715964-1716863	0.0319583	-0.522616	0.444	0.625	1	WDR81	0
chr14-49586047-49586941	0.19903	-0.522632	0.248	0.385	1	RPS29	0
chr7-33128939-33129868	0.244277	-0.522697	0.241	0.375	1	BBS9	0
chr9-136618250-136619071	0.540556	-0.522824	0.15	0.208	1	LINC01451	1068
chr10-43436475-43437409	0.268491	-0.522907	0.211	0.312	1	ZNF487	0
chr2-183123980-183124862	0.606512	-0.522921	0.113	0.156	1	NUP35	0
chr11-72821831-72822732	0.297038	-0.523061	0.233	0.344	1	ATG16L2	0
chr14-68816277-68817130	0.677442	-0.523112	0.12	0.198	1	ZFP36L1	20023
chr3-150703510-150704346	0.410994	-0.52315	0.143	0.208	1	ERICH6	0
chr3-49021337-49022126	0.171706	-0.523225	0.286	0.427	1	DALRD3	0
chr12-53500618-53501415	0.0638715	-0.523351	0.429	0.594	1	TARBP2	0
chr1-23979914-23980811	0.265189	-0.523441	0.293	0.448	1	SRSF10	0
chr21-33308666-33309580	0.375162	-0.523495	0.135	0.198	1	IL10RB	0
chr6-32952742-32953660	0.367953	-0.523548	0.211	0.344	1	XXbac-BPG181M17.5	0
chr1-70221044-70221904	0.220148	-0.523582	0.233	0.365	1	SRSF11	0
chr8-22604309-22605157	0.280187	-0.523634	0.226	0.302	1	CCAR2	0
chr5-1792480-1793400	0.316971	-0.523682	0.143	0.219	1	MRPL36	4985
chr19-52936035-52936919	0.684082	-0.523695	0.113	0.167	1	CTD-2331H12.8	0
chr6-57046165-57047080	0.604897	-0.523812	0.075	0.115	1	KIAA1586	0
chr19-48329836-48330736	0.638466	-0.524017	0.105	0.146	1	EMP3	0
chr9-125650053-125650907	0.659422	-0.524041	0.09	0.125	1	MAPKAP1	0
chr17-76522859-76523758	0.768415	-0.524109	0.083	0.104	1	CYGB	3597
chr4-37977024-37977754	0.453151	-0.524248	0.12	0.198	1	TBC1D1	0
chr16-788053-788966	0.26969	-0.52427	0.241	0.438	1	CHTF18	0
chr8-30812335-30813181	0.46992	-0.52428	0.173	0.24	1	PPP2CB	0
chr11-86202355-86203222	0.597245	-0.524325	0.135	0.167	1	RP11-12D16.2	8872
chr10-70480098-70480955	0.434809	-0.52451	0.135	0.208	1	PALD1	0
chr2-205721726-205722622	0.743495	-0.524618	0.083	0.115	1	NRP2	0
chr17-35586899-35587813	0.31693	-0.524634	0.203	0.333	1	AP2B1	0
chr6-37257330-37258195	0.410033	-0.524653	0.18	0.26	1	TBC1D22B	0
chr6-41545960-41546852	0.534782	-0.524696	0.15	0.219	1	FOXP4	0
chr1-224182848-224183718	0.379173	-0.524894	0.18	0.271	1	DEGS1	0
chr11-110712018-110712876	0.866867	-0.524902	0.068	0.115	1	ARHGAP20	0
chr19-2961801-2962704	0.803301	-0.524905	0.09	0.125	1	TLE6	14741
chr21-46605809-46606711	0.398054	-0.524911	0.143	0.219	1	S100B	600
chr1-26284523-26285412	0.694954	-0.525094	0.09	0.104	1	UBXN11	0
chr19-42108289-42109177	0.710291	-0.52515	0.083	0.115	1	POU2F2	0
chr17-8150868-8151773	0.463502	-0.525177	0.143	0.198	1	PER1	0
chr2-85354195-85355100	0.38918	-0.52518	0.211	0.292	1	RETSAT	0
chr15-99707303-99708047	0.711234	-0.525203	0.075	0.104	1	MEF2A	0
chr4-113761291-113761977	0.678502	-0.525226	0.105	0.135	1	CAMK2D	0
chr20-44310771-44311647	0.437715	-0.525244	0.203	0.281	1	FITM2	0
chr4-42656761-42657646	0.119854	-0.525265	0.323	0.521	1	ATP8A1	0
chr3-48989782-48990696	0.684653	-0.525265	0.083	0.135	1	P4HTM	0
chr17-82121861-82122774	0.735656	-0.525288	0.105	0.146	1	CCDC57	0
chr14-50797784-50798705	0.587788	-0.525308	0.075	0.125	1	NIN	0
chr19-41263625-41264529	0.0664825	-0.525308	0.361	0.656	1	HNRNPUL1	0
chr12-11486322-11487229	0.652471	-0.525312	0.068	0.104	1	PRB2	0
chr14-60164951-60165744	0.552448	-0.525419	0.105	0.135	1	DHRS7	0
chr15-98914975-98915886	0.463643	-0.525725	0.113	0.156	1	IGF1R	0
chr7-2843977-2844859	0.311958	-0.525739	0.195	0.323	1	GNA12	0
chrX-2500372-2501215	0.627472	-0.525746	0.105	0.156	1	DHRSX	0
chr9-14322145-14323055	0.633199	-0.526055	0.098	0.146	1	NFIB	0
chr13-44917654-44918584	0.0671436	-0.526096	0.323	0.542	1	NUFIP1	20664
chr4-83174761-83175641	0.716272	-0.526118	0.075	0.104	1	PLAC8	37685
chr15-91852888-91853824	0.585951	-0.526137	0.098	0.135	1	SLCO3A1	0
chr15-74048143-74049045	0.824758	-0.526173	0.098	0.125	1	PML	330
chr19-3970723-3971639	0.559512	-0.52626	0.165	0.229	1	DAPK3	0
chr8-26045043-26045937	0.59759	-0.526316	0.075	0.104	1	EBF2	0
chr1-204520939-204521815	0.466656	-0.526394	0.18	0.25	1	MDM4	0
chr2-98444469-98445353	0.572154	-0.526406	0.113	0.135	1	INPP4A	0
chrX-153984276-153985098	0.699441	-0.526448	0.09	0.125	1	TMEM187	1080
chr2-231056325-231057215	0.301329	-0.526463	0.218	0.333	1	PSMD1	0
chr9-131393549-131394448	0.338853	-0.526496	0.248	0.365	1	PRRC2B	0
chr8-31033270-31034175	0.254013	-0.526508	0.226	0.385	1	PURG	0
chr11-59216496-59217402	0.198153	-0.52655	0.263	0.375	1	MPEG1	3544
chr13-40433334-40434225	0.388083	-0.526557	0.083	0.125	1	LINC00598	0
chr6-4281574-4282492	0.15073	-0.526687	0.256	0.406	1	RP3-527G5.1	63250
chr10-12348932-12349787	0.227368	-0.52672	0.278	0.406	1	CAMK1D	0
chr17-42107430-42108336	0.542965	-0.526755	0.18	0.24	1	DHX58	0
chr13-75635960-75636804	0.59393	-0.526791	0.09	0.135	1	LMO7	0
chr11-18395753-18396674	0.437288	-0.526818	0.12	0.208	1	LDHA	0
chr16-69565519-69566365	0.285977	-0.526834	0.203	0.323	1	NFAT5	0
chr15-67085531-67086398	0.61012	-0.526838	0.06	0.104	1	SMAD3	0
chr6-44387218-44388093	0.222362	-0.526944	0.256	0.396	1	CDC5L	0
chr19-45507201-45507663	0.432739	-0.527103	0.158	0.26	1	VASP	0
chr6-32838348-32839188	0.412503	-0.527142	0.18	0.25	1	TAP2	0
chr17-3965002-3965617	0.478916	-0.527156	0.128	0.177	1	ATP2A3	537
chr22-39002864-39003765	0.64036	-0.527278	0.12	0.177	1	APOBEC3B	10059
chr12-6423298-6424194	0.658624	-0.527381	0.083	0.104	1	CD27-AS1	14806
chr21-36149970-36150885	0.430315	-0.527412	0.12	0.167	1	CBR3-AS1	0
chr16-2128096-2128982	0.731271	-0.52749	0.083	0.125	1	PKD1	0
chr6-137927612-137928428	0.646541	-0.527528	0.113	0.156	1	RP11-10J5.1	14650
chr17-29005566-29006447	0.582711	-0.527557	0.068	0.104	1	SEZ6	0
chr14-92106177-92107038	0.228419	-0.527651	0.271	0.417	1	ATXN3	0
chr6-138403762-138404627	0.304108	-0.527775	0.165	0.26	1	HEBP2	0
chr5-138032640-138033423	0.480765	-0.528017	0.158	0.219	1	FAM13B	0
chr12-57238828-57239675	0.50886	-0.52806	0.113	0.198	1	NDUFA4L2	0
chr12-53324457-53325216	0.419889	-0.52817	0.158	0.219	1	AAAS	0
chr1-3531026-3531893	0.715014	-0.528184	0.083	0.125	1	MEGF6	0
chr3-88058624-88059485	0.183549	-0.528229	0.293	0.5	1	ZNF654	0
chr17-38729784-38730673	0.313342	-0.528256	0.165	0.271	1	CISD3	0
chr9-35847891-35848790	0.414337	-0.528282	0.143	0.198	1	TMEM8B	0
chr2-10863581-10864395	0.583827	-0.528364	0.075	0.104	1	AC092687.4	8625
chr1-150160170-150161044	0.303957	-0.528477	0.218	0.323	1	PLEKHO1	0
chr6-34392292-34393173	0.201883	-0.528504	0.286	0.427	1	NUDT3	0
chr19-13905741-13906607	0.388785	-0.528535	0.15	0.25	1	CC2D1A	0
chr8-141391552-141392465	0.517781	-0.528544	0.158	0.219	1	PTP4A3	0
chr7-128883389-128884261	0.687057	-0.528578	0.068	0.115	1	KCP	0
chr11-67420783-67421661	0.29531	-0.528585	0.256	0.365	1	PPP1CA	0
chr5-43556532-43557462	0.382284	-0.528711	0.218	0.354	1	PAIP1	0
chr7-104983567-104984505	0.380476	-0.52872	0.158	0.24	1	RP11-325F22.2	21232
chr20-3045569-3046505	0.667894	-0.528765	0.075	0.125	1	GNRH2	0
chr9-127915465-127916148	0.436511	-0.528797	0.211	0.292	1	ST6GALNAC4	0
chr19-49473804-49474734	0.649729	-0.528805	0.135	0.156	1	FLT3LG	0
chr17-30116389-30117249	0.483641	-0.528868	0.165	0.25	1	NSRP1	0
chr1-162003436-162004274	0.740873	-0.528947	0.098	0.135	1	OLFML2B	0
chr2-230712371-230713256	0.269611	-0.528998	0.286	0.385	1	CAB39	0
chr1-205321328-205322166	0.559819	-0.529031	0.068	0.104	1	NUAK2	0
chr12-47079359-47080278	0.703841	-0.529068	0.09	0.135	1	AMIGO2	0
chr5-160008644-160009536	0.27157	-0.529141	0.173	0.292	1	TTC1	0
chr19-12440666-12441547	0.332287	-0.529197	0.195	0.26	1	CTD-3105H18.16	0
chr5-95554577-95555485	0.235053	-0.529223	0.263	0.406	1	ARSK	0
chr6-170552658-170553323	0.698773	-0.529252	0.12	0.167	1	PSMB1	0
chr20-49978777-49979671	0.59597	-0.529258	0.143	0.198	1	SNAI1	3327
chr12-123584009-123584912	0.327045	-0.529331	0.203	0.312	1	TMED2	0
chr5-81971605-81972486	0.149992	-0.52945	0.323	0.427	1	ATG10	0
chr9-128275635-128276534	0.0630683	-0.529475	0.361	0.562	1	GOLGA2	0
chr19-11736503-11737263	0.684481	-0.529487	0.083	0.125	1	ZNF823	0
chr3-46693255-46694154	0.644236	-0.529648	0.098	0.115	1	ALS2CL	0
chr7-44606306-44607217	0.118674	-0.529679	0.353	0.552	1	OGDH	0
chr11-65181078-65181960	0.540963	-0.529698	0.105	0.146	1	CAPN1	0
chr14-74251292-74252191	0.681544	-0.529733	0.083	0.115	1	VSX2	0
chr15-33005287-33006156	0.571905	-0.529998	0.083	0.125	1	FMN1	0
chr6-89411859-89412723	0.451756	-0.53001	0.143	0.198	1	RRAGD	0
chr2-32165332-32166242	0.401066	-0.530022	0.165	0.208	1	SLC30A6	0
chr11-94922456-94923355	0.317458	-0.530072	0.143	0.208	1	CWC15	39266
chr10-68527087-68527993	0.367523	-0.530115	0.226	0.333	1	SLC25A16	0
chr1-46613587-46614472	0.742403	-0.530175	0.135	0.188	1	MOB3C	0
chr10-13301859-13302773	0.293285	-0.530266	0.226	0.312	1	PHYH	0
chr8-104588706-104589641	0.555698	-0.530326	0.128	0.208	1	LRP12	0
chr6-112087100-112088009	0.224794	-0.530339	0.233	0.344	1	TUBE1	0
chr5-141878885-141879779	0.754831	-0.530475	0.12	0.156	1	PCDH1	0
chr19-14370308-14371092	0.66187	-0.530536	0.068	0.104	1	CTC-548K16.2	111
chr22-41092430-41093033	0.598602	-0.530633	0.098	0.135	1	EP300	0
chr11-65110022-65110861	0.815769	-0.530635	0.083	0.104	1	VPS51	0
chr14-103606958-103607856	0.391654	-0.530665	0.188	0.292	1	KLC1	0
chr22-24427258-24428147	0.173807	-0.530671	0.241	0.417	1	ADORA2A	0
chr11-746897-747783	0.657591	-0.530741	0.113	0.156	1	TALDO1	0
chr1-234609785-234610461	0.4535	-0.531065	0.188	0.312	1	IRF2BP2	259
chr7-152675741-152676645	0.290046	-0.531094	0.203	0.24	1	XRCC2	0
chr12-108857259-108858163	0.421653	-0.531115	0.211	0.302	1	SSH1	0
chr4-1855813-1856738	0.312651	-0.531174	0.188	0.281	1	LETM1	0
chr12-8242840-8243791	0.174173	-0.531267	0.316	0.5	1	RP11-266K4.9	275
chr10-92592672-92593505	0.326208	-0.531285	0.165	0.229	1	KIF11	0
chr11-6402385-6403245	0.568925	-0.531367	0.098	0.125	1	APBB1	0
chr15-40470571-40471447	0.548237	-0.531397	0.12	0.156	1	CHST14	0
chr1-198620929-198621871	0.527883	-0.531472	0.128	0.188	1	PTPRC	16799
chr9-128218431-128219342	0.471395	-0.531511	0.105	0.156	1	DNM1	0
chr12-11752580-11753494	0.58485	-0.531588	0.068	0.104	1	ETV6	0
chr13-53151503-53152393	0.664334	-0.53161	0.068	0.104	1	LINC01065	0
chrX-38800927-38801798	0.471918	-0.531629	0.135	0.208	1	MID1IP1	0
chr8-142475300-142476199	0.562038	-0.531656	0.143	0.198	1	ADGRB1	0
chr19-19420368-19421242	0.583265	-0.53171	0.06	0.104	1	GATAD2A	0
chr1-85276223-85277116	0.168439	-0.531993	0.293	0.448	1	BCL10	0
chr4-99946215-99947129	0.439821	-0.532072	0.143	0.229	1	DNAJB14	0
chr9-83920994-83921824	0.204884	-0.532345	0.263	0.396	1	KIF27	0
chr8-143577874-143578773	0.457295	-0.532388	0.135	0.198	1	NAPRT	0
chr5-177133195-177134091	0.14787	-0.532392	0.323	0.427	1	NSD1	0
chr11-67277225-67278101	0.267746	-0.532475	0.203	0.333	1	GRK2	0
chr20-1118133-1119023	0.429626	-0.532602	0.248	0.344	1	PSMF1	0
chr17-1684474-1685340	0.220418	-0.532654	0.271	0.375	1	PRPF8	0
chr14-90855885-90856784	0.71469	-0.532759	0.075	0.115	1	RPS6KA5	0
chr6-30066573-30067490	0.193227	-0.532761	0.316	0.479	1	PPP1R11	0
chr8-143553168-143554049	0.575378	-0.532882	0.083	0.135	1	GSDMD	0
chr2-36478816-36479644	0.429506	-0.532954	0.12	0.177	1	CRIM1	0
chr17-45247461-45248198	0.564654	-0.532966	0.128	0.25	1	FMNL1	140
chr19-58380673-58381542	0.152458	-0.533008	0.338	0.49	1	ZNF837	0
chr18-54224224-54225102	0.187528	-0.533094	0.293	0.458	1	MBD2	0
chr14-21024649-21025565	0.60736	-0.533153	0.083	0.115	1	NDRG2	0
chr2-102355533-102356298	0.497668	-0.533201	0.128	0.198	1	IL18R1	0
chr14-35808818-35809655	0.145521	-0.533301	0.241	0.344	1	RALGAPA1	0
chr22-37933644-37934535	0.6174	-0.533302	0.105	0.146	1	MICALL1	0
chr17-18184582-18185299	0.729857	-0.533303	0.068	0.115	1	ALKBH5	0
chr19-54282426-54283316	0.739844	-0.533307	0.075	0.104	1	LILRB2	1241
chr12-69469972-69470827	0.42693	-0.533349	0.128	0.177	1	FRS2	0
chr19-47572835-47573728	0.537909	-0.533356	0.113	0.156	1	ZNF541	16978
chr7-47571142-47572002	0.456941	-0.533403	0.09	0.135	1	TNS3	0
chr16-75464268-75465114	0.184039	-0.533407	0.286	0.417	1	TMEM170A	0
chr17-7552457-7553379	0.515205	-0.533601	0.128	0.219	1	TNFSF12	0
chr19-49527460-49528360	0.487543	-0.533607	0.158	0.219	1	RCN3	0
chr3-16504007-16504905	0.215119	-0.533853	0.203	0.333	1	RFTN1	0
chr19-40716561-40717466	0.276957	-0.533865	0.173	0.292	1	ITPKC	0
chr19-21767114-21767956	0.340767	-0.533999	0.143	0.177	1	ZNF100	0
chr6-57171988-57172929	0.616812	-0.534005	0.128	0.188	1	BAG2	0
chr20-53593995-53594874	0.138655	-0.534042	0.368	0.458	1	ZNF217	0
chr19-11505123-11505630	0.290765	-0.534233	0.218	0.333	1	ZNF653	0
chr2-229714177-229715014	0.491744	-0.534268	0.135	0.208	1	DNER	0
chr7-66681633-66682520	0.522204	-0.534321	0.165	0.25	1	RABGEF1	0
chr6-169212729-169213609	0.432895	-0.534474	0.15	0.198	1	THBS2	2170
chr8-63009902-63010817	0.914573	-0.534482	0.075	0.115	1	GGH	4261
chr19-39409619-39410436	0.120959	-0.53459	0.248	0.427	1	ZFP36	206
chr3-182980129-182981035	0.736737	-0.534648	0.15	0.198	1	DCUN1D1	0
chr16-48609696-48610583	0.280705	-0.534796	0.218	0.344	1	N4BP1	0
chr1-8878420-8879294	0.222571	-0.534856	0.286	0.385	1	ENO1	0
chr2-127885876-127886766	0.431713	-0.534881	0.105	0.167	1	AMMECR1L	0
chr9-99821327-99822240	0.336177	-0.534998	0.226	0.302	1	NR4A3	0
chr1-20661079-20661992	0.334084	-0.535072	0.218	0.323	1	DDOST	0
chr22-32474516-32475334	0.267728	-0.535148	0.188	0.271	1	FBXO7	0
chr1-7783618-7784531	0.200775	-0.535297	0.293	0.469	1	PER3	0
chr19-37370583-37371492	0.270326	-0.535512	0.233	0.365	1	ZNF527	0
chr12-53220146-53220685	0.777045	-0.535558	0.083	0.115	1	RARG	0
chr19-13951893-13952810	0.177442	-0.535566	0.286	0.438	1	DCAF15	0
chr7-5396884-5397746	0.586214	-0.535586	0.105	0.125	1	TNRC18	0
chr19-49589738-49590609	0.133217	-0.535589	0.278	0.438	1	PRRG2	0
chr3-156484089-156484958	0.245156	-0.535598	0.158	0.26	1	KCNAB1	0
chr12-112125056-112125932	0.184216	-0.535685	0.271	0.375	1	TRAFD1	0
chr16-85615652-85616496	0.659367	-0.535845	0.113	0.156	1	GSE1	0
chr19-12091986-12092808	0.698817	-0.535898	0.075	0.104	1	ZNF788	0
chrX-39144919-39145391	0.577114	-0.535918	0.113	0.167	1	RP11-265P11.1	80711
chr17-81870934-81871838	0.303605	-0.535925	0.18	0.323	1	ARHGDIA	0
chr11-78350377-78351200	0.453015	-0.535976	0.113	0.167	1	GAB2	0
chr19-572018-572916	0.152087	-0.536011	0.301	0.385	1	BSG	0
chr10-42933591-42934511	0.317525	-0.536016	0.188	0.302	1	LINC01264	44505
chrX-16946255-16947137	0.642179	-0.536027	0.113	0.177	1	REPS2	0
chr18-12314201-12314965	0.586132	-0.536209	0.075	0.115	1	TUBB6	0
chr16-2340456-2341298	0.417333	-0.536351	0.211	0.281	1	ABCA3	0
chr9-134164467-134165365	0.140699	-0.536398	0.323	0.51	1	LL09NC01-139C3.1	3403
chr3-9779676-9780611	0.677251	-0.536449	0.068	0.104	1	TADA3	0
chr6-26568375-26569287	0.514445	-0.536497	0.12	0.135	1	HMGN4	22120
chr10-73096534-73097419	0.235205	-0.536532	0.278	0.406	1	P4HA1	0
chr14-61694913-61695815	0.187278	-0.536588	0.271	0.375	1	HIF1A	0
chr6-16128631-16129450	0.432209	-0.536639	0.218	0.365	1	MYLIP	0
chr11-34105131-34106051	0.450476	-0.536658	0.188	0.302	1	NAT10	0
chr19-41397076-41397978	0.375538	-0.536731	0.218	0.344	1	EXOSC5	0
chr3-71010517-71011385	0.460498	-0.53675	0.083	0.125	1	FOXP1	0
chr1-246117121-246118023	0.502095	-0.537142	0.098	0.146	1	SMYD3	0
chr7-75527709-75528582	0.626382	-0.537179	0.135	0.188	1	HIP1	4717
chr12-57127947-57128789	0.668911	-0.537238	0.068	0.115	1	LRP1	0
chr9-7799207-7800078	0.616313	-0.537247	0.113	0.125	1	TMEM261	0
chr10-123402350-123403261	0.447664	-0.537253	0.15	0.208	1	RP11-282I1.1	0
chr7-115060213-115061118	0.458613	-0.537334	0.128	0.198	1	LINC01392	418
chr20-53939633-53940512	0.6255	-0.537429	0.075	0.125	1	BCAS1	0
chr6-16511771-16512622	0.457151	-0.537522	0.075	0.146	1	ATXN1	0
chr17-80991445-80992318	0.656745	-0.537633	0.083	0.135	1	CHMP6	0
chr5-159915957-159916866	0.595738	-0.537644	0.068	0.115	1	ADRA1B	0
chr20-31846254-31847171	0.528186	-0.537738	0.113	0.146	1	DUSP15	465
chr2-25742990-25743849	0.269678	-0.537742	0.188	0.292	1	ASXL2	0
chr9-120896880-120897776	0.276514	-0.537799	0.165	0.271	1	PHF19	1983
chr1-100037660-100038478	0.466222	-0.53788	0.218	0.292	1	MFSD14A	0
chr1-170531693-170532610	0.463355	-0.537967	0.113	0.167	1	GORAB	0
chr17-76791018-76791945	0.561362	-0.537973	0.09	0.135	1	CTD-2246P4.1	7098
chr3-44477187-44478093	0.571233	-0.537981	0.105	0.156	1	ZNF445	0
chr19-1812098-1812983	0.411281	-0.53813	0.211	0.302	1	ATP8B3	0
chr6-83192859-83193753	0.596473	-0.538381	0.173	0.25	1	PGM3	0
chr19-43731963-43732815	0.463892	-0.538389	0.128	0.198	1	SMG9	0
chr8-33472695-33473608	0.396325	-0.538498	0.15	0.208	1	FUT10	0
chr14-105065084-105065984	0.301811	-0.538556	0.173	0.281	1	GPR132	0
chr17-45302442-45303331	0.5548	-0.538557	0.12	0.177	1	MAP3K14	0
chr16-11255764-11256694	0.355505	-0.5386	0.256	0.302	1	SOCS1	0
chr9-95875539-95876284	0.428616	-0.538626	0.15	0.24	1	ERCC6L2	0
chr2-10434647-10435536	0.563601	-0.538654	0.09	0.104	1	ODC1	4431
chr2-234483565-234484425	0.240363	-0.538675	0.241	0.406	1	ARL4C	8615
chr7-1919937-1920762	0.651252	-0.538751	0.083	0.115	1	MAD1L1	0
chr14-73759832-73760723	0.42221	-0.53876	0.188	0.25	1	ELMSAN1	0
chr19-29844347-29845299	0.0750253	-0.538766	0.338	0.562	1	CCNE1	20038
chr2-241609910-241610814	0.264017	-0.5388	0.158	0.281	1	THAP4	0
chr17-82892893-82893801	0.521402	-0.53881	0.09	0.125	1	TBCD	0
chr1-29181543-29182377	0.121318	-0.538812	0.301	0.469	1	SRSF4	0
chr20-36843071-36843980	0.365004	-0.538837	0.15	0.24	1	SOGA1	0
chr9-36257983-36258827	0.29421	-0.538839	0.256	0.385	1	GNE	0
chr10-43455273-43456190	0.488567	-0.538861	0.188	0.281	1	ZNF487	0
chr6-33711264-33712158	0.32213	-0.538864	0.248	0.365	1	UQCC2	0
chr5-32537752-32538587	0.624579	-0.538993	0.12	0.177	1	SUB1	0
chr12-113358089-113358981	0.174734	-0.539023	0.271	0.406	1	PLBD2	0
chr11-560422-561323	0.173993	-0.539207	0.263	0.375	1	LMNTD2	0
chr16-3234765-3235675	0.299635	-0.539237	0.211	0.312	1	ZNF200	0
chr17-50178031-50178930	0.649298	-0.539281	0.09	0.146	1	SGCA	2099
chr17-489511-490296	0.55362	-0.539364	0.075	0.125	1	VPS53	18371
chr3-53269710-53270647	0.763356	-0.539433	0.098	0.135	1	DCP1A	12780
chr5-140174732-140175564	0.28151	-0.539544	0.248	0.333	1	CYSTM1	0
chr19-35462368-35463278	0.604716	-0.539566	0.105	0.156	1	FFAR2	10600
chr17-2848571-2849425	0.417803	-0.539576	0.09	0.146	1	RAP1GAP2	0
chr17-781842-782762	0.612774	-0.539674	0.18	0.26	1	GLOD4	0
chr19-45496632-45497472	0.421699	-0.539724	0.211	0.312	1	RTN2	0
chr2-196926305-196927209	0.640459	-0.539737	0.09	0.125	1	PGAP1	0
chr1-226674710-226675622	0.432646	-0.539745	0.135	0.198	1	ITPKB	0
chr11-6473488-6474380	0.809076	-0.539871	0.098	0.135	1	TRIM3	0
chr22-46737812-46738622	0.300672	-0.540075	0.128	0.208	1	CERK	0
chr14-102304719-102305619	0.366377	-0.540097	0.173	0.302	1	MOK	0
chr9-133056774-133057574	0.341632	-0.540158	0.128	0.198	1	GTF3C5	0
chr9-86282219-86283116	0.28958	-0.540213	0.211	0.365	1	ISCA1	0
chr14-95157033-95157926	0.327826	-0.540457	0.226	0.333	1	DICER1	0
chr19-48398326-48399169	0.65076	-0.54047	0.12	0.177	1	GRIN2D	0
chr11-129695492-129696402	0.417698	-0.540497	0.098	0.146	1	LINC01395	78222
chr16-89487610-89488406	0.557529	-0.540587	0.12	0.198	1	ANKRD11	0
chr7-5441697-5442585	0.727468	-0.540977	0.068	0.104	1	FBXL18	0
chr1-42816825-42817693	0.209893	-0.540982	0.241	0.406	1	SVBP	0
chr6-146595745-146596623	0.447941	-0.541024	0.15	0.219	1	RP11-715G15.1	0
chr2-241686482-241687383	0.306312	-0.541089	0.241	0.365	1	DTYMK	0
chr10-71359143-71360072	0.587276	-0.5411	0.083	0.125	1	SLC29A3	0
chr10-35486313-35487124	0.758944	-0.541147	0.075	0.115	1	CCNY	0
chr17-40287292-40288181	0.391778	-0.541168	0.233	0.354	1	CDC6	0
chr16-68843193-68844060	0.319515	-0.541215	0.203	0.26	1	TANGO6	0
chr17-76368346-76369185	0.685882	-0.541245	0.09	0.125	1	PRPSAP1	0
chr3-52134592-52135425	0.335086	-0.541314	0.173	0.24	1	POC1A	0
chr8-33553945-33554518	0.568946	-0.541376	0.135	0.188	1	RNF122	0
chr19-1066737-1067624	0.438943	-0.541398	0.18	0.271	1	ARHGAP45	0
chr5-181223020-181223889	0.108329	-0.541447	0.301	0.448	1	TRIM41	0
chr1-37691919-37692830	0.214422	-0.541486	0.263	0.365	1	CDCA8	0
chr2-69386814-69387696	0.42488	-0.54159	0.158	0.26	1	GFPT1	0
chr19-19063356-19064254	0.109588	-0.541624	0.346	0.552	1	SLC25A42	0
chr16-85556576-85557467	0.617748	-0.541662	0.09	0.156	1	GSE1	0
chr5-10762608-10763495	0.361728	-0.541784	0.211	0.292	1	DAP	1335
chr8-144526710-144527601	0.822951	-0.541787	0.068	0.115	1	C8orf82	0
chr9-137618447-137619368	0.300498	-0.541789	0.233	0.375	1	EHMT1	0
chr19-6392968-6393859	0.259561	-0.541849	0.256	0.344	1	GTF2F1	0
chr17-75426098-75427000	0.793989	-0.542103	0.083	0.115	1	TMEM94	14158
chr6-107670564-107671481	0.377518	-0.542143	0.12	0.177	1	SOBP	10396
chr1-91148429-91149286	0.81313	-0.54218	0.105	0.146	1	HFM1	111479
chr6-13614830-13615747	0.178059	-0.542216	0.293	0.406	1	NOL7	0
chr1-42958531-42959327	0.221223	-0.542265	0.211	0.354	1	SLC2A1	0
chr13-44577100-44577953	0.202383	-0.542343	0.256	0.365	1	TSC22D1	0
chr1-226109737-226110438	0.354149	-0.54235	0.195	0.292	1	RP11-396C23.2	19444
chr16-12089363-12090271	0.620394	-0.542362	0.06	0.104	1	SNX29	0
chr1-1890817-1891697	0.187342	-0.542433	0.233	0.406	1	GNB1	0
chr20-17634674-17635573	0.239019	-0.542455	0.195	0.302	1	RRBP1	0
chr1-2300753-2301543	0.260176	-0.542485	0.218	0.344	1	SKI	0
chr17-79839089-79839954	0.23618	-0.542506	0.286	0.396	1	CBX4	0
chr6-73523278-73524205	0.71214	-0.542509	0.09	0.135	1	EEF1A1	0
chr6-108557883-108558713	0.083603	-0.542516	0.323	0.531	1	FOXO3	1121
chr7-100611790-100612727	0.148624	-0.542554	0.293	0.469	1	MOSPD3	0
chr15-74872783-74873714	0.204694	-0.542558	0.248	0.385	1	SCAMP2	0
chr2-218068526-218069436	0.533371	-0.54267	0.105	0.177	1	RUFY4	0
chr1-151007939-151008829	0.307673	-0.542687	0.218	0.312	1	PRUNE1	0
chr11-31810924-31811781	0.573704	-0.542758	0.09	0.125	1	PAX6	0
chr6-154733145-154733809	0.18937	-0.54276	0.226	0.365	1	SCAF8	0
chr8-73971885-73972781	0.147516	-0.542797	0.323	0.438	1	TCEB1	0
chr7-103379035-103379897	0.465559	-0.542879	0.083	0.125	1	SLC26A5	0
chr6-166950906-166951790	0.324079	-0.542906	0.173	0.281	1	RNASET2	0
chr16-67531232-67531970	0.283349	-0.542957	0.195	0.292	1	FAM65A	0
chr11-33700413-33701305	0.30828	-0.542973	0.211	0.302	1	C11orf91	0
chr21-36297880-36298778	0.668664	-0.542983	0.105	0.188	1	DOPEY2	3605
chrX-19747391-19748289	0.305797	-0.543023	0.18	0.271	1	SH3KBP1	0
chr1-168227073-168227810	0.455668	-0.543085	0.12	0.188	1	SFT2D2	0
chr19-43562456-43563344	0.385881	-0.54314	0.12	0.24	1	XRCC1	0
chr1-229507922-229508826	0.225305	-0.543144	0.263	0.385	1	NUP133	0
chr22-46942427-46943191	0.506639	-0.543156	0.098	0.135	1	TBC1D22A	0
chr19-54207811-54208716	0.781359	-0.543221	0.083	0.135	1	RPS9	0
chr19-38831439-38832327	0.559125	-0.543283	0.15	0.208	1	ECH1	0
chr14-106844397-106845265	0.389464	-0.54332	0.203	0.26	1	RNA5SP389	207610
chr13-40770785-40771681	0.2325	-0.543507	0.211	0.312	1	MRPS31	0
chr12-42097769-42098674	0.442755	-0.543546	0.083	0.125	1	GXYLT1	0
chr21-28884804-28885700	0.146329	-0.543552	0.293	0.427	1	N6AMT1	0
chr3-100400855-100401788	0.236457	-0.543691	0.218	0.302	1	TOMM70	0
chr7-65037729-65038630	0.127741	-0.543755	0.338	0.406	1	ERV3-1	30985
chr5-78294282-78295171	0.259585	-0.543773	0.203	0.323	1	AP3B1	0
chr17-73231934-73232830	0.370468	-0.543864	0.203	0.312	1	FAM104A	0
chr5-61330518-61331154	0.519763	-0.543875	0.113	0.135	1	ZSWIM6	1118
chr8-144685473-144686386	0.749169	-0.54402	0.075	0.125	1	AF186192.1	12227
chr17-56833536-56834396	0.218496	-0.544028	0.271	0.427	1	DGKE	0
chr20-44070110-44070949	0.453134	-0.544115	0.143	0.229	1	TOX2	493
chr11-64448085-64448657	0.529615	-0.544145	0.15	0.219	1	AP003774.4	416
chr16-14285352-14286224	0.339117	-0.544184	0.256	0.354	1	MIR193BHG	15164
chr14-49767559-49768371	0.296705	-0.544259	0.226	0.333	1	KLHDC2	0
chr3-45592853-45593520	0.389514	-0.544334	0.098	0.167	1	LIMD1	0
chr19-56393088-56393978	0.36966	-0.544425	0.18	0.24	1	ZNF582	0
chr11-75174461-75175358	0.299034	-0.544469	0.15	0.24	1	SLCO2B1	0
chr9-137027849-137028768	0.477847	-0.544473	0.173	0.229	1	ABCA2	0
chr4-8241889-8242791	0.554898	-0.544558	0.083	0.135	1	SH3TC1	85
chr19-53867217-53868138	0.146725	-0.544614	0.316	0.5	1	MYADM	0
chr17-40317765-40318658	0.191999	-0.5447	0.173	0.292	1	RARA	0
chr5-175657656-175658463	0.841241	-0.544739	0.068	0.115	1	HRH2	0
chr12-2876782-2877704	0.465425	-0.544835	0.15	0.219	1	FOXM1	0
chr14-88562637-88563499	0.546738	-0.54492	0.18	0.229	1	ZC3H14	0
chr14-105300696-105301638	0.0607261	-0.544971	0.361	0.583	1	BRF1	0
chr3-128875259-128876153	0.572408	-0.544993	0.075	0.115	1	ACAD9	3442
chr1-26997400-26998302	0.65417	-0.545013	0.105	0.146	1	TRNP1	0
chr6-158999428-159000341	0.370419	-0.545046	0.158	0.271	1	RSPH3	0
chr2-28390092-28391016	0.740516	-0.54512	0.105	0.167	1	FOSL2	1431
chr18-79068741-79069640	0.0520628	-0.545164	0.391	0.625	1	ATP9B	0
chr5-78984473-78985253	0.67772	-0.545248	0.128	0.177	1	ARSB	0
chr12-4438968-4439867	0.653157	-0.545304	0.083	0.115	1	FGF6	0
chr1-169692599-169693516	0.376802	-0.545403	0.135	0.198	1	C1orf112	0
chr4-70901927-70902804	0.50601	-0.545429	0.143	0.198	1	MOB1B	0
chr12-130818627-130819473	0.578859	-0.545544	0.12	0.198	1	STX2	0
chr11-65711691-65712551	0.243525	-0.545563	0.293	0.365	1	KAT5	0
chr1-235328076-235328913	0.0343193	-0.545621	0.436	0.635	1	GGPS1	0
chr15-41773968-41774892	0.161549	-0.545723	0.271	0.427	1	MAPKBP1	0
chr3-15345367-15346277	0.518201	-0.545783	0.12	0.167	1	SH3BP5	3998
chr4-39681829-39682726	0.546145	-0.545884	0.128	0.188	1	RP11-539G18.3	15184
chr12-12611444-12612335	0.399424	-0.545906	0.173	0.24	1	CREBL2	0
chr15-75008762-75009627	0.313276	-0.545923	0.158	0.24	1	SCAMP5	0
chr17-43021877-43022675	0.623167	-0.545985	0.083	0.115	1	VAT1	0
chr19-12294440-12295324	0.435308	-0.545986	0.195	0.271	1	ZNF44	0
chr2-195656690-195657603	0.0918785	-0.545987	0.316	0.521	1	SLC39A10	0
chr4-7102962-7103872	0.566022	-0.546032	0.098	0.146	1	RP11-367J11.3	0
chr20-43513850-43514756	0.38061	-0.546054	0.211	0.302	1	L3MBTL1	0
chr19-58304878-58305770	0.448405	-0.546072	0.203	0.312	1	ERVK3-1	0
chr1-113783312-113784161	0.613418	-0.546072	0.098	0.167	1	RSBN1	0
chr20-47357538-47358191	0.609016	-0.546186	0.075	0.115	1	ZMYND8	648
chr6-43516558-43517475	0.502642	-0.546227	0.188	0.271	1	YIPF3	0
chr10-27099892-27100827	0.728438	-0.546275	0.15	0.188	1	ANKRD26	0
chr14-101824633-101825517	0.631791	-0.546328	0.143	0.167	1	PPP2R5C	0
chr15-40847051-40847958	0.635275	-0.546425	0.128	0.177	1	SPINT1	0
chr16-57300239-57300984	0.158568	-0.546433	0.301	0.469	1	PLLP	15551
chr15-72194848-72195743	0.576578	-0.546464	0.075	0.135	1	GRAMD2	0
chr3-46538645-46539557	0.438604	-0.54651	0.165	0.24	1	LRRC2	0
chr3-32484255-32485118	0.455613	-0.546707	0.105	0.177	1	CMTM6	0
chr17-41864947-41865767	0.394872	-0.546739	0.211	0.302	1	KLHL11	0
chr12-12356655-12357550	0.15446	-0.546753	0.241	0.417	1	BORCS5	0
chr9-126470721-126471596	0.505988	-0.546778	0.083	0.135	1	MVB12B	0
chr6-26033167-26034082	0.375476	-0.546817	0.113	0.188	1	HIST1H2AB	0
chr7-158704477-158705386	0.378443	-0.546866	0.226	0.365	1	NCAPG2	0
chr2-230326791-230327650	0.671654	-0.546869	0.083	0.115	1	SP140L	0
chr20-63894583-63895490	0.319709	-0.546896	0.233	0.344	1	DNAJC5	0
chr7-44978703-44979626	0.724999	-0.546897	0.09	0.156	1	MYO1G	0
chr15-43514170-43515070	0.466899	-0.546963	0.068	0.115	1	MAP1A	0
chr11-124800014-124800875	0.310039	-0.547065	0.203	0.312	1	MSANTD2	0
chr20-49915191-49916098	0.406031	-0.547188	0.15	0.25	1	SPATA2	0
chr12-6937602-6938483	0.146904	-0.547196	0.203	0.344	1	ATN1	0
chr2-128321604-128322473	0.621347	-0.547234	0.098	0.135	1	HS6ST1	3026
chr9-135990305-135991100	0.591388	-0.547241	0.09	0.125	1	NACC2	15436
chr5-55994649-55995530	0.307521	-0.547312	0.18	0.323	1	IL6ST	0
chr10-6927419-6928255	0.699344	-0.547577	0.083	0.125	1	RP11-799O21.2	6946
chr19-55516664-55517551	0.506556	-0.547598	0.135	0.208	1	SSC5D	0
chr17-1771222-1772100	0.709643	-0.547653	0.06	0.104	1	SERPINF1	0
chr2-170928682-170929577	0.11712	-0.547696	0.338	0.531	1	GORASP2	0
chr4-3047325-3048241	0.469857	-0.547743	0.098	0.156	1	GRK4	6577
chr8-11558384-11559291	0.172809	-0.547786	0.286	0.417	1	BLK	0
chr2-85853073-85853630	0.489882	-0.54797	0.075	0.115	1	ST3GAL5	0
chr17-8162528-8163437	0.422703	-0.548013	0.173	0.229	1	RP11-599B13.6	0
chr17-60525583-60526526	0.382074	-0.548152	0.18	0.26	1	APPBP2	0
chr10-12129105-12130021	0.165658	-0.548155	0.308	0.479	1	SEC61A2	0
chr1-41919662-41920568	0.494676	-0.548268	0.083	0.135	1	HIVEP3	0
chr2-74198338-74198945	0.403843	-0.548291	0.165	0.25	1	MTHFD2	0
chr4-26861471-26862206	0.463225	-0.548295	0.113	0.198	1	STIM2	0
chr18-11908083-11908915	0.503516	-0.5483	0.143	0.208	1	MPPE1	0
chr15-43518155-43518975	0.342071	-0.548618	0.18	0.281	1	MAP1A	0
chr6-116570881-116571798	0.126271	-0.548624	0.286	0.479	1	RWDD1	0
chr16-2603040-2603886	0.66966	-0.548733	0.053	0.104	1	PDPK1	0
chr15-64695208-64696110	0.394978	-0.548777	0.135	0.198	1	OAZ2	0
chr3-57555716-57556631	0.710169	-0.548884	0.105	0.146	1	PDE12	0
chr20-63740123-63740478	0.519422	-0.549257	0.068	0.115	1	RP4-583P15.14	0
chr5-61319271-61320180	0.381055	-0.549274	0.12	0.177	1	ZSWIM6	12092
chr20-46089441-46090303	0.343386	-0.549431	0.188	0.302	1	NCOA5	0
chr11-61963077-61964002	0.464762	-0.549441	0.135	0.188	1	BEST1	0
chr19-37719238-37720088	0.434956	-0.549498	0.098	0.135	1	ZNF607	0
chr4-973163-974008	0.262778	-0.549581	0.233	0.396	1	DGKQ	0
chr8-37849457-37850362	0.441063	-0.5496	0.173	0.198	1	BRF2	0
chr10-28676938-28677841	0.444802	-0.549667	0.15	0.219	1	BAMBI	0
chr12-108514713-108515614	0.146583	-0.549783	0.286	0.406	1	FICD	0
chr1-109532173-109532944	0.586902	-0.549859	0.083	0.135	1	GPR61	6927
chr14-21092221-21093127	0.503517	-0.549908	0.113	0.188	1	ZNF219	0
chr19-35545189-35546033	0.609816	-0.549972	0.12	0.198	1	TMEM147	0
chr12-52032648-52033552	0.603788	-0.549991	0.113	0.146	1	NR4A1	0
chr9-137129327-137130239	0.25645	-0.550133	0.188	0.312	1	GRIN1	8150
chr14-100640136-100641044	0.464397	-0.550171	0.18	0.25	1	LINC00523	16205
chr7-101367329-101368228	0.626383	-0.550231	0.083	0.125	1	COL26A1	0
chr10-30488022-30488917	0.49046	-0.550238	0.098	0.135	1	MAP3K8	26188
chr2-229330699-229331611	0.543889	-0.550239	0.113	0.188	1	DNER	26017
chr20-50818076-50818947	0.437092	-0.550288	0.135	0.188	1	BCAS4	0
chr1-77415338-77416215	0.452412	-0.550355	0.12	0.177	1	AK5	0
chr20-53872336-53873241	0.734828	-0.550386	0.083	0.135	1	BCAS1	63535
chr1-12229595-12230476	0.367438	-0.55058	0.15	0.26	1	VPS13D	0
chrX-155070908-155071811	0.212611	-0.550591	0.18	0.312	1	BRCC3	0
chr17-77436846-77437652	0.466335	-0.550619	0.06	0.104	1	SEPT9	0
chr19-58475615-58476508	0.0708145	-0.550993	0.353	0.531	1	ZNF446	0
chr17-48944386-48945281	0.676148	-0.551051	0.128	0.198	1	SNF8	0
chr1-111406052-111406948	0.465389	-0.55113	0.165	0.25	1	OVGP1	7365
chr3-124834839-124835727	0.203224	-0.551232	0.211	0.323	1	ITGB5	0
chr3-17742306-17743158	0.304637	-0.55135	0.218	0.365	1	TBC1D5	0
chr7-44885172-44886079	0.172022	-0.551356	0.278	0.438	1	PURB	0
chr2-165953479-165954385	0.14661	-0.551398	0.271	0.458	1	TTC21B	0
chr17-57939487-57940388	0.260419	-0.551452	0.173	0.281	1	CUEDC1	0
chr10-133393724-133394617	0.509506	-0.551476	0.165	0.24	1	MTG1	0
chr1-150162834-150163710	0.481893	-0.551569	0.09	0.146	1	PLEKHO1	0
chr22-43385430-43386326	0.893441	-0.551571	0.098	0.125	1	RP4-754E20__A.5	14004
chr7-134646282-134647188	0.198682	-0.551719	0.308	0.417	1	BPGM	0
chr20-3470555-3471461	0.451138	-0.551729	0.12	0.198	1	ATRN	0
chr15-84657950-84658866	0.373383	-0.551739	0.173	0.281	1	NMB	0
chr1-207052729-207053635	0.142691	-0.551755	0.248	0.375	1	PFKFB2	0
chr7-150974254-150975172	0.519331	-0.551892	0.135	0.177	1	KCNH2	0
chr1-244970378-244971290	0.158804	-0.551919	0.316	0.427	1	EFCAB2	0
chr19-56477512-56478258	0.562226	-0.551947	0.128	0.198	1	ZNF667	0
chr16-21519929-21520861	0.0999736	-0.551998	0.338	0.521	1	CTB-31N19.5	5962
chr15-58987302-58988131	0.391906	-0.552041	0.18	0.25	1	RNF111	0
chr19-14689526-14690431	0.123142	-0.55218	0.331	0.51	1	ZNF333	0
chr17-40533127-40534041	0.689103	-0.55221	0.098	0.135	1	RP5-1028K7.2	6124
chr2-73234076-73234861	0.276465	-0.552238	0.226	0.333	1	CCT7	0
chr11-76629329-76630103	0.690554	-0.552281	0.075	0.115	1	RP11-672A2.5	0
chr11-64285214-64286044	0.347359	-0.552302	0.226	0.333	1	GPR137	0
chr3-133661493-133662411	0.328089	-0.552385	0.143	0.219	1	TOPBP1	0
chr1-223662721-223663606	0.579244	-0.552392	0.083	0.135	1	CAPN8	0
chr8-42152465-42153339	0.146404	-0.552413	0.338	0.531	1	AP3M2	0
chr20-17895273-17896116	0.595618	-0.55247	0.083	0.115	1	RP5-905G11.3	7112
chr11-78227960-78228907	0.638105	-0.552483	0.068	0.104	1	GAB2	0
chr11-121523839-121524678	0.461689	-0.552525	0.075	0.115	1	SORL1	0
chr7-72827832-72828671	0.149578	-0.55263	0.286	0.406	1	TYW1B	0
chr19-15125283-15126108	0.0747222	-0.552676	0.346	0.5	1	ILVBL	0
chr13-94549108-94550013	0.233033	-0.552714	0.226	0.365	1	TGDS	24037
chr22-50582504-50583387	0.174939	-0.552718	0.286	0.427	1	CHKB	0
chr15-65868912-65869839	0.301282	-0.552738	0.271	0.385	1	RAB11A	0
chr17-31491159-31492026	0.552664	-0.552811	0.09	0.135	1	RAB11FIP4	0
chr3-195909295-195910148	0.193011	-0.553045	0.256	0.396	1	TNK2	0
chr1-11654394-11655285	0.631364	-0.553136	0.105	0.146	1	FBXO44	0
chr5-96661722-96662491	0.385277	-0.553183	0.105	0.156	1	CAST	0
chr17-45440584-45441490	0.686152	-0.553201	0.075	0.115	1	PLEKHM1	0
chr7-98641623-98642463	0.0989683	-0.553271	0.338	0.49	1	NPTX2	11754
chr19-18594010-18594911	0.539592	-0.553307	0.075	0.125	1	CRLF1	0
chr8-124637260-124638175	0.175553	-0.553339	0.226	0.365	1	MTSS1	0
chr1-173429326-173430178	0.340313	-0.553512	0.15	0.24	1	PRDX6	47087
chr3-16264553-16265432	0.0714957	-0.553518	0.308	0.5	1	DPH3	0
chr19-16367079-16367781	0.507272	-0.553537	0.083	0.135	1	EPS15L1	0
chr17-14069020-14069939	0.712194	-0.55362	0.083	0.104	1	COX10	0
chr19-17390771-17391661	0.398121	-0.553628	0.18	0.25	1	CTD-2521M24.13	0
chr4-56435456-56436362	0.11279	-0.553655	0.368	0.51	1	PAICS	0
chr16-11254595-11255388	0.757406	-0.553706	0.098	0.146	1	SOCS1	0
chr2-112275138-112275908	0.330703	-0.553715	0.218	0.333	1	ZC3H6	0
chr13-50124083-50124899	0.173877	-0.553772	0.263	0.406	1	DLEU1	0
chr2-173963677-173964524	0.128372	-0.553795	0.323	0.51	1	SP3	0
chr7-75905713-75906637	0.6871	-0.553868	0.068	0.104	1	POR	0
chr19-17328635-17329182	0.696806	-0.553927	0.083	0.125	1	ANO8	0
chr17-62965714-62966640	0.188358	-0.554045	0.271	0.396	1	RP11-180P8.1	0
chr20-17855938-17856846	0.465159	-0.554211	0.135	0.198	1	RP5-905G11.3	30516
chr8-143601901-143602791	0.375047	-0.554306	0.143	0.24	1	TIGD5	0
chr1-62783513-62784423	0.252035	-0.554313	0.263	0.312	1	ATG4C	0
chr5-40687882-40688793	0.542322	-0.554377	0.083	0.125	1	TTC33	0
chr14-58566901-58567791	0.498272	-0.554465	0.128	0.188	1	KIAA0586	15611
chr6-36985841-36986733	0.277042	-0.554527	0.233	0.344	1	MTCH1	0
chr14-61568317-61569162	0.301301	-0.554646	0.165	0.25	1	RP11-47I22.4	0
chr14-61663508-61664289	0.661522	-0.554686	0.068	0.104	1	FLJ22447	4811
chr20-49610804-49611681	0.622561	-0.554813	0.075	0.115	1	B4GALT5	21263
chr22-48045148-48046034	0.48356	-0.554853	0.12	0.167	1	CTA-280A3__B.2	0
chr6-49462829-49463741	0.395484	-0.554891	0.165	0.292	1	CENPQ	0
chr6-161273680-161274471	0.320299	-0.554918	0.188	0.271	1	AGPAT4	0
chr19-53467261-53468164	0.375998	-0.554948	0.165	0.271	1	ZNF813	0
chr15-78171079-78171989	0.640857	-0.554978	0.113	0.156	1	ACSBG1	0
chr7-100126685-100127599	0.435591	-0.555055	0.188	0.323	1	MBLAC1	0
chr7-29113456-29114351	0.434033	-0.555082	0.105	0.167	1	CPVL	0
chr4-140150483-140151249	0.217179	-0.555117	0.18	0.25	1	MAML3	0
chr2-120232011-120232892	0.596119	-0.55514	0.083	0.115	1	RALB	7171
chr5-132103378-132104292	0.591769	-0.555188	0.105	0.167	1	CSF2	27207
chr7-87059278-87060162	0.412343	-0.5553	0.165	0.25	1	KIAA1324L	0
chr8-63038517-63039328	0.314788	-0.55544	0.143	0.198	1	GGH	0
chr20-63178899-63179755	0.48202	-0.555514	0.105	0.156	1	RP5-963E22.4	0
chr7-2100091-2100710	0.426088	-0.55564	0.105	0.167	1	MAD1L1	0
chr1-33126945-33127867	0.225013	-0.555649	0.278	0.417	1	AZIN2	6414
chr4-151760639-151761552	0.234998	-0.555686	0.226	0.344	1	GATB	0
chr9-69012620-69013538	0.288997	-0.555744	0.188	0.292	1	PRKACG	0
chr2-73828543-73829394	0.320799	-0.555823	0.188	0.271	1	STAMBP	0
chr2-118185932-118186782	0.412885	-0.555824	0.188	0.229	1	AC093901.1	0
chr13-112689544-112690447	0.462798	-0.556052	0.135	0.177	1	ATP11A	0
chr7-74083295-74084180	0.310982	-0.556123	0.218	0.292	1	LIMK1	0
chr3-52372818-52373700	0.494874	-0.556123	0.128	0.177	1	DNAH1	0
chr5-143812012-143812961	0.649832	-0.556177	0.098	0.146	1	HMHB1	0
chr5-146182302-146183222	0.12437	-0.55618	0.316	0.479	1	LARS	0
chr1-61049794-61050622	0.525115	-0.556204	0.09	0.125	1	NFIA	0
chr11-118791637-118791970	0.477132	-0.556454	0.15	0.219	1	RP11-158I9.8	0
chr11-73787605-73788517	0.405594	-0.556526	0.211	0.323	1	MRPL48	0
chr12-2890364-2891263	0.276451	-0.556591	0.241	0.385	1	TULP3	0
chr17-57954911-57955778	0.504815	-0.556615	0.113	0.177	1	CUEDC1	0
chr6-45419359-45420221	0.781835	-0.556621	0.083	0.115	1	RUNX2	0
chr2-65389884-65390732	0.642138	-0.557001	0.098	0.146	1	SPRED2	0
chr2-8534558-8535482	0.582605	-0.557024	0.075	0.115	1	AC011747.3	8109
chr18-35497319-35498245	0.289701	-0.557094	0.203	0.333	1	INO80C	0
chr2-61888192-61889096	0.294753	-0.557278	0.203	0.312	1	CCT4	0
chr7-5558620-5559519	0.544899	-0.5573	0.083	0.146	1	ACTB	0
chr3-126475495-126476394	0.326064	-0.557342	0.226	0.312	1	ZXDC	0
chr12-76703565-76704386	0.409586	-0.557346	0.135	0.208	1	ZDHHC17	59201
chr21-33641654-33642471	0.118009	-0.557468	0.361	0.542	1	CRYZL1	0
chr15-68008915-68009819	0.581134	-0.557481	0.083	0.115	1	PIAS1	44359
chr1-10430095-10431030	0.272974	-0.557492	0.203	0.292	1	APITD1-CORT	0
chr4-17576788-17577719	0.138401	-0.557714	0.323	0.479	1	LAP3	0
chr12-110742512-110743421	0.135934	-0.557774	0.301	0.458	1	PPP1CC	0
chr3-143971329-143972230	0.054659	-0.55783	0.391	0.573	1	C3orf58	0
chr5-140611783-140612691	0.464877	-0.557831	0.068	0.115	1	CD14	19036
chr8-93916356-93917217	0.163324	-0.557899	0.271	0.448	1	PDP1	0
chr7-35694665-35695571	0.201773	-0.55798	0.165	0.271	1	HERPUD2	0
chr19-17605828-17606752	0.292445	-0.557994	0.218	0.323	1	UNC13A	0
chr11-126456749-126457510	0.787504	-0.558021	0.083	0.115	1	KIRREL3	0
chr5-10563785-10564654	0.651194	-0.558023	0.15	0.198	1	ANKRD33B	0
chr12-121016029-121016923	0.381164	-0.558098	0.173	0.26	1	C12orf43	0
chr7-74173883-74174757	0.341469	-0.558147	0.226	0.333	1	EIF4H	0
chr4-70734285-70735213	0.508824	-0.558317	0.083	0.135	1	RUFY3	0
chr5-61408383-61409296	0.257841	-0.558385	0.233	0.375	1	ZSWIM6	0
chr7-37432312-37433122	0.497494	-0.558396	0.135	0.177	1	ELMO1	0
chr11-506704-507593	0.0418467	-0.558589	0.391	0.573	1	RNH1	0
chr1-150268574-150269422	0.244482	-0.558669	0.233	0.333	1	APH1A	0
chr6-26019992-26020859	0.278561	-0.558685	0.143	0.219	1	HIST1H3A	0
chr20-62182532-62183459	0.243333	-0.55871	0.218	0.396	1	MTG2	0
chr2-191675548-191676473	0.646013	-0.558788	0.12	0.167	1	NABP1	1594
chr20-43681803-43682617	0.133221	-0.558801	0.248	0.406	1	MYBL2	0
chr19-47743211-47744101	0.784935	-0.558922	0.113	0.146	1	EHD2	76
chr14-73713903-73714674	0.710178	-0.558942	0.113	0.125	1	PNMA1	0
chr2-168890016-168890892	0.714369	-0.558955	0.075	0.125	1	SPC25	0
chr11-63888068-63888995	0.479039	-0.558984	0.128	0.167	1	MARK2	0
chr4-101279301-101280190	0.450854	-0.559066	0.068	0.104	1	PPP3CA	0
chr3-195259721-195260637	0.196033	-0.559097	0.226	0.344	1	XXYLT1	0
chr11-14905258-14905986	0.561004	-0.559107	0.12	0.177	1	CALCB	0
chr19-14031655-14032462	0.517252	-0.559138	0.15	0.25	1	IL27RA	0
chr21-39348821-39349728	0.0349398	-0.559255	0.383	0.552	1	HMGN1	0
chr1-192808521-192809412	0.399759	-0.559337	0.203	0.292	1	RGS2	0
chr1-225467121-225467999	0.109599	-0.55937	0.293	0.448	1	RP11-496N12.9	0
chr5-140302690-140303597	0.462197	-0.559428	0.135	0.188	1	PFDN1	0
chr1-119323431-119324204	0.400784	-0.559493	0.105	0.156	1	RP11-418J17.3	0
chr3-40452792-40453681	0.275908	-0.559613	0.248	0.344	1	RPL14	3610
chr14-102200713-102201572	0.708946	-0.559683	0.083	0.115	1	WDR20	0
chr11-94767933-94768755	0.552853	-0.559719	0.098	0.156	1	AMOTL1	0
chr8-143943615-143944436	0.419879	-0.559727	0.143	0.229	1	PLEC	0
chr15-64905216-64906128	0.630328	-0.559855	0.09	0.115	1	AC069368.3	0
chr7-157336484-157337371	0.16087	-0.559857	0.241	0.354	1	DNAJB6	0
chrX-72100620-72101503	0.310703	-0.559859	0.173	0.25	1	NHSL2	0
chr9-70419853-70420668	0.71119	-0.559875	0.105	0.146	1	KLF9	5228
chr2-65432201-65433058	0.22242	-0.559944	0.218	0.375	1	SPRED2	0
chr11-75248374-75249286	0.477264	-0.559948	0.105	0.135	1	TPBGL	4676
chr1-236685990-236686873	0.727455	-0.560023	0.075	0.104	1	ACTN2	0
chr1-16217062-16217968	0.372175	-0.560226	0.195	0.302	1	ARHGEF19	4452
chr12-121927099-121928004	0.551043	-0.560383	0.09	0.146	1	WDR66	0
chr7-101990681-101991589	0.444571	-0.560408	0.135	0.198	1	CUX1	0
chr1-778281-779195	0.203032	-0.560546	0.248	0.375	1	RP5-857K21.4	0
chr5-163505247-163506101	0.171832	-0.560681	0.256	0.385	1	MAT2B	0
chr17-143573-144480	0.599827	-0.560768	0.075	0.104	1	DOC2B	0
chr19-12139905-12140733	0.497203	-0.560774	0.09	0.125	1	ZNF20	0
chr17-28743557-28744448	0.202589	-0.560798	0.248	0.385	1	TRAF4	0
chr19-55081089-55081975	0.337148	-0.5608	0.165	0.24	1	EPS8L1	0
chr16-30445409-30446270	0.591016	-0.560872	0.12	0.146	1	SEPHS2	0
chr15-45048430-45049342	0.392876	-0.560899	0.165	0.26	1	SORD	0
chr14-104694906-104695822	0.41652	-0.560961	0.09	0.146	1	INF2	0
chr5-151157318-151158164	0.641031	-0.560968	0.09	0.135	1	ANXA6	0
chr1-108559570-108560473	0.284657	-0.560969	0.211	0.312	1	FAM102B	0
chr10-128064395-128065299	0.333365	-0.561023	0.211	0.323	1	PTPRE	0
chr8-86508270-86509122	0.25892	-0.561104	0.233	0.385	1	RMDN1	0
chr4-25878404-25879268	0.511093	-0.56113	0.105	0.156	1	SMIM20	0
chr20-17538439-17539210	0.460073	-0.561135	0.158	0.229	1	BFSP1	0
chr5-6712791-6713711	0.19682	-0.561203	0.271	0.406	1	PAPD7	0
chr9-114805772-114806714	0.750651	-0.561215	0.075	0.104	1	TNFSF15	0
chr3-151265635-151266540	0.555405	-0.561257	0.135	0.188	1	P2RY14	0
chr17-8156145-8157076	0.0751272	-0.561297	0.361	0.531	1	PER1	0
chr6-45831264-45831876	0.69997	-0.561332	0.083	0.125	1	CLIC5	66574
chr17-82872550-82873496	0.42066	-0.561342	0.105	0.156	1	TBCD	0
chr19-20922827-20923687	0.492534	-0.561371	0.165	0.208	1	ZNF85	0
chr9-90826903-90827811	0.418119	-0.561584	0.128	0.177	1	SYK	0
chr6-43369197-43370078	0.131809	-0.561601	0.323	0.49	1	ZNF318	0
chr1-224495676-224496611	0.441365	-0.56162	0.143	0.219	1	CNIH3	0
chr21-31659224-31660076	0.244829	-0.561693	0.226	0.333	1	SOD1	0
chr12-110431178-110432113	0.552091	-0.561791	0.135	0.188	1	RP11-478C19.2	0
chr16-2486835-2487708	0.557525	-0.561993	0.09	0.115	1	TBC1D24	0
chr9-137604978-137605910	0.0766436	-0.562062	0.361	0.562	1	ARRDC1	0
chr19-48333761-48334531	0.314879	-0.562223	0.15	0.26	1	TMEM143	0
chr1-203006935-203007819	0.309762	-0.562281	0.203	0.292	1	TMEM183A	0
chr12-121855560-121856463	0.337476	-0.562296	0.135	0.208	1	HPD	0
chr9-99235675-99236564	0.241711	-0.562324	0.203	0.323	1	SEC61B	5059
chr19-58408099-58409004	0.215328	-0.562362	0.256	0.365	1	ZNF584	0
chr22-32144554-32145468	0.529898	-0.562422	0.105	0.135	1	RP1-127L4.7	1281
chr17-19270685-19271588	0.620106	-0.562423	0.083	0.115	1	EPN2	0
chr18-12883703-12884561	0.111592	-0.562468	0.331	0.479	1	PTPN2	0
chr12-124921113-124921876	0.519821	-0.562479	0.128	0.177	1	UBC	3744
chr13-98825698-98826519	0.609244	-0.56249	0.068	0.104	1	DOCK9	0
chr7-4733784-4734649	0.352811	-0.562514	0.098	0.167	1	FOXK1	0
chr13-27774268-27775130	0.359171	-0.56255	0.188	0.271	1	GSX1	17512
chr16-29925799-29926713	0.475058	-0.562771	0.173	0.229	1	KCTD13	0
chr20-47501489-47502389	0.373673	-0.562773	0.15	0.24	1	NCOA3	0
chr17-75827426-75828330	0.519008	-0.562802	0.09	0.115	1	UNC13D	0
chr2-131104773-131105625	0.3459	-0.562847	0.15	0.24	1	PLEKHB2	0
chr19-14573975-14574867	0.519489	-0.563006	0.075	0.115	1	NDUFB7	1912
chr1-112465914-112466833	0.487473	-0.563031	0.15	0.219	1	WNT2B	0
chr20-40968511-40969389	0.478632	-0.563041	0.105	0.146	1	TOP1	59428
chr18-63422130-63423046	0.153024	-0.563044	0.316	0.438	1	VPS4B	0
chr2-37924960-37925850	0.783603	-0.563093	0.098	0.115	1	RMDN2	0
chr11-3808015-3808757	0.730409	-0.563117	0.068	0.104	1	PGAP2	0
chr1-150321017-150321913	0.513219	-0.563141	0.15	0.219	1	PRPF3	0
chrX-39578058-39578918	0.750213	-0.563181	0.105	0.146	1	RP11-157D23.2	143233
chr17-75244236-75245111	0.585871	-0.563201	0.105	0.156	1	GGA3	0
chr3-39153273-39154028	0.523996	-0.563238	0.128	0.188	1	CSRNP1	0
chr12-111396698-111397603	0.446211	-0.563325	0.098	0.146	1	RP3-473L9.4	0
chr2-64914868-64915772	0.455935	-0.563337	0.143	0.208	1	AC007386.2	9730
chr6-34044728-34045644	0.513393	-0.56339	0.075	0.115	1	GRM4	0
chr9-5832581-5833442	0.377035	-0.563543	0.18	0.24	1	ERMP1	0
chrX-149540273-149541063	0.247187	-0.563813	0.218	0.354	1	CXorf40A	0
chr17-75102086-75102985	0.509704	-0.563954	0.09	0.125	1	SLC16A5	0
chr19-39480354-39481266	0.399685	-0.563987	0.158	0.25	1	TIMM50	0
chr1-110672473-110673119	0.34681	-0.564028	0.068	0.125	1	KCNA3	0
chr19-4769232-4770139	0.553349	-0.564075	0.09	0.125	1	MIR7-3HG	0
chr12-8319999-8320917	0.518036	-0.564161	0.09	0.135	1	LINC00937	0
chr17-30728257-30729179	0.23065	-0.564267	0.226	0.333	1	CTD-2349P21.5	289
chr20-18507182-18508103	0.100809	-0.564302	0.316	0.51	1	SEC23B	0
chr19-8832236-8833098	0.0509942	-0.564324	0.398	0.594	1	ZNF558	0
chr2-9843069-9843991	0.488726	-0.564326	0.15	0.24	1	TAF1B	0
chr11-115709066-115709958	0.529887	-0.564433	0.12	0.177	1	AP000797.3	0
chr7-55086300-55087215	0.414958	-0.564448	0.09	0.135	1	EGFR	0
chr2-101306531-101307409	0.486234	-0.564504	0.09	0.177	1	RNF149	0
chr22-40247700-40248610	0.574593	-0.564569	0.09	0.135	1	TNRC6B	0
chr2-60553438-60554296	0.607983	-0.564736	0.098	0.125	1	BCL11A	0
chr11-84747642-84748533	0.625944	-0.564755	0.068	0.104	1	DLG2	0
chr7-4973687-4974544	0.229868	-0.56477	0.233	0.344	1	RBAK-RBAKDN	9173
chr11-2092846-2093755	0.509328	-0.564875	0.113	0.167	1	IGF2	35356
chr14-105489365-105490036	0.279386	-0.564891	0.203	0.292	1	AL928654.7	0
chr2-229921719-229922668	0.222149	-0.564891	0.233	0.333	1	FBXO36	0
chr15-34038346-34039199	0.28506	-0.564904	0.15	0.26	1	AVEN	0
chr3-58196193-58197089	0.579217	-0.564911	0.075	0.115	1	DNASE1L3	0
chr17-50345655-50346530	0.301383	-0.565009	0.233	0.333	1	XYLT2	0
chr7-73842111-73843019	0.638782	-0.565037	0.128	0.167	1	WBSCR27	0
chr4-139453369-139454256	0.223505	-0.565039	0.286	0.385	1	RAB33B	0
chr2-27086174-27087041	0.160957	-0.565081	0.308	0.49	1	EMILIN1	0
chr13-99501004-99501888	0.304436	-0.565108	0.195	0.312	1	TM9SF2	0
chr21-39445336-39446229	0.260147	-0.565175	0.165	0.25	1	LCA5L	0
chr15-49046076-49046948	0.384015	-0.565246	0.188	0.26	1	SECISBP2L	0
chr17-7306903-7307814	0.111688	-0.565265	0.361	0.583	1	EIF5A	0
chr8-144792007-144792887	0.380635	-0.565378	0.188	0.24	1	RPL8	0
chr2-27071263-27072173	0.365348	-0.565508	0.165	0.229	1	OST4	0
chr19-45790669-45791467	0.552072	-0.565577	0.09	0.156	1	DMWD	0
chr14-24093915-24094788	0.29119	-0.565592	0.173	0.24	1	PCK2	0
chr4-36244032-36244900	0.524793	-0.565751	0.09	0.156	1	ARAP2	0
chr11-61335933-61336832	0.60549	-0.565808	0.098	0.115	1	DDB1	0
chr6-29722948-29723759	0.388755	-0.565822	0.12	0.198	1	HLA-F	0
chr1-24642629-24643555	0.139268	-0.565858	0.316	0.448	1	SRRM1	0
chr5-14871469-14872377	0.352651	-0.565859	0.135	0.24	1	ANKH	0
chr12-56223891-56224796	0.232353	-0.565867	0.203	0.323	1	NABP2	0
chr19-28632145-28632893	0.255289	-0.565873	0.233	0.354	1	AC005307.5	0
chr2-37231193-37232106	0.329422	-0.565889	0.158	0.219	1	NDUFAF7	0
chr1-204411495-204412400	0.0783871	-0.565909	0.331	0.583	1	PPP1R15B	0
chr20-44959999-44960850	0.517494	-0.565928	0.128	0.177	1	TOMM34	0
chr11-44565028-44565912	0.140086	-0.565941	0.256	0.417	1	CD82	0
chr20-36098095-36098996	0.246698	-0.565961	0.135	0.198	1	EPB41L1	0
chr8-11491722-11492614	0.415393	-0.565985	0.18	0.26	1	BLK	1386
chr1-92485552-92486380	0.191074	-0.566017	0.271	0.427	1	GFI1	0
chr3-41198941-41199861	0.234595	-0.566099	0.241	0.344	1	CTNNB1	0
chr9-128094031-128094942	0.52039	-0.566172	0.15	0.24	1	SLC25A25	0
chr17-3002388-3003121	0.558853	-0.566243	0.098	0.156	1	RAP1GAP2	0
chr12-118375969-118376846	0.354049	-0.566253	0.203	0.292	1	SUDS3	0
chr3-11227269-11228154	0.505413	-0.566438	0.09	0.135	1	HRH1	0
chr7-40134340-40135230	0.270033	-0.566477	0.226	0.333	1	SUGCT	0
chr4-11099785-11100677	0.522575	-0.566518	0.12	0.177	1	HS3ST1	292472
chr8-124474341-124475226	0.0988341	-0.56655	0.346	0.542	1	RNF139	0
chr3-20039642-20040496	0.152476	-0.56662	0.233	0.396	1	KAT2B	0
chr5-172114790-172115616	0.622836	-0.566686	0.075	0.125	1	STK10	0
chr14-49852431-49853260	0.379132	-0.56695	0.105	0.146	1	NEMF	0
chr14-20609306-20610021	0.73115	-0.567019	0.09	0.135	1	RP11-14J7.7	0
chr2-219176566-219177333	0.342827	-0.567065	0.18	0.271	1	CNPPD1	0
chr9-90801279-90802179	0.561471	-0.56714	0.075	0.115	1	SYK	0
chr9-37370821-37371692	0.492649	-0.567299	0.105	0.167	1	LINC01627	11485
chr17-74439712-74440649	0.511041	-0.567369	0.113	0.177	1	GPRC5C	0
chr10-95183343-95184264	0.438	-0.567391	0.083	0.125	1	ACSM6	9935
chr19-1592355-1593125	0.191781	-0.567399	0.301	0.448	1	MBD3	0
chr1-25337999-25338848	0.301284	-0.567465	0.135	0.156	1	RSRP1	0
chr7-101321327-101322249	0.516664	-0.567574	0.135	0.198	1	IFT22	0
chr14-24141233-24142131	0.169174	-0.567635	0.241	0.375	1	EMC9	0
chr22-42519376-42520286	0.191606	-0.567673	0.211	0.365	1	RRP7A	0
chr11-73189088-73189974	0.436117	-0.567687	0.12	0.167	1	RP11-800A3.3	7391
chr22-31345660-31346508	0.212045	-0.567718	0.331	0.427	1	PATZ1	0
chr12-43271988-43272905	0.434339	-0.567813	0.135	0.198	1	ADAMTS20	80960
chr12-121351984-121352893	0.234923	-0.567886	0.218	0.333	1	ANAPC5	0
chr15-22838142-22839063	0.377496	-0.567907	0.195	0.344	1	NIPA2	0
chr15-34224553-34225475	0.482352	-0.56819	0.165	0.229	1	EMC4	0
chr19-39406345-39407242	0.205144	-0.568279	0.218	0.365	1	ZFP36	0
chr18-77052589-77053476	0.47876	-0.56831	0.12	0.177	1	MBP	0
chr19-45115564-45116441	0.608975	-0.568412	0.068	0.104	1	MARK4	0
chr9-33447209-33448074	0.330476	-0.568592	0.098	0.177	1	AQP3	0
chr10-133308634-133309542	0.27195	-0.568697	0.271	0.396	1	ZNF511-PRAP1	0
chr18-63206817-63207736	0.498791	-0.568724	0.075	0.115	1	BCL2	0
chr17-7132576-7133398	0.620858	-0.568853	0.143	0.208	1	ASGR2	16875
chr6-150004893-150005679	0.416563	-0.568904	0.105	0.156	1	RAET1L	12654
chr17-76264662-76265572	0.148215	-0.568956	0.271	0.396	1	UBALD2	0
chr6-133062648-133063226	0.367575	-0.569097	0.158	0.229	1	LINC00326	24853
chr7-6483708-6484592	0.537784	-0.569127	0.12	0.177	1	KDELR2	0
chr2-230219530-230220447	0.606073	-0.569165	0.068	0.104	1	SP110	0
chr1-75785807-75786664	0.508795	-0.569249	0.143	0.229	1	RABGGTB	0
chr9-133417627-133418541	0.432724	-0.569276	0.158	0.25	1	REXO4	0
chr14-23071130-23072038	0.510061	-0.569328	0.075	0.135	1	ACIN1	0
chr10-103368357-103368969	0.397704	-0.569328	0.128	0.188	1	TAF5	0
chr5-108748455-108749338	0.0749071	-0.569361	0.278	0.427	1	FER	0
chr4-37826199-37827105	0.378326	-0.569416	0.18	0.25	1	PGM2	0
chr17-69581167-69582079	0.40974	-0.569443	0.12	0.208	1	LINC01483	0
chr11-134224326-134224729	0.329812	-0.569478	0.188	0.292	1	NCAPD3	0
chr1-68347152-68348061	0.605758	-0.569575	0.068	0.104	1	RPE65	80760
chr19-58400957-58401855	0.0786346	-0.569622	0.316	0.479	1	ZNF584	0
chr16-74774418-74775304	0.561654	-0.569643	0.068	0.125	1	FA2H	0
chr1-3796069-3796966	0.367097	-0.56991	0.195	0.302	1	LRRC47	0
chr7-121395903-121396722	0.738052	-0.569921	0.09	0.125	1	FAM3C	0
chr8-58410897-58411803	0.449817	-0.569937	0.083	0.125	1	UBXN2B	0
chr11-67266016-67266909	0.420554	-0.569947	0.135	0.198	1	GRK2	0
chr13-113209579-113210415	0.333518	-0.56997	0.143	0.208	1	CUL4A	0
chr2-157628326-157629241	0.824975	-0.569975	0.083	0.104	1	ACVR1C	0
chr17-7842319-7842765	0.360348	-0.570063	0.128	0.229	1	KDM6B	0
chr11-86301812-86302709	0.317573	-0.57017	0.113	0.156	1	HIKESHI	0
chr17-1769547-1770496	0.531681	-0.570393	0.09	0.146	1	SERPINF1	0
chr9-111983263-111984153	0.465456	-0.570521	0.113	0.177	1	UGCG	47893
chr22-38398520-38399396	0.307109	-0.570526	0.18	0.302	1	CSNK1E	0
chr13-110644623-110645509	0.476104	-0.570646	0.083	0.125	1	CARS2	0
chr6-159726785-159727594	0.0954812	-0.57068	0.323	0.5	1	SOD2	0
chr12-100987641-100988542	0.448599	-0.570682	0.143	0.219	1	ANO4	0
chr1-26864690-26865582	0.402073	-0.570751	0.188	0.281	1	SFN	232
chr5-140664304-140665199	0.32392	-0.57087	0.173	0.271	1	WDR55	0
chr16-69310824-69311693	0.139499	-0.570887	0.293	0.396	1	VPS4A	0
chr7-21426954-21427629	0.0733729	-0.57091	0.368	0.573	1	SP4	404
chr2-10120023-10120902	0.304265	-0.570936	0.135	0.26	1	RP11-254F7.4	0
chr17-58514179-58515063	0.575479	-0.571047	0.09	0.115	1	MTMR4	0
chr1-161523687-161524570	0.571539	-0.571047	0.083	0.135	1	FCGR2A	0
chr1-93878734-93879568	0.382218	-0.571128	0.15	0.219	1	DNTTIP2	0
chr19-49676468-49677386	0.060163	-0.571206	0.361	0.594	1	PRMT1	0
chr19-1507553-1508423	0.391366	-0.571213	0.15	0.24	1	ADAMTSL5	0
chr11-67408908-67409790	0.31333	-0.571244	0.158	0.26	1	TBC1D10C	0
chr11-65013514-65014246	0.269569	-0.571348	0.226	0.333	1	ARL2	0
chr1-47333622-47334506	0.371654	-0.571414	0.218	0.292	1	CMPK1	0
chr19-19661565-19662378	0.499611	-0.571487	0.098	0.146	1	ATP13A1	0
chr16-29626683-29627584	0.302534	-0.571566	0.15	0.229	1	SPN	35394
chr1-38012173-38013084	0.163492	-0.571707	0.203	0.333	1	UTP11	0
chr15-63763237-63764153	0.466137	-0.571785	0.083	0.156	1	HERC1	0
chr19-8444499-8445367	0.266351	-0.571821	0.226	0.344	1	HNRNPM	0
chr22-50539297-50540178	0.348899	-0.571892	0.18	0.26	1	CTA-384D8.35	2126
chr1-960370-961137	0.504967	-0.572011	0.098	0.146	1	KLHL17	0
chr3-33440216-33441129	0.0637595	-0.572058	0.368	0.583	1	UBP1	0
chr6-30828206-30829115	0.614774	-0.572143	0.075	0.104	1	LINC00243	0
chr1-46603842-46604729	0.262548	-0.572155	0.195	0.312	1	MKNK1	0
chr4-2934388-2935245	0.24934	-0.572281	0.18	0.281	1	MFSD10	0
chr4-121800842-121801768	0.504741	-0.57229	0.12	0.198	1	EXOSC9	0
chr1-155227176-155228068	0.265885	-0.572467	0.218	0.302	1	GBA	6383
chr2-44043953-44044842	0.605294	-0.57251	0.068	0.104	1	LRPPRC	47947
chr14-104815633-104816534	0.306533	-0.572584	0.203	0.302	1	LINC00638	4666
chr5-77030020-77030850	0.549466	-0.57268	0.15	0.229	1	AGGF1	0
chr8-130016094-130016973	0.169838	-0.572916	0.18	0.312	1	FAM49B	0
chr1-54886744-54887677	0.60389	-0.572966	0.098	0.135	1	DHCR24	0
chr14-100238282-100239162	0.118231	-0.573141	0.308	0.479	1	YY1	0
chr4-103197972-103198887	0.476634	-0.573202	0.158	0.25	1	CENPE	0
chr16-11344968-11345860	0.476677	-0.573226	0.158	0.208	1	AC009121.1	0
chr20-10673834-10674648	0.299255	-0.573371	0.188	0.292	1	JAG1	0
chr17-74748110-74748980	0.166452	-0.573409	0.173	0.302	1	SLC9A3R1	0
chr3-122383782-122384637	0.293904	-0.573412	0.218	0.323	1	FAM162A	0
chr2-70789487-70790314	0.572865	-0.573434	0.06	0.104	1	FIGLA	0
chr7-148940825-148941658	0.406607	-0.573601	0.128	0.188	1	GHET1	45868
chr2-58046434-58047291	0.159458	-0.573606	0.278	0.427	1	VRK2	0
chr19-43580061-43580969	0.430576	-0.573645	0.09	0.156	1	XRCC1	0
chr14-100546092-100547014	0.421642	-0.573678	0.12	0.198	1	BEGAIN	0
chr7-55073742-55074648	0.539522	-0.57371	0.105	0.156	1	EGFR	0
chr22-45413253-45414163	0.463152	-0.573832	0.12	0.167	1	RIBC2	0
chr5-179761743-179762589	0.510843	-0.573841	0.06	0.115	1	MAML1	0
chr12-47705528-47706409	0.160395	-0.573852	0.256	0.365	1	RPAP3	0
chr8-17246338-17247271	0.112162	-0.573909	0.308	0.5	1	VPS37A	0
chr1-248858602-248859508	0.187787	-0.574021	0.271	0.396	1	ZNF692	0
chr14-105075115-105075997	0.590713	-0.574023	0.105	0.156	1	GPR132	9669
chr9-33816520-33817395	0.172486	-0.574096	0.263	0.396	1	UBE2R2	171
chr6-44127021-44127898	0.473252	-0.574141	0.18	0.292	1	TMEM63B	0
chr12-38771713-38772591	0.478051	-0.574196	0.083	0.115	1	CPNE8	0
chr5-139648054-139648868	0.567822	-0.574295	0.09	0.156	1	CXXC5	0
chr17-78925007-78925897	0.330751	-0.57439	0.173	0.208	1	TIMP2	0
chr16-66933949-66934858	0.224565	-0.574478	0.188	0.302	1	FAM96B	0
chr3-44338032-44338914	0.23615	-0.574582	0.286	0.458	1	TCAIM	0
chr9-104093656-104094571	0.186172	-0.574664	0.248	0.375	1	SMC2	0
chr17-63549821-63550733	0.197608	-0.575047	0.226	0.354	1	DCAF7	0
chr15-38453865-38454767	0.505122	-0.57505	0.12	0.188	1	FAM98B	0
chr10-68955607-68956531	0.305942	-0.575274	0.211	0.302	1	DDX21	0
chr1-6996114-6996967	0.575755	-0.575337	0.128	0.167	1	CAMTA1	0
chr19-48874905-48875787	0.506031	-0.575377	0.15	0.25	1	PPP1R15A	0
chr19-7192017-7192894	0.614313	-0.575417	0.098	0.156	1	INSR	0
chr14-105248163-105248996	0.180157	-0.57544	0.173	0.271	1	BTBD6	0
chr6-31664553-31665237	0.612086	-0.575469	0.068	0.135	1	GPANK1	0
chr3-185498580-185499435	0.282364	-0.57554	0.15	0.281	1	TMEM41A	0
chr20-57620273-57621044	0.530088	-0.575612	0.12	0.188	1	ZBP1	0
chr18-77062102-77062983	0.61764	-0.575676	0.09	0.156	1	MBP	0
chr1-174021940-174022803	0.342928	-0.575704	0.165	0.219	1	RC3H1	0
chr12-52221849-52222750	0.465753	-0.576093	0.083	0.135	1	LINC00592	0
chr8-144755101-144755996	0.399396	-0.576116	0.18	0.26	1	ZNF251	0
chr20-36064405-36065276	0.362278	-0.576327	0.113	0.208	1	RP4-550H1.7	0
chr11-10540743-10541636	0.265894	-0.576358	0.173	0.271	1	RNF141	0
chr19-17526728-17527651	0.494368	-0.576443	0.12	0.177	1	FAM129C	0
chr6-32439346-32440254	0.383108	-0.576499	0.12	0.156	1	HLA-DRA	0
chr11-1888941-1889832	0.644204	-0.576631	0.075	0.135	1	LSP1	0
chr10-102244964-102245868	0.268052	-0.576647	0.248	0.375	1	GBF1	0
chr6-21593226-21594106	0.163891	-0.576673	0.233	0.354	1	SOX4	0
chr20-4840409-4841298	0.370693	-0.576693	0.165	0.25	1	SLC23A2	11057
chr9-89497705-89498444	0.532917	-0.576695	0.068	0.104	1	SEMA4D	0
chr5-154445467-154446376	0.150997	-0.576751	0.211	0.344	1	SAP30L	0
chr2-119338999-119339896	0.431787	-0.576813	0.068	0.104	1	C2orf76	0
chr12-53299115-53300125	0.475128	-0.576853	0.135	0.177	1	PFDN5	0
chr5-140547262-140548125	0.328535	-0.576856	0.188	0.281	1	EIF4EBP3	0
chr12-26831934-26832629	0.692447	-0.576879	0.09	0.115	1	ITPR2	0
chr11-76721524-76722424	0.530835	-0.57693	0.09	0.135	1	RP11-672A2.3	18328
chr1-205284477-205285286	0.694557	-0.576957	0.105	0.146	1	TMCC2	11133
chr20-3430223-3431108	0.371833	-0.576989	0.105	0.188	1	C20orf194	22597
chr17-74775959-74776866	0.462455	-0.577018	0.135	0.219	1	NAT9	0
chrX-23781042-23781937	0.331961	-0.577069	0.098	0.177	1	SAT1	1235
chr17-68462671-68463579	0.620139	-0.577098	0.105	0.135	1	RP11-120M18.2	0
chr11-118571902-118572802	0.384702	-0.577161	0.12	0.177	1	ARCN1	0
chr15-40568957-40569825	0.512443	-0.577174	0.135	0.188	1	RPUSD2	0
chr6-30913774-30914692	0.517076	-0.577186	0.173	0.271	1	VARS2	0
chr15-34366991-34367852	0.154052	-0.577352	0.256	0.396	1	LPCAT4	0
chr4-75630142-75631056	0.679627	-0.577361	0.098	0.146	1	CDKL2	0
chr3-69738990-69739855	0.670817	-0.577367	0.068	0.125	1	MITF	0
chr15-40421632-40422538	0.317102	-0.577376	0.098	0.156	1	IVD	0
chr13-48680850-48681697	0.610996	-0.577538	0.068	0.104	1	CYSLTR2	0
chr7-107890774-107891662	0.25705	-0.577547	0.211	0.323	1	DLD	0
chr14-105477372-105478210	0.545278	-0.577721	0.098	0.146	1	CRIP2	0
chr5-115209001-115209913	0.268615	-0.577732	0.195	0.281	1	PGGT1B	0
chr5-171742886-171743674	0.425423	-0.577739	0.143	0.208	1	CTB-78H18.1	29977
chr4-85842274-85843166	0.243981	-0.577764	0.135	0.219	1	ARHGAP24	0
chr15-31266060-31266981	0.226629	-0.577882	0.203	0.312	1	RP11-16E12.2	35221
chr9-87497482-87498180	0.588983	-0.577938	0.09	0.156	1	DAPK1	0
chr15-64044211-64045133	0.515439	-0.57797	0.113	0.177	1	DAPK2	0
chrX-154428206-154429089	0.642131	-0.578025	0.105	0.125	1	ATP6AP1	0
chr10-73811443-73812291	0.0839934	-0.578173	0.338	0.51	1	RP11-574K11.31	0
chr6-138773125-138774061	0.188373	-0.578226	0.218	0.344	1	GVQW2	0
chr7-148883972-148884867	0.357921	-0.57823	0.226	0.312	1	EZH2	0
chrX-16785949-16786806	0.244137	-0.578415	0.203	0.323	1	TXLNG	0
chr2-17753478-17754354	0.280307	-0.578436	0.188	0.302	1	SMC6	0
chr3-184174334-184175222	0.101572	-0.57846	0.286	0.469	1	AP2M1	0
chr3-45869840-45870756	0.538512	-0.578476	0.128	0.198	1	LZTFL1	0
chr16-2022871-2023783	0.272472	-0.578517	0.165	0.229	1	SLC9A3R2	1572
chr17-42337139-42338022	0.50541	-0.578685	0.113	0.177	1	STAT3	0
chr2-74849141-74850042	0.573122	-0.578698	0.083	0.125	1	HK2	0
chr17-64922751-64923642	0.576727	-0.578824	0.09	0.135	1	LRRC37A3	3270
chr20-1844456-1845353	0.643338	-0.578825	0.098	0.146	1	RP5-968J1.1	26849
chr1-2194559-2195399	0.208639	-0.578836	0.286	0.375	1	FAAP20	0
chr3-186566872-186567786	0.459094	-0.578845	0.165	0.271	1	DNAJB11	0
chr22-20507198-20508043	0.306483	-0.578975	0.173	0.25	1	MED15	0
chr9-19102549-19103426	0.272115	-0.579072	0.188	0.302	1	HAUS6	0
chr5-8457221-8458112	0.687992	-0.579092	0.113	0.156	1	RP11-480D4.2	0
chr12-55817492-55818369	0.0674336	-0.579119	0.338	0.5	1	SARNP	0
chr17-43360669-43361541	0.14583	-0.579159	0.293	0.438	1	LINC00910	8303
chr20-36050494-36051342	0.413173	-0.579236	0.173	0.25	1	NORAD	0
chr20-9068712-9069442	0.588939	-0.579241	0.075	0.115	1	PLCB4	0
chrX-5051566-5052479	0.977288	-0.579419	0.075	0.104	1	RP11-707P20.1	417993
chr17-40322368-40323277	0.143281	-0.579445	0.233	0.375	1	RARA	0
chr11-74592230-74593062	0.621776	-0.579487	0.128	0.198	1	POLD3	0
chr1-89994716-89995596	0.249942	-0.5795	0.188	0.323	1	ZNF326	0
chr6-136792366-136793089	0.206008	-0.579603	0.211	0.302	1	MAP3K5	0
chr8-94553134-94554046	0.155693	-0.579624	0.263	0.396	1	KIAA1429	0
chr12-49707124-49707993	0.118539	-0.579645	0.263	0.458	1	FMNL3	0
chr17-65100210-65101083	0.170922	-0.579713	0.226	0.323	1	RGS9	0
chr6-47242195-47243107	0.369219	-0.579778	0.12	0.208	1	TNFRSF21	0
chr15-89243494-89244401	0.485977	-0.579847	0.195	0.271	1	FANCI	0
chr16-10806483-10807383	0.702186	-0.579855	0.083	0.125	1	TVP23A	0
chr16-8962181-8962970	0.320553	-0.579871	0.128	0.208	1	USP7	0
chr11-6683003-6683891	0.193304	-0.579875	0.271	0.396	1	MRPL17	0
chr15-74489613-74490509	0.388324	-0.579962	0.128	0.188	1	RP11-10O17.3	0
chr1-32753628-32754416	0.545189	-0.580061	0.083	0.135	1	KIAA1522	0
chr22-38305619-38306564	0.658219	-0.580087	0.068	0.104	1	CSNK1E	0
chr3-33114025-33114810	0.267805	-0.580487	0.15	0.198	1	CRTAP	0
chr15-74906330-74907230	0.56031	-0.58049	0.098	0.156	1	FAM219B	0
chr7-20217020-20217937	0.416983	-0.580491	0.12	0.167	1	MACC1	0
chr11-65382056-65382975	0.341157	-0.580536	0.165	0.24	1	SLC25A45	0
chr10-68600040-68600950	0.417342	-0.580609	0.09	0.146	1	TET1	0
chr8-144412940-144413717	0.195397	-0.580635	0.263	0.375	1	SLC39A4	0
chr15-78507059-78507939	0.416685	-0.580739	0.113	0.156	1	HYKK	0
chr1-109548173-109549047	0.344968	-0.580855	0.195	0.271	1	GNAI3	0
chr17-38799294-38800211	0.111673	-0.580915	0.278	0.458	1	PIP4K2B	0
chr3-153161867-153162671	0.316865	-0.580963	0.203	0.292	1	RAP2B	0
chr7-134084483-134085360	0.603374	-0.581046	0.083	0.125	1	EXOC4	17893
chr13-48532362-48533287	0.292411	-0.581069	0.173	0.302	1	RCBTB2	0
chr3-129233321-129234234	0.385792	-0.581287	0.09	0.167	1	COPG1	15371
chr17-30731262-30732176	0.360617	-0.581381	0.105	0.167	1	CTD-2349P21.5	59
chr1-236524311-236524823	0.339357	-0.581572	0.06	0.115	1	LGALS8	0
chr5-140647284-140648201	0.162641	-0.581645	0.203	0.344	1	IK	0
chr19-7920132-7921151	0.0385852	-0.581691	0.421	0.594	1	SNAPC2	0
chr11-18105642-18106536	0.58548	-0.58206	0.075	0.135	1	SAAL1	0
chr9-35489450-35490372	0.417451	-0.582062	0.098	0.156	1	RUSC2	0
chr8-51898758-51899635	0.159251	-0.582166	0.226	0.375	1	PCMTD1	0
chr15-42574996-42575915	0.119482	-0.582211	0.286	0.417	1	STARD9	0
chr5-139197944-139198841	0.24941	-0.582235	0.173	0.302	1	SIL1	0
chr9-137551352-137552256	0.332684	-0.582276	0.211	0.323	1	MRPL41	0
chr20-63980680-63981571	0.204104	-0.582277	0.195	0.26	1	PRPF6	0
chr12-57215494-57216116	0.696569	-0.582369	0.068	0.104	1	NXPH4	678
chr1-230109603-230110508	0.448837	-0.582477	0.128	0.188	1	GALNT2	0
chr10-24724281-24725171	0.282391	-0.58256	0.165	0.271	1	ARHGAP21	612
chr19-55624040-55624978	0.217947	-0.582568	0.263	0.385	1	ZNF784	0
chr2-85420396-85421291	0.418273	-0.582631	0.075	0.115	1	SH2D6	0
chr11-45917577-45918499	0.103775	-0.582635	0.308	0.458	1	PEX16	0
chr22-41444028-41444945	0.337578	-0.58267	0.12	0.177	1	TOB2	0
chr1-32351029-32351936	0.201669	-0.582716	0.241	0.365	1	TSSK3	0
chr20-34302717-34303647	0.180175	-0.582893	0.271	0.417	1	AHCY	0
chr1-225851650-225852467	0.444776	-0.582937	0.098	0.135	1	TMEM63A	0
chr14-22766241-22767122	0.343942	-0.582975	0.158	0.229	1	OXA1L	0
chr2-118087927-118088843	0.485162	-0.583003	0.12	0.188	1	INSIG2	0
chr4-184649088-184649987	0.255703	-0.583092	0.241	0.396	1	CASP3	0
chr20-53839201-53840106	0.759347	-0.58316	0.105	0.156	1	AC006076.1	37882
chr12-50084869-50085774	0.334159	-0.583178	0.18	0.302	1	SMARCD1	0
chr2-85437441-85438299	0.630278	-0.583302	0.075	0.125	1	SH2D6	411
chr4-48047105-48047980	0.43327	-0.583326	0.098	0.135	1	NIPAL1	6931
chr7-104940520-104941385	0.290983	-0.583371	0.173	0.281	1	RP11-325F22.2	0
chr5-139765334-139766240	0.316507	-0.583434	0.143	0.229	1	CTB-35F21.3	6287
chr1-228457483-228458370	0.600731	-0.583455	0.105	0.177	1	HIST3H2BB	0
chr1-183471895-183472729	0.244084	-0.583501	0.226	0.375	1	SMG7	0
chr1-156225150-156226044	0.535009	-0.58352	0.098	0.125	1	PMF1	0
chr6-82066751-82067665	0.25971	-0.584125	0.113	0.188	1	RP11-801I18.1	97211
chr13-21061124-21061937	0.536316	-0.584227	0.098	0.135	1	LATS2	0
chr10-12637784-12638661	0.610193	-0.584415	0.068	0.104	1	CAMK1D	0
chr7-148698422-148699269	0.481459	-0.584499	0.15	0.208	1	CUL1	0
chr2-113889460-113890348	0.138246	-0.584649	0.338	0.5	1	ACTR3	0
chr8-80171057-80171922	0.456102	-0.584828	0.143	0.208	1	TPD52	0
chr11-615498-616406	0.1237	-0.584869	0.203	0.323	1	IRF7	0
chr4-99894043-99894955	0.210634	-0.584889	0.211	0.333	1	LAMTOR3	0
chr6-100880876-100881776	0.233437	-0.585005	0.173	0.271	1	ASCC3	0
chr14-100317884-100318801	0.470954	-0.585102	0.06	0.115	1	SLC25A47	4535
chr8-102979480-102980299	0.663891	-0.585187	0.128	0.177	1	KB-1507C5.4	0
chr13-25286985-25287833	0.315436	-0.585295	0.18	0.333	1	MTMR6	0
chr1-44721401-44722278	0.150096	-0.585319	0.226	0.385	1	C1orf228	0
chr17-58351857-58352771	0.185228	-0.585348	0.263	0.427	1	SUPT4H1	0
chr1-110963604-110964483	0.139519	-0.58552	0.248	0.396	1	LRIF1	0
chr19-2618286-2619161	0.564975	-0.585576	0.075	0.104	1	GNG7	0
chr6-44828504-44829390	0.477958	-0.585807	0.075	0.115	1	SUPT3H	0
chr19-5803671-5804549	0.311021	-0.585937	0.165	0.25	1	DUS3L	12432
chr10-102450129-102450999	0.253505	-0.585982	0.195	0.302	1	C10orf95	0
chr11-130069308-130070162	0.189882	-0.585989	0.211	0.385	1	APLP2	0
chr9-129624734-129625270	0.681502	-0.586037	0.098	0.146	1	NTMT1	0
chr6-34696426-34697330	0.279257	-0.586078	0.195	0.312	1	C6orf106	0
chr15-79310651-79311564	0.612315	-0.586235	0.105	0.167	1	TMED3	0
chr15-52179329-52180083	0.127334	-0.58625	0.293	0.448	1	GNB5	0
chr3-196684647-196685554	0.514976	-0.586271	0.075	0.115	1	PIGX	0
chrX-19343425-19344319	0.392327	-0.586296	0.15	0.24	1	PDHA1	0
chr2-61017052-61017942	0.358559	-0.586527	0.128	0.198	1	PEX13	0
chr1-101309203-101310142	0.526501	-0.586546	0.105	0.177	1	LINC01307	13194
chr1-156126922-156127816	0.280305	-0.586549	0.158	0.25	1	LMNA	0
chr1-206067645-206068441	0.576774	-0.586678	0.068	0.104	1	C1orf186	0
chr8-27772194-27773081	0.332054	-0.58669	0.12	0.177	1	CCDC25	0
chr17-19648246-19649150	0.672606	-0.586704	0.105	0.146	1	ALDH3A2	0
chr1-161159029-161159943	0.507343	-0.586707	0.165	0.219	1	USP21	0
chr7-101251931-101252823	0.312487	-0.58677	0.188	0.312	1	FIS1	0
chr3-196432048-196432946	0.303821	-0.586816	0.218	0.281	1	UBXN7	0
chr1-202283188-202284092	0.610574	-0.586942	0.075	0.115	1	LGR6	0
chr14-96362964-96363874	0.166876	-0.586973	0.256	0.344	1	ATG2B	0
chr1-154982789-154983689	0.280424	-0.587123	0.218	0.323	1	FLAD1	0
chr8-22255565-22256382	0.242525	-0.587125	0.18	0.281	1	POLR3D	964
chr4-152696654-152697565	0.383708	-0.587155	0.135	0.208	1	TMEM154	16488
chr17-83153009-83153914	0.703569	-0.587353	0.083	0.125	1	AC139099.4	0
chr13-41310873-41311661	0.44037	-0.587528	0.15	0.229	1	NAA16	0
chr16-58197692-58198553	0.46325	-0.587531	0.128	0.219	1	CSNK2A2	0
chr17-68258793-68259695	0.700199	-0.587721	0.098	0.135	1	ARSG	0
chr2-88838026-88838922	0.403153	-0.587773	0.12	0.198	1	AC096579.15	0
chr7-98314253-98315032	0.518619	-0.587784	0.105	0.167	1	BAIAP2L1	0
chr10-52216794-52217550	0.517089	-0.587971	0.09	0.135	1	PRKG1	0
chr1-153977223-153978107	0.577155	-0.588132	0.12	0.177	1	JTB	0
chr22-22297627-22298529	0.36842	-0.588177	0.158	0.198	1	LL22NC03-2H8.4	2832
chr9-133786094-133786949	0.571381	-0.588197	0.068	0.104	1	VAV2	0
chr14-106004697-106005595	0.547084	-0.588429	0.083	0.115	1	FAM30A	72054
chr5-131209229-131210111	0.214899	-0.58844	0.226	0.354	1	LYRM7	3802
chr22-26483382-26484301	0.176876	-0.588608	0.203	0.375	1	SRRD	0
chr12-11836105-11837003	0.10333	-0.58861	0.263	0.396	1	ETV6	0
chr7-148949-149848	0.156945	-0.588747	0.316	0.49	1	AC093627.9	0
chr13-30114635-30115519	0.400121	-0.588797	0.143	0.219	1	LINC00365	5759
chr1-19209895-19210784	0.128973	-0.58881	0.248	0.427	1	UBR4	0
chr3-108125408-108126242	0.223603	-0.588925	0.188	0.292	1	LINC01215	0
chr12-26113928-26114833	0.623885	-0.588947	0.113	0.167	1	BHLHE41	5192
chrX-2690758-2691663	0.141698	-0.589043	0.241	0.354	1	CD99	0
chr22-30667435-30668342	0.274134	-0.589084	0.158	0.25	1	SLC35E4	0
chr14-34539291-34540190	0.289426	-0.589211	0.18	0.25	1	EAPP	0
chr1-150515245-150516154	0.431995	-0.589221	0.113	0.188	1	FALEC	0
chr8-60651845-60652721	0.221211	-0.589287	0.195	0.302	1	RP11-91I20.2	0
chr6-3456620-3457468	0.460288	-0.589288	0.143	0.229	1	SLC22A23	0
chr16-15590619-15591513	0.40833	-0.589373	0.173	0.229	1	C16orf45	0
chr5-126777942-126778845	0.194943	-0.589409	0.211	0.344	1	LMNB1	0
chr3-50227118-50228003	0.316446	-0.589431	0.18	0.229	1	GNAI2	0
chr7-75073376-75074257	0.469961	-0.589521	0.098	0.167	1	RCC1L	0
chr9-136551922-136552805	0.29946	-0.589538	0.075	0.115	1	NOTCH1	6059
chr14-96501892-96502808	0.113609	-0.589648	0.248	0.406	1	PAPOLA	0
chr10-27154900-27155715	0.143483	-0.589652	0.248	0.354	1	MASTL	0
chr1-38559240-38560142	0.509333	-0.589658	0.105	0.156	1	RP11-329N22.1	63205
chr5-50852918-50853826	0.567425	-0.589689	0.09	0.125	1	RP11-317O24.1	4933
chr3-125595151-125596053	0.10993	-0.58977	0.271	0.417	1	OSBPL11	60
chr7-5822645-5823544	0.367769	-0.589867	0.173	0.24	1	RNF216	40905
chr17-45427848-45428721	0.307014	-0.589913	0.143	0.229	1	ARHGAP27	0
chr11-75768166-75769095	0.600724	-0.58993	0.113	0.146	1	DGAT2	0
chr1-179877376-179878277	0.450747	-0.59001	0.113	0.167	1	TOR1AIP2	0
chr1-31476890-31477707	0.388847	-0.590191	0.158	0.229	1	SERINC2	42209
chr17-63826908-63827824	0.103848	-0.590355	0.316	0.49	1	PSMC5	0
chrX-44872568-44873455	0.142693	-0.590453	0.293	0.448	1	KDM6A	0
chr8-26577295-26578129	0.211289	-0.590514	0.226	0.396	1	DPYSL2	0
chr22-21735459-21736361	0.0214512	-0.590515	0.391	0.635	1	YPEL1	0
chr18-55220318-55221175	0.388855	-0.590597	0.09	0.146	1	TCF4	1022
chr19-56538195-56539139	0.197174	-0.590606	0.233	0.417	1	ZFP28	0
chr1-25971043-25971967	0.66764	-0.590606	0.083	0.125	1	PAFAH2	0
chr8-118111481-118112389	0.356237	-0.590747	0.188	0.25	1	EXT1	0
chr6-166382699-166383557	0.269074	-0.590888	0.241	0.354	1	MPC1	0
chr19-1239901-1240766	0.273162	-0.590898	0.211	0.323	1	AC004221.2	378
chr12-46108462-46109363	0.511423	-0.590908	0.113	0.167	1	SLC38A1	73699
chr11-208476-209251	0.317225	-0.590989	0.173	0.25	1	RIC8A	0
chr3-49554073-49554982	0.150701	-0.591026	0.263	0.406	1	BSN	0
chr17-31834190-31835111	0.434026	-0.591111	0.075	0.115	1	CTC-542B22.1	2439
chr2-157469087-157469860	0.636481	-0.591115	0.12	0.188	1	CYTIP	0
chr19-5321866-5322748	0.591673	-0.591149	0.083	0.125	1	PTPRS	0
chr5-177351390-177352276	0.194399	-0.591298	0.158	0.292	1	LMAN2	0
chr11-93197292-93198172	0.336589	-0.591324	0.173	0.26	1	SLC36A4	0
chr1-167714104-167715023	0.265562	-0.591336	0.203	0.302	1	MPZL1	6168
chr16-56519563-56520417	0.29094	-0.591336	0.158	0.24	1	BBS2	0
chr3-127822809-127823630	0.588279	-0.591536	0.083	0.135	1	MGLL	0
chr18-51029870-51030696	0.364777	-0.591619	0.203	0.271	1	SMAD4	0
chr1-31937968-31938708	0.355719	-0.591633	0.195	0.26	1	PTP4A2	0
chr18-62324832-62325713	0.343242	-0.591741	0.135	0.188	1	TNFRSF11A	0
chr3-52278196-52279069	0.311807	-0.591762	0.18	0.25	1	WDR82	0
chr20-63863828-63864570	0.425196	-0.591807	0.143	0.198	1	TPD52L2	657
chr2-69957658-69958571	0.478108	-0.592031	0.128	0.177	1	ASPRV1	1517
chrX-71181639-71182544	0.561171	-0.592056	0.09	0.177	1	NLGN3	10437
chr11-18526409-18527327	0.517869	-0.592146	0.158	0.188	1	TSG101	0
chr2-226791215-226792097	0.085894	-0.592303	0.316	0.469	1	IRS1	0
chr19-13861819-13862649	0.511544	-0.592354	0.128	0.208	1	NANOS3	0
chr2-68250815-68251688	0.289948	-0.592395	0.18	0.281	1	PPP3R1	0
chr17-78250641-78251530	0.595442	-0.59248	0.113	0.146	1	TMEM235	9653
chr11-69298243-69299119	0.75778	-0.592517	0.105	0.167	1	MYEOV	0
chr7-151851035-151851932	0.492752	-0.592539	0.083	0.135	1	PRKAG2	0
chr4-158768563-158769408	0.550351	-0.592597	0.135	0.188	1	FNIP2	0
chr8-143828976-143829873	0.256777	-0.592789	0.271	0.406	1	PUF60	0
chr15-39939336-39940225	0.569435	-0.592893	0.12	0.188	1	EIF2AK4	0
chr17-36188661-36189535	0.445958	-0.592961	0.113	0.177	1	CCL3L3	5333
chr5-91380771-91381389	0.291661	-0.593006	0.188	0.271	1	ARRDC3-AS1	0
chr11-3378723-3379606	0.443493	-0.593027	0.143	0.219	1	ZNF195	0
chr17-1722765-1723550	0.394516	-0.593044	0.098	0.167	1	WDR81	0
chr8-115427372-115428278	0.377542	-0.59311	0.135	0.208	1	TRPS1	0
chr1-3649624-3650516	0.654816	-0.593117	0.12	0.167	1	WRAP73	0
chr19-8050253-8051157	0.350966	-0.593122	0.18	0.24	1	CCL25	1609
chr11-62542636-62543479	0.614578	-0.593153	0.09	0.146	1	AHNAK	0
chr6-31827020-31827944	0.168021	-0.593166	0.195	0.333	1	HSPA1B	0
chr9-122159350-122160233	0.367769	-0.593203	0.18	0.25	1	MORN5	0
chr15-41557434-41558277	0.504821	-0.59324	0.105	0.146	1	TYRO3	0
chr10-68720711-68721595	0.18099	-0.593294	0.263	0.385	1	CCAR1	0
chr3-42799200-42799849	0.738677	-0.593328	0.09	0.125	1	HIGD1A	0
chr12-52036638-52037539	0.528083	-0.593388	0.075	0.115	1	NR4A1	0
chr19-8268661-8269553	0.215198	-0.593426	0.18	0.26	1	CERS4	6239
chr6-30687182-30687634	0.351112	-0.593467	0.128	0.177	1	PPP1R18	0
chr21-46057107-46057958	0.599195	-0.593582	0.105	0.156	1	AP001476.3	0
chr12-121658591-121659498	0.341757	-0.593587	0.105	0.177	1	MORN3	0
chr20-25195271-25196169	0.170014	-0.593689	0.203	0.302	1	ENTPD6	0
chr12-45990285-45991152	0.0993756	-0.593771	0.316	0.51	1	SCAF11	0
chr17-58692167-58693066	0.45237	-0.593847	0.135	0.208	1	RAD51C	0
chr9-114397866-114398687	0.0631999	-0.593861	0.346	0.542	1	RP11-9M16.2	0
chr7-32495067-32495909	0.116942	-0.593923	0.278	0.396	1	AVL9	0
chr20-37276471-37277300	0.669682	-0.594082	0.075	0.104	1	MANBAL	12337
chr6-81752232-81753085	0.258813	-0.594208	0.158	0.302	1	FAM46A	0
chr14-77026950-77027815	0.52348	-0.594356	0.09	0.135	1	IRF2BPL	0
chr12-76559423-76560238	0.315748	-0.594521	0.165	0.26	1	OSBPL8	0
chr6-68634720-68635602	0.219196	-0.594561	0.241	0.333	1	ADGRB3	0
chr12-66850861-66851755	0.457773	-0.594575	0.075	0.115	1	RP11-123O10.4	40120
chr13-51764297-51765232	0.701267	-0.594686	0.075	0.104	1	WDFY2	0
chr10-95757696-95758578	0.379578	-0.594712	0.128	0.198	1	ENTPD1	0
chr6-107847942-107848861	0.600244	-0.594746	0.06	0.104	1	SEC63	18894
chr19-50658909-50659630	0.528013	-0.594749	0.098	0.146	1	C19orf81	0
chr20-1466449-1467319	0.0989338	-0.594808	0.278	0.438	1	NSFL1C	0
chr4-2484731-2485622	0.184057	-0.594843	0.211	0.344	1	RNF4	0
chr1-1305182-1306109	0.395178	-0.59492	0.105	0.167	1	ACAP3	0
chr16-89167156-89168050	0.565803	-0.595024	0.075	0.125	1	RP11-46C24.3	0
chr9-108994419-108995328	0.571374	-0.595042	0.075	0.125	1	CTNNAL1	0
chr19-36915882-36916784	0.406528	-0.595084	0.211	0.26	1	ZNF829	0
chr16-2715245-2716145	0.612949	-0.595217	0.105	0.156	1	PRSS27	0
chr14-70359253-70360155	0.575831	-0.595297	0.165	0.229	1	COX16	0
chr15-44536582-44537498	0.114073	-0.595306	0.308	0.448	1	EIF3J	0
chr5-43007792-43008618	0.530545	-0.595519	0.113	0.177	1	CTD-2201E18.5	248
chrX-109270741-109271631	0.527022	-0.595611	0.128	0.198	1	GUCY2F	101274
chr20-16392123-16392989	0.445575	-0.595693	0.098	0.156	1	KIF16B	0
chr3-33096691-33097520	0.404947	-0.595817	0.098	0.135	1	GLB1	0
chrX-20320522-20321409	0.417782	-0.595837	0.075	0.115	1	RP11-1037J10.1	2738
chrX-136908960-136909811	0.351568	-0.595867	0.113	0.167	1	RBMX	28195
chr10-123008444-123009334	0.247199	-0.595875	0.218	0.333	1	ACADSB	0
chr19-54345643-54346554	0.425272	-0.595894	0.113	0.177	1	LAIR1	4829
chrX-2608812-2609699	0.258747	-0.595982	0.18	0.302	1	LINC00102	3288
chr22-31495925-31496837	0.258426	-0.595984	0.248	0.312	1	SFI1	0
chr17-76671360-76672271	0.182696	-0.595986	0.256	0.417	1	MXRA7	279
chr10-33715133-33716041	0.113828	-0.595993	0.286	0.438	1	RP13-259N13.2	28068
chr17-79777629-79778544	0.360267	-0.596045	0.195	0.302	1	CBX2	0
chr2-109143779-109144577	0.401511	-0.596133	0.09	0.135	1	SH3RF3	0
chr5-56814915-56815805	0.227033	-0.596197	0.18	0.292	1	MAP3K1	0
chr16-21277873-21278754	0.336526	-0.596298	0.113	0.167	1	CRYM	0
chr19-16371282-16372202	0.61405	-0.596313	0.083	0.115	1	EPS15L1	0
chr6-117604945-117605844	0.700191	-0.596363	0.06	0.104	1	GOPC	2402
chr19-55604983-55605894	0.213205	-0.596388	0.248	0.396	1	ZNF865	0
chr1-66426023-66426845	0.398127	-0.596423	0.105	0.167	1	PDE4B	51443
chr3-56915906-56916799	0.804727	-0.596426	0.113	0.156	1	ARHGEF3	0
chr19-35012714-35013565	0.576598	-0.596487	0.083	0.125	1	GRAMD1A	0
chr8-22066460-22067346	0.408391	-0.596507	0.143	0.219	1	DMTN	0
chr12-110467906-110468764	0.292189	-0.596531	0.165	0.219	1	GPN3	0
chr3-188389733-188390625	0.45533	-0.596855	0.105	0.188	1	LPP	0
chr1-43969481-43970376	0.319797	-0.596871	0.195	0.271	1	DPH2	0
chr3-49411721-49412607	0.178499	-0.596928	0.286	0.448	1	TCTA	0
chr1-155858983-155859871	0.422413	-0.596987	0.165	0.25	1	SYT11	0
chrX-322751-323756	0.475939	-0.597201	0.09	0.125	1	GTPBP6	3931
chr19-18521870-18522799	0.0147581	-0.597255	0.414	0.667	1	ELL	0
chr19-17946026-17946789	0.446716	-0.597296	0.075	0.104	1	CCDC124	2034
chr19-7533652-7534483	0.668755	-0.597307	0.105	0.115	1	CTD-2207O23.10	0
chr17-29674144-29675003	0.461617	-0.597412	0.098	0.156	1	SSH2	0
chr17-40417554-40418442	0.252615	-0.59746	0.203	0.302	1	TOP2A	0
chr12-120265370-120266266	0.296774	-0.597461	0.158	0.229	1	PXN	0
chr19-57279918-57280748	0.151737	-0.597561	0.233	0.406	1	ZNF460	0
chr1-26500264-26500714	0.375928	-0.597579	0.143	0.198	1	HMGN2	24291
chr22-22369063-22369864	0.461291	-0.597819	0.083	0.125	1	BMS1P20	46215
chr3-128617306-128618217	0.223217	-0.598175	0.241	0.333	1	RPN1	1752
chr6-32894224-32895069	0.268885	-0.598184	0.203	0.302	1	PSMB9	34638
chr2-152558561-152559370	0.229454	-0.598319	0.173	0.26	1	FMNL2	0
chr8-74350051-74350952	0.402299	-0.598321	0.083	0.125	1	GDAP1	0
chr10-112375761-112376658	0.443955	-0.598351	0.113	0.135	1	ACSL5	0
chr10-11741971-11742852	0.558289	-0.598426	0.083	0.125	1	ECHDC3	0
chr3-179322590-179323410	0.235337	-0.598543	0.15	0.271	1	ZNF639	0
chr19-14571590-14572489	0.481111	-0.59857	0.128	0.198	1	NDUFB7	0
chr7-55515531-55516345	0.403528	-0.598632	0.098	0.156	1	VOPP1	0
chr19-12945379-12946250	0.324361	-0.598669	0.233	0.292	1	RAD23A	0
chr18-2655220-2656044	0.239692	-0.598865	0.226	0.385	1	SMCHD1	0
chr2-132352350-132353131	0.270435	-0.59892	0.15	0.229	1	RP11-725P16.2	5052
chr1-43220956-43221877	0.246209	-0.598982	0.143	0.24	1	CFAP57	0
chr9-126326455-126327336	0.5088	-0.599	0.098	0.146	1	MVB12B	0
chr3-46440632-46441532	0.388163	-0.599104	0.09	0.146	1	LTF	0
chr17-8435455-8436325	0.175296	-0.599168	0.278	0.427	1	NDEL1	0
chr19-1113054-1113953	0.485779	-0.599242	0.105	0.167	1	SBNO2	0
chr5-124057073-124057959	0.72066	-0.599373	0.105	0.146	1	LINC01170	1834
chr6-148746305-148747188	0.35376	-0.599485	0.128	0.219	1	UST	139
chr7-44460070-44460982	0.4031	-0.59957	0.113	0.156	1	NUDCD3	0
chr8-145051971-145052723	0.502912	-0.599572	0.135	0.208	1	C8orf33	0
chr11-14237316-14238219	0.356742	-0.599652	0.083	0.146	1	SPON1	0
chr2-96857678-96858600	0.0743171	-0.59972	0.308	0.5	1	ANKRD39	0
chr1-39491127-39492037	0.282015	-0.599726	0.135	0.198	1	BMP8A	0
chr11-76664567-76665448	0.551975	-0.599756	0.09	0.125	1	LRRC32	0
chr6-30489033-30489846	0.229334	-0.599762	0.248	0.344	1	HLA-E	0
chr21-44353053-44353889	0.419915	-0.599795	0.135	0.229	1	TRPM2	0
chr8-141402361-141403190	0.64567	-0.599824	0.098	0.167	1	PTP4A3	0
chr7-37408286-37409229	0.696398	-0.599889	0.083	0.104	1	ELMO1	0
chr1-112393861-112394781	0.555354	-0.599915	0.083	0.135	1	CTTNBP2NL	1399
chr3-32459887-32460803	0.447713	-0.599985	0.128	0.198	1	CMTM7	0
chr12-57487528-57488432	0.0946792	-0.600022	0.278	0.427	1	MARS	0
chr7-28808849-28809730	0.418596	-0.60005	0.128	0.198	1	CREB5	0
chr2-127563323-127564195	0.251475	-0.60009	0.173	0.302	1	MYO7B	0
chr10-6072296-6073158	0.552372	-0.600105	0.128	0.188	1	IL2RA	9970
chr15-65610725-65611633	0.189366	-0.600183	0.18	0.292	1	VWA9	0
chr2-30235237-30235907	0.601972	-0.600268	0.068	0.104	1	LBH	0
chr10-104328817-104329718	0.615828	-0.600312	0.098	0.146	1	ITPRIP	0
chr1-27234035-27234955	0.156293	-0.60046	0.286	0.458	1	WDTC1	0
chr9-21381462-21382372	0.472155	-0.600587	0.105	0.177	1	IFNA2	1881
chr2-111883791-111884701	0.164122	-0.600667	0.226	0.323	1	ANAPC1	0
chr14-73770327-73771152	0.269548	-0.600674	0.12	0.219	1	ELMSAN1	0
chr11-60841596-60842485	0.244081	-0.600871	0.203	0.323	1	CCDC86	0
chr9-129962812-129963706	0.624988	-0.600896	0.075	0.104	1	FNBP1	0
chr16-30948699-30949586	0.439655	-0.600936	0.098	0.146	1	ORAI3	0
chr9-88388056-88388939	0.309206	-0.600947	0.233	0.333	1	SPIN1	0
chr8-102961307-102962204	0.444999	-0.600992	0.068	0.125	1	KB-1507C5.4	16580
chr16-23518245-23519107	0.474603	-0.601072	0.12	0.198	1	GGA2	0
chr9-37119957-37120894	0.112171	-0.601251	0.256	0.458	1	ZCCHC7	0
chr8-22704666-22705557	0.484008	-0.601354	0.098	0.156	1	RP11-459E5.1	0
chr3-129026764-129027667	0.378388	-0.601394	0.113	0.219	1	EFCC1	0
chr9-112012084-112012957	0.651297	-0.601518	0.113	0.156	1	SUSD1	27827
chr10-123153838-123154715	0.332208	-0.601566	0.188	0.26	1	BUB3	0
chr12-15881879-15882805	0.280208	-0.601592	0.226	0.344	1	STRAP	0
chr2-105744431-105745282	0.383605	-0.6017	0.128	0.198	1	NCK2	0
chr22-21690304-21690785	0.427527	-0.601839	0.113	0.177	1	PPIL2	0
chr12-57898876-57899765	0.454841	-0.601841	0.105	0.188	1	RP11-620J15.2	2393
chr19-40528847-40529753	0.592294	-0.601844	0.12	0.167	1	SPTBN4	0
chr8-1823413-1824321	0.675527	-0.601848	0.083	0.115	1	ARHGEF10	0
chr12-45215425-45216263	0.646492	-0.60188	0.105	0.167	1	ANO6	0
chr11-14536899-14537831	0.463891	-0.601941	0.06	0.115	1	PSMA1	0
chr8-126558053-126558891	0.450918	-0.60195	0.083	0.167	1	FAM84B	0
chr6-42374054-42374930	0.272379	-0.602002	0.173	0.271	1	TRERF1	0
chr11-63610390-63611221	0.58521	-0.60202	0.075	0.115	1	PLA2G16	0
chr14-91323583-91324499	0.600804	-0.602092	0.105	0.177	1	CCDC88C	0
chr17-82126431-82127354	0.56685	-0.602102	0.06	0.104	1	CCDC57	0
chr8-80029730-80030621	0.210112	-0.602209	0.233	0.375	1	MRPS28	0
chr16-50152621-50153525	0.157959	-0.60222	0.256	0.448	1	PAPD5	0
chr22-20456022-20456915	0.816803	-0.60225	0.06	0.104	1	KLHL22	0
chr6-143426941-143427849	0.866292	-0.602277	0.068	0.104	1	ADAT2	0
chr3-37993856-37994765	0.463706	-0.602277	0.083	0.135	1	VILL	0
chr15-90097247-90098039	0.52061	-0.602296	0.06	0.104	1	IDH2	0
chr5-36744621-36745447	0.464488	-0.602421	0.075	0.125	1	SLC1A3	56286
chr17-81101447-81102350	0.369835	-0.602435	0.128	0.198	1	BAIAP2	0
chr1-244918437-244919340	0.330941	-0.602506	0.135	0.219	1	EFCAB2	50364
chr9-113350781-113351585	0.306244	-0.602574	0.12	0.188	1	BSPRY	0
chr14-100645384-100646262	0.53064	-0.60259	0.105	0.156	1	LINC00523	10987
chr19-45691940-45692823	0.0258748	-0.602641	0.368	0.573	1	QPCTL	0
chr14-105528093-105529002	0.534815	-0.602645	0.105	0.156	1	TMEM121	0
chr3-196968371-196969271	0.583228	-0.602672	0.09	0.146	1	PIGZ	0
chr19-16565896-16566808	0.29913	-0.602673	0.143	0.24	1	SLC35E1	0
chr19-57526945-57527826	0.367244	-0.602837	0.173	0.292	1	ZNF549	0
chr19-41531233-41532115	0.160619	-0.602889	0.18	0.271	1	AC006129.1	0
chrX-129776977-129777839	0.53654	-0.603051	0.105	0.135	1	SASH3	2139
chrX-11757904-11758741	0.289274	-0.603056	0.188	0.333	1	MSL3	0
chr11-112289775-112290681	0.434456	-0.603124	0.083	0.146	1	RP11-356J5.12	0
chr4-123304078-123304973	0.327319	-0.603161	0.113	0.188	1	SPATA5	0
chr15-82540100-82540982	0.214584	-0.603163	0.241	0.396	1	RP11-152F13.10	0
chr17-31887823-31888650	0.533445	-0.603195	0.105	0.167	1	UTP6	0
chr7-150962700-150963598	0.525973	-0.603308	0.068	0.115	1	KCNH2	0
chrX-23907473-23908364	0.323752	-0.603365	0.15	0.281	1	APOO	0
chr20-49230268-49231199	0.188292	-0.603367	0.188	0.302	1	DDX27	0
chr6-14910496-14911343	0.503027	-0.603374	0.09	0.156	1	RP11-146I2.1	0
chr12-51172704-51173566	0.32723	-0.603492	0.158	0.25	1	TFCP2	0
chr11-62025319-62026224	0.277083	-0.603605	0.135	0.26	1	RP11-810P12.5	51052
chr1-32992249-32993050	0.559469	-0.603864	0.09	0.135	1	AK2	14889
chr20-34403621-34404416	0.383172	-0.60389	0.098	0.146	1	ITCH	0
chr2-54634479-54635355	0.45748	-0.604063	0.098	0.135	1	SPTBN1	0
chr17-17280614-17281484	0.0763196	-0.604132	0.293	0.427	1	COPS3	0
chr7-135509718-135510632	0.24383	-0.604209	0.263	0.417	1	CNOT4	0
chr3-186772470-186773350	0.654598	-0.604437	0.113	0.146	1	EIF4A2	9854
chr2-10408895-10409682	0.2812	-0.604516	0.12	0.177	1	HPCAL1	0
chr3-45554042-45554818	0.422815	-0.604536	0.105	0.167	1	LIMD1	575
chr8-133296965-133297848	0.0579238	-0.604609	0.316	0.5	1	NDRG1	0
chr14-24146546-24146860	0.411789	-0.60472	0.135	0.188	1	PSME2	0
chr17-30291569-30292454	0.359317	-0.60478	0.12	0.198	1	BLMH	0
chrX-38815905-38816789	0.681973	-0.604906	0.06	0.104	1	MID1IP1	9367
chr11-4094318-4095204	0.253012	-0.604946	0.173	0.281	1	RRM1	0
chr3-49869344-49870192	0.515216	-0.60498	0.09	0.146	1	CAMKV	0
chr17-29617764-29618561	0.218334	-0.604985	0.158	0.25	1	CORO6	0
chr13-49214745-49215633	0.185127	-0.605031	0.165	0.281	1	MLNR	4704
chr1-42657894-42658804	0.153148	-0.605094	0.241	0.365	1	PPIH	0
chr5-122774661-122775557	0.213882	-0.605126	0.188	0.26	1	SNX2	0
chr11-67583409-67584227	0.516554	-0.605189	0.105	0.146	1	GSTP1	0
chr12-54214457-54215361	0.226748	-0.605194	0.15	0.281	1	CBX5	15578
chr7-132771030-132771965	0.196715	-0.605329	0.188	0.312	1	CHCHD3	12902
chr16-68264070-68264958	0.29432	-0.605377	0.128	0.188	1	SLC7A6	0
chr1-166166509-166167396	0.509432	-0.60538	0.075	0.104	1	FAM78B	0
chr9-127937401-127938278	0.209711	-0.605611	0.195	0.292	1	DPM2	0
chr4-85448930-85449809	0.57618	-0.605672	0.083	0.125	1	ARHGAP24	25304
chr8-100559308-100560163	0.312246	-0.605737	0.165	0.229	1	ANKRD46	0
chr8-131903760-131904693	0.359676	-0.605756	0.135	0.167	1	EFR3A	0
chr22-17706164-17707057	0.341637	-0.605832	0.128	0.198	1	BCL2L13	0
chr19-57814472-57815375	0.506199	-0.605865	0.12	0.156	1	ZNF586	0
chr12-100142466-100143305	0.241342	-0.60587	0.218	0.312	1	UHRF1BP1L	0
chr13-111188957-111189847	0.393644	-0.605929	0.113	0.177	1	ARHGEF7	0
chr2-138501354-138502239	0.249597	-0.605995	0.211	0.354	1	SPOPL	0
chr19-36214376-36215322	0.159479	-0.606018	0.316	0.427	1	ZNF565	0
chr16-28491687-28492603	0.297624	-0.606059	0.173	0.219	1	CLN3	0
chr18-12376932-12377835	0.0373213	-0.606103	0.391	0.604	1	AFG3L2	0
chr8-102767680-102768532	0.379818	-0.606123	0.113	0.177	1	KB-1732A1.1	36984
chr3-197029420-197030264	0.477625	-0.606162	0.09	0.156	1	MELTF	0
chr1-92831648-92832531	0.310956	-0.606268	0.233	0.344	1	RPL5	0
chr11-57741075-57741882	0.139854	-0.606327	0.233	0.323	1	C11orf31	0
chr8-117969511-117970456	0.599749	-0.606706	0.09	0.125	1	EXT1	0
chr1-146387019-146387926	0.299636	-0.606812	0.165	0.26	1	AC243756.1	42228
chr17-47895660-47896533	0.054581	-0.606937	0.368	0.604	1	SP2	0
chr14-90256148-90257029	0.481254	-0.607052	0.09	0.135	1	PSMC1	0
chr10-102114562-102115440	0.301664	-0.607122	0.195	0.271	1	LDB1	0
chr11-103091752-103092622	0.425791	-0.607185	0.128	0.198	1	DCUN1D5	0
chr3-133448193-133449098	0.531895	-0.607334	0.083	0.135	1	BFSP2	0
chr1-109249176-109250029	0.479005	-0.607372	0.113	0.198	1	CELSR2	0
chr14-23285771-23286680	0.212581	-0.60741	0.226	0.354	1	HOMEZ	0
chr21-43718751-43719610	0.26178	-0.607414	0.233	0.333	1	PDXK	0
chr2-26763834-26764720	0.373955	-0.607423	0.15	0.219	1	SLC35F6	0
chr1-209747436-209748348	0.601284	-0.607431	0.113	0.146	1	TRAF3IP3	7683
chr11-47407933-47408860	0.184341	-0.607439	0.263	0.417	1	SLC39A13	0
chr17-39927173-39928056	0.297717	-0.607595	0.203	0.271	1	ORMDL3	0
chr2-39436761-39437645	0.283792	-0.607655	0.173	0.229	1	MAP4K3	0
chr7-104944872-104945594	0.208647	-0.607729	0.165	0.292	1	RP11-325F22.2	0
chr1-24744762-24745650	0.13891	-0.60775	0.331	0.49	1	CLIC4	0
chr19-12162617-12163506	0.310013	-0.607837	0.165	0.24	1	ZNF136	0
chr22-41022078-41022830	0.394405	-0.607854	0.15	0.198	1	RBX1	48768
chr19-11964690-11965524	0.305732	-0.607856	0.105	0.156	1	ZNF763	0
chr3-56556764-56557574	0.3878	-0.607947	0.18	0.281	1	CCDC66	0
chr19-53869023-53869887	0.273933	-0.608035	0.173	0.281	1	MYADM	0
chr7-64902782-64903666	0.431274	-0.608039	0.09	0.156	1	ZNF273	0
chr12-14365269-14366136	0.150578	-0.608048	0.278	0.375	1	ATF7IP	0
chr21-42233055-42233897	0.486066	-0.60813	0.105	0.167	1	ABCG1	0
chr16-5071491-5072365	0.364104	-0.608171	0.135	0.208	1	ALG1	0
chrX-154436498-154437390	0.563806	-0.608212	0.075	0.146	1	GDI1	0
chr19-16143210-16144117	0.418625	-0.608251	0.128	0.167	1	HSH2D	0
chr20-4148426-4149257	0.649059	-0.608287	0.075	0.104	1	SMOX	0
chr20-49218918-49219807	0.383504	-0.608336	0.165	0.24	1	DDX27	0
chr3-42581646-42582562	0.189525	-0.608346	0.195	0.354	1	SEC22C	0
chr12-22347985-22348878	0.7013	-0.608354	0.068	0.104	1	ST8SIA1	0
chr16-57542133-57543057	0.318658	-0.608469	0.143	0.229	1	ADGRG5	0
chr10-11178385-11179294	0.510537	-0.608476	0.075	0.135	1	CELF2	0
chr17-75784468-75785381	0.138741	-0.608499	0.278	0.438	1	UNK	0
chr1-155063349-155064217	0.288464	-0.608562	0.173	0.26	1	RP11-540D14.8	0
chr8-23287639-23288537	0.344049	-0.608577	0.105	0.146	1	R3HCC1	0
chr7-143205640-143206550	0.332187	-0.608613	0.128	0.208	1	TAS2R40	15486
chr17-56715623-56716534	0.660063	-0.608617	0.083	0.125	1	C17orf67	75378
chr12-120583118-120583940	0.469434	-0.608619	0.06	0.115	1	POP5	1719
chr21-28992476-28993375	0.0227142	-0.608649	0.353	0.583	1	LTN1	0
chr2-47782634-47783498	0.122846	-0.608649	0.286	0.448	1	MSH6	0
chr19-57819225-57820144	0.360255	-0.608708	0.113	0.198	1	CTD-2583A14.10	0
chr19-52527111-52528004	0.24431	-0.608751	0.233	0.302	1	ZNF808	0
chr3-101827446-101828239	0.399952	-0.608785	0.068	0.115	1	NFKBIZ	0
chr10-17851364-17852254	0.59935	-0.608807	0.075	0.115	1	MRC1	0
chr6-43174236-43175099	0.122513	-0.608965	0.278	0.427	1	SRF	0
chr16-87391711-87392627	0.110522	-0.608977	0.316	0.51	1	MAP1LC3B	0
chr9-91423450-91424354	0.287518	-0.60902	0.158	0.24	1	NFIL3	0
chr17-42275938-42276817	0.390904	-0.609165	0.165	0.229	1	STAT5B	0
chr9-15374088-15374986	0.515191	-0.609276	0.083	0.125	1	SNAPC3	47717
chr3-14947010-14947860	0.204443	-0.609363	0.233	0.396	1	NR2C2	0
chr14-103075303-103076184	0.572593	-0.60939	0.083	0.146	1	RP11-736N17.11	8025
chr14-77133478-77134391	0.314281	-0.60951	0.105	0.177	1	ZDHHC22	0
chr7-7944443-7945369	0.179177	-0.609545	0.241	0.375	1	UMAD1	0
chr19-7068983-7069848	0.0785245	-0.609655	0.316	0.479	1	ZNF557	0
chr13-21218475-21219367	0.492308	-0.609717	0.105	0.156	1	LINC01046	15200
chr19-57849420-57850298	0.509514	-0.609771	0.09	0.135	1	ZNF587	0
chr1-84478974-84479903	0.445991	-0.610105	0.135	0.177	1	RPF1	0
chr6-27126748-27127640	0.452846	-0.610142	0.09	0.125	1	HIST1H2BJ	0
chr21-41419907-41420790	0.389329	-0.610178	0.098	0.167	1	MX1	0
chr10-128210116-128210947	0.500615	-0.610252	0.105	0.167	1	LINC01163	0
chr11-67993541-67994449	0.374257	-0.610466	0.128	0.198	1	UNC93B1	0
chr11-58498301-58499155	0.414613	-0.61048	0.068	0.115	1	RP11-655C2.3	0
chr15-41661644-41662397	0.531856	-0.610525	0.083	0.125	1	MGA	0
chr2-61065440-61066312	0.347325	-0.610556	0.188	0.292	1	KIAA1841	0
chr20-35698921-35699847	0.310886	-0.610694	0.173	0.26	1	NFS1	0
chr13-113758667-113759538	0.222671	-0.610717	0.143	0.208	1	TMEM255B	0
chr17-75666809-75667723	0.400682	-0.610767	0.173	0.26	1	SAP30BP	0
chr16-31073932-31074817	0.147545	-0.610772	0.211	0.354	1	ZNF646	0
chr1-39960241-39961137	0.366014	-0.61085	0.135	0.198	1	MFSD2A	0
chr4-140373083-140373977	0.261143	-0.610961	0.203	0.323	1	SCOC	0
chr1-27321754-27322660	0.11707	-0.611047	0.263	0.365	1	TMEM222	0
chr9-131578470-131579390	0.377763	-0.611059	0.128	0.198	1	RAPGEF1	0
chr1-31548692-31549574	0.410723	-0.611068	0.083	0.146	1	TINAGL1	26910
chr10-3805010-3805858	0.422018	-0.61107	0.113	0.167	1	KLF6	19728
chr2-68361766-68362638	0.36298	-0.611108	0.098	0.177	1	PLEK	2534
chr1-206679418-206680305	0.343379	-0.611234	0.128	0.219	1	DYRK3	0
chr16-31201976-31202839	0.233718	-0.611236	0.173	0.26	1	PYCARD	0
chr20-37669227-37670100	0.585133	-0.611405	0.068	0.104	1	RP4-640H8.2	6809
chr4-3058692-3059518	0.322525	-0.611533	0.105	0.167	1	HTT	15162
chr3-50327806-50328716	0.212258	-0.611656	0.241	0.344	1	TUSC2	0
chr11-67647879-67648766	0.773576	-0.611763	0.083	0.104	1	ACY3	0
chr2-99335917-99336761	0.311353	-0.611793	0.18	0.302	1	TXNDC9	0
chr9-105006799-105007672	0.579456	-0.611841	0.075	0.125	1	RP11-217B7.3	15017
chr5-160260678-160261548	0.491084	-0.611881	0.098	0.146	1	CCNJL	0
chr3-44861463-44862354	0.346172	-0.611948	0.173	0.25	1	TMEM42	0
chr8-22565435-22566372	0.541227	-0.611988	0.075	0.125	1	SORBS3	0
chr16-85114759-85115633	0.684046	-0.612018	0.06	0.104	1	FAM92B	2250
chr10-124791508-124792386	0.550864	-0.612087	0.12	0.167	1	RP11-12J10.3	0
chr5-50711031-50711914	0.520662	-0.612228	0.098	0.146	1	PARP8	0
chr19-41363630-41364542	0.137009	-0.612305	0.271	0.448	1	B9D2	0
chr4-143336168-143337078	0.464519	-0.612353	0.105	0.177	1	GAB1	0
chr15-41416656-41417542	0.248126	-0.612409	0.218	0.344	1	RTF1	0
chr17-41688550-41689130	0.0555198	-0.61245	0.391	0.552	1	EIF1	0
chr1-111139700-111140619	0.235239	-0.612483	0.203	0.333	1	CEPT1	0
chr10-110918935-110919846	0.0984524	-0.612507	0.323	0.479	1	BBIP1	0
chr20-45812068-45812967	0.129329	-0.61251	0.241	0.333	1	UBE2C	0
chr17-50866015-50866931	0.093154	-0.612699	0.323	0.49	1	TOB1	0
chr8-19013357-19014243	0.350993	-0.612782	0.098	0.167	1	PSD3	0
chr14-59301122-59302018	0.612348	-0.612798	0.083	0.125	1	DAAM1	0
chr12-124568582-124569263	0.220188	-0.612843	0.211	0.323	1	NCOR2	992
chr1-156212644-156213530	0.315557	-0.612884	0.165	0.312	1	PMF1-BGLAP	0
chr11-94473144-94474049	0.577601	-0.612955	0.09	0.135	1	MRE11A	0
chr20-24842703-24843576	0.451437	-0.613045	0.105	0.167	1	RP4-568C11.4	88263
chr10-114544033-114544915	0.514774	-0.61311	0.068	0.115	1	ABLIM1	0
chr13-91398190-91399054	0.478069	-0.613134	0.083	0.104	1	GPC5	0
chr11-126335886-126336747	0.484753	-0.613227	0.083	0.125	1	DCPS	0
chr1-165871073-165871966	0.473341	-0.613232	0.098	0.146	1	UCK2	0
chr7-99143815-99144523	0.484423	-0.613357	0.173	0.26	1	SMURF1	0
chr1-148522145-148523121	0.151189	-0.613457	0.248	0.365	1	NBPF14	8263
chr6-22062737-22063647	0.154812	-0.613581	0.241	0.354	1	CASC15	0
chr1-27154790-27155680	0.231997	-0.613795	0.18	0.271	1	SLC9A1	0
chr14-64914054-64914891	0.130264	-0.613828	0.203	0.344	1	CHURC1	0
chr19-13151397-13152282	0.16338	-0.613976	0.233	0.438	1	IER2	0
chr22-36506627-36507528	0.179678	-0.614013	0.195	0.333	1	FOXRED2	0
chr17-67244743-67245659	0.364921	-0.614031	0.135	0.229	1	HELZ	0
chr11-95066877-95067817	0.271641	-0.614053	0.158	0.271	1	SRSF8	0
chr6-144590328-144591222	0.722961	-0.614067	0.068	0.104	1	UTRN	0
chr1-12040190-12041058	0.228876	-0.614182	0.173	0.271	1	MIIP	8144
chr20-19827915-19828824	0.443502	-0.61419	0.083	0.125	1	RP1-122P22.2	18239
chr1-40640296-40641195	0.450401	-0.614193	0.098	0.156	1	RIMS3	0
chr3-9648942-9649840	0.280567	-0.614303	0.218	0.323	1	MTMR14	0
chr2-8544798-8545655	0.403188	-0.614432	0.135	0.188	1	AC011747.3	0
chr5-124748298-124749061	0.462833	-0.614455	0.128	0.198	1	ZNF608	0
chr19-58558476-58559340	0.13697	-0.614456	0.278	0.396	1	UBE2M	0
chr7-73005433-73006334	0.667804	-0.614459	0.068	0.104	1	TRIM74	35966
chr2-42974814-42975729	0.56332	-0.614499	0.068	0.104	1	AC016735.1	25625
chr1-32627373-32628279	0.253424	-0.614509	0.15	0.24	1	ZBTB8OS	0
chr6-33111908-33112818	0.437476	-0.614541	0.113	0.167	1	HLA-DPB1	24706
chr16-88803256-88804136	0.390081	-0.614561	0.15	0.25	1	CDT1	0
chr7-128530881-128531743	0.270826	-0.614568	0.203	0.323	1	RP11-212P7.2	0
chr13-46340984-46341868	0.538382	-0.614655	0.06	0.104	1	RUBCNL	131
chr17-64378579-64379452	0.577673	-0.614674	0.09	0.146	1	PECAM1	0
chr13-46052271-46053136	0.297077	-0.614705	0.165	0.302	1	ZC3H13	0
chr1-148038246-148039160	0.311119	-0.614719	0.083	0.156	1	RP11-94I2.4	12314
chr10-7471646-7472542	0.410909	-0.614784	0.128	0.219	1	RP5-1031D4.2	0
chr6-166342252-166343088	0.649915	-0.614838	0.09	0.135	1	SFT2D1	0
chr1-55259927-55260838	0.187923	-0.614922	0.15	0.271	1	RP11-101C11.1	25749
chr4-102500957-102501743	0.386161	-0.614924	0.128	0.188	1	NFKB1	0
chr14-24442366-24443213	0.103947	-0.614993	0.278	0.438	1	SDR39U1	0
chr17-6831307-6832216	0.414887	-0.615067	0.105	0.177	1	TEKT1	0
chr12-112108312-112109123	0.442696	-0.615077	0.12	0.177	1	NAA25	0
chr19-43701008-43701853	0.579577	-0.615083	0.068	0.115	1	IRGC	14156
chr2-59413819-59414654	0.116895	-0.615187	0.241	0.385	1	RP11-444A22.1	0
chr19-35775012-35775905	0.157008	-0.615195	0.256	0.396	1	ARHGAP33	0
chr1-66335750-66336659	0.372299	-0.615204	0.113	0.198	1	PDE4B	0
chr18-48715623-48716515	0.604905	-0.615428	0.075	0.125	1	CTIF	0
chr15-51981936-51982800	0.377125	-0.615495	0.113	0.188	1	MAPK6	0
chr17-79074410-79075285	0.461157	-0.615778	0.143	0.229	1	ENGASE	0
chr7-100177101-100178016	0.251019	-0.615802	0.211	0.333	1	GPC2	0
chr6-137149905-137150712	0.225304	-0.616007	0.12	0.198	1	IL22RA2	0
chr11-13668078-13668968	0.109058	-0.616048	0.301	0.469	1	FAR1	0
chrX-15790026-15790927	0.257108	-0.616145	0.165	0.281	1	ZRSR2	0
chr1-111448872-111449765	0.22188	-0.616215	0.226	0.344	1	ATP5F1	0
chr5-140156888-140157779	0.720023	-0.616234	0.09	0.104	1	CTB-131B5.5	0
chr5-173144291-173145124	0.247745	-0.616336	0.158	0.281	1	BNIP1	0
chr19-5689865-5690726	0.199505	-0.616614	0.241	0.333	1	RPL36	0
chr19-2782939-2783828	0.190917	-0.616716	0.241	0.323	1	SGTA	0
chr6-6588309-6589156	0.167199	-0.616733	0.218	0.323	1	LY86	0
chr3-50613749-50614647	0.500438	-0.616817	0.075	0.104	1	MAPKAPK3	0
chr6-17600010-17600809	0.395835	-0.616875	0.165	0.25	1	FAM8A1	0
chr9-32572755-32573580	0.445541	-0.617089	0.15	0.198	1	NDUFB6	0
chr3-195747576-195748483	0.303481	-0.617113	0.173	0.271	1	MUC4	0
chr12-54188572-54189482	0.288224	-0.617135	0.158	0.281	1	SMUG1	0
chr14-91114041-91114824	0.353573	-0.617222	0.12	0.198	1	C14orf159	0
chr16-47460737-47461653	0.158662	-0.617294	0.241	0.333	1	PHKB	0
chr11-84721283-84722026	0.26665	-0.617318	0.135	0.229	1	DLG2	0
chr8-60678209-60679102	0.520889	-0.61732	0.135	0.219	1	CHD7	0
chr19-51372443-51373349	0.491975	-0.617321	0.083	0.135	1	NKG7	0
chr8-17155964-17156775	0.256982	-0.617357	0.203	0.312	1	ZDHHC2	0
chr7-73308380-73309271	0.402701	-0.617484	0.12	0.208	1	NSUN5	0
chr11-124673418-124674325	0.167085	-0.617563	0.218	0.354	1	SIAE	0
chr3-113744848-113745614	0.325405	-0.617608	0.12	0.188	1	NAA50	0
chr1-145465098-145466020	0.537461	-0.617668	0.053	0.104	1	NBPF20	59319
chr14-21097901-21098825	0.436803	-0.617756	0.135	0.198	1	ZNF219	0
chr15-42490706-42491584	0.440675	-0.617772	0.098	0.167	1	ZNF106	0
chr8-144517465-144518373	0.277223	-0.617776	0.211	0.24	1	RECQL4	0
chr3-63863490-63864345	0.415774	-0.617992	0.128	0.208	1	THOC7	0
chr2-207423623-207424521	0.352039	-0.618096	0.128	0.188	1	CREB1	105215
chr4-152679570-152680485	0.679386	-0.618171	0.068	0.115	1	TMEM154	0
chr12-31325818-31326732	0.181221	-0.618212	0.188	0.312	1	FAM60A	0
chr6-27177638-27178340	0.315967	-0.618228	0.113	0.208	1	HIST1H2AH	30122
chr1-155001770-155002639	0.367475	-0.618395	0.12	0.188	1	ZBTB7B	0
chr21-42234453-42235320	0.182553	-0.618635	0.195	0.302	1	ABCG1	0
chr11-65134501-65135261	0.247858	-0.618687	0.195	0.365	1	SYVN1	0
chr17-17823306-17824197	0.290017	-0.618695	0.15	0.26	1	SREBF1	0
chr14-61034325-61035253	0.438309	-0.61874	0.09	0.146	1	SLC38A6	0
chr19-50510898-50511807	0.117061	-0.618828	0.316	0.479	1	ASPDH	0
chr19-892753-893680	0.238152	-0.618842	0.195	0.354	1	MED16	0
chr3-159929272-159930185	0.38048	-0.619022	0.12	0.188	1	SCHIP1	31911
chr5-82820711-82821590	0.252388	-0.619059	0.128	0.219	1	LINC01338	29273
chr17-49677657-49678474	0.0969927	-0.619435	0.293	0.49	1	SPOP	0
chr4-25312261-25313157	0.240851	-0.619572	0.15	0.271	1	ZCCHC4	0
chr2-64873186-64874093	0.695362	-0.619601	0.06	0.104	1	AC007880.1	9559
chr16-18789902-18790781	0.254135	-0.619613	0.233	0.333	1	RPS15A	0
chr19-50333271-50334172	0.225745	-0.619655	0.188	0.271	1	KCNC3	0
chr21-45590289-45591169	0.445436	-0.619737	0.135	0.24	1	AL133493.2	2484
chr19-19668141-19669055	0.145988	-0.619805	0.256	0.396	1	ZNF101	0
chr15-52234798-52235560	0.488429	-0.619834	0.083	0.125	1	MYO5C	0
chr16-68528341-68529172	0.655864	-0.619937	0.083	0.146	1	ZFP90	917
chr16-23510027-23510901	0.266521	-0.620014	0.165	0.26	1	GGA2	0
chr17-60599694-60600590	0.208474	-0.620035	0.211	0.354	1	PPM1D	0
chr22-45671595-45672496	0.309907	-0.620166	0.158	0.25	1	ATXN10	0
chr10-69065512-69066374	0.155909	-0.620182	0.195	0.323	1	SRGN	21731
chr10-30423222-30424069	0.502962	-0.620346	0.06	0.115	1	MAP3K8	9867
chr5-151213903-151214797	0.189854	-0.620356	0.218	0.354	1	GM2A	0
chr19-5949610-5950506	0.318961	-0.620665	0.09	0.156	1	RANBP3	0
chr11-3784975-3785885	0.343494	-0.6207	0.12	0.208	1	NUP98	0
chr2-85408308-85409201	0.44035	-0.620776	0.083	0.125	1	CAPG	0
chr11-6603259-6604111	0.424349	-0.620822	0.113	0.177	1	RRP8	0
chr1-19315331-19316167	0.457062	-0.620842	0.09	0.135	1	PQLC2	0
chr19-4123706-4124589	0.262831	-0.620892	0.203	0.292	1	MAP2K2	0
chr9-135967278-135968191	0.538632	-0.62091	0.075	0.115	1	UBAC1	5897
chr2-174634275-174635131	0.569406	-0.621006	0.06	0.104	1	WIPF1	0
chr1-63367158-63368039	0.466194	-0.62117	0.098	0.167	1	ALG6	0
chr11-57530483-57531380	0.159409	-0.621247	0.226	0.323	1	TIMM10	0
chr19-1904929-1905800	0.185383	-0.621343	0.226	0.396	1	SCAMP4	0
chr5-60248678-60249578	0.448296	-0.621371	0.09	0.135	1	PDE4D	0
chr10-48306232-48307072	0.122214	-0.621429	0.308	0.417	1	MAPK8	0
chr19-3700077-3700975	0.246611	-0.621525	0.135	0.25	1	PIP5K1C	0
chr3-158644074-158644968	0.274925	-0.621537	0.165	0.26	1	GFM1	0
chr15-70763077-70763954	0.4929	-0.621555	0.098	0.146	1	UACA	0
chr1-35268334-35269187	0.389395	-0.621657	0.18	0.26	1	ZMYM4	0
chr19-2478407-2479247	0.537575	-0.621686	0.075	0.104	1	GADD45B	147
chr17-35801311-35802242	0.250096	-0.621744	0.18	0.281	1	TAF15	0
chrX-79138589-79139480	0.628918	-0.621777	0.068	0.104	1	GPR174	31491
chr3-159922656-159923488	0.442458	-0.62204	0.068	0.115	1	SCHIP1	25295
chr11-108008584-108009420	0.211292	-0.622045	0.218	0.375	1	CUL5	0
chr1-112714956-112715853	0.10279	-0.622165	0.263	0.49	1	PPM1J	0
chr11-77637319-77638233	0.231485	-0.622322	0.128	0.208	1	CLNS1A	0
chr11-692620-693511	0.484751	-0.622355	0.075	0.125	1	DEAF1	0
chr4-1171039-1171918	0.237921	-0.622405	0.165	0.26	1	SPON2	0
chr17-29580065-29580974	0.513585	-0.622435	0.083	0.146	1	GIT1	0
chr13-32585950-32586829	0.147337	-0.622587	0.256	0.458	1	PDS5B	0
chr14-24242138-24243053	0.0569401	-0.622614	0.331	0.5	1	TINF2	0
chr14-90399377-90400187	0.348341	-0.622638	0.135	0.219	1	CALM1	0
chr6-35081082-35082011	0.533241	-0.622648	0.09	0.135	1	ANKS1A	0
chr17-19992522-19993416	0.523016	-0.62276	0.075	0.146	1	AKAP10	14178
chr2-237923363-237924254	0.61911	-0.622821	0.083	0.125	1	RAMP1	11248
chr2-25431379-25432235	0.264269	-0.62298	0.105	0.177	1	DTNB	0
chr22-21982356-21983267	0.503598	-0.623001	0.06	0.115	1	TOP3B	0
chr11-47269530-47270318	0.166091	-0.623034	0.263	0.375	1	MADD	0
chr9-19048880-19049808	0.269639	-0.623161	0.218	0.365	1	RRAGA	0
chr16-81730169-81731101	0.504528	-0.623233	0.105	0.125	1	RP11-960L18.1	7146
chr4-40630342-40631132	0.430787	-0.623236	0.105	0.167	1	RBM47	0
chr12-54748967-54749875	0.376031	-0.623385	0.12	0.188	1	RP11-850F7.7	61532
chr16-30901919-30902824	0.475985	-0.623391	0.113	0.156	1	CTF1	0
chr22-23893870-23894738	0.21457	-0.623477	0.188	0.302	1	MIF	0
chr10-86226703-86227540	0.362495	-0.623538	0.211	0.312	1	GRID1	0
chr17-64120820-64121681	0.322513	-0.623626	0.113	0.156	1	ERN1	0
chr7-50121067-50121950	0.302635	-0.623833	0.083	0.135	1	ZPBP	0
chr2-130355598-130356525	0.433821	-0.623837	0.075	0.135	1	PTPN18	0
chr9-83622747-83623626	0.544875	-0.623844	0.135	0.198	1	IDNK	0
chr12-121209762-121210673	0.278322	-0.62403	0.195	0.26	1	P2RX4	0
chr1-110011488-110012353	0.375712	-0.624054	0.143	0.208	1	AHCYL1	0
chr20-844169-845058	0.399297	-0.624119	0.12	0.188	1	FAM110A	0
chr1-150067177-150068028	0.267601	-0.624126	0.15	0.26	1	VPS45	0
chr7-5296452-5297348	0.321896	-0.624197	0.128	0.229	1	SLC29A4	0
chr19-37506238-37507107	0.387549	-0.624227	0.113	0.167	1	ZNF793	0
chr5-181217904-181218760	0.354519	-0.624431	0.158	0.177	1	TRIM41	3738
chr16-75199074-75199974	0.625827	-0.624444	0.083	0.125	1	CTRB2	4121
chr1-222465077-222465951	0.228501	-0.624464	0.15	0.271	1	RP11-358H9.1	10371
chr4-138304852-138305762	0.643604	-0.624522	0.068	0.115	1	LINC00498	0
chr2-159797627-159798514	0.828893	-0.624546	0.068	0.104	1	CD302	0
chr1-182484293-182485205	0.136499	-0.624691	0.188	0.323	1	RGSL1	0
chr16-30400148-30400986	0.304195	-0.624754	0.12	0.198	1	ZNF48	39
chr18-50967707-50968554	0.406583	-0.624846	0.158	0.219	1	ELAC1	0
chr21-45550696-45551468	0.360816	-0.62496	0.068	0.125	1	SLC19A1	6284
chr22-21952432-21953293	0.339432	-0.624975	0.173	0.229	1	PPM1F	0
chr3-16513221-16514114	0.369265	-0.625002	0.09	0.156	1	RFTN1	0
chr2-190180247-190181180	0.158293	-0.625157	0.15	0.25	1	C2orf88	0
chr10-92690362-92690942	0.468724	-0.625158	0.105	0.188	1	HHEX	0
chr19-38336537-38337349	0.0896457	-0.625245	0.263	0.427	1	CATSPERG	0
chr17-68237333-68238125	0.0953525	-0.625318	0.226	0.396	1	AMZ2	9448
chr2-40449878-40450708	0.572893	-0.625366	0.075	0.125	1	SLC8A1	0
chr7-5513393-5514300	0.421077	-0.625405	0.105	0.177	1	FBXL18	0
chr14-61750713-61751623	0.321524	-0.625439	0.09	0.167	1	RP11-618G20.1	0
chr20-44646077-44646648	0.228504	-0.625652	0.203	0.323	1	ADA	0
chr7-76548897-76549747	0.568023	-0.625794	0.068	0.104	1	SPDYE16	7437
chr11-121451950-121452657	0.450508	-0.625834	0.113	0.135	1	SORL1	0
chr16-28823812-28824672	0.251311	-0.62586	0.211	0.365	1	ATXN2L	0
chr2-197145350-197146249	0.247321	-0.625896	0.135	0.229	1	ANKRD44	0
chr2-162073685-162074516	0.455506	-0.625944	0.128	0.198	1	DPP4	0
chr2-169824455-169825334	0.522997	-0.62604	0.105	0.146	1	METTL5	0
chr8-42842815-42843640	0.135999	-0.626129	0.293	0.448	1	THAP1	0
chr18-23502955-23503874	0.118805	-0.626136	0.256	0.385	1	C18orf8	0
chr19-58278345-58279257	0.266752	-0.626188	0.211	0.312	1	ZNF8	0
chr10-11345514-11346377	0.375805	-0.626195	0.113	0.198	1	CELF2	8838
chr7-134986122-134987021	0.449848	-0.626201	0.15	0.26	1	AGBL3	0
chr6-163667452-163668354	0.523357	-0.626251	0.135	0.198	1	RP1-230L10.1	35549
chr21-42465254-42465945	0.541304	-0.62634	0.068	0.104	1	RSPH1	6540
chrX-30652786-30653658	0.327665	-0.626348	0.143	0.24	1	GK	0
chr9-97696869-97697739	0.242337	-0.626378	0.203	0.292	1	XPA	0
chr7-32691782-32692607	0.193308	-0.626555	0.12	0.198	1	RP11-225B17.2	66274
chr5-134632363-134633265	0.251226	-0.626613	0.18	0.281	1	SAR1B	0
chr2-136007959-136008859	0.511072	-0.626638	0.098	0.146	1	DARS	21858
chr17-41786366-41787226	0.256688	-0.626728	0.158	0.271	1	JUP	0
chr10-63702832-63703743	0.394652	-0.627121	0.083	0.156	1	RP11-170M17.1	0
chr1-26541748-26542639	0.162151	-0.627211	0.188	0.323	1	RPS6KA1	0
chr5-171660167-171661040	0.52663	-0.627402	0.083	0.135	1	CTB-78H18.1	112611
chr2-210171141-210171636	0.150579	-0.627424	0.263	0.375	1	KANSL1L	0
chr7-47714870-47715762	0.52285	-0.627494	0.128	0.188	1	HUS1	0
chr2-63840418-63841297	0.137791	-0.627528	0.233	0.375	1	UGP2	0
chr19-20775860-20776716	0.358506	-0.627542	0.128	0.167	1	ZNF66	0
chr16-30122843-30123737	0.201735	-0.627625	0.226	0.323	1	MAPK3	0
chr7-139777637-139778559	0.401014	-0.62775	0.105	0.135	1	TBXAS1	0
chr2-218406043-218406962	0.240628	-0.627891	0.195	0.302	1	CTDSP1	101
chr19-38033621-38034343	0.376185	-0.627949	0.128	0.229	1	SIPA1L3	0
chr16-3263502-3264015	0.414975	-0.62797	0.105	0.146	1	ZNF263	0
chr1-23168403-23169231	0.369179	-0.628104	0.128	0.177	1	LUZP1	0
chr1-29230495-29231404	0.365629	-0.628243	0.135	0.219	1	MECR	0
chr1-11805665-11806579	0.0819736	-0.628263	0.308	0.49	1	CLCN6	0
chr9-137578499-137579412	0.558322	-0.628414	0.105	0.146	1	DPH7	0
chr1-25239502-25240435	0.426414	-0.628481	0.12	0.198	1	RSRP1	1801
chr5-17217221-17218050	0.64034	-0.628533	0.053	0.104	1	BASP1	0
chr3-9249214-9250107	0.168378	-0.6286	0.158	0.271	1	SRGAP3	0
chr12-110906077-110906785	0.504158	-0.628627	0.068	0.104	1	CCDC63	0
chr2-197453009-197453846	0.185917	-0.628654	0.263	0.396	1	COQ10B	0
chr2-39778771-39779659	0.191109	-0.628725	0.173	0.271	1	THUMPD2	0
chr18-12419852-12420714	0.50983	-0.628737	0.068	0.104	1	PRELID3A	0
chr3-186150907-186151791	0.532448	-0.628818	0.083	0.135	1	DGKG	0
chr3-194070532-194071446	0.610008	-0.628824	0.068	0.104	1	RP11-407B7.3	0
chr6-43455156-43456041	0.702173	-0.628884	0.075	0.115	1	DLK2	0
chr7-64306937-64307850	0.149325	-0.62893	0.233	0.312	1	ZNF736	0
chr7-24821008-24821881	0.159223	-0.629066	0.218	0.344	1	OSBPL3	0
chr16-57299662-57300115	0.179866	-0.629182	0.143	0.25	1	PLLP	14974
chrX-131710704-131711613	0.394122	-0.629513	0.068	0.115	1	FIRRE	0
chr16-23863394-23864289	0.460507	-0.629566	0.068	0.115	1	PRKCB	0
chr15-41940092-41940995	0.414574	-0.629661	0.06	0.104	1	EHD4	0
chr17-1626879-1627568	0.49831	-0.62969	0.06	0.104	1	SLC43A2	0
chr8-30094964-30095845	0.391606	-0.629811	0.098	0.135	1	LEPROTL1	0
chr13-113854232-113855131	0.397944	-0.630028	0.09	0.156	1	GAS6	0
chr17-51259914-51260789	0.0810132	-0.630058	0.301	0.5	1	UTP18	0
chr2-55112463-55113357	0.449489	-0.630144	0.105	0.188	1	RTN4	0
chr5-124453419-124454285	0.60575	-0.630183	0.083	0.135	1	CTD-2308B18.4	1087
chr16-3099851-3100726	0.446143	-0.630211	0.15	0.198	1	ZSCAN10	533
chr6-36422965-36423863	0.202264	-0.630252	0.195	0.312	1	PXT1	0
chr2-64617691-64618528	0.367242	-0.630268	0.083	0.135	1	AC007365.1	1208
chr17-80760138-80760970	0.584908	-0.630271	0.06	0.104	1	RPTOR	0
chr1-203673772-203674688	0.464686	-0.63033	0.098	0.125	1	ATP2B4	0
chr22-26672385-26673264	0.15241	-0.630422	0.218	0.333	1	MIATNB	0
chr1-44723195-44724106	0.377978	-0.630459	0.098	0.156	1	C1orf228	0
chr17-16987875-16988757	0.131666	-0.630479	0.188	0.333	1	AC104024.2	0
chr22-42856828-42857669	0.127417	-0.630519	0.256	0.396	1	ARFGAP3	0
chr8-19962032-19962930	0.496182	-0.630533	0.113	0.167	1	LPL	0
chr3-146469040-146469917	0.194672	-0.630688	0.218	0.333	1	PLSCR2	0
chr6-30678742-30679631	0.806614	-0.630719	0.105	0.146	1	PPP1R18	0
chr11-44915351-44916233	0.395775	-0.630727	0.105	0.188	1	TSPAN18	0
chr18-46073447-46074359	0.422406	-0.63074	0.075	0.125	1	PSTPIP2	1174
chr19-12775192-12776094	0.246024	-0.630824	0.203	0.302	1	HOOK2	0
chr6-47360257-47361018	0.332182	-0.630927	0.098	0.156	1	TNFRSF21	50351
chr1-147927956-147928834	0.455225	-0.630975	0.105	0.177	1	GPR89B	0
chr20-63272316-63273188	0.281057	-0.631012	0.18	0.26	1	ARFGAP1	0
chr22-41217394-41218304	0.441816	-0.631044	0.105	0.188	1	L3MBTL2	0
chr15-90200946-90201814	0.208192	-0.631191	0.113	0.208	1	SEMA4B	0
chr1-152036474-152037284	0.616311	-0.631328	0.068	0.104	1	S100A11	0
chr12-6367489-6368323	0.3802	-0.631373	0.098	0.156	1	SCNN1A	0
chr15-54519280-54520171	0.755299	-0.631423	0.083	0.125	1	UNC13C	0
chr17-79242663-79243567	0.208945	-0.631442	0.18	0.292	1	RBFOX3	0
chr22-38272554-38273438	0.39411	-0.631504	0.135	0.229	1	TMEM184B	0
chr4-128287556-128288481	0.0452891	-0.631586	0.353	0.573	1	PGRMC2	0
chr3-184248544-184249162	0.406398	-0.631591	0.113	0.167	1	ALG3	0
chr4-144634758-144635624	0.412441	-0.631599	0.128	0.198	1	HHIP	10396
chr21-33491220-33492143	0.146322	-0.631612	0.218	0.302	1	DNAJC28	0
chr10-94403310-94404196	0.473028	-0.631616	0.098	0.156	1	TBC1D12	0
chr8-132774933-132775799	0.272495	-0.631633	0.211	0.312	1	PHF20L1	0
chr11-45804642-45805512	0.22994	-0.631701	0.173	0.312	1	SLC35C1	0
chr1-203320620-203321488	0.0528868	-0.63172	0.286	0.427	1	BTG2	11017
chr5-116076284-116077149	0.395369	-0.631732	0.098	0.156	1	CTD-2287O16.4	960
chr1-207884812-207885698	0.59964	-0.631746	0.075	0.104	1	CD34	0
chr1-31483051-31483941	0.393445	-0.631792	0.083	0.135	1	SERINC2	48370
chr1-156572130-156573036	0.624104	-0.631827	0.083	0.125	1	IQGAP3	0
chr4-931914-932822	0.274217	-0.631858	0.158	0.271	1	GAK	0
chr16-58629703-58630645	0.0426757	-0.631914	0.331	0.562	1	CNOT1	0
chr20-31514009-31514897	0.206662	-0.631997	0.173	0.312	1	HM13	0
chr12-38906428-38907267	0.415056	-0.63205	0.135	0.219	1	CPNE8	0
chr19-38213831-38214756	0.324388	-0.632112	0.143	0.219	1	DPF1	0
chr5-33300204-33300596	0.372391	-0.632271	0.09	0.146	1	CTD-2066L21.3	2293
chr11-75279900-75280804	0.657364	-0.632378	0.075	0.115	1	ARRB1	0
chr21-46285881-46286799	0.320121	-0.632541	0.165	0.271	1	MCM3AP	0
chr22-29385550-29386469	0.533595	-0.632603	0.068	0.104	1	AP1B1	0
chr17-64836741-64837612	0.624123	-0.632621	0.113	0.167	1	LRRC37A3	16699
chr20-18566934-18567841	0.501339	-0.632641	0.12	0.188	1	DTD1	0
chr6-44074358-44075165	0.604628	-0.632641	0.083	0.125	1	RP5-1120P11.3	0
chr11-9231443-9232290	0.381271	-0.632767	0.068	0.135	1	DENND5A	0
chr17-43368955-43369779	0.547791	-0.632777	0.083	0.135	1	LINC00910	65
chr19-36489134-36490019	0.252122	-0.633032	0.188	0.292	1	ZNF566	0
chr10-110356322-110357178	0.265134	-0.633036	0.128	0.24	1	SMNDC1	51370
chr12-121399653-121400488	0.239977	-0.63304	0.241	0.375	1	RNF34	0
chr17-82297832-82298660	0.404783	-0.633067	0.165	0.25	1	RP13-516M14.1	2921
chr1-181142224-181143112	0.649467	-0.633136	0.098	0.135	1	RP11-540K16.1	31371
chr17-63419778-63420664	0.418423	-0.633373	0.09	0.156	1	TANC2	0
chr19-44890355-44891344	0.0137468	-0.633387	0.421	0.677	1	TOMM40	0
chr10-17643627-17644540	0.255691	-0.6334	0.211	0.323	1	STAM	0
chr20-40956180-40957050	0.439547	-0.633422	0.128	0.198	1	TOP1	71767
chr17-62065577-62066425	0.315045	-0.633436	0.158	0.26	1	MED13	294
chr9-124495713-124496567	0.362241	-0.633522	0.113	0.177	1	NR5A1	0
chr3-66856253-66857172	0.57292	-0.63358	0.083	0.135	1	KBTBD8	141134
chr8-141265126-141266009	0.329503	-0.633619	0.128	0.177	1	SLC45A4	0
chr18-25164702-25165647	0.631804	-0.63376	0.098	0.146	1	ZNF521	0
chr1-32818890-32819552	0.33166	-0.633785	0.068	0.104	1	S100PBP	0
chr14-88004701-88005520	0.403359	-0.633846	0.098	0.167	1	GPR65	0
chr8-38996194-38997117	0.0659196	-0.633857	0.293	0.49	1	ADAM9	0
chr2-230943292-230944197	0.217836	-0.63394	0.12	0.219	1	GPR55	0
chr3-15427058-15427971	0.358459	-0.634032	0.083	0.135	1	EAF1	0
chr17-81636606-81637493	0.43015	-0.634036	0.083	0.135	1	NPLOC4	0
chr14-89701251-89702165	0.35862	-0.634062	0.128	0.177	1	RP11-33N16.3	0
chr12-52633096-52633997	0.168481	-0.634084	0.188	0.312	1	KRT2	10560
chr10-17837971-17838858	0.543914	-0.63421	0.083	0.135	1	MRC1	0
chr10-96235841-96236728	0.640042	-0.63421	0.075	0.115	1	BLNK	0
chr2-127106852-127107707	0.544115	-0.634253	0.098	0.146	1	BIN1	0
chr19-4723529-4724384	0.0912705	-0.634357	0.308	0.51	1	DPP9	0
chr7-38335287-38336164	0.278601	-0.634585	0.098	0.167	1	RP11-121A8.1	5643
chr10-101903631-101904532	0.168707	-0.634686	0.15	0.26	1	C10orf76	0
chr1-161045564-161046438	0.293708	-0.634722	0.173	0.333	1	USF1	0
chr2-98464754-98465446	0.577936	-0.63474	0.083	0.135	1	INPP4A	0
chr1-21289757-21290541	0.386383	-0.634747	0.135	0.188	1	ECE1	0
chr4-107931101-107932010	0.188171	-0.634751	0.165	0.229	1	CYP2U1	0
chr8-122781063-122781841	0.229393	-0.63491	0.158	0.292	1	ZHX2	0
chr10-70146352-70147067	0.154872	-0.634932	0.263	0.396	1	TYSND1	0
chr6-144063628-144064554	0.106985	-0.634941	0.256	0.438	1	PLAGL1	0
chr12-105783856-105784748	0.672692	-0.635058	0.083	0.125	1	CASC18	39793
chr2-233059840-233060726	0.349789	-0.635067	0.165	0.25	1	INPP5D	0
chr9-96416954-96417756	0.238571	-0.635076	0.18	0.292	1	ZNF367	0
chr15-44663307-44664071	0.301209	-0.63508	0.173	0.292	1	SPG11	0
chr19-44654103-44655003	0.37798	-0.635262	0.135	0.208	1	PVR	0
chr8-119873343-119874182	0.147511	-0.635332	0.218	0.375	1	DEPTOR	0
chr12-104604241-104605024	0.407267	-0.635344	0.113	0.167	1	CHST11	0
chr1-92475930-92476826	0.209023	-0.635486	0.188	0.302	1	GFI1	0
chr13-46575053-46575944	0.570948	-0.635628	0.06	0.104	1	LRCH1	0
chr22-38700560-38701489	0.0492476	-0.635634	0.308	0.5	1	JOSD1	0
chr2-20699003-20699907	0.473479	-0.635712	0.09	0.135	1	LDAH	0
chr16-4415244-4415983	0.432022	-0.635745	0.083	0.125	1	CORO7	0
chr12-29380780-29381628	0.241442	-0.635784	0.188	0.271	1	ERGIC2	0
chr5-54610199-54611080	0.300479	-0.63581	0.15	0.229	1	SNX18	63613
chr17-60421162-60422049	0.642609	-0.63585	0.128	0.188	1	USP32	0
chr8-53842820-53843692	0.258608	-0.635897	0.173	0.302	1	ATP6V1H	0
chr1-173824146-173825011	0.102871	-0.635971	0.241	0.406	1	CENPL	0
chr1-159923297-159924163	0.0440589	-0.636041	0.316	0.51	1	TAGLN2	0
chr17-82751358-82752205	0.169649	-0.636202	0.256	0.375	1	TBCD	0
chr9-135500265-135501099	0.517094	-0.636259	0.09	0.146	1	MRPS2	0
chr1-227762237-227763127	0.360357	-0.636259	0.128	0.208	1	SNAP47	0
chr16-71845471-71846383	0.415088	-0.636324	0.15	0.229	1	IST1	0
chr19-19627835-19628711	0.299966	-0.636342	0.128	0.219	1	LPAR2	0
chr19-13836577-13837474	0.392459	-0.636737	0.128	0.177	1	MIR24-2	217
chr5-73498013-73498895	0.248742	-0.636812	0.173	0.26	1	BTF3	0
chrX-151396649-151397529	0.448283	-0.63692	0.135	0.219	1	VMA21	0
chr14-91418768-91419552	0.444737	-0.636958	0.135	0.229	1	RP11-895M11.3	0
chr5-1315591-1316095	0.478498	-0.636981	0.075	0.115	1	CLPTM1L	1648
chr3-186705919-186706833	0.336333	-0.637061	0.068	0.115	1	KNG1	10442
chr7-116210757-116211517	0.68504	-0.637084	0.098	0.135	1	TES	0
chr1-183956365-183957269	0.555048	-0.637116	0.098	0.156	1	COLGALT2	0
chr19-8487157-8488069	0.253669	-0.637367	0.18	0.281	1	HNRNPM	0
chr2-118013650-118014519	0.322348	-0.637373	0.158	0.302	1	CCDC93	0
chr17-80036329-80036957	0.314981	-0.637391	0.12	0.167	1	CCDC40	0
chr18-49052795-49053718	0.537745	-0.637582	0.06	0.115	1	DYM	0
chr5-111703375-111704270	0.430328	-0.637701	0.09	0.135	1	NREP	0
chr15-80152236-80153110	0.421821	-0.637706	0.113	0.125	1	FAH	0
chr6-116461707-116462632	0.61629	-0.637732	0.075	0.125	1	FAM26F	0
chr14-64387650-64388559	0.174893	-0.637809	0.233	0.344	1	MTHFD1	0
chr7-6724786-6725680	0.386058	-0.63786	0.113	0.188	1	ZNF12	17862
chr6-111258849-111259741	0.0836417	-0.637865	0.286	0.375	1	MFSD4B	0
chr9-32384173-32385072	0.535868	-0.637881	0.083	0.125	1	ACO1	0
chr4-3955243-3956153	0.0638798	-0.637901	0.353	0.458	1	AC226119.5	0
chr1-198937048-198937897	0.678511	-0.63811	0.09	0.146	1	MIR181A1HG	0
chr12-6946092-6947036	0.322821	-0.638307	0.143	0.219	1	PTPN6	0
chr11-60310391-60311271	0.340543	-0.638341	0.075	0.125	1	MS4A4A	1418
chr14-76151497-76152325	0.135811	-0.638395	0.211	0.323	1	GPATCH2L	0
chr6-3118175-3119090	0.158448	-0.63842	0.233	0.417	1	BPHL	0
chr16-30063654-30064363	0.320845	-0.63859	0.098	0.146	1	ALDOA	0
chr19-1942382-1943184	0.451255	-0.638631	0.128	0.198	1	CSNK1G2	0
chr2-239118519-239119395	0.253937	-0.638651	0.143	0.24	1	HDAC4	0
chr4-38743708-38744555	0.435571	-0.638676	0.105	0.156	1	RNA5SP158	14235
chr13-87670954-87671864	0.223932	-0.638746	0.173	0.24	1	MIR4500HG	0
chr11-76860396-76861295	0.382212	-0.638779	0.105	0.125	1	ACER3	0
chr9-96241075-96241962	0.51655	-0.638818	0.068	0.104	1	HSD17B3	0
chr11-115869507-115870408	0.548269	-0.638963	0.083	0.125	1	AP000797.3	26360
chr15-40952862-40953781	0.211905	-0.638963	0.158	0.271	1	CHAC1	0
chr21-42062182-42063082	0.388415	-0.638974	0.113	0.198	1	UMODL1	0
chr2-230864434-230865351	0.217104	-0.639023	0.135	0.26	1	ITM2C	0
chr2-88865825-88866530	0.184706	-0.639051	0.143	0.229	1	AC096579.15	4261
chr20-50929091-50929967	0.333127	-0.639267	0.143	0.229	1	ADNP	0
chr17-28854506-28855395	0.541926	-0.639347	0.135	0.198	1	ERAL1	0
chr1-26233721-26234587	0.12956	-0.639364	0.286	0.448	1	CEP85	0
chr17-49696050-49696772	0.150596	-0.639564	0.158	0.271	1	SLC35B1	4170
chr7-100158228-100159108	0.362769	-0.639592	0.128	0.188	1	C7orf43	0
chr5-38453245-38454157	0.357262	-0.639599	0.113	0.177	1	EGFLAM	0
chr19-14551151-14552055	0.410116	-0.639655	0.113	0.188	1	TECR	0
chr2-3379354-3380216	0.263651	-0.639714	0.18	0.312	1	TRAPPC12	0
chr10-7818016-7818900	0.200505	-0.639737	0.218	0.333	1	TAF3	0
chr18-59139242-59140175	0.105605	-0.639821	0.278	0.417	1	SEC11C	0
chr10-91798076-91798915	0.32896	-0.639873	0.18	0.26	1	TNKS2	0
chr14-35341359-35342262	0.485398	-0.639943	0.12	0.177	1	RP11-561B11.3	19969
chr18-23540638-23541515	0.452941	-0.640069	0.068	0.104	1	NPC1	0
chr1-199089467-199090338	0.328031	-0.640126	0.105	0.146	1	LINC01221	12731
chr17-48483301-48484226	0.691425	-0.640252	0.075	0.125	1	RP11-433M22.2	17260
chr2-170973225-170974111	0.178435	-0.640321	0.195	0.302	1	GORASP2	6095
chr5-132293789-132294533	0.222906	-0.640366	0.173	0.229	1	SLC22A4	0
chr6-156719639-156720561	0.688753	-0.640397	0.075	0.104	1	RP11-230C9.4	53655
chr14-55051323-55052144	0.103614	-0.640472	0.278	0.458	1	MAPK1IP1L	0
chr16-28974290-28975207	0.350131	-0.640661	0.158	0.25	1	SPNS1	0
chr1-24480856-24481641	0.49382	-0.640751	0.12	0.177	1	NIPAL3	7879
chr3-69051879-69052755	0.200319	-0.640779	0.195	0.292	1	TMF1	0
chr3-170908234-170909095	0.330207	-0.640829	0.135	0.188	1	EIF5A2	0
chr18-21111435-21112331	0.0384512	-0.640863	0.323	0.531	1	ROCK1	0
chr12-122730003-122730921	0.551495	-0.641005	0.105	0.167	1	HCAR1	0
chr1-221939333-221940206	0.41081	-0.641172	0.143	0.219	1	RP11-815M8.1	0
chr7-158823751-158824639	0.562841	-0.641183	0.068	0.104	1	ESYT2	0
chr5-43042055-43042905	0.222822	-0.641272	0.211	0.323	1	ANXA2R	0
chr10-78973291-78974186	0.590262	-0.64131	0.09	0.146	1	RP11-481G8.2	26297
chr12-108562123-108563004	0.246161	-0.641314	0.203	0.323	1	ISCU	0
chr3-169772922-169773839	0.202394	-0.641396	0.211	0.344	1	MYNN	0
chr11-126420148-126420994	0.48475	-0.641542	0.068	0.115	1	ST3GAL4	0
chr17-66191749-66192648	0.133455	-0.641587	0.211	0.312	1	CEP112	0
chr7-5532609-5533509	0.330182	-0.641616	0.113	0.188	1	ACTB	0
chr8-10839516-10840398	0.241521	-0.64167	0.203	0.281	1	CTD-2135J3.4	0
chr1-192489533-192490414	0.66495	-0.641682	0.06	0.104	1	RP5-1011O1.3	39164
chr2-218710449-218711336	0.129411	-0.641757	0.286	0.365	1	TTLL4	0
chr3-179451068-179451956	0.183202	-0.641774	0.233	0.344	1	GNB4	0
chr3-72996404-72997270	0.0837877	-0.641853	0.263	0.458	1	PPP4R2	0
chr15-51971313-51972201	0.258824	-0.641894	0.165	0.271	1	LEO1	0
chr4-102564122-102565028	0.246675	-0.642093	0.12	0.198	1	NFKB1	0
chr2-113756255-113757163	0.257303	-0.642123	0.241	0.344	1	SLC35F5	0
chr3-172710681-172711580	0.613785	-0.642175	0.06	0.104	1	NCEH1	0
chr1-167328621-167329496	0.203835	-0.642396	0.09	0.156	1	POU2F1	0
chr11-130212820-130213730	0.682898	-0.642419	0.075	0.115	1	ST14	2443
chr2-177753631-177754552	0.324751	-0.642437	0.09	0.156	1	PDE11A	0
chr21-31132592-31133496	0.416483	-0.64256	0.15	0.229	1	TIAM1	0
chr4-99563349-99564286	0.0998246	-0.642702	0.263	0.385	1	MTTP	0
chr13-27250980-27251905	0.370181	-0.642773	0.135	0.25	1	RPL21	0
chr2-138504522-138505457	0.449221	-0.642775	0.06	0.104	1	SPOPL	0
chr4-89829260-89830160	0.469349	-0.642809	0.098	0.156	1	SNCA	0
chr19-13207882-13208749	0.250971	-0.642809	0.165	0.292	1	CACNA1A	0
chr6-131627849-131628739	0.30906	-0.642878	0.165	0.292	1	MED23	0
chr22-39900593-39901485	0.35981	-0.642907	0.06	0.104	1	GRAP2	0
chr16-85571811-85572440	0.296328	-0.642913	0.113	0.188	1	GSE1	0
chr1-28369371-28370219	0.557865	-0.643115	0.105	0.156	1	PHACTR4	0
chr19-33080716-33081632	0.394772	-0.643147	0.09	0.135	1	GPATCH1	0
chr9-99118809-99119697	0.550157	-0.643155	0.09	0.125	1	TGFBR1	0
chr6-5260645-5261519	0.0821255	-0.64326	0.263	0.427	1	LYRM4	0
chr19-41706520-41707432	0.452064	-0.64326	0.098	0.135	1	CEACAM7	0
chr1-179293341-179294204	0.232481	-0.64336	0.158	0.219	1	SOAT1	0
chr1-160262102-160263008	0.177069	-0.643475	0.15	0.26	1	DCAF8	0
chr13-106567720-106568526	0.241605	-0.643698	0.18	0.302	1	ARGLU1	0
chr5-123398039-123398904	0.447015	-0.643967	0.068	0.104	1	CEP120	0
chr11-3948857-3949744	0.431526	-0.643986	0.098	0.156	1	STIM1	0
chr6-26322168-26322948	0.463604	-0.644031	0.075	0.125	1	HIST1H4H	36529
chr19-21358582-21359436	0.409223	-0.644141	0.098	0.135	1	ZNF738	0
chr8-70641544-70642454	0.312947	-0.644152	0.113	0.198	1	LACTB2	0
chr16-21645128-21646012	0.612085	-0.644185	0.09	0.125	1	METTL9	0
chr5-76404098-76404995	0.350099	-0.644189	0.135	0.208	1	IQGAP2	0
chr1-161367481-161368379	0.325166	-0.644249	0.098	0.177	1	CFAP126	0
chr14-68210554-68211476	0.523458	-0.644316	0.06	0.115	1	RAD51B	0
chr18-68676707-68677597	0.419316	-0.644562	0.068	0.115	1	TMX3	0
chr4-88284349-88285210	0.128151	-0.644616	0.263	0.406	1	PPM1K	0
chr17-63140059-63140950	0.692927	-0.644696	0.098	0.156	1	TANC2	0
chr22-24434116-24435105	0.262084	-0.644742	0.203	0.292	1	ADORA2A	0
chr12-132985915-132986802	0.464211	-0.644786	0.143	0.208	1	ZNF26	0
chr10-14878288-14879190	0.203595	-0.64491	0.195	0.323	1	SUV39H2	0
chr2-96507766-96508674	0.486307	-0.644968	0.113	0.167	1	NEURL3	0
chr19-41552393-41553259	0.401682	-0.645149	0.068	0.115	1	CEACAM21	0
chr8-63391106-63391980	0.504209	-0.645151	0.06	0.115	1	CTD-3046C4.1	0
chr5-176447781-176448698	0.113165	-0.645203	0.271	0.427	1	FAF2	0
chr7-129606525-129607350	0.237118	-0.645325	0.18	0.281	1	RP11-448A19.1	0
chr13-19864542-19865287	0.429143	-0.645462	0.113	0.177	1	RP11-61K9.3	0
chr10-3764766-3765568	0.426927	-0.645548	0.083	0.135	1	KLF6	10427
chr19-52897255-52898127	0.234725	-0.64559	0.195	0.312	1	ZNF320	0
chr7-155205162-155206056	0.259749	-0.645691	0.18	0.229	1	AC099552.3	0
chr3-111978612-111979454	0.244491	-0.645729	0.195	0.302	1	ABHD10	0
chr1-153544972-153545694	0.120792	-0.645744	0.248	0.375	1	S100A4	0
chrX-130165466-130166400	0.455021	-0.64584	0.113	0.188	1	AIFM1	0
chr14-90820707-90821610	0.412499	-0.645898	0.09	0.135	1	CTD-3035D6.2	754
chr14-68392410-68393307	0.690913	-0.646006	0.075	0.104	1	RAD51B	0
chr7-102028150-102029055	0.457023	-0.646016	0.083	0.125	1	CUX1	0
chr12-110605404-110606312	0.285512	-0.646036	0.105	0.188	1	TCTN1	7714
chr7-127819979-127820893	0.52126	-0.646054	0.083	0.135	1	SND1	0
chr19-4304172-4305052	0.46279	-0.646096	0.083	0.135	1	FSD1	0
chr22-41448103-41449001	0.0630159	-0.646104	0.263	0.448	1	TOB2	1079
chr10-97506081-97506917	0.465661	-0.646183	0.068	0.104	1	UBTD1	0
chr19-7098729-7099648	0.124373	-0.646249	0.241	0.365	1	ZNF557	10760
chr2-233434673-233435549	0.546501	-0.646421	0.075	0.115	1	DGKD	0
chr6-52304630-52305406	0.51646	-0.646429	0.083	0.125	1	MCM3	19748
chr17-50867389-50868218	0.204032	-0.646442	0.18	0.281	1	TOB1	0
chr14-76919699-76920545	0.451283	-0.646499	0.12	0.177	1	RP11-488C13.4	1294
chr2-74391554-74392425	0.338279	-0.646574	0.135	0.208	1	DCTN1	0
chr9-137461568-137462502	0.176383	-0.646646	0.188	0.281	1	PNPLA7	0
chr11-67629902-67630770	0.327596	-0.646741	0.18	0.25	1	NUDT8	0
chr2-8837169-8838054	0.207649	-0.646742	0.195	0.323	1	KIDINS220	0
chr10-102645787-102646705	0.17941	-0.646826	0.195	0.333	1	TRIM8	0
chr4-37891024-37891839	0.49363	-0.646862	0.09	0.156	1	TBC1D1	0
chr16-89972189-89973084	0.379578	-0.646949	0.135	0.198	1	CENPBD1	0
chr1-42259194-42260102	0.35314	-0.647011	0.12	0.188	1	FOXJ3	0
chr2-223956930-223957826	0.181342	-0.647044	0.211	0.375	1	MRPL44	0
chr5-39460764-39461666	0.484662	-0.647067	0.083	0.125	1	DAB2	0
chr1-112841690-112842514	0.306299	-0.647194	0.135	0.219	1	LINC01356	0
chr1-153849184-153850106	0.378728	-0.647208	0.083	0.135	1	GATAD2B	0
chr1-22451483-22452339	0.167522	-0.647358	0.248	0.385	1	ZBTB40	0
chr19-52923021-52923893	0.402743	-0.647422	0.165	0.25	1	CTD-2331H12.8	0
chr20-45934719-45935499	0.0690583	-0.647537	0.286	0.479	1	PCIF1	0
chr17-2392347-2393216	0.136747	-0.647713	0.256	0.406	1	MNT	0
chr3-5037755-5038691	0.395083	-0.647783	0.075	0.146	1	BHLHE40	52431
chr17-38676778-38677687	0.543832	-0.64786	0.075	0.115	1	C17orf96	1356
chr21-26390001-26390881	0.28518	-0.647889	0.128	0.198	1	AP001595.1	39366
chr2-127415718-127416587	0.108146	-0.647948	0.233	0.385	1	PROC	1839
chr3-129439708-129440626	0.0460412	-0.647952	0.346	0.552	1	IFT122	0
chr10-6381790-6382703	0.303731	-0.648023	0.083	0.156	1	RP11-563J2.3	29027
chr7-5423628-5424525	0.090473	-0.648035	0.278	0.458	1	TNRC18	0
chr21-31558821-31559741	0.135725	-0.648102	0.218	0.375	1	TIAM1	0
chr20-59004603-59005512	0.370779	-0.648197	0.128	0.208	1	CTSZ	0
chrX-110089575-110090500	0.561556	-0.648359	0.068	0.104	1	TMEM164	0
chrX-153927950-153928868	0.112089	-0.648368	0.271	0.396	1	ARHGAP4	0
chr8-60280777-60281605	0.569058	-0.648375	0.075	0.115	1	CA8	0
chr1-54715347-54716254	0.227562	-0.648444	0.165	0.271	1	MROH7-TTC4	0
chr2-96739694-96740600	0.079772	-0.648536	0.271	0.417	1	LMAN2L	0
chr15-51622460-51623271	0.293104	-0.648617	0.15	0.24	1	DMXL2	0
chr16-68470213-68471071	0.243268	-0.648635	0.173	0.281	1	RP11-71L14.4	17894
chrX-123959972-123960842	0.251938	-0.648646	0.135	0.229	1	STAG2	0
chr3-108004403-108005311	0.397239	-0.648659	0.09	0.146	1	CD47	37986
chr14-106061598-106062505	0.230545	-0.648811	0.12	0.188	1	FAM30A	128955
chr6-16824689-16825630	0.41584	-0.648836	0.105	0.177	1	RP1-151F17.2	57805
chr19-37466900-37467756	0.209023	-0.648873	0.165	0.281	1	ZNF569	0
chr9-131627779-131628635	0.45584	-0.648901	0.075	0.135	1	RAPGEF1	0
chr17-4554986-4555902	0.346615	-0.649085	0.113	0.188	1	MYBBP1A	0
chr21-34073114-34073947	0.21423	-0.649099	0.218	0.302	1	MRPS6	0
chr5-50445056-50445950	0.413022	-0.649152	0.083	0.156	1	EMB	1807
chr20-31546867-31547783	0.490406	-0.649154	0.098	0.146	1	HM13	0
chr17-44006518-44007405	0.168197	-0.649212	0.158	0.271	1	NAGS	0
chr5-36151548-36152444	0.118678	-0.649248	0.233	0.385	1	SKP2	0
chr3-127790835-127791730	0.439715	-0.64929	0.09	0.146	1	MGLL	0
chr7-3300626-3301524	0.245582	-0.649365	0.143	0.271	1	SDK1	0
chr11-66069776-66070695	0.188584	-0.649384	0.188	0.312	1	PACS1	0
chr17-45172423-45173356	0.112163	-0.649419	0.188	0.312	1	HEXIM2	2382
chr13-102845321-102846236	0.255202	-0.649472	0.203	0.354	1	ERCC5	0
chrX-73943825-73944733	0.217047	-0.649573	0.158	0.271	1	JPX	0
chr1-235160822-235161714	0.34765	-0.649606	0.15	0.25	1	ARID4B	0
chr20-50153355-50154263	0.304771	-0.649652	0.105	0.156	1	TMEM189	0
chr2-159615262-159616190	0.553652	-0.649703	0.068	0.115	1	BAZ2B	0
chr21-33324459-33325366	0.263144	-0.649746	0.195	0.323	1	IFNAR1	0
chr2-26809722-26810624	0.350427	-0.649871	0.098	0.177	1	CENPA	8654
chr12-6534193-6535016	0.283645	-0.649984	0.15	0.24	1	GAPDH	0
chr5-56142387-56143302	0.336713	-0.650031	0.09	0.146	1	ANKRD55	0
chr1-26692327-26692746	0.405301	-0.650079	0.105	0.167	1	ARID1A	489
chr1-28196772-28197640	0.270935	-0.650155	0.128	0.219	1	DNAJC8	1815
chr3-58355973-58356768	0.184536	-0.650171	0.195	0.323	1	PXK	0
chr10-79068571-79069451	0.2613	-0.650182	0.165	0.271	1	ZMIZ1	0
chr16-1351431-1352353	0.543343	-0.650363	0.113	0.146	1	TSR3	0
chr20-59159174-59160075	0.396718	-0.650379	0.105	0.177	1	ZNF831	0
chr7-43838590-43839485	0.35363	-0.650383	0.113	0.208	1	URGCP-MRPS24	27072
chr3-52455054-52455956	0.173767	-0.650396	0.188	0.281	1	NISCH	0
chr12-89857517-89858324	0.51852	-0.650486	0.06	0.104	1	RP11-654D12.2	24340
chr12-59595709-59596311	0.283702	-0.650537	0.158	0.229	1	SLC16A7	0
chr19-10333087-10333943	0.123951	-0.650739	0.248	0.417	1	RAVER1	0
chr7-98202278-98203146	0.270993	-0.650832	0.143	0.208	1	LMTK2	0
chr16-88681539-88682439	0.233489	-0.650929	0.113	0.229	1	SNAI3	0
chr22-46739072-46739744	0.419087	-0.650961	0.075	0.104	1	CERK	810
chr22-29882778-29883631	0.399357	-0.651189	0.09	0.146	1	MTMR3	0
chr22-45163395-45164307	0.241783	-0.6512	0.211	0.323	1	NUP50	0
chr11-65662611-65663501	0.233655	-0.651359	0.195	0.323	1	RELA	0
chr1-45303387-45304264	0.0680134	-0.65137	0.278	0.49	1	ZSWIM5	0
chr14-95725652-95726554	0.156425	-0.651489	0.158	0.271	1	TCL1A	11455
chr2-232315273-232316181	0.533543	-0.651575	0.098	0.167	1	DIS3L2	0
chr17-1203003-1203877	0.384138	-0.651661	0.105	0.167	1	ABR	0
chr2-196639170-196640069	0.275005	-0.651725	0.15	0.25	1	CCDC150	0
chr12-111368643-111369518	0.459416	-0.651863	0.113	0.167	1	FAM109A	0
chr19-56111346-56112239	0.384406	-0.651974	0.158	0.25	1	ZNF787	0
chr6-62285784-62286649	0.297322	-0.652022	0.128	0.219	1	KHDRBS2	0
chr3-49254733-49255648	0.248837	-0.6521	0.143	0.24	1	CCDC36	0
chr10-6202576-6203258	0.0977209	-0.652313	0.195	0.333	1	PFKFB3	0
chr11-110088124-110088878	0.40548	-0.652459	0.098	0.167	1	ZC3H12C	4482
chr14-80930688-80931610	0.208238	-0.652464	0.113	0.229	1	CEP128	0
chr10-45802804-45803701	0.466447	-0.652512	0.068	0.104	1	FAM21C	9842
chr7-123557454-123558366	0.277369	-0.652546	0.173	0.271	1	NDUFA5	0
chr12-46372409-46373298	0.0928374	-0.652717	0.211	0.344	1	SLC38A2	0
chr17-47530640-47531541	0.179367	-0.652723	0.165	0.302	1	NPEPPS	0
chr1-17125495-17126404	0.566209	-0.652777	0.075	0.115	1	PADI2	6059
chr10-88107940-88108834	0.370989	-0.652778	0.113	0.177	1	PTEN	136009
chr17-64778308-64779211	0.38129	-0.652822	0.12	0.208	1	RP13-104F24.2	0
chr2-50492248-50493098	0.421481	-0.65283	0.09	0.146	1	NRXN1	0
chr3-108090661-108091537	0.159773	-0.652937	0.218	0.365	1	CD47	0
chr11-130118773-130119610	0.472766	-0.652983	0.06	0.104	1	APLP2	0
chr9-95462317-95463221	0.119945	-0.653072	0.203	0.354	1	PTCH1	0
chr6-87494481-87495304	0.464787	-0.653166	0.068	0.104	1	SLC35A1	0
chr4-10456901-10457714	0.302834	-0.653262	0.165	0.24	1	ZNF518B	0
chr14-106011364-106012269	0.367311	-0.653294	0.068	0.115	1	FAM30A	78721
chr1-37807783-37808690	0.225044	-0.653294	0.188	0.312	1	C1orf122	0
chr6-32853517-32854440	0.0996097	-0.653329	0.278	0.417	1	PSMB9	0
chr18-62584068-62584955	0.413104	-0.653379	0.098	0.146	1	ZCCHC2	0
chr1-234730887-234731753	0.308371	-0.653414	0.128	0.208	1	LINC01132	0
chr4-38132087-38132921	0.414439	-0.653675	0.128	0.208	1	TBC1D1	0
chr4-113564648-113565544	0.530692	-0.653795	0.068	0.115	1	CAMK2D	0
chr3-126083686-126084561	0.214538	-0.653916	0.195	0.323	1	SLC41A3	0
chr11-32259406-32260266	0.436114	-0.65402	0.113	0.188	1	RP1-65P5.5	115826
chr7-73323919-73324812	0.460822	-0.654046	0.09	0.125	1	TRIM50	0
chr9-132381785-132382675	0.463319	-0.654094	0.12	0.177	1	TTF1	0
chr14-86203602-86204501	0.470033	-0.654118	0.098	0.167	1	CTD-2341M24.1	73823
chr6-31493557-31494368	0.486028	-0.654293	0.053	0.104	1	MICB	512
chr3-172750190-172751092	0.0982443	-0.654396	0.248	0.417	1	ECT2	0
chr22-28679404-28680273	0.257785	-0.654462	0.143	0.229	1	TTC28	0
chr7-29985293-29986206	0.462456	-0.654602	0.083	0.125	1	SCRN1	0
chr10-70382214-70383064	0.215792	-0.654609	0.195	0.302	1	LRRC20	0
chr19-42219759-42220672	0.246545	-0.654618	0.226	0.281	1	ZNF526	0
chr10-73246811-73247683	0.140254	-0.654622	0.226	0.344	1	DNAJC9	0
chr3-128879069-128879964	0.188722	-0.654646	0.203	0.281	1	ACAD9	0
chr15-69160109-69161015	0.239122	-0.654821	0.173	0.323	1	GLCE	0
chr2-217593467-217594399	0.378727	-0.654821	0.09	0.156	1	DIRC3	0
chr10-61896738-61897586	0.39448	-0.654985	0.075	0.104	1	ARID5B	3713
chr5-180090124-180091006	0.47016	-0.655004	0.105	0.167	1	RASGEF1C	9784
chr2-10377933-10378854	0.324952	-0.655045	0.113	0.188	1	HPCAL1	0
chr2-74079737-74080596	0.539441	-0.655179	0.083	0.146	1	TET3	0
chr2-10689540-10690450	0.367212	-0.655217	0.128	0.188	1	NOL10	0
chr11-60280143-60281049	0.452883	-0.655245	0.113	0.177	1	MS4A4A	0
chr10-101042522-101043381	0.462926	-0.655257	0.068	0.104	1	SFXN3	1277
chr11-69674912-69675804	0.24226	-0.655329	0.165	0.281	1	ORAOV1	0
chr17-73311745-73312588	0.575237	-0.655479	0.075	0.125	1	CDC42EP4	0
chr2-173354498-173355262	0.58307	-0.655529	0.06	0.104	1	CDCA7	0
chr9-89310492-89311396	0.0155751	-0.655541	0.398	0.635	1	CKS2	0
chr1-161185166-161186006	0.200876	-0.655555	0.195	0.281	1	ADAMTS4	0
chr13-80048539-80049442	0.438157	-0.655633	0.075	0.125	1	LINC01080	20255
chr16-31382280-31383187	0.509547	-0.655637	0.068	0.104	1	ITGAX	0
chr15-65029136-65030011	0.339927	-0.655638	0.09	0.146	1	MTFMT	0
chr20-58888549-58889489	0.316751	-0.655646	0.135	0.208	1	GNAS	0
chr19-49495753-49496660	0.113331	-0.655732	0.278	0.417	1	RPS11	0
chr19-17747212-17748109	0.0897666	-0.655772	0.226	0.385	1	FCHO1	0
chr15-73946212-73947001	0.433692	-0.655812	0.06	0.104	1	LOXL1	0
chr13-51452807-51453672	0.0386192	-0.655844	0.368	0.531	1	INTS6	0
chr8-81130655-81131294	0.402961	-0.655869	0.083	0.146	1	PAG1	18586
chr2-38777760-38778647	0.354259	-0.655905	0.105	0.188	1	GEMIN6	0
chr19-51257931-51258680	0.517619	-0.65598	0.075	0.125	1	SIGLECL1	0
chr8-142471658-142472573	0.447437	-0.65603	0.068	0.115	1	ADGRB1	0
chrX-155215992-155216853	0.569164	-0.656069	0.105	0.156	1	VBP1	0
chr6-31702834-31703715	0.263339	-0.656098	0.165	0.281	1	ABHD16A	0
chr11-115996252-115996593	0.494356	-0.65612	0.075	0.115	1	AP000797.4	53256
chr8-41489976-41490891	0.065473	-0.656238	0.293	0.469	1	GOLGA7	0
chr22-17171231-17172135	0.458522	-0.656267	0.105	0.167	1	CECR5	5943
chr8-71843567-71844436	0.178599	-0.656404	0.195	0.302	1	MSC	0
chr14-104926271-104927185	0.442395	-0.656478	0.128	0.198	1	PLD4	0
chr5-178153529-178154434	0.102191	-0.656485	0.226	0.385	1	NHP2	0
chr13-28422762-28423654	0.478992	-0.656797	0.098	0.156	1	FLT1	0
chr12-69585097-69585920	0.159314	-0.656859	0.211	0.344	1	CCT2	0
chr19-17125370-17126221	0.1566	-0.65701	0.188	0.354	1	MYO9B	0
chr22-46593180-46594036	0.37594	-0.657136	0.09	0.146	1	GRAMD4	0
chr14-102516519-102517420	0.614917	-0.657193	0.083	0.146	1	ANKRD9	6719
chr1-26306277-26307145	0.229533	-0.657315	0.165	0.25	1	UBXN11	0
chr9-129139819-129140627	0.564326	-0.657531	0.068	0.115	1	PTPA	0
chr6-52284450-52285373	0.0820499	-0.657707	0.241	0.385	1	MCM3	0
chr17-82863720-82864621	0.228185	-0.657726	0.188	0.281	1	TBCD	0
chr1-108746213-108747076	0.105467	-0.657758	0.241	0.406	1	STXBP3	0
chr10-987904-988785	0.216063	-0.657942	0.211	0.302	1	GTPBP4	0
chr22-37804692-37805584	0.541799	-0.658025	0.098	0.156	1	H1F0	0
chr10-73730052-73730948	0.219144	-0.658096	0.188	0.281	1	BMS1P4	0
chr18-75029191-75030096	0.508143	-0.658158	0.075	0.135	1	ZNF407	0
chr15-74053776-74054672	0.573505	-0.658164	0.06	0.104	1	PML	5963
chr6-73262739-73263663	0.410681	-0.658168	0.075	0.135	1	KHDC1	0
chr1-9275268-9276176	0.270997	-0.658355	0.165	0.25	1	H6PD	3930
chr17-79832107-79832898	0.579012	-0.658396	0.075	0.104	1	CBX4	257
chr5-40834875-40835722	0.314952	-0.658408	0.143	0.219	1	RPL37	0
chr15-48810764-48811649	0.0547805	-0.658485	0.241	0.417	1	CEP152	0
chr19-38223897-38224808	0.317604	-0.658488	0.053	0.104	1	DPF1	0
chr17-44110829-44111724	0.28119	-0.658548	0.105	0.177	1	HDAC5	0
chr13-30408109-30408994	0.456348	-0.658549	0.128	0.177	1	LINC01058	10524
chr9-15510682-15511544	0.122716	-0.65858	0.226	0.385	1	PSIP1	0
chr3-53137537-53138401	0.319704	-0.658669	0.105	0.177	1	RFT1	7074
chr2-33475672-33476474	0.135929	-0.658799	0.203	0.323	1	RASGRP3	0
chr1-120850488-120851391	0.228604	-0.65887	0.12	0.177	1	NBPF26	9006
chr1-231421908-231422792	0.148667	-0.658921	0.218	0.354	1	EGLN1	0
chr16-28553638-28554578	0.169832	-0.65896	0.211	0.365	1	SGF29	0
chr19-16587260-16588063	0.226478	-0.659064	0.188	0.281	1	MED26	0
chr17-31321356-31322226	0.330242	-0.659074	0.12	0.156	1	EVI2A	0
chr1-11979833-11980753	0.108058	-0.659107	0.256	0.385	1	MFN2	0
chr13-44388726-44389644	0.48172	-0.659144	0.068	0.115	1	SERP2	0
chr10-89701082-89701980	0.167818	-0.659251	0.203	0.333	1	KIF20B	0
chr9-133961597-133962299	0.362389	-0.659293	0.09	0.146	1	VAV2	0
chr1-46373432-46374321	0.354058	-0.659376	0.098	0.167	1	NSUN4	8279
chr15-75625317-75626204	0.267759	-0.659444	0.18	0.271	1	SNUPN	0
chr7-36191825-36192717	0.0982779	-0.65946	0.188	0.302	1	EEPD1	0
chr21-44874836-44875670	0.574858	-0.659836	0.06	0.104	1	PTTG1IP	932
chr16-68368126-68369029	0.496433	-0.659853	0.075	0.125	1	SMPD3	0
chr9-128771516-128772423	0.213759	-0.65986	0.203	0.365	1	ZER1	0
chr20-23200184-23201029	0.245172	-0.65996	0.135	0.198	1	RP4-737E23.2	9876
chr11-34357647-34358527	0.194186	-0.660052	0.188	0.302	1	ABTB2	0
chr19-49300998-49301893	0.51827	-0.660073	0.075	0.125	1	SLC6A16	0
chr17-64145463-64146340	0.062592	-0.66017	0.241	0.469	1	SNHG25	0
chr9-120877103-120877955	0.34231	-0.660274	0.075	0.115	1	PHF19	0
chr5-124747033-124747777	0.413831	-0.660333	0.098	0.177	1	ZNF608	0
chr10-31693223-31694094	0.345466	-0.660353	0.098	0.156	1	RP11-472N13.3	0
chr20-62832333-62833220	0.200173	-0.660376	0.203	0.312	1	COL9A3	0
chr5-149729826-149730675	0.437995	-0.660382	0.083	0.104	1	PPARGC1B	0
chr2-3461979-3462873	0.547009	-0.660423	0.105	0.146	1	TRAPPC12	0
chr4-147785843-147786479	0.467735	-0.66045	0.083	0.125	1	ARHGAP10	0
chr16-30052665-30053554	0.540275	-0.66051	0.098	0.146	1	ALDOA	0
chr17-76121177-76122057	0.298486	-0.660591	0.128	0.208	1	EXOC7	0
chr4-9495222-9496103	0.600178	-0.660601	0.09	0.146	1	DEFB131	44707
chr17-48907990-48908818	0.23581	-0.660625	0.211	0.323	1	UBE2Z	0
chr11-96242974-96243891	0.380819	-0.66068	0.09	0.156	1	MAML2	0
chr20-20316966-20317851	0.217869	-0.660683	0.143	0.229	1	CFAP61	0
chr1-150979133-150980008	0.452199	-0.660698	0.113	0.177	1	ANXA9	2008
chr19-9323725-9324606	0.213326	-0.660716	0.218	0.312	1	ZNF559-ZNF177	0
chr5-176985296-176986166	0.354843	-0.660733	0.083	0.125	1	UIMC1	0
chr3-196739494-196740362	0.0981399	-0.660816	0.241	0.375	1	PAK2	0
chr17-47072568-47073430	0.471474	-0.661115	0.068	0.115	1	RP11-156P1.3	0
chr17-8248885-8249713	0.367089	-0.661121	0.128	0.219	1	PFAS	0
chr18-45106074-45106990	0.195483	-0.661268	0.15	0.25	1	SETBP1	37563
chr15-97960051-97960949	0.0462282	-0.661277	0.301	0.5	1	ARRDC4	0
chr8-144078153-144079055	0.522385	-0.661295	0.09	0.135	1	EXOSC4	0
chr14-102560426-102561309	0.287188	-0.661347	0.15	0.25	1	CTD-2555C10.3	4599
chr9-35825812-35826698	0.565751	-0.661412	0.075	0.104	1	FAM221B	0
chr12-53251652-53252527	0.319427	-0.661498	0.12	0.208	1	MFSD5	0
chr10-102241204-102242096	0.258047	-0.661501	0.12	0.219	1	PITX3	0
chr16-49800596-49801494	0.508422	-0.661648	0.09	0.135	1	ZNF423	0
chr19-11197216-11198143	0.508076	-0.661722	0.083	0.104	1	KANK2	0
chr5-125005829-125006731	0.538548	-0.66182	0.068	0.115	1	RP11-257I8.2	30099
chr2-69272565-69273419	0.483201	-0.661867	0.09	0.156	1	ANTXR1	23237
chr6-108260705-108261641	0.139729	-0.661971	0.218	0.344	1	SNX3	0
chr6-43628939-43629758	0.0813253	-0.662055	0.241	0.417	1	GTPBP2	0
chr15-82046709-82047609	0.118017	-0.662227	0.248	0.417	1	MEX3B	567
chr1-9950195-9950926	0.438835	-0.662291	0.083	0.135	1	NMNAT1	0
chr9-93357417-93358308	0.473118	-0.662302	0.06	0.104	1	C9orf129	11002
chr2-160269568-160270504	0.353053	-0.662401	0.12	0.177	1	ITGB6	0
chr10-72248442-72249192	0.429331	-0.662664	0.113	0.156	1	ANAPC16	12581
chr4-139651287-139652161	0.404048	-0.662704	0.06	0.104	1	MGST2	13606
chr19-7527300-7528200	0.540586	-0.662763	0.068	0.104	1	MCOLN1	0
chr1-72283665-72284300	0.254816	-0.662768	0.083	0.125	1	NEGR1	930
chr15-79970808-79971716	0.342954	-0.662807	0.09	0.146	1	BCL2A1	0
chr1-16895779-16896683	0.146204	-0.662884	0.173	0.292	1	CROCC	0
chr1-227734912-227735826	0.308742	-0.662943	0.188	0.271	1	JMJD4	0
chr11-63613809-63614476	0.337825	-0.663088	0.09	0.167	1	PLA2G16	0
chr17-78128438-78129325	0.601038	-0.66324	0.068	0.104	1	TMC6	0
chr18-12407502-12408369	0.254412	-0.66333	0.158	0.26	1	PRELID3A	0
chr10-119029055-119029958	0.27081	-0.663474	0.128	0.229	1	NANOS1	0
chr2-73926412-73927308	0.230425	-0.663522	0.18	0.302	1	DGUOK	0
chr13-99606191-99607066	0.138965	-0.663589	0.233	0.417	1	CLYBL	0
chr2-26785461-26786369	0.0979428	-0.663733	0.248	0.396	1	CENPA	0
chr3-104521651-104522557	0.336755	-0.663748	0.09	0.135	1	ALCAM	844351
chr5-139293317-139294189	0.1552	-0.663785	0.226	0.312	1	MATR3	0
chr10-89959180-89960071	0.414686	-0.663829	0.075	0.115	1	LINC01375	1806
chr11-62601460-62602359	0.0792006	-0.663911	0.263	0.438	1	EML3	0
chr1-43367687-43368603	0.244832	-0.663981	0.12	0.198	1	ELOVL1	0
chr7-30771061-30771887	0.460043	-0.664187	0.098	0.135	1	FAM188B	0
chr18-9069483-9070347	0.500965	-0.664195	0.09	0.146	1	NDUFV2	32282
chr2-210002112-210003011	0.116084	-0.664211	0.233	0.354	1	RPE	0
chr12-67630445-67631322	0.347349	-0.664213	0.098	0.156	1	DYRK2	17015
chr5-178120690-178121583	0.172254	-0.664452	0.203	0.344	1	N4BP3	0
chr16-30567972-30568878	0.33265	-0.664465	0.105	0.167	1	ZNF688	467
chr1-200530387-200531257	0.458449	-0.664479	0.105	0.146	1	KIF14	20239
chr3-196624320-196625084	0.468962	-0.664535	0.075	0.115	1	NRROS	14601
chr2-74178480-74179323	0.183735	-0.664627	0.218	0.375	1	MOB1A	0
chr5-14664067-14664992	0.587856	-0.664676	0.158	0.229	1	OTULIN	0
chr7-139094966-139095842	0.377311	-0.664718	0.135	0.229	1	ZC3HAV1	0
chr5-71455317-71456154	0.158507	-0.66476	0.203	0.312	1	BDP1	0
chr1-23539513-23540428	0.30511	-0.66485	0.113	0.208	1	E2F2	8292
chr18-48784877-48785769	0.353157	-0.664931	0.113	0.177	1	CTIF	0
chr16-75098242-75099099	0.434562	-0.664944	0.128	0.208	1	ZNRF1	0
chr17-75393456-75394365	0.320412	-0.664951	0.135	0.198	1	GRB2	0
chr4-169818005-169818918	0.479114	-0.664986	0.068	0.104	1	HPF1	60051
chr1-41371940-41372830	0.445327	-0.66508	0.09	0.146	1	FOXO6	0
chr10-17023227-17024073	0.312821	-0.665087	0.128	0.219	1	CUBN	0
chr9-37374682-37375585	0.269964	-0.66509	0.098	0.156	1	LINC01627	7592
chr7-157138461-157139290	0.073013	-0.66514	0.263	0.417	1	UBE3C	0
chr1-182789202-182790107	0.532139	-0.665253	0.09	0.156	1	NPL	0
chr7-101411045-101411946	0.528829	-0.665407	0.083	0.115	1	COL26A1	0
chr18-74597571-74598512	0.0848911	-0.665413	0.248	0.396	1	ZNF407	0
chr3-123201426-123202319	0.0693936	-0.665443	0.256	0.427	1	SEC22A	0
chr14-95486703-95487611	0.331186	-0.665526	0.105	0.177	1	SYNE3	10866
chr17-37489457-37490297	0.287915	-0.665541	0.18	0.281	1	DUSP14	0
chr2-127810741-127811607	0.202808	-0.66558	0.128	0.25	1	WDR33	0
chr15-22220921-22221830	0.201211	-0.665718	0.173	0.302	1	RP11-2F9.4	72694
chr5-149580972-149581865	0.494869	-0.665916	0.06	0.115	1	ARHGEF37	0
chr11-64916913-64917806	0.054928	-0.666135	0.256	0.438	1	ATG2A	0
chr14-106875327-106876191	0.563658	-0.666247	0.075	0.115	1	RNA5SP389	238540
chr19-34358914-34359838	0.313524	-0.66627	0.128	0.198	1	GPI	0
chr22-22883676-22884535	0.35182	-0.666339	0.06	0.125	1	IGLL5	3244
chr17-50183461-50184335	0.448974	-0.666489	0.09	0.125	1	COL1A1	0
chr12-105872-106773	0.453836	-0.666492	0.105	0.167	1	IQSEC3	0
chr16-46789596-46790518	0.531198	-0.666496	0.06	0.115	1	MYLK3	0
chr15-75647247-75648140	0.4566	-0.666509	0.083	0.146	1	IMP3	0
chr12-31362643-31363436	0.239891	-0.66658	0.165	0.271	1	RP11-771K4.1	44
chr22-28741614-28742386	0.109927	-0.666695	0.256	0.396	1	HSCB	0
chr18-14132091-14132987	0.244497	-0.667015	0.12	0.208	1	ZNF519	0
chr1-200862344-200863192	0.547007	-0.667031	0.083	0.125	1	CAMSAP2	1639
chr7-107563497-107564413	0.176323	-0.667206	0.226	0.323	1	COG5	0
chr18-63098252-63099067	0.550446	-0.667315	0.068	0.115	1	BCL2	24278
chr17-39167251-39168078	0.174612	-0.66736	0.135	0.229	1	ARL5C	0
chr6-30682257-30683164	0.249435	-0.667395	0.143	0.208	1	PPP1R18	0
chr4-83197671-83198531	0.589976	-0.667564	0.09	0.135	1	RP11-576N17.5	34980
chr8-54021909-54022788	0.142496	-0.667576	0.218	0.354	1	TCEA1	0
chr12-21657382-21658249	0.128638	-0.667663	0.211	0.333	1	LDHB	0
chr10-43202097-43202910	0.208591	-0.667756	0.135	0.198	1	RASGEF1A	0
chr12-40010947-40011826	0.448214	-0.66779	0.068	0.115	1	SLC2A13	0
chr15-74545923-74546820	0.133319	-0.66787	0.18	0.302	1	ARID3B	0
chr14-92507005-92507924	0.267418	-0.667993	0.143	0.25	1	SLC24A4	5521
chr7-155069724-155070624	0.599539	-0.668109	0.083	0.135	1	HTR5A	0
chr17-27473462-27474365	0.548794	-0.668155	0.075	0.115	1	KSR1	0
chr1-15603192-15604097	0.302498	-0.668241	0.143	0.219	1	DNAJC16	10812
chr11-110429603-110430506	0.320913	-0.668244	0.105	0.219	1	FDX1	0
chr19-12669047-12669939	0.403567	-0.668396	0.113	0.146	1	WDR83OS	0
chr4-48830627-48831511	0.14289	-0.668437	0.173	0.323	1	OCIAD1	0
chr2-234290375-234291255	0.521787	-0.668443	0.068	0.115	1	RP11-309M7.1	65860
chr16-66650684-66651580	0.450111	-0.668607	0.098	0.135	1	CMTM4	0
chr16-2003561-2004465	0.313002	-0.668685	0.113	0.177	1	ZNF598	0
chr6-113809524-113810449	0.487455	-0.668773	0.075	0.104	1	RP1-249H1.2	0
chr8-85220060-85220975	0.135111	-0.668782	0.241	0.427	1	C8orf59	0
chr10-22133728-22134625	0.37022	-0.668797	0.12	0.198	1	EBLN1	74188
chr3-167379851-167380748	0.493768	-0.668865	0.128	0.177	1	ZBBX	0
chr1-221777433-221778188	0.481281	-0.66891	0.09	0.146	1	DUSP10	35256
chr15-78018695-78019596	0.675715	-0.668982	0.083	0.135	1	TBC1D2B	0
chr7-1532496-1533411	0.588163	-0.668988	0.075	0.115	1	MAFK	0
chr17-11997048-11997921	0.186441	-0.669112	0.233	0.344	1	ZNF18	0
chr5-139438890-139439779	0.231772	-0.669123	0.15	0.24	1	DNAJC18	0
chr12-54053245-54054016	0.543483	-0.669129	0.083	0.125	1	HOXC4	0
chr11-60396469-60397354	0.570687	-0.669154	0.068	0.104	1	MS4A14	0
chr15-30625550-30626455	0.309472	-0.669204	0.128	0.24	1	ARHGAP11B	0
chr3-170181222-170182045	0.172881	-0.669412	0.158	0.25	1	PHC3	0
chr2-152175542-152176379	0.223777	-0.66949	0.173	0.26	1	STAM2	0
chr1-166839076-166839909	0.137069	-0.669491	0.165	0.292	1	POGK	0
chr2-30231089-30231798	0.264953	-0.669578	0.165	0.24	1	LBH	0
chr9-79882839-79883728	0.316638	-0.669658	0.135	0.219	1	RP11-403N16.2	0
chr1-53325847-53326752	0.178314	-0.669778	0.195	0.333	1	LRP8	0
chr10-84328174-84328986	0.240783	-0.66979	0.203	0.312	1	CCSER2	0
chr14-50560195-50561040	0.348714	-0.669917	0.083	0.135	1	ATL1	0
chr7-25179932-25180831	0.166848	-0.670048	0.256	0.406	1	C7orf31	0
chrX-16870070-16870930	0.0908291	-0.670059	0.263	0.417	1	RBBP7	0
chr3-44761229-44762141	0.308913	-0.670106	0.173	0.24	1	KIF15	0
chr8-26291092-26291953	0.150395	-0.670158	0.226	0.344	1	PPP2R2A	0
chr4-7067780-7068678	0.0721437	-0.67027	0.286	0.479	1	GRPEL1	0
chr17-66429460-66430379	0.534453	-0.670276	0.068	0.115	1	PRKCA	0
chr16-79286799-79287660	0.325795	-0.6703	0.12	0.198	1	RNA5SP431	22225
chr5-131164930-131165445	0.346075	-0.670369	0.128	0.188	1	HINT1	0
chr15-43105640-43106528	0.231152	-0.670559	0.128	0.229	1	UBR1	0
chr1-192575210-192576114	0.136729	-0.67059	0.195	0.281	1	RGS1	0
chr17-4949592-4950345	0.221163	-0.670642	0.12	0.219	1	ENO3	0
chr12-49130178-49131001	0.200567	-0.670836	0.195	0.292	1	TUBA1B	0
chr20-9999376-10000282	0.407128	-0.67085	0.075	0.104	1	RP5-839B4.8	0
chr3-101675910-101676711	0.13721	-0.670861	0.188	0.323	1	ZBTB11	0
chr16-714681-715531	0.36453	-0.670882	0.105	0.156	1	METRN	0
chr5-32585408-32586264	0.139933	-0.671059	0.173	0.354	1	SUB1	0
chr10-47311673-47312438	0.394477	-0.671087	0.105	0.146	1	GDF10	0
chr19-35899390-35900212	0.2964	-0.671235	0.18	0.26	1	NFKBID	0
chr12-123402106-123403008	0.476905	-0.671304	0.075	0.135	1	KMT5A	0
chr3-27711910-27712718	0.477767	-0.671313	0.113	0.156	1	RP11-222K16.2	191
chr2-27211791-27212668	0.0801321	-0.671358	0.271	0.448	1	ATRAID	0
chr19-8208945-8209828	0.497969	-0.671364	0.128	0.177	1	CERS4	0
chr9-137223101-137224023	0.0958886	-0.67142	0.278	0.438	1	CYSRT1	611
chr15-65705594-65706391	0.375528	-0.671453	0.09	0.135	1	DENND4A	0
chr14-93206715-93207634	0.321126	-0.671613	0.143	0.24	1	UBR7	0
chr9-92359831-92360661	0.49587	-0.671645	0.083	0.125	1	CENPP	0
chr8-100471840-100472680	0.360404	-0.671662	0.053	0.104	1	ANKRD46	37071
chr7-28085971-28086852	0.461596	-0.671725	0.075	0.125	1	JAZF1	0
chr2-233100357-233101143	0.240478	-0.671799	0.135	0.219	1	INPP5D	0
chr20-9514145-9514990	0.397565	-0.671803	0.135	0.208	1	LAMP5	0
chr17-77609967-77610861	0.445541	-0.671805	0.068	0.115	1	RP11-13K12.5	41271
chr2-42828653-42829492	0.57447	-0.672116	0.068	0.104	1	HAAO	36059
chr12-64610057-64610768	0.0942364	-0.672215	0.188	0.323	1	RASSF3	0
chr5-150410326-150411101	0.495606	-0.672313	0.12	0.177	1	CD74	0
chr7-149090400-149091245	0.0724787	-0.672615	0.226	0.427	1	ZNF786	0
chr8-38231188-38232096	0.184022	-0.672646	0.18	0.312	1	DDHD2	0
chr10-14648005-14648899	0.386529	-0.672668	0.113	0.188	1	FAM107B	0
chr1-234605728-234606631	0.495434	-0.672834	0.06	0.104	1	IRF2BP2	0
chr20-43666566-43667480	0.268696	-0.672865	0.12	0.188	1	MYBL2	0
chr1-193121554-193122458	0.0770371	-0.672878	0.271	0.479	1	CDC73	0
chr6-30541330-30542160	0.501576	-0.672897	0.06	0.115	1	GNL1	0
chr2-127701263-127701829	0.199616	-0.672952	0.158	0.26	1	SFT2D3	0
chr1-16187460-16188370	0.363275	-0.67298	0.068	0.115	1	ARHGEF19	9483
chr1-154961300-154962235	0.305035	-0.673071	0.143	0.24	1	PYGO2	0
chr17-63842540-63843426	0.0578266	-0.673074	0.316	0.479	1	SMARCD2	0
chr22-37606804-37607600	0.603583	-0.673127	0.09	0.135	1	GGA1	874
chr17-78272338-78273193	0.33764	-0.67322	0.12	0.208	1	RP11-219G17.4	0
chr1-150234278-150235112	0.560077	-0.673236	0.083	0.125	1	ANP32E	0
chr9-2241644-2242545	0.520776	-0.673247	0.105	0.156	1	SMARCA2	48019
chr17-82418051-82418977	0.220916	-0.6733	0.15	0.281	1	OGFOD3	0
chr6-44267745-44268634	0.358232	-0.673387	0.083	0.135	1	TMEM151B	1831
chr7-74658186-74659003	0.193797	-0.673389	0.226	0.333	1	GTF2I	0
chr20-36951263-36952120	0.339922	-0.673505	0.12	0.208	1	SAMHD1	0
chr12-103965418-103966301	0.111226	-0.673547	0.256	0.375	1	TDG	0
chr1-41241701-41242533	0.250606	-0.67362	0.158	0.198	1	SCMH1	0
chr4-10673614-10674503	0.41674	-0.673712	0.068	0.115	1	CLNK	0
chr14-93115132-93115923	0.122439	-0.67381	0.218	0.323	1	ITPK1	0
chr18-23358525-23359412	0.510767	-0.673835	0.083	0.115	1	TMEM241	0
chr17-9414205-9415114	0.248314	-0.673872	0.098	0.167	1	STX8	0
chr12-49369512-49370419	0.320397	-0.673916	0.083	0.125	1	SPATS2	0
chr20-62837854-62838731	0.342001	-0.673936	0.068	0.115	1	COL9A3	0
chr1-25906199-25906996	0.350204	-0.673953	0.143	0.26	1	STMN1	0
chr21-42187961-42188852	0.221714	-0.674111	0.128	0.198	1	ABCG1	10836
chr3-129577960-129578680	0.414295	-0.67433	0.075	0.125	1	PLXND1	0
chr4-44678030-44678919	0.103377	-0.674362	0.195	0.385	1	GUF1	0
chr3-11140102-11140998	0.499658	-0.674405	0.083	0.156	1	HRH1	0
chr2-6780559-6781473	0.194617	-0.674534	0.18	0.281	1	LINC00487	10247
chr15-52295161-52295991	0.495448	-0.674544	0.068	0.115	1	MYO5C	0
chr1-212566774-212567555	0.44664	-0.674713	0.083	0.125	1	ATF3	0
chr18-2570943-2571820	0.333633	-0.674749	0.15	0.229	1	METTL4	0
chr1-231337595-231338463	0.141083	-0.674749	0.256	0.365	1	SPRTN	0
chr20-32819565-32820447	0.0494519	-0.674834	0.278	0.417	1	MAPRE1	0
chr9-75890188-75891081	0.171151	-0.674841	0.15	0.26	1	PCSK5	0
chr11-47214447-47215278	0.558744	-0.674914	0.113	0.135	1	DDB2	0
chr19-708498-709319	0.54942	-0.674926	0.083	0.125	1	PALM	0
chr10-23438562-23439444	0.218499	-0.674977	0.218	0.333	1	OTUD1	13
chr14-24171428-24172344	0.270058	-0.674998	0.15	0.26	1	REC8	0
chr2-61694361-61695276	0.21191	-0.675109	0.18	0.281	1	FAM161A	129577
chr10-68826930-68827757	0.197812	-0.675111	0.113	0.177	1	STOX1	0
chr19-53881731-53882594	0.335735	-0.675113	0.098	0.167	1	PRKCG	0
chr16-27109463-27110331	0.378599	-0.675164	0.075	0.125	1	C16orf82	40297
chr16-50281695-50282582	0.373566	-0.675271	0.113	0.177	1	ADCY7	0
chr1-19405872-19406796	0.34542	-0.675351	0.12	0.188	1	CAPZB	0
chr2-127387656-127388406	0.0494711	-0.675528	0.316	0.51	1	MAP3K2	0
chr7-115065900-115066775	0.385533	-0.675551	0.075	0.125	1	LINC01392	0
chr12-131924399-131925132	0.469349	-0.675556	0.105	0.177	1	RP11-417L19.4	0
chr18-76492543-76493460	0.18329	-0.675605	0.18	0.281	1	ZNF516	0
chr10-3035947-3036812	0.457836	-0.675708	0.098	0.135	1	RP11-118K6.2	22835
chr17-37826200-37827110	0.487482	-0.675747	0.098	0.156	1	AC091199.1	23411
chr1-15835594-15836465	0.170274	-0.675755	0.218	0.333	1	SPEN	11398
chr15-45278874-45279776	0.23502	-0.675756	0.158	0.281	1	SLC28A2	1028
chr1-93078758-93079660	0.175212	-0.675817	0.165	0.281	1	MTF2	0
chr2-9799410-9800296	0.428576	-0.675902	0.075	0.135	1	RP11-521D12.5	29068
chr4-118685007-118685923	0.328424	-0.676017	0.128	0.188	1	METTL14	0
chr11-64250996-64251908	0.263205	-0.676032	0.158	0.25	1	PLCB3	0
chr12-8081774-8082684	0.223816	-0.676045	0.173	0.354	1	NECAP1	0
chr16-3173718-3174598	0.577676	-0.676065	0.068	0.104	1	AJ003147.8	6634
chr6-25006413-25007225	0.373334	-0.676067	0.12	0.208	1	AL078584.1	0
chr16-74589256-74590143	0.381983	-0.676067	0.098	0.167	1	GLG1	0
chr21-29298524-29299327	0.341422	-0.676151	0.165	0.25	1	BACH1	0
chr16-27232031-27232816	0.36915	-0.676153	0.113	0.177	1	NSMCE1	0
chr11-8964002-8964867	0.363497	-0.676208	0.12	0.208	1	TMEM9B	0
chr4-76949331-76950190	0.317213	-0.676303	0.165	0.271	1	SEPT11	0
chr6-149246490-149247403	0.57169	-0.676439	0.075	0.125	1	RP1-111D6.5	0
chr1-110872604-110873475	0.280575	-0.676484	0.12	0.208	1	CD53	0
chr16-21501856-21502672	0.0460057	-0.67668	0.331	0.51	1	CTB-31N19.5	24151
chr14-101876303-101877203	0.256208	-0.676822	0.105	0.188	1	PPP2R5C	0
chr10-22364993-22365892	0.717635	-0.676829	0.068	0.115	1	SPAG6	0
chr5-178114562-178115263	0.567013	-0.676856	0.068	0.104	1	N4BP3	0
chr17-28711031-28711899	0.174282	-0.677065	0.188	0.354	1	PROCA1	0
chr6-26595443-26596125	0.749473	-0.677111	0.068	0.104	1	ABT1	826
chr17-76382965-76383848	0.42693	-0.677185	0.09	0.167	1	PRPSAP1	0
chr7-158818149-158819047	0.248256	-0.677274	0.165	0.281	1	ESYT2	0
chr1-52055917-52056761	0.155831	-0.677284	0.203	0.333	1	BTF3L4	0
chr17-7573475-7574272	0.227367	-0.67732	0.15	0.229	1	EIF4A1	0
chr1-74197767-74198667	0.159627	-0.677393	0.233	0.333	1	FPGT-TNNI3K	0
chr6-116265051-116265830	0.212281	-0.677508	0.128	0.208	1	DSE	0
chr6-135851261-135852101	0.410412	-0.677646	0.06	0.115	1	PDE7B	0
chr2-207619478-207620403	0.406038	-0.677647	0.09	0.135	1	METTL21A	0
chr9-130579096-130580007	0.253923	-0.677726	0.173	0.271	1	FUBP3	0
chr9-130053409-130054328	0.602442	-0.677787	0.075	0.115	1	GPR107	0
chr12-29086572-29087496	0.394979	-0.678016	0.113	0.177	1	RP11-946L16.1	55699
chr6-111441569-111442489	0.528771	-0.678052	0.068	0.115	1	REV3L	0
chr8-102797189-102798099	0.556032	-0.678168	0.09	0.146	1	KB-1732A1.1	7417
chr1-95072439-95073351	0.264153	-0.678213	0.188	0.26	1	ALG14	0
chr20-46681094-46681998	0.56722	-0.678246	0.068	0.104	1	SLC13A3	0
chr10-72331672-72332572	0.157405	-0.678363	0.165	0.302	1	DNAJB12	257
chr2-96538500-96539357	0.181064	-0.678368	0.143	0.219	1	ARID5A	0
chr16-10868295-10869207	0.564463	-0.678484	0.075	0.125	1	CIITA	0
chr10-60943734-60944610	0.396134	-0.678546	0.128	0.198	1	RHOBTB1	0
chr12-107880783-107881726	0.626479	-0.678556	0.068	0.104	1	RP11-554D14.6	16220
chr17-40107896-40108798	0.144387	-0.678576	0.188	0.302	1	NR1D1	7170
chr11-65637748-65638533	0.343742	-0.678781	0.09	0.208	1	SIPA1	0
chr7-21898075-21898980	0.705733	-0.678783	0.068	0.115	1	DNAH11	0
chr4-154416434-154417342	0.167996	-0.678904	0.143	0.26	1	DCHS2	0
chr2-191677560-191678471	0.0520807	-0.678953	0.316	0.5	1	NABP1	0
chr18-79988109-79988964	0.143511	-0.678955	0.218	0.333	1	TXNL4A	0
chr16-71808650-71809512	0.0703105	-0.679126	0.226	0.396	1	AP1G1	0
chr9-137034923-137035766	0.347373	-0.679167	0.098	0.156	1	RP11-229P13.27	0
chr11-85810724-85811630	0.619792	-0.679177	0.068	0.104	1	SYTL2	0
chr7-66591899-66592757	0.244049	-0.679192	0.158	0.25	1	KCTD7	36123
chr19-54102334-54103230	0.152379	-0.679233	0.188	0.333	1	NDUFA3	0
chr20-64041900-64042755	0.386488	-0.679372	0.06	0.104	1	LINC00176	1937
chr1-1040415-1041313	0.270115	-0.679441	0.135	0.198	1	AGRN	0
chr17-79809837-79810747	0.414905	-0.679467	0.113	0.167	1	CBX8	8153
chr8-123394997-123395716	0.302283	-0.679626	0.105	0.167	1	ATAD2	0
chr8-144509463-144510202	0.477759	-0.679646	0.098	0.167	1	MFSD3	0
chr9-113376560-113377487	0.21004	-0.679671	0.165	0.292	1	HDHD3	0
chr1-11934201-11935116	0.460124	-0.679873	0.12	0.198	1	PLOD1	0
chr14-64209273-64210140	0.211881	-0.679961	0.12	0.198	1	SYNE2	0
chr16-87897308-87898218	0.274819	-0.680038	0.128	0.219	1	CA5A	0
chr19-12681420-12682192	0.251093	-0.680184	0.203	0.354	1	DHPS	0
chr1-42035503-42036375	0.318552	-0.6802	0.165	0.219	1	HIVEP3	0
chr13-102846582-102847189	0.415585	-0.680336	0.075	0.125	1	BIVM-ERCC5	0
chr21-44865338-44866250	0.348915	-0.680464	0.113	0.167	1	PTTG1IP	0
chr7-50356273-50357184	0.338896	-0.680469	0.075	0.125	1	IKZF1	0
chr19-7629212-7630119	0.198378	-0.680491	0.188	0.292	1	PET100	0
chr1-117605454-117606360	0.113038	-0.680513	0.263	0.365	1	FAM46C	0
chr5-176388525-176389410	0.0483842	-0.680573	0.256	0.49	1	NOP16	0
chr12-104303321-104304211	0.356862	-0.680644	0.128	0.198	1	EID3	0
chr16-88552522-88553353	0.373149	-0.680646	0.098	0.156	1	ZFPM1	15505
chr6-153002356-153003280	0.242752	-0.68066	0.15	0.25	1	MTRF1L	0
chr6-30672528-30673412	0.383298	-0.680722	0.09	0.167	1	DHX16	0
chr11-16814992-16815688	0.524576	-0.680735	0.06	0.104	1	PLEKHA7	0
chr14-63727652-63728516	0.586039	-0.680814	0.083	0.104	1	SGPP1	0
chr10-58334611-58335465	0.415383	-0.680816	0.113	0.167	1	UBE2D1	0
chr6-14857232-14858133	0.400729	-0.68089	0.083	0.146	1	RP11-146I2.1	0
chr14-21383833-21384731	0.105196	-0.680895	0.218	0.344	1	SUPT16H	0
chr6-37483910-37484823	0.477741	-0.681215	0.075	0.135	1	CCDC167	0
chr18-31684837-31685746	0.443519	-0.681226	0.135	0.167	1	B4GALT6	0
chrX-15335227-15336115	0.266043	-0.681291	0.15	0.271	1	PIGA	0
chr20-10034572-10035466	0.151291	-0.681305	0.18	0.26	1	ANKEF1	0
chr11-73384729-73385592	0.222064	-0.681471	0.173	0.312	1	RELT	0
chr7-92424249-92425137	0.349059	-0.68148	0.068	0.104	1	GATAD1	22315
chr10-102399158-102400056	0.480057	-0.681487	0.098	0.146	1	NFKB2	0
chr4-25862532-25863392	0.109644	-0.68153	0.195	0.312	1	SEL1L3	0
chr20-47786293-47787142	0.689044	-0.681617	0.068	0.104	1	SULF2	0
chr19-54179822-54180675	0.399374	-0.681638	0.068	0.104	1	MBOAT7	0
chr15-92882125-92883043	0.0565744	-0.681686	0.308	0.552	1	LINC01578	0
chr17-79836780-79837572	0.207695	-0.681728	0.188	0.292	1	CBX4	0
chr12-10613176-10614087	0.105049	-0.68176	0.203	0.302	1	MAGOHB	0
chr7-66204809-66205736	0.425807	-0.681867	0.06	0.104	1	TPST1	0
chr19-53879048-53879944	0.492359	-0.681946	0.075	0.104	1	PRKCG	0
chr17-4396876-4397775	0.297119	-0.682032	0.105	0.156	1	UBE2G1	30247
chr17-499883-500789	0.198899	-0.682071	0.158	0.26	1	VPS53	7878
chr16-1959027-1959933	0.450182	-0.682208	0.18	0.24	1	NDUFB10	0
chr6-31157915-31158839	0.0383443	-0.682305	0.323	0.49	1	CCHCR1	0
chr10-47377272-47378163	0.490575	-0.682392	0.075	0.125	1	ZNF488	0
chr7-50266660-50267568	0.457915	-0.682509	0.098	0.135	1	AC020743.4	7221
chr17-17757224-17758128	0.369259	-0.682541	0.068	0.125	1	RAI1	0
chr2-239326658-239327538	0.304313	-0.682595	0.143	0.229	1	HDAC4	0
chr9-35833461-35834354	0.164571	-0.682662	0.15	0.25	1	TMEM8B	0
chr7-94160505-94161410	0.539942	-0.682722	0.09	0.135	1	AC003092.2	83347
chr12-42144369-42145272	0.640266	-0.683012	0.09	0.135	1	GXYLT1	0
chr2-238288454-238289367	0.0444634	-0.683019	0.286	0.479	1	PER2	0
chr2-172280583-172281477	0.371619	-0.683021	0.06	0.104	1	AC104088.1	33809
chr1-26899958-26900864	0.609377	-0.683033	0.083	0.135	1	GPATCH3	0
chr1-156725550-156726424	0.636358	-0.683058	0.068	0.104	1	ISG20L2	0
chr1-34984853-34985753	0.480343	-0.683169	0.105	0.167	1	TMEM35B	0
chr21-33394029-33394897	0.3533	-0.683185	0.09	0.146	1	IFNGR2	7998
chr2-54723088-54723990	0.100785	-0.683224	0.248	0.427	1	EML6	0
chr15-55497919-55498831	0.313986	-0.683239	0.105	0.188	1	DYX1C1	0
chr17-56913621-56914536	0.35195	-0.683298	0.135	0.219	1	TRIM25	0
chr19-2090021-2090899	0.417731	-0.683318	0.105	0.156	1	MOB3A	0
chr12-121095637-121096543	0.507799	-0.683337	0.083	0.115	1	P2RX7	36275
chr4-56977219-56978038	0.116606	-0.683364	0.211	0.406	1	NOA1	0
chr1-41003411-41004324	0.202906	-0.6834	0.173	0.26	1	CTPS1	0
chr19-35204984-35205787	0.437828	-0.683403	0.083	0.146	1	FAM187B	19012
chr16-12801407-12802206	0.623612	-0.683465	0.068	0.115	1	CPPED1	0
chr3-52536092-52536985	0.0632515	-0.683494	0.293	0.479	1	SMIM4	0
chr10-119489281-119490209	0.479277	-0.683676	0.068	0.104	1	RGS10	9618
chr1-224623580-224624496	0.383466	-0.683681	0.083	0.146	1	CNIH3	0
chr6-156698134-156698914	0.475995	-0.6837	0.068	0.115	1	RP11-230C9.4	75302
chr9-126804554-126805456	0.155262	-0.683708	0.18	0.281	1	ZBTB43	0
chr2-166375553-166376454	0.124577	-0.683711	0.203	0.333	1	SCN9A	0
chr14-34982269-34983149	0.0778406	-0.683811	0.263	0.417	1	SRP54	0
chr11-118927962-118928815	0.186728	-0.683885	0.165	0.323	1	UPK2	0
chr17-17663034-17663942	0.183564	-0.683951	0.143	0.24	1	SMCR2	10083
chr5-178205221-178205863	0.410342	-0.683971	0.083	0.135	1	HNRNPAB	0
chr8-80230498-80231392	0.474119	-0.684112	0.068	0.125	1	TPD52	0
chr17-2083400-2084296	0.334365	-0.684254	0.068	0.125	1	SMG6	0
chr11-65961218-65962094	0.168104	-0.68427	0.211	0.365	1	SART1	0
chr19-51824333-51825225	0.263449	-0.684389	0.158	0.25	1	FPR3	0
chr20-34558152-34559069	0.162214	-0.684394	0.203	0.323	1	MAP1LC3A	0
chr18-56235178-56236015	0.151123	-0.684544	0.218	0.323	1	CTD-2008L17.2	43915
chr12-104137758-104138634	0.0641831	-0.684562	0.293	0.448	1	NFYB	0
chr3-15064828-15065692	0.285899	-0.684598	0.15	0.24	1	MRPS25	0
chr16-4975798-4976703	0.462377	-0.684675	0.083	0.146	1	SEC14L5	0
chr1-109041673-109042554	0.132154	-0.684705	0.226	0.354	1	WDR47	0
chr7-106767900-106768806	0.28947	-0.684729	0.105	0.177	1	RP5-884M6.1	6204
chr22-46149916-46150773	0.194397	-0.684745	0.158	0.26	1	PPARA	0
chr2-208366415-208367320	0.295215	-0.685011	0.09	0.156	1	PTH2R	0
chr2-173965142-173965986	0.13485	-0.685036	0.218	0.365	1	SP3	0
chr1-100896596-100897217	0.413384	-0.685152	0.06	0.115	1	SLC30A7	0
chr9-133608997-133609909	0.488519	-0.685203	0.068	0.104	1	FAM163B	22799
chr1-165768509-165769409	0.175263	-0.685207	0.188	0.312	1	TMCO1	0
chr14-55191222-55192136	0.181289	-0.685217	0.18	0.333	1	DLGAP5	0
chr11-46670774-46671662	0.144823	-0.685228	0.188	0.323	1	ATG13	0
chr12-66130369-66131272	0.202851	-0.685262	0.15	0.26	1	LLPH	0
chr11-116787602-116788522	0.343664	-0.685317	0.128	0.167	1	ZPR1	0
chr16-69754533-69755427	0.160562	-0.685333	0.218	0.333	1	NOB1	0
chr9-129138910-129139694	0.452178	-0.685368	0.075	0.104	1	PTPA	0
chr1-181179654-181180577	0.24146	-0.685451	0.135	0.24	1	RP11-540K16.1	0
chr6-89371809-89372681	0.432921	-0.685464	0.075	0.135	1	RRAGD	0
chr7-158856085-158856972	0.138019	-0.685485	0.241	0.333	1	WDR60	0
chr2-156341450-156342122	0.533664	-0.685527	0.098	0.146	1	NR4A2	0
chr7-103347297-103348145	0.52812	-0.685771	0.12	0.146	1	PSMC2	0
chr19-36054050-36054941	0.005371	-0.685774	0.406	0.677	1	THAP8	0
chr3-125141496-125142370	0.287581	-0.685795	0.113	0.188	1	SLC12A8	0
chr20-20016869-20017734	0.240473	-0.685799	0.165	0.292	1	NAA20	0
chr14-34629699-34630584	0.239289	-0.685939	0.203	0.302	1	SNX6	0
chr12-131105676-131106511	0.206812	-0.685948	0.18	0.302	1	ADGRD1	0
chr7-151632987-151633640	0.188551	-0.685969	0.135	0.25	1	PRKAG2	0
chr16-89488880-89489733	0.143321	-0.68612	0.218	0.375	1	ANKRD11	0
chr17-38868912-38869372	0.286534	-0.686675	0.135	0.208	1	LASP1	486
chr19-54377932-54378848	0.413033	-0.686676	0.098	0.156	1	LAIR1	7373
chr2-65081015-65081895	0.344458	-0.686816	0.09	0.156	1	RAB1A	0
chr4-89509358-89510268	0.300684	-0.686851	0.083	0.125	1	GPRIN3	201347
chr1-27527839-27528690	0.264987	-0.686866	0.098	0.167	1	AHDC1	5344
chr5-83473278-83474169	0.529969	-0.686946	0.068	0.115	1	VCAN	0
chr22-41468483-41469399	0.076962	-0.687138	0.263	0.479	1	ACO2	0
chr1-182588573-182589447	0.311923	-0.687149	0.12	0.167	1	RNASEL	0
chr7-75914589-75915498	0.16751	-0.6873	0.188	0.333	1	POR	0
chr2-202635579-202636402	0.192355	-0.687301	0.165	0.26	1	FAM117B	0
chr15-49155229-49156113	0.042581	-0.687474	0.233	0.406	1	COPS2	0
chrX-154762335-154763225	0.200501	-0.687482	0.195	0.281	1	DKC1	0
chr17-42112274-42113157	0.388252	-0.687552	0.128	0.188	1	DHX58	0
chr9-469776-470681	0.430024	-0.687582	0.135	0.219	1	KANK1	0
chr17-19876343-19877239	0.236324	-0.687607	0.135	0.219	1	RP11-78O7.3	7653
chr2-136384373-136385281	0.305397	-0.687722	0.083	0.146	1	CXCR4	266207
chr11-65386117-65387013	0.366167	-0.687762	0.12	0.167	1	FRMD8	0
chr3-58214669-58215545	0.302978	-0.687955	0.12	0.208	1	DNASE1L3	0
chr14-67766128-67767048	0.233569	-0.687966	0.105	0.188	1	ZFYVE26	0
chr22-37229801-37230680	0.3072	-0.687984	0.12	0.208	1	RAC2	0
chr4-2570554-2571445	0.29015	-0.688	0.098	0.177	1	FAM193A	0
chr9-38037910-38038766	0.48386	-0.68812	0.06	0.104	1	RP11-613M10.9	0
chr18-50819631-50820500	0.321424	-0.688284	0.083	0.146	1	MRO	0
chrX-152941239-152942144	0.197275	-0.688286	0.15	0.25	1	ZNF185	0
chr21-26170373-26171277	0.14857	-0.688369	0.195	0.323	1	APP	0
chr19-9795850-9796756	0.24298	-0.688426	0.113	0.219	1	CTD-2623N2.5	0
chr13-28707740-28708643	0.618164	-0.688427	0.06	0.104	1	SLC46A3	0
chr20-57671841-57672704	0.34952	-0.688459	0.135	0.219	1	PMEPA1	0
chr12-52007409-52008147	0.389299	-0.688467	0.068	0.104	1	GRASP	0
chr16-29815690-29816572	0.0489646	-0.688608	0.278	0.49	1	AC009133.23	0
chr3-17774301-17775199	0.251302	-0.688773	0.128	0.208	1	TBC1D5	0
chr6-4018219-4019078	0.0984078	-0.68879	0.18	0.333	1	RP3-406P24.4	0
chr12-53370887-53371813	0.175816	-0.688805	0.173	0.312	1	SP1	8362
chr12-49741075-49741879	0.03129	-0.689026	0.331	0.531	1	TMBIM6	0
chr14-64464965-64465868	0.406037	-0.689265	0.075	0.125	1	AKAP5	0
chr3-4474571-4475422	0.248768	-0.689274	0.128	0.219	1	SUMF1	7289
chr21-42746594-42747488	0.496422	-0.689279	0.09	0.125	1	PDE9A	0
chr13-24512241-24513114	0.317938	-0.689349	0.128	0.208	1	PARP4	0
chr12-123222969-123223887	0.619923	-0.689376	0.083	0.115	1	MPHOSPH9	0
chr1-45686506-45686803	0.119938	-0.689425	0.248	0.365	1	GPBP1L1	0
chr12-57118602-57119521	0.247669	-0.689513	0.12	0.198	1	STAT6	0
chr17-50200288-50201112	0.220459	-0.689599	0.143	0.229	1	COL1A1	0
chr14-39174637-39175543	0.0415875	-0.689796	0.308	0.458	1	PNN	0
chr5-123423080-123423967	0.136711	-0.690099	0.211	0.365	1	CEP120	0
chr4-102501879-102502538	0.336197	-0.690208	0.105	0.167	1	NFKB1	0
chr9-132877876-132878765	0.53553	-0.690284	0.098	0.156	1	AK8	0
chr11-65988760-65989649	0.265254	-0.690515	0.15	0.25	1	EIF1AD	6895
chr4-77818863-77819542	0.190531	-0.690578	0.15	0.271	1	CNOT6L	0
chr18-13481999-13482878	0.397546	-0.690624	0.083	0.125	1	LDLRAD4	0
chr10-96789258-96790166	0.44343	-0.690724	0.083	0.146	1	LCOR	42093
chr14-77000239-77001106	0.387946	-0.690847	0.113	0.167	1	IRF2BPL	23436
chr2-25276741-25277582	0.26106	-0.690917	0.105	0.208	1	DNMT3A	0
chr19-38769496-38770401	0.286898	-0.691177	0.143	0.177	1	CAPN12	0
chr20-41339840-41340597	0.405188	-0.691273	0.083	0.125	1	LPIN3	322
chr4-2800854-2801733	0.43525	-0.691397	0.068	0.115	1	SH3BP2	0
chr1-244815288-244816176	0.396471	-0.691447	0.105	0.167	1	COX20	19145
chr10-70478517-70479317	0.337151	-0.691487	0.105	0.167	1	PALD1	0
chr10-73910778-73911716	0.351699	-0.691559	0.09	0.198	1	PLAU	0
chr10-133378583-133379203	0.342304	-0.691703	0.083	0.156	1	PAOX	30
chr19-49867123-49868113	0.168898	-0.691858	0.165	0.312	1	PNKP	0
chr2-152025487-152026392	0.573854	-0.692041	0.075	0.125	1	CACNB4	0
chr16-68799988-68800880	0.522947	-0.692065	0.075	0.115	1	CDH1	0
chr16-1420481-1421383	0.134219	-0.69216	0.256	0.375	1	C16orf91	0
chr16-69469616-69470526	0.298757	-0.692164	0.075	0.125	1	CYB5B	3349
chr14-58281077-58281986	0.329338	-0.692195	0.105	0.167	1	C14orf37	0
chr10-14184992-14185642	0.292936	-0.692205	0.068	0.115	1	FRMD4A	0
chr4-38804439-38805259	0.613694	-0.692248	0.09	0.125	1	TLR1	0
chr1-225923865-225924760	0.131965	-0.692286	0.218	0.396	1	PYCR2	0
chr19-7658117-7658977	0.305529	-0.692299	0.165	0.26	1	RETN	10066
chr18-63969895-63970659	0.30588	-0.692332	0.098	0.156	1	SERPINB8	0
chr2-99489739-99490667	0.0390048	-0.692382	0.323	0.531	1	REV1	0
chr2-237931016-237931898	0.295449	-0.692411	0.135	0.219	1	RAMP1	18901
chr1-221741811-221742666	0.0457672	-0.692463	0.293	0.396	1	DUSP10	0
chr8-122638668-122639574	0.238587	-0.692532	0.113	0.188	1	LINC01151	30810
chr9-136727785-136728695	0.176291	-0.69255	0.158	0.281	1	FAM69B	3734
chr8-122918704-122919601	0.450747	-0.692719	0.075	0.115	1	ZHX2	0
chr2-241877762-241878664	0.493502	-0.692725	0.098	0.135	1	LINC01237	2698
chr3-40327314-40328215	0.479205	-0.692739	0.075	0.115	1	EIF1B	14889
chr6-118893528-118894419	0.0822572	-0.692802	0.248	0.417	1	ASF1A	0
chr14-95664258-95665144	0.265351	-0.692884	0.098	0.167	1	RP11-1070N10.6	0
chr15-70300221-70301113	0.483037	-0.692907	0.075	0.104	1	RP11-543G18.1	20462
chr9-128322233-128323147	0.108447	-0.693006	0.195	0.302	1	COQ4	0
chr8-90645504-90646348	0.504478	-0.693045	0.12	0.167	1	TMEM64	0
chr9-125889320-125890187	0.409452	-0.693071	0.06	0.125	1	PBX3	0
chr11-112073717-112074601	0.349179	-0.693218	0.143	0.24	1	PIH1D2	0
chr7-90244766-90245636	0.38471	-0.693248	0.098	0.167	1	CFAP69	0
chr14-24036186-24036954	0.356412	-0.693274	0.105	0.188	1	CARMIL3	15045
chr6-109094823-109095588	0.0161862	-0.693279	0.383	0.604	1	CEP57L1	0
chr11-68370526-68371413	0.251753	-0.693299	0.165	0.271	1	LRP5	0
chr7-128790891-128791808	0.43189	-0.693324	0.105	0.156	1	CCDC136	0
chr3-142595912-142596839	0.410255	-0.693332	0.098	0.146	1	PLS1	0
chr17-8246750-8247551	0.465452	-0.693418	0.135	0.219	1	CTC1	0
chr2-33086168-33087018	0.489624	-0.693435	0.098	0.156	1	LTBP1	0
chr3-38495910-38496798	0.235895	-0.693634	0.15	0.229	1	EXOG	0
chr20-20052113-20053031	0.0779274	-0.693771	0.226	0.406	1	CRNKL1	0
chr8-133546612-133547524	0.594801	-0.693798	0.068	0.104	1	ST3GAL1	0
chr11-5684534-5685454	0.169673	-0.693871	0.15	0.271	1	TRIM5	0
chr19-18167882-18168774	0.502403	-0.693962	0.06	0.104	1	AC007192.4	0
chr11-119381267-119382162	0.118608	-0.694114	0.233	0.385	1	USP2	0
chr9-136807390-136808318	0.193026	-0.694149	0.18	0.26	1	RABL6	0
chr22-38751486-38752411	0.310741	-0.694319	0.15	0.24	1	SUN2	0
chr1-34865987-34866846	0.317032	-0.694339	0.083	0.135	1	DLGAP3	0
chr18-12702367-12703286	0.239116	-0.694391	0.188	0.25	1	CEP76	0
chr1-154860139-154860935	0.0737393	-0.694581	0.203	0.354	1	KCNN3	0
chr3-27590315-27591135	0.426792	-0.694635	0.068	0.115	1	RP11-222K16.1	47179
chr9-26892299-26893147	0.0846866	-0.69465	0.226	0.406	1	CAAP1	0
chr3-46059144-46060010	0.600162	-0.695012	0.068	0.115	1	XCR1	31401
chr4-81561864-81562770	0.28327	-0.69502	0.105	0.167	1	RASGEF1B	0
chr1-231211105-231212016	0.27366	-0.695047	0.158	0.24	1	TRIM67	0
chr4-144337910-144338817	0.580258	-0.695054	0.068	0.104	1	RP11-361D14.2	167082
chr19-11587367-11588248	0.540777	-0.695087	0.075	0.115	1	ZNF627	0
chr4-83334413-83335303	0.524728	-0.695318	0.083	0.125	1	HPSE	0
chr2-196175848-196176763	0.136971	-0.695449	0.211	0.323	1	STK17B	0
chr16-88811560-88812453	0.102087	-0.695468	0.226	0.385	1	APRT	0
chr12-123531826-123532609	0.437803	-0.695713	0.075	0.125	1	RILPL1	0
chr9-134449314-134450214	0.384672	-0.695734	0.12	0.188	1	RXRA	8728
chr1-67674253-67675160	0.517445	-0.695752	0.068	0.104	1	GADD45A	9900
chr10-100229065-100229909	0.290331	-0.695805	0.128	0.208	1	CHUK	0
chr18-712356-713208	0.352274	-0.695891	0.105	0.188	1	ENOSF1	0
chr3-69370013-69370855	0.641462	-0.695932	0.068	0.115	1	FRMD4B	0
chr15-73994261-73995129	0.287461	-0.696152	0.09	0.135	1	PML	0
chr14-85934100-85935016	0.286492	-0.69618	0.143	0.198	1	CTD-2341M24.1	0
chr21-36163548-36164442	0.518664	-0.696243	0.083	0.146	1	CBR3-AS1	0
chr12-46296547-46297365	0.328997	-0.696379	0.098	0.167	1	SLC38A1	26529
chr12-25385843-25386652	0.0791491	-0.696386	0.286	0.458	1	RP11-707G18.1	0
chr19-56140535-56141463	0.0270844	-0.696577	0.323	0.5	1	ZNF444	0
chr17-42194037-42194908	0.385794	-0.696619	0.068	0.115	1	GHDC	0
chr14-105340570-105341512	0.309271	-0.696729	0.12	0.188	1	PACS2	0
chr17-49360895-49361641	0.13054	-0.696873	0.15	0.281	1	RP11-1079K10.3	0
chr1-22539309-22540168	0.499624	-0.697042	0.06	0.104	1	ZBTB40	8151
chr6-30326576-30327430	0.13346	-0.697063	0.218	0.375	1	TRIM39	0
chr1-9787394-9788269	0.314066	-0.697393	0.098	0.177	1	CLSTN1	0
chr3-114005165-114006077	0.124499	-0.697463	0.218	0.344	1	CCDC191	0
chrX-47217609-47218460	0.0321446	-0.697475	0.338	0.573	1	CDK16	0
chr16-30922482-30923154	0.0353853	-0.697538	0.301	0.5	1	FBXL19	0
chr2-174682322-174683178	0.36612	-0.697588	0.128	0.219	1	WIPF1	0
chr11-66856078-66856922	0.226822	-0.697609	0.165	0.292	1	LRFN4	0
chr6-43575618-43576505	0.0964126	-0.697698	0.218	0.365	1	XPO5	0
chr2-39491878-39492739	0.388798	-0.697903	0.075	0.115	1	MAP4K3	54565
chr3-122415772-122416687	0.106113	-0.697921	0.233	0.396	1	WDR5B	0
chr8-78665547-78666425	0.419733	-0.697976	0.128	0.198	1	ZC2HC1A	0
chrX-77895100-77896016	0.259592	-0.697981	0.15	0.24	1	MAGT1	0
chr1-2525975-2526857	0.256483	-0.698013	0.18	0.281	1	PANK4	0
chr2-215811345-215812271	0.44488	-0.698103	0.075	0.115	1	LINC00607	0
chr13-102584202-102585081	0.604681	-0.698189	0.068	0.104	1	RP11-29B2.6	8256
chr5-181243558-181244472	0.113011	-0.698372	0.203	0.333	1	RACK1	0
chr5-157499420-157500293	0.398852	-0.698375	0.105	0.167	1	ADAM19	0
chr9-36995682-36996602	0.319129	-0.698387	0.098	0.156	1	PAX5	0
chr5-171387232-171388135	0.0317099	-0.698519	0.338	0.542	1	NPM1	0
chr2-112541734-112542631	0.356833	-0.698558	0.113	0.188	1	POLR1B	0
chr12-110501714-110502611	0.0793141	-0.698564	0.211	0.406	1	VPS29	0
chr6-111086950-111087862	0.25269	-0.69867	0.113	0.177	1	SLC16A10	0
chr1-160098403-160099316	0.0252222	-0.698723	0.338	0.583	1	IGSF8	0
chr12-56766272-56767183	0.275129	-0.698738	0.12	0.188	1	HSD17B6	0
chr17-18855819-18856707	0.279916	-0.698818	0.113	0.198	1	PRPSAP2	0
chr2-64049438-64050344	0.427648	-0.698857	0.075	0.115	1	VPS54	30365
chr20-33778433-33779246	0.616978	-0.69887	0.06	0.104	1	ZNF341	0
chr1-235366962-235367833	0.4741	-0.698872	0.068	0.115	1	TBCE	0
chr19-4108684-4109605	0.355997	-0.698909	0.06	0.135	1	MAP2K2	0
chr12-108617878-108618745	0.373947	-0.698921	0.06	0.104	1	SELPLG	3531
chr13-23888984-23889849	0.250802	-0.698949	0.165	0.25	1	MIPEP	0
chr5-173616314-173617104	0.0786339	-0.698979	0.233	0.365	1	BOD1	0
chr16-53290-54194	0.0311426	-0.698985	0.308	0.531	1	SNRNP25	0
chr2-195559298-195560197	0.167131	-0.698997	0.18	0.292	1	AC064834.3	9430
chr6-33271490-33272352	0.116578	-0.699179	0.233	0.375	1	VPS52	0
chr22-42648935-42649836	0.095752	-0.699286	0.248	0.427	1	CYB5R3	0
chr5-34929127-34929977	0.0108578	-0.699296	0.361	0.604	1	DNAJC21	0
chr20-56465761-56466656	0.391918	-0.699343	0.143	0.25	1	RTFDC1	1928
chr11-68842807-68843479	0.622485	-0.699344	0.083	0.135	1	CPT1A	0
chr13-42274800-42275695	0.343116	-0.699358	0.075	0.125	1	AKAP11	0
chr17-35119379-35120249	0.229951	-0.699496	0.158	0.25	1	RAD51D	0
chr2-136117737-136118562	0.412726	-0.699756	0.113	0.188	1	CXCR4	0
chr2-25361799-25362579	0.428131	-0.699804	0.113	0.188	1	AC012074.2	6556
chr11-1763559-1764460	0.20068	-0.699851	0.165	0.281	1	CTSD	0
chr4-173370537-173371335	0.0918922	-0.699993	0.203	0.375	1	SAP30	0
chr1-27568180-27569090	0.161609	-0.700104	0.18	0.26	1	AHDC1	0
chr9-129737421-129738315	0.277622	-0.7002	0.105	0.188	1	PTGES	15
chr1-156492339-156493234	0.242367	-0.7004	0.098	0.167	1	MEF2D	0
chr19-57410723-57411607	0.178617	-0.700404	0.165	0.271	1	ZNF17	0
chrX-132750426-132751352	0.475229	-0.700427	0.098	0.167	1	HS6ST2	0
chr22-45318056-45318887	0.701101	-0.700515	0.098	0.146	1	FAM118A	0
chr3-97910529-97911333	0.431528	-0.700546	0.068	0.104	1	CRYBG3	0
chr3-127455293-127456207	0.518004	-0.700579	0.06	0.104	1	LINC01471	24482
chr12-104749831-104750731	0.488633	-0.700993	0.083	0.125	1	CHST11	0
chr12-30695436-30696287	0.373141	-0.701078	0.12	0.188	1	IPO8	0
chr1-154869927-154870824	0.47861	-0.701131	0.083	0.135	1	KCNN3	0
chr6-37971668-37972584	0.533864	-0.701172	0.068	0.104	1	ZFAND3	0
chr9-135960932-135961820	0.266137	-0.701176	0.18	0.292	1	UBAC1	0
chr12-31323766-31324658	0.43044	-0.701256	0.143	0.292	1	FAM60A	0
chr11-118012064-118012848	0.483241	-0.701336	0.06	0.104	1	TMPRSS4-AS1	0
chr4-156971426-156972333	0.322101	-0.70146	0.105	0.156	1	PDGFC	31
chr9-127568741-127569640	0.298784	-0.701514	0.158	0.229	1	FAM129B	0
chr9-131277709-131278575	0.177765	-0.701543	0.143	0.24	1	FAM78A	1161
chr7-104896827-104897752	0.246373	-0.701649	0.128	0.208	1	LHFPL3-AS2	0
chr10-49254389-49255261	0.491671	-0.701737	0.06	0.104	1	C10orf71	43931
chr6-109458540-109459445	0.394605	-0.70177	0.09	0.167	1	MICAL1	0
chr12-4857509-4858380	0.452515	-0.701918	0.075	0.115	1	GALNT8	5581
chr9-2014730-2015626	0.129236	-0.702119	0.263	0.406	1	SMARCA2	0
chr1-1629892-1630667	0.0201245	-0.702154	0.346	0.521	1	MIB2	0
chr19-662890-663791	0.146144	-0.702163	0.211	0.333	1	RNF126	0
chr19-8480930-8481690	0.367104	-0.70228	0.105	0.177	1	HNRNPM	0
chr7-21912995-21913865	0.217243	-0.702411	0.135	0.229	1	CDCA7L	0
chr8-70608001-70608744	0.159083	-0.702491	0.241	0.344	1	TRAM1	0
chr17-47802116-47803008	0.309678	-0.702615	0.083	0.125	1	OSBPL7	4363
chr17-28357104-28357997	0.109926	-0.702633	0.211	0.365	1	POLDIP2	0
chr17-8222023-8222608	0.236246	-0.702656	0.143	0.229	1	LINC00324	0
chr15-78131018-78131943	0.397551	-0.702696	0.128	0.219	1	CIB2	0
chr6-30690546-30691423	0.485099	-0.702781	0.083	0.125	1	NRM	0
chr5-37370763-37371655	0.353422	-0.702845	0.098	0.208	1	NUP155	0
chr11-133082467-133083463	0.276929	-0.702881	0.105	0.177	1	OPCML	0
chr3-114056190-114057104	0.0748209	-0.70302	0.263	0.417	1	QTRT2	0
chr7-107743345-107744177	0.0845151	-0.703034	0.248	0.375	1	CBLL1	0
chr1-156154008-156154908	0.55146	-0.70304	0.06	0.115	1	SEMA4A	0
chr15-74799842-74800718	0.45353	-0.70307	0.098	0.146	1	CSK	0
chr1-24413268-24414175	0.406131	-0.703208	0.09	0.135	1	STPG1	0
chr1-153944904-153945637	0.280622	-0.703214	0.15	0.271	1	DENND4B	0
chr19-21328882-21329729	0.258543	-0.703267	0.12	0.219	1	ZNF708	0
chr1-11099384-11100259	0.253434	-0.703398	0.18	0.271	1	EXOSC10	0
chr4-86359708-86360604	0.150636	-0.703536	0.15	0.25	1	MAPK10	0
chr19-12365236-12366103	0.305309	-0.703608	0.143	0.198	1	ZNF442	0
chr2-171687206-171688064	0.22834	-0.703713	0.143	0.208	1	DYNC1I2	0
chr17-45430808-45431242	0.27759	-0.703743	0.113	0.198	1	ARHGAP27	0
chr2-174486719-174487621	0.0650045	-0.703857	0.233	0.365	1	GPR155	0
chr14-77376649-77377579	0.142023	-0.703868	0.188	0.302	1	SAMD15	0
chr15-99447390-99448274	0.279371	-0.703885	0.128	0.208	1	RP11-20G13.1	16361
chr16-636119-636606	0.34939	-0.704115	0.128	0.208	1	METTL26	0
chr8-38134309-38135180	0.313411	-0.704177	0.09	0.156	1	ASH2L	0
chr14-75169896-75170636	0.364649	-0.704209	0.098	0.177	1	TMED10	0
chr9-6068672-6069580	0.286741	-0.704314	0.128	0.188	1	RP11-218I7.2	1957
chr6-135176274-135177180	0.440106	-0.704354	0.09	0.156	1	MYB	4134
chr6-31572010-31572921	0.307545	-0.704589	0.098	0.188	1	LTA	0
chr7-90932219-90933118	0.46445	-0.704602	0.098	0.156	1	CDK14	0
chr3-185595294-185596196	0.290249	-0.70464	0.075	0.146	1	SENP2	0
chr17-28738571-28739180	0.205136	-0.704891	0.188	0.292	1	NEK8	0
chr19-53889579-53890490	0.226325	-0.7049	0.173	0.281	1	PRKCG	0
chr7-812732-813610	0.450896	-0.70504	0.075	0.104	1	SUN1	3004
chr4-138035435-138036328	0.254666	-0.70511	0.12	0.198	1	LINC00616	0
chr12-104215391-104216257	0.395845	-0.70518	0.09	0.146	1	TXNRD1	0
chr14-39113845-39114746	0.18229	-0.705297	0.143	0.219	1	GEMIN2	0
chr6-158666805-158667711	0.512531	-0.705333	0.075	0.115	1	SYTL3	0
chr2-110204556-110205460	0.398162	-0.705353	0.09	0.156	1	NPHP1	0
chr7-2232465-2233324	0.272313	-0.705505	0.158	0.208	1	MAD1L1	0
chr2-234444770-234445469	0.43186	-0.705599	0.068	0.104	1	AC097713.4	0
chr12-89756445-89757340	0.347246	-0.70581	0.075	0.135	1	RNA5SP365	29402
chr6-42781622-42782462	0.498298	-0.705969	0.105	0.167	1	GLTSCR1L	0
chr22-45966239-45967155	0.226772	-0.706039	0.128	0.208	1	WNT7B	0
chr6-42043920-42044779	0.411726	-0.706187	0.113	0.167	1	CCND3	0
chr6-109440288-109441137	0.0945439	-0.706189	0.226	0.344	1	PPIL6	0
chr8-86342149-86343021	0.0731016	-0.706222	0.263	0.417	1	WWP1	0
chr16-67183387-67184261	0.0202242	-0.706412	0.271	0.469	1	KIAA0895L	0
chr19-2866843-2867678	0.438188	-0.706416	0.083	0.135	1	ZNF556	0
chr1-230958427-230959117	0.510872	-0.706423	0.09	0.146	1	TTC13	0
chr4-109815120-109815964	0.292805	-0.706754	0.113	0.156	1	GAR1	0
chr3-195954103-195955004	0.432048	-0.70687	0.06	0.104	1	RP11-480A16.1	1407
chr19-11279651-11280537	0.327684	-0.706871	0.098	0.167	1	TSPAN16	15601
chr12-98496956-98497854	0.506084	-0.707055	0.068	0.104	1	RP11-181C3.1	0
chr14-49633899-49634789	0.0995492	-0.707108	0.211	0.406	1	DNAAF2	0
chr1-44631613-44632480	0.264002	-0.707183	0.173	0.292	1	RNF220	0
chr20-462099-462946	0.24347	-0.707188	0.188	0.323	1	TBC1D20	0
chr15-78299176-78300070	0.111288	-0.707448	0.188	0.323	1	WDR61	0
chr13-49247480-49248313	0.410875	-0.707459	0.075	0.135	1	CDADC1	0
chr8-135456934-135457789	0.247081	-0.707535	0.135	0.219	1	KHDRBS3	0
chr6-132813967-132814872	0.0247251	-0.707753	0.286	0.531	1	RPS12	0
chr3-39064912-39065804	0.429993	-0.707853	0.068	0.125	1	WDR48	0
chr12-7970417-7971174	0.45455	-0.70805	0.068	0.104	1	SLC2A3	34141
chr8-100149947-100150830	0.215743	-0.708057	0.173	0.281	1	POLR2K	0
chr2-60355747-60356651	0.090708	-0.708098	0.188	0.333	1	MIR4432HG	2564
chr3-136250035-136250962	0.179475	-0.70816	0.188	0.302	1	PCCB	0
chr3-52231260-52232171	0.398216	-0.708193	0.098	0.135	1	TWF2	0
chr12-56724945-56725838	0.0614943	-0.708206	0.263	0.469	1	NACA	0
chr13-28031346-28032214	0.350574	-0.708305	0.09	0.156	1	FLT3	0
chr17-76072118-76073012	0.38941	-0.708468	0.12	0.167	1	SRP68	0
chr1-205750044-205750629	0.255621	-0.708573	0.218	0.312	1	NUCKS1	0
chr10-68900728-68901651	0.0382604	-0.70865	0.286	0.458	1	DDX50	0
chr13-60397033-60397836	0.176089	-0.708659	0.173	0.312	1	TDRD3	0
chr17-47694633-47695438	0.38977	-0.708703	0.09	0.146	1	TBKBP1	0
chr19-55634545-55635441	0.38097	-0.708764	0.135	0.198	1	ZNF580	0
chr3-19946669-19947562	0.0583931	-0.708852	0.256	0.448	1	RAB5A	0
chr9-111108695-111109597	0.438293	-0.708855	0.083	0.135	1	RP11-202G18.1	29648
chr9-111078247-111079173	0.49019	-0.70894	0.09	0.146	1	LPAR1	39788
chr9-136801098-136801729	0.552056	-0.70895	0.083	0.125	1	CCDC183	0
chr9-125143176-125144061	0.0743729	-0.708975	0.256	0.417	1	SCAI	0
chr6-47477391-47478236	0.043465	-0.709053	0.286	0.5	1	CD2AP	0
chr3-72100454-72101319	0.212825	-0.709226	0.173	0.302	1	LINC00877	0
chr20-50450828-50451668	0.344057	-0.709244	0.12	0.188	1	PTPN1	58652
chr18-79506972-79507835	0.340169	-0.70932	0.075	0.135	1	NFATC1	0
chr12-120437571-120438478	0.0745331	-0.709331	0.188	0.365	1	AL021546.6	0
chr22-29267692-29268607	0.0498379	-0.709419	0.286	0.417	1	EWSR1	0
chr12-11653227-11653881	0.470373	-0.70944	0.098	0.146	1	ETV6	0
chr1-20696371-20697262	0.19128	-0.709453	0.113	0.24	1	KIF17	0
chr16-56858104-56859006	0.376968	-0.709542	0.075	0.125	1	SLC12A3	6200
chr7-142714162-142715007	0.459215	-0.70962	0.068	0.125	1	PRSS1	34460
chr10-4825920-4826740	0.441665	-0.70985	0.083	0.115	1	AKR1E2	0
chr12-49069546-49070452	0.0392086	-0.710047	0.241	0.448	1	RHEBL1	0
chr17-55576817-55577679	0.640665	-0.710113	0.075	0.115	1	RP11-515E23.1	65372
chr17-50719088-50720005	0.104212	-0.710211	0.241	0.344	1	LUC7L3	0
chr17-39623206-39624050	0.670128	-0.710292	0.068	0.104	1	AC087491.2	692
chr1-40665231-40666153	0.460344	-0.710338	0.105	0.146	1	RIMS3	0
chr14-91377823-91378717	0.6123	-0.710343	0.06	0.104	1	CCDC88C	0
chr1-20682317-20683231	0.469426	-0.710387	0.06	0.104	1	KIF17	0
chr6-10889151-10890046	0.123339	-0.710394	0.135	0.229	1	RP11-637O19.3	0
chr10-102478685-102479591	0.584153	-0.710423	0.09	0.125	1	ACTR1A	0
chr12-121663612-121664517	0.164771	-0.710518	0.158	0.25	1	MORN3	0
chr7-116583429-116584267	0.584787	-0.710526	0.06	0.104	1	LINC01510	0
chr16-89357051-89357780	0.619553	-0.710537	0.06	0.104	1	ANKRD11	0
chr14-101947754-101948669	0.0359377	-0.710582	0.278	0.5	1	RP11-1017G21.5	0
chr5-177311875-177312769	0.174789	-0.710607	0.158	0.271	1	MXD3	0
chr6-7107415-7108007	0.257703	-0.710655	0.09	0.156	1	RREB1	0
chr6-90274173-90275082	0.458884	-0.71073	0.068	0.104	1	BACH2	0
chr5-172958881-172959675	0.082222	-0.710761	0.218	0.365	1	RPL26L1	0
chr6-166587803-166588603	0.323614	-0.710849	0.105	0.156	1	RPS6KA2	0
chr2-42105339-42105755	0.34891	-0.710989	0.098	0.146	1	PKDCC	46810
chr10-119502019-119502922	0.568921	-0.711045	0.075	0.104	1	RGS10	0
chr7-127415258-127416016	0.534767	-0.711174	0.06	0.104	1	ZNF800	0
chr16-30429725-30430637	0.0677189	-0.711266	0.233	0.417	1	DCTPP1	0
chr7-65872682-65873571	0.0388648	-0.711381	0.293	0.521	1	VKORC1L1	0
chr11-63938373-63939298	0.088141	-0.711384	0.233	0.396	1	NAA40	0
chr21-34888034-34888474	0.298741	-0.711616	0.135	0.229	1	RUNX1	0
chr13-51221920-51222800	0.688773	-0.711683	0.068	0.115	1	FAM124A	0
chr6-105136491-105137372	0.312234	-0.711723	0.128	0.208	1	BVES	0
chr8-143942131-143942874	0.148219	-0.711813	0.195	0.302	1	PLEC	0
chr4-24912501-24913383	0.33766	-0.711833	0.09	0.135	1	CCDC149	0
chr1-12619614-12620498	0.252193	-0.712099	0.075	0.115	1	RP11-474O21.5	369
chr6-27809674-27810535	0.202994	-0.712183	0.113	0.208	1	HIST1H3H	0
chr19-50325286-50326193	0.40594	-0.712255	0.105	0.177	1	KCNC3	0
chr12-64795972-64796875	0.354402	-0.712398	0.06	0.104	1	TBC1D30	0
chr6-158439017-158439921	0.546242	-0.712568	0.06	0.104	1	TULP4	0
chr2-117814235-117815120	0.0283704	-0.712588	0.286	0.573	1	DDX18	0
chr2-71071612-71072539	0.19587	-0.71262	0.143	0.229	1	NAGK	0
chr17-59707077-59707989	0.134176	-0.71266	0.233	0.354	1	VMP1	0
chr17-78140092-78140998	0.168502	-0.71284	0.188	0.292	1	TMC8	0
chr10-42932504-42933323	0.473731	-0.713016	0.083	0.146	1	LINC01264	45693
chrX-118345567-118346434	0.176361	-0.713028	0.173	0.292	1	WDR44	0
chr5-43066310-43067155	0.491603	-0.713205	0.113	0.177	1	ZNF131	0
chr6-97282799-97283670	0.201761	-0.713285	0.188	0.302	1	MMS22L	0
chr3-142225074-142225948	0.381088	-0.713333	0.105	0.167	1	GK5	0
chr17-78213777-78214675	0.315002	-0.713358	0.12	0.188	1	BIRC5	0
chr11-119018111-119019013	0.0404749	-0.713395	0.256	0.438	1	TRAPPC4	0
chr19-38256086-38256930	0.426717	-0.713439	0.068	0.104	1	PPP1R14A	0
chr21-34025411-34026336	0.591183	-0.7135	0.068	0.104	1	MRPS6	46887
chr4-89368688-89369438	0.444563	-0.713537	0.06	0.104	1	GPRIN3	60677
chr16-89948217-89948996	0.122413	-0.713586	0.173	0.281	1	DEF8	0
chr9-111988018-111988967	0.337724	-0.713616	0.12	0.208	1	SUSD1	51817
chr17-39659293-39660177	0.531206	-0.713754	0.06	0.104	1	STARD3	0
chr1-34859353-34860217	0.306417	-0.713982	0.083	0.146	1	SMIM12	0
chr7-72879004-72879750	0.647466	-0.714017	0.06	0.104	1	POM121	0
chr6-41200096-41201018	0.30753	-0.714066	0.098	0.208	1	TREML2	0
chr12-110099987-110100901	0.293953	-0.714243	0.083	0.146	1	IFT81	23433
chr19-58554666-58555585	0.245344	-0.714276	0.173	0.271	1	CHMP2A	0
chr22-22720161-22720943	0.385012	-0.7143	0.09	0.125	1	LL22NC03-102D1.18	26848
chr11-65152035-65152805	0.353184	-0.71434	0.075	0.135	1	SPDYC	17348
chr13-110715141-110716062	0.0483779	-0.714396	0.308	0.49	1	ING1	0
chr8-61125907-61126715	0.519432	-0.714465	0.075	0.135	1	CLVS1	0
chr5-80407492-80408377	0.208842	-0.714501	0.203	0.323	1	ZFYVE16	0
chr19-5790529-5791321	0.0509402	-0.714589	0.286	0.406	1	DUS3L	0
chr22-31080752-31081658	0.288595	-0.714823	0.158	0.26	1	SMTN	0
chr2-131153740-131154648	0.492384	-0.714853	0.105	0.146	1	PLEKHB2	0
chr17-3904975-3905553	0.319226	-0.714926	0.075	0.135	1	P2RX1	0
chr20-48359685-48360415	0.515341	-0.714929	0.068	0.115	1	LINC00494	0
chr3-129893291-129894157	0.0840448	-0.714943	0.226	0.396	1	TMCC1	0
chr5-56816489-56817345	0.361583	-0.71501	0.06	0.104	1	MAP3K1	0
chr9-121550214-121551127	0.425612	-0.715464	0.068	0.104	1	DAB2IP	15929
chr5-179622413-179623188	0.224771	-0.715524	0.165	0.25	1	HNRNPH1	0
chr1-153743686-153744486	0.409992	-0.715528	0.06	0.104	1	INTS3	0
chr5-95822166-95823028	0.545555	-0.715553	0.068	0.115	1	GLRX	0
chr5-72465366-72466274	0.144322	-0.715802	0.143	0.26	1	ZNF366	0
chr22-35299463-35300387	0.0260484	-0.71586	0.331	0.469	1	TOM1	0
chr8-8706616-8707472	0.357551	-0.71595	0.09	0.156	1	CLDN23	2509
chr13-23578839-23579745	0.114804	-0.715962	0.18	0.323	1	TNFRSF19	0
chr3-13012428-13013049	0.326404	-0.71604	0.113	0.188	1	IQSEC1	0
chr22-30968745-30969629	0.06998	-0.716093	0.233	0.406	1	MORC2	446
chr1-41728493-41729337	0.20358	-0.71617	0.135	0.25	1	HIVEP3	0
chr1-11478514-11479399	0.385054	-0.716367	0.12	0.198	1	DISP3	0
chr16-75622887-75623776	0.0857861	-0.716403	0.203	0.354	1	ADAT1	0
chr14-106268060-106268965	0.334294	-0.716516	0.09	0.177	1	LINC00226	18708
chr19-15197300-15198066	0.0220938	-0.716554	0.271	0.458	1	NOTCH3	0
chr1-231627317-231627940	0.522836	-0.7166	0.075	0.125	1	DISC1	0
chr17-979370-980249	0.307905	-0.716803	0.173	0.302	1	NXN	0
chr16-78099134-78099997	0.0164339	-0.716864	0.323	0.5	1	WWOX	0
chr19-17245618-17246501	0.315057	-0.716875	0.135	0.25	1	NR2F6	0
chr11-72743585-72744495	0.178454	-0.717106	0.188	0.312	1	ARAP1	0
chr15-68277534-68278389	0.19367	-0.717229	0.188	0.323	1	FEM1B	0
chr14-74608725-74609615	0.407386	-0.717336	0.068	0.104	1	LTBP2	0
chr7-5529510-5530298	0.0834054	-0.717387	0.256	0.396	1	ACTB	0
chr12-26816889-26817774	0.337972	-0.71742	0.068	0.115	1	ITPR2	0
chr2-96208212-96209030	0.0615353	-0.717578	0.256	0.406	1	STARD7	0
chr7-1819188-1820063	0.56699	-0.717685	0.06	0.104	1	MAD1L1	0
chr11-66543508-66544422	0.517588	-0.717732	0.068	0.115	1	ZDHHC24	0
chr19-17511427-17512113	0.14578	-0.71784	0.241	0.396	1	PGLS	0
chr16-8944143-8945044	0.357716	-0.717911	0.09	0.167	1	USP7	0
chr16-88856588-88857492	0.14472	-0.717936	0.203	0.323	1	TRAPPC2L	0
chr17-2029743-2030561	0.333125	-0.718026	0.143	0.177	1	DPH1	0
chr12-26884628-26885536	0.421813	-0.718143	0.083	0.125	1	ASUN	19644
chr9-35657735-35658652	0.0597104	-0.718168	0.271	0.458	1	CCDC107	0
chr13-44145917-44146833	0.264703	-0.718181	0.09	0.156	1	SMIM2	0
chr7-151245205-151246074	0.620632	-0.718258	0.075	0.115	1	SMARCD3	0
chr6-166325254-166326116	0.247167	-0.718452	0.105	0.177	1	SFT2D1	0
chr1-27725372-27726278	0.00987716	-0.718528	0.368	0.604	1	FAM76A	0
chr4-69831494-69832379	0.281116	-0.718573	0.075	0.146	1	SULT1E1	0
chr2-48227402-48228229	0.480838	-0.718586	0.09	0.146	1	AC079807.4	0
chr11-14904839-14905140	0.274215	-0.718586	0.075	0.135	1	CALCB	0
chr3-50292069-50292967	0.0419546	-0.718765	0.278	0.438	1	IFRD2	0
chr6-27472636-27473473	0.337295	-0.718841	0.128	0.188	1	ZNF184	0
chr9-91164486-91165311	0.189723	-0.718875	0.18	0.292	1	LINC00484	0
chr1-210310887-210311773	0.304797	-0.718986	0.068	0.115	1	HHAT	16478
chr21-45554632-45555478	0.131229	-0.719206	0.143	0.281	1	SLC19A1	10220
chr13-19782522-19783339	0.305298	-0.719319	0.15	0.229	1	PSPC1	0
chr4-186201550-186202447	0.232924	-0.719415	0.113	0.188	1	CYP4V2	0
chr17-10156667-10157564	0.47685	-0.719474	0.09	0.135	1	GAS7	0
chr8-102862649-102863469	0.199506	-0.719561	0.165	0.292	1	AZIN1	0
chr11-66336311-66337154	0.324253	-0.719687	0.105	0.167	1	RIN1	0
chr9-137470549-137471337	0.276568	-0.71986	0.12	0.198	1	PNPLA7	0
chr14-49635283-49636043	0.328351	-0.719871	0.128	0.198	1	DNAAF2	52
chr1-215567096-215567993	0.383437	-0.719878	0.068	0.115	1	KCTD3	0
chrX-43654308-43655239	0.318155	-0.719891	0.128	0.219	1	MAOA	0
chr4-120066475-120067398	0.104795	-0.719916	0.233	0.406	1	MAD2L1	0
chr15-58454090-58454943	0.214578	-0.71996	0.128	0.219	1	ALDH1A2	0
chr4-3532054-3532969	0.257681	-0.720016	0.128	0.188	1	LRPAP1	0
chr1-151280982-151281603	0.20887	-0.720325	0.173	0.25	1	ZNF687	14
chr10-128011101-128011997	0.393856	-0.720387	0.113	0.177	1	PTPRE	0
chr9-127388058-127388967	0.446293	-0.720556	0.098	0.156	1	GARNL3	0
chr13-80873332-80874239	0.329424	-0.72056	0.113	0.198	1	LINC00377	169430
chr4-80058456-80059366	0.333476	-0.720651	0.128	0.208	1	ANTXR2	0
chr17-8118626-8119344	0.234152	-0.720848	0.173	0.25	1	ALOXE3	0
chr1-113940213-113941083	0.318876	-0.720864	0.09	0.146	1	HIPK1	0
chr15-88897025-88897905	0.483285	-0.720877	0.068	0.115	1	MFGE8	777
chr3-138915432-138916200	0.0594984	-0.720877	0.256	0.427	1	LINC01391	18988
chr16-74695583-74696488	0.49928	-0.720885	0.068	0.115	1	MLKL	0
chr9-136959975-136960881	0.175883	-0.720899	0.173	0.281	1	LCN12	4477
chr6-16670063-16670833	0.391404	-0.720916	0.098	0.167	1	ATXN1	0
chr6-157981288-157982197	0.385678	-0.721084	0.09	0.167	1	SYNJ2	0
chr1-153967275-153968117	0.105285	-0.721132	0.18	0.312	1	SLC39A1	0
chr11-45025810-45026717	0.182822	-0.72118	0.135	0.229	1	AC068858.1	47781
chr22-23913614-23914508	0.169679	-0.721262	0.188	0.302	1	AP000350.5	6545
chr12-54280227-54280847	0.0920389	-0.721613	0.241	0.438	1	HNRNPA1	0
chr10-60777959-60778830	0.0972831	-0.721618	0.218	0.365	1	CDK1	0
chr18-57580998-57581901	0.229056	-0.72187	0.113	0.188	1	FECH	0
chr14-106872436-106873275	0.164711	-0.721914	0.15	0.281	1	RNA5SP389	235649
chr1-10965361-10966163	0.325287	-0.721917	0.105	0.177	1	C1orf127	0
chrX-73850856-73851763	0.183926	-0.721922	0.12	0.219	1	XIST	0
chr7-158976670-158977551	0.360873	-0.722001	0.068	0.115	1	WDR60	19922
chr15-90931708-90932157	0.35227	-0.722118	0.09	0.156	1	HDDC3	0
chr12-45644281-45645186	0.519912	-0.722173	0.083	0.125	1	RP11-352M15.1	33660
chr22-36552036-36552928	0.320716	-0.722184	0.083	0.125	1	CACNG2	10992
chr5-138178382-138179283	0.146103	-0.722398	0.188	0.271	1	BRD8	0
chr1-152459808-152460708	0.404764	-0.722415	0.098	0.156	1	CRNN	45544
chr19-47273107-47273754	0.216027	-0.722476	0.15	0.25	1	INAFM1	698
chr19-52269146-52270015	0.218517	-0.722489	0.173	0.26	1	ZNF766	0
chr4-75724080-75724993	0.038218	-0.722637	0.278	0.458	1	USO1	0
chr16-57244647-57245546	0.12376	-0.722827	0.203	0.312	1	ARL2BP	0
chr16-10949098-10950011	0.205827	-0.722929	0.15	0.208	1	CLEC16A	0
chr19-7337381-7338284	0.237149	-0.723085	0.12	0.208	1	CTB-133G6.1	10658
chr9-128552020-128552912	0.0583561	-0.723254	0.256	0.448	1	SPTAN1	0
chr19-19821284-19822179	0.146937	-0.723264	0.15	0.292	1	ZNF506	0
chr12-121980176-121981059	0.134896	-0.723342	0.143	0.26	1	WDR66	0
chr15-30903351-30904266	0.273705	-0.723545	0.06	0.135	1	FAN1	0
chr8-91069749-91070654	0.0315253	-0.723551	0.286	0.521	1	OTUD6B	0
chr7-139133288-139134192	0.238069	-0.72363	0.12	0.229	1	TTC26	0
chrX-132022845-132023691	0.280333	-0.72375	0.113	0.188	1	STK26	0
chr19-54159417-54160314	0.0763243	-0.723991	0.263	0.448	1	TMC4	0
chr4-150078108-150078938	0.492071	-0.724209	0.098	0.156	1	DCLK2	0
chr8-116874368-116875176	0.123427	-0.724231	0.211	0.333	1	RAD21	0
chr6-53064658-53065383	0.123739	-0.724274	0.188	0.354	1	FBXO9	0
chr1-39408455-39409371	0.0477039	-0.724452	0.278	0.458	1	MACF1	0
chr1-10931836-10932729	0.321264	-0.72456	0.09	0.156	1	C1orf127	13741
chr13-97015551-97016357	0.549928	-0.724604	0.06	0.104	1	OXGR1	20820
chr11-65225332-65226241	0.31192	-0.724626	0.09	0.135	1	CAPN1	13325
chr14-68794139-68795005	0.45253	-0.724654	0.098	0.115	1	ZFP36L1	0
chr6-52994984-52995902	0.183684	-0.724996	0.158	0.271	1	GSTA4	0
chr1-32066192-32067063	0.302903	-0.724998	0.098	0.167	1	TMEM39B	4967
chr10-7407801-7408692	0.435408	-0.725008	0.053	0.115	1	SFMBT2	0
chr1-145957584-145958437	0.0993157	-0.725014	0.173	0.323	1	LIX1L	0
chr13-46751539-46752456	0.203342	-0.72504	0.15	0.26	1	LRCH1	0
chr17-17403610-17404484	0.100055	-0.725213	0.211	0.354	1	NT5M	55946
chrX-41253360-41254232	0.433284	-0.725284	0.09	0.146	1	USP9X	16780
chr5-36723586-36724203	0.246013	-0.725365	0.12	0.198	1	SLC1A3	35251
chr2-66555456-66556351	0.320099	-0.725459	0.083	0.135	1	MEIS1	0
chr2-112155568-112156209	0.202872	-0.725534	0.12	0.219	1	FBLN7	0
chr8-102655518-102656363	0.239748	-0.725552	0.15	0.24	1	KLF10	0
chr9-136118402-136119271	0.0394269	-0.725611	0.293	0.469	1	C9orf69	0
chr9-77176942-77177846	0.0905211	-0.725665	0.256	0.406	1	VPS13A	0
chr6-32175680-32176561	0.256326	-0.725748	0.158	0.26	1	AGPAT1	0
chr11-123263537-123264345	0.242719	-0.7258	0.135	0.219	1	RP11-109E10.1	49328
chr6-26233501-26234327	0.628931	-0.725807	0.083	0.125	1	HIST1H1D	0
chr9-128067725-128068350	0.071706	-0.72586	0.263	0.417	1	SLC25A25	0
chr6-104859371-104860262	0.18224	-0.725986	0.195	0.323	1	HACE1	0
chr1-247936681-247937625	0.471669	-0.726134	0.083	0.146	1	OR2AJ1	1925
chr17-77246732-77247646	0.674306	-0.726165	0.083	0.125	1	RP11-285E9.6	10090
chr13-46679373-46680311	0.0973923	-0.726286	0.218	0.354	1	LRCH1	0
chr13-48492264-48493105	0.432438	-0.726287	0.068	0.115	1	RCBTB2	0
chr2-86719804-86720673	0.324069	-0.726294	0.098	0.156	1	RMND5A	0
chr2-213151365-213152258	0.111563	-0.726452	0.203	0.333	1	IKZF2	0
chr1-25549398-25550312	0.357816	-0.726469	0.09	0.146	1	LDLRAP1	0
chr7-44573529-44574443	0.255627	-0.72676	0.135	0.219	1	DDX56	0
chr10-117375031-117375942	0.274033	-0.726764	0.165	0.219	1	PDZD8	0
chr5-180809710-180810774	0.0134252	-0.726818	0.338	0.552	1	MGAT1	0
chr11-9280378-9281273	0.46669	-0.727015	0.068	0.115	1	TMEM41B	0
chr22-46239217-46240153	0.142994	-0.72709	0.211	0.333	1	PPARA	0
chr1-28259002-28259881	0.128855	-0.727135	0.218	0.312	1	SESN2	0
chr1-145858549-145859461	0.0457709	-0.727142	0.248	0.385	1	PIAS3	0
chr4-78938969-78939856	0.230292	-0.727156	0.173	0.25	1	PAQR3	0
chr5-100534974-100535842	0.214542	-0.727164	0.158	0.26	1	FAM174A	0
chr2-176494693-176495567	0.460369	-0.727215	0.068	0.104	1	AC017048.1	10677
chr5-139847851-139848763	0.42689	-0.727226	0.075	0.125	1	NRG2	0
chr1-43453348-43454217	0.296119	-0.727269	0.113	0.167	1	HYI	0
chr19-35740245-35741144	0.0306525	-0.727282	0.271	0.448	1	IGFLR1	0
chr1-2391246-2392162	0.0572431	-0.727306	0.278	0.448	1	MORN1	0
chr3-161069534-161070443	0.171537	-0.727356	0.15	0.24	1	PPM1L	0
chr8-28060764-28061658	0.402728	-0.72742	0.075	0.125	1	NUGGC	0
chr3-51967101-51967999	0.6047	-0.727455	0.06	0.115	1	PCBP4	0
chr14-76904639-76905541	0.184785	-0.727507	0.098	0.167	1	RP11-488C13.4	16298
chr11-94973160-94974059	0.170974	-0.727652	0.18	0.292	1	KDM4D	0
chr10-125822892-125823793	0.230225	-0.727689	0.195	0.323	1	BCCIP	0
chr2-85595169-85596080	0.187818	-0.727823	0.165	0.281	1	RNF181	0
chr11-3135287-3136111	0.422197	-0.727958	0.06	0.104	1	OSBPL5	0
chr9-129457854-129458764	0.434254	-0.727959	0.06	0.104	1	RP11-65J3.3	6431
chr3-151851977-151852799	0.164998	-0.728031	0.188	0.312	1	SUCNR1	20843
chr2-136327082-136327992	0.280216	-0.728043	0.113	0.188	1	CXCR4	208916
chr8-124757177-124758086	0.173279	-0.728206	0.143	0.25	1	MTSS1	28747
chr10-92848180-92849042	0.0301528	-0.728475	0.293	0.521	1	EXOC6	0
chr11-3938884-3939716	0.494971	-0.72848	0.06	0.104	1	STIM1	0
chr5-83027034-83027929	0.341688	-0.728714	0.06	0.115	1	CTD-2227C6.2	13924
chr16-70523277-70524150	0.205086	-0.72874	0.195	0.25	1	COG4	0
chr9-99059142-99059985	0.546319	-0.728783	0.075	0.135	1	COL15A1	0
chr19-1095002-1095896	0.110824	-0.728825	0.241	0.333	1	POLR2E	0
chr6-36196060-36196737	0.301163	-0.72893	0.113	0.156	1	BRPF3	6
chr1-160342866-160343784	0.141797	-0.728932	0.173	0.323	1	NCSTN	0
chr21-42982828-42983744	0.404989	-0.728981	0.06	0.104	1	PKNOX1	0
chr11-2444342-2445244	0.320997	-0.729057	0.128	0.208	1	KCNQ1	0
chr10-38093935-38094776	0.201173	-0.729273	0.12	0.188	1	ZNF37A	0
chr7-37786751-37787634	0.374579	-0.729374	0.083	0.135	1	EPDR1	0
chr11-73271809-73272655	0.430191	-0.729497	0.083	0.146	1	P2RY6	0
chr16-27374663-27375359	0.351591	-0.729712	0.075	0.115	1	IL4R	9884
chr17-60036828-60037720	0.61387	-0.729898	0.068	0.115	1	HEATR6	5473
chr1-155244249-155245172	0.0319935	-0.729989	0.241	0.438	1	GBA	0
chr14-55101968-55102819	0.425791	-0.730121	0.105	0.167	1	LGALS3	21290
chr18-50297671-50298553	0.474971	-0.730138	0.068	0.104	1	RP11-1030E3.1	3636
chr16-66751307-66752200	0.152378	-0.730258	0.173	0.292	1	DYNC1LI2	0
chr7-149599498-149600229	0.377852	-0.730308	0.098	0.146	1	ZNF746	101680
chr9-104743160-104744053	0.65254	-0.730458	0.068	0.104	1	NIPSNAP3A	3634
chr2-227783138-227784022	0.46913	-0.730476	0.06	0.104	1	RNA5SP121	19985
chr22-24270441-24271326	0.0902658	-0.730544	0.241	0.417	1	SPECC1L	0
chr11-47714917-47715785	0.338791	-0.730544	0.06	0.125	1	AGBL2	0
chr21-26546420-26547332	0.590481	-0.730593	0.068	0.115	1	CYYR1	0
chr11-76686119-76687001	0.399186	-0.730718	0.083	0.146	1	RP11-672A2.3	0
chr6-15658140-15659032	0.39822	-0.730894	0.083	0.135	1	DTNBP1	0
chr10-45672324-45673210	0.123297	-0.730935	0.195	0.323	1	ZFAND4	0
chr14-91229559-91230400	0.414878	-0.730983	0.09	0.135	1	GPR68	2131
chr10-101834100-101834976	0.441695	-0.731026	0.075	0.125	1	KCNIP2	0
chr10-103584328-103585181	0.296304	-0.731126	0.135	0.208	1	NEURL1	0
chr14-55579790-55580672	0.0974048	-0.731163	0.226	0.365	1	KTN1	0
chr11-65900104-65901024	0.222525	-0.73129	0.113	0.198	1	FOSL1	0
chr5-113513336-113514179	0.161152	-0.731536	0.173	0.271	1	YTHDC2	0
chr19-53365230-53366130	0.355046	-0.731588	0.165	0.26	1	ZNF525	0
chr16-77235790-77236694	0.316527	-0.731693	0.09	0.198	1	ADAMTS18	11118
chr15-31361046-31361952	0.163167	-0.731723	0.173	0.271	1	KLF13	0
chr15-100341656-100342482	0.556141	-0.731739	0.09	0.146	1	ADAMTS17	0
chr16-50683659-50684519	0.432037	-0.731761	0.075	0.146	1	SNX20	2305
chr6-157884990-157885899	0.424369	-0.731935	0.098	0.135	1	SNX9	0
chr16-88941531-88942278	0.127748	-0.732091	0.158	0.26	1	CBFA2T3	0
chr19-11639309-11640184	0.301216	-0.732179	0.083	0.167	1	CTC-499B15.5	0
chr14-75982106-75982934	0.292285	-0.732399	0.135	0.208	1	TGFB3	0
chr15-89087825-89088744	0.0633546	-0.732506	0.271	0.406	1	ABHD2	0
chr7-102395832-102396741	0.130101	-0.732558	0.203	0.323	1	PRKRIP1	0
chr15-73303603-73304478	0.368099	-0.732637	0.083	0.135	1	NEO1	0
chr1-147172131-147173038	0.129078	-0.732649	0.188	0.312	1	PRKAB2	0
chr11-848020-848903	0.448781	-0.732701	0.06	0.104	1	TSPAN4	0
chr11-65416071-65416958	0.42966	-0.732948	0.09	0.146	1	FRMD8	2545
chr14-101791895-101792819	0.515776	-0.733132	0.06	0.104	1	PPP2R5C	0
chr2-196268385-196269215	0.336329	-0.733335	0.098	0.156	1	HECW2	0
chr3-195100767-195101698	0.301017	-0.733429	0.105	0.177	1	XXYLT1	0
chr22-41197124-41198019	0.314491	-0.733577	0.143	0.208	1	L3MBTL2	7185
chr6-25278778-25279691	0.0950434	-0.733864	0.18	0.302	1	CARMIL1	0
chr22-49657115-49657990	0.232759	-0.733912	0.143	0.229	1	C22orf34	0
chr15-90889218-90890105	0.0315093	-0.734128	0.211	0.344	1	FES	0
chr3-194737029-194737789	0.23122	-0.734283	0.15	0.229	1	AC090505.6	0
chr19-10928327-10929231	0.0940238	-0.73445	0.203	0.302	1	YIPF2	0
chr1-52553036-52553871	0.0535244	-0.734501	0.233	0.406	1	ZCCHC11	0
chr19-11482283-11483080	0.312587	-0.734573	0.12	0.167	1	CTC-398G3.6	0
chr19-49387690-49388583	0.52202	-0.734782	0.068	0.104	1	CCDC155	0
chr14-67599815-67600694	0.204225	-0.734912	0.18	0.229	1	PIGH	0
chr7-37448608-37449467	0.136763	-0.735067	0.165	0.312	1	ELMO1	0
chr3-30598587-30599487	0.342537	-0.735128	0.068	0.104	1	TGFBR2	7014
chr5-132490411-132491257	0.0230805	-0.73518	0.301	0.49	1	IRF1	0
chr8-29314493-29315373	0.342392	-0.735219	0.105	0.156	1	DUSP4	17690
chr14-22200706-22201615	0.350649	-0.735267	0.06	0.104	1	AE000661.37	179064
chr6-11206806-11207668	0.422332	-0.735282	0.083	0.125	1	NEDD9	0
chr6-137736115-137737041	0.38434	-0.735385	0.083	0.125	1	RP11-95M15.1	0
chr2-61775732-61776594	0.374466	-0.73542	0.09	0.156	1	FAM161A	48259
chr12-98593177-98594070	0.0634071	-0.73546	0.248	0.396	1	SLC25A3	0
chr6-26553851-26554202	0.443112	-0.735472	0.075	0.115	1	HMGN4	7596
chr19-13116307-13117186	0.348076	-0.735647	0.083	0.156	1	TRMT1	0
chr15-40282254-40283147	0.341654	-0.73572	0.09	0.177	1	ANKRD63	0
chr22-20810354-20811263	0.197611	-0.735771	0.143	0.24	1	PI4KA	0
chr16-67667678-67668507	0.273037	-0.735855	0.128	0.229	1	C16orf86	0
chr4-77193280-77194164	0.25553	-0.735933	0.135	0.219	1	CCNG2	0
chr1-206658138-206659035	0.184818	-0.73603	0.068	0.125	1	DYRK3	0
chr6-13794836-13795735	0.456458	-0.736044	0.098	0.156	1	MCUR1	0
chr6-43427201-43428074	0.0505659	-0.736114	0.271	0.427	1	ABCC10	0
chr3-188213875-188214733	0.367734	-0.736284	0.09	0.146	1	LPP	0
chr5-138464755-138465656	0.0299462	-0.736296	0.263	0.469	1	EGR1	0
chr6-18386933-18387839	0.258601	-0.736419	0.113	0.208	1	RNF144B	0
chr2-172555532-172556423	0.155797	-0.73647	0.18	0.323	1	PDK1	0
chr11-118401002-118401900	0.205123	-0.736602	0.128	0.219	1	ATP5L	0
chr7-22551511-22552435	0.106982	-0.736681	0.188	0.333	1	STEAP1B	0
chr4-90126947-90127834	0.202317	-0.73671	0.098	0.177	1	CCSER1	0
chr13-71864445-71865239	0.386354	-0.736865	0.105	0.177	1	DACH1	0
chr1-155017190-155018087	0.265068	-0.736943	0.135	0.219	1	ZBTB7B	0
chr16-8797275-8798187	0.0977977	-0.736943	0.203	0.344	1	PMM2	0
chr19-2677767-2678672	0.304201	-0.736973	0.06	0.115	1	GNG7	0
chr3-9837923-9838776	0.279276	-0.737003	0.105	0.177	1	RPUSD3	0
chr2-168455803-168456660	0.344425	-0.737102	0.128	0.188	1	CERS6	0
chr7-149837912-149838793	0.168674	-0.737135	0.203	0.323	1	ZNF862	0
chr3-30654995-30655911	0.361168	-0.73714	0.053	0.104	1	TGFBR2	0
chr19-51829993-51830883	0.351497	-0.737145	0.075	0.125	1	FPR3	3803
chr20-63941295-63942160	0.319657	-0.737183	0.068	0.125	1	UCKL1	0
chr10-119543281-119543693	0.294575	-0.73722	0.09	0.146	1	RGS10	572
chr22-38755604-38756437	0.114945	-0.737284	0.15	0.271	1	SUN2	0
chr19-57240170-57241074	0.116955	-0.737334	0.15	0.323	1	ZNF805	0
chr8-20542694-20543583	0.407102	-0.737432	0.06	0.104	1	RP11-108E14.1	112107
chr4-7939409-7940293	0.579306	-0.737439	0.083	0.125	1	AFAP1	0
chr15-99090065-99090942	0.231104	-0.737457	0.105	0.177	1	SYNM	7274
chr9-99253563-99254464	0.258681	-0.737474	0.158	0.271	1	SEC61B	22947
chr2-99337121-99337850	0.201662	-0.73757	0.12	0.177	1	EIF5B	0
chr2-64644208-64645085	0.271399	-0.737828	0.068	0.135	1	SERTAD2	0
chr11-34051516-34051847	0.2727	-0.737865	0.12	0.208	1	CAPRIN1	0
chr7-23181514-23182433	0.138195	-0.73788	0.211	0.292	1	NUPL2	0
chr19-19032089-19032680	0.303213	-0.737994	0.113	0.167	1	SUGP2	0
chr19-42176683-42177556	0.304469	-0.738068	0.098	0.156	1	POU2F2	0
chr1-35429069-35430001	0.340235	-0.738112	0.075	0.125	1	KIAA0319L	3488
chr20-3218222-3219130	0.424752	-0.738135	0.06	0.104	1	ITPA	0
chr2-218883284-218884149	0.481993	-0.738139	0.068	0.104	1	WNT10A	0
chr18-44507586-44508507	0.252446	-0.738185	0.135	0.219	1	LINC01478	0
chr11-9757832-9758683	0.258243	-0.738276	0.128	0.208	1	RP11-540A21.2	0
chr15-66356306-66357208	0.160177	-0.738313	0.18	0.302	1	TIPIN	0
chr4-53377250-53378117	0.182738	-0.738416	0.173	0.25	1	FIP1L1	0
chr11-1728879-1729787	0.330832	-0.738453	0.113	0.198	1	IFITM10	2622
chr17-30905874-30906775	0.372031	-0.738464	0.083	0.135	1	TEFM	0
chr9-69121658-69122454	0.250921	-0.738505	0.12	0.177	1	TJP2	0
chr9-112333333-112334160	0.0177911	-0.738514	0.331	0.49	1	PTBP3	0
chr11-72430662-72431576	0.353563	-0.738608	0.053	0.104	1	CLPB	0
chr16-58511657-58512548	0.451817	-0.738647	0.075	0.135	1	NDRG4	0
chr17-14604840-14605696	0.0818075	-0.738881	0.226	0.365	1	AC013248.2	120032
chr14-95697537-95698408	0.200496	-0.739024	0.12	0.188	1	TCL1B	4893
chr4-6640148-6641030	0.130539	-0.739034	0.211	0.312	1	MRFAP1	0
chr12-120710010-120710896	0.30215	-0.739041	0.098	0.188	1	UNC119B	0
chr1-193059011-193059908	0.0347938	-0.739075	0.263	0.438	1	UCHL5	0
chr17-82350063-82350860	0.506515	-0.73909	0.06	0.104	1	TEX19	8386
chr16-31259507-31260384	0.25218	-0.739281	0.09	0.146	1	ITGAM	0
chr17-66441004-66441924	0.205396	-0.739298	0.128	0.188	1	PRKCA	0
chr5-112976216-112977130	0.05266	-0.739338	0.256	0.406	1	DCP2	0
chr14-77760711-77761552	0.211148	-0.73943	0.173	0.26	1	SLIRP	0
chr6-87756627-87757537	0.284452	-0.739432	0.12	0.219	1	AKIRIN2	54417
chr21-42460451-42461273	0.0623841	-0.739473	0.248	0.396	1	RSPH1	11212
chr6-132763058-132763962	0.37653	-0.739483	0.06	0.115	1	VNN2	0
chr22-44049513-44050393	0.368384	-0.739506	0.105	0.177	1	PARVB	0
chr12-124939266-124940127	0.169505	-0.739568	0.195	0.281	1	DHX37	6697
chr14-69766736-69767404	0.266252	-0.739638	0.143	0.281	1	SRSF5	0
chr6-28443025-28443915	0.36598	-0.739752	0.06	0.115	1	ZSCAN23	0
chr3-101819572-101820446	0.364468	-0.739812	0.068	0.125	1	NXPE3	0
chr1-198158700-198159591	0.243463	-0.740142	0.12	0.208	1	NEK7	0
chr14-75063613-75064499	0.402907	-0.740257	0.09	0.135	1	ACYP1	0
chr12-113370812-113371580	0.33	-0.740363	0.098	0.156	1	PLBD2	0
chr17-56681409-56682225	0.187389	-0.740567	0.113	0.198	1	NOG	85818
chr5-10856695-10857619	0.240819	-0.740639	0.105	0.177	1	CTD-2154B17.1	79632
chr7-143287817-143288712	0.0527157	-0.74068	0.293	0.427	1	CASP2	0
chr5-138352263-138353073	0.0671436	-0.74081	0.256	0.385	1	KDM3B	0
chr11-62786908-62787660	0.309918	-0.740986	0.128	0.219	1	TMEM179B	0
chr11-62664785-62665696	0.152489	-0.741026	0.158	0.271	1	LBHD1	0
chr22-46296293-46297207	0.126985	-0.741035	0.211	0.365	1	GTSE1	0
chr2-95526325-95527252	0.364837	-0.741116	0.068	0.125	1	RP11-440D17.3	0
chr11-115504116-115504994	0.251052	-0.741122	0.09	0.156	1	CADM1	0
chr17-44219425-44220315	0.0540212	-0.741132	0.226	0.396	1	UBTF	0
chr20-49187960-49188833	0.0482769	-0.741216	0.248	0.417	1	STAU1	0
chr3-70501334-70502245	0.278723	-0.741372	0.12	0.198	1	RP11-231I13.2	188607
chr2-101328140-101329060	0.481583	-0.74148	0.06	0.104	1	CREG2	16490
chr17-41648477-41649140	0.488008	-0.741522	0.068	0.104	1	KRT17	23634
chr19-2236096-2237012	0.0467893	-0.7416	0.271	0.5	1	PLEKHJ1	0
chr4-158722910-158723821	0.365758	-0.741607	0.128	0.208	1	PPID	0
chr2-39128633-39129540	0.344402	-0.741623	0.068	0.115	1	SOS1	4287
chr20-49713413-49714288	0.267981	-0.741624	0.105	0.188	1	B4GALT5	0
chrX-130110319-130111264	0.460639	-0.741644	0.09	0.146	1	ELF4	0
chr10-102713993-102714839	0.0683765	-0.741647	0.211	0.354	1	ARL3	0
chr10-27240162-27241116	0.228485	-0.741704	0.135	0.229	1	ACBD5	0
chr9-87605128-87605923	0.280402	-0.741793	0.105	0.177	1	DAPK1	0
chr21-41425759-41426641	0.15173	-0.741819	0.135	0.25	1	MX1	0
chr7-4641479-4642393	0.0524534	-0.741913	0.271	0.5	1	FOXK1	39915
chr19-11421957-11422829	0.300521	-0.742378	0.098	0.177	1	CCDC151	0
chr17-63699933-63700386	0.199297	-0.742401	0.12	0.24	1	LIMD2	0
chr19-4430485-4431293	0.117299	-0.742403	0.143	0.26	1	CHAF1A	0
chr11-59144314-59145206	0.374201	-0.742433	0.083	0.156	1	FAM111A	0
chr21-44455029-44455880	0.268698	-0.742528	0.128	0.219	1	LRRC3	0
chr8-48008034-48008921	0.178072	-0.742566	0.188	0.333	1	UBE2V2	0
chr17-31492896-31493664	0.429331	-0.742589	0.083	0.125	1	RAB11FIP4	0
chr13-38349247-38350153	0.154896	-0.742743	0.18	0.281	1	UFM1	0
chr2-47072558-47073329	0.318576	-0.742834	0.09	0.167	1	C2orf61	0
chr6-37175546-37176452	0.290966	-0.742938	0.045	0.104	1	PIM1	119
chr5-43017651-43018557	0.326213	-0.743045	0.143	0.229	1	CTD-2201E18.5	10107
chr16-89711390-89712271	0.334868	-0.743071	0.098	0.135	1	VPS9D1	0
chr20-31708306-31708991	0.312731	-0.743127	0.09	0.146	1	BCL2L1	0
chr17-39154029-39154691	0.296832	-0.743143	0.135	0.219	1	PLXDC1	0
chr6-29752965-29753394	0.30881	-0.743169	0.083	0.125	1	XXbac-BPG170G13.32	757
chr17-76013973-76014867	0.610124	-0.743222	0.068	0.115	1	EVPL	0
chr2-223835722-223836506	0.145148	-0.743348	0.195	0.312	1	AP1S3	0
chrX-57951664-57952530	0.14492	-0.743351	0.12	0.198	1	ZXDA	40843
chr3-50321093-50321993	0.0644515	-0.743432	0.218	0.385	1	HYAL2	0
chr10-62681037-62681953	0.169797	-0.743563	0.098	0.208	1	ZNF365	9025
chr11-78079358-78080233	0.443453	-0.743659	0.068	0.115	1	NDUFC2-KCTD14	0
chr1-160204147-160204835	0.304111	-0.74394	0.098	0.167	1	PEA15	501
chr4-105473617-105474373	0.100635	-0.744026	0.18	0.302	1	PPA2	0
chr5-119268240-119269024	0.119623	-0.744078	0.18	0.333	1	TNFAIP8	0
chr3-39085846-39086725	0.380099	-0.744095	0.068	0.125	1	WDR48	0
chr11-118171331-118172226	0.253653	-0.74414	0.083	0.135	1	SCN2B	0
chr5-132437352-132438265	0.315415	-0.744162	0.083	0.146	1	C5orf56	0
chr12-95473609-95474505	0.0860273	-0.744165	0.188	0.354	1	METAP2	0
chr1-153986506-153987392	0.323354	-0.744437	0.075	0.115	1	RAB13	147
chr2-42494715-42495566	0.413318	-0.744564	0.068	0.115	1	MTA3	0
chr17-56939614-56940499	0.4558	-0.744576	0.06	0.104	1	COIL	0
chr20-59042421-59043325	0.218819	-0.744722	0.195	0.302	1	PRELID3B	0
chr3-13331991-13332864	0.263309	-0.744825	0.113	0.188	1	NUP210	0
chr17-74528262-74529177	0.389671	-0.744863	0.075	0.125	1	CD300LB	0
chr12-4538260-4539145	0.0840469	-0.744871	0.203	0.354	1	RAD51AP1	0
chr16-1929369-1930276	0.114102	-0.744897	0.226	0.323	1	MSRB1	7933
chr19-11798165-11798997	0.291308	-0.74491	0.09	0.188	1	ZNF491	0
chr1-38817860-38818765	0.454094	-0.744948	0.075	0.115	1	RRAGC	19432
chr4-25841986-25842906	0.379567	-0.744996	0.075	0.135	1	SEL1L3	0
chr17-64919060-64919927	0.046782	-0.745229	0.271	0.438	1	LRRC37A3	0
chr21-36253396-36254346	0.382044	-0.745378	0.068	0.125	1	DOPEY2	0
chr15-78540040-78540975	0.104184	-0.74538	0.18	0.333	1	PSMA4	0
chr2-214809476-214810325	0.0273075	-0.745409	0.278	0.51	1	BARD1	0
chr15-40763589-40764477	0.286356	-0.74542	0.083	0.135	1	GCHFR	0
chr19-1205222-1206133	0.0441511	-0.745434	0.248	0.406	1	STK11	0
chr17-82314307-82314949	0.502902	-0.745486	0.068	0.115	1	CD7	0
chr14-100072590-100073478	0.413859	-0.745499	0.06	0.104	1	EVL	0
chr14-34714250-34715137	0.259962	-0.745548	0.113	0.188	1	CFL2	0
chr6-43383477-43384391	0.346815	-0.745714	0.113	0.167	1	ZNF318	13998
chr18-46343633-46344542	0.164282	-0.745798	0.165	0.292	1	RNF165	0
chr3-126703773-126704658	0.202054	-0.745954	0.165	0.219	1	CHCHD6	0
chr19-53841886-53842766	0.32045	-0.746169	0.105	0.177	1	NLRP12	17491
chr12-54984488-54985307	0.1827	-0.746227	0.113	0.177	1	TESPA1	0
chr6-112043384-112044057	0.318432	-0.746267	0.098	0.177	1	WISP3	10014
chr19-50415455-50416255	0.0607269	-0.746331	0.233	0.406	1	POLD1	0
chr19-43765128-43765987	0.300426	-0.746393	0.105	0.188	1	KCNN4	545
chr17-48837263-48838155	0.415861	-0.746574	0.09	0.146	1	CALCOCO2	0
chr5-143791822-143792760	0.209935	-0.746899	0.128	0.219	1	HMHB1	19400
chr8-140253884-140254803	0.10537	-0.747093	0.15	0.271	1	TRAPPC9	0
chr16-11298845-11299485	0.477845	-0.747149	0.075	0.125	1	RMI2	0
chr1-54407374-54408166	0.355301	-0.747163	0.068	0.115	1	SSBP3	0
chr2-176490992-176491890	0.217183	-0.747193	0.128	0.229	1	AC017048.1	14354
chr19-11048839-11049763	0.385131	-0.747215	0.105	0.156	1	SMARCA4	0
chr15-67542315-67543160	0.336494	-0.747259	0.053	0.125	1	MAP2K5	0
chr4-183722612-183723481	0.0834483	-0.747397	0.203	0.385	1	TRAPPC11	9017
chr17-36602722-36603571	0.458888	-0.747417	0.068	0.115	1	MRM1	0
chr12-69879070-69879933	0.376582	-0.747472	0.06	0.104	1	MYRFL	0
chr11-64246612-64247261	0.176266	-0.747531	0.143	0.292	1	PPP1R14B	0
chr12-65278739-65279528	0.304213	-0.747535	0.06	0.104	1	MSRB3	0
chr12-110590584-110591474	0.190533	-0.747633	0.12	0.208	1	PPTC7	7263
chr14-105389900-105390751	0.49537	-0.747742	0.068	0.115	1	PACS2	0
chr11-67436823-67437751	0.271431	-0.747875	0.128	0.219	1	PTPRCAP	0
chr9-124861578-124862480	0.137159	-0.74791	0.233	0.365	1	RPL35	0
chr17-48543178-48544010	0.357029	-0.748077	0.105	0.146	1	HOXB2	0
chr19-3035375-3036172	0.10443	-0.748135	0.203	0.354	1	TLE2	0
chr2-200712807-200713698	0.168847	-0.748346	0.15	0.281	1	AC007163.3	0
chr12-5051564-5052282	0.213421	-0.748356	0.113	0.198	1	KCNA5	4775
chr17-57605298-57606144	0.252351	-0.748388	0.12	0.208	1	MSI2	0
chr7-150427396-150428197	0.404061	-0.748687	0.068	0.125	1	LINC00996	5456
chr12-54259220-54260105	0.163612	-0.748711	0.158	0.281	1	CBX5	0
chr2-241867933-241868621	0.35513	-0.748776	0.09	0.156	1	RTP5	978
chr16-87383411-87384316	0.0721061	-0.74886	0.278	0.406	1	FBXO31	0
chr1-228089446-228090248	0.198976	-0.748886	0.113	0.208	1	ARF1	0
chr5-172175145-172175887	0.14769	-0.748934	0.15	0.25	1	STK10	0
chr15-88620813-88621724	0.146679	-0.748951	0.128	0.24	1	AEN	0
chr15-40405293-40406179	0.189001	-0.748958	0.158	0.281	1	IVD	0
chr15-59437691-59438586	0.487437	-0.749119	0.075	0.125	1	FAM81A	0
chr19-12696205-12697092	0.20797	-0.749172	0.158	0.271	1	FBXW9	0
chr1-241551685-241552573	0.341968	-0.749249	0.098	0.167	1	KMO	0
chr6-42978774-42979684	0.357761	-0.749299	0.15	0.229	1	PEX6	0
chr11-43833380-43834296	0.221607	-0.74932	0.12	0.208	1	HSD17B12	0
chr1-66924614-66925494	0.0746357	-0.749451	0.241	0.427	1	WDR78	0
chr5-108727761-108728637	0.200478	-0.749504	0.143	0.208	1	LINC01023	0
chr12-12915990-12916881	0.589345	-0.749571	0.06	0.115	1	GPRC5A	0
chr4-184733748-184734646	0.0530931	-0.749638	0.241	0.438	1	CENPU	0
chr12-123601612-123602527	0.108044	-0.749695	0.203	0.344	1	DDX55	0
chr16-2519998-2520734	0.215686	-0.749786	0.143	0.24	1	AMDHD2	0
chr19-8592069-8592994	0.60166	-0.750048	0.068	0.115	1	ADAMTS10	0
chr16-71883848-71884779	0.113239	-0.750101	0.135	0.24	1	ZNF821	0
chr22-29657896-29658810	0.636778	-0.750106	0.068	0.104	1	NF2	0
chr6-89080205-89081008	0.177637	-0.750162	0.173	0.302	1	PNRC1	0
chr13-49936028-49936940	0.185759	-0.750204	0.15	0.302	1	SPRYD7	0
chr17-76353520-76354428	0.227931	-0.750226	0.165	0.24	1	PRPSAP1	0
chr2-110748186-110749051	0.176582	-0.750264	0.12	0.208	1	ACOXL	0
chr1-44652572-44653465	0.276816	-0.750353	0.075	0.135	1	TMEM53	0
chr7-135661992-135662898	0.0675882	-0.750365	0.241	0.375	1	C7orf73	0
chr3-46979267-46980166	0.173859	-0.750469	0.165	0.292	1	NBEAL2	0
chr2-1707515-1708394	0.421274	-0.750541	0.053	0.104	1	PXDN	0
chr12-49264593-49265469	0.15199	-0.750589	0.158	0.292	1	TUBA1C	0
chr11-63981918-63982748	0.138879	-0.750668	0.143	0.24	1	AP000721.4	0
chr6-129686937-129687854	0.339034	-0.750714	0.06	0.104	1	ARHGAP18	0
chr13-30766955-30767868	0.403102	-0.750994	0.068	0.115	1	ALOX5AP	2528
chr17-34361221-34362125	0.278658	-0.751207	0.075	0.146	1	CCL1	0
chr17-2056474-2057405	0.386112	-0.751393	0.053	0.104	1	HIC1	0
chr4-14877038-14877959	0.117089	-0.751454	0.173	0.302	1	LINC00504	0
chr6-30060804-30061663	0.14426	-0.751548	0.143	0.271	1	ZNRD1	0
chr1-229625666-229626538	0.123818	-0.751634	0.173	0.323	1	TAF5L	0
chr6-28251797-28252647	0.295032	-0.751685	0.075	0.167	1	ZKSCAN4	0
chr11-86219484-86220266	0.336918	-0.751719	0.075	0.125	1	EED	24277
chr2-230913322-230914259	0.338897	-0.751786	0.105	0.177	1	GPR55	0
chr5-61331606-61332498	0.00753623	-0.751906	0.323	0.625	1	ZSWIM6	0
chr4-3045184-3046088	0.521784	-0.751997	0.068	0.104	1	GRK4	4436
chr19-55503557-55504479	0.155151	-0.752028	0.158	0.292	1	SSC5D	0
chr4-121189597-121190501	0.349879	-0.752074	0.075	0.125	1	TNIP3	0
chr4-52861771-52862692	0.106885	-0.752081	0.158	0.281	1	RASL11B	0
chr13-49938123-49938961	0.198599	-0.752168	0.135	0.219	1	SPRYD7	1632
chr7-128934596-128935485	0.487368	-0.752228	0.068	0.115	1	IRF5	2126
chr19-6753209-6754142	0.157065	-0.75249	0.12	0.25	1	SH2D3A	0
chr17-47324480-47325249	0.346803	-0.752518	0.075	0.104	1	EFCAB13	0
chr14-23034603-23035521	0.186099	-0.752604	0.143	0.281	1	PSMB5	0
chr14-75333879-75334776	0.431083	-0.752652	0.075	0.125	1	LINC01220	37240
chr9-94655961-94656839	0.0450911	-0.752708	0.233	0.406	1	FBP1	15711
chr22-17980349-17981261	0.415503	-0.752744	0.075	0.125	1	MICAL3	0
chr8-60792550-60793454	0.143532	-0.752821	0.143	0.271	1	CHD7	0
chr17-40344978-40345852	0.450977	-0.752878	0.045	0.104	1	RARA	0
chr8-22141472-22142320	0.31727	-0.752904	0.143	0.208	1	REEP4	0
chr4-87422173-87423065	0.100348	-0.752958	0.195	0.302	1	NUDT9	0
chr7-29989439-29990001	0.440728	-0.753023	0.075	0.135	1	SCRN1	0
chr11-88544087-88544974	0.529178	-0.753091	0.083	0.125	1	GRM5	0
chr5-43514651-43515528	0.232471	-0.753093	0.135	0.24	1	C5orf34	0
chr14-93332636-93333507	0.0855393	-0.753128	0.226	0.344	1	BTBD7	0
chr6-39302862-39303758	0.415016	-0.753206	0.083	0.125	1	KCNK17	0
chr9-137745251-137746165	0.492243	-0.753233	0.098	0.156	1	EHMT1	0
chr3-170154261-170155135	0.337912	-0.753512	0.068	0.115	1	PHC3	0
chr17-17839802-17840692	0.311075	-0.753518	0.113	0.167	1	SREBF1	2799
chr6-63635403-63636244	0.0708893	-0.753681	0.218	0.375	1	PHF3	0
chr16-17448803-17449752	0.160299	-0.753856	0.165	0.292	1	XYLT1	0
chr1-113930173-113931032	0.269381	-0.754052	0.12	0.188	1	HIPK1	0
chr22-26542580-26543476	0.297657	-0.754129	0.083	0.167	1	TPST2	0
chr19-5827610-5828512	0.0968892	-0.754198	0.233	0.365	1	NRTN	0
chr1-91587192-91588045	0.268121	-0.754216	0.09	0.156	1	CDC7	61427
chr5-135053062-135053974	0.444888	-0.754221	0.083	0.135	1	C5orf66-AS1	13014
chr19-57487312-57488215	0.348131	-0.754242	0.083	0.146	1	AC003005.4	0
chr2-195575664-195576549	0.357371	-0.75446	0.083	0.146	1	SLC39A10	0
chr15-73984725-73985666	0.330661	-0.754481	0.06	0.115	1	STOML1	0
chr12-94488197-94489094	0.414553	-0.754485	0.068	0.104	1	RP11-778J16.3	2451
chr10-72256855-72257768	0.365641	-0.754509	0.068	0.125	1	DDIT4	16151
chr22-29388153-29389019	0.337637	-0.754618	0.113	0.167	1	AP1B1	0
chr15-84980776-84981573	0.0375655	-0.75462	0.293	0.49	1	PDE8A	0
chr11-130146559-130147442	0.294577	-0.754666	0.09	0.177	1	APLP2	1747
chrX-112841116-112841909	0.219343	-0.754751	0.075	0.146	1	AMOT	300
chr16-67816286-67817187	0.22027	-0.754773	0.113	0.188	1	TSNAXIP1	0
chr10-72334721-72335568	0.12362	-0.754777	0.195	0.312	1	DNAJB12	0
chr7-2980348-2981186	0.328812	-0.754827	0.098	0.167	1	CARD11	0
chr2-8685426-8686250	0.348918	-0.754848	0.083	0.156	1	ID2	972
chr4-38318594-38319396	0.329087	-0.754874	0.09	0.146	1	RP11-600L4.1	31102
chr6-88641167-88642083	0.228417	-0.754957	0.128	0.229	1	RNGTT	0
chr16-30693623-30694536	0.373021	-0.75504	0.075	0.115	1	SRCAP	3672
chr18-55996932-55997819	0.22365	-0.755052	0.09	0.146	1	CTD-2008L17.1	0
chr11-59058152-59059073	0.254289	-0.755158	0.12	0.188	1	GLYATL1	14624
chr12-120224489-120225286	0.130279	-0.755175	0.113	0.208	1	PXN	0
chr19-47048309-47049138	0.0629879	-0.755202	0.226	0.406	1	TMEM160	0
chr19-13747389-13748288	0.195335	-0.755279	0.18	0.292	1	CCDC130	0
chr1-206967149-206968021	0.460208	-0.755307	0.075	0.125	1	FCAMR	0
chr4-52658973-52659847	0.156818	-0.755354	0.105	0.177	1	USP46	0
chr7-50281464-50282255	0.345571	-0.755373	0.06	0.125	1	AC020743.4	5841
chr6-4135364-4136253	0.0211694	-0.755388	0.316	0.5	1	ECI2	0
chr8-94905076-94905934	0.467856	-0.755519	0.068	0.115	1	NDUFAF6	0
chrX-18354148-18354883	0.3975	-0.755519	0.083	0.125	1	SCML2	0
chr9-136399804-136400672	0.282937	-0.755665	0.12	0.208	1	SNAPC4	0
chr22-31084609-31085453	0.111472	-0.755862	0.211	0.344	1	SMTN	0
chr14-34461908-34462805	0.189513	-0.755913	0.158	0.271	1	SPTSSA	0
chr11-17077298-17078201	0.0660466	-0.756117	0.233	0.396	1	RPS13	0
chr4-17614144-17615032	0.255594	-0.756494	0.15	0.24	1	MED28	0
chr8-42391449-42392302	0.231533	-0.756506	0.173	0.25	1	VDAC3	0
chr8-102412345-102413165	0.146181	-0.756527	0.203	0.281	1	UBR5	0
chr19-58033531-58034412	0.437709	-0.75668	0.075	0.125	1	ZSCAN1	0
chr19-44500095-44500987	0.113964	-0.756788	0.188	0.323	1	ZNF180	0
chr1-1143906-1144766	0.324135	-0.756948	0.083	0.135	1	LINC01342	0
chr11-60193518-60194386	0.336952	-0.757034	0.113	0.198	1	MS4A4E	6866
chr15-58770761-58771655	0.118301	-0.757075	0.195	0.344	1	FAM63B	0
chr1-2414119-2415019	0.563808	-0.75709	0.06	0.104	1	PEX10	321
chr10-72364029-72364933	0.324557	-0.757102	0.09	0.146	1	MICU1	2393
chr3-129627596-129628521	0.379246	-0.757106	0.098	0.156	1	TMCC1	19270
chr8-29529268-29530156	0.176116	-0.757258	0.165	0.302	1	RP11-486M23.1	0
chr19-16086082-16086982	0.319298	-0.757405	0.068	0.125	1	TPM4	0
chr12-212038-212932	0.187603	-0.757642	0.158	0.271	1	SLC6A12	0
chr22-37905875-37906737	0.495069	-0.757782	0.098	0.135	1	MICALL1	0
chr22-44697152-44698064	0.345267	-0.758043	0.068	0.125	1	PRR5	0
chr4-14008261-14009150	0.532183	-0.758069	0.068	0.115	1	LINC01182	31185
chr10-92756887-92757517	0.414258	-0.758208	0.06	0.125	1	HHEX	61240
chr2-55223168-55224078	0.201483	-0.758431	0.15	0.229	1	CLHC1	0
chr5-113294383-113295271	0.380247	-0.75846	0.068	0.115	1	MCC	0
chr13-106535298-106536195	0.294373	-0.758532	0.128	0.188	1	EFNB2	183
chr10-50067479-50068395	0.461442	-0.758561	0.06	0.104	1	FAM21A	0
chr12-43835660-43836592	0.252986	-0.758636	0.09	0.146	1	TMEM117	0
chr16-10736847-10737746	0.452294	-0.758688	0.06	0.104	1	NUBP1	6039
chr6-87754643-87755534	0.344573	-0.758759	0.06	0.125	1	AKIRIN2	52433
chr12-89039929-89040811	0.0696313	-0.758762	0.165	0.281	1	RP11-13A1.3	7375
chr15-84600509-84601378	0.134054	-0.758908	0.18	0.312	1	ZSCAN2	0
chr3-3179266-3180160	0.260782	-0.758916	0.15	0.24	1	CRBN	0
chr17-30378434-30379318	0.13299	-0.758944	0.18	0.312	1	CPD	0
chr11-62546355-62547234	0.255697	-0.758993	0.083	0.146	1	AHNAK	0
chr6-89819321-89820213	0.0905823	-0.759017	0.211	0.365	1	MDN1	0
chr2-46499843-46500710	0.274545	-0.759033	0.098	0.188	1	ATP6V1E2	0
chr19-19134398-19135285	0.246285	-0.759322	0.12	0.198	1	TMEM161A	0
chr4-83217434-83218348	0.468877	-0.759358	0.09	0.115	1	RP11-576N17.5	15163
chrX-130339422-130340338	0.464412	-0.759471	0.068	0.125	1	SLC25A14	0
chr5-94618251-94619124	0.231437	-0.75954	0.15	0.25	1	KIAA0825	0
chr2-231709998-231710876	0.241291	-0.759592	0.128	0.208	1	PTMA	0
chr16-67644575-67645473	0.26312	-0.759692	0.113	0.208	1	CARMIL2	0
chr1-2412204-2413120	0.0968394	-0.759722	0.226	0.354	1	PEX10	0
chr8-42541248-42542114	0.0954245	-0.759793	0.233	0.375	1	SLC20A2	0
chr1-162918701-162919626	0.43555	-0.759811	0.083	0.146	1	CCDC190	49885
chr8-67579796-67580664	0.251854	-0.759924	0.113	0.167	1	CPA6	0
chr9-127698984-127699891	0.33275	-0.759987	0.098	0.146	1	PTRH1	0
chr22-39264213-39265087	0.170006	-0.760009	0.158	0.281	1	PDGFB	19461
chr17-43900232-43901138	0.458209	-0.760035	0.068	0.115	1	MPP2	0
chr11-12673928-12674781	0.407675	-0.760139	0.083	0.156	1	TEAD1	0
chr15-59399203-59400083	0.207037	-0.760559	0.113	0.208	1	FAM81A	0
chr12-130796823-130797724	0.364855	-0.760744	0.083	0.135	1	STX2	0
chr14-102086706-102087541	0.0460429	-0.760976	0.248	0.448	1	HSP90AA1	0
chr20-47748608-47749507	0.261125	-0.760984	0.135	0.24	1	SULF2	0
chr20-10476108-10477004	0.483726	-0.761077	0.075	0.115	1	SLX4IP	0
chr2-234496662-234497514	0.176222	-0.761106	0.165	0.271	1	ARL4C	0
chr6-7962916-7963811	0.209105	-0.761137	0.105	0.188	1	BLOC1S5-TXNDC5	0
chr13-42991943-42992719	0.232984	-0.761267	0.135	0.208	1	EPSTI1	0
chr19-17419521-17420408	0.0633382	-0.761382	0.218	0.385	1	MVB12A	0
chr5-136132453-136133318	0.246007	-0.761426	0.113	0.198	1	SMAD5	0
chr3-45841678-45842525	0.240006	-0.761512	0.158	0.26	1	LZTFL1	0
chr6-27518882-27519708	0.487099	-0.761772	0.09	0.125	1	ZNF184	45763
chr4-2843348-2844260	0.234852	-0.762008	0.128	0.229	1	ADD1	0
chr16-79451000-79451895	0.266015	-0.762044	0.075	0.135	1	RP11-467I17.1	53707
chr19-52397419-52398293	0.609788	-0.762069	0.075	0.115	1	ZNF528	0
chr15-58933254-58934176	0.0397233	-0.762095	0.301	0.469	1	SLTM	0
chr1-112955855-112956711	0.310933	-0.762152	0.128	0.219	1	SLC16A1	0
chr22-43230949-43231823	0.222515	-0.762248	0.098	0.177	1	SCUBE1	0
chr17-75864362-75865199	0.213836	-0.762426	0.083	0.156	1	WBP2	7854
chr12-120581003-120581909	0.245957	-0.762536	0.105	0.219	1	POP5	0
chr19-35240032-35240945	0.271812	-0.762546	0.075	0.115	1	LSR	7384
chr2-201071252-201072173	0.0526001	-0.762618	0.188	0.375	1	NDUFB3	0
chr8-140272814-140273734	0.509544	-0.762641	0.068	0.104	1	TRAPPC9	0
chr7-139340094-139340973	0.0325465	-0.762679	0.301	0.51	1	LUC7L2	0
chr4-123351898-123352774	0.286799	-0.762695	0.098	0.167	1	SPATA5	32447
chr8-26575586-26576346	0.252449	-0.762849	0.12	0.188	1	DPYSL2	0
chr1-101407549-101408443	0.2704	-0.763064	0.06	0.125	1	LINC01307	17245
chr4-2797952-2798335	0.386812	-0.763103	0.09	0.146	1	SH3BP2	0
chr17-3910984-3911899	0.017109	-0.763187	0.263	0.458	1	P2RX1	0
chr2-196799217-196800103	0.301117	-0.763253	0.113	0.198	1	GTF3C3	0
chr2-88055318-88056197	0.191741	-0.763289	0.173	0.271	1	KRCC1	0
chr6-28863313-28864210	0.290794	-0.763308	0.09	0.177	1	LINC01623	0
chr3-195079710-195080610	0.385331	-0.763367	0.068	0.104	1	XXYLT1	0
chr2-208025156-208026064	0.248434	-0.763428	0.098	0.167	1	PLEKHM3	0
chr1-228486843-228487575	0.146708	-0.763451	0.195	0.333	1	RNF187	0
chr6-33313767-33314538	0.348276	-0.763469	0.113	0.188	1	TAPBP	0
chr2-206765033-206765981	0.179273	-0.7638	0.143	0.271	1	MDH1B	0
chr1-111508039-111508609	0.221849	-0.763896	0.135	0.24	1	TMIGD3	0
chr1-40508305-40509179	0.394511	-0.76396	0.075	0.115	1	EXO5	0
chr1-111476592-111477470	0.524618	-0.764006	0.075	0.125	1	C1orf162	0
chr17-1108924-1109790	0.409495	-0.764012	0.098	0.167	1	ABR	0
chrX-38879451-38880341	0.195065	-0.764053	0.12	0.219	1	MID1IP1	72913
chr3-186209795-186210716	0.153269	-0.764141	0.158	0.26	1	DGKG	0
chr7-127585139-127586034	0.170216	-0.76416	0.15	0.25	1	GCC1	0
chr10-124743904-124744778	0.0876494	-0.764415	0.173	0.312	1	FAM53B	0
chr20-1503377-1504274	0.388727	-0.764688	0.083	0.135	1	SIRPB2	11789
chr2-134679409-134680283	0.263478	-0.764849	0.075	0.156	1	TMEM163	0
chr1-63522881-63523817	0.16728	-0.764851	0.143	0.24	1	ITGB3BP	0
chr7-56063851-56064749	0.165834	-0.765048	0.15	0.25	1	SUMF2	0
chr14-37594655-37595323	0.523009	-0.76518	0.06	0.104	1	FOXA1	0
chr1-201481711-201482601	0.370964	-0.765261	0.098	0.167	1	CSRP1	928
chr17-40218625-40219572	0.0791718	-0.765294	0.218	0.385	1	WIPF2	0
chr1-40152988-40153879	0.298286	-0.765611	0.075	0.156	1	RLF	7493
chr2-213283934-213284831	0.252775	-0.765612	0.113	0.188	1	SPAG16	0
chr3-52707440-52708165	0.234082	-0.765635	0.083	0.146	1	SPCS1	0
chr20-1882804-1883681	0.479453	-0.765747	0.068	0.115	1	SIRPA	10485
chr15-40160536-40161443	0.226845	-0.766085	0.18	0.281	1	BUB1B	0
chr12-990756-991655	0.0461275	-0.766359	0.233	0.385	1	ERC1	0
chr18-5294749-5295500	0.0625019	-0.766369	0.226	0.385	1	ZBTB14	0
chr4-103019281-103020177	0.257598	-0.766418	0.12	0.188	1	SLC9B1	0
chr10-73413621-73414481	0.12437	-0.766543	0.18	0.333	1	ANXA7	0
chr11-75142840-75143723	0.319392	-0.766573	0.098	0.156	1	SLCO2B1	0
chr7-23373030-23373883	0.285017	-0.766587	0.09	0.167	1	IGF2BP3	0
chr3-48435749-48436647	0.505935	-0.766615	0.06	0.115	1	CCDC51	0
chr14-105480565-105481338	0.258564	-0.76668	0.128	0.24	1	CRIP2	394
chr12-6958811-6959731	0.383115	-0.766702	0.105	0.167	1	PTPN6	0
chr14-57268444-57269383	0.0957842	-0.766784	0.233	0.396	1	EXOC5	0
chr6-163716380-163717246	0.257376	-0.766827	0.098	0.177	1	RP1-230L10.1	0
chr5-177431282-177432177	0.0139841	-0.766848	0.293	0.521	1	GRK6	0
chr2-195650039-195650927	0.325448	-0.76695	0.06	0.115	1	SLC39A10	0
chr3-157174620-157175530	0.0968906	-0.767106	0.218	0.333	1	RP11-550I24.2	0
chr3-47824572-47825458	0.325835	-0.767121	0.098	0.156	1	DHX30	0
chr4-4107178-4108053	0.300219	-0.767126	0.068	0.125	1	OTOP1	80749
chr9-92325236-92326154	0.049131	-0.767198	0.211	0.438	1	CENPP	0
chr2-238238845-238239496	0.356167	-0.767277	0.083	0.125	1	HES6	0
chr4-138190133-138191002	0.514587	-0.767353	0.075	0.104	1	SLC7A11	0
chr16-50666615-50667427	0.364154	-0.767413	0.06	0.115	1	SNX20	0
chr12-823027-823955	0.46955	-0.767462	0.06	0.115	1	WNK1	0
chr22-40177412-40178278	0.240651	-0.767474	0.15	0.24	1	TNRC6B	0
chr1-244460991-244461908	0.365602	-0.767542	0.128	0.198	1	C1orf101	0
chr6-33075434-33076333	0.088585	-0.767619	0.105	0.24	1	HLA-DPB1	0
chr6-108541737-108542651	0.185141	-0.767647	0.083	0.156	1	LACE1	14940
chr13-51803378-51804253	0.0359102	-0.767713	0.263	0.406	1	DHRS12	0
chr1-47231583-47232347	0.322292	-0.768079	0.083	0.146	1	TAL1	0
chr22-19619011-19619890	0.295403	-0.768143	0.105	0.177	1	AC000067.1	47132
chr7-100148388-100149306	0.0631392	-0.768208	0.241	0.385	1	LAMTOR4	0
chr13-44274125-44275025	0.24887	-0.768559	0.098	0.198	1	RP11-478K15.6	30932
chr17-3668247-3669162	0.098269	-0.768579	0.218	0.354	1	TAX1BP3	0
chr21-37072718-37073638	0.0286984	-0.768637	0.271	0.51	1	TTC3	0
chr3-94062527-94063447	0.177475	-0.768685	0.135	0.25	1	NSUN3	0
chr17-14551024-14551861	0.337993	-0.768718	0.083	0.156	1	AC022816.2	129997
chr18-35122532-35123439	0.259119	-0.76879	0.09	0.167	1	MAPRE2	0
chr12-4269009-4269937	0.0979926	-0.768845	0.18	0.292	1	CCND2	3834
chr11-116772548-116773448	0.146009	-0.768989	0.15	0.271	1	BUD13	0
chr17-75776142-75777005	0.4275	-0.769051	0.075	0.104	1	H3F3B	0
chr18-10490432-10491345	0.2334	-0.769083	0.083	0.156	1	APCDD1	483
chr5-148826043-148826913	0.0916305	-0.769162	0.188	0.292	1	ADRB2	0
chr19-38583415-38584264	0.332125	-0.769204	0.105	0.177	1	RYR1	0
chr19-53520476-53521390	0.154865	-0.769533	0.203	0.323	1	ZNF331	0
chr20-35664479-35665291	0.185304	-0.76955	0.165	0.281	1	CPNE1	0
chr4-2837787-2838691	0.379299	-0.769555	0.068	0.115	1	SH3BP2	0
chr14-60331275-60332108	0.233625	-0.769579	0.128	0.219	1	CTD-2568P8.1	7367
chr17-19418445-19419319	0.573419	-0.769601	0.068	0.104	1	AC004448.5	0
chr19-40055681-40056613	0.325036	-0.769633	0.075	0.135	1	ZNF780B	0
chr19-53852771-53853566	0.385907	-0.769639	0.09	0.135	1	AC008440.10	11196
chr20-44521636-44522530	0.0432426	-0.769689	0.195	0.365	1	SERINC3	0
chr9-127991014-127991979	0.0957959	-0.769693	0.143	0.26	1	FAM102A	10500
chr6-143060273-143061174	0.245939	-0.769833	0.113	0.198	1	AIG1	0
chr11-118565579-118566482	0.0906405	-0.770042	0.173	0.312	1	IFT46	0
chr9-81113134-81114040	0.210159	-0.770191	0.15	0.25	1	RP11-289F5.1	241838
chr2-3151225-3152141	0.137833	-0.770232	0.128	0.219	1	AC019118.4	4614
chrX-13752444-13753335	0.293535	-0.770371	0.06	0.115	1	OFD1	0
chr11-85854580-85855482	0.0919044	-0.770387	0.195	0.365	1	CCDC83	0
chr2-165877559-165878458	0.479354	-0.770429	0.068	0.125	1	TTC21B	0
chr1-179025574-179026435	0.101906	-0.770442	0.173	0.323	1	FAM20B	0
chr9-137156596-137157476	0.293942	-0.770529	0.09	0.167	1	GRIN1	0
chr7-99616478-99617401	0.199334	-0.770604	0.113	0.219	1	ZSCAN25	0
chr10-6579930-6580839	0.324355	-0.770644	0.12	0.198	1	PRKCQ	0
chr1-192538668-192539551	0.280766	-0.770827	0.09	0.146	1	RP5-1011O1.3	565
chr2-216114445-216115345	0.112527	-0.770834	0.173	0.302	1	XRCC5	0
chr13-66139580-66140354	0.352595	-0.77084	0.075	0.125	1	PCDH9	162479
chr7-4744561-4745507	0.222272	-0.770853	0.09	0.188	1	FOXK1	0
chr19-12867215-12868124	0.465524	-0.770864	0.075	0.125	1	MAST1	0
chr16-23595907-23596804	0.173841	-0.771064	0.128	0.25	1	NDUFAB1	0
chr16-4350875-4351751	0.104535	-0.771109	0.165	0.312	1	PAM16	0
chr5-180071501-180072399	0.186621	-0.771131	0.135	0.24	1	RNF130	0
chr10-22320578-22321323	0.166508	-0.77123	0.12	0.25	1	BMI1	0
chr4-3292515-3293412	0.158094	-0.771292	0.18	0.292	1	RGS12	0
chr10-63554428-63555328	0.426787	-0.77147	0.06	0.104	1	REEP3	0
chr4-663374-664160	0.227615	-0.771719	0.113	0.229	1	PDE6B	0
chr2-241336005-241336900	0.315642	-0.771843	0.075	0.135	1	SEPT2	0
chr15-84598091-84598981	0.262809	-0.771947	0.09	0.156	1	ZSCAN2	2004
chr3-56970350-56971215	0.361429	-0.772066	0.068	0.104	1	ARHGEF3	0
chr16-85498356-85499265	0.191913	-0.772165	0.135	0.229	1	GSE1	0
chr11-33736033-33736843	0.478201	-0.772182	0.083	0.135	1	CD59	0
chr9-27644990-27645824	0.510341	-0.772206	0.068	0.115	1	C9orf72	71123
chr5-177591750-177592633	0.344896	-0.772302	0.09	0.167	1	TMED9	0
chr14-64169947-64170844	0.369577	-0.772396	0.053	0.104	1	SYNE2	0
chr17-17792472-17793397	0.39727	-0.7724	0.075	0.146	1	RAI1	0
chr5-119681281-119682110	0.234418	-0.772409	0.105	0.177	1	HSD17B4	44081
chr16-679653-680487	0.064699	-0.772449	0.256	0.396	1	STUB1	0
chr14-55411395-55412301	0.289972	-0.772625	0.113	0.188	1	ATG14	0
chr17-75131201-75132015	0.361012	-0.772643	0.113	0.198	1	NT5C	0
chrX-104156469-104157386	0.101072	-0.772663	0.143	0.229	1	SLC25A53	0
chr16-57348941-57349842	0.156734	-0.77268	0.158	0.24	1	CCL22	8929
chr12-96193887-96194780	0.361938	-0.772709	0.083	0.125	1	ELK3	0
chr2-86562923-86563767	0.0634889	-0.772732	0.233	0.406	1	CHMP3	0
chr2-96913322-96914258	0.515134	-0.77301	0.075	0.125	1	FAM178B	0
chr9-89743261-89744155	0.195831	-0.773173	0.15	0.24	1	UNQ6494	23501
chr19-1087556-1088399	0.22169	-0.773265	0.098	0.135	1	POLR2E	0
chr6-43228985-43229875	0.237845	-0.773477	0.143	0.219	1	DNPH1	0
chr1-153783250-153784156	0.0618583	-0.773611	0.211	0.323	1	SLC27A3	3092
chr20-23646455-23647066	0.391653	-0.773669	0.053	0.104	1	CST3	7981
chr17-44347910-44348805	0.205135	-0.773816	0.12	0.198	1	GRN	0
chr1-161038496-161039410	0.19646	-0.774035	0.143	0.24	1	RP11-544M22.13	0
chr19-1027838-1028725	0.506167	-0.774083	0.06	0.115	1	CNN2	0
chr3-122233061-122233906	0.352395	-0.774316	0.068	0.125	1	CASR	0
chr1-66277985-66278908	0.309337	-0.774396	0.075	0.125	1	PDE4B	0
chr14-24673151-24673997	0.189289	-0.774508	0.12	0.198	1	GZMB	38883
chr4-81491732-81492615	0.3438	-0.774545	0.105	0.188	1	RASGEF1B	0
chr2-70257650-70258560	0.100724	-0.774549	0.188	0.302	1	PCYOX1	0
chr11-36746808-36747713	0.402161	-0.774577	0.098	0.167	1	C11orf74	87517
chr2-231765248-231766153	0.431694	-0.774639	0.075	0.135	1	PDE6D	0
chr11-134223853-134224250	0.111485	-0.774786	0.18	0.302	1	NCAPD3	0
chr1-39738426-39739307	0.409008	-0.7748	0.083	0.146	1	PPIE	0
chr22-23767635-23768457	0.0801201	-0.775097	0.173	0.292	1	CHCHD10	0
chr15-50423864-50424785	0.0437054	-0.775117	0.241	0.365	1	USP8	0
chr22-38260135-38261037	0.107655	-0.775567	0.143	0.26	1	TMEM184B	0
chr2-200509642-200510538	0.133622	-0.775642	0.165	0.281	1	SGO2	0
chr20-46111000-46111907	0.116907	-0.775672	0.143	0.271	1	CD40	6364
chr5-132866137-132867032	0.094436	-0.775822	0.203	0.365	1	UQCRQ	0
chr1-153532915-153533778	0.333502	-0.77598	0.068	0.146	1	S100A6	820
chr3-49238252-49239147	0.266211	-0.776174	0.098	0.167	1	CCDC36	0
chr20-31879508-31880428	0.202181	-0.776281	0.128	0.219	1	TTLL9	0
chr1-232805094-232805977	0.31844	-0.776323	0.083	0.156	1	MAP10	0
chr7-106111984-106112869	0.0821594	-0.776394	0.248	0.385	1	SYPL1	0
chr1-241356540-241357370	0.441132	-0.776395	0.105	0.177	1	RGS7	0
chr1-5509574-5510461	0.302452	-0.77646	0.068	0.115	1	RP1-58B11.1	14899
chr2-25215700-25216610	0.307426	-0.776466	0.128	0.198	1	DNMT3A	11244
chr22-17797916-17798804	0.0889687	-0.776516	0.158	0.271	1	MICAL3	0
chr5-175796598-175797511	0.254803	-0.776713	0.105	0.177	1	CPLX2	0
chr4-51844308-51845217	0.250836	-0.776755	0.113	0.198	1	DCUN1D4	0
chr17-63600481-63601359	0.223228	-0.776779	0.098	0.146	1	TACO1	0
chr11-76207290-76208160	0.333654	-0.776812	0.083	0.135	1	WNT11	0
chr17-81552937-81553476	0.209031	-0.776816	0.12	0.198	1	FAAP100	0
chr3-128152959-128153857	0.18837	-0.776836	0.143	0.24	1	EEFSEC	0
chr5-78792190-78793080	0.265642	-0.776876	0.09	0.156	1	ARSB	0
chr2-27771309-27772219	0.272596	-0.776882	0.083	0.135	1	MRPL33	0
chr17-39636721-39637593	0.110696	-0.776973	0.195	0.292	1	STARD3	0
chr2-74147505-74148408	0.35316	-0.77699	0.068	0.125	1	BOLA3	0
chr12-49235126-49235757	0.395989	-0.777004	0.075	0.104	1	TUBA1C	0
chr19-41575721-41576617	0.287	-0.77708	0.09	0.146	1	CEACAM21	0
chr16-86563533-86564438	0.409095	-0.777274	0.098	0.167	1	FOXC2	2812
chr7-158695806-158696705	0.339008	-0.777325	0.075	0.135	1	NCAPG2	0
chr1-205749273-205749932	0.0576334	-0.777434	0.241	0.417	1	NUCKS1	0
chr2-141557057-141557953	0.455428	-0.777448	0.075	0.135	1	LRP1B	0
chr19-10553737-10554643	0.0361399	-0.77761	0.203	0.375	1	KRI1	0
chr22-36775855-36776770	0.0112922	-0.77766	0.338	0.542	1	IFT27	0
chr17-56960559-56961439	0.134816	-0.777768	0.158	0.281	1	COIL	0
chr3-63912039-63912887	0.0925859	-0.77781	0.211	0.344	1	ATXN7	0
chr1-24727270-24728174	0.177721	-0.77782	0.135	0.229	1	CLIC4	17182
chr11-117987059-117987791	0.327066	-0.777919	0.083	0.125	1	IL10RA	0
chr6-167079567-167080460	0.323719	-0.778026	0.09	0.135	1	RP11-517H2.6	0
chr17-3770328-3771031	0.260077	-0.778133	0.083	0.167	1	ITGAE	0
chr5-90529271-90530170	0.0289901	-0.778245	0.241	0.448	1	ADGRV1	0
chr12-71754485-71755324	0.0687135	-0.778329	0.233	0.417	1	RAB21	0
chr17-16653363-16654243	0.209359	-0.778446	0.113	0.219	1	ZNF624	0
chr3-196117679-196118469	0.441529	-0.77866	0.06	0.104	1	LINC00885	24166
chr10-96089705-96090570	0.137255	-0.778671	0.188	0.292	1	CCNJ	28834
chr1-19390802-19391718	0.22887	-0.778715	0.12	0.208	1	CAPZB	0
chr1-40385441-40386339	0.0453978	-0.779066	0.211	0.354	1	SMAP2	0
chr1-161020803-161021675	0.0942389	-0.779181	0.203	0.344	1	F11R	0
chr20-50041105-50042001	0.101555	-0.779307	0.158	0.281	1	TRERNA1	0
chr19-39397495-39398260	0.162522	-0.779336	0.173	0.271	1	MED29	0
chr19-6516638-6517401	0.257637	-0.779573	0.135	0.198	1	TNFSF9	13597
chr14-50231292-50232225	0.123132	-0.779619	0.15	0.302	1	SOS2	0
chr7-5538412-5539299	0.122541	-0.779784	0.135	0.229	1	ACTB	0
chr11-36509799-36510683	0.304592	-0.779833	0.105	0.167	1	TRAF6	0
chr13-46183992-46184910	0.299965	-0.779908	0.09	0.156	1	LCP1	0
chr8-80486275-80487232	0.215393	-0.77994	0.15	0.24	1	ZBTB10	0
chr2-202870881-202871749	0.346908	-0.780028	0.06	0.125	1	ICA1L	0
chr15-74402714-74403623	0.371731	-0.780085	0.09	0.167	1	SEMA7A	5665
chr10-110503856-110504732	0.166507	-0.780096	0.135	0.229	1	DUSP5	0
chr12-6606016-6606732	0.259861	-0.780161	0.098	0.156	1	CHD4	0
chr11-65833375-65834254	0.0622885	-0.780218	0.173	0.323	1	SNX32	0
chr16-30165951-30166832	0.347939	-0.780263	0.06	0.115	1	CORO1A	15994
chr2-84970671-84971446	0.268457	-0.780349	0.12	0.167	1	KCMF1	0
chr11-47587622-47588535	0.40348	-0.780505	0.075	0.115	1	FAM180B	0
chr9-37592153-37593043	0.193243	-0.780546	0.143	0.24	1	TOMM5	0
chr3-71392038-71392922	0.21515	-0.780643	0.098	0.177	1	FOXP1	0
chr12-49176444-49177317	0.326868	-0.780649	0.083	0.146	1	TUBA1A	7478
chr6-10747264-10748180	0.117943	-0.780823	0.173	0.302	1	TMEM14B	0
chr13-99045904-99046840	0.504521	-0.780866	0.068	0.115	1	DOCK9	0
chr15-72474936-72475666	0.390231	-0.780918	0.113	0.167	1	ARIH1	0
chr3-190321977-190322868	0.348538	-0.780975	0.06	0.115	1	CLDN1	0
chr12-46184702-46185485	0.38978	-0.781032	0.053	0.104	1	SLC38A1	0
chr13-34941912-34942773	0.236887	-0.781077	0.165	0.271	1	NBEA	0
chr16-48243966-48244832	0.14835	-0.781216	0.15	0.24	1	LONP2	0
chr15-89690272-89691207	0.248605	-0.781266	0.09	0.156	1	PEX11A	0
chr15-85329431-85330377	0.128099	-0.781307	0.15	0.25	1	AKAP13	50193
chr1-20100648-20101547	0.528553	-0.781535	0.068	0.104	1	PLA2G5	9457
chr6-4407498-4408398	0.314512	-0.781808	0.075	0.125	1	RNA5SP202	19564
chr15-64825311-64826221	0.160142	-0.781889	0.158	0.26	1	PIF1	0
chr10-119207010-119207834	0.0917733	-0.781893	0.211	0.354	1	GRK5	0
chr10-128149699-128150615	0.16147	-0.782051	0.12	0.229	1	MKI67	23313
chrX-41457437-41458301	0.306175	-0.782102	0.098	0.177	1	NYX	0
chr16-20904207-20905122	0.331148	-0.782217	0.075	0.156	1	LYRM1	0
chr7-92245586-92246450	0.209992	-0.782246	0.105	0.208	1	KRIT1	0
chr14-105351978-105352884	0.456198	-0.782273	0.06	0.104	1	PACS2	0
chr1-26529349-26530219	0.252476	-0.782338	0.12	0.198	1	RPS6KA1	0
chr1-172746081-172746941	0.30178	-0.782361	0.075	0.115	1	RP1-15D23.2	28963
chr22-23844192-23845065	0.452178	-0.782483	0.083	0.135	1	DERL3	5063
chr14-91241572-91242451	0.335487	-0.78272	0.06	0.104	1	GPR68	0
chr8-118060495-118061406	0.509222	-0.782743	0.06	0.115	1	EXT1	0
chr4-109433296-109434209	0.105758	-0.782893	0.218	0.333	1	SEC24B	0
chr3-179147661-179148565	0.102094	-0.782948	0.211	0.344	1	PIK3CA	0
chr11-72724930-72725843	0.511126	-0.783005	0.075	0.104	1	ARAP1	0
chr14-80978202-80979085	0.363783	-0.78316	0.075	0.125	1	TSHR	0
chr10-92290711-92291620	0.216763	-0.783176	0.158	0.26	1	MARCH5	0
chr12-6753015-6753884	0.0375991	-0.783181	0.218	0.479	1	MLF2	0
chr19-6740797-6741670	0.378757	-0.783251	0.068	0.125	1	TRIP10	0
chr2-136381928-136382843	0.211606	-0.783563	0.12	0.24	1	CXCR4	263762
chr1-35718487-35719418	0.231213	-0.783636	0.068	0.146	1	C1orf216	0
chr21-35297391-35298121	0.458842	-0.783637	0.06	0.104	1	RUNX1	0
chr1-26408281-26409169	0.411142	-0.783659	0.068	0.104	1	LIN28A	1608
chr7-100450205-100451132	0.313395	-0.783716	0.09	0.135	1	C7orf61	5482
chrX-102659551-102660436	0.259392	-0.783742	0.06	0.104	1	ARMCX5-GPRASP2	0
chr7-1169577-1170485	0.421323	-0.78379	0.098	0.156	1	ZFAND2A	8817
chr6-136289561-136290340	0.0211705	-0.783823	0.323	0.49	1	BCLAF1	0
chr10-24887298-24888216	0.280057	-0.783965	0.075	0.125	1	PRTFDC1	0
chr5-53109325-53110232	0.166615	-0.784063	0.135	0.26	1	MOCS2	0
chr6-166954898-166955594	0.361597	-0.784108	0.083	0.135	1	RNASET2	0
chr1-202968677-202969547	0.179265	-0.784135	0.128	0.229	1	CYB5R1	1396
chr4-47914252-47915134	0.0759931	-0.784296	0.15	0.344	1	NFXL1	0
chr17-80454409-80455299	0.148974	-0.784475	0.18	0.292	1	CTD-2526A2.2	0
chr5-78573016-78573741	0.197405	-0.784564	0.075	0.146	1	LHFPL2	0
chr14-54902020-54902550	0.261404	-0.784612	0.09	0.115	1	GCH1	0
chr9-121271713-121272611	0.254444	-0.784663	0.075	0.146	1	GSN	0
chr12-94459524-94460422	0.12747	-0.784718	0.158	0.302	1	CEP83	0
chr11-64745001-64745591	0.0752196	-0.784805	0.195	0.323	1	RASGRP2	0
chr7-148962586-148963415	0.433977	-0.784876	0.053	0.104	1	GHET1	24111
chr1-54764219-54765133	0.0220054	-0.785015	0.286	0.469	1	PARS2	0
chr17-64496668-64497562	0.0761599	-0.785381	0.18	0.312	1	POLG2	0
chr19-48391178-48391908	0.12006	-0.785561	0.135	0.26	1	KDELR1	0
chr1-13748906-13749788	0.0856577	-0.785564	0.195	0.333	1	PRDM2	0
chr18-2906430-2907220	0.364794	-0.785924	0.098	0.146	1	EMILIN2	0
chr6-35467972-35468790	0.0506658	-0.785964	0.256	0.406	1	RPL10A	0
chr17-5468558-5469408	0.285134	-0.786243	0.083	0.156	1	DHX33	0
chr19-4867354-4868259	0.121013	-0.786264	0.188	0.312	1	PLIN3	0
chr20-19937287-19938102	0.368144	-0.786373	0.09	0.167	1	RIN2	0
chr5-154754708-154755618	0.0415131	-0.786384	0.286	0.438	1	LARP1	0
chr16-1492817-1493744	0.104507	-0.786442	0.188	0.333	1	TELO2	0
chr9-131125090-131125987	0.0905463	-0.786598	0.241	0.333	1	NUP214	0
chr15-74787306-74788215	0.10291	-0.786635	0.218	0.365	1	CSK	0
chr15-51737143-51737986	0.461082	-0.786676	0.105	0.156	1	LYSMD2	0
chr19-17555180-17556048	0.0717976	-0.786845	0.241	0.375	1	COLGALT1	0
chr20-62623624-62624521	0.424063	-0.786874	0.09	0.146	1	SLCO4A1	17923
chr8-80873941-80874753	0.300887	-0.786895	0.083	0.135	1	ZNF704	0
chr7-36287610-36288369	0.218537	-0.786995	0.105	0.177	1	EEPD1	0
chr15-72230866-72231752	0.190184	-0.787065	0.158	0.26	1	PKM	0
chr16-85252889-85253795	0.403698	-0.787088	0.053	0.104	1	GSE1	0
chr15-38251503-38252449	0.203782	-0.787108	0.105	0.208	1	SPRED1	0
chrX-39201041-39201939	0.400487	-0.787136	0.068	0.115	1	RP11-265P11.1	24163
chr5-177306774-177307648	0.232757	-0.787167	0.068	0.125	1	MXD3	0
chr9-97982753-97983662	0.0411052	-0.787214	0.271	0.396	1	ANP32B	0
chr4-6709438-6710314	0.22802	-0.787338	0.158	0.229	1	MRFAP1L1	0
chr3-12959665-12960532	0.206034	-0.787399	0.113	0.188	1	IQSEC1	0
chr18-8529361-8530247	0.227037	-0.787508	0.105	0.188	1	RAB12	79197
chr15-82045761-82046376	0.149319	-0.787554	0.15	0.281	1	MEX3B	0
chr4-15805514-15806304	0.476432	-0.787591	0.075	0.115	1	CD38	0
chr5-139482174-139483023	0.524285	-0.787605	0.068	0.125	1	TMEM173	0
chr2-219254711-219255475	0.331615	-0.787647	0.06	0.115	1	TUBA4B	0
chr20-63785990-63786896	0.475632	-0.787913	0.06	0.104	1	ZBTB46	0
chr7-74206355-74207262	0.435351	-0.788051	0.113	0.188	1	LAT2	0
chr9-131046435-131047349	0.31145	-0.788096	0.098	0.156	1	LAMC3	0
chr12-64758984-64759869	0.134796	-0.788132	0.15	0.26	1	GNS	0
chr10-110355026-110355623	0.21059	-0.788136	0.135	0.24	1	SMNDC1	50074
chr5-179923224-179924112	0.257157	-0.788199	0.098	0.177	1	RNF130	0
chr14-94129189-94130082	0.235345	-0.788284	0.098	0.156	1	IFI27L2	0
chr9-36572393-36573279	0.10302	-0.788442	0.165	0.302	1	MELK	0
chr22-19178322-19179153	0.32721	-0.788538	0.113	0.198	1	SLC25A1	0
chr1-235648789-235649562	0.58531	-0.788548	0.068	0.115	1	GNG4	0
chr20-43590411-43591307	0.05653	-0.788562	0.165	0.323	1	IFT52	0
chr20-33731713-33732609	0.0396086	-0.788566	0.256	0.448	1	ZNF341	0
chr20-59149578-59150492	0.126725	-0.788578	0.143	0.229	1	ZNF831	0
chr5-87267693-87268599	0.222747	-0.788588	0.135	0.24	1	RASA1	0
chr17-3916134-3916985	0.17687	-0.788655	0.15	0.26	1	P2RX1	0
chr20-3408549-3409322	0.187592	-0.78885	0.143	0.25	1	C20orf194	923
chr1-205440684-205441547	0.393332	-0.788955	0.083	0.135	1	LEMD1	0
chr18-48538639-48539456	0.346114	-0.789003	0.09	0.156	1	CTIF	0
chr12-11171005-11171894	0.105629	-0.789273	0.188	0.333	1	SMIM10L1	0
chr2-190648542-190649406	0.0481467	-0.789381	0.256	0.458	1	NAB1	0
chr6-6591767-6592683	0.293346	-0.789475	0.09	0.167	1	LY86	0
chr8-28385869-28386769	0.29414	-0.789629	0.105	0.188	1	ZNF395	0
chr17-73481945-73482803	0.33663	-0.789637	0.098	0.177	1	SDK2	0
chr12-49703361-49704202	0.238221	-0.789767	0.053	0.115	1	FMNL3	0
chr15-67879183-67879992	0.249135	-0.789809	0.098	0.188	1	RP11-34F13.3	5316
chr11-57324639-57325551	0.0380431	-0.789824	0.211	0.396	1	TNKS1BP1	0
chr14-103847189-103848092	0.257553	-0.789857	0.128	0.219	1	PPP1R13B	0
chr19-10565611-10566486	0.0121759	-0.790143	0.308	0.552	1	KRI1	0
chr11-2532557-2533429	0.298614	-0.790406	0.098	0.177	1	KCNQ1	0
chr19-49443241-49444130	0.0496344	-0.790492	0.248	0.385	1	SLC17A7	880
chr3-194594408-194595302	0.39134	-0.790769	0.068	0.115	1	TMEM44	0
chr21-25402243-25403152	0.243005	-0.790855	0.09	0.156	1	LINC00158	0
chr19-21835767-21836647	0.160904	-0.790915	0.135	0.229	1	ZNF43	0
chr4-169619942-169620810	0.300341	-0.791086	0.113	0.177	1	CLCN3	0
chr5-116084760-116085633	0.0202443	-0.791189	0.263	0.49	1	COMMD10	0
chr11-65613841-65614569	0.24649	-0.791283	0.135	0.229	1	MAP3K11	0
chr4-2290723-2291617	0.159085	-0.7913	0.143	0.24	1	ZFYVE28	0
chr22-39299831-39300738	0.374863	-0.791373	0.075	0.125	1	RPL3	12143
chr3-183884467-183885378	0.159972	-0.791466	0.15	0.229	1	PARL	0
chr10-34637202-34638009	0.193113	-0.791597	0.12	0.208	1	PARD3	0
chr8-32918866-32919470	0.453517	-0.791702	0.06	0.115	1	RP11-11N9.4	76707
chr9-38007943-38008815	0.304584	-0.791778	0.068	0.125	1	RP11-613M10.9	0
chr20-33667605-33668513	0.303186	-0.791954	0.083	0.125	1	ACTL10	0
chr7-99997276-99998185	0.173379	-0.791965	0.113	0.208	1	ZKSCAN1	17386
chr11-46318303-46319207	0.409105	-0.791982	0.075	0.135	1	CREB3L1	0
chr5-165143633-165144448	0.282189	-0.791995	0.075	0.125	1	CTB-181F24.1	76128
chr1-114716351-114717227	0.147888	-0.792023	0.173	0.302	1	CSDE1	0
chr8-60926226-60927066	0.362725	-0.792067	0.06	0.104	1	AC022182.1	0
chr19-47243950-47244810	0.31757	-0.792096	0.113	0.167	1	CCDC9	11169
chr10-100999059-100999877	0.0753771	-0.792157	0.165	0.281	1	LZTS2	0
chr12-122500550-122501425	0.0765774	-0.792188	0.203	0.365	1	ZCCHC8	0
chr5-132369337-132370235	0.428613	-0.792397	0.083	0.135	1	SLC22A5	0
chr13-78603129-78603933	0.342502	-0.792422	0.09	0.146	1	POU4F1	0
chr6-154733924-154734250	0.205924	-0.792427	0.12	0.24	1	SCAF8	0
chr5-58459970-58460708	0.0372563	-0.792427	0.233	0.396	1	PLK2	0
chr2-31318281-31319199	0.339593	-0.792621	0.098	0.156	1	XDH	15121
chr17-81917705-81918599	0.101518	-0.792727	0.173	0.271	1	SIRT7	0
chr11-132126048-132126952	0.348079	-0.792769	0.068	0.115	1	NTM	0
chrX-83634785-83635706	0.209555	-0.792854	0.06	0.104	1	POU3F4	122657
chr5-170278377-170279238	0.36293	-0.792906	0.068	0.125	1	LCP2	0
chr16-67159494-67160247	0.111965	-0.79297	0.173	0.271	1	FBXL8	0
chr22-37300363-37301289	0.186613	-0.79308	0.135	0.24	1	CYTH4	0
chrX-18425046-18425932	0.0935158	-0.793165	0.18	0.271	1	CDKL5	0
chr3-151086432-151087326	0.0776534	-0.793376	0.165	0.302	1	MED12L	0
chr2-136207211-136207782	0.493184	-0.793569	0.068	0.115	1	CXCR4	89045
chr5-89341875-89342789	0.289246	-0.79375	0.06	0.104	1	CTD-2232E5.2	123747
chrX-79258832-79259744	0.424751	-0.793798	0.09	0.146	1	GPR174	86602
chr8-143976418-143977350	0.139771	-0.793799	0.135	0.24	1	PARP10	0
chr15-93865280-93866168	0.277774	-0.793822	0.083	0.135	1	LINC01579	0
chr17-2054679-2055505	0.190264	-0.793827	0.105	0.146	1	HIC1	0
chr7-131123823-131124745	0.0659109	-0.793839	0.203	0.344	1	MKLN1	0
chr16-89115045-89115964	0.0571557	-0.793896	0.226	0.385	1	ACSF3	0
chr19-42325053-42325921	0.0330868	-0.793903	0.226	0.385	1	MEGF8	0
chr19-13061056-13061935	0.371584	-0.793978	0.098	0.156	1	NFIX	0
chr3-129525890-129526784	0.300541	-0.79399	0.09	0.167	1	RHO	1855
chr15-90019725-90020650	0.265709	-0.79402	0.075	0.135	1	ZNF710	0
chr15-67937912-67938786	0.330449	-0.794021	0.068	0.115	1	RP11-34F13.3	64045
chr11-60184999-60185894	0.316821	-0.79403	0.098	0.188	1	MS4A6A	332
chr11-65888095-65889010	0.105386	-0.794076	0.188	0.333	1	FIBP	0
chr12-9283321-9284227	0.306459	-0.794105	0.075	0.115	1	RP11-118B22.4	25360
chr1-204565600-204566449	0.3588	-0.794184	0.06	0.115	1	RNA5SP74	3078
chr22-23137609-23138511	0.425863	-0.794232	0.053	0.104	1	RSPH14	0
chrX-48891248-48892118	0.245234	-0.794257	0.068	0.146	1	TIMM17B	1328
chr4-25970023-25970907	0.409265	-0.794305	0.053	0.104	1	SMIM20	40148
chr9-121369893-121370751	0.0360272	-0.794495	0.256	0.417	1	STOM	0
chr1-159897925-159898655	0.35289	-0.794548	0.068	0.115	1	CFAP45	0
chr22-39170609-39171513	0.398844	-0.794632	0.083	0.135	1	CBX7	17934
chr13-76440274-76441156	0.425747	-0.794636	0.06	0.104	1	LINC01034	425772
chr5-126776533-126777413	0.0555714	-0.794715	0.218	0.396	1	LMNB1	0
chr1-26692843-26693359	0.221961	-0.794808	0.128	0.219	1	ARID1A	0
chr1-156096569-156097445	0.286252	-0.795064	0.075	0.125	1	LMNA	0
chr3-144028561-144029468	0.0841885	-0.79508	0.165	0.292	1	C3orf58	0
chr18-35580984-35581874	0.244666	-0.795412	0.128	0.219	1	GALNT1	0
chr1-37553859-37554751	0.253868	-0.795496	0.128	0.219	1	SNIP1	0
chr6-3023511-3024398	0.0643554	-0.795576	0.18	0.333	1	NQO2	0
chr8-28701144-28702017	0.17781	-0.795632	0.113	0.229	1	EXTL3	0
chr3-51390783-51391642	0.0179306	-0.795638	0.241	0.458	1	RBM15B	0
chr10-69179554-69180500	0.168304	-0.795712	0.143	0.25	1	SUPV3L1	0
chr11-61580866-61581789	0.089563	-0.795746	0.173	0.323	1	SYT7	0
chr17-67825107-67825930	0.111002	-0.795814	0.195	0.292	1	BPTF	0
chr12-15590028-15590942	0.529189	-0.795849	0.06	0.104	1	PTPRO	0
chr15-75153033-75153807	0.313777	-0.795978	0.068	0.135	1	PPCDC	35570
chr13-21176194-21177109	0.0705797	-0.796194	0.226	0.354	1	SKA3	0
chr13-52194018-52194911	0.153946	-0.796255	0.135	0.24	1	RP11-248G5.8	0
chr9-97921921-97922816	0.0304912	-0.796671	0.256	0.458	1	TRMO	0
chr2-27169576-27170476	0.272921	-0.796727	0.098	0.167	1	TCF23	12601
chr19-52600795-52601697	0.201373	-0.796738	0.135	0.229	1	ZNF83	0
chr14-64235500-64236431	0.0917567	-0.796768	0.18	0.292	1	ESR2	0
chr17-14695942-14696781	0.151236	-0.796967	0.09	0.167	1	AC013248.2	28947
chr8-144331569-144332451	0.412071	-0.797119	0.068	0.125	1	SCRT1	0
chr21-15729570-15730398	0.0761317	-0.797127	0.188	0.323	1	USP25	0
chr22-42553416-42554317	0.17142	-0.797146	0.135	0.219	1	SERHL2	0
chr3-191295721-191296633	0.216513	-0.797217	0.105	0.167	1	UTS2B	0
chr12-132056734-132057537	0.479221	-0.797259	0.068	0.115	1	EP400	0
chr17-49675926-49676714	0.266133	-0.797338	0.09	0.156	1	SPOP	0
chr12-4434423-4435332	0.43546	-0.79742	0.068	0.115	1	FGF6	0
chr19-20238011-20238871	0.521714	-0.797465	0.075	0.135	1	ZNF486	37520
chr16-75110917-75111813	0.206528	-0.797494	0.113	0.188	1	ZNRF1	0
chr14-34930903-34931676	0.291638	-0.797607	0.06	0.104	1	SRP54	50280
chr12-116194834-116195756	0.245198	-0.797716	0.075	0.135	1	MED13L	0
chr2-16663965-16664755	0.526804	-0.797769	0.06	0.104	1	FAM49A	0
chr14-77457333-77458213	0.0489014	-0.797986	0.263	0.417	1	VIPAS39	0
chr18-75208976-75209835	0.135412	-0.79801	0.158	0.281	1	ZADH2	0
chr6-44262966-44263721	0.503797	-0.798087	0.075	0.135	1	NFKBIE	0
chr17-76140928-76141817	0.431462	-0.798088	0.09	0.104	1	FOXJ1	0
chr17-38967088-38967986	0.106785	-0.798113	0.143	0.229	1	FBXO47	0
chr2-159516076-159516985	0.491592	-0.79814	0.075	0.135	1	BAZ2B	0
chr7-76313984-76314889	0.260021	-0.798206	0.098	0.156	1	HSPB1	9688
chr18-79690670-79691477	0.28396	-0.798276	0.083	0.135	1	CTDP1	0
chr2-16665448-16666332	0.291106	-0.798347	0.098	0.167	1	FAM49A	0
chr1-155273048-155273931	0.0279735	-0.798819	0.203	0.406	1	CLK2	0
chr11-124070872-124071758	0.202221	-0.798894	0.098	0.167	1	OR10G7	31861
chrX-103214790-103215564	0.271132	-0.798957	0.113	0.198	1	BEX4	0
chr4-17476616-17477522	0.116667	-0.798992	0.128	0.229	1	QDPR	0
chr9-112180897-112181545	0.341408	-0.799239	0.06	0.115	1	SUSD1	5488
chr11-96389476-96390398	0.0431151	-0.79934	0.211	0.417	1	JRKL	0
chr18-3297053-3297928	0.327194	-0.799411	0.105	0.167	1	RP11-838N2.5	0
chr7-65373418-65374292	0.210951	-0.799428	0.15	0.25	1	ZNF92	0
chr6-32189823-32190738	0.131462	-0.799677	0.15	0.24	1	PBX2	0
chr4-2763853-2764762	0.211813	-0.799708	0.09	0.177	1	TNIP2	7476
chr17-36089797-36090735	0.127831	-0.799714	0.113	0.208	1	CCL3	0
chr20-24992320-24993216	0.0795858	-0.799787	0.15	0.302	1	APMAP	0
chr13-27482724-27483632	0.257605	-0.799787	0.098	0.198	1	MTIF3	32132
chr1-20321829-20322596	0.265832	-0.800002	0.075	0.125	1	VWA5B1	0
chr16-17416346-17417255	0.280776	-0.800326	0.075	0.125	1	XYLT1	0
chr16-970575-971459	0.0625893	-0.80089	0.218	0.375	1	LMF1	0
chr20-22984318-22985148	0.324508	-0.800911	0.068	0.115	1	SSTR4	50237
chr10-114304488-114305265	0.450136	-0.800925	0.075	0.115	1	AFAP1L2	0
chr17-73131971-73132875	0.256148	-0.80105	0.098	0.177	1	RP11-143K11.5	32101
chr13-33542239-33543164	0.00714947	-0.801102	0.353	0.583	1	RP11-141M1.3	0
chr10-99674459-99675374	0.299833	-0.801339	0.068	0.115	1	ENTPD7	0
chr6-7589821-7590678	0.109744	-0.801454	0.15	0.281	1	SNRNP48	0
chr11-62881104-62881853	0.128874	-0.801498	0.18	0.302	1	SLC3A2	0
chr19-13117806-13118678	0.13847	-0.801515	0.15	0.281	1	NACC1	0
chr19-52942194-52943107	0.114464	-0.801634	0.18	0.302	1	CTD-2331H12.8	0
chr1-58773183-58773978	0.42292	-0.80174	0.068	0.115	1	RP11-63G10.4	1887
chr10-3760895-3761811	0.201432	-0.801781	0.135	0.219	1	KLF6	14184
chr13-51330485-51331389	0.335002	-0.80181	0.075	0.135	1	SERPINE3	4383
chr2-187509851-187510708	0.263976	-0.801867	0.098	0.177	1	TFPI	0
chr6-70566500-70567406	0.210489	-0.801985	0.135	0.208	1	SDHAF4	0
chr3-8658100-8659002	0.323286	-0.802026	0.06	0.115	1	SSUH2	0
chr12-51083153-51084040	0.124177	-0.802424	0.165	0.26	1	CSRNP2	0
chr8-22693093-22693971	0.498146	-0.802467	0.068	0.115	1	EGR3	0
chr16-30021241-30022066	0.328738	-0.802545	0.075	0.125	1	DOC2A	0
chr1-32337304-32338200	0.0306802	-0.802703	0.218	0.365	1	MARCKSL1	924
chr6-28368295-28369193	0.34882	-0.802743	0.06	0.104	1	ZKSCAN3	0
chr21-34623175-34624065	0.365743	-0.802774	0.083	0.146	1	RCAN1	8032
chr9-132669812-132670643	0.0495122	-0.80283	0.248	0.396	1	GTF3C4	0
chr2-20051359-20052245	0.0413431	-0.802867	0.226	0.438	1	LAPTM4A	0
chr11-123461934-123462777	0.171566	-0.802873	0.15	0.26	1	GRAMD1B	0
chr1-109546021-109546922	0.332467	-0.802883	0.068	0.115	1	GPR61	0
chr1-31617768-31618590	0.199655	-0.802936	0.098	0.167	1	HCRTR1	0
chr16-29820103-29820901	0.357612	-0.802953	0.12	0.198	1	MVP	0
chr11-121292217-121293145	0.106109	-0.802973	0.173	0.302	1	SC5D	0
chr20-50058579-50059281	0.214058	-0.803018	0.09	0.167	1	TRERNA1	17074
chr1-4796200-4797050	0.193083	-0.803062	0.128	0.219	1	AJAP1	3665
chr11-67667664-67668538	0.374519	-0.803103	0.053	0.104	1	ALDH3B2	0
chr2-231786018-231786910	0.0991291	-0.803197	0.173	0.323	1	COPS7B	0
chr2-157420658-157421521	0.437004	-0.803364	0.075	0.125	1	CYTIP	0
chr17-3558404-3559238	0.253375	-0.803742	0.105	0.177	1	TRPV3	408
chr7-129149671-129150406	0.249787	-0.803871	0.075	0.146	1	TSPAN33	0
chr18-79399999-79400658	0.295056	-0.80389	0.06	0.115	1	NFATC1	0
chr22-37685976-37686854	0.145124	-0.803956	0.135	0.219	1	NOL12	0
chr20-31894880-31895792	0.269409	-0.80397	0.068	0.135	1	TTLL9	0
chr11-86514157-86514994	0.411007	-0.80402	0.068	0.115	1	ME3	0
chr16-1771124-1771934	0.251636	-0.804082	0.113	0.177	1	NME3	0
chr10-31603154-31604066	0.385307	-0.804087	0.075	0.135	1	RP11-472N13.2	533
chr3-55653905-55654780	0.0555315	-0.80421	0.143	0.26	1	ERC2	0
chr2-200864245-200865048	0.0387709	-0.804258	0.233	0.365	1	CLK1	0
chr2-217223201-217224057	0.282851	-0.80428	0.068	0.125	1	DIRC3-AS1	58681
chr13-87677388-87678205	0.22585	-0.804435	0.12	0.198	1	SLITRK5	0
chr17-42019594-42020504	0.101517	-0.804578	0.15	0.281	1	NKIRAS2	0
chr10-132335100-132336010	0.0603124	-0.804658	0.18	0.323	1	LRRC27	0
chr11-73249035-73249817	0.0930669	-0.804776	0.15	0.281	1	P2RY2	12682
chr15-84736193-84737024	0.182953	-0.804946	0.12	0.24	1	ZNF592	11610
chr4-3387428-3388332	0.50449	-0.804968	0.06	0.115	1	RGS12	0
chr12-122774164-122774934	0.152546	-0.804984	0.135	0.24	1	CCDC62	0
chr20-1619719-1620557	0.244554	-0.80545	0.09	0.156	1	SIRPB1	0
chr6-42915678-42916478	0.193199	-0.805551	0.15	0.26	1	PTCRA	0
chr20-63730492-63731404	0.256644	-0.805836	0.098	0.198	1	RP4-583P15.15	0
chr17-43778508-43779340	0.041118	-0.805963	0.218	0.396	1	DUSP3	0
chr8-38030295-38031147	0.0901268	-0.805985	0.165	0.312	1	EIF4EBP1	0
chr14-95353362-95354282	0.369926	-0.806109	0.06	0.104	1	RP11-725G5.2	17857
chr12-3299954-3300523	0.180118	-0.80628	0.128	0.229	1	TSPAN9	13389
chr12-68610419-68611291	0.0350836	-0.806367	0.241	0.375	1	RAP1B	0
chr1-26787509-26788355	0.0854007	-0.806495	0.203	0.323	1	PIGV	0
chr5-71586846-71587750	0.100165	-0.806506	0.173	0.323	1	MCCC2	0
chr19-58498965-58499893	0.0641379	-0.806642	0.203	0.344	1	SLC27A5	0
chr12-63843577-63844473	0.155638	-0.806687	0.135	0.24	1	SRGAP1	0
chr6-134174524-134175395	0.205336	-0.80671	0.12	0.198	1	SGK1	0
chr21-26686016-26686912	0.36782	-0.806855	0.053	0.104	1	CYYR1	112731
chr3-47009041-47009939	0.316797	-0.806924	0.135	0.198	1	NBEAL2	0
chr7-151059298-151060125	0.11721	-0.806934	0.143	0.24	1	SLC4A2	0
chr12-76158439-76159356	0.0818746	-0.807001	0.158	0.292	1	NAP1L1	73405
chr19-3124884-3125434	0.47417	-0.80719	0.068	0.104	1	GNA11	879
chr22-17106518-17107439	0.306613	-0.807286	0.083	0.125	1	IL17RA	0
chr1-157659351-157660242	0.457993	-0.807287	0.06	0.104	1	FCRL3	14078
chr2-231781024-231781905	0.0687754	-0.807312	0.218	0.333	1	PDE6D	0
chr19-1940483-1941370	0.0326091	-0.807337	0.271	0.469	1	CSNK1G2	0
chr17-73560835-73561730	0.0481753	-0.807441	0.15	0.302	1	SDK2	0
chr5-180007535-180007992	0.105834	-0.807472	0.143	0.26	1	RNF130	0
chr19-16382723-16383652	0.259725	-0.807563	0.105	0.156	1	EPS15L1	0
chr7-135281225-135282135	0.221592	-0.807564	0.068	0.115	1	STRA8	22732
chr1-212671040-212671936	0.328838	-0.807598	0.075	0.135	1	RP11-338C15.3	5605
chr2-219642208-219643115	0.138248	-0.807618	0.12	0.208	1	SLC4A3	227
chr3-10248071-10248910	0.0864133	-0.807628	0.188	0.344	1	TATDN2	0
chr1-184051301-184052180	0.203619	-0.807718	0.12	0.208	1	TSEN15	0
chr4-123396286-123397142	0.381138	-0.807754	0.068	0.104	1	SPRY1	0
chr2-191846665-191847500	0.402462	-0.807921	0.083	0.135	1	SDPR	0
chr6-8435084-8435998	0.0715291	-0.808005	0.165	0.312	1	SLC35B3	0
chr6-136226042-136226911	0.367147	-0.808057	0.06	0.104	1	MTFR2	4112
chr1-156659754-156660644	0.287247	-0.808143	0.083	0.177	1	BCAN	221
chr16-11976256-11977161	0.338739	-0.808267	0.09	0.156	1	SNX29	0
chr9-124415048-124415957	0.0588506	-0.808292	0.203	0.354	1	PSMB7	0
chr13-44141643-44142561	0.318421	-0.808517	0.09	0.146	1	SMIM2	981
chr2-178112030-178112887	0.285783	-0.808727	0.083	0.135	1	RBM45	0
chr1-46667971-46668852	0.185867	-0.808742	0.068	0.156	1	ATPAF1	0
chr2-73984828-73985593	0.27217	-0.808833	0.105	0.177	1	AC073046.25	0
chr1-155945938-155946851	0.239355	-0.808904	0.075	0.156	1	ARHGEF2	0
chr10-22321477-22321994	0.338653	-0.808924	0.083	0.135	1	BMI1	0
chr8-41542425-41543335	0.333882	-0.809008	0.053	0.104	1	GINS4	0
chr1-158398563-158399450	0.294867	-0.809253	0.075	0.135	1	OR10T2	0
chr10-5684364-5685170	0.213346	-0.809331	0.15	0.25	1	FAM208B	0
chr7-149534949-149535800	0.194857	-0.809643	0.113	0.188	1	ZNF746	37131
chr2-222690319-222691224	0.291707	-0.80976	0.068	0.125	1	MOGAT1	0
chr5-54902553-54903456	0.348803	-0.809994	0.09	0.135	1	RP11-45H22.3	52778
chr17-44344851-44345680	0.0594772	-0.810002	0.18	0.323	1	GRN	0
chr19-52786354-52787270	0.383327	-0.810166	0.06	0.104	1	ZNF600	0
chr2-43226232-43227117	0.0494692	-0.810229	0.226	0.354	1	ZFP36L2	0
chr7-131527109-131527988	0.313216	-0.810249	0.068	0.125	1	PODXL	0
chr6-169701642-169702528	0.0896701	-0.810338	0.18	0.271	1	C6orf120	0
chr19-10695452-10696354	0.180864	-0.810436	0.105	0.219	1	ILF3	3034
chr16-57486026-57486893	0.32094	-0.810499	0.053	0.115	1	DOK4	0
chr17-7687884-7688671	0.0905363	-0.810633	0.15	0.292	1	WRAP53	0
chrX-4935636-4936527	0.27839	-0.810634	0.098	0.177	1	RP11-707P20.1	302063
chr6-43883942-43884742	0.341564	-0.810808	0.053	0.104	1	RP11-344J7.2	31608
chr12-71662538-71663184	0.449847	-0.810894	0.09	0.125	1	ZFC3H1	0
chr7-30156929-30157843	0.362674	-0.810979	0.06	0.104	1	MTURN	0
chr1-145996325-145997121	0.157221	-0.811071	0.12	0.219	1	TXNIP	0
chr7-1569685-1570567	0.158472	-0.811233	0.135	0.24	1	PSMG3	0
chr7-37820959-37821790	0.278912	-0.811253	0.09	0.156	1	EPDR1	0
chr2-190534115-190535011	0.0901877	-0.811275	0.165	0.302	1	NEMP2	0
chr2-27890282-27891077	0.0463735	-0.811325	0.211	0.406	1	RBKS	0
chr2-217433841-217434711	0.212292	-0.811326	0.105	0.188	1	DIRC3	0
chr22-42443913-42444759	0.346556	-0.811387	0.075	0.135	1	CTA-126B4.7	0
chr15-89416076-89416950	0.375584	-0.811588	0.068	0.115	1	MIR9-3HG	17588
chr18-58754587-58755373	0.155399	-0.811636	0.128	0.229	1	RP11-108P20.2	0
chr17-5191472-5192377	0.0467159	-0.811655	0.233	0.396	1	ZNF594	0
chr11-77820474-77821393	0.00691221	-0.811976	0.316	0.552	1	RSF1	0
chr12-6553839-6554709	0.349795	-0.812083	0.053	0.104	1	IFFO1	0
chr11-117143841-117144720	0.104407	-0.81219	0.173	0.292	1	PAFAH1B2	0
chr5-95780798-95781720	0.381629	-0.812233	0.068	0.115	1	RHOBTB3	0
chr22-19854561-19855436	0.0754039	-0.812309	0.188	0.375	1	GNB1L	0
chr20-31612569-31613475	0.152111	-0.81239	0.135	0.25	1	ID1	6053
chr5-55711937-55712829	0.0984261	-0.812404	0.165	0.312	1	SLC38A9	0
chr1-153535739-153536590	0.486887	-0.812672	0.083	0.125	1	S100A6	0
chr9-68584188-68585078	0.32043	-0.812717	0.06	0.115	1	RP11-274B18.4	0
chr10-89887468-89888247	0.297649	-0.812954	0.075	0.135	1	LINC01374	0
chr17-62652188-62652973	0.263018	-0.812977	0.075	0.115	1	MRC2	0
chr9-123033949-123034799	0.480111	-0.813143	0.06	0.104	1	RABGAP1	0
chr10-100185621-100186537	0.14658	-0.813195	0.135	0.26	1	ERLIN1	0
chr2-66434704-66435500	0.240999	-0.813226	0.09	0.167	1	MEIS1	0
chr2-29011309-29012148	0.474918	-0.813255	0.075	0.115	1	FAM179A	0
chr17-67378439-67379329	0.405043	-0.813382	0.083	0.125	1	PITPNC1	0
chr2-169733555-169734380	0.406283	-0.813444	0.075	0.115	1	KLHL23	0
chr11-47378125-47379023	0.459826	-0.813452	0.075	0.115	1	SPI1	0
chr13-21670620-21671491	0.366412	-0.813456	0.09	0.135	1	FGF9	0
chr6-3157152-3158042	0.346823	-0.813779	0.113	0.177	1	TUBB2A	0
chrX-85003388-85004237	0.329549	-0.81378	0.083	0.125	1	APOOL	0
chr3-13073052-13073955	0.458258	-0.813859	0.053	0.104	1	IQSEC1	0
chr11-112280377-112280865	0.359377	-0.813868	0.075	0.104	1	RP11-356J5.12	0
chr18-45103218-45104132	0.309734	-0.813935	0.06	0.115	1	SETBP1	34707
chr1-180934379-180935217	0.330722	-0.813988	0.068	0.125	1	KIAA1614	0
chr8-99012754-99013682	0.0974866	-0.814004	0.12	0.25	1	VPS13B	0
chr14-61761854-61762769	0.0529942	-0.814038	0.195	0.365	1	SNAPC1	0
chr9-114611037-114611920	0.256589	-0.814222	0.105	0.177	1	TMEM268	0
chr20-37693522-37694429	0.161567	-0.814357	0.173	0.302	1	CTNNBL1	0
chr17-73566951-73567851	0.34279	-0.814414	0.068	0.125	1	SDK2	0
chr9-123268273-123269194	0.0677965	-0.814496	0.211	0.406	1	STRBP	0
chr2-23925645-23926347	0.170518	-0.814657	0.143	0.24	1	ATAD2B	0
chr2-99638066-99638896	0.213957	-0.814721	0.09	0.156	1	AFF3	0
chr19-48363766-48364688	0.0139976	-0.814786	0.301	0.521	1	TMEM143	0
chr14-88297077-88297973	0.515995	-0.814826	0.068	0.115	1	KCNK10	0
chr11-75399148-75400022	0.195227	-0.814836	0.128	0.24	1	RPS3	0
chr20-325129-325915	0.0426956	-0.814905	0.218	0.385	1	SOX12	0
chr7-92447047-92447815	0.143744	-0.814912	0.098	0.188	1	GATAD1	0
chr4-90128265-90129059	0.404079	-0.81534	0.053	0.104	1	CCSER1	0
chr19-14073172-14074094	0.0924388	-0.815502	0.143	0.26	1	MISP3	0
chr1-77759411-77760188	0.0613341	-0.815593	0.18	0.312	1	USP33	0
chr20-62861494-62862343	0.0358735	-0.81581	0.263	0.417	1	TCFL5	0
chr2-144562063-144562961	0.413563	-0.815889	0.075	0.125	1	LINC01412	3473
chr1-212981392-212982249	0.0627038	-0.815953	0.195	0.333	1	VASH2	0
chr8-22999194-23000028	0.0672351	-0.81604	0.158	0.312	1	PEBP4	0
chr9-39809242-39810153	0.50774	-0.816101	0.053	0.104	1	GLIDR	0
chr17-17205972-17206894	0.202814	-0.816103	0.135	0.229	1	PLD6	0
chr19-44844417-44845202	0.517011	-0.816251	0.06	0.104	1	NECTIN2	972
chr1-41738817-41739704	0.348136	-0.816348	0.083	0.156	1	HIVEP3	0
chr14-22871147-22871918	0.270244	-0.816419	0.113	0.208	1	LRP10	0
chr13-80399320-80399969	0.261609	-0.816481	0.09	0.156	1	SPRY2	58368
chr17-49496178-49497030	0.295188	-0.816587	0.083	0.146	1	NGFR	0
chr15-101277027-101277910	0.0815451	-0.816658	0.18	0.302	1	VIMP	0
chr1-164660175-164661089	0.131307	-0.816662	0.135	0.229	1	PBX1	0
chr19-20039018-20039893	0.131626	-0.816777	0.143	0.26	1	ZNF682	0
chr4-26141686-26142589	0.238203	-0.816786	0.098	0.177	1	RBPJ	20865
chr19-2155691-2156603	0.492886	-0.816848	0.053	0.115	1	AP3D1	0
chr3-151871379-151872285	0.57919	-0.817009	0.083	0.135	1	SUCNR1	1357
chr6-7324235-7325153	0.421532	-0.817201	0.068	0.115	1	SSR1	0
chr16-27230403-27231276	0.297877	-0.817227	0.075	0.156	1	NSMCE1	0
chrX-72276793-72277671	0.118418	-0.817334	0.128	0.26	1	RPS4X	0
chr1-71705768-71706663	0.219275	-0.817509	0.113	0.208	1	NEGR1	0
chr1-226083099-226084016	0.186197	-0.817597	0.143	0.25	1	RP11-396C23.2	0
chr18-63319733-63320655	0.0760067	-0.81786	0.218	0.323	1	BCL2	0
chr13-112869472-112870320	0.0398896	-0.817943	0.218	0.385	1	ATP11A	0
chr4-8200117-8201039	0.467924	-0.818125	0.075	0.115	1	SH3TC1	0
chr1-8629422-8630275	0.303161	-0.818178	0.06	0.135	1	RERE	0
chr19-18700661-18701436	0.298901	-0.818352	0.098	0.146	1	CRTC1	0
chr1-109090261-109091176	0.0524703	-0.818385	0.188	0.354	1	TMEM167B	0
chr2-199910914-199911787	0.148083	-0.818392	0.15	0.271	1	C2orf69	0
chr15-40054394-40055219	0.146428	-0.818456	0.105	0.177	1	SRP14-AS1	0
chr12-93851059-93851959	0.345799	-0.818464	0.075	0.115	1	CRADD	0
chr19-56567031-56567950	0.298859	-0.818512	0.113	0.156	1	ZNF470	0
chr22-35409862-35410782	0.0555041	-0.818631	0.173	0.281	1	MCM5	0
chr7-100049344-100050268	0.263702	-0.81874	0.105	0.198	1	ZSCAN21	0
chr4-77852874-77853691	0.296427	-0.818831	0.06	0.125	1	MRPL1	8828
chr1-151721049-151721907	0.330687	-0.818854	0.068	0.146	1	RIIAD1	0
chr22-44701704-44702577	0.100107	-0.819161	0.165	0.292	1	PRR5	0
chr12-45654980-45655846	0.330498	-0.819267	0.075	0.125	1	RP11-352M15.1	44359
chr11-93783928-93784703	0.170431	-0.819323	0.135	0.25	1	MED17	0
chr14-69767515-69768022	0.235426	-0.819323	0.128	0.198	1	SRSF5	0
chr3-48918360-48919271	0.11355	-0.819414	0.158	0.333	1	ARIH2OS	0
chr4-159017682-159018509	0.0708755	-0.819501	0.165	0.292	1	C4orf45	0
chr2-70984575-70985485	0.146232	-0.819532	0.098	0.198	1	ANKRD53	0
chr13-114281349-114282296	0.0177908	-0.819535	0.293	0.479	1	UPF3A	0
chr2-164909885-164910805	0.248357	-0.819572	0.113	0.167	1	SLC38A11	0
chr20-62337624-62338327	0.158223	-0.819594	0.113	0.188	1	LAMA5	0
chr2-233353975-233354876	0.0248241	-0.819623	0.218	0.396	1	DGKD	0
chr19-7925047-7925687	0.298285	-0.819716	0.12	0.177	1	CTXN1	0
chr17-18087425-18088332	0.276389	-0.819871	0.128	0.208	1	DRG2	0
chr11-18721791-18722523	0.442354	-0.820045	0.06	0.104	1	IGSF22	0
chr5-147453590-147454441	0.175602	-0.820126	0.098	0.167	1	DPYSL3	0
chr2-47083659-47084567	0.461774	-0.820205	0.06	0.104	1	C2orf61	0
chr19-33521389-33522297	0.317289	-0.820395	0.09	0.146	1	PEPD	0
chr10-100346604-100347455	0.438579	-0.820519	0.075	0.146	1	SCD	0
chr19-5292872-5293787	0.057927	-0.820625	0.203	0.385	1	PTPRS	0
chr20-34249024-34249932	0.29496	-0.820653	0.083	0.146	1	ASIP	0
chr16-30937277-30938177	0.144883	-0.82093	0.098	0.188	1	FBXL19	0
chr2-219294507-219295406	0.327836	-0.821012	0.075	0.167	1	PTPRN	0
chr19-7394651-7395547	0.142163	-0.821194	0.143	0.229	1	ARHGEF18	0
chr1-225480564-225481452	0.169583	-0.82145	0.113	0.188	1	ENAH	5382
chr15-40048386-40048913	0.26246	-0.821521	0.075	0.146	1	SRP14-AS1	0
chr13-29494980-29495846	0.143645	-0.821604	0.128	0.208	1	MTUS2	0
chr3-158109755-158110623	0.179239	-0.821663	0.083	0.167	1	RSRC1	0
chr6-28981623-28982468	0.183401	-0.821777	0.128	0.208	1	ZNF311	12316
chr12-109477031-109477927	0.133681	-0.821836	0.173	0.271	1	KCTD10	0
chr11-35143819-35144715	0.184173	-0.821972	0.083	0.167	1	CD44	0
chr9-112771658-112772554	0.253024	-0.822017	0.09	0.177	1	SNX30	0
chr9-38068879-38069796	0.079745	-0.822065	0.173	0.323	1	SHB	0
chr4-139978438-139979347	0.22441	-0.822091	0.075	0.156	1	MAML3	0
chr11-71418477-71419388	0.262686	-0.822103	0.09	0.167	1	DHCR7	8804
chr2-68441392-68442258	0.153846	-0.822166	0.113	0.177	1	FBXO48	17160
chr7-91880320-91881231	0.215093	-0.822254	0.12	0.219	1	MTERF1	0
chr12-9813850-9814751	0.159455	-0.822297	0.135	0.208	1	KLRF1	12729
chr8-59043581-59044474	0.382909	-0.822351	0.068	0.115	1	TOX	0
chr16-57638934-57639832	0.177586	-0.82236	0.128	0.24	1	ADGRG1	0
chr22-43481356-43482247	0.350895	-0.822449	0.068	0.115	1	MPPED1	0
chr19-57774742-57775648	0.367664	-0.822662	0.06	0.104	1	ZNF586	0
chr6-34756997-34757877	0.17172	-0.8227	0.15	0.25	1	SNRPC	0
chr1-244834817-244835755	0.00894903	-0.822852	0.308	0.552	1	COX20	0
chr10-103983174-103984085	0.322658	-0.822883	0.068	0.104	1	SLK	0
chr13-110712679-110713418	0.0170256	-0.822933	0.286	0.531	1	ING1	0
chr9-114372734-114373645	0.0110149	-0.822976	0.263	0.458	1	AKNA	0
chr7-44123146-44124060	0.0956999	-0.823021	0.18	0.365	1	POLD2	0
chr2-237966437-237967345	0.0346145	-0.823031	0.203	0.385	1	UBE2F	0
chr5-157265682-157266533	0.0675361	-0.823049	0.188	0.365	1	CYFIP2	0
chr18-44526588-44527476	0.324624	-0.823087	0.06	0.115	1	LINC01478	0
chr3-87674535-87675447	0.396732	-0.823242	0.053	0.104	1	RP11-451B8.1	55954
chr19-2083209-2084076	0.403996	-0.823273	0.075	0.125	1	MOB3A	0
chr15-52678978-52679807	0.103705	-0.823366	0.158	0.271	1	FAM214A	0
chr1-161612139-161613057	0.172484	-0.823464	0.135	0.229	1	RP11-25K21.6	7039
chr17-32349679-32350544	0.0496688	-0.823797	0.211	0.385	1	ZNF207	0
chr3-179347250-179348132	0.137335	-0.823801	0.158	0.271	1	MFN1	0
chr2-20049897-20050615	0.383117	-0.823837	0.068	0.135	1	LAPTM4A	0
chr19-55117290-55118196	0.0372156	-0.82385	0.233	0.375	1	PPP1R12C	0
chr12-74537358-74538254	0.0393608	-0.823934	0.218	0.406	1	ATXN7L3B	0
chr19-3989884-3990778	0.336043	-0.823941	0.09	0.135	1	EEF2	4414
chr17-28741218-28742108	0.155474	-0.823965	0.098	0.198	1	NEK8	0
chr1-36155509-36156431	0.0893236	-0.824019	0.165	0.271	1	MAP7D1	0
chr22-22200985-22201807	0.324231	-0.824103	0.083	0.146	1	VPREB1	42867
chr20-64079365-64080269	0.0424044	-0.824165	0.218	0.365	1	RGS19	0
chr19-42280084-42280849	0.32276	-0.824204	0.128	0.167	1	CIC	0
chr22-40203284-40204192	0.391333	-0.824372	0.068	0.104	1	TNRC6B	0
chr19-54662472-54663349	0.297935	-0.824436	0.105	0.177	1	LILRB4	0
chr3-101936337-101937243	0.387752	-0.824534	0.075	0.156	1	RP11-221J22.1	3615
chr6-26026785-26027508	0.209948	-0.824811	0.098	0.156	1	HIST1H4B	0
chr15-55993156-55994035	0.0575326	-0.82482	0.18	0.344	1	NEDD4	0
chr14-92704086-92704994	0.265227	-0.824836	0.075	0.146	1	LGMN	0
chr7-143181130-143182039	0.247916	-0.824993	0.083	0.146	1	TAS2R39	1379
chr14-106348747-106349649	0.207167	-0.825024	0.128	0.208	1	LINC00226	59918
chr5-132466308-132467217	0.153958	-0.825078	0.113	0.229	1	C5orf56	0
chr12-132066036-132066950	0.574538	-0.825121	0.053	0.104	1	EP400	0
chr14-89618701-89619620	0.191505	-0.825166	0.098	0.208	1	FOXN3	0
chr13-96983879-96984698	0.234102	-0.825194	0.083	0.156	1	LINC00359	0
chr3-72848034-72848946	0.0479837	-0.825318	0.18	0.333	1	SHQ1	0
chr15-92831453-92832343	0.0712931	-0.825389	0.165	0.323	1	CTD-2313J17.7	11460
chr3-183447212-183448131	0.270585	-0.825415	0.09	0.146	1	MCF2L2	18433
chr1-151458483-151459070	0.293291	-0.825469	0.105	0.167	1	POGZ	0
chr4-2536002-2536873	0.0188111	-0.825507	0.263	0.521	1	FAM193A	0
chr7-2071840-2072704	0.30147	-0.82551	0.06	0.104	1	MAD1L1	0
chr4-55395367-55396267	0.131369	-0.825612	0.188	0.292	1	TMEM165	0
chr1-51330024-51330875	0.237343	-0.825774	0.09	0.167	1	TTC39A	0
chr2-44169625-44170154	0.312482	-0.825807	0.068	0.146	1	PPM1B	0
chr1-153598562-153599462	0.100703	-0.825881	0.173	0.292	1	S100A16	7423
chr1-171741722-171742639	0.108581	-0.825943	0.188	0.302	1	VAMP4	0
chr3-196528429-196529333	0.272262	-0.826271	0.098	0.177	1	SMCO1	13062
chr19-44747075-44747881	0.278973	-0.826454	0.105	0.177	1	BCL3	0
chr5-141923398-141924321	0.047119	-0.826459	0.195	0.385	1	KIAA0141	0
chr4-81724802-81725696	0.295665	-0.826461	0.075	0.135	1	RASGEF1B	0
chr10-27241693-27242550	0.0670565	-0.826461	0.18	0.312	1	ACBD5	0
chr15-45022643-45023537	0.192197	-0.826482	0.12	0.198	1	SORD	0
chr14-20971016-20971830	0.196111	-0.826581	0.165	0.26	1	RNASE2	14579
chr1-36348937-36349718	0.157657	-0.8266	0.113	0.208	1	STK40	0
chr17-7106931-7107837	0.431487	-0.826611	0.083	0.146	1	ASGR2	0
chr20-3768446-3769040	0.172075	-0.826669	0.165	0.25	1	C20orf27	58
chr3-128650447-128651267	0.0578455	-0.826751	0.188	0.344	1	RPN1	0
chr19-14006053-14006840	0.00544532	-0.826821	0.308	0.594	1	RFX1	0
chr1-1778358-1779162	0.00509737	-0.827127	0.323	0.562	1	NADK	0
chr19-47074995-47075907	0.2376	-0.827317	0.098	0.167	1	ZC3H4	0
chr1-154607778-154608686	0.175133	-0.827531	0.165	0.271	1	ADAR	0
chr1-28774918-28775839	0.227769	-0.827865	0.105	0.156	1	YTHDF2	5142
chr19-49680399-49681288	0.425373	-0.827986	0.06	0.104	1	PRMT1	0
chr19-3193488-3194370	0.0541604	-0.828023	0.203	0.354	1	NCLN	0
chr6-28838336-28839299	0.162289	-0.828025	0.128	0.229	1	XXbac-BPG308K3.5	0
chr14-106518029-106518917	0.334085	-0.828032	0.083	0.135	1	LINC00221	0
chr19-1401119-1401968	0.446382	-0.828285	0.075	0.115	1	GAMT	0
chr10-11448151-11449069	0.349397	-0.828342	0.075	0.135	1	USP6NL	4876
chr14-105293963-105294869	0.299467	-0.828411	0.068	0.146	1	BRF1	0
chr20-36957616-36958504	0.479657	-0.828623	0.068	0.115	1	SAMHD1	5772
chr11-58578628-58579326	0.0147478	-0.828653	0.301	0.521	1	ZFP91-CNTF	0
chr6-28866048-28866958	0.0403418	-0.828657	0.233	0.365	1	LINC01623	1417
chr18-46173517-46174337	0.0958062	-0.828678	0.15	0.302	1	C18orf25	0
chr1-150567164-150568021	0.222305	-0.828722	0.113	0.208	1	ADAMTSL4-AS1	0
chr2-24971452-24972370	0.00779473	-0.828834	0.286	0.531	1	DNAJC27	0
chr6-30646768-30647578	0.0691396	-0.829143	0.195	0.375	1	C6orf136	0
chr17-49569708-49570601	0.16329	-0.829189	0.158	0.25	1	NXPH3	5256
chr16-28846021-28846936	0.0319458	-0.829296	0.218	0.438	1	TUFM	0
chr3-170044591-170045491	0.186138	-0.829454	0.09	0.167	1	GPR160	0
chr9-105244142-105245012	0.0153664	-0.829466	0.241	0.479	1	SLC44A1	0
chr8-20492966-20493869	0.129626	-0.829556	0.15	0.302	1	RP11-563N12.2	120196
chr2-231961219-231962142	0.375103	-0.829671	0.105	0.188	1	DIS3L2	0
chr1-26431789-26432705	0.0378986	-0.829704	0.211	0.406	1	DHDDS	0
chr1-31963832-31964743	0.507877	-0.829749	0.068	0.104	1	PTP4A2	18975
chr19-34677104-34677981	0.0575498	-0.829945	0.218	0.365	1	ZNF302	0
chr17-3048553-3049460	0.0363241	-0.83007	0.233	0.396	1	RAP1GAP2	10813
chr12-6432668-6433439	0.177495	-0.830339	0.09	0.177	1	CD27-AS1	5561
chr12-121918081-121918992	0.0647336	-0.830508	0.158	0.271	1	PSMD9	0
chr1-24150236-24151105	0.24107	-0.83066	0.075	0.135	1	IFNLR1	3051
chr10-133257510-133258464	0.249648	-0.830667	0.075	0.146	1	RP13-49I15.6	0
chr11-68141820-68142706	0.180433	-0.830727	0.105	0.188	1	KMT5B	12156
chr7-128476332-128477227	0.0770462	-0.830913	0.15	0.292	1	METTL2B	0
chr7-150365715-150366594	0.570841	-0.830955	0.075	0.125	1	REPIN1	1594
chr18-13217165-13218023	0.11725	-0.831105	0.15	0.25	1	LDLRAD4	0
chr12-106759861-106760769	0.124679	-0.831168	0.128	0.219	1	RFX4	0
chr6-110039412-110040178	0.331597	-0.831256	0.053	0.115	1	GPR6	58693
chr2-69306969-69307808	0.404318	-0.831313	0.06	0.104	1	GFPT1	11960
chr10-121974683-121975505	0.202597	-0.831316	0.128	0.188	1	NSMCE4A	0
chr11-67955348-67956224	0.286875	-0.831435	0.113	0.167	1	RP5-903G2.2	0
chr6-7344905-7345766	0.380431	-0.831513	0.06	0.104	1	CAGE1	0
chr17-74631629-74632474	0.343115	-0.831588	0.068	0.135	1	CD300E	7890
chr6-27145531-27146156	0.271864	-0.831601	0.06	0.125	1	HIST1H2BK	261
chr22-50326680-50327556	0.370645	-0.831605	0.083	0.156	1	DENND6B	0
chr2-44479129-44480027	0.281552	-0.831607	0.053	0.115	1	CAMKMT	0
chr9-128117365-128118261	0.183079	-0.831655	0.083	0.156	1	PTGES2	2431
chr9-97984331-97985204	0.14314	-0.831826	0.113	0.208	1	ANP32B	0
chr13-112574651-112575574	0.259141	-0.831843	0.083	0.146	1	TUBGCP3	0
chr3-10115218-10116098	0.0891814	-0.831849	0.203	0.302	1	BRK1	0
chr3-134852644-134853553	0.252099	-0.83193	0.105	0.198	1	EPHB1	0
chr11-73779160-73780066	0.0387593	-0.832213	0.211	0.354	1	MRPL48	7249
chr2-164866184-164867080	0.389578	-0.832283	0.053	0.104	1	RNA5SP110	7637
chr7-2096750-2097522	0.11877	-0.832295	0.12	0.229	1	MAD1L1	0
chr17-42072280-42073156	0.342598	-0.832319	0.053	0.104	1	ZNF385C	0
chr14-67416616-67417491	0.309036	-0.83232	0.053	0.104	1	PLEK2	4415
chr18-46097838-46098748	0.0914273	-0.832349	0.158	0.333	1	ATP5A1	0
chr11-107740850-107741663	0.249693	-0.832421	0.053	0.104	1	SLN	21156
chr17-30600070-30600966	0.277665	-0.832452	0.068	0.135	1	AC005562.1	0
chr5-134527212-134528035	0.166441	-0.832762	0.083	0.188	1	JADE2	0
chr4-123259027-123259898	0.432095	-0.832942	0.06	0.104	1	SPATA5	0
chr20-57390908-57391804	0.0487769	-0.832967	0.173	0.333	1	RBM38	0
chr3-14144196-14145103	0.088021	-0.833109	0.18	0.281	1	RP11-434D12.1	0
chr5-149344995-149345891	0.458293	-0.833179	0.09	0.125	1	GRPEL2	0
chr19-45152549-45153423	0.259845	-0.833248	0.113	0.177	1	NKPD1	0
chr13-79194071-79194946	0.388828	-0.833354	0.06	0.104	1	RBM26	116877
chr14-77043268-77044157	0.199027	-0.833377	0.09	0.177	1	RP11-7F17.5	0
chr7-128738890-128739767	0.0674782	-0.83351	0.211	0.344	1	CALU	0
chr10-103907989-103908893	0.398709	-0.833707	0.06	0.115	1	OBFC1	0
chr7-27150491-27151392	0.244557	-0.833742	0.075	0.146	1	HOXA3	0
chr7-151367871-151368769	0.363131	-0.83378	0.075	0.104	1	NUB1	0
chr3-120595846-120596736	0.11439	-0.833866	0.165	0.24	1	NDUFB4	0
chr19-52296752-52297673	0.16093	-0.834215	0.128	0.24	1	ZNF480	0
chr15-69468226-69469155	0.0800357	-0.834272	0.18	0.292	1	DRAIC	0
chr17-27294841-27295507	0.339163	-0.834322	0.075	0.115	1	WSB1	0
chr17-75663836-75664743	0.0569804	-0.834349	0.188	0.344	1	RECQL5	0
chr15-45162752-45163664	0.36383	-0.834355	0.083	0.135	1	DUOX1	0
chr1-176017466-176018319	0.489259	-0.834384	0.06	0.104	1	RFWD2	0
chr12-15526977-15527774	0.227947	-0.834425	0.113	0.198	1	PTPRO	0
chr20-652963-653856	0.349517	-0.834438	0.075	0.125	1	SRXN1	0
chr1-185559616-185560514	0.314134	-0.834645	0.09	0.167	1	LINC01350	0
chr12-108773526-108774388	0.467619	-0.834652	0.083	0.146	1	SSH1	3803
chr8-30155814-30156706	0.126465	-0.834794	0.173	0.323	1	DCTN6	0
chr8-125698467-125699332	0.101533	-0.834845	0.165	0.281	1	RP11-697B24.1	49722
chr17-76515191-76516087	0.40699	-0.834875	0.09	0.135	1	CYGB	11268
chr11-2186482-2187365	0.445887	-0.835031	0.06	0.115	1	TH	14604
chr20-63587808-63588710	0.117194	-0.835129	0.12	0.229	1	GMEB2	0
chr17-8016413-8017257	0.388472	-0.835176	0.06	0.125	1	GUCY2D	0
chr14-22282315-22283111	0.240027	-0.835199	0.083	0.156	1	AE000661.37	97568
chr1-39102456-39103403	0.334402	-0.835364	0.068	0.125	1	MACF1	0
chr11-57761294-57762215	0.25278	-0.835522	0.075	0.146	1	CTNND1	0
chr10-133357559-133358428	0.133321	-0.835537	0.135	0.26	1	FUOM	0
chr4-681119-681873	0.233322	-0.835614	0.128	0.208	1	MYL5	0
chr17-57629185-57630105	0.0777734	-0.835619	0.15	0.281	1	MSI2	0
chr11-11171589-11172485	0.319082	-0.835761	0.06	0.125	1	RP11-179A10.1	0
chr9-108269140-108269999	0.26055	-0.835923	0.083	0.167	1	RP11-505C13.1	14319
chr11-59171469-59172379	0.0508301	-0.835951	0.211	0.323	1	DTX4	0
chr2-25342074-25342827	0.29547	-0.836016	0.105	0.208	1	DNMT3A	0
chr4-498739-499634	0.17189	-0.83623	0.128	0.229	1	PIGG	0
chr19-14381914-14382673	0.286254	-0.83626	0.113	0.167	1	ADGRE5	0
chr10-73991593-73992463	0.267289	-0.836411	0.083	0.146	1	VCL	2729
chr10-119516286-119517176	0.213775	-0.836418	0.098	0.177	1	RGS10	0
chr17-81394929-81395803	0.141743	-0.836429	0.15	0.26	1	BAHCC1	0
chr4-119212163-119213077	0.0839973	-0.836483	0.18	0.312	1	USP53	0
chr17-19744558-19745450	0.55415	-0.836583	0.068	0.115	1	ALDH3A1	0
chr12-14770692-14771483	0.180896	-0.83664	0.128	0.219	1	HIST4H4	0
chr10-14837699-14838619	0.0473162	-0.836679	0.211	0.396	1	CDNF	0
chr10-103772000-103772918	0.206856	-0.836825	0.105	0.167	1	SH3PXD2A	0
chr19-45769035-45769825	0.144384	-0.83687	0.113	0.188	1	SIX5	0
chr7-151349715-151350646	0.0489338	-0.837022	0.218	0.354	1	NUB1	0
chr9-112863116-112863920	0.386943	-0.837046	0.06	0.104	1	SNX30	0
chr6-107957817-107958700	0.064865	-0.837047	0.195	0.333	1	SEC63	0
chr6-154306418-154307334	0.0821995	-0.837058	0.195	0.344	1	IPCEF1	0
chr8-102197091-102197976	0.147266	-0.837207	0.06	0.146	1	RRM2B	6525
chr4-10095860-10096767	0.025398	-0.837225	0.203	0.375	1	WDR1	0
chr16-90081797-90082614	0.292777	-0.837305	0.068	0.125	1	PRDM7	0
chr19-1908883-1909683	0.14498	-0.837554	0.105	0.219	1	SCAMP4	0
chr20-23643478-23644304	0.394515	-0.837578	0.053	0.104	1	CST3	5004
chr4-83455463-83456339	0.0163386	-0.837636	0.286	0.479	1	HELQ	0
chr1-28328610-28329481	0.0886367	-0.837662	0.195	0.333	1	MED18	0
chr6-163750588-163751529	0.202291	-0.837677	0.113	0.188	1	RP1-230L10.1	0
chr17-82414331-82415256	0.392862	-0.83778	0.06	0.104	1	OGFOD3	0
chr18-23852260-23853176	0.456067	-0.837952	0.06	0.104	1	LAMA3	0
chr12-104288503-104289360	0.229621	-0.838264	0.09	0.198	1	TXNRD1	0
chr9-34637379-34638280	0.0631496	-0.838347	0.195	0.344	1	SIGMAR1	0
chr22-50531433-50532040	0.187883	-0.83836	0.098	0.198	1	ODF3B	0
chr17-42744592-42745446	0.1331	-0.83837	0.173	0.271	1	EZH1	0
chr7-63925926-63926790	0.0815366	-0.838527	0.158	0.292	1	RP11-340I6.8	7931
chr15-59532487-59533392	0.206398	-0.838536	0.075	0.125	1	FAM81A	8937
chr2-187475322-187476199	0.430371	-0.838563	0.083	0.146	1	TFPI	0
chr6-32127889-32128784	0.0581691	-0.838903	0.218	0.385	1	ATF6B	0
chr15-72319758-72320596	0.310421	-0.838911	0.075	0.167	1	RP11-106M3.5	0
chr8-124972927-124973793	0.163742	-0.83899	0.09	0.167	1	ZNF572	0
chr7-954180-954994	0.310961	-0.839036	0.068	0.135	1	ADAP1	0
chr3-112813492-112814344	0.208354	-0.839052	0.09	0.156	1	RP11-180K7.1	672
chr6-31727222-31728123	0.0747983	-0.8391	0.15	0.271	1	DDAH2	0
chr7-19708620-19709510	0.124006	-0.83917	0.195	0.302	1	TWISTNB	0
chr1-178973203-178974160	0.0656731	-0.839175	0.165	0.333	1	RALGPS2	51361
chr20-34516036-34516899	0.155257	-0.83932	0.113	0.229	1	DYNLRB1	0
chr19-6361111-6361979	0.154132	-0.839428	0.135	0.219	1	CLPP	0
chr12-53675663-53676582	0.0317541	-0.83946	0.241	0.375	1	ATP5G2	0
chr18-74377885-74378802	0.271988	-0.839564	0.09	0.167	1	C18orf63	18697
chr12-46266630-46267550	0.443357	-0.839663	0.068	0.104	1	SLC38A1	0
chr13-99204482-99205362	0.169128	-0.839693	0.12	0.198	1	UBAC2	0
chr19-57477163-57478054	0.124632	-0.839727	0.113	0.198	1	ZNF772	0
chr22-19970207-19971093	0.376984	-0.83976	0.053	0.104	1	ARVCF	0
chr4-128060792-128061676	0.0503973	-0.83982	0.188	0.365	1	LARP1B	0
chr9-133702247-133703132	0.293335	-0.840197	0.075	0.146	1	SARDH	0
chr10-32346056-32346756	0.0603192	-0.840206	0.188	0.344	1	EPC1	0
chr14-67961930-67962847	0.41253	-0.84027	0.075	0.115	1	RAD51B	0
chr17-39401301-39402141	0.0454998	-0.840453	0.188	0.354	1	FBXL20	0
chr1-210328596-210329465	0.145878	-0.840703	0.128	0.271	1	HHAT	0
chr12-49234243-49234989	0.183427	-0.840746	0.143	0.24	1	TUBA1C	0
chr6-2988977-2989288	0.176976	-0.840919	0.083	0.188	1	LINC01011	0
chr5-159773022-159773936	0.248348	-0.840997	0.083	0.146	1	AC011343.1	2835
chr9-126705005-126705865	0.361861	-0.841068	0.083	0.135	1	LMX1B	3972
chr20-10433761-10434617	0.0581321	-0.841106	0.18	0.365	1	MKKS	0
chr4-1748359-1749215	0.153535	-0.841181	0.135	0.229	1	TACC3	3182
chr22-50185386-50186291	0.0465881	-0.841192	0.226	0.365	1	TRABD	0
chr12-52351424-52352334	0.251965	-0.841422	0.06	0.135	1	KRT85	7671
chr2-176001848-176002715	0.120854	-0.841588	0.113	0.229	1	LNPK	0
chr11-110376597-110377503	0.288792	-0.841886	0.075	0.125	1	RP11-347E10.1	0
chr5-136080237-136081151	0.268327	-0.84191	0.105	0.198	1	TGFBI	16418
chr13-100542497-100543380	0.249495	-0.84224	0.06	0.115	1	GGACT	0
chr21-46250266-46251118	0.26736	-0.842279	0.075	0.135	1	MCM3AP	0
chr6-41920790-41921698	0.0202504	-0.842303	0.233	0.417	1	BYSL	0
chr1-150363516-150364436	0.0295675	-0.842341	0.256	0.406	1	RPRD2	0
chr9-120579772-120580666	0.0223469	-0.842603	0.211	0.385	1	CDK5RAP2	0
chr1-183911045-183911934	0.153166	-0.842661	0.143	0.24	1	RGL1	0
chr12-48999018-48999909	0.356397	-0.842852	0.068	0.115	1	DDN	0
chr1-68337839-68338761	0.21442	-0.842884	0.09	0.156	1	RPE65	90060
chr22-38056805-38057699	0.291301	-0.842903	0.105	0.177	1	PICK1	0
chr8-8736633-8737538	0.298125	-0.842939	0.083	0.146	1	RP11-211C9.1	0
chr16-56871004-56871848	0.163492	-0.843224	0.098	0.198	1	SLC12A3	0
chr1-147540837-147541748	0.471931	-0.843415	0.06	0.115	1	BCL9	0
chr3-111667594-111668467	0.14314	-0.843481	0.12	0.229	1	CD96	1843
chr21-44932308-44933201	0.299291	-0.843613	0.083	0.115	1	LINC01547	0
chr4-108030060-108030946	0.234277	-0.84365	0.098	0.167	1	HADH	0
chr7-55951445-55952339	0.105525	-0.84399	0.173	0.302	1	GBAS	0
chr7-55887065-55887980	0.211101	-0.844027	0.12	0.188	1	ZNF713	0
chr1-23525709-23526396	0.151966	-0.844311	0.083	0.156	1	E2F2	0
chr14-92121413-92122325	0.0457018	-0.844372	0.18	0.354	1	NDUFB1	0
chr3-124639530-124640448	0.463871	-0.8444	0.068	0.125	1	KALRN	0
chr5-176416123-176417006	0.0985588	-0.84462	0.18	0.312	1	CLTB	0
chr14-59464507-59465447	0.260725	-0.844696	0.09	0.156	1	GPR135	0
chr1-158126315-158127114	0.331724	-0.844789	0.06	0.104	1	RP11-404O13.1	4925
chr15-73286795-73287697	0.442569	-0.844852	0.06	0.115	1	NEO1	0
chrX-150693140-150694005	0.053459	-0.844919	0.188	0.323	1	MTMR1	0
chr8-22626106-22626960	0.0986426	-0.845221	0.105	0.219	1	BIN3	0
chr12-120528690-120529602	0.101732	-0.845231	0.128	0.219	1	COQ5	0
chr4-15001796-15002720	0.0276422	-0.84528	0.226	0.427	1	CPEB2	0
chr16-68382053-68382946	0.127722	-0.845281	0.12	0.208	1	SMPD3	0
chr7-98137469-98138387	0.355092	-0.845444	0.068	0.135	1	LMTK2	0
chr19-37210184-37211087	0.150519	-0.845451	0.18	0.281	1	ZNF585B	0
chr4-88282741-88283588	0.30877	-0.845503	0.09	0.156	1	PPM1K	0
chr20-48005893-48006798	0.251817	-0.845668	0.068	0.146	1	LINC01522	17148
chr5-177599668-177600578	0.11242	-0.845728	0.15	0.292	1	B4GALT7	0
chr16-70432485-70433353	0.212281	-0.845751	0.105	0.188	1	ST3GAL2	0
chr9-34126233-34127130	0.0921931	-0.846042	0.158	0.25	1	DCAF12	0
chr5-139389551-139390434	0.0668291	-0.846081	0.18	0.312	1	MZB1	0
chr15-50354785-50355607	0.0714635	-0.846141	0.195	0.302	1	GABPB1	0
chr16-66977391-66978284	0.206931	-0.846192	0.075	0.146	1	CES3	2242
chr17-49414536-49415444	0.0618879	-0.846272	0.18	0.344	1	PHB	0
chr10-11335101-11336025	0.504405	-0.846347	0.068	0.125	1	CELF2	0
chr15-25938824-25939728	0.11373	-0.846394	0.173	0.312	1	RP11-1084I9.1	0
chr19-48308663-48309442	0.0747346	-0.846403	0.165	0.281	1	CCDC114	0
chr20-57999234-58000148	0.0911284	-0.846408	0.173	0.312	1	RP13-379L11.4	3755
chr2-197198638-197199545	0.137092	-0.846567	0.15	0.271	1	ANKRD44	0
chr1-159780432-159781314	0.0365418	-0.846597	0.218	0.406	1	DUSP23	0
chr4-6974114-6975021	0.36184	-0.847019	0.068	0.115	1	TBC1D14	0
chr11-450904-451549	0.313285	-0.847021	0.075	0.115	1	PTDSS2	0
chr12-112409121-112409991	0.065735	-0.847039	0.165	0.281	1	RPL6	0
chr6-40719424-40720274	0.164749	-0.847213	0.075	0.146	1	RP11-570K4.1	4060
chr15-67144359-67145230	0.41713	-0.847271	0.06	0.104	1	SMAD3	0
chr19-23116589-23117456	0.362791	-0.847379	0.053	0.104	1	ZNF730	0
chr3-152268408-152269255	0.160481	-0.847477	0.143	0.25	1	MBNL1	0
chr2-143261762-143262631	0.273891	-0.847596	0.068	0.125	1	ARHGAP15	0
chr1-8525556-8526428	0.195492	-0.847691	0.128	0.24	1	RERE	0
chr14-22888525-22889137	0.254662	-0.847695	0.053	0.104	1	REM2	838
chr16-20741262-20742064	0.0309538	-0.847717	0.256	0.417	1	THUMPD1	0
chr3-187015787-187016593	0.242836	-0.847738	0.083	0.146	1	ST6GAL1	0
chr8-33554632-33555283	0.387641	-0.847837	0.06	0.115	1	RNF122	0
chr2-136206620-136207107	0.445346	-0.847846	0.053	0.104	1	CXCR4	88454
chr10-68828190-68828914	0.323035	-0.847878	0.06	0.125	1	STOX1	0
chr4-85701699-85702588	0.372973	-0.847947	0.068	0.135	1	ARHGAP24	0
chr14-59576317-59577199	0.360172	-0.847958	0.083	0.135	1	CCDC175	0
chr12-569488-570383	0.289853	-0.848017	0.068	0.156	1	NINJ2	0
chr10-90047012-90047937	0.290578	-0.848108	0.09	0.146	1	LINC01375	89638
chr7-113118197-113119100	0.136711	-0.848114	0.143	0.24	1	LINC00998	0
chr19-48812078-48812879	0.0335133	-0.848126	0.195	0.365	1	HSD17B14	137
chr6-157323042-157323952	0.325272	-0.848191	0.105	0.208	1	TMEM242	0
chr21-42892789-42893678	0.0264982	-0.848203	0.256	0.427	1	NDUFV3	0
chr20-35146904-35147803	0.128276	-0.848523	0.128	0.198	1	EDEM2	0
chr11-114400107-114401022	0.068647	-0.848526	0.195	0.333	1	C11orf71	0
chr19-48634125-48634931	0.175627	-0.848556	0.12	0.219	1	DBP	0
chr12-51832486-51833364	0.381829	-0.848654	0.068	0.135	1	RP11-923I11.4	0
chr11-66618931-66619825	0.164408	-0.848693	0.128	0.24	1	RBM14-RBM4	0
chr8-132895322-132896247	0.073957	-0.848754	0.15	0.26	1	TG	0
chr22-30802498-30803410	0.397402	-0.84883	0.053	0.104	1	OSBP2	0
chr16-20806180-20807071	0.274647	-0.848919	0.113	0.188	1	ERI2	0
chr4-25879888-25880791	0.282102	-0.849002	0.068	0.115	1	SMIM20	0
chr17-7394168-7395085	0.248076	-0.849045	0.105	0.177	1	TMEM256-PLSCR3	0
chrX-50204196-50205108	0.22671	-0.849072	0.083	0.156	1	CCNB3	0
chr6-26553293-26553763	0.452658	-0.849104	0.098	0.146	1	HMGN4	7038
chr17-8187271-8187942	0.162546	-0.849317	0.12	0.177	1	BORCS6	390
chr20-58309223-58310148	0.0394307	-0.849387	0.233	0.406	1	RAB22A	0
chr11-6389921-6390834	0.038071	-0.849407	0.211	0.385	1	SMPD1	0
chr20-32971941-32972828	0.328837	-0.849456	0.075	0.125	1	EFCAB8	10331
chr12-122752333-122753221	0.0430415	-0.849471	0.211	0.385	1	DENR	0
chr3-37998625-37999509	0.261479	-0.849496	0.12	0.24	1	VILL	0
chr17-47842833-47843704	0.30506	-0.849504	0.06	0.104	1	SP6	1203
chr1-5975034-5975864	0.229298	-0.849622	0.09	0.177	1	NPHP4	0
chr4-101345744-101346562	0.119588	-0.849665	0.143	0.229	1	PPP3CA	0
chr19-8307789-8308720	0.0876235	-0.849813	0.18	0.302	1	CD320	0
chr16-84617689-84618570	0.0981103	-0.849864	0.15	0.281	1	COTL1	0
chr20-25623519-25624453	0.151993	-0.849939	0.12	0.198	1	NANP	0
chr11-118689711-118690615	0.211707	-0.850011	0.098	0.177	1	TREH	10020
chr4-42635901-42636769	0.311456	-0.850054	0.06	0.115	1	ATP8A1	0
chr2-178480116-178480934	0.262845	-0.850301	0.105	0.188	1	PLEKHA3	0
chr2-102074090-102074978	0.314981	-0.850483	0.053	0.104	1	IL1R1	0
chr5-140690934-140691861	0.455689	-0.850776	0.075	0.115	1	HARS2	0
chr8-144444023-144444913	0.0913815	-0.850889	0.173	0.26	1	TONSL	0
chr4-108650075-108651012	0.0859503	-0.851063	0.165	0.292	1	OSTC	0
chr22-21001536-21002466	0.0415244	-0.851146	0.211	0.406	1	THAP7	0
chr3-170811693-170812593	0.386835	-0.851175	0.068	0.125	1	CLDN11	0
chr1-146051800-146052729	0.0481278	-0.851211	0.18	0.354	1	RP11-458D21.1	0
chr19-47230120-47230796	0.0675733	-0.851291	0.15	0.292	1	BBC3	0
chr2-28347791-28348677	0.30133	-0.85135	0.068	0.125	1	BRE	8889
chr11-126355214-126356149	0.136924	-0.851419	0.15	0.25	1	ST3GAL4	0
chr18-9016933-9017823	0.0495364	-0.851487	0.143	0.281	1	NDUFV2	84806
chr10-102812174-102813073	0.360835	-0.851538	0.083	0.146	1	WBP1L	0
chr19-41328703-41329444	0.260762	-0.851598	0.09	0.156	1	TGFB1	0
chr5-35617335-35618213	0.390468	-0.851745	0.083	0.135	1	SPEF2	0
chr20-64255276-64256174	0.19261	-0.851869	0.158	0.24	1	PCMTD2	0
chr1-227885028-227885936	0.313002	-0.85194	0.083	0.146	1	WNT9A	32719
chr11-111870936-111871826	0.232156	-0.852098	0.135	0.24	1	RP11-108O10.8	0
chr1-207054413-207055169	0.21643	-0.852343	0.075	0.135	1	PFKFB2	0
chr14-94173754-94174660	0.0777684	-0.852413	0.18	0.333	1	PPP4R4	0
chr17-21279751-21280653	0.324582	-0.85242	0.075	0.135	1	MAP2K3	4018
chr10-129057629-129058508	0.19142	-0.852456	0.128	0.208	1	RP11-442O18.1	97566
chr16-87635348-87636050	0.265429	-0.852482	0.105	0.156	1	JPH3	0
chr14-73058053-73058914	0.0177514	-0.852621	0.256	0.427	1	RBM25	0
chr5-147782285-147783174	0.207227	-0.852689	0.083	0.146	1	JAKMIP2	0
chr2-101190834-101191721	0.217019	-0.852702	0.083	0.146	1	TBC1D8	0
chr10-6458443-6459135	0.335785	-0.852719	0.06	0.115	1	PRKCQ	0
chr11-67403415-67404316	0.285032	-0.852732	0.098	0.177	1	TBC1D10C	0
chr7-41881411-41882327	0.0443164	-0.852734	0.203	0.375	1	GLI3	78622
chr8-134682899-134683819	0.0454859	-0.852802	0.203	0.375	1	ZFAT	0
chr3-160011866-160012744	0.281941	-0.852964	0.053	0.115	1	LINC01100	3279
chr15-76904944-76905841	0.158292	-0.853035	0.128	0.229	1	SCAPER	0
chr6-31737667-31738582	0.314537	-0.853134	0.068	0.125	1	CLIC1	0
chr15-24956016-24956914	0.0805862	-0.853138	0.188	0.302	1	SNRPN	0
chr19-12995131-12995983	0.536105	-0.853181	0.075	0.115	1	NFIX	0
chr18-3129001-3129910	0.228641	-0.853206	0.083	0.135	1	MYOM1	0
chr10-71372804-71373642	0.288134	-0.853267	0.083	0.135	1	SLC29A3	9418
chr13-99085904-99086805	0.349153	-0.853268	0.083	0.125	1	DOCK9	0
chr17-82292440-82293368	0.0357734	-0.85347	0.218	0.375	1	RP13-516M14.4	0
chr4-173169291-173170140	0.137095	-0.854191	0.135	0.24	1	GALNT7	0
chr15-40519495-40520404	0.346032	-0.854201	0.075	0.135	1	C15orf57	8278
chr16-85935902-85936833	0.218233	-0.854241	0.113	0.208	1	RP11-542M13.3	0
chr14-22099939-22100841	0.396603	-0.854529	0.068	0.125	1	AE000661.37	279838
chr6-38688362-38689250	0.365235	-0.854677	0.06	0.115	1	GLO1	0
chr5-100852714-100853609	0.352958	-0.854762	0.09	0.146	1	ST8SIA4	0
chr10-45971977-45972874	0.293979	-0.854906	0.068	0.115	1	TIMM23	0
chr2-47176283-47177178	0.0137475	-0.855022	0.241	0.479	1	CALM2	0
chr19-17932392-17933312	0.0211882	-0.855043	0.256	0.458	1	CCDC124	0
chr6-148830733-148831582	0.16734	-0.855051	0.12	0.208	1	UST	0
chr10-12112518-12113431	0.0681865	-0.855132	0.18	0.333	1	DHTKD1	0
chr8-134790811-134791722	0.26727	-0.855412	0.068	0.115	1	AC083843.1	297
chr11-18383282-18384145	0.313363	-0.855519	0.053	0.104	1	LDHA	10242
chr2-196171234-196172149	0.018926	-0.855549	0.278	0.479	1	STK17B	0
chr19-7705392-7706291	0.296545	-0.855614	0.09	0.146	1	FCER2	3245
chr12-3728188-3729060	0.245333	-0.855625	0.083	0.156	1	CRACR2A	0
chr13-46211389-46212213	0.10305	-0.855666	0.135	0.24	1	LRRC63	0
chr22-20697225-20698125	0.356373	-0.855686	0.068	0.125	1	PI4KA	9565
chr11-45846911-45847794	0.0512264	-0.855729	0.211	0.365	1	CRY2	0
chr11-2901822-2902688	0.164981	-0.855898	0.158	0.281	1	SLC22A18AS	0
chr14-100064791-100065664	0.184855	-0.856029	0.105	0.198	1	EVL	0
chr16-30407020-30407922	0.139929	-0.856156	0.098	0.177	1	ZNF771	0
chr12-95942666-95943494	0.0879278	-0.856233	0.158	0.271	1	AMDHD1	0
chr18-13455673-13456360	0.327436	-0.856271	0.053	0.104	1	LDLRAD4	0
chr7-99504400-99505344	0.0177581	-0.856402	0.278	0.448	1	ZKSCAN5	0
chr17-44967956-44968832	0.127451	-0.856727	0.135	0.25	1	C1QL1	0
chr10-127621-128528	0.488742	-0.85675	0.053	0.104	1	ZMYND11	5936
chr4-40311723-40312636	0.253375	-0.856917	0.083	0.167	1	AC195454.1	3848
chr18-12038625-12039465	0.36396	-0.857006	0.09	0.156	1	IMPA2	7741
chr17-41801298-41802174	0.249476	-0.857099	0.06	0.125	1	P3H4	0
chr22-45263251-45264121	0.118806	-0.857113	0.158	0.292	1	CTA-268H5.14	0
chr5-177472694-177473362	0.395317	-0.857132	0.068	0.135	1	DBN1	0
chr6-53547661-53548566	0.0560408	-0.857154	0.173	0.333	1	GCLC	0
chr10-43138061-43138891	0.0745346	-0.85752	0.158	0.312	1	CSGALNACT2	0
chrX-149940064-149940931	0.0215421	-0.857538	0.233	0.427	1	CXorf40B	1252
chr1-167221871-167222755	0.333052	-0.857664	0.09	0.135	1	POU2F1	0
chr7-5189821-5190670	0.0888991	-0.857776	0.195	0.292	1	WIPI2	0
chr11-65779765-65780505	0.171755	-0.857844	0.12	0.208	1	AP5B1	0
chr1-26921237-26922139	0.0669771	-0.857854	0.195	0.323	1	NUDC	0
chr8-73294727-73295551	0.32452	-0.857874	0.075	0.125	1	RDH10	0
chr3-38136787-38137670	0.0956995	-0.857953	0.165	0.312	1	ACAA1	0
chrX-48897502-48898420	0.0337047	-0.85796	0.195	0.354	1	TIMM17B	0
chr5-172983384-172984150	0.117875	-0.858048	0.15	0.24	1	ATP6V0E1	0
chr18-49949779-49950690	0.373895	-0.858119	0.068	0.125	1	MYO5B	0
chr7-27192309-27193231	0.267907	-0.85828	0.083	0.135	1	RP1-170O19.14	0
chr20-47383758-47384664	0.385674	-0.858569	0.06	0.104	1	RP1-148H17.1	7264
chr12-22045921-22046719	0.242632	-0.858576	0.113	0.177	1	CMAS	0
chr7-2510796-2511636	0.0579496	-0.858644	0.18	0.385	1	LFNG	892
chr19-48501732-48502538	0.308688	-0.858679	0.098	0.135	1	LMTK3	0
chr14-75419033-75419866	0.403802	-0.858817	0.06	0.115	1	JDP2	7849
chr16-84088449-84089350	0.218788	-0.858823	0.053	0.115	1	MBTPS1	0
chr11-3854640-3855544	0.0642449	-0.858835	0.218	0.396	1	STIM1	0
chr6-28923477-28924340	0.124197	-0.859122	0.158	0.25	1	TRIM27	0
chr12-93677001-93677890	0.0428338	-0.859263	0.218	0.417	1	CRADD	0
chr16-30186980-30187893	0.126751	-0.859266	0.09	0.177	1	CORO1A	0
chr10-110460227-110461134	0.248155	-0.859314	0.053	0.104	1	RP11-525A16.4	0
chr16-58025298-58026084	0.207985	-0.859333	0.098	0.177	1	MMP15	0
chr4-155639340-155640259	0.329019	-0.859414	0.068	0.125	1	GUCY1A3	26451
chr9-35731926-35732826	0.00533698	-0.859567	0.286	0.5	1	CREB3	0
chr22-31749689-31750569	0.0589785	-0.859633	0.211	0.323	1	PRR14L	0
chr1-185566747-185567650	0.553267	-0.859822	0.068	0.115	1	LINC01350	0
chr8-118108496-118109402	0.45521	-0.859944	0.068	0.125	1	EXT1	0
chr17-4795675-4796583	0.0561936	-0.859995	0.165	0.281	1	PSMB6	0
chr1-54604315-54605213	0.165332	-0.860155	0.105	0.188	1	ACOT11	0
chr19-1001366-1002276	0.251549	-0.860267	0.075	0.156	1	GRIN3B	0
chr1-1658668-1659586	0.144145	-0.860315	0.135	0.25	1	CDK11B	0
chr17-7884861-7885754	0.359772	-0.860391	0.06	0.125	1	CHD3	0
chr14-50829717-50830570	0.340508	-0.860517	0.075	0.135	1	NIN	0
chr5-169583254-169584158	0.0924794	-0.860897	0.158	0.281	1	SPDL1	0
chr11-66545700-66546628	0.133272	-0.860966	0.15	0.26	1	ZDHHC24	0
chr2-234993135-234993998	0.160705	-0.861078	0.113	0.208	1	SH3BP4	0
chr8-17922386-17923272	0.00291621	-0.861083	0.316	0.552	1	PCM1	0
chr10-90857452-90858372	0.228289	-0.861088	0.098	0.177	1	HTR7	0
chr2-191114151-191114992	0.267733	-0.861259	0.09	0.156	1	STAT4	0
chr6-125780051-125780789	0.0522097	-0.861457	0.135	0.271	1	NCOA7	371
chrX-41332881-41333674	0.0272678	-0.861579	0.226	0.396	1	DDX3X	0
chr2-207328750-207329635	0.323843	-0.861673	0.06	0.115	1	AC007879.6	58059
chr12-123388460-123389339	0.302033	-0.861904	0.105	0.167	1	KMT5A	0
chr22-24156753-24157458	0.232967	-0.862076	0.083	0.177	1	CABIN1	0
chr3-150221062-150221930	0.318784	-0.862185	0.045	0.104	1	RP11-167H9.5	0
chr2-16055650-16056512	0.278764	-0.862202	0.083	0.156	1	GACAT3	0
chr6-166830002-166830862	0.174687	-0.86224	0.083	0.167	1	RPS6KA2	0
chr6-39229051-39229946	0.174602	-0.8625	0.105	0.208	1	KCNK5	0
chr17-2795860-2796776	0.268751	-0.862553	0.105	0.177	1	RAP1GAP2	0
chr11-119168417-119169260	0.146086	-0.862625	0.113	0.219	1	NLRX1	0
chr6-99424940-99425788	0.0790282	-0.862666	0.18	0.323	1	PNISR	0
chr9-124770992-124771925	0.0304329	-0.862701	0.226	0.406	1	NR6A1	0
chr4-40055381-40056275	0.0519062	-0.862721	0.18	0.312	1	N4BP2	550
chr17-40026751-40027648	0.316559	-0.863221	0.06	0.104	1	MED24	0
chr12-121802721-121803579	0.0663813	-0.863305	0.18	0.333	1	RHOF	0
chr15-90059257-90060156	0.0756585	-0.863352	0.143	0.292	1	ZNF710	0
chr15-51162673-51163546	0.297961	-0.863426	0.06	0.115	1	RP11-108K3.1	0
chr9-107489496-107490389	0.067886	-0.863462	0.18	0.344	1	KLF4	0
chr5-10353201-10354094	0.0258178	-0.863594	0.256	0.406	1	MARCH6	0
chr6-5626763-5627656	0.377308	-0.863845	0.06	0.115	1	FARS2	0
chr1-162497463-162498315	0.135087	-0.863872	0.143	0.229	1	UHMK1	0
chr19-45047162-45048056	0.181355	-0.863994	0.098	0.188	1	CLASRP	0
chr6-138987829-138988629	0.0802059	-0.864292	0.18	0.302	1	REPS1	0
chr17-49328168-49329042	0.205798	-0.864362	0.083	0.156	1	ZNF652	0
chr15-65297490-65298352	0.31793	-0.86438	0.06	0.104	1	PARP16	0
chr2-98026912-98027819	0.161296	-0.864396	0.128	0.208	1	TMEM131	31020
chr1-212916376-212917289	0.11333	-0.864444	0.15	0.271	1	RP11-348H3.8	0
chr22-23857330-23858239	0.0251949	-0.864514	0.195	0.375	1	SLC2A11	0
chr5-116075165-116075886	0.0784327	-0.864543	0.143	0.26	1	CTD-2287O16.4	2223
chr17-43367734-43368633	0.118308	-0.86455	0.173	0.26	1	LINC00910	1211
chr8-73755784-73756640	0.186692	-0.8647	0.068	0.146	1	RP11-463D19.2	0
chr15-48177803-48178574	0.178353	-0.865024	0.09	0.146	1	MYEF2	0
chr3-32009722-32010594	0.274952	-0.8652	0.083	0.156	1	OSBPL10	0
chr6-108348421-108349300	0.411745	-0.865224	0.053	0.104	1	LACE1	0
chr1-160641228-160642073	0.194932	-0.865229	0.053	0.115	1	SLAMF1	0
chr17-81481067-81481980	0.191085	-0.865273	0.12	0.188	1	RP13-766D20.4	0
chr19-2094106-2094959	0.311007	-0.865346	0.075	0.135	1	MOB3A	0
chr1-46301665-46302369	0.318818	-0.865528	0.068	0.135	1	LRRC41	0
chr19-38255165-38255843	0.22022	-0.865759	0.068	0.125	1	PPP1R14A	0
chr22-40121274-40122154	0.173605	-0.865846	0.12	0.229	1	TNRC6B	0
chr9-97038776-97039655	0.0984162	-0.86597	0.12	0.208	1	CTSV	0
chr16-69726141-69726988	0.214026	-0.866129	0.105	0.146	1	NQO1	0
chr4-74444699-74445559	0.232885	-0.86614	0.113	0.188	1	AREG	0
chr14-75237183-75238039	0.242856	-0.866285	0.068	0.135	1	RP11-293M10.1	576
chr12-19439125-19440007	0.0365597	-0.866391	0.218	0.406	1	AEBP2	0
chr1-24419006-24419901	0.078549	-0.866413	0.15	0.281	1	NIPAL3	0
chr16-30354911-30355804	0.0772366	-0.866436	0.188	0.333	1	CD2BP2	0
chr5-178730278-178731168	0.0792221	-0.866522	0.165	0.302	1	ZNF354A	0
chr11-122007419-122008299	0.283561	-0.866579	0.105	0.177	1	MIR100HG	20027
chr10-71773193-71774068	0.0306679	-0.866912	0.203	0.375	1	C10orf54	0
chr11-119709260-119710188	0.374668	-0.866931	0.06	0.115	1	CTD-2523D13.1	0
chr10-8332023-8332928	0.340725	-0.86703	0.083	0.125	1	RP5-1119O21.2	30355
chr15-75801796-75802701	0.38124	-0.867063	0.075	0.135	1	RP11-24M17.4	38474
chr10-58383791-58384490	0.107229	-0.867073	0.113	0.229	1	TFAM	531
chr5-113213257-113214144	0.272697	-0.867083	0.053	0.104	1	MCC	0
chr3-122514426-122515156	0.0757566	-0.867189	0.188	0.333	1	KPNA1	0
chr12-75526586-75527506	0.177094	-0.86719	0.128	0.24	1	KRR1	14949
chr15-41263579-41264445	0.231196	-0.867329	0.068	0.125	1	CHP1	0
chr19-5131508-5132472	0.134675	-0.867348	0.135	0.229	1	KDM4B	0
chr7-150787394-150788304	0.252844	-0.867363	0.06	0.115	1	TMEM176B	2980
chr6-107712854-107713518	0.175433	-0.867446	0.09	0.156	1	SCML4	0
chr15-78264258-78265200	0.276936	-0.867534	0.09	0.156	1	DNAJA4	0
chr10-10520435-10521316	0.164915	-0.867548	0.083	0.156	1	RP11-271F18.4	58085
chr8-119855470-119856383	0.229722	-0.867564	0.075	0.135	1	DSCC1	0
chr2-127128223-127129137	0.198069	-0.867599	0.083	0.167	1	BIN1	20867
chr2-98757797-98758665	0.156483	-0.867661	0.113	0.188	1	AC109826.1	3272
chr1-55363008-55363829	0.166846	-0.867812	0.105	0.188	1	RP11-101C11.1	128830
chr1-241519314-241520182	0.0363592	-0.867844	0.195	0.375	1	FH	0
chr3-13045885-13046717	0.320582	-0.867981	0.06	0.125	1	IQSEC1	0
chr14-23953393-23954188	0.164973	-0.868007	0.135	0.208	1	DHRS4	0
chr3-101512745-101513607	0.298168	-0.868177	0.113	0.198	1	SENP7	0
chr12-96456365-96457248	0.115496	-0.868204	0.105	0.188	1	RP11-510I5.4	0
chr17-77887568-77888429	0.325683	-0.868581	0.06	0.104	1	FLJ45079	3480
chr12-112014367-112015164	0.109343	-0.868588	0.143	0.281	1	ERP29	0
chr8-47260435-47261346	0.0490828	-0.868629	0.211	0.344	1	SPIDR	0
chr16-88069179-88070081	0.0742008	-0.868686	0.158	0.302	1	BANP	0
chr11-65780642-65781537	0.219084	-0.868719	0.098	0.198	1	AP5B1	0
chr22-31107183-31108092	0.202214	-0.868744	0.128	0.188	1	SELM	0
chr8-123767962-123768882	0.0986408	-0.868781	0.218	0.344	1	FAM91A1	0
chr8-124195693-124196571	0.203537	-0.8689	0.105	0.167	1	RP11-37N22.1	0
chr6-43075960-43076807	0.160255	-0.869118	0.128	0.25	1	PTK7	0
chr12-4289104-4289908	0.330876	-0.869267	0.068	0.125	1	CCND2	0
chr17-78252083-78252939	0.214895	-0.869655	0.068	0.125	1	RP11-219G17.4	8409
chr19-36604672-36605366	0.151849	-0.869859	0.143	0.219	1	ZNF529	0
chr18-45453706-45454595	0.199347	-0.869862	0.083	0.156	1	SLC14A2	0
chr17-80575066-80575964	0.253839	-0.869864	0.075	0.146	1	RPTOR	0
chr1-89669894-89670767	0.119182	-0.869872	0.143	0.24	1	LRRC8C	0
chr17-16989154-16989936	0.01691	-0.870066	0.211	0.396	1	AC104024.2	0
chr4-54942441-54943224	0.407867	-0.870193	0.06	0.104	1	RP11-463H12.2	405
chr8-100908165-100909023	0.274707	-0.870195	0.09	0.135	1	YWHAZ	7501
chr4-138341472-138342384	0.289981	-0.870341	0.083	0.146	1	LINC00499	0
chr5-78648303-78649216	0.154571	-0.870394	0.12	0.208	1	LHFPL2	0
chr18-77099386-77100277	0.36464	-0.870473	0.068	0.115	1	MBP	0
chr12-110048117-110049024	0.0589872	-0.870524	0.173	0.302	1	C12orf76	0
chr6-131062877-131063712	0.292138	-0.870771	0.075	0.135	1	EPB41L2	0
chr17-75405314-75406218	0.0235138	-0.870851	0.241	0.448	1	GRB2	0
chr22-37484392-37485179	0.349843	-0.871021	0.083	0.135	1	MFNG	0
chr17-14302216-14303048	0.225514	-0.871373	0.075	0.125	1	HS3ST3B1	0
chr1-248804723-248805624	0.231988	-0.871432	0.09	0.156	1	SH3BP5L	4821
chr3-15098673-15099551	0.00957838	-0.871565	0.256	0.448	1	RBSN	0
chr12-4245889-4246799	0.160172	-0.871695	0.098	0.188	1	CCND2	26972
chr4-40265110-40265951	0.21142	-0.871734	0.075	0.125	1	RP11-395I6.2	0
chr3-196357645-196358518	0.381072	-0.871861	0.06	0.115	1	UBXN7	0
chr17-76867992-76868873	0.201901	-0.871876	0.083	0.156	1	MGAT5B	0
chr14-76908535-76909438	0.118704	-0.871881	0.135	0.25	1	RP11-488C13.4	12401
chr6-170553799-170554712	0.0238711	-0.871908	0.248	0.469	1	TBP	0
chr7-26864276-26865180	0.0515124	-0.871984	0.203	0.344	1	SKAP2	0
chr21-33078692-33079587	0.130528	-0.872185	0.128	0.229	1	OLIG1	6271
chr20-3786345-3787206	0.123634	-0.872498	0.135	0.24	1	CENPB	0
chr10-67849123-67849994	0.181514	-0.872534	0.113	0.219	1	RP11-57G10.8	0
chr10-13881930-13882831	0.374304	-0.872809	0.053	0.104	1	FRMD4A	0
chr4-2469713-2470308	0.239333	-0.872847	0.075	0.115	1	RNF4	0
chr7-150378791-150379691	0.0416474	-0.872952	0.195	0.312	1	ZNF775	0
chr15-75202504-75203301	0.0663251	-0.873023	0.135	0.312	1	C15orf39	0
chr21-14215747-14216614	0.189339	-0.873067	0.128	0.188	1	RBM11	0
chr17-45132256-45133077	0.102446	-0.873072	0.165	0.292	1	PLCD3	0
chr13-106917611-106918473	0.294503	-0.8732	0.068	0.135	1	RP11-282A11.4	13511
chr1-229855911-229856815	0.194886	-0.873216	0.12	0.219	1	RP11-286M16.1	18734
chr9-17134694-17135521	0.305955	-0.87327	0.068	0.146	1	CNTLN	0
chr12-116277297-116278123	0.0394163	-0.873308	0.226	0.385	1	MED13L	0
chr3-5139537-5140297	0.344836	-0.873331	0.06	0.104	1	ARL8B	0
chr7-36283401-36284290	0.0430579	-0.873361	0.15	0.292	1	EEPD1	0
chr14-54902657-54903216	0.208578	-0.873394	0.098	0.177	1	GCH1	0
chr12-122646511-122647421	0.0956767	-0.873463	0.165	0.292	1	RP11-324E6.10	11837
chr19-12983261-12984151	0.180845	-0.87358	0.098	0.188	1	DAND5	8498
chr12-104560685-104561454	0.211213	-0.873661	0.06	0.135	1	CHST11	0
chr20-56391961-56392882	0.0184289	-0.873704	0.241	0.417	1	CSTF1	0
chr9-137422844-137423765	0.046494	-0.873828	0.188	0.354	1	NOXA1	0
chr8-22599081-22599978	0.072967	-0.873853	0.165	0.26	1	C8orf58	0
chr12-9650474-9651346	0.0917018	-0.873953	0.135	0.25	1	RP11-705C15.5	0
chr15-75842948-75843861	0.116533	-0.873969	0.143	0.271	1	UBE2Q2	0
chr11-57484155-57485029	0.114723	-0.873984	0.12	0.229	1	SLC43A1	0
chr17-17391515-17392327	0.255364	-0.874048	0.098	0.188	1	NT5M	43851
chr1-85707986-85708888	0.146285	-0.874074	0.135	0.25	1	ZNHIT6	0
chr7-1086581-1087457	0.356312	-0.874302	0.06	0.104	1	GPER1	0
chr19-10460841-10461768	0.276282	-0.874402	0.083	0.135	1	PDE4A	0
chr21-38985220-38986028	0.204772	-0.874451	0.068	0.135	1	AF064858.8	2678
chrX-103788749-103789656	0.14336	-0.874592	0.105	0.198	1	PLP1	0
chr13-80342584-80343493	0.227964	-0.874621	0.075	0.146	1	SPRY2	1632
chr6-26196838-26197749	0.252399	-0.874641	0.098	0.198	1	RP1-34B20.21	0
chr12-12812862-12813764	0.155273	-0.874684	0.12	0.219	1	DDX47	0
chr17-50361727-50362646	0.409848	-0.874721	0.075	0.115	1	XYLT2	0
chr16-4747724-4748616	0.177839	-0.874843	0.075	0.135	1	ZNF500	0
chr8-29060793-29061526	0.253576	-0.874996	0.083	0.156	1	HMBOX1	0
chr8-17661432-17662341	0.126261	-0.875157	0.113	0.198	1	MTUS1	0
chr8-38806997-38807860	0.265293	-0.875209	0.045	0.104	1	TACC1	0
chr22-40418356-40419257	0.0390028	-0.875287	0.165	0.312	1	MKL1	0
chr6-42050162-42051094	0.0932479	-0.875408	0.18	0.323	1	TAF8	0
chr4-67700743-67701637	0.0173409	-0.875451	0.226	0.417	1	UBA6	0
chr6-125301297-125302206	0.349602	-0.875606	0.06	0.104	1	HDDC2	0
chr10-73879358-73880267	0.111585	-0.875627	0.143	0.229	1	CAMK2G	4766
chr19-49497195-49497888	0.348408	-0.875662	0.075	0.135	1	RPS11	0
chr1-9715276-9716147	0.244581	-0.875798	0.06	0.125	1	PIK3CD	0
chr20-41693064-41693775	0.134732	-0.875937	0.143	0.25	1	CHD6	74569
chr19-47517886-47518784	0.23094	-0.875951	0.083	0.156	1	ZNF541	1900
chr16-636720-637392	0.0104562	-0.876154	0.271	0.479	1	MCRIP2	0
chr14-73240589-73241438	0.327018	-0.876295	0.053	0.115	1	PAPLN	0
chr2-68762478-68763399	0.306038	-0.876313	0.075	0.125	1	ARHGAP25	0
chr3-124559566-124560462	0.27712	-0.876428	0.06	0.115	1	KALRN	0
chr3-16884471-16885276	0.205289	-0.87645	0.143	0.229	1	PLCL2	0
chr12-132632594-132633479	0.0991746	-0.876579	0.113	0.219	1	POLE	0
chr16-49399337-49400204	0.215443	-0.876616	0.068	0.135	1	C16orf78	0
chr5-138459028-138459917	0.271904	-0.87666	0.098	0.177	1	EGR1	5572
chr4-139521806-139522734	0.178959	-0.877022	0.068	0.135	1	SETD7	0
chr17-46194568-46195335	0.279659	-0.877114	0.06	0.135	1	KANSL1	0
chr2-33271808-33272674	0.248887	-0.877207	0.09	0.167	1	LTBP1	0
chr8-80121838-80122690	0.402428	-0.87721	0.053	0.104	1	TPD52	0
chr2-27582575-27583480	0.14901	-0.877342	0.105	0.188	1	ZNF512	0
chr19-18000669-18001579	0.130143	-0.877359	0.135	0.219	1	ARRDC2	0
chr17-69170076-69170979	0.272728	-0.877403	0.053	0.104	1	ABCA10	0
chr19-58097868-58098754	0.0579462	-0.87744	0.211	0.333	1	ZSCAN18	0
chr13-46295514-46296403	0.115902	-0.877589	0.128	0.25	1	LINC00563	41
chr19-12964953-12965816	0.186372	-0.877684	0.128	0.208	1	DAND5	0
chr12-100163606-100164507	0.33237	-0.877865	0.09	0.146	1	UHRF1BP1L	20757
chr6-24666480-24667367	0.0122776	-0.877899	0.241	0.438	1	TDP2	0
chr9-131237746-131238619	0.249053	-0.878065	0.113	0.167	1	NUP214	3075
chr3-138367548-138368422	0.342291	-0.878206	0.06	0.104	1	MRAS	0
chr19-51570747-51571609	0.276708	-0.878336	0.053	0.115	1	ZNF175	0
chr5-95730959-95731900	0.367477	-0.878353	0.075	0.135	1	RHOBTB3	0
chr1-155910936-155911832	0.294226	-0.878397	0.09	0.146	1	RIT1	0
chr19-19817031-19817945	0.273783	-0.878485	0.06	0.104	1	ZNF506	0
chr19-45798777-45799677	0.113741	-0.878527	0.113	0.208	1	RSPH6A	0
chr16-15154421-15155332	0.238044	-0.878749	0.09	0.156	1	MIR3180-4	0
chr12-51827663-51828602	0.384277	-0.878848	0.06	0.104	1	RP11-923I11.4	0
chr16-10385623-10386509	0.223926	-0.878995	0.09	0.188	1	ATF7IP2	0
chr10-16436481-16437370	0.111342	-0.879193	0.165	0.281	1	PTER	0
chr12-108712181-108713076	0.290528	-0.879193	0.053	0.104	1	CORO1C	0
chr6-26155909-26156791	0.228054	-0.879268	0.113	0.188	1	HIST1H1E	0
chr13-32314971-32315832	0.0187476	-0.879357	0.256	0.406	1	BRCA2	0
chr19-42396606-42397509	0.102112	-0.879527	0.12	0.24	1	LIPE	3997
chr11-47394452-47395345	0.367994	-0.880205	0.075	0.125	1	SLC39A13	11786
chr8-1952150-1952998	0.316865	-0.880218	0.105	0.177	1	ARHGEF10	0
chr8-141206214-141206869	0.166899	-0.880313	0.128	0.198	1	SLC45A4	296
chr15-75349702-75350600	0.0698603	-0.88048	0.143	0.24	1	NEIL1	0
chr17-16980968-16981783	0.0525501	-0.880885	0.15	0.292	1	AC104024.1	0
chr9-9612068-9612936	0.335157	-0.881052	0.06	0.115	1	PTPRD	0
chr3-184472714-184473621	0.387036	-0.881169	0.083	0.135	1	EIF2B5-IT1	31491
chr19-51564656-51565470	0.0660318	-0.881231	0.165	0.312	1	ZNF175	5827
chr22-45284453-45285349	0.222703	-0.881446	0.083	0.135	1	UPK3A	0
chr7-21427746-21428383	0.00716386	-0.88151	0.278	0.51	1	SP4	0
chr2-29921224-29922131	0.223686	-0.88154	0.09	0.156	1	ALK	0
chr5-141320170-141321107	0.0423544	-0.881579	0.165	0.354	1	TAF7	0
chr14-99995482-99996393	0.346457	-0.881622	0.075	0.125	1	EVL	0
chr8-91040352-91041202	0.28923	-0.881705	0.06	0.115	1	TMEM55A	0
chrX-9941889-9942784	0.209094	-0.88195	0.075	0.146	1	SHROOM2	0
chr12-7189228-7190122	0.00813017	-0.882015	0.226	0.469	1	PEX5	0
chr5-34244331-34245146	0.282595	-0.882106	0.075	0.146	1	RP11-1250I15.3	85563
chr13-24727705-24728602	0.32254	-0.882194	0.068	0.104	1	ATP12A	15211
chr8-29192650-29193532	0.349165	-0.882342	0.083	0.146	1	KIF13B	0
chr17-42133053-42133933	0.0878765	-0.882554	0.135	0.25	1	CTD-2132N18.3	0
chr11-123741176-123742058	0.0973321	-0.88261	0.143	0.229	1	ZNF202	0
chr2-152718269-152718810	0.0285927	-0.882817	0.211	0.365	1	ARL6IP6	0
chr9-132901611-132902514	0.451771	-0.882853	0.06	0.104	1	TSC1	0
chr10-67779654-67780528	0.14145	-0.883113	0.075	0.125	1	DNAJC12	16136
chr16-10944071-10944961	0.047611	-0.883123	0.158	0.323	1	CLEC16A	0
chr11-65588353-65589063	0.324282	-0.883267	0.083	0.156	1	EHBP1L1	0
chr15-65818675-65819586	0.0765137	-0.883286	0.165	0.312	1	RAB11A	0
chr4-86961348-86962177	0.0549886	-0.883333	0.165	0.302	1	AFF1	0
chr3-69013220-69014045	0.389964	-0.883438	0.083	0.146	1	EOGT	0
chr9-136703016-136703932	0.112821	-0.883442	0.135	0.24	1	FAM69B	8637
chr7-75994227-75995100	0.154023	-0.883463	0.135	0.219	1	TMEM120A	0
chr15-75579058-75579697	0.242147	-0.883489	0.06	0.115	1	PTPN9	0
chr19-9620854-9621732	0.119086	-0.883592	0.135	0.25	1	ZNF561	0
chr5-56669718-56670586	0.0628526	-0.883621	0.143	0.302	1	C5orf67	63485
chr19-11317420-11318325	0.271993	-0.883928	0.06	0.104	1	TSPAN16	0
chr16-67841741-67842573	0.0204904	-0.883953	0.226	0.396	1	THAP11	0
chr12-24931428-24932315	0.323792	-0.884096	0.083	0.156	1	BCAT1	0
chrX-131841094-131841995	0.324059	-0.884196	0.053	0.115	1	FIRRE	10450
chr4-2787054-2787947	0.221531	-0.884273	0.09	0.135	1	SH3BP2	5075
chr19-55586996-55587894	0.207348	-0.884516	0.083	0.146	1	FIZ1	3476
chr2-231299045-231299927	0.222705	-0.884694	0.12	0.208	1	ARMC9	0
chr9-89437006-89437913	0.103649	-0.884702	0.135	0.25	1	SEMA4D	0
chr14-73753902-73754657	0.0480572	-0.884821	0.18	0.302	1	ELMSAN1	0
chr18-48975520-48976453	0.310748	-0.884926	0.083	0.135	1	RP11-1058N17.1	11578
chr2-186693677-186694554	0.298811	-0.885288	0.075	0.146	1	FAM171B	0
chr11-36540820-36541702	0.279625	-0.885385	0.075	0.135	1	RAG1	0
chr4-176308876-176309597	0.252782	-0.885401	0.068	0.125	1	SPCS3	10366
chr16-89560228-89561106	0.117423	-0.885466	0.188	0.292	1	RPL13	0
chr14-102554878-102555814	0.325212	-0.885874	0.09	0.115	1	CTD-2555C10.3	0
chr6-36682561-36683436	0.031482	-0.885913	0.188	0.365	1	CDKN1A	0
chr4-77126653-77127544	0.146332	-0.886101	0.09	0.167	1	CCNG2	29606
chr11-826934-827764	0.355674	-0.886195	0.06	0.104	1	CRACR2B	0
chr9-92877622-92878506	0.119284	-0.886425	0.165	0.271	1	ZNF484	0
chr9-131976832-131977668	0.170916	-0.886519	0.12	0.219	1	MED27	0
chr16-10362037-10362959	0.433013	-0.886522	0.075	0.125	1	ATF7IP2	0
chr8-32574839-32575743	0.434468	-0.886994	0.068	0.115	1	NRG1	0
chr6-135054440-135055340	0.0408772	-0.887108	0.203	0.344	1	HBS1L	0
chr18-80175205-80176119	0.23546	-0.887118	0.09	0.146	1	PARD6G	0
chr6-144215912-144216828	0.0226686	-0.887159	0.211	0.406	1	STX11	27541
chr2-127726071-127726905	0.161608	-0.887253	0.113	0.219	1	WDR33	0
chr17-82551528-82552432	0.142829	-0.887282	0.083	0.167	1	FOXK2	0
chr14-93073962-93074816	0.0994323	-0.887288	0.098	0.188	1	ITPK1	0
chr1-93029039-93029956	0.173488	-0.887454	0.098	0.198	1	MTF2	49278
chr17-64505027-64505718	0.220726	-0.887772	0.105	0.177	1	DDX5	0
chr6-10901517-10902428	0.246003	-0.887903	0.083	0.146	1	SYCP2L	0
chr3-56832930-56833748	0.384523	-0.887984	0.06	0.115	1	ARHGEF3	0
chr12-31658846-31659747	0.0209331	-0.888281	0.241	0.438	1	ETFBKMT	0
chr14-104924423-104925325	0.180713	-0.888331	0.083	0.177	1	PLD4	0
chr19-16118283-16119133	0.291538	-0.888412	0.068	0.135	1	RAB8A	0
chr6-44312865-44313744	0.16063	-0.888585	0.098	0.177	1	AARS2	0
chr13-30627394-30628294	0.370349	-0.888862	0.068	0.115	1	USPL1	0
chr10-69507541-69508430	0.331972	-0.88887	0.068	0.115	1	TSPAN15	0
chr1-53014498-53015386	0.303221	-0.889014	0.045	0.115	1	SCP2	0
chr8-85463131-85463905	0.270032	-0.889204	0.12	0.177	1	CA2	0
chr5-178626644-178627484	0.124345	-0.889249	0.158	0.281	1	CLK4	0
chr17-80101095-80101965	0.0526309	-0.889355	0.203	0.385	1	GAA	0
chr16-30724597-30725518	0.264055	-0.889399	0.09	0.156	1	SRCAP	0
chr6-43269232-43270143	0.328981	-0.889487	0.053	0.104	1	TTBK1	0
chr11-65362220-65363143	0.15879	-0.88958	0.113	0.208	1	TIGD3	4606
chr7-38362454-38363173	0.217358	-0.889615	0.083	0.156	1	AMPH	20530
chr2-86241314-86242144	0.304622	-0.889642	0.06	0.115	1	REEP1	0
chr2-3650737-3651607	0.268879	-0.889783	0.083	0.135	1	COLEC11	6092
chrX-48918690-48919580	0.101085	-0.889871	0.15	0.271	1	PIM2	0
chr17-78356143-78357049	0.132911	-0.890108	0.128	0.24	1	SOCS3	0
chr9-92406337-92407225	0.302874	-0.890159	0.053	0.115	1	CENPP	0
chr1-45608566-45609444	0.212577	-0.89021	0.083	0.156	1	NASP	0
chr3-195894519-195895373	0.127792	-0.890303	0.12	0.229	1	TNK2	0
chr9-136749507-136750366	0.155688	-0.89036	0.113	0.208	1	LCN6	978
chrX-48696188-48697110	0.125766	-0.890396	0.143	0.219	1	SUV39H1	0
chr14-95464576-95465206	0.29668	-0.890541	0.06	0.115	1	SYNE3	0
chr8-41995018-41995913	0.338442	-0.890603	0.045	0.104	1	KAT6A	0
chr5-174045221-174046101	0.297777	-0.890693	0.06	0.115	1	HMP19	0
chr11-67606398-67607301	0.191825	-0.89085	0.143	0.219	1	NDUFV1	0
chr1-159945300-159946184	0.284784	-0.891161	0.068	0.125	1	IGSF9	0
chr5-137888953-137889852	0.190854	-0.891202	0.105	0.177	1	PKD2L2	0
chr6-89145693-89146641	0.211776	-0.891249	0.068	0.135	1	PM20D2	0
chr2-43130999-43131906	0.172222	-0.8913	0.09	0.156	1	AC093609.1	28307
chr22-36451441-36452347	0.112998	-0.891785	0.105	0.219	1	RP5-1119A7.14	0
chr16-50065671-50066462	0.0879102	-0.891869	0.165	0.312	1	HEATR3	0
chr10-101694781-101695460	0.150672	-0.8921	0.113	0.219	1	FBXW4	0
chr14-92400394-92401325	0.30309	-0.89218	0.075	0.146	1	SLC24A4	0
chr19-40358456-40359359	0.125098	-0.892255	0.113	0.229	1	PLD3	0
chr12-54351839-54352730	0.0936865	-0.892355	0.12	0.229	1	COPZ1	0
chr4-70687888-70688813	0.0340454	-0.892393	0.211	0.344	1	UTP3	0
chr1-26321209-26322086	0.237216	-0.892443	0.075	0.135	1	AIM1L	0
chr15-77031079-77031971	0.121379	-0.89247	0.128	0.229	1	PSTPIP1	0
chr10-56360940-56361838	0.0666714	-0.89262	0.188	0.312	1	ZWINT	0
chr9-132258882-132259782	0.259678	-0.89284	0.045	0.104	1	SETX	1573
chr17-74379216-74380105	0.37169	-0.892868	0.053	0.104	1	GPR142	6593
chr10-33334827-33335661	0.252431	-0.8931	0.083	0.146	1	NRP1	0
chr21-42117126-42118004	0.259978	-0.893429	0.06	0.115	1	UMODL1	0
chr20-22367977-22368857	0.304775	-0.893437	0.053	0.104	1	RP5-1004I9.1	2358
chr1-36175057-36175953	0.022977	-0.893588	0.211	0.375	1	MAP7D1	0
chr4-40621417-40622314	0.332203	-0.894112	0.075	0.125	1	RBM47	0
chr5-79235659-79236525	0.118054	-0.89417	0.135	0.24	1	JMY	0
chr5-54691492-54692362	0.365568	-0.894275	0.06	0.104	1	SNX18	144906
chr5-36690012-36690911	0.158724	-0.894602	0.09	0.188	1	SLC1A3	1677
chr6-109322584-109323503	0.174208	-0.894632	0.09	0.167	1	CD164	43010
chr14-74592595-74593513	0.211723	-0.894638	0.068	0.125	1	LTBP2	0
chr19-531138-532002	0.0294145	-0.894873	0.218	0.385	1	CDC34	0
chr11-65095957-65096775	0.15614	-0.894905	0.12	0.229	1	VPS51	0
chr12-113965956-113966855	0.0621656	-0.89493	0.195	0.312	1	RBM19	0
chr12-4091080-4091996	0.170277	-0.895017	0.098	0.177	1	RP11-320N7.2	64421
chr19-11987141-11987988	0.188782	-0.895051	0.105	0.188	1	CTD-2006C1.2	0
chr1-175029428-175030316	0.221403	-0.89507	0.068	0.135	1	MRPS14	6002
chr13-41463016-41463890	0.276978	-0.895357	0.06	0.115	1	RGCC	0
chr16-3152344-3153190	0.250339	-0.895509	0.06	0.104	1	RP11-473M20.16	3545
chr18-79951245-79952102	0.204743	-0.895638	0.128	0.229	1	PQLC1	0
chr1-211675251-211676147	0.0104386	-0.895819	0.241	0.438	1	NEK2	0
chr11-129895142-129896037	0.0420063	-0.895958	0.211	0.385	1	NFRKB	0
chr14-22557065-22557500	0.144989	-0.896072	0.12	0.219	1	AE000662.92	0
chrX-71095501-71096370	0.330392	-0.896143	0.083	0.146	1	FOXO4	0
chr1-153568265-153569182	0.410197	-0.896161	0.06	0.104	1	S100A2	374
chr16-50693069-50693965	0.335688	-0.89633	0.068	0.104	1	NOD2	0
chr10-124152797-124153671	0.213991	-0.896599	0.113	0.219	1	CHST15	59189
chr16-68345258-68346101	0.235035	-0.896623	0.09	0.177	1	PRMT7	0
chr8-38943434-38944333	0.215023	-0.896823	0.06	0.135	1	PLEKHA2	0
chr1-36088422-36089306	0.0412477	-0.896896	0.195	0.344	1	ADPRHL2	0
chr4-155614908-155615751	0.289362	-0.897145	0.098	0.167	1	GUCY1A3	50959
chr7-150404913-150405794	0.120837	-0.897239	0.12	0.219	1	ZNF775	0
chr8-37903281-37904084	0.0869916	-0.89747	0.12	0.229	1	RAB11FIP1	3813
chr9-127611705-127612625	0.120851	-0.897499	0.12	0.219	1	STXBP1	0
chr3-186254430-186255226	0.235321	-0.897606	0.075	0.135	1	DGKG	0
chr16-25111204-25112120	0.0451391	-0.897643	0.173	0.354	1	LCMT1	0
chr19-35328665-35329595	0.369681	-0.897723	0.06	0.115	1	CD22	0
chr2-37855048-37855969	0.346976	-0.89788	0.068	0.125	1	LINC00211	0
chr17-20008888-20009776	0.173808	-0.897928	0.113	0.177	1	SPECC1	0
chr17-33964165-33965039	0.119791	-0.897933	0.12	0.25	1	CTC-304I17.6	0
chr5-72847911-72848651	0.174511	-0.898107	0.135	0.198	1	TNPO1	0
chr6-31652171-31653088	0.0168448	-0.898236	0.203	0.417	1	BAG6	0
chr11-57424630-57425560	0.0061819	-0.89831	0.241	0.448	1	SLC43A3	0
chr13-113393653-113394543	0.163741	-0.898427	0.105	0.229	1	ADPRHL1	5066
chr17-34980293-34981107	0.017069	-0.898443	0.195	0.375	1	LIG3	0
chr3-49539536-49540401	0.0816372	-0.898458	0.158	0.281	1	DAG1	3917
chr18-56638275-56639158	0.0417492	-0.899134	0.211	0.365	1	TXNL1	0
chr6-142952326-142953141	0.262501	-0.899159	0.083	0.146	1	RP11-439L18.2	0
chr5-143008788-143009705	0.352062	-0.89931	0.045	0.104	1	ARHGAP26	0
chr8-55871274-55872181	0.369066	-0.899345	0.06	0.104	1	LYN	7631
chr6-31729984-31730345	0.243693	-0.899611	0.068	0.135	1	DDAH2	0
chr15-85554831-85555724	0.154228	-0.899672	0.083	0.156	1	AKAP13	0
chr8-27890002-27890667	0.0990668	-0.899734	0.113	0.219	1	SCARA5	0
chr8-6406120-6407007	0.112023	-0.899817	0.15	0.26	1	MCPH1	0
chr16-2047459-2048375	0.118837	-0.899892	0.15	0.25	1	NTHL1	0
chr17-66711644-66712559	0.277553	-0.900111	0.06	0.104	1	PRKCA	0
chr3-30644491-30645115	0.131291	-0.900147	0.09	0.177	1	TGFBR2	0
chr13-99436650-99437559	0.0897457	-0.90051	0.113	0.229	1	LINC01232	49402
chr6-30570913-30571825	0.0139933	-0.900578	0.211	0.427	1	ABCF1	0
chr10-13707027-13707977	0.352417	-0.900606	0.06	0.104	1	FRMD4A	0
chr3-39383118-39383859	0.218618	-0.900612	0.105	0.177	1	SLC25A38	0
chr2-60755849-60756691	0.0481757	-0.900612	0.18	0.365	1	PAPOLG	0
chr6-33161256-33162133	0.261949	-0.900669	0.083	0.156	1	COL11A2	547
chr1-156012138-156012997	0.445272	-0.900879	0.06	0.115	1	SSR2	0
chr7-1044092-1044983	0.151732	-0.900959	0.135	0.24	1	GPR146	0
chr11-71433164-71434068	0.219542	-0.901082	0.083	0.156	1	DHCR7	0
chr1-94602137-94603049	0.307042	-0.901416	0.053	0.104	1	RP11-86H7.6	9839
chr13-112606067-112606953	0.270349	-0.901485	0.06	0.146	1	RP11-88E10.4	0
chr10-25016090-25016978	0.0285241	-0.901511	0.248	0.417	1	THNSL1	0
chr22-43110447-43110966	0.429583	-0.901791	0.068	0.104	1	BIK	0
chr19-41835700-41836612	0.415172	-0.902401	0.053	0.104	1	AC020956.3	0
chr7-150435296-150436187	0.140405	-0.90252	0.113	0.24	1	LINC00996	0
chr12-1047972-1048862	0.212482	-0.902529	0.06	0.135	1	ERC1	0
chr2-172977301-172978048	0.128983	-0.90263	0.098	0.219	1	RAPGEF4	0
chr3-100047433-100048356	0.340746	-0.903008	0.053	0.104	1	CMSS1	0
chr19-35267855-35268773	0.0409154	-0.903154	0.218	0.354	1	LSR	0
chr1-32702549-32703412	0.367342	-0.903163	0.053	0.104	1	SYNC	0
chr8-33566669-33567515	0.1256	-0.903268	0.12	0.271	1	RNF122	0
chr18-50374524-50375431	0.131934	-0.903473	0.165	0.26	1	SKA1	0
chr6-135141768-135142538	0.19881	-0.903653	0.068	0.115	1	HBS1L	38711
chr19-344345-345212	0.0648167	-0.903687	0.165	0.312	1	MIER2	0
chr3-31268601-31269500	0.315743	-0.903688	0.06	0.115	1	RNA5SP127	39753
chr3-184298669-184299570	0.00790479	-0.903718	0.248	0.51	1	PSMD2	0
chr2-70070547-70071453	0.229075	-0.903747	0.068	0.104	1	PCBP1-AS1	0
chr7-4681810-4682688	0.0550607	-0.903787	0.18	0.333	1	FOXK1	0
chr15-90852534-90853412	0.0923152	-0.903898	0.113	0.229	1	FURIN	15179
chrX-134372804-134373723	0.0716768	-0.904056	0.165	0.281	1	PHF6	0
chr5-149680459-149681349	0.131017	-0.904142	0.12	0.198	1	ARHGEF37	45490
chr1-27001574-27002477	0.127073	-0.904154	0.113	0.219	1	TRNP1	675
chr6-149484618-149485472	0.246819	-0.904156	0.075	0.125	1	ZC3H12D	0
chr19-44141199-44142077	0.467574	-0.904216	0.053	0.104	1	ZNF234	0
chr10-119650872-119651766	0.42798	-0.904852	0.09	0.125	1	BAG3	0
chr2-156334085-156334978	0.0272759	-0.905061	0.195	0.396	1	NR4A2	0
chr20-57400856-57401729	0.270358	-0.90519	0.068	0.115	1	RBM38	0
chr7-97117198-97118076	0.0284079	-0.905196	0.203	0.375	1	SDHAF3	0
chr4-155667297-155668061	0.13354	-0.905222	0.113	0.198	1	GUCY1A3	0
chrX-134806788-134807638	0.177001	-0.905595	0.083	0.188	1	FAM122C	0
chr12-6812310-6813228	0.519351	-0.905765	0.06	0.115	1	CD4	0
chr22-42079323-42080255	0.00538076	-0.905774	0.301	0.521	1	SMDT1	0
chr18-24928258-24929156	0.161447	-0.905845	0.128	0.24	1	RP11-449D8.5	0
chr16-70346402-70347312	0.0510834	-0.905921	0.218	0.375	1	DDX19A	0
chr21-31772414-31773311	0.288923	-0.906038	0.068	0.115	1	AP000255.6	36006
chr8-93754428-93755322	0.105695	-0.90608	0.128	0.24	1	TMEM67	0
chr16-21359837-21360756	0.0385225	-0.906114	0.165	0.323	1	NPIPB3	41480
chr3-20125675-20126575	0.0972486	-0.906119	0.143	0.271	1	KAT2B	0
chr17-29563601-29564509	0.128604	-0.906225	0.105	0.198	1	ABHD15	0
chr4-53365634-53366528	0.0456834	-0.9065	0.173	0.365	1	SCFD2	0
chr12-48818116-48818997	0.292334	-0.906834	0.098	0.135	1	CACNB3	0
chr4-70705043-70705893	0.0543926	-0.906943	0.158	0.292	1	RUFY3	0
chr5-140557010-140557917	0.54868	-0.906963	0.06	0.104	1	SRA1	0
chr17-81487596-81488493	0.282793	-0.906964	0.098	0.156	1	RP13-766D20.4	6025
chr17-29568172-29568988	0.0143082	-0.906981	0.203	0.406	1	TP53I13	0
chr16-87700698-87701253	0.160558	-0.907214	0.09	0.177	1	KLHDC4	0
chr22-22156563-22157431	0.312438	-0.907229	0.06	0.104	1	VPREB1	87243
chr1-167715211-167716013	0.0786968	-0.907329	0.15	0.26	1	MPZL1	5178
chr12-38350444-38351314	0.266579	-0.907728	0.068	0.146	1	ALG10B	20715
chr21-33541695-33542371	0.149466	-0.907739	0.098	0.229	1	GART	0
chr3-13895053-13895956	0.0656999	-0.907791	0.158	0.292	1	WNT7A	14931
chr5-131224295-131225222	0.406733	-0.907797	0.068	0.104	1	LYRM7	18868
chr17-80426598-80427506	0.165299	-0.907804	0.083	0.167	1	ENDOV	0
chr21-45207741-45208474	0.241765	-0.907851	0.075	0.146	1	ADARB1	0
chr4-144645592-144646487	0.0784672	-0.907953	0.128	0.229	1	HHIP	0
chr12-49662743-49663636	0.436933	-0.90802	0.06	0.104	1	FMNL3	0
chr19-8390666-8390951	0.0127112	-0.908093	0.211	0.448	1	RAB11B	0
chr11-119509802-119510687	0.190574	-0.908177	0.098	0.167	1	THY1	84816
chr1-160046449-160047334	0.290579	-0.908255	0.06	0.104	1	KCNJ10	0
chr17-59276779-59277670	0.276509	-0.908513	0.06	0.104	1	GDPD1	811
chr14-67618319-67618969	0.195401	-0.908529	0.053	0.115	1	ARG2	828
chr2-171433831-171434653	0.0186075	-0.908994	0.248	0.406	1	DCAF17	0
chr17-7455198-7455994	0.340501	-0.909389	0.075	0.115	1	CHRNB1	0
chr17-30708548-30709404	0.170546	-0.909524	0.128	0.219	1	CTD-2349P21.6	16900
chr1-166489733-166490574	0.152658	-0.909612	0.098	0.188	1	RP11-276E17.2	0
chr6-45422527-45423267	0.149569	-0.909621	0.105	0.198	1	RUNX2	0
chr2-60317645-60318541	0.323396	-0.909892	0.053	0.115	1	AC007381.3	32053
chr1-9234336-9235269	0.0432644	-0.910167	0.173	0.333	1	H6PD	0
chr9-5841546-5842469	0.254566	-0.910671	0.06	0.104	1	ERMP1	8428
chr15-64893553-64894431	0.0220587	-0.910798	0.203	0.365	1	AC069368.3	0
chr6-158644313-158645186	0.097782	-0.910856	0.15	0.229	1	DYNLT1	0
chr2-55693416-55694297	0.288122	-0.91093	0.068	0.156	1	PNPT1	0
chr3-195914707-195915606	0.167005	-0.910948	0.068	0.135	1	RP11-352G9.1	1023
chr5-146751537-146752434	0.163808	-0.911276	0.105	0.188	1	PPP2R2B	0
chr19-42217364-42218253	0.00665647	-0.911353	0.248	0.469	1	DEDD2	0
chr22-50191245-50192102	0.178011	-0.911813	0.105	0.177	1	TRABD	0
chrX-24693396-24694316	0.132663	-0.911933	0.098	0.198	1	POLA1	0
chr14-68780895-68781755	0.360608	-0.911977	0.06	0.104	1	ZFP36L1	5904
chr11-75582967-75583836	0.0539448	-0.91202	0.165	0.302	1	MAP6	3081
chr19-48249242-48250169	0.28824	-0.912529	0.083	0.146	1	CARD8	0
chr19-54162010-54162911	0.0648391	-0.912659	0.128	0.25	1	TMC4	0
chr2-11129583-11130488	0.229431	-0.912742	0.098	0.177	1	AC062028.1	0
chr17-42529965-42530890	0.256862	-0.913083	0.068	0.135	1	NAGLU	5281
chr7-107126170-107127054	0.10011	-0.913182	0.105	0.219	1	CTA-360L10.1	0
chr4-6938198-6938711	0.117212	-0.913216	0.075	0.146	1	TBC1D14	0
chr3-51538270-51539177	0.13366	-0.913286	0.09	0.177	1	RAD54L2	1966
chr18-62701996-62702898	0.251292	-0.913294	0.098	0.188	1	PHLPP1	12551
chr11-60528703-60529612	0.198684	-0.913307	0.06	0.115	1	MS4A13	0
chr9-123174585-123175449	0.204041	-0.913318	0.083	0.167	1	STRBP	0
chr8-7354757-7355687	0.34936	-0.913857	0.068	0.115	1	ZNF705G	0
chr5-32230128-32230977	0.137594	-0.913889	0.105	0.198	1	MTMR12	0
chr4-3302178-3303077	0.0994195	-0.913963	0.135	0.26	1	RGS12	0
chr6-160028209-160029129	0.0296647	-0.914203	0.15	0.312	1	IGF2R	0
chr5-131634923-131635822	0.011522	-0.914452	0.233	0.469	1	RAPGEF6	0
chr19-48362772-48363360	0.15476	-0.914492	0.135	0.208	1	TMEM143	0
chr12-19129336-19130159	0.30377	-0.91462	0.083	0.167	1	PLEKHA5	0
chr11-128630141-128631044	0.51454	-0.914715	0.053	0.104	1	RP11-264E20.1	8334
chr17-3913712-3914541	0.0275536	-0.914836	0.218	0.375	1	P2RX1	0
chr5-178232103-178233017	0.244446	-0.914881	0.113	0.198	1	PHYKPL	0
chr20-59933574-59934328	0.205871	-0.914944	0.083	0.125	1	SYCP2	0
chr16-38622-39507	0.17203	-0.915134	0.098	0.188	1	Z84812.4	3426
chr16-21506708-21507628	0.154239	-0.915405	0.128	0.219	1	CTB-31N19.5	19195
chrX-101617485-101618313	0.231462	-0.915408	0.083	0.146	1	ARMCX6	0
chr1-6259725-6260605	0.313073	-0.915423	0.12	0.188	1	GPR153	0
chr15-25739560-25740463	0.179023	-0.915589	0.098	0.198	1	ATP10A	0
chr6-167094940-167095801	0.0849809	-0.915592	0.143	0.26	1	RP11-517H2.6	0
chr3-30606314-30607033	0.237458	-0.915599	0.083	0.167	1	TGFBR2	0
chr5-179607882-179608745	0.224852	-0.915694	0.068	0.125	1	RUFY1	0
chr11-62672140-62672486	0.472612	-0.915736	0.053	0.104	1	LBHD1	0
chr8-1766595-1767521	0.0554858	-0.915786	0.15	0.271	1	CLN8	0
chr17-28335149-28336061	0.00620109	-0.91602	0.263	0.479	1	IFT20	0
chr2-128318502-128319396	0.145989	-0.916178	0.135	0.26	1	HS6ST1	0
chr10-49397675-49398581	0.34327	-0.916318	0.068	0.125	1	DRGX	1658
chr10-44967931-44968699	0.171182	-0.916474	0.075	0.177	1	RASSF4	0
chr12-89353663-89354488	0.365422	-0.916529	0.068	0.125	1	RP11-823E8.3	391
chr3-30221330-30222226	0.16101	-0.916725	0.128	0.229	1	RBMS3	210938
chr19-15318083-15318961	0.204555	-0.916747	0.083	0.167	1	BRD4	0
chr6-11514441-11515352	0.175761	-0.916885	0.068	0.135	1	RP11-716O23.2	0
chr5-154940639-154941553	0.208494	-0.91721	0.098	0.156	1	MRPL22	0
chr9-128902060-128902966	0.0858336	-0.917338	0.12	0.25	1	LRRC8A	0
chr17-38877186-38878061	0.159281	-0.917349	0.098	0.177	1	LASP1	0
chr19-42465536-42466438	0.280515	-0.917489	0.06	0.115	1	CXCL17	22487
chr2-186485741-186486629	0.0329677	-0.917689	0.203	0.365	1	ZC3H15	0
chr7-131110979-131111806	0.275049	-0.917823	0.06	0.104	1	MKLN1	0
chrX-2521111-2522005	0.251393	-0.917981	0.068	0.146	1	DHRSX	18305
chrX-136880323-136881157	0.123233	-0.917989	0.105	0.188	1	RBMX	0
chr8-26382729-26383547	0.00268669	-0.918056	0.286	0.552	1	BNIP3L	0
chr8-29687468-29688378	0.131797	-0.918106	0.113	0.208	1	LINC00589	0
chr19-44071667-44072571	0.23471	-0.918301	0.09	0.146	1	ZNF284	0
chr3-12885935-12886822	0.137882	-0.918316	0.083	0.177	1	RP11-767C1.1	723
chr7-3162085-3162963	0.320339	-0.918336	0.053	0.104	1	AC091801.1	0
chr10-124388872-124389761	0.053461	-0.918418	0.15	0.302	1	OAT	7541
chr1-25247094-25247952	0.0209388	-0.918715	0.226	0.396	1	RSRP1	0
chr9-27634702-27635568	0.280597	-0.918723	0.068	0.125	1	C9orf72	60835
chr19-34404012-34404856	0.186469	-0.918848	0.113	0.208	1	RP11-618P17.4	0
chr5-69166584-69167490	0.0456106	-0.918975	0.158	0.323	1	CCNB1	0
chr1-234612473-234613272	0.223834	-0.919007	0.09	0.167	1	IRF2BP2	2947
chr14-24694990-24695834	0.226767	-0.919053	0.075	0.146	1	GZMB	60722
chr6-6659613-6660382	0.292785	-0.919085	0.075	0.135	1	LY86	4629
chr19-58150305-58151180	0.247384	-0.919108	0.098	0.156	1	ZNF329	0
chr2-25916129-25917046	0.261059	-0.91922	0.068	0.146	1	KIF3C	9549
chr6-11333200-11334080	0.368832	-0.919277	0.06	0.104	1	NEDD9	0
chr11-36558363-36559286	0.189846	-0.919319	0.075	0.135	1	RAG1	0
chr18-13610740-13611524	0.133701	-0.919604	0.105	0.208	1	LDLRAD4	0
chr3-129606408-129607304	0.178114	-0.919633	0.083	0.156	1	PLXND1	0
chr15-90954558-90955410	0.0416039	-0.919664	0.188	0.375	1	RCCD1	0
chr19-12639815-12640719	0.197815	-0.919689	0.068	0.146	1	ZNF490	0
chr11-64722959-64723912	0.236574	-0.919791	0.09	0.188	1	NRXN2	0
chr2-136019080-136019975	0.383257	-0.919794	0.06	0.104	1	DARS	32979
chr3-169835847-169836736	0.349926	-0.919977	0.053	0.115	1	LRRIQ4	0
chr16-11251749-11252665	0.164594	-0.920067	0.075	0.146	1	RMI2	0
chr22-21754272-21755144	0.110939	-0.92012	0.105	0.208	1	MAPK1	0
chr17-40547166-40548076	0.0922233	-0.920198	0.098	0.208	1	CCR7	5692
chr9-135499383-135500135	0.359575	-0.920222	0.068	0.115	1	C9orf116	0
chr4-89836875-89837701	0.120648	-0.920354	0.098	0.188	1	SNCA	0
chr2-201257972-201258807	0.14233	-0.920377	0.105	0.198	1	CASP8	0
chr1-223992227-223993127	0.0272652	-0.920428	0.18	0.365	1	RP11-504P24.9	1134
chr7-122143845-122144722	0.307008	-0.920705	0.075	0.135	1	AASS	0
chr13-76811912-76812785	0.134131	-0.920759	0.105	0.208	1	KCTD12	67380
chr7-359928-360776	0.323641	-0.920994	0.068	0.115	1	AC226118.1	18582
chr19-57499461-57500360	0.0499125	-0.921098	0.165	0.271	1	ZNF773	0
chr11-115912152-115913049	0.167641	-0.921111	0.113	0.208	1	AP000797.4	19724
chrX-131821990-131822874	0.216884	-0.921243	0.09	0.167	1	FIRRE	0
chr12-57462386-57463270	0.238481	-0.921314	0.098	0.167	1	GLI1	0
chrX-70133328-70134139	0.108457	-0.921419	0.143	0.24	1	IGBP1	0
chr20-45415641-45416530	0.110251	-0.92165	0.143	0.26	1	PIGT	0
chr19-50783270-50784180	0.304067	-0.921886	0.045	0.104	1	CTD-2568A17.1	0
chr10-13586465-13587353	0.104188	-0.921901	0.12	0.229	1	PRPF18	0
chr10-114024989-114025852	0.29215	-0.921959	0.06	0.104	1	ADRB1	18203
chr22-29079101-29079987	0.167778	-0.922086	0.068	0.135	1	KREMEN1	0
chr11-67262446-67263330	0.244027	-0.922113	0.075	0.115	1	GRK2	3079
chr17-7583414-7584320	0.00690721	-0.922121	0.241	0.49	1	MPDU1	0
chr15-49706540-49707446	0.132147	-0.922151	0.09	0.177	1	DTWD1	50307
chr13-39655294-39656162	0.179811	-0.922155	0.105	0.177	1	COG6	0
chr13-42377445-42378346	0.0279848	-0.922249	0.173	0.354	1	RP11-413N19.2	0
chr2-55052021-55052780	0.324733	-0.922303	0.045	0.104	1	RTN4	0
chr11-65498637-65499495	0.283139	-0.922367	0.083	0.177	1	MALAT1	0
chr10-48667773-48668679	0.0585772	-0.922395	0.143	0.271	1	RP11-534L6.2	0
chr7-98400742-98401622	0.284832	-0.922607	0.068	0.125	1	BAIAP2L1	0
chr1-179814564-179815461	0.182752	-0.923029	0.083	0.167	1	FAM163A	0
chr19-49817386-49817779	0.0841117	-0.923065	0.165	0.281	1	FUZ	9
chr20-10452960-10453864	0.0785211	-0.923126	0.135	0.271	1	SLX4IP	0
chr1-10694321-10695221	0.00781227	-0.923169	0.241	0.427	1	CASZ1	0
chr9-19408470-19409369	0.170456	-0.923274	0.105	0.208	1	ACER2	0
chr8-80296934-80297789	0.0154186	-0.923337	0.195	0.396	1	RP11-941H19.3	0
chr12-64800362-64801237	0.212688	-0.923432	0.075	0.135	1	TBC1D30	0
chr3-32420129-32420888	0.392539	-0.92378	0.053	0.104	1	CMTM7	0
chr11-69048425-69049294	0.137419	-0.923803	0.128	0.24	1	TPCN2	0
chr4-86891823-86892749	0.315451	-0.923818	0.053	0.104	1	C4orf36	0
chr21-36173574-36174485	0.250161	-0.923935	0.06	0.115	1	CBR3-AS1	0
chr20-23357761-23358665	0.030113	-0.92398	0.173	0.354	1	LINC01431	0
chr9-122264430-122265305	0.125783	-0.924024	0.128	0.24	1	MRRF	0
chr19-49876315-49877055	0.0162281	-0.924093	0.226	0.417	1	AKT1S1	0
chr6-158026157-158027099	0.0282969	-0.924166	0.18	0.344	1	SYNJ2	0
chr1-204598125-204599003	0.327349	-0.924231	0.068	0.125	1	LRRN2	18166
chr7-6623637-6624559	0.192897	-0.924336	0.068	0.125	1	ZNF853	0
chrX-54639221-54640148	0.0520501	-0.924471	0.143	0.302	1	GNL3L	78149
chr5-134813385-134814269	0.146876	-0.924704	0.128	0.24	1	DDX46	0
chr14-100377605-100378458	0.252584	-0.92473	0.075	0.125	1	WDR25	0
chr12-233181-234102	0.280356	-0.924765	0.068	0.125	1	SLC6A13	0
chr17-44899113-44900010	0.0226954	-0.924897	0.203	0.375	1	EFTUD2	0
chr16-29973270-29974184	0.0296413	-0.924933	0.195	0.385	1	TAOK2	0
chr4-47531409-47532303	0.152836	-0.925013	0.098	0.177	1	ATP10D	0
chr4-173120782-173121656	0.066891	-0.925066	0.15	0.281	1	GALNT7	47096
chr2-169584125-169585009	0.0523817	-0.925188	0.18	0.302	1	PPIG	0
chr8-106269734-106270653	0.0246915	-0.925251	0.188	0.344	1	RP11-395G23.3	0
chr9-127455332-127456194	0.353963	-0.925321	0.053	0.104	1	LRSAM1	0
chr16-11851106-11852035	0.0146386	-0.925812	0.233	0.427	1	RSL1D1	0
chr19-17079662-17080575	0.213193	-0.926046	0.068	0.135	1	MYO9B	0
chr20-36949729-36950515	0.0846324	-0.926128	0.143	0.25	1	SAMHD1	0
chr16-57809982-57810887	0.304491	-0.926235	0.075	0.156	1	CTD-2600O9.1	0
chr10-17616864-17617662	0.259148	-0.926272	0.083	0.156	1	HACD1	0
chr2-99154558-99155442	0.0487996	-0.926435	0.143	0.281	1	LIPT1	0
chr17-10115038-10115568	0.196682	-0.926454	0.105	0.177	1	GAS7	0
chr10-69423805-69424724	0.177945	-0.926619	0.083	0.167	1	TACR2	6937
chrX-15301682-15302594	0.195928	-0.926732	0.068	0.135	1	ASB11	0
chr10-79445354-79446253	0.0203929	-0.926805	0.226	0.427	1	ZCCHC24	0
chr1-144412126-144413029	0.0753936	-0.926936	0.12	0.292	1	RP11-763B22.4	5083
chr11-113375896-113376754	0.376461	-0.927047	0.053	0.104	1	TTC12	0
chr4-123599671-123600557	0.241546	-0.927048	0.083	0.146	1	LINC01091	49709
chr14-75126518-75127426	0.269583	-0.927245	0.098	0.167	1	NEK9	0
chr7-76424410-76425259	0.231931	-0.927385	0.068	0.135	1	ZP3	0
chr17-41962663-41963544	0.100935	-0.927411	0.098	0.198	1	TTC25	0
chr2-26970144-26971011	0.411033	-0.927552	0.06	0.104	1	MAPRE3	0
chr3-184811784-184812649	0.0711374	-0.92758	0.173	0.302	1	VPS8	0
chr5-40410027-40410943	0.37097	-0.92765	0.06	0.115	1	RP11-386E5.1	4193
chr7-151341274-151342156	0.128428	-0.927652	0.113	0.24	1	NUB1	0
chr1-54238120-54239029	0.112258	-0.927655	0.12	0.24	1	SSBP3	0
chr20-57709678-57710530	0.0324155	-0.927809	0.173	0.365	1	PMEPA1	0
chr6-37207728-37208613	0.188639	-0.92784	0.09	0.177	1	TMEM217	3566
chr5-98773141-98774007	0.257721	-0.928058	0.105	0.167	1	RGMB	0
chr3-119240387-119241216	0.185719	-0.928099	0.098	0.146	1	B4GALT4	0
chr6-36780498-36781390	0.191997	-0.92859	0.083	0.156	1	CPNE5	0
chr19-10412020-10412918	0.0997422	-0.928784	0.105	0.219	1	CDC37	0
chr5-159732019-159732847	0.149254	-0.928855	0.09	0.188	1	AC008691.1	0
chr1-232457328-232458230	0.312073	-0.928866	0.053	0.104	1	SIPA1L2	0
chr15-91407201-91408112	0.0390995	-0.929297	0.15	0.292	1	CRAT37	595
chr20-25407245-25408173	0.314948	-0.92949	0.06	0.104	1	GINS1	0
chr5-160399526-160400417	0.104765	-0.929584	0.098	0.188	1	ZBED8	0
chr2-160647253-160647901	0.145807	-0.929586	0.09	0.167	1	RBMS1	153458
chr19-48321625-48322413	0.00314483	-0.929932	0.271	0.552	1	EMP3	0
chr11-62551486-62552391	0.0597335	-0.930186	0.135	0.229	1	AHNAK	0
chr20-38875208-38876038	0.2389	-0.930213	0.053	0.104	1	PPP1R16B	0
chr7-128031791-128032669	0.362512	-0.930458	0.075	0.125	1	LRRC4	0
chr16-85420449-85421353	0.387737	-0.930651	0.075	0.125	1	GSE1	0
chr8-143973137-143974004	0.311063	-0.930675	0.053	0.104	1	PLEC	0
chr8-231945-232827	0.349547	-0.930781	0.068	0.135	1	ZNF596	0
chr6-133062077-133062547	0.0676181	-0.931054	0.098	0.198	1	LINC00326	25532
chr20-56411692-56412623	0.122501	-0.931171	0.105	0.208	1	CASS4	0
chr3-194306209-194306823	0.175366	-0.931171	0.083	0.156	1	LINC00887	0
chr4-83212153-83213066	0.0615298	-0.93135	0.143	0.281	1	RP11-576N17.5	20445
chr12-131222056-131222912	0.262324	-0.931449	0.06	0.115	1	LINC01257	9124
chr10-124648737-124649456	0.17565	-0.931455	0.083	0.146	1	RP11-12J10.3	0
chr2-112690573-112691482	0.0795413	-0.931468	0.12	0.24	1	SLC20A1	26745
chr5-178247459-178248266	0.220374	-0.931494	0.06	0.125	1	COL23A1	0
chr17-17641524-17642435	0.270778	-0.931567	0.06	0.115	1	SMCR2	31590
chr2-70248255-70249176	0.0321514	-0.932012	0.203	0.312	1	TIA1	0
chr6-158818950-158819792	0.132351	-0.932202	0.135	0.281	1	EZR	0
chr10-73958382-73959186	0.142182	-0.932286	0.098	0.177	1	C10orf55	35604
chr1-109282883-109283779	0.101618	-0.932422	0.128	0.281	1	PSRC1	0
chr16-57446995-57447905	0.0590187	-0.932541	0.173	0.312	1	COQ9	0
chr16-30758696-30759590	0.173921	-0.932568	0.09	0.167	1	CCDC189	0
chr1-21051014-21051881	0.398144	-0.93258	0.06	0.104	1	EIF4G3	0
chr6-106097433-106098263	0.123751	-0.93277	0.075	0.156	1	ATG5	0
chr20-49982389-49983277	0.0167762	-0.932827	0.188	0.375	1	SNAI1	0
chr19-52028000-52028939	0.023805	-0.933322	0.18	0.354	1	ZNF614	0
chr19-24086755-24087626	0.0989698	-0.933462	0.128	0.25	1	ZNF254	0
chr4-85929862-85930602	0.299594	-0.933885	0.053	0.104	1	ARHGAP24	0
chr9-137406673-137407585	0.333651	-0.93395	0.053	0.104	1	EXD3	0
chr1-8829256-8830169	0.272116	-0.934146	0.06	0.125	1	RERE	11612
chr4-74873305-74874056	0.251734	-0.934335	0.06	0.115	1	PARM1	59038
chr10-33772723-33773554	0.303839	-0.934426	0.053	0.104	1	LINC00838	64
chr15-74540645-74541550	0.0362116	-0.934624	0.188	0.344	1	ARID3B	0
chr19-45423330-45424195	0.243498	-0.9347	0.075	0.104	1	ERCC1	0
chr3-108388079-108388834	0.205135	-0.935076	0.075	0.156	1	MYH15	0
chr1-186618136-186618999	0.248234	-0.935082	0.075	0.146	1	PTGS2	52791
chr4-118835767-118836647	0.119221	-0.935093	0.12	0.219	1	SEC24D	0
chr11-65333430-65334305	0.0996862	-0.935104	0.15	0.271	1	DPF2	0
chr7-156922865-156923784	0.266156	-0.935264	0.045	0.104	1	RP5-1121A15.3	20936
chr5-95081266-95082137	0.31586	-0.935275	0.068	0.125	1	MCTP1	0
chr1-154181870-154182654	0.335833	-0.935406	0.075	0.115	1	TPM3	0
chr20-44965974-44966886	0.0322789	-0.935502	0.18	0.302	1	STK4	0
chr12-124608789-124609679	0.0570251	-0.935527	0.15	0.24	1	NCOR2	41199
chr6-3053352-3054265	0.158291	-0.935639	0.113	0.219	1	RP1-40E16.2	1624
chr11-83140775-83141633	0.214263	-0.935944	0.075	0.146	1	PCF11	15354
chr8-11877587-11878453	0.219505	-0.935998	0.075	0.125	1	CTSB	8138
chr1-153805058-153805965	0.169049	-0.936021	0.098	0.188	1	GATAD2B	0
chr7-150406688-150407584	0.1758	-0.936129	0.09	0.167	1	ZNF775	0
chr7-130668119-130669042	0.0820377	-0.936155	0.135	0.26	1	TSGA13	0
chr6-32437100-32438003	0.225362	-0.936251	0.09	0.167	1	HLA-DRA	1838
chr12-77060164-77061075	0.149728	-0.936364	0.09	0.188	1	E2F7	0
chr7-87345090-87345997	0.0806058	-0.93638	0.143	0.271	1	CROT	0
chr11-88337345-88338165	0.0815165	-0.936512	0.105	0.208	1	CTSC	0
chr16-81035435-81036292	0.0138637	-0.936719	0.188	0.354	1	ATMIN	0
chr12-5043525-5044389	0.0209473	-0.93682	0.173	0.354	1	KCNA5	0
chr13-29758460-29759363	0.0451289	-0.936944	0.158	0.302	1	UBL3	5007
chr9-133022103-133022980	0.174573	-0.937002	0.09	0.135	1	GTF3C5	7694
chr8-28493795-28494679	0.0586718	-0.937112	0.18	0.302	1	FZD3	0
chr11-46845747-46846605	0.0635695	-0.937392	0.113	0.25	1	CKAP5	0
chr11-58573246-58574141	0.186775	-0.937409	0.068	0.156	1	LPXN	0
chr2-241149028-241149798	0.0544143	-0.937559	0.15	0.292	1	PPP1R7	0
chr5-126542197-126543051	0.193303	-0.937617	0.09	0.167	1	ALDH7A1	0
chr3-138935905-138936804	0.255764	-0.937849	0.045	0.115	1	LINC01391	0
chr6-30325472-30326288	0.1613	-0.938113	0.083	0.125	1	HCG17	0
chr1-101111786-101112669	0.303229	-0.938116	0.068	0.125	1	DPH5	85697
chr2-75017893-75018805	0.138711	-0.938186	0.105	0.167	1	TACR1	27657
chr6-36547038-36547948	0.195918	-0.938308	0.113	0.208	1	STK38	0
chrX-136250963-136251838	0.253464	-0.938372	0.105	0.177	1	MAP7D3	0
chr11-68003598-68004395	0.109663	-0.938412	0.135	0.24	1	UNC93B1	0
chr11-132058173-132059069	0.162927	-0.938759	0.068	0.125	1	NTM	0
chr3-157159086-157159716	0.0749191	-0.938814	0.158	0.302	1	CCNL1	0
chr4-102344558-102344971	0.270777	-0.938819	0.075	0.115	1	SLC39A8	0
chr5-52799614-52800511	0.0213557	-0.938825	0.211	0.354	1	PELO	0
chr15-67065225-67066116	0.0824122	-0.938909	0.143	0.25	1	SMAD3	0
chr3-32392344-32392958	0.20864	-0.938977	0.083	0.135	1	CMTM7	0
chr22-49827420-49828196	0.223631	-0.939058	0.105	0.198	1	BRD1	0
chr9-100352491-100353362	0.145161	-0.939334	0.113	0.188	1	TEX10	0
chr5-175652754-175653654	0.360746	-0.939375	0.06	0.104	1	HRH2	4375
chr10-75111046-75111925	0.0138681	-0.939459	0.233	0.406	1	SAMD8	0
chr5-172764987-172765892	0.028814	-0.939473	0.195	0.406	1	DUSP1	2197
chr20-46689156-46690026	0.0092781	-0.939619	0.241	0.479	1	TP53RK	0
chr19-49486992-49487902	0.0155442	-0.939822	0.233	0.427	1	RPL13A	0
chr20-45367935-45368840	0.255604	-0.940032	0.083	0.156	1	SYS1	0
chr2-95663745-95664562	0.249403	-0.940071	0.053	0.104	1	AC008268.1	1521
chr12-42325709-42326569	0.16482	-0.940213	0.12	0.198	1	PPHLN1	0
chr14-103057101-103058008	0.313597	-0.940287	0.09	0.135	1	CDC42BPB	0
chr10-100997310-100998111	0.160248	-0.940336	0.09	0.177	1	LZTS2	0
chr19-940576-941485	0.0582188	-0.940478	0.15	0.271	1	ARID3A	0
chr10-22723050-22723958	0.193857	-0.940651	0.09	0.177	1	PIP4K2A	8494
chr17-83125338-83126204	0.400884	-0.940889	0.053	0.104	1	AC139099.4	17926
chr12-120439431-120440327	0.181067	-0.941155	0.068	0.135	1	AL021546.6	0
chr19-18098839-18099659	0.0191543	-0.941366	0.135	0.323	1	IL12RB1	0
chr6-16179759-16180680	0.259868	-0.941485	0.06	0.135	1	MYLIP	31510
chr5-54517315-54518136	0.0242354	-0.941597	0.18	0.344	1	SNX18	0
chr12-52151790-52152704	0.223215	-0.941598	0.068	0.104	1	KRT80	16291
chr6-145814415-145815326	0.0182209	-0.94172	0.218	0.385	1	FBXO30	0
chr16-89216141-89216884	0.337697	-0.942339	0.06	0.115	1	ZNF778	818
chr7-26201463-26201964	0.1333	-0.942429	0.135	0.198	1	CBX3	0
chr8-43055943-43056817	0.0184157	-0.942525	0.188	0.417	1	FNTA	0
chr2-9136838-9137741	0.213968	-0.942533	0.083	0.156	1	RP11-734K21.4	5424
chr2-3242438-3243343	0.256065	-0.942794	0.098	0.177	1	TSSC1	0
chr12-6493637-6494309	0.108398	-0.943065	0.158	0.26	1	MRPL51	0
chr1-109615593-109616499	0.290005	-0.943072	0.045	0.104	1	AMPD2	0
chr7-151085892-151086791	0.246052	-0.943348	0.075	0.135	1	AGAP3	0
chr13-44258766-44259630	0.122688	-0.943367	0.135	0.24	1	RP11-478K15.6	15573
chr5-179970848-179971761	0.215007	-0.943562	0.083	0.156	1	RNF130	0
chr1-91124717-91125609	0.119953	-0.94359	0.083	0.156	1	ZNF644	102444
chr6-81818553-81819456	0.22178	-0.943959	0.053	0.104	1	LINC01526	4395
chr20-23606291-23607186	0.432159	-0.943989	0.06	0.104	1	CST9	414
chr22-41068757-41069657	0.485143	-0.944043	0.068	0.104	1	EP300	22128
chr17-64661878-64662753	0.0106895	-0.944095	0.226	0.406	1	SMURF2	0
chr18-56249845-56250602	0.19605	-0.944241	0.045	0.104	1	CTD-2008L17.2	58582
chr7-74094107-74094975	0.193787	-0.944387	0.098	0.146	1	LIMK1	0
chr17-44774519-44775110	0.482696	-0.944515	0.068	0.104	1	ADAM11	0
chr9-136439410-136440224	0.261026	-0.94461	0.113	0.177	1	INPP5E	0
chr2-25376557-25377451	0.0376206	-0.944753	0.173	0.344	1	DTNB	0
chr3-196236989-196237867	0.224646	-0.944852	0.09	0.167	1	PCYT1A	0
chr8-23019003-23019856	0.0893914	-0.944879	0.15	0.24	1	RHOBTB2	0
chr1-89804387-89805294	0.319845	-0.944933	0.06	0.125	1	RP11-302M6.4	0
chr19-46821329-46822128	0.0103616	-0.944998	0.188	0.406	1	AP2S1	16007
chr14-101360740-101361621	0.237847	-0.945065	0.068	0.135	1	RP11-168L7.1	26408
chr6-30721073-30721944	0.0220877	-0.945277	0.18	0.385	1	TUBB	0
chr19-1266336-1267156	0.165244	-0.945282	0.12	0.208	1	CIRBP	0
chr17-42928608-42929387	0.1437	-0.945382	0.113	0.198	1	G6PC	15238
chr16-2692848-2693726	0.0228083	-0.94565	0.18	0.354	1	KCTD5	0
chr6-11460526-11461412	0.261029	-0.945676	0.068	0.125	1	RP11-716O23.1	0
chr18-13218407-13219224	0.26883	-0.946097	0.053	0.104	1	LDLRAD4	0
chr6-159042069-159042971	0.135456	-0.946125	0.075	0.167	1	TAGAP	0
chr12-132887252-132888161	0.0101104	-0.946383	0.248	0.438	1	CHFR	0
chr2-42196435-42197328	0.230279	-0.946435	0.068	0.125	1	EML4	0
chr1-167447432-167448346	0.198226	-0.946476	0.068	0.146	1	CD247	0
chr11-78417500-78418321	0.0506153	-0.946697	0.143	0.292	1	GAB2	0
chr3-146544144-146545031	0.135853	-0.946912	0.105	0.219	1	PLSCR1	0
chr19-57171790-57172616	0.378288	-0.947052	0.06	0.104	1	DUXA	4346
chr4-78775708-78776622	0.0199782	-0.947087	0.211	0.365	1	BMP2K	0
chr4-103075890-103076862	0.119047	-0.947127	0.12	0.25	1	SLC9B2	0
chr19-51367317-51368191	0.0328513	-0.947433	0.188	0.333	1	CLDND2	0
chr10-100968988-100969880	0.130638	-0.947451	0.075	0.167	1	MRPL43	0
chr1-27874907-27875782	0.223492	-0.947607	0.083	0.156	1	THEMIS2	0
chr19-51127617-51128229	0.407488	-0.947725	0.053	0.104	1	SIGLEC9	0
chr12-124914426-124915198	0.0121652	-0.94774	0.218	0.427	1	UBC	0
chr1-210692643-210693508	0.233725	-0.947761	0.06	0.115	1	KCNH1	0
chr15-63122252-63122580	0.362088	-0.947834	0.06	0.104	1	LACTB	0
chr17-8175966-8176871	0.149155	-0.947927	0.075	0.177	1	TMEM107	0
chr13-20902362-20903259	0.0452649	-0.948131	0.165	0.323	1	XPO4	0
chr10-98446425-98447276	0.121501	-0.9485	0.098	0.188	1	HPS1	0
chr6-117482296-117483215	0.268504	-0.948662	0.068	0.146	1	DCBLD1	0
chr2-28594130-28594993	0.0759582	-0.948864	0.113	0.229	1	PLB1	0
chr7-27095666-27096561	0.254681	-0.949038	0.068	0.146	1	HOXA1	0
chr19-10835665-10836498	0.00988567	-0.949161	0.241	0.448	1	TMED1	0
chr10-22251626-22252291	0.0866749	-0.949324	0.135	0.26	1	RP11-573G6.6	5494
chr1-156746634-156747458	0.223402	-0.949433	0.075	0.146	1	HDGF	0
chr19-35742078-35742955	0.261116	-0.94969	0.06	0.115	1	U2AF1L4	0
chr7-150363649-150364523	0.158167	-0.949919	0.113	0.198	1	REPIN1	3665
chr19-55353652-55354555	0.173952	-0.949981	0.083	0.135	1	COX6B2	0
chr16-68257096-68257912	0.179934	-0.949984	0.098	0.167	1	PLA2G15	0
chr19-58580860-58581766	0.280432	-0.950243	0.06	0.125	1	MZF1	7284
chr19-53394696-53395570	0.0488256	-0.95028	0.173	0.323	1	ZNF765	0
chr3-14402128-14402971	0.0720388	-0.95037	0.173	0.271	1	SLC6A6	0
chr19-18659056-18659915	0.147581	-0.950479	0.098	0.188	1	KLHL26	0
chr17-82051427-82052323	0.217997	-0.950969	0.09	0.156	1	GPS1	0
chr11-59273093-59274000	0.100822	-0.951051	0.09	0.156	1	RP11-1036E20.9	0
chr15-90665270-90666097	0.20003	-0.9512	0.09	0.167	1	RP11-387D10.4	14166
chr6-7073493-7074405	0.202977	-0.951698	0.09	0.167	1	RREB1	33191
chr20-33874784-33875696	0.0991168	-0.951886	0.09	0.188	1	CHMP4B	20417
chr2-39094820-39095674	0.249207	-0.951904	0.06	0.115	1	SOS1	0
chr1-234522267-234523174	0.015302	-0.952235	0.203	0.365	1	LINC01354	4716
chr7-2237027-2237936	0.271518	-0.952253	0.075	0.146	1	MRM2	0
chr3-128993673-128994569	0.147041	-0.952377	0.113	0.198	1	KIAA1257	0
chr20-16729545-16730442	0.0581272	-0.952477	0.165	0.271	1	SNRPB2	0
chr19-40662648-40663520	0.0582366	-0.952582	0.15	0.24	1	NUMBL	2384
chr16-4371482-4372338	0.0991951	-0.9526	0.113	0.25	1	VASN	0
chr1-27772687-27773559	0.0243276	-0.952923	0.203	0.406	1	STX12	0
chr11-64850916-64851791	0.20331	-0.953036	0.068	0.146	1	EHD1	0
chr12-42469161-42470046	0.0815496	-0.953266	0.105	0.219	1	PRICKLE1	0
chr1-204578668-204579588	0.254826	-0.953348	0.06	0.125	1	RNA5SP74	16146
chr9-125529886-125530776	0.253873	-0.953453	0.06	0.125	1	MAPKAP1	0
chr11-6418689-6419611	0.202571	-0.95346	0.083	0.146	1	APBB1	0
chr20-8131784-8132642	0.0702676	-0.953516	0.158	0.292	1	PLCB1	0
chr12-100567013-100567876	0.255016	-0.953732	0.06	0.125	1	NR1H4	2599
chr16-69761960-69762850	0.0311298	-0.954146	0.173	0.323	1	WWP2	0
chr11-134331462-134332334	0.224812	-0.954157	0.105	0.177	1	GLB1L2	0
chr16-11297322-11298232	0.0333956	-0.954161	0.143	0.292	1	RMI2	0
chr12-66234929-66235823	0.169545	-0.954317	0.075	0.146	1	IRAK3	0
chr1-234523455-234524240	0.291741	-0.954355	0.068	0.146	1	LINC01354	3650
chr11-62123447-62124330	0.0163969	-0.954367	0.211	0.417	1	INCENP	0
chr11-36390807-36391678	0.159087	-0.954405	0.09	0.167	1	PRR5L	0
chr14-34874703-34875627	0.185512	-0.954559	0.105	0.198	1	BAZ1A	0
chr7-150357225-150358050	0.222019	-0.95457	0.06	0.125	1	REPIN1	10138
chr20-9491065-9491922	0.0789544	-0.954572	0.113	0.219	1	PLCB4	9822
chr12-32674455-32675359	0.124298	-0.954816	0.09	0.198	1	DNM1L	3840
chr2-98081587-98082487	0.104481	-0.954954	0.113	0.229	1	VWA3B	4628
chr17-1516324-1517230	0.00750212	-0.955221	0.263	0.458	1	INPP5K	0
chr20-63567299-63568232	0.227818	-0.955306	0.068	0.115	1	HELZ2	0
chr17-38557870-38558751	0.273447	-0.955351	0.09	0.146	1	SRCIN1	0
chr6-31356816-31357671	0.0382544	-0.955535	0.18	0.312	1	HLA-B	0
chr5-178204010-178204894	0.0193001	-0.955718	0.188	0.365	1	HNRNPAB	0
chr17-8138547-8139438	0.0103748	-0.956153	0.226	0.438	1	PER1	1033
chr15-64835424-64836324	0.0553023	-0.956175	0.128	0.271	1	AC069368.3	5558
chr12-56221547-56222450	0.145139	-0.956235	0.113	0.24	1	RNF41	0
chr6-33914483-33915364	0.19239	-0.956345	0.075	0.125	1	RP3-468B3.2	0
chr2-15560809-15561721	0.212548	-0.956397	0.068	0.156	1	NBAS	0
chr5-171633866-171634771	0.262575	-0.956782	0.068	0.125	1	CTB-78H18.1	138880
chr16-2148135-2149052	0.336753	-0.956895	0.068	0.104	1	RAB26	0
chr15-70478305-70479193	0.191369	-0.956965	0.075	0.146	1	RP11-96C21.1	24713
chr11-108497450-108498184	0.0992946	-0.957121	0.105	0.208	1	KDELC2	0
chr11-100680812-100681700	0.290665	-0.957317	0.053	0.115	1	ARHGAP42	5952
chr6-83467427-83468343	0.353915	-0.957685	0.068	0.125	1	ME1	36355
chr5-157431556-157432451	0.240282	-0.957813	0.068	0.104	1	ADAM19	0
chr12-53441164-53442064	0.015342	-0.957967	0.203	0.354	1	PRR13	0
chr2-105099814-105100718	0.0854284	-0.958299	0.098	0.188	1	MRPS9	0
chr19-14366303-14367207	0.179019	-0.958465	0.098	0.146	1	CTC-548K16.2	0
chr22-36977825-36978530	0.109674	-0.958468	0.105	0.198	1	TEX33	12589
chr17-50168919-50169837	0.198067	-0.958602	0.06	0.115	1	SGCA	0
chr7-38291021-38291850	0.219142	-0.958692	0.068	0.146	1	RP11-121A8.1	34219
chr13-102394107-102395019	0.0660826	-0.958745	0.135	0.292	1	FGF14	0
chr20-34155788-34156306	0.434358	-0.958784	0.053	0.104	1	ASIP	38262
chr19-39941477-39942359	0.168307	-0.958908	0.105	0.177	1	FCGBP	6850
chr19-35643102-35643868	0.0388944	-0.958916	0.15	0.312	1	ETV2	0
chrX-120262569-120263486	0.195986	-0.959089	0.06	0.135	1	TMEM255A	0
chr10-12742526-12743377	0.080492	-0.959205	0.098	0.188	1	CAMK1D	0
chr2-47175311-47176005	0.0429279	-0.959246	0.15	0.323	1	CALM2	0
chr17-77409457-77410378	0.202382	-0.959316	0.06	0.104	1	SEPT9	0
chr5-142712941-142713850	0.112885	-0.95946	0.113	0.177	1	AC005592.3	7519
chr2-224946698-224947565	0.282015	-0.95961	0.053	0.115	1	DOCK10	0
chr19-32405351-32406225	0.062621	-0.959939	0.15	0.292	1	DPY19L3	0
chr15-75124987-75125900	0.148213	-0.959998	0.083	0.156	1	PPCDC	7524
chr16-89863595-89864513	0.306834	-0.960145	0.06	0.115	1	SPIRE2	0
chr12-14403417-14404326	0.154331	-0.960157	0.068	0.156	1	ATF7IP	0
chr18-11587497-11588329	0.256792	-0.960436	0.083	0.156	1	SLC35G4	21145
chr1-39559185-39560089	0.231511	-0.960568	0.053	0.104	1	PABPC4	726
chr16-19804592-19805466	0.211552	-0.960655	0.09	0.177	1	IQCK	0
chr18-56650901-56651779	0.0370525	-0.96074	0.173	0.292	1	TXNL1	0
chr16-11328383-11329227	0.335505	-0.960997	0.06	0.115	1	RMI2	0
chr10-50603755-50604627	0.157044	-0.961178	0.06	0.125	1	SGMS1	0
chr15-45166948-45167703	0.0446678	-0.961244	0.158	0.302	1	SHF	0
chr5-135465876-135466768	0.152249	-0.961254	0.06	0.115	1	TIFAB	13476
chr6-32609596-32610509	0.0418893	-0.96145	0.173	0.344	1	HLA-DQA1	17669
chr7-23546680-23547586	0.313127	-0.961479	0.068	0.125	1	TRA2A	14638
chr5-40378237-40379107	0.152884	-0.961492	0.083	0.156	1	RP11-386E5.1	36029
chr8-28411666-28412552	0.0941412	-0.961497	0.113	0.229	1	FBXO16	0
chr17-78176280-78177192	0.180812	-0.961664	0.075	0.156	1	TK1	0
chr17-49361902-49362778	0.0287482	-0.961795	0.188	0.333	1	ZNF652	0
chr1-248822171-248823060	0.182736	-0.961799	0.068	0.146	1	SH3BP5L	0
chr2-132353269-132354077	0.305737	-0.961919	0.053	0.104	1	RP11-725P16.2	5971
chr19-1252727-1253441	0.136276	-0.961927	0.105	0.229	1	MIDN	0
chr17-7687257-7687764	0.139176	-0.96214	0.098	0.198	1	TP53	0
chr1-84991245-84992131	0.10186	-0.962152	0.105	0.208	1	MCOLN2	0
chr3-8356905-8357822	0.122335	-0.962306	0.12	0.229	1	AC023481.1	6884
chr5-177456101-177456963	0.131127	-0.962334	0.105	0.198	1	PRR7	0
chr10-34780618-34781516	0.210257	-0.962353	0.068	0.135	1	PARD3	0
chr6-15287430-15288346	0.222074	-0.962458	0.06	0.115	1	JARID2	0
chr9-110143679-110144442	0.258687	-0.962843	0.045	0.115	1	AKAP2	0
chr10-70125812-70126698	0.0331542	-0.962929	0.15	0.292	1	AIFM2	0
chr19-13685250-13686130	0.0989961	-0.963172	0.12	0.219	1	CCDC130	45629
chr1-109619286-109620114	0.130138	-0.963185	0.09	0.167	1	GNAT2	0
chr19-7197756-7198623	0.00677643	-0.963328	0.248	0.49	1	INSR	0
chr3-5011405-5012290	0.0179566	-0.963363	0.18	0.344	1	BHLHE40	26081
chr16-25257384-25258265	0.0264625	-0.963394	0.18	0.323	1	ZKSCAN2	0
chr8-132276097-132276991	0.0746022	-0.963464	0.105	0.208	1	KCNQ3	0
chr3-69326565-69327476	0.167364	-0.963479	0.06	0.146	1	FRMD4B	0
chr16-57083990-57084878	0.231616	-0.964478	0.038	0.104	1	NLRC5	458
chr18-25351829-25352745	0.0747825	-0.96459	0.143	0.26	1	ZNF521	0
chr16-4624258-4625120	0.0414905	-0.964638	0.195	0.302	1	MGRN1	0
chr15-29269361-29270225	0.0194585	-0.964654	0.188	0.406	1	NSMCE3	0
chr2-16608694-16609544	0.383914	-0.964655	0.06	0.104	1	FAM49A	0
chr14-49853696-49854454	0.30501	-0.964824	0.053	0.104	1	NEMF	492
chr9-128034873-128035773	0.229071	-0.964902	0.075	0.125	1	NAIF1	25459
chr14-23827107-23827847	0.228783	-0.965017	0.075	0.146	1	LINC00596	94399
chr16-15030899-15031832	0.0829677	-0.965062	0.12	0.25	1	PDXDC1	0
chr22-46249862-46250785	0.152821	-0.965145	0.105	0.188	1	CDPF1	0
chr16-67247120-67247995	0.0821671	-0.96519	0.143	0.25	1	SLC9A5	0
chr2-69648027-69648866	0.146163	-0.965613	0.075	0.167	1	AAK1	0
chr16-50806092-50807006	0.10505	-0.966049	0.12	0.229	1	RP11-327F22.5	0
chr12-121536052-121536869	0.198709	-0.966057	0.075	0.135	1	KDM2B	0
chr14-50064706-50065613	0.130898	-0.966058	0.075	0.167	1	LINC01588	0
chr15-36579110-36580024	0.0343569	-0.966141	0.15	0.292	1	C15orf41	0
chr17-78378198-78379113	0.137886	-0.966192	0.113	0.198	1	PGS1	0
chr22-45978536-45979418	0.0870502	-0.966251	0.15	0.26	1	WNT7B	1406
chr19-12765723-12766641	0.237139	-0.966335	0.068	0.115	1	HOOK2	0
chr12-123150609-123151496	0.303884	-0.966489	0.075	0.135	1	PITPNM2	593
chr7-30148784-30149688	0.104439	-0.966896	0.098	0.219	1	MTURN	0
chr20-62980777-62981646	0.160673	-0.966964	0.068	0.135	1	SLC17A9	11191
chr6-26223671-26224598	0.0735361	-0.967355	0.113	0.219	1	HIST1H3E	0
chr17-8125238-8126155	0.142171	-0.967441	0.09	0.167	1	HES7	1145
chr5-10536728-10537583	0.428363	-0.967478	0.06	0.115	1	RP11-1C1.5	14643
chr11-125514202-125515100	0.0760013	-0.968024	0.128	0.219	1	FEZ1	17884
chr20-46108137-46109040	0.209177	-0.968638	0.06	0.125	1	CD40	9231
chr12-51320631-51321513	0.270947	-0.968934	0.06	0.115	1	BIN2	0
chr16-50680892-50681808	0.0911634	-0.969047	0.158	0.26	1	SNX20	0
chr13-97849011-97849875	0.130045	-0.969204	0.098	0.188	1	RP11-383H17.4	89480
chr2-42754973-42755790	0.288834	-0.969236	0.06	0.125	1	MTA3	0
chr7-106023770-106024557	0.301251	-0.969488	0.053	0.104	1	CDHR3	0
chr2-121596378-121597246	0.447928	-0.969561	0.06	0.104	1	CLASP1	0
chr7-129825394-129826253	0.146424	-0.96978	0.098	0.177	1	UBE2H	4478
chr12-50400454-50401333	0.012275	-0.970039	0.188	0.385	1	LARP4	0
chr8-123922070-123922884	0.0509298	-0.970123	0.113	0.229	1	FER1L6	0
chr2-61470762-61471646	0.0137418	-0.970198	0.203	0.406	1	USP34	0
chr8-108468347-108469255	0.287661	-0.970673	0.053	0.104	1	EMC2	0
chr9-35828766-35829682	0.0637989	-0.970735	0.143	0.292	1	TMEM8B	0
chr2-135985214-135986121	0.0576877	-0.97074	0.128	0.271	1	DARS	0
chr16-29807453-29808353	0.121221	-0.970743	0.128	0.198	1	MAZ	0
chr7-151631928-151632819	0.0159076	-0.970964	0.211	0.385	1	PRKAG2	0
chr15-57706238-57707119	0.0632671	-0.970993	0.173	0.292	1	POLR2M	0
chr16-3129193-3130095	0.0644115	-0.971536	0.113	0.219	1	ZNF213	0
chr6-36593822-36594729	0.0180492	-0.971694	0.195	0.427	1	SRSF3	0
chr14-104933026-104933907	0.0920957	-0.971932	0.12	0.198	1	PLD4	0
chr6-28355729-28356616	0.294788	-0.972074	0.06	0.104	1	ZSCAN31	0
chr12-53231991-53232769	0.229076	-0.972098	0.068	0.104	1	RARG	0
chr12-104974368-104975273	0.0630984	-0.972129	0.128	0.26	1	C12orf45	11036
chr6-41531643-41532533	0.0348264	-0.972205	0.165	0.323	1	LINC01276	11790
chr12-113207948-113208867	0.0809219	-0.97234	0.09	0.208	1	IQCD	0
chr6-166750870-166751727	0.11063	-0.972364	0.09	0.177	1	RPS6KA2	0
chr9-96418291-96419124	0.0588781	-0.972537	0.135	0.281	1	ZNF367	0
chr2-55150596-55151493	0.214195	-0.972879	0.068	0.135	1	CLHC1	23297
chr1-160742207-160743062	0.251401	-0.97291	0.06	0.115	1	SLAMF7	0
chr19-53851492-53852316	0.176709	-0.972958	0.06	0.125	1	AC008440.10	12446
chr8-102651546-102652450	0.405398	-0.973071	0.06	0.115	1	KLF10	0
chr17-62653106-62653892	0.17514	-0.973126	0.068	0.156	1	MRC2	0
chr2-11465590-11466477	0.407599	-0.973296	0.068	0.104	1	E2F6	0
chr20-36773488-36774322	0.0756009	-0.973331	0.128	0.25	1	DSN1	0
chr4-176320414-176320834	0.150078	-0.97335	0.113	0.188	1	SPCS3	0
chr2-98551196-98552064	0.28694	-0.97341	0.068	0.125	1	INPP4A	0
chr10-62804314-62805178	0.0705192	-0.973455	0.15	0.302	1	ADO	0
chr13-46389788-46390706	0.445816	-0.973468	0.06	0.104	1	RUBCNL	0
chr11-36289010-36289902	0.0718354	-0.973558	0.12	0.26	1	COMMD9	0
chrX-131830487-131831377	0.0751183	-0.973623	0.12	0.24	1	FIRRE	0
chr20-36863350-36864256	0.0293327	-0.973839	0.15	0.302	1	SOGA1	0
chr11-60498517-60499328	0.236758	-0.973868	0.053	0.104	1	MS4A12	0
chr9-136686964-136687824	0.0931994	-0.973983	0.135	0.281	1	AGPAT2	0
chr5-139262372-139263268	0.290746	-0.974001	0.075	0.135	1	SIL1	0
chr19-34972976-34973869	0.106513	-0.974019	0.09	0.167	1	ZNF792	8926
chr9-104927765-104928624	0.12149	-0.974142	0.068	0.156	1	ABCA1	0
chr10-71377020-71377900	0.210234	-0.974147	0.06	0.104	1	SLC29A3	13634
chr2-61536325-61537208	0.222128	-0.974329	0.075	0.146	1	XPO1	0
chr4-80202875-80203633	0.26378	-0.974329	0.068	0.115	1	PRDM8	0
chr16-28277418-28278256	0.192575	-0.974371	0.053	0.115	1	RP11-57A19.7	0
chr2-86442322-86443151	0.0989653	-0.974397	0.09	0.198	1	KDM3A	0
chr22-44182399-44183219	0.164538	-0.974406	0.068	0.146	1	PARVG	0
chr2-178413300-178414158	0.0461637	-0.974536	0.135	0.271	1	OSBPL6	10408
chr11-72061657-72062511	0.265052	-0.974725	0.053	0.104	1	NUMA1	0
chr16-30651364-30652023	0.180702	-0.974751	0.083	0.167	1	PRR14	0
chr12-27243761-27244647	0.102233	-0.974769	0.12	0.271	1	STK38L	0
chr19-13102618-13103473	0.259992	-0.974858	0.075	0.135	1	LYL1	0
chr17-15257072-15257986	0.301591	-0.975069	0.06	0.115	1	PMP22	0
chr8-92965443-92966235	0.0571355	-0.975276	0.173	0.281	1	TRIQK	0
chr1-93816686-93817585	0.181705	-0.975294	0.068	0.135	1	BCAR3	0
chr19-12777445-12778227	0.185509	-0.975771	0.075	0.167	1	HOOK2	0
chr12-6723658-6724545	0.0121455	-0.975965	0.226	0.417	1	COPS7A	0
chr9-70258472-70259383	0.00974635	-0.976145	0.195	0.417	1	SMC5	0
chr1-22633749-22634618	0.230482	-0.976209	0.075	0.156	1	C1QA	1887
chr4-151362446-151363345	0.271842	-0.976411	0.053	0.104	1	RP11-731D1.4	9221
chr10-14953712-14954615	0.0786017	-0.976535	0.12	0.26	1	DCLRE1C	0
chr2-44191328-44192197	0.275162	-0.976689	0.053	0.104	1	PPM1B	0
chr12-59596426-59597113	0.0725622	-0.976807	0.143	0.24	1	SLC16A7	0
chr18-11882869-11883747	0.170385	-0.976843	0.068	0.135	1	MPPE1	0
chr1-89524340-89525203	0.114128	-0.976897	0.113	0.229	1	LRRC8B	0
chr3-27484053-27484946	0.0111262	-0.977225	0.241	0.417	1	SLC4A7	0
chr12-26274427-26275339	0.279482	-0.977251	0.06	0.146	1	SSPN	0
chr1-178066778-178067698	0.262686	-0.977595	0.075	0.146	1	RASAL2-AS1	23809
chr17-36721976-36722856	0.248073	-0.977618	0.06	0.146	1	CTD-3194G12.2	0
chr6-68756383-68757304	0.0496935	-0.977744	0.135	0.281	1	ADGRB3	0
chr2-37672216-37673037	0.393636	-0.977755	0.06	0.115	1	CDC42EP3	0
chr12-57632730-57633579	0.261988	-0.977772	0.068	0.146	1	B4GALNT1	0
chr15-45401918-45402785	0.0220335	-0.978084	0.173	0.323	1	SPATA5L1	0
chr2-189513827-189514726	0.19267	-0.978169	0.083	0.167	1	WDR75	38261
chr19-9139972-9140861	0.154934	-0.978241	0.098	0.156	1	ZNF317	0
chr2-45610800-45611597	0.105721	-0.9787	0.128	0.26	1	SRBD1	0
chr5-50440632-50441478	0.0309464	-0.978937	0.15	0.333	1	EMB	0
chr6-80004063-80004914	0.0234555	-0.978956	0.18	0.323	1	TTK	0
chr17-16991083-16991994	0.218927	-0.979284	0.06	0.115	1	AC104024.2	905
chr19-2648185-2649098	0.374842	-0.979395	0.06	0.104	1	GNG7	0
chr20-31822477-31823378	0.182267	-0.979417	0.083	0.177	1	MYLK2	0
chr17-36082340-36083196	0.118313	-0.979559	0.083	0.188	1	CCL3	5059
chr22-30921820-30922729	0.343751	-0.979685	0.083	0.146	1	MORC2	2400
chr3-101850459-101851193	0.157199	-0.979771	0.09	0.156	1	NFKBIZ	0
chr6-40912049-40912955	0.263503	-0.980088	0.068	0.135	1	UNC5CL	113955
chr3-149781001-149781895	0.146239	-0.980164	0.068	0.125	1	ANKUB1	0
chr18-79465255-79466090	0.267023	-0.980191	0.068	0.125	1	NFATC1	0
chr14-32202997-32203922	0.0381419	-0.980263	0.158	0.292	1	ARHGAP5	43268
chr12-9750417-9751322	0.294597	-0.980321	0.053	0.104	1	CD69	1163
chr3-195147295-195148176	0.115857	-0.980324	0.075	0.167	1	XXYLT1	0
chr4-189792722-189793634	0.32483	-0.980327	0.06	0.115	1	AF146191.4	0
chr8-142021059-142021931	0.244582	-0.980344	0.068	0.125	1	RP11-953B20.1	67895
chr11-5689317-5690205	0.035005	-0.980566	0.158	0.271	1	TRIM22	0
chr2-101150982-101151835	0.128487	-0.98058	0.113	0.208	1	TBC1D8	0
chr13-75504994-75505888	0.144324	-0.98094	0.098	0.208	1	COMMD6	19330
chr12-69738370-69739242	0.0359952	-0.98095	0.195	0.333	1	RAB3IP	0
chrX-110002164-110003048	0.122604	-0.980982	0.12	0.219	1	TMEM164	0
chr17-76491663-76492451	0.0123491	-0.981144	0.18	0.354	1	RHBDF2	0
chr11-109984605-109985499	0.362504	-0.98118	0.068	0.115	1	ZC3H12C	107861
chr14-50116153-50117048	0.0743237	-0.981219	0.158	0.312	1	VCPKMT	0
chr19-3062215-3063005	0.0990752	-0.981371	0.143	0.271	1	AES	0
chr7-24965642-24966525	0.120377	-0.981749	0.083	0.167	1	OSBPL3	0
chr16-2905262-2906192	0.0101062	-0.98185	0.226	0.427	1	FLYWCH1	5744
chr6-41344704-41345595	0.111754	-0.981924	0.068	0.135	1	NCR2	0
chr17-31525062-31525959	0.294003	-0.982003	0.045	0.104	1	RAB11FIP4	0
chr10-14740492-14741371	0.11319	-0.982305	0.09	0.167	1	FAM107B	0
chr1-25997755-25998664	0.00779869	-0.982334	0.226	0.448	1	PAFAH2	0
chr1-10253488-10254354	0.125352	-0.982522	0.075	0.167	1	KIF1B	0
chr2-29000263-29001135	0.0548599	-0.982903	0.15	0.281	1	FAM179A	0
chr19-56671346-56672257	0.403204	-0.982982	0.053	0.104	1	ZNF835	0
chr11-63961344-63962198	0.164011	-0.983176	0.075	0.156	1	NAA40	4015
chr16-4768346-4769229	0.0461643	-0.983468	0.12	0.24	1	ZNF500	721
chr22-37295262-37296129	0.187522	-0.983662	0.09	0.177	1	CYTH4	0
chr11-9613785-9614605	0.100061	-0.983664	0.143	0.25	1	WEE1	20327
chr3-126357078-126357985	0.177795	-0.983715	0.075	0.167	1	KLF15	0
chr5-142024654-142025563	0.0888256	-0.9838	0.12	0.208	1	GNPDA1	11612
chr3-142578410-142579306	0.0263065	-0.983841	0.188	0.354	1	ATR	0
chr2-231674651-231675570	0.177519	-0.983882	0.075	0.125	1	PTMA	31324
chr19-50712415-50713190	0.0984796	-0.984046	0.09	0.167	1	SHANK1	0
chr17-42517181-42518065	0.439952	-0.984215	0.068	0.115	1	ATP6V0A1	0
chr8-73624565-73625463	0.114051	-0.98433	0.06	0.135	1	STAU2	0
chr5-128082941-128083822	0.016847	-0.984364	0.226	0.417	1	SLC12A2	0
chr19-2613532-2614428	0.0553857	-0.98443	0.12	0.24	1	GNG7	0
chr6-42039298-42040207	0.20651	-0.984457	0.075	0.125	1	CCND3	0
chr10-5977274-5978160	0.361926	-0.984546	0.068	0.104	1	IL15RA	0
chr19-4104651-4105509	0.036946	-0.984848	0.135	0.26	1	MAP2K2	0
chr11-59207711-59208622	0.33196	-0.984992	0.053	0.115	1	MPEG1	0
chr6-8064000-8064859	0.0205563	-0.985216	0.158	0.344	1	BLOC1S5	0
chr22-21587607-21588510	0.126956	-0.985319	0.075	0.167	1	UBE2L3	0
chr5-150001493-150002325	0.0803071	-0.985343	0.068	0.146	1	HMGXB3	0
chr5-157074673-157075594	0.155038	-0.985401	0.068	0.156	1	HAVCR2	10237
chr18-54357480-54358371	0.0335298	-0.98549	0.18	0.323	1	C18orf54	0
chr7-55571304-55571917	0.324246	-0.985583	0.06	0.104	1	VOPP1	0
chr6-87925166-87926100	0.159474	-0.985612	0.083	0.167	1	SPACA1	121688
chr10-46284303-46285183	0.457023	-0.985665	0.06	0.115	1	ANTXRL	1161
chr7-149497338-149498201	0.0795523	-0.985953	0.135	0.26	1	ZNF746	0
chr9-116686890-116687788	0.0641822	-0.985968	0.128	0.281	1	TRIM32	0
chr19-45468954-45469775	0.0189796	-0.985996	0.18	0.396	1	FOSB	0
chr20-63736057-63736927	0.0557442	-0.986351	0.128	0.271	1	RP4-583P15.15	0
chr11-62805066-62805972	0.0278021	-0.986476	0.195	0.323	1	NXF1	0
chr11-64300758-64301610	0.279628	-0.986521	0.068	0.146	1	TEX40	0
chr1-181086897-181087742	0.350517	-0.986583	0.068	0.125	1	IER5	969
chr6-37171908-37172812	0.288286	-0.986586	0.06	0.125	1	PIM1	0
chr21-34889666-34890529	0.059081	-0.986621	0.143	0.281	1	RUNX1	0
chr10-70558914-70559844	0.242687	-0.986649	0.053	0.104	1	PALD1	0
chr6-170374702-170375615	0.0772511	-0.986745	0.105	0.219	1	FAM120B	0
chr16-67324658-67325578	0.0993556	-0.986762	0.083	0.188	1	KCTD19	0
chr1-184747096-184747961	0.336137	-0.986792	0.053	0.104	1	EDEM3	0
chr9-129956512-129957441	0.203797	-0.98684	0.068	0.125	1	FNBP1	0
chr5-172150333-172151247	0.185543	-0.986972	0.083	0.167	1	STK10	0
chr15-63436554-63437471	0.307484	-0.98712	0.045	0.104	1	RP11-321G12.1	0
chr22-21467959-21468892	0.1168	-0.987508	0.09	0.156	1	TMEM191C	0
chr1-151399040-151399946	0.122696	-0.987527	0.15	0.219	1	PSMB4	0
chr10-89333697-89334609	0.0739018	-0.987554	0.12	0.24	1	LIPA	0
chr9-134396103-134396793	0.206187	-0.987742	0.068	0.135	1	RXRA	0
chr17-50560217-50561129	0.0855113	-0.987781	0.128	0.24	1	CACNA1G	0
chr12-47871572-47872377	0.0938716	-0.987842	0.113	0.229	1	VDR	0
chr7-23679714-23680555	0.234452	-0.987961	0.06	0.125	1	FAM221A	0
chr1-36187849-36188743	0.15565	-0.988035	0.06	0.146	1	MAP7D1	6999
chr9-97468384-97469253	0.210914	-0.988175	0.068	0.125	1	TDRD7	0
chr22-42964803-42965627	0.13155	-0.988276	0.075	0.156	1	PACSIN2	0
chrX-130268365-130269249	0.0913179	-0.9884	0.105	0.198	1	ZNF280C	0
chr1-149812004-149812884	0.171229	-0.988553	0.075	0.146	1	HIST2H2BF	0
chr3-46558051-46558974	0.267839	-0.988604	0.083	0.146	1	LRRC2	0
chr18-62522539-62523429	0.00881282	-0.988693	0.241	0.438	1	ZCCHC2	0
chr2-100380954-100381862	0.394361	-0.988797	0.06	0.104	1	CHST10	9997
chr1-84225353-84226139	0.237412	-0.988869	0.075	0.146	1	PRKACB	0
chr12-50070218-50071132	0.254724	-0.988973	0.053	0.115	1	ASIC1	0
chr11-64449374-64450071	0.111987	-0.989027	0.12	0.219	1	AP003774.4	0
chr4-81470180-81470924	0.326297	-0.989231	0.045	0.104	1	RASGEF1B	0
chr12-109994236-109995064	0.294837	-0.989264	0.068	0.115	1	GIT2	0
chr9-124289852-124290689	0.235387	-0.989655	0.053	0.104	1	NEK6	0
chr3-48543029-48543925	0.347064	-0.989762	0.06	0.115	1	PFKFB4	0
chr1-154567542-154568439	0.250384	-0.989858	0.038	0.104	1	CHRNB2	0
chr12-120640193-120640976	0.251546	-0.989914	0.053	0.104	1	CABP1	0
chr3-59049642-59050535	0.138327	-0.990212	0.09	0.198	1	C3orf67	0
chr12-57754542-57755368	0.0730568	-0.990331	0.113	0.198	1	MARCH9	0
chr6-125798587-125799450	0.232673	-0.990416	0.053	0.104	1	NCOA7	0
chr17-76103325-76104216	0.124552	-0.990721	0.143	0.24	1	EXOC7	0
chr16-87336929-87337784	0.245402	-0.991061	0.06	0.125	1	FBXO31	0
chr11-77151823-77152714	0.222858	-0.991104	0.053	0.115	1	MYO7A	0
chr8-100419056-100419969	0.34654	-0.991301	0.06	0.115	1	KB-173C10.2	4596
chr17-59892663-59893553	0.0609337	-0.991327	0.15	0.292	1	RPS6KB1	0
chr12-50032884-50033741	0.192677	-0.991379	0.075	0.167	1	RACGAP1	0
chr2-74554158-74555053	0.0389566	-0.99163	0.15	0.292	1	DOK1	0
chr9-127715345-127716270	0.0269576	-0.991673	0.173	0.333	1	PTRH1	0
chr1-151327176-151328050	0.0423184	-0.991775	0.165	0.292	1	PI4KB	0
chr15-89150711-89151581	0.0689878	-0.991843	0.113	0.229	1	ABHD2	0
chr1-9721472-9722377	0.212582	-0.991901	0.06	0.115	1	PIK3CD	0
chr6-73471625-73472472	0.124377	-0.992334	0.053	0.125	1	MTO1	0
chr1-37922544-37923453	0.0897735	-0.992395	0.09	0.198	1	INPP5B	0
chr2-172102424-172103173	0.305948	-0.992486	0.075	0.115	1	DLX2	0
chr21-44952479-44953364	0.403462	-0.992584	0.053	0.104	1	FAM207A	0
chr8-20223534-20224428	0.22627	-0.992598	0.06	0.104	1	ATP6V1B2	0
chr19-35210479-35211341	0.0572673	-0.992675	0.158	0.25	1	FAM187B	13458
chr3-45567503-45568412	0.152476	-0.992707	0.053	0.125	1	LIMD1	0
chr17-49404058-49404792	0.0971279	-0.992719	0.075	0.156	1	PHB	0
chr1-22025096-22025827	0.0306713	-0.992727	0.188	0.344	1	LINC00339	0
chr17-78803055-78803967	0.076952	-0.992977	0.083	0.198	1	USP36	0
chr19-17496017-17496925	0.152421	-0.993005	0.09	0.156	1	SLC27A1	0
chr1-159015239-159016143	0.0247664	-0.9931	0.15	0.292	1	IFI16	0
chr16-58515252-58515937	0.21226	-0.993121	0.083	0.146	1	SETD6	0
chr18-2960002-2960892	0.257298	-0.993154	0.06	0.115	1	LPIN2	0
chr17-8210188-8211084	0.156639	-0.993159	0.105	0.188	1	AURKB	0
chr10-30505209-30506070	0.257619	-0.993169	0.068	0.135	1	MAP3K8	43375
chr18-47748852-47749759	0.200484	-0.993212	0.09	0.156	1	SMAD2	59197
chr10-102419226-102420039	0.195044	-0.993253	0.083	0.146	1	PSD	0
chr3-39108224-39109013	0.0684313	-0.993529	0.113	0.24	1	GORASP1	0
chr6-73451398-73451815	0.311962	-0.993616	0.068	0.125	1	MB21D1	0
chr22-23798672-23799599	0.241915	-0.994063	0.053	0.125	1	SMARCB1	0
chr1-41344110-41345047	0.368054	-0.994476	0.053	0.104	1	FOXO6	16874
chr11-67464327-67465228	0.131363	-0.99455	0.113	0.198	1	TMEM134	0
chr10-101060528-101061424	0.0653669	-0.994719	0.143	0.26	1	RP11-108L7.15	0
chr11-45079881-45080782	0.0263777	-0.99473	0.12	0.302	1	PRDM11	15023
chr10-24952341-24953172	0.321773	-0.994824	0.053	0.104	1	PRTFDC1	0
chr16-75477801-75478698	0.200469	-0.994945	0.06	0.135	1	CHST6	0
chr12-132614660-132615541	0.261165	-0.9957	0.053	0.115	1	P2RX2	3238
chr19-55580441-55581301	0.182072	-0.995701	0.068	0.146	1	ZNF579	0
chr2-43559173-43560118	0.196675	-0.995712	0.083	0.156	1	THADA	0
chr12-118135680-118136545	0.0399481	-0.99576	0.143	0.271	1	PEBP1	0
chr7-30330446-30331352	0.240064	-0.996053	0.068	0.115	1	ZNRF2	0
chr1-41751124-41751878	0.206413	-0.996216	0.068	0.125	1	HIVEP3	0
chr20-35404589-35405490	0.234772	-0.99632	0.053	0.104	1	UQCC1	0
chr17-78971008-78971908	0.363447	-0.996942	0.053	0.104	1	LGALS3BP	0
chr10-11017578-11018439	0.112869	-0.997024	0.09	0.198	1	CELF2	0
chr13-24160289-24161135	0.00963163	-0.997108	0.226	0.417	1	SPATA13	0
chr10-49941525-49942424	0.122663	-0.997151	0.09	0.177	1	PARG	0
chr13-75482093-75482858	0.0710348	-0.997211	0.113	0.229	1	TBC1D4	0
chr11-102451397-102452144	0.138728	-0.997231	0.09	0.156	1	TMEM123	0
chr6-42901208-42902112	0.200704	-0.997248	0.075	0.156	1	C6orf226	10391
chr20-50848558-50849461	0.13898	-0.997354	0.083	0.156	1	BCAS4	0
chr7-151448222-151449109	0.151901	-0.997368	0.098	0.167	1	CRYGN	7408
chr1-40612059-40612949	0.220118	-0.997528	0.068	0.146	1	RIMS3	7729
chr7-128954619-128955521	0.256235	-0.997549	0.06	0.115	1	TNPO3	0
chr7-139855220-139856079	0.110903	-0.997689	0.09	0.177	1	TBXAS1	0
chr1-224503159-224504053	0.114679	-0.99794	0.083	0.146	1	CNIH3	0
chr1-110634485-110635324	0.0330529	-0.998114	0.15	0.302	1	KCNA2	3010
chr20-38722905-38723722	0.0992194	-0.998237	0.098	0.188	1	SLC32A1	739
chr17-47831152-47832039	0.029619	-0.998449	0.18	0.271	1	LRRC46	0
chr1-212678394-212679286	0.240387	-0.998596	0.053	0.104	1	BATF3	7131
chr2-27663276-27664187	0.0422642	-0.998667	0.143	0.333	1	SLC4A1AP	0
chr17-28712191-28712836	0.127148	-0.998818	0.09	0.188	1	PROCA1	336
chr17-74193116-74194018	0.203903	-0.998988	0.075	0.146	1	RPL38	9563
chr8-55885370-55886246	0.0208719	-0.999062	0.143	0.292	1	LYN	0
chr12-108297886-108298797	0.236489	-0.999417	0.068	0.125	1	CMKLR1	0
chr22-31970367-31971192	0.125	-0.999635	0.083	0.188	1	CTA-342B11.2	0
chr1-92080095-92081000	0.115126	-0.999946	0.09	0.208	1	BTBD8	0
chr11-69539443-69540353	0.0702064	-1.00001	0.12	0.24	1	AP000439.3	59502
chr8-124660055-124660969	0.226093	-1.00001	0.053	0.125	1	MTSS1	0
chr13-44416100-44416991	0.191412	-1.00029	0.06	0.125	1	TUSC8	10115
chr6-44642188-44642946	0.211902	-1.00035	0.06	0.135	1	RP3-449H6.1	115433
chr19-11583661-11584573	0.142092	-1.00067	0.068	0.135	1	ZNF627	0
chr9-137236217-137237112	0.15151	-1.00081	0.12	0.219	1	SLC34A3	0
chr17-82450360-82451267	0.0267258	-1.00083	0.173	0.344	1	C17orf62	0
chr2-169479105-169479995	0.19598	-1.00099	0.075	0.146	1	RP11-724O16.1	0
chr11-64360029-64360737	0.303962	-1.00115	0.053	0.104	1	RPS6KA4	0
chr4-145618925-145619831	0.0722139	-1.00123	0.135	0.24	1	MMAA	0
chr20-36093042-36093750	0.180178	-1.00133	0.083	0.177	1	EPB41L1	0
chrX-72181081-72182000	0.0875576	-1.00142	0.113	0.25	1	PIN4	0
chr7-100583289-100584222	0.231879	-1.00155	0.075	0.135	1	FBXO24	0
chr2-167292516-167293435	0.0806319	-1.00204	0.12	0.229	1	AC074363.1	0
chrX-1661086-1662133	0.026899	-1.00207	0.165	0.344	1	ASMT	18004
chr19-55677865-55678765	0.179485	-1.0021	0.09	0.167	1	EPN1	0
chr16-75648494-75649115	0.226885	-1.00215	0.053	0.115	1	TERF2IP	0
chr11-8682239-8683165	0.0193334	-1.00222	0.188	0.385	1	RPL27A	0
chr9-21443958-21444877	0.258662	-1.00224	0.068	0.135	1	IFNA1	2641
chr3-161310642-161311592	0.219678	-1.00229	0.045	0.104	1	SPTSSB	33199
chr7-22559609-22560503	0.214824	-1.00237	0.068	0.125	1	STEAP1B	0
chr5-54646188-54647041	0.0320331	-1.00263	0.165	0.323	1	SNX18	99602
chr18-49023235-49024116	0.178901	-1.00273	0.068	0.146	1	DYM	17357
chr1-86441301-86442210	0.189627	-1.00296	0.083	0.167	1	CLCA2	0
chr3-47420823-47421713	0.086612	-1.00298	0.105	0.229	1	SCAP	0
chr11-117459700-117460619	0.308813	-1.00327	0.06	0.104	1	DSCAML1	0
chr4-109559733-109560573	0.0438991	-1.00339	0.158	0.271	1	MCUB	0
chr20-48788452-48789221	0.107635	-1.00368	0.105	0.208	1	PREX1	0
chr10-46269409-46270188	0.269059	-1.00372	0.06	0.115	1	ANTXRL	16156
chr9-5976598-5977491	0.132073	-1.00372	0.06	0.125	1	KIAA2026	0
chr16-71288972-71289863	0.0117584	-1.00373	0.195	0.417	1	CMTR2	0
chr5-99027011-99027890	0.108138	-1.00375	0.083	0.198	1	CTD-2007H13.3	31997
chr2-180006774-180007664	0.0177662	-1.00396	0.165	0.312	1	CWC22	0
chr22-50270095-50270977	0.229232	-1.00397	0.06	0.135	1	MAPK11	0
chr10-103458600-103459419	0.108701	-1.00399	0.083	0.188	1	CALHM1	0
chr1-40476880-40477750	0.103463	-1.00402	0.12	0.229	1	ZFP69	0
chr2-85409923-85410852	0.144703	-1.00404	0.075	0.156	1	CAPG	0
chr1-5745530-5746421	0.286005	-1.00406	0.053	0.104	1	RP11-154H17.1	77234
chr14-106308632-106309536	0.108489	-1.00408	0.075	0.167	1	LINC00226	19803
chr6-31739526-31740369	0.0233667	-1.00423	0.18	0.365	1	MSH5-SAPCD1	0
chr6-13285835-13286596	0.0694813	-1.00425	0.105	0.219	1	PHACTR1	0
chr3-141486719-141487414	0.105614	-1.00442	0.12	0.24	1	AC010184.1	0
chr20-4823339-4824088	0.225101	-1.0047	0.045	0.115	1	RASSF2	0
chr1-21936959-21937877	0.0372049	-1.00491	0.15	0.302	1	HSPG2	0
chrX-51894622-51895483	0.21325	-1.00495	0.06	0.115	1	MAGED1	0
chr13-95380404-95381309	0.254768	-1.00524	0.053	0.115	1	CLDN10	52294
chr6-29016586-29017483	0.298109	-1.00536	0.068	0.125	1	ZNF311	11269
chr2-86468357-86469278	0.19766	-1.00544	0.06	0.115	1	KDM3A	0
chr22-19629633-19630534	0.212547	-1.0055	0.068	0.135	1	AC000067.1	36488
chr5-145688963-145689870	0.113291	-1.0061	0.113	0.198	1	PRELID2	0
chr16-2033116-2033994	0.155772	-1.00629	0.06	0.115	1	SLC9A3R2	0
chr19-7293996-7294905	0.0617249	-1.00652	0.128	0.26	1	INSR	0
chr11-1389286-1390212	0.0320131	-1.00662	0.165	0.333	1	BRSK2	0
chr17-59209528-59210395	0.151565	-1.00665	0.083	0.156	1	SMG8	0
chr9-104868708-104869608	0.200124	-1.00691	0.075	0.146	1	ABCA1	0
chr5-14996751-14997664	0.186298	-1.00693	0.068	0.125	1	RP1-251I12.1	114712
chr16-27242671-27243549	0.267345	-1.00696	0.06	0.125	1	NSMCE1	0
chrX-18984273-18985168	0.060161	-1.00719	0.158	0.281	1	PHKA2	0
chr19-48635242-48636067	0.0814541	-1.00786	0.098	0.198	1	DBP	0
chr15-83207312-83208067	0.209968	-1.00798	0.053	0.125	1	RP11-382A20.3	0
chr18-59899443-59900338	0.141243	-1.00816	0.105	0.219	1	PMAIP1	0
chr6-36885441-36886353	0.0245843	-1.00821	0.173	0.375	1	C6orf89	0
chr1-168342434-168343335	0.251596	-1.00833	0.075	0.156	1	TBX19	28007
chr17-60677230-60678103	0.00631661	-1.00838	0.233	0.458	1	BCAS3	0
chr12-45216449-45216846	0.236207	-1.00839	0.068	0.115	1	ANO6	0
chr12-642493-643370	0.129982	-1.0085	0.098	0.177	1	NINJ2	0
chr1-52569296-52570160	0.166105	-1.00857	0.053	0.115	1	RP11-25O10.2	14022
chr9-136122624-136123532	0.241794	-1.00877	0.068	0.125	1	RP11-83N9.6	0
chr10-119103726-119104570	0.120662	-1.00883	0.105	0.208	1	FAM45A	0
chr18-49055563-49056468	0.256142	-1.00888	0.053	0.104	1	DYM	0
chr16-4116084-4116916	0.0262548	-1.00888	0.173	0.302	1	ADCY9	0
chr6-30735455-30736288	0.147173	-1.00903	0.068	0.156	1	FLOT1	0
chr7-127594206-127595078	0.0615302	-1.00917	0.12	0.24	1	FSCN3	0
chr20-17610326-17611171	0.110925	-1.00917	0.098	0.177	1	DSTN	406
chr19-3478866-3479714	0.119584	-1.00926	0.083	0.146	1	SMIM24	0
chrX-119681995-119682908	0.23597	-1.00986	0.06	0.125	1	SEPT6	0
chr19-2096256-2097126	8.10591e-05	-1.00989	0.353	0.656	1	IZUMO4	0
chr7-45027106-45027855	0.11224	-1.01018	0.053	0.125	1	CCM2	0
chr7-76291389-76292267	0.402337	-1.01019	0.053	0.104	1	SRRM3	4100
chr20-48738857-48739553	0.165248	-1.0103	0.06	0.135	1	PREX1	0
chr19-20166762-20167633	0.215082	-1.01059	0.068	0.135	1	ZNF486	0
chr10-71999548-72000429	0.0607318	-1.01062	0.128	0.25	1	CHST3	0
chr6-163707664-163708536	0.225929	-1.01081	0.053	0.104	1	RP1-230L10.1	0
chr22-44172166-44173057	0.0687439	-1.01099	0.12	0.229	1	PARVG	0
chr10-63630153-63631036	0.040113	-1.01112	0.143	0.281	1	REEP3	5029
chr2-108612043-108612858	0.248282	-1.01112	0.053	0.115	1	LIMS1	0
chr10-96984510-96985335	0.17078	-1.01123	0.06	0.125	1	LCOR	0
chr5-60944799-60945590	0.0599469	-1.01135	0.128	0.208	1	NDUFAF2	0
chr22-48098019-48098907	0.147635	-1.01139	0.083	0.177	1	LL22NC03-27C5.1	39743
chr7-127587986-127588852	0.0700151	-1.01178	0.135	0.271	1	ARF5	0
chr9-128361758-128362663	0.162762	-1.01191	0.075	0.135	1	SLC27A4	287
chr12-57479458-57480367	0.169483	-1.01202	0.06	0.135	1	ARHGAP9	0
chr1-1349047-1349954	0.00583351	-1.01227	0.233	0.448	1	DVL1	0
chr2-64919152-64919869	0.221655	-1.01234	0.053	0.115	1	AC007386.2	14014
chr17-35432180-35433042	0.162512	-1.01247	0.09	0.198	1	SLFN12	0
chr22-22167682-22168498	0.145651	-1.01257	0.068	0.156	1	VPREB1	76176
chr3-15267688-15268575	0.214324	-1.0126	0.045	0.104	1	SH3BP5	0
chr11-114439021-114439886	0.0607739	-1.01288	0.135	0.24	1	REXO2	0
chr10-71318841-71319686	0.0539748	-1.01291	0.128	0.24	1	SLC29A3	0
chr4-122578160-122579034	0.129377	-1.01324	0.09	0.167	1	IL21	33593
chr2-264432-265308	0.0144733	-1.0134	0.188	0.375	1	ACP1	0
chr7-7867999-7868852	0.283271	-1.01356	0.075	0.146	1	UMAD1	0
chr17-77372671-77373561	0.0853584	-1.01364	0.098	0.177	1	SEPT9	0
chr8-133538591-133539455	0.172517	-1.0138	0.068	0.146	1	ST3GAL1	0
chr3-50237610-50238468	0.0936467	-1.0139	0.113	0.156	1	GNAI2	0
chr2-98460657-98461554	0.123895	-1.01413	0.113	0.229	1	INPP4A	0
chr7-127782550-127783455	0.104631	-1.01416	0.09	0.198	1	SND1	0
chr7-28753871-28754586	0.349927	-1.0146	0.053	0.104	1	CREB5	0
chr17-57408111-57409024	0.157118	-1.01465	0.068	0.156	1	MSI2	0
chr22-30426270-30427064	0.158003	-1.01477	0.075	0.146	1	MTFP1	0
chr11-67443334-67444238	0.116372	-1.01526	0.098	0.177	1	CORO1B	0
chr17-8001997-8002842	0.165118	-1.01571	0.06	0.115	1	GUCY2D	0
chr17-14832969-14833869	0.187442	-1.01584	0.09	0.167	1	AC005863.2	768
chr12-56687908-56688823	0.00661627	-1.01595	0.248	0.438	1	PTGES3	0
chr2-84971666-84972233	0.077089	-1.0162	0.09	0.219	1	KCMF1	0
chr5-123511736-123512595	0.0111942	-1.01658	0.18	0.385	1	CSNK1G3	0
chr19-4342601-4343320	0.00872015	-1.01666	0.233	0.427	1	STAP2	0
chr3-149129187-149130070	0.187712	-1.01668	0.083	0.167	1	HPS3	0
chr10-30929142-30929868	0.145472	-1.01674	0.075	0.146	1	ZNF438	0
chr19-863640-864469	0.178442	-1.0168	0.075	0.146	1	CFD	9
chr16-55508678-55509461	0.213701	-1.01684	0.068	0.135	1	LPCAT2	0
chr2-33477529-33478263	0.278962	-1.01692	0.053	0.104	1	RASGRP3	0
chr12-93363757-93364665	0.148011	-1.01719	0.098	0.188	1	NUDT4	13217
chr13-48505367-48506232	0.248268	-1.01727	0.06	0.135	1	RCBTB2	0
chr4-57163499-57164444	0.201949	-1.01728	0.053	0.104	1	RP11-300M6.1	7046
chr18-63830836-63831741	0.138867	-1.01763	0.06	0.146	1	SERPINB7	25459
chr15-45141286-45141832	0.13086	-1.01765	0.09	0.188	1	DUOX1	0
chr17-28661639-28662558	0.0711519	-1.01792	0.158	0.25	1	SDF2	0
chr1-1775327-1776258	0.171374	-1.01799	0.075	0.146	1	NADK	0
chrX-13092260-13093165	0.302587	-1.018	0.053	0.104	1	RP11-791M20.1	494
chr3-50345296-50346186	0.147005	-1.01826	0.09	0.156	1	ZMYND10	0
chr18-10213278-10214181	0.151729	-1.01828	0.068	0.146	1	RP11-419J16.1	68871
chr1-169908407-169909312	0.219296	-1.01839	0.053	0.115	1	KIFAP3	12013
chr22-17087476-17088388	0.175729	-1.01862	0.06	0.135	1	IL17RA	0
chr15-70479969-70480893	0.273006	-1.0187	0.06	0.104	1	RP11-96C21.1	23013
chr6-40803796-40804637	0.148452	-1.01878	0.06	0.135	1	RP11-570K4.1	88432
chr7-151303187-151304100	0.137974	-1.01881	0.068	0.156	1	SMARCD3	25290
chr16-29339020-29339941	0.0549686	-1.01887	0.135	0.26	1	RP11-231C14.7	0
chr17-50762834-50763737	0.265341	-1.01894	0.045	0.104	1	LINC00483	0
chr2-184598445-184599191	0.324743	-1.01896	0.068	0.125	1	ZNF804A	0
chr5-180803582-180804408	0.144711	-1.01896	0.105	0.208	1	MGAT1	0
chr8-29680657-29681573	0.0286415	-1.01906	0.143	0.271	1	LINC00589	0
chr6-42269366-42270251	0.0233203	-1.01908	0.135	0.292	1	TRERF1	0
chr14-67359608-67360456	0.00263348	-1.01912	0.271	0.49	1	ATP6V1D	0
chr19-37172343-37173248	0.0549584	-1.01943	0.15	0.25	1	ZNF585A	0
chr6-7137281-7138017	0.106651	-1.01958	0.075	0.177	1	RREB1	0
chr6-35449143-35450043	0.166934	-1.01959	0.06	0.135	1	FANCE	2317
chr14-105045448-105046354	0.0832484	-1.0197	0.12	0.219	1	GPR132	3034
chr11-121309431-121310293	0.129593	-1.01979	0.053	0.125	1	SC5D	736
chr11-61833216-61833894	0.089659	-1.01979	0.105	0.229	1	FADS2	0
chrX-109536611-109537482	0.0848813	-1.01982	0.113	0.219	1	NXT2	0
chr5-141650943-141651820	0.134019	-1.01996	0.098	0.188	1	FCHSD1	0
chr7-1510557-1511401	0.238514	-1.02006	0.06	0.104	1	INTS1	6189
chr8-140637195-140638030	0.148785	-1.02039	0.075	0.156	1	ERICD	0
chr10-12680936-12681809	0.223885	-1.02042	0.075	0.146	1	CAMK1D	0
chr10-92787176-92787998	0.17063	-1.02052	0.045	0.104	1	EXOC6	46714
chr14-93954991-93955866	0.15873	-1.02065	0.068	0.135	1	ASB2	0
chr1-172818403-172818774	0.326943	-1.02067	0.053	0.125	1	RP1-15D23.2	0
chr3-53102416-53103311	0.151542	-1.02105	0.09	0.188	1	RFT1	0
chr1-33430625-33431491	0.101267	-1.02109	0.12	0.198	1	PHC2	0
chr12-11500317-11501219	0.284786	-1.0212	0.045	0.104	1	PRB2	0
chr18-59875792-59876594	0.129962	-1.02123	0.068	0.135	1	PMAIP1	23353
chr19-42363381-42364228	0.291652	-1.02135	0.06	0.115	1	MEGF8	0
chr3-39180540-39181444	0.0841683	-1.0217	0.098	0.198	1	XIRP1	1765
chr1-147224956-147225841	0.0975656	-1.0218	0.105	0.208	1	FMO5	0
chr19-18410327-18411230	0.158073	-1.02188	0.09	0.167	1	SSBP4	7633
chr19-49333552-49334428	0.105706	-1.02192	0.113	0.188	1	CTC-301O7.4	0
chr12-29164477-29165377	0.131339	-1.02213	0.09	0.177	1	FAR2	0
chr15-33194394-33195296	0.0651286	-1.02221	0.135	0.229	1	FMN1	0
chr11-47578520-47579435	0.0527374	-1.02225	0.165	0.292	1	NDUFS3	0
chr16-10942032-10942911	0.0304864	-1.02226	0.15	0.302	1	DEXI	0
chr9-7297876-7298789	0.0879801	-1.02227	0.098	0.208	1	KDM4C	122227
chr20-44909591-44910498	0.16546	-1.02244	0.09	0.188	1	PABPC1L	0
chr11-61792311-61793206	0.00712677	-1.02245	0.218	0.396	1	TMEM258	0
chr5-140113595-140114502	0.0191123	-1.02246	0.173	0.354	1	PURA	0
chr8-21478707-21479584	0.12787	-1.02258	0.09	0.177	1	RP11-24P4.1	169257
