## SupplementaryTable5 for "AS04 in a bivalent HPV vaccine drives superior cross-protective antibody response by increased NOTCH signaling of cDC1 leading to increased proliferation of adaptive immune cells" (part 2 of 3)

### Sheet: pDC_All (continued)
	p_val	avg_log2FC	pct.1	pct.2	p_val_adj	gene	distance
chr14-24051658-24052499	0.273079	-1.02258	0.068	0.135	1	CARMIL3	0
chr16-10752826-10753738	0.0423283	-1.02262	0.143	0.281	1	NUBP1	0
chr17-78784976-78785881	0.0859157	-1.02266	0.09	0.167	1	USP36	1499
chr3-129567655-129568433	0.30915	-1.02279	0.053	0.104	1	PLXND1	0
chr12-9758436-9759304	0.10166	-1.0228	0.068	0.167	1	CD69	0
chr3-142149063-142149931	0.0238847	-1.02288	0.143	0.312	1	TFDP2	0
chr15-101294810-101295634	0.0233746	-1.02305	0.15	0.271	1	SNRPA1	0
chr16-3611207-3612126	0.036641	-1.0231	0.15	0.281	1	DNASE1	0
chr9-89400155-89401029	0.171338	-1.02335	0.075	0.146	1	SEMA4D	0
chr1-43991212-43992103	0.309636	-1.02357	0.06	0.115	1	CCDC24	0
chr4-87975171-87975973	0.225495	-1.02381	0.06	0.125	1	SPP1	0
chr20-43964071-43964971	0.0712602	-1.02401	0.113	0.208	1	TOX2	0
chr11-66022181-66023063	0.197254	-1.02416	0.083	0.135	1	CATSPER1	0
chr13-24219836-24220746	0.248721	-1.02424	0.075	0.135	1	SPATA13	0
chr3-72756671-72757581	0.120878	-1.02455	0.105	0.208	1	SHQ1	0
chr10-102648688-102649569	0.101606	-1.02466	0.09	0.198	1	TRIM8	0
chr9-136308810-136309715	0.0930844	-1.02466	0.075	0.167	1	CCDC187	1908
chr2-69643539-69644328	0.0344895	-1.02475	0.143	0.302	1	AAK1	0
chrX-31228654-31229516	0.199683	-1.025	0.075	0.146	1	DMD	0
chr4-99088323-99089231	0.0166745	-1.02506	0.188	0.344	1	ADH5	0
chr4-85491367-85492269	0.183382	-1.02508	0.06	0.135	1	ARHGAP24	0
chr17-77389766-77390570	0.138121	-1.02522	0.105	0.208	1	SEPT9	0
chr3-133927221-133928121	0.1989	-1.02539	0.09	0.188	1	C3orf36	23
chr1-169711689-169712398	0.107391	-1.02544	0.09	0.198	1	SELL	0
chr1-214280808-214281699	0.0869624	-1.02559	0.113	0.25	1	SMYD2	0
chr12-122871602-122872512	0.30489	-1.02577	0.045	0.104	1	VPS37B	0
chr11-18706613-18707375	0.212893	-1.02582	0.053	0.115	1	IGSF22	0
chr10-101030781-101031671	0.05668	-1.02585	0.105	0.219	1	PDZD7	0
chr22-39825402-39826318	0.197661	-1.02593	0.045	0.104	1	ENTHD1	0
chr10-6088532-6089413	0.00239892	-1.02611	0.256	0.469	1	RBM17	0
chr13-31131410-31132257	0.096888	-1.02636	0.083	0.177	1	HSPH1	2716
chr2-157418043-157418943	0.19872	-1.02636	0.068	0.125	1	CYTIP	0
chr3-32467508-32468383	0.181685	-1.02658	0.068	0.125	1	CMTM7	0
chr2-230066775-230067643	0.154159	-1.02661	0.068	0.135	1	SLC16A14	0
chr1-147084331-147085225	0.0220706	-1.02661	0.18	0.344	1	PRKAB2	69880
chr2-88880105-88881001	0.108105	-1.02666	0.068	0.146	1	AC096579.15	18541
chr7-18177944-18178785	0.31632	-1.02671	0.053	0.104	1	HDAC9	0
chr2-222655749-222656683	0.0278407	-1.02691	0.18	0.333	1	FARSB	0
chr19-19160219-19161122	0.215646	-1.02694	0.068	0.135	1	BORCS8-MEF2B	0
chr12-219604-220508	0.16581	-1.02716	0.075	0.146	1	SLC6A13	112
chr9-121485421-121486320	0.07595	-1.02717	0.113	0.229	1	DAB2IP	80736
chr3-141796253-141797130	0.0190301	-1.02725	0.128	0.271	1	GRK7	0
chr1-11037365-11038261	0.429813	-1.02737	0.068	0.104	1	MASP2	0
chr6-1554721-1555588	0.0696171	-1.02765	0.105	0.229	1	RP11-157J24.2	25809
chr14-35045785-35046674	0.0158359	-1.02766	0.18	0.333	1	FAM177A1	0
chr5-160199107-160199997	0.161936	-1.02769	0.06	0.135	1	FABP6	0
chr9-99659915-99660832	0.040222	-1.02773	0.158	0.302	1	RP11-554F20.1	0
chr1-192545847-192546717	0.148863	-1.02783	0.038	0.104	1	RP5-1011O1.3	7744
chr1-27868849-27869738	0.10274	-1.02783	0.075	0.188	1	THEMIS2	2804
chr18-12271488-12272388	0.179475	-1.02791	0.083	0.156	1	CIDEA	0
chr6-158535863-158536699	0.3753	-1.02797	0.053	0.104	1	TMEM181	0
chr10-115092740-115093595	0.216061	-1.02809	0.06	0.135	1	ATRNL1	0
chr4-1830706-1831470	0.118269	-1.02815	0.083	0.177	1	LETM1	0
chr2-218046008-218046866	0.221817	-1.02824	0.068	0.125	1	RUFY4	0
chr17-44689381-44690297	0.164994	-1.0283	0.113	0.229	1	CCDC43	0
chr19-51325245-51326105	0.274914	-1.02839	0.06	0.125	1	IGLON5	0
chr11-46593548-46594441	0.120259	-1.02843	0.098	0.198	1	AMBRA1	0
chr2-148653094-148654006	0.140902	-1.0285	0.053	0.115	1	EPC2	0
chr20-37308418-37309271	0.0715846	-1.02858	0.083	0.188	1	MANBAL	0
chr11-118224530-118225401	0.166015	-1.02884	0.09	0.156	1	JAML	0
chr19-7679058-7679841	0.146217	-1.02901	0.075	0.167	1	MCEMP1	0
chr7-151172290-151173197	0.327731	-1.02909	0.068	0.104	1	GBX1	0
chr3-186095351-186096272	0.0743488	-1.02917	0.113	0.229	1	ETV5	0
chr14-106442603-106443490	0.0972813	-1.02925	0.098	0.208	1	LINC00221	38948
chr17-76700345-76701229	0.0865406	-1.02945	0.083	0.177	1	MXRA7	0
chr9-114898497-114899404	0.0862134	-1.02948	0.098	0.198	1	TNFSF8	0
chr19-44914720-44915610	0.166348	-1.02997	0.105	0.198	1	APOC1	0
chr8-85200158-85201063	0.0253548	-1.03004	0.12	0.26	1	E2F5	0
chr3-46928072-46928919	0.118785	-1.03007	0.098	0.188	1	CCDC12	0
chr7-141550946-141551861	0.116235	-1.0301	0.075	0.135	1	AGK	0
chr2-134739613-134740476	0.0918458	-1.03029	0.098	0.219	1	TMEM163	20612
chr2-60515581-60516469	0.273938	-1.03031	0.045	0.104	1	BCL11A	0
chr17-44308100-44309011	0.0744972	-1.03063	0.113	0.24	1	RUNDC3A	0
chr17-2824443-2825331	0.120687	-1.03063	0.09	0.188	1	RAP1GAP2	0
chr19-48259685-48260589	0.0790346	-1.03114	0.105	0.198	1	ZNF114	0
chr2-109613740-109614667	0.12627	-1.03135	0.09	0.208	1	SEPT10	0
chr3-129121568-129122462	0.0330936	-1.03138	0.128	0.292	1	RAB43	0
chr6-157830197-157831076	0.194551	-1.03154	0.06	0.115	1	SNX9	0
chr2-88869429-88870203	0.249984	-1.03179	0.068	0.135	1	AC096579.15	7865
chr11-267203-268051	0.225069	-1.03193	0.06	0.104	1	NLRP6	10313
chr19-50414559-50415323	0.120781	-1.03195	0.098	0.219	1	POLD1	0
chr8-10054263-10055077	0.265058	-1.03214	0.06	0.104	1	MSRA	0
chr9-82247086-82247997	0.158735	-1.03249	0.083	0.167	1	RP11-15B24.1	157190
chr1-234213859-234214722	0.245921	-1.03315	0.06	0.104	1	SLC35F3	0
chr12-11649194-11650014	0.0865406	-1.03324	0.135	0.229	1	ETV6	0
chr22-22195135-22195970	0.14903	-1.0336	0.09	0.188	1	VPREB1	48704
chr7-64304754-64305678	0.0294946	-1.03379	0.158	0.312	1	ZNF736	1780
chr17-39092178-39092996	0.119901	-1.03407	0.09	0.177	1	PLXDC1	0
chr19-17847480-17848395	0.230731	-1.03417	0.075	0.125	1	JAK3	0
chr8-133059841-133060782	0.218054	-1.03432	0.068	0.146	1	SLA	0
chr11-66677482-66678344	0.0388668	-1.03474	0.165	0.281	1	RBM4B	0
chr17-56653641-56654534	0.29741	-1.03502	0.053	0.115	1	NOG	58050
chr6-139841511-139842429	0.156742	-1.03591	0.06	0.135	1	RP5-899B16.1	12420
chr20-36595460-36596358	0.046615	-1.03606	0.12	0.24	1	TGIF2-C20orf24	0
chr22-23716878-23717777	0.0203171	-1.03652	0.143	0.344	1	GUSBP11	0
chr1-48469830-48470744	0.384472	-1.0367	0.06	0.115	1	SPATA6	0
chr4-81389053-81389969	0.139101	-1.03677	0.068	0.146	1	RASGEF1B	36423
chr3-109532383-109533220	0.292134	-1.03685	0.053	0.104	1	LINC01205	37215
chr17-49365405-49366295	0.135175	-1.03697	0.083	0.167	1	RP11-1079K10.3	0
chr7-7251500-7252389	0.129014	-1.03736	0.083	0.156	1	AC005532.5	2764
chr19-17488683-17489524	0.134393	-1.03748	0.075	0.146	1	SLC27A1	0
chr14-73612283-73613191	0.0987673	-1.03771	0.105	0.198	1	ACOT6	0
chr1-228101844-228102439	0.313836	-1.03776	0.06	0.104	1	C1orf35	0
chr5-132456165-132457008	0.200005	-1.03777	0.06	0.125	1	C5orf56	0
chr19-7916291-7917089	0.162746	-1.03782	0.083	0.135	1	TGFBR3L	0
chr20-24646054-24646928	0.162498	-1.03825	0.053	0.115	1	SYNDIG1	0
chr5-10729535-10730422	0.27611	-1.03841	0.053	0.104	1	DAP	0
chr13-50344463-50345335	0.0833765	-1.03845	0.098	0.208	1	DLEU1	0
chr17-68497798-68498653	0.176543	-1.03849	0.068	0.135	1	RP11-120M18.2	0
chr15-26082000-26082900	0.137724	-1.0386	0.12	0.219	1	RP11-1084I9.1	28879
chr9-33446135-33446917	0.0783483	-1.0386	0.105	0.208	1	AQP3	0
chrX-123784587-123785502	0.158214	-1.03871	0.06	0.125	1	THOC2	51530
chr12-46383077-46383877	0.00169781	-1.03897	0.256	0.521	1	RP11-96H19.1	0
chr16-66406269-66407159	0.237261	-1.03935	0.06	0.135	1	LINC00920	1364
chr14-54488533-54489426	0.0722945	-1.03945	0.12	0.229	1	GMFB	0
chr14-77124603-77125491	0.215564	-1.03967	0.06	0.125	1	RP11-463C8.4	0
chr12-46371018-46371897	0.0134439	-1.04022	0.18	0.344	1	SLC38A2	0
chr17-80263135-80264027	0.0380377	-1.04027	0.105	0.24	1	RNF213	0
chr20-3115276-3116175	0.263833	-1.04037	0.045	0.104	1	UBOX5	0
chr12-102009991-102010893	0.0775273	-1.04044	0.083	0.177	1	DRAM1	0
chr3-8712180-8713062	0.151628	-1.04047	0.053	0.115	1	SSUH2	0
chr2-181300413-181301295	0.167264	-1.04073	0.068	0.156	1	AC104820.2	0
chr8-37401577-37402500	0.262108	-1.04087	0.06	0.125	1	RP11-527N22.2	2938
chr5-34838723-34839646	0.0934782	-1.04089	0.098	0.198	1	TTC23L	0
chr3-154120986-154121815	0.276283	-1.04105	0.083	0.146	1	ARHGEF26	0
chr8-47959682-47960355	0.0614691	-1.04177	0.12	0.24	1	PRKDC	0
chr19-6535865-6536773	0.0346615	-1.04223	0.15	0.26	1	TNFSF9	0
chr6-42572217-42573095	0.145325	-1.04226	0.068	0.146	1	UBR2	0
chr10-3875143-3876034	0.183242	-1.0424	0.075	0.156	1	RP11-464C19.2	40414
chr8-102782804-102783700	0.205535	-1.0424	0.06	0.115	1	KB-1732A1.1	21816
chr18-59881914-59882766	0.174903	-1.04246	0.06	0.125	1	PMAIP1	17181
chr13-20945710-20946571	0.0439739	-1.04249	0.113	0.24	1	LATS2	26460
chr3-111071238-111072142	0.144002	-1.04256	0.09	0.156	1	NECTIN3	0
chr16-67939686-67940525	0.117596	-1.04267	0.09	0.198	1	LCAT	0
chr21-45109486-45110310	0.106222	-1.0427	0.098	0.198	1	ADARB1	0
chr15-62060074-62060898	0.00616664	-1.04273	0.188	0.417	1	VPS13C	0
chr20-22371611-22372504	0.112687	-1.0428	0.075	0.167	1	RP5-1004I9.1	0
chr2-85615737-85616613	0.0543922	-1.04289	0.15	0.271	1	USP39	0
chr3-101778862-101779729	0.00753359	-1.04328	0.211	0.406	1	NXPE3	0
chr16-56681908-56682827	0.211589	-1.04347	0.075	0.125	1	MT1X	0
chrX-12890232-12891065	0.207446	-1.0436	0.06	0.115	1	TLR7	0
chr8-11016103-11016988	0.0977146	-1.04361	0.113	0.188	1	XKR6	0
chr17-8153905-8154807	0.225328	-1.04368	0.06	0.104	1	PER1	0
chr3-121723867-121724698	0.152052	-1.04373	0.053	0.125	1	GOLGB1	0
chr7-139859927-139860800	0.255428	-1.04384	0.038	0.104	1	TBXAS1	0
chr1-241817748-241818610	0.109666	-1.04388	0.075	0.156	1	WDR64	15614
chr4-10093544-10094345	0.115477	-1.04393	0.068	0.135	1	WDR1	0
chr10-30348786-30349681	0.107608	-1.04409	0.098	0.198	1	MTPAP	0
chr1-28172424-28173322	0.0640915	-1.04416	0.12	0.25	1	PTAFR	0
chr12-123278004-123278903	0.114707	-1.04416	0.09	0.177	1	RNA5SP375	4012
chr1-160400188-160400960	0.116835	-1.04425	0.075	0.146	1	VANGL2	0
chr3-156825978-156826821	0.111788	-1.04442	0.09	0.167	1	LEKR1	0
chr13-41018844-41019759	0.14678	-1.04464	0.083	0.167	1	ELF1	0
chr17-82592787-82593629	0.179171	-1.04467	0.053	0.125	1	FOXK2	0
chr15-52256075-52256967	0.322842	-1.04469	0.045	0.104	1	MYO5C	0
chr20-56483711-56484599	0.196897	-1.0448	0.045	0.115	1	RTFDC1	0
chr1-2585110-2585848	0.085107	-1.0448	0.128	0.188	1	RP3-395M20.9	576
chrX-19887207-19888092	0.0951746	-1.04492	0.09	0.198	1	SH3KBP1	0
chr14-24698786-24699667	0.254155	-1.04514	0.053	0.115	1	GZMB	64518
chr9-120875985-120876838	0.30348	-1.04514	0.068	0.115	1	PHF19	0
chr12-4567099-4567979	0.224768	-1.04519	0.06	0.125	1	DYRK4	0
chr1-25799779-25800704	0.238636	-1.04528	0.06	0.115	1	SEPN1	0
chr20-41317328-41318159	0.0180039	-1.04544	0.195	0.375	1	ZHX3	0
chr4-56803186-56804081	0.141056	-1.0457	0.068	0.135	1	SPINK2	5778
chr17-49616441-49617273	0.102016	-1.04575	0.06	0.135	1	SPOP	0
chr10-114239114-114240008	0.233211	-1.04609	0.053	0.104	1	VWA2	0
chr22-42368883-42369767	0.116807	-1.04633	0.113	0.219	1	LINC01315	0
chr19-5047981-5048882	0.2596	-1.04635	0.053	0.104	1	KDM4B	0
chr21-37434840-37435745	0.108325	-1.0464	0.075	0.167	1	DYRK1A	0
chr18-79933640-79934209	0.03753	-1.04641	0.12	0.24	1	PQLC1	0
chr17-49227143-49228038	0.201773	-1.04648	0.045	0.104	1	PHOSPHO1	0
chr19-40090337-40091258	0.121432	-1.04651	0.083	0.156	1	ZNF780A	0
chr3-129428204-129429112	0.0753391	-1.04663	0.128	0.198	1	EFCAB12	0
chr4-80359767-80360590	0.0088421	-1.04672	0.165	0.365	1	C4orf22	0
chr17-28717346-28718202	0.277573	-1.04694	0.053	0.104	1	RAB34	0
chr20-41011314-41012215	0.0931189	-1.04699	0.098	0.198	1	TOP1	16602
chr17-74234698-74235546	0.145088	-1.04711	0.068	0.135	1	TTYH2	0
chr5-56818829-56819661	0.220926	-1.04714	0.053	0.104	1	MAP3K1	0
chr9-125759057-125759926	0.333713	-1.04718	0.053	0.115	1	PBX3	0
chr3-50674580-50675424	0.24988	-1.04737	0.053	0.115	1	DOCK3	0
chr16-30334697-30335559	0.0338948	-1.04783	0.173	0.312	1	CD2BP2	15206
chr12-67803879-67804790	0.273983	-1.04805	0.06	0.115	1	RP11-43N5.1	74403
chr11-117985869-117986736	0.0932619	-1.04805	0.113	0.188	1	IL10RA	0
chr19-44800163-44801034	0.122372	-1.04833	0.083	0.156	1	CBLC	0
chr15-68817411-68818221	0.0212588	-1.04833	0.135	0.302	1	ANP32A	0
chr12-13097774-13098616	0.168858	-1.04848	0.068	0.135	1	GSG1	0
chr1-230972549-230973474	0.258632	-1.04849	0.075	0.135	1	TTC13	0
chr6-79233358-79234062	0.125768	-1.04871	0.098	0.188	1	HMGN3	0
chr1-66380058-66380950	0.203247	-1.0491	0.053	0.115	1	PDE4B	5478
chr17-42554321-42555227	0.0620724	-1.04923	0.105	0.229	1	HSD17B1	0
chr6-45421681-45422402	0.14292	-1.04928	0.068	0.125	1	RUNX2	0
chr22-38161838-38162726	0.23011	-1.04942	0.053	0.125	1	PLA2G6	0
chr6-169912619-169913550	0.0170806	-1.04964	0.143	0.302	1	RP1-182D15.2	102516
chr1-26472086-26472544	0.0321665	-1.04968	0.158	0.302	1	HMGN2	0
chr19-2598867-2599809	0.0732976	-1.0498	0.083	0.177	1	GNG7	0
chr22-50192627-50193437	0.108484	-1.04991	0.075	0.156	1	TRABD	0
chr6-147203487-147204270	0.0553397	-1.05012	0.113	0.25	1	STXBP5	154
chr8-74051863-74052762	0.026865	-1.05014	0.143	0.302	1	RP11-6I2.3	0
chr17-74520054-74520619	0.163136	-1.05015	0.068	0.135	1	CD300LB	554
chr5-140362935-140363827	0.24139	-1.05036	0.068	0.115	1	SLC4A9	0
chr16-81745897-81746791	0.0710653	-1.05036	0.098	0.198	1	RP11-960L18.1	0
chr4-73868972-73869819	0.322517	-1.05051	0.053	0.104	1	CXCL1	0
chr2-174341287-174342146	0.181887	-1.05059	0.068	0.135	1	SP9	2794
chr13-41960641-41961520	0.0662649	-1.05076	0.09	0.219	1	VWA8	0
chr3-131026372-131027261	0.0149725	-1.05083	0.195	0.375	1	NEK11	0
chr1-44485456-44486330	0.0815056	-1.05098	0.105	0.24	1	RNF220	0
chr11-65422310-65422921	0.215925	-1.05106	0.083	0.156	1	NEAT1	0
chr6-32622696-32623537	0.0374603	-1.05122	0.128	0.271	1	HLA-DQA1	4641
chr3-45596026-45596906	0.124896	-1.05137	0.075	0.177	1	LIMD1	0
chr1-154180060-154180920	0.357501	-1.05145	0.045	0.104	1	TPM3	0
chr3-129120207-129121072	0.0507738	-1.05161	0.12	0.229	1	RAB43	0
chr14-69726559-69727486	0.285011	-1.05165	0.09	0.156	1	SRSF5	0
chr4-2058875-2059765	0.109911	-1.05191	0.083	0.188	1	NAT8L	0
chr14-105398041-105398946	0.0739999	-1.05206	0.143	0.26	1	TEX22	0
chr5-83011721-83012624	0.311256	-1.05224	0.045	0.104	1	CTD-2227C6.2	0
chr1-160100773-160101674	0.0838359	-1.05249	0.098	0.219	1	IGSF8	1829
chr19-8580480-8581375	0.138525	-1.05261	0.09	0.135	1	ADAMTS10	0
chr21-35226976-35227864	0.0518552	-1.05283	0.113	0.229	1	RUNX1	0
chr15-68224456-68225315	0.0858677	-1.05292	0.09	0.188	1	CLN6	0
chr1-218284762-218285665	0.0770427	-1.05293	0.098	0.208	1	RRP15	0
chrX-2178491-2179347	0.045085	-1.05375	0.12	0.25	1	DHRSX	40168
chr2-16628085-16628944	0.042895	-1.05379	0.105	0.229	1	FAM49A	0
chr2-64144025-64144874	0.0719721	-1.0539	0.128	0.24	1	PELI1	0
chr10-87861906-87862759	0.00636645	-1.05406	0.226	0.396	1	KLLN	0
chr7-150428472-150429368	0.2158	-1.05411	0.053	0.115	1	LINC00996	4285
chr14-78201855-78202762	0.0600314	-1.05412	0.113	0.25	1	NRXN3	0
chr2-159801800-159802735	0.170546	-1.0542	0.053	0.125	1	LY75-CD302	0
chr9-112486352-112487223	0.113489	-1.05455	0.09	0.177	1	KIAA1958	0
chr11-43680191-43681085	0.00170308	-1.0546	0.271	0.5	1	HSD17B12	0
chr11-134253004-134253901	0.0190216	-1.0546	0.165	0.375	1	ACAD8	0
chr12-128914651-128915556	0.122872	-1.05461	0.098	0.208	1	GLT1D1	0
chr13-59666268-59667169	0.254458	-1.05461	0.06	0.125	1	DIAPH3	0
chr16-9061165-9062069	0.255226	-1.05473	0.06	0.115	1	RP11-473I1.6	6484
chr8-8752773-8753659	0.203474	-1.05486	0.053	0.104	1	RP11-211C9.1	0
chr2-74185614-74186463	0.156989	-1.05488	0.068	0.167	1	MOB1A	6715
chr11-95068317-95069182	0.107697	-1.05499	0.068	0.156	1	SRSF8	0
chr10-80458839-80459711	0.16504	-1.05531	0.06	0.135	1	TSPAN14	0
chr10-30763658-30764578	0.2125	-1.05554	0.06	0.135	1	RP11-14C22.6	39917
chr19-48895845-48896745	0.0837074	-1.05584	0.128	0.24	1	TULP2	0
chr16-67488524-67489433	0.0901708	-1.05592	0.075	0.167	1	AGRP	4710
chr10-101032059-101032874	0.0916514	-1.05598	0.128	0.229	1	SFXN3	0
chr15-44668668-44669586	0.153824	-1.05602	0.06	0.115	1	PATL2	0
chr20-36745682-36746573	0.0300452	-1.05602	0.158	0.271	1	NDRG3	0
chr6-7201755-7202622	0.0369412	-1.05641	0.113	0.229	1	RREB1	0
chr12-107783552-107784461	0.179047	-1.05641	0.053	0.104	1	ASCL4	6907
chr11-1306974-1307840	0.201546	-1.05702	0.053	0.115	1	TOLLIP	0
chr1-181149348-181150245	0.0520037	-1.05706	0.128	0.229	1	RP11-540K16.1	24238
chr12-132476737-132477670	0.0522271	-1.05795	0.113	0.219	1	FBRSL1	11880
chr2-46915484-46916425	0.0146456	-1.05811	0.173	0.375	1	MCFD2	0
chr20-1702117-1702964	0.0652612	-1.05839	0.105	0.219	1	SIRPG	44337
chr5-61162003-61162889	0.188906	-1.05845	0.09	0.188	1	SMIM15	0
chr4-52638473-52639359	0.121073	-1.05868	0.083	0.188	1	USP46	0
chr11-128905335-128906151	0.158214	-1.0587	0.075	0.167	1	C11orf45	0
chr2-181398730-181399667	0.133134	-1.05903	0.075	0.156	1	AC104820.2	0
chr10-7507743-7508480	0.176158	-1.05935	0.053	0.115	1	RP5-1031D4.2	35800
chr4-75573224-75574124	0.233135	-1.05943	0.068	0.135	1	CDKL2	3880
chr9-127921334-127922224	0.20485	-1.0597	0.053	0.104	1	PIP5KL1	0
chr17-3796194-3797072	0.0923509	-1.05976	0.083	0.188	1	ITGAE	0
chr9-33721780-33722673	0.328112	-1.05976	0.053	0.104	1	RP11-384P7.5	0
chr1-153522293-153523112	0.170506	-1.05995	0.068	0.135	1	S100A6	11486
chr7-26197312-26197942	0.155174	-1.06024	0.06	0.135	1	HNRNPA2B1	0
chr2-10864779-10865580	0.211549	-1.06026	0.06	0.115	1	AC092687.4	9823
chr19-33777745-33778650	0.086942	-1.06036	0.105	0.188	1	CHST8	4235
chr6-157274356-157275282	0.00836981	-1.06043	0.173	0.385	1	TMEM242	14103
chr5-89343433-89344348	0.163726	-1.06049	0.06	0.135	1	CTD-2232E5.2	122188
chr8-143512367-143513256	0.194235	-1.06056	0.075	0.146	1	ZC3H3	0
chr6-340951-341803	0.0720907	-1.06056	0.113	0.25	1	DUSP22	0
chr15-73696770-73697663	0.0333484	-1.06058	0.143	0.302	1	CD276	0
chr1-247078327-247079176	0.10589	-1.06073	0.083	0.167	1	ZNF670-ZNF695	0
chr9-104763692-104764586	0.105199	-1.06098	0.075	0.177	1	NIPSNAP3B	0
chr8-2733358-2734243	0.0247575	-1.06115	0.15	0.302	1	GS1-57L11.1	0
chr17-15942137-15943050	0.205576	-1.06127	0.053	0.115	1	ADORA2B	1866
chr5-170521971-170522864	0.278189	-1.06129	0.053	0.104	1	KCNIP1	0
chr9-14692869-14693803	0.351618	-1.06131	0.053	0.104	1	ZDHHC21	0
chr9-34171505-34172416	0.286833	-1.06147	0.053	0.104	1	UBAP1	6588
chr20-58652018-58652857	0.0765253	-1.06165	0.113	0.208	1	STX16-NPEPL1	0
chr2-209619516-209620417	0.101599	-1.06166	0.075	0.177	1	MAP2	0
chr12-52873836-52874725	0.218465	-1.06175	0.068	0.156	1	KRT8	22461
chr6-43477122-43478020	0.0172917	-1.06178	0.158	0.344	1	TJAP1	0
chr12-120250161-120250980	0.168689	-1.06178	0.06	0.125	1	PXN	0
chr7-80918753-80919636	0.156018	-1.06184	0.075	0.156	1	SEMA3C	0
chr6-24359585-24360487	0.0198435	-1.06206	0.15	0.292	1	KAAG1	1300
chr2-27380320-27381222	0.0463921	-1.06213	0.15	0.281	1	ZNF513	0
chr4-67545061-67545893	0.0330083	-1.06219	0.158	0.333	1	CENPC	0
chr16-29118257-29119173	0.154583	-1.06254	0.075	0.156	1	RP11-426C22.5	0
chr10-132452798-132453689	0.0203176	-1.06263	0.158	0.312	1	C10orf91	3389
chr3-196969552-196970382	0.12592	-1.06263	0.068	0.156	1	PIGZ	491
chr15-40440522-40441390	0.00859606	-1.06274	0.188	0.375	1	BAHD1	0
chr16-68711278-68712197	0.201062	-1.06291	0.053	0.115	1	CDH3	0
chr20-32789799-32790703	0.117248	-1.06292	0.06	0.135	1	DNMT3B	0
chr12-132414658-132415556	0.124619	-1.06335	0.068	0.156	1	RP13-714J12.1	8947
chr2-74833557-74834465	0.120942	-1.06367	0.098	0.177	1	HK2	0
chr6-2157566-2158374	0.216722	-1.06398	0.053	0.104	1	GMDS	0
chr9-6750315-6751141	0.0140103	-1.06423	0.135	0.302	1	RP11-146B14.1	0
chr13-112893918-112894831	0.0797131	-1.06458	0.083	0.177	1	MCF2L	0
chr5-121961449-121962348	0.0112418	-1.06499	0.18	0.385	1	SRFBP1	0
chrX-80807744-80808660	0.240886	-1.06506	0.06	0.115	1	BRWD3	0
chr15-23039150-23040020	0.00677838	-1.06515	0.218	0.406	1	TUBGCP5	0
chr15-52045557-52046476	0.208288	-1.06528	0.06	0.104	1	MAPK6	0
chr1-172818870-172819409	0.115239	-1.06539	0.098	0.198	1	RP1-15D23.2	0
chr15-59371848-59372372	0.0490752	-1.0656	0.083	0.188	1	MYO1E	0
chr5-173744870-173745753	0.0918465	-1.0658	0.105	0.208	1	LINC01484	0
chr6-151391662-151392401	0.16198	-1.06592	0.083	0.156	1	ZBTB2	113
chr6-6546716-6547515	0.195332	-1.06613	0.053	0.115	1	LY86	40592
chr1-155206594-155207506	0.159262	-1.06649	0.053	0.135	1	THBS3	0
chr11-48043315-48044240	0.161498	-1.06655	0.068	0.156	1	PTPRJ	0
chr6-117478176-117479056	0.177804	-1.06695	0.053	0.115	1	DCBLD1	0
chr12-10213212-10213859	0.0201954	-1.06698	0.15	0.281	1	GABARAPL1	0
chr16-58121607-58122510	0.161648	-1.06704	0.09	0.177	1	CFAP20	0
chr19-40221673-40222576	0.144557	-1.0671	0.083	0.156	1	CNTD2	0
chr1-169794506-169795401	0.032962	-1.0671	0.15	0.26	1	C1orf112	0
chr7-129829746-129830625	0.286594	-1.06722	0.053	0.104	1	UBE2H	106
chr2-100104462-100105354	0.117281	-1.06729	0.105	0.219	1	AFF3	0
chr1-192516495-192517409	0.0320549	-1.06734	0.113	0.208	1	RP5-1011O1.3	12169
chr11-61332728-61333642	0.00567585	-1.06742	0.195	0.448	1	DDB1	0
chr7-156780436-156781343	0.106161	-1.0675	0.09	0.188	1	LMBR1	0
chr6-24645673-24646586	0.105266	-1.06752	0.098	0.177	1	KIAA0319	0
chr1-155255003-155255884	0.270603	-1.0676	0.068	0.104	1	FAM189B	0
chr19-16607927-16608812	0.124195	-1.06763	0.075	0.177	1	MED26	0
chr2-113791638-113792492	0.217874	-1.06773	0.045	0.104	1	SLC35F5	34814
chr11-61814891-61815734	0.0846433	-1.06779	0.068	0.167	1	FADS1	0
chr4-173281507-173282166	0.029531	-1.068	0.113	0.25	1	GALNT7	0
chr11-61566973-61567860	0.249209	-1.0682	0.053	0.104	1	SYT7	0
chr11-64342254-64343167	0.0474373	-1.06824	0.15	0.271	1	CCDC88B	0
chr16-30075539-30076450	0.0271587	-1.06826	0.15	0.312	1	PPP4C	0
chr8-29350429-29351337	0.0897221	-1.06826	0.128	0.208	1	DUSP4	0
chr17-41548785-41549675	0.179352	-1.06827	0.075	0.177	1	LINC00974	0
chr19-2636695-2637592	0.232682	-1.06866	0.06	0.125	1	GNG7	0
chr17-36535028-36535767	0.0143778	-1.06872	0.135	0.302	1	MYO19	0
chr1-21345129-21346041	0.0562673	-1.06875	0.15	0.25	1	ECE1	0
chr2-86808118-86808953	0.217248	-1.06902	0.068	0.135	1	CD8A	0
chr14-34059913-34060820	0.0205236	-1.06917	0.143	0.302	1	EGLN3	0
chr8-144462488-144463370	0.00446405	-1.0693	0.18	0.385	1	CYHR1	0
chr2-95121467-95122347	0.158377	-1.06936	0.09	0.188	1	MRPS5	0
chr11-119106830-119107743	0.0535165	-1.06939	0.158	0.271	1	C2CD2L	0
chr9-94668836-94669587	0.0675038	-1.0697	0.083	0.177	1	FBP1	28586
chr12-100698938-100699813	0.0681571	-1.07023	0.075	0.167	1	ANO4	17712
chr11-2376904-2377734	0.0388286	-1.07039	0.135	0.26	1	CD81	0
chr18-57833282-57834172	0.170957	-1.07065	0.045	0.115	1	ATP8B1	30180
chr16-15093895-15094798	0.108388	-1.07065	0.075	0.167	1	RRN3	0
chr6-2634134-2635025	0.274568	-1.07093	0.075	0.125	1	LINC01600	0
chr2-196262875-196263794	0.208737	-1.07102	0.06	0.125	1	HECW2	0
chr4-2798437-2799034	0.153679	-1.07112	0.045	0.115	1	SH3BP2	0
chr10-92087480-92088372	0.152064	-1.07125	0.083	0.156	1	CPEB3	0
chr6-47631100-47631943	0.208243	-1.07141	0.06	0.125	1	CD2AP	3836
chr22-42661820-42662674	0.191406	-1.07175	0.053	0.104	1	CYB5R3	12251
chr2-161237339-161238138	0.187844	-1.07178	0.045	0.104	1	TANK	1117
chr11-111931538-111932442	0.168942	-1.07186	0.06	0.104	1	DIXDC1	0
chr14-106129011-106129837	0.166907	-1.0721	0.06	0.135	1	AB019440.50	76765
chr12-6964776-6965689	0.129161	-1.07228	0.09	0.167	1	PHB2	0
chr1-155140079-155140946	0.185344	-1.07231	0.068	0.125	1	DPM3	0
chr7-2715680-2716381	0.0687545	-1.07258	0.098	0.177	1	AMZ1	0
chr18-48781255-48782162	0.0724964	-1.07258	0.105	0.198	1	CTIF	0
chr16-31357573-31358415	0.184497	-1.0727	0.053	0.115	1	ITGAX	0
chr17-43251255-43252152	0.205926	-1.07274	0.053	0.115	1	LINC00854	0
chr8-54101514-54102405	0.259905	-1.07292	0.068	0.125	1	LYPLA1	0
chr21-43938754-43939661	0.124828	-1.07298	0.075	0.146	1	AGPAT3	0
chr5-88889049-88889993	0.169941	-1.07313	0.06	0.125	1	MEF2C	0
chr3-42067091-42067895	0.0696195	-1.07323	0.083	0.177	1	TRAK1	0
chr1-212950144-212950987	0.143936	-1.07327	0.06	0.135	1	VASH2	0
chr1-28914066-28914945	0.0192068	-1.07338	0.165	0.344	1	EPB41	0
chr6-108685808-108686619	0.141673	-1.07357	0.075	0.167	1	FOXO3	1033
chr6-158852994-158853857	0.0848559	-1.07382	0.113	0.208	1	C6orf99	16081
chr15-90516166-90517056	0.177519	-1.07391	0.06	0.135	1	CRTC3	12868
chr11-7512220-7512967	0.127812	-1.07442	0.06	0.146	1	PPFIBP2	330
chr3-196609073-196609938	0.0226372	-1.07469	0.143	0.292	1	FBXO45	20013
chr17-16416144-16417038	0.177569	-1.07473	0.075	0.167	1	TRPV2	0
chr19-44164614-44165516	0.0582151	-1.07502	0.128	0.25	1	ZNF226	0
chr1-182391241-182392167	0.0478743	-1.07516	0.12	0.229	1	GLUL	0
chr4-141220589-141221423	0.119124	-1.07517	0.083	0.167	1	ZNF330	0
chr19-46840246-46841155	0.25508	-1.07522	0.06	0.104	1	AP2S1	0
chr3-11271898-11272805	0.00639017	-1.07525	0.195	0.385	1	ATG7	0
chr20-58907527-58908431	0.140555	-1.07528	0.068	0.156	1	GNAS	0
chr9-37575865-37576727	0.0483297	-1.0753	0.083	0.208	1	FBXO10	0
chr2-69902237-69903155	0.0833697	-1.07536	0.09	0.177	1	AC019206.1	0
chr9-69672769-69673240	0.283425	-1.07541	0.06	0.125	1	RP11-109D9.4	0
chr19-28435642-28436577	0.275974	-1.07544	0.06	0.115	1	AC005307.5	0
chr16-1407901-1408802	0.0563542	-1.07555	0.143	0.26	1	UNKL	0
chr12-65296183-65297068	0.339928	-1.07555	0.06	0.115	1	MSRB3	0
chr7-27130480-27131322	0.0931503	-1.0761	0.113	0.219	1	HOXA4	0
chr18-45212458-45213359	0.208929	-1.07622	0.06	0.125	1	SLC14A2	0
chr9-126396797-126397679	0.0101064	-1.07632	0.173	0.354	1	MVB12B	0
chr8-38805009-38805904	0.0588483	-1.07658	0.09	0.198	1	TACC1	0
chr11-65873227-65874134	0.0751732	-1.07666	0.128	0.208	1	EFEMP2	0
chr16-13997623-13998518	0.137808	-1.07703	0.09	0.188	1	CTD-2135D7.5	10761
chr17-20226529-20227407	0.167572	-1.07721	0.053	0.104	1	SPECC1	0
chr3-177361403-177362083	0.192414	-1.07733	0.06	0.135	1	RP11-706D8.3	12236
chr2-42753979-42754759	0.00667112	-1.07766	0.165	0.354	1	MTA3	0
chr22-41366818-41367744	0.175212	-1.07771	0.06	0.135	1	TEF	0
chr1-24189905-24190615	0.0599052	-1.07774	0.09	0.208	1	IFNLR1	1945
chr3-4980122-4980918	0.160071	-1.07776	0.06	0.115	1	BHLHE40	0
chr19-2702339-2703239	0.0657473	-1.07789	0.135	0.292	1	GNG7	0
chr6-116087341-116088232	0.100195	-1.0779	0.075	0.167	1	NT5DC1	12616
chr12-95003261-95004152	0.0549834	-1.07818	0.128	0.26	1	NDUFA12	0
chr19-14459419-14460327	0.0719285	-1.07834	0.075	0.177	1	PKN1	0
chrX-71118177-71119064	0.11449	-1.07845	0.075	0.177	1	MED12	0
chr5-132556535-132557416	0.0101169	-1.07865	0.188	0.344	1	RAD50	0
chr2-59594441-59595359	0.194992	-1.07871	0.06	0.135	1	RP11-444A22.1	0
chr13-26785666-26786300	0.112091	-1.07878	0.098	0.208	1	GPR12	24880
chr14-73303107-73303990	0.186617	-1.0789	0.053	0.104	1	NUMB	0
chr13-94515222-94516079	0.233882	-1.0794	0.06	0.135	1	DCT	35539
chr7-100428223-100428680	0.0531791	-1.07989	0.143	0.292	1	ZCWPW1	0
chrX-38327113-38327978	0.119421	-1.08015	0.09	0.198	1	RPGR	0
chr19-45443987-45444839	0.171421	-1.08026	0.068	0.135	1	ERCC1	0
chr17-20301893-20302765	0.0335205	-1.08041	0.128	0.281	1	SPECC1	0
chr7-116525857-116526747	0.2391	-1.08043	0.06	0.125	1	CAV1	0
chr11-3867372-3868233	0.0926236	-1.08071	0.068	0.135	1	STIM1	0
chr3-32106128-32106997	0.0482796	-1.08071	0.135	0.281	1	GPD1L	0
chr15-83446833-83447756	0.118541	-1.08079	0.09	0.188	1	SH3GL3	0
chr17-8199824-8200736	0.0794504	-1.08099	0.105	0.208	1	AURKB	3996
chr1-23377975-23378879	0.247863	-1.08112	0.068	0.135	1	RP5-1057J7.7	0
chr10-62610397-62611301	0.217898	-1.08143	0.053	0.104	1	ZNF365	0
chr18-79497123-79497910	0.0899831	-1.08153	0.068	0.156	1	NFATC1	0
chr6-36441111-36441915	0.146873	-1.08158	0.068	0.135	1	PXT1	0
chr5-37378791-37379705	0.104054	-1.08173	0.083	0.156	1	WDR70	0
chr6-158200692-158201555	0.194264	-1.08217	0.053	0.115	1	GTF2H5	1347
chr19-16078606-16079459	0.191435	-1.08238	0.083	0.177	1	TPM4	0
chr17-74531912-74532760	0.0581519	-1.08248	0.098	0.229	1	CD300LB	437
chr1-10474545-10475411	0.0534134	-1.0827	0.105	0.219	1	PEX14	0
chr17-59641822-59642667	0.157046	-1.08278	0.053	0.104	1	CLTC	0
chr14-53152903-53153746	0.023618	-1.08286	0.173	0.292	1	DDHD1	0
chr6-132378456-132379368	0.0860853	-1.08311	0.068	0.146	1	MOXD1	0
chr12-48851761-48852652	0.016296	-1.08348	0.188	0.323	1	DDX23	0
chr10-7410560-7411439	0.094833	-1.08382	0.09	0.188	1	SFMBT2	0
chr12-6953494-6954377	0.101359	-1.08394	0.098	0.177	1	PTPN6	0
chr9-97411577-97412452	0.0236858	-1.08423	0.173	0.323	1	TDRD7	0
chr16-88789328-88790015	0.242697	-1.08469	0.06	0.115	1	PIEZO1	4116
chr19-14206645-14207358	0.146745	-1.08478	0.068	0.188	1	ADGRL1	457
chr6-43714669-43715593	0.0211122	-1.08484	0.128	0.281	1	RP1-261G23.5	7192
chr5-127906487-127907281	0.202143	-1.08504	0.045	0.104	1	CCDC192	0
chr7-23531583-23532442	0.00731202	-1.08519	0.18	0.344	1	TRA2A	0
chr8-97277488-97278374	0.0583081	-1.08537	0.113	0.229	1	TSPYL5	0
chr5-6660162-6661106	0.101581	-1.08561	0.09	0.177	1	SRD5A1	0
chr2-230666908-230667726	0.107419	-1.08634	0.075	0.146	1	AC098823.3	23194
chr17-28567337-28568231	0.125794	-1.08636	0.053	0.115	1	PIGS	0
chr18-55988218-55989129	0.0493506	-1.08637	0.113	0.24	1	CTD-2008L17.1	0
chr1-20077963-20078875	0.130794	-1.08641	0.09	0.177	1	PLA2G5	0
chr11-94543709-94544645	0.0385388	-1.08724	0.143	0.271	1	FUT4	0
chr12-7747052-7747932	0.180187	-1.08728	0.053	0.104	1	CLEC4C	0
chr19-3761197-3761890	0.10084	-1.08743	0.075	0.167	1	APBA3	0
chr5-114953402-114954273	0.270786	-1.08743	0.045	0.104	1	RP11-438C19.2	76999
chr1-3012257-3013138	0.208893	-1.08751	0.053	0.115	1	ACTRT2	8344
chr1-203512713-203513611	0.0323116	-1.08816	0.12	0.26	1	OPTC	3848
chr11-100910604-100911471	0.236536	-1.08878	0.053	0.115	1	ARHGAP42	0
chr9-97923494-97924286	0.130543	-1.08891	0.083	0.167	1	TRMO	923
chr1-12161538-12162443	0.25221	-1.08925	0.06	0.115	1	TNFRSF1B	4499
chr20-44978971-44979844	0.056354	-1.08934	0.113	0.24	1	STK4	0
chr18-13893122-13894006	0.182346	-1.08999	0.075	0.156	1	MC2R	0
chr11-66922485-66923217	0.172126	-1.09041	0.068	0.146	1	PC	0
chr19-12664888-12665735	0.0853433	-1.09051	0.105	0.219	1	MAN2B1	0
chr9-136283432-136284332	0.217015	-1.09085	0.06	0.104	1	CCDC187	0
chr7-6272235-6273125	0.0626594	-1.09142	0.113	0.229	1	CYTH3	0
chr2-131492423-131493275	0.0105385	-1.09156	0.195	0.333	1	MZT2A	0
chr11-85123599-85124504	0.175473	-1.09166	0.06	0.115	1	DLG2	0
chr22-26364175-26365080	0.0795281	-1.09175	0.083	0.177	1	SEZ6L	0
chrX-1591156-1592036	0.0160887	-1.0918	0.195	0.354	1	AKAP17A	0
chr22-26404676-26405549	0.216734	-1.09193	0.06	0.115	1	RNA5SP495	13899
chrX-1214846-1215748	0.028538	-1.09197	0.113	0.25	1	CRLF2	2095
chr1-18951753-18952591	0.101414	-1.09231	0.09	0.188	1	IFFO2	0
chr6-154301872-154302777	0.0644757	-1.09243	0.09	0.167	1	IPCEF1	0
chr17-17236950-17237837	0.0209047	-1.09311	0.188	0.333	1	RP11-45M22.4	0
chr10-21710473-21711367	0.229918	-1.09318	0.06	0.125	1	MLLT10	0
chr21-42140414-42141264	0.315014	-1.09361	0.053	0.115	1	UMODL1	0
chr6-26341364-26342235	0.200783	-1.09419	0.045	0.115	1	BTN3A2	22923
chr13-48578883-48579659	0.124023	-1.09423	0.09	0.177	1	LINC00462	794
chr8-67061870-67062764	0.0357891	-1.09427	0.135	0.271	1	COPS5	0
chr1-173714593-173715475	0.0805618	-1.09434	0.113	0.208	1	KLHL20	0
chr10-86710960-86711788	0.0315367	-1.0944	0.135	0.271	1	LDB3	0
chr6-40148630-40149528	0.245349	-1.09442	0.053	0.115	1	RP11-552E20.1	122037
chr1-111503265-111504181	0.0759029	-1.09532	0.09	0.188	1	ADORA3	0
chr5-141430141-141430973	0.228293	-1.09533	0.045	0.104	1	PCDHGA12	0
chr7-91263974-91264861	0.0536483	-1.09543	0.105	0.229	1	FZD1	0
chr17-41695648-41696501	0.229041	-1.09543	0.075	0.115	1	EIF1	2979
chr16-27313534-27314383	0.262532	-1.09593	0.06	0.104	1	IL4R	0
chr3-152376442-152377338	0.0343851	-1.09605	0.12	0.26	1	MBNL1	0
chr12-40224461-40225351	0.026917	-1.09619	0.09	0.229	1	LRRK2	0
chr8-9150347-9151190	0.0303469	-1.09638	0.12	0.24	1	PPP1R3B	0
chr10-79467265-79468152	0.166146	-1.09652	0.068	0.135	1	ZCCHC24	21637
chr6-30259221-30260043	0.114631	-1.09674	0.068	0.167	1	HCG17	0
chr16-81836560-81837340	0.145267	-1.0968	0.06	0.125	1	PLCG2	0
chr2-203673689-203674576	0.171121	-1.097	0.053	0.125	1	CD28	31898
chr5-141417238-141418118	0.0964943	-1.09732	0.083	0.188	1	PCDHGB7	0
chr14-105981243-105982153	0.0575535	-1.0976	0.09	0.208	1	FAM30A	48600
chr8-9151422-9152158	0.285727	-1.09762	0.053	0.104	1	PPP1R3B	0
chr19-17292254-17293187	0.0255469	-1.09801	0.143	0.281	1	MRPL34	0
chr8-41653500-41654367	0.297231	-1.0982	0.045	0.104	1	ANK1	0
chr3-48898442-48899365	0.039056	-1.09888	0.128	0.25	1	SLC25A20	0
chr17-63646094-63647007	0.11858	-1.09911	0.068	0.146	1	MAP3K3	0
chr17-69503455-69504358	0.222634	-1.09918	0.068	0.135	1	MAP2K6	0
chr7-191973-192879	0.0611938	-1.09938	0.12	0.229	1	FAM20C	89
chr2-72956695-72957581	0.231454	-1.09955	0.045	0.104	1	SFXN5	0
chr2-179264191-179265055	0.15555	-1.09963	0.075	0.156	1	SESTD1	0
chr5-66171128-66171991	0.20415	-1.09973	0.053	0.115	1	SREK1	0
chr6-166435348-166436218	0.202896	-1.10023	0.06	0.125	1	RPS6KA2	0
chr1-98047968-98048876	0.261737	-1.10025	0.045	0.104	1	MIR137HG	0
chr11-61816487-61817346	0.0119374	-1.10061	0.158	0.333	1	FADS2	0
chr10-26574606-26575480	0.329289	-1.10083	0.045	0.104	1	APBB1IP	6802
chr16-16007588-16008228	0.0660432	-1.10122	0.083	0.188	1	ABCC1	0
chr3-10010754-10011659	0.159109	-1.10137	0.06	0.146	1	EMC3	0
chr10-93502793-93503646	0.179273	-1.10151	0.053	0.125	1	CEP55	0
chr13-27425739-27426619	0.164538	-1.10158	0.083	0.146	1	GTF3A	0
chr1-220878978-220879799	0.0757127	-1.10174	0.09	0.188	1	HLX	0
chr2-206797731-206798553	0.129061	-1.10185	0.075	0.156	1	FASTKD2	5221
chr2-25273094-25273982	0.126355	-1.1019	0.083	0.125	1	DNMT3A	0
chr16-85821125-85822030	0.200472	-1.10194	0.053	0.125	1	COX4I1	14080
chr16-23516502-23517384	0.0331656	-1.10197	0.105	0.229	1	GGA2	0
chr14-76961556-76962468	0.017448	-1.10205	0.15	0.323	1	LINC01629	0
chr11-66479920-66480822	0.0718834	-1.10242	0.083	0.198	1	DPP3	0
chr7-25950862-25951769	0.071886	-1.10337	0.098	0.229	1	CTD-2227E11.1	1458
chrX-7083687-7084608	0.0752003	-1.10341	0.113	0.219	1	PUDP	0
chr1-827074-827960	0.202492	-1.10376	0.06	0.146	1	RP5-857K21.4	0
chr6-47413893-47414554	0.250311	-1.10394	0.053	0.115	1	RP11-385F7.1	62688
chr7-5457476-5458381	0.0990071	-1.10397	0.068	0.146	1	FBXL18	0
chr20-63739368-63740013	0.0750203	-1.10403	0.113	0.229	1	SLC2A4RG	0
chr5-139637227-139638103	0.111244	-1.10411	0.068	0.167	1	CTD-3224K15.3	6356
chr10-101693978-101694657	0.0913691	-1.10445	0.113	0.219	1	FBXW4	0
chr5-148746661-148747558	0.170602	-1.10448	0.06	0.125	1	HTR4	69425
chr3-39267546-39268452	0.0254619	-1.10461	0.113	0.25	1	CX3CR1	0
chr6-31795458-31796354	0.0658882	-1.10468	0.105	0.229	1	VARS	0
chrX-47144608-47145462	0.0376945	-1.10471	0.143	0.25	1	NDUFB11	0
chr1-162422729-162423618	0.148421	-1.10481	0.06	0.135	1	SH2D1B	10590
chr2-68829001-68829907	0.167316	-1.10493	0.06	0.135	1	ARHGAP25	2167
chr14-103104673-103105567	0.156749	-1.10495	0.06	0.125	1	EXOC3L4	0
chr10-96651718-96652595	0.0458579	-1.10506	0.083	0.198	1	PIK3AP1	0
chr13-31042500-31043200	0.172698	-1.10538	0.068	0.146	1	LINC01066	46361
chr17-46877581-46878439	0.0770028	-1.10544	0.075	0.177	1	WNT9B	0
chr6-14729162-14730005	0.233831	-1.10576	0.045	0.104	1	RP11-146I2.1	0
chr11-64234216-64235112	0.0574462	-1.10605	0.113	0.24	1	VEGFB	0
chr2-195468573-195469448	0.134492	-1.10612	0.075	0.146	1	RP11-762E8.1	0
chr3-51955974-51956729	0.230694	-1.10629	0.075	0.115	1	GPR62	0
chr6-129498859-129499714	0.279718	-1.1064	0.045	0.104	1	LAMA2	0
chr8-11297227-11298139	0.14641	-1.10651	0.075	0.146	1	MTMR9	0
chr9-81596802-81597694	0.0356897	-1.10695	0.128	0.26	1	TLE1	0
chr5-157575321-157576111	0.236897	-1.1072	0.06	0.115	1	ADAM19	0
chr8-58595664-58596559	0.24787	-1.10765	0.06	0.104	1	NSMAF	0
chr22-37121926-37122826	0.0857431	-1.10772	0.083	0.167	1	IL2RB	3011
chr1-23742990-23743867	0.0867509	-1.10781	0.105	0.198	1	TCEB3	0
chr10-87342854-87343304	0.113531	-1.10792	0.075	0.146	1	LINC00863	0
chr7-2941016-2941908	0.181238	-1.1081	0.068	0.146	1	CARD11	0
chr3-191416688-191417600	0.223754	-1.1082	0.053	0.115	1	CCDC50	18017
chr15-40543638-40544535	0.0516982	-1.10824	0.105	0.219	1	C15orf57	0
chr19-1875751-1876651	0.131233	-1.10834	0.083	0.156	1	CTB-31O20.9	0
chrX-139553629-139554451	0.185567	-1.10835	0.045	0.104	1	F9	0
chr1-182331142-182332035	0.196321	-1.10882	0.053	0.104	1	LINC01344	17080
chr11-64204257-64205147	0.278306	-1.10904	0.045	0.104	1	STIP1	0
chr6-31821763-31822588	0.116391	-1.10916	0.068	0.135	1	HSPA1A	3816
chr1-62800572-62801411	0.162534	-1.10919	0.06	0.115	1	ATG4C	0
chr2-168711804-168712679	0.241005	-1.10932	0.053	0.104	1	CERS6	0
chr6-166411384-166412303	0.200781	-1.10934	0.045	0.104	1	RPS6KA2	0
chr6-24919523-24919917	0.0781785	-1.10934	0.083	0.188	1	FAM65B	0
chr17-30840486-30841387	0.208546	-1.11006	0.06	0.125	1	ATAD5	0
chr5-16759099-16760004	0.12827	-1.11036	0.045	0.104	1	MYO10	0
chr1-185526341-185527254	0.120566	-1.11037	0.075	0.167	1	LINC01350	31117
chr9-76643428-76644315	0.0940411	-1.11055	0.083	0.188	1	PRUNE2	0
chr5-78763525-78764416	0.179701	-1.11074	0.045	0.104	1	LHFPL2	0
chr7-54758811-54759701	0.0168283	-1.11094	0.143	0.312	1	SEC61G	0
chr22-29414684-29415552	0.143784	-1.11103	0.053	0.115	1	AP1B1	0
chr18-79819774-79820666	0.10657	-1.11126	0.098	0.198	1	RP11-154H12.3	3244
chr3-121431829-121432706	0.0865555	-1.11146	0.075	0.188	1	POLQ	0
chr1-44031110-44031723	0.129335	-1.11159	0.06	0.125	1	SLC6A9	0
chr12-108560793-108561613	0.099243	-1.11179	0.105	0.219	1	SART3	0
chr12-47904584-47905474	0.171866	-1.11181	0.098	0.156	1	VDR	0
chr9-32551961-32552803	0.0459889	-1.11208	0.135	0.26	1	TOPORS-AS1	0
chr22-30705761-30706668	0.100649	-1.11216	0.075	0.167	1	OSBP2	0
chr14-105908267-105909162	0.199074	-1.11246	0.053	0.115	1	FAM30A	8816
chr6-2862641-2863488	0.217191	-1.11255	0.075	0.135	1	SERPINB9P1	0
chr16-50368541-50369393	0.0205865	-1.11306	0.188	0.333	1	BRD7	0
chr4-81504862-81505758	0.293158	-1.11318	0.053	0.125	1	RASGEF1B	0
chr2-74290311-74291165	0.112376	-1.11326	0.06	0.146	1	SLC4A5	0
chr2-11778895-11779800	0.152691	-1.11327	0.068	0.125	1	LPIN1	0
chr7-5486580-5487427	0.0992804	-1.11341	0.09	0.177	1	FBXL18	0
chr17-74453717-74454635	0.12627	-1.11349	0.09	0.167	1	GPRC5C	2063
chr14-69710158-69711072	0.0672483	-1.11356	0.083	0.177	1	SUSD6	0
chr17-82153603-82154501	0.185791	-1.11369	0.045	0.104	1	CCDC57	0
chr5-168159149-168160051	0.0527037	-1.11384	0.105	0.219	1	TENM2	0
chr2-55009781-55010621	0.0691036	-1.11385	0.09	0.177	1	RTN4	0
chr19-33176779-33177602	0.00197836	-1.11387	0.233	0.479	1	LRP3	0
chr12-94239855-94240749	0.104683	-1.11388	0.053	0.135	1	PLXNC1	0
chr7-69493695-69494605	0.0872533	-1.1139	0.083	0.177	1	RP11-3P22.2	62771
chr19-10269366-10270101	0.0404967	-1.11418	0.105	0.24	1	ICAM1	733
chr19-54318740-54319653	0.191658	-1.11418	0.068	0.115	1	AC008984.2	0
chr19-43624637-43625537	0.0970408	-1.11464	0.098	0.198	1	CADM4	0
chr12-92363440-92364340	0.0143306	-1.11466	0.128	0.302	1	RP11-756G20.1	0
chr15-48975480-48976374	0.132884	-1.11473	0.083	0.167	1	SHC4	12035
chr11-76444382-76445293	0.00190215	-1.11476	0.203	0.458	1	EMSY	0
chr21-42532511-42533412	0.156953	-1.11477	0.053	0.115	1	SLC37A1	0
chr1-93033483-93034360	0.101361	-1.11497	0.068	0.146	1	MTF2	44874
chr8-6840471-6841322	0.122104	-1.11557	0.06	0.146	1	GS1-24F4.2	0
chr12-132445809-132446657	0.0227375	-1.11561	0.098	0.219	1	RP11-503G7.1	10502
chr6-30344760-30345655	0.120362	-1.11569	0.083	0.177	1	TRIM39-RPP21	0
chr17-76246168-76247079	0.0545445	-1.11571	0.098	0.229	1	RNF157	5794
chr19-48290855-48291740	0.135782	-1.11587	0.038	0.104	1	ZNF114	3246
chr1-89488910-89489740	0.125733	-1.11612	0.06	0.125	1	LRRC8B	35095
chr6-43509872-43510734	0.232719	-1.11621	0.083	0.156	1	LRRC73	0
chr1-34924573-34925470	0.048672	-1.11626	0.09	0.208	1	DLGAP3	0
chr2-238203259-238204107	0.0121865	-1.11657	0.173	0.354	1	ILKAP	0
chr3-52317354-52318254	0.304637	-1.11658	0.068	0.115	1	DNAH1	0
chr7-99325440-99326340	0.022829	-1.11695	0.143	0.271	1	ARPC1A	0
chr3-141336763-141337626	0.199873	-1.11714	0.045	0.104	1	PXYLP1	0
chr15-75903493-75904361	0.0395759	-1.11717	0.105	0.26	1	FBXO22	0
chr1-198638574-198639465	0.101904	-1.11722	0.075	0.135	1	PTPRC	0
chr21-35051029-35051903	0.162117	-1.11729	0.083	0.167	1	RUNX1	0
chr19-36572770-36573683	0.100425	-1.1173	0.105	0.198	1	ZNF529	0
chr14-77641702-77642441	0.101139	-1.11738	0.068	0.156	1	SPTLC2	24928
chr9-27529324-27530160	0.0706086	-1.11743	0.075	0.156	1	MOB3B	0
chr19-9674655-9675581	0.134573	-1.11757	0.068	0.177	1	ZNF562	0
chr2-85578123-85578824	0.0615372	-1.1178	0.083	0.208	1	VAMP8	0
chr20-1734235-1735123	0.0334532	-1.11786	0.098	0.219	1	RP5-968J1.1	68892
chrX-49309022-49309730	0.170462	-1.11787	0.045	0.104	1	GAGE10	0
chr19-48588672-48589560	0.144223	-1.11789	0.09	0.156	1	SULT2B1	0
chr3-17179552-17180446	0.049971	-1.11805	0.105	0.229	1	TBC1D5	0
chr9-132079443-132080323	0.038936	-1.11833	0.113	0.219	1	MED27	0
chr6-39724995-39725834	0.0281381	-1.11835	0.135	0.302	1	KIF6	0
chr19-996147-997046	0.231083	-1.11841	0.06	0.135	1	WDR18	0
chrX-123764790-123765685	0.119969	-1.11877	0.053	0.135	1	THOC2	31733
chr1-46580309-46581083	0.213904	-1.11885	0.053	0.115	1	MKNK1	0
chr11-112050456-112051349	0.100424	-1.11906	0.075	0.156	1	DLAT	0
chr19-37594320-37595249	0.0604562	-1.11925	0.128	0.26	1	ZNF571	0
chr10-119178336-119179221	0.017005	-1.11934	0.135	0.281	1	PRDX3	0
chr7-115410708-115411537	0.125313	-1.11951	0.075	0.167	1	LINC01392	179352
chr20-63737408-63738166	0.145908	-1.11957	0.083	0.167	1	RP4-583P15.15	0
chr20-57718213-57719103	0.0699579	-1.12002	0.12	0.219	1	PMEPA1	6676
chr6-85593518-85594370	0.0697848	-1.1204	0.098	0.188	1	SNX14	0
chr13-78658669-78659537	0.140712	-1.12044	0.083	0.188	1	RNF219	0
chr19-45792429-45793303	0.0503488	-1.12069	0.12	0.24	1	DMWD	0
chr12-46664617-46665502	0.267762	-1.12077	0.045	0.104	1	RP11-96H19.1	0
chr5-149731380-149732266	0.091081	-1.12078	0.098	0.156	1	PPARGC1B	0
chr20-59939980-59940886	0.122064	-1.12095	0.098	0.156	1	PPP1R3D	0
chr12-51008799-51009702	0.113741	-1.12106	0.06	0.135	1	SLC11A2	0
chr9-91681434-91682313	0.116474	-1.12118	0.06	0.156	1	ROR2	0
chr15-90929769-90930678	0.253342	-1.12123	0.068	0.125	1	UNC45A	0
chr12-124869021-124869876	0.0552877	-1.12126	0.098	0.229	1	SCARB1	0
chr13-50594122-50595045	0.179979	-1.12136	0.053	0.135	1	DLEU1	0
chr8-106857692-106858512	0.0429983	-1.12145	0.113	0.26	1	ABRA	87446
chr6-14897656-14898506	0.192471	-1.12157	0.045	0.104	1	RP11-146I2.1	0
chr14-61607327-61608235	0.186233	-1.12161	0.053	0.115	1	FLJ22447	0
chr6-135568090-135568971	0.171388	-1.12191	0.06	0.125	1	LINC00271	0
chr11-59102001-59102897	0.144438	-1.12227	0.068	0.125	1	FAM111B	4287
chr21-42245530-42246310	0.171282	-1.12253	0.045	0.104	1	ABCG1	0
chr6-159103858-159104699	0.203522	-1.12263	0.053	0.104	1	RP11-13P5.1	3091
chr5-94433228-94434076	0.169413	-1.12267	0.045	0.104	1	KIAA0825	0
chr6-56843823-56844580	0.115489	-1.12274	0.068	0.167	1	DST	0
chr12-116410602-116411469	0.244336	-1.12278	0.053	0.115	1	RP11-148B3.2	21130
chr1-77421278-77422165	0.113302	-1.12282	0.06	0.125	1	AK5	0
chr16-4402420-4403311	0.10466	-1.12295	0.098	0.188	1	CORO7	0
chr8-46917464-46918365	0.155868	-1.12308	0.06	0.135	1	RP11-350F16.1	4195
chr18-35158771-35159672	0.0334917	-1.12312	0.113	0.229	1	RP11-294N21.3	13353
chr4-48269494-48270410	0.00748464	-1.12318	0.158	0.375	1	TEC	0
chr12-4604453-4605357	0.209264	-1.12325	0.053	0.115	1	DYRK4	0
chr17-490965-491749	0.175436	-1.12355	0.068	0.135	1	VPS53	16918
chr16-81740308-81741198	0.168025	-1.12368	0.053	0.125	1	RP11-960L18.1	0
chr19-4431634-4432425	0.14132	-1.12392	0.075	0.146	1	CHAF1A	0
chr19-17947553-17948429	0.00333883	-1.12411	0.218	0.427	1	KCNN1	2863
chr15-48966350-48967253	0.10594	-1.12473	0.053	0.135	1	SHC4	2905
chr16-89435399-89436281	0.0939255	-1.12478	0.083	0.177	1	ANKRD11	0
chr10-119814106-119815011	0.199993	-1.12502	0.053	0.115	1	INPP5F	0
chr17-57849724-57850626	0.0247964	-1.12525	0.158	0.312	1	MRPS23	0
chr19-17803026-17803921	0.274187	-1.12535	0.045	0.104	1	B3GNT3	0
chrX-54439922-54440814	0.164787	-1.12567	0.06	0.135	1	TSR2	0
chr22-42293808-42294679	0.0773161	-1.12573	0.068	0.167	1	TCF20	0
chr7-102363340-102364231	0.00712486	-1.12584	0.195	0.375	1	PRKRIP1	0
chr17-45314600-45315395	0.14914	-1.12597	0.053	0.125	1	MAP3K14	0
chr5-131212186-131213098	0.10555	-1.12601	0.068	0.135	1	LYRM7	6759
chr20-1741435-1742293	0.133812	-1.12608	0.068	0.156	1	RP5-968J1.1	61722
chr1-12196386-12197296	0.158267	-1.12612	0.053	0.135	1	TNFRSF1B	0
chr16-2520856-2521313	0.13358	-1.12621	0.083	0.188	1	AMDHD2	0
chr16-70737271-70738180	0.00622827	-1.12624	0.173	0.385	1	VAC14	0
chr12-122926594-122927499	0.11566	-1.12627	0.068	0.156	1	ABCB9	0
chr5-146203089-146203976	0.00119807	-1.12629	0.211	0.448	1	RP11-449H3.3	0
chr14-93107722-93108628	0.245015	-1.1263	0.068	0.135	1	ITPK1	0
chr10-100373089-100373866	0.227344	-1.12674	0.068	0.115	1	OLMALINC	0
chr9-94030292-94031204	0.120327	-1.12681	0.075	0.167	1	PTPDC1	0
chr11-10735479-10736384	0.153391	-1.1271	0.06	0.146	1	CTR9	14602
chr17-44385031-44385940	0.0129032	-1.12745	0.143	0.312	1	ITGA2B	0
chr1-6358537-6359321	0.202855	-1.12756	0.053	0.115	1	ACOT7	0
chr9-36074667-36075468	0.177186	-1.12818	0.053	0.125	1	RECK	0
chr18-9673036-9673949	0.10054	-1.12832	0.083	0.188	1	RAB31	34215
chr11-72676552-72677455	0.285437	-1.12844	0.053	0.104	1	PDE2A	1960
chr10-124092194-124093122	0.138156	-1.1285	0.053	0.146	1	CHST15	0
chr12-54216666-54217553	0.106147	-1.12852	0.09	0.177	1	CBX5	13386
chr1-211515160-211516081	0.187982	-1.12863	0.06	0.125	1	RD3	22242
chr4-98928726-98929608	0.0012734	-1.12873	0.188	0.479	1	EIF4E	0
chr14-60151491-60152398	0.163278	-1.12876	0.068	0.146	1	DHRS7	0
chr1-39883048-39883950	0.272449	-1.1288	0.053	0.104	1	TRIT1	0
chr22-25563503-25564150	0.160747	-1.12894	0.06	0.115	1	GRK3	698
chr6-170271574-170272497	0.00311592	-1.12902	0.18	0.396	1	RP5-894D12.5	0
chr9-136410144-136411044	0.0318761	-1.12937	0.128	0.281	1	SDCCAG3	0
chr19-3434754-3435647	0.0218917	-1.12946	0.158	0.302	1	NFIC	0
chr11-128039324-128040120	0.270082	-1.12947	0.06	0.104	1	RP11-702B10.2	140306
chr12-49322648-49323563	0.00607199	-1.1295	0.203	0.365	1	TROAP	0
chr16-67000380-67001241	0.224213	-1.12984	0.06	0.125	1	CES4A	0
chr16-12803323-12804244	0.046877	-1.13	0.105	0.24	1	CPPED1	0
chr22-45645369-45646270	0.112615	-1.13001	0.053	0.125	1	ATXN10	25527
chrX-46758858-46759708	0.0666767	-1.13003	0.075	0.188	1	SLC9A7	0
chr21-25639435-25640283	0.272485	-1.13014	0.053	0.104	1	JAM2	0
chr10-17586622-17587511	0.151259	-1.13015	0.06	0.125	1	HACD1	1520
chr1-27357175-27358058	0.0522977	-1.13024	0.105	0.219	1	MAP3K6	0
chr12-105235694-105236581	0.0891245	-1.13098	0.09	0.177	1	APPL2	0
chr1-155080465-155081304	0.15726	-1.13109	0.053	0.115	1	RP11-540D14.8	0
chr2-42662946-42663778	0.140383	-1.13144	0.068	0.146	1	MTA3	0
chr22-46013464-46014041	0.0817945	-1.13159	0.098	0.188	1	CITF22-92A6.1	0
chr3-196642942-196643838	0.00498599	-1.13164	0.18	0.385	1	NRROS	0
chr1-6235512-6236413	0.0241322	-1.13211	0.143	0.292	1	ICMT	0
chr9-124202203-124203115	0.0492783	-1.13211	0.09	0.208	1	NEK6	54490
chr1-33099138-33100055	0.0288089	-1.13234	0.113	0.24	1	AZIN2	0
chr14-20681118-20681973	0.120133	-1.13239	0.075	0.156	1	RNASE4	2126
chr10-119892200-119893088	0.121983	-1.13251	0.09	0.167	1	SEC23IP	0
chr6-52996498-52997288	0.198614	-1.13313	0.068	0.125	1	GSTA4	1119
chr19-1437964-1438834	0.00565911	-1.13336	0.158	0.323	1	RPS15	0
chr3-186931038-186931747	0.179756	-1.13339	0.068	0.125	1	ST6GAL1	0
chr6-53794474-53795248	0.0388643	-1.13343	0.12	0.271	1	LRRC1	0
chr22-26610082-26610958	0.029252	-1.13374	0.12	0.26	1	CRYBB1	0
chr2-84832797-84833585	0.0564116	-1.1338	0.075	0.188	1	TRABD2A	0
chr2-98455337-98456201	0.0767396	-1.13416	0.083	0.177	1	INPP4A	0
chr6-6008562-6009493	0.228081	-1.13456	0.053	0.125	1	NRN1	956
chr12-120301853-120302739	0.0237678	-1.13459	0.113	0.26	1	SIRT4	0
chr16-4032505-4033407	0.194282	-1.13488	0.045	0.104	1	ADCY9	0
chr2-45909485-45910391	0.120265	-1.13504	0.06	0.125	1	PRKCE	0
chr2-88897471-88898379	0.237581	-1.13512	0.053	0.115	1	AC096579.15	35907
chr10-126905042-126905980	0.0935664	-1.13524	0.06	0.146	1	DOCK1	0
chr3-151274804-151275565	0.198903	-1.13535	0.053	0.115	1	P2RY14	0
chr11-119084540-119085421	0.0123755	-1.1356	0.165	0.333	1	HMBS	0
chr18-56982516-56983363	0.208747	-1.13587	0.045	0.104	1	WDR7	0
chr9-68895787-68896705	0.271594	-1.13595	0.053	0.104	1	PIP5K1B	0
chr10-78641039-78641958	0.243665	-1.13628	0.053	0.115	1	RP11-90J7.3	0
chr6-35522634-35523563	0.0975151	-1.1363	0.068	0.156	1	TULP1	9695
chr12-120110390-120111316	0.0204962	-1.13633	0.105	0.281	1	RAB35	0
chr19-48738537-48739436	0.110906	-1.13638	0.083	0.188	1	RASIP1	0
chr19-3516546-3517443	0.0674164	-1.13638	0.053	0.146	1	FZR1	0
chr1-208723782-208724644	0.319169	-1.13651	0.045	0.104	1	RP11-459K23.2	4043
chr9-123749441-123750294	0.244096	-1.13653	0.053	0.115	1	DENND1A	0
chr7-23230253-23231135	0.0378868	-1.13691	0.105	0.25	1	GPNMB	4831
chr1-160789502-160790405	0.0185385	-1.13744	0.12	0.271	1	LY9	5668
chr5-95927935-95928735	0.167248	-1.13763	0.053	0.115	1	ELL2	0
chr6-28941070-28941827	0.179852	-1.13772	0.06	0.104	1	LINC01556	2049
chr3-13650149-13651052	0.0954589	-1.13797	0.068	0.156	1	FBLN2	11726
chr1-92858654-92859543	0.164663	-1.13805	0.053	0.125	1	FAM69A	0
chr15-68875513-68876399	0.133532	-1.13812	0.045	0.115	1	SPESP1	0
chr17-50149599-50150352	0.177331	-1.13849	0.06	0.125	1	PPP1R9B	0
chr12-6602984-6603859	0.149319	-1.13855	0.068	0.135	1	CHD4	0
chr10-95230600-95231491	0.183095	-1.13857	0.038	0.115	1	ACSM6	1671
chr19-16075993-16076872	0.100145	-1.13884	0.083	0.188	1	TPM4	0
chr2-25206802-25207686	0.172538	-1.13887	0.053	0.104	1	DNMT3A	20168
chr16-29662603-29663447	0.0915673	-1.139	0.075	0.156	1	SPN	0
chr22-38946975-38947886	0.162163	-1.13901	0.045	0.115	1	APOBEC3A	4854
chr1-156833434-156834312	0.0455859	-1.13917	0.09	0.208	1	NTRK1	0
chr19-29814995-29815877	0.0560426	-1.13922	0.09	0.198	1	CCNE1	0
chr6-14121612-14122525	0.031067	-1.13933	0.09	0.229	1	CD83	0
chr1-112873886-112874694	0.177245	-1.13947	0.053	0.115	1	RP3-522D1.1	0
chr7-909748-910610	0.12844	-1.14013	0.075	0.135	1	ADAP1	0
chr2-27322657-27323553	0.101332	-1.14033	0.083	0.177	1	MPV17	0
chr6-122495373-122496192	0.0327492	-1.14048	0.12	0.26	1	PKIB	0
chr6-31596682-31597571	0.171249	-1.14052	0.045	0.104	1	NCR3	3696
chr2-168371282-168372175	0.135357	-1.1406	0.053	0.115	1	CERS6	83686
chr6-159958929-159959771	0.111085	-1.14067	0.06	0.146	1	IGF2R	9327
chr10-11782549-11783463	0.134919	-1.14077	0.06	0.146	1	ECHDC3	18478
chr7-39069931-39070826	0.170582	-1.14089	0.06	0.125	1	POU6F2	0
chr3-39288103-39289012	0.0280337	-1.14108	0.12	0.25	1	CX3CR1	6367
chr17-83079101-83079949	0.216079	-1.14118	0.068	0.135	1	METRNL	0
chr4-22483266-22484114	0.0491467	-1.1413	0.098	0.208	1	ADGRA3	0
chr11-73217929-73218854	0.164579	-1.14163	0.053	0.104	1	P2RY2	0
chr9-98108239-98109108	0.165741	-1.14165	0.045	0.104	1	TRIM14	0
chr8-66870345-66871247	0.121842	-1.14167	0.053	0.135	1	MCMDC2	0
chr20-11892032-11892864	0.148584	-1.14188	0.06	0.125	1	BTBD3	0
chr9-121319808-121320712	0.297189	-1.14195	0.045	0.104	1	GSN	0
chr18-10482730-10483617	0.103686	-1.14254	0.068	0.167	1	APCDD1	0
chr10-72702925-72703775	0.162097	-1.14294	0.053	0.115	1	MCU	0
chr16-88077360-88078004	0.069988	-1.1431	0.075	0.177	1	BANP	41
chr5-142356657-142357565	0.133652	-1.14322	0.068	0.125	1	SPRY4	30201
chr6-30963905-30964750	0.155354	-1.14324	0.06	0.146	1	SFTA2	8268
chr20-34157346-34158164	0.015431	-1.14332	0.143	0.302	1	ASIP	36404
chr12-120292883-120293701	0.0312761	-1.14335	0.098	0.229	1	SIRT4	8614
chr8-22440586-22441465	0.0267513	-1.14412	0.158	0.281	1	PPP3CC	0
chr6-6712725-6713578	0.226379	-1.14456	0.053	0.104	1	RP1-80N2.2	1722
chr5-62403452-62404309	0.00233634	-1.14458	0.233	0.417	1	DIMT1	0
chr19-40598291-40599191	0.237442	-1.14475	0.053	0.104	1	LTBP4	0
chr19-47471650-47472521	0.160456	-1.14504	0.06	0.135	1	SLC8A2	0
chr10-89644785-89645648	0.293687	-1.14534	0.045	0.104	1	PANK1	0
chr3-46549484-46550396	0.30681	-1.14561	0.053	0.104	1	LRRC2	0
chr10-102796101-102796990	0.202711	-1.14575	0.053	0.115	1	WBP1L	0
chr4-6963837-6964725	0.200919	-1.14614	0.068	0.156	1	TBC1D14	0
chr20-36827348-36828216	0.024465	-1.14619	0.09	0.208	1	SOGA1	0
chr1-22052281-22053097	0.00883459	-1.14627	0.188	0.406	1	CDC42	0
chr11-70202850-70203658	0.00386154	-1.14635	0.165	0.417	1	FADD	0
chr10-11165877-11166745	0.0639898	-1.14647	0.075	0.177	1	CELF2	0
chr14-91417476-91418384	0.0160169	-1.14655	0.173	0.333	1	CCDC88C	0
chr7-20219572-20220496	0.0915733	-1.14731	0.068	0.167	1	AC005083.1	0
chr3-43286106-43286979	0.0050327	-1.14746	0.18	0.375	1	SNRK	0
chr8-42337954-42338847	0.00390785	-1.1475	0.18	0.365	1	POLB	0
chr7-2530252-2531076	0.279399	-1.14783	0.038	0.104	1	LFNG	1074
chr6-12944757-12945666	0.052532	-1.1481	0.09	0.208	1	PHACTR1	0
chr17-49407725-49408631	0.211176	-1.14846	0.06	0.135	1	AC091180.1	0
chr2-15591413-15592304	0.0389282	-1.14858	0.128	0.25	1	DDX1	0
chr12-32906433-32907316	0.194541	-1.14877	0.045	0.104	1	PKP2	9592
chrX-101622702-101623570	0.121229	-1.14887	0.068	0.146	1	ARMCX3	0
chr3-107240230-107241117	0.090309	-1.14931	0.068	0.156	1	LINC00882	0
chr7-22542027-22542887	0.103872	-1.14932	0.09	0.188	1	STEAP1B	0
chr17-63997973-63998843	0.137505	-1.14948	0.075	0.177	1	PRR29	0
chr7-55534197-55534994	0.023998	-1.14949	0.105	0.25	1	VOPP1	0
chr1-89762702-89763608	0.0100499	-1.14966	0.15	0.312	1	RP11-302M6.4	0
chr17-38489672-38490571	0.128295	-1.15054	0.045	0.115	1	ARHGAP23	0
chr17-20184763-20185655	0.153479	-1.15072	0.045	0.104	1	SPECC1	0
chr8-144428134-144429024	0.015555	-1.15084	0.143	0.302	1	VPS28	0
chr12-69739632-69740260	0.0977438	-1.15084	0.075	0.146	1	RAB3IP	0
chr20-50109899-50110807	0.0876248	-1.15114	0.068	0.156	1	UBE2V1	0
chr14-105999046-105999936	0.100402	-1.15116	0.068	0.135	1	FAM30A	66403
chr2-241358176-241359085	0.118212	-1.1514	0.045	0.104	1	FARP2	0
chr6-158717154-158718012	0.197688	-1.15151	0.045	0.104	1	SYTL3	0
chr7-37310143-37311004	0.171031	-1.15188	0.053	0.115	1	ELMO1	0
chr1-66331909-66332773	0.302452	-1.15199	0.045	0.104	1	PDE4B	0
chr17-58332192-58333044	0.0449296	-1.15216	0.09	0.229	1	TSPOAP1	3431
chr11-64745698-64746105	0.0358076	-1.15269	0.12	0.26	1	RASGRP2	241
chrX-1468121-1468976	0.209637	-1.15291	0.053	0.104	1	P2RY8	0
chr17-64455976-64456883	0.250626	-1.1531	0.045	0.104	1	MILR1	0
chr6-99515121-99516002	0.0372335	-1.15321	0.12	0.24	1	USP45	0
chr3-36912141-36913042	0.0317036	-1.15343	0.12	0.26	1	TRANK1	0
chr9-3576117-3577002	0.114961	-1.15355	0.06	0.135	1	RFX3-AS1	0
chr12-57491131-57491960	0.189228	-1.15373	0.045	0.104	1	MARS	0
chr8-19757608-19758142	0.15813	-1.15383	0.038	0.115	1	CSGALNACT1	0
chr11-72752040-72752953	0.0924296	-1.15388	0.068	0.167	1	ARAP1	0
chr17-3891814-3892588	0.0500159	-1.15391	0.105	0.198	1	CAMKK1	0
chr17-41737716-41738629	0.0789835	-1.15418	0.083	0.177	1	HAP1	3071
chr4-81405641-81406548	0.230118	-1.1544	0.045	0.104	1	RASGEF1B	19844
chr6-13478385-13479214	0.122789	-1.15451	0.053	0.125	1	GFOD1	0
chr19-45102943-45103803	0.201906	-1.15454	0.06	0.115	1	MARK4	0
chr11-93661259-93662090	0.0877874	-1.15474	0.083	0.167	1	CEP295	0
chr8-60916213-60917127	0.134664	-1.15483	0.053	0.125	1	AC022182.1	0
chr6-143536880-143537536	0.189247	-1.15487	0.075	0.115	1	PHACTR2	0
chr2-129483133-129484027	0.0550506	-1.15528	0.09	0.198	1	AC079586.1	209284
chr19-16247298-16248214	0.203761	-1.15533	0.068	0.115	1	AP1M1	1390
chr10-73501421-73502305	0.0960304	-1.1554	0.045	0.115	1	PPP3CB-AS1	0
chr10-133305510-133306409	0.109335	-1.15607	0.075	0.135	1	TUBGCP2	0
chr16-30183863-30184289	0.0453597	-1.15618	0.113	0.229	1	CORO1A	0
chr15-81330804-81331698	0.093197	-1.15632	0.06	0.146	1	TMC3	0
chr7-99120273-99121175	0.221533	-1.15666	0.053	0.125	1	SMURF1	0
chr2-70089362-70090166	0.229303	-1.15667	0.06	0.115	1	PCBP1-AS1	0
chr9-90102033-90102923	0.0572489	-1.15712	0.113	0.198	1	MIR4290HG	60533
chr5-10699768-10700661	0.0377122	-1.15728	0.098	0.208	1	DAP	0
chr16-81822858-81823781	0.178273	-1.15745	0.045	0.104	1	PLCG2	0
chr11-128613683-128614467	0.0338192	-1.15758	0.098	0.229	1	RP11-264E20.2	0
chr7-5477811-5478733	0.152865	-1.1576	0.06	0.135	1	FBXL18	0
chr6-108837361-108838213	0.0910998	-1.15765	0.075	0.177	1	ARMC2	10202
chrX-148415930-148416842	0.118303	-1.15767	0.075	0.156	1	AFF2	83776
chr17-39056585-39057497	0.0357498	-1.15821	0.098	0.229	1	PLXDC1	5805
chr11-2467057-2467954	0.0460515	-1.15821	0.09	0.219	1	KCNQ1	0
chr20-4766376-4767294	0.205223	-1.15903	0.053	0.104	1	RP5-1068H6.6	4679
chr2-218367476-218368387	0.0596277	-1.1592	0.09	0.198	1	CATIP	0
chr10-79561938-79562812	0.230373	-1.15965	0.045	0.104	1	SFTPA2	1540
chr3-45034525-45035384	0.214009	-1.15968	0.06	0.115	1	CLEC3B	0
chr12-10153147-10154028	0.156751	-1.15971	0.075	0.135	1	OLR1	4272
chr12-32106394-32107286	0.015158	-1.15975	0.15	0.292	1	BICD1	0
chr20-3117677-3118565	0.333786	-1.15992	0.053	0.104	1	UBOX5	0
chr3-33659102-33659834	0.0684159	-1.15994	0.068	0.156	1	CLASP2	0
chr3-45388060-45388963	0.0116308	-1.16026	0.173	0.302	1	LARS2	0
chr6-169654381-169655254	0.253799	-1.16027	0.053	0.104	1	WDR27	0
chr2-28586631-28587512	0.066822	-1.16035	0.09	0.188	1	PLB1	0
chr1-58883195-58884152	0.132618	-1.16049	0.068	0.146	1	RP4-794H19.1	0
chr16-87869096-87870004	0.0373223	-1.16053	0.128	0.25	1	SLC7A5	0
chr8-100475660-100476571	0.105049	-1.16097	0.068	0.146	1	ANKRD46	33180
chr18-75070787-75071721	0.18242	-1.16103	0.06	0.115	1	RP11-405M12.3	0
chr9-74952168-74952898	0.017996	-1.16137	0.15	0.302	1	C9orf40	0
chr10-17001774-17002512	0.24574	-1.16142	0.053	0.115	1	CUBN	0
chr7-5487806-5488491	0.0966301	-1.1617	0.068	0.146	1	FBXL18	0
chr16-22205862-22206702	0.0529556	-1.16225	0.113	0.219	1	EEF2K	0
chr12-125182905-125183795	0.185906	-1.16236	0.068	0.135	1	TMEM132B	3040
chr11-64652799-64653709	0.0633379	-1.16247	0.075	0.156	1	NRXN2	0
chr10-88386972-88387779	0.10008	-1.16248	0.053	0.156	1	RNLS	0
chr15-40858923-40859788	0.145323	-1.16251	0.045	0.104	1	SPINT1	715
chr1-209627380-209628164	0.161576	-1.16277	0.068	0.135	1	LAMB3	0
chr9-112074419-112075320	0.0752949	-1.16293	0.075	0.188	1	SUSD1	0
chr22-50304162-50304886	0.0402277	-1.16364	0.105	0.229	1	PLXNB2	0
chr19-11813801-11814688	0.0471468	-1.16466	0.105	0.208	1	ZNF440	0
chr22-20016476-20017340	0.0722494	-1.16476	0.105	0.198	1	TANGO2	0
chr5-1105544-1106447	0.13966	-1.16499	0.06	0.125	1	SLC12A7	0
chr16-12458658-12459172	0.11548	-1.16519	0.075	0.146	1	SNX29	0
chr11-62862348-62863242	0.106047	-1.16523	0.053	0.125	1	SLC3A2	0
chr1-59580098-59580958	0.18065	-1.16536	0.053	0.135	1	FGGY	0
chr3-177197108-177198032	0.00771474	-1.1654	0.173	0.354	1	TBL1XR1	0
chr11-35821639-35822582	0.113496	-1.16545	0.06	0.115	1	TRIM44	3631
chr15-45204826-45205719	0.192523	-1.16605	0.053	0.115	1	SHF	3650
chr20-9551595-9552416	0.140428	-1.16654	0.045	0.104	1	PAK5	0
chr1-42922672-42923428	0.207597	-1.16713	0.045	0.104	1	SLC2A1	1946
chr16-85304380-85305134	0.173736	-1.16728	0.06	0.125	1	GSE1	0
chr10-89738536-89739413	0.223435	-1.16775	0.053	0.104	1	KIF20B	0
chr8-38381909-38382777	0.0129604	-1.16786	0.15	0.312	1	WHSC1L1	0
chr4-36217895-36218764	0.0218667	-1.16793	0.098	0.24	1	ARAP2	0
chr13-76813621-76814502	0.154299	-1.16819	0.06	0.125	1	KCTD12	65663
chr17-31094440-31095328	0.0517959	-1.16826	0.098	0.219	1	NF1	0
chr2-158033960-158034866	0.106076	-1.16842	0.06	0.135	1	UPP2	0
chr3-124032751-124033682	0.122238	-1.16882	0.068	0.135	1	ROPN1	40572
chr11-77448734-77449618	0.0559758	-1.169	0.083	0.188	1	PAK1	0
chr20-63803423-63804330	0.037461	-1.16909	0.113	0.229	1	ZBTB46	0
chr19-18401481-18402389	0.0342324	-1.16911	0.098	0.229	1	LRRC25	3863
chr19-6577527-6578407	0.0284903	-1.16916	0.113	0.24	1	CD70	4775
chr12-65169107-65169972	0.0385624	-1.16928	0.12	0.24	1	LEMD3	0
chr17-73429166-73430044	0.122556	-1.16935	0.06	0.146	1	SDK2	0
chr6-166275410-166276313	0.0979793	-1.16999	0.068	0.156	1	RP4-655C5.9	0
chr12-123457988-123458903	0.0130819	-1.17007	0.143	0.323	1	SNRNP35	0
chr13-108269496-108270356	0.070273	-1.17059	0.075	0.188	1	TNFSF13B	0
chr11-61353436-61354164	0.0835336	-1.17073	0.068	0.156	1	CYB561A3	0
chr19-44024895-44025787	0.209149	-1.17113	0.053	0.115	1	AC084219.2	0
chr2-126971646-126972486	0.189587	-1.17114	0.045	0.125	1	RP11-521O16.1	51765
chr14-91009246-91010125	0.120739	-1.17121	0.068	0.146	1	RPS6KA5	0
chr7-30285772-30286524	0.233321	-1.17155	0.045	0.104	1	ZNRF2	0
chr14-24299341-24300249	0.0494922	-1.17179	0.083	0.208	1	NOP9	0
chr11-119673611-119674543	0.0498716	-1.17193	0.075	0.198	1	NECTIN1	0
chr19-8194999-8195854	0.178104	-1.17196	0.045	0.104	1	CERS4	10881
chr9-3397928-3398824	0.144639	-1.17248	0.075	0.146	1	RFX3	0
chr2-127389619-127390450	0.112923	-1.17282	0.075	0.167	1	AC068282.3	0
chr16-75074939-75075841	0.125721	-1.17293	0.068	0.115	1	ZNRF1	0
chr6-132798344-132799240	0.0867746	-1.17297	0.075	0.167	1	SLC18B1	0
chr13-41060148-41060560	0.0971091	-1.17363	0.098	0.156	1	ELF1	0
chr1-222732337-222733209	0.0534068	-1.17388	0.075	0.198	1	BROX	0
chr17-75295459-75296321	0.12427	-1.17416	0.068	0.125	1	SLC25A19	5948
chrX-63754758-63755611	0.059044	-1.17423	0.068	0.177	1	ARHGEF9	0
chr5-1008367-1009245	0.150114	-1.17437	0.053	0.104	1	NKD2	0
chr12-124856244-124857161	0.160241	-1.1746	0.053	0.125	1	SCARB1	0
chr19-9584050-9584924	0.0866095	-1.17463	0.083	0.167	1	ZNF121	0
chr12-132481493-132482386	0.108985	-1.17532	0.083	0.167	1	FBRSL1	7164
chr11-118305591-118306362	0.149742	-1.17535	0.045	0.125	1	CD3E	0
chr13-114065207-114066108	0.163501	-1.17563	0.075	0.135	1	RASA3	0
chr5-119287238-119288150	0.215489	-1.17623	0.053	0.115	1	TNFAIP8	0
chr5-129904060-129904966	0.159496	-1.1765	0.06	0.125	1	CHSY3	0
chr15-43122763-43123628	0.149896	-1.17667	0.068	0.135	1	TMEM62	0
chr19-55383502-55384442	0.205974	-1.17681	0.068	0.125	1	TMEM238	0
chr9-99782725-99783624	0.176425	-1.17692	0.045	0.104	1	RP11-554F20.1	0
chr9-68844473-68845326	0.143316	-1.17694	0.068	0.135	1	PIP5K1B	0
chr2-99827119-99828032	0.0574738	-1.17696	0.06	0.135	1	AFF3	0
chr14-105487217-105488069	0.0515832	-1.177	0.098	0.198	1	AL928654.7	0
chr7-24895848-24896739	0.124237	-1.17717	0.053	0.125	1	OSBPL3	0
chr10-110502673-110503382	0.0800618	-1.17743	0.068	0.156	1	DUSP5	0
chr10-6674092-6674964	0.134576	-1.17764	0.045	0.104	1	RP11-554I8.1	48745
chr2-64839681-64840586	0.0344357	-1.1777	0.09	0.198	1	AC007880.1	5543
chr12-104864818-104865724	0.162842	-1.17798	0.06	0.135	1	SLC41A2	0
chr11-107457415-107458333	0.0217706	-1.17798	0.135	0.281	1	CWF19L2	0
chr1-40708710-40709606	0.0236123	-1.17812	0.105	0.25	1	NFYC	0
chr21-44880642-44881491	0.109317	-1.17914	0.083	0.177	1	ITGB2	4461
chr4-127632467-127633382	0.0656235	-1.17923	0.083	0.177	1	INTU	0
chr7-127253581-127254384	0.244219	-1.17925	0.053	0.115	1	GRM8	286
chr22-24197816-24198733	0.0424137	-1.17988	0.09	0.219	1	SUSD2	8705
chr2-68714698-68715522	0.0773986	-1.1801	0.06	0.146	1	ARHGAP25	0
chr14-69191193-69192105	0.00769047	-1.18035	0.113	0.271	1	EXD2	0
chr9-272606-273189	0.0266002	-1.18046	0.105	0.25	1	DOCK8	0
chr10-135223-136094	0.00696491	-1.1805	0.135	0.333	1	ZMYND11	0
chr6-2127302-2128215	0.183292	-1.1805	0.06	0.135	1	GMDS	0
chr2-96527114-96528005	0.210213	-1.18054	0.06	0.104	1	ARID5A	8737
chr6-136288657-136289382	0.00471696	-1.18095	0.195	0.354	1	BCLAF1	0
chr9-75961995-75962934	0.0905004	-1.18127	0.045	0.115	1	PCSK5	0
chr1-28784928-28785807	0.282122	-1.18183	0.068	0.135	1	YTHDF2	15152
chr17-64025442-64026288	0.0683002	-1.18189	0.075	0.188	1	ICAM2	4807
chr4-156954290-156955156	0.0591489	-1.1822	0.083	0.188	1	PDGFC	0
chr1-229155253-229156164	0.201583	-1.18224	0.06	0.135	1	RP5-1065P14.2	60347
chr16-22436756-22437656	0.282122	-1.18233	0.045	0.104	1	CDR2	0
chr15-99365038-99365906	0.127903	-1.18234	0.053	0.125	1	LRRC28	0
chr19-16572005-16572885	0.0395981	-1.1826	0.113	0.26	1	SLC35E1	0
chrX-20061013-20061930	0.000252175	-1.18285	0.218	0.49	1	MAP7D2	0
chr13-46995790-46996624	0.190631	-1.18289	0.045	0.104	1	HTR2A	98713
chr16-58425851-58426757	0.00986112	-1.18289	0.143	0.323	1	RP11-481J2.2	0
chr22-39951414-39952258	0.187446	-1.18294	0.053	0.115	1	GRAP2	0
chr12-54191265-54192172	0.128672	-1.18296	0.075	0.156	1	SMUG1	2256
chr8-11943373-11944265	0.100065	-1.18298	0.053	0.125	1	DEFB136	29671
chr1-116418169-116419084	0.0558057	-1.18321	0.09	0.188	1	ATP1A1-AS1	0
chr3-196196324-196197220	0.138717	-1.18385	0.075	0.156	1	ZDHHC19	228
chr3-57354505-57355376	0.13132	-1.18387	0.045	0.104	1	DNAH12	0
chr1-42993560-42994429	0.109563	-1.18388	0.06	0.156	1	SLC2A1-AS1	10201
chr16-81451583-81452465	0.188231	-1.18391	0.038	0.104	1	CMIP	0
chr9-134406978-134407880	0.0616837	-1.18422	0.09	0.177	1	RXRA	0
chr2-158142293-158143201	0.130379	-1.18449	0.06	0.135	1	UPP2	6138
chr12-110349527-110350413	0.158553	-1.1848	0.053	0.135	1	ATP2A2	0
chr8-11466250-11467107	0.0254704	-1.18505	0.098	0.24	1	FAM167A	0
chr3-45679532-45680397	0.0632474	-1.18508	0.06	0.146	1	LIMD1	0
chr15-63497549-63498392	0.202529	-1.18509	0.068	0.125	1	AC007950.2	2344
chr17-76005281-76006195	0.079765	-1.18513	0.075	0.188	1	TEN1-CDK3	0
chr1-42736985-42737871	0.156363	-1.18528	0.053	0.125	1	CLDN19	0
chr9-33623696-33624602	0.157457	-1.18608	0.045	0.125	1	CYP4F26P	18402
chrX-49053246-49054177	0.11756	-1.18615	0.083	0.167	1	CCDC120	0
chr6-108567992-108568744	0.0885466	-1.18654	0.053	0.125	1	FOXO3	0
chr20-37411004-37411885	0.0519896	-1.18683	0.083	0.177	1	SRC	4953
chr9-90189051-90189898	0.169259	-1.18694	0.068	0.156	1	LINC01508	111003
chr13-24214384-24215130	0.152942	-1.18696	0.045	0.125	1	SPATA13	0
chr7-47938223-47938942	0.0338386	-1.18715	0.105	0.24	1	HUS1	0
chr9-93504599-93505437	0.18388	-1.18753	0.053	0.104	1	FAM120A	0
chr9-3467359-3468254	0.147641	-1.18753	0.045	0.104	1	RFX3	0
chr6-42217448-42218360	0.0870139	-1.18797	0.083	0.167	1	MRPS10	0
chr10-16770453-16771359	0.160895	-1.18808	0.045	0.104	1	RSU1	0
chr17-4635784-4636670	0.0484501	-1.18824	0.098	0.198	1	ALOX15	0
chr19-41882608-41883395	0.136702	-1.18871	0.045	0.115	1	ARHGEF1	0
chr6-28136594-28137343	0.0948288	-1.18882	0.068	0.156	1	RP1-265C24.8	0
chr4-138188919-138189597	0.103191	-1.1889	0.06	0.135	1	SLC7A11	0
chr6-149746082-149746977	0.103069	-1.18927	0.09	0.167	1	NUP43	0
chr6-142232165-142233073	0.0647626	-1.19009	0.083	0.188	1	VTA1	7475
chr13-24274259-24275166	0.103235	-1.19016	0.068	0.167	1	SPATA13	0
chr15-74869716-74870588	0.0503063	-1.19024	0.083	0.188	1	SCAMP2	0
chr14-75427541-75428393	0.0284979	-1.19087	0.105	0.25	1	JDP2	0
chr3-61251097-61251967	0.0411908	-1.19094	0.09	0.177	1	FHIT	0
chr18-55778520-55779430	0.0696781	-1.19134	0.068	0.146	1	RP11-397A16.1	0
chr3-97975114-97975941	0.169147	-1.1914	0.06	0.146	1	MINA	2656
chr5-60206780-60207682	0.0670429	-1.19152	0.068	0.156	1	PDE4D	0
chr8-118508961-118509871	0.102316	-1.19173	0.045	0.115	1	SAMD12	0
chr1-17186826-17187459	0.191921	-1.19201	0.045	0.115	1	RP11-380J14.1	2323
chr7-37311383-37312095	0.119879	-1.19214	0.053	0.146	1	ELMO1	0
chr19-24033037-24033873	0.0127624	-1.19275	0.128	0.281	1	ZNF254	0
chr19-6521764-6522697	0.118526	-1.19284	0.053	0.135	1	TNFSF9	8301
chr15-74438415-74439301	0.157513	-1.19297	0.045	0.104	1	SEMA7A	3947
chr12-110661198-110662123	0.0989561	-1.19298	0.06	0.156	1	HVCN1	0
chr11-62424439-62425338	0.119938	-1.19314	0.083	0.156	1	SCGB1A1	1243
chr19-11694550-11695434	0.133132	-1.19317	0.068	0.156	1	CTC-499B15.5	7980
chr17-15502506-15503387	0.112339	-1.19322	0.068	0.146	1	TVP23C	0
chr2-235043806-235044700	0.120553	-1.19322	0.06	0.135	1	SH3BP4	0
chr15-88656609-88657430	0.169581	-1.19389	0.06	0.125	1	ISG20	125
chrX-131741645-131742271	0.0777	-1.19407	0.083	0.198	1	FIRRE	0
chr19-57888522-57889414	0.0160107	-1.19408	0.128	0.281	1	ZNF814	0
chr6-73451924-73452520	0.0806129	-1.1942	0.09	0.198	1	MB21D1	0
chr17-41662410-41663319	0.0683714	-1.19454	0.09	0.188	1	EIF1	25565
chr10-127293391-127294279	0.147592	-1.19454	0.053	0.104	1	DOCK1	0
chr7-98133094-98133874	0.15149	-1.19478	0.045	0.104	1	LMTK2	0
chr17-57867801-57868685	0.101027	-1.19495	0.068	0.135	1	CUEDC1	0
chr3-138412789-138413712	0.102418	-1.19514	0.06	0.146	1	MRAS	7254
chr10-12448547-12449456	0.134719	-1.19519	0.045	0.135	1	CAMK1D	0
chr6-30463335-30464259	0.153098	-1.1953	0.053	0.125	1	HLA-E	25207
chr10-79066964-79067886	0.129801	-1.19553	0.083	0.167	1	ZMIZ1	1148
chr13-23714526-23715324	0.0504417	-1.19558	0.083	0.198	1	MIPEP	14864
chr17-20155499-20156381	0.0140662	-1.19586	0.135	0.292	1	SPECC1	0
chr19-2061080-2061969	0.00188235	-1.19598	0.226	0.396	1	MOB3A	9068
chrX-46461330-46462238	0.106331	-1.19603	0.053	0.135	1	KRBOX4	0
chr16-68379210-68380094	0.0323391	-1.1963	0.098	0.24	1	SMPD3	0
chr15-98881400-98882238	0.214348	-1.19637	0.053	0.125	1	IGF1R	0
chr11-15649824-15650694	0.127396	-1.19641	0.053	0.125	1	RP11-396O20.1	0
chr3-151170982-151171802	0.0917086	-1.19649	0.068	0.135	1	MED12L	0
chr16-30585344-30586253	0.0157218	-1.19655	0.128	0.292	1	ZNF785	0
chr9-120944189-120945080	0.190025	-1.19692	0.045	0.104	1	C5	7254
chr6-35410796-35411665	0.154486	-1.19703	0.045	0.104	1	PPARD	0
chr8-24271629-24272539	0.0625986	-1.19717	0.06	0.156	1	ADAM28	21500
chr10-7046030-7046915	0.0718545	-1.1973	0.083	0.177	1	RP11-393K12.2	50236
chr11-47399926-47400773	0.144494	-1.19741	0.06	0.135	1	SLC39A13	6358
chr16-57984628-57985525	0.0398396	-1.19809	0.098	0.219	1	TEPP	0
chr12-27238018-27238949	0.122572	-1.19833	0.068	0.167	1	STK38L	5018
chr6-36623183-36624053	0.139144	-1.19866	0.068	0.135	1	SRSF3	17582
chr6-33073239-33074128	0.0634464	-1.19868	0.09	0.198	1	HLA-DPA1	0
chr12-124646171-124647059	0.181457	-1.1989	0.045	0.104	1	NCOR2	78581
chr9-129586224-129587072	0.0456668	-1.19904	0.09	0.219	1	NTMT1	21811
chr13-29935376-29936280	0.231003	-1.19935	0.045	0.104	1	LINC00544	0
chr12-32138947-32139663	0.0171067	-1.20022	0.105	0.26	1	BICD1	0
chr19-39828178-39829113	0.167719	-1.20023	0.053	0.115	1	DYRK1B	0
chr5-178061747-178062652	0.198435	-1.20064	0.053	0.125	1	FAM153C	6187
chr2-84898148-84899053	0.0980887	-1.20098	0.06	0.146	1	TRABD2A	0
chr6-75208634-75209523	0.128697	-1.20134	0.068	0.146	1	COL12A1	2582
chr3-10370210-10371098	0.0228067	-1.20152	0.113	0.25	1	ATP2B2	0
chr12-131101511-131102395	0.0643558	-1.20261	0.075	0.177	1	ADGRD1	0
chr6-134632815-134633678	0.0213236	-1.203	0.113	0.25	1	RP11-557H15.4	0
chr10-62268300-62269206	0.134086	-1.20336	0.053	0.135	1	RTKN2	0
chr17-68794648-68795513	0.10069	-1.20355	0.075	0.156	1	RP11-118B18.2	0
chr11-45093160-45094077	0.0183609	-1.20368	0.098	0.25	1	PRDM11	1728
chr20-5080072-5080979	0.15454	-1.20457	0.06	0.146	1	TMEM230	0
chr6-26171620-26172436	0.105549	-1.20461	0.06	0.156	1	HIST1H2BE	0
chr2-28810227-28811156	0.0818195	-1.20465	0.083	0.177	1	SPDYA	0
chr10-110421299-110422077	0.0641327	-1.20498	0.083	0.188	1	RP11-525A16.4	6762
chr22-41696840-41697754	0.0907595	-1.20499	0.068	0.135	1	C22orf46	0
chr14-51651419-51652294	0.0268014	-1.20527	0.12	0.281	1	FRMD6	0
chr1-91500560-91501410	0.0121339	-1.2053	0.12	0.281	1	CDC7	0
chr9-131755308-131756215	0.131998	-1.20551	0.075	0.167	1	RAPGEF1	15233
chr3-197734313-197735179	0.0211874	-1.20556	0.113	0.24	1	RUBCN	0
chr17-76256378-76257262	0.0693859	-1.20601	0.075	0.167	1	UBALD2	7939
chr10-91162656-91163228	0.0472416	-1.20616	0.105	0.208	1	PCGF5	0
chr1-226121397-226122273	0.0384477	-1.20654	0.105	0.219	1	ACBD3	22405
chr12-7018221-7019142	0.000155832	-1.20669	0.248	0.531	1	LPCAT3	0
chr2-95991188-95992097	0.147295	-1.20741	0.053	0.125	1	ANKRD36C	0
chr12-7439736-7440657	0.167286	-1.20773	0.053	0.104	1	CD163L1	0
chr2-172437531-172438459	0.22719	-1.20775	0.045	0.104	1	ITGA6	0
chr3-17190374-17191315	0.0803575	-1.20826	0.068	0.156	1	TBC1D5	0
chr22-45435410-45436278	0.125751	-1.20867	0.045	0.125	1	RIBC2	2913
chr2-68120925-68121775	0.156806	-1.2087	0.053	0.135	1	WDR92	1160
chr12-120534095-120534892	0.0623084	-1.20902	0.105	0.208	1	RNF10	0
chr1-23422063-23422955	0.0741386	-1.20925	0.083	0.167	1	TCEA3	0
chrX-13983507-13984390	0.133035	-1.20926	0.053	0.115	1	RP1-122K4.3	0
chr18-45455757-45456672	0.0659492	-1.20936	0.075	0.167	1	SLC14A2	0
chr2-85678901-85679786	0.234072	-1.2094	0.045	0.115	1	GNLY	5388
chr3-185362753-185363562	0.10408	-1.20951	0.068	0.156	1	MAP3K13	0
chr1-16167478-16168384	0.066365	-1.20955	0.075	0.177	1	EPHA2	11390
chr20-47767988-47768916	0.0640132	-1.20961	0.06	0.146	1	SULF2	0
chr12-4271725-4272607	0.0408051	-1.20972	0.09	0.198	1	CCND2	1164
chr8-19515091-19515849	0.133844	-1.21005	0.045	0.104	1	CSGALNACT1	0
chr3-36787078-36787988	0.13433	-1.21011	0.053	0.115	1	DCLK3	22728
chr14-70780399-70781316	0.118599	-1.21013	0.075	0.146	1	MAP3K9	0
chr2-174593281-174594199	0.137243	-1.21195	0.075	0.156	1	WIPF1	0
chr14-95711268-95712103	0.18359	-1.21216	0.045	0.104	1	TCL1A	0
chr9-97501189-97502044	0.256026	-1.21238	0.038	0.104	1	TMOD1	0
chr7-44797351-44797982	0.133176	-1.21243	0.053	0.135	1	PPIA	0
chr10-110671906-110672808	0.109816	-1.21286	0.075	0.156	1	RBM20	0
chr17-75570938-75571858	0.0520183	-1.21293	0.083	0.177	1	LLGL2	0
chr2-28410123-28410936	0.0966016	-1.21295	0.045	0.125	1	FOSL2	0
chr1-53196360-53197260	0.0434699	-1.21347	0.09	0.198	1	CPT2	0
chr12-52156586-52157419	0.152073	-1.21408	0.045	0.104	1	KRT80	11576
chr2-44778426-44779342	0.067064	-1.21448	0.06	0.146	1	CAMKMT	5833
chr1-223363827-223364729	0.218426	-1.21467	0.053	0.104	1	SUSD4	0
chr11-122882624-122883454	0.0925107	-1.21497	0.068	0.177	1	C11orf63	0
chr19-55452681-55453545	0.124095	-1.21516	0.068	0.146	1	ISOC2	0
chr10-58268784-58269579	0.00342501	-1.2152	0.188	0.385	1	CISD1	0
chr1-111738952-111739736	0.138594	-1.21686	0.068	0.135	1	FAM212B	0
chr6-156131013-156131912	0.211196	-1.21707	0.045	0.104	1	RP11-518I13.1	361313
chr15-39744335-39745222	0.0425545	-1.21713	0.083	0.198	1	FSIP1	0
chr6-8102132-8103016	0.00569206	-1.21738	0.158	0.344	1	EEF1E1	0
chr9-81689275-81690167	0.0017532	-1.21755	0.188	0.396	1	TLE1	0
chr11-9612920-9613626	0.136042	-1.2177	0.075	0.146	1	WEE1	19462
chr11-47225421-47226255	0.0667698	-1.21786	0.06	0.156	1	DDB2	0
chr16-70685502-70686419	0.0875028	-1.21818	0.068	0.156	1	MTSS1L	0
chr3-119293757-119294521	0.0530307	-1.21823	0.09	0.198	1	ARHGAP31	0
chr1-113662881-113663764	0.0923976	-1.21832	0.06	0.135	1	MAGI3	0
chr14-34013181-34014067	0.0449339	-1.21857	0.098	0.229	1	EGLN3	0
chr6-18400737-18401591	0.212438	-1.21995	0.053	0.125	1	RNF144B	0
chr8-33564725-33565539	0.0642151	-1.22006	0.06	0.156	1	RNF122	0
chr12-120132615-120133512	0.143152	-1.22035	0.053	0.125	1	GCN1	0
chr19-52690103-52690995	0.0134234	-1.22055	0.158	0.292	1	ZNF83	0
chr11-68297444-68298352	0.182148	-1.22064	0.045	0.104	1	LRP5	14256
chr10-80408080-80408965	0.0246567	-1.22075	0.098	0.229	1	FAM213A	0
chr6-42417430-42418305	0.175912	-1.22108	0.045	0.104	1	TRERF1	0
chr12-11894700-11895515	0.0264926	-1.22112	0.098	0.229	1	ETV6	0
chr14-81415924-81416828	0.0890504	-1.22185	0.06	0.135	1	STON2	0
chr8-22137060-22137958	0.221776	-1.22194	0.053	0.104	1	REEP4	61
chr8-27274152-27275043	0.0873373	-1.2221	0.075	0.177	1	TRIM35	9843
chr7-37425188-37426034	0.173551	-1.22235	0.06	0.135	1	ELMO1	0
chr18-44548372-44549189	0.019208	-1.22237	0.105	0.24	1	LINC01478	16674
chr1-15385963-15386835	0.16327	-1.22239	0.045	0.104	1	FHAD1	0
chr14-33972371-33973269	0.0076093	-1.22332	0.128	0.292	1	EGLN3	0
chr19-48835465-48836364	0.0951869	-1.22367	0.06	0.135	1	HSD17B14	0
chr12-53499145-53499845	0.131518	-1.22368	0.045	0.135	1	MAP3K12	0
chr6-15299238-15300113	0.102184	-1.22398	0.075	0.167	1	JARID2	0
chrX-15737725-15738607	0.0219017	-1.22426	0.12	0.26	1	CA5B	0
chr2-64860281-64860784	0.0719379	-1.22431	0.068	0.156	1	AC007880.1	0
chr18-79884818-79885735	0.123814	-1.22481	0.045	0.115	1	KCNG2	0
chrX-134914846-134915705	0.0243468	-1.22541	0.113	0.25	1	MOSPD1	0
chr5-181260761-181261532	0.014298	-1.22562	0.128	0.302	1	TRIM52	0
chr16-68370675-68371550	0.0819672	-1.22563	0.075	0.135	1	SMPD3	0
chr10-111030083-111030920	0.15734	-1.22568	0.045	0.104	1	SHOC2	16415
chr2-46469962-46470867	0.163905	-1.22583	0.045	0.115	1	TMEM247	0
chr6-88616057-88616871	0.129914	-1.22639	0.06	0.125	1	RNGTT	0
chr1-42682921-42683610	0.0668105	-1.22652	0.09	0.198	1	YBX1	0
chr2-40482243-40483110	0.0556855	-1.22664	0.09	0.198	1	SLC8A1	0
chr19-2610841-2611718	0.0727631	-1.22669	0.09	0.156	1	GNG7	0
chr2-173075679-173076451	0.101467	-1.22709	0.075	0.146	1	AC013461.1	0
chr4-74054431-74055268	0.040746	-1.22773	0.083	0.188	1	CXCL3	15623
chr11-65856680-65857485	0.119416	-1.22802	0.098	0.167	1	MUS81	0
chr1-155070675-155071566	0.0346032	-1.2281	0.105	0.229	1	RP11-540D14.8	0
chr4-54064199-54065066	0.00760197	-1.2281	0.158	0.302	1	CHIC2	0
chr22-17120179-17120975	0.170686	-1.2282	0.068	0.125	1	CECR6	0
chr1-65148499-65149370	0.129566	-1.2282	0.06	0.125	1	AK4	0
chr1-201882307-201883202	0.0360903	-1.2285	0.083	0.198	1	IPO9	0
chr22-36331288-36332000	0.0854126	-1.2288	0.06	0.167	1	MYH9	0
chr3-39049755-39050557	0.0941827	-1.22966	0.06	0.146	1	WDR48	1440
chr20-38842265-38843171	0.0168466	-1.22995	0.12	0.25	1	PPP1R16B	0
chr1-225919683-225920593	0.0156052	-1.23001	0.113	0.271	1	PYCR2	0
chr15-75685899-75686775	0.127811	-1.23006	0.053	0.125	1	CSPG4	0
chr12-15570793-15571676	0.0252841	-1.23025	0.09	0.208	1	PTPRO	0
chr4-40307512-40308335	0.136866	-1.23027	0.068	0.125	1	AC195454.1	8149
chr17-81967604-81968481	0.08925	-1.2305	0.068	0.146	1	RP11-498C9.17	1014
chr17-38824834-38825750	0.0138669	-1.23063	0.15	0.323	1	CWC25	0
chr13-45047036-45047910	0.165341	-1.23075	0.045	0.104	1	RP11-321C24.1	0
chr17-8941114-8941986	0.127223	-1.23088	0.075	0.115	1	PIK3R5	0
chr1-100463526-100464415	0.0704366	-1.23105	0.053	0.146	1	CDC14A	0
chr10-30785000-30785754	0.111049	-1.23109	0.06	0.146	1	ZNF438	34452
chr1-39825085-39825998	0.0156502	-1.2314	0.113	0.25	1	TRIT1	15023
chr4-156956659-156957571	0.152798	-1.2316	0.053	0.135	1	PDGFC	0
chr18-23437469-23438331	0.160626	-1.23163	0.068	0.156	1	TMEM241	0
chr1-243458841-243459741	0.131286	-1.23201	0.045	0.115	1	SDCCAG8	0
chr7-101935654-101936455	0.22707	-1.23208	0.045	0.104	1	CUX1	0
chr22-17257806-17258730	0.000431353	-1.23216	0.18	0.438	1	CECR3	0
chr4-123444063-123444806	0.148819	-1.23254	0.06	0.146	1	SPRY1	40302
chr1-24733029-24733924	0.0253537	-1.23267	0.105	0.229	1	CLIC4	11432
chr19-47130433-47131305	0.0203873	-1.23271	0.12	0.25	1	SAE1	0
chr6-30711651-30712537	0.0675641	-1.2331	0.068	0.146	1	MDC1	0
chr4-153115744-153116542	0.144907	-1.23354	0.053	0.115	1	RP11-285C1.2	24578
chr10-28367867-28368771	0.103438	-1.23361	0.075	0.156	1	MPP7	33380
chr7-64665716-64666545	0.0900209	-1.23383	0.068	0.156	1	ZNF107	0
chr9-128504320-128505168	0.0063416	-1.23386	0.158	0.333	1	GLE1	0
chr18-11149181-11150090	0.0677627	-1.23396	0.06	0.146	1	PIEZO2	418
chr5-135462002-135462897	0.150958	-1.23427	0.045	0.104	1	TIFAB	9602
chrX-1336147-1336965	0.217398	-1.23432	0.053	0.104	1	IL3RA	0
chr14-72699479-72700393	0.13546	-1.2344	0.053	0.125	1	DPF3	0
chr15-40367710-40368598	0.0107506	-1.23445	0.135	0.312	1	DISP2	0
chr11-64764028-64764916	0.0114855	-1.23446	0.113	0.271	1	SF1	0
chr20-43750991-43751914	0.0346206	-1.23455	0.068	0.188	1	GTSF1L	23992
chr4-139666757-139667570	0.0839073	-1.23467	0.053	0.135	1	MGST2	0
chr9-99259230-99260135	0.15776	-1.23468	0.045	0.115	1	SEC61B	28614
chr12-54560098-54560998	0.0675155	-1.23472	0.09	0.177	1	PDE1B	0
chr14-92748207-92749087	0.0306089	-1.2348	0.105	0.24	1	LGMN	0
chrX-41923168-41924045	0.0239025	-1.23527	0.083	0.219	1	CASK	0
chr10-97633072-97633980	0.029785	-1.23539	0.083	0.219	1	MORN4	0
chr19-8412721-8413622	0.00251806	-1.23541	0.158	0.406	1	MARCH2	0
chr2-45888862-45889680	0.0106017	-1.2356	0.128	0.302	1	PRKCE	0
chrX-1330296-1331226	0.0100108	-1.23562	0.12	0.281	1	IL3RA	5389
chr14-93962617-93963487	0.127072	-1.23585	0.053	0.125	1	ASB2	0
chr2-9165038-9165940	0.0774397	-1.23634	0.068	0.156	1	RP11-734K21.4	18931
chr10-387729-388554	0.0716066	-1.2364	0.075	0.167	1	DIP2C	0
chr5-134758283-134759175	0.0217596	-1.23649	0.12	0.26	1	DDX46	0
chr10-103125186-103125982	0.102385	-1.23666	0.053	0.125	1	NT5C2	0
chr19-18058075-18058976	0.0919477	-1.23674	0.06	0.167	1	IL12RB1	18
chr15-85692668-85693495	0.153024	-1.23691	0.045	0.104	1	AKAP13	0
chr22-49925344-49926232	0.155832	-1.23702	0.06	0.115	1	CRELD2	0
chr19-41794744-41795642	0.128344	-1.23707	0.053	0.125	1	CEACAM3	794
chr12-132772384-132773150	0.0283898	-1.23739	0.098	0.229	1	GOLGA3	0
chr11-67112957-67113854	0.0186418	-1.23759	0.09	0.198	1	KDM2A	5414
chr11-61166987-61167901	0.216065	-1.23772	0.038	0.115	1	VPS37C	5369
chr3-63927433-63928344	0.120787	-1.23779	0.06	0.146	1	ATXN7	0
chr19-56403683-56404626	0.0054044	-1.23795	0.15	0.365	1	ZNF583	0
chr6-51272996-51273901	0.198176	-1.238	0.06	0.125	1	PKHD1	341398
chr4-6574716-6575626	0.0958951	-1.23807	0.068	0.167	1	MAN2B2	0
chr4-75990513-75991398	0.0729009	-1.23823	0.083	0.188	1	SDAD1	0
chr1-52842383-52843229	0.261406	-1.23848	0.053	0.104	1	ZYG11A	0
chr2-202004912-202005811	0.0788622	-1.23898	0.053	0.146	1	RP11-107N15.1	26958
chr17-80544445-80545322	0.107039	-1.23904	0.045	0.115	1	RPTOR	0
chr18-3179355-3180181	0.0516257	-1.23927	0.083	0.198	1	MYOM1	0
chr9-35605139-35605775	0.13887	-1.23974	0.075	0.125	1	TESK1	0
chr8-18747604-18748507	0.0895792	-1.23986	0.053	0.135	1	PSD3	0
chr2-26002628-26003521	0.177683	-1.24014	0.045	0.104	1	KIF3C	19878
chr7-16055321-16056209	0.0769069	-1.24099	0.068	0.156	1	ISPD	31317
chr4-40629503-40630209	0.266868	-1.24108	0.045	0.104	1	RBM47	0
chr1-151198081-151198950	0.00519779	-1.24115	0.15	0.292	1	PIP5K1A	0
chr1-197774936-197775757	0.0570618	-1.24179	0.068	0.146	1	DENND1B	0
chr9-135939110-135939978	0.0269823	-1.24233	0.075	0.188	1	UBAC1	0
chr6-169894771-169895665	0.0425975	-1.24236	0.083	0.188	1	RP1-182D15.2	84668
chr12-93569345-93570194	0.145601	-1.24243	0.068	0.135	1	SOCS2	0
chr8-42216896-42217763	0.208676	-1.24252	0.045	0.104	1	PLAT	9171
chr15-58979089-58979994	0.0932489	-1.24276	0.06	0.125	1	RNF111	0
chr19-6773533-6774188	0.12869	-1.24289	0.06	0.115	1	VAV1	0
chr22-26512043-26512957	0.102857	-1.2431	0.06	0.135	1	TFIP11	0
chr1-66012110-66013001	0.158212	-1.24317	0.053	0.115	1	PDE4B	0
chrX-49235124-49236030	0.15029	-1.24332	0.053	0.115	1	CCDC22	0
chr7-157320545-157321297	0.0560718	-1.24379	0.053	0.135	1	DNAJB6	14083
chr19-54463549-54464271	7.34114e-05	-1.24381	0.218	0.51	1	LENG9	0
chr1-26545335-26546232	0.0964789	-1.24395	0.098	0.177	1	RPS6KA1	0
chr20-41369616-41370381	0.0906403	-1.24395	0.053	0.125	1	EMILIN3	2788
chr4-2931513-2932432	0.0823124	-1.24399	0.083	0.167	1	MFSD10	0
chr19-947447-948357	0.000563026	-1.24411	0.188	0.406	1	ARID3A	0
chr13-109161968-109162837	0.0134882	-1.24413	0.12	0.292	1	MYO16	0
chr5-38441467-38442348	0.136918	-1.24443	0.06	0.115	1	EGFLAM	0
chr15-65981855-65982783	0.0347148	-1.2445	0.075	0.177	1	MEGF11	0
chr15-45637278-45638175	0.0616991	-1.24477	0.06	0.135	1	SQRDL	0
chr2-209146231-209147096	0.168281	-1.24485	0.045	0.104	1	RNA5SP117	225566
chr2-213165819-213166692	0.0604054	-1.24506	0.053	0.146	1	RP11-105N14.3	0
chr8-63168131-63168997	0.00236086	-1.24544	0.195	0.396	1	YTHDF3	0
chr11-4607803-4608694	0.00797155	-1.24646	0.158	0.302	1	TRIM68	0
chr1-150559661-150560422	0.181256	-1.2468	0.06	0.115	1	ADAMTSL4	0
chr9-131630054-131630965	0.129508	-1.24733	0.053	0.125	1	RAPGEF1	0
chr19-14479755-14480648	0.186837	-1.2474	0.045	0.115	1	GIPC1	0
chr19-11035619-11036490	0.00347745	-1.24758	0.12	0.312	1	SMARCA4	0
chr16-30660508-30661342	0.160797	-1.24811	0.053	0.125	1	FBRS	0
chrX-76172599-76173476	0.0204536	-1.24841	0.098	0.25	1	PBDC1	0
chr20-22716443-22717341	0.0906055	-1.24854	0.053	0.135	1	RP11-359G22.4	0
chr16-29745612-29746466	0.0417006	-1.24857	0.113	0.24	1	C16orf54	0
chr9-131276629-131277423	0.0825812	-1.24871	0.053	0.125	1	FAM78A	81
chr7-55526478-55527384	0.116591	-1.24914	0.053	0.146	1	VOPP1	0
chr9-78196009-78196915	0.108556	-1.24922	0.06	0.146	1	CEP78	39146
chr19-56367783-56368662	0.00475769	-1.24959	0.143	0.302	1	ZSCAN5A	0
chr15-56919320-56919943	0.128336	-1.25006	0.053	0.115	1	TCF12	0
chr7-2772673-2773587	0.083739	-1.25021	0.068	0.146	1	GNA12	0
chr8-144729763-144730670	0.196602	-1.2503	0.045	0.115	1	ZNF251	0
chr1-181159345-181160297	0.155033	-1.25054	0.045	0.104	1	RP11-540K16.1	14186
chr9-128783234-128784146	0.0416453	-1.25066	0.075	0.177	1	TBC1D13	3057
chrX-153598810-153599664	0.0287143	-1.25178	0.09	0.229	1	FAM58A	0
chr18-34860219-34861121	0.143685	-1.25212	0.045	0.104	1	DTNA	0
chr2-181850784-181851656	0.0960295	-1.25227	0.053	0.125	1	SSFA2	40176
chr19-50657749-50658641	0.039434	-1.25341	0.09	0.208	1	C19orf81	0
chrX-55488453-55489278	0.173513	-1.25353	0.053	0.125	1	USP51	0
chr7-6026241-6027078	0.0464243	-1.25364	0.075	0.188	1	EIF2AK1	0
chr4-40722413-40723321	0.0627191	-1.25367	0.068	0.177	1	NSUN7	26575
chr5-1335789-1336678	0.0221999	-1.25406	0.113	0.24	1	CLPTM1L	0
chr3-28989383-28990290	0.134407	-1.25409	0.045	0.115	1	RBMS3	0
chr18-56489633-56490535	0.17956	-1.2542	0.038	0.104	1	TXNL1	106672
chr12-111093129-111094008	0.141875	-1.25451	0.053	0.115	1	CUX2	0
chr17-16216833-16217701	0.0589207	-1.2561	0.075	0.167	1	PIGL	0
chr1-247007597-247008463	0.14556	-1.25616	0.045	0.115	1	ZNF695	0
chr3-13451450-13452349	0.010694	-1.25699	0.128	0.271	1	HDAC11	27374
chr2-136118956-136119776	0.0945537	-1.25762	0.068	0.156	1	CXCR4	790
chr11-68118683-68119494	0.127835	-1.25764	0.053	0.115	1	CHKA	0
chr11-117185483-117186384	0.0739053	-1.25787	0.06	0.156	1	SIDT2	0
chr16-307480-308348	0.113765	-1.25836	0.045	0.125	1	AXIN1	0
chr3-169227704-169228594	0.27318	-1.25873	0.045	0.104	1	MECOM	0
chr11-86608043-86608954	0.25891	-1.25889	0.045	0.104	1	ME3	0
chr2-241965729-241966659	0.130579	-1.25923	0.053	0.115	1	LINC01237	0
chr19-51784712-51785612	0.0329197	-1.25956	0.053	0.146	1	FPR1	0
chr6-135180793-135181530	0.0375797	-1.25982	0.105	0.219	1	MYB	0
chr1-109739877-109740773	0.0542758	-1.25988	0.075	0.177	1	GSTM3	0
chr18-50266066-50266962	0.0350729	-1.26007	0.105	0.188	1	CFAP53	0
chr22-50307033-50307933	0.106686	-1.26009	0.06	0.135	1	PLXNB2	0
chr5-18698131-18699010	0.0163817	-1.26021	0.098	0.25	1	CTD-2023M8.1	5422
chrX-15902873-15903776	0.108829	-1.26022	0.038	0.104	1	AP1S2	47858
chr4-145097838-145098718	0.00146833	-1.26024	0.18	0.385	1	ANAPC10	0
chr15-73051801-73052703	0.0334452	-1.26029	0.113	0.229	1	NEO1	0
chr19-49986874-49987778	0.0936862	-1.26036	0.06	0.167	1	VRK3	0
chr1-178542262-178543179	0.0286559	-1.26046	0.09	0.219	1	C1orf220	0
chr11-18280357-18281272	0.0455029	-1.26051	0.075	0.177	1	HPS5	0
chr8-85245370-85246304	0.0677171	-1.26076	0.068	0.146	1	CA13	0
chr14-75539324-75540171	0.130219	-1.2608	0.06	0.146	1	BATF	0
chr13-113816693-113817605	0.110669	-1.26081	0.045	0.125	1	TMEM255B	0
chr19-7636658-7637523	0.0198243	-1.26101	0.098	0.281	1	STXBP2	0
chr2-241870955-241871867	0.0286579	-1.26111	0.098	0.208	1	RTP5	0
chr9-117644411-117645321	0.0850705	-1.26135	0.06	0.135	1	RP11-500B12.1	3284
chr20-3208927-3209861	0.0782428	-1.2614	0.045	0.135	1	ITPA	0
chr4-185004904-185005793	0.0977714	-1.26156	0.053	0.115	1	RP11-386B13.4	0
chr10-99530464-99531336	0.108509	-1.26188	0.045	0.115	1	LINC01475	0
chr17-42964030-42964934	0.0309855	-1.26208	0.105	0.24	1	AARSD1	0
chr5-111091973-111092855	0.0651194	-1.26226	0.09	0.208	1	WDR36	0
chr10-78974571-78975278	0.138273	-1.26254	0.06	0.135	1	RP11-481G8.2	25205
chr6-87725224-87726119	0.0294493	-1.26284	0.075	0.198	1	AKIRIN2	23014
chr2-72979679-72980584	0.124337	-1.26287	0.045	0.104	1	SFXN5	0
chr5-72816159-72817080	0.0167776	-1.26384	0.12	0.26	1	TNPO1	0
chr15-63986572-63987486	0.0281222	-1.26412	0.098	0.229	1	DAPK2	0
chr10-62652961-62653846	0.148259	-1.26417	0.038	0.104	1	ZNF365	0
chr8-118279181-118280094	0.0516995	-1.26426	0.068	0.167	1	SAMD12	0
chr6-27687894-27688635	0.0829897	-1.26491	0.068	0.146	1	LINC01012	5399
chr12-109899867-109900772	0.0156255	-1.26531	0.113	0.25	1	TCHP	0
chr2-68426925-68427807	0.0731554	-1.26549	0.053	0.146	1	PLEK	29471
chr7-135970724-135971643	0.130369	-1.26566	0.038	0.104	1	MTPN	0
chr1-42931708-42932620	0.0252437	-1.26626	0.113	0.229	1	SLC2A1	0
chr10-33661636-33662488	0.151125	-1.26653	0.045	0.104	1	RP13-259N13.2	22266
chr17-49695245-49695931	0.041968	-1.26655	0.06	0.167	1	SLC35B1	5011
chr19-1853126-1853975	0.110199	-1.26672	0.068	0.156	1	KLF16	0
chr15-43826502-43827415	0.0976988	-1.26698	0.053	0.125	1	WDR76	0
chr4-185265763-185266668	0.0562299	-1.26734	0.075	0.177	1	SNX25	0
chr2-42129098-42129841	0.0780893	-1.2674	0.068	0.146	1	EML4	39508
chr6-166487798-166488711	0.0361462	-1.26745	0.06	0.167	1	RPS6KA2	0
chr18-44678815-44679635	0.0367151	-1.26746	0.09	0.208	1	RP11-456K23.1	0
chr11-17352945-17353881	0.159429	-1.26747	0.038	0.104	1	NCR3LG1	0
chr11-72585477-72586323	0.140526	-1.26756	0.045	0.115	1	PDE2A	0
chr8-66033408-66034293	0.185561	-1.26778	0.053	0.115	1	DNAJC5B	0
chr16-85086414-85087306	0.052945	-1.268	0.09	0.198	1	KIAA0513	0
chr1-234924495-234925326	0.0636534	-1.26815	0.068	0.167	1	RP11-443B7.2	31904
chr2-30310766-30311671	0.0553879	-1.26829	0.053	0.135	1	LBH	0
chr15-82298269-82299177	0.111152	-1.26897	0.045	0.125	1	SAXO2	13338
chr1-150235756-150236655	0.000883326	-1.26903	0.195	0.417	1	ANP32E	0
chr21-36384997-36385866	0.0289277	-1.26937	0.105	0.24	1	CHAF1B	0
chrX-135344555-135344985	0.102038	-1.26959	0.06	0.135	1	ZNF449	0
chr15-52565199-52566102	0.265048	-1.27021	0.053	0.115	1	ARPP19	0
chr22-48257885-48258793	0.0509306	-1.27021	0.075	0.177	1	LL22NC03-121E8.3	114655
chr19-46431479-46432414	0.0477335	-1.27036	0.075	0.188	1	LLNLF-187D8.1	2527
chr4-88320451-88321352	0.0955279	-1.27073	0.053	0.146	1	RP11-10L7.1	0
chr19-49889987-49890825	0.227607	-1.27093	0.053	0.115	1	IL4I1	0
chr20-37191974-37192878	0.110159	-1.27123	0.053	0.125	1	RPN2	0
chr5-56729229-56730133	0.00705745	-1.27157	0.105	0.271	1	AC008940.1	40665
chr7-140252604-140253500	0.0868469	-1.27164	0.06	0.135	1	SLC37A3	40192
chr19-12956766-12957667	0.0266792	-1.27166	0.098	0.219	1	GADD45GIP1	0
chr17-79728282-79729199	0.0885234	-1.27167	0.068	0.135	1	ENPP7	1719
chr5-144237638-144238507	0.0331067	-1.27181	0.09	0.219	1	KCTD16	0
chr7-50449949-50450859	0.0217131	-1.27245	0.083	0.208	1	FIGNL1	0
chr5-177335890-177336735	0.102733	-1.27248	0.045	0.104	1	LMAN2	0
chr15-40337753-40338660	0.0789028	-1.27292	0.06	0.167	1	C15orf52	0
chr11-27472433-27473151	0.13634	-1.27306	0.045	0.115	1	LGR4	0
chr22-41800103-41801004	0.0378689	-1.27321	0.113	0.219	1	CCDC134	0
chr8-103078065-103078908	0.179489	-1.27337	0.045	0.104	1	ATP6V1C1	5013
chr1-111619376-111620237	0.00494133	-1.27356	0.158	0.333	1	RAP1A	0
chr9-120931240-120932152	0.0899868	-1.27385	0.068	0.146	1	TRAF1	2066
chr10-75429840-75430655	0.128478	-1.27397	0.045	0.104	1	C10orf11	797
chr12-122422089-122422903	0.0122947	-1.27397	0.128	0.26	1	CLIP1	0
chr12-103956838-103957775	0.0394302	-1.27412	0.09	0.219	1	C12orf73	0
chr17-63434683-63435536	0.252577	-1.27444	0.045	0.104	1	CYB561	0
chr4-5186453-5187311	0.0178239	-1.27469	0.12	0.271	1	STK32B	0
chr8-41754057-41754932	0.117926	-1.27476	0.045	0.115	1	ANK1	0
chr5-119290001-119290896	0.172172	-1.27486	0.053	0.125	1	TNFAIP8	0
chr16-89910001-89910893	0.122784	-1.2752	0.053	0.125	1	TCF25	0
chr14-55074520-55075392	0.0128774	-1.27585	0.098	0.24	1	MAPK1IP1L	4327
chr12-123877714-123878599	0.155507	-1.27587	0.045	0.115	1	DNAH10	0
chr9-97042458-97043372	0.104284	-1.27629	0.06	0.135	1	CTSV	2814
chr10-124728231-124729092	0.0283953	-1.27661	0.09	0.208	1	RP11-12J10.3	0
chr8-55990795-55991714	0.00187274	-1.27711	0.165	0.365	1	LYN	0
chr19-38864475-38865373	0.0662971	-1.27716	0.083	0.167	1	RINL	2460
chrX-68462430-68463346	0.0650898	-1.27721	0.06	0.146	1	OPHN1	28516
chr4-83112008-83112743	0.0833742	-1.27722	0.045	0.125	1	PLAC8	0
chr19-54339427-54340214	0.0983618	-1.27775	0.045	0.115	1	LILRA4	276
chr1-117366605-117367471	0.012629	-1.2778	0.12	0.271	1	MAN1A2	0
chr11-16785231-16786147	0.1323	-1.27787	0.045	0.104	1	PLEKHA7	0
chr5-75963817-75964727	0.0611904	-1.27788	0.068	0.167	1	CTC-235G5.3	117218
chr15-88641392-88642277	0.0641179	-1.27792	0.06	0.146	1	ISG20	0
chr8-144528445-144529382	0.061661	-1.27811	0.09	0.198	1	C8orf82	0
chr16-4474195-4475061	0.0464227	-1.27837	0.075	0.177	1	HMOX2	0
chr5-80122311-80123217	0.201992	-1.27854	0.045	0.104	1	SERINC5	0
chrX-46754329-46755129	0.0615776	-1.27975	0.068	0.156	1	SLC9A7	0
chr6-7135095-7135943	0.0937703	-1.27982	0.06	0.135	1	RREB1	0
chr11-108733232-108734125	0.131185	-1.27993	0.045	0.104	1	DDX10	0
chr2-232309978-232310671	0.00506404	-1.28	0.098	0.271	1	DIS3L2	0
chr6-157220973-157221881	0.120877	-1.28145	0.053	0.135	1	ARID1B	10193
chr20-45791511-45792374	0.00468911	-1.28164	0.135	0.312	1	DNTTIP1	0
chr6-34295407-34296323	0.0920807	-1.28196	0.06	0.135	1	NUDT3	0
chr5-135887181-135888054	0.14724	-1.28242	0.045	0.104	1	SLC25A48	0
chr3-49856170-49857078	0.013696	-1.28264	0.113	0.24	1	TRAIP	0
chr6-30884050-30884946	0.0809548	-1.28379	0.053	0.135	1	DDR1	0
chr10-26697099-26698013	0.0355491	-1.28433	0.09	0.198	1	PDSS1	0
chr19-54959842-54960541	0.124037	-1.2847	0.053	0.135	1	NLRP7	0
chr11-61828749-61829453	0.102081	-1.28549	0.053	0.135	1	FADS1	0
chr18-24613688-24614588	0.110961	-1.28554	0.06	0.146	1	RP11-449D8.1	13593
chr1-17635500-17636394	0.0539165	-1.28596	0.068	0.177	1	ARHGEF10L	0
chr4-42600436-42601273	0.228777	-1.28605	0.045	0.104	1	ATP8A1	0
chr7-99438461-99439349	0.0151542	-1.28606	0.105	0.24	1	CPSF4	0
chr2-127422816-127423697	0.00586228	-1.28607	0.135	0.292	1	PROC	0
chr5-154937762-154938640	0.0792766	-1.28645	0.09	0.167	1	GEMIN5	0
chr15-89358417-89359312	0.022106	-1.28671	0.098	0.229	1	MIR9-3HG	2266
chr5-143066547-143067455	0.0695075	-1.28676	0.06	0.146	1	ARHGAP26	0
chr1-221712925-221713727	0.121129	-1.2873	0.045	0.104	1	DUSP10	0
chr11-64358695-64359585	0.0956963	-1.28739	0.068	0.146	1	RPS6KA4	0
chr22-40941632-40942541	0.0689357	-1.28772	0.045	0.135	1	RBX1	8805
chr12-98516253-98516998	0.101181	-1.28776	0.06	0.156	1	TMPO	0
chr9-100084527-100085357	0.100684	-1.28782	0.038	0.115	1	ERP44	0
chr6-6711631-6712517	0.0497556	-1.28821	0.075	0.198	1	RP1-80N2.2	628
chr1-2126792-2127711	0.0560085	-1.28822	0.075	0.167	1	PRKCZ	0
chr17-78130233-78131079	0.137196	-1.28845	0.038	0.115	1	TMC6	0
chr6-139134634-139135479	0.0123212	-1.28871	0.143	0.281	1	HECA	0
chr20-8019314-8020034	0.12742	-1.28901	0.06	0.146	1	TMX4	0
chr4-1184026-1184939	0.133586	-1.28902	0.053	0.125	1	SPON2	0
chr8-130045519-130046413	0.0547375	-1.28993	0.075	0.167	1	ASAP1	5690
chr19-36418182-36419081	0.0349845	-1.29012	0.09	0.219	1	ZFP82	0
chr15-70486298-70487180	0.0270246	-1.2902	0.098	0.25	1	RP11-96C21.1	16726
chr12-108631728-108632657	0.126393	-1.29068	0.053	0.125	1	SELPLG	0
chr1-223674212-223675123	0.0751431	-1.29086	0.053	0.146	1	CAPN8	8477
chr2-74714908-74715816	0.101132	-1.291	0.068	0.135	1	SEMA4F	31054
chr11-46314850-46315760	0.140092	-1.29144	0.053	0.104	1	CREB3L1	0
chr9-7976106-7977019	0.00727374	-1.29148	0.12	0.281	1	RP11-29B9.2	15025
chr3-184362848-184363747	0.0102396	-1.29155	0.128	0.271	1	POLR2H	0
chr8-27863541-27864432	0.0629921	-1.29169	0.075	0.167	1	SCARA5	5449
chr14-22872272-22873041	0.0745698	-1.2919	0.075	0.156	1	LRP10	0
chr19-9930581-9931489	0.139619	-1.29204	0.053	0.135	1	OLFM2	0
chr19-52637903-52638779	0.00339461	-1.2922	0.165	0.365	1	ZNF83	0
chr1-201895659-201896553	0.0800454	-1.29264	0.053	0.135	1	LMOD1	0
chr2-134287116-134287954	0.0800955	-1.29312	0.06	0.156	1	MGAT5	0
chr16-15830816-15831716	0.0897231	-1.29314	0.075	0.177	1	MYH11	0
chrX-9315864-9316751	0.18625	-1.29347	0.045	0.104	1	GS1-519E5.1	40657
chr3-30495294-30496011	0.0872148	-1.29358	0.053	0.135	1	AC116035.1	28733
chr3-196344409-196345331	0.0198534	-1.29359	0.098	0.24	1	UBXN7	2330
chr16-740598-741510	0.0169933	-1.29362	0.135	0.281	1	NARFL	0
chr22-50275964-50276831	0.00532428	-1.29383	0.12	0.302	1	PLXNB2	0
chr1-25875155-25876081	0.035711	-1.29388	0.083	0.177	1	PAQR7	3901
chr15-41402049-41402943	0.121935	-1.29395	0.075	0.135	1	NDUFAF1	0
chr14-103571754-103572643	0.156524	-1.29399	0.053	0.115	1	APOPT1	0
chr2-29114948-29115865	0.172487	-1.29425	0.045	0.104	1	CLIP4	0
chr6-154413817-154414691	0.037323	-1.29457	0.075	0.177	1	CNKSR3	0
chr12-3281465-3282369	0.0280041	-1.29495	0.068	0.177	1	TSPAN9	0
chr2-38535771-38536670	0.147275	-1.29511	0.038	0.104	1	AC016995.3	20030
chr11-46348758-46349682	0.0266982	-1.29529	0.098	0.219	1	DGKZ	0
chr1-53889399-53890307	0.0126174	-1.29541	0.098	0.25	1	YIPF1	0
chr10-72309449-72310331	0.00981274	-1.29546	0.105	0.26	1	DNAJB12	22498
chr17-78120993-78121856	0.18225	-1.29597	0.045	0.104	1	TMC6	0
chr13-109131482-109132427	0.0935746	-1.29602	0.068	0.156	1	MYO16	0
chr7-148983141-148984004	0.1094	-1.29623	0.053	0.125	1	GHET1	3522
chr17-47650464-47651165	0.00480519	-1.29688	0.135	0.312	1	KPNB1	0
chr17-385721-386586	0.0687773	-1.29691	0.075	0.146	1	RPH3AL	0
chr1-234230252-234231149	0.051116	-1.29709	0.068	0.177	1	SLC35F3	0
chr1-212614208-212615076	0.167759	-1.29711	0.06	0.146	1	ATF3	0
chr6-125153349-125154218	0.130151	-1.29714	0.045	0.104	1	TPD52L1	0
chr12-124391268-124391888	0.117158	-1.29723	0.045	0.125	1	NCOR2	0
chr3-45109847-45110748	0.170166	-1.29736	0.045	0.125	1	CDCP1	0
chr1-39954706-39955546	0.00505577	-1.29748	0.15	0.323	1	MFSD2A	0
chr12-3928467-3929381	0.0684155	-1.29765	0.068	0.167	1	PARP11	55018
chr12-112075378-112076281	0.0818164	-1.29785	0.06	0.146	1	NAA25	0
chr14-74841281-74842186	0.0355034	-1.2979	0.068	0.188	1	YLPM1	0
chr12-110469018-110469789	0.144279	-1.29822	0.053	0.115	1	FAM216A	0
chr12-52870141-52871057	0.0833318	-1.29835	0.068	0.146	1	KRT78	21048
chr16-89119106-89119683	0.0446662	-1.29848	0.075	0.188	1	ACSF3	0
chr10-15035034-15035937	0.14918	-1.29885	0.038	0.104	1	OLAH	0
chr19-55632244-55632960	0.126865	-1.29893	0.053	0.115	1	ZNF580	2055
chr8-12194008-12194934	0.143971	-1.29896	0.068	0.135	1	FAM86B1	0
chr16-66880080-66880948	0.0440651	-1.29922	0.075	0.208	1	PDP2	0
chr11-130434387-130435242	0.0596372	-1.29929	0.068	0.156	1	ADAMTS8	5393
chr6-34237906-34238682	0.206731	-1.30005	0.045	0.104	1	HMGA1	0
chr6-26440073-26440962	0.0279588	-1.30011	0.105	0.229	1	BTN3A3	0
chr3-196287318-196288250	0.0775977	-1.30092	0.075	0.167	1	PCYT1A	0
chr5-17118413-17119320	0.174106	-1.30116	0.045	0.104	1	BASP1	0
chr10-114526458-114527343	0.111547	-1.30141	0.068	0.125	1	ABLIM1	0
chrX-154515909-154516799	0.00918349	-1.30146	0.113	0.271	1	FAM3A	0
chr19-52821235-52822012	0.140396	-1.30177	0.053	0.115	1	ZNF28	0
chr1-20678371-20679284	0.106303	-1.30236	0.045	0.115	1	KIF17	0
chr16-12062304-12063230	0.122607	-1.30268	0.045	0.104	1	SNX29	0
chr17-60102313-60103232	0.12789	-1.30275	0.053	0.125	1	WFDC21P	10427
chr5-150429295-150430204	0.216533	-1.30276	0.053	0.115	1	RPS14	12985
chr4-80072947-80073789	0.0104635	-1.30296	0.128	0.292	1	ANTXR2	0
chr22-32411792-32412686	0.0885495	-1.30298	0.068	0.156	1	RTCB	0
chr13-30453482-30454321	0.114698	-1.30384	0.038	0.104	1	HMGB1	2382
chr3-115660630-115661520	0.111833	-1.30396	0.053	0.115	1	GAP43	0
chr3-71875119-71876026	0.0462301	-1.30402	0.09	0.208	1	PROK2	89912
chr9-111975437-111976311	0.0623528	-1.30421	0.068	0.177	1	UGCG	40067
chr2-135525449-135526353	0.0418959	-1.3043	0.053	0.146	1	ZRANB3	0
chr7-106894981-106895883	0.022101	-1.30436	0.098	0.24	1	PIK3CG	0
chr1-52033275-52034130	0.00388087	-1.30441	0.15	0.333	1	TXNDC12	0
chr6-11731847-11732765	0.00160303	-1.30527	0.15	0.354	1	ADTRP	0
chr7-70681681-70682548	0.0950901	-1.3056	0.053	0.125	1	AUTS2	0
chr3-37451645-37452524	0.087157	-1.30611	0.053	0.135	1	ITGA9	0
chr8-102956267-102957092	0.160419	-1.3069	0.038	0.104	1	KB-1507C5.4	21692
chr2-71235842-71236719	0.112051	-1.30731	0.06	0.125	1	PAIP2B	8758
chr17-18563708-18564552	0.0348583	-1.30778	0.083	0.198	1	CTD-2303H24.2	12002
chr15-38254055-38254935	0.10714	-1.30802	0.045	0.104	1	SPRED1	0
chr9-92115004-92115902	0.000827181	-1.30813	0.188	0.396	1	SPTLC1	0
chr17-14309014-14309907	0.00900009	-1.30864	0.12	0.281	1	HS3ST3B1	0
chr19-17369759-17370679	0.0122979	-1.30923	0.105	0.25	1	PLVAP	0
chr7-98869952-98870771	0.108996	-1.30927	0.038	0.104	1	TMEM130	0
chr4-74098859-74099736	0.182822	-1.30943	0.038	0.104	1	CXCL2	0
chr1-42930778-42931468	0.026302	-1.30977	0.068	0.198	1	SLC2A1	0
chr4-26992484-26993364	0.0222015	-1.3103	0.098	0.229	1	STIM2	0
chr12-95858485-95859380	0.0096432	-1.31036	0.12	0.271	1	SNRPF	0
chr11-63023757-63024654	0.0532736	-1.31049	0.06	0.156	1	SLC22A8	7917
chr18-32019602-32020352	0.181029	-1.31061	0.045	0.104	1	RP11-53I6.2	0
chr10-33193094-33193976	0.0913746	-1.31115	0.045	0.115	1	NRP1	0
chr20-36156366-36157267	0.132807	-1.31137	0.053	0.125	1	EPB41L1	0
chr11-62652886-62653812	0.0102785	-1.31146	0.12	0.281	1	INTS5	0
chr9-130712426-130713311	0.000477884	-1.31196	0.188	0.417	1	ABL1	634
chr7-47670540-47671387	0.0325999	-1.31211	0.075	0.188	1	C7orf65	8891
chr19-44093854-44094762	0.188475	-1.31255	0.038	0.104	1	ZNF224	0
chr19-16828936-16829840	0.086403	-1.31287	0.083	0.177	1	SIN3B	0
chr3-34361682-34362573	0.0500592	-1.31308	0.068	0.167	1	AC018359.1	0
chr1-165392706-165393610	0.0111268	-1.31322	0.12	0.271	1	RXRG	7306
chr1-203795134-203796008	0.00653222	-1.31336	0.158	0.302	1	ZC3H11A	0
chr15-45045117-45046018	0.0798378	-1.31401	0.06	0.146	1	SORD	0
chr9-133486013-133486886	0.144024	-1.31448	0.053	0.115	1	SLC2A6	6875
chr22-46006149-46006960	0.108104	-1.31455	0.038	0.115	1	CITF22-92A6.1	6645
chr15-94070179-94071096	0.16356	-1.31498	0.038	0.104	1	LINC01581	0
chr8-81064823-81065749	0.0903075	-1.31523	0.045	0.135	1	PAG1	0
chr9-73009715-73010607	0.0781799	-1.3153	0.06	0.146	1	ALDH1A1	0
chr15-41883086-41883916	0.117375	-1.31535	0.045	0.104	1	SPTBN5	0
chr1-29202589-29203457	0.0936823	-1.31564	0.06	0.125	1	MECR	0
chr5-169636920-169637648	0.0101034	-1.31577	0.105	0.271	1	DOCK2	0
chr2-31319483-31320374	0.106431	-1.31582	0.045	0.104	1	XDH	13946
chr18-45997710-45998463	0.127897	-1.31585	0.045	0.104	1	PSTPIP2	0
chr9-113349267-113350173	0.0213576	-1.31617	0.098	0.24	1	BSPRY	0
chr7-5699725-5700612	0.0344419	-1.31633	0.083	0.188	1	RNF216	0
chr13-29901816-29902699	0.105638	-1.3164	0.045	0.125	1	LINC00297	13410
chr18-67516429-67517317	0.00133798	-1.31695	0.165	0.396	1	DSEL	0
chr22-23539303-23540192	0.168568	-1.31721	0.045	0.115	1	PCAT14	0
chr19-47447284-47448176	0.159522	-1.31723	0.038	0.115	1	SLC8A2	0
chr7-73855310-73856212	0.0853702	-1.31759	0.045	0.125	1	WBSCR28	4946
chr20-49323444-49324364	0.0792768	-1.31764	0.068	0.156	1	KCNB1	0
chr2-44955349-44956238	0.116934	-1.31857	0.045	0.125	1	AC012354.6	0
chr6-166602871-166603782	0.0734578	-1.31922	0.06	0.156	1	RPS6KA2	0
chr6-13115908-13116772	0.125032	-1.31983	0.045	0.115	1	PHACTR1	0
chr17-44708176-44709070	0.0745269	-1.32007	0.075	0.167	1	DBF4B	0
chr9-36140038-36140945	0.198231	-1.32014	0.045	0.104	1	GLIPR2	0
chr14-76926342-76927269	0.113968	-1.3202	0.06	0.125	1	RP11-488C13.4	1692
chr17-8158459-8159362	0.0304974	-1.32041	0.09	0.229	1	VAMP2	0
chr19-40576340-40577226	0.00611963	-1.32083	0.135	0.292	1	SHKBP1	0
chrX-154136448-154137337	0.0329906	-1.32094	0.075	0.177	1	MECP2	0
chr8-22980724-22981619	0.0839155	-1.32108	0.053	0.146	1	PEBP4	0
chr3-119289165-119290063	0.0374336	-1.32155	0.06	0.146	1	ARHGAP31	4309
chr1-211577435-211578221	0.030964	-1.32169	0.083	0.177	1	SLC30A1	0
chr6-56243258-56244135	0.127505	-1.32189	0.053	0.135	1	COL21A1	0
chr16-31442665-31443537	0.0321554	-1.32228	0.068	0.167	1	ZNF843	0
chr18-48161338-48162242	0.0550492	-1.3223	0.075	0.156	1	ZBTB7C	0
chr10-102322643-102323548	0.160853	-1.32234	0.045	0.104	1	GBF1	0
chr19-6863377-6864177	0.0836013	-1.32265	0.06	0.156	1	VAV1	6010
chrX-119852668-119853561	0.0397349	-1.32268	0.09	0.219	1	UPF3B	0
chr10-102927329-102928241	0.0901036	-1.32325	0.053	0.125	1	CNNM2	0
chr17-21452149-21453013	0.0633388	-1.32334	0.06	0.146	1	RP11-728E14.3	3499
chr10-88898633-88899421	0.129128	-1.32396	0.038	0.104	1	STAMBPL1	0
chr3-195906569-195907475	0.0277853	-1.32448	0.098	0.219	1	TNK2	0
chr4-167233790-167234700	0.0294527	-1.32464	0.075	0.188	1	SPOCK3	0
chr19-5138945-5139828	0.123288	-1.32483	0.06	0.146	1	KDM4B	0
chr9-94258872-94259743	0.0762139	-1.32501	0.068	0.135	1	ZNF169	0
chr17-74466268-74467147	0.196957	-1.32533	0.045	0.104	1	CD300A	0
chr17-57551145-57552020	0.00448599	-1.32563	0.12	0.312	1	MSI2	0
chr16-30409164-30410059	0.098856	-1.32577	0.045	0.104	1	ZNF771	0
chr17-39402284-39403004	0.0513972	-1.32579	0.068	0.167	1	FBXL20	0
chrX-147911431-147912339	0.0101144	-1.32583	0.12	0.26	1	FMR1	0
chr15-55323390-55324270	0.0932247	-1.32588	0.053	0.135	1	PIGB	0
chr17-46224995-46225897	0.0610312	-1.32592	0.053	0.146	1	KANSL1	0
chr2-208265745-208266596	0.000233169	-1.32609	0.18	0.427	1	PIKFYVE	0
chr1-184973759-184974598	0.0861678	-1.32703	0.053	0.115	1	FAM129A	0
chr1-173602931-173603807	0.0293925	-1.32722	0.075	0.188	1	SLC9C2	0
chr14-76946899-76947793	0.0752683	-1.32728	0.075	0.167	1	LINC01629	11844
chr4-825297-826184	0.170922	-1.32745	0.045	0.115	1	CPLX1	0
chr12-95548379-95549251	0.143146	-1.32746	0.053	0.115	1	USP44	0
chr5-127875282-127876204	0.0778234	-1.32762	0.045	0.115	1	CCDC192	0
chr8-133520078-133520949	0.0592052	-1.32764	0.053	0.146	1	ST3GAL1	0
chr1-161041240-161042120	0.016926	-1.32812	0.083	0.208	1	USF1	0
chr17-2624058-2624963	0.052652	-1.32827	0.06	0.156	1	PAFAH1B1	0
chr22-37590127-37591044	0.105349	-1.32829	0.038	0.115	1	LGALS2	7510
chr14-67695363-67696177	0.0311542	-1.32837	0.09	0.198	1	RDH11	0
chr17-80035560-80036217	0.00682694	-1.32976	0.113	0.271	1	TBC1D16	0
chr3-10292553-10293441	0.0226593	-1.33009	0.083	0.188	1	GHRL	0
chr2-148614055-148614980	0.0513011	-1.33031	0.068	0.156	1	EPC2	29459
chr1-46616186-46617086	0.056272	-1.33034	0.06	0.156	1	MKNK1	0
chr2-25982112-25982998	0.038694	-1.33078	0.083	0.188	1	KIF3C	0
chr4-85928602-85929488	0.141422	-1.33082	0.053	0.125	1	ARHGAP24	0
chr9-114754316-114755222	0.0440321	-1.33148	0.068	0.167	1	TNFSF15	29412
chr15-63029819-63030728	0.119201	-1.33188	0.053	0.135	1	TPM1	11903
chr7-39580124-39581015	0.120982	-1.33194	0.045	0.104	1	YAE1D1	0
chr12-54498564-54499212	0.109862	-1.33214	0.053	0.125	1	NCKAP1L	0
chr12-113074989-113075913	0.078663	-1.3323	0.068	0.135	1	DTX1	0
chr1-37476988-37477898	0.124988	-1.33258	0.038	0.104	1	ZC3H12A	0
chr13-30132330-30133222	0.0603744	-1.33283	0.053	0.125	1	LINC00384	18663
chr15-69721204-69722101	0.0924427	-1.33306	0.045	0.125	1	PCAT29	25453
chr9-107760589-107761485	0.0921498	-1.33316	0.068	0.167	1	RNA5SP293	157380
chr4-83340693-83341566	0.0568942	-1.33371	0.06	0.156	1	HPSE	5539
chr4-87209436-87210342	0.113935	-1.33394	0.053	0.115	1	KLHL8	0
chr15-21260784-21261626	0.0691461	-1.33404	0.068	0.167	1	RP11-32B5.7	36606
chr10-50387529-50388352	0.0973686	-1.33414	0.045	0.104	1	SGMS1	0
chr5-40569431-40570247	0.1533	-1.33415	0.038	0.104	1	TTC33	0
chr7-42888180-42889051	0.184513	-1.33417	0.045	0.104	1	RP11-111K18.2	12220
chr3-4303074-4303956	0.00362872	-1.33485	0.135	0.333	1	SETMAR	0
chr17-1197744-1198650	0.0311036	-1.33507	0.083	0.208	1	ABR	0
chr9-133238828-133239579	0.118583	-1.33514	0.053	0.135	1	ABO	10821
chr13-52173748-52174656	0.174082	-1.33574	0.045	0.104	1	RP11-248G5.8	0
chr12-52118181-52119071	0.11814	-1.33628	0.053	0.146	1	RP1-288H2.2	13883
chr22-38455632-38456416	0.0861575	-1.33674	0.038	0.104	1	KCNJ4	432
chr11-61971503-61972367	0.0985497	-1.33707	0.053	0.115	1	FTH1	3842
chr16-31105427-31106324	0.0430457	-1.33808	0.053	0.156	1	BCKDK	0
chr2-233348886-233349775	0.116265	-1.33918	0.053	0.125	1	SAG	1830
chr5-134039240-134040145	0.107297	-1.33927	0.06	0.135	1	CTB-113I20.2	33677
chr6-39166161-39167067	0.0326299	-1.33975	0.068	0.198	1	KCNK5	21905
chr20-266649-267545	0.152084	-1.33998	0.053	0.115	1	RP5-1103G7.10	0
chr11-77047361-77048201	0.0156685	-1.3403	0.113	0.25	1	B3GNT6	5387
chr20-34414817-34415630	0.0499326	-1.34051	0.068	0.167	1	AL109923.1	0
chrX-154370919-154371823	0.0123347	-1.34127	0.098	0.208	1	FLNA	0
chr6-7130006-7130755	0.061285	-1.34177	0.068	0.156	1	RREB1	0
chr3-52143995-52144900	0.0305975	-1.34192	0.083	0.188	1	POC1A	0
chr11-16794867-16795730	0.11634	-1.34236	0.045	0.115	1	PLEKHA7	0
chr1-210251076-210251857	0.102176	-1.34286	0.045	0.115	1	SERTAD4	4444
chr19-13104213-13105053	0.0503866	-1.34305	0.075	0.156	1	TRMT1	0
chr2-174395278-174396181	0.041744	-1.34323	0.068	0.208	1	SCRN3	0
chr17-75645847-75646742	0.048503	-1.34451	0.075	0.188	1	SMIM6	0
chr9-127778569-127779220	0.0273426	-1.34495	0.083	0.198	1	SH2D3C	0
chr10-79286095-79286984	0.00949764	-1.34511	0.105	0.26	1	ZMIZ1	0
chr1-1324317-1325218	0.000294753	-1.34536	0.203	0.417	1	CPSF3L	0
chr7-156832267-156833152	0.1204	-1.34541	0.038	0.115	1	LMBR1	0
chr15-68232701-68233529	0.04303	-1.34579	0.045	0.135	1	CLN6	0
chr12-93184088-93184981	0.0956926	-1.34677	0.053	0.135	1	RP11-511B23.3	2255
chr10-5094140-5095043	0.0907012	-1.34697	0.038	0.115	1	AKR1C3	0
chr19-12801429-12802333	0.0628311	-1.34723	0.038	0.146	1	PRDX2	0
chr1-11838367-11839237	0.118477	-1.34787	0.053	0.125	1	CLCN6	0
chr9-113523256-113524139	0.00204856	-1.34843	0.135	0.344	1	RGS3	0
chr16-88043931-88044854	0.055809	-1.34844	0.06	0.156	1	BANP	0
chr1-15975599-15976452	0.0191387	-1.34923	0.135	0.26	1	ZBTB17	0
chr18-2641354-2642246	0.0738556	-1.34943	0.06	0.135	1	SMCHD1	13491
chr4-147799702-147800582	0.0515133	-1.35007	0.053	0.156	1	ARHGAP10	0
chrX-139932660-139933535	0.0194948	-1.35034	0.083	0.281	1	ATP11C	0
chr5-6736921-6737814	0.0181846	-1.35076	0.09	0.219	1	PAPD7	0
chr2-237677688-237678565	0.0971061	-1.3508	0.045	0.135	1	LRRFIP1	0
chr10-92544059-92544968	0.0307117	-1.35087	0.06	0.167	1	IDE	0
chr16-85898615-85899483	0.0311402	-1.35144	0.068	0.208	1	IRF8	0
chr11-60476794-60477699	0.0991257	-1.35151	0.053	0.115	1	MS4A1	6033
chr2-191650688-191651582	0.0722384	-1.35156	0.06	0.156	1	NABP1	26485
chr15-92820041-92820942	0.0298905	-1.35165	0.075	0.198	1	CTD-2313J17.7	48
chr22-24805764-24806652	0.139473	-1.35169	0.053	0.135	1	SGSM1	0
chr10-3960846-3961753	0.0752163	-1.35199	0.053	0.146	1	RP11-464C19.3	25032
chr21-43290205-43291081	0.0874142	-1.35205	0.053	0.146	1	LINC00322	31335
chr20-56468098-56469009	0.00989214	-1.35215	0.12	0.302	1	RTFDC1	0
chr7-16891120-16892003	0.169622	-1.35219	0.045	0.104	1	AGR3	9132
chrX-11792562-11793470	0.130035	-1.35243	0.038	0.104	1	MSL3	16808
chr13-46303673-46304590	0.0991836	-1.35302	0.045	0.115	1	LINC00563	5828
chr5-72955569-72956430	0.00110268	-1.35307	0.143	0.333	1	FCHO2	0
chr13-110575310-110576225	0.163539	-1.35314	0.053	0.115	1	RAB20	13576
chr5-91384637-91385501	0.144269	-1.35325	0.045	0.135	1	ARRDC3-AS1	0
chr3-150865015-150865914	0.0967292	-1.35382	0.068	0.115	1	RP11-166N6.3	17082
chr5-32504956-32505863	0.12153	-1.35397	0.038	0.104	1	SUB1	25769
chr20-31604881-31605713	0.0414286	-1.35415	0.083	0.177	1	ID1	0
chr17-49230406-49231311	0.0310979	-1.35482	0.09	0.219	1	PHOSPHO1	0
chr7-30114633-30115521	0.139575	-1.35562	0.045	0.115	1	PLEKHA8	0
chr14-95395951-95396853	0.0615328	-1.35603	0.053	0.135	1	SYNE3	10412
chr17-46179096-46180012	0.0170537	-1.35701	0.105	0.24	1	KANSL1	0
chr2-170408788-170409651	0.102079	-1.35702	0.045	0.104	1	MYO3B	0
chr15-84927890-84928798	0.0959085	-1.35717	0.045	0.104	1	SLC28A1	0
chr15-63502860-63503581	0.15746	-1.35742	0.06	0.125	1	AC007950.2	0
chr3-160398964-160399839	0.000436214	-1.35765	0.173	0.427	1	IFT80	0
chr15-63609968-63610816	0.0789844	-1.35775	0.045	0.115	1	HERC1	0
chrX-1333944-1334740	0.130434	-1.35831	0.045	0.104	1	IL3RA	1875
chr1-93170545-93171467	0.0627884	-1.35848	0.038	0.104	1	TMED5	0
chr20-47473191-47474083	0.132092	-1.35856	0.053	0.115	1	NCOA3	27818
chr1-192476565-192477267	0.0880847	-1.35886	0.053	0.135	1	RP5-1011O1.3	52311
chrX-151393257-151394145	0.139406	-1.35886	0.045	0.104	1	VMA21	2369
chr6-159996514-159997328	0.0928124	-1.35898	0.038	0.104	1	IGF2R	0
chr3-32401379-32402295	0.0981843	-1.35939	0.045	0.125	1	CMTM7	0
chr19-10593628-10594512	0.0463774	-1.35967	0.068	0.156	1	AP1M2	6312
chr15-63490966-63491791	0.0860302	-1.35974	0.06	0.146	1	AC007950.2	8945
chr12-109595060-109595962	0.169536	-1.36038	0.053	0.115	1	MVK	0
chr15-74826146-74827050	0.109418	-1.36042	0.038	0.115	1	CPLX3	0
chr19-56476340-56477028	0.107319	-1.36053	0.038	0.104	1	ZNF667	0
chr9-19464498-19465414	0.105565	-1.36083	0.053	0.125	1	ACER2	12477
chr12-6643850-6644518	0.153653	-1.36093	0.045	0.104	1	ACRBP	0
chr7-3036978-3037814	0.0716517	-1.36099	0.045	0.115	1	CARD11	0
chr11-65941029-65941954	0.154077	-1.36129	0.045	0.115	1	TSGA10IP	3490
chr10-89643622-89644490	0.0347278	-1.36204	0.113	0.198	1	PANK1	0
chr9-90774402-90775256	0.0252469	-1.36244	0.075	0.177	1	SYK	26530
chr11-32091040-32091840	0.0645034	-1.36248	0.06	0.167	1	RCN1	0
chr19-46016470-46017317	0.116461	-1.36273	0.06	0.135	1	CCDC61	0
chr3-177642461-177643368	0.130263	-1.36424	0.038	0.104	1	LINC00578	0
chr4-40056481-40057331	0.00812707	-1.36468	0.143	0.26	1	N4BP2	0
chr16-13999471-14000358	0.130468	-1.36515	0.045	0.115	1	CTD-2135D7.5	8921
chr15-30991270-30992196	0.00935217	-1.36526	0.105	0.271	1	MTMR10	0
chr10-97356298-97357161	0.11404	-1.36543	0.045	0.115	1	RRP12	0
chr3-10603172-10604074	0.159336	-1.36566	0.053	0.125	1	ATP2B2	0
chrX-53317216-53318117	0.0710292	-1.36624	0.053	0.135	1	IQSEC2	0
chr8-22550939-22551748	0.0902279	-1.36626	0.038	0.115	1	SORBS3	0
chr9-124468022-124468769	0.0411693	-1.36628	0.068	0.167	1	ADGRD2	0
chr13-28429647-28430540	0.0172725	-1.36661	0.098	0.25	1	FLT1	0
chr6-134373197-134373882	0.118319	-1.36883	0.045	0.115	1	RP11-557H15.3	54357
chr15-90933984-90934591	0.106976	-1.36896	0.045	0.104	1	UNC45A	0
chr14-72535211-72536118	0.113628	-1.36988	0.045	0.115	1	RGS6	0
chr20-44646750-44647152	0.146004	-1.36993	0.045	0.115	1	ADA	0
chr11-63566849-63567723	0.125467	-1.36999	0.045	0.115	1	HRASLS2	3465
chr17-8630613-8631490	0.0561969	-1.37034	0.098	0.177	1	MYH10	0
chr12-24814197-24815058	0.0768064	-1.37036	0.038	0.115	1	BCAT1	0
chr16-85902384-85903231	0.110066	-1.37037	0.045	0.125	1	IRF8	0
chr15-83066784-83067645	0.0177085	-1.37097	0.075	0.198	1	BTBD1	0
chr17-29195226-29196135	0.0597574	-1.37142	0.045	0.135	1	MYO18A	14813
chr22-19607089-19608008	0.0247643	-1.37155	0.075	0.198	1	LINC00895	40249
chr14-106373106-106374020	0.106503	-1.37181	0.053	0.125	1	LINC00226	84277
chr6-42009983-42010864	0.00842093	-1.37219	0.098	0.24	1	CCND3	0
chr10-44878483-44879335	0.166552	-1.37237	0.045	0.115	1	TMEM72	31864
chr15-85443325-85444142	0.0489331	-1.37298	0.068	0.156	1	AKAP13	0
chr14-95319388-95320174	0.0210358	-1.37353	0.083	0.188	1	CLMN	0
chr8-79767610-79768539	0.00530824	-1.37364	0.128	0.281	1	HEY1	0
chr4-184288229-184289134	0.0928011	-1.37407	0.038	0.104	1	RP11-290F5.2	51621
chr11-45339784-45340678	0.0334562	-1.37423	0.075	0.208	1	RP11-430H10.1	14692
chr12-122453120-122453978	0.0656381	-1.37434	0.075	0.167	1	ZCCHC8	17621
chr12-14416382-14417183	0.0391564	-1.37472	0.06	0.167	1	ATF7IP	0
chr15-72306046-72306964	0.135621	-1.37515	0.03	0.104	1	CELF6	0
chr10-46092220-46093047	0.117832	-1.3753	0.045	0.125	1	MSMB	45950
chr20-37043426-37044220	0.0376472	-1.3757	0.06	0.177	1	RBL1	0
chr15-70258516-70259389	0.0339821	-1.37611	0.075	0.188	1	AC011648.1	60006
chr5-17436406-17437281	0.107389	-1.3762	0.045	0.115	1	RP11-321E2.3	0
chr11-117899981-117900908	0.00258268	-1.37648	0.12	0.323	1	TMPRSS13	0
chr17-81049853-81050708	0.0149813	-1.3768	0.09	0.198	1	BAIAP2	0
chr17-28494442-28495348	0.112147	-1.37681	0.053	0.125	1	SLC13A2	0
chr5-42992994-42993937	0.0819893	-1.37706	0.06	0.115	1	CTD-2201E18.5	12795
chr9-87479526-87480418	0.0106211	-1.37735	0.09	0.24	1	DAPK1	16809
chr3-131502492-131503413	0.0392777	-1.37746	0.075	0.188	1	MRPL3	0
chr2-100976655-100977531	0.0903533	-1.37787	0.045	0.125	1	NPAS2	0
chr4-40720626-40721497	0.086224	-1.37814	0.045	0.125	1	NSUN7	28399
chr10-102673889-102674760	0.0199776	-1.37837	0.083	0.188	1	ARL3	0
chr14-22226149-22227031	0.0632138	-1.37888	0.06	0.135	1	AE000661.37	153648
chr19-12141041-12141784	0.0492224	-1.37913	0.068	0.146	1	ZNF625-ZNF20	0
chr7-618211-619127	0.121334	-1.37969	0.045	0.104	1	PRKAR1B	0
chr1-211694906-211695797	0.108164	-1.37975	0.045	0.104	1	NEK2	19275
chr6-16761328-16762212	0.0122861	-1.38032	0.098	0.229	1	ATXN1	0
chr21-42145263-42146162	0.13116	-1.38041	0.045	0.115	1	UMODL1	1809
chr13-33728373-33729236	0.0904653	-1.38046	0.045	0.125	1	RP11-141M1.3	51604
chr1-160549068-160549936	0.111556	-1.3818	0.038	0.104	1	CD84	0
chr14-37595675-37596534	0.103199	-1.38182	0.038	0.104	1	TTC6	0
chr2-104856568-104857451	0.0532265	-1.38212	0.068	0.156	1	POU3F3	0
chr1-21324552-21325482	0.056947	-1.38252	0.06	0.156	1	ECE1	0
chr17-44220746-44221591	0.0511758	-1.38339	0.068	0.156	1	UBTF	0
chr3-46406814-46407651	0.108563	-1.38349	0.053	0.115	1	CCRL2	0
chr1-17437457-17438171	0.0159061	-1.38509	0.098	0.208	1	RCC2	0
chr12-9615156-9616050	0.112389	-1.38609	0.038	0.115	1	KLRB1	7269
chr17-8120266-8121091	0.0648085	-1.38616	0.06	0.156	1	HES7	0
chr3-69433311-69434131	0.0022009	-1.38633	0.113	0.302	1	FRMD4B	0
chr10-124636375-124637244	0.0466301	-1.38655	0.06	0.167	1	RP11-12J10.3	0
chr22-28442013-28442891	0.112703	-1.38667	0.045	0.104	1	TTC28	0
chr5-135451977-135452900	0.142637	-1.3869	0.038	0.104	1	TIFAB	0
chr7-2040636-2041451	0.113268	-1.3872	0.053	0.104	1	MAD1L1	0
chr6-170295393-170296251	0.0422909	-1.38754	0.06	0.167	1	FAM120B	0
chr15-31338429-31339338	0.0953017	-1.38783	0.045	0.125	1	KLF13	0
chr12-76558507-76559276	0.0100477	-1.38835	0.098	0.24	1	OSBPL8	0
chr6-11309797-11310684	0.0759935	-1.3884	0.053	0.135	1	NEDD9	0
chr5-138491688-138492592	0.00305437	-1.38849	0.143	0.302	1	ETF1	13502
chr10-69093026-69093932	0.124631	-1.38862	0.038	0.115	1	SRGN	0
chr8-12587137-12587970	0.0189716	-1.38869	0.068	0.177	1	RP11-419I17.1	0
chr2-112254558-112255428	0.00138417	-1.38873	0.135	0.344	1	ZC3H8	0
chr17-82351530-82352449	0.068293	-1.38884	0.068	0.167	1	TEX19	6797
chr3-186908888-186909782	0.11306	-1.38924	0.053	0.125	1	ST6GAL1	20702
chr10-81021213-81022081	0.0299771	-1.38924	0.075	0.188	1	RP11-514F8.2	367480
chrX-2324949-2325793	0.106109	-1.38935	0.038	0.125	1	DHRSX	0
chr19-36666431-36667332	0.0396534	-1.3894	0.09	0.177	1	ZNF461	0
chr3-38521158-38522040	0.0746916	-1.38941	0.053	0.115	1	EXOG	0
chr10-89414287-89415119	0.110044	-1.38949	0.053	0.115	1	IFIT5	0
chr8-143978130-143978961	0.00386445	-1.38953	0.113	0.302	1	PARP10	0
chr1-182445769-182446678	0.0837576	-1.39017	0.038	0.104	1	RGSL1	0
chr6-44264032-44264630	0.0790834	-1.39059	0.053	0.135	1	NFKBIE	0
chr10-63515086-63515931	0.0267889	-1.39066	0.068	0.177	1	JMJD1C	0
chr14-102907111-102908004	0.0738621	-1.39189	0.045	0.125	1	TRAF3	0
chr7-35571381-35572255	0.0717556	-1.39229	0.045	0.104	1	HERPUD2	60403
chr11-68838939-68839856	0.0367339	-1.39247	0.083	0.219	1	CPT1A	0
chr9-33297207-33298110	0.00713474	-1.39334	0.105	0.281	1	NFX1	0
chr19-29716309-29717163	0.09929	-1.39366	0.045	0.115	1	C19orf12	519
chr7-102441366-102442282	0.0116818	-1.39367	0.083	0.24	1	ORAI2	0
chr15-31472688-31473576	0.142924	-1.39404	0.038	0.104	1	OTUD7A	1821
chr20-35171633-35172513	0.0804134	-1.39427	0.053	0.135	1	PROCR	0
chr17-42907939-42908834	0.0723541	-1.39473	0.045	0.125	1	G6PC	0
chr6-39172953-39173861	0.0215915	-1.39521	0.075	0.198	1	KCNK5	15111
chr15-85474982-85475909	0.016321	-1.39555	0.083	0.219	1	AKAP13	0
chr8-6428534-6429443	0.0831407	-1.39565	0.045	0.125	1	MCPH1	0
chr17-46290939-46291845	0.0147116	-1.39572	0.09	0.229	1	ARL17B	0
chr10-11225886-11226484	0.00150889	-1.39598	0.15	0.344	1	CELF2	0
chr7-98841481-98842379	0.0556719	-1.39692	0.045	0.125	1	TMEM130	4108
chr6-16224175-16225090	0.0503597	-1.39696	0.068	0.177	1	GMPR	13489
chr13-33250949-33251843	0.0351006	-1.39746	0.06	0.156	1	STARD13-AS	0
chr6-160991371-160992224	0.0127982	-1.39752	0.105	0.25	1	MAP3K4	0
chr8-120808560-120809125	0.0671212	-1.39755	0.038	0.135	1	SNTB1	0
chr6-43181731-43182619	0.0480445	-1.39771	0.068	0.177	1	CUL9	0
chr6-137291198-137292106	0.100698	-1.39822	0.038	0.104	1	IFNGR1	71748
chr11-61294409-61295314	0.0355531	-1.39875	0.083	0.167	1	VWCE	0
chr22-19780102-19781005	0.117097	-1.39886	0.038	0.104	1	TBX1	0
chr20-21504919-21505766	0.066585	-1.39902	0.045	0.135	1	RP5-984P4.6	1984
chr6-42104031-42104957	0.0262967	-1.3991	0.075	0.198	1	C6orf132	0
chr10-68988435-68989301	0.0221054	-1.39989	0.083	0.208	1	KIF1BP	0
chr13-48653241-48654148	0.0081956	-1.40001	0.09	0.229	1	CYSLTR2	0
chr19-21396638-21397523	0.00610027	-1.40023	0.12	0.271	1	ZNF493	0
chr14-75515015-75515748	0.138183	-1.40036	0.038	0.104	1	BATF	6676
chr6-35496903-35497731	0.0904382	-1.40092	0.045	0.125	1	TEAD3	0
chr5-178339991-178340874	0.059506	-1.4012	0.045	0.115	1	COL23A1	0
chr11-19712318-19713230	0.0767349	-1.4023	0.068	0.146	1	NAV2	0
chr1-42157437-42158320	0.0211135	-1.40252	0.075	0.188	1	GUCA2B	1612
chr12-121460815-121461730	0.0432285	-1.40271	0.068	0.188	1	KDM2B	0
chr17-39197233-39198090	0.0522486	-1.40277	0.06	0.146	1	CACNB1	0
chr3-71581258-71582035	0.106573	-1.40328	0.038	0.104	1	FOXP1	0
chr19-4352342-4353253	0.088329	-1.40328	0.045	0.115	1	MPND	0
chr6-77650037-77650943	0.0798542	-1.4036	0.038	0.115	1	MEI4	39714
chr6-73180708-73181585	0.105752	-1.40373	0.045	0.104	1	KCNQ5	0
chr22-21834610-21835524	0.12308	-1.4039	0.045	0.115	1	MAPK1	0
chr11-128859546-128860441	0.106025	-1.40437	0.045	0.104	1	KCNJ1	0
chr2-234071415-234072284	0.10267	-1.40444	0.038	0.104	1	SPP2	0
chr2-230668229-230669101	0.0161233	-1.40452	0.075	0.198	1	AC098823.3	21819
chrX-131752402-131752864	0.0865286	-1.4047	0.053	0.125	1	FIRRE	0
chr20-34312386-34313286	0.0727596	-1.40496	0.06	0.146	1	AHCY	583
chr19-3552580-3553440	0.083511	-1.40551	0.045	0.135	1	MFSD12	0
chr8-61731251-61732067	0.0449805	-1.40605	0.06	0.156	1	ASPH	16610
chr7-28685491-28686405	0.133192	-1.40628	0.045	0.115	1	CREB5	0
chr5-80668227-80668999	0.0213362	-1.40655	0.068	0.188	1	MSH3	0
chr3-5974399-5975328	0.0867078	-1.40658	0.053	0.135	1	AC027119.1	0
chr7-108135459-108136293	0.063859	-1.40733	0.053	0.156	1	LAMB4	5102
chr1-28088263-28089158	0.00337277	-1.40744	0.135	0.312	1	EYA3	0
chr12-49233529-49234126	0.0544696	-1.40785	0.06	0.156	1	TUBA1C	0
chr4-54657399-54658192	0.0857039	-1.40789	0.038	0.104	1	KIT	0
chr2-209423506-209424401	0.091203	-1.40819	0.045	0.115	1	MAP2	0
chr1-32520228-32521111	0.0158751	-1.40836	0.09	0.208	1	RP1-27O5.3	0
chr18-13567423-13567955	0.0710364	-1.40871	0.053	0.104	1	LDLRAD4	0
chr1-185338716-185339534	0.0202989	-1.40884	0.068	0.198	1	GS1-279B7.1	3676
chr6-4901161-4902010	0.0212597	-1.40994	0.083	0.208	1	CDYL	0
chrX-119426796-119427719	0.0353816	-1.41084	0.068	0.177	1	SLC25A43	0
chr15-75023146-75024033	0.00535318	-1.41121	0.113	0.271	1	PPCDC	0
chr16-89098094-89098856	0.0479417	-1.41133	0.06	0.167	1	ACSF3	0
chr7-133050761-133051597	0.0896721	-1.41187	0.045	0.125	1	CHCHD3	0
chr1-224497857-224498757	0.0951631	-1.41234	0.03	0.115	1	CNIH3	0
chr11-72091009-72091914	0.0348569	-1.41247	0.068	0.156	1	LRTOMT	0
chr21-29018809-29019739	0.0739021	-1.41294	0.06	0.135	1	RWDD2B	0
chr12-15453295-15454224	0.110294	-1.41316	0.038	0.104	1	PTPRO	0
chr13-97854190-97855010	0.00878186	-1.41329	0.09	0.229	1	RP11-383H17.4	84345
chr11-118206259-118207135	0.0895426	-1.41513	0.038	0.104	1	JAML	0
chr7-5231611-5232453	0.084023	-1.41595	0.045	0.115	1	WIPI2	0
chr20-34268726-34269631	0.0310642	-1.41625	0.053	0.167	1	ASIP	0
chr4-87026868-87027772	0.0900547	-1.41638	0.045	0.115	1	AFF1	0
chr2-171323219-171324002	0.0389277	-1.41657	0.06	0.156	1	METTL8	0
chr2-25165710-25166617	0.125602	-1.41717	0.038	0.104	1	POMC	0
chr2-60581486-60582372	0.0115975	-1.41757	0.075	0.198	1	BCL11A	27918
chr3-115186801-115187695	0.0520649	-1.41757	0.06	0.156	1	ZBTB20	39529
chrX-129931334-129931867	0.0582329	-1.41787	0.053	0.146	1	UTP14A	1572
chr2-189870314-189871241	0.131819	-1.41837	0.038	0.104	1	PMS1	0
chr1-9849936-9850822	0.00502678	-1.41961	0.105	0.25	1	CTNNBIP1	0
chr8-22578636-22579477	0.0339329	-1.42024	0.075	0.167	1	PDLIM2	0
chr14-54782596-54783522	0.0610315	-1.42101	0.053	0.125	1	SAMD4A	0
chr5-95644005-95644929	0.132561	-1.42127	0.045	0.104	1	RFESD	1824
chr14-52395465-52396376	0.0618149	-1.42133	0.045	0.125	1	TXNDC16	34213
chr5-148831420-148832312	0.0289207	-1.42155	0.053	0.167	1	ADRB2	2732
chr11-73660679-73661579	0.0949112	-1.42181	0.06	0.146	1	PLEKHB1	0
chr19-17091515-17092322	0.0531869	-1.42218	0.053	0.125	1	MYO9B	0
chr19-17405196-17406088	0.0896103	-1.42224	0.038	0.125	1	BST2	0
chr20-48620541-48621436	0.0363293	-1.42233	0.06	0.167	1	PREX1	2815
chr20-20318475-20319383	0.0218036	-1.42242	0.068	0.188	1	CFAP61	0
chr20-44609970-44610751	0.0823779	-1.42245	0.038	0.115	1	PKIG	0
chr4-67558233-67559130	0.0329534	-1.42295	0.068	0.156	1	STAP1	0
chr15-73965683-73966401	0.0144432	-1.42353	0.075	0.208	1	STOML1	12521
chr6-142146756-142147657	0.000503886	-1.42397	0.158	0.385	1	VTA1	0
chr15-94287521-94288433	0.039816	-1.42429	0.068	0.146	1	MCTP2	0
chr3-16842084-16842941	0.0150251	-1.42459	0.083	0.219	1	PLCL2	0
chr6-33299034-33299934	0.00352297	-1.42501	0.135	0.312	1	RGL2	0
chrX-1239459-1240377	0.0101975	-1.42571	0.105	0.24	1	CRLF2	26708
chr10-73759199-73760028	0.0433754	-1.42655	0.06	0.177	1	SEC24C	0
chr16-85612818-85613675	0.114998	-1.42673	0.045	0.125	1	GSE1	0
chr14-67423177-67424051	0.0276885	-1.42689	0.068	0.188	1	PLEK2	10976
chr2-231321592-231322466	0.00214984	-1.42705	0.105	0.302	1	ARMC9	0
chr19-11560409-11561197	0.127316	-1.42728	0.038	0.115	1	ZNF627	0
chr13-76822466-76823381	0.0720334	-1.42788	0.045	0.104	1	KCTD12	56784
chr1-225911031-225911935	0.0898384	-1.42811	0.06	0.135	1	LEFTY1	0
chr12-11762745-11763505	0.0601152	-1.42851	0.045	0.104	1	ETV6	0
chrX-41184039-41184928	0.113893	-1.42868	0.038	0.104	1	USP9X	0
chr11-118213946-118214822	0.0303374	-1.42954	0.075	0.188	1	JAML	0
chr9-136665421-136666309	0.0656733	-1.42987	0.06	0.135	1	EGFL7	0
chr7-75924689-75925558	0.0567727	-1.43012	0.045	0.125	1	POR	0
chr17-40121594-40122464	0.00426985	-1.43045	0.12	0.323	1	MSL1	0
chr19-32223263-32223978	0.131566	-1.43048	0.045	0.115	1	RNA5SP472	19986
chr3-128845695-128846559	0.0889496	-1.43061	0.06	0.146	1	RP11-723O4.9	13156
chr18-3448879-3449776	0.0920475	-1.43074	0.06	0.146	1	TGIF1	0
chr21-37207805-37208676	0.115368	-1.43196	0.053	0.135	1	DSCR9	0
chr17-1834137-1835056	0.0113326	-1.43254	0.083	0.219	1	RPA1	0
chr3-184417570-184418471	0.0697836	-1.43265	0.06	0.146	1	RP11-433C9.2	0
chr1-154943663-154944495	0.111357	-1.43291	0.038	0.104	1	PBXIP1	0
chr11-94638521-94639404	0.174131	-1.43373	0.045	0.104	1	RP11-867G2.5	0
chr11-60909955-60910857	0.0375698	-1.43382	0.06	0.146	1	TMEM109	3016
chr13-75513165-75513963	0.0957401	-1.43383	0.045	0.125	1	COMMD6	11255
chr11-118228088-118228854	0.0771059	-1.43385	0.053	0.125	1	MPZL3	0
chr14-105537590-105538503	0.0902175	-1.43415	0.045	0.115	1	TMEM121	7387
chr18-42114056-42114871	0.0845979	-1.43465	0.045	0.125	1	PIK3C3	26225
chr5-18745839-18746742	0.0322106	-1.43501	0.06	0.177	1	CTD-2023M8.1	0
chr11-35082243-35083108	0.0280625	-1.43503	0.075	0.188	1	CD44	55761
chr3-125356888-125357812	0.0339479	-1.43511	0.06	0.188	1	ZNF148	0
chr1-16154491-16155320	0.120156	-1.4356	0.03	0.104	1	EPHA2	0
chr1-201883729-201884495	0.0895285	-1.43582	0.038	0.104	1	IPO9	0
chr2-108448727-108449619	0.00137567	-1.43598	0.135	0.323	1	GCC2	0
chr7-50792890-50793736	0.0690716	-1.43615	0.045	0.104	1	GRB10	0
chr8-24349431-24350253	0.168675	-1.43621	0.045	0.115	1	ADAM28	0
chr8-22973945-22974823	0.0330764	-1.43762	0.068	0.188	1	PEBP4	0
chr1-100530621-100531535	0.0372157	-1.43855	0.068	0.177	1	GPR88	6601
chr14-73771684-73772448	0.0427433	-1.43858	0.06	0.156	1	ELMSAN1	0
chr17-68759544-68760387	0.0758666	-1.43905	0.045	0.115	1	LINC01482	0
chr7-92178647-92179527	0.122014	-1.43928	0.045	0.104	1	LRRD1	0
chr3-98003103-98004025	0.0877454	-1.43931	0.045	0.125	1	GABRR3	0
chr9-137032103-137032522	0.00716679	-1.43954	0.113	0.271	1	FUT7	0
chr14-89305051-89305848	0.0653671	-1.43972	0.038	0.104	1	FOXN3	0
chr2-74525977-74526882	0.0700294	-1.43976	0.045	0.125	1	AUP1	0
chr2-84881818-84882684	0.150289	-1.44012	0.053	0.104	1	TRABD2A	0
chr3-141552809-141553674	0.0820112	-1.44025	0.06	0.146	1	RASA2	0
chr11-62671475-62672043	0.0285107	-1.44036	0.068	0.198	1	UQCC3	0
chr6-105884088-105884889	0.0170079	-1.44067	0.068	0.198	1	ATG5	160533
chr2-240434959-240435830	0.00855209	-1.4407	0.113	0.26	1	GPC1	0
chr5-175575756-175576591	0.084635	-1.44108	0.03	0.104	1	SFXN1	46013
chr12-106910024-106910913	0.0653795	-1.44124	0.053	0.125	1	RIC8B	20707
chr16-31700197-31701020	0.0377009	-1.44148	0.068	0.156	1	CTD-2358C21.3	0
chr6-144284700-144285503	0.0729697	-1.44209	0.053	0.125	1	UTRN	197
chr3-184513448-184514354	0.0472109	-1.44217	0.075	0.156	1	EIF2B5-IT1	5048
chr2-38619191-38620094	0.0275036	-1.44245	0.068	0.177	1	HNRNPLL	15604
chr17-7029469-7030357	0.0381062	-1.44258	0.06	0.167	1	BCL6B	0
chr13-41061412-41061982	0.00660137	-1.44265	0.105	0.271	1	WBP4	0
chr10-132575139-132575996	0.0130948	-1.44344	0.083	0.219	1	INPP5A	0
chr10-86966264-86967168	0.0422432	-1.44421	0.06	0.146	1	MMRN2	0
chr19-3098617-3099533	0.0424479	-1.44426	0.075	0.177	1	GNA11	0
chr6-52305729-52306600	0.0659092	-1.44456	0.06	0.146	1	MCM3	20847
chr5-154384450-154385163	0.108885	-1.44467	0.038	0.104	1	GALNT10	0
chr1-221707818-221708674	0.0433724	-1.44467	0.06	0.167	1	DUSP10	0
chr19-14582620-14583507	0.0380747	-1.44491	0.068	0.167	1	CLEC17A	0
chr1-238006111-238006974	0.0576333	-1.44512	0.06	0.146	1	MTRNR2L11	60835
chrX-68419748-68420652	0.041518	-1.44537	0.053	0.135	1	OPHN1	0
chr3-11306641-11307539	0.00902693	-1.44558	0.083	0.25	1	ATG7	0
chr16-87774463-87775340	0.000313196	-1.4456	0.135	0.354	1	RP4-536B24.4	0
chr1-117658432-117659343	0.0449339	-1.44598	0.053	0.135	1	FAM46C	30059
chr5-100901714-100902619	0.0550841	-1.44624	0.053	0.156	1	ST8SIA4	0
chr19-10783983-10784856	0.0831853	-1.44676	0.038	0.115	1	DNM2	0
chr22-24502994-24503857	0.117157	-1.44713	0.045	0.104	1	UPB1	0
chr9-114518275-114519175	0.0516078	-1.44736	0.038	0.135	1	WHRN	12824
chr12-89160316-89161191	0.0324533	-1.44744	0.068	0.188	1	RP11-13A1.3	0
chr18-79378723-79379628	0.0392661	-1.44753	0.06	0.156	1	ATP9B	439
chr3-72255773-72256623	0.0255246	-1.44821	0.06	0.167	1	LINC00877	0
chr9-131256039-131256939	0.00439072	-1.44852	0.098	0.281	1	FAM78A	1136
chr1-111127926-111128805	0.0857612	-1.4492	0.038	0.115	1	DRAM2	0
chr3-183587238-183588034	0.085391	-1.44928	0.045	0.125	1	KLHL6	31548
chr20-35796306-35797206	0.0406892	-1.45007	0.053	0.125	1	PHF20	0
chr9-6416996-6417893	0.0824054	-1.45053	0.045	0.135	1	UHRF2	0
chr3-16912259-16913068	0.0829952	-1.45061	0.038	0.115	1	PLCL2	0
chr12-46404003-46404860	0.157375	-1.45078	0.045	0.115	1	RP11-96H19.1	0
chr10-74206473-74207403	0.0119223	-1.4508	0.075	0.208	1	ADK	0
chr19-39532429-39533319	0.00461631	-1.45175	0.12	0.281	1	EID2B	0
chr13-46381922-46382804	0.0798856	-1.45208	0.045	0.115	1	RUBCNL	0
chr20-35601246-35602091	0.0112333	-1.45219	0.09	0.229	1	SPAG4	13800
chr2-175181256-175182079	0.02264	-1.45219	0.075	0.167	1	ATP5G3	0
chr16-48458058-48458948	0.0896088	-1.45302	0.038	0.104	1	SIAH1	9655
chr3-132659880-132660752	0.00870366	-1.45353	0.098	0.26	1	UBA5	0
chr19-16070216-16071130	0.0390296	-1.45379	0.038	0.146	1	TPM4	0
chr4-102592839-102593593	0.0132791	-1.45471	0.075	0.219	1	NFKB1	0
chr19-13181684-13182594	0.0227058	-1.455	0.06	0.188	1	CACNA1A	23847
chr17-75518006-75518891	0.0611078	-1.45529	0.068	0.146	1	TSEN54	0
chr1-12344466-12345131	0.10169	-1.45554	0.038	0.115	1	VPS13D	0
chr16-87780480-87781304	0.0506497	-1.45608	0.053	0.146	1	RP4-536B24.3	0
chr5-72284579-72285525	0.0377234	-1.45688	0.06	0.167	1	MRPS27	0
chr9-656809-657708	0.0498656	-1.45728	0.068	0.156	1	KANK1	0
chr20-53578504-53579405	0.120868	-1.45789	0.038	0.104	1	ZNF217	0
chr15-75204493-75205387	0.0215644	-1.45857	0.075	0.177	1	C15orf39	0
chr2-174012444-174013366	0.0872424	-1.45913	0.045	0.115	1	RP11-394I13.3	0
chr22-35552240-35553146	0.0604842	-1.45942	0.06	0.146	1	RASD2	0
chr3-16498000-16498886	0.0608388	-1.46002	0.045	0.115	1	RFTN1	0
chr21-43646412-43647281	0.0399845	-1.46029	0.053	0.156	1	HSF2BP	0
chr10-99685261-99686063	0.0614824	-1.46046	0.038	0.115	1	ENTPD7	0
chr1-48749875-48750778	0.0793557	-1.4608	0.053	0.125	1	BEND5	0
chr12-51863783-51864588	0.0550549	-1.46098	0.045	0.125	1	RP11-923I11.5	11053
chr19-28468686-28469589	0.134076	-1.46127	0.038	0.104	1	AC005307.4	0
chr5-172640821-172641678	0.0154937	-1.46241	0.075	0.198	1	NEURL1B	0
chr19-45091255-45092106	0.0182787	-1.46284	0.098	0.208	1	GEMIN7	0
chr15-78454719-78455627	0.0294844	-1.46412	0.083	0.208	1	IREB2	0
chr19-1074437-1075315	0.0439509	-1.46437	0.075	0.177	1	ARHGAP45	0
chr20-37412297-37413215	0.101897	-1.46488	0.053	0.135	1	SRC	6246
chr1-39639283-39640209	0.0422404	-1.46523	0.053	0.146	1	HEYL	0
chr7-96285359-96286265	0.0544797	-1.46536	0.068	0.177	1	SLC25A13	0
chr12-111170284-111171189	0.0185433	-1.46589	0.068	0.198	1	CUX2	0
chr2-98556347-98557220	0.0677069	-1.46616	0.06	0.156	1	INPP4A	0
chr11-75873311-75874169	0.0795039	-1.46707	0.038	0.115	1	UVRAG	0
chr1-149792591-149793437	0.0799722	-1.46724	0.053	0.135	1	HIST2H2BF	0
chr4-184761809-184762704	0.0030979	-1.46729	0.09	0.271	1	ACSL1	0
chr22-21712899-21713813	0.116794	-1.46735	0.038	0.104	1	YPEL1	0
chr10-45000658-45001489	0.000358654	-1.46743	0.158	0.354	1	ZNF22	0
chr1-180926259-180927169	0.0332354	-1.46743	0.06	0.156	1	KIAA1614	0
chr19-16328112-16328926	0.0248018	-1.46751	0.068	0.156	1	KLF2	237
chr15-82844616-82845538	0.00508396	-1.46755	0.098	0.25	1	HOMER2	0
chr13-45120128-45120795	0.0989946	-1.46802	0.06	0.125	1	GTF2F2	0
chr1-107829087-107829997	0.109238	-1.46944	0.045	0.104	1	VAV3	0
chr5-140357347-140358227	0.0937961	-1.46962	0.045	0.115	1	SLC4A9	1974
chr13-109784341-109785213	0.0955009	-1.46983	0.038	0.115	1	IRS2	0
chr5-95869170-95870027	0.00804551	-1.4701	0.06	0.198	1	AC008592.5	0
chr6-7140698-7141603	0.0486131	-1.47066	0.068	0.156	1	RREB1	0
chr15-67520806-67521665	0.00909101	-1.47082	0.113	0.26	1	C15orf61	0
chr7-20797678-20798595	0.088772	-1.4714	0.045	0.115	1	SP8	10791
chr3-44045579-44046476	0.0697234	-1.47232	0.038	0.115	1	RP4-555D20.4	46429
chr12-113086574-113087470	0.0869827	-1.47311	0.045	0.115	1	DTX1	0
chr1-26144843-26145742	0.0941561	-1.47312	0.038	0.104	1	FAM110D	13277
chr17-10149813-10150714	0.113929	-1.47372	0.045	0.115	1	GAS7	0
chr10-70292889-70293755	0.111181	-1.4745	0.038	0.104	1	LRRC20	5214
chr4-78320107-78320992	0.0326745	-1.47461	0.053	0.156	1	FRAS1	0
chr17-4436472-4437338	0.0283017	-1.47521	0.075	0.208	1	SPNS3	0
chr9-121557661-121558577	0.0244365	-1.47615	0.06	0.188	1	DAB2IP	8479
chr11-122663527-122664424	0.127387	-1.47754	0.038	0.104	1	UBASH3B	0
chr12-10749858-10750756	0.164395	-1.47806	0.053	0.104	1	RP13-81N3.2	0
chr19-41563291-41564156	0.120374	-1.47895	0.045	0.104	1	CEACAM21	0
chr12-52073502-52074435	0.101416	-1.47901	0.045	0.135	1	ATG101	0
chr16-24972413-24973317	0.0682387	-1.47987	0.045	0.125	1	ARHGAP17	0
chr13-76799366-76800278	0.0693178	-1.48051	0.045	0.115	1	KCTD12	79887
chr20-36886910-36887813	0.0384224	-1.48116	0.068	0.146	1	TLDC2	0
chrX-96684345-96685198	0.0542844	-1.48153	0.06	0.156	1	DIAPH2	0
chr12-57741914-57742706	0.0214694	-1.48186	0.075	0.167	1	AGAP2	0
chr6-106648635-106649531	0.0606141	-1.48193	0.038	0.115	1	QRSL1	0
chr7-8131795-8132728	0.0630692	-1.48195	0.053	0.125	1	ICA1	0
chr3-182729584-182730487	0.0709021	-1.48376	0.038	0.104	1	RP11-646E18.4	9181
chr11-117180953-117181857	0.0528436	-1.48383	0.053	0.135	1	SIDT2	0
chr20-33401061-33401953	0.0380558	-1.48465	0.083	0.188	1	CDK5RAP1	0
chr9-91798236-91799171	0.0817649	-1.4848	0.045	0.115	1	ROR2	0
chr17-42456512-42457415	0.0517766	-1.4848	0.053	0.135	1	ATP6V0A1	1428
chr1-21022139-21022974	0.100587	-1.48522	0.038	0.115	1	EIF4G3	0
chr6-30737196-30737980	0.0870751	-1.48538	0.045	0.125	1	FLOT1	0
chr7-163754-164554	0.0250167	-1.48576	0.068	0.177	1	RP11-90P13.1	0
chr11-61898855-61899747	0.00814308	-1.4859	0.09	0.229	1	RAB3IL1	0
chr6-167119390-167120301	0.0320951	-1.48769	0.053	0.156	1	RP11-517H2.6	0
chr11-46380353-46381150	0.0312136	-1.4878	0.068	0.188	1	DGKZ	0
chr11-77879014-77879848	0.0729029	-1.48831	0.045	0.115	1	INTS4	0
chr14-25049638-25050534	0.0846932	-1.48895	0.03	0.104	1	STXBP6	0
chr22-31676444-31677356	0.0455292	-1.48905	0.06	0.156	1	PRR14L	0
chr6-33532990-33533926	0.0451411	-1.48937	0.053	0.135	1	BAK1	38620
chr6-6799798-6800278	0.0120726	-1.49001	0.068	0.198	1	RP3-470L22.1	40506
chr3-48812011-48812917	0.0902494	-1.4913	0.038	0.115	1	PRKAR2A	0
chr20-347537-348488	0.0359698	-1.49131	0.06	0.156	1	NRSN2	0
chr21-37257207-37257895	0.109925	-1.49216	0.045	0.115	1	DSCR3	0
chr2-26886829-26887741	0.0984238	-1.49236	0.038	0.104	1	DPYSL5	0
chr6-16759675-16760510	0.0249475	-1.4924	0.068	0.167	1	ATXN1	0
chr1-33180479-33181379	0.0175232	-1.49249	0.075	0.198	1	TRIM62	0
chr2-135794459-135795380	0.0776579	-1.49293	0.053	0.135	1	LCT	0
chr4-120749238-120750110	0.0130457	-1.4951	0.075	0.208	1	PRDM5	0
chr17-42531763-42532604	0.0525868	-1.49536	0.045	0.146	1	NAGLU	3567
chr17-74430430-74431266	0.0995641	-1.49624	0.03	0.104	1	GPRC5C	0
chr19-18086547-18087459	0.109839	-1.49661	0.045	0.115	1	IL12RB1	0
chr5-1633502-1634410	0.0139532	-1.49706	0.075	0.177	1	CTD-2012J19.3	22034
chr1-235103978-235104829	0.0615088	-1.49723	0.038	0.115	1	RP4-597N16.4	0
chr7-82616140-82616910	0.0661506	-1.49771	0.053	0.125	1	PCLO	137102
chr6-136723573-136724454	0.103331	-1.49846	0.038	0.104	1	MAP3K5	0
chr11-64880402-64881327	0.0978766	-1.49851	0.045	0.104	1	EHD1	0
chr3-23723689-23724604	0.0179749	-1.49909	0.068	0.188	1	UBE2E1	81298
chr6-36650630-36651528	0.0840169	-1.49912	0.038	0.104	1	PANDAR	22092
chr16-66520437-66521270	0.0619223	-1.49955	0.045	0.125	1	TK2	0
chr7-101282661-101283555	0.143725	-1.49968	0.045	0.104	1	IFT22	29811
chr14-106848149-106848966	0.10759	-1.49981	0.038	0.104	1	RNA5SP389	211362
chr10-30663044-30663754	0.0743287	-1.50009	0.038	0.115	1	LYZL2	33281
chr7-7383866-7384728	0.0318129	-1.50086	0.045	0.146	1	COL28A1	0
chr18-62815123-62815995	0.117514	-1.5009	0.038	0.104	1	PHLPP1	0
chr20-17504723-17505555	0.0505549	-1.5013	0.053	0.135	1	AL031664.1	0
chr3-100334334-100335232	0.0894438	-1.50145	0.045	0.125	1	NIT2	0
chr12-122966066-122966974	0.0674491	-1.50198	0.053	0.146	1	ABCB9	0
chr1-94101850-94102713	0.0219766	-1.50252	0.06	0.167	1	ABCA4	0
chr12-31686851-31687762	0.0874893	-1.50259	0.045	0.125	1	AMN1	0
chr20-38303645-38304513	0.0774756	-1.50337	0.03	0.104	1	BPI	0
chr17-68774250-68775179	0.106281	-1.50338	0.045	0.115	1	LINC01482	10367
chr12-117111946-117112590	0.0724473	-1.50356	0.038	0.115	1	TESC-AS1	0
chr17-78865468-78866347	0.0535074	-1.50408	0.038	0.135	1	TIMP2	0
chr1-167066335-167067241	0.137148	-1.50417	0.038	0.104	1	GPA33	0
chr11-78188206-78188993	0.00882862	-1.50421	0.09	0.26	1	USP35	0
chr18-56248373-56249284	0.0520052	-1.5045	0.053	0.135	1	CTD-2008L17.2	57110
chr12-120725381-120726277	0.00400503	-1.50456	0.12	0.281	1	ACADS	0
chr10-124740881-124741732	0.0401531	-1.50511	0.068	0.146	1	RP11-12J10.3	0
chr2-74944913-74945779	0.0446807	-1.50625	0.045	0.135	1	LINC01293	2242
chr4-185309499-185310371	0.0731767	-1.50653	0.045	0.135	1	SNX25	0
chr6-90083677-90084562	0.0716245	-1.50679	0.038	0.115	1	BACH2	0
chr17-75843446-75844219	0.060523	-1.50691	0.053	0.156	1	UNC13D	0
chr3-121548375-121549254	0.127603	-1.50693	0.038	0.104	1	POLQ	1733
chr15-68298725-68299640	0.0959898	-1.50777	0.045	0.115	1	ITGA11	0
chr2-242085633-242086534	0.00586774	-1.50792	0.09	0.24	1	AC093642.6	1494
chr20-50085352-50086199	0.0770789	-1.50824	0.053	0.135	1	UBE2V1	0
chr2-113374710-113375597	0.0622338	-1.50832	0.038	0.115	1	RP11-480C16.1	57002
chr14-21557266-21558157	0.0418697	-1.50858	0.053	0.146	1	OR10G3	11645
chr12-45668835-45669667	0.0655805	-1.5089	0.053	0.135	1	RP11-352M15.2	48378
chr5-132063160-132064025	0.10668	-1.50911	0.045	0.104	1	IL3	0
chrX-155880860-155881767	0.0340092	-1.50956	0.053	0.146	1	VAMP7	0
chr19-15223073-15223964	0.00455062	-1.51013	0.09	0.219	1	AC004257.1	775
chr1-17119136-17119998	0.0468239	-1.51017	0.053	0.167	1	PADI2	0
chr2-96887928-96888760	0.0391213	-1.51027	0.045	0.135	1	FAM178B	0
chr3-122054938-122055824	0.105096	-1.51053	0.045	0.125	1	CD86	0
chr10-32980282-32981150	0.091396	-1.51053	0.038	0.115	1	ITGB1	0
chr1-227766057-227766953	0.00831312	-1.51126	0.09	0.219	1	SNAP47	0
chr2-48319568-48320475	0.0861398	-1.51231	0.038	0.104	1	FOXN2	0
chr12-111389442-111390295	0.0543048	-1.51259	0.045	0.125	1	RP3-473L9.4	0
chr5-74640216-74641088	0.00932034	-1.51331	0.09	0.24	1	ENC1	0
chr11-36411010-36411915	0.0640755	-1.51374	0.03	0.104	1	PRR5L	0
chr10-4034853-4035778	0.00276199	-1.51383	0.098	0.271	1	RP11-433J20.2	6458
chr2-42568302-42569197	0.0840416	-1.51392	0.045	0.125	1	MTA3	0
chr6-116680663-116681567	0.00131278	-1.5149	0.135	0.333	1	KPNA5	0
chr1-117636400-117637307	0.102992	-1.51576	0.038	0.125	1	FAM46C	8027
chr19-1241357-1242186	0.0219623	-1.51594	0.075	0.188	1	ATP5D	0
chr1-48498018-48498876	0.0905079	-1.51625	0.038	0.104	1	SPATA6	25809
chr18-8673193-8674102	0.0939563	-1.51676	0.038	0.104	1	MTCL1	31558
chr7-7156944-7157842	0.0216129	-1.51686	0.068	0.177	1	C1GALT1	0
chr22-49929251-49930148	0.0734716	-1.51703	0.045	0.115	1	CRELD2	1710
chr19-40147327-40148240	0.0720684	-1.51729	0.053	0.146	1	MAP3K10	43503
chr19-41548888-41549809	0.0324901	-1.51752	0.053	0.156	1	CEACAM21	0
chr16-57277350-57278247	0.0464458	-1.51755	0.045	0.135	1	PLLP	0
chr6-2846050-2846950	0.101429	-1.5184	0.03	0.104	1	SERPINB1	4043
chr22-46293266-46294127	0.0676972	-1.5186	0.053	0.146	1	TTC38	0
chr11-73461712-73462633	0.1433	-1.51874	0.038	0.104	1	FAM168A	0
chr6-137415218-137416094	0.164882	-1.51907	0.045	0.104	1	OLIG3	76107
chr22-42937161-42938057	0.0391905	-1.51912	0.053	0.146	1	PACSIN2	0
chr12-59472009-59472920	0.0130889	-1.51985	0.053	0.167	1	RP11-272B17.2	50357
chr17-76480724-76481596	0.000496592	-1.51991	0.113	0.333	1	RHBDF2	0
chr6-27693691-27694619	0.126914	-1.52024	0.038	0.104	1	LINC01012	0
chr9-92807571-92808418	0.0932674	-1.52033	0.045	0.115	1	ZNF484	36612
chr20-13131410-13132328	0.0153695	-1.52096	0.06	0.177	1	SPTLC3	0
chr9-129583851-129584759	0.0833167	-1.52226	0.038	0.104	1	NTMT1	24124
chr7-6395918-6396802	0.0461117	-1.52294	0.038	0.115	1	RAC1	0
chr1-100814634-100815519	0.0741023	-1.52336	0.038	0.115	1	EXTL2	56852
chr6-157908475-157909254	0.015199	-1.52388	0.053	0.167	1	SNX9	0
chr20-33883010-33883659	0.0586285	-1.52556	0.045	0.125	1	CHMP4B	28643
chr11-122743676-122744573	0.0464729	-1.52614	0.045	0.125	1	UBASH3B	0
chr2-231310800-231311714	0.058764	-1.52615	0.053	0.135	1	ARMC9	0
chr1-167058877-167059784	0.0182891	-1.52676	0.068	0.177	1	GPA33	0
chr1-89487703-89488448	0.0293687	-1.52699	0.053	0.156	1	LRRC8B	36387
chr20-32050949-32051667	0.0941275	-1.52732	0.038	0.115	1	RNA5SP482	243
chr1-41881976-41882802	0.0264208	-1.52767	0.053	0.167	1	HIVEP3	0
chr17-48612627-48613512	0.0820486	-1.52921	0.038	0.104	1	HOXB8	0
chr16-82781570-82782472	0.0852144	-1.5299	0.038	0.104	1	CDH13	0
chr16-84506096-84507004	0.0748809	-1.53008	0.03	0.104	1	TLDC1	0
chrX-118116385-118117311	0.0576434	-1.53079	0.045	0.125	1	KLHL13	0
chr7-127837754-127838634	0.078542	-1.53163	0.03	0.104	1	SND1	0
chr9-33011800-33012474	0.0131038	-1.53163	0.075	0.219	1	APTX	0
chr17-17694232-17695164	0.0210296	-1.532	0.06	0.188	1	RAI1	0
chr6-82247322-82248221	0.02596	-1.53313	0.068	0.208	1	IBTK	0
chr10-49299611-49300547	0.0776706	-1.5338	0.038	0.115	1	C10orf71	0
chr6-142913237-142914098	0.114342	-1.53383	0.045	0.115	1	HIVEP2	0
chr5-172837436-172838346	0.0768018	-1.53408	0.038	0.104	1	ERGIC1	0
chr9-114893094-114893996	0.0545254	-1.53413	0.038	0.115	1	TNFSF8	0
chrX-16882825-16883554	0.0566629	-1.53612	0.06	0.135	1	RBBP7	12410
chr13-30802629-30803539	0.0682716	-1.5366	0.03	0.115	1	LINC00398	0
chr22-19717709-19718596	0.00745883	-1.53673	0.083	0.24	1	SEPT5	0
chr5-112146689-112147586	0.0640835	-1.53744	0.038	0.115	1	EPB41L4A	0
chr4-98143028-98143897	3.40938e-05	-1.53924	0.143	0.458	1	STPG2	0
chr16-85076744-85077605	0.0635821	-1.54011	0.038	0.104	1	KIAA0513	0
chr6-149217345-149218220	0.0274304	-1.54098	0.045	0.146	1	RP1-111D6.3	0
chr19-4878209-4878975	0.0109361	-1.54209	0.075	0.208	1	PLIN3	10440
chr20-32336657-32337561	0.0931194	-1.54213	0.038	0.104	1	KIF3B	1645
chr15-73972699-73973591	0.0471581	-1.54226	0.045	0.146	1	STOML1	5331
chr11-44861938-44862837	0.0147846	-1.5424	0.075	0.188	1	TSPAN18	0
chr4-184506346-184507258	0.040468	-1.54375	0.045	0.146	1	RP11-326I11.4	0
chr22-20156720-20157627	0.0297193	-1.54441	0.053	0.135	1	CCDC188	5654
chr12-122063822-122064676	0.021627	-1.54496	0.06	0.167	1	AC156455.1	0
chr5-157571063-157571988	0.0335244	-1.54511	0.053	0.156	1	ADAM19	0
chr5-172714501-172715396	0.0757141	-1.54547	0.038	0.104	1	NEURL1B	22960
chr17-82205701-82206616	0.0994256	-1.54554	0.038	0.115	1	CCDC57	0
chr2-31980524-31981427	0.00874298	-1.54562	0.068	0.219	1	MEMO1	0
chr2-36240298-36241186	0.00979036	-1.54576	0.083	0.219	1	RP11-490M8.1	113562
chr10-22335082-22335985	0.0231168	-1.54631	0.068	0.156	1	RP11-573G6.9	2094
chr17-36103112-36104031	0.02961	-1.54688	0.053	0.167	1	CCL4	0
chr4-108849595-108850422	0.0914698	-1.5472	0.038	0.104	1	COL25A1	0
chr3-128866921-128867846	0.024977	-1.54762	0.06	0.167	1	RP11-723O4.9	6394
chr12-26149720-26150539	0.0681602	-1.54764	0.038	0.115	1	SSPN	0
chr11-66421335-66422238	0.0104763	-1.54932	0.083	0.229	1	NPAS4	0
chr2-178522709-178523606	0.0189807	-1.54961	0.06	0.156	1	TTN	2382
chr11-74783247-74784140	0.0891929	-1.55032	0.053	0.115	1	RNF169	0
chr14-25132511-25133393	0.0679509	-1.55085	0.038	0.115	1	RP11-89K22.1	5512
chr3-102018288-102019156	0.0570611	-1.55306	0.03	0.104	1	RP11-221J22.2	20361
chr12-120446002-120446898	0.00418398	-1.5531	0.09	0.271	1	AL021546.6	0
chr20-53835224-53836129	0.0375035	-1.55315	0.045	0.135	1	AC006076.1	33905
chr22-24831408-24832317	0.0147489	-1.5535	0.06	0.188	1	SGSM1	0
chr12-53743295-53744182	0.0627576	-1.55537	0.038	0.115	1	CISTR	6264
chr16-19086225-19087139	0.0870009	-1.55547	0.045	0.115	1	RP11-626G11.4	0
chr11-64787375-64788235	0.0377113	-1.55557	0.038	0.115	1	MAP4K2	0
chr3-122101063-122102014	0.0895495	-1.55605	0.03	0.104	1	CD86	0
chr22-35396396-35397294	0.026968	-1.55668	0.053	0.146	1	HMOX1	2181
chr3-197750641-197751124	0.0368435	-1.55742	0.045	0.146	1	FYTTD1	0
chr16-3698688-3699542	0.0145695	-1.55758	0.068	0.198	1	TRAP1	0
chr10-104349826-104350509	0.00514766	-1.55808	0.09	0.229	1	CFAP58	3254
chr8-100212749-100213591	0.0286706	-1.55856	0.068	0.156	1	SPAG1	0
chr11-122580494-122581278	0.0201687	-1.55887	0.06	0.156	1	MIR100HG	23772
chr19-41958179-41958794	0.0137598	-1.55887	0.045	0.177	1	RABAC1	0
chr19-48978775-48979649	0.0137413	-1.55931	0.053	0.188	1	GYS1	0
chr20-1033777-1034706	0.0419194	-1.55948	0.053	0.156	1	RSPO4	31512
chr3-172591998-172592895	0.0104408	-1.56096	0.068	0.188	1	RP11-408H1.3	0
chr18-8603606-8604527	0.0268614	-1.56104	0.06	0.156	1	RAB12	4917
chr19-10776981-10777891	0.0359026	-1.5614	0.06	0.177	1	DNM2	0
chr3-17194885-17195696	0.0384279	-1.56181	0.06	0.167	1	TBC1D5	0
chr12-45986403-45987294	0.0242902	-1.56195	0.053	0.146	1	SCAF11	0
chr14-106605553-106606458	0.0145446	-1.56314	0.053	0.167	1	RNA5SP389	30213
chr1-152440564-152441471	0.0133127	-1.56318	0.068	0.188	1	CRNN	26300
chr13-71866941-71867596	0.0536317	-1.56597	0.038	0.125	1	DACH1	0
chr1-154744915-154745788	0.0103674	-1.56612	0.068	0.198	1	KCNN3	0
chr6-2931904-2932795	0.00254145	-1.56622	0.105	0.271	1	RP1-90J20.2	14170
chr17-47278892-47279778	0.0558433	-1.56654	0.03	0.104	1	ITGB3	0
chr9-94639227-94640026	0.0106866	-1.56688	0.075	0.198	1	FBP1	0
chr11-73982808-73983614	9.00256e-06	-1.56827	0.195	0.51	1	UCP2	0
chr3-117722608-117723509	0.0265255	-1.56932	0.045	0.146	1	RP11-384F7.2	0
chr20-51542289-51543181	0.0920591	-1.56962	0.03	0.104	1	NFATC2	0
chr1-20507680-20508543	0.0425325	-1.56999	0.053	0.146	1	MUL1	0
chr2-48111357-48112117	0.0073092	-1.57043	0.068	0.208	1	AC079807.4	0
chr19-20077527-20078391	0.028471	-1.57089	0.053	0.156	1	ZNF90	0
chr17-47840824-47841686	0.00330667	-1.57106	0.09	0.229	1	SCRN2	0
chr12-75334102-75334989	0.10193	-1.57123	0.03	0.104	1	GLIPR1L1	0
chr10-70578094-70578973	0.0439716	-1.57168	0.045	0.135	1	PALD1	9644
chr10-5412190-5413060	0.0611628	-1.57177	0.045	0.135	1	NET1	0
chr10-133276418-133277337	0.103542	-1.572	0.038	0.104	1	ADAM8	0
chr4-48036460-48037367	0.0714944	-1.5735	0.038	0.104	1	NIPAL1	0
chr10-30529298-30530232	0.0268976	-1.57368	0.068	0.188	1	RP11-253D19.1	23621
chr5-149037536-149038399	0.0394404	-1.57377	0.045	0.146	1	SH3TC2	0
chr4-77007201-77008064	0.0112882	-1.57518	0.068	0.188	1	SEPT11	0
chr4-154618424-154619306	0.0568568	-1.57554	0.038	0.104	1	FGG	5456
chr3-48232440-48233321	0.0845395	-1.57563	0.038	0.104	1	CAMP	6948
chr11-63916665-63917464	0.0269548	-1.57625	0.06	0.177	1	RCOR2	0
chr15-70035389-70036216	0.00769844	-1.57642	0.083	0.229	1	TLE3	11573
chr8-140150703-140151597	0.00985447	-1.57645	0.06	0.188	1	TRAPPC9	0
chr17-39621671-39622581	0.0813759	-1.57699	0.038	0.115	1	AC087491.2	0
chr7-73526972-73527826	0.0765834	-1.57766	0.038	0.104	1	BAZ1B	4693
chr3-52245386-52246285	0.0232288	-1.58024	0.068	0.156	1	PPM1M	0
chr6-36302203-36303107	0.0261658	-1.58027	0.06	0.167	1	PNPLA1	0
chr6-110664672-110665537	0.0818315	-1.58123	0.038	0.104	1	CDK19	0
chr11-65506622-65507012	0.113053	-1.58189	0.03	0.104	1	MALAT1	105
chr4-10022789-10023523	0.0677051	-1.58287	0.03	0.104	1	SLC2A9	0
chr8-55843851-55844717	0.026586	-1.58332	0.06	0.177	1	TGS1	18402
chr17-16386339-16387238	0.040665	-1.58353	0.053	0.156	1	UBB	3593
chr7-47254067-47254892	0.0578557	-1.5839	0.038	0.125	1	TNS3	20261
chr6-18262716-18263542	0.0648278	-1.58473	0.038	0.125	1	DEK	0
chr13-39451575-39452476	0.0318778	-1.5849	0.053	0.146	1	LHFP	0
chr5-157328126-157328909	0.0623016	-1.58495	0.045	0.125	1	CYFIP2	0
chr10-69237313-69238221	0.0869595	-1.58537	0.038	0.104	1	HKDC1	0
chr7-24962929-24963836	0.0132223	-1.5854	0.06	0.177	1	OSBPL3	0
chr16-85839601-85840386	0.0548643	-1.58676	0.038	0.125	1	COX4I1	32556
chr16-71726214-71727118	0.0704832	-1.58679	0.038	0.125	1	RP11-432I5.4	0
chr20-32627045-32627670	0.131118	-1.58704	0.038	0.104	1	C20orf203	3981
chr15-89750457-89751368	0.0233977	-1.58743	0.075	0.156	1	MESP1	0
chr1-112706802-112707727	0.0737924	-1.58871	0.053	0.125	1	RHOC	0
chr5-160421423-160422302	0.00593803	-1.58905	0.083	0.219	1	SLU7	0
chr11-43944498-43945345	0.0417764	-1.58939	0.053	0.156	1	RP11-613D13.8	0
chrX-118718619-118719452	0.0784491	-1.58959	0.03	0.104	1	IL13RA1	8119
chr6-144364371-144365139	0.0459991	-1.58983	0.053	0.135	1	UTRN	0
chr6-131199498-131200392	0.0129812	-1.58996	0.068	0.188	1	AKAP7	0
chr4-105196232-105197148	0.041082	-1.59078	0.045	0.125	1	TET2	0
chr20-58313081-58313968	0.00663461	-1.59125	0.06	0.188	1	RAB22A	0
chr11-125568999-125569872	0.00439649	-1.59152	0.083	0.271	1	EI24	0
chr15-76663324-76664172	0.0735867	-1.59171	0.038	0.115	1	SCAPER	0
chr14-54881224-54881921	0.0288668	-1.59196	0.053	0.156	1	GCH1	0
chr11-9003589-9004484	0.0151166	-1.59306	0.075	0.177	1	NRIP3	0
chr1-6260884-6261618	0.0580729	-1.59326	0.045	0.125	1	GPR153	0
chr7-6545415-6546329	0.0383603	-1.59368	0.045	0.135	1	GRID2IP	0
chr6-98834109-98834976	0.0354546	-1.59431	0.053	0.135	1	POU3F2	0
chr2-119355533-119356458	0.00123294	-1.5946	0.083	0.26	1	C2orf76	0
chr11-68257142-68258043	0.0748009	-1.59461	0.038	0.125	1	C11orf24	3291
chr9-110188726-110189647	0.041694	-1.59556	0.038	0.115	1	C9orf152	400
chr1-245054077-245054951	0.11319	-1.59632	0.038	0.104	1	EFCAB2	0
chr3-42764640-42765485	0.0305466	-1.5969	0.045	0.146	1	CCDC13	0
chr20-4760396-4761254	0.0275374	-1.59933	0.06	0.146	1	RP5-1068H6.6	45
chr10-37857272-37858170	0.000305242	-1.59935	0.135	0.354	1	ZNF248	0
chr10-89860491-89861415	0.114121	-1.60096	0.038	0.104	1	LINC01374	0
chr22-22098772-22099605	0.0752559	-1.60275	0.038	0.104	1	LL22NC03-23C6.13	58706
chr14-70886412-70887163	0.028989	-1.60306	0.053	0.167	1	RP1-292L20.3	19493
chrX-37754775-37755666	0.0598443	-1.60365	0.045	0.115	1	RP5-972B16.2	0
chr6-47301847-47302725	0.0504721	-1.60438	0.045	0.125	1	TNFRSF21	0
chr4-110032336-110033187	0.0530054	-1.60487	0.038	0.125	1	ELOVL6	12658
chr16-87777533-87778335	0.0256005	-1.6049	0.053	0.156	1	RP4-536B24.4	0
chr19-11797138-11797849	0.0516363	-1.60537	0.038	0.115	1	ZNF491	0
chr22-23178200-23179101	0.0857476	-1.60592	0.03	0.104	1	BCR	602
chr15-52227108-52228010	0.0451414	-1.60618	0.053	0.115	1	MYO5C	0
chr7-44565254-44566146	0.0558961	-1.60829	0.03	0.115	1	DDX56	0
chr16-85061330-85062208	0.082447	-1.60856	0.038	0.115	1	KIAA0513	0
chr11-120612716-120613637	0.0283817	-1.60975	0.045	0.146	1	GRIK4	0
chr9-20242534-20243432	0.108188	-1.61015	0.038	0.104	1	MLLT3	98232
chr10-70302004-70302903	0.0830029	-1.61027	0.038	0.115	1	LRRC20	0
chr1-148318051-148318944	0.105808	-1.61038	0.045	0.115	1	RP11-495P10.3	10054
chr19-43934832-43935744	0.00699039	-1.6106	0.083	0.208	1	ZNF45	0
chr17-1487825-1488663	0.00976815	-1.61186	0.075	0.219	1	MYO1C	0
chr12-110894122-110895036	0.00909111	-1.61198	0.09	0.229	1	CCDC63	0
chr10-11863369-11864244	0.130894	-1.61258	0.045	0.104	1	PROSER2	0
chr10-50260474-50261374	0.0215969	-1.61384	0.038	0.146	1	ASAH2	11863
chr10-110354112-110354901	0.0360966	-1.61427	0.045	0.125	1	SMNDC1	49160
chr9-33164093-33164931	0.000274196	-1.61554	0.105	0.344	1	B4GALT1	0
chr2-45728237-45729079	0.00786617	-1.61558	0.053	0.198	1	PRKCE	0
chr5-179544296-179545163	0.0121896	-1.61564	0.053	0.167	1	RUFY1	5394
chr4-80507239-80508056	0.0967646	-1.61589	0.038	0.104	1	C4orf22	0
chr6-30964973-30965739	0.0559955	-1.61938	0.038	0.125	1	SFTA2	9336
chr20-44080465-44081377	0.0154652	-1.62233	0.06	0.188	1	TOX2	10848
chr2-203815000-203815901	0.0327166	-1.62383	0.045	0.146	1	CTLA4	51884
chr4-128517446-128518309	0.0158252	-1.62419	0.053	0.177	1	RP11-420A23.1	0
chr2-27920246-27921142	0.025428	-1.62447	0.038	0.135	1	BRE	0
chr3-128674488-128675394	0.0111576	-1.62452	0.06	0.177	1	RPN1	0
chr2-187499694-187500589	0.0551507	-1.62467	0.038	0.104	1	TFPI	0
chr10-4514211-4515106	0.0368588	-1.62556	0.045	0.135	1	RP11-34C15.2	88031
chr20-4973267-4974182	0.0271838	-1.6269	0.045	0.125	1	SLC23A2	0
chr10-30701279-30702160	0.0750494	-1.62716	0.038	0.104	1	RP11-14C22.6	21090
chr14-95707083-95707979	0.0456097	-1.62725	0.045	0.135	1	TCL1A	1987
chr1-157403716-157404403	0.0293295	-1.62739	0.053	0.146	1	FCRL5	108973
chr14-50320810-50321710	0.0312081	-1.62829	0.045	0.146	1	ATP5S	0
chr7-32728272-32729061	0.0305838	-1.62855	0.06	0.167	1	RP11-225B17.2	29820
chr15-43808854-43809768	0.012536	-1.62885	0.053	0.167	1	MFAP1	0
chr12-57212998-57213827	0.0333628	-1.62973	0.053	0.156	1	LRP1	0
chr12-39619584-39620458	0.000335981	-1.63066	0.098	0.323	1	ABCD2	0
chr3-32498081-32498953	0.0704305	-1.63099	0.038	0.104	1	CMTM6	0
chr10-93719033-93719924	0.126541	-1.63108	0.03	0.104	1	FRA10AC1	16460
chr10-74300340-74301228	0.0254086	-1.6319	0.053	0.167	1	ADK	0
chr1-150089845-150090752	0.0842907	-1.63283	0.03	0.104	1	VPS45	0
chr22-22357015-22357926	0.0365324	-1.63413	0.038	0.135	1	BMS1P20	34167
chr6-28837082-28837902	0.0605291	-1.63416	0.038	0.104	1	XXbac-BPG308K3.5	0
chr18-23487818-23488721	0.0956922	-1.6344	0.045	0.104	1	RIOK3	1214
chr17-81228244-81229123	0.0327849	-1.63458	0.045	0.146	1	TEPSIN	0
chr13-110137862-110138806	0.0357515	-1.63475	0.038	0.115	1	COL4A1	10156
chr19-4916255-4917188	0.00993538	-1.63495	0.06	0.198	1	UHRF1	0
chr20-59006702-59007604	0.037371	-1.63595	0.045	0.135	1	CTSZ	0
chr19-15463661-15464432	0.0233807	-1.63672	0.06	0.188	1	RASAL3	0
chr1-162530135-162531024	0.0578794	-1.63688	0.038	0.115	1	UHMK1	505
chrX-101219717-101220557	0.0043501	-1.63739	0.068	0.219	1	DRP2	0
chr5-159804814-159805711	0.0657189	-1.6375	0.045	0.125	1	AC011343.1	0
chr12-188772-189651	0.0323995	-1.63822	0.045	0.115	1	SLC6A12	425
chr6-37048469-37049367	0.00752342	-1.63915	0.075	0.198	1	FGD2	19398
chr6-149963363-149964287	0.0536372	-1.63969	0.053	0.125	1	ULBP1	0
chr4-37682654-37683567	0.00588491	-1.64023	0.06	0.198	1	RELL1	0
chr12-128789062-128789962	0.0181224	-1.64118	0.053	0.177	1	SLC15A4	3228
chr2-63841562-63842242	0.0437954	-1.64279	0.045	0.135	1	UGP2	0
chr11-63836936-63837696	0.0485114	-1.64316	0.038	0.104	1	MARK2	1231
chr16-67999004-67999777	0.0524473	-1.64406	0.045	0.125	1	DPEP2	0
chr7-106730906-106731765	0.0230824	-1.64514	0.038	0.156	1	RP5-884M6.1	43245
chr8-26609191-26610101	0.0644965	-1.64593	0.038	0.115	1	DPYSL2	0
chrX-2630251-2631119	0.0279137	-1.64693	0.053	0.125	1	LINC00102	14903
chr5-173917749-173918608	0.0475052	-1.64737	0.045	0.146	1	CPEB4	0
chr21-25298458-25299311	0.00885429	-1.64759	0.06	0.188	1	AP000233.4	0
chr14-50061506-50062276	0.00778165	-1.64763	0.075	0.198	1	LINC01588	0
chr1-66445188-66445979	0.0441103	-1.6486	0.045	0.135	1	PDE4B	70608
chr10-113854413-113855210	0.0124508	-1.64903	0.06	0.177	1	NHLRC2	0
chr10-24622836-24623559	0.0460748	-1.65031	0.03	0.115	1	ARHGAP21	0
chr10-71821990-71822810	0.0914052	-1.652	0.038	0.104	1	PSAP	0
chr15-75606575-75607479	0.0397146	-1.65252	0.045	0.125	1	SNUPN	0
chr6-47460952-47461866	0.0407265	-1.65275	0.045	0.125	1	RP11-385F7.1	15376
chr5-168269044-168269926	0.0317899	-1.65343	0.045	0.135	1	TENM2	4886
chr1-149997318-149998224	0.0258028	-1.65412	0.053	0.167	1	OTUD7B	0
chrX-18543498-18544395	0.0288648	-1.65516	0.045	0.135	1	CDKL5	0
chr11-64887590-64888500	0.00652192	-1.65524	0.068	0.219	1	EHD1	0
chr1-230509323-230510235	0.0137877	-1.65554	0.045	0.156	1	RP4-553F17.1	72500
chr11-75427962-75428849	0.0312543	-1.65559	0.045	0.135	1	KLHL35	0
chr15-58447042-58447943	0.0205789	-1.65586	0.045	0.146	1	ALDH1A2	0
chr11-102919769-102920669	0.0223892	-1.65653	0.053	0.167	1	MMP13	22325
chr13-78601375-78602259	0.0588175	-1.65661	0.038	0.115	1	POU4F1	0
chr15-66452817-66453450	0.0349276	-1.65691	0.038	0.115	1	MAP2K1	0
chr2-221202856-221203764	0.000998125	-1.6579	0.083	0.281	1	EPHA4	214262
chr10-33666602-33667514	0.0396332	-1.6583	0.038	0.115	1	RP13-259N13.2	17240
chr18-24014096-24015020	0.0265066	-1.65846	0.06	0.156	1	TTC39C	0
chr6-24855690-24856590	0.0428053	-1.65932	0.03	0.115	1	FAM65B	0
chr5-173035096-173035994	0.0405659	-1.65951	0.038	0.115	1	ATP6V0E1	0
chrX-1652028-1652929	0.0126843	-1.65982	0.06	0.177	1	ASMT	8946
chr2-39377284-39378186	0.0461014	-1.66016	0.038	0.125	1	MAP4K3	0
chr11-59222353-59223240	0.0441118	-1.66132	0.038	0.104	1	MPEG1	9401
chr14-77347497-77348410	0.0401049	-1.66154	0.045	0.135	1	TMED8	0
chr19-47745130-47746023	0.0041372	-1.66193	0.098	0.25	1	GLTSCR2	0
chr17-77869420-77870322	0.101033	-1.66223	0.038	0.115	1	FLJ45079	8704
chr8-38362540-38363385	0.0252732	-1.66388	0.038	0.135	1	WHSC1L1	0
chr1-2025373-2026264	0.0865319	-1.66395	0.038	0.104	1	GABRD	0
chr10-103181012-103181896	0.0149295	-1.66439	0.053	0.156	1	NT5C2	0
chr1-25730461-25731332	0.0165569	-1.66456	0.053	0.167	1	MAN1C1	0
chr19-22633796-22634691	0.00139014	-1.66569	0.075	0.26	1	ZNF492	0
chr3-50571838-50572738	0.0452122	-1.66601	0.045	0.125	1	HEMK1	0
chr19-14536718-14537647	0.0813327	-1.66615	0.038	0.104	1	TECR	0
chr4-88523277-88524139	0.0504806	-1.66673	0.053	0.104	1	PYURF	0
chr9-33676676-33677571	0.0315448	-1.66871	0.045	0.135	1	RP11-384P7.7	19887
chr2-203534915-203535735	0.0624622	-1.66909	0.045	0.135	1	RAPH1	0
chr4-183262137-183262902	0.0740415	-1.66922	0.03	0.104	1	WWC2	0
chr19-49896715-49897410	0.0453673	-1.6702	0.045	0.135	1	IL4I1	0
chr11-47980310-47981207	0.0219944	-1.67033	0.053	0.167	1	PTPRJ	0
chr2-129463796-129464717	0.0163	-1.67052	0.06	0.177	1	AC079586.1	189947
chr12-67068992-67069872	0.0211867	-1.67119	0.053	0.167	1	RP11-123O10.3	0
chr12-52020456-52021357	0.0318333	-1.67142	0.038	0.115	1	NR4A1	1474
chr14-37874398-37875295	0.0691234	-1.67165	0.03	0.104	1	TTC6	0
chr22-19974335-19975083	0.0301529	-1.67328	0.045	0.135	1	ARVCF	0
chr12-2690919-2691486	0.0615844	-1.67445	0.045	0.104	1	CACNA1C	0
chr9-117744524-117745371	0.0733833	-1.67687	0.03	0.104	1	TLR4	27652
chr6-63352480-63353392	0.007535	-1.67729	0.075	0.219	1	LGSN	32502
chr16-11234912-11235559	0.0485057	-1.67762	0.045	0.135	1	RP11-396B14.2	9942
chr1-234772157-234773026	0.00341881	-1.67818	0.09	0.24	1	AL360294.1	12100
chr11-123452433-123453286	0.0523412	-1.67835	0.038	0.125	1	GRAMD1B	0
chr11-68825339-68826240	0.00857354	-1.67844	0.068	0.208	1	CPT1A	0
chr11-47857430-47858335	0.0691844	-1.68018	0.038	0.104	1	NUP160	8874
chr16-84186609-84187491	0.00647484	-1.68053	0.068	0.219	1	TAF1C	0
chr17-75534851-75535742	0.0256361	-1.68076	0.053	0.156	1	LLGL2	0
chr10-11624739-11625654	0.0599821	-1.68268	0.045	0.125	1	USP6NL	12984
chr5-149549480-149550289	0.0693486	-1.68389	0.038	0.115	1	CSNK1A1	0
chr3-49276609-49277513	0.0592305	-1.6852	0.038	0.115	1	C3orf62	0
chr2-166413022-166413926	0.0410883	-1.68592	0.045	0.135	1	SCN7A	0
chr10-20003553-20004376	0.0529171	-1.68718	0.038	0.115	1	PLXDC2	0
chr4-76948432-76949160	0.00977018	-1.68896	0.06	0.188	1	SEPT11	542
chr3-40713590-40714331	0.0646806	-1.68905	0.038	0.104	1	RP11-761N21.1	51875
chr17-7929415-7930315	0.0581291	-1.69024	0.038	0.104	1	KCNAB3	0
chr2-70303619-70304531	0.046919	-1.69076	0.053	0.125	1	FAM136A	1528
chr7-74067556-74068458	0.0353322	-1.69128	0.045	0.135	1	ELN	0
chr18-55248304-55249186	0.0410617	-1.69143	0.03	0.104	1	TCF4	0
chr5-76581950-76582836	0.022063	-1.69211	0.045	0.146	1	IQGAP2	0
chr10-45466580-45467452	0.0148328	-1.69248	0.053	0.177	1	MARCH8	0
chr11-86671792-86672690	0.0177169	-1.69253	0.053	0.146	1	ME3	0
chr14-105817754-105818646	0.0694935	-1.69304	0.03	0.115	1	AL122127.25	71437
chr11-10612057-10612983	0.0312528	-1.69322	0.038	0.146	1	MRVI1	0
chr2-88845598-88846505	0.00164905	-1.69447	0.083	0.25	1	AC096579.15	0
chr11-76782837-76783719	0.0246235	-1.69465	0.045	0.146	1	TSKU	0
chr5-170363432-170364332	0.00720419	-1.69504	0.068	0.188	1	KCNIP1	0
chr12-55001033-55001931	0.0468418	-1.69593	0.038	0.104	1	RP11-616L12.1	7814
chr15-90657536-90658410	0.0329084	-1.69607	0.045	0.135	1	RP11-387D10.4	6432
chr1-25042052-25042948	0.0354915	-1.69653	0.03	0.115	1	RP4-799D16.1	758
chr1-33470231-33471137	0.0587419	-1.69672	0.038	0.104	1	ZSCAN20	1507
chr3-46186630-46187535	0.0223601	-1.69719	0.045	0.167	1	CCR3	0
chr16-74700443-74701302	0.0698013	-1.69795	0.038	0.104	1	MLKL	0
chr15-69583374-69584251	0.0553586	-1.69857	0.03	0.104	1	PCAT29	7877
chr15-41493361-41494272	0.005561	-1.69912	0.06	0.188	1	ITPKA	0
chr8-106657304-106658200	0.0226737	-1.69947	0.06	0.156	1	OXR1	0
chr6-27388422-27389339	0.00272188	-1.70027	0.068	0.25	1	ZNF391	0
chr2-128734492-128735395	0.0353054	-1.70127	0.045	0.135	1	AC012451.1	152915
chr6-26554800-26555588	0.0223736	-1.70142	0.045	0.135	1	HMGN4	8545
chr3-119034462-119035310	0.00276546	-1.70146	0.075	0.24	1	IGSF11	0
chr11-60835207-60836051	0.0195354	-1.70296	0.045	0.146	1	CCDC86	6019
chr8-83317626-83318515	0.00877562	-1.70398	0.053	0.177	1	LINC01419	85242
chr9-6889602-6890482	0.0373155	-1.70426	0.038	0.115	1	KDM4C	0
chr16-89358185-89359039	0.000452128	-1.70435	0.098	0.302	1	ANKRD11	0
chr9-613504-614393	0.00412009	-1.70474	0.075	0.229	1	KANK1	0
chr3-188309478-188310397	0.0472903	-1.70545	0.038	0.115	1	LPP	0
chr1-43936072-43937002	0.0264376	-1.70574	0.038	0.125	1	ARTN	0
chr3-50615644-50616296	0.00544034	-1.70574	0.06	0.198	1	MAPKAPK3	0
chr18-61581572-61582484	0.0551163	-1.70601	0.03	0.115	1	RP11-879F14.3	2115
chr17-75652675-75653548	0.00226353	-1.70697	0.075	0.24	1	RECQL5	0
chr3-57169823-57170714	0.0650887	-1.70754	0.038	0.104	1	IL17RD	0
chr15-84734771-84735678	0.0014289	-1.70764	0.083	0.25	1	ZNF592	12956
chr16-29675842-29676748	0.0203104	-1.70824	0.03	0.125	1	AC009133.22	0
chr6-41941392-41942302	0.00782481	-1.70837	0.053	0.177	1	CCND3	0
chr1-26169466-26170334	0.0263286	-1.70839	0.06	0.167	1	ZNF593	0
chr11-640311-641140	0.105815	-1.70862	0.038	0.104	1	DRD4	0
chr2-202965576-202966446	0.0589363	-1.71122	0.038	0.104	1	WDR12	0
chr11-27698692-27699579	0.0565806	-1.71138	0.038	0.115	1	BDNF	0
chr7-130943225-130944142	0.030805	-1.71336	0.053	0.156	1	RP11-138A9.2	3563
chr3-10164517-10165367	0.0486167	-1.71518	0.038	0.104	1	IRAK2	0
chr19-937156-938043	0.00814031	-1.71539	0.06	0.208	1	ARID3A	0
chr11-69530116-69531014	0.0661032	-1.71595	0.038	0.115	1	AP000439.3	50175
chr6-43724880-43725743	0.0503355	-1.71691	0.045	0.125	1	RP1-261G23.5	0
chr5-58490979-58491879	0.0512295	-1.71749	0.038	0.104	1	GAPT	0
chr21-45555719-45556527	0.0443872	-1.71763	0.045	0.115	1	SLC19A1	11307
chr17-44095608-44096480	0.00836084	-1.71848	0.053	0.177	1	HDAC5	0
chr7-2838706-2839589	0.0185204	-1.71881	0.038	0.135	1	GNA12	0
chr16-89476519-89477436	0.0199723	-1.72008	0.045	0.135	1	ANKRD11	0
chr14-105414673-105415577	0.00235321	-1.72057	0.068	0.229	1	TEX22	0
chr2-216205544-216206256	0.0180586	-1.72126	0.053	0.167	1	XRCC5	0
chr2-97696992-97697891	0.0358402	-1.72134	0.053	0.156	1	LINC01125	0
chr6-235707-236581	0.0303298	-1.72145	0.045	0.146	1	RP3-416J7.5	29314
chr11-33256934-33257742	0.00199227	-1.72218	0.098	0.219	1	HIPK3	0
chr3-69079920-69080785	0.000434676	-1.72295	0.098	0.323	1	UBA3	0
chr5-112737351-112738270	0.0321567	-1.72301	0.053	0.146	1	APC	0
chr15-77059632-77060486	0.0419228	-1.72315	0.038	0.115	1	TSPAN3	0
chr17-739967-740880	0.0699856	-1.72401	0.038	0.104	1	FAM57A	0
chr3-155744562-155745341	0.0154166	-1.72519	0.06	0.156	1	PLCH1	0
chr17-33962948-33963698	0.0242812	-1.72562	0.045	0.146	1	CTC-304I17.6	0
chr6-35770643-35771479	0.0576351	-1.72631	0.03	0.104	1	CLPSL2	5114
chr17-76492966-76493738	0.0252385	-1.73233	0.053	0.156	1	RHBDF2	0
chr9-91775154-91776016	0.0504394	-1.73237	0.038	0.115	1	ROR2	0
chr20-47663516-47664412	0.0703817	-1.73316	0.038	0.115	1	SULF2	0
chr1-225975701-225976607	0.0566842	-1.73354	0.03	0.115	1	SDE2	6094
chr9-71548671-71549564	0.0504564	-1.73431	0.03	0.104	1	TRPM3	101766
chr5-36739392-36740298	0.0469919	-1.73495	0.038	0.125	1	SLC1A3	51057
chr20-47468074-47468976	0.0404672	-1.73616	0.045	0.135	1	NCOA3	32925
chr20-60137605-60138194	0.015237	-1.73698	0.045	0.156	1	MIR646HG	0
chr1-182149104-182150020	0.0657087	-1.73799	0.038	0.104	1	LINC01344	0
chr2-74824409-74825278	0.0462771	-1.73942	0.038	0.135	1	RP11-259N19.1	7376
chr1-25820596-25821312	0.0467475	-1.7401	0.045	0.146	1	MTFR1L	0
chr1-46183865-46184730	0.0336072	-1.74026	0.038	0.115	1	TSPAN1	0
chr19-13162667-13163530	0.00399622	-1.74132	0.068	0.229	1	IER2	7758
chr8-80240320-80241225	0.0958566	-1.74174	0.038	0.104	1	TPD52	9087
chr2-40028863-40029741	0.063325	-1.74391	0.03	0.104	1	SLC8A1	67528
chr20-12924932-12925811	0.0553313	-1.74408	0.03	0.104	1	RP5-1069C8.2	0
chrX-37796577-37797491	0.0238024	-1.74578	0.053	0.146	1	RP5-972B16.2	0
chr7-69208607-69209495	0.0268288	-1.74675	0.038	0.146	1	RP11-3P22.2	15200
chr14-58634735-58635591	0.026667	-1.74853	0.038	0.125	1	DACT1	0
chr5-40386065-40386965	0.0400886	-1.74905	0.03	0.104	1	RP11-386E5.1	28171
chr7-158834748-158835591	0.0390511	-1.74908	0.03	0.115	1	ESYT2	4494
chr3-45511220-45512109	0.0407651	-1.74924	0.038	0.115	1	LARS2	0
chr12-130878895-130879764	0.0300606	-1.75008	0.038	0.135	1	RAN	1216
chr16-89408929-89409853	0.0391163	-1.75197	0.038	0.125	1	ANKRD11	0
chr4-1218669-1219567	0.0459102	-1.75286	0.038	0.115	1	CTBP1	0
chr9-136901718-136902127	0.015298	-1.75305	0.038	0.146	1	TRAF2	0
chr1-23611690-23612492	0.0134837	-1.75489	0.045	0.167	1	MDS2	0
chr2-110714527-110715415	0.0352313	-1.75598	0.03	0.115	1	AC114776.3	0
chr16-807385-808190	0.0103814	-1.75899	0.075	0.177	1	PRR25	0
chr3-22563872-22564772	0.0540931	-1.75979	0.03	0.104	1	ZNF385D	190550
chr9-92808774-92809658	0.066871	-1.75996	0.03	0.104	1	ZNF484	35372
chr19-54343582-54344479	0.0973177	-1.76112	0.03	0.104	1	LILRA4	4431
chr19-33371982-33372672	0.0161768	-1.76181	0.045	0.156	1	CEBPG	657
chr3-101938192-101939112	0.0594953	-1.76349	0.03	0.115	1	RP11-221J22.1	1746
chr8-95940188-95941042	0.0524547	-1.76566	0.038	0.115	1	RP11-31K23.2	45065
chr1-21292723-21293556	0.0701827	-1.76572	0.03	0.104	1	ECE1	0
chrX-63560567-63561474	0.038633	-1.76688	0.03	0.104	1	LINC01278	0
chr6-30490044-30490714	0.034852	-1.76731	0.045	0.125	1	HLA-E	0
chr4-70944762-70945668	0.0281621	-1.76732	0.038	0.135	1	MOB1B	0
chr3-196604291-196605191	0.025888	-1.76733	0.03	0.125	1	FBXO45	15231
chr1-27931461-27932340	0.0472626	-1.7697	0.038	0.115	1	SMPDL3B	2652
chr2-62039024-62039915	0.0399243	-1.76985	0.038	0.104	1	COMMD1	0
chr9-98974667-98975578	0.0598877	-1.77038	0.045	0.125	1	COL15A1	0
chr13-114263383-114264282	0.0071217	-1.77108	0.06	0.188	1	CDC16	0
chr7-105388522-105389350	0.0362367	-1.77151	0.053	0.156	1	SRPK2	0
chr10-27257100-27258011	0.0115155	-1.77177	0.045	0.167	1	RP11-85G18.6	6295
chr10-71378544-71379232	0.0205689	-1.77393	0.03	0.115	1	SLC29A3	15158
chr1-35886753-35887611	0.0796624	-1.7742	0.03	0.104	1	AGO1	0
chrX-49166249-49166983	0.0125652	-1.77447	0.038	0.167	1	MAGIX	0
chr14-92665101-92665880	0.0363455	-1.77561	0.038	0.115	1	RIN3	0
chr17-31889270-31890175	0.0328878	-1.77813	0.038	0.125	1	UTP6	0
chr22-46116174-46117082	0.0048977	-1.77822	0.06	0.198	1	MIRLET7BHG	2245
chr2-231684085-231684956	0.00946965	-1.77903	0.045	0.167	1	PTMA	21938
chr20-31852410-31853306	0.0536297	-1.77947	0.03	0.104	1	DUSP15	0
chr6-45922477-45923367	0.063955	-1.7796	0.038	0.115	1	CLIC5	0
chr19-58513670-58514580	0.000805301	-1.78079	0.09	0.281	1	ZBTB45	0
chr15-63487052-63487951	0.0504674	-1.78106	0.045	0.125	1	AC007950.2	12785
chr14-103443011-103443892	0.0349763	-1.78176	0.038	0.125	1	MARK3	0
chr20-43921147-43922050	0.00883303	-1.78254	0.053	0.177	1	TOX2	0
chr20-50531471-50532373	0.0177711	-1.78353	0.038	0.135	1	PTPN1	0
chr19-3108424-3109337	0.0197144	-1.7839	0.038	0.125	1	GNA11	0
chr15-91857505-91858375	0.0373205	-1.78545	0.045	0.135	1	SLCO3A1	0
chr14-74893462-74894386	0.00245855	-1.78589	0.068	0.208	1	DLST	0
chr1-45688083-45688745	0.0060381	-1.78656	0.06	0.177	1	TMEM69	0
chr17-10018163-10019066	0.00281175	-1.78657	0.06	0.208	1	GAS7	0
chr17-19546463-19547364	0.0652677	-1.78675	0.03	0.104	1	SLC47A1	0
chr10-13054617-13055550	0.0598647	-1.78677	0.03	0.104	1	CCDC3	0
chr7-149600571-149601387	0.00996926	-1.78784	0.053	0.177	1	ZNF746	102753
chr3-126464210-126465120	0.0626584	-1.78881	0.03	0.104	1	ZXDC	0
chr19-48970654-48971560	0.0141405	-1.78918	0.038	0.156	1	GYS1	0
chr19-45454098-45454879	0.0353293	-1.78987	0.03	0.115	1	ERCC1	0
chr21-31265077-31265987	0.0389068	-1.79002	0.038	0.125	1	TIAM1	0
chr16-85955013-85955775	0.00609377	-1.79006	0.053	0.177	1	RP11-542M13.3	18789
chr1-223133437-223134340	0.0583665	-1.79131	0.038	0.115	1	TLR5	0
chr5-55641607-55642486	0.0297397	-1.79198	0.03	0.115	1	SLC38A9	0
chr19-49551242-49551963	0.0595748	-1.79233	0.03	0.104	1	NOSIP	3747
chr6-130018298-130019045	0.0280079	-1.7924	0.053	0.146	1	L3MBTL3	0
chr9-110316080-110316975	0.0106674	-1.793	0.053	0.177	1	TXNDC8	0
chr6-6724287-6725166	0.0337839	-1.7936	0.03	0.115	1	RP1-80N2.2	13284
chr14-73414693-73415605	0.0677403	-1.79363	0.03	0.104	1	NUMB	0
chr8-123915650-123916204	0.0268563	-1.79395	0.038	0.135	1	FER1L6	0
chr20-32672794-32673579	0.011305	-1.79531	0.053	0.156	1	C20orf203	0
chr6-117771183-117772073	0.0219586	-1.79625	0.038	0.125	1	NUS1	60542
chr13-43401036-43401920	0.0147218	-1.7968	0.045	0.156	1	ENOX1	0
chr11-35077669-35078601	0.0245379	-1.79908	0.045	0.125	1	PDHX	57077
chr19-35114349-35115232	0.00884078	-1.80022	0.053	0.167	1	FXYD3	646
chr6-26183315-26184178	0.0181153	-1.80099	0.06	0.146	1	HIST1H2BE	0
chr3-138842187-138843098	0.010784	-1.80222	0.045	0.156	1	PIK3CB	7248
chr6-119442504-119443431	0.0368154	-1.80279	0.03	0.104	1	MAN1A1	92742
chr4-77433066-77433931	0.0675546	-1.80536	0.03	0.104	1	RP11-625I7.1	0
chr1-31768807-31769662	0.0193732	-1.80625	0.038	0.135	1	ADGRB2	3913
chr3-194879240-194880142	0.057382	-1.80652	0.03	0.104	1	AC090505.1	46647
chr7-1512743-1513498	0.00175166	-1.80699	0.075	0.24	1	INTS1	8375
chr1-165862135-165863014	0.00212624	-1.80761	0.053	0.198	1	UCK2	0
chr6-22025527-22026371	0.0124936	-1.80789	0.045	0.156	1	CASC15	0
chr12-22335064-22335826	0.00600521	-1.80808	0.06	0.198	1	ST8SIA1	0
chr12-42589320-42590200	0.00645603	-1.80923	0.045	0.167	1	PRICKLE1	0
chr22-50169688-50170618	0.0315373	-1.80963	0.038	0.125	1	PANX2	112
chr20-2005517-2006371	0.0651455	-1.81002	0.03	0.115	1	PDYN	11231
chr17-78352593-78353470	0.0308821	-1.81014	0.038	0.115	1	SOCS3	3307
chr5-68196640-68197541	0.0716098	-1.81047	0.03	0.104	1	RP11-404L6.2	0
chr17-68262840-68263742	0.0312078	-1.81073	0.038	0.125	1	ARSG	0
chr2-99861134-99862003	0.0368807	-1.81102	0.03	0.104	1	AFF3	0
chr12-101773370-101774272	0.0190173	-1.81109	0.053	0.146	1	GNPTAB	0
chr7-2119899-2120797	0.0379733	-1.81168	0.038	0.115	1	MAD1L1	0
chr12-52879301-52880170	0.0137239	-1.81206	0.053	0.156	1	KRT8	17016
chr1-26416767-26417676	0.0352786	-1.81274	0.038	0.115	1	LIN28A	0
chr8-28371209-28372076	0.0396956	-1.81375	0.038	0.125	1	ZNF395	0
chr12-14367008-14367848	0.0202576	-1.81614	0.038	0.135	1	ATF7IP	0
chr6-110859071-110859991	0.0349983	-1.8164	0.03	0.104	1	AMD1	14778
chr10-71677808-71678718	0.0332104	-1.81919	0.023	0.104	1	CDH23	0
chr16-66894945-66895842	0.0281321	-1.82007	0.038	0.104	1	PDP2	0
chr12-59620048-59620954	0.00475984	-1.82013	0.06	0.208	1	SLC16A7	0
chr5-32725728-32726655	0.02003	-1.82108	0.038	0.135	1	NPR3	0
chr5-66351455-66352373	0.000939547	-1.82232	0.075	0.25	1	RP11-305P14.1	28510
chr2-113693437-113694279	0.0145886	-1.82272	0.038	0.146	1	AC017074.2	0
chr8-687843-688688	0.00304443	-1.82277	0.068	0.229	1	ERICH1	0
chr19-55703507-55704364	0.0405703	-1.82361	0.038	0.115	1	EPN1	0
chr15-30968227-30969122	0.0520436	-1.82375	0.03	0.104	1	MTMR10	0
chr3-141261428-141262356	0.00364945	-1.82462	0.053	0.188	1	PXYLP1	0
chr11-64846835-64847737	0.035849	-1.82516	0.045	0.135	1	CDC42BPG	2265
chr1-41282440-41283339	0.0446208	-1.82607	0.045	0.115	1	RP11-399E6.1	0
chr5-78483487-78484402	0.0445408	-1.82642	0.03	0.104	1	LHFPL2	812
chr20-49216801-49217701	0.0373831	-1.82781	0.038	0.115	1	DDX27	1593
chr1-15430874-15431783	0.0490891	-1.82785	0.038	0.115	1	EFHD2	530
chr2-196750773-196751654	0.0277971	-1.82913	0.038	0.135	1	CCDC150	0
chr19-49017564-49018469	0.0259334	-1.82919	0.03	0.146	1	CTB-60B18.10	0
chr20-36149055-36149865	0.0202703	-1.83116	0.045	0.156	1	EPB41L1	0
chr12-88388363-88389268	0.0267452	-1.83217	0.03	0.104	1	KITLG	103524
chrX-32448102-32448962	0.0657383	-1.83264	0.038	0.125	1	DMD	0
chr22-37538535-37539445	0.00762807	-1.83382	0.053	0.177	1	CARD10	18992
chr11-75384222-75385101	0.0461161	-1.83407	0.03	0.104	1	RPS3	14384
chr4-37748235-37748885	0.0177311	-1.83519	0.03	0.125	1	RELL1	61858
chr3-152236605-152237456	0.0536347	-1.83574	0.03	0.104	1	MBNL1	6371
chr10-110649768-110650720	0.0120617	-1.8365	0.038	0.135	1	RBM20	0
chr19-10424067-10424723	0.0274008	-1.83949	0.045	0.135	1	PDE4A	0
chr6-44096431-44097336	0.0205554	-1.841	0.038	0.125	1	MRPL14	16117
chr19-4815374-4816241	0.000826107	-1.84208	0.09	0.229	1	TICAM1	0
chr1-16728183-16728900	0.037985	-1.84213	0.03	0.104	1	FAM231C	5050
chr3-11601500-11602411	0.0348009	-1.84258	0.03	0.125	1	VGLL4	0
chr13-48500457-48501372	0.0379539	-1.84276	0.03	0.104	1	RCBTB2	0
chr7-37824757-37825629	0.0327931	-1.84333	0.03	0.115	1	EPDR1	0
chr2-78977368-78978277	0.0104442	-1.84465	0.045	0.146	1	REG3G	47408
chr11-133956590-133957501	0.00408297	-1.84678	0.06	0.208	1	IGSF9B	0
chr21-38861865-38862744	0.0285197	-1.84774	0.03	0.104	1	AF064858.6	931
chr10-95841545-95842451	0.0762671	-1.84827	0.03	0.104	1	ENTPD1	0
chr9-99595567-99596474	0.0194624	-1.8483	0.038	0.135	1	RP11-554F20.1	0
chr11-76118779-76119606	0.0467186	-1.85096	0.03	0.104	1	UVRAG	0
chr17-10114448-10114937	0.00487164	-1.85405	0.06	0.198	1	GAS7	0
chr20-12011983-12012880	0.0615511	-1.85605	0.03	0.104	1	BTBD3	85373
chr9-126611298-126612193	0.0359353	-1.85835	0.038	0.115	1	LMX1B	2249
chr9-82131812-82132684	0.0176063	-1.8589	0.045	0.146	1	SPATA31D1	136555
chr6-16239500-16240243	0.0279801	-1.86087	0.023	0.115	1	GMPR	0
chr6-158686614-158687522	0.00570489	-1.86169	0.053	0.167	1	SYTL3	0
chr1-10866814-10867700	0.00847065	-1.86188	0.053	0.167	1	CASZ1	70163
chr13-52187066-52187980	0.0033559	-1.86241	0.053	0.177	1	RP11-248G5.8	0
chr19-18866229-18867094	0.0370621	-1.86384	0.023	0.104	1	UPF1	0
chr5-135560531-135561433	0.0213538	-1.86696	0.038	0.104	1	CXCL14	9245
chr8-49306923-49307781	0.0157308	-1.86726	0.038	0.135	1	RP11-10H3.1	77997
chr7-69881981-69882874	0.0275336	-1.86832	0.03	0.104	1	AUTS2	0
chr8-22210922-22211810	0.0247483	-1.86867	0.03	0.125	1	BMP1	0
chr3-113223705-113224604	0.00643402	-1.8692	0.045	0.167	1	BOC	0
chr3-39215921-39216830	0.0142858	-1.87006	0.045	0.156	1	XIRP1	23324
chr6-25749627-25750503	0.00142935	-1.87007	0.068	0.229	1	SLC17A4	4195
chr15-30842819-30843715	0.00562137	-1.87014	0.053	0.167	1	FAN1	60136
chrX-50180196-50181095	0.0669553	-1.87193	0.03	0.104	1	AKAP4	9672
chr15-52082317-52083230	0.0114195	-1.8727	0.045	0.156	1	CTD-2184D3.3	0
chr6-36123509-36124408	0.0144141	-1.87275	0.045	0.146	1	MAPK13	3400
chrX-47836323-47837234	0.0137979	-1.87451	0.045	0.146	1	AL022578.1	0
chr10-85946635-85947511	0.0271069	-1.87627	0.038	0.135	1	GRID1	0
chr8-85371319-85372203	0.0155305	-1.87695	0.045	0.167	1	CA1	0
chr11-66115344-66116253	0.0218983	-1.87696	0.038	0.135	1	PACS1	0
chr13-49642935-49643718	0.0273146	-1.87837	0.03	0.115	1	ARL11	9062
chr3-9726856-9727780	0.0148808	-1.87928	0.038	0.125	1	CPNE9	0
chr2-69893548-69894454	0.0501502	-1.87988	0.03	0.115	1	SNRNP27	0
chr17-44389530-44390384	0.0294512	-1.88084	0.03	0.104	1	ITGA2B	24
chr16-67244201-67245067	0.00665917	-1.88086	0.053	0.177	1	FHOD1	0
chr3-99895649-99896550	0.0322192	-1.88124	0.03	0.104	1	CMSS1	0
chr20-48757955-48758865	0.0320701	-1.88137	0.03	0.115	1	PREX1	0
chr1-201042613-201043513	0.0328948	-1.8833	0.03	0.115	1	CACNA1S	0
chr20-59222166-59223065	0.0390134	-1.88425	0.038	0.104	1	ZNF831	0
chr10-86950093-86950982	0.0262104	-1.88655	0.03	0.104	1	MMRN2	0
chr17-60598058-60598742	0.0119865	-1.89048	0.045	0.156	1	PPM1D	1440
chr11-67382279-67383175	0.0277225	-1.8906	0.03	0.115	1	RAD9A	0
chr6-157456166-157457083	0.0104803	-1.89187	0.038	0.156	1	ZDHHC14	0
chrX-3663379-3664313	0.0205377	-1.89365	0.03	0.125	1	PRKX	0
chr1-155944390-155945179	0.0182483	-1.89512	0.03	0.146	1	RXFP4	1440
chr10-25174243-25175133	0.0347767	-1.89622	0.03	0.115	1	GPR158	0
chr9-35664745-35665625	0.0122171	-1.89748	0.045	0.156	1	ARHGEF39	0
chr17-28925782-28926686	0.0198144	-1.8975	0.045	0.135	1	PHF12	0
chr6-161111019-161111907	0.0478151	-1.89815	0.03	0.104	1	MAP3K4	0
chr11-130117815-130118600	0.0295903	-1.89853	0.03	0.115	1	APLP2	0
chr1-235422984-235423878	0.0414373	-1.89862	0.03	0.104	1	TBCE	0
chr15-40407197-40408007	0.0239063	-1.90292	0.038	0.125	1	IVD	0
chr10-75375575-75376487	0.0562633	-1.90554	0.03	0.104	1	RP11-399K21.11	0
chr9-124419277-124420189	0.0206721	-1.90566	0.03	0.125	1	PSMB7	3832
chr16-88770642-88771536	0.0111279	-1.90679	0.038	0.135	1	PIEZO1	0
chr7-35530465-35531326	0.00755611	-1.90709	0.045	0.177	1	AC007652.1	20201
chr18-50862147-50863067	0.0152384	-1.90854	0.038	0.135	1	ME2	15981
chr1-171252314-171253171	0.000323284	-1.9127	0.075	0.271	1	FMO1	0
chr17-21267772-21268668	0.00618824	-1.9132	0.045	0.167	1	NATD1	14361
chrX-66020270-66021199	0.00970848	-1.91344	0.045	0.167	1	VSIG4	538
chr8-29749152-29750085	0.00382557	-1.91345	0.045	0.177	1	AC145110.1	0
chr10-96229285-96230179	0.00734109	-1.91742	0.045	0.167	1	BLNK	0
chr22-37316572-37317466	0.00844096	-1.91871	0.053	0.177	1	CYTH4	1226
chr12-13153869-13154768	0.0479414	-1.91907	0.03	0.104	1	FAM234B	11347
chr12-67451885-67452758	0.000552197	-1.92054	0.068	0.271	1	RP11-473M14.3	9325
chr3-177948741-177949639	0.00397486	-1.92074	0.053	0.188	1	RP11-2L8.2	4426
chr18-10787090-10787989	0.00144486	-1.92286	0.068	0.229	1	PIEZO2	0
chr19-44002500-44003369	0.00029278	-1.92599	0.083	0.271	1	ZNF230	0
chr19-44095043-44095809	0.0599933	-1.92636	0.023	0.104	1	ZNF224	0
chrX-65694573-65695495	0.0123942	-1.92693	0.038	0.135	1	MSN	0
chr5-89293560-89294467	0.0320118	-1.928	0.03	0.115	1	CTD-2232E5.2	172069
chr19-10505323-10506217	0.0014594	-1.9295	0.053	0.219	1	KEAP1	1581
chr6-139030385-139031191	0.0288211	-1.93073	0.03	0.115	1	ABRACL	0
chr3-43769247-43770093	0.0262001	-1.9308	0.03	0.115	1	RP4-672N11.1	8867
chr2-99558832-99559738	0.0406432	-1.93092	0.03	0.115	1	AFF3	0
chr4-16078906-16079754	0.0451081	-1.93214	0.03	0.104	1	PROM1	0
chr19-42386900-42387807	0.0169379	-1.93456	0.038	0.135	1	CNFN	0
chr12-122203308-122204181	0.0101644	-1.93501	0.053	0.146	1	LRRC43	0
chr6-150599391-150600195	0.0399259	-1.936	0.038	0.104	1	PLEKHG1	0
chr7-100217303-100218195	0.0415418	-1.9371	0.03	0.115	1	GATS	0
chr2-152049257-152050161	0.0186611	-1.93754	0.03	0.115	1	CACNB4	0
chr7-99365259-99366139	0.054535	-1.93843	0.023	0.104	1	ARPC1A	0
chr18-24138573-24139450	0.00839123	-1.93883	0.038	0.156	1	CABYR	0
chr9-128684082-128684970	0.00461236	-1.94152	0.053	0.167	1	SET	0
chr4-40550762-40551661	0.0394537	-1.94368	0.03	0.104	1	RBM47	0
chr1-24392129-24392903	0.0150471	-1.94532	0.045	0.146	1	STPG1	0
chr16-12837096-12837997	0.0176801	-1.9459	0.03	0.115	1	CPPED1	33078
chr2-190407203-190408012	0.0132491	-1.94656	0.045	0.156	1	MFSD6	342
chr20-58847173-58848075	0.0297308	-1.94856	0.03	0.115	1	GNAS	0
chr11-126311433-126312246	0.00754491	-1.94907	0.038	0.156	1	DCPS	0
chr1-192604739-192605649	0.0400569	-1.94955	0.03	0.115	1	RGS1	24707
chr6-36591942-36592659	0.0218465	-1.94968	0.03	0.115	1	SRSF3	1693
chr12-11812594-11813478	0.0100204	-1.95014	0.038	0.146	1	ETV6	0
chr14-93033981-93034861	0.0322787	-1.95115	0.03	0.115	1	ITPK1	0
chr14-72516608-72517514	0.0117233	-1.95125	0.038	0.146	1	RGS6	0
chr15-22253877-22254675	0.0383789	-1.95398	0.038	0.115	1	RP11-2F9.4	105650
chr11-125428826-125429698	0.0664704	-1.95661	0.03	0.104	1	PKNOX2	0
chr18-77022971-77023819	0.0201566	-1.95745	0.038	0.135	1	MBP	0
chr19-1344525-1345434	0.00352698	-1.95789	0.053	0.198	1	MUM1	9276
chr6-158789092-158790001	0.0112685	-1.95929	0.053	0.167	1	EZR	0
chr21-25967424-25968271	0.0234576	-1.96049	0.023	0.115	1	APP	0
chr15-77487211-77488070	0.0405649	-1.9611	0.023	0.104	1	HMG20A	1603
chr18-32049209-32050043	0.00875135	-1.96204	0.03	0.146	1	RNF125	0
chr16-48156447-48157346	0.0603457	-1.96219	0.03	0.104	1	ABCC12	428
chr2-55158988-55159859	0.00825341	-1.96668	0.045	0.156	1	CLHC1	14931
chr6-3139129-3140059	0.00284756	-1.9675	0.045	0.198	1	BPHL	0
chr10-119785878-119786721	0.0143812	-1.96861	0.038	0.135	1	INPP5F	0
chr19-41521441-41521823	0.0108571	-1.96981	0.038	0.146	1	AC006129.1	9382
chr3-138410309-138411227	0.0229434	-1.97064	0.03	0.115	1	MRAS	4774
chrX-1163089-1163774	0.0193739	-1.97067	0.03	0.125	1	CRLF2	23774
chr17-48830739-48831620	0.00671164	-1.97105	0.053	0.177	1	CALCOCO2	0
chr11-114031615-114032512	0.0286773	-1.97134	0.03	0.115	1	ZBTB16	27080
chr2-47905031-47905695	0.00819475	-1.97374	0.038	0.156	1	FBXO11	0
chr18-77004462-77005393	0.0152486	-1.97524	0.038	0.156	1	MBP	0
chr20-38755574-38756421	0.00518323	-1.98005	0.038	0.167	1	ACTR5	0
chr12-124842666-124843545	0.0203503	-1.98036	0.023	0.115	1	SCARB1	0
chr2-95115088-95116001	0.022991	-1.98093	0.03	0.104	1	MRPS5	0
chr16-11407255-11408152	0.0392145	-1.98302	0.03	0.104	1	CTD-3088G3.8	0
chr22-22404403-22405267	0.0265334	-1.9848	0.03	0.115	1	ZNF280B	79153
chr6-25146882-25147795	0.0347207	-1.98544	0.023	0.115	1	RP3-425P12.2	83374
chr5-35908165-35909016	0.0271346	-1.98698	0.03	0.115	1	CAPSL	0
chr19-9927088-9928001	0.00399581	-1.98898	0.045	0.188	1	OLFM2	0
chr11-47506941-47507834	0.0129576	-1.98951	0.038	0.135	1	CELF1	0
chr13-49300921-49301829	0.0182566	-1.98986	0.038	0.135	1	CAB39L	6820
chr4-8580300-8581186	0.0202447	-1.99025	0.03	0.125	1	GPR78	0
chr11-66694427-66695339	0.015277	-1.99423	0.038	0.135	1	SPTBN2	0
chr19-8578421-8579333	0.0401648	-1.99535	0.03	0.115	1	MYO1F	843
chr22-25566596-25567480	0.0142848	-1.99563	0.038	0.135	1	GRK3	0
chr19-49506367-49507275	0.00750788	-1.99981	0.045	0.146	1	FCGRT	0
chr20-38799056-38799876	0.0098694	-2.00355	0.03	0.135	1	PPP1R16B	5828
chr3-197878099-197878974	0.0036549	-2.00454	0.045	0.188	1	LRCH3	0
chr6-34986498-34987399	0.0472111	-2.00456	0.023	0.104	1	ANKS1A	0
chr9-92720898-92721814	0.00217874	-2.00519	0.038	0.177	1	BICD2	0
chr17-74688480-74689352	0.0333745	-2.0062	0.03	0.104	1	RAB37	0
chr9-33748687-33749622	0.0045922	-2.00741	0.038	0.177	1	PRSS3	843
chr6-151014094-151014973	0.0178311	-2.01004	0.03	0.135	1	MTHFD1L	0
chr3-59839616-59840548	0.00199705	-2.01038	0.053	0.198	1	FHIT	0
chr1-185693741-185694620	0.00558976	-2.01113	0.038	0.146	1	GS1-204I12.4	36572
chr22-49760836-49761625	2.72611e-05	-2.01141	0.075	0.323	1	BRD1	11657
chr1-175004543-175005347	0.0137027	-2.01266	0.038	0.135	1	CACYBP	0
chr14-56195352-56196180	0.0101506	-2.01275	0.038	0.146	1	PELI2	0
chr11-35138765-35139560	0.0152705	-2.01329	0.053	0.146	1	CD44	0
chr9-99150220-99151127	0.0245556	-2.01504	0.023	0.104	1	TGFBR1	0
chr21-26168863-26169802	0.00770007	-2.01749	0.045	0.146	1	APP	0
chr1-153841832-153842653	0.0163026	-2.02021	0.023	0.115	1	GATAD2B	0
chr14-89026964-89027871	0.00637552	-2.02071	0.053	0.167	1	RP11-151G14.2	1156
chr1-16620748-16621657	0.042591	-2.02093	0.023	0.104	1	RP5-1182A14.5	3018
chr12-6872063-6872668	0.0100474	-2.02144	0.038	0.135	1	SPSB2	0
chr21-36255491-36256285	0.0192981	-2.02205	0.03	0.125	1	DOPEY2	0
chr7-136359100-136359971	0.0164504	-2.02266	0.038	0.135	1	AC009784.3	0
chr20-1897725-1898589	0.00167334	-2.02334	0.045	0.177	1	SIRPA	0
chr4-77157926-77158699	0.00113336	-2.02343	0.068	0.208	1	CCNG2	0
chr19-3573782-3574490	0.000456189	-2.02612	0.06	0.24	1	HMG20B	0
chr3-14175356-14176260	0.0254477	-2.03392	0.03	0.104	1	XPC	0
chr11-75022613-75023521	0.0177503	-2.03515	0.03	0.115	1	NEU3	3719
chr9-89036534-89037378	0.00622645	-2.03864	0.045	0.156	1	SHC3	0
chr8-134687380-134688283	0.0151389	-2.03913	0.03	0.115	1	ZFAT	0
chr14-106638566-106639460	0.037116	-2.04294	0.03	0.104	1	RNA5SP389	1779
chr18-58761209-58762057	0.0202171	-2.04862	0.023	0.104	1	RP11-108P20.2	3366
chr22-38531592-38532509	0.0132757	-2.04908	0.03	0.115	1	DMC1	0
chr12-24997825-24998730	0.0136218	-2.05073	0.03	0.125	1	C12orf77	0
chr18-9684865-9685778	0.0288046	-2.05096	0.03	0.115	1	RAB31	22386
chr14-88824089-88825016	0.000102291	-2.05233	0.09	0.292	1	TTC8	0
chr5-163408171-163409084	0.0298087	-2.05532	0.03	0.104	1	CCNG1	28484
chr19-38312488-38313343	0.021189	-2.05885	0.03	0.115	1	YIF1B	0
chr18-3771085-3771989	0.0136929	-2.05972	0.038	0.135	1	DLGAP1	0
chr4-7058036-7058861	0.0311775	-2.0599	0.03	0.125	1	GRPEL1	44
chr4-53307431-53308267	0.000130346	-2.06366	0.068	0.271	1	SCFD2	0
chr17-5500694-5501544	0.0102813	-2.06809	0.045	0.135	1	NLRP1	0
chr17-60435620-60436523	0.0326712	-2.06908	0.03	0.104	1	C17orf64	4198
chr17-40274913-40275827	0.00723503	-2.07039	0.03	0.135	1	WIPF2	0
chr2-47571001-47571871	0.0291894	-2.0739	0.023	0.104	1	KCNK12	61
chr14-74402679-74403417	0.0108408	-2.07402	0.03	0.135	1	SYNDIG1L	2475
chr1-153566203-153567009	0.0132573	-2.0753	0.03	0.115	1	S100A2	0
chr17-48585098-48585998	0.0135814	-2.07818	0.03	0.125	1	HOXB3	0
chr3-39189527-39190421	0.0277308	-2.07937	0.038	0.125	1	XIRP1	0
chr7-44534321-44535214	0.0322943	-2.08282	0.023	0.104	1	NPC1L1	0
chr9-91415095-91416004	0.0399075	-2.08557	0.023	0.104	1	NFIL3	0
chr17-10697134-10698048	0.000263209	-2.08853	0.06	0.281	1	SCO1	0
chr1-160539957-160540843	0.00572164	-2.09088	0.038	0.156	1	CD84	251
chr17-75587779-75588431	0.00228749	-2.09157	0.053	0.188	1	MYO15B	0
chr3-128803841-128804741	0.0146931	-2.09189	0.03	0.135	1	RAB7A	0
chr13-80453989-80454893	0.000165664	-2.09862	0.075	0.25	1	SPRY2	113037
chr2-33784939-33785810	0.0126345	-2.10243	0.023	0.104	1	LINC01317	0
chr13-27446756-27447671	0.0086272	-2.10476	0.038	0.146	1	MTIF3	0
chr2-164840123-164840878	0.00274261	-2.10583	0.038	0.167	1	COBLL1	0
chr16-84511050-84511964	0.00583625	-2.10655	0.038	0.156	1	TLDC1	0
chr7-16851611-16852413	0.00474921	-2.10863	0.045	0.177	1	AGR3	6991
chr17-4126500-4127340	0.0228959	-2.11034	0.03	0.125	1	ZZEF1	0
chr6-2940056-2940995	0.0114595	-2.1114	0.03	0.135	1	SERPINB6	7163
chr6-116464955-116465871	0.00655143	-2.11206	0.038	0.156	1	FAM26F	1175
chr2-154914308-154915211	0.015253	-2.1123	0.023	0.104	1	AC092625.1	50301
chr8-122779815-122780683	0.0177146	-2.11475	0.038	0.125	1	RP11-44N11.2	0
chr14-73569249-73569863	0.00760188	-2.1179	0.03	0.135	1	ACOT2	0
chr11-66851548-66852451	0.0372465	-2.12637	0.023	0.104	1	PC	0
chr2-128686174-128687087	0.00300037	-2.12756	0.038	0.146	1	AC012451.1	104597
chr12-64273519-64274386	0.00943959	-2.12859	0.023	0.104	1	C12orf56	0
chr2-98133933-98134827	0.0164015	-2.13075	0.03	0.104	1	VWA3B	0
chr14-73743361-73744238	0.00473926	-2.13196	0.03	0.146	1	ELMSAN1	0
chr4-88100941-88101834	0.00818116	-2.13321	0.038	0.146	1	ABCG2	0
chr1-51863105-51864007	0.00340209	-2.13337	0.038	0.167	1	NRDC	0
chr16-17529729-17530624	0.0104088	-2.1337	0.03	0.135	1	RP11-916L7.1	9706
chr12-94150335-94151162	0.0269268	-2.137	0.023	0.104	1	PLXNC1	0
chr12-57583036-57583943	0.00547764	-2.14058	0.038	0.146	1	KIF5A	0
chrX-131763528-131764374	0.00285292	-2.14161	0.045	0.188	1	FIRRE	0
chr2-218003414-218004278	0.0159071	-2.14251	0.023	0.115	1	TNS1	418
chr10-11849658-11850567	0.0041756	-2.14521	0.038	0.156	1	PROSER2	0
chr12-46300543-46301481	0.00905298	-2.14593	0.038	0.156	1	SLC38A1	30525
chr5-181173077-181173964	0.0112358	-2.14784	0.03	0.135	1	CTC-338M12.2	17081
chr17-46286399-46287305	0.0102583	-2.1546	0.023	0.115	1	ARL17B	0
chr6-43713379-43714236	0.0209649	-2.15478	0.023	0.104	1	RP1-261G23.5	8549
chr7-35984903-35985796	0.00674852	-2.1567	0.03	0.135	1	AC083864.3	43814
chr15-59406206-59407120	0.0100819	-2.15802	0.03	0.125	1	FAM81A	0
chr13-50893248-50894165	0.0164187	-2.16187	0.03	0.115	1	RNASEH2B	15512
chr17-43878277-43879176	0.0181741	-2.16417	0.03	0.115	1	MPP2	0
chr4-86935876-86936665	0.00361782	-2.1685	0.038	0.156	1	AFF1	0
chr10-74156596-74157400	0.0100232	-2.17248	0.023	0.104	1	ADK	0
chr1-85307884-85308775	0.00698546	-2.17403	0.038	0.146	1	DDAH1	9705
chr13-48768849-48769752	0.00159299	-2.17504	0.038	0.188	1	CYSLTR2	57622
chr10-92486433-92487339	0.011128	-2.17773	0.023	0.115	1	IDE	0
chr10-71896134-71897041	0.0247078	-2.18232	0.03	0.104	1	RP11-472G21.2	17026
chr12-93591166-93592058	0.00981296	-2.18449	0.03	0.135	1	SOCS2	7678
chr6-14803835-14804753	0.022868	-2.18742	0.023	0.104	1	RP11-146I2.1	0
chr12-132504861-132505735	0.0127423	-2.19041	0.038	0.135	1	FBRSL1	0
chr3-66644290-66645177	0.00430468	-2.19045	0.03	0.135	1	LRIG1	143026
chr21-14870077-14870958	0.0186343	-2.19167	0.03	0.115	1	AF127936.7	0
chr2-17804142-17805025	0.00851935	-2.19867	0.03	0.125	1	SMC6	3899
chr2-127749313-127750213	0.0129445	-2.20003	0.023	0.135	1	WDR33	0
chr11-68828401-68829214	0.010688	-2.20008	0.03	0.125	1	CPT1A	0
chr22-38467625-38468513	0.0200816	-2.2021	0.023	0.115	1	KDELR3	0
chr19-45615765-45616663	0.00910047	-2.20323	0.023	0.115	1	EML2	0
chr6-27177071-27177523	0.0123064	-2.20548	0.03	0.125	1	HIST1H2AH	29555
chr8-140256373-140257152	0.00581492	-2.20706	0.03	0.135	1	TRAPPC9	0
chr12-95009751-95010617	0.0262042	-2.21081	0.023	0.104	1	NDUFA12	5980
chr19-4971091-4971919	0.0210952	-2.21195	0.03	0.104	1	KDM4B	0
chr2-152004403-152005254	0.0140933	-2.21484	0.03	0.115	1	CACNB4	0
chr6-139764275-139765179	0.0103128	-2.21562	0.03	0.135	1	RP5-899B16.1	89670
chr1-205311033-205311944	0.00805735	-2.2167	0.023	0.135	1	NUAK2	0
chr2-37012729-37013600	0.00382932	-2.2195	0.03	0.146	1	HEATR5B	0
chr1-19974566-19975456	0.0294031	-2.2223	0.023	0.104	1	PLA2G2A	0
chr12-102734911-102735826	0.0183159	-2.22353	0.023	0.104	1	LINC00485	73453
chr19-52369517-52370398	0.000289396	-2.22416	0.053	0.219	1	ZNF880	0
chr16-19113685-19114534	0.0268692	-2.22574	0.03	0.104	1	CTD-2349B8.1	0
chr10-56633852-56634728	0.00940566	-2.22649	0.023	0.115	1	ZWINT	272576
chr7-106744393-106745281	0.0189618	-2.22781	0.023	0.104	1	RP5-884M6.1	29729
chr12-133181035-133181922	0.00207173	-2.22921	0.045	0.177	1	ZNF268	0
chr8-55924267-55925173	0.0108508	-2.22936	0.023	0.115	1	LYN	0
chr11-35878469-35879379	0.00601015	-2.2323	0.03	0.135	1	TRIM44	60461
chr4-83581732-83582640	0.0167667	-2.23338	0.023	0.104	1	GPAT3	0
chr12-27221663-27222563	0.0114099	-2.23365	0.023	0.115	1	STK38L	21404
chr22-40215894-40216751	0.00963058	-2.2341	0.03	0.135	1	TNRC6B	0
chr17-35804451-35805356	0.000537196	-2.23531	0.06	0.208	1	TAF15	0
chr19-12785964-12786854	0.0141731	-2.23603	0.03	0.115	1	HOOK2	0
chr2-44188861-44189762	0.00245945	-2.23603	0.03	0.156	1	PPM1B	0
chr20-62382433-62383340	0.0212117	-2.24367	0.023	0.115	1	RPS21	3775
chr9-19457160-19458065	0.0175303	-2.25109	0.023	0.115	1	ACER2	5139
chr9-121088331-121089160	0.0165737	-2.25177	0.023	0.104	1	CNTRL	0
chr14-106698635-106699520	0.00204419	-2.25323	0.03	0.156	1	RNA5SP389	61848
chr17-64448656-64449521	0.0010588	-2.25671	0.045	0.177	1	MILR1	0
chr13-46736307-46737192	0.00775409	-2.25754	0.023	0.125	1	LRCH1	0
chr19-48836910-48837732	0.0134769	-2.26755	0.03	0.125	1	PLEKHA4	0
chr5-147804802-147805714	0.00380459	-2.26922	0.038	0.156	1	SPINK1	18853
chr3-114582680-114583528	0.0215783	-2.27132	0.023	0.104	1	ZBTB20	0
chr7-2737839-2738759	0.01962	-2.27358	0.023	0.104	1	GNA12	0
chr14-53108708-53109593	0.00843388	-2.27673	0.03	0.125	1	DDHD1	0
chr17-77491648-77492530	0.00919871	-2.27812	0.023	0.125	1	SEPT9	0
chr2-233385303-233386216	0.0118793	-2.28126	0.023	0.115	1	DGKD	0
chr9-123637779-123638658	0.0142882	-2.28164	0.023	0.104	1	DENND1A	0
chr2-241272402-241272973	0.00455313	-2.28436	0.03	0.146	1	HDLBP	0
chr9-33304237-33304755	0.0145357	-2.28684	0.023	0.104	1	NFX1	0
chr14-45251674-45252274	0.00934467	-2.28691	0.023	0.125	1	MIS18BP1	0
chr11-126480409-126481317	0.00467725	-2.29318	0.03	0.135	1	KIRREL3	0
chr8-22953174-22954095	0.00692491	-2.29346	0.03	0.115	1	PEBP4	0
chr11-36041814-36042709	0.00157392	-2.29631	0.03	0.167	1	LDLRAD3	0
chr10-30467689-30468578	0.0169289	-2.29683	0.023	0.104	1	MAP3K8	5855
chr4-184383971-184384874	0.0135425	-2.29859	0.023	0.104	1	RP11-290F5.1	1664
chr15-22222832-22223728	0.00282653	-2.30163	0.038	0.167	1	RP11-2F9.4	74605
chr18-63079024-63079831	0.00117788	-2.30246	0.038	0.167	1	BCL2	43514
chr19-2019302-2020208	0.0301577	-2.31159	0.023	0.104	1	BTBD2	0
chr19-54593322-54594135	0.00283048	-2.31246	0.03	0.156	1	LILRA1	0
chr3-122577342-122578173	0.0128257	-2.31733	0.03	0.104	1	PARP15	0
chr4-47442757-47443608	0.00427543	-2.31815	0.03	0.146	1	COMMD8	7187
chr12-50038973-50039867	0.0123871	-2.32102	0.023	0.115	1	RACGAP1	5836
chr12-120847532-120848413	0.0133361	-2.32611	0.023	0.104	1	SPPL3	0
chr4-163591450-163592328	0.00884027	-2.335	0.023	0.125	1	MARCH1	0
chr3-14387936-14388873	0.0174833	-2.33759	0.023	0.115	1	RNA5SP124	5774
chr5-151098009-151098840	0.0103302	-2.34782	0.023	0.104	1	ANXA6	1871
chr2-36553369-36554273	0.0140242	-2.3491	0.023	0.104	1	FEZ2	0
chr9-3585465-3586363	0.00530895	-2.34939	0.023	0.135	1	RFX3-AS1	0
chr4-105135544-105136432	0.0273732	-2.35419	0.023	0.104	1	AC004069.2	847
chr20-6052025-6052912	0.0172476	-2.35657	0.023	0.115	1	LRRN4	0
chr20-34240900-34241812	0.000385366	-2.36319	0.038	0.198	1	ASIP	0
chr15-39406480-39406995	0.016918	-2.36424	0.023	0.104	1	RP11-624L4.1	0
chr16-4529146-4530073	0.0105029	-2.36787	0.023	0.115	1	CDIP1	0
chr13-62512072-62512903	0.005459	-2.37051	0.03	0.135	1	LINC00448	159381
chr4-40316892-40317693	0.0143547	-2.37865	0.023	0.104	1	AC195454.1	0
chr7-142581043-142581954	0.000289893	-2.37924	0.03	0.208	1	MTRNR2L6	84317
chr16-71899976-71900813	0.0184903	-2.38391	0.023	0.104	1	IST1	0
chr7-98801883-98802802	0.000585921	-2.38964	0.038	0.167	1	TMEM130	43685
chr3-173395154-173396069	0.00434137	-2.39302	0.03	0.146	1	NLGN1	214
chr2-194104425-194105311	0.00278859	-2.39773	0.03	0.146	1	RP11-764E7.1	205030
chr2-44708069-44708967	0.00358223	-2.40023	0.023	0.146	1	CAMKMT	0
chr20-38808741-38809535	0.00281634	-2.40953	0.03	0.146	1	PPP1R16B	0
chr11-33807983-33808882	0.0193992	-2.40971	0.023	0.104	1	RP11-646J21.4	1262
chr7-101688063-101688964	0.0138285	-2.41185	0.023	0.115	1	AC004953.1	49377
chr16-56910246-56911024	0.00267034	-2.41388	0.023	0.125	1	SLC12A3	0
chr1-153796968-153797856	0.001878	-2.42436	0.03	0.156	1	GATAD2B	0
chr18-25350488-25351281	0.00102492	-2.42481	0.038	0.156	1	ZNF521	0
chr3-4350767-4351528	0.0216399	-2.42854	0.023	0.104	1	SUMF1	0
chr6-130116061-130116931	0.000762292	-2.43032	0.038	0.177	1	L3MBTL3	0
chr1-23809433-23810266	0.0132452	-2.43046	0.023	0.104	1	HMGCL	0
chr15-67884353-67885276	0.00195143	-2.43088	0.03	0.146	1	RP11-34F13.3	10486
chr21-36104398-36105289	0.00447079	-2.43709	0.023	0.125	1	AP000688.29	0
chr9-90009210-90010095	0.00844876	-2.4377	0.015	0.104	1	MIR4290HG	10558
chr20-37270285-37271071	0.00205774	-2.43843	0.038	0.167	1	GHRH	8449
chr17-30104331-30105248	0.0138321	-2.44138	0.03	0.115	1	EFCAB5	0
chr19-2888570-2889497	0.00198802	-2.45211	0.03	0.167	1	ZNF556	5124
chr19-44051459-44052314	0.0100549	-2.45307	0.023	0.104	1	ZNF223	0
chr9-127899185-127900040	0.00134403	-2.46037	0.038	0.167	1	ST6GALNAC6	0
chr14-101774157-101775082	1.33374e-05	-2.46447	0.053	0.281	1	PPP2R5C	0
chr17-29778993-29779896	0.00278578	-2.46505	0.023	0.146	1	SSH2	0
chr13-29573020-29573925	0.00364073	-2.46676	0.023	0.135	1	SLC7A1	0
chr12-55996865-55997680	0.0103917	-2.46797	0.023	0.104	1	SUOX	0
chr10-72340202-72341072	0.00750565	-2.46901	0.023	0.115	1	DNAJB12	0
chr13-50106305-50107195	0.0136211	-2.47093	0.015	0.104	1	DLEU1	0
chr1-154837510-154838355	0.000146452	-2.47414	0.038	0.208	1	KCNN3	0
chr17-77400191-77401112	0.00221094	-2.47798	0.03	0.156	1	SEPT9	0
chr2-636513-637423	0.00640968	-2.48473	0.023	0.115	1	TMEM18	29911
chr5-139844156-139845060	0.00554836	-2.48478	0.023	0.125	1	PSD2	0
chr3-16300796-16301679	0.00702895	-2.48796	0.023	0.125	1	OXNAD1	0
chr1-66648658-66649563	0.00334203	-2.49723	0.023	0.125	1	SGIP1	0
chr22-30220969-30221874	0.000621164	-2.4979	0.038	0.177	1	LIF	18572
chr19-3785741-3786575	0.00691513	-2.50029	0.023	0.115	1	MATK	0
chr2-97590473-97591340	0.000608415	-2.50177	0.038	0.177	1	ANKRD36B	507
chr1-112617798-112618626	0.00328739	-2.51392	0.03	0.146	1	ST7L	0
chr1-41052999-41053913	0.00216829	-2.51791	0.023	0.146	1	SCMH1	0
chr1-28427699-28428574	0.00782072	-2.53468	0.023	0.115	1	PHACTR4	0
chr7-143720-144618	0.00920205	-2.54037	0.015	0.104	1	AC093627.9	0
chr20-40982487-40983347	0.00895395	-2.54172	0.023	0.115	1	TOP1	45470
chr10-35149207-35150121	0.000945756	-2.54427	0.03	0.167	1	CREM	0
chr19-6100095-6100979	0.00862602	-2.55714	0.015	0.104	1	RFX2	0
chrX-132480519-132481389	0.00316711	-2.55814	0.023	0.135	1	MBNL3	0
chr18-70288750-70289561	0.00850788	-2.55978	0.023	0.104	1	SOCS6	0
chr2-200198801-200199676	0.000948168	-2.57632	0.023	0.156	1	SPATS2L	106204
chr10-86580164-86581057	0.00969684	-2.57841	0.023	0.115	1	WAPL	58348
chr15-90098863-90099682	0.00947133	-2.58041	0.015	0.104	1	IDH2	0
chr1-108956405-108957313	0.0147072	-2.58585	0.023	0.104	1	CLCC1	0
chr11-34158378-34159269	0.00658661	-2.61068	0.023	0.104	1	ABTB2	0
chr19-12612430-12613106	0.00318266	-2.61639	0.023	0.125	1	ZNF791	0
chr12-29103237-29104136	0.0128853	-2.61685	0.023	0.104	1	RP11-946L16.1	39059
chr4-147825769-147826677	0.00256673	-2.62018	0.023	0.115	1	ARHGAP10	0
chr9-127927118-127928023	0.00115781	-2.64152	0.03	0.167	1	PIP5KL1	0
chr3-124829523-124830426	0.00408566	-2.64806	0.023	0.125	1	ITGB5	0
chrX-13760352-13761137	0.00426819	-2.6617	0.015	0.104	1	OFD1	0
chr2-70964654-70965563	0.01254	-2.66176	0.023	0.104	1	ATP6V1B1	0
chr2-46464201-46465085	0.0105624	-2.6649	0.015	0.104	1	TMEM247	0
chr11-74449127-74450021	0.000166282	-2.6675	0.03	0.198	1	KCNE3	4819
chr1-211677364-211678262	0.0113258	-2.6714	0.015	0.104	1	NEK2	1733
chr1-36342475-36343361	0.00767048	-2.67835	0.015	0.104	1	STK40	0
chr10-22374358-22375277	0.00575622	-2.68935	0.015	0.115	1	SPAG6	0
chr20-46562183-46563095	0.00741387	-2.6922	0.015	0.115	1	SLC13A3	0
chr11-10979295-10980153	0.00756082	-2.69892	0.015	0.104	1	CTD-2003C8.2	79972
chrX-9462701-9463609	0.00465164	-2.70292	0.023	0.115	1	TBL1X	0
chr1-16157751-16158642	0.00231105	-2.70924	0.015	0.125	1	EPHA2	1663
chr5-140351432-140352324	0.00816555	-2.71065	0.015	0.104	1	HBEGF	4800
chr2-217218466-217219332	0.000414147	-2.72481	0.023	0.167	1	DIRC3-AS1	63406
chr3-44440423-44441016	0.00593069	-2.72517	0.015	0.115	1	ZNF445	0
chr19-45883069-45883958	0.00489342	-2.72583	0.023	0.115	1	IRF2BP1	0
chr11-35013544-35014414	0.00326629	-2.72986	0.023	0.125	1	PDHX	0
chr19-42313126-42314050	0.00185787	-2.73368	0.023	0.135	1	TMEM145	0
chr17-76710593-76711397	0.00208697	-2.7396	0.023	0.125	1	MXRA7	0
chr3-9769491-9770399	0.00144273	-2.74145	0.023	0.156	1	CAMK1	0
chr10-72290713-72291595	0.00657162	-2.74792	0.015	0.104	1	DDIT4	14676
chr16-31200498-31201286	0.00104835	-2.74798	0.023	0.156	1	PYCARD	198
chr1-214328573-214329465	0.0027264	-2.76324	0.023	0.115	1	SMYD2	0
chr10-47553026-47553802	0.00802379	-2.79601	0.023	0.104	1	RP11-144G6.12	0
chr1-185670092-185670993	0.0058721	-2.80148	0.015	0.115	1	GS1-204I12.4	12923
chr12-1583203-1584105	0.000126024	-2.80448	0.03	0.188	1	WNT5B	0
chr11-103898612-103899382	0.00490905	-2.81337	0.015	0.104	1	RP11-563P16.1	3340
chr8-21959741-21960653	0.00227721	-2.81665	0.023	0.125	1	XPO7	0
chr11-34420341-34421279	0.00273136	-2.82024	0.015	0.104	1	CAT	17645
chr1-21913506-21914416	0.00113793	-2.82868	0.015	0.135	1	HSPG2	0
chr9-35113883-35114695	0.00233222	-2.83491	0.023	0.115	1	FAM214B	0
chr6-135102677-135103554	0.00476538	-2.84426	0.015	0.115	1	HBS1L	0
chr16-68736894-68737814	0.00676221	-2.84546	0.015	0.104	1	CDH1	0
chr3-187789125-187790048	0.00701739	-2.85409	0.015	0.104	1	RP11-30O15.1	6138
chr5-141563887-141564794	0.00480535	-2.85902	0.023	0.125	1	DIAPH1	0
chr3-133423330-133424235	0.00794678	-2.87204	0.015	0.104	1	BFSP2	0
chr16-67260397-67261301	0.00418421	-2.87229	0.015	0.115	1	SLC9A5	0
chr1-203298953-203299836	0.00741301	-2.89421	0.015	0.104	1	LINC01136	0
chr19-41306901-41307704	0.00496871	-2.89626	0.023	0.104	1	HNRNPUL1	0
chrX-136754326-136755225	0.000293842	-2.90824	0.023	0.156	1	ARHGEF6	0
chr17-73270775-73271667	0.00296094	-2.92444	0.015	0.115	1	CPSF4L	8422
chr12-92143769-92144642	0.00349087	-2.92499	0.015	0.115	1	BTG1	0
chr15-85330911-85331742	0.000631973	-2.92576	0.023	0.135	1	AKAP13	48828
chr7-47937095-47937950	0.00316989	-2.92952	0.015	0.104	1	HUS1	0
chr13-110874404-110875065	0.00466994	-2.93517	0.015	0.104	1	ANKRD10	3474
chr7-135147704-135148623	0.002626	-2.95501	0.015	0.125	1	AGBL3	0
chr1-110029320-110030202	0.00149725	-2.97875	0.023	0.125	1	STRIP1	1374
chr1-115062541-115063331	0.000818738	-2.99342	0.03	0.146	1	TSPAN2	0
chr9-95981515-95982383	0.00302836	-2.9964	0.015	0.104	1	ERCC6L2	0
chr10-3666564-3667399	0.00492247	-3.00585	0.015	0.104	1	KLF6	108596
chr18-68665484-68666294	0.00291308	-3.01959	0.015	0.115	1	TMX3	7393
chr1-91684519-91685416	0.00693484	-3.03537	0.015	0.104	1	TGFBR3	0
chr4-161650582-161651486	0.00295414	-3.04041	0.015	0.104	1	FSTL5	0
chr14-76953305-76954200	0.00221921	-3.0492	0.015	0.125	1	LINC01629	5437
chr17-63138463-63139321	0.0039383	-3.06051	0.015	0.115	1	TANC2	0
chr1-22031288-22032205	0.00485656	-3.06184	0.015	0.104	1	LINC00339	62
chr8-65945849-65946764	0.00242935	-3.06394	0.015	0.104	1	DNAJC5B	74795
chr6-146543201-146544108	8.43367e-05	-3.07403	0.03	0.188	1	RAB32	0
chr3-16788544-16789143	0.00428009	-3.08894	0.015	0.104	1	PLCL2	13507
chr1-156445527-156446429	0.00105647	-3.09941	0.015	0.135	1	RP11-98G7.1	0
chr14-101992409-101993312	0.00195932	-3.10721	0.015	0.115	1	DYNC1H1	0
chr12-8065992-8066884	0.005301	-3.13145	0.015	0.104	1	C3AR1	0
chr3-12589848-12590758	0.001369	-3.15796	0.015	0.125	1	RAF1	0
chr17-45385236-45386128	0.00123333	-3.16571	0.015	0.115	1	ARHGAP27	7773
chr17-64281725-64282624	0.00365856	-3.2514	0.008	0.104	1	TEX2	18423
chr5-67181479-67182350	0.00261049	-3.25795	0.015	0.104	1	CD180	0
chr14-94001492-94002362	0.00260029	-3.30243	0.015	0.104	1	LINC00521	0
chr2-6772849-6773748	0.00096353	-3.3197	0.015	0.125	1	LINC00487	2537
chr1-205983901-205984786	0.000772346	-3.32646	0.015	0.125	1	RAB7B	0
chr11-44936222-44937098	0.00230055	-3.43795	0.008	0.104	1	TP53I11	0
chr1-151921305-151922181	0.000152546	-3.51629	0.015	0.146	1	THEM4	11496
chr1-158830869-158831766	0.00139986	-3.53888	0.008	0.104	1	MNDA	0
chr9-121747831-121748654	0.00123066	-3.60647	0.008	0.115	1	DAB2IP	0
chr2-26961429-26962324	0.000358762	-3.66419	0.008	0.135	1	MAPRE3	8287
chr17-7051781-7052693	0.00136927	-3.67581	0.008	0.104	1	SLC16A11	7857
chr14-50055732-50056532	0.000848123	-3.69754	0.008	0.104	1	LINC01588	0
chr20-4985345-4986223	0.00101346	-3.70212	0.008	0.115	1	SLC23A2	0
chr16-117520-118407	0.0014883	-3.7789	0.008	0.104	1	NPRL3	0
chr14-102917619-102918478	0.00145066	-3.82321	0.008	0.104	1	AMN	4177
chr10-6108635-6109520	0.00119363	-3.86735	0.008	0.104	1	RBM17	0
chr10-29998054-29998953	0.000162684	-3.91288	0.008	0.125	1	KIAA1462	13846
chr9-137046260-137047092	0.00135719	-3.92687	0.008	0.104	1	NPDC1	56
chr18-23737725-23738418	0.00084869	-3.9898	0.008	0.104	1	LAMA3	0
chr2-9168724-9169313	0.000344651	-4.01087	0.008	0.125	1	RP11-734K21.4	22617
chr16-16201018-16201839	6.57241e-05	-4.02397	0.008	0.146	1	ABCC6	0
chr17-9645009-9645704	0.000788998	-4.02914	0.008	0.104	1	USP43	0
chr3-156460135-156460993	0.000315057	-4.0302	0.008	0.115	1	KCNAB1	0
chr18-51159581-51160442	0.000229779	-4.06606	0.008	0.115	1	MEX3C	14107
chr7-16928918-16929814	0.000182684	-4.09023	0.008	0.125	1	AGR3	46930
chr1-52921242-52922139	8.72944e-06	-4.09024	0.015	0.167	1	ECHDC2	0
chr15-76139241-76140131	0.000505396	-4.12919	0.008	0.115	1	TMEM266	0
chr3-39177572-39178472	5.36132e-05	-4.22793	0.008	0.135	1	XIRP1	4737
chr20-62616571-62617433	0.000541175	-4.36459	0.008	0.104	1	WI2-87327B8.2	13455
chr5-142221999-142222711	7.80997e-05	-4.39938	0.008	0.135	1	NDFIP1	67555
chr9-35023284-35024102	2.2498e-05	-12.5328	0	0.115	1	C9orf131	16992
chr18-371474-372090	9.5697e-05	-12.5883	0	0.104	1	COLEC12	0

### Sheet: pDC_Top200
	coord	p_val	avg_log2FC	pct.1	pct.2	p_val_adj	gene	distance	celltype
1	chrX-154457663-154458583	0.000245649	1.8184	0.218	0.073	1	PLXNA3	0	pDC
2	chr2-96256241-96257159	0.000247899	3.44381	0.105	0.01	1	TMEM127	0	pDC
3	chr3-193592792-193593660	0.000265247	2.49654	0.135	0.031	1	OPA1	0	pDC
4	chr3-128794777-128795679	0.000271368	3.43399	0.105	0.01	1	RAB7A	0	pDC
5	chr11-62678594-62679508	0.00027755	1.35899	0.195	0.083	1	UBXN1	0	pDC
6	chr8-23457233-23458114	0.000574723	1.04514	0.301	0.177	1	ENTPD4	0	pDC
7	chr9-21252846-21253765	0.000636892	2.52728	0.113	0.021	1	IFNA14	12854	pDC
8	chr1-227318031-227318964	0.000729207	2.21817	0.128	0.031	1	CDC42BPA	0	pDC
9	chr10-32377255-32378027	0.000865209	3.1377	0.105	0.021	1	EPC1	0	pDC
10	chr1-221708947-221709663	0.000892449	1.82332	0.105	0.031	1	DUSP10	0	pDC
11	chr14-35403642-35404361	0.0009935	1.73045	0.188	0.062	1	NFKBIA	0	pDC
12	chr17-7558037-7558733	0.00103734	2.11393	0.105	0.031	1	TNFSF13	0	pDC
13	chr2-8303255-8304164	0.00105538	1.58576	0.165	0.052	1	LINC00299	0	pDC
14	chr5-88826845-88827757	0.00131027	1.19195	0.158	0.073	1	MEF2C	0	pDC
15	chr2-239369399-239370303	0.00152717	2.75049	0.105	0.021	1	HDAC4	0	pDC
16	chr19-41883859-41884738	0.00181708	1.92959	0.143	0.052	1	ARHGEF1	0	pDC
17	chr8-42692250-42693145	0.00204727	2.08138	0.113	0.031	1	CHRNB3	4230	pDC
18	chr18-2994305-2995207	0.00204773	1.39947	0.15	0.062	1	LPIN2	0	pDC
19	chr1-171485949-171486471	0.00213853	2.24359	0.113	0.031	1	PRRC2C	0	pDC
20	chr6-157054207-157055123	0.00218891	1.60328	0.158	0.052	1	ARID1B	0	pDC
21	chr8-2001160-2002103	0.00224388	1.49088	0.113	0.052	1	KBTBD11	0	pDC
22	chr11-124836681-124837582	0.00242113	1.51212	0.135	0.052	1	ROBO3	27803	pDC
23	chr15-34342707-34343574	0.00252258	1.61192	0.158	0.083	1	NOP10	0	pDC
24	chr1-180953858-180954733	0.00261135	2.52884	0.105	0.021	1	KIAA1614	2243	pDC
25	chr17-59220102-59220970	0.00266082	0.883669	0.256	0.156	1	GDPD1	0	pDC
26	chr8-12665164-12666036	0.00288857	1.58534	0.128	0.052	1	RP11-419I17.1	0	pDC
27	chr19-55079876-55080667	0.0029632	1.14783	0.203	0.104	1	EPS8L1	0	pDC
28	chr15-74889558-74890453	0.00329792	1.25233	0.143	0.073	1	MPI	0	pDC
29	chr1-10210012-10210909	0.00346432	1.01132	0.195	0.125	1	KIF1B	0	pDC
30	chr12-71625865-71626753	0.00367964	1.54612	0.12	0.042	1	ZFC3H1	0	pDC
31	chr1-2255352-2256378	0.00398583	1.29436	0.143	0.073	1	SKI	0	pDC
32	chr1-45326602-45327432	0.00400676	1.85993	0.12	0.042	1	HPDL	0	pDC
33	chr8-29262626-29263504	0.0042448	1.1655	0.226	0.156	1	KIF13B	0	pDC
34	chr20-62804366-62805249	0.00425202	1.54752	0.18	0.094	1	OGFR	0	pDC
35	chr7-726299-727126	0.00433593	1.04872	0.211	0.104	1	DNAAF5	0	pDC
36	chr11-65859175-65859936	0.00471133	1.03909	0.278	0.156	1	CFL1	0	pDC
37	chr6-111405931-111406824	0.00493899	1.70532	0.135	0.042	1	REV3L	0	pDC
38	chr6-87472579-87473425	0.0049424	0.915087	0.241	0.146	1	SLC35A1	0	pDC
39	chr1-55194838-55195305	0.00523125	1.98549	0.113	0.031	1	USP24	0	pDC
40	chr2-70994495-70995370	0.0055275	1.29617	0.218	0.125	1	AC007040.11	0	pDC
41	chr7-87933748-87934659	0.00564725	1.00547	0.195	0.115	1	ADAM22	0	pDC
42	chr2-147843973-147844843	0.00572294	0.984853	0.226	0.125	1	ACVR2A	0	pDC
43	chr3-51974795-51975613	0.00609043	1.01287	0.15	0.104	1	ABHD14A-ACY1	0	pDC
44	chr5-65481516-65482412	0.00631004	2.46832	0.105	0.021	1	ADAMTS6	0	pDC
45	chr2-231613665-231614447	0.00650788	1.66566	0.15	0.052	1	C2orf57	19381	pDC
46	chr14-73490700-73491468	0.00665035	1.0072	0.233	0.135	1	C14orf169	0	pDC
47	chr19-35900348-35901125	0.00699827	2.07535	0.105	0.031	1	NFKBID	0	pDC
48	chr12-56125915-56126800	0.00732111	1.38317	0.12	0.062	1	ZC3H10	0	pDC
49	chr20-35773289-35773958	0.00734814	1.64325	0.105	0.031	1	PHF20	0	pDC
50	chr12-132908215-132909098	0.00738053	0.979914	0.165	0.083	1	CHFR	0	pDC
51	chr11-46238934-46239781	0.00739982	1.06003	0.15	0.073	1	CTD-2589M5.5	0	pDC
52	chr17-81119274-81120144	0.00747667	1.49673	0.15	0.062	1	AATK	0	pDC
53	chr9-97803175-97804051	0.00766997	1.53417	0.135	0.052	1	PTCSC2	1883	pDC
54	chr6-21588906-21589654	0.00805544	1.08823	0.143	0.073	1	SOX4	3113	pDC
55	chr9-89623783-89624690	0.00869951	1.91014	0.105	0.031	1	UNQ6494	15123	pDC
56	chr6-131135216-131136162	0.00893133	1.73711	0.113	0.042	1	AKAP7	0	pDC
57	chr11-114340056-114340899	0.0089584	1.31847	0.128	0.052	1	NNMT	26770	pDC
58	chr2-151261265-151262137	0.00907003	1.11481	0.173	0.094	1	RBM43	0	pDC
59	chr1-27421765-27422671	0.0091311	1.09875	0.143	0.073	1	WASF2	0	pDC
60	chr12-94675810-94676701	0.00920888	1.65784	0.12	0.042	1	TMCC3	25247	pDC
61	chr20-3781033-3781938	0.00950626	1.46236	0.12	0.042	1	SPEF1	0	pDC
62	chr12-39442833-39443727	0.00974773	1.74148	0.12	0.031	1	KIF21A	0	pDC
63	chr16-3106227-3107092	0.00981176	1.21529	0.18	0.073	1	ZNF205	5467	pDC
64	chr1-116570687-116571279	0.00999535	1.16233	0.128	0.062	1	CD58	0	pDC
65	chr13-20118787-20119608	0.0103801	1.32888	0.105	0.042	1	LINC01072	15556	pDC
66	chr1-248862815-248863720	0.0113454	1.18732	0.135	0.062	1	ZNF692	3670	pDC
67	chr17-7355733-7356637	0.0127565	1.16972	0.12	0.052	1	TMEM95	0	pDC
68	chr19-48872893-48873617	0.0129578	1.15777	0.12	0.062	1	PPP1R15A	0	pDC
69	chr14-103871709-103872545	0.0134895	1.11623	0.135	0.052	1	CTD-2134A5.4	0	pDC
70	chr20-13784556-13785435	0.0137085	1.07517	0.165	0.083	1	NDUFAF5	0	pDC
71	chr11-128157499-128158418	0.0138659	1.71794	0.105	0.031	1	RP11-702B10.2	22008	pDC
72	chr22-49935805-49936698	0.0142381	1.28507	0.113	0.062	1	CITF22-49E9.3	1730	pDC
73	chr12-48197826-48198694	0.0145245	1.09253	0.203	0.125	1	RP11-370I10.12	0	pDC
74	chr19-54937637-54938538	0.0145862	1.10708	0.15	0.073	1	NLRP7	0	pDC
75	chr17-42322538-42323429	0.0146025	1.2618	0.105	0.052	1	STAT3	0	pDC
76	chr11-76208656-76209449	0.0147173	1.14982	0.113	0.052	1	WNT11	0	pDC
77	chr3-105368486-105369247	0.0153991	1.20128	0.135	0.083	1	ALCAM	0	pDC
78	chr12-8179883-8180805	0.0155855	1.34375	0.12	0.052	1	ZNF705A	0	pDC
79	chr6-169723018-169723792	0.0161875	1.03454	0.143	0.083	1	PHF10	0	pDC
80	chr19-18931979-18932860	0.0162706	1.00879	0.15	0.094	1	HOMER3	0	pDC
81	chr19-1279433-1280338	0.0164119	1.238	0.15	0.073	1	C19orf24	183	pDC
82	chr15-82262270-82263172	0.0170147	1.04091	0.165	0.083	1	SAXO2	0	pDC
83	chr2-225041898-225042745	0.0172105	0.915218	0.143	0.073	1	DOCK10	0	pDC
84	chr2-231052565-231053445	0.0177822	1.20282	0.15	0.083	1	C2orf72	2845	pDC
85	chr13-99432484-99433353	0.0178664	0.962753	0.143	0.094	1	UBAC2	46049	pDC
86	chr19-35213646-35214550	0.0183603	1.47128	0.12	0.042	1	FAM187B	10249	pDC
87	chr19-45078817-45079680	0.0190218	0.966883	0.128	0.073	1	GEMIN7	0	pDC
88	chr12-57243438-57244199	0.0194395	1.24018	0.113	0.052	1	STAC3	0	pDC
89	chr1-244010104-244010870	0.0196051	1.05754	0.12	0.052	1	RP11-278H7.1	0	pDC
90	chr10-110210783-110211582	0.0207285	1.12399	0.158	0.104	1	MXI1	0	pDC
91	chr1-45803136-45804025	0.0207986	1.47711	0.105	0.042	1	MAST2	0	pDC
92	chrX-154490295-154491202	0.0209196	1.38839	0.113	0.062	1	SLC10A3	0	pDC
93	chr1-6244799-6245708	0.0215503	1.05558	0.12	0.062	1	HES3	0	pDC
94	chr2-37625936-37626846	0.0217975	1.31663	0.12	0.042	1	CDC42EP3	15035	pDC
95	chr3-151227461-151228356	0.0220202	1.68213	0.113	0.042	1	P2RY14	0	pDC
96	chr9-136306335-136307174	0.0223045	1.39896	0.105	0.042	1	CCDC187	0	pDC
97	chr3-43105582-43106434	0.0227387	1.08742	0.135	0.094	1	POMGNT2	0	pDC
98	chr14-95495307-95496186	0.0231228	1.45851	0.113	0.042	1	SYNE3	19470	pDC
99	chr17-62478289-62479160	0.023641	0.906936	0.218	0.125	1	TLK2	0	pDC
100	chr9-79572874-79573704	0.0236921	1.26188	0.12	0.062	1	TLE4	0	pDC
101	chr1-25022237-25023059	0.0243226	1.007	0.203	0.125	1	RP4-799D16.1	20647	pDC
102	chr14-75985387-75986276	0.0244158	0.942985	0.135	0.094	1	IFT43	0	pDC
103	chr16-96651-97557	0.0244826	1.01598	0.203	0.115	1	NPRL3	0	pDC
104	chr2-65300755-65301663	0.0247351	0.892748	0.158	0.094	1	SPRED2	9187	pDC
105	chr19-14439780-14440686	0.0249732	1.40878	0.12	0.062	1	PKN1	0	pDC
106	chr5-54744049-54744957	0.025033	1.51799	0.113	0.042	1	SNX18	197463	pDC
107	chr5-141622905-141623807	0.025071	1.01307	0.135	0.073	1	HDAC3	0	pDC
108	chr10-119807749-119808614	0.025105	1.01776	0.173	0.094	1	INPP5F	0	pDC
109	chr8-60653387-60654259	0.0253027	1.12497	0.113	0.062	1	RP11-91I20.2	0	pDC
110	chr12-121059983-121060723	0.0256956	1.00003	0.128	0.073	1	OASL	20740	pDC
111	chr9-126723170-126723845	0.0257149	1.38939	0.105	0.052	1	LMX1B	22137	pDC
112	chr11-64848451-64849332	0.0260969	0.987698	0.113	0.062	1	EHD1	2309	pDC
113	chr7-47149180-47150092	0.0262192	1.4115	0.105	0.042	1	AC004870.3	70051	pDC
114	chr2-30711346-30712249	0.0268646	1.26288	0.113	0.052	1	CAPN13	10521	pDC
115	chr11-14358646-14359467	0.0273286	1.27831	0.105	0.042	1	RRAS2	0	pDC
116	chr3-98732429-98733248	0.0274227	1.48063	0.105	0.042	1	ST3GAL6	0	pDC
117	chr14-22096325-22097016	0.0274653	1.16388	0.12	0.052	1	AE000661.37	283663	pDC
118	chr18-49161489-49162210	0.0289136	1.15744	0.113	0.052	1	DYM	0	pDC
119	chr19-13093511-13094410	0.0302003	1.11902	0.128	0.052	1	NFIX	0	pDC
120	chr19-52171160-52172058	0.0302135	0.987207	0.15	0.094	1	ZNF836	0	pDC
121	chrX-135003792-135004702	0.0303076	1.24849	0.105	0.052	1	SMIM10	11318	pDC
122	chr7-99551666-99552558	0.030592	1.03776	0.195	0.135	1	FAM200A	0	pDC
123	chr6-2841384-2842235	0.0307546	0.920359	0.128	0.062	1	SERPINB1	0	pDC
124	chr6-111709630-111710541	0.030767	1.02929	0.128	0.073	1	FYN	0	pDC
125	chr2-172427078-172427886	0.0316483	1.22562	0.105	0.062	1	ITGA6	0	pDC
126	chr10-6295509-6296080	0.0316862	1.17923	0.113	0.052	1	RP11-563J2.2	0	pDC
127	chr4-2412735-2413617	0.0327545	1.23262	0.135	0.062	1	ZFYVE28	0	pDC
128	chr11-128725274-128726115	0.032761	0.902272	0.165	0.094	1	FLI1	0	pDC
129	chr18-74990298-74991205	0.0330117	1.44176	0.105	0.042	1	ZNF407	0	pDC
130	chr17-19004286-19005146	0.0332411	0.963184	0.128	0.073	1	FAM83G	0	pDC
131	chr1-181166279-181167172	0.033742	0.995336	0.128	0.073	1	RP11-540K16.1	7311	pDC
132	chr19-38617596-38618280	0.0355799	1.04967	0.12	0.052	1	MAP4K1	0	pDC
133	chr1-167631849-167632798	0.0356936	1.06747	0.143	0.073	1	RCSD1	0	pDC
134	chr1-211698292-211699151	0.0360078	0.945697	0.135	0.073	1	RP11-122M14.3	16776	pDC
135	chr5-172066486-172067380	0.0363571	1.10825	0.128	0.073	1	STK10	0	pDC
136	chr10-118669016-118669860	0.0377984	0.974787	0.105	0.052	1	CACUL1	4306	pDC
137	chr22-40385107-40386023	0.0393821	0.995772	0.12	0.062	1	ADSL	0	pDC
138	chr2-218272433-218273348	0.0433873	1.08247	0.12	0.062	1	PNKD	0	pDC
139	chr8-27465362-27466281	0.0437718	1.0539	0.105	0.052	1	CHRNA2	0	pDC
140	chrX-71532545-71533355	0.0441984	1.01431	0.15	0.104	1	OGT	0	pDC
141	chr12-48853148-48853887	0.0443442	0.981627	0.128	0.062	1	DDX23	305	pDC
142	chr15-98600044-98600946	0.0459175	1.14009	0.105	0.052	1	IGF1R	48024	pDC
143	chr14-104689166-104690016	0.0463081	0.94221	0.135	0.094	1	INF2	0	pDC
144	chr4-169757517-169758406	0.0464429	1.00136	0.113	0.073	1	HPF1	0	pDC
145	chr12-12266583-12267474	0.0465122	1.0139	0.105	0.062	1	LRP6	0	pDC
146	chr2-102662539-102663379	0.0474982	0.973164	0.12	0.062	1	SLC9A2	0	pDC
147	chr12-57845153-57845951	0.0485799	1.00395	0.105	0.062	1	CTDSP2	0	pDC
148	chr22-36469965-36470867	0.0507552	1.1126	0.105	0.052	1	TXN2	0	pDC
149	chr11-62337071-62337923	0.0514054	1.12587	0.12	0.052	1	ASRGL1	0	pDC
150	chr1-166975137-166976011	0.0518872	0.950562	0.105	0.062	1	ILDR2	0	pDC
151	chr12-14961226-14962044	0.0523664	0.984699	0.15	0.115	1	ARHGDIB	0	pDC
152	chr21-42227761-42228678	0.0525053	1.07717	0.12	0.073	1	ABCG1	0	pDC
153	chr12-14884289-14885185	0.0527403	1.16262	0.105	0.062	1	MGP	0	pDC
154	chr12-82685429-82686160	0.0532771	1.33053	0.12	0.052	1	TMTC2	719	pDC
155	chr12-7994997-7995911	0.053669	0.950892	0.15	0.083	1	RP11-69M1.8	18181	pDC
156	chr2-43227573-43228182	0.0540699	0.909093	0.113	0.062	1	LINC01126	0	pDC
157	chr6-27157643-27158490	0.0543757	0.879893	0.135	0.073	1	HIST1H2AH	10127	pDC
158	chr18-47901439-47902358	0.0547204	1.21286	0.128	0.062	1	SMAD2	0	pDC
159	chr6-148747529-148748376	0.0554618	0.978265	0.158	0.094	1	UST	0	pDC
160	chr6-31399289-31400060	0.0562535	0.887625	0.135	0.083	1	MICA	0	pDC
161	chr16-981100-981973	0.0570337	0.925319	0.105	0.052	1	SOX8	0	pDC
162	chr12-92403542-92404458	0.0570973	1.10751	0.12	0.083	1	CLLU1OS	15635	pDC
163	chr17-44353632-44354240	0.0579208	1.01734	0.113	0.052	1	FAM171A2	0	pDC
164	chr6-37881090-37881959	0.0581574	1.19748	0.105	0.052	1	ZFAND3	0	pDC
165	chr13-114148249-114149149	0.0584702	1.04302	0.105	0.062	1	RASA3	15637	pDC
166	chr19-10230939-10231674	0.0594548	1.01771	0.128	0.083	1	DNMT1	0	pDC
167	chr2-98654850-98655725	0.0600366	1.06318	0.105	0.052	1	MGAT4A	0	pDC
168	chr17-44198003-44198767	0.0603164	1.02788	0.128	0.073	1	ATXN7L3	0	pDC
169	chr3-197790978-197791875	0.0606923	0.875818	0.165	0.125	1	LRCH3	0	pDC
170	chrX-153507251-153508156	0.0619029	0.891512	0.105	0.062	1	BGN	0	pDC
171	chr2-127649417-127650250	0.0622222	0.932715	0.128	0.073	1	GPR17	0	pDC
172	chr1-200738686-200739470	0.064145	0.944188	0.12	0.073	1	CAMSAP2	87	pDC
173	chr5-43009107-43009907	0.0654912	1.24216	0.105	0.042	1	CTD-2201E18.5	1563	pDC
174	chr2-88091810-88092568	0.0655489	1.03112	0.105	0.052	1	SMYD1	0	pDC
175	chr17-77441099-77442021	0.0659715	0.878638	0.135	0.083	1	SEPT9	0	pDC
176	chr13-23979850-23980641	0.0668122	0.898485	0.105	0.062	1	SPATA13	0	pDC
177	chr6-71366175-71367068	0.0669815	0.891342	0.105	0.062	1	RP3-331H24.5	0	pDC
178	chr2-218876404-218877285	0.0679239	0.899933	0.135	0.083	1	WNT6	2170	pDC
179	chr14-22982313-22983049	0.0704556	1.08757	0.128	0.062	1	AJUBA	0	pDC
180	chr12-52645155-52646072	0.0717104	1.16674	0.113	0.062	1	KRT2	0	pDC
181	chr2-105398608-105399484	0.0744862	0.897939	0.105	0.052	1	FHL2	0	pDC
182	chr16-56916711-56917571	0.0746432	0.888257	0.105	0.052	1	SLC12A3	860	pDC
183	chr19-12757328-12758235	0.0748625	0.93672	0.105	0.062	1	BEST2	0	pDC
184	chr19-8637920-8638825	0.0752857	0.88592	0.113	0.073	1	CTD-2586B10.1	0	pDC
185	chr10-26437977-26438769	0.0754437	1.03867	0.143	0.052	1	APBB1IP	0	pDC
186	chr1-36322928-36323897	0.0812365	1.14579	0.105	0.062	1	EVA1B	0	pDC
187	chr14-103091203-103092088	0.0816457	0.966467	0.113	0.062	1	RP11-736N17.11	1175	pDC
188	chr21-32569344-32570199	0.0821047	0.951586	0.128	0.073	1	TCP10L	4641	pDC
189	chr22-39388365-39389218	0.0843098	1.01447	0.105	0.052	1	SYNGR1	2776	pDC
190	chr10-73940339-73941243	0.0866555	1.08795	0.105	0.052	1	C10orf55	17561	pDC
191	chr1-150255395-150256215	0.0873384	1.03775	0.105	0.052	1	CA14	943	pDC
192	chr12-6927496-6928435	0.0931415	0.908852	0.105	0.062	1	ATN1	0	pDC
193	chr1-155086029-155086692	0.102184	0.929726	0.12	0.073	1	RP11-540D14.8	0	pDC
194	chr4-1722946-1723864	0.115017	0.985054	0.105	0.042	1	TACC3	0	pDC
195	chr12-96401307-96401908	0.122727	0.929853	0.105	0.062	1	CDK17	746	pDC
196	chr12-110698043-110698936	0.123417	0.925958	0.105	0.052	1	HVCN1	0	pDC
197	chr9-90795733-90796641	0.126994	1.04827	0.105	0.052	1	SYK	5145	pDC
198	chr15-91022141-91023018	0.130705	0.901989	0.105	0.062	1	VPS33B	0	pDC
199	chr1-31763841-31764788	0.138399	0.878913	0.105	0.052	1	ADGRB2	0	pDC
200	chr1-184547835-184548757	0.140253	0.902207	0.105	0.062	1	C1orf21	0	pDC

### Sheet: pDC_NOTCH
	coord	p_val	avg_log2FC	pct.1	pct.2	p_val_adj	gene	distance	celltype
1	chr2-44708069-44708967	0.00358223	-2.40023	0.023	0.146	1	CAMKMT	0	pDC
2	chr8-79767610-79768539	0.00530824	-1.37364	0.128	0.281	1	HEY1	0	pDC
3	chr12-124914426-124915198	0.0121652	-0.94774	0.218	0.427	1	UBC	0	pDC
4	chr20-62382433-62383340	0.0212117	-2.24367	0.023	0.115	1	RPS21	3775	pDC
5	chr19-15197300-15198066	0.0220938	-0.716554	0.271	0.458	1	NOTCH3	0	pDC
6	chr5-138464755-138465656	0.0299462	-0.736296	0.263	0.469	1	EGR1	0	pDC
7	chr11-128725274-128726115	0.032761	0.902272	0.165	0.094	1	FLI1	0	pDC
8	chr1-39639283-39640209	0.0422404	-1.46523	0.053	0.146	1	HEYL	0	pDC
9	chr5-179732294-179733174	0.0492539	0.480501	0.398	0.354	1	MAML1	0	pDC
10	chr6-170306223-170307141	0.0661005	0.377377	0.256	0.198	1	DLL1	0	pDC
11	chr19-49495753-49496660	0.113331	-0.655732	0.278	0.417	1	RPS11	0	pDC
12	chr2-55232112-55233022	0.113931	0.378993	0.271	0.208	1	RPS27A	0	pDC
13	chrX-72276793-72277671	0.118418	-0.817334	0.128	0.26	1	RPS4X	0	pDC
14	chr21-38831248-38832151	0.175406	0.488016	0.143	0.115	1	ETS2	6292	pDC
15	chr17-7573475-7574272	0.227367	-0.67732	0.15	0.229	1	EIF4A1	0	pDC
16	chr4-26141686-26142589	0.238203	-0.816786	0.098	0.177	1	RBPJ	20865	pDC
17	chr1-150268574-150269422	0.244482	-0.558669	0.233	0.333	1	APH1A	0	pDC
18	chr16-18789902-18790781	0.254135	-0.619613	0.233	0.333	1	RPS15A	0	pDC
19	chr8-116755402-116756324	0.276278	0.105863	0.143	0.125	1	EIF3H	0	pDC
20	chr20-10673834-10674648	0.299255	-0.573371	0.188	0.292	1	JAG1	0	pDC
21	chr9-136551922-136552805	0.29946	-0.589538	0.075	0.115	1	NOTCH1	6059	pDC
22	chr2-207529410-207530338	0.332747	-0.358749	0.398	0.542	1	CREB1	0	pDC
23	chr19-3989884-3990778	0.336043	-0.823941	0.09	0.135	1	EEF2	4414	pDC
24	chr7-74173883-74174757	0.341469	-0.558147	0.226	0.333	1	EIF4H	0	pDC
25	chr12-96193887-96194780	0.361938	-0.772709	0.083	0.125	1	ELK3	0	pDC
26	chr19-41859483-41860372	0.372628	0.144164	0.421	0.458	1	RPS19	0	pDC
27	chr11-96242974-96243891	0.380819	-0.66068	0.09	0.156	1	MAML2	0	pDC
28	chr5-82277978-82278913	0.381769	-0.46586	0.195	0.323	1	RPS23	0	pDC
29	chr19-39502513-39503417	0.399944	0.173676	0.128	0.125	1	DLL3	0	pDC
30	chr8-100721931-100722818	0.444243	0.117887	0.444	0.542	1	PABPC1	0	pDC
31	chr6-32195380-32196296	0.445394	0.143366	0.286	0.333	1	NOTCH4	0	pDC
32	chr11-47378125-47379023	0.459826	-0.813452	0.075	0.115	1	SPI1	0	pDC
33	chr22-41068757-41069657	0.485143	-0.944043	0.068	0.104	1	EP300	22128	pDC
34	chr8-22693093-22693971	0.498146	-0.802467	0.068	0.115	1	EGR3	0	pDC
35	chr1-205630986-205631510	0.519558	-0.508648	0.165	0.219	1	ELK4	0	pDC
36	chr10-119080403-119081233	0.609672	-0.359219	0.18	0.26	1	EIF3A	0	pDC
37	chr16-1964447-1965328	0.613593	-0.252171	0.263	0.354	1	RPS2	0	pDC
38	chr11-128522003-128522897	0.680752	-0.49967	0.143	0.208	1	ETS1	0	pDC
39	chr6-73523278-73524205	0.71214	-0.542509	0.09	0.135	1	EEF1A1	0	pDC
40	chr2-73290954-73291798	0.767109	-0.392704	0.09	0.115	1	EGR4	0	pDC
41	chr19-58386716-58387587	0.792596	-0.321372	0.195	0.271	1	RPS5	0	pDC
42	chrX-47650288-47651211	0.861463	-0.170653	0.271	0.312	1	ELK1	0	pDC
43	chr1-153990303-153991197	0.877689	-0.169347	0.18	0.219	1	RPS27	0	pDC
44	chr15-40927496-40928419	0.93342	-0.254587	0.098	0.125	1	DLL4	920	pDC
45	chr9-19379813-19380681	0.997027	-0.182103	0.248	0.271	1	RPS6	0	pDC

### Sheet: cDC1_All
	p_val	avg_log2FC	pct.1	pct.2	p_val_adj	gene	distance
chr2-232365236-232366142	0.00977509	14.4871	0.538	0	1	ALPP	12391
chr2-96674789-96675649	0.0763143	14.4718	0.385	0	1	FER1L5	0
chr18-69978732-69979598	0.0312813	14.349	0.385	0	1	CD226	16928
chr7-115065900-115066775	0.0683756	14.337	0.385	0	1	LINC01392	0
chr10-79355892-79356746	0.022796	14.2889	0.462	0	1	PPIF	554
chr13-91278644-91279544	0.0771504	14.2618	0.385	0	1	MIR17HG	68275
chr6-151822217-151823137	0.0744162	14.2467	0.385	0	1	ESR1	0
chr10-74836052-74836830	0.0823397	14.2275	0.308	0	1	KAT6B	0
chr5-55636590-55637440	0.119239	14.1461	0.308	0	1	SLC38A9	0
chr3-53212010-53212832	0.0465302	14.1174	0.385	0	1	TKT	11874
chr16-89855418-89856344	0.0462814	14.0992	0.385	0	1	SPIRE2	0
chr1-42993560-42994429	0.0768886	14.0961	0.385	0	1	SLC2A1-AS1	10201
chr11-69141495-69142385	0.121905	14.0948	0.308	0	1	TPCN2	0
chr7-117011508-117012341	0.058746	14.0873	0.385	0	1	ST7	0
chr2-48768477-48769399	0.125082	14.0683	0.308	0	1	STON1-GTF2A1L	0
chr17-77548719-77549634	0.0764244	14.0647	0.385	0	1	RP11-13K12.1	0
chr12-47868304-47869181	0.0762209	14.062	0.385	0	1	VDR	0
chr9-112444935-112445826	0.124263	14.0563	0.308	0	1	HSDL2	0
chr7-17946350-17947242	0.0910868	14.0298	0.308	0	1	SNX13	5848
chr11-110088124-110088878	0.124216	14.0294	0.308	0	1	ZC3H12C	4482
chr9-70557642-70558550	0.0764244	14.014	0.385	0	1	TRPM3	0
chr2-58701498-58702360	0.0725071	14.011	0.308	0	1	LINC01122	0
chrX-39159113-39159988	0.121529	14.0087	0.308	0	1	RP11-265P11.1	66114
chr1-9593211-9594097	0.00377977	14.0003	0.538	0	1	TMEM201	0
chr10-22743940-22744589	0.10129	14.0001	0.308	0	1	PIP4K2A	29384
chr9-99875957-99876862	0.121229	13.9913	0.308	0	1	NR4A3	9065
chr20-2390700-2391602	0.124369	13.9895	0.308	0	1	TGM6	0
chr1-93705690-93706605	0.124528	13.9607	0.308	0	1	BCAR3	0
chr4-10954546-10955443	0.0189898	13.9607	0.462	0	1	RP11-61G19.2	204959
chr18-11149181-11150090	0.11558	13.9601	0.308	0	1	PIEZO2	418
chr2-64681376-64682256	0.113773	13.9385	0.308	0	1	SERTAD2	0
chr3-194942686-194943571	0.0361622	13.9271	0.462	0	1	AC090505.1	110093
chr9-75184192-75184867	0.0994791	13.9235	0.308	0	1	OSTF1	36926
chr11-79482612-79483466	0.0418883	13.9084	0.308	0	1	TENM4	41663
chr17-2070138-2070997	0.0684048	13.9076	0.385	0	1	SMG6	0
chr14-21050319-21051210	0.15692	13.8946	0.231	0	1	NDRG2	0
chr13-26601461-26602344	0.0418883	13.8935	0.308	0	1	WASF3	0
chr3-179608708-179609542	0.0769996	13.8918	0.385	0	1	NDUFB5	0
chr22-24053514-24054421	0.124254	13.8906	0.308	0	1	CABIN1	0
chr6-108882912-108883731	0.121211	13.8857	0.308	0	1	ARMC2	0
chr10-79293602-79294441	0.0443629	13.8818	0.462	0	1	ZMIZ1	0
chr7-28509144-28509990	0.101608	13.871	0.308	0	1	CREB5	0
chr1-229023330-229024051	0.116339	13.868	0.308	0	1	RP5-1065P14.3	0
chr8-21896940-21897848	0.125161	13.8573	0.308	0	1	DOK2	11024
chr3-96812999-96813823	0.10129	13.8428	0.308	0	1	EPHA6	757
chr10-96747735-96748658	0.00502257	13.8421	0.462	0	1	PIK3AP1	27220
chr11-86416242-86417140	0.0858418	13.8386	0.308	0	1	CCDC81	0
chr10-86580164-86581057	0.0261181	13.8358	0.385	0	1	WAPL	58348
chr2-129483133-129484027	0.120711	13.8356	0.308	0	1	AC079586.1	209284
chr6-16824689-16825630	0.118045	13.8074	0.308	0	1	RP1-151F17.2	57805
chr18-2657922-2658754	0.0933407	13.8031	0.308	0	1	SMCHD1	0
chr13-98596161-98597017	0.064449	13.8026	0.308	0	1	STK24	18220
chr1-15514843-15515772	0.170132	13.8018	0.231	0	1	CASP9	0
chr1-234881961-234882534	0.0998066	13.8004	0.308	0	1	RP11-443B7.2	74696
chr10-63707036-63707947	0.10384	13.7961	0.308	0	1	RP11-170M17.1	0
chr12-32906433-32907316	0.187152	13.7897	0.231	0	1	PKP2	9592
chrX-1517158-1517944	0.0261181	13.7859	0.385	0	1	P2RY8	0
chr9-112726565-112727452	0.0730791	13.7772	0.385	0	1	INIP	8328
chr4-56803186-56804081	0.110134	13.7762	0.308	0	1	SPINK2	5778
chr17-80819230-80820109	0.024507	13.768	0.385	0	1	RPTOR	0
chr3-47663273-47664144	0.193908	13.7674	0.231	0	1	SMARCC1	0
chr11-86161927-86162670	0.120272	13.7579	0.308	0	1	RP11-12D16.2	30116
chr16-53865077-53866021	0.106015	13.7536	0.308	0	1	FTO	0
chr4-140790644-140791500	0.0459797	13.7511	0.462	0	1	RP11-102N12.3	32722
chr8-124256586-124257499	0.115646	13.7356	0.308	0	1	RP11-37N22.1	9187
chr5-36417111-36417967	0.192423	13.7329	0.231	0	1	RNA5SP181	67375
chr13-22073475-22074312	0.170266	13.7268	0.231	0	1	LINC00540	0
chr18-496732-497619	0.0956038	13.7241	0.308	0	1	COLEC12	0
chr1-58596331-58597129	0.157286	13.7207	0.231	0	1	TACSTD2	18557
chr2-68388715-68389428	0.0935907	13.7202	0.308	0	1	PLEK	0
chr10-49076527-49077435	0.185164	13.716	0.231	0	1	VSTM4	0
chr5-82173948-82174763	0.115287	13.7069	0.308	0	1	ATG10	0
chr10-12333369-12334273	0.124984	13.7054	0.308	0	1	CAMK1D	15208
chr6-117771183-117772073	0.188783	13.6971	0.231	0	1	NUS1	60542
chr4-8226986-8227743	0.125082	13.6943	0.308	0	1	SH3TC1	0
chr13-110665432-110666286	0.0684206	13.6943	0.385	0	1	CARS2	0
chr2-46469962-46470867	0.0476473	13.6941	0.385	0	1	TMEM247	0
chr1-153743686-153744486	0.167597	13.6936	0.231	0	1	INTS3	0
chr7-106062639-106063424	0.179074	13.693	0.231	0	1	SYPL1	27078
chr10-3208436-3209238	0.0618978	13.6916	0.308	0	1	RP11-298E9.5	14577
chr4-53039386-53040268	0.160449	13.6896	0.231	0	1	SCFD2	0
chr2-12731650-12732517	0.159329	13.689	0.231	0	1	TRIB2	0
chr16-4047762-4048527	0.18953	13.6791	0.231	0	1	ADCY9	0
chr1-117622231-117623137	0.114261	13.6761	0.308	0	1	FAM46C	0
chr14-95520353-95520933	0.120398	13.6725	0.308	0	1	RP11-1070N10.3	2441
chr2-16653483-16654328	0.119216	13.6724	0.308	0	1	FAM49A	0
chr12-89919261-89920067	0.199417	13.6705	0.231	0	1	RP11-654D12.2	0
chr14-105388294-105389196	0.12202	13.668	0.308	0	1	PACS2	0
chr5-62730728-62731568	0.178412	13.667	0.231	0	1	IPO11	102145
chr3-124829523-124830426	0.120711	13.6632	0.308	0	1	ITGB5	0
chrX-46716666-46717432	0.199382	13.6622	0.231	0	1	SLC9A7	0
chr3-186150907-186151791	0.116167	13.6616	0.308	0	1	DGKG	0
chr16-58420885-58421753	0.198387	13.6616	0.231	0	1	RP11-481J2.2	0
chr6-142784065-142784972	0.031891	13.6608	0.385	0	1	HIVEP2	0
chr8-33682851-33683765	0.197329	13.6544	0.231	0	1	RP11-317N12.1	0
chr3-8491407-8492253	0.199328	13.6531	0.231	0	1	LMCD1	9453
chr14-71130430-71131333	0.10211	13.6474	0.308	0	1	RP6-91H8.3	9791
chr12-108335461-108336392	0.170594	13.6435	0.231	0	1	CMKLR1	0
chrX-2232785-2233704	0.199382	13.6429	0.231	0	1	DHRSX	0
chr2-176967802-176968724	0.189394	13.6425	0.231	0	1	AC079305.11	21783
chr10-78578709-78579564	0.0618978	13.6384	0.308	0	1	RP11-90J7.3	0
chr8-48034755-48035571	0.188783	13.6365	0.231	0	1	UBE2V2	0
chr13-31968211-31969130	0.179814	13.6331	0.231	0	1	LINC01073	16554
chr1-17431370-17432221	0.0185858	13.6306	0.462	0	1	RCC2	0
chr4-107926273-107926995	0.197303	13.63	0.231	0	1	CYP2U1	4373
chr6-138806628-138807529	0.196915	13.6262	0.231	0	1	ECT2L	0
chr1-225712182-225713077	0.056765	13.625	0.385	0	1	ENAH	59039
chr1-239024956-239025820	0.192911	13.6217	0.231	0	1	RP11-544D21.2	221987
chr1-111497443-111498280	0.10298	13.6204	0.308	0	1	TMIGD3	0
chr14-56422333-56423205	0.173784	13.6199	0.231	0	1	TMEM260	65148
chr17-42704556-42705464	0.125082	13.6177	0.308	0	1	EZH1	0
chr15-32718507-32719371	0.187871	13.6163	0.231	0	1	GREM1	0
chr6-81744815-81745708	0.11389	13.6156	0.308	0	1	FAM46A	0
chr2-189513827-189514726	0.121609	13.6138	0.308	0	1	WDR75	38261
chr2-100853846-100854649	0.156774	13.6132	0.231	0	1	NPAS2	0
chr9-6893723-6894687	0.18742	13.6122	0.231	0	1	KDM4C	0
chr1-169902526-169903380	0.199151	13.61	0.231	0	1	SCYL3	8258
chr9-78248370-78249281	0.185164	13.6088	0.231	0	1	CEP78	0
chr14-37595675-37596534	0.188819	13.6061	0.231	0	1	TTC6	0
chr20-44535986-44536885	0.168851	13.6058	0.231	0	1	PKIG	0
chr1-43978869-43979673	0.069996	13.6057	0.385	0	1	B4GALT2	0
chr4-105060405-105061211	0.0737845	13.6025	0.385	0	1	RP11-556I14.1	0
chr2-219087166-219087902	0.174616	13.6012	0.231	0	1	RP11-33O4.2	0
chr4-41216140-41217007	0.07288	13.6005	0.308	0	1	APBB2	0
chr7-103379035-103379897	0.187191	13.5991	0.231	0	1	SLC26A5	0
chr17-35381219-35382093	0.07288	13.5937	0.308	0	1	SLFN11	7517
chr21-25405786-25406608	0.195596	13.5937	0.231	0	1	LINC00158	0
chr2-158312895-158313697	0.174616	13.5918	0.231	0	1	CCDC148	0
chr1-51172655-51173509	0.18742	13.59	0.231	0	1	LINC01562	21585
chr1-206770678-206771471	0.112996	13.5884	0.308	0	1	IL10	0
chr6-17884586-17885431	0.116776	13.5876	0.308	0	1	KIF13A	0
chr10-78960259-78961159	0.198817	13.5861	0.231	0	1	RP11-481G8.2	39324
chr5-143113270-143114134	0.189726	13.5836	0.231	0	1	ARHGAP26	0
chr1-248785947-248786834	0.125099	13.5811	0.308	0	1	SH3BP5L	23611
chr3-41137496-41138283	0.192311	13.5797	0.231	0	1	RP11-372H2.1	24003
chr11-76392732-76393598	0.073978	13.5762	0.308	0	1	RP11-111M22.2	0
chrX-16903360-16904228	0.0858418	13.575	0.308	0	1	RBBP7	32945
chr2-129758610-129759502	0.109381	13.5748	0.308	0	1	AC079776.1	109690
chr3-46926793-46927656	0.00846063	13.5685	0.462	0	1	CCDC12	0
chr2-37295104-37295945	0.178365	13.5677	0.231	0	1	PRKD3	0
chr16-56118963-56119819	0.193679	13.5665	0.231	0	1	RP11-355E10.1	0
chr17-28192903-28193783	0.176323	13.5647	0.231	0	1	NLK	0
chr13-79227089-79228010	0.184493	13.5612	0.231	0	1	RBM26	83813
chr6-6793673-6794588	0.121511	13.5589	0.308	0	1	RP3-470L22.1	34381
chr17-41490107-41491015	0.10211	13.5574	0.308	0	1	KRT36	0
chr6-15683141-15683998	0.188819	13.5541	0.231	0	1	DTNBP1	20082
chr17-56786806-56787721	0.0177161	13.5527	0.462	0	1	C17orf67	4191
chr11-76857618-76858489	0.103033	13.5524	0.308	0	1	ACER3	2377
chr3-71925918-71926735	0.198184	13.5507	0.231	0	1	LINC00877	108564
chr9-35833461-35834354	0.0491301	13.5453	0.385	0	1	TMEM8B	0
chr16-55564865-55565743	0.199382	13.5434	0.231	0	1	LPCAT2	0
chr16-72908010-72908924	0.103033	13.541	0.308	0	1	ZFHX3	0
chr9-128078251-128079151	0.167921	13.5377	0.231	0	1	SLC25A25	0
chr20-32351792-32352652	0.196915	13.537	0.231	0	1	RP11-358N2.2	2400
chr12-124545376-124546229	0.0310601	13.5353	0.385	0	1	NCOR2	0
chr16-71700502-71701371	0.0983055	13.5334	0.231	0	1	PHLPP2	0
chr10-35136010-35136907	0.15692	13.5314	0.231	0	1	CREM	0
chr11-110113352-110114209	0.147464	13.5309	0.231	0	1	ZC3H12C	0
chr1-162613377-162614257	0.18742	13.5295	0.231	0	1	UAP1	13534
chr5-58238632-58239475	0.195235	13.5285	0.231	0	1	CTD-2037L6.2	116290
chr15-33737520-33738413	0.189592	13.5265	0.231	0	1	RYR3	0
chr16-56295757-56296627	0.192311	13.5245	0.231	0	1	GNAO1	0
chr3-61894807-61895695	0.0418883	13.523	0.308	0	1	PTPRG	0
chr5-76525700-76526575	0.192911	13.5198	0.231	0	1	IQGAP2	0
chr1-35899087-35899819	0.17899	13.5189	0.231	0	1	AGO1	0
chr1-113692067-113692967	0.199392	13.5189	0.231	0	1	PHTF1	3863
chr3-122952192-122953096	0.171326	13.5174	0.231	0	1	SEMA5B	0
chr6-110944382-110945301	0.0772407	13.5143	0.385	0	1	GTF3C6	13258
chr10-73243653-73244574	0.193486	13.5136	0.231	0	1	DNAJC9	0
chr12-29152060-29152963	0.122257	13.5132	0.308	0	1	FAR2	0
chr19-51816452-51817334	0.1994	13.513	0.231	0	1	FPR3	0
chr17-19418445-19419319	0.17928	13.5119	0.231	0	1	AC004448.5	0
chr15-60408191-60409092	0.107099	13.5113	0.308	0	1	ANXA2	5307
chr1-65811744-65812646	0.033711	13.5098	0.385	0	1	PDE4B	0
chr5-170215962-170216871	0.192104	13.5078	0.231	0	1	C5orf58	15575
chr8-143112461-143113375	0.108226	13.5067	0.308	0	1	LY6L	29459
chr4-70713409-70714336	0.116269	13.505	0.308	0	1	RUFY3	0
chr3-32198492-32199323	0.146876	13.5024	0.231	0	1	GPD1L	29778
chr2-229333150-229334054	0.179265	13.5003	0.231	0	1	DNER	23574
chr18-59953324-59954191	0.0418883	13.4992	0.308	0	1	PMAIP1	49017
chr6-90485448-90486288	0.195212	13.4981	0.231	0	1	MAP3K7	27284
chr3-69458581-69459468	0.169952	13.4979	0.231	0	1	FRMD4B	0
chr11-131691272-131692141	0.184493	13.4963	0.231	0	1	NTM	0
chr17-20059448-20060337	0.0858418	13.4959	0.308	0	1	SPECC1	0
chr8-27962631-27963526	0.07288	13.4951	0.308	0	1	SCARA5	0
chr8-26445853-26446734	0.124369	13.4929	0.308	0	1	BNIP3L	0
chr5-77483422-77484288	0.187804	13.4883	0.231	0	1	WDR41	0
chr4-151035635-151036486	0.169952	13.4876	0.231	0	1	LRBA	19907
chr6-170476069-170476974	0.19302	13.4855	0.231	0	1	PSMB1	58142
chr5-32537752-32538587	0.123188	13.485	0.308	0	1	SUB1	0
chr7-98186661-98187575	0.187191	13.4837	0.231	0	1	LMTK2	0
chr7-3201815-3202741	0.174616	13.4834	0.231	0	1	AC073316.2	3558
chr16-85947514-85948418	0.117244	13.483	0.308	0	1	RP11-542M13.3	11290
chr3-152964681-152965585	0.283658	13.4824	0.154	0	1	P2RY1	123241
chr6-154603725-154604548	0.0983055	13.4817	0.231	0	1	CNKSR3	93065
chr14-24361242-24361865	0.199392	13.4816	0.231	0	1	NFATC4	3807
chr17-45077480-45078339	0.161073	13.4811	0.231	0	1	NMT1	0
chr3-23067846-23068717	0.199382	13.4801	0.231	0	1	UBE2E2	134302
chr2-11933632-11934531	0.101608	13.4798	0.308	0	1	MIR3681HG	0
chr11-1896730-1897624	0.0779164	13.4787	0.308	0	1	LSP1	4462
chr5-160500550-160501438	0.11562	13.4785	0.308	0	1	MIR3142HG	13123
chr11-33731923-33732818	0.180659	13.4771	0.231	0	1	CD59	0
chr8-39848430-39849334	0.198044	13.4765	0.231	0	1	ADAM2	10140
chr4-71338632-71339538	0.197329	13.474	0.231	0	1	SLC4A4	0
chr17-74631629-74632474	0.0540877	13.4724	0.385	0	1	CD300E	7890
chr17-4759611-4760524	0.125197	13.4716	0.308	0	1	TM4SF5	11359
chr1-21322266-21323162	0.0418883	13.4708	0.308	0	1	ECE1	0
chr11-110098337-110099207	0.196915	13.4701	0.231	0	1	ZC3H12C	0
chr20-47694994-47695903	0.195596	13.4692	0.231	0	1	SULF2	0
chr3-117602897-117603755	0.0983055	13.4677	0.231	0	1	RP11-384F7.2	68398
chr14-93073167-93073820	0.119981	13.4671	0.308	0	1	ITPK1	0
chr4-39754045-39754950	0.197303	13.4663	0.231	0	1	UBE2K	0
chr10-13712741-13713643	0.107731	13.466	0.308	0	1	FRMD4A	0
chr15-75090042-75090937	0.180648	13.4631	0.231	0	1	PPCDC	0
chr8-18839202-18839972	0.199392	13.4615	0.231	0	1	PSD3	0
chr14-92753042-92753922	0.168975	13.4602	0.231	0	1	LGMN	4339
chr2-230666908-230667726	0.121512	13.4594	0.308	0	1	AC098823.3	23194
chr20-1033777-1034706	0.174778	13.459	0.231	0	1	RSPO4	31512
chr9-20370780-20371696	0.199417	13.459	0.231	0	1	MLLT3	0
chr21-14858110-14858948	0.187871	13.4579	0.231	0	1	AF127936.7	0
chr2-37394013-37394886	0.041287	13.4577	0.308	0	1	QPCT	20690
chr1-17141377-17142248	0.119795	13.4555	0.308	0	1	PADI2	21941
chrX-148542299-148543175	0.184154	13.4555	0.231	0	1	AFF2	0
chr3-160801434-160802330	0.0653165	13.4533	0.385	0	1	PPM1L	0
chr4-168853408-168854214	0.185164	13.4529	0.231	0	1	PALLD	0
chr18-62828494-62829324	0.157286	13.4492	0.231	0	1	PHLPP1	0
chr10-58592717-58593623	0.197298	13.4461	0.231	0	1	BICC1	0
chr13-22800788-22801672	0.192911	13.4438	0.231	0	1	LINC00621	92983
chrX-18543498-18544395	0.193307	13.4436	0.231	0	1	CDKL5	0
chr9-33751857-33752737	0.192311	13.4432	0.231	0	1	PRSS3	0
chr4-118834822-118835448	0.0730791	13.4421	0.385	0	1	SEC24D	0
chrX-19566248-19567134	0.112247	13.441	0.308	0	1	SH3KBP1	0
chr1-212861842-212862738	0.191587	13.436	0.231	0	1	FLVCR1	0
chr21-34845588-34846406	0.178464	13.4308	0.231	0	1	RUNX1	0
chr12-48294366-48295255	0.0983055	13.4275	0.231	0	1	RP11-370I10.2	10155
chr12-96176757-96177666	0.124369	13.4269	0.308	0	1	RP11-256L6.5	4630
chrX-10119216-10120127	0.0429909	13.4248	0.462	0	1	WWC3	0
chr3-139934664-139935555	0.0983055	13.4245	0.231	0	1	CLSTN2	0
chr5-67991068-67991941	0.244169	13.4239	0.154	0	1	RP11-83M16.6	88467
chr4-143921018-143921901	0.198492	13.4236	0.231	0	1	RP11-673E1.1	0
chr9-107867995-107868823	0.17928	13.4225	0.231	0	1	RNA5SP293	50042
chr3-195042532-195043399	0.196403	13.4223	0.231	0	1	XXYLT1	24879
chr20-31674631-31675498	0.0721407	13.4222	0.385	0	1	BCL2L1	0
chr22-45235046-45235949	0.0764614	13.4221	0.385	0	1	KIAA0930	0
chr1-186655683-186656534	0.101608	13.422	0.308	0	1	PTGS2	15256
chr2-164597593-164598450	0.291547	13.4218	0.154	0	1	GRB14	0
chr8-37948435-37949339	0.0935907	13.4202	0.308	0	1	GOT1L1	8305
chr6-158039254-158040111	0.185492	13.4201	0.231	0	1	SYNJ2	0
chr11-64810242-64811156	0.00655126	13.4199	0.615	0	1	MEN1	0
chr11-9017562-9018474	0.118707	13.4195	0.308	0	1	SCUBE2	1916
chr22-22720161-22720943	0.0737687	13.4187	0.385	0	1	LL22NC03-102D1.18	26848
chr2-225270551-225271429	0.101608	13.4162	0.308	0	1	NYAP2	128280
chr1-220786449-220787355	0.186549	13.4157	0.231	0	1	MARC1	0
chr9-37925887-37926703	0.147464	13.4153	0.231	0	1	RP11-613M10.9	0
chrX-1239459-1240377	0.00593806	13.4135	0.462	0	1	CRLF2	26708
chr8-93935315-93935980	0.07288	13.4108	0.308	0	1	PDP1	9248
chr3-194592496-194593348	0.195596	13.4091	0.231	0	1	TMEM44	0
chr10-11551830-11552734	0.178464	13.4085	0.231	0	1	USP6NL	0
chr22-43001207-43002091	0.107454	13.4039	0.308	0	1	PACSIN2	0
chr14-61636504-61637396	0.199328	13.4003	0.231	0	1	FLJ22447	0
chr10-45380062-45380708	0.121211	13.3979	0.308	0	1	ALOX5	0
chrX-67720250-67721114	0.26678	13.3953	0.154	0	1	AR	0
chr3-4507359-4508159	0.198492	13.3931	0.231	0	1	ITPR1	0
chr5-1563768-1564651	0.07288	13.389	0.308	0	1	CTD-2245E15.3	12057
chr7-106644774-106645661	0.197435	13.388	0.231	0	1	CCDC71L	11103
chr14-88668493-88669165	0.196915	13.3851	0.231	0	1	EML5	0
chr6-13464437-13465295	0.175101	13.3829	0.231	0	1	GFOD1	0
chr19-44754420-44755015	0.0629422	13.3829	0.385	0	1	BCL3	0
chr3-153130325-153131195	0.195235	13.3828	0.231	0	1	RAP2B	31074
chr12-11780473-11781392	0.199382	13.3805	0.231	0	1	ETV6	0
chr3-122797034-122797962	0.180648	13.3803	0.231	0	1	DIRC2	0
chr7-2728305-2729169	0.0418883	13.3802	0.308	0	1	GNA12	0
chr1-24248762-24249650	0.182138	13.3794	0.231	0	1	RP11-10N16.2	37068
chr1-224113744-224114582	0.0453817	13.3788	0.462	0	1	FBXO28	0
chr1-184482998-184483907	0.198492	13.3787	0.231	0	1	C1orf21	0
chr13-33757439-33758322	0.181708	13.3777	0.231	0	1	RFC3	59726
chr2-62119369-62120281	0.197056	13.3769	0.231	0	1	COMMD1	0
chr18-3247140-3248039	0.00257252	13.3757	0.615	0	1	MYL12A	0
chr2-100142157-100143044	0.0745465	13.3745	0.385	0	1	AFF3	0
chr16-10865579-10866466	0.169952	13.3733	0.231	0	1	CIITA	0
chr2-174059311-174060206	0.187659	13.3731	0.231	0	1	OLA1	12240
chr16-16007588-16008228	0.07288	13.3728	0.308	0	1	ABCC1	0
chr3-46929917-46930746	0.167597	13.3668	0.231	0	1	CCDC12	0
chr1-169451264-169452107	0.0983055	13.3665	0.231	0	1	CCDC181	0
chr1-161268125-161268843	0.156774	13.3662	0.231	0	1	PCP4L1	0
chr2-224025633-224026533	0.0192917	13.3653	0.462	0	1	SERPINE2	0
chr8-102197091-102197976	0.030651	13.3646	0.385	0	1	RRM2B	6525
chr15-72397796-72398653	0.146876	13.3645	0.231	0	1	TMEM202	0
chr1-95095560-95096452	0.197056	13.3635	0.231	0	1	TMEM56	20885
chr1-115771575-115772488	0.232964	13.3613	0.154	0	1	CASQ2	2793
chr16-27374663-27375359	0.0113658	13.3599	0.385	0	1	IL4R	9884
chr8-69676045-69676925	0.0779164	13.3599	0.308	0	1	SLCO5A1	0
chr5-97048926-97049798	0.178365	13.3597	0.231	0	1	LNPEP	11410
chr17-30104331-30105248	0.0705669	13.3559	0.385	0	1	EFCAB5	0
chr3-5139537-5140297	0.0725071	13.3558	0.308	0	1	ARL8B	0
chr11-11416380-11417277	0.198044	13.353	0.231	0	1	GALNT18	0
chr10-100282662-100283557	0.189394	13.3524	0.231	0	1	BLOC1S2	0
chr3-157436275-157437108	0.195235	13.3511	0.231	0	1	PTX3	0
chr12-29241842-29242761	0.113773	13.3503	0.308	0	1	FAR2	0
chr2-30298013-30298905	0.146876	13.3501	0.231	0	1	LBH	0
chr2-28474676-28475623	0.182138	13.3498	0.231	0	1	PLB1	0
chr20-3672347-3673266	0.1923	13.3493	0.231	0	1	ADAM33	0
chr9-36378803-36379662	0.184493	13.3492	0.231	0	1	RNF38	0
chr9-99244641-99245442	0.197352	13.3492	0.231	0	1	SEC61B	14025
chr1-235047847-235048698	0.193679	13.3485	0.231	0	1	LINC01348	16780
chr5-60820434-60821310	0.273515	13.3482	0.154	0	1	ELOVL7	0
chr16-4420409-4421320	0.0994791	13.3474	0.308	0	1	CORO7-PAM16	0
chr10-128049377-128050299	0.107731	13.3473	0.308	0	1	PTPRE	0
chr15-74460746-74461659	0.0112376	13.3445	0.615	0	1	UBL7	0
chr8-143120652-143121539	0.167339	13.3442	0.231	0	1	LY6H	36374
chr5-159361939-159362844	0.10129	13.3439	0.308	0	1	IL12B	31051
chr8-115446227-115447083	0.197056	13.3395	0.231	0	1	TRPS1	0
chr10-78764223-78765126	0.157286	13.3391	0.231	0	1	RP11-31E13.2	67200
chr13-112693852-112694734	0.197825	13.3372	0.231	0	1	ATP11A	0
chr19-16104517-16105437	0.178145	13.3372	0.231	0	1	CTD-2231E14.5	262
chr12-52118181-52119071	0.118126	13.3369	0.308	0	1	RP1-288H2.2	13883
chr4-8221264-8222170	0.0748009	13.3367	0.385	0	1	SH3TC1	0
chr10-63067970-63068878	0.169952	13.3355	0.231	0	1	NRBF2	64368
chr11-123263537-123264345	0.197352	13.3353	0.231	0	1	RP11-109E10.1	49328
chr4-94548388-94549265	0.199382	13.3349	0.231	0	1	PDLIM5	0
chr11-84549084-84549951	0.199392	13.3337	0.231	0	1	DLG2	0
chr10-104613977-104614874	0.169952	13.3324	0.231	0	1	RP11-127O4.2	1227
chr8-102956267-102957092	0.197056	13.3319	0.231	0	1	KB-1507C5.4	21692
chr6-149248690-149249567	0.188783	13.33	0.231	0	1	RP1-111D6.5	0
chr5-98933152-98934058	0.0712468	13.3299	0.385	0	1	CTD-2007H13.3	0
chr7-155282409-155283321	0.0418883	13.3298	0.308	0	1	AC144652.1	12596
chr3-66856253-66857172	0.147464	13.3286	0.231	0	1	KBTBD8	141134
chr3-113171646-113172553	0.256258	13.3284	0.154	0	1	RP11-572M11.3	3826
chr4-1830706-1831470	0.253839	13.3276	0.154	0	1	LETM1	0
chr17-39018282-39019180	0.0858418	13.3274	0.308	0	1	RP1-56K13.5	5249
chr4-139674961-139675836	0.177613	13.3272	0.231	0	1	MGST2	0
chr1-26144843-26145742	0.123686	13.3257	0.308	0	1	FAM110D	13277
chr2-98551196-98552064	0.1923	13.3248	0.231	0	1	INPP4A	0
chr12-47871572-47872377	0.192311	13.3244	0.231	0	1	VDR	0
chr17-31584524-31585394	0.199382	13.3237	0.231	0	1	RP1-41C23.1	0
chr8-55930195-55931079	0.0651471	13.3232	0.385	0	1	LYN	0
chr3-37309966-37310504	0.273515	13.3231	0.154	0	1	GOLGA4	0
chr19-2677767-2678672	0.125118	13.3228	0.308	0	1	GNG7	0
chr10-46106195-46107048	0.0279181	13.3222	0.462	0	1	MSMB	59925
chr6-149450796-149451699	0.125082	13.3221	0.308	0	1	ZC3H12D	0
chrX-155334520-155335258	0.147464	13.3213	0.231	0	1	CLIC2	0
chr10-33620802-33621683	0.197435	13.3212	0.231	0	1	RP11-476F14.1	20761
chr3-72427376-72428017	0.179864	13.321	0.231	0	1	RYBP	0
chr8-134682899-134683819	0.179931	13.3205	0.231	0	1	ZFAT	0
chr18-77101107-77101951	0.111147	13.3203	0.308	0	1	MBP	0
chr3-100047433-100048356	0.121529	13.3187	0.308	0	1	CMSS1	0
chr3-190120380-190121199	0.184154	13.3186	0.231	0	1	P3H2	0
chr9-128115424-128116313	0.125197	13.3186	0.308	0	1	PTGES2	4379
chr14-20891016-20891943	0.192311	13.318	0.231	0	1	RNASE3	0
chr1-15345642-15346550	0.110453	13.3175	0.308	0	1	FHAD1	0
chr2-27290279-27291177	0.1923	13.3171	0.231	0	1	TRIM54	0
chr19-1690557-1691428	0.198817	13.3158	0.231	0	1	TCF3	37951
chr20-15922823-15923707	0.197825	13.3148	0.231	0	1	MACROD2	0
chr15-65295589-65296516	0.0457686	13.3146	0.462	0	1	PARP16	0
chr10-49135530-49136406	0.197352	13.3126	0.231	0	1	FAM170B	1521
chr17-43395874-43396742	0.192911	13.3121	0.231	0	1	ARL4D	2216
chr6-44655207-44656112	0.031891	13.3083	0.385	0	1	RP3-449H6.1	128452
chr6-6803414-6804326	0.188959	13.3065	0.231	0	1	RP3-470L22.1	44122
chr1-223674212-223675123	0.199382	13.306	0.231	0	1	CAPN8	8477
chr4-144357768-144358634	0.147464	13.3053	0.231	0	1	RP11-361D14.2	147265
chr10-71343126-71343997	0.187003	13.3049	0.231	0	1	SLC29A3	0
chr15-72774704-72775578	0.178365	13.3045	0.231	0	1	ADPGK	0
chr3-140731452-140732382	0.197647	13.3041	0.231	0	1	TRIM42	30301
chr8-29634746-29635614	0.184015	13.3036	0.231	0	1	LINC00589	38307
chr1-48195955-48196862	0.197303	13.3032	0.231	0	1	RP5-1024N4.2	0
chrX-53594073-53594844	0.272296	13.303	0.154	0	1	HUWE1	0
chr4-144337910-144338817	0.272296	13.3025	0.154	0	1	RP11-361D14.2	167082
chr6-84093365-84094257	0.287603	13.302	0.154	0	1	MRAP2	2483
chr6-130120481-130121368	0.235695	13.3018	0.154	0	1	L3MBTL3	0
chr2-191666504-191667398	0.188923	13.2986	0.231	0	1	NABP1	10669
chr15-58447042-58447943	0.199382	13.298	0.231	0	1	ALDH1A2	0
chr7-38353295-38353973	0.186771	13.2972	0.231	0	1	RP11-121A8.1	23651
chr1-27357175-27358058	0.0771224	13.2967	0.385	0	1	MAP3K6	0
chr4-167233790-167234700	0.19302	13.2961	0.231	0	1	SPOCK3	0
chr7-130925870-130926761	0.073978	13.2953	0.308	0	1	AC016831.7	0
chr19-45590683-45591582	0.183006	13.2928	0.231	0	1	GPR4	0
chr8-142277151-142278060	0.191587	13.2923	0.231	0	1	TSNARE1	0
chr1-39875977-39876765	0.1923	13.2916	0.231	0	1	TRIT1	0
chr1-46699403-46700318	0.176323	13.2888	0.231	0	1	EFCAB14	0
chr6-7277500-7278370	0.160518	13.2886	0.231	0	1	SSR1	0
chr6-15427152-15428005	0.193761	13.2882	0.231	0	1	JARID2	0
chr19-48659470-48660049	0.19302	13.2881	0.231	0	1	NTN5	1357
chr19-9927088-9928001	0.199392	13.2876	0.231	0	1	OLFM2	0
chr17-16987875-16988757	0.0641801	13.2874	0.385	0	1	AC104024.2	0
chr10-96743847-96744754	0.189726	13.2868	0.231	0	1	PIK3AP1	23332
chr2-151238579-151239457	0.172688	13.2851	0.231	0	1	RBM43	8482
chr16-17439364-17440226	0.197719	13.2836	0.231	0	1	XYLT1	0
chr3-57093759-57094670	0.241616	13.2834	0.154	0	1	IL17RD	0
chr8-21672017-21672919	0.185434	13.2834	0.231	0	1	GFRA2	17483
chr10-6151017-6151960	0.0143807	13.2832	0.462	0	1	PFKFB3	0
chrX-110171954-110172858	0.169188	13.2806	0.231	0	1	TMEM164	0
chr22-41009249-41010119	0.250981	13.2804	0.154	0	1	RBX1	35939
chr9-76614830-76615728	0.196915	13.2803	0.231	0	1	PRUNE2	0
chr15-40306161-40306911	0.125185	13.2799	0.308	0	1	PLCB2	0
chr1-70978390-70979225	0.157286	13.2794	0.231	0	1	PTGER3	0
chr5-65825668-65826589	0.191587	13.2781	0.231	0	1	NLN	0
chr1-17493993-17494893	0.180919	13.2779	0.231	0	1	ARHGEF10L	44941
chr9-36690501-36691384	0.193307	13.277	0.231	0	1	MELK	12817
chr5-36744621-36745447	0.117342	13.2745	0.308	0	1	SLC1A3	56286
chr2-202609338-202610155	0.064449	13.2743	0.308	0	1	FAM117B	25032
chr1-35062059-35062803	0.157286	13.2738	0.231	0	1	ZMYM1	0
chr9-37913347-37914250	0.0755553	13.2725	0.385	0	1	RP11-613M10.9	0
chr2-8415027-8415924	0.199392	13.2716	0.231	0	1	LINC00299	31405
chr18-3161075-3161958	0.157286	13.2711	0.231	0	1	MYOM1	0
chr7-127828819-127829719	0.0983055	13.2705	0.231	0	1	SND1	0
chr10-78577436-78578201	0.192104	13.2701	0.231	0	1	RP11-90J7.3	0
chr4-54315323-54316215	0.185492	13.2693	0.231	0	1	RP11-231C18.1	16676
chr13-58579180-58580070	0.274018	13.2689	0.154	0	1	LINC00374	346062
chr12-92702551-92703430	0.17651	13.2684	0.231	0	1	C12orf74	0
chr20-45290628-45291526	0.175593	13.2682	0.231	0	1	MATN4	1918
chr7-112509836-112510667	0.179265	13.2678	0.231	0	1	LSMEM1	18773
chr8-133693960-133694818	0.176323	13.2676	0.231	0	1	CTD-2588J1.1	76590
chr9-34983016-34983694	0.197696	13.2662	0.231	0	1	PHF24	471
chr7-74643072-74643999	0.187191	13.2653	0.231	0	1	GTF2I	13667
chr4-48196614-48197384	0.271969	13.2646	0.154	0	1	TEC	0
chr1-157937525-157938432	0.157286	13.2637	0.231	0	1	CD5L	39268
chr10-95266438-95267331	0.041287	13.2637	0.308	0	1	PDLIM1	0
chr20-24318458-24319322	0.288248	13.2625	0.154	0	1	RP4-564O4.1	371
chr4-87044639-87045384	0.157286	13.2616	0.231	0	1	AFF1	0
chr19-55340991-55341763	0.149902	13.2615	0.231	0	1	KMT5C	0
chr15-83062510-83063280	0.193781	13.2608	0.231	0	1	BTBD1	0
chr1-16350610-16351265	0.0418883	13.2578	0.308	0	1	FBXO42	0
chr3-42263099-42263983	0.199382	13.2555	0.231	0	1	CCK	0
chr7-129134437-129135357	0.189592	13.2555	0.231	0	1	RP11-286H14.4	3643
chr3-32577499-32578393	0.188602	13.2545	0.231	0	1	DYNC1LI1	6624
chr5-131357603-131358478	0.167658	13.2541	0.231	0	1	CDC42SE2	0
chr1-222287780-222288665	0.146876	13.2537	0.231	0	1	RP11-400N13.1	0
chr5-140634714-140635615	0.12064	13.2529	0.308	0	1	CD14	1012
chr1-153556207-153556929	0.256258	13.2525	0.154	0	1	S100A2	4178
chr9-70563420-70564281	0.0434863	13.2525	0.462	0	1	TRPM3	0
chr1-186738715-186739606	0.157286	13.2508	0.231	0	1	PACERR	57268
chr5-139646657-139647331	0.197825	13.2499	0.231	0	1	CXXC5	0
chr17-44888209-44888952	0.10298	13.2491	0.308	0	1	EFTUD2	0
chr10-30420493-30421300	0.193486	13.2491	0.231	0	1	MAP3K8	12636
chr8-132895322-132896247	0.0858418	13.2486	0.308	0	1	TG	0
chr1-40890469-40891383	0.156774	13.248	0.231	0	1	CITED4	28102
chr18-26458368-26459197	0.288323	13.248	0.154	0	1	KCTD1	0
chr15-79181708-79182601	0.274338	13.2464	0.154	0	1	ANKRD34C-AS1	9105
chr20-23193723-23194647	0.0983055	13.2456	0.231	0	1	RP4-737E23.2	3415
chr2-64679158-64679854	0.184154	13.2454	0.231	0	1	SERTAD2	0
chr12-50934380-50935283	0.176323	13.2433	0.231	0	1	RP11-407N8.6	0
chr15-80333072-80333834	0.28952	13.2433	0.154	0	1	LINC00927	0
chr8-25184230-25185138	0.0981755	13.2432	0.308	0	1	DOCK5	0
chr3-172061554-172062476	0.12476	13.2417	0.308	0	1	FNDC3B	0
chr4-74018569-74019387	0.179864	13.2414	0.231	0	1	CXCL3	17201
chr15-63990213-63991097	0.199392	13.2413	0.231	0	1	DAPK2	0
chr7-101981629-101982527	0.0983055	13.2401	0.231	0	1	CUX1	0
chr8-37574060-37574947	0.125304	13.2399	0.308	0	1	RP11-150O12.5	8682
chr10-62839331-62840244	0.0983055	13.2396	0.231	0	1	EGR2	0
chr4-53929739-53930638	0.23499	13.2396	0.154	0	1	RP11-231C18.3	0
chr11-62005578-62006356	0.0983055	13.2395	0.231	0	1	FTH1	37917
chr18-58541766-58542628	0.116508	13.2384	0.308	0	1	ALPK2	0
chr13-94620029-94620899	0.183006	13.2378	0.231	0	1	GPR180	0
chr16-30715417-30716225	0.119222	13.2373	0.308	0	1	SRCAP	0
chr1-183604218-183605156	0.110649	13.2353	0.308	0	1	SMG7	5971
chr1-51551865-51552654	0.273515	13.2348	0.154	0	1	OSBPL9	24524
chr5-66822702-66823529	0.274338	13.2342	0.154	0	1	MAST4	0
chr7-131021383-131022216	0.199382	13.2336	0.231	0	1	RP11-138A9.2	81721
chr6-116568635-116569558	0.242282	13.2329	0.154	0	1	RWDD1	1808
chr15-101187672-101188551	0.147464	13.2304	0.231	0	1	CHSY1	0
chr2-181991214-181992120	0.191468	13.2282	0.231	0	1	PPP1R1C	0
chr10-132575139-132575996	0.125082	13.2275	0.308	0	1	INPP5A	0
chr18-80148704-80149296	0.188783	13.2272	0.231	0	1	ADNP2	1180
chr5-136036832-136037741	0.159037	13.2269	0.231	0	1	TGFBI	0
chr6-148869709-148870617	0.27206	13.2255	0.154	0	1	UST	0
chr11-77448734-77449618	0.0418883	13.2253	0.308	0	1	PAK1	0
chr7-73581679-73582544	0.101608	13.2253	0.308	0	1	TBL2	2887
chr10-95814046-95814984	0.242164	13.2252	0.154	0	1	ENTPD1	0
chr17-9958839-9959675	0.179931	13.2245	0.231	0	1	GAS7	0
chr18-48931848-48932617	0.185434	13.2229	0.231	0	1	SMAD7	0
chr4-86331056-86331556	0.316988	13.2221	0.154	0	1	MAPK10	0
chr6-24766444-24767334	0.197719	13.2213	0.231	0	1	GMNN	7596
chr9-130268578-130269433	0.169952	13.2209	0.231	0	1	HMCN2	0
chr2-68438276-68439167	0.199382	13.2184	0.231	0	1	FBXO48	20251
chr6-160986578-160987469	0.0983055	13.2173	0.231	0	1	MAP3K4	4257
chr20-23602038-23602938	0.185164	13.2157	0.231	0	1	CST9	0
chr9-112771658-112772554	0.195235	13.2147	0.231	0	1	SNX30	0
chr10-124067127-124068008	0.187871	13.2147	0.231	0	1	CHST15	0
chr1-234512325-234513233	0.0418883	13.2134	0.308	0	1	LINC01354	14657
chr14-92241399-92242181	0.316933	13.2132	0.154	0	1	RP11-472N19.3	11311
chr12-46237137-46238030	0.176888	13.213	0.231	0	1	SLC38A1	0
chr9-131700884-131701775	0.192423	13.2126	0.231	0	1	RAPGEF1	0
chr22-21939370-21940090	0.0858418	13.2125	0.308	0	1	PPM1F	0
chr18-62815123-62815995	0.187871	13.2124	0.231	0	1	PHLPP1	0
chr5-132477493-132478424	0.196241	13.212	0.231	0	1	C5orf56	1448
chr4-56806561-56807399	0.259078	13.2107	0.154	0	1	SPINK2	2460
chrX-16119273-16120177	0.19302	13.2098	0.231	0	1	GRPR	3378
chr15-91780088-91780982	0.271969	13.2092	0.154	0	1	SLCO3A1	72712
chr2-20186211-20187000	0.196915	13.2075	0.231	0	1	SDC1	13796
chr2-144133722-144134561	0.291547	13.2073	0.154	0	1	GTDC1	0
chr7-19116819-19117700	0.199392	13.2071	0.231	0	1	TWIST1	0
chr10-80597853-80598749	0.191468	13.2063	0.231	0	1	SH2D4B	0
chr6-149015752-149016533	0.274338	13.2051	0.154	0	1	UST	0
chr8-47509276-47510161	0.184493	13.2039	0.231	0	1	SPIDR	0
chr3-57840204-57841077	0.192104	13.2036	0.231	0	1	SLMAP	0
chr2-173264387-173265296	0.0541558	13.2033	0.385	0	1	AC013461.1	0
chr16-89059940-89060823	0.19302	13.2027	0.231	0	1	CTD-2555A7.2	6974
chr19-39745401-39746268	0.27206	13.2012	0.154	0	1	CLC	7372
chr22-45284453-45285349	0.0113658	13.2009	0.385	0	1	UPK3A	0
chr10-72561604-72562434	0.239569	13.2009	0.154	0	1	MICU1	0
chr2-58449348-58450248	0.196941	13.2008	0.231	0	1	LINC01122	0
chr1-204971832-204972700	0.169952	13.2007	0.231	0	1	NFASC	0
chr1-207811626-207812511	0.199382	13.1989	0.231	0	1	C1orf132	0
chr20-41369616-41370381	0.28494	13.1968	0.154	0	1	EMILIN3	2788
chr12-113322085-113323000	0.196797	13.1966	0.231	0	1	SLC8B1	0
chr10-43140186-43141107	0.0539285	13.1965	0.385	0	1	CSGALNACT2	0
chr8-27890002-27890667	0.274338	13.1964	0.154	0	1	SCARA5	0
chr18-62565933-62566832	0.182138	13.1962	0.231	0	1	ZCCHC2	0
chr5-40502433-40503307	0.197458	13.1961	0.231	0	1	TTC33	9025
chr11-86156293-86157198	0.156774	13.1957	0.231	0	1	RP11-12D16.2	35588
chr1-182484293-182485205	0.187191	13.1953	0.231	0	1	RGSL1	0
chr8-35897563-35898422	0.189726	13.1949	0.231	0	1	RP11-473J6.1	0
chr8-93880008-93880914	0.178464	13.194	0.231	0	1	PDP1	0
chr3-141854578-141855255	0.292756	13.194	0.154	0	1	ATP1B3	20868
chr9-121253602-121254516	0.199382	13.1936	0.231	0	1	GSN	0
chr1-150273127-150274003	0.157286	13.1936	0.231	0	1	C1orf54	0
chr4-54005218-54006100	0.258498	13.1917	0.154	0	1	RP11-231C18.3	0
chr6-56932961-56933536	0.272387	13.191	0.154	0	1	DST	0
chr3-128684851-128685640	0.187871	13.1909	0.231	0	1	RPN1	3775
chr1-39960241-39961137	0.121229	13.1907	0.308	0	1	MFSD2A	0
chr2-53987119-53987970	0.28717	13.1905	0.154	0	1	ACYP2	0
chr4-37864532-37865300	0.0983055	13.1898	0.231	0	1	AC021106.1	1260
chr10-3959388-3960080	0.274018	13.1892	0.154	0	1	RP11-464C19.3	23574
chr11-67081277-67082113	0.0627392	13.1879	0.385	0	1	RHOD	9263
chr4-17476616-17477522	0.198044	13.1866	0.231	0	1	QDPR	0
chr14-52311298-52312223	0.108552	13.1864	0.308	0	1	PTGER2	2081
chr11-115975355-115976208	0.293148	13.1845	0.154	0	1	AP000797.4	32359
chr5-172701196-172702050	0.041287	13.1836	0.308	0	1	NEURL1B	9655
chr15-30649920-30650771	0.0994791	13.1831	0.308	0	1	ARHGAP11B	0
chr1-174008714-174009578	0.178365	13.183	0.231	0	1	RC3H1	0
chr19-51531296-51532201	0.117601	13.1821	0.308	0	1	SIGLEC6	0
chr12-31598803-31599705	0.183006	13.1809	0.231	0	1	DENND5B	7705
chr12-113341265-113342177	0.174616	13.1806	0.231	0	1	SLC8B1	0
chr2-208315083-208315937	0.256718	13.1803	0.154	0	1	PIKFYVE	0
chr1-201540078-201540790	0.1923	13.1789	0.231	0	1	RP11-134G8.5	9603
chr8-96282648-96283400	0.167658	13.1789	0.231	0	1	PTDSS1	0
chr3-4983796-4984667	0.11492	13.1784	0.308	0	1	BHLHE40	0
chr9-121285748-121286507	0.1923	13.1782	0.231	0	1	GSN	0
chr1-178283872-178284624	0.292756	13.1778	0.154	0	1	RASAL2	0
chr1-23916503-23917321	0.0454948	13.1773	0.385	0	1	CNR2	3140
chr5-157729599-157730344	0.189592	13.1764	0.231	0	1	THG1L	852
chrX-154661138-154661709	0.292756	13.1758	0.154	0	1	CTAG2	7558
chr3-69433311-69434131	0.255664	13.1753	0.154	0	1	FRMD4B	0
chr2-199910914-199911787	0.0309643	13.1749	0.462	0	1	C2orf69	0
chr12-89306798-89307694	0.196403	13.1732	0.231	0	1	RP11-13A1.3	0
chr5-83363148-83363917	0.282792	13.1723	0.154	0	1	XRCC4	9360
chr21-14880268-14880822	0.28952	13.1694	0.154	0	1	AF127936.7	0
chr17-38333376-38334245	0.244169	13.169	0.154	0	1	GPR179	0
chr7-2851236-2852091	0.199322	13.1685	0.231	0	1	GNA12	6911
chr1-157106128-157107037	0.10129	13.1684	0.308	0	1	ETV3L	6319
chr13-76811912-76812785	0.291547	13.1665	0.154	0	1	KCTD12	67380
chr9-121159758-121160646	0.184015	13.1655	0.231	0	1	CNTRL	0
chr16-55833871-55834723	0.174616	13.1652	0.231	0	1	CES1	533
chr6-144395564-144396449	0.287603	13.1644	0.154	0	1	UTRN	0
chr10-91298031-91298928	0.122158	13.1641	0.308	0	1	PCGF5	13699
chr20-36866744-36867658	0.197647	13.1633	0.231	0	1	SOGA1	3057
chr7-50416229-50417107	0.124404	13.1632	0.308	0	1	IKZF1	11127
chr8-133341104-133342036	0.199382	13.1628	0.231	0	1	NDRG1	39081
chr8-23068648-23069563	0.0190226	13.1624	0.462	0	1	TNFRSF10B	0
chr4-2412735-2413617	0.0254694	13.1622	0.538	0	1	ZFYVE28	0
chr3-10148979-10149877	0.184154	13.1619	0.231	0	1	VHL	0
chr1-27779121-27779540	0.288248	13.1617	0.154	0	1	STX12	0
chr10-32065680-32066564	0.174616	13.1602	0.231	0	1	KIF5B	9248
chr1-184892010-184892809	0.24796	13.1594	0.154	0	1	FAM129A	0
chr17-78892582-78893470	0.244169	13.1586	0.154	0	1	CEP295NL	0
chr11-118979117-118979951	0.253839	13.1582	0.154	0	1	FOXR1	0
chr22-26435012-26435866	0.273515	13.1581	0.154	0	1	ASPHD2	0
chr1-206067645-206068441	0.253839	13.1576	0.154	0	1	C1orf186	0
chr21-29348088-29348981	0.0739153	13.1575	0.308	0	1	BACH1	0
chr4-142278187-142278955	0.316988	13.1575	0.154	0	1	INPP4B	0
chr11-63620845-63621752	0.188015	13.1569	0.231	0	1	ATL3	2334
chr2-231343324-231344094	0.273837	13.1563	0.154	0	1	ARMC9	0
chr2-195512925-195513814	0.291547	13.1559	0.154	0	1	RP11-762E8.1	0
chr10-97445632-97446552	0.0432808	13.1552	0.462	0	1	EXOSC1	0
chr2-172168633-172169487	0.27206	13.1551	0.154	0	1	DLX2-AS1	58650
chr14-102644269-102645138	0.244169	13.155	0.154	0	1	RCOR1	0
chr4-74369590-74370225	0.292756	13.1547	0.154	0	1	EREG	0
chr2-64771573-64772275	0.316933	13.1545	0.154	0	1	SERTAD2	20567
chrX-20515811-20516701	0.17899	13.1544	0.231	0	1	RP11-203E14.1	23461
chr5-119016122-119017017	0.102137	13.1544	0.308	0	1	DMXL1	20754
chr17-4933935-4934851	0.192311	13.1542	0.231	0	1	GP1BA	0
chr8-81009682-81010552	0.178761	13.154	0.231	0	1	PAG1	0
chr16-46620926-46621812	0.105197	13.1538	0.308	0	1	SHCBP1	0
chr6-52155784-52156682	0.28952	13.1515	0.154	0	1	LINCMD1	4664
chr22-23276613-23277512	0.197647	13.1514	0.231	0	1	BCR	0
chr3-72756671-72757581	0.0919395	13.1512	0.308	0	1	SHQ1	0
chr12-6927496-6928435	0.0745019	13.151	0.385	0	1	ATN1	0
chr19-46845813-46846675	0.193307	13.1495	0.231	0	1	AP2S1	0
chr13-99464333-99465187	0.198476	13.1494	0.231	0	1	LINC01232	21774
chr1-25127989-25128868	0.31711	13.1493	0.154	0	1	RP4-799D16.1	14868
chr19-11699904-11700798	0.192311	13.1485	0.231	0	1	CTC-499B15.5	13334
chr11-102919769-102920669	0.07288	13.1484	0.308	0	1	MMP13	22325
chr12-9732903-9733734	0.176888	13.1483	0.231	0	1	CLECL1	0
chr8-123178580-123179480	0.157286	13.1482	0.231	0	1	FAM83A	0
chr18-46341735-46342627	0.169952	13.1482	0.231	0	1	RNF165	0
chr5-135451977-135452900	0.0983055	13.1479	0.231	0	1	TIFAB	0
chr1-40968119-40968945	0.27206	13.1461	0.154	0	1	CTPS1	10389
chr9-93231090-93232008	0.284112	13.146	0.154	0	1	WNK2	0
chr15-52085771-52086659	0.0983055	13.1455	0.231	0	1	CTD-2184D3.3	0
chr13-42569237-42570055	0.298726	13.1453	0.154	0	1	TNFSF11	0
chr11-78143105-78143988	0.156774	13.1453	0.231	0	1	ALG8	3444
chr2-48250754-48251635	0.195596	13.1451	0.231	0	1	AC079807.4	9770
chr18-49360510-49361288	0.298726	13.1445	0.154	0	1	DYM	0
chr1-168228650-168229529	0.179931	13.1445	0.231	0	1	SFT2D2	0
chr20-16572998-16573873	0.0757469	13.144	0.385	0	1	KIF16B	0
chr2-37672216-37673037	0.0645747	13.1434	0.385	0	1	CDC42EP3	0
chr4-38023426-38024327	0.0935907	13.1429	0.308	0	1	TBC1D1	0
chr12-65163449-65164311	0.157286	13.1419	0.231	0	1	LEMD3	5259
chr17-44097866-44098724	0.197352	13.1413	0.231	0	1	HDAC5	0
chr13-98853595-98854463	0.289933	13.1406	0.154	0	1	DOCK9	0
chr18-47951791-47952544	0.285221	13.1402	0.154	0	1	SMAD2	20644
chr7-10645997-10646915	0.199382	13.1398	0.231	0	1	CTD-2060L22.1	0
chr1-151539820-151540728	0.0262558	13.1397	0.538	0	1	TUFT1	0
chr1-100683410-100684262	0.256718	13.1395	0.154	0	1	VCAM1	35479
chr8-139405489-139406366	0.258498	13.1394	0.154	0	1	RP11-398H6.1	53695
chr9-107883461-107884376	0.198044	13.1392	0.231	0	1	RNA5SP293	34489
chr5-180126784-180127675	0.192423	13.1392	0.231	0	1	RASGEF1C	0
chr12-111635293-111636167	0.28952	13.1392	0.154	0	1	BRAP	5978
chr13-32317753-32318674	0.191468	13.1387	0.231	0	1	BRCA2	0
chr16-72124681-72125543	0.197696	13.1375	0.231	0	1	PMFBP1	0
chr19-10460841-10461768	0.0437169	13.1369	0.462	0	1	PDE4A	0
chr10-119517603-119518378	0.121512	13.1369	0.308	0	1	RGS10	0
chr4-99861164-99862021	0.291547	13.1362	0.154	0	1	DAPP1	0
chr2-168635003-168635933	0.273515	13.136	0.154	0	1	CERS6	0
chr10-101049957-101050850	0.0677245	13.1358	0.385	0	1	SFXN3	8712
chr4-152637984-152638889	0.273837	13.1356	0.154	0	1	TMEM154	0
chrX-101617485-101618313	0.058746	13.1354	0.385	0	1	ARMCX6	0
chr15-67825134-67825873	0.187659	13.1351	0.231	0	1	SKOR1	0
chr3-178000091-178000897	0.157286	13.1343	0.231	0	1	RP11-2L8.2	40292
chr6-139016278-139017108	0.267322	13.1342	0.154	0	1	ABRACL	11573
chr8-66539924-66540817	0.147464	13.1336	0.231	0	1	MYBL1	21357
chr3-46130338-46131182	0.174616	13.1335	0.231	0	1	CCR3	32421
chr8-55871274-55872181	0.197647	13.1334	0.231	0	1	LYN	7631
chr2-165007204-165008017	0.291618	13.1334	0.154	0	1	SLC38A11	51678
chr2-68203330-68204252	0.197056	13.1317	0.231	0	1	PPP3R1	0
chr15-88683235-88684073	0.253946	13.1311	0.154	0	1	ISG20	26751
chr1-174109665-174110553	0.271969	13.1307	0.154	0	1	RP11-160H22.5	4746
chr22-31916963-31917871	0.197435	13.1305	0.231	0	1	DEPDC5	9928
chr3-143977312-143978016	0.178761	13.1297	0.231	0	1	C3orf58	0
chr16-3017896-3018696	0.197329	13.1286	0.231	0	1	TNFRSF12A	0
chr19-35408185-35409064	0.0983055	13.1274	0.231	0	1	LINC01531	0
chr1-99699784-99700690	0.179931	13.1273	0.231	0	1	PALMD	5242
chr14-76742800-76743688	0.182138	13.1271	0.231	0	1	RP11-99E15.2	0
chr12-50257451-50258195	0.28494	13.1265	0.154	0	1	LIMA1	0
chr20-31516616-31517207	0.28717	13.126	0.154	0	1	HM13	0
chr1-10169834-10170700	0.274018	13.126	0.154	0	1	UBE4B	0
chr5-35697970-35698808	0.156774	13.1249	0.231	0	1	SPEF2	0
chr1-93703832-93704744	0.188959	13.1242	0.231	0	1	BCAR3	0
chr13-48680850-48681697	0.297026	13.1234	0.154	0	1	CYSLTR2	0
chr4-110310508-110311418	0.288323	13.1233	0.154	0	1	ENPEP	54314
chr21-26546420-26547332	0.169952	13.1231	0.231	0	1	CYYR1	0
chr1-178119379-178120285	0.146876	13.1227	0.231	0	1	RASAL2	0
chr18-46013213-46014089	0.156774	13.1224	0.231	0	1	PSTPIP2	0
chr3-156298716-156299630	0.274338	13.1224	0.154	0	1	KCNAB1	0
chr5-10800515-10801389	0.288248	13.1211	0.154	0	1	CTD-2154B17.1	23452
chr3-172144996-172145909	0.28717	13.1205	0.154	0	1	FNDC3B	0
chr18-63963408-63964305	0.180919	13.1204	0.231	0	1	HMSD	0
chr1-111489388-111490267	0.256718	13.1201	0.154	0	1	TMIGD3	0
chr15-100919028-100919819	0.107059	13.1199	0.308	0	1	LRRK1	0
chr1-243421534-243422384	0.0956038	13.1187	0.308	0	1	SDCCAG8	0
chr12-123062941-123063446	0.181708	13.1185	0.231	0	1	PITPNM2	0
chr2-168189876-168190772	0.274338	13.1182	0.154	0	1	STK39	0
chr13-99290782-99291560	0.176888	13.1178	0.231	0	1	UBAC2	0
chr10-70786640-70787501	0.299847	13.1172	0.154	0	1	TBATA	1238
chr12-48939936-48940831	0.17651	13.1169	0.231	0	1	ARF3	0
chr20-44586026-44586914	0.118126	13.1163	0.308	0	1	PKIG	0
chr9-2209074-2209946	0.0983055	13.1156	0.231	0	1	SMARCA2	15449
chr7-10888781-10889709	0.0418883	13.1154	0.308	0	1	NDUFA4	42241
chr11-104402734-104403623	0.314623	13.1149	0.154	0	1	RP11-886D15.1	42244
chr6-16647837-16648729	0.289933	13.1141	0.154	0	1	ATXN1	0
chr17-1762572-1763376	0.193486	13.1139	0.231	0	1	SERPINF1	0
chr8-76580561-76581357	0.176888	13.1138	0.231	0	1	LINC01111	56204
chr17-60092732-60093554	0.146876	13.1133	0.231	0	1	WFDC21P	846
chr21-35297391-35298121	0.282792	13.1124	0.154	0	1	RUNX1	0
chr10-119784457-119785311	0.197352	13.112	0.231	0	1	INPP5F	0
chr3-143134938-143135810	0.195596	13.1116	0.231	0	1	RP11-80H8.4	3044
chr10-4269926-4270820	0.28494	13.1114	0.154	0	1	LINC00702	26013
chr19-35609576-35610463	0.125082	13.1111	0.308	0	1	AC002115.9	0
chr3-124886866-124887656	0.0998066	13.1108	0.308	0	1	ITGB5	0
chr1-113662881-113663764	0.197458	13.1105	0.231	0	1	MAGI3	0
chr7-90567985-90568866	0.178761	13.1093	0.231	0	1	CDK14	0
chr2-28224839-28225765	0.292756	13.1083	0.154	0	1	BRE	0
chr1-109762851-109763745	0.169952	13.1075	0.231	0	1	EPS8L3	0
chr7-17058323-17059227	0.185492	13.1074	0.231	0	1	AGR3	176335
chr5-148790361-148791020	0.273091	13.1064	0.154	0	1	ADRB2	34224
chr1-173201943-173202845	0.0983055	13.1064	0.231	0	1	TNFSF4	0
chr10-110421299-110422077	0.156774	13.106	0.231	0	1	RP11-525A16.4	6762
chr3-124784414-124785304	0.157286	13.1057	0.231	0	1	ITGB5	0
chr12-10094496-10095360	0.174616	13.1056	0.231	0	1	CLEC1A	0
chr7-29189470-29190376	0.195235	13.1053	0.231	0	1	CPVL	0
chr17-19610650-19611529	0.156774	13.1048	0.231	0	1	SLC47A1	31615
chr12-104966444-104967319	0.274018	13.1037	0.154	0	1	SLC41A2	7699
chr17-30840486-30841387	0.180648	13.1034	0.231	0	1	ATAD5	0
chr1-109619286-109620114	0.04591	13.1022	0.462	0	1	GNAT2	0
chr7-106952611-106953501	0.196915	13.1017	0.231	0	1	PIK3CG	45465
chr7-143049270-143050118	0.291618	13.1016	0.154	0	1	OR6V1	2201
chr6-110713961-110714832	0.27206	13.1015	0.154	0	1	CDK19	0
chr4-162892191-162893062	0.307208	13.1009	0.154	0	1	AC005150.1	150142
chr8-102567694-102568610	0.0739153	13.0997	0.308	0	1	ODF1	6676
chr5-115603514-115604323	0.18558	13.0996	0.231	0	1	TMED7-TICAM2	0
chr18-35811635-35812535	0.283658	13.0993	0.154	0	1	RP11-873E20.1	93656
chr8-115588662-115589556	0.156774	13.0975	0.231	0	1	TRPS1	0
chr12-4438968-4439867	0.169952	13.097	0.231	0	1	FGF6	0
chr4-87058138-87059069	0.317104	13.0969	0.154	0	1	AFF1	0
chr7-139483426-139484117	0.116508	13.0967	0.308	0	1	KLRG2	0
chrX-136797465-136798302	0.296335	13.0962	0.154	0	1	ARHGEF6	15376
chr20-24918024-24918938	0.189726	13.0957	0.231	0	1	RP4-568C11.4	12901
chr8-10716602-10717379	0.274018	13.0953	0.154	0	1	RP1L1	4414
chr4-145481556-145482320	0.170266	13.095	0.231	0	1	SMAD1	0
chr6-4593688-4594585	0.285221	13.0948	0.154	0	1	RP4-529N6.2	4701
chr10-100185621-100186537	0.0542515	13.0943	0.385	0	1	ERLIN1	0
chr7-151759295-151760194	0.23499	13.0925	0.154	0	1	PRKAG2	0
chr5-168851701-168852606	0.274338	13.0925	0.154	0	1	SLIT3	0
chr17-27238754-27239642	0.199382	13.0915	0.231	0	1	RP11-663N22.1	0
chr11-93541925-93542595	0.176007	13.0915	0.231	0	1	SMCO4	0
chr10-70493153-70493993	0.197056	13.0906	0.231	0	1	PALD1	0
chr3-53716743-53717652	0.0983055	13.0906	0.231	0	1	CACNA1D	0
chr3-185646657-185647549	0.0983055	13.0902	0.231	0	1	IGF2BP2	0
chr1-45033170-45034023	0.0983055	13.0901	0.231	0	1	ZSWIM5	0
chr4-150038409-150039262	0.187003	13.09	0.231	0	1	DCLK2	39011
chr20-50276062-50276777	0.184154	13.0899	0.231	0	1	LINC01272	0
chr11-61168458-61169373	0.147464	13.0897	0.231	0	1	VPS37C	6840
chr14-104896397-104897292	0.0858418	13.0897	0.308	0	1	CEP170B	0
chr10-35462295-35463028	0.199382	13.0883	0.231	0	1	CCNY	0
chr1-24857034-24857798	0.185492	13.0883	0.231	0	1	CLIC4	12709
chr7-5538412-5539299	0.176323	13.0881	0.231	0	1	ACTB	0
chrX-46713428-46714319	0.273837	13.0879	0.154	0	1	SLC9A7	0
chr19-51819717-51820615	0.176888	13.0862	0.231	0	1	FPR3	0
chr11-35878469-35879379	0.316933	13.0846	0.154	0	1	TRIM44	60461
chr6-42533830-42534590	0.28952	13.084	0.154	0	1	UBR2	29471
chr6-11139109-11140019	0.30144	13.0831	0.154	0	1	SMIM13	375
chr3-47163784-47164665	0.00640368	13.083	0.538	0	1	SETD2	0
chr11-108697664-108698542	0.191468	13.0828	0.231	0	1	DDX10	0
chr8-132687120-132687988	0.282792	13.0827	0.154	0	1	TMEM71	0
chr1-15434486-15435386	0.187191	13.0824	0.231	0	1	CTRC	3052
chr1-97895068-97895939	0.298726	13.0818	0.154	0	1	DPYD	0
chr8-144474563-144475430	0.169468	13.0816	0.231	0	1	FOXH1	0
chr16-13957454-13958276	0.1994	13.0811	0.231	0	1	CTD-2135D7.3	2628
chr16-27246900-27247765	0.292756	13.0807	0.154	0	1	NSMCE1	0
chr1-15258672-15259310	0.271969	13.0801	0.154	0	1	FHAD1	0
chr8-69720620-69721498	0.273515	13.0794	0.154	0	1	SLCO5A1	0
chr22-42889009-42889906	0.113281	13.0793	0.308	0	1	PACSIN2	0
chr6-87114883-87115316	0.309262	13.0789	0.154	0	1	CGA	19476
chr7-39609318-39610209	0.183006	13.0784	0.231	0	1	YAE1D1	0
chr11-122733075-122733979	0.157286	13.0781	0.231	0	1	UBASH3B	0
chr4-156968301-156969200	0.191587	13.0777	0.231	0	1	PDGFC	0
chr14-89303661-89304500	0.117929	13.0776	0.308	0	1	FOXN3	0
chr2-230924698-230925491	0.178464	13.0774	0.231	0	1	GPR55	0
chr14-24390585-24391382	0.283081	13.0771	0.154	0	1	NYNRIN	7403
chr13-31876303-31877215	0.285221	13.0766	0.154	0	1	RXFP2	72914
chr6-119312578-119313360	0.178195	13.0762	0.231	0	1	MAN1A1	0
chr10-73229393-73230267	0.259078	13.0762	0.154	0	1	FAM149B1	0
chr6-38483294-38484200	0.195596	13.0755	0.231	0	1	BTBD9	0
chr1-180888681-180889561	0.274338	13.0747	0.154	0	1	XPR1	0
chr19-35994763-35995628	0.0100431	13.074	0.538	0	1	SDHAF1	0
chr13-27595011-27595823	0.273515	13.0739	0.154	0	1	LNX2	0
chr10-6266977-6267890	0.125118	13.0732	0.308	0	1	RP11-563J2.2	9796
chr2-64860281-64860784	0.232837	13.073	0.154	0	1	AC007880.1	0
chr4-128570100-128570979	0.182138	13.0717	0.231	0	1	RP11-184M15.1	0
chr8-133902908-133903757	0.293148	13.0717	0.154	0	1	RP11-157E21.1	500
chr16-85988705-85989510	0.253839	13.0715	0.154	0	1	RP11-542M13.2	3981
chr4-16037159-16038080	0.296335	13.0712	0.154	0	1	PROM1	0
chr20-1537419-1538183	0.116508	13.0709	0.308	0	1	SIRPD	0
chr8-70348284-70349189	0.30144	13.0703	0.154	0	1	NCOA2	0
chr11-119615287-119616211	0.241497	13.0701	0.154	0	1	NECTIN1	7196
chr4-173128350-173129184	0.316988	13.07	0.154	0	1	GALNT7	39568
chr10-101060528-101061424	0.0434784	13.0681	0.462	0	1	RP11-108L7.15	0
chr10-99994014-99994878	0.0762919	13.0648	0.385	0	1	DNMBP	0
chr17-74545609-74546481	0.116508	13.0648	0.308	0	1	CD300C	0
chr19-44685624-44686467	0.193781	13.0636	0.231	0	1	CEACAM19	1264
chrX-129539935-129540763	0.181439	13.0633	0.231	0	1	OCRL	0
chr17-60385928-60386770	0.289933	13.0633	0.154	0	1	USP32	0
chr15-79307234-79308079	0.288323	13.0619	0.154	0	1	TMED3	2982
chr20-46544803-46545715	0.0779164	13.0611	0.308	0	1	OCSTAMP	0
chr9-69180403-69181199	0.157286	13.0609	0.231	0	1	TJP2	0
chr3-143585754-143586603	0.28717	13.0608	0.154	0	1	SLC9A9	0
chr12-106873865-106874723	0.28494	13.0597	0.154	0	1	RIC8B	0
chr4-8191014-8191878	0.179863	13.0596	0.231	0	1	SH3TC1	0
chr9-21983076-21983932	0.182138	13.059	0.231	0	1	CDKN2A	0
chr15-94413073-94413932	0.147464	13.0589	0.231	0	1	MCTP2	0
chr1-41862569-41863347	0.273515	13.0582	0.154	0	1	HIVEP3	0
chr2-129463796-129464717	0.293148	13.0578	0.154	0	1	AC079586.1	189947
chr17-58376460-58377318	0.317045	13.0569	0.154	0	1	RNF43	0
chr2-232562352-232563255	0.199382	13.0563	0.231	0	1	EIF4E2	0
chr3-112779926-112780794	0.293148	13.056	0.154	0	1	RP11-180K7.1	21683
chr17-34376791-34377663	0.291618	13.0554	0.154	0	1	CCL1	13559
chr6-42520742-42521600	0.273515	13.0554	0.154	0	1	UBR2	42461
chr3-113223705-113224604	0.253946	13.0553	0.154	0	1	BOC	0
chr17-27654366-27655269	0.183276	13.0549	0.231	0	1	LGALS9	4805
chr21-34889666-34890529	0.0319228	13.0544	0.462	0	1	RUNX1	0
chr2-96144990-96145763	0.0769938	13.0541	0.385	0	1	DUSP2	0
chr5-50852918-50853826	0.193781	13.0536	0.231	0	1	RP11-317O24.1	4933
chr3-71513258-71514047	0.274338	13.0535	0.154	0	1	FOXP1	0
chr3-124985050-124985962	0.256258	13.0534	0.154	0	1	HEG1	0
chr1-110084306-110085123	0.122153	13.0523	0.308	0	1	STRIP1	9664
chr2-7014072-7014959	0.185164	13.0519	0.231	0	1	RNF144A	0
chr9-131356132-131357015	0.18953	13.0511	0.231	0	1	PRRC2B	37077
chr1-157142101-157142888	0.309415	13.051	0.154	0	1	ETV3	3626
chr7-26590390-26591321	0.28494	13.0506	0.154	0	1	AC004947.2	33189
chr10-95387178-95388071	0.199382	13.0502	0.231	0	1	SORBS1	0
chr6-13253049-13253965	0.193307	13.0496	0.231	0	1	PHACTR1	0
chr8-17926046-17926954	0.189394	13.0495	0.231	0	1	PCM1	0
chr16-67394594-67395474	0.041287	13.0485	0.308	0	1	ZDHHC1	0
chr11-119168417-119169260	0.0768552	13.0484	0.385	0	1	NLRX1	0
chr6-33029154-33030018	0.0308711	13.0473	0.385	0	1	HLA-DOA	19541
chr7-69182326-69183230	0.0983055	13.0458	0.231	0	1	RP11-3P22.1	4602
chrX-12962037-12962828	0.28952	13.0457	0.154	0	1	TMSB4X	12279
chr13-50091631-50092513	0.273515	13.0454	0.154	0	1	DLEU1	0
chr7-66812859-66813775	0.282792	13.0445	0.154	0	1	RABGEF1	1394
chr3-122054938-122055824	0.0418883	13.0444	0.308	0	1	CD86	0
chr2-102664130-102665033	0.298726	13.0438	0.154	0	1	SLC9A2	0
chr13-27960305-27961251	0.176888	13.0434	0.231	0	1	CDX2	885
chr9-35635883-35636797	0.169952	13.0433	0.231	0	1	CD72	0
chr20-35791480-35792406	0.167339	13.0432	0.231	0	1	PHF20	0
chr11-12130111-12130936	0.288323	13.0431	0.154	0	1	MICAL2	0
chr6-16982599-16983497	0.298726	13.043	0.154	0	1	STMND1	118760
chr15-68783433-68784328	0.180659	13.0428	0.231	0	1	ANP32A	0
chr2-38665533-38666450	0.124204	13.0423	0.308	0	1	GALM	0
chr16-17380407-17381300	0.199382	13.0423	0.231	0	1	XYLT1	0
chr11-2190891-2191761	0.197056	13.0411	0.231	0	1	TH	19013
chr10-49168655-49169547	0.274338	13.041	0.154	0	1	C10orf128	0
chr5-114953402-114954273	0.316988	13.0409	0.154	0	1	RP11-438C19.2	76999
chrX-3762767-3763682	0.307377	13.0404	0.154	0	1	PRKX	49158
chr7-143484913-143485797	0.146876	13.0403	0.231	0	1	TAS2R41	6116
chr18-9191461-9192327	0.296335	13.0401	0.154	0	1	ANKRD12	0
chr6-39289222-39290135	0.27206	13.0399	0.154	0	1	KCNK17	8865
chr17-44004461-44005246	0.160837	13.0399	0.231	0	1	NAGS	0
chr19-48806362-48807267	0.199417	13.0392	0.231	0	1	BCAT2	0
chr8-93884094-93884951	0.169952	13.039	0.231	0	1	PDP1	0
chr3-139353778-139354596	0.309262	13.039	0.154	0	1	MRPS22	0
chr14-75427541-75428393	0.00593806	13.0376	0.462	0	1	JDP2	0
chr5-10631903-10632831	0.182	13.0374	0.231	0	1	ANKRD33B	0
chr5-178677301-178678221	0.299847	13.0373	0.154	0	1	ZNF354A	33370
chr17-39376249-39377100	0.31711	13.037	0.154	0	1	FBXL20	0
chr14-70887284-70887696	0.185434	13.0368	0.231	0	1	RP1-292L20.3	18960
chr14-81767331-81768216	0.30144	13.0368	0.154	0	1	RP11-666E17.1	0
chr3-125136200-125137096	0.256258	13.0364	0.154	0	1	SLC12A8	0
chr15-85499731-85500527	0.27206	13.0362	0.154	0	1	AKAP13	0
chr9-2227871-2228604	0.298726	13.0361	0.154	0	1	SMARCA2	34246
chr13-49500012-49500851	0.256718	13.0354	0.154	0	1	PHF11	0
chr17-50624261-50625070	0.146876	13.0351	0.231	0	1	CACNA1G	0
chr15-85832098-85832992	0.187871	13.0351	0.231	0	1	KLHL25	37067
chr18-9055242-9056070	0.303211	13.0349	0.154	0	1	NDUFV2	46559
chr11-131840839-131841675	0.28717	13.0343	0.154	0	1	NTM	0
chr17-31679813-31680724	0.176888	13.0339	0.231	0	1	RP1-41C23.1	42269
chr6-10659496-10660427	0.179864	13.0334	0.231	0	1	C6orf52	10990
chr19-2616473-2617363	0.195719	13.0334	0.231	0	1	GNG7	0
chr2-68341438-68342240	0.293148	13.0333	0.154	0	1	CNRIP1	21386
chr7-96287124-96287908	0.273837	13.0332	0.154	0	1	SLC25A13	0
chr5-100852714-100853609	0.0618978	13.033	0.308	0	1	ST8SIA4	0
chr15-101175173-101176054	0.242164	13.0329	0.154	0	1	CHSY1	0
chr5-83155737-83156471	0.296335	13.0325	0.154	0	1	XRCC4	0
chr9-89770508-89771340	0.30144	13.0325	0.154	0	1	RP5-1050E16.2	28354
chr11-100684834-100685648	0.314623	13.0322	0.154	0	1	ARHGAP42	2004
chr4-158208957-158209798	0.185492	13.0319	0.231	0	1	TMEM144	0
chr10-119705420-119706097	0.244169	13.0312	0.154	0	1	INPP5F	19999
chr1-212794246-212795157	0.172354	13.031	0.231	0	1	TATDN3	0
chr6-6806551-6807449	0.0956038	13.0309	0.308	0	1	RP3-470L22.1	47259
chr12-116133072-116133844	0.256258	13.0308	0.154	0	1	MED13L	0
chr6-27671997-27672909	0.256718	13.0306	0.154	0	1	LINC01012	21125
chr12-14955968-14956862	0.168637	13.0299	0.231	0	1	ARHGDIB	0
chr3-151330649-151331495	0.156774	13.0291	0.231	0	1	MED12L	0
chr10-95767663-95768581	0.187003	13.0286	0.231	0	1	ENTPD1	0
chr5-143582843-143583582	0.167339	13.0286	0.231	0	1	CTD-2050E21.2	20294
chr10-75611065-75611931	0.197647	13.0283	0.231	0	1	C10orf11	0
chr2-36553369-36554273	0.256822	13.028	0.154	0	1	FEZ2	0
chr4-8198688-8199558	0.0639347	13.0277	0.385	0	1	SH3TC1	0
chr1-172769846-172770744	0.0983055	13.0272	0.231	0	1	RP1-15D23.2	5160
chr11-61733145-61734054	0.167921	13.0271	0.231	0	1	DAGLA	0
chr8-102384374-102385193	0.282792	13.0265	0.154	0	1	UBR5	0
chr7-116165513-116166371	0.102137	13.0263	0.308	0	1	TFEC	5616
chrX-44921437-44922215	0.197647	13.0258	0.231	0	1	KDM6A	0
chr1-154819984-154820647	0.191587	13.0257	0.231	0	1	KCNN3	0
chr5-115097851-115098738	0.256822	13.0255	0.154	0	1	RP11-438C19.1	9375
chr2-149561030-149561930	0.167339	13.0246	0.231	0	1	MMADHC	7703
chr7-28248899-28249736	0.307208	13.0245	0.154	0	1	CREB5	49584
chr8-6428534-6429443	0.191587	13.0242	0.231	0	1	MCPH1	0
chr7-76592606-76593278	0.309415	13.0239	0.154	0	1	POMZP3	16707
chr12-26863271-26864120	0.28494	13.0235	0.154	0	1	ITPR2	30072
chr20-47479252-47480038	0.28494	13.0235	0.154	0	1	NCOA3	21863
chr2-218063298-218064190	0.187804	13.0235	0.231	0	1	RUFY4	0
chr11-76118779-76119606	0.291547	13.0221	0.154	0	1	UVRAG	0
chr18-13481999-13482878	0.146876	13.0212	0.231	0	1	LDLRAD4	0
chr20-46624682-46625562	0.288323	13.0209	0.154	0	1	SLC13A3	0
chr11-31798464-31799386	0.274018	13.0207	0.154	0	1	PAX6	0
chr4-174358524-174359334	0.316933	13.0205	0.154	0	1	RP11-51M24.1	0
chr1-235980642-235981504	0.156774	13.0202	0.231	0	1	NID1	0
chr6-111410117-111411024	0.253839	13.02	0.154	0	1	REV3L	0
chrX-71637912-71638677	0.317084	13.0199	0.154	0	1	CXCR3	19394
chr12-122926594-122927499	0.184154	13.0188	0.231	0	1	ABCB9	0
chr15-101124604-101125501	0.178365	13.0176	0.231	0	1	RP11-424I19.1	7057
chr6-159961309-159962175	0.28952	13.0171	0.154	0	1	IGF2R	6923
chr6-106648635-106649531	0.256258	13.0168	0.154	0	1	QRSL1	0
chr11-15770577-15771461	0.315582	13.0166	0.154	0	1	RP11-396O20.2	11678
chr5-101943602-101944469	0.316988	13.0155	0.154	0	1	RNA5SP188	186537
chr1-42784983-42785877	0.178412	13.0147	0.231	0	1	RP5-994D16.11	0
chr5-36724622-36725534	0.0308711	13.0142	0.385	0	1	SLC1A3	36287
chr10-103757490-103758305	0.146876	13.0139	0.231	0	1	SH3PXD2A	0
chr5-160499501-160500121	0.309262	13.0136	0.154	0	1	MIR3142HG	12074
chr19-3145668-3146259	0.169952	13.0131	0.231	0	1	GNA15	0
chr13-29664359-29665219	0.315582	13.013	0.154	0	1	SLC7A1	68670
chr15-76663324-76664172	0.296335	13.0125	0.154	0	1	SCAPER	0
chr2-102509714-102510422	0.157286	13.0112	0.231	0	1	SLC9A4	0
chr1-18820484-18821399	0.284112	13.0109	0.154	0	1	TAS1R2	18199
chr2-127128223-127129137	0.193486	13.0109	0.231	0	1	BIN1	20867
chr10-102478685-102479591	0.0672294	13.0105	0.385	0	1	ACTR1A	0
chr5-135345874-135346804	0.242282	13.0097	0.154	0	1	H2AFY	0
chr18-55996932-55997819	0.316933	13.0095	0.154	0	1	CTD-2008L17.1	0
chr14-34077765-34078660	0.274338	13.0087	0.154	0	1	EGLN3	0
chr3-98587283-98588121	0.256258	13.0086	0.154	0	1	CPOX	0
chr15-70336220-70337097	0.309262	13.0085	0.154	0	1	RP11-543G18.1	9477
chr1-43991212-43992103	0.115177	13.0084	0.308	0	1	CCDC24	0
chr17-40153133-40154039	0.292756	13.0082	0.154	0	1	CASC3	0
chr1-228650015-228650824	0.283081	13.0074	0.154	0	1	RNA5SP18	1982
chr13-48477275-48478143	0.298726	13.0068	0.154	0	1	RB1	0
chr12-41932260-41933127	0.197647	13.0065	0.231	0	1	RP11-630C16.2	0
chr1-151547216-151548096	0.291618	13.0064	0.154	0	1	TUFT1	0
chr19-24086755-24087626	0.0633724	13.0062	0.385	0	1	ZNF254	0
chr11-73424822-73425723	0.0983055	13.0062	0.231	0	1	FAM168A	0
chr6-117352222-117353144	0.298726	13.0061	0.154	0	1	ROS1	0
chr4-151276507-151277412	0.317104	13.0055	0.154	0	1	PRSS48	0
chr1-211416306-211417224	0.181708	13.0054	0.231	0	1	LINC00467	0
chr7-2248882-2249737	0.184493	13.0046	0.231	0	1	NUDT1	0
chr7-73826418-73827246	0.185434	13.0045	0.231	0	1	CLDN4	0
chr9-9998665-9999463	0.309262	13.0043	0.154	0	1	PTPRD	0
chr12-25356891-25357847	0.298726	13.0041	0.154	0	1	RP11-707G18.1	27822
chr7-129614789-129615666	0.197352	13.0036	0.231	0	1	NRF1	0
chr16-6827057-6827929	0.307208	13.0034	0.154	0	1	RBFOX1	0
chr2-132384158-132385002	0.193486	13.0033	0.231	0	1	GPR39	31571
chr5-1008367-1009245	0.107975	13.0031	0.308	0	1	NKD2	0
chrX-112668747-112669597	0.269237	13.0023	0.154	0	1	LHFPL1	0
chr11-47001841-47002632	0.314623	13.0023	0.154	0	1	C11orf49	0
chr3-104521651-104522557	0.199392	13.0021	0.231	0	1	ALCAM	844351
chr8-19135572-19136393	0.314623	13.0003	0.154	0	1	RP11-1080G15.1	0
chr16-22572295-22573199	0.256258	12.9999	0.154	0	1	NPIPB5	35773
chr20-5009933-5010783	0.271969	12.9994	0.154	0	1	SLC23A2	0
chr3-42057427-42058316	0.288248	12.9992	0.154	0	1	TRAK1	0
chr3-4601706-4602607	0.27206	12.9991	0.154	0	1	ITPR1	0
chr17-44533300-44534188	0.198387	12.9988	0.231	0	1	FZD2	23270
chr7-3068415-3069280	0.179931	12.9986	0.231	0	1	AC024028.1	13971
chr3-58200832-58201612	0.288323	12.9977	0.154	0	1	DNASE1L3	0
chr22-22450218-22451095	0.0956038	12.9963	0.308	0	1	ZNF280B	33325
chr20-53829844-53830713	0.064449	12.9958	0.308	0	1	AC006076.1	28525
chr18-23540638-23541515	0.0418883	12.9954	0.308	0	1	NPC1	0
chr3-46095048-46095960	0.10129	12.9951	0.308	0	1	XCR1	67305
chr12-13179387-13180260	0.191587	12.995	0.231	0	1	EMP1	16455
chr14-50029812-50030697	0.157286	12.9949	0.231	0	1	LINC01588	0
chr1-6037074-6037936	0.317084	12.9939	0.154	0	1	KCNAB2	0
chr7-105678828-105679621	0.17651	12.9936	0.231	0	1	ATXN7L1	0
chr14-90658455-90659322	0.267322	12.9933	0.154	0	1	TTC7B	0
chr2-111238957-111239641	0.309262	12.9929	0.154	0	1	MIR4435-2HG	0
chr16-20300195-20301104	0.296335	12.9929	0.154	0	1	GP2	8467
chr1-236491583-236492078	0.309262	12.9924	0.154	0	1	EDARADD	6668
chrX-66638805-66639615	0.272296	12.9916	0.154	0	1	EDA2R	0
chr9-68844473-68845326	0.179864	12.9911	0.231	0	1	PIP5K1B	0
chrX-154515909-154516799	0.124574	12.9901	0.308	0	1	FAM3A	0
chr9-27367007-27367844	0.288248	12.9896	0.154	0	1	MOB3B	0
chr10-88642735-88643616	0.147464	12.9895	0.231	0	1	LIPF	20824
chr11-9947235-9948158	0.28494	12.9894	0.154	0	1	SBF2	0
chr4-102586399-102587245	0.193781	12.9892	0.231	0	1	NFKB1	0
chr1-90710393-90711321	0.292756	12.9888	0.154	0	1	BARHL2	217
chr1-76075743-76076561	0.0418883	12.9886	0.308	0	1	ST6GALNAC3	0
chr3-187000402-187001321	0.185492	12.9885	0.231	0	1	ST6GAL1	0
chr5-130323769-130324664	0.297026	12.9883	0.154	0	1	CHSY3	137134
chr17-41479843-41480687	0.271969	12.9882	0.154	0	1	KRT35	0
chr1-152170340-152171150	0.291618	12.9877	0.154	0	1	RPTN	11111
chr4-105713970-105714862	0.182138	12.9875	0.231	0	1	GSTCD	0
chr6-150145509-150146435	0.272387	12.9875	0.154	0	1	PPP1R14C	0
chr6-13216494-13217278	0.28952	12.9871	0.154	0	1	PHACTR1	0
chr9-97407239-97408099	0.297026	12.987	0.154	0	1	TDRD7	3850
chr12-92862930-92863854	0.307208	12.9868	0.154	0	1	EEA1	0
chr8-70641544-70642454	0.283658	12.9866	0.154	0	1	LACTB2	0
chr7-28694059-28694890	0.309415	12.9865	0.154	0	1	CREB5	0
chr19-19380939-19381837	0.289933	12.9854	0.154	0	1	GATAD2A	3988
chr5-32578219-32579069	0.291547	12.985	0.154	0	1	SUB1	0
chr2-182080188-182081065	0.315582	12.985	0.154	0	1	PPP1R1C	0
chr16-12817976-12818736	0.28952	12.9847	0.154	0	1	CPPED1	13958
chr8-102617309-102618181	0.157286	12.9843	0.231	0	1	KLF10	30597
chr6-15451869-15452759	0.0983055	12.9841	0.231	0	1	JARID2	0
chr10-44479093-44479972	0.309262	12.9838	0.154	0	1	CXCL12	92599
chr1-214122910-214123803	0.289933	12.9837	0.154	0	1	RP11-53A1.3	0
chr15-69099763-69100651	0.307208	12.9836	0.154	0	1	RP11-809H16.5	0
chr20-36949729-36950515	0.101608	12.9836	0.308	0	1	SAMHD1	0
chr6-63628867-63629761	0.273837	12.9823	0.154	0	1	PHF3	6058
chr1-237864204-237865021	0.30144	12.9807	0.154	0	1	ZP4	12842
chr2-61334093-61334930	0.307208	12.9807	0.154	0	1	USP34	0
chr15-55405809-55406491	0.282792	12.9801	0.154	0	1	CCPG1	0
chr6-33091674-33092575	0.199392	12.9801	0.231	0	1	HLA-DPB1	4472
chr1-218164543-218165451	0.199382	12.9801	0.231	0	1	RP11-152L7.2	105402
chr1-33346021-33346478	0.307208	12.9793	0.154	0	1	PHC2	0
chr13-28055326-28056080	0.309262	12.9792	0.154	0	1	FLT3	0
chr1-113192044-113192717	0.313579	12.9789	0.154	0	1	LRIG2	59783
chr2-227237984-227238883	0.292756	12.9788	0.154	0	1	COL4A3	0
chr17-739967-740880	0.0113658	12.9788	0.385	0	1	FAM57A	0
chr6-37709381-37710286	0.292756	12.9784	0.154	0	1	MDGA1	10074
chr8-58864404-58865295	0.314623	12.9781	0.154	0	1	TOX	0
chr20-53696520-53697332	0.288248	12.978	0.154	0	1	AC005808.3	61929
chr16-50577972-50578809	0.307208	12.9776	0.154	0	1	NKD1	0
chr13-19601617-19602492	0.195719	12.9776	0.231	0	1	LINC00350	13266
chr3-5431519-5432416	0.291547	12.9774	0.154	0	1	AC026202.5	174757
chr11-77033839-77034688	0.296335	12.9772	0.154	0	1	B3GNT6	0
chr1-200654454-200655343	0.316933	12.9771	0.154	0	1	DDX59	0
chr11-130414294-130415166	0.313579	12.977	0.154	0	1	ADAMTS8	0
chr17-35755992-35756880	0.291618	12.9764	0.154	0	1	MMP28	0
chr2-38388276-38389139	0.125099	12.976	0.308	0	1	ATL2	10990
chr2-235493665-235494508	0.256258	12.9758	0.154	0	1	AGAP1	0
chr5-75668794-75669701	0.191468	12.9757	0.231	0	1	ANKDD1B	0
chr18-23091075-23091998	0.169952	12.9744	0.231	0	1	CABLES1	42565
chr10-13911684-13912589	0.315582	12.9742	0.154	0	1	FRMD4A	0
chr18-58887277-58888150	0.193781	12.9742	0.231	0	1	ZNF532	0
chr10-92699200-92700135	0.197056	12.9737	0.231	0	1	HHEX	3553
chr18-31680943-31681830	0.292756	12.9736	0.154	0	1	B4GALT6	0
chr2-61905233-61906124	0.116339	12.9735	0.308	0	1	COMMD1	0
chrX-20317822-20318682	0.316988	12.973	0.154	0	1	RP11-1037J10.1	38
chr14-32206902-32207537	0.315582	12.9729	0.154	0	1	ARHGAP5	47173
chr11-119458450-119459297	0.296335	12.9716	0.154	0	1	THY1	33464
chr13-20525513-20526362	0.0702346	12.971	0.385	0	1	CRYL1	0
chr3-100084138-100085040	0.291547	12.9706	0.154	0	1	CMSS1	0
chr19-19134398-19135285	0.18558	12.9705	0.231	0	1	TMEM161A	0
chr10-58585172-58586076	0.296335	12.9703	0.154	0	1	BICC1	0
chr15-82832472-82833362	0.317045	12.9701	0.154	0	1	WHAMM	0
chr19-19377482-19378388	0.316988	12.97	0.154	0	1	GATAD2A	7437
chr16-69203897-69204628	0.316933	12.9683	0.154	0	1	UTP4	0
chr8-80089782-80090591	0.31711	12.9679	0.154	0	1	TPD52	0
chr1-86061360-86062254	0.273515	12.9677	0.154	0	1	COL24A1	0
chr13-97849011-97849875	0.303211	12.9675	0.154	0	1	RP11-383H17.4	89480
chr6-15150948-15151837	0.041287	12.9668	0.308	0	1	RP11-146I2.1	60944
chr10-67772695-67773599	0.125118	12.9666	0.308	0	1	DNAJC12	23065
chr16-89986356-89987252	0.271969	12.9665	0.154	0	1	CENPBD1	13821
chr16-14345315-14346199	0.316988	12.9661	0.154	0	1	RP11-65J21.1	16909
chr12-96417569-96418380	0.296335	12.9653	0.154	0	1	RP11-510I5.4	3945
chr20-33408907-33409777	0.266435	12.9647	0.154	0	1	SNTA1	0
chr12-11578197-11579090	0.282792	12.9646	0.154	0	1	LINC01252	0
chr5-159458073-159458980	0.0983055	12.9639	0.231	0	1	AC008703.1	0
chr4-86909741-86910463	0.291547	12.9636	0.154	0	1	C4orf36	0
chr15-66252318-66252842	0.199382	12.9634	0.231	0	1	MEGF11	0
chr11-61716555-61717418	0.288248	12.963	0.154	0	1	DAGLA	0
chr16-70804225-70805068	0.282792	12.9624	0.154	0	1	RP11-424M24.5	1384
chr6-83514589-83515494	0.146876	12.9617	0.231	0	1	PRSS35	0
chr17-7045509-7046288	0.0540877	12.9617	0.385	0	1	SLC16A11	1585
chr2-42117930-42118830	0.108505	12.9615	0.308	0	1	EML4	50519
chr2-75431420-75432234	0.282792	12.9614	0.154	0	1	EVA1A	37067
chr2-60317645-60318541	0.28717	12.9613	0.154	0	1	AC007381.3	32053
chr1-246214723-246215587	0.196797	12.9601	0.231	0	1	SMYD3	0
chr3-97815355-97816246	0.271969	12.9593	0.154	0	1	CRYBG3	5793
chr15-41323478-41324342	0.28494	12.9591	0.154	0	1	OIP5	0
chr4-162274099-162274981	0.307208	12.9584	0.154	0	1	FSTL5	110063
chr7-18317101-18318015	0.199382	12.9583	0.231	0	1	HDAC9	0
chr19-44606759-44607631	0.156774	12.9582	0.231	0	1	IGSF23	5998
chr11-118803895-118804819	0.314623	12.958	0.154	0	1	RP11-158I9.8	10757
chr10-114519981-114520883	0.241497	12.958	0.154	0	1	ABLIM1	0
chr10-67837733-67838626	0.259078	12.9577	0.154	0	1	DNAJC12	0
chr18-9061866-9062774	0.0983055	12.9571	0.231	0	1	NDUFV2	39855
chr19-15587438-15588319	0.191587	12.957	0.231	0	1	AD000091.2	24927
chr11-44350734-44351645	0.178761	12.9565	0.231	0	1	ALX4	40567
chr5-142758205-142759097	0.193307	12.9565	0.231	0	1	AC005592.1	0
chr1-32694844-32695730	0.289933	12.9563	0.154	0	1	SYNC	0
chr13-51561925-51562823	0.176888	12.9556	0.231	0	1	WDFY2	21631
chr2-67974661-67975533	0.313579	12.9555	0.154	0	1	C1D	65596
chr17-4739383-4740209	0.0591557	12.955	0.385	0	1	CXCL16	0
chr10-69057191-69058125	0.192911	12.9547	0.231	0	1	KIF1BP	13646
chr17-42518556-42519236	0.244169	12.9541	0.154	0	1	ATP6V0A1	0
chr6-16494678-16495503	0.298726	12.954	0.154	0	1	ATXN1	0
chr3-177134110-177135058	0.289933	12.9536	0.154	0	1	TBL1XR1	0
chr4-145480013-145480831	0.0983055	12.9531	0.231	0	1	SMAD1	362
chr2-127143611-127144480	0.297026	12.9529	0.154	0	1	BIN1	36255
chr3-37996570-37997470	0.112287	12.9527	0.308	0	1	VILL	0
chr11-121898739-121899679	0.299847	12.9526	0.154	0	1	MIR100HG	128647
chr3-15556191-15557000	0.189726	12.9519	0.231	0	1	HACL1	3703
chr19-6631736-6632604	0.0618978	12.9514	0.308	0	1	CD70	27632
chr11-64331482-64332386	0.114219	12.951	0.308	0	1	CCDC88B	7836
chr14-55097990-55098880	0.184015	12.9504	0.231	0	1	LGALS3	25229
chr11-7520723-7521614	0.193781	12.9503	0.231	0	1	PPFIBP2	0
chr3-138412789-138413712	0.167339	12.95	0.231	0	1	MRAS	7254
chr2-144137790-144138691	0.317104	12.95	0.154	0	1	GTDC1	0
chr2-69824602-69825463	0.292756	12.9493	0.154	0	1	ANXA4	0
chr11-43941999-43942891	0.199431	12.9489	0.231	0	1	C11orf96	0
chr14-92407140-92408034	0.195719	12.9486	0.231	0	1	SLC24A4	0
chr3-59134882-59135782	0.309415	12.9486	0.154	0	1	CTD-2185K10.1	15372
chr10-73287232-73288139	0.297026	12.9483	0.154	0	1	CFAP70	0
chr7-25862112-25863024	0.17928	12.9482	0.231	0	1	CTD-2227E11.1	85632
chr19-15986501-15987385	0.299847	12.9475	0.154	0	1	LINC00661	27901
chr8-22973945-22974823	0.195596	12.9474	0.231	0	1	PEBP4	0
chr20-35325713-35326579	0.313579	12.947	0.154	0	1	UQCC1	0
chr17-58954072-58954994	0.292756	12.947	0.154	0	1	PPM1E	0
chr17-42010075-42010897	0.258498	12.9456	0.154	0	1	DNAJC7	0
chr7-5502516-5503384	0.316988	12.9456	0.154	0	1	FBXL18	0
chr9-96484327-96485214	0.298726	12.9455	0.154	0	1	HABP4	0
chr8-79767610-79768539	0.00443612	12.9454	0.538	0	1	HEY1	0
chr15-20653558-20654268	0.307208	12.9447	0.154	0	1	RP11-467L19.16	10109
chr19-12867215-12868124	0.117388	12.9446	0.308	0	1	MAST1	0
chr14-68383044-68383808	0.30144	12.944	0.154	0	1	RAD51B	0
chr5-18698131-18699010	0.117929	12.9437	0.308	0	1	CTD-2023M8.1	5422
chr14-76863730-76864609	0.0418883	12.9433	0.308	0	1	LRRC74A	0
chr17-51355180-51356098	0.303211	12.9433	0.154	0	1	RP11-1018N14.2	12608
chr19-54100405-54101273	0.197303	12.9431	0.231	0	1	OSCAR	0
chr2-105712925-105713836	0.317104	12.9428	0.154	0	1	NCK2	31060
chr6-25137952-25138830	0.00593806	12.9427	0.462	0	1	RP3-425P12.2	74444
chr4-68319052-68319815	0.315582	12.9422	0.154	0	1	YTHDC1	0
chr14-59275499-59276278	0.298726	12.9417	0.154	0	1	DAAM1	0
chr5-171960793-171961688	0.299847	12.9414	0.154	0	1	FBXW11	0
chr2-126644570-126645465	0.041287	12.9409	0.308	0	1	GYPC	10467
chr22-44128717-44129614	0.296335	12.9408	0.154	0	1	PARVB	0
chr6-119462834-119463714	0.317104	12.9404	0.154	0	1	MAN1A1	113072
chr4-15189190-15189612	0.309415	12.9403	0.154	0	1	CPEB2	119036
chr2-60699427-60700281	0.30144	12.9402	0.154	0	1	PAPOLG	55948
chr11-128772533-128773412	0.191587	12.94	0.231	0	1	FLI1	0
chr12-152912-153794	0.256258	12.94	0.154	0	1	IQSEC3	0
chr22-50562520-50563396	0.0365047	12.9389	0.462	0	1	SYCE3	0
chr9-84667997-84668861	0.296335	12.9389	0.154	0	1	NTRK2	0
chr14-89241165-89241940	0.289933	12.9387	0.154	0	1	FOXN3	0
chr6-4281574-4282492	0.182138	12.9381	0.231	0	1	RP3-527G5.1	63250
chr8-125698467-125699332	0.125099	12.9375	0.308	0	1	RP11-697B24.1	49722
chr17-38857434-38858337	0.273837	12.9373	0.154	0	1	RPL23	3590
chr11-4453708-4454497	0.307208	12.937	0.154	0	1	OR52K2	3346
chr6-149259473-149260388	0.0935907	12.9367	0.308	0	1	TAB2	0
chr4-47442757-47443608	0.0983055	12.9365	0.231	0	1	COMMD8	7187
chr15-40232413-40233183	0.285221	12.9364	0.154	0	1	BUB1B-PAK6	0
chr5-160268752-160269654	0.18953	12.9362	0.231	0	1	CCNJL	0
chr2-190528326-190529108	0.274018	12.9358	0.154	0	1	NEMP2	0
chr8-29403457-29404342	0.297026	12.9355	0.154	0	1	DUSP4	52788
chr3-187011697-187012359	0.271969	12.9349	0.154	0	1	ST6GAL1	0
chr19-51824333-51825225	0.193307	12.9348	0.231	0	1	FPR3	0
chr12-68978384-68979211	0.273837	12.9347	0.154	0	1	CPM	6813
chr12-55926659-55927523	0.0705721	12.9342	0.385	0	1	PYM1	0
chr15-67139932-67140827	0.287603	12.9341	0.154	0	1	SMAD3	0
chr5-103166448-103167317	0.309262	12.934	0.154	0	1	PPIP5K2	0
chr2-181170023-181170747	0.31711	12.9338	0.154	0	1	AC104820.2	0
chr2-132352350-132353131	0.313579	12.9337	0.154	0	1	RP11-725P16.2	5052
chr17-14321187-14321968	0.299847	12.9336	0.154	0	1	HS3ST3B1	0
chr2-219638868-219639768	0.282792	12.9331	0.154	0	1	SLC4A3	0
chr14-45254724-45255458	0.273515	12.9323	0.154	0	1	MIS18BP1	1183
chr9-129570518-129571313	0.288248	12.9319	0.154	0	1	NTMT1	37570
chr13-45694891-45695779	0.157286	12.9319	0.231	0	1	LINC01055	0
chr10-31918594-31919500	0.298726	12.9298	0.154	0	1	ARHGAP12	0
chr7-26101046-26102009	0.0779164	12.9298	0.308	0	1	NFE2L3	50230
chrX-107025300-107026160	0.309262	12.9293	0.154	0	1	MORC4	25055
chr17-17632403-17633259	0.28494	12.9292	0.154	0	1	PEMT	40694
chr5-113213257-113214144	0.309415	12.9284	0.154	0	1	MCC	0
chr11-9091100-9092001	0.259078	12.9282	0.154	0	1	SCUBE2	0
chr11-112622744-112623605	0.307377	12.9279	0.154	0	1	RP11-65M17.3	1014
chr12-50050365-50051234	0.193486	12.9277	0.231	0	1	ASIC1	6313
chr3-9915039-9915950	0.114683	12.9276	0.308	0	1	IL17RE	0
chr19-17850241-17851167	0.122257	12.9275	0.308	0	1	JAK3	2169
chr3-52121291-52122189	0.156774	12.9275	0.231	0	1	POC1A	0
chr11-87351443-87351993	0.315582	12.9273	0.154	0	1	TMEM135	27684
chrX-148024513-148025416	0.282792	12.9272	0.154	0	1	FMR1NB	0
chr17-14352061-14352588	0.199382	12.9269	0.231	0	1	HS3ST3B1	2656
chr18-35153543-35154428	0.197303	12.9265	0.231	0	1	RP11-294N21.3	8125
chr18-25282101-25282818	0.307208	12.9264	0.154	0	1	ZNF521	0
chr9-6416996-6417893	0.0983055	12.9258	0.231	0	1	UHRF2	0
chr12-108948103-108948962	0.272296	12.9257	0.154	0	1	SVOP	0
chr12-47900241-47900869	0.0983055	12.9256	0.231	0	1	VDR	0
chr8-118281679-118282596	0.197329	12.9255	0.231	0	1	SAMD12	0
chr4-2058875-2059765	0.179561	12.9253	0.231	0	1	NAT8L	0
chr3-136728291-136729164	0.258498	12.9248	0.154	0	1	STAG1	0
chr2-158456340-158457231	0.0625814	12.9245	0.385	0	1	CCDC148	0
chr1-145960159-145961085	0.107731	12.9243	0.308	0	1	ANKRD34A	0
chr5-111779684-111780355	0.309262	12.9242	0.154	0	1	NREP	0
chr20-1623628-1624494	0.197303	12.9241	0.231	0	1	SIRPB1	3566
chr6-43629884-43630606	0.0639347	12.9241	0.385	0	1	MAD2L1BP	0
chr2-226406874-226407663	0.307377	12.924	0.154	0	1	AC068138.1	221502
chr1-206005667-206006540	0.315582	12.9236	0.154	0	1	RAB7B	2205
chr9-107496703-107497615	0.299847	12.923	0.154	0	1	KLF4	6220
chr10-49138804-49139693	0.315582	12.9229	0.154	0	1	FAM170B	4795
chr3-173397356-173398252	0.307377	12.9228	0.154	0	1	NLGN1	0
chr3-185152474-185153411	0.266435	12.9226	0.154	0	1	C3orf70	0
chr11-126337370-126338204	0.299847	12.9219	0.154	0	1	DCPS	0
chr2-165587214-165588084	0.297026	12.9211	0.154	0	1	CSRNP3	0
chr8-42376692-42377645	0.309262	12.9209	0.154	0	1	DKK4	0
chr3-62318661-62319500	0.184154	12.9207	0.231	0	1	C3orf14	0
chr2-217798720-217799634	0.239569	12.9203	0.154	0	1	TNS1	154
chr8-37915915-37916826	0.178365	12.9197	0.231	0	1	RAB11FIP1	16447
chr14-100433931-100434831	0.192104	12.9192	0.231	0	1	WDR25	0
chr14-72164207-72165022	0.260988	12.9192	0.154	0	1	RGS6	0
chr8-32918866-32919470	0.315582	12.9192	0.154	0	1	RP11-11N9.4	76707
chr1-62810613-62811491	0.288248	12.9191	0.154	0	1	ATG4C	0
chr7-102061732-102062634	0.182748	12.9187	0.231	0	1	CUX1	0
chr15-49714916-49715781	0.307208	12.9186	0.154	0	1	DTWD1	58683
chr8-19767149-19767975	0.307208	12.9186	0.154	0	1	CSGALNACT1	9119
chr8-47597896-47598751	0.187152	12.9181	0.231	0	1	SPIDR	0
chr10-90777431-90778316	0.289933	12.9178	0.154	0	1	HTR7	0
chr13-51104487-51105362	0.302866	12.9176	0.154	0	1	LINC00371	0
chr11-17163647-17164468	0.269237	12.9174	0.154	0	1	PIK3C2A	0
chr3-46186630-46187535	0.193307	12.9165	0.231	0	1	CCR3	0
chr7-23272803-23273716	0.160905	12.9158	0.231	0	1	GPNMB	0
chr1-111129460-111130126	0.307208	12.9155	0.154	0	1	DRAM2	0
chr21-15211974-15212813	0.291547	12.9153	0.154	0	1	AF127577.12	144136
chr12-103698574-103699344	0.307208	12.9143	0.154	0	1	STAB2	0
chr2-226842897-226843769	0.28952	12.9143	0.154	0	1	RHBDD1	0
chr5-68041823-68042614	0.1923	12.9133	0.231	0	1	RP11-83M16.6	139222
chr17-51078702-51079606	0.307377	12.9131	0.154	0	1	SPAG9	0
chr10-22251626-22252291	0.122158	12.9129	0.308	0	1	RP11-573G6.6	5494
chr5-140533505-140534400	0.299847	12.9129	0.154	0	1	ANKHD1-EIF4EBP3	0
chr7-16753344-16754160	0.188959	12.9126	0.231	0	1	TSPAN13	0
chr13-58586896-58587796	0.288323	12.9125	0.154	0	1	LINC00374	353778
chr1-93817880-93818804	0.256258	12.9122	0.154	0	1	BCAR3	0
chr8-118060495-118061406	0.193781	12.9121	0.231	0	1	EXT1	0
chr11-76444382-76445293	0.0163826	12.912	0.538	0	1	EMSY	0
chr4-148834786-148835713	0.28952	12.9117	0.154	0	1	CTB-191D16.1	105227
chr16-57324565-57325441	0.274018	12.9115	0.154	0	1	CCL22	33330
chr4-74932744-74933552	0.199392	12.9105	0.231	0	1	PARM1	0
chr8-73694806-73695688	0.297026	12.9104	0.154	0	1	RP11-463D19.1	0
chr16-19113685-19114534	0.195596	12.9104	0.231	0	1	CTD-2349B8.1	0
chr9-2570464-2571339	0.28494	12.9102	0.154	0	1	RP11-91N2.3	28828
chr1-17629745-17630646	0.108273	12.9099	0.308	0	1	ARHGEF10L	0
chr4-83075488-83076279	0.28952	12.9095	0.154	0	1	COPS4	0
chr3-127821166-127821940	0.297026	12.9077	0.154	0	1	MGLL	0
chr8-12436396-12437280	0.125185	12.907	0.308	0	1	FAM86B2	52
chr4-183621591-183622480	0.157286	12.9064	0.231	0	1	RWDD4	17154
chr6-111441569-111442489	0.167339	12.9062	0.231	0	1	REV3L	0
chr6-63685230-63686142	0.1923	12.9061	0.231	0	1	PHF3	0
chr11-86688120-86688985	0.315582	12.906	0.154	0	1	CTD-2005H7.1	14113
chr10-93346371-93347265	0.315582	12.9059	0.154	0	1	MYOF	0
chr9-81737499-81738413	0.299847	12.9057	0.154	0	1	RP11-154D17.1	0
chr10-69953659-69954560	0.309262	12.9053	0.154	0	1	COL13A1	0
chr1-91652987-91653878	0.316933	12.9052	0.154	0	1	TGFBR3	26464
chr11-64247366-64247639	0.184618	12.9047	0.231	0	1	RP11-783K16.13	0
chr3-33659102-33659834	0.107169	12.9046	0.308	0	1	CLASP2	0
chr9-90789075-90789975	0.316933	12.9045	0.154	0	1	SYK	11811
chr7-157357290-157358140	0.288323	12.9037	0.154	0	1	DNAJB6	0
chr2-85510814-85511654	0.315582	12.9035	0.154	0	1	MAT2A	27510
chr6-35493872-35494768	0.176888	12.9034	0.231	0	1	TEAD3	0
chr1-241551685-241552573	0.0113658	12.9032	0.385	0	1	KMO	0
chr5-75567920-75568678	0.309262	12.9032	0.154	0	1	POLK	0
chr14-75196227-75197133	0.199382	12.9025	0.231	0	1	CTD-3075F15.1	18808
chr2-9642663-9643351	0.296335	12.9023	0.154	0	1	RP11-521D12.1	0
chr7-47191814-47192641	0.313579	12.9021	0.154	0	1	TNS3	82512
chr2-118928863-118929708	0.30144	12.9018	0.154	0	1	MARCO	12457
chr1-6259725-6260605	0.125293	12.9018	0.308	0	1	GPR153	0
chr14-69481648-69482498	0.315582	12.9015	0.154	0	1	PLEKHD1	2193
chr14-94153782-94154541	0.307208	12.9012	0.154	0	1	PPP4R4	0
chr5-124848677-124849595	0.30144	12.9008	0.154	0	1	RP11-284A20.3	18386
chr5-160692003-160692909	0.302866	12.8997	0.154	0	1	ATP10B	0
chr12-103632326-103633236	0.307208	12.8996	0.154	0	1	STAB2	0
chr6-113662653-113663496	0.309262	12.8996	0.154	0	1	RP11-367G18.1	12578
chr6-132650760-132651637	0.31711	12.8994	0.154	0	1	TAAR1	4756
chr11-111428804-111429646	0.274338	12.8991	0.154	0	1	POU2AF1	0
chr2-122737426-122738317	0.315582	12.8989	0.154	0	1	AC062020.2	327003
chr1-150579237-150580137	0.0415071	12.8986	0.462	0	1	MCL1	0
chr10-47165484-47166380	0.0448094	12.8986	0.385	0	1	GDF10	134005
chrX-150526822-150527694	0.309262	12.8983	0.154	0	1	MAMLD1	12643
chr12-132772384-132773150	0.185164	12.898	0.231	0	1	GOLGA3	0
chr10-15035034-15035937	0.176888	12.8979	0.231	0	1	OLAH	0
chr15-64695208-64696110	0.178761	12.8976	0.231	0	1	OAZ2	0
chr2-61124899-61125794	0.296335	12.8972	0.154	0	1	RP11-493E12.3	0
chr5-43602715-43603577	0.106299	12.8971	0.308	0	1	NNT	0
chr2-74824409-74825278	0.174616	12.8968	0.231	0	1	RP11-259N19.1	7376
chr3-186361725-186362626	0.07288	12.8964	0.308	0	1	DGKG	0
chr1-110305625-110306558	0.314623	12.8963	0.154	0	1	KCNC4	22524
chr10-23521556-23522445	0.292756	12.8962	0.154	0	1	OTUD1	79165
chr10-22374358-22375277	0.307377	12.8961	0.154	0	1	SPAG6	0
chr18-57621493-57622398	0.0442534	12.8961	0.462	0	1	NARS	0
chr20-8272709-8273514	0.316933	12.8958	0.154	0	1	PLCB1	0
chr16-23968048-23968827	0.31711	12.8957	0.154	0	1	PRKCB	0
chr10-33772723-33773554	0.291618	12.8947	0.154	0	1	LINC00838	64
chr2-23351282-23352202	0.0983055	12.8936	0.231	0	1	AC012506.2	0
chr1-42816825-42817693	0.0136483	12.8935	0.538	0	1	SVBP	0
chr18-13557846-13558735	0.284112	12.8934	0.154	0	1	LDLRAD4	0
chr4-25970023-25970907	0.273515	12.8933	0.154	0	1	SMIM20	40148
chr14-95519468-95520230	0.193761	12.8929	0.231	0	1	RP11-1070N10.3	1556
chr19-51509722-51510591	0.297026	12.8923	0.154	0	1	SIGLEC12	7932
chr1-207996383-207997078	0.307208	12.8922	0.154	0	1	PLXNA2	25163
chr2-257286-257931	0.273091	12.8921	0.154	0	1	SH3YL1	0
chr6-12199757-12200671	0.296335	12.8917	0.154	0	1	HIVEP1	34757
chr9-112837954-112838644	0.260988	12.8911	0.154	0	1	SNX30	0
chr17-38591720-38592380	0.1923	12.891	0.231	0	1	SRCIN1	0
chr12-110088003-110088766	0.199392	12.8909	0.231	0	1	C12orf76	14316
chr17-34299195-34300025	0.307377	12.8907	0.154	0	1	CCL11	10860
chr6-340951-341803	0.176323	12.8902	0.231	0	1	DUSP22	0
chr14-103280108-103280709	0.307208	12.8901	0.154	0	1	EIF5	52834
chr2-160062034-160062954	0.293148	12.8898	0.154	0	1	PLA2R1	0
chr1-161044522-161045285	0.0673746	12.8898	0.385	0	1	USF1	0
chr12-31323766-31324658	0.00593806	12.8896	0.462	0	1	FAM60A	0
chr1-24737226-24738088	0.307208	12.8896	0.154	0	1	CLIC4	7268
chr17-3639820-3640691	0.291547	12.8895	0.154	0	1	CTNS	0
chr7-100745022-100745896	0.167339	12.8889	0.231	0	1	ZAN	0
chr6-134422595-134423434	0.299847	12.8888	0.154	0	1	RP11-557H15.3	4805
chr10-114708622-114709498	0.297026	12.8888	0.154	0	1	ABLIM1	23618
chr7-157397665-157398559	0.317104	12.8886	0.154	0	1	DNAJB6	0
chr18-57554878-57555775	0.30144	12.8884	0.154	0	1	FECH	0
chr1-37368621-37369525	0.297026	12.8883	0.154	0	1	RP5-1180C18.1	43520
chr11-102546766-102547585	0.191468	12.8882	0.231	0	1	MMP7	16012
chr2-37706092-37706994	0.288323	12.888	0.154	0	1	CDC42EP3	0
chr3-13413878-13414777	0.0716791	12.8878	0.385	0	1	NUP210	0
chr3-32516133-32517020	0.178145	12.8866	0.231	0	1	DYNC1LI1	8950
chr2-70793192-70794117	0.197303	12.8866	0.231	0	1	FIGLA	2548
chr13-27477074-27477987	0.167339	12.8866	0.231	0	1	MTIF3	26482
chr2-100077135-100078004	0.307377	12.8853	0.154	0	1	AFF3	0
chr1-38173879-38174597	0.313579	12.8848	0.154	0	1	LINC01343	34436
chr11-117899981-117900908	0.196797	12.8845	0.231	0	1	TMPRSS13	0
chr13-32736812-32737728	0.073978	12.8844	0.308	0	1	PDS5B	0
chr20-48823757-48824588	0.179864	12.8843	0.231	0	1	RP5-906C1.1	0
chr6-32536306-32537178	0.315582	12.8843	0.154	0	1	HLA-DRB5	6018
chr17-34246261-34247211	0.198492	12.8842	0.231	0	1	CCL2	8006
chr14-50064706-50065613	0.124493	12.884	0.308	0	1	LINC01588	0
chr19-13147754-13148306	0.169952	12.8832	0.231	0	1	STX10	0
chr10-59991402-59992321	0.182138	12.883	0.231	0	1	LINC01553	30488
chr6-63683003-63683853	0.309262	12.8829	0.154	0	1	PHF3	0
chr4-158170347-158171237	0.174616	12.8827	0.231	0	1	FAM198B	0
chr16-27285757-27286441	0.288323	12.8823	0.154	0	1	NSMCE1	16962
chr9-70551380-70552287	0.289933	12.882	0.154	0	1	TRPM3	0
chr9-75505502-75506335	0.307377	12.8819	0.154	0	1	RP11-470F18.1	73333
chr2-85611583-85612500	0.0771182	12.8819	0.385	0	1	USP39	0
chr15-78681834-78682646	0.307377	12.8814	0.154	0	1	CHRNB4	0
chr11-63505578-63506420	0.182138	12.8812	0.231	0	1	LGALS12	0
chr2-138087341-138088212	0.273091	12.8812	0.154	0	1	AC069394.1	13671
chr12-112864139-112865034	0.307208	12.8809	0.154	0	1	RPH3A	0
chr7-143437253-143438106	0.316988	12.8809	0.154	0	1	TAS2R60	5346
chr16-53216615-53217491	0.169952	12.8807	0.231	0	1	AC007906.1	0
chr5-10505344-10506217	0.174616	12.8806	0.231	0	1	RP11-1C1.5	0
chr1-183584790-183585625	0.28494	12.8803	0.154	0	1	SMG7	0
chr1-94792239-94793137	0.147464	12.8799	0.231	0	1	SLC44A3	27204
chr8-42175116-42175995	0.28494	12.8799	0.154	0	1	PLAT	0
chr19-42466979-42467777	0.31711	12.8792	0.154	0	1	CXCL17	23930
chr22-45683936-45684805	0.273837	12.879	0.154	0	1	ATXN10	0
chr16-53872059-53872933	0.307208	12.879	0.154	0	1	FTO	0
chr9-95919793-95920684	0.317104	12.8787	0.154	0	1	ERCC6L2	0
chr10-100339450-100339993	0.288248	12.8785	0.154	0	1	SCD	7130
chr11-13744916-13745759	0.303211	12.8781	0.154	0	1	FAR1	12569
chr4-663374-664160	0.119795	12.878	0.308	0	1	PDE6B	0
chr9-77020405-77021238	0.289933	12.8779	0.154	0	1	FOXB2	0
chr16-31128580-31129501	0.125118	12.8774	0.308	0	1	KAT8	0
chr5-100774532-100775431	0.317104	12.877	0.154	0	1	ST8SIA4	31503
chr3-53217877-53218776	0.272387	12.8769	0.154	0	1	TKT	5930
chr5-14362192-14363065	0.316988	12.8767	0.154	0	1	TRIO	0
chr4-40576796-40577713	0.124263	12.8764	0.308	0	1	RBM47	0
chr11-86143345-86144257	0.157286	12.8761	0.231	0	1	RP11-12D16.2	48529
chr6-83859217-83860101	0.0756229	12.8761	0.385	0	1	CYB5R4	0
chr5-11683397-11684188	0.260988	12.8757	0.154	0	1	CTNND2	0
chr7-70736580-70737430	0.314623	12.8756	0.154	0	1	AUTS2	0
chr18-12038625-12039465	0.122485	12.8755	0.308	0	1	IMPA2	7741
chr19-37931944-37932715	0.199382	12.8754	0.231	0	1	SIPA1L3	0
chr3-146549799-146550661	0.285221	12.8754	0.154	0	1	PLSCR1	4934
chr12-66693638-66694538	0.199392	12.8753	0.231	0	1	GRIP1	0
chr3-125316764-125317508	0.315582	12.8753	0.154	0	1	ZNF148	0
chr14-54450279-54451162	0.174616	12.875	0.231	0	1	CNIH1	8847
chr7-87475602-87476383	0.182138	12.8743	0.231	0	1	ABCB4	0
chr8-96657054-96657970	0.176888	12.8742	0.231	0	1	CPQ	0
chr14-52307559-52308451	0.291547	12.8742	0.154	0	1	PTGER2	5853
chr1-153790742-153791644	0.0113658	12.874	0.385	0	1	GATAD2B	0
chr16-88971509-88972404	0.178761	12.874	0.231	0	1	CBFA2T3	0
chr11-57397250-57398130	0.303211	12.8734	0.154	0	1	RP11-872D17.8	0
chr19-49145645-49146550	0.174721	12.8733	0.231	0	1	PPFIA3	0
chr17-21171133-21172018	0.317104	12.8732	0.154	0	1	DHRS7B	0
chr17-34254681-34255618	0.309415	12.8726	0.154	0	1	CCL2	0
chr12-28223016-28223849	0.167339	12.8725	0.231	0	1	CCDC91	0
chr15-84814786-84815599	0.296335	12.8725	0.154	0	1	ALPK3	1080
chr2-112658808-112659676	0.316933	12.8722	0.154	0	1	SLC20A1	0
chr6-42166223-42167110	0.181439	12.872	0.231	0	1	GUCA1A	0
chr8-867190-868086	0.298726	12.8715	0.154	0	1	DLGAP2	0
chr2-98764174-98765097	0.28952	12.8712	0.154	0	1	AC109826.1	0
chr4-40377492-40378418	0.307208	12.8708	0.154	0	1	CHRNA9	22274
chr5-143413871-143414787	0.283081	12.8707	0.154	0	1	NR3C1	0
chr7-157628567-157629439	0.31711	12.8701	0.154	0	1	PTPRN2	0
chr3-45987822-45988731	0.289933	12.8699	0.154	0	1	FYCO1	0
chr6-106519469-106520204	0.172354	12.8696	0.231	0	1	AIM1	0
chr8-59260618-59261503	0.272387	12.8685	0.154	0	1	TOX	141409
chr5-77116887-77117778	0.309262	12.8682	0.154	0	1	ZBED3	29563
chr3-15361390-15362054	0.167339	12.8681	0.231	0	1	METTL6	19220
chr4-17664540-17665394	0.285221	12.8677	0.154	0	1	FAM184B	0
chr1-184806319-184807054	0.146876	12.8675	0.231	0	1	FAM129A	0
chr13-29125093-29125708	0.299847	12.867	0.154	0	1	MTUS2	0
chr6-25446838-25447170	0.317104	12.8669	0.154	0	1	CARMIL1	0
chr19-12995131-12995983	0.0312813	12.8669	0.385	0	1	NFIX	0
chr5-148456987-148457829	0.31711	12.8666	0.154	0	1	HTR4	0
chr1-165674363-165675252	0.313579	12.8665	0.154	0	1	ALDH9A1	0
chr10-30763658-30764578	0.316988	12.8658	0.154	0	1	RP11-14C22.6	39917
chr4-186134028-186134946	0.309262	12.8637	0.154	0	1	FAM149A	0
chr1-206970743-206971620	0.285221	12.8633	0.154	0	1	FCAMR	117
chr11-22333872-22334728	0.309415	12.8633	0.154	0	1	SLC17A6	3368
chr14-75283697-75284460	0.115386	12.8632	0.308	0	1	FOS	1466
chr2-61978336-61979221	0.282792	12.863	0.154	0	1	COMMD1	0
chr7-69412365-69413265	0.28952	12.8628	0.154	0	1	RP11-3P22.2	0
chr13-45827977-45828892	0.260988	12.8627	0.154	0	1	SIAH3	0
chr1-157249090-157249987	0.315582	12.8626	0.154	0	1	RP11-85G21.1	11953
chr5-75513557-75514411	0.297026	12.8622	0.154	0	1	POLK	0
chr13-26557196-26558062	0.273515	12.8612	0.154	0	1	WASF3	0
chr15-47471220-47472100	0.307208	12.8611	0.154	0	1	SEMA6D	0
chr11-8774147-8774941	0.260988	12.8609	0.154	0	1	ST5	0
chr10-70832886-70833731	0.309262	12.8608	0.154	0	1	SGPL1	0
chr11-35065744-35066481	0.274338	12.8607	0.154	0	1	PDHX	45152
chr2-201441348-201442206	0.30144	12.8604	0.154	0	1	STRADB	0
chr11-16741135-16742006	0.273837	12.8601	0.154	0	1	C11orf58	0
chr16-30183326-30183771	0.0312813	12.86	0.385	0	1	CORO1A	0
chr16-86018229-86019127	0.187003	12.8597	0.231	0	1	RP11-542M13.2	33505
chr22-19085459-19086363	0.182138	12.8596	0.231	0	1	DGCR2	0
chr17-7122388-7123069	0.297026	12.8596	0.154	0	1	ASGR2	6687
chr1-204398241-204399155	0.183276	12.8591	0.231	0	1	PPP1R15B	4231
chr3-151086432-151087326	0.108552	12.8589	0.308	0	1	MED12L	0
chr1-169047865-169048756	0.309415	12.8587	0.154	0	1	RNA5SP66	18507
chr17-63654195-63655064	0.317104	12.8585	0.154	0	1	MAP3K3	0
chr2-226306038-226306772	0.302866	12.8582	0.154	0	1	AC068138.1	120666
chr10-80132320-80133134	0.307208	12.8582	0.154	0	1	PLAC9	0
chr3-197982349-197983147	0.30144	12.8582	0.154	0	1	LMLN	0
chr8-18196946-18197779	0.176888	12.8579	0.231	0	1	NAT1	0
chr9-99514829-99515724	0.297026	12.8579	0.154	0	1	RP11-547C13.1	15971
chr8-95168797-95169754	0.314623	12.8574	0.154	0	1	PLEKHF2	12112
chr10-27241693-27242550	0.0759681	12.8569	0.385	0	1	ACBD5	0
chr1-220747946-220748851	0.147464	12.8569	0.231	0	1	MARC2	0
chr12-66379388-66380256	0.299847	12.8563	0.154	0	1	GRIP1	0
chr12-49176444-49177317	0.31711	12.8562	0.154	0	1	TUBA1A	7478
chr5-67206649-67207533	0.076343	12.8559	0.385	0	1	CD180	9849
chr6-157761023-157761930	0.0418883	12.8551	0.308	0	1	SNX9	0
chr8-16764187-16765041	0.313579	12.8551	0.154	0	1	RP11-13N12.1	0
chr3-122233061-122233906	0.093212	12.8551	0.308	0	1	CASR	0
chr10-124685024-124685896	0.199392	12.8548	0.231	0	1	RP11-12J10.3	0
chr6-11206806-11207668	0.064449	12.8536	0.308	0	1	NEDD9	0
chr11-47899580-47900492	0.0418883	12.8535	0.308	0	1	NUP160	51024
chr1-205625941-205626839	0.271969	12.8534	0.154	0	1	ELK4	0
chr8-19614090-19614961	0.274018	12.8533	0.154	0	1	CSGALNACT1	0
chr6-73610203-73611090	0.178365	12.8533	0.231	0	1	SLC17A5	0
chr6-49462829-49463741	0.0184394	12.8532	0.462	0	1	CENPQ	0
chr13-31987265-31988172	0.283081	12.8526	0.154	0	1	LINC01073	0
chr2-25742990-25743849	0.192423	12.852	0.231	0	1	ASXL2	0
chr6-16184108-16184810	0.282792	12.8515	0.154	0	1	MYLIP	35859
chr5-155004043-155004947	0.273091	12.8515	0.154	0	1	KIF4B	8807
chr2-172977301-172978048	0.298726	12.8513	0.154	0	1	RAPGEF4	0
chr6-137775163-137775914	0.309262	12.851	0.154	0	1	RP11-95M15.1	11178
chr11-130085572-130086350	0.307208	12.851	0.154	0	1	APLP2	0
chr10-3330498-3331369	0.317104	12.851	0.154	0	1	RP11-195B3.1	63482
chr2-102435942-102436854	0.28494	12.8509	0.154	0	1	IL18RAP	0
chr2-84816976-84817890	0.289933	12.8505	0.154	0	1	DNAH6	0
chr4-6991414-6992329	0.287603	12.8505	0.154	0	1	TBC1D14	0
chr1-9181058-9181905	0.192423	12.8504	0.231	0	1	MIR34A	0
chr8-127759596-127760450	0.197458	12.8503	0.231	0	1	MYC	18161
chr3-46029736-46030576	0.298726	12.85	0.154	0	1	XCR1	1993
chr3-134483002-134483931	0.283081	12.8498	0.154	0	1	ANAPC13	0
chr8-143948187-143949090	0.124482	12.8497	0.308	0	1	PLEC	0
chr17-57860812-57861656	0.196915	12.8496	0.231	0	1	CUEDC1	0
chr10-62842778-62843514	0.260988	12.8492	0.154	0	1	EGR2	0
chr1-41678295-41679158	0.0983055	12.8485	0.231	0	1	HIVEP3	0
chr19-49478495-49479401	0.176888	12.8483	0.231	0	1	FLT3LG	0
chr11-10041602-10042492	0.272296	12.8481	0.154	0	1	SBF2	0
chr10-97506081-97506917	0.307208	12.848	0.154	0	1	UBTD1	0
chr15-62742123-62742995	0.293148	12.8478	0.154	0	1	TLN2	0
chr7-101186668-101187572	0.292756	12.8475	0.154	0	1	NAT16	6391
chr6-137224581-137225456	0.195719	12.8474	0.231	0	1	IFNGR1	5131
chr12-120253150-120253981	0.193761	12.8468	0.231	0	1	PXN	0
chr3-172134054-172134910	0.271969	12.8464	0.154	0	1	FNDC3B	0
chr3-53845813-53846683	0.0983055	12.8462	0.231	0	1	IL17RB	0
chr17-37609034-37609947	0.0100431	12.8451	0.538	0	1	SYNRG	0
chr10-24879773-24880693	0.307377	12.8448	0.154	0	1	PRTFDC1	0
chr13-31963380-31964146	0.309415	12.8446	0.154	0	1	LINC01073	21538
chr2-42752065-42752947	0.0952343	12.8442	0.308	0	1	MTA3	0
chr1-84388633-84389494	0.283081	12.8441	0.154	0	1	SAMD13	0
chr3-188664535-188665435	0.296335	12.8437	0.154	0	1	LPP	0
chr4-77152811-77153690	0.307377	12.8433	0.154	0	1	CCNG2	3460
chr9-92359831-92360661	0.307377	12.843	0.154	0	1	CENPP	0
chr9-125960730-125961631	0.309415	12.8429	0.154	0	1	PBX3	0
chr5-115475492-115476389	0.307208	12.8427	0.154	0	1	FEM1C	44518
chr7-149600571-149601387	0.192911	12.8424	0.231	0	1	ZNF746	102753
chr7-127594206-127595078	0.157286	12.8423	0.231	0	1	FSCN3	0
chr11-43944498-43945345	0.0983055	12.8423	0.231	0	1	RP11-613D13.8	0
chr12-92457536-92458399	0.31711	12.842	0.154	0	1	RP11-693J15.5	8051
chr3-129525890-129526784	0.181953	12.8417	0.231	0	1	RHO	1855
chr3-33717748-33718648	0.0768389	12.8411	0.385	0	1	CLASP2	0
chr17-8382987-8383859	0.0750106	12.8411	0.385	0	1	RPL26	0
chr17-63834573-63835459	0.0418883	12.8401	0.308	0	1	SMARCD2	0
chr2-65025404-65026277	0.185164	12.8398	0.231	0	1	SLC1A4	1538
chr17-17682459-17683312	0.0627392	12.8384	0.385	0	1	RAI1	0
chr13-110575310-110576225	0.147464	12.8381	0.231	0	1	RAB20	13576
chr7-66768847-66769738	0.269237	12.8381	0.154	0	1	RABGEF1	0
chr9-96413354-96414249	0.195596	12.838	0.231	0	1	ZNF367	0
chr1-16154491-16155320	0.0418883	12.8379	0.308	0	1	EPHA2	0
chr8-47513428-47514333	0.256718	12.8373	0.154	0	1	SPIDR	0
chr15-77387203-77388045	0.313579	12.8372	0.154	0	1	PEAK1	0
chr19-53906447-53907363	0.195212	12.837	0.231	0	1	PRKCG	0
chr14-32349744-32350634	0.309262	12.837	0.154	0	1	AKAP6	0
chr17-28893156-28894049	0.17651	12.8368	0.231	0	1	FLOT2	0
chr15-85729961-85730853	0.179265	12.8368	0.231	0	1	AKAP13	0
chr7-18290024-18290772	0.255664	12.8367	0.154	0	1	HDAC9	0
chr12-104764392-104765329	0.199382	12.8366	0.231	0	1	CHST11	2377
chr2-201915287-201916138	0.317104	12.8357	0.154	0	1	CDK15	19736
chr6-35299420-35300332	0.195719	12.8354	0.231	0	1	DEF6	0
chr1-92804445-92805357	0.256718	12.8353	0.154	0	1	EVI5	12040
chr2-275349-276107	0.260988	12.8353	0.154	0	1	ACP1	0
chr2-238158549-238159462	0.170594	12.8351	0.231	0	1	ERFE	0
chr12-101647707-101648659	0.315582	12.8349	0.154	0	1	MYBPC1	0
chr1-119323431-119324204	0.315582	12.8348	0.154	0	1	RP11-418J17.3	0
chr3-46193155-46194059	0.288248	12.8343	0.154	0	1	CCR3	0
chr12-69008390-69009212	0.271969	12.8342	0.154	0	1	CPM	36819
chr2-37637070-37637832	0.288323	12.834	0.154	0	1	CDC42EP3	4049
chr10-113442050-113442869	0.307377	12.8333	0.154	0	1	HABP2	107967
chr13-50898047-50898943	0.296335	12.8332	0.154	0	1	RNASEH2B	10734
chr13-30477515-30478417	0.274018	12.8332	0.154	0	1	HMGB1	0
chr8-53875168-53876000	0.273091	12.8329	0.154	0	1	RGS20	0
chr8-9088491-9089356	0.193679	12.8329	0.231	0	1	ERI1	0
chr1-58883195-58884152	0.0418883	12.8329	0.308	0	1	RP4-794H19.1	0
chr19-54673801-54674557	0.296335	12.8328	0.154	0	1	LILRB4	3441
chr1-176017466-176018319	0.302866	12.8326	0.154	0	1	RFWD2	0
chr10-17128099-17128977	0.28494	12.8322	0.154	0	1	CUBN	0
chr14-74860652-74861558	0.0618978	12.8322	0.308	0	1	PROX2	0
chr2-219085958-219086837	0.288323	12.8321	0.154	0	1	RP11-33O4.2	0
chr4-139470872-139471688	0.309262	12.8316	0.154	0	1	RAB33B	0
chr3-60076062-60076926	0.307208	12.8315	0.154	0	1	FHIT	0
chr11-43367275-43368196	0.315582	12.8314	0.154	0	1	TTC17	0
chr2-201237663-201238433	0.283081	12.8314	0.154	0	1	CASP8	0
chr20-45841878-45842796	0.199392	12.8308	0.231	0	1	ACOT8	0
chr16-23923825-23924735	0.157286	12.8308	0.231	0	1	PRKCB	0
chr12-26298757-26299672	0.189726	12.8304	0.231	0	1	SSPN	0
chr1-146376419-146377353	0.0715228	12.8301	0.385	0	1	AC243756.1	31628
chr19-50340806-50341699	0.19302	12.8299	0.231	0	1	NR1H2	0
chr8-102403417-102404238	0.283081	12.8299	0.154	0	1	UBR5	0
chr22-30386951-30387836	0.0714215	12.8295	0.385	0	1	RNF215	0
chr10-92268482-92269352	0.307208	12.8294	0.154	0	1	CPEB3	0
chr12-11884481-11885314	0.28494	12.8293	0.154	0	1	ETV6	0
chr13-79382268-79383189	0.256822	12.8292	0.154	0	1	RBM26	0
chr3-45631246-45632156	0.147464	12.8287	0.231	0	1	LIMD1	0
chr8-39954062-39954917	0.303211	12.8283	0.154	0	1	IDO2	0
chr1-27427071-27427950	0.27206	12.8281	0.154	0	1	WASF2	0
chr5-142045891-142046774	0.307377	12.8272	0.154	0	1	GNPDA1	32849
chr6-31615469-31616304	0.184154	12.8271	0.231	0	1	AIF1	0
chr2-128642628-128643553	0.314623	12.8269	0.154	0	1	AC012451.1	61051
chr15-56866503-56867412	0.260988	12.8269	0.154	0	1	ZNF280D	0
chr20-44954997-44955916	0.309415	12.8267	0.154	0	1	TOMM34	0
chr3-129975110-129975896	0.0983055	12.8264	0.231	0	1	TRH	0
chr19-43690617-43691508	0.30144	12.8262	0.154	0	1	PLAUR	20069
chr1-184649064-184649919	0.315582	12.8261	0.154	0	1	C1orf21	20043
chr6-35213739-35214658	0.317045	12.8257	0.154	0	1	SCUBE3	0
chr8-102095447-102096219	0.169952	12.8257	0.231	0	1	NCALD	0
chr16-85984680-85985578	0.178761	12.8256	0.231	0	1	RP11-542M13.2	0
chr17-59829017-59829905	0.041287	12.8253	0.308	0	1	VMP1	0
chr14-92659520-92660428	0.0779164	12.8249	0.308	0	1	RIN3	0
chr3-193865156-193866035	0.307377	12.8244	0.154	0	1	RP11-528A4.2	21131
chr3-14439249-14440113	0.259078	12.8242	0.154	0	1	SLC6A6	0
chr7-29208191-29208990	0.307377	12.8238	0.154	0	1	CHN2	0
chr4-17595333-17596237	0.174616	12.8236	0.231	0	1	LAP3	0
chr4-17781090-17782010	0.309262	12.8234	0.154	0	1	FAM184B	0
chr18-54852475-54853382	0.303211	12.8232	0.154	0	1	RAB27B	0
chr12-49824843-49825696	0.17899	12.8232	0.231	0	1	NCKAP5L	0
chr11-57784879-57785778	0.274018	12.823	0.154	0	1	CTNND1	0
chr2-201151225-201152141	0.199392	12.823	0.231	0	1	CFLAR	0
chr4-52721968-52722870	0.00993206	12.8229	0.538	0	1	ERVMER34-1	0
chr10-61464463-61465314	0.292756	12.8226	0.154	0	1	TMEM26	11012
chr12-120301853-120302739	0.119171	12.8221	0.308	0	1	SIRT4	0
chr2-44550301-44551191	0.314623	12.8221	0.154	0	1	CAMKMT	0
chr13-44091931-44092786	0.303211	12.8215	0.154	0	1	LINC00390	13591
chr13-50366815-50367505	0.315582	12.8215	0.154	0	1	DLEU1	0
chr11-111938520-111939426	0.197056	12.8215	0.231	0	1	DIXDC1	0
chr16-2473605-2474402	0.0651471	12.8214	0.385	0	1	NTN3	0
chr11-130049014-130049846	0.292756	12.8214	0.154	0	1	APLP2	19990
chr9-76651033-76651888	0.178365	12.8213	0.231	0	1	PRUNE2	0
chr1-235025013-235025854	0.169952	12.8207	0.231	0	1	LINC01348	39624
chr8-60456551-60457459	0.302866	12.8206	0.154	0	1	LINC01301	0
chr13-28421391-28422126	0.297026	12.8205	0.154	0	1	FLT1	0
chr11-65859175-65859936	0.121978	12.82	0.308	0	1	CFL1	0
chr20-4665702-4666565	0.239569	12.8198	0.154	0	1	PRNP	19670
chr3-27666436-27667311	0.157286	12.8197	0.231	0	1	RP11-222K16.1	27659
chr1-13753616-13754461	0.288248	12.8197	0.154	0	1	PRDM2	0
chr10-91220232-91221110	0.0442626	12.8196	0.462	0	1	PCGF5	0
chr22-22404403-22405267	0.271969	12.8192	0.154	0	1	ZNF280B	79153
chr1-94105797-94106680	0.315582	12.8189	0.154	0	1	ABCA4	0
chr15-57306281-57307162	0.0779164	12.8187	0.308	0	1	LINC00926	0
chr11-35800808-35801731	0.30144	12.818	0.154	0	1	TRIM44	0
chr6-137767921-137768813	0.198044	12.8177	0.231	0	1	RP11-95M15.1	3936
chr16-66727933-66728814	0.185434	12.8177	0.231	0	1	DYNC1LI2	0
chrX-10171048-10171932	0.309262	12.8177	0.154	0	1	CLCN4	0
chr1-155028454-155029342	0.272387	12.8177	0.154	0	1	DCST2	0
chr20-2831728-2832630	0.288323	12.8175	0.154	0	1	PCED1A	2683
chr11-47484847-47485736	0.314623	12.8165	0.154	0	1	CELF1	0
chr10-11335101-11336025	0.176888	12.8158	0.231	0	1	CELF2	0
chr20-48772136-48773027	0.184154	12.8158	0.231	0	1	PREX1	0
chr11-35110739-35111646	0.297026	12.8156	0.154	0	1	CD44	27223
chr5-159905321-159906215	0.260988	12.8155	0.154	0	1	ADRA1B	10567
chr3-122975830-122976381	0.291618	12.8153	0.154	0	1	SEMA5B	0
chr17-10063511-10064395	0.183606	12.8147	0.231	0	1	GAS7	0
chr22-50271595-50272346	0.17651	12.814	0.231	0	1	MAPK11	827
chr22-29065305-29066166	0.298726	12.8139	0.154	0	1	C22orf31	3460
chr1-224168724-224169626	0.0952343	12.8134	0.308	0	1	DEGS1	6129
chr20-535697-536604	0.30144	12.8133	0.154	0	1	CSNK2A1	0
chr6-21970327-21971234	0.315582	12.8132	0.154	0	1	CASC15	0
chr17-3719901-3720727	0.191468	12.8127	0.231	0	1	ITGAE	0
chr4-159190203-159191044	0.303211	12.8125	0.154	0	1	RAPGEF2	0
chr20-40676180-40677074	0.260988	12.8124	0.154	0	1	MAFB	8773
chr17-74442624-74443510	0.1994	12.8123	0.231	0	1	GPRC5C	0
chr4-8167514-8168360	0.256822	12.8122	0.154	0	1	ABLIM2	8681
chr17-21405216-21406033	0.316988	12.8119	0.154	0	1	KCNJ12	0
chr22-22576067-22576964	0.31711	12.8118	0.154	0	1	PRAME	16705
chr12-8466167-8466797	0.28952	12.8118	0.154	0	1	CLEC6A	0
chr16-84996787-84997698	0.316988	12.8112	0.154	0	1	ZDHHC7	0
chr6-12232125-12232976	0.297026	12.811	0.154	0	1	EDN1	57386
chr4-139167587-139168485	0.157286	12.8107	0.231	0	1	ELF2	0
chr9-100598398-100599294	0.157526	12.8103	0.231	0	1	MURC	10491
chr10-96271122-96271979	0.193486	12.81	0.231	0	1	BLNK	0
chr20-58209539-58210446	0.107169	12.8097	0.308	0	1	ANKRD60	8048
chr19-934663-935587	0.174616	12.8096	0.231	0	1	ARID3A	0
chr20-36505962-36506843	0.282792	12.8095	0.154	0	1	DLGAP4	0
chr6-152099898-152100785	0.282792	12.8095	0.154	0	1	ESR1	0
chr8-6840471-6841322	0.198184	12.8094	0.231	0	1	GS1-24F4.2	0
chr3-39049755-39050557	0.316933	12.8084	0.154	0	1	WDR48	1440
chr1-181014912-181015768	0.157286	12.808	0.231	0	1	STX6	0
chr1-30801448-30802358	0.0779164	12.808	0.308	0	1	RP5-1125N11.1	8019
chr12-96484899-96485799	0.0618978	12.8078	0.308	0	1	RP11-510I5.4	0
chr13-46577658-46578387	0.282792	12.8077	0.154	0	1	LRCH1	0
chrX-11341436-11342266	0.283658	12.8077	0.154	0	1	ARHGAP6	0
chr10-27843930-27844835	0.309262	12.8075	0.154	0	1	ARMC4	0
chr5-78972798-78973675	0.309262	12.8075	0.154	0	1	ARSB	0
chr7-155590140-155591045	0.103367	12.8071	0.308	0	1	RP5-912I13.2	0
chr17-50956508-50957401	0.0956038	12.8069	0.308	0	1	SPAG9	4772
chr13-35495686-35496525	0.309262	12.8069	0.154	0	1	NBEA	0
chr10-46050755-46051690	0.315582	12.8067	0.154	0	1	MSMB	4485
chr10-101095336-101096226	0.287603	12.8066	0.154	0	1	TLX1NB	0
chr8-140216446-140217320	0.273091	12.8062	0.154	0	1	TRAPPC9	0
chr4-75942619-75943496	0.292756	12.8059	0.154	0	1	SDAD1	0
chr15-71295066-71295984	0.302866	12.8057	0.154	0	1	THSD4	0
chr2-159163893-159164828	0.309415	12.8054	0.154	0	1	TANC1	0
chr3-141787898-141788793	0.299847	12.8049	0.154	0	1	GRK7	0
chr8-19578575-19579470	0.315582	12.8049	0.154	0	1	CSGALNACT1	0
chr11-134266535-134267383	0.273091	12.8046	0.154	0	1	ACAD8	679
chr4-110032336-110033187	0.147464	12.8045	0.231	0	1	ELOVL6	12658
chr12-45244313-45245198	0.0983055	12.8036	0.231	0	1	ANO6	0
chr13-75504994-75505888	0.273515	12.8033	0.154	0	1	COMMD6	19330
chr9-27634702-27635568	0.285221	12.8031	0.154	0	1	C9orf72	60835
chr11-69515420-69516290	0.307377	12.8026	0.154	0	1	AP000439.3	35479
chr16-54193388-54194276	0.317104	12.8024	0.154	0	1	FTO	34875
chr3-13015202-13016014	0.0315138	12.8024	0.385	0	1	IQSEC1	0
chr10-124025449-124026281	0.317104	12.8017	0.154	0	1	CHST15	0
chr2-240626574-240627475	0.199382	12.8017	0.231	0	1	GPR35	0
chr7-100916272-100917189	0.28952	12.8016	0.154	0	1	ACHE	19297
chr3-69330679-69331580	0.273515	12.8016	0.154	0	1	FRMD4B	0
chr15-85580082-85580779	0.199382	12.8012	0.231	0	1	AKAP13	0
chr10-86688129-86689021	0.195719	12.8011	0.231	0	1	LDB3	0
chr20-53214924-53215754	0.317104	12.8008	0.154	0	1	TSHZ2	0
chr19-35913330-35914211	0.28494	12.7997	0.154	0	1	TYROBP	5034
chr3-53169981-53170842	0.196403	12.7996	0.231	0	1	PRKCD	0
chr4-123817044-123817939	0.298726	12.7989	0.154	0	1	LINC01091	0
chr13-43933103-43933961	0.309415	12.7985	0.154	0	1	LINC00284	0
chr15-40313331-40314230	0.0779164	12.7984	0.308	0	1	RP11-133K1.6	0
chr4-154618424-154619306	0.274338	12.7984	0.154	0	1	FGG	5456
chr13-42561569-42562516	0.307377	12.7984	0.154	0	1	TNFSF11	219
chr2-164975595-164976457	0.307377	12.7984	0.154	0	1	SLC38A11	20069
chr16-81967090-81967993	0.30144	12.798	0.154	0	1	PLCG2	4396
chr21-41316381-41317258	0.28494	12.798	0.154	0	1	FAM3B	0
chr12-122859982-122860899	0.0956038	12.7979	0.308	0	1	HIP1R	0
chr8-95144683-95145532	0.283081	12.7978	0.154	0	1	PLEKHF2	0
chr6-26545389-26546287	0.256258	12.7977	0.154	0	1	HMGN4	0
chr11-119205658-119206562	0.0359715	12.7975	0.462	0	1	CBL	0
chr9-109320631-109321477	0.103314	12.7965	0.308	0	1	EPB41L4B	0
chr16-67465518-67466427	0.185164	12.7965	0.231	0	1	ATP6V0D1	0
chr15-92714434-92715293	0.0779164	12.7964	0.308	0	1	FAM174B	0
chr6-104859371-104860262	0.0711851	12.7963	0.385	0	1	HACE1	0
chr1-20059679-20060548	0.157286	12.7963	0.231	0	1	PLA2G5	0
chr3-177358256-177359027	0.0858418	12.7961	0.308	0	1	RP11-706D8.3	9089
chr15-40891569-40892453	0.0983055	12.7959	0.231	0	1	VPS18	1976
chr5-173616314-173617104	0.0441886	12.7959	0.462	0	1	BOD1	0
chr15-64209425-64210316	0.299847	12.7958	0.154	0	1	CSNK1G1	0
chr5-56838176-56839040	0.1923	12.7957	0.231	0	1	MAP3K1	0
chr9-114820502-114821398	0.297026	12.7957	0.154	0	1	TNFSF15	14375
chr19-4732360-4733269	0.17651	12.7954	0.231	0	1	DPP9	7686
chr6-28368295-28369193	0.157286	12.7953	0.231	0	1	ZKSCAN3	0
chr2-8685426-8686250	0.124493	12.7951	0.308	0	1	ID2	972
chr14-32939298-32939937	0.316933	12.7949	0.154	0	1	NPAS3	0
chr2-46223184-46223979	0.316933	12.794	0.154	0	1	PRKCE	35193
chr19-49580156-49581060	0.0672294	12.794	0.385	0	1	NOSIP	0
chr9-93222933-93223814	0.31711	12.7939	0.154	0	1	WNK2	0
chr17-68491160-68492040	0.256822	12.7937	0.154	0	1	RP11-120M18.2	0
chr1-205313433-205314359	0.12378	12.7934	0.308	0	1	NUAK2	0
chr17-28293701-28294614	0.292756	12.7932	0.154	0	1	TMEM97	24480
chr9-127970405-127971279	0.116312	12.7931	0.308	0	1	FAM102A	0
chr19-30227328-30228241	0.31711	12.7928	0.154	0	1	ZNF536	48
chr15-40092968-40093868	0.317045	12.7927	0.154	0	1	BMF	0
chr3-152104668-152105550	0.314623	12.7924	0.154	0	1	RP11-246A10.1	12622
chr15-70322108-70322759	0.309415	12.7924	0.154	0	1	RP11-543G18.1	0
chr16-88905263-88906127	0.31711	12.7923	0.154	0	1	CBFA2T3	0
chr2-121287114-121287989	0.197303	12.7922	0.231	0	1	TFCP2L1	1906
chr21-34189322-34190221	0.315582	12.792	0.154	0	1	AP000320.7	0
chr2-46970307-46971193	0.146876	12.7918	0.231	0	1	TTC7A	0
chr1-17355801-17356544	0.273837	12.7916	0.154	0	1	PADI4	0
chr8-86515723-86516377	0.27206	12.7915	0.154	0	1	CPNE3	0
chr2-112799025-112799937	0.0983055	12.7915	0.231	0	1	IL1A	14434
chr14-55582562-55583430	0.293148	12.791	0.154	0	1	KTN1	0
chr6-63651433-63652362	0.307208	12.791	0.154	0	1	PHF3	0
chr13-76813621-76814502	0.314623	12.7908	0.154	0	1	KCTD12	65663
chr12-4243086-4243902	0.31711	12.7897	0.154	0	1	CCND2	29869
chr9-107760589-107761485	0.156774	12.7897	0.231	0	1	RNA5SP293	157380
chr11-61688566-61689421	0.0983055	12.7894	0.231	0	1	DAGLA	0
chr11-73384729-73385592	0.0491301	12.7892	0.385	0	1	RELT	0
chr16-73015773-73016674	0.307208	12.7892	0.154	0	1	ZFHX3	0
chr2-165877559-165878458	0.156774	12.789	0.231	0	1	TTC21B	0
chr5-135377186-135377920	0.298726	12.7889	0.154	0	1	H2AFY	0
chr2-47798504-47799354	0.199392	12.7888	0.231	0	1	MSH6	0
chr3-31628692-31629601	0.315582	12.7888	0.154	0	1	STT3B	0
chr6-72411938-72412837	0.17651	12.7887	0.231	0	1	RIMS1	8794
chr18-12702367-12703286	0.00377014	12.7884	0.538	0	1	CEP76	0
chr11-77473843-77474619	0.056765	12.7883	0.385	0	1	PAK1	0
chr19-12647326-12648188	0.192911	12.7883	0.231	0	1	CTD-2192J16.22	0
chr18-2337234-2338119	0.313579	12.7881	0.154	0	1	RP11-161I6.2	96386
chr2-230804952-230805899	0.260988	12.7881	0.154	0	1	CAB39	0
chr6-109978238-109979140	0.316933	12.7878	0.154	0	1	GPR6	0
chr5-177494072-177494980	0.188923	12.7878	0.231	0	1	PDLIM7	0
chr10-11215172-11216046	0.307377	12.7877	0.154	0	1	CELF2	0
chr14-24368423-24369332	0.193486	12.7873	0.231	0	1	NFATC4	0
chr10-69481086-69481998	0.307208	12.7871	0.154	0	1	TSPAN15	0
chr1-3677193-3677949	0.176888	12.787	0.231	0	1	TP73	0
chr15-88639904-88640670	0.189394	12.7868	0.231	0	1	ISG20	0
chr22-36862144-36862932	0.269237	12.7866	0.154	0	1	NCF4	0
chr10-19973876-19974792	0.296335	12.7864	0.154	0	1	PLXDC2	0
chr19-14114572-14115436	0.179931	12.7864	0.231	0	1	PRKACA	0
chr2-210072651-210073569	0.317104	12.7861	0.154	0	1	KANSL1L	0
chr1-42838206-42839040	0.260988	12.7861	0.154	0	1	ERMAP	0
chr4-54742426-54743284	0.307377	12.786	0.154	0	1	KIT	1710
chr10-52308129-52309002	0.30144	12.786	0.154	0	1	DKK1	5293
chr4-146062036-146062804	0.260988	12.7857	0.154	0	1	RP11-203B7.2	5273
chr11-60759139-60760042	0.307377	12.7855	0.154	0	1	MS4A15	0
chr16-381552-382470	0.0551508	12.7853	0.385	0	1	TMEM8A	0
chr6-24910530-24911466	0.178145	12.7851	0.231	0	1	FAM65B	0
chr3-112503875-112504742	0.315582	12.785	0.154	0	1	BTLA	4313
chr10-89887468-89888247	0.253946	12.785	0.154	0	1	LINC01374	0
chr3-183244089-183244892	0.288248	12.7849	0.154	0	1	MCF2L2	0
chr1-192604739-192605649	0.0983055	12.7848	0.231	0	1	RGS1	24707
chr3-150703510-150704346	0.111932	12.7845	0.308	0	1	ERICH6	0
chr5-112969210-112970072	0.309262	12.7844	0.154	0	1	DCP2	6629
chr13-50635309-50636177	0.125082	12.7843	0.308	0	1	DLEU1	0
chr2-152334830-152335725	0.188015	12.7843	0.231	0	1	FMNL2	0
chr19-10286620-10287561	0.191468	12.7842	0.231	0	1	ICAM4	0
chr7-69881981-69882874	0.309262	12.7839	0.154	0	1	AUTS2	0
chr2-47035152-47035946	0.198492	12.7839	0.231	0	1	TTC7A	0
chr1-89362982-89363847	0.31711	12.7839	0.154	0	1	GBP6	210
chr20-17916287-17917195	0.314623	12.7838	0.154	0	1	SNX5	24401
chr19-10979728-10980642	0.146876	12.7837	0.231	0	1	SMARCA4	0
chr20-51534625-51535498	0.31711	12.7833	0.154	0	1	NFATC2	0
chr2-105308964-105309838	0.296335	12.7832	0.154	0	1	TGFBRAP1	0
chr10-4514211-4515106	0.292756	12.7829	0.154	0	1	RP11-34C15.2	88031
chr10-60236762-60237695	0.124225	12.7829	0.308	0	1	ANK3	0
chr17-27635152-27636018	0.284112	12.7827	0.154	0	1	LGALS9	0
chr7-37461900-37462801	0.30144	12.7826	0.154	0	1	ELMO1	12650
chr11-10581353-10582248	0.193486	12.7822	0.231	0	1	MRVI1	0
chr14-93533668-93534576	0.293148	12.7815	0.154	0	1	UNC79	0
chr9-111597709-111598523	0.187871	12.7813	0.231	0	1	PTGR1	0
chr11-120210552-120211470	0.124592	12.7806	0.308	0	1	OAF	0
chr2-12587754-12588665	0.0779164	12.7806	0.308	0	1	MIR3681HG	9405
chr1-204975406-204976301	0.184154	12.7805	0.231	0	1	NFASC	0
chr16-15550531-15551391	0.302866	12.7804	0.154	0	1	C16orf45	0
chr11-72100225-72101111	0.288248	12.7802	0.154	0	1	LAMTOR1	0
chr12-69324795-69325678	0.316988	12.7802	0.154	0	1	RP11-1143G9.5	895
chr6-149373391-149374181	0.315582	12.7802	0.154	0	1	TAB2	0
chr19-16862772-16863648	0.298726	12.7795	0.154	0	1	SIN3B	0
chr7-2087550-2088421	0.27206	12.7793	0.154	0	1	MAD1L1	0
chr11-88327033-88327872	0.309415	12.7791	0.154	0	1	CTSC	0
chr9-131732682-131733569	0.183276	12.7791	0.231	0	1	RAPGEF1	0
chr1-236284233-236285009	0.256822	12.779	0.154	0	1	ERO1B	2247
chr14-89164998-89165825	0.147464	12.7789	0.231	0	1	FOXN3	0
chr1-9119626-9120228	0.298726	12.7783	0.154	0	1	GPR157	0
chr6-129623058-129623880	0.315582	12.7782	0.154	0	1	ARHGAP18	0
chr13-77448439-77449342	0.309262	12.7781	0.154	0	1	SCEL	86331
chr1-192550728-192551650	0.288323	12.7781	0.154	0	1	RP5-1011O1.3	12625
chr2-99156775-99157577	0.28494	12.7781	0.154	0	1	LIPT1	0
chr10-114130856-114131753	0.282792	12.778	0.154	0	1	CCDC186	0
chr3-17052113-17053010	0.316933	12.7777	0.154	0	1	PLCL2	0
chr2-179410566-179411427	0.285221	12.7773	0.154	0	1	ZNF385B	30554
chr11-75801361-75802176	0.293148	12.7771	0.154	0	1	DGAT2	0
chr10-60271394-60272296	0.292756	12.7771	0.154	0	1	ANK3	0
chr2-226875232-226876126	0.156774	12.7771	0.231	0	1	RHBDD1	0
chr3-31003801-31004631	0.302866	12.7766	0.154	0	1	GADL1	109035
chr10-30481475-30482281	0.309262	12.7766	0.154	0	1	MAP3K8	19641
chr6-142932597-142933513	0.291618	12.7766	0.154	0	1	HIVEP2	0
chr22-24486288-24487115	0.282792	12.7764	0.154	0	1	UPB1	6991
chr4-6992679-6993350	0.296335	12.7763	0.154	0	1	TBC1D14	0
chr3-24493955-24494686	0.293148	12.7763	0.154	0	1	THRB	0
chr13-29847355-29848146	0.167339	12.7763	0.231	0	1	UBL3	0
chr11-57356098-57356911	0.260988	12.7759	0.154	0	1	P2RX3	0
chr5-71529229-71530097	0.302866	12.7759	0.154	0	1	BDP1	0
chr1-166907607-166908452	0.309415	12.7757	0.154	0	1	ILDR2	0
chr13-29758460-29759363	0.191587	12.7757	0.231	0	1	UBL3	5007
chr1-8104339-8105252	0.291547	12.7754	0.154	0	1	RP11-431K24.1	0
chr3-23442444-23443301	0.274338	12.7751	0.154	0	1	UBE2E2	0
chr15-85706896-85707781	0.125299	12.7746	0.308	0	1	AKAP13	0
chr3-50254643-50255544	0.184493	12.7745	0.231	0	1	GNAI2	0
chr16-11258455-11259337	0.185492	12.7743	0.231	0	1	RMI2	0
chr5-74452676-74453591	0.31711	12.7741	0.154	0	1	LINC01331	0
chr13-30445361-30446242	0.0983055	12.774	0.231	0	1	HMGB1	10461
chr6-2695227-2696097	0.309262	12.774	0.154	0	1	MYLK4	0
chr22-30601872-30602719	0.31711	12.7738	0.154	0	1	PES1	0
chr10-72295731-72296329	0.176888	12.7734	0.231	0	1	DDIT4	19694
chr2-216475093-216476004	0.146876	12.7733	0.231	0	1	SMARCAL1	0
chr11-63501985-63502723	0.299847	12.7731	0.154	0	1	LGALS12	3360
chr3-104556217-104557146	0.303211	12.773	0.154	0	1	ALCAM	809762
chr11-59764800-59765700	0.314623	12.7725	0.154	0	1	STX3	0
chr4-40098765-40099658	0.309262	12.7725	0.154	0	1	N4BP2	0
chr15-83438412-83439322	0.297026	12.7724	0.154	0	1	SH3GL3	7905
chr22-45604143-45605025	0.307208	12.7723	0.154	0	1	FBLN1	3007
chr17-14693178-14694065	0.313579	12.772	0.154	0	1	AC013248.2	31663
chr5-170680851-170681724	0.296335	12.7718	0.154	0	1	KCNIP1	0
chr9-130715594-130716467	0.313579	12.7714	0.154	0	1	ABL1	0
chr16-10752826-10753738	0.195235	12.7714	0.231	0	1	NUBP1	0
chr6-5294187-5295085	0.309262	12.7713	0.154	0	1	FARS2	0
chr3-33252500-33253365	0.260988	12.7711	0.154	0	1	FBXL2	23659
chr14-101960834-101961721	0.1994	12.7708	0.231	0	1	DYNC1H1	2806
chr3-34364090-34364986	0.307208	12.7708	0.154	0	1	AC018359.1	0
chr6-89027254-89028186	0.273091	12.7703	0.154	0	1	PNRC1	52564
chr17-60142624-60143496	0.198044	12.7699	0.231	0	1	CTD-2319I12.5	2542
chr7-31811649-31812548	0.199431	12.7697	0.231	0	1	PDE1C	0
chr9-212026-212931	0.289933	12.7697	0.154	0	1	C9orf66	0
chrX-131728384-131729116	0.116508	12.7696	0.308	0	1	FIRRE	0
chr2-160351651-160352510	0.299847	12.7692	0.154	0	1	RBMS1	0
chr2-101117532-101118407	0.298726	12.7689	0.154	0	1	TBC1D8	0
chr18-60656306-60657199	0.309415	12.7689	0.154	0	1	RP11-325K19.1	0
chr8-13042052-13042941	0.289933	12.7688	0.154	0	1	KIAA1456	10548
chr1-93180186-93181029	0.0419809	12.7687	0.462	0	1	CCDC18	0
chr8-132676834-132677565	0.288248	12.7684	0.154	0	1	LRRC6	1216
chr2-174385021-174385787	0.260988	12.7682	0.154	0	1	CIR1	0
chr4-109996428-109997262	0.309415	12.7682	0.154	0	1	EGF	0
chr16-31253401-31254308	0.167339	12.7675	0.231	0	1	ITGAM	5681
chr7-33423297-33424179	0.296335	12.7673	0.154	0	1	BBS9	0
chr3-51670784-51671595	0.12513	12.7669	0.308	0	1	TEX264	0
chr14-73240589-73241438	0.299847	12.7668	0.154	0	1	PAPLN	0
chr12-71687803-71688675	0.256718	12.7653	0.154	0	1	TMEM19	0
chr12-121552410-121553275	0.267322	12.765	0.154	0	1	KDM2B	0
chr14-32683466-32684381	0.315582	12.765	0.154	0	1	AKAP6	0
chr7-28748965-28749854	0.260988	12.7646	0.154	0	1	CREB5	0
chr2-27809492-27810405	0.274018	12.7642	0.154	0	1	RBKS	0
chr7-38354093-38354779	0.199382	12.7639	0.231	0	1	RP11-121A8.1	24449
chr1-221069078-221069976	0.199392	12.7637	0.231	0	1	HLX	184018
chr7-139482867-139483312	0.182138	12.7627	0.231	0	1	KLRG2	0
chr12-13208327-13209124	0.283081	12.7627	0.154	0	1	EMP1	0
chr3-108036782-108037649	0.296335	12.7621	0.154	0	1	CD47	5648
chr19-35775012-35775905	0.0434863	12.7619	0.462	0	1	ARHGAP33	0
chr22-42227481-42228399	0.302866	12.7618	0.154	0	1	TCF20	0
chr16-11994462-11995335	0.293148	12.7618	0.154	0	1	SNX29	0
chr5-72017920-72018830	0.297026	12.7617	0.154	0	1	MAP1B	88403
chr1-143905471-143906328	0.307208	12.7612	0.154	0	1	HIST2H3PS2	0
chr5-21830944-21831858	0.302866	12.7611	0.154	0	1	CDH12	0
chr2-69390189-69391082	0.296335	12.761	0.154	0	1	GFPT1	2934
chr17-19372913-19373769	0.317104	12.7608	0.154	0	1	B9D1	0
chr6-167832657-167833393	0.260988	12.7607	0.154	0	1	AFDN	0
chr1-21524747-21525602	0.307208	12.7604	0.154	0	1	ALPL	0
chr10-86355242-86356015	0.272387	12.7598	0.154	0	1	GRID1	0
chr1-219945626-219946425	0.260988	12.7598	0.154	0	1	SLC30A10	0
chr5-135829841-135830735	0.260988	12.7598	0.154	0	1	RP11-119J18.1	3256
chr6-143732358-143733071	0.299847	12.7596	0.154	0	1	PHACTR2	0
chr12-105351766-105352508	0.260988	12.7593	0.154	0	1	C12orf75	0
chr2-65072114-65072841	0.309262	12.7586	0.154	0	1	CEP68	0
chr8-39002268-39003194	0.291547	12.7582	0.154	0	1	ADAM9	0
chr2-110819917-110820784	0.296335	12.758	0.154	0	1	ACOXL	0
chr1-11790596-11791512	0.199382	12.7577	0.231	0	1	MTHFR	0
chr1-233112721-233113604	0.199438	12.7576	0.231	0	1	PCNX2	0
chr15-99454739-99455604	0.283081	12.7574	0.154	0	1	RP11-20G13.1	23710
chr12-6766476-6767343	0.122153	12.7571	0.308	0	1	PTMS	0
chr6-7938409-7939218	0.273091	12.7571	0.154	0	1	BLOC1S5-TXNDC5	0
chr11-33881016-33881468	0.273091	12.7568	0.154	0	1	LMO2	0
chr7-116530000-116530843	0.309415	12.7564	0.154	0	1	CAV1	0
chr4-3708000-3708897	0.260988	12.7561	0.154	0	1	RP3-513G18.2	30144
chr9-98409959-98410753	0.260988	12.7561	0.154	0	1	GABBR2	0
chr1-89465153-89465999	0.296335	12.7558	0.154	0	1	LRRC8B	58836
chr17-31834190-31835111	0.298726	12.7558	0.154	0	1	CTC-542B22.1	2439
chrX-37785292-37786065	0.292756	12.7556	0.154	0	1	RP5-972B16.2	0
chr9-122900671-122901507	0.198044	12.7554	0.231	0	1	RC3H2	0
chr19-40822625-40823423	0.317104	12.7554	0.154	0	1	CTC-490E21.12	0
chr5-17399563-17400377	0.307377	12.7554	0.154	0	1	RP11-321E2.3	3641
chr12-26346479-26347336	0.260988	12.7552	0.154	0	1	ITPR2	0
chr12-89199976-89200895	0.309262	12.7551	0.154	0	1	RP11-13A1.3	0
chr6-152897593-152898469	0.293148	12.7551	0.154	0	1	RP1-200K18.1	65679
chr8-11250767-11251637	0.273515	12.7545	0.154	0	1	LINC00529	0
chr6-136771035-136771914	0.298726	12.7534	0.154	0	1	MAP3K5	0
chr8-61695229-61696078	0.273091	12.7533	0.154	0	1	ASPH	0
chr5-171968295-171969219	0.297026	12.7532	0.154	0	1	FBXW11	0
chr9-27352229-27353101	0.288248	12.753	0.154	0	1	MOB3B	0
chr10-92880018-92880920	0.0983055	12.7529	0.231	0	1	EXOC6	0
chr1-11784853-11785729	0.253839	12.7527	0.154	0	1	C1orf167	0
chrX-38327113-38327978	0.0683756	12.7527	0.385	0	1	RPGR	0
chr1-207025130-207025982	0.315582	12.7527	0.154	0	1	C1orf116	0
chr19-7293996-7294905	0.103314	12.7526	0.308	0	1	INSR	0
chr19-36036856-36037778	0.285221	12.7526	0.154	0	1	THAP8	0
chr3-188972028-188972899	0.260988	12.7525	0.154	0	1	TPRG1	0
chr19-15332107-15332789	0.0432237	12.7519	0.462	0	1	BRD4	0
chr14-57038397-57039268	0.302866	12.7517	0.154	0	1	OTX2-AS1	0
chr17-74591886-74592777	0.147464	12.7516	0.231	0	1	CD300LD	0
chr5-61408383-61409296	0.0772447	12.7515	0.385	0	1	ZSWIM6	0
chr13-45280835-45281704	0.298726	12.7513	0.154	0	1	GTF2F2	0
chr20-36843071-36843980	0.0113658	12.7513	0.385	0	1	SOGA1	0
chr10-113987515-113988418	0.274338	12.7508	0.154	0	1	ADRB1	55637
chr1-233328432-233329030	0.244169	12.7506	0.154	0	1	RP5-862P8.2	0
chr2-190996999-190997485	0.314623	12.7503	0.154	0	1	STAT1	0
chr14-106550955-106551865	0.315582	12.7503	0.154	0	1	LINC00221	29881
chr11-96299202-96300114	0.309415	12.7498	0.154	0	1	MAML2	0
chrX-30851173-30852074	0.260988	12.7497	0.154	0	1	TAB3	0
chr15-77419870-77420787	0.00240468	12.7495	0.615	0	1	PEAK1	0
chr18-36031213-36032088	0.297026	12.7495	0.154	0	1	RPRD1A	0
chr5-69105989-69106879	0.274338	12.7491	0.154	0	1	SLC30A5	0
chr7-27155849-27156634	0.174616	12.7489	0.231	0	1	HOXA7	0
chr10-30896948-30897791	0.302866	12.7489	0.154	0	1	ZNF438	0
chr20-59007832-59008605	0.184015	12.7487	0.231	0	1	CTSZ	584
chr13-28058878-28059726	0.315582	12.7479	0.154	0	1	FLT3	0
chr14-93394982-93395845	0.273091	12.7474	0.154	0	1	UNC79	0
chr16-84724324-84725110	0.316988	12.7472	0.154	0	1	USP10	0
chr11-44568851-44569718	0.178145	12.7471	0.231	0	1	CD82	0
chr16-56318008-56318893	0.041287	12.747	0.308	0	1	GNAO1	0
chr16-4206616-4207487	0.314623	12.747	0.154	0	1	SRL	0
chr4-26864654-26865566	0.291618	12.7468	0.154	0	1	STIM2	0
chr2-171409141-171410003	0.314623	12.7465	0.154	0	1	METTL8	0
chr2-176997059-176997972	0.147464	12.7463	0.231	0	1	AC079305.11	0
chr22-17799583-17800253	0.307208	12.7459	0.154	0	1	MICAL3	0
chr3-195110702-195111573	0.285221	12.7458	0.154	0	1	XXYLT1	0
chr21-33383058-33383953	0.168851	12.7457	0.231	0	1	IFNGR2	18942
chr5-135030900-135031810	0.259078	12.7455	0.154	0	1	PITX1	0
chr17-38685295-38686217	0.30144	12.7449	0.154	0	1	C17orf96	9873
chr22-24043734-24044622	0.303211	12.7447	0.154	0	1	CABIN1	0
chr2-111632309-111633190	0.282792	12.7445	0.154	0	1	RP11-68E19.2	0
chr19-49420749-49421607	0.146876	12.7443	0.231	0	1	PTH2	806
chr11-105080172-105081102	0.307377	12.7443	0.154	0	1	CARD16	0
chr2-224284005-224284918	0.31711	12.7442	0.154	0	1	FAM124B	93779
chr1-26259389-26260235	0.269237	12.7438	0.154	0	1	CEP85	0
chr21-29667487-29668356	0.309262	12.7436	0.154	0	1	GRIK1	0
chr9-122821269-122822167	0.259078	12.7434	0.154	0	1	PDCL	0
chr14-93007018-93007880	0.317104	12.7426	0.154	0	1	ITPK1	0
chr10-71474901-71475790	0.298726	12.7424	0.154	0	1	CDH23	0
chr10-7480749-7481652	0.241616	12.7423	0.154	0	1	RP5-1031D4.2	8806
chr11-6319806-6320539	0.285221	12.742	0.154	0	1	PRKCDBP	0
chr1-10298979-10299837	0.315582	12.7417	0.154	0	1	KIF1B	0
chr2-50492248-50493098	0.299847	12.7416	0.154	0	1	NRXN1	0
chr11-121309431-121310293	0.315582	12.7414	0.154	0	1	SC5D	736
chr1-197774936-197775757	0.0689007	12.7413	0.385	0	1	DENND1B	0
chr19-1069009-1069861	0.11562	12.7411	0.308	0	1	ARHGAP45	0
chr1-100152032-100152963	0.307208	12.7408	0.154	0	1	LRRC39	0
chr17-6910689-6911569	0.297026	12.7407	0.154	0	1	TEKT1	78927
chr1-68347152-68348061	0.174616	12.7406	0.231	0	1	RPE65	80760
chrX-72572578-72573380	0.198492	12.7404	0.231	0	1	HDAC8	0
chr4-77015235-77015948	0.273091	12.7403	0.154	0	1	SEPT11	0
chr9-87445410-87446295	0.291547	12.7401	0.154	0	1	DAPK1	50932
chr7-8174598-8175280	0.313579	12.74	0.154	0	1	ICA1	0
chr1-206001196-206002092	0.28494	12.74	0.154	0	1	RAB7B	0
chr10-78768608-78769465	0.260988	12.7399	0.154	0	1	RP11-31E13.2	71585
chr17-66466625-66467499	0.316933	12.7398	0.154	0	1	PRKCA	0
chr2-43333302-43334183	0.298726	12.7398	0.154	0	1	THADA	0
chr7-80107068-80107949	0.307208	12.7397	0.154	0	1	GNAI1	26005
chr14-58281077-58281986	0.199432	12.7396	0.231	0	1	C14orf37	0
chr10-33508980-33509819	0.293148	12.7393	0.154	0	1	RP11-476F14.1	69111
chr19-45691940-45692823	0.00316352	12.7393	0.615	0	1	QPCTL	0
chr6-20266820-20267677	0.313579	12.739	0.154	0	1	MBOAT1	54420
chr6-11774309-11775173	0.307208	12.7385	0.154	0	1	ADTRP	0
chr10-21710473-21711367	0.147464	12.7383	0.231	0	1	MLLT10	0
chr3-52490617-52491531	0.28952	12.7383	0.154	0	1	NISCH	0
chr3-9087594-9088528	0.293148	12.738	0.154	0	1	SRGAP3	0
chr1-223621148-223622035	0.293148	12.7378	0.154	0	1	CAPN8	0
chr21-43778588-43779476	0.284112	12.7372	0.154	0	1	CSTB	2142
chr12-31876481-31877246	0.282792	12.7371	0.154	0	1	RP11-428G5.5	0
chr2-232900593-232901442	0.315582	12.7368	0.154	0	1	NGEF	0
chr2-24790732-24791550	0.313579	12.7365	0.154	0	1	PTRHD1	0
chr15-41258878-41259793	0.317104	12.7365	0.154	0	1	CHP1	0
chr10-87775554-87776396	0.303211	12.7364	0.154	0	1	ATAD1	0
chr2-152499630-152500539	0.303211	12.7364	0.154	0	1	FMNL2	0
chr6-36874428-36875332	0.0764513	12.7362	0.385	0	1	PPIL1	0
chr12-116384839-116385742	0.282792	12.736	0.154	0	1	RP11-148B3.2	0
chr13-42068628-42069497	0.302866	12.735	0.154	0	1	DGKH	0
chr4-138304852-138305762	0.315582	12.735	0.154	0	1	LINC00498	0
chr3-46361049-46361869	0.317084	12.7347	0.154	0	1	CCR2	120
chr13-21075625-21076399	0.192104	12.7338	0.231	0	1	LATS2	14077
chr19-5628659-5629586	0.255664	12.7338	0.154	0	1	SAFB	0
chr21-14215747-14216614	0.0241196	12.7334	0.385	0	1	RBM11	0
chr1-32500292-32501199	0.184154	12.7331	0.231	0	1	RP1-27O5.3	0
chr10-70715726-70716630	0.289933	12.7327	0.154	0	1	ADAMTS14	0
chr4-155667297-155668061	0.199417	12.7326	0.231	0	1	GUCY1A3	0
chr3-33163851-33164749	0.31711	12.7324	0.154	0	1	SUSD5	0
chr20-19867830-19868710	0.157286	12.7317	0.231	0	1	RP5-999L4.2	3180
chr12-49243907-49244837	0.315582	12.7315	0.154	0	1	TUBA1C	0
chr5-96896244-96897137	0.125082	12.7313	0.308	0	1	ERAP2	0
chr10-63866267-63867125	0.316933	12.7312	0.154	0	1	RP11-170M17.1	0
chr9-84265830-84266710	0.260988	12.7312	0.154	0	1	SLC28A3	8746
chr2-8313852-8314701	0.291618	12.7311	0.154	0	1	LINC00299	0
chr15-84098930-84099842	0.309415	12.7307	0.154	0	1	ADAMTSL3	59087
chr7-151114935-151115803	0.197352	12.7307	0.231	0	1	AGAP3	0
chr2-48382776-48383675	0.309262	12.7306	0.154	0	1	FOXN2	3481
chr4-40433156-40434071	0.317045	12.7305	0.154	0	1	RBM47	0
chr1-223662721-223663606	0.302866	12.7303	0.154	0	1	CAPN8	0
chr6-138592936-138593755	0.041287	12.7302	0.308	0	1	NHSL1	0
chr14-101876303-101877203	0.0773902	12.73	0.308	0	1	PPP2R5C	0
chr18-70151454-70152368	0.315582	12.7298	0.154	0	1	RTTN	0
chr14-101927753-101928518	0.283081	12.7298	0.154	0	1	PPP2R5C	0
chr12-3363348-3364262	0.146876	12.7297	0.231	0	1	RP11-476M19.2	3570
chr8-117905582-117906443	0.260988	12.7286	0.154	0	1	EXT1	0
chr1-201559399-201560308	0.196797	12.7285	0.231	0	1	RP11-134G8.5	28924
chr20-45812068-45812967	0.0190142	12.728	0.462	0	1	UBE2C	0
chr2-46568936-46569821	0.241616	12.728	0.154	0	1	RHOQ	0
chr6-3750511-3751454	0.196915	12.7278	0.231	0	1	PXDC1	0
chr16-28326646-28327553	0.199392	12.7272	0.231	0	1	SBK1	2796
chr17-78761060-78761599	0.315582	12.7272	0.154	0	1	CYTH1	0
chr4-51885132-51885990	0.302866	12.7269	0.154	0	1	DCUN1D4	0
chr4-147780040-147780939	0.146876	12.7266	0.231	0	1	ARHGAP10	0
chr12-79105018-79105908	0.316933	12.7264	0.154	0	1	SYT1	0
chr13-29368743-29369631	0.307208	12.7262	0.154	0	1	MTUS2	0
chr6-37878042-37878946	0.273091	12.7261	0.154	0	1	ZFAND3	0
chr11-132126048-132126952	0.309415	12.7261	0.154	0	1	NTM	0
chr7-27251476-27252307	0.307377	12.7258	0.154	0	1	EVX1	982
chr3-105730627-105731520	0.307208	12.7257	0.154	0	1	CBLB	0
chr13-78021916-78022820	0.197435	12.7254	0.231	0	1	LINC00446	0
chr8-102653683-102654551	0.0190142	12.7253	0.462	0	1	KLF10	0
chr9-132079443-132080323	0.118181	12.7253	0.308	0	1	MED27	0
chr5-10441399-10442317	0.123609	12.7252	0.308	0	1	ROPN1L	0
chr14-95265239-95266128	0.157286	12.7252	0.231	0	1	CLMN	0
chr6-22020184-22021075	0.260988	12.7252	0.154	0	1	CASC15	0
chr1-197618860-197619728	0.307377	12.7251	0.154	0	1	DENND1B	0
chr6-14209303-14209934	0.31711	12.7247	0.154	0	1	RP11-359N11.1	19840
chr11-130269240-130270108	0.309415	12.7247	0.154	0	1	ZBTB44	0
chr8-66664345-66665244	0.291547	12.7246	0.154	0	1	VCPIP1	0
chr20-6700741-6701620	0.274018	12.7246	0.154	0	1	RP5-859D4.3	29637
chr12-111766454-111767370	0.185492	12.7245	0.231	0	1	ALDH2	0
chr3-63921913-63922785	0.199392	12.7242	0.231	0	1	ATXN7	0
chr7-45160057-45160965	0.313579	12.7238	0.154	0	1	RAMP3	0
chr10-68997084-68997899	0.302866	12.7236	0.154	0	1	KIF1BP	0
chr20-9393045-9393956	0.289933	12.7235	0.154	0	1	PLCB4	0
chr3-40229214-40230057	0.182138	12.7233	0.231	0	1	EIF1B-AS1	0
chr3-140770715-140771627	0.260988	12.7232	0.154	0	1	TRIM42	69564
chr6-6320072-6320795	0.316933	12.7231	0.154	0	1	F13A1	0
chr3-5271052-5271709	0.309415	12.7229	0.154	0	1	AC026202.5	14290
chr1-32066192-32067063	0.041287	12.7227	0.308	0	1	TMEM39B	4967
chr17-32140929-32141596	0.197352	12.7226	0.231	0	1	RHOT1	857
chr2-44479129-44480027	0.199417	12.7225	0.231	0	1	CAMKMT	0
chr4-99821691-99822581	0.253946	12.7224	0.154	0	1	DAPP1	0
chr6-15368012-15368887	0.289933	12.7221	0.154	0	1	JARID2	0
chr12-110868785-110869697	0.157286	12.722	0.231	0	1	CCDC63	0
chr3-123695762-123696610	0.260988	12.7218	0.154	0	1	MYLK	0
chr19-41194019-41194844	0.298726	12.7217	0.154	0	1	CYP2S1	0
chr17-51121871-51122426	0.18558	12.7216	0.231	0	1	SPAG9	1005
chr2-64179511-64180355	0.315582	12.7215	0.154	0	1	LINC00309	4722
chr13-27977894-27978818	0.260988	12.7201	0.154	0	1	URAD	0
chr14-75022375-75023210	0.260988	12.7201	0.154	0	1	MLH3	0
chr10-79083978-79084834	0.0858418	12.7193	0.308	0	1	ZMIZ1	0
chr14-99672284-99673188	0.146876	12.7191	0.231	0	1	HHIPL1	0
chr3-154334672-154335580	0.293148	12.7191	0.154	0	1	GPR149	2091
chr11-107567681-107568604	0.314623	12.719	0.154	0	1	ALKBH8	1934
chr4-109983725-109984640	0.273091	12.7188	0.154	0	1	EGF	0
chr5-143573493-143574385	0.303211	12.7184	0.154	0	1	CTD-2050E21.2	10944
chr11-32829431-32830222	0.184154	12.7183	0.231	0	1	PRRG4	0
chrX-46864965-46865859	0.309262	12.718	0.154	0	1	RP2	0
chr4-90128265-90129059	0.197303	12.7179	0.231	0	1	CCSER1	0
chr2-43293538-43294442	0.182138	12.7175	0.231	0	1	THADA	0
chr3-48847370-48848221	0.0585343	12.7174	0.385	0	1	PRKAR2A	0
chr1-153598562-153599462	0.250981	12.7172	0.154	0	1	S100A16	7423
chr7-91345228-91345966	0.273091	12.7172	0.154	0	1	RP11-115N4.1	0
chr13-114128685-114129572	0.196054	12.7166	0.231	0	1	RASA3	0
chr1-150560863-150561643	0.19874	12.7166	0.231	0	1	ADAMTSL4	0
chrX-1279325-1280176	0.282792	12.7164	0.154	0	1	CSF2RA	0
chr4-5998161-5999027	0.314623	12.7163	0.154	0	1	C4orf50	0
chr10-43439413-43440261	0.182138	12.7162	0.231	0	1	ZNF487	0
chr7-139992495-139993299	0.273091	12.7161	0.154	0	1	TBXAS1	0
chr15-90823772-90824660	0.307208	12.716	0.154	0	1	BLM	7606
chr9-26892299-26893147	0.00502257	12.7155	0.462	0	1	CAAP1	0
chr6-43269232-43270143	0.0858418	12.7154	0.308	0	1	TTBK1	0
chr14-20493405-20494304	0.299847	12.7154	0.154	0	1	RNASE10	11232
chr7-51123347-51124229	0.260988	12.7151	0.154	0	1	COBL	0
chr1-36095555-36096449	0.273515	12.7149	0.154	0	1	COL8A2	0
chr21-37563623-37564395	0.00444647	12.7148	0.538	0	1	KCNJ6	42980
chr7-143313927-143314802	0.303211	12.7148	0.154	0	1	CLCN1	1323
chr17-47694633-47695438	0.180919	12.7147	0.231	0	1	TBKBP1	0
chr16-10485386-10486203	0.315582	12.7142	0.154	0	1	ATF7IP2	1747
chr19-46745973-46746827	0.0288143	12.7137	0.462	0	1	STRN4	0
chr1-198837253-198838093	0.314623	12.7137	0.154	0	1	MIR181A1HG	0
chr8-80715099-80716012	0.314623	12.7137	0.154	0	1	ZNF704	0
chr4-13614923-13615815	0.28952	12.7135	0.154	0	1	BOD1L1	0
chr22-18113584-18114501	0.309415	12.7134	0.154	0	1	PEX26	0
chr3-99895649-99896550	0.0983055	12.7133	0.231	0	1	CMSS1	0
chr19-17543944-17544775	0.282792	12.7131	0.154	0	1	FAM129C	0
chr2-29480253-29481152	0.303211	12.7129	0.154	0	1	ALK	0
chr1-158809737-158810479	0.274018	12.7126	0.154	0	1	MNDA	20837
chr15-79872359-79873260	0.256822	12.7126	0.154	0	1	ST20-MTHFS	0
chr1-107942676-107943301	0.307377	12.7125	0.154	0	1	VAV3	0
chr5-112904817-112905647	0.314623	12.7123	0.154	0	1	REEP5	0
chr17-63279524-63280391	0.303211	12.7122	0.154	0	1	TANC2	0
chr9-129320446-129321360	0.0257272	12.7117	0.385	0	1	C9orf106	0
chr13-27176313-27177168	0.307208	12.7113	0.154	0	1	RP11-428O18.6	1094
chr7-41779691-41780563	0.146876	12.7111	0.231	0	1	INHBA	73856
chr11-61251822-61252647	0.302866	12.711	0.154	0	1	PGA5	373
chr8-55843851-55844717	0.0585343	12.7109	0.385	0	1	TGS1	18402
chr1-162003436-162004274	0.31711	12.7109	0.154	0	1	OLFML2B	0
chrX-41723621-41724448	0.282792	12.7103	0.154	0	1	GPR82	0
chr10-113300341-113301260	0.157286	12.7101	0.231	0	1	TCF7L2	132662
chrX-12890232-12891065	0.0983055	12.7099	0.231	0	1	TLR7	0
chr1-202810499-202811340	0.124961	12.7097	0.308	0	1	KDM5B	1028
chr11-103035740-103036648	0.184154	12.7094	0.231	0	1	DCUN1D5	25427
chr17-3973860-3974798	0.282792	12.7093	0.154	0	1	RP11-459C13.1	2304
chr21-32600727-32601609	0.242282	12.7093	0.154	0	1	AP000275.65	0
chr3-184371264-184372151	0.253946	12.7091	0.154	0	1	THPO	0
chr2-40957282-40958188	0.307377	12.7091	0.154	0	1	AC007317.1	189829
chr4-189566686-189567557	0.169952	12.709	0.231	0	1	LINC01262	92047
chr12-101439070-101439944	0.273091	12.7084	0.154	0	1	RP11-321F8.4	30009
chr2-210007729-210008591	0.315582	12.7083	0.154	0	1	RPE	0
chr2-68714698-68715522	0.193486	12.708	0.231	0	1	ARHGAP25	0
chr11-59152128-59153031	0.307208	12.7079	0.154	0	1	FAM111A	0
chr5-56769899-56770849	0.303211	12.7078	0.154	0	1	AC008940.1	0
chr3-56693732-56694227	0.0983055	12.7078	0.231	0	1	FAM208A	10494
chr21-34865406-34866295	0.198044	12.7074	0.231	0	1	RUNX1	0
chr12-95088140-95088982	0.273091	12.7073	0.154	0	1	FGD6	0
chr16-75477801-75478698	0.315582	12.7071	0.154	0	1	CHST6	0
chr11-110712018-110712876	0.169952	12.707	0.231	0	1	ARHGAP20	0
chr17-31923478-31924380	0.157286	12.7069	0.231	0	1	SUZ12	12637
chr8-8820605-8821517	0.260988	12.7069	0.154	0	1	MFHAS1	0
chr8-124595847-124596703	0.315582	12.7067	0.154	0	1	MTSS1	0
chr17-1752311-1753227	0.0983055	12.7067	0.231	0	1	SERPINF2	0
chr7-141945141-141946038	0.274338	12.7066	0.154	0	1	CLEC5A	0
chr13-47874971-47875862	0.309262	12.7063	0.154	0	1	LINC00444	29466
chr3-171782369-171783235	0.260988	12.706	0.154	0	1	PLD1	0
chr16-14197616-14198205	0.273091	12.706	0.154	0	1	MKL2	0
chr10-72218264-72219110	0.169952	12.706	0.231	0	1	ANAPC16	0
chr17-78923395-78924297	0.169952	12.7052	0.231	0	1	TIMP2	0
chr1-212367686-212368563	0.193679	12.705	0.231	0	1	TMEM206	0
chr4-183471928-183472838	0.182138	12.7049	0.231	0	1	CDKN2AIP	23729
chr11-121887359-121888243	0.288248	12.7042	0.154	0	1	MIR100HG	140083
chr10-70458112-70458991	0.291547	12.704	0.154	0	1	NODAL	10160
chr2-108587819-108588735	0.197352	12.7039	0.231	0	1	LIMS1	0
chr5-124748298-124749061	0.182748	12.7029	0.231	0	1	ZNF608	0
chr11-117057165-117057980	0.315582	12.7029	0.154	0	1	SIK3	0
chr5-42949099-42950053	0.108505	12.7028	0.308	0	1	CTD-2201E18.5	56679
chr20-37697039-37697944	0.178365	12.702	0.231	0	1	CTNNBL1	0
chr18-46324259-46325105	0.182138	12.7018	0.231	0	1	RNF165	1703
chr16-29129293-29130171	0.313579	12.7017	0.154	0	1	RP11-426C22.5	0
chr5-133240343-133241054	0.307208	12.7016	0.154	0	1	FSTL4	0
chr2-47299224-47299940	0.313579	12.7012	0.154	0	1	AC073283.4	0
chr1-151281729-151282528	0.00691493	12.7005	0.538	0	1	ZNF687	0
chr8-85106808-85107687	0.125082	12.7001	0.308	0	1	LRRCC1	0
chr3-122609738-122610647	0.317104	12.6997	0.154	0	1	PARP15	0
chr14-24395349-24396239	0.309415	12.6989	0.154	0	1	NYNRIN	2546
chr17-41645437-41646266	0.309262	12.6989	0.154	0	1	KRT17	20594
chr9-4485973-4486841	0.315582	12.6985	0.154	0	1	SLC1A1	3602
chr7-20411753-20412606	0.303211	12.6985	0.154	0	1	ITGB8	0
chr5-42991753-42992618	0.0392444	12.6984	0.385	0	1	CTD-2201E18.5	14114
chr4-112327656-112328550	0.0983055	12.6984	0.231	0	1	ALPK1	0
chr5-107670796-107671645	0.298726	12.6983	0.154	0	1	EFNA5	0
chr7-130485921-130486771	0.0779164	12.6982	0.308	0	1	MEST	0
chr7-28782135-28783047	0.299847	12.6982	0.154	0	1	CREB5	0
chr10-23375944-23376822	0.273091	12.6981	0.154	0	1	C10orf67	31098
chr1-206829708-206830453	0.0983055	12.6969	0.231	0	1	IL19	0
chr15-51094277-51095099	0.309415	12.6968	0.154	0	1	TNFAIP8L3	0
chr10-27660217-27661147	0.282792	12.6963	0.154	0	1	MKX	11727
chr15-75072924-75073833	0.0983055	12.6963	0.231	0	1	PPCDC	0
chr16-85949745-85950670	0.28494	12.6962	0.154	0	1	RP11-542M13.3	13521
chr8-59737322-59738209	0.283081	12.696	0.154	0	1	RP11-379I19.3	123546
chr16-17470336-17471140	0.118126	12.6959	0.308	0	1	XYLT1	0
chr7-96321545-96322391	0.0315138	12.6959	0.385	0	1	SLC25A13	0
chr5-1155500-1156306	0.288323	12.6958	0.154	0	1	SLC12A7	43464
chr6-167898486-167899355	0.260988	12.6956	0.154	0	1	AFDN	0
chr6-108762107-108762950	0.260988	12.6956	0.154	0	1	LINC00222	0
chr22-36790351-36791236	0.273091	12.6951	0.154	0	1	PVALB	9447
chr17-15830963-15831867	0.296335	12.6949	0.154	0	1	AC015922.6	13220
chr15-92728008-92728878	0.302866	12.6948	0.154	0	1	FAM174B	0
chr16-11759751-11760641	0.297026	12.6945	0.154	0	1	ZC3H7A	0
chr9-68546284-68547180	0.242282	12.694	0.154	0	1	LINC01506	0
chr17-75991656-75992533	0.307377	12.6937	0.154	0	1	TEN1	0
chr20-48712257-48713125	0.197303	12.6935	0.231	0	1	PREX1	0
chr14-104656804-104657627	0.193486	12.6935	0.231	0	1	RP11-982M15.7	1016
chr7-106009178-106010088	0.0739153	12.6934	0.308	0	1	CDHR3	0
chr3-27669404-27670279	0.307377	12.6934	0.154	0	1	RP11-222K16.1	30627
chrX-120262569-120263486	0.315582	12.6933	0.154	0	1	TMEM255A	0
chr12-110598958-110599623	0.307377	12.6928	0.154	0	1	TCTN1	14403
chr6-33445006-33445907	0.185434	12.6927	0.231	0	1	SYNGAP1	0
chrX-1446704-1447558	0.273515	12.6927	0.154	0	1	ASMTL	0
chr9-27719456-27720355	0.260988	12.6924	0.154	0	1	RP11-575I8.1	108920
chr2-45909485-45910391	0.299847	12.6922	0.154	0	1	PRKCE	0
chr3-40584265-40585134	0.274018	12.6918	0.154	0	1	ZNF621	9579
chr5-79800660-79801563	0.307208	12.6915	0.154	0	1	CMYA5	419
chr22-24506684-24507580	0.315582	12.6915	0.154	0	1	UPB1	0
chr5-119332918-119333667	0.167339	12.6914	0.231	0	1	TNFAIP8	0
chr17-75102086-75102985	0.273837	12.6913	0.154	0	1	SLC16A5	0
chr3-151384466-151385304	0.0983055	12.6913	0.231	0	1	MED12L	0
chr8-47382431-47383358	0.303211	12.6913	0.154	0	1	SPIDR	0
chr7-80638056-80638954	0.146876	12.691	0.231	0	1	CD36	0
chr12-6946092-6947036	0.180919	12.691	0.231	0	1	PTPN6	0
chr22-24189390-24190297	0.199392	12.6909	0.231	0	1	SUSD2	279
chr9-74333274-74334158	0.260988	12.6901	0.154	0	1	RP11-171A24.2	37372
chr1-183646417-183647326	0.303211	12.6894	0.154	0	1	APOBEC4	0
chr3-196758066-196758935	0.303211	12.6894	0.154	0	1	PAK2	0
chr7-25087615-25088511	0.297026	12.6887	0.154	0	1	CYCS	31579
chr2-75199307-75200127	0.296335	12.6884	0.154	0	1	TACR1	0
chr12-56987244-56988136	0.196797	12.6883	0.231	0	1	GPR182	6309
chr5-80345787-80346696	0.307377	12.6878	0.154	0	1	SPZ1	23944
chr13-42996322-42997169	0.303211	12.6876	0.154	0	1	EPSTI1	4050
chr6-10518677-10519564	0.316988	12.6874	0.154	0	1	GCNT2	0
chr1-209692633-209693530	0.182138	12.6868	0.231	0	1	HSD11B1	0
chr1-32520228-32521111	0.0935907	12.6866	0.308	0	1	RP1-27O5.3	0
chr1-33031399-33032052	0.309262	12.6864	0.154	0	1	AK2	0
chr5-88812974-88813866	0.302866	12.6862	0.154	0	1	MEF2C	0
chr13-95204098-95204998	0.309415	12.686	0.154	0	1	ABCC4	0
chr10-72282315-72283234	0.309262	12.686	0.154	0	1	DDIT4	6278
chr5-10578759-10579493	0.288323	12.6859	0.154	0	1	ANKRD33B	0
chr14-54890589-54891455	0.314623	12.6858	0.154	0	1	GCH1	0
chrX-119089321-119090241	0.302866	12.6856	0.154	0	1	KIAA1210	0
chr3-112817982-112818870	0.157286	12.685	0.231	0	1	CD200R1L	0
chr11-32297382-32298246	0.273091	12.6848	0.154	0	1	WT1	89528
chr14-90399377-90400187	0.024507	12.6848	0.385	0	1	CALM1	0
chr3-194083961-194084762	0.315582	12.6845	0.154	0	1	RP11-407B7.3	3517
chrX-85882381-85883289	0.260988	12.6844	0.154	0	1	CHM	0
chr15-88725397-88726283	0.307208	12.6844	0.154	0	1	ISG20	68913
chr5-131212186-131213098	0.272296	12.6838	0.154	0	1	LYRM7	6759
chr11-73116576-73117378	0.302866	12.6838	0.154	0	1	FCHSD2	0
chr17-31715170-31716070	0.30144	12.6838	0.154	0	1	RP11-805L22.3	46369
chr15-38084940-38085703	0.28952	12.6836	0.154	0	1	RP11-1008C21.2	11980
chr2-39093047-39093951	0.315582	12.6835	0.154	0	1	SOS1	0
chr1-39845376-39846287	0.0113658	12.6831	0.385	0	1	TRIT1	0
chr7-36164897-36165803	0.146876	12.683	0.231	0	1	EEPD1	0
chr1-207813060-207813910	0.307377	12.6823	0.154	0	1	C1orf132	0
chr1-77413304-77414216	0.167339	12.6822	0.231	0	1	AK5	0
chr5-124034701-124035574	0.291618	12.6819	0.154	0	1	LINC01170	24219
chr2-127278639-127279572	0.307377	12.6819	0.154	0	1	ERCC3	0
chr6-138818527-138819388	0.303211	12.6817	0.154	0	1	ECT2L	0
chr5-127011704-127012559	0.315582	12.6814	0.154	0	1	MARCH3	0
chr12-62898318-62899199	0.309415	12.6812	0.154	0	1	PPM1H	0
chr2-64699762-64700653	0.146876	12.6808	0.231	0	1	SERTAD2	0
chr6-159116086-159116932	0.196403	12.6807	0.231	0	1	RP11-13P5.1	32
chr17-17408262-17409147	0.296335	12.6804	0.154	0	1	NT5M	60598
chr4-173345305-173346209	0.273091	12.6803	0.154	0	1	HMGB2	10179
chr11-44409600-44410507	0.315582	12.6801	0.154	0	1	RP11-58K22.1	57956
chr5-66840464-66841344	0.307208	12.68	0.154	0	1	MAST4	0
chr10-106935762-106936648	0.307377	12.6798	0.154	0	1	SORCS1	0
chr17-37774298-37775215	0.297026	12.6797	0.154	0	1	AC091199.1	23678
chr6-69835487-69836364	0.259078	12.6797	0.154	0	1	COL19A1	30206
chr6-4316642-4317557	0.315582	12.6796	0.154	0	1	RP3-527G5.1	28185
chr11-124753156-124753684	0.315582	12.6794	0.154	0	1	ESAM	0
chr20-31810221-31811144	0.309262	12.6792	0.154	0	1	MYLK2	8163
chr8-59043581-59044474	0.288323	12.6792	0.154	0	1	TOX	0
chr19-3500354-3501264	0.0334531	12.6788	0.385	0	1	DOHH	0
chr2-75017893-75018805	0.291618	12.6783	0.154	0	1	TACR1	27657
chr11-67267844-67268768	0.122485	12.6782	0.308	0	1	GRK2	0
chr4-83535657-83536527	0.123535	12.678	0.308	0	1	GPAT3	0
chr16-30417516-30418440	0.00959511	12.6774	0.462	0	1	ZNF771	0
chr22-35367160-35368072	0.287603	12.6771	0.154	0	1	CTA-286B10.7	4101
chr13-28042939-28043826	0.309415	12.6767	0.154	0	1	FLT3	0
chr1-206834510-206835417	0.197647	12.6765	0.231	0	1	IL19	0
chr1-147717612-147718205	0.313579	12.6763	0.154	0	1	RP11-533N14.3	18276
chr21-39373391-39374298	0.285221	12.6756	0.154	0	1	WRB	5945
chr20-51460643-51461541	0.274018	12.6756	0.154	0	1	NFATC2	0
chr10-124529861-124530770	0.0725071	12.6752	0.308	0	1	LHPP	0
chr5-100775996-100776816	0.315582	12.6751	0.154	0	1	ST8SIA4	30118
chrX-276069-276798	0.187871	12.6748	0.231	0	1	PLCXD1	0
chr11-10899605-10900445	0.179864	12.6745	0.231	0	1	CTD-2003C8.2	282
chr7-30983360-30984252	0.289933	12.6745	0.154	0	1	GHRHR	0
chr6-134216121-134217005	0.0983055	12.6741	0.231	0	1	SGK1	0
chr6-81797308-81798158	0.307208	12.6739	0.154	0	1	LINC01526	15127
chr2-201228584-201229428	0.298726	12.6737	0.154	0	1	CASP10	0
chr19-39402228-39403039	0.0633862	12.6737	0.385	0	1	MED29	1590
chr9-131976832-131977668	0.260988	12.6736	0.154	0	1	MED27	0
chr19-35281794-35282690	0.146876	12.6735	0.231	0	1	HAMP	0
chr2-230793759-230794634	0.107731	12.6728	0.308	0	1	CAB39	0
chr4-77240217-77241124	0.309415	12.6722	0.154	0	1	CCNG2	0
chrX-130170617-130171448	0.197329	12.672	0.231	0	1	RAB33A	200
chr8-65981788-65982661	0.185434	12.6719	0.231	0	1	DNAJC5B	38898
chr8-28442397-28443305	0.0983055	12.6718	0.231	0	1	FBXO16	0
chr20-46111000-46111907	0.284112	12.6714	0.154	0	1	CD40	6364
chr12-6922348-6923104	0.315582	12.6709	0.154	0	1	ENO2	0
chr13-95246098-95246999	0.273091	12.6709	0.154	0	1	ABCC4	0
chr10-5581483-5582369	0.302866	12.6708	0.154	0	1	RP13-463N16.6	12621
chr8-60894386-60895296	0.299847	12.6708	0.154	0	1	AC022182.1	14756
chr2-97907349-97908227	0.303211	12.6707	0.154	0	1	TMEM131	0
chr6-52664195-52664544	0.198044	12.6706	0.231	0	1	TMEM14A	6564
chr14-33950637-33951364	0.293148	12.6705	0.154	0	1	EGLN3	0
chr14-73640793-73641674	0.31711	12.6703	0.154	0	1	DNAL1	3200
chr14-59688155-59689039	0.303211	12.6701	0.154	0	1	RTN1	0
chr9-122286559-122287415	0.273091	12.6701	0.154	0	1	MRRF	0
chr9-132769918-132770759	0.10211	12.67	0.308	0	1	AK8	0
chr6-25447284-25447991	0.283081	12.6696	0.154	0	1	CARMIL1	0
chr10-123402350-123403261	0.274338	12.6696	0.154	0	1	RP11-282I1.1	0
chr13-113552886-113553723	0.309262	12.6689	0.154	0	1	TMCO3	0
chr17-45293126-45294047	0.293148	12.6688	0.154	0	1	MAP3K14	0
chr11-8099037-8099925	0.28494	12.6688	0.154	0	1	TUB	0
chr15-89739796-89740709	0.197303	12.6686	0.231	0	1	WDR93	0
chr5-171450602-171451503	0.309415	12.6682	0.154	0	1	FGF18	0
chr15-33150754-33151619	0.199382	12.6681	0.231	0	1	FMN1	0
chr9-81610053-81610928	0.317104	12.668	0.154	0	1	TLE1	0
chr16-3590767-3591714	0.302866	12.6679	0.154	0	1	SLX4	0
chr10-89478113-89479018	0.309415	12.6678	0.154	0	1	SLC16A12	0
chr8-96448634-96449524	0.302866	12.6677	0.154	0	1	SDC2	43826
chr7-28151688-28152586	0.192104	12.6674	0.231	0	1	JAZF1	0
chr12-64088110-64088994	0.260988	12.6673	0.154	0	1	SRGAP1	0
chr7-49580484-49581380	0.273091	12.6666	0.154	0	1	VWC2	192280
chr10-89346228-89347110	0.313579	12.6666	0.154	0	1	LIPA	0
chr6-119449127-119450049	0.297026	12.6665	0.154	0	1	MAN1A1	99365
chr2-219160061-219160925	0.0428936	12.6665	0.462	0	1	NHEJ1	0
chr22-37633375-37634200	0.161141	12.6665	0.231	0	1	GGA1	0
chr2-11160760-11161659	0.198492	12.6662	0.231	0	1	PQLC3	0
chr13-42377445-42378346	0.196797	12.6661	0.231	0	1	RP11-413N19.2	0
chr5-138139536-138140089	0.313579	12.666	0.154	0	1	BRD8	0
chr7-43926131-43927042	0.0178743	12.6659	0.462	0	1	UBE2D4	0
chr11-43682186-43682766	0.315582	12.6655	0.154	0	1	HSD17B12	0
chr18-5629697-5630174	0.313579	12.6654	0.154	0	1	EPB41L3	0
chr9-114505127-114505996	0.117795	12.6653	0.308	0	1	WHRN	0
chr3-50232958-50233471	0.302866	12.6652	0.154	0	1	GNAI2	0
chr16-57384002-57384858	0.297026	12.6652	0.154	0	1	CX3CL1	0
chr17-8068774-8069703	0.176888	12.6642	0.231	0	1	ALOX12B	2932
chr19-14372303-14373113	0.273837	12.6641	0.154	0	1	CTC-548K16.2	2106
chr19-42370323-42371190	0.315582	12.664	0.154	0	1	MEGF8	0
chr15-60006026-60006948	0.189592	12.6639	0.231	0	1	FOXB1	0
chr13-24512241-24513114	0.125267	12.6634	0.308	0	1	PARP4	0
chr16-88008664-88009549	0.260988	12.6634	0.154	0	1	BANP	0
chr5-73451004-73451924	0.184493	12.6632	0.231	0	1	LINC01385	0
chr17-32349679-32350544	0.0177161	12.663	0.462	0	1	ZNF207	0
chr1-172825922-172826841	0.28494	12.663	0.154	0	1	RP1-15D23.2	0
chr6-107675002-107675897	0.199151	12.6629	0.231	0	1	SOBP	14834
chr22-23137609-23138511	0.073978	12.6629	0.308	0	1	RSPH14	0
chr4-119037946-119038860	0.28952	12.6627	0.154	0	1	SYNPO2	0
chr16-53068146-53069066	0.288248	12.6627	0.154	0	1	CHD9	0
chr19-50346967-50347863	0.156774	12.6622	0.231	0	1	NR1H2	0
chr17-2847477-2848215	0.316988	12.6619	0.154	0	1	RAP1GAP2	0
chr6-104639405-104640285	0.317104	12.6619	0.154	0	1	HACE1	87807
chr3-169153477-169154379	0.299847	12.6612	0.154	0	1	MECOM	0
chr7-2390268-2391134	0.309262	12.6609	0.154	0	1	EIF3B	9522
chr3-115147088-115148014	0.000624243	12.6607	0.692	0	1	ZBTB20	0
chr1-46036779-46037684	0.196941	12.6607	0.231	0	1	MAST2	654
chr1-27568180-27569090	0.0712779	12.6606	0.385	0	1	AHDC1	0
chr8-69663461-69664360	0.316988	12.6604	0.154	0	1	SULF1	2545
chr20-62382433-62383340	0.183006	12.6604	0.231	0	1	RPS21	3775
chr12-132449349-132450260	0.147464	12.66	0.231	0	1	RP11-503G7.1	6899
chr14-97331753-97332653	0.260988	12.6594	0.154	0	1	CTD-2506J14.1	126162
chr19-46730968-46731745	0.185492	12.6585	0.231	0	1	STRN4	0
chr22-40215894-40216751	0.289933	12.6582	0.154	0	1	TNRC6B	0
chr2-68176460-68177292	0.302866	12.6581	0.154	0	1	RP11-474G23.1	0
chr13-28401502-28402372	0.316988	12.6579	0.154	0	1	FLT1	0
chr7-101856589-101857458	0.0189898	12.6579	0.462	0	1	CUX1	0
chr1-155001770-155002639	0.0202007	12.6577	0.462	0	1	ZBTB7B	0
chr1-212916376-212917289	0.303211	12.6577	0.154	0	1	RP11-348H3.8	0
chr16-53214875-53215797	0.273091	12.6574	0.154	0	1	AC007906.1	0
chr3-5037755-5038691	0.298726	12.6573	0.154	0	1	BHLHE40	52431
chr20-63842056-63842947	0.307208	12.6573	0.154	0	1	ZBTB46	10811
chr11-10640097-10640824	0.309262	12.657	0.154	0	1	MRVI1	0
chr18-3869616-3870523	0.260988	12.657	0.154	0	1	DLGAP1	0
chr8-55885370-55886246	0.10298	12.6565	0.308	0	1	LYN	0
chr22-39956691-39957581	0.296335	12.6563	0.154	0	1	GRAP2	0
chr3-188819660-188820568	0.316988	12.6562	0.154	0	1	LPP	0
chr2-215845957-215846853	0.0983055	12.6559	0.231	0	1	LINC00607	2234
chr12-53988907-53989772	0.299847	12.6556	0.154	0	1	HOXC10	0
chr1-12407196-12408083	0.307208	12.6554	0.154	0	1	VPS13D	0
chr1-43831737-43832662	0.316988	12.6552	0.154	0	1	ST3GAL3	0
chr17-59641822-59642667	0.1923	12.6552	0.231	0	1	CLTC	0
chr3-47117631-47118494	0.309262	12.6552	0.154	0	1	SETD2	0
chr15-72155714-72156589	0.169952	12.6547	0.231	0	1	GRAMD2	3217
chr16-720929-721842	0.0769996	12.6545	0.385	0	1	FAM173A	0
chr5-88882958-88883761	0.178195	12.6535	0.231	0	1	MEF2C	0
chr16-86011324-86012162	0.260988	12.6534	0.154	0	1	RP11-542M13.2	26600
chr14-54778632-54779451	0.307377	12.6531	0.154	0	1	SAMD4A	0
chr10-102775690-102776582	0.274018	12.6529	0.154	0	1	WBP1L	0
chr12-31589476-31590326	0.199382	12.6529	0.231	0	1	DENND5B	0
chr3-40714951-40715701	0.302866	12.6528	0.154	0	1	RP11-761N21.1	50505
chr1-192530006-192530819	0.307208	12.6525	0.154	0	1	RP5-1011O1.3	0
chr16-24729211-24730143	0.123261	12.6525	0.308	0	1	TNRC6A	0
chr9-126413078-126413931	0.314623	12.6525	0.154	0	1	MVB12B	0
chr14-101964085-101964934	0.0406137	12.6525	0.462	0	1	DYNC1H1	0
chr2-32838114-32839032	0.315582	12.652	0.154	0	1	LINC00486	0
chr7-29113456-29114351	0.307208	12.6518	0.154	0	1	CPVL	0
chr22-38524095-38524981	0.260988	12.6516	0.154	0	1	DMC1	0
chr3-108119472-108120383	0.315582	12.6515	0.154	0	1	LINC01215	5437
chr9-114364207-114365154	0.167339	12.6515	0.231	0	1	AKNA	0
chr18-76499670-76500580	0.253839	12.6513	0.154	0	1	C18orf65	1581
chr20-50185966-50186876	0.199431	12.6512	0.231	0	1	CEBPB	3857
chr9-72304882-72305799	0.256258	12.6508	0.154	0	1	LINC01504	0
chr8-66870345-66871247	0.107447	12.6505	0.308	0	1	MCMDC2	0
chr17-69516603-69517456	0.273091	12.6505	0.154	0	1	MAP2K6	0
chr9-114957987-114958866	0.195719	12.6504	0.231	0	1	TNFSF8	27391
chr6-7275670-7276575	0.198044	12.65	0.231	0	1	SSR1	0
chr17-34235590-34236331	0.309262	12.65	0.154	0	1	CCL2	18886
chr16-71421749-71422661	0.303211	12.65	0.154	0	1	RP11-510M2.1	0
chr15-33757438-33758353	0.302866	12.6497	0.154	0	1	RYR3	0
chr19-44304573-44305450	0.199431	12.6494	0.231	0	1	ZNF235	0
chr15-89132635-89133501	0.198044	12.6491	0.231	0	1	ABHD2	0
chr1-27891194-27892114	0.193486	12.6487	0.231	0	1	RPA2	0
chr6-31186318-31187016	0.315582	12.6487	0.154	0	1	POU5F1	5586
chr4-38625348-38626209	0.274018	12.6485	0.154	0	1	KLF3-AS1	0
chr13-95290397-95291279	0.273091	12.6482	0.154	0	1	ABCC4	0
chr21-35235812-35236631	0.303211	12.6481	0.154	0	1	RUNX1	0
chr3-192919654-192920544	0.260988	12.6477	0.154	0	1	MB21D2	1492
chr1-156212644-156213530	0.0437906	12.6472	0.462	0	1	PMF1-BGLAP	0
chr1-53401570-53402474	0.302866	12.6469	0.154	0	1	RP11-117D22.2	33324
chr19-7505952-7506862	0.1994	12.6468	0.231	0	1	C19orf45	0
chr1-53292640-53293526	0.315582	12.6468	0.154	0	1	LRP8	0
chr6-139030385-139031191	0.197647	12.6467	0.231	0	1	ABRACL	0
chr5-137622560-137623461	0.282792	12.6466	0.154	0	1	KLHL3	0
chr2-197141544-197142390	0.297026	12.6464	0.154	0	1	ANKRD44	0
chr17-28517905-28518796	0.30144	12.646	0.154	0	1	FOXN1	0
chr1-243596137-243596941	0.291618	12.6458	0.154	0	1	AKT3	0
chr18-58544711-58545639	0.273091	12.6457	0.154	0	1	ALPK2	0
chr7-40604548-40605456	0.309415	12.6455	0.154	0	1	SUGCT	0
chr22-43004019-43004853	0.315582	12.6454	0.154	0	1	PACSIN2	0
chr1-198497328-198498175	0.31711	12.6453	0.154	0	1	ATP6V1G3	25046
chr21-41666429-41667342	0.313579	12.6453	0.154	0	1	LINC00111	11838
chr1-172515676-172516572	0.28494	12.6451	0.154	0	1	SUCO	15776
chr22-29901130-29902031	0.307208	12.6449	0.154	0	1	MTMR3	0
chr2-156023163-156024076	0.273091	12.6444	0.154	0	1	AC093375.1	0
chr2-20675521-20676356	0.283081	12.6444	0.154	0	1	GDF7	0
chr12-49344978-49345910	0.273515	12.6443	0.154	0	1	DNAJC22	1006
chr15-99703275-99703973	0.317084	12.6443	0.154	0	1	MEF2A	0
chr1-25239502-25240435	0.07505	12.6434	0.385	0	1	RSRP1	1801
chr4-6963837-6964725	0.167339	12.6428	0.231	0	1	TBC1D14	0
chr5-154850218-154851143	0.282792	12.6425	0.154	0	1	FAXDC2	0
chr16-53093757-53094659	0.288323	12.6424	0.154	0	1	CHD9	0
chr14-96426950-96427848	0.30144	12.6424	0.154	0	1	AK7	0
chr13-80048539-80049442	0.293148	12.6424	0.154	0	1	LINC01080	20255
chr15-83011222-83012042	0.0684048	12.6423	0.385	0	1	C15orf40	0
chr2-9142465-9143370	0.189592	12.6422	0.231	0	1	RP11-734K21.4	0
chr5-131756777-131757698	0.260988	12.642	0.154	0	1	FNIP1	0
chr11-18666787-18667665	0.303211	12.6416	0.154	0	1	TMEM86A	25456
chr1-154942187-154943058	0.0418883	12.6416	0.308	0	1	PBXIP1	1017
chr7-87445574-87446447	0.260988	12.6413	0.154	0	1	ABCB4	0
chr2-159793215-159794035	0.303211	12.6413	0.154	0	1	CD302	0
chr8-141099140-141100004	0.299847	12.6411	0.154	0	1	DENND3	17273
chr10-124721384-124722225	0.253946	12.6411	0.154	0	1	RP11-12J10.3	0
chr8-141094098-141094549	0.297026	12.6404	0.154	0	1	DENND3	22728
chr11-88174616-88175288	0.299847	12.6403	0.154	0	1	RAB38	0
chr3-107988245-107989151	0.293148	12.6403	0.154	0	1	CD47	54146
chr3-195002851-195003707	0.288248	12.6402	0.154	0	1	XXYLT1	64571
chr2-101167243-101168134	0.260988	12.6402	0.154	0	1	TBC1D8	0
chr6-5712231-5713157	0.314623	12.6396	0.154	0	1	FARS2	0
chrX-47555837-47556730	0.124263	12.6394	0.308	0	1	ARAF	4369
chr11-73281282-73281876	0.309415	12.6393	0.154	0	1	P2RY6	0
chr3-178005729-178006625	0.298726	12.6393	0.154	0	1	RP11-2L8.2	45930
chr4-56544293-56545195	0.115386	12.6391	0.308	0	1	THEGL	0
chr20-1130575-1131473	0.0983055	12.6389	0.231	0	1	PSMF1	0
chr14-68928011-68928934	0.289933	12.6388	0.154	0	1	ACTN1	0
chr3-177289666-177290568	0.309415	12.6387	0.154	0	1	LINC00501	3873
chr8-69994320-69995233	0.309415	12.6387	0.154	0	1	PRDM14	56417
chrX-72020521-72021349	0.315582	12.6385	0.154	0	1	NHSL2	0
chr1-183609016-183609920	0.146876	12.6383	0.231	0	1	SMG7	10769
chr16-29606824-29607686	0.303211	12.6381	0.154	0	1	SPN	55292
chr2-105104209-105105078	0.260988	12.6378	0.154	0	1	MRPS9	4248
chr2-136253270-136254108	0.307208	12.6376	0.154	0	1	CXCR4	135104
chr15-62920450-62921396	0.273091	12.6374	0.154	0	1	RP11-1069G10.2	20906
chr10-88082527-88083391	0.288323	12.6374	0.154	0	1	PTEN	110596
chr4-39609196-39610118	0.316933	12.6373	0.154	0	1	SMIM14	0
chr3-188200160-188201059	0.273091	12.637	0.154	0	1	LPP	0
chr17-82494348-82495239	0.18061	12.637	0.231	0	1	NARF	3810
chr4-145785243-145786152	0.313579	12.6367	0.154	0	1	ZNF827	0
chr4-140136244-140137124	0.315582	12.6366	0.154	0	1	MAML3	0
chr10-98664149-98665009	0.313579	12.6364	0.154	0	1	HPSE2	0
chr14-100547668-100548526	0.107731	12.6362	0.308	0	1	BEGAIN	0
chr17-49734388-49735301	0.315582	12.6358	0.154	0	1	FAM117A	0
chr1-119885927-119886814	0.298726	12.6357	0.154	0	1	ADAM30	6718
chr12-121185201-121186104	0.31711	12.6355	0.154	0	1	P2RX7	0
chr14-55790548-55791444	0.309262	12.6354	0.154	0	1	LINC00520	0
chr5-67409132-67410013	0.315582	12.6353	0.154	0	1	RP11-434D9.1	0
chr3-72127604-72128516	0.302866	12.6352	0.154	0	1	LINC00877	0
chr18-79819774-79820666	0.274338	12.6349	0.154	0	1	RP11-154H12.3	3244
chr2-232927780-232928628	0.293148	12.6341	0.154	0	1	NGEF	0
chr9-92790506-92791405	0.197352	12.6339	0.231	0	1	BICD2	25693
chr11-36365609-36366510	0.309262	12.6338	0.154	0	1	PRR5L	0
chr2-227106877-227107773	0.273091	12.6337	0.154	0	1	COL4A4	0
chr4-54232941-54233781	0.18742	12.6334	0.231	0	1	PDGFRA	0
chr15-94327134-94328022	0.296335	12.6331	0.154	0	1	MCTP2	0
chr21-25501674-25502592	0.315582	12.6327	0.154	0	1	AP000221.1	12880
chr13-99984793-99985710	0.289933	12.6326	0.154	0	1	ZIC2	0
chr18-800928-801809	0.313579	12.6326	0.154	0	1	YES1	0
chr13-80038703-80039565	0.273091	12.6324	0.154	0	1	LINC01080	10419
chr21-42238265-42239138	0.176323	12.6323	0.231	0	1	ABCG1	0
chr10-116849239-116850173	0.273091	12.6321	0.154	0	1	HSPA12A	0
chr6-116464955-116465871	0.176888	12.6318	0.231	0	1	FAM26F	1175
chr12-105358526-105359445	0.309262	12.6316	0.154	0	1	C12orf75	0
chr16-79328805-79329676	0.146876	12.6313	0.231	0	1	RNA5SP431	64231
chr1-167082439-167083314	0.309262	12.6313	0.154	0	1	GPA33	0
chr18-9594620-9595480	0.273091	12.6311	0.154	0	1	PPP4R1	0
chr9-33064991-33065862	0.285221	12.6309	0.154	0	1	SMU1	0
chr2-241223272-241223823	0.315582	12.6309	0.154	0	1	ANO7	0
chr15-101744971-101745731	0.298726	12.6308	0.154	0	1	TARSL2	20366
chr18-32085032-32085886	0.170474	12.6307	0.231	0	1	RP11-53I6.2	0
chrX-72713804-72714602	0.30144	12.6306	0.154	0	1	PHKA1	0
chr4-105106825-105107678	0.260988	12.6306	0.154	0	1	RP11-556I14.1	0
chr7-55448948-55449849	0.309415	12.6306	0.154	0	1	VOPP1	0
chr2-68731956-68732793	0.313579	12.6301	0.154	0	1	ARHGAP25	0
chr3-100650594-100651467	0.309415	12.63	0.154	0	1	ADGRG7	0
chr3-184603962-184604731	0.282792	12.6293	0.154	0	1	EPHB3	21552
chr12-70080289-70081216	0.307377	12.6292	0.154	0	1	RP11-320P7.2	99121
chr2-238847567-238848426	0.309415	12.6291	0.154	0	1	TWIST2	0
chr19-41794744-41795642	0.274018	12.629	0.154	0	1	CEACAM3	794
chr11-14270882-14271751	0.199382	12.6285	0.231	0	1	SPON1	2997
chr6-42136355-42137215	0.299847	12.6282	0.154	0	1	C6orf132	0
chr11-3057020-3057915	0.0683756	12.6279	0.385	0	1	CARS	0
chr2-173059734-173060603	0.316988	12.6279	0.154	0	1	RAPGEF4	6840
chr19-43487177-43488043	0.315582	12.6278	0.154	0	1	PHLDB3	0
chr8-129489023-129489926	0.309262	12.6272	0.154	0	1	CCDC26	0
chr8-47919832-47920703	0.273091	12.6272	0.154	0	1	PRKDC	0
chr11-131827193-131828096	0.307208	12.6269	0.154	0	1	NTM	0
chr2-98026912-98027819	0.041287	12.6267	0.308	0	1	TMEM131	31020
chr13-51003853-51004640	0.260988	12.6267	0.154	0	1	RNA5SP29	23106
chr12-89166269-89167160	0.187804	12.6266	0.231	0	1	RP11-13A1.3	0
chr13-48578883-48579659	0.156774	12.6264	0.231	0	1	LINC00462	794
chr9-92961674-92962585	0.28952	12.6263	0.154	0	1	FGD3	0
chr15-28106372-28107067	0.274018	12.6262	0.154	0	1	HERC2	3972
chr16-4766782-4767638	0.149825	12.6261	0.231	0	1	ZNF500	0
chr16-68369385-68370225	0.196941	12.6259	0.231	0	1	SMPD3	0
chr6-116452506-116453247	0.260988	12.6258	0.154	0	1	DSE	7645
chr7-21965953-21966810	0.27206	12.6257	0.154	0	1	CDCA7L	19868
chr8-25178303-25179123	0.299847	12.6256	0.154	0	1	DOCK5	5599
chr2-121974790-121975712	0.255664	12.6254	0.154	0	1	AC018737.3	178087
chr19-32355910-32356834	0.315582	12.6253	0.154	0	1	ZNF507	0
chr8-91076312-91077222	0.316933	12.6253	0.154	0	1	OTUD6B	0
chr18-13614619-13615445	0.198492	12.6252	0.231	0	1	LDLRAD4	0
chr15-94174183-94175095	0.193307	12.6251	0.231	0	1	MCTP2	56442
chr15-42548346-42549260	0.00593806	12.6251	0.462	0	1	HAUS2	0
chr17-4768030-4768963	0.299847	12.625	0.154	0	1	TM4SF5	2920
chr2-75287636-75288550	0.273091	12.6247	0.154	0	1	TACR1	87935
chr17-44242686-44243594	0.260988	12.6242	0.154	0	1	SLC4A1	4790
chr1-50774535-50775422	0.30144	12.6241	0.154	0	1	FAF1	0
chr14-100278444-100279338	0.296335	12.6238	0.154	0	1	YY1	0
chr11-849375-850172	0.192104	12.6237	0.231	0	1	TSPAN4	0
chr13-95858403-95859279	0.309415	12.6233	0.154	0	1	UGGT2	0
chr5-136028616-136029450	0.156774	12.6231	0.231	0	1	TGFBI	0
chr21-37829196-37830053	0.296335	12.623	0.154	0	1	KCNJ6	0
chr11-10762046-10762898	0.303211	12.6229	0.154	0	1	CTR9	0
chr1-206967149-206968021	0.147464	12.6228	0.231	0	1	FCAMR	0
chr10-111016867-111017775	0.315582	12.6227	0.154	0	1	SHOC2	3199
chr2-18178445-18179315	0.273091	12.6226	0.154	0	1	KCNS3	0
chr1-10716114-10717056	0.273091	12.622	0.154	0	1	CASZ1	0
chr12-27179550-27180383	0.293148	12.6218	0.154	0	1	RP11-582E3.2	18156
chr5-179923224-179924112	0.307208	12.6216	0.154	0	1	RNF130	0
chr9-76245300-76246180	0.273091	12.6213	0.154	0	1	PCSK5	0
chr19-46575574-46576435	0.307208	12.6211	0.154	0	1	PPP5D1	0
chr19-29605744-29606628	0.0357643	12.621	0.462	0	1	POP4	0
chr12-55467608-55468488	0.260988	12.6209	0.154	0	1	OR6C70	711
chr2-237677688-237678565	0.196403	12.6207	0.231	0	1	LRRFIP1	0
chr7-2299804-2300604	0.315582	12.6204	0.154	0	1	SNX8	0
chr10-128059382-128060230	0.291547	12.6203	0.154	0	1	PTPRE	0
chr7-55887065-55887980	0.0491301	12.6199	0.385	0	1	ZNF713	0
chr4-56957930-56958836	0.317084	12.6197	0.154	0	1	RP11-738E22.3	2090
chr7-80134507-80135240	0.253946	12.6189	0.154	0	1	GNAI1	0
chr4-124018615-124019493	0.297026	12.6186	0.154	0	1	LINC01091	88208
chr13-21180425-21181332	0.285221	12.618	0.154	0	1	MRPL57	1340
chr2-219182199-219183069	0.298726	12.6178	0.154	0	1	FAM134A	0
chr9-131203360-131204198	0.273091	12.6178	0.154	0	1	NUP214	0
chr7-152436201-152437046	0.0190142	12.6177	0.462	0	1	KMT2C	195
chr15-82844616-82845538	0.192423	12.6169	0.231	0	1	HOMER2	0
chr5-139407255-139408150	0.293148	12.6166	0.154	0	1	DNAJC18	437
chr21-36135262-36136091	0.160518	12.6165	0.231	0	1	CBR3	0
chr2-120241426-120242308	0.309415	12.6165	0.154	0	1	RALB	0
chr1-2575736-2576583	0.299847	12.6163	0.154	0	1	RP3-395M20.9	4976
chr2-98760087-98760670	0.307377	12.6156	0.154	0	1	AC109826.1	1267
chr2-85784897-85785756	0.307208	12.6154	0.154	0	1	ATOH8	0
chr11-36355920-36356806	0.317084	12.6153	0.154	0	1	PRR5L	0
chr10-87054511-87055419	0.302866	12.6152	0.154	0	1	GLUD1	0
chr16-74094501-74095357	0.303211	12.615	0.154	0	1	AC009120.4	0
chr17-8966995-8967584	0.288323	12.615	0.154	0	1	CTB-41I6.2	0
chr20-4112196-4113058	0.273091	12.615	0.154	0	1	SMOX	7921
chr2-43383351-43384153	0.260988	12.6148	0.154	0	1	THADA	0
chr21-41928490-41929265	0.147464	12.6148	0.231	0	1	C2CD2	0
chr8-1823413-1824321	0.250356	12.6147	0.154	0	1	ARHGEF10	0
chr9-124197108-124198024	0.193679	12.6145	0.231	0	1	NEK6	59581
chr1-219173469-219174356	0.0773902	12.6143	0.308	0	1	LYPLAL1	0
chr1-154998977-154999838	0.188923	12.6142	0.231	0	1	ZBTB7B	2791
chrX-48939674-48940365	0.272387	12.6141	0.154	0	1	OTUD5	0
chr20-63008767-63009632	0.317045	12.6137	0.154	0	1	RP11-305P22.9	0
chr12-113302670-113303593	0.28494	12.6136	0.154	0	1	SLC8B1	0
chr8-115846303-115847188	0.156774	12.6135	0.231	0	1	TRPS1	36629
chrX-1212280-1213159	0.313579	12.6131	0.154	0	1	CRLF2	0
chr9-121251779-121252705	0.296335	12.613	0.154	0	1	GSN	0
chr3-172675278-172676148	0.289933	12.6129	0.154	0	1	NCEH1	0
chr9-136603608-136604524	0.288323	12.6128	0.154	0	1	LINC01451	7499
chr16-23510027-23510901	0.0585343	12.6123	0.385	0	1	GGA2	0
chr14-63705214-63706117	0.303211	12.6123	0.154	0	1	SGPP1	0
chr7-149195235-149196170	0.118181	12.6122	0.308	0	1	ZNF282	0
chr1-47289028-47289939	0.0983055	12.6119	0.231	0	1	STIL	0
chr8-61125907-61126715	0.315582	12.6117	0.154	0	1	CLVS1	0
chr3-48748492-48749387	0.283081	12.6116	0.154	0	1	PRKAR2A	0
chr3-196528429-196529333	0.12458	12.6115	0.308	0	1	SMCO1	13062
chr7-22722209-22722812	0.303211	12.6113	0.154	0	1	IL6	3071
chr11-47499124-47500021	0.315582	12.6111	0.154	0	1	CELF1	0
chr17-39568874-39569782	0.307377	12.6109	0.154	0	1	RP11-390P24.1	1314
chr10-124534136-124534993	0.169952	12.6105	0.231	0	1	LHPP	0
chr10-133279961-133280581	0.293148	12.6104	0.154	0	1	TUBGCP2	0
chr10-103493727-103494421	0.197647	12.6104	0.231	0	1	NEURL1	0
chr1-218376989-218377873	0.313579	12.6103	0.154	0	1	TGFB2	0
chr6-24743238-24744012	0.146876	12.6102	0.231	0	1	RP3-369A17.4	0
chr16-53061450-53062369	0.273515	12.6101	0.154	0	1	CHD9	0
chr7-47575918-47576689	0.314623	12.6098	0.154	0	1	TNS3	0
chr10-132396437-132396997	0.10611	12.6098	0.308	0	1	PWWP2B	170
chr4-143375386-143376285	0.309262	12.6097	0.154	0	1	GAB1	0
chr8-65959568-65960454	0.316988	12.6096	0.154	0	1	DNAJC5B	61105
chr16-89957796-89958648	0.0983055	12.6096	0.231	0	1	DEF8	0
chr2-173997026-173997933	0.193307	12.6096	0.231	0	1	RP11-394I13.3	13922
chr1-77415338-77416215	0.297026	12.6095	0.154	0	1	AK5	0
chr4-123449464-123450349	0.291547	12.6094	0.154	0	1	RP11-381N20.2	39918
chr6-30743960-30744896	0.198463	12.6093	0.231	0	1	IER3	0
chr2-239225087-239226019	0.291618	12.609	0.154	0	1	HDAC4	0
chr1-224542581-224543491	0.313579	12.6084	0.154	0	1	CNIH3	0
chr15-40878604-40879432	0.260988	12.6082	0.154	0	1	CTD-2129N1.1	4008
chr15-51756251-51757104	0.307377	12.6082	0.154	0	1	TMOD2	0
chr2-42813063-42813584	0.291618	12.6081	0.154	0	1	HAAO	20469
chr1-211133767-211134637	0.193781	12.608	0.231	0	1	KCNH1	0
chr14-90697309-90698201	0.185434	12.6079	0.231	0	1	TTC7B	0
chr1-92461510-92462410	0.298726	12.6078	0.154	0	1	GFI1	12351
chrX-19630148-19630949	0.307208	12.6078	0.154	0	1	SH3KBP1	0
chr5-179777567-179778491	0.307377	12.6075	0.154	0	1	MAML1	0
chr17-77869420-77870322	0.0618978	12.6074	0.308	0	1	FLJ45079	8704
chr6-25995189-25996083	0.315582	12.6074	0.154	0	1	U91328.19	0
chr10-101226667-101227491	0.291547	12.6068	0.154	0	1	LBX1	0
chr9-27468187-27468981	0.273091	12.6067	0.154	0	1	MOB3B	0
chr1-234522267-234523174	0.239569	12.6064	0.154	0	1	LINC01354	4716
chr12-101902360-101903240	0.309262	12.6063	0.154	0	1	DRAM1	0
chr14-54782596-54783522	0.193679	12.6062	0.231	0	1	SAMD4A	0
chr20-62482136-62483035	0.309415	12.6061	0.154	0	1	RP13-379O24.3	3541
chr13-49216278-49216994	0.260988	12.6058	0.154	0	1	MLNR	3343
chr18-74495800-74496695	0.120331	12.6057	0.308	0	1	CNDP2	0
chr2-156110610-156111510	0.315582	12.6052	0.154	0	1	AC093375.1	0
chr9-98726516-98727396	0.296335	12.6052	0.154	0	1	ANKS6	3932
chr4-47839037-47839936	0.307208	12.6051	0.154	0	1	RP11-121C2.2	185
chr5-74672759-74673623	0.283081	12.6046	0.154	0	1	HEXB	0
chr17-59643188-59644004	0.30144	12.6046	0.154	0	1	CLTC	0
chr7-133034935-133035834	0.307377	12.6045	0.154	0	1	CHCHD3	0
chr9-93038202-93038845	0.288323	12.6042	0.154	0	1	FGD3	1965
chr22-41366818-41367744	0.157286	12.604	0.231	0	1	TEF	0
chr2-234026685-234027434	0.297026	12.6039	0.154	0	1	TRPM8	7162
chr8-145001183-145001860	0.297026	12.6039	0.154	0	1	ZNF16	50294
chr12-124713365-124714131	0.192911	12.6039	0.231	0	1	SCARB1	62724
chr10-133143671-133144562	0.273515	12.6038	0.154	0	1	ADGRA1	11995
chr20-18587628-18588490	0.0667015	12.6037	0.385	0	1	DTD1	0
chr22-42962097-42962895	0.299847	12.6037	0.154	0	1	PACSIN2	0
chr1-23888916-23889535	0.273091	12.6036	0.154	0	1	CNR2	0
chr11-114139185-114140131	0.316988	12.6035	0.154	0	1	ZBTB16	0
chr3-191245770-191246664	0.244169	12.6031	0.154	0	1	OSTN	0
chr6-106510244-106511082	0.182748	12.603	0.231	0	1	AIM1	0
chr15-38460796-38461694	0.315582	12.6027	0.154	0	1	FAM98B	0
chr10-97701198-97702083	0.156774	12.6026	0.231	0	1	MARVELD1	11089
chr8-116872277-116873076	0.282792	12.6024	0.154	0	1	RAD21	0
chr17-63600481-63601359	0.187191	12.6024	0.231	0	1	TACO1	0
chr7-155598475-155599386	0.258498	12.6024	0.154	0	1	RP5-912I13.2	0
chr18-11732726-11733617	0.291618	12.6023	0.154	0	1	GNAL	0
chr5-119394757-119395606	0.315582	12.6023	0.154	0	1	TNFAIP8	0
chr12-54216666-54217553	0.112247	12.6022	0.308	0	1	CBX5	13386
chr13-48174016-48174803	0.302866	12.6021	0.154	0	1	ITM2B	58354
chr4-75630142-75631056	0.071423	12.602	0.385	0	1	CDKL2	0
chr3-11288757-11289661	0.196915	12.602	0.231	0	1	ATG7	0
chr3-195903466-195904222	0.293148	12.6019	0.154	0	1	TNK2	0
chr4-112234742-112235610	0.269237	12.6019	0.154	0	1	AP1AR	0
chr1-166839076-166839909	0.0770085	12.6018	0.385	0	1	POGK	0
chr17-64025442-64026288	0.0476473	12.6017	0.385	0	1	ICAM2	4807
chr1-83818679-83819583	0.259078	12.6017	0.154	0	1	RP11-475O6.1	0
chr17-19977418-19978328	0.120331	12.6017	0.308	0	1	AKAP10	0
chr2-142878095-142878658	0.282792	12.6017	0.154	0	1	KYNU	0
chr22-45997380-45998172	0.198044	12.6013	0.231	0	1	CITF22-92A6.1	15433
chr9-129113569-129114471	0.316933	12.6012	0.154	0	1	PTPA	0
chr12-104303321-104304211	0.0320701	12.6011	0.462	0	1	EID3	0
chr6-111405931-111406824	0.185434	12.6011	0.231	0	1	REV3L	0
chr9-131621224-131622027	0.274338	12.6008	0.154	0	1	RAPGEF1	0
chr9-112162475-112163395	0.316933	12.6008	0.154	0	1	SUSD1	0
chr6-42411075-42411913	0.303211	12.6004	0.154	0	1	TRERF1	0
chr20-37005280-37006118	0.197647	12.6001	0.231	0	1	RBL1	0
chr12-14166729-14167614	0.298726	12.6	0.154	0	1	RP11-134N1.2	48975
chr12-71663587-71664479	0.0243664	12.6	0.538	0	1	ZFC3H1	0
chr3-138786478-138787401	0.274338	12.5999	0.154	0	1	PIK3CB	0
chr6-136719687-136720495	0.260988	12.5997	0.154	0	1	MAP3K5	0
chr9-35936937-35937809	0.309415	12.5997	0.154	0	1	LINC00961	0
chr7-91880320-91881231	0.0682379	12.5996	0.385	0	1	MTERF1	0
chr4-11428593-11429489	0.198044	12.5994	0.231	0	1	HS3ST1	0
chr5-180830990-180831680	0.167986	12.5994	0.231	0	1	LINC00847	0
chr14-91346473-91347151	0.315582	12.5993	0.154	0	1	CCDC88C	0
chr16-10896633-10897589	0.285221	12.5989	0.154	0	1	CIITA	0
chr16-50708986-50709720	0.147464	12.5988	0.231	0	1	NOD2	0
chr9-90793427-90794315	0.309262	12.5988	0.154	0	1	SYK	7471
chr11-45885177-45886072	0.125174	12.5987	0.308	0	1	MAPK8IP1	0
chr7-92835067-92835979	0.199417	12.5986	0.231	0	1	CDK6	0
chr5-151447168-151448035	0.0683756	12.5979	0.385	0	1	SLC36A1	0
chr10-12022315-12023097	0.313579	12.5979	0.154	0	1	UPF2	0
chr7-30478219-30479122	0.0454948	12.5976	0.385	0	1	NOD1	0
chr14-71143102-71143856	0.198044	12.5975	0.231	0	1	RP6-91H8.3	0
chr7-38671802-38672732	0.28494	12.5973	0.154	0	1	AMPH	40234
chr7-139523260-139524185	0.309415	12.5973	0.154	0	1	CLEC2L	0
chr12-46227449-46228321	0.299847	12.5972	0.154	0	1	SLC38A1	0
chr8-16362700-16363464	0.28494	12.597	0.154	0	1	MSR1	0
chr11-12124467-12125365	0.0983055	12.5969	0.231	0	1	MICAL2	0
chr15-22978955-22979786	0.299847	12.5965	0.154	0	1	CYFIP1	0
chr4-173910682-173911560	0.302866	12.5964	0.154	0	1	RP11-161D15.2	0
chr3-128587853-128588716	0.303211	12.5964	0.154	0	1	LINC01565	11766
chr1-61742086-61742980	0.118045	12.5962	0.308	0	1	PATJ	0
chr1-17191283-17192163	0.309415	12.596	0.154	0	1	RP11-380J14.1	0
chr9-124393985-124394841	0.314623	12.5957	0.154	0	1	PSMB7	0
chr22-21641736-21642648	0.0325056	12.5951	0.462	0	1	SDF2L1	0
chr3-133448193-133449098	0.041287	12.595	0.308	0	1	BFSP2	0
chr6-157670639-157671451	0.314623	12.5947	0.154	0	1	ZDHHC14	0
chr8-32548741-32549516	0.299847	12.5947	0.154	0	1	NRG1	0
chr7-36726988-36727640	0.299847	12.5945	0.154	0	1	AOAH	2438
chr12-57157636-57158483	0.297026	12.5942	0.154	0	1	LRP1	0
chr12-1917513-1918308	0.297026	12.594	0.154	0	1	CACNA2D4	0
chr19-30005976-30006873	0.30144	12.594	0.154	0	1	URI1	0
chr6-32866709-32867503	0.147464	12.5936	0.231	0	1	PSMB9	7123
chr4-108972593-108973495	0.260988	12.5934	0.154	0	1	COL25A1	0
chr2-160570187-160571095	0.302866	12.593	0.154	0	1	RBMS1	76392
chr3-125141496-125142370	0.197825	12.5929	0.231	0	1	SLC12A8	0
chr5-10621546-10622458	0.307208	12.5926	0.154	0	1	ANKRD33B	0
chr6-42401978-42402859	0.296335	12.5925	0.154	0	1	TRERF1	0
chr11-94768989-94769781	0.316988	12.5922	0.154	0	1	AMOTL1	0
chr4-140743100-140743974	0.307377	12.592	0.154	0	1	TBC1D9	0
chr7-101953083-101953825	0.260988	12.5918	0.154	0	1	CUX1	0
chr17-49575381-49576252	0.193307	12.5918	0.231	0	1	NXPH3	0
chr1-182149104-182150020	0.199417	12.5915	0.231	0	1	LINC01344	0
chr2-218229039-218229895	0.0983055	12.5914	0.231	0	1	ARPC2	0
chr3-23071490-23072383	0.199382	12.591	0.231	0	1	UBE2E2	130636
chr3-126540291-126541197	0.316933	12.591	0.154	0	1	CHST13	0
chr11-115759674-115760577	0.315582	12.591	0.154	0	1	AP000797.3	0
chr8-81014376-81015224	0.273091	12.591	0.154	0	1	PAG1	0
chr1-111616040-111616864	0.195212	12.5906	0.231	0	1	RAP1A	0
chr10-17025327-17026142	0.174616	12.5905	0.231	0	1	CUBN	0
chr7-99616478-99617401	0.0257272	12.5905	0.385	0	1	ZSCAN25	0
chr20-1503377-1504274	0.115386	12.5903	0.308	0	1	SIRPB2	11789
chr3-183430280-183431182	0.303211	12.5902	0.154	0	1	MCF2L2	1501
chr9-105063331-105064117	0.303211	12.5902	0.154	0	1	RP11-217B7.3	71549
chr1-241423725-241424626	0.314623	12.5902	0.154	0	1	RP11-527D7.1	0
chr5-55027328-55028229	0.316933	12.5901	0.154	0	1	CTD-2313F11.1	0
chr14-24051658-24052499	0.232964	12.59	0.154	0	1	CARMIL3	0
chr9-129665221-129666038	0.255664	12.59	0.154	0	1	PRRX2	0
chr1-26141731-26142592	0.273091	12.5898	0.154	0	1	PDIK1L	16187
chr20-8457769-8458666	0.309262	12.5895	0.154	0	1	PLCB1	0
chr7-148972159-148973055	0.316933	12.589	0.154	0	1	GHET1	14471
chr16-10846515-10847340	0.307208	12.5889	0.154	0	1	CIITA	18881
chr6-56742083-56743010	0.307208	12.588	0.154	0	1	DST	0
chr8-28707991-28708935	0.27206	12.5879	0.154	0	1	EXTL3	0
chr10-124493603-124494028	0.302866	12.5876	0.154	0	1	LHPP	0
chr11-128705429-128706189	0.302866	12.5876	0.154	0	1	FLI1	0
chr17-36033917-36034819	0.309262	12.5875	0.154	0	1	CCL23	15948
chr17-75322854-75323724	0.0779164	12.5873	0.308	0	1	GRB2	0
chr14-77033452-77034080	0.0540877	12.5873	0.385	0	1	IRF2BPL	4752
chr15-97995715-97996624	0.260988	12.5872	0.154	0	1	RP11-753A21.1	4572
chr5-140319557-140320445	0.282792	12.5865	0.154	0	1	HBEGF	12397
chr16-57994585-57995447	0.269237	12.5864	0.154	0	1	ZNF319	0
chr6-33330551-33331468	0.260988	12.5862	0.154	0	1	DAXX	1281
chr15-88620813-88621724	0.0762919	12.5862	0.385	0	1	AEN	0
chr17-59759931-59760789	0.307208	12.5861	0.154	0	1	VMP1	0
chr20-5081484-5082282	0.316988	12.5859	0.154	0	1	TMEM230	0
chr20-41001211-41002099	0.302866	12.5857	0.154	0	1	TOP1	26718
chr15-90013178-90014081	0.192911	12.5856	0.231	0	1	ZNF710	0
chr1-111473510-111474391	0.196941	12.5855	0.231	0	1	C1orf162	0
chr5-42056977-42057876	0.309415	12.5853	0.154	0	1	FBXO4	115233
chr11-122659784-122660591	0.298726	12.5851	0.154	0	1	UBASH3B	0
chr2-8204513-8205387	0.307377	12.5849	0.154	0	1	LINC00298	0
chr2-152189623-152190511	0.313579	12.5848	0.154	0	1	STAM2	13630
chr13-41905342-41906239	0.285221	12.5847	0.154	0	1	VWA8	0
chr13-99312231-99313124	0.197303	12.5839	0.231	0	1	UBAC2	0
chr7-16563015-16563904	0.283081	12.5833	0.154	0	1	LRRC72	0
chr5-180784236-180785096	0.288323	12.5831	0.154	0	1	MGAT1	0
chrX-149512004-149512893	0.28952	12.583	0.154	0	1	AF011889.5	0
chr16-10870895-10871722	0.0983055	12.5828	0.231	0	1	CIITA	0
chr12-89529475-89530388	0.258498	12.5828	0.154	0	1	POC1B-GALNT4	3212
chr10-5817257-5818039	0.273091	12.5827	0.154	0	1	GDI2	0
chr8-124440098-124441001	0.317045	12.5825	0.154	0	1	TRMT12	9818
chr7-101990681-101991589	0.147464	12.5823	0.231	0	1	CUX1	0
chr11-61828749-61829453	0.193307	12.5822	0.231	0	1	FADS1	0
chr4-139603407-139604271	0.309262	12.5816	0.154	0	1	SETD7	0
chr2-950344-951227	0.193486	12.5816	0.231	0	1	SNTG2	0
chr7-76392831-76393741	0.125158	12.5815	0.308	0	1	SSC4D	0
chr12-51970701-51971581	0.193307	12.5815	0.231	0	1	ACVR1B	0
chr2-84832797-84833585	0.146876	12.5812	0.231	0	1	TRABD2A	0
chr7-47714870-47715762	0.315582	12.5807	0.154	0	1	HUS1	0
chr17-49390318-49391177	0.182138	12.5796	0.231	0	1	PHB	12871
chr1-19311713-19312616	0.0416151	12.5794	0.462	0	1	AKR7A2	0
chr2-136150973-136151758	0.260988	12.5789	0.154	0	1	CXCR4	32807
chr8-60885368-60886278	0.282792	12.5784	0.154	0	1	CHD7	17339
chr18-79200294-79201094	0.307208	12.5783	0.154	0	1	ATP9B	0
chr1-226827773-226828656	0.0725071	12.5782	0.308	0	1	PSEN2	41527
chr10-70594226-70595169	0.299847	12.578	0.154	0	1	PRF1	2178
chr10-72232513-72233385	0.273091	12.5779	0.154	0	1	ANAPC16	0
chr10-63256080-63256995	0.274018	12.5777	0.154	0	1	JMJD1C	0
chr5-173928884-173929761	0.260988	12.5771	0.154	0	1	CPEB4	0
chr18-23077378-23078106	0.307208	12.577	0.154	0	1	RBBP8	50889
chr20-50046809-50047592	0.309262	12.5768	0.154	0	1	TRERNA1	5304
chr7-116786546-116787457	0.317104	12.5766	0.154	0	1	MET	0
chr12-12655644-12656546	0.256822	12.5766	0.154	0	1	GPR19	4344
chr7-27697711-27698634	0.167339	12.5765	0.231	0	1	HIBADH	34715
chr9-127423882-127424805	0.119487	12.5763	0.308	0	1	ZNF79	0
chr6-90393007-90393902	0.267322	12.5762	0.154	0	1	RP1-45N11.1	30374
chr18-8623405-8624321	0.258498	12.5762	0.154	0	1	RAB12	0
chr18-3401554-3402397	0.30144	12.5759	0.154	0	1	TGIF1	9210
chr4-53307431-53308267	0.273091	12.5756	0.154	0	1	SCFD2	0
chr21-31175852-31176728	0.292756	12.5749	0.154	0	1	TIAM1	0
chr14-24277574-24278426	0.288323	12.5748	0.154	0	1	RABGGTA	5834
chr3-156605879-156606470	0.28494	12.5747	0.154	0	1	SSR3	50694
chr12-121927099-121928004	0.0983055	12.5746	0.231	0	1	WDR66	0
chr15-72786703-72787522	0.303211	12.5746	0.154	0	1	ADPGK	856
chr11-47248450-47249365	0.0319305	12.5745	0.462	0	1	NR1H3	0
chr14-20780546-20781430	0.199392	12.5745	0.231	0	1	RNASE6	0
chr2-37558416-37559303	0.299847	12.5744	0.154	0	1	CDC42EP3	82578
chr2-231241711-231242623	0.314623	12.5744	0.154	0	1	ARMC9	0
chr15-99476542-99477403	0.199392	12.5743	0.231	0	1	RP11-20G13.1	45513
chr19-49844474-49845232	0.313579	12.5742	0.154	0	1	PTOV1	5502
chr11-63871768-63872660	0.188959	12.5742	0.231	0	1	MARK2	0
chr2-68943316-68944182	0.288248	12.574	0.154	0	1	GKN2	1049
chr5-76953603-76954457	0.260988	12.574	0.154	0	1	CRHBP	0
chr2-224894083-224894997	0.288323	12.5739	0.154	0	1	DOCK10	0
chr19-2446144-2447063	0.176888	12.5737	0.231	0	1	LMNB2	0
chr18-59875792-59876594	0.303211	12.5729	0.154	0	1	PMAIP1	23353
chr1-38559240-38560142	0.031891	12.5727	0.385	0	1	RP11-329N22.1	63205
chr12-116319724-116320664	0.314623	12.5726	0.154	0	1	MED13L	42385
chr7-2099355-2099978	0.293148	12.5725	0.154	0	1	MAD1L1	0
chr18-79624923-79625751	0.292756	12.5723	0.154	0	1	RP11-567M16.2	12619
chr9-35846154-35846891	0.314623	12.5721	0.154	0	1	TMEM8B	0
chr6-147255752-147256573	0.260988	12.5721	0.154	0	1	STXBP5	0
chr7-39732982-39733881	0.0771504	12.572	0.385	0	1	LINC00265	0
chr6-49550446-49551121	0.315582	12.5719	0.154	0	1	C6orf141	0
chr3-101942394-101942977	0.315582	12.5715	0.154	0	1	RP11-221J22.1	0
chr19-50333271-50334172	0.116925	12.5715	0.308	0	1	KCNC3	0
chr5-119032568-119033350	0.303211	12.5713	0.154	0	1	DMXL1	4421
chr14-105559330-105559981	0.307208	12.5712	0.154	0	1	TMEM121	29127
chr8-23692334-23693239	0.316933	12.5706	0.154	0	1	NKX2-6	9211
chr11-16897412-16898287	0.260988	12.5706	0.154	0	1	PLEKHA7	0
chr22-46619733-46620628	0.291547	12.5704	0.154	0	1	GRAMD4	0
chr17-1771222-1772100	0.271969	12.5703	0.154	0	1	SERPINF1	0
chr1-223835680-223836502	0.30144	12.57	0.154	0	1	TP53BP2	0
chr9-113548344-113549158	0.314623	12.5696	0.154	0	1	RGS3	0
chr3-42081788-42082687	0.307208	12.5694	0.154	0	1	TRAK1	0
chr4-77013980-77014813	0.315582	12.5692	0.154	0	1	SEPT11	0
chr2-71065051-71065624	0.285221	12.5689	0.154	0	1	NAGK	0
chr5-157611294-157612166	0.309262	12.5689	0.154	0	1	SOX30	13512
chr1-65147226-65148133	0.291618	12.5688	0.154	0	1	AK4	0
chr4-118850199-118851116	0.256718	12.5687	0.154	0	1	SYNPO2	0
chr2-165897495-165898368	0.309262	12.5682	0.154	0	1	TTC21B	0
chr4-139099132-139100033	0.1923	12.5681	0.231	0	1	ELF2	0
chr12-54411200-54412132	0.0618978	12.5674	0.308	0	1	ITGA5	0
chr19-39406345-39407242	0.0325059	12.567	0.462	0	1	ZFP36	0
chr13-95380404-95381309	0.192104	12.5668	0.231	0	1	CLDN10	52294
chr5-7886824-7887731	0.30144	12.5667	0.154	0	1	MTRR	0
chrX-72276793-72277671	0.121988	12.5667	0.308	0	1	RPS4X	0
chr22-42964803-42965627	0.315582	12.5667	0.154	0	1	PACSIN2	0
chr1-160102678-160103586	0.315582	12.5666	0.154	0	1	IGSF8	3734
chr16-56547249-56548149	0.303211	12.5665	0.154	0	1	MT4	16899
chr2-61774069-61774977	0.309415	12.5663	0.154	0	1	FAM161A	49876
chr10-17756563-17757476	0.314623	12.5662	0.154	0	1	TMEM236	0
chr17-78915885-78916816	0.193307	12.5662	0.231	0	1	TIMP2	0
chr3-97764138-97765052	0.199431	12.5661	0.231	0	1	ARL6	0
chrX-115938844-115939738	0.273091	12.5661	0.154	0	1	DANT2	0
chr4-81919072-81919858	0.260988	12.5657	0.154	0	1	RASGEF1B	0
chr7-77401174-77402033	0.260988	12.5657	0.154	0	1	GSAP	0
chr3-45041798-45042417	0.315582	12.5656	0.154	0	1	CLEC3B	5726
chr10-26836960-26837794	0.309262	12.5656	0.154	0	1	ABI1	0
chr3-72442523-72443418	0.315582	12.5655	0.154	0	1	RYBP	0
chr1-202968677-202969547	0.192423	12.5655	0.231	0	1	CYB5R1	1396
chr14-71142290-71142975	0.307377	12.5652	0.154	0	1	RP6-91H8.3	0
chr15-65745914-65746829	0.303211	12.565	0.154	0	1	DENND4A	0
chr7-18177944-18178785	0.307377	12.5649	0.154	0	1	HDAC9	0
chr4-42397059-42397909	0.297026	12.5648	0.154	0	1	SHISA3	0
chr17-28547621-28548444	0.093212	12.5647	0.308	0	1	UNC119	0
chr10-91214775-91215626	0.299847	12.5644	0.154	0	1	PCGF5	0
chr12-101777290-101778194	0.309262	12.5641	0.154	0	1	GNPTAB	0
chr11-9698405-9699000	0.260988	12.564	0.154	0	1	SWAP70	0
chr19-8493985-8494874	0.288248	12.5639	0.154	0	1	PRAM1	0
chr12-69615703-69616616	0.303211	12.5635	0.154	0	1	LRRC10	4540
chr1-29033574-29034484	0.28494	12.5635	0.154	0	1	EPB41	0
chr15-89814698-89815475	0.0983055	12.5635	0.231	0	1	ANPEP	0
chrX-119015245-119016150	0.317084	12.5634	0.154	0	1	LONRF3	0
chr8-142545287-142546189	0.302866	12.5633	0.154	0	1	ADGRB1	277
chr7-3094722-3095628	0.167339	12.5632	0.231	0	1	AC024028.1	8300
chr6-163755886-163756743	0.19302	12.563	0.231	0	1	RP1-230L10.1	0
chr22-27903536-27904451	0.303211	12.5628	0.154	0	1	PITPNB	0
chr4-173257525-173258401	0.317104	12.5623	0.154	0	1	GALNT7	0
chr10-95235988-95236914	0.315582	12.5621	0.154	0	1	PDLIM1	657
chr11-9708332-9709219	0.273091	12.5619	0.154	0	1	SWAP70	0
chr19-14206645-14207358	0.0540877	12.5619	0.385	0	1	ADGRL1	457
chr7-1182806-1183671	0.316988	12.5608	0.154	0	1	ZFAND2A	22046
chr11-77047361-77048201	0.0952343	12.5608	0.308	0	1	B3GNT6	5387
chr10-93600704-93601600	0.273091	12.5608	0.154	0	1	RBP4	0
chr1-155070675-155071566	0.172354	12.5604	0.231	0	1	RP11-540D14.8	0
chr1-150159181-150159886	0.182138	12.5601	0.231	0	1	PLEKHO1	0
chr18-9137250-9137855	0.0635867	12.56	0.385	0	1	ANKRD12	0
chr21-46605809-46606711	0.197303	12.56	0.231	0	1	S100B	600
chr1-157055426-157056327	0.302866	12.5599	0.154	0	1	ARHGEF11	10055
chr1-159015239-159016143	0.187152	12.5597	0.231	0	1	IFI16	0
chr16-79264426-79265331	0.309262	12.5595	0.154	0	1	RNA5SP431	0
chr13-46796709-46797519	0.0748009	12.5595	0.385	0	1	ESD	0
chr2-73290954-73291798	0.0418883	12.5588	0.308	0	1	EGR4	0
chr8-56557611-56558317	0.303211	12.5584	0.154	0	1	LINC00968	0
chr7-32479363-32480277	0.260988	12.5583	0.154	0	1	LSM5	5054
chr20-64120116-64120997	0.108226	12.5581	0.308	0	1	NPBWR2	12944
chr6-137308973-137309848	0.30144	12.5577	0.154	0	1	IFNGR1	89523
chr18-45212458-45213359	0.274338	12.5575	0.154	0	1	SLC14A2	0
chr19-18594010-18594911	0.114261	12.5574	0.308	0	1	CRLF1	0
chr4-142294343-142295200	0.273091	12.5574	0.154	0	1	INPP4B	0
chr7-21352560-21353443	0.188325	12.5571	0.231	0	1	SP4	74590
chr13-114161646-114162564	0.196403	12.5569	0.231	0	1	RP11-569D9.5	16673
chrX-16448288-16449165	0.273091	12.5569	0.154	0	1	CTPS2	138837
chr17-74786258-74787185	0.182138	12.5568	0.231	0	1	TMEM104	0
chr20-32205144-32205996	0.256258	12.5564	0.154	0	1	PLAGL2	0
chr7-107126170-107127054	0.179863	12.5562	0.231	0	1	CTA-360L10.1	0
chr8-27408630-27409536	0.182138	12.5561	0.231	0	1	PTK2B	0
chr7-106894981-106895883	0.307208	12.5559	0.154	0	1	PIK3CG	0
chr12-19190364-19191300	0.288323	12.5559	0.154	0	1	PLEKHA5	0
chr16-84585693-84586468	0.299847	12.5555	0.154	0	1	COTL1	0
chr16-66150469-66151357	0.313579	12.5554	0.154	0	1	RNA5SP428	150451
chr7-24821008-24821881	0.117527	12.555	0.308	0	1	OSBPL3	0
chr14-63938308-63939186	0.316988	12.555	0.154	0	1	SYNE2	0
chr22-40196611-40197275	0.260988	12.555	0.154	0	1	TNRC6B	0
chr9-27586085-27587023	0.309262	12.5545	0.154	0	1	C9orf72	12218
chr12-116400477-116401390	0.0983055	12.5545	0.231	0	1	RP11-148B3.2	11005
chr12-100567013-100567876	0.307377	12.5543	0.154	0	1	NR1H4	2599
chr7-48389632-48390512	0.309262	12.5542	0.154	0	1	ABCA13	0
chr19-46349486-46350273	0.30144	12.5541	0.154	0	1	PPP5C	0
chr1-42168034-42168878	0.302866	12.5541	0.154	0	1	GUCA2A	3315
chr2-28972691-28973586	0.303211	12.554	0.154	0	1	FAM179A	0
chr3-119579447-119580238	0.178365	12.5537	0.231	0	1	ADPRH	0
chr15-52295161-52295991	0.309415	12.5537	0.154	0	1	MYO5C	0
chr9-99633986-99634854	0.307208	12.5536	0.154	0	1	RP11-554F20.1	0
chr21-37413633-37414510	0.296335	12.5536	0.154	0	1	DYRK1A	0
chr12-89857517-89858324	0.315582	12.5525	0.154	0	1	RP11-654D12.2	24340
chr3-14806333-14807244	0.315582	12.5525	0.154	0	1	RP11-95M5.1	0
chr10-78292069-78292948	0.260988	12.5523	0.154	0	1	LINC00856	0
chr2-145687452-145688393	0.315582	12.5522	0.154	0	1	AC079163.1	84028
chr10-112137134-112138031	0.309262	12.5521	0.154	0	1	GPAM	11832
chr12-82831832-82832721	0.302866	12.552	0.154	0	1	TMTC2	0
chr5-75523749-75524634	0.298726	12.5519	0.154	0	1	POLK	0
chr8-37599508-37600422	0.302866	12.5519	0.154	0	1	RP11-150O12.3	0
chr20-1619719-1620557	0.199392	12.5519	0.231	0	1	SIRPB1	0
chr11-78586196-78587104	0.307208	12.5518	0.154	0	1	NARS2	11321
chr10-117241099-117241906	0.316988	12.5517	0.154	0	1	SLC18A2	0
chr3-33089254-33090166	0.31711	12.5514	0.154	0	1	GLB1	0
chr12-32507373-32508261	0.309415	12.5512	0.154	0	1	FGD4	0
chr7-107628361-107629290	0.30144	12.5511	0.154	0	1	BCAP29	0
chr1-167455208-167456118	0.149825	12.5511	0.231	0	1	CD247	0
chr14-64510821-64511691	0.192311	12.5505	0.231	0	1	ZBTB1	0
chr3-119587859-119588646	0.302866	12.5505	0.154	0	1	ADPRH	0
chr1-204128733-204129631	0.197647	12.5501	0.231	0	1	SOX13	989
chr3-161489196-161490075	0.315582	12.5498	0.154	0	1	OTOL1	6732
chr18-63948843-63949731	0.299847	12.5496	0.154	0	1	HMSD	0
chr15-55281940-55282795	0.0983055	12.5495	0.231	0	1	RAB27A	0
chr17-38590988-38591605	0.297026	12.5495	0.154	0	1	SRCIN1	0
chr8-39963880-39964718	0.260988	12.5495	0.154	0	1	IDO2	0
chr5-143066547-143067455	0.315582	12.5495	0.154	0	1	ARHGAP26	0
chr8-23400433-23401316	0.315582	12.5495	0.154	0	1	LOXL2	0
chr3-184583386-184584201	0.289933	12.5494	0.154	0	1	EPHB3	976
chr2-160561626-160562544	0.302866	12.5492	0.154	0	1	RBMS1	67831
chr7-1143955-1144829	0.314623	12.5491	0.154	0	1	C7orf50	5694
chr5-36241643-36242520	0.0241962	12.5486	0.538	0	1	NADK2	0
chr2-45929725-45930631	0.283081	12.5485	0.154	0	1	PRKCE	0
chr4-26217996-26218809	0.192423	12.5484	0.231	0	1	RBPJ	0
chr2-60471783-60472610	0.260988	12.5483	0.154	0	1	BCL11A	0
chr11-83156466-83157394	0.0240244	12.5483	0.462	0	1	PCF11	0
chr2-127106852-127107707	0.160755	12.5482	0.231	0	1	BIN1	0
chr3-49869344-49870192	0.288323	12.5482	0.154	0	1	CAMKV	0
chr6-167047247-167048134	0.191587	12.5481	0.231	0	1	FGFR1OP	0
chr14-90796133-90797026	0.309415	12.5481	0.154	0	1	TTC7B	0
chr15-55196562-55197463	0.0641801	12.548	0.385	0	1	RSL24D1	0
chr6-44828504-44829390	0.315582	12.5479	0.154	0	1	SUPT3H	0
chr7-139937484-139938389	0.303211	12.5478	0.154	0	1	TBXAS1	0
chr16-68736894-68737814	0.297026	12.5475	0.154	0	1	CDH1	0
chr3-28286378-28287256	0.293148	12.5474	0.154	0	1	CMC1	0
chr7-69373374-69374248	0.273091	12.5473	0.154	0	1	RP11-3P22.2	0
chr10-71371538-71372374	0.28494	12.5471	0.154	0	1	SLC29A3	8152
chr1-207754808-207755694	0.309262	12.547	0.154	0	1	CD46	0
chr17-57599164-57599757	0.174616	12.5469	0.231	0	1	MSI2	0
chr8-25238296-25239015	0.302866	12.5469	0.154	0	1	DOCK5	0
chr10-99674459-99675374	0.309262	12.5467	0.154	0	1	ENTPD7	0
chr17-80789815-80790670	0.176888	12.5461	0.231	0	1	RPTOR	0
chr22-44193440-44194124	0.302866	12.5461	0.154	0	1	PARVG	0
chr3-152595803-152596712	0.0983055	12.546	0.231	0	1	RP11-788A4.1	51433
chr8-39960792-39961690	0.316933	12.5459	0.154	0	1	IDO2	0
chr2-224519816-224520702	0.296335	12.5455	0.154	0	1	CUL3	0
chr1-87304841-87305751	0.273091	12.5453	0.154	0	1	LMO4	22716
chr12-49428974-49429848	0.298726	12.5453	0.154	0	1	SPATS2	0
chr14-53149671-53150536	0.307208	12.5451	0.154	0	1	DDHD1	0
chr11-3919358-3919834	0.285221	12.5451	0.154	0	1	STIM1	0
chr7-88111094-88111982	0.273091	12.5449	0.154	0	1	ADAM22	0
chr1-203082395-203083331	0.313579	12.5447	0.154	0	1	MYOG	0
chr16-23698870-23699763	0.315582	12.5446	0.154	0	1	ERN2	0
chr8-100218407-100219304	0.317084	12.5437	0.154	0	1	SPAG1	0
chr9-91302525-91303440	0.315582	12.5437	0.154	0	1	AUH	0
chr9-68577868-68578713	0.309415	12.5432	0.154	0	1	RP11-274B18.4	0
chr17-43760106-43761018	0.317045	12.5431	0.154	0	1	SOST	1317
chr11-503129-503954	0.156774	12.543	0.231	0	1	RNH1	0
chr7-102028150-102029055	0.302866	12.543	0.154	0	1	CUX1	0
chr6-111738491-111739102	0.314623	12.5429	0.154	0	1	FYN	0
chr20-1491172-1492058	0.169952	12.5428	0.231	0	1	SIRPB2	0
chr16-27179238-27180140	0.0935907	12.5428	0.308	0	1	RP11-673P17.4	2650
chr1-115091450-115092242	0.314623	12.5423	0.154	0	1	TSPAN2	1949
chr6-14148762-14149653	0.273091	12.5423	0.154	0	1	CD83	11843
chr20-21506099-21506933	0.174616	12.5422	0.231	0	1	RP5-984P4.6	3164
chr5-135053062-135053974	0.299847	12.5422	0.154	0	1	C5orf66-AS1	13014
chr6-161393654-161394559	0.253839	12.542	0.154	0	1	PARK2	0
chr8-117520264-117521149	0.0770995	12.5419	0.385	0	1	MED30	0
chr3-37510486-37511399	0.315582	12.5418	0.154	0	1	ITGA9	0
chr17-31051308-31051965	0.303211	12.5415	0.154	0	1	NF1	42961
chr22-46593180-46594036	0.196915	12.5414	0.231	0	1	GRAMD4	0
chr11-65941029-65941954	0.0983055	12.5409	0.231	0	1	TSGA10IP	3490
chr16-84713764-84714603	0.303211	12.5409	0.154	0	1	USP10	0
chr8-59115334-59116110	0.309262	12.5409	0.154	0	1	TOX	0
chr12-25038883-25039753	0.309415	12.5408	0.154	0	1	LRMP	0
chr14-91253082-91253982	0.183276	12.5408	0.231	0	1	GPR68	0
chr6-158715688-158716484	0.317104	12.5404	0.154	0	1	SYTL3	0
chr16-90022187-90023084	0.07288	12.5399	0.308	0	1	GAS8	0
chr9-125823764-125824675	0.244169	12.5395	0.154	0	1	PBX3	0
chr5-143064605-143065570	0.260988	12.5394	0.154	0	1	ARHGAP26	0
chr1-28114988-28115897	0.316988	12.5393	0.154	0	1	EYA3	26291
chr2-152046676-152047543	0.260988	12.539	0.154	0	1	CACNB4	0
chrX-153726538-153727359	0.193486	12.5388	0.231	0	1	ABCD1	0
chr10-101593061-101593941	0.307208	12.5387	0.154	0	1	DPCD	0
chr2-68834533-68835281	0.309262	12.5386	0.154	0	1	AC097495.3	0
chr7-6232266-6233139	0.285221	12.5385	0.154	0	1	CYTH3	0
chr7-74210832-74211641	0.272387	12.5381	0.154	0	1	LAT2	0
chr3-174417329-174418237	0.309262	12.538	0.154	0	1	NAALADL2	20335
chr19-49148909-49149737	0.193307	12.538	0.231	0	1	PPFIA3	0
chr6-131694596-131695485	0.303211	12.5379	0.154	0	1	ENPP3	0
chr9-7150168-7151024	0.307377	12.5377	0.154	0	1	KDM4C	0
chr11-109972179-109972690	0.260988	12.5375	0.154	0	1	ZC3H12C	120670
chr4-81405641-81406548	0.185492	12.5375	0.231	0	1	RASGEF1B	19844
chr10-33355020-33355924	0.273091	12.5373	0.154	0	1	RP11-90B22.1	13114
chr15-91407201-91408112	0.309415	12.5372	0.154	0	1	CRAT37	595
chr1-184854360-184855283	0.302866	12.5372	0.154	0	1	FAM129A	0
chr12-66071910-66072556	0.313579	12.5371	0.154	0	1	RNA5SP362	5571
chr1-46369752-46370599	0.315582	12.5368	0.154	0	1	NSUN4	4599
chr10-112183324-112184216	0.124216	12.5361	0.308	0	1	GPAM	0
chr6-43331610-43332479	0.299847	12.5356	0.154	0	1	ZNF318	0
chr7-155206412-155207117	0.198044	12.5354	0.231	0	1	AC099552.3	1222
chr20-16491256-16492051	0.315582	12.5353	0.154	0	1	KIF16B	0
chr9-91199550-91200438	0.291547	12.5352	0.154	0	1	RP11-305L7.7	5736
chr15-39756577-39757464	0.296335	12.535	0.154	0	1	FSIP1	0
chr3-17901682-17902559	0.302866	12.5347	0.154	0	1	TBC1D5	0
chr3-44440423-44441016	0.169952	12.5347	0.231	0	1	ZNF445	0
chr2-68376867-68377793	0.296335	12.5343	0.154	0	1	PLEK	0
chr15-75130795-75131702	0.0418883	12.5341	0.308	0	1	PPCDC	13332
chr16-87661320-87662231	0.297026	12.5337	0.154	0	1	JPH3	0
chr2-231321592-231322466	0.157286	12.5336	0.231	0	1	ARMC9	0
chr2-177772301-177773162	0.316933	12.5335	0.154	0	1	PDE11A	0
chr12-47807957-47808785	0.0618978	12.5334	0.308	0	1	HDAC7	0
chr3-67290185-67291084	0.313579	12.5334	0.154	0	1	RP11-85I21.1	5215
chr9-107866650-107867538	0.309415	12.533	0.154	0	1	RNA5SP293	51327
chr5-156981256-156982148	0.302866	12.533	0.154	0	1	TIMD4	18000
chr6-6840593-6841495	0.297026	12.5329	0.154	0	1	RP3-429O6.1	59526
chr1-39954706-39955546	0.05479	12.5329	0.385	0	1	MFSD2A	0
chr15-76976315-76977230	0.307208	12.5329	0.154	0	1	PSTPIP1	16128
chr21-26971916-26972841	0.298726	12.5326	0.154	0	1	ADAMTS5	5402
chr5-143796520-143797419	0.30144	12.5324	0.154	0	1	HMHB1	14741
chr19-28727240-28728094	0.30144	12.5319	0.154	0	1	AC005307.5	0
chr10-84308586-84309491	0.315582	12.5317	0.154	0	1	LINC00858	13926
chr12-93363757-93364665	0.296335	12.5316	0.154	0	1	NUDT4	13217
chr7-106111984-106112869	0.00993206	12.5314	0.538	0	1	SYPL1	0
chr19-44748193-44749047	0.188602	12.5314	0.231	0	1	BCL3	0
chr2-127898055-127898957	0.309262	12.5313	0.154	0	1	RP11-395A13.2	10869
chr4-10689922-10690836	0.309262	12.5309	0.154	0	1	RP11-61G19.1	0
chr8-98169741-98170643	0.157286	12.5309	0.231	0	1	POP1	9906
chr16-18789902-18790781	0.0320701	12.5309	0.462	0	1	RPS15A	0
chr4-173494065-173494957	0.272296	12.5307	0.154	0	1	RP11-489G11.3	24023
chr10-74897995-74898821	0.303211	12.5307	0.154	0	1	KAT6B	0
chr1-9704442-9705327	0.28952	12.5305	0.154	0	1	PIK3CD	0
chr4-56871181-56872114	0.302866	12.53	0.154	0	1	REST	35761
chr2-96800700-96801586	0.19302	12.5294	0.231	0	1	CNNM4	0
chr3-32018818-32019707	0.31711	12.5293	0.154	0	1	OSBPL10	0
chr3-113211896-113212754	0.314623	12.5292	0.154	0	1	BOC	0
chr12-52531358-52532236	0.302866	12.529	0.154	0	1	KRT5	10670
chr15-80155505-80156215	0.315582	12.5284	0.154	0	1	FAH	0
chr11-6648446-6649171	0.273091	12.5283	0.154	0	1	DCHS1	0
chr19-2165090-2165869	0.197647	12.5282	0.231	0	1	DOT1L	0
chr15-89811984-89812876	0.315582	12.528	0.154	0	1	ANPEP	0
chr5-18159018-18159936	0.302866	12.5279	0.154	0	1	RP11-454P21.1	203160
chr1-153568265-153569182	0.193781	12.5277	0.231	0	1	S100A2	374
chr16-31130156-31130913	0.315582	12.5277	0.154	0	1	KAT8	0
chr9-107840839-107841735	0.303211	12.5274	0.154	0	1	RNA5SP293	77130
chr10-125064538-125065424	0.28952	12.5271	0.154	0	1	CTBP2	0
chr4-25172694-25173312	0.273091	12.5267	0.154	0	1	RP11-717K11.2	0
chr6-32821062-32821999	0.260988	12.5266	0.154	0	1	TAP2	0
chr4-168789669-168790537	0.296335	12.5265	0.154	0	1	PALLD	0
chr11-63940645-63941495	0.273091	12.526	0.154	0	1	NAA40	0
chr14-64658626-64659537	0.309415	12.5259	0.154	0	1	PLEKHG3	44564
chr9-17134694-17135521	0.316988	12.5257	0.154	0	1	CNTLN	0
chr14-60845259-60846169	0.313579	12.5256	0.154	0	1	MNAT1	0
chr10-69958012-69958871	0.309262	12.5252	0.154	0	1	COL13A1	0
chr6-139846321-139847208	0.315582	12.5252	0.154	0	1	RP5-899B16.1	7641
chr22-50474619-50475531	0.110879	12.5251	0.308	0	1	SBF1	0
chr10-46298843-46299584	0.31711	12.5249	0.154	0	1	ANTXRL	0
chr9-107637402-107638294	0.195719	12.5248	0.231	0	1	KLF4	146919
chr12-124548497-124549407	0.315582	12.5248	0.154	0	1	NCOR2	0
chr6-142947215-142948013	0.0319277	12.5242	0.385	0	1	RP11-439L18.2	0
chr17-64922751-64923642	0.31711	12.5241	0.154	0	1	LRRC37A3	3270
chr4-87851053-87851969	0.157286	12.5241	0.231	0	1	MEPE	4235
chr22-26579085-26579967	0.185434	12.524	0.231	0	1	TPST2	0
chr3-146160753-146161679	0.260988	12.5238	0.154	0	1	PLOD2	0
chr11-43643765-43644658	0.0476473	12.5237	0.385	0	1	RP11-472I20.3	0
chr12-31575081-31575926	0.260988	12.5237	0.154	0	1	DENND5B	0
chr7-28684319-28685043	0.283081	12.5236	0.154	0	1	CREB5	0
chr12-49956058-49956749	0.260988	12.5234	0.154	0	1	AQP2	0
chr3-122067673-122068446	0.316988	12.5232	0.154	0	1	CD86	0
chr10-34994355-34995268	0.316988	12.5232	0.154	0	1	CUL2	13282
chr21-43602847-43603694	0.315582	12.523	0.154	0	1	HSF2BP	0
chr8-33554632-33555283	0.193486	12.5226	0.231	0	1	RNF122	0
chr7-77238402-77239306	0.147464	12.5225	0.231	0	1	CCDC146	0
chr17-1555791-1556646	0.272296	12.5223	0.154	0	1	PITPNA	0
chr5-11302405-11303321	0.316933	12.5222	0.154	0	1	CTNND2	0
chr17-27455926-27456855	0.12051	12.522	0.308	0	1	KSR1	0
chr8-24293568-24294472	0.27206	12.522	0.154	0	1	ADAM28	0
chr3-108001205-108002082	0.273091	12.522	0.154	0	1	CD47	41215
chr5-55146281-55147160	0.157286	12.5219	0.231	0	1	CDC20B	0
chr20-325129-325915	0.0288143	12.5219	0.462	0	1	SOX12	0
chr14-73786800-73787670	0.197298	12.5219	0.231	0	1	ELMSAN1	0
chr7-33039296-33040052	0.274018	12.5218	0.154	0	1	NT5C3A	0
chr5-17189126-17189921	0.260988	12.5218	0.154	0	1	BASP1	0
chr19-44259498-44260377	0.282792	12.5216	0.154	0	1	ZNF233	0
chr11-72446724-72447593	0.156774	12.5216	0.231	0	1	CLPB	12043
chr1-23835844-23836766	0.303211	12.5216	0.154	0	1	HMGCL	0
chr4-3041255-3042196	0.185164	12.5213	0.231	0	1	GRK4	507
chr1-85307884-85308775	0.283081	12.5213	0.154	0	1	DDAH1	9705
chr17-39001927-39002509	0.309415	12.5213	0.154	0	1	RP1-56K13.5	738
chr8-102107818-102108640	0.156774	12.5212	0.231	0	1	NCALD	0
chr11-57526894-57527802	0.256822	12.5209	0.154	0	1	TIMM10	660
chr4-124682087-124682984	0.260988	12.5206	0.154	0	1	ANKRD50	0
chr7-139588305-139589226	0.273091	12.5204	0.154	0	1	HIPK2	0
chr19-56477512-56478258	0.199431	12.5202	0.231	0	1	ZNF667	0
chr5-76715651-76716543	0.182748	12.52	0.231	0	1	F2R	0
chr1-43220956-43221877	0.291547	12.52	0.154	0	1	CFAP57	0
chr1-111399552-111400464	0.307377	12.5199	0.154	0	1	OVGP1	13849
chr19-8361818-8362775	0.303211	12.5199	0.154	0	1	ANGPTL4	513
chr8-81932030-81932924	0.307208	12.5199	0.154	0	1	RP11-354A14.1	8836
chr19-34733698-34734488	0.117566	12.5199	0.308	0	1	ZNF181	0
chr19-41308228-41309141	0.101798	12.5198	0.308	0	1	TGFB1	0
chr17-81522960-81523868	0.315582	12.5198	0.154	0	1	ACTG1	0
chr11-126311433-126312246	0.0983055	12.5184	0.231	0	1	DCPS	0
chr14-68814255-68815118	0.195719	12.5182	0.231	0	1	ZFP36L1	18001
chr5-37248877-37249788	0.113281	12.5179	0.308	0	1	C5orf42	0
chr10-71756673-71757529	0.192104	12.5178	0.231	0	1	CDH23	0
chr5-56909389-56910284	0.0141359	12.5176	0.462	0	1	SETD9	0
chr11-78312478-78313216	0.273091	12.5168	0.154	0	1	GAB2	0
chr3-151265635-151266540	0.198044	12.5168	0.231	0	1	P2RY14	0
chr11-12199390-12200255	0.309415	12.5167	0.154	0	1	MICAL2	0
chr9-132406405-132407301	0.0591557	12.5165	0.385	0	1	TTF1	0
chr18-9711310-9712062	0.0983055	12.5165	0.231	0	1	RAB31	0
chr19-8268661-8269553	0.124439	12.5163	0.308	0	1	CERS4	6239
chr11-128695583-128696488	0.07288	12.5163	0.308	0	1	FLI1	0
chr6-108068388-108069300	0.297026	12.5163	0.154	0	1	OSTM1	0
chr12-11762745-11763505	0.315582	12.5162	0.154	0	1	ETV6	0
chr12-107277561-107278460	0.273091	12.5161	0.154	0	1	BTBD11	39952
chr5-99027011-99027890	0.189394	12.5161	0.231	0	1	CTD-2007H13.3	31997
chr7-100705578-100706417	0.0682379	12.516	0.385	0	1	POP7	0
chr15-42474476-42475358	0.260988	12.5159	0.154	0	1	ZNF106	0
chr16-70238495-70239373	0.260988	12.5159	0.154	0	1	EXOSC6	7404
chr8-127563210-127564077	0.309262	12.5157	0.154	0	1	AC108925.1	66205
chr2-209526267-209527065	0.293148	12.5157	0.154	0	1	MAP2	0
chr8-6729176-6730061	0.296335	12.5156	0.154	0	1	AGPAT5	0
chr16-80526178-80527063	0.269237	12.5156	0.154	0	1	DYNLRB2	13670
chr12-124754929-124755825	0.174616	12.5155	0.231	0	1	SCARB1	21030
chr6-159958929-159959771	0.146876	12.5155	0.231	0	1	IGF2R	9327
chr6-107832345-107833282	0.307208	12.5154	0.154	0	1	SCML4	8027
chr10-102785560-102786468	0.285221	12.5154	0.154	0	1	WBP1L	0
chr15-55403317-55404193	0.299847	12.5153	0.154	0	1	CCPG1	0
chr16-58025298-58026084	0.170594	12.5148	0.231	0	1	MMP15	0
chr16-58249512-58250393	0.179814	12.5145	0.231	0	1	CCDC113	0
chr3-152275054-152275931	0.299847	12.5144	0.154	0	1	MBNL1	0
chr16-27268349-27269253	0.172295	12.5141	0.231	0	1	NSMCE1	0
chr2-22276432-22277341	0.315582	12.5141	0.154	0	1	AC068490.2	0
chr15-91055645-91056557	0.315582	12.5141	0.154	0	1	AC068831.16	32444
chr18-57522962-57523873	0.28494	12.514	0.154	0	1	FECH	24409
chr20-35490569-35491474	0.108273	12.5135	0.308	0	1	CEP250	0
chr6-53592753-53593675	0.260988	12.5132	0.154	0	1	RP1-27K12.2	0
chr11-59218660-59219545	0.313579	12.5132	0.154	0	1	MPEG1	5708
chr3-72101969-72102802	0.0418883	12.513	0.308	0	1	LINC00877	0
chr14-54773082-54773696	0.156774	12.513	0.231	0	1	SAMD4A	0
chr11-75668591-75669235	0.313579	12.5129	0.154	0	1	MAP6	0
chr3-71389820-71390673	0.289933	12.5127	0.154	0	1	FOXP1	0
chr5-142977327-142978178	0.174616	12.5124	0.231	0	1	ARHGAP26	0
chr5-148748503-148749408	0.307377	12.5122	0.154	0	1	HTR4	71267
chr7-102715500-102716400	0.303211	12.5118	0.154	0	1	FAM185A	32570
chr20-44646077-44646648	0.147464	12.5118	0.231	0	1	ADA	0
chr10-96666600-96667411	0.273091	12.5117	0.154	0	1	PIK3AP1	0
chr17-78383939-78384809	0.292756	12.5116	0.154	0	1	PGS1	0
chr15-37098611-37099503	0.30144	12.5116	0.154	0	1	MEIS2	0
chr1-85707986-85708888	0.0541558	12.5113	0.385	0	1	ZNHIT6	0
chr2-60641848-60642500	0.309415	12.5109	0.154	0	1	BCL11A	88280
chr11-64165751-64166678	0.181953	12.5106	0.231	0	1	MACROD1	0
chr19-33225365-33226204	0.307377	12.5106	0.154	0	1	SLC7A10	0
chr11-68036654-68037536	0.192311	12.5105	0.231	0	1	NDUFS8	9
chr7-142391064-142391879	0.309262	12.5101	0.154	0	1	TRBV11-2	42015
chr8-118621591-118622459	0.0956038	12.5098	0.308	0	1	SAMD12	0
chr10-33333636-33334567	0.316988	12.5097	0.154	0	1	NRP1	0
chr7-137958515-137959431	0.309262	12.5093	0.154	0	1	CREB3L2	0
chr15-90087526-90088042	0.296335	12.5093	0.154	0	1	IDH2	0
chr1-154454468-154455388	0.273091	12.5093	0.154	0	1	IL6R	0
chr19-54660903-54661429	0.315582	12.5087	0.154	0	1	LILRB4	0
chr6-111422915-111423807	0.260988	12.508	0.154	0	1	REV3L	0
chr7-106371278-106372180	0.273091	12.5079	0.154	0	1	NAMPT	84951
chr17-14604840-14605696	0.157286	12.5068	0.231	0	1	AC013248.2	120032
chr2-234098948-234099754	0.273091	12.5067	0.154	0	1	AC006037.2	9326
chr2-32951410-32952285	0.260988	12.5065	0.154	0	1	LTBP1	0
chr16-70800715-70801594	0.0177161	12.5065	0.462	0	1	VAC14	0
chr6-89297538-89298409	0.297026	12.5065	0.154	0	1	GABRR2	0
chr6-15296424-15297339	0.296335	12.5063	0.154	0	1	JARID2	0
chr2-38612877-38613773	0.307377	12.5062	0.154	0	1	HNRNPLL	9290
chr16-11576628-11577553	0.157286	12.5059	0.231	0	1	LITAF	0
chr13-48194087-48194865	0.291547	12.5058	0.154	0	1	ITM2B	38292
chr17-41688550-41689130	0.0129985	12.5056	0.538	0	1	EIF1	0
chr1-35429069-35430001	0.309262	12.5055	0.154	0	1	KIAA0319L	3488
chr2-136238515-136239404	0.0779164	12.5054	0.308	0	1	CXCR4	120349
chr3-108132599-108133425	0.309415	12.505	0.154	0	1	LINC01215	0
chr19-48403332-48404189	0.156774	12.5049	0.231	0	1	GRIN2D	0
chr5-137613358-137614234	0.296335	12.5049	0.154	0	1	KLHL3	3265
chr12-63779489-63780384	0.0675528	12.5047	0.385	0	1	TMEM5	0
chr1-38527052-38527962	0.269237	12.5045	0.154	0	1	RP11-329N22.1	31017
chr7-42940951-42941859	0.298726	12.5042	0.154	0	1	MRPL32	0
chr3-188389733-188390625	0.0858418	12.5039	0.308	0	1	LPP	0
chr11-96338960-96339832	0.178365	12.5034	0.231	0	1	MAML2	0
chr7-6358896-6359510	0.273091	12.5029	0.154	0	1	FAM220A	9914
chr17-59276779-59277670	0.28952	12.5025	0.154	0	1	GDPD1	811
chr19-10416296-10417198	0.0141359	12.5025	0.462	0	1	PDE4A	0
chr17-27332495-27333399	0.0314773	12.5023	0.385	0	1	RP11-173M1.4	0
chr11-615498-616406	0.0673746	12.5023	0.385	0	1	IRF7	0
chr4-39150812-39151727	0.309415	12.5022	0.154	0	1	RP11-360F5.3	15203
chr15-101521311-101522236	0.273091	12.5022	0.154	0	1	PCSK6	0
chr12-120851159-120852057	0.303211	12.5018	0.154	0	1	SPPL3	0
chr4-52658973-52659847	0.064449	12.5017	0.308	0	1	USP46	0
chr8-17904808-17905704	0.314623	12.5011	0.154	0	1	FGL1	0
chr1-89669894-89670767	0.195235	12.501	0.231	0	1	LRRC8C	0
chr20-36599617-36600513	0.315582	12.5007	0.154	0	1	TGIF2-C20orf24	0
chr6-15464037-15464914	0.299847	12.5006	0.154	0	1	JARID2	0
chr3-47227521-47228355	0.307377	12.5003	0.154	0	1	KIF9	0
chr22-37533726-37534636	0.309262	12.5001	0.154	0	1	CARD10	14183
chr16-30893703-30894592	0.0261181	12.5	0.385	0	1	BCL7C	0
chr3-53018100-53018991	0.288323	12.4999	0.154	0	1	RP11-894J14.5	0
chr3-156151701-156152510	0.315582	12.4996	0.154	0	1	KCNAB1	0
chr3-47464303-47465125	0.260988	12.4995	0.154	0	1	SCAP	0
chr10-48576891-48577794	0.288248	12.4992	0.154	0	1	ARHGAP22	0
chr1-239861764-239862663	0.314623	12.4992	0.154	0	1	CHRM3	0
chr14-93375494-93376394	0.302866	12.4992	0.154	0	1	UNC79	0
chr2-60498441-60499288	0.309262	12.4992	0.154	0	1	BCL11A	0
chr19-16062481-16063368	0.193486	12.499	0.231	0	1	CTD-2231E14.4	2368
chr2-47272057-47272943	0.197647	12.499	0.231	0	1	AC073283.4	0
chr6-13454489-13455372	0.283658	12.4989	0.154	0	1	GFOD1	0
chr17-70122907-70123768	0.314623	12.4988	0.154	0	1	KCNJ16	0
chr16-29346765-29347661	0.302866	12.4988	0.154	0	1	RP11-231C14.7	0
chr1-15696742-15697622	0.0418883	12.4987	0.308	0	1	PLEKHM2	0
chr3-150410726-150411290	0.284112	12.4987	0.154	0	1	TSC22D2	0
chr10-4770522-4771402	0.314623	12.4985	0.154	0	1	AKR1E2	15226
chr7-157576184-157577090	0.272296	12.4984	0.154	0	1	PTPRN2	0
chr22-46737812-46738622	0.0629422	12.4979	0.385	0	1	CERK	0
chr9-113581641-113582500	0.124219	12.4978	0.308	0	1	RGS3	0
chr1-40034571-40035485	0.28952	12.4977	0.154	0	1	CAP1	4747
chr6-87396803-87397669	0.314623	12.4977	0.154	0	1	SMIM8	0
chr14-68397120-68398032	0.182138	12.4975	0.231	0	1	RAD51B	0
chr9-134406978-134407880	0.11558	12.4975	0.308	0	1	RXRA	0
chr8-67489965-67490869	0.182138	12.4974	0.231	0	1	CPA6	0
chr10-78756497-78757409	0.256718	12.4974	0.154	0	1	RP11-31E13.2	59474
chr1-183023084-183023645	0.193486	12.4973	0.231	0	1	LAMC1	0
chr19-50315563-50316463	0.273091	12.4973	0.154	0	1	KCNC3	0
chr17-76567379-76568287	0.297026	12.4972	0.154	0	1	ST6GALNAC2	0
chr6-149454163-149455046	0.303211	12.497	0.154	0	1	ZC3H12D	0
chr14-81535332-81536071	0.260988	12.4968	0.154	0	1	SEL1L	1470
chr12-31353979-31354884	0.273091	12.4968	0.154	0	1	RP11-771K4.1	8596
chr16-56226740-56227638	0.313579	12.4963	0.154	0	1	GNAO1	0
chr17-68198948-68199873	0.284112	12.4962	0.154	0	1	RP11-147L13.15	5615
chr14-49861557-49862362	0.124813	12.4961	0.308	0	1	RP11-596C23.6	0
chr2-72956695-72957581	0.307208	12.4961	0.154	0	1	SFXN5	0
chr8-86514070-86514924	0.198548	12.4957	0.231	0	1	CPNE3	0
chr4-102734347-102735205	0.316988	12.4953	0.154	0	1	MANBA	0
chr19-49807019-49807812	0.156774	12.4945	0.231	0	1	FUZ	0
chr17-5164164-5165065	0.307377	12.4942	0.154	0	1	USP6	0
chr8-102044701-102045601	0.273091	12.4938	0.154	0	1	NCALD	0
chr7-95772200-95773084	0.315582	12.4938	0.154	0	1	DYNC1I1	0
chr1-44213023-44213925	0.125082	12.4937	0.308	0	1	DMAP1	0
chr6-14656031-14656838	0.146876	12.4936	0.231	0	1	RP11-146I2.1	4990
chr1-25458332-25459220	0.260988	12.4935	0.154	0	1	TMEM57	0
chr6-16705222-16705848	0.303211	12.4933	0.154	0	1	ATXN1	0
chr1-37474054-37474959	0.0177161	12.4932	0.462	0	1	ZC3H12A	0
chr1-228137918-228138746	0.292756	12.4932	0.154	0	1	GUK1	1215
chr19-18002497-18003169	0.292756	12.4931	0.154	0	1	ARRDC2	0
chr11-66418404-66419089	0.298726	12.4927	0.154	0	1	RP11-867G23.10	1266
chr19-41195895-41196770	0.307377	12.4926	0.154	0	1	CYP2S1	0
chr3-33372534-33373428	0.273837	12.4925	0.154	0	1	FBXL2	0
chr2-218260926-218261881	0.317104	12.4921	0.154	0	1	GPBAR1	0
chr9-68685540-68686444	0.303211	12.492	0.154	0	1	PIP5K1B	18969
chr12-49983701-49984506	0.273091	12.4919	0.154	0	1	RACGAP1	0
chr6-43251092-43251929	0.273091	12.4919	0.154	0	1	TTBK1	0
chr1-6205824-6206557	0.146876	12.4917	0.231	0	1	RNF207	0
chr2-127313129-127314030	0.30144	12.4911	0.154	0	1	MAP3K2	0
chr12-122875546-122876443	0.283081	12.4909	0.154	0	1	VPS37B	0
chr11-104836498-104837407	0.316933	12.4907	0.154	0	1	CASP4	105458
chr10-31789289-31790181	0.309415	12.4906	0.154	0	1	ARHGAP12	15222
chr19-14582620-14583507	0.291547	12.4904	0.154	0	1	CLEC17A	0
chr17-74808841-74809719	0.302866	12.4903	0.154	0	1	TMEM104	0
chrX-14039078-14039955	0.273837	12.4898	0.154	0	1	GEMIN8	9184
chr1-205777794-205778681	0.273091	12.4898	0.154	0	1	RAB29	2333
chr5-154811709-154812568	0.147464	12.4897	0.231	0	1	LARP1	0
chr6-158131642-158132543	0.303211	12.4897	0.154	0	1	SERAC1	0
chr2-64653498-64654422	0.122566	12.4892	0.308	0	1	SERTAD2	0
chr2-241271872-241272298	0.274018	12.4892	0.154	0	1	HDLBP	0
chr15-40382493-40383375	0.030651	12.4887	0.385	0	1	KNSTRN	0
chrX-153032251-153033182	0.267322	12.4886	0.154	0	1	PNMA3	23226
chr11-10376959-10377863	0.273091	12.4883	0.154	0	1	AMPD3	0
chr5-148443669-148444545	0.31711	12.4882	0.154	0	1	FBXO38	832
chr18-12839248-12840001	0.188923	12.4881	0.231	0	1	PTPN2	0
chr1-155149477-155150329	0.296335	12.4874	0.154	0	1	DPM3	8881
chr2-84906869-84907734	0.0952343	12.4874	0.308	0	1	TRABD2A	0
chr9-81113134-81114040	0.0983055	12.4873	0.231	0	1	RP11-289F5.1	241838
chr9-132877876-132878765	0.167814	12.4869	0.231	0	1	AK8	0
chr11-67356743-67357641	0.28717	12.4866	0.154	0	1	POLD4	0
chr3-156483118-156483943	0.193486	12.4861	0.231	0	1	KCNAB1	0
chr8-55840231-55841124	0.31711	12.486	0.154	0	1	TGS1	14782
chr13-27829661-27830576	0.288323	12.486	0.154	0	1	GSX1	34892
chr19-45091255-45092106	0.0312813	12.486	0.385	0	1	GEMIN7	0
chr8-81641277-81642163	0.314623	12.486	0.154	0	1	IMPA1	15797
chr15-55648108-55649003	0.315582	12.4858	0.154	0	1	PRTG	0
chr1-25030483-25031298	0.273837	12.4858	0.154	0	1	RP4-799D16.1	12408
chr14-70886412-70887163	0.174616	12.4857	0.231	0	1	RP1-292L20.3	19493
chr20-63686423-63687320	0.191468	12.4856	0.231	0	1	RTEL1	0
chrX-119529105-119530018	0.316933	12.4855	0.154	0	1	CXorf56	8130
chr9-86354064-86354975	0.0173155	12.4854	0.462	0	1	ZCCHC6	0
chr16-84599295-84600183	0.193486	12.4853	0.231	0	1	COTL1	0
chr4-1218669-1219567	0.288323	12.4853	0.154	0	1	CTBP1	0
chr3-38149513-38150355	0.313579	12.4846	0.154	0	1	MYD88	6490
chr3-127907925-127908816	0.298726	12.4846	0.154	0	1	KBTBD12	6415
chr6-120938510-120939351	0.260988	12.4845	0.154	0	1	TBC1D32	140142
chr3-113744848-113745614	0.198463	12.4844	0.231	0	1	NAA50	0
chr11-90204590-90205505	0.285221	12.4844	0.154	0	1	CHORDC1	0
chr3-138915432-138916200	0.030651	12.4844	0.385	0	1	LINC01391	18988
chr9-36166221-36167117	0.187804	12.4843	0.231	0	1	CCIN	2276
chr19-58002351-58003230	0.0627392	12.4842	0.385	0	1	ZNF606	0
chr7-26667279-26668183	0.28952	12.4839	0.154	0	1	SKAP2	0
chr3-107861685-107862572	0.315582	12.4838	0.154	0	1	LINC00635	0
chr10-61987691-61988607	0.253946	12.4837	0.154	0	1	ARID5B	0
chr20-25288394-25289229	0.260988	12.4835	0.154	0	1	PYGB	0
chr3-48306683-48307575	0.260988	12.4835	0.154	0	1	SPINK8	0
chr22-30323980-30324886	0.28952	12.4832	0.154	0	1	TBC1D10A	0
chr4-151031890-151032609	0.260988	12.4826	0.154	0	1	LRBA	16162
chr2-46053358-46054227	0.313579	12.4826	0.154	0	1	PRKCE	0
chr12-575846-576746	0.115386	12.4825	0.308	0	1	NINJ2	0
chr15-85533823-85534706	0.289933	12.4825	0.154	0	1	AKAP13	0
chr1-179088600-179089510	0.28494	12.4825	0.154	0	1	TOR3A	0
chr12-121855560-121856463	0.307208	12.4824	0.154	0	1	HPD	0
chr4-9762810-9763716	0.315582	12.4822	0.154	0	1	SLC2A9	7436
chr14-68373662-68374565	0.296335	12.4818	0.154	0	1	RAD51B	0
chr7-50534634-50535549	0.260988	12.4815	0.154	0	1	DDC	0
chr4-167221817-167222693	0.309415	12.4815	0.154	0	1	SPOCK3	0
chrX-37847105-37848006	0.107169	12.4814	0.308	0	1	DYNLT3	0
chr17-4420352-4421254	0.242164	12.4814	0.154	0	1	SPNS3	12433
chr20-38033087-38034005	0.0678965	12.481	0.385	0	1	RPRD1B	0
chr7-5574245-5575177	0.314623	12.4809	0.154	0	1	ACTB	10460
chr4-83629875-83630772	0.31711	12.4803	0.154	0	1	GPAT3	23999
chr20-36883813-36884696	0.309262	12.4802	0.154	0	1	TLDC2	0
chr17-60102313-60103232	0.146876	12.4801	0.231	0	1	WFDC21P	10427
chr1-222713108-222713738	0.0319277	12.48	0.385	0	1	BROX	0
chr1-221098756-221099662	0.169952	12.4798	0.231	0	1	HLX	213696
chr5-34498766-34499660	0.157286	12.4798	0.231	0	1	CTD-2024P10.2	151796
chr11-122253517-122254447	0.307377	12.4797	0.154	0	1	MIR100HG	0
chr8-42355297-42356197	0.191468	12.4797	0.231	0	1	POLB	0
chr21-43854866-43855773	0.0983055	12.4794	0.231	0	1	AGPAT3	9412
chr14-75276753-75277635	0.124451	12.4793	0.308	0	1	FOS	1138
chr22-46013464-46014041	0.317084	12.4793	0.154	0	1	CITF22-92A6.1	0
chr10-80663925-80664737	0.302866	12.4792	0.154	0	1	RP11-514F8.2	10192
chr18-63994539-63995452	0.309415	12.4791	0.154	0	1	SERPINB8	0
chr21-44880642-44881491	0.0983055	12.4788	0.231	0	1	ITGB2	4461
chr6-79777712-79778622	0.167339	12.4786	0.231	0	1	LINC01621	24960
chr22-22357015-22357926	0.182138	12.4783	0.231	0	1	BMS1P20	34167
chr12-123033819-123034685	0.313579	12.4782	0.154	0	1	PITPNM2	0
chr6-88167053-88167695	0.307208	12.478	0.154	0	1	CNR1	693
chr5-157670933-157671717	0.31711	12.4777	0.154	0	1	C5orf52	0
chr2-225986207-225986995	0.260988	12.4776	0.154	0	1	AC068138.1	193048
chr14-105069818-105070616	0.28494	12.4773	0.154	0	1	GPR132	4372
chr4-183658781-183659698	0.0320701	12.4772	0.462	0	1	RWDD4	0
chr12-55666950-55667858	0.307377	12.4769	0.154	0	1	METTL7B	13687
chr7-101182238-101183139	0.302866	12.4766	0.154	0	1	NAT16	1961
chr14-73294930-73295843	0.309262	12.4765	0.154	0	1	NUMB	0
chr5-96703109-96703654	0.17651	12.4764	0.231	0	1	CAST	0
chr2-44188861-44189762	0.303211	12.4764	0.154	0	1	PPM1B	0
chr4-102861770-102862588	0.307208	12.4763	0.154	0	1	UBE2D3	0
chr2-131412934-131413797	0.309262	12.4763	0.154	0	1	LINC01120	3884
chr20-62339417-62340328	0.30144	12.4762	0.154	0	1	LAMA5	0
chr5-170466782-170467661	0.260988	12.4761	0.154	0	1	KCNIP1	0
chr11-33807983-33808882	0.199392	12.4759	0.231	0	1	RP11-646J21.4	1262
chrX-110155893-110156806	0.273091	12.4756	0.154	0	1	TMEM164	0
chr2-176087935-176088785	0.309415	12.4754	0.154	0	1	EVX2	4021
chrX-23901776-23902345	0.291547	12.4754	0.154	0	1	APOO	0
chr15-22839809-22840521	0.28952	12.4754	0.154	0	1	NIPA2	0
chr16-70685502-70686419	0.271969	12.4752	0.154	0	1	MTSS1L	0
chr20-19875636-19876586	0.260988	12.4751	0.154	0	1	RP5-999L4.2	3351
chr7-102988650-102989567	0.273091	12.475	0.154	0	1	FBXL13	0
chr7-105806310-105807215	0.292756	12.4749	0.154	0	1	ATXN7L1	0
chr20-3712230-3713121	0.307208	12.4749	0.154	0	1	SIGLEC1	5101
chrX-20313636-20314435	0.273091	12.4742	0.154	0	1	RP11-1037J10.1	0
chr1-154180060-154180920	0.199382	12.4741	0.231	0	1	TPM3	0
chr3-128076772-128077524	0.0418883	12.474	0.308	0	1	RUVBL1	0
chr4-40121274-40122168	0.30144	12.4733	0.154	0	1	N4BP2	0
chr22-36405366-36406251	0.28717	12.4732	0.154	0	1	RP4-633O19__A.1	8848
chr11-75204670-75205576	0.291547	12.4731	0.154	0	1	SLCO2B1	0
chr13-49828187-49829094	0.303211	12.473	0.154	0	1	KPNA3	35265
chr4-80058456-80059366	0.0113658	12.4726	0.385	0	1	ANTXR2	0
chr2-112794004-112794647	0.271969	12.4726	0.154	0	1	IL1A	9413
chr21-15442688-15443513	0.302866	12.4723	0.154	0	1	AJ006998.2	0
chr5-69369220-69370140	0.0770926	12.4721	0.385	0	1	AK6	0
chr1-6362824-6363729	0.309262	12.4718	0.154	0	1	ACOT7	0
chr2-130873488-130874382	0.307208	12.4716	0.154	0	1	ARHGEF4	0
chr14-92778862-92779712	0.273091	12.4715	0.154	0	1	GOLGA5	14518
chr3-128864303-128865246	0.315582	12.4714	0.154	0	1	RP11-723O4.9	3776
chr21-41932832-41933695	0.299847	12.4711	0.154	0	1	C2CD2	0
chr12-120469295-120470187	0.12364	12.4709	0.308	0	1	SRSF9	0
chr1-27435741-27436328	0.176888	12.4709	0.231	0	1	WASF2	0
chr6-32894224-32895069	0.0312813	12.4708	0.385	0	1	PSMB9	34638
chr3-108407760-108408533	0.309415	12.4704	0.154	0	1	MYH15	0
chr11-85699758-85700654	0.317104	12.4702	0.154	0	1	SYTL2	0
chr6-18503622-18504516	0.316988	12.4701	0.154	0	1	RP1-242N11.1	18222
chrX-120244703-120245540	0.28717	12.4701	0.154	0	1	ZBTB33	5211
chr2-174516410-174517313	0.273091	12.47	0.154	0	1	AC010894.3	28023
chr10-101694781-101695460	0.122368	12.47	0.308	0	1	FBXW4	0
chr20-24389457-24390362	0.184493	12.4699	0.231	0	1	RP4-564O4.1	71370
chr9-4982478-4983298	0.260988	12.4696	0.154	0	1	JAK2	1091
chr22-42499992-42500918	0.0750762	12.4694	0.385	0	1	SERHL	0
chr2-101991340-101992232	0.30144	12.4694	0.154	0	1	IL1R2	0
chr1-25101224-25102103	0.176888	12.4694	0.231	0	1	RP4-799D16.1	0
chr1-228089446-228090248	0.271969	12.4693	0.154	0	1	ARF1	0
chr6-43427201-43428074	0.0177161	12.4693	0.462	0	1	ABCC10	0
chr8-38802928-38803786	0.315582	12.4692	0.154	0	1	TACC1	0
chr14-59870326-59871239	0.30144	12.4689	0.154	0	1	RTN1	0
chr11-73995092-73995743	0.117601	12.4688	0.308	0	1	UCP3	4537
chr22-17773975-17774739	0.107731	12.4685	0.308	0	1	BID	0
chr18-63079024-63079831	0.282792	12.4682	0.154	0	1	BCL2	43514
chr22-20576150-20577059	0.314623	12.468	0.154	0	1	MED15	0
chr2-74414809-74415652	0.147464	12.4679	0.231	0	1	C2orf81	0
chr14-31025077-31025696	0.199392	12.4679	0.231	0	1	AP4S1	0
chr7-29985293-29986206	0.146876	12.4675	0.231	0	1	SCRN1	0
chr11-100687020-100687814	0.199382	12.4675	0.231	0	1	ARHGAP42	0
chr9-34899304-34900202	0.259078	12.4674	0.154	0	1	FAM205C	3525
chr3-58177476-58178364	0.073978	12.4673	0.308	0	1	RP11-456N14.4	0
chr1-248622306-248623194	0.30144	12.4668	0.154	0	1	OR2T35	15092
chr21-43659106-43660010	0.0314773	12.4665	0.385	0	1	RRP1B	0
chr3-53255583-53256397	0.12458	12.4665	0.308	0	1	TKT	0
chr11-110092691-110093589	0.197352	12.4663	0.231	0	1	ZC3H12C	0
chr2-128654151-128655058	0.285221	12.4662	0.154	0	1	AC012451.1	72574
chr1-54489168-54489995	0.0994791	12.466	0.308	0	1	RP5-866L20.1	26416
chr3-179473315-179474222	0.316933	12.4659	0.154	0	1	GNB4	21724
chr5-119315366-119316280	0.253839	12.4656	0.154	0	1	TNFAIP8	0
chr11-59212580-59213439	0.182138	12.4655	0.231	0	1	MPEG1	0
chr14-75140790-75141515	0.309415	12.4651	0.154	0	1	TMED10	0
chr1-201954993-201955909	0.0988381	12.4646	0.308	0	1	TIMM17A	0
chr8-144011924-144012752	0.156774	12.4645	0.231	0	1	SPATC1	0
chr1-232590398-232591282	0.315582	12.4642	0.154	0	1	SIPA1L2	28839
chr18-57580998-57581901	0.273837	12.464	0.154	0	1	FECH	0
chr6-18215152-18216019	0.307377	12.464	0.154	0	1	KDM1B	0
chr22-36258631-36259438	0.313579	12.4636	0.154	0	1	APOL1	0
chr10-92742016-92742910	0.147464	12.4636	0.231	0	1	HHEX	46369
chr3-173395154-173396069	0.273837	12.4636	0.154	0	1	NLGN1	214
chr1-39195440-39196124	0.313579	12.4632	0.154	0	1	MACF1	0
chr8-80029730-80030621	0.0185858	12.4632	0.462	0	1	MRPS28	0
chr8-103020587-103021505	0.12051	12.4631	0.308	0	1	ATP6V1C1	0
chr15-72375647-72376549	0.118126	12.463	0.308	0	1	HEXA	0
chr14-81176062-81176949	0.298726	12.4629	0.154	0	1	GTF2A1	0
chr1-29210394-29211295	0.307208	12.4624	0.154	0	1	MECR	0
chr15-59300067-59300981	0.10298	12.4624	0.308	0	1	MYO1E	0
chr7-101743141-101744031	0.184015	12.462	0.231	0	1	CUX1	71872
chr20-660241-661136	0.31711	12.4619	0.154	0	1	RP5-850E9.3	0
chr16-58126740-58127606	0.174616	12.4618	0.231	0	1	CFAP20	0
chr12-55001033-55001931	0.309262	12.4616	0.154	0	1	RP11-616L12.1	7814
chr6-89927739-89928643	0.303211	12.4616	0.154	0	1	BACH2	0
chr2-74863476-74864377	0.260988	12.4612	0.154	0	1	HK2	0
chr7-21542779-21543559	0.303211	12.4612	0.154	0	1	DNAH11	0
chr20-23155896-23156736	0.303211	12.4612	0.154	0	1	RNA5SP478	4120
chr11-65492520-65493453	0.316988	12.4609	0.154	0	1	MALAT1	4308
chr6-3279303-3280189	0.196941	12.4607	0.231	0	1	SLC22A23	0
chr18-9113215-9114133	0.314623	12.4606	0.154	0	1	NDUFV2	0
chr3-126357078-126357985	0.105958	12.4605	0.308	0	1	KLF15	0
chr1-28326209-28327096	0.307377	12.4605	0.154	0	1	MED18	1905
chr9-100058504-100059365	0.303211	12.4605	0.154	0	1	ERP44	0
chr1-173193320-173194228	0.307208	12.4602	0.154	0	1	TNFSF4	0
chr17-5580116-5581018	0.316988	12.4601	0.154	0	1	NLRP1	0
chr19-55247315-55248157	0.303211	12.4601	0.154	0	1	PPP6R1	0
chr19-2474286-2475157	0.113529	12.4601	0.308	0	1	GADD45B	964
chr7-7568867-7569706	0.269237	12.4595	0.154	0	1	MIOS	0
chr3-129233321-129234234	0.0956038	12.4587	0.308	0	1	COPG1	15371
chr3-159922656-159923488	0.296335	12.4586	0.154	0	1	SCHIP1	25295
chr16-56735389-56736270	0.307208	12.4584	0.154	0	1	NUP93	0
chr12-107078869-107079754	0.309262	12.4584	0.154	0	1	CRY1	0
chrX-135529713-135530524	0.303211	12.4583	0.154	0	1	INTS6L	0
chr9-132366145-132366858	0.307377	12.4583	0.154	0	1	TTF1	8689
chr19-7688984-7689800	0.260988	12.4583	0.154	0	1	FCER2	0
chr1-24688316-24689209	0.31711	12.4583	0.154	0	1	SRRM1	15048
chr6-52310841-52311340	0.313579	12.4582	0.154	0	1	MCM3	25959
chr1-89706326-89707192	0.146876	12.4581	0.231	0	1	LRRC8C	0
chr17-75205033-75205960	0.0770868	12.4578	0.308	0	1	NUP85	0
chr5-110000432-110001294	0.316988	12.4578	0.154	0	1	AC011366.3	115680
chrX-109487419-109488319	0.302866	12.4572	0.154	0	1	GUCY2F	5346
chr14-100317884-100318801	0.198492	12.4566	0.231	0	1	SLC25A47	4535
chr1-161119436-161120313	0.192911	12.4565	0.231	0	1	NIT1	0
chr2-130371902-130372747	0.113529	12.4559	0.308	0	1	PTPN18	0
chr6-31108706-31109619	0.307208	12.4553	0.154	0	1	C6orf15	1603
chr11-96246587-96247420	0.309262	12.4552	0.154	0	1	MAML2	0
chr2-203908048-203908822	0.315582	12.4549	0.154	0	1	ICOS	27925
chr19-35915112-35915984	0.303211	12.4547	0.154	0	1	TYROBP	6816
chr4-105196232-105197148	0.31711	12.4547	0.154	0	1	TET2	0
chr15-59917279-59918176	0.298726	12.4545	0.154	0	1	FOXB1	86045
chr10-49592774-49593684	0.309415	12.4544	0.154	0	1	CHAT	15410
chr1-201715562-201716433	0.146876	12.4541	0.231	0	1	NAV1	0
chr8-26467090-26467980	0.174616	12.4537	0.231	0	1	BNIP3L	0
chr15-101088508-101089415	0.256822	12.4536	0.154	0	1	LRRK1	10253
chr7-22577493-22578338	0.28952	12.4534	0.154	0	1	STEAP1B	0
chr14-68210554-68211476	0.197458	12.4533	0.231	0	1	RAD51B	0
chr1-9588285-9589147	0.0319305	12.4533	0.462	0	1	TMEM201	0
chr7-4706295-4707105	0.273091	12.4532	0.154	0	1	FOXK1	0
chr2-37642924-37643844	0.303211	12.4532	0.154	0	1	CDC42EP3	0
chr4-83149992-83150918	0.273091	12.4531	0.154	0	1	PLAC8	12916
chr11-85913224-85914092	0.260988	12.4526	0.154	0	1	CCDC83	0
chr5-138741990-138742931	0.299847	12.4526	0.154	0	1	CTNNA1	0
chr17-28760976-28761881	0.303211	12.4525	0.154	0	1	FAM222B	0
chr6-169831356-169832262	0.30144	12.4521	0.154	0	1	RP1-182D15.2	21253
chr9-88076168-88077025	0.309262	12.4519	0.154	0	1	CDK20	101414
chr20-5642378-5643253	0.316988	12.4518	0.154	0	1	GPCPD1	31351
chr14-73245599-73246481	0.041287	12.4518	0.308	0	1	PAPLN	0
chr19-48574434-48575345	0.274338	12.4517	0.154	0	1	SULT2B1	0
chr19-12832166-12833055	0.198044	12.4516	0.231	0	1	RTBDN	0
chr6-150016586-150017470	0.244169	12.4515	0.154	0	1	RAET1L	863
chr17-61805890-61806748	0.303211	12.4515	0.154	0	1	BRIP1	0
chr11-73715900-73716781	0.303211	12.4511	0.154	0	1	RAB6A	0
chr9-77456571-77457390	0.289933	12.4508	0.154	0	1	GNA14	0
chr1-46594872-46595753	0.293148	12.4503	0.154	0	1	MKNK1	0
chr11-11318674-11319565	0.315582	12.4503	0.154	0	1	GALNT18	0
chr8-128657187-128658030	0.271969	12.45	0.154	0	1	LINC00824	92507
chr5-76538555-76539448	0.302866	12.45	0.154	0	1	IQGAP2	0
chr1-26537804-26538645	0.197303	12.4499	0.231	0	1	RPS6KA1	0
chr4-186104383-186105175	0.293148	12.4499	0.154	0	1	FAM149A	0
chr4-121462424-121463319	0.273091	12.4495	0.154	0	1	QRFPR	81364
chr5-173029174-173030073	0.315582	12.4494	0.154	0	1	ATP6V0E1	0
chr6-52317658-52318577	0.302866	12.4492	0.154	0	1	MCM3	32776
chr8-52407364-52408244	0.260988	12.4487	0.154	0	1	ST18	0
chr8-103501363-103502242	0.297026	12.4482	0.154	0	1	RIMS2	0
chr3-188788316-188789219	0.174616	12.4481	0.231	0	1	LPP	0
chr8-130342799-130343715	0.303211	12.4476	0.154	0	1	ASAP1	0
chr7-29177941-29178831	0.316988	12.4475	0.154	0	1	CPVL	0
chr13-99258935-99259486	0.256258	12.4475	0.154	0	1	UBAC2	0
chr11-76626650-76627530	0.156774	12.4475	0.231	0	1	RP11-672A2.5	0
chr7-139035458-139036258	0.193679	12.4473	0.231	0	1	ZC3HAV1L	0
chr11-133082467-133083463	0.313579	12.447	0.154	0	1	OPCML	0
chr6-139279442-139280359	0.317104	12.4464	0.154	0	1	TXLNB	0
chr12-124652924-124653851	0.313579	12.4462	0.154	0	1	NCOR2	85334
chr11-73142105-73143028	0.0690757	12.446	0.385	0	1	FCHSD2	0
chr5-33300204-33300596	0.273091	12.4459	0.154	0	1	CTD-2066L21.3	2293
chr9-32581241-32582110	0.303211	12.4458	0.154	0	1	NDUFB6	8056
chr4-40924224-40925122	0.285221	12.4458	0.154	0	1	APBB2	0
chr3-33054928-33055774	0.157286	12.4457	0.231	0	1	GLB1	0
chr5-163354437-163355326	0.296335	12.4456	0.154	0	1	CCNG1	82242
chr7-77221932-77222644	0.315582	12.4455	0.154	0	1	CCDC146	0
chr10-70331409-70332303	0.147464	12.4455	0.231	0	1	LRRC20	0
chr12-96456365-96457248	0.307208	12.4451	0.154	0	1	RP11-510I5.4	0
chr1-165853865-165854726	0.30144	12.4448	0.154	0	1	UCK2	0
chr9-125629089-125629892	0.315582	12.4444	0.154	0	1	MAPKAP1	0
chr3-41202614-41203424	0.313579	12.4444	0.154	0	1	CTNNB1	0
chr7-29877946-29878793	0.273091	12.4442	0.154	0	1	WIPF3	0
chr5-10354990-10355734	0.289933	12.4439	0.154	0	1	MARCH6	0
chr3-121957423-121958335	0.307377	12.4437	0.154	0	1	SLC15A2	13320
chr3-59731709-59732639	0.273091	12.4437	0.154	0	1	FHIT	16670
chr13-31944982-31945905	0.315582	12.4435	0.154	0	1	LINC01073	39779
chr22-35301321-35302130	0.1923	12.4435	0.231	0	1	TOM1	0
chr1-155193188-155193846	0.185492	12.4434	0.231	0	1	MUC1	271
chr17-35766606-35767492	0.303211	12.4433	0.154	0	1	MMP28	0
chr15-44853106-44854005	0.0983055	12.4433	0.231	0	1	CTD-2008A1.1	26011
chr13-97459996-97460632	0.273091	12.4431	0.154	0	1	RAP2A	0
chr5-95842821-95843735	0.193307	12.443	0.231	0	1	AC008592.4	0
chr4-73868972-73869819	0.303211	12.4426	0.154	0	1	CXCL1	0
chr13-52173748-52174656	0.273091	12.4425	0.154	0	1	RP11-248G5.8	0
chr12-66144794-66145715	0.316988	12.4425	0.154	0	1	TMBIM4	0
chr6-138431251-138432142	0.282792	12.4421	0.154	0	1	NHSL1	0
chr18-58014774-58015668	0.302866	12.4418	0.154	0	1	NEDD4L	28698
chr6-87725224-87726119	0.299847	12.4416	0.154	0	1	AKIRIN2	23014
chr4-169485891-169486783	0.315582	12.4414	0.154	0	1	NEK1	0
chr16-67326335-67327264	0.146876	12.441	0.231	0	1	LRRC36	0
chr17-6757023-6757683	0.30144	12.4408	0.154	0	1	XAF1	0
chr4-74874598-74875429	0.309262	12.4407	0.154	0	1	PARM1	57665
chr17-29560106-29560962	0.303211	12.4405	0.154	0	1	ABHD15	0
chr13-52128595-52129500	0.167339	12.4405	0.231	0	1	NEK5	0
chr5-56986101-56987018	0.309415	12.4404	0.154	0	1	MIER3	14425
chr2-37080292-37081126	0.260988	12.4403	0.154	0	1	HEATR5B	0
chr1-157155731-157156646	0.192423	12.4402	0.231	0	1	ETV3	17256
chr20-3980455-3981217	0.288248	12.4402	0.154	0	1	RNF24	0
chr1-167249194-167250020	0.260988	12.4402	0.154	0	1	POU2F1	0
chr2-132577445-132578343	0.307208	12.44	0.154	0	1	GPR39	0
chr1-220882463-220883288	0.317104	12.4398	0.154	0	1	HLX	0
chr9-89526854-89527746	0.297026	12.4396	0.154	0	1	SEMA4D	28723
chr6-73653681-73654515	0.0667005	12.4395	0.385	0	1	SLC17A5	0
chr8-140598472-140599257	0.182138	12.4392	0.231	0	1	AGO2	0
chr3-101936337-101937243	0.0994791	12.4391	0.308	0	1	RP11-221J22.1	3615
chr13-40960873-40961740	0.292756	12.4391	0.154	0	1	ELF1	0
chr2-105336973-105337899	0.058746	12.439	0.385	0	1	C2orf49	0
chr22-46432167-46433029	0.146876	12.439	0.231	0	1	CELSR1	0
chr12-47321186-47322095	0.260988	12.4388	0.154	0	1	RP11-493L12.5	31658
chr14-24036186-24036954	0.193781	12.4386	0.231	0	1	CARMIL3	15045
chr17-27609335-27610225	0.273091	12.4384	0.154	0	1	KSR1	0
chrX-119235842-119236723	0.125144	12.4382	0.308	0	1	PGRMC1	0
chrX-19811844-19812736	0.314623	12.438	0.154	0	1	SH3KBP1	0
chr17-74210138-74211043	0.18558	12.4379	0.231	0	1	RPL38	0
chr15-70267917-70268576	0.309415	12.4377	0.154	0	1	RP11-543G18.1	52999
chr15-72372172-72373098	0.307208	12.4374	0.154	0	1	HEXA	0
chr17-4074192-4074624	0.313579	12.4369	0.154	0	1	ZZEF1	0
chr1-44807236-44808144	0.058746	12.4364	0.385	0	1	BTBD19	337
chrX-49163471-49164374	0.108273	12.4364	0.308	0	1	MAGIX	0
chr12-12812862-12813764	0.114261	12.4363	0.308	0	1	DDX47	0
chr4-38785785-38786629	0.31711	12.4356	0.154	0	1	TLR10	2794
chr5-149656393-149657255	0.260988	12.4356	0.154	0	1	ARHGEF37	21424
chr17-81735376-81736297	0.146876	12.4355	0.231	0	1	SLC25A10	14359
chr5-96880313-96881206	0.30144	12.4353	0.154	0	1	ERAP2	0
chr1-1943680-1944574	0.289933	12.4352	0.154	0	1	CFAP74	0
chr6-158313877-158314661	0.313579	12.4352	0.154	0	1	TULP4	0
chr11-108733232-108734125	0.309262	12.4351	0.154	0	1	DDX10	0
chr1-160646689-160647625	0.167339	12.435	0.231	0	1	SLAMF1	0
chr3-38131424-38132285	0.273091	12.435	0.154	0	1	ACAA1	0
chr11-60944616-60945517	0.302866	12.435	0.154	0	1	SLC15A3	0
chr19-38225955-38226866	0.285221	12.4349	0.154	0	1	DPF1	0
chr17-42101343-42102215	0.298726	12.4346	0.154	0	1	DHX58	0
chr8-47627433-47628344	0.197303	12.4346	0.231	0	1	SPIDR	0
chr17-42135447-42136296	0.307208	12.4346	0.154	0	1	RAB5C	0
chr19-20039018-20039893	0.0665216	12.4342	0.385	0	1	ZNF682	0
chr15-45603888-45604342	0.260988	12.4338	0.154	0	1	BLOC1S6	0
chr5-133110992-133111896	0.291547	12.4337	0.154	0	1	RP11-485M7.3	0
chr9-76351820-76352673	0.302866	12.4336	0.154	0	1	PCSK5	0
chr2-231604352-231605251	0.0220909	12.4333	0.462	0	1	C2orf57	10068
chr7-30184812-30185707	0.0983055	12.4329	0.231	0	1	AC007036.6	5797
chr14-51827761-51828643	0.285221	12.4329	0.154	0	1	GNG2	0
chr6-32666258-32667160	0.0952343	12.4328	0.308	0	1	HLA-DQB1	0
chr17-61409163-61410004	0.272387	12.4328	0.154	0	1	TBX2	0
chr1-234778048-234778953	0.291547	12.4321	0.154	0	1	AL360294.1	17991
chr2-8520717-8521637	0.260988	12.432	0.154	0	1	AC011747.3	21954
chr10-4825920-4826740	0.107454	12.4315	0.308	0	1	AKR1E2	0
chr13-79812692-79813478	0.299847	12.4315	0.154	0	1	LINC01038	7006
chr12-22624731-22625612	0.0308711	12.4314	0.385	0	1	ETNK1	0
chr12-104582466-104583359	0.299847	12.4311	0.154	0	1	CHST11	0
chr10-133253109-133254014	0.309415	12.4305	0.154	0	1	RP13-49I15.6	3129
chr17-3002388-3003121	0.157286	12.4304	0.231	0	1	RAP1GAP2	0
chr9-129567833-129568456	0.316988	12.4303	0.154	0	1	NTMT1	40427
chr1-27366190-27366642	0.0418883	12.4303	0.308	0	1	MAP3K6	0
chr10-58334611-58335465	0.0739153	12.4302	0.308	0	1	UBE2D1	0
chr8-41544698-41545604	0.199322	12.4301	0.231	0	1	GINS4	0
chr15-40405293-40406179	0.183606	12.4297	0.231	0	1	IVD	0
chr22-42931261-42932135	0.197303	12.4296	0.231	0	1	PACSIN2	0
chr11-6315561-6316468	0.309262	12.4296	0.154	0	1	PRKCDBP	2477
chr12-113196701-113197603	0.288323	12.4294	0.154	0	1	IQCD	0
chr2-232876087-232877011	0.309262	12.4293	0.154	0	1	C2orf82	0
chr12-9283321-9284227	0.195235	12.4293	0.231	0	1	RP11-118B22.4	25360
chr16-4327800-4328587	0.241616	12.4288	0.154	0	1	GLIS2-AS1	0
chr1-10692084-10692889	0.31711	12.4284	0.154	0	1	CASZ1	0
chr17-76460282-76461174	0.302866	12.4276	0.154	0	1	AANAT	0
chr1-16540148-16541077	0.315582	12.4276	0.154	0	1	FAM231B	572
chr7-92424249-92425137	0.0418883	12.4275	0.308	0	1	GATAD1	22315
chr2-37761948-37762857	0.297026	12.4273	0.154	0	1	AC006369.3	14901
chr1-50873176-50874075	0.146876	12.4272	0.231	0	1	FAF1	0
chr12-15526977-15527774	0.260988	12.4271	0.154	0	1	PTPRO	0
chr5-547944-548816	0.273091	12.4271	0.154	0	1	SLC9A3	23611
chr4-184453188-184454087	0.256258	12.4267	0.154	0	1	IRF2	0
chr13-49847664-49848565	0.1923	12.4267	0.231	0	1	KPNA3	54742
chr1-8120791-8121698	0.296335	12.4265	0.154	0	1	RP11-431K24.1	0
chr12-48969642-48970551	0.258498	12.4262	0.154	0	1	WNT10B	0
chr8-91031837-91032741	0.273091	12.4259	0.154	0	1	TMEM55A	0
chr1-156508242-156509107	0.31711	12.4256	0.154	0	1	RP11-284F21.8	746
chr22-20430746-20431653	0.116508	12.4253	0.308	0	1	SCARF2	0
chr17-80035560-80036217	0.124141	12.4252	0.308	0	1	TBC1D16	0
chr7-139648652-139649497	0.282792	12.425	0.154	0	1	HIPK2	0
chr7-26398687-26399322	0.197647	12.4248	0.231	0	1	AC004540.5	0
chr7-30028035-30028865	0.17899	12.4246	0.231	0	1	PLEKHA8	0
chr16-56202842-56203697	0.28952	12.4245	0.154	0	1	GNAO1	0
chr11-68212450-68213213	0.093212	12.4245	0.308	0	1	KMT5B	0
chr22-39838928-39839749	0.260988	12.4244	0.154	0	1	ENTHD1	0
chr1-245458635-245459545	0.307208	12.4243	0.154	0	1	KIF26B	0
chr19-43580061-43580969	0.156774	12.4239	0.231	0	1	XRCC1	0
chr8-23019003-23019856	0.124451	12.4238	0.308	0	1	RHOBTB2	0
chr18-8603606-8604527	0.297026	12.4237	0.154	0	1	RAB12	4917
chr1-18160235-18161145	0.315582	12.4235	0.154	0	1	IGSF21	0
chr2-218128806-218129672	0.316933	12.4234	0.154	0	1	CXCR2	0
chr3-187918919-187919689	0.196403	12.4234	0.231	0	1	RP11-44H4.1	13074
chr22-45301776-45302665	0.314623	12.4232	0.154	0	1	UPK3A	5901
chr2-71043397-71044291	0.313579	12.4228	0.154	0	1	NAGK	20052
chr1-226100420-226101265	0.169952	12.4228	0.231	0	1	RP11-396C23.2	10127
chr15-64984267-64985084	0.307377	12.4227	0.154	0	1	SPG21	0
chr10-100326676-100327589	0.182138	12.4226	0.231	0	1	PKD2L1	0
chr11-128757008-128757884	0.193679	12.4221	0.231	0	1	FLI1	0
chr6-51265204-51266102	0.302866	12.4221	0.154	0	1	PKHD1	349197
chr4-172758614-172759532	0.273091	12.422	0.154	0	1	GALNTL6	0
chr19-49548651-49549543	0.315582	12.4219	0.154	0	1	RCN3	1688
chr12-55995830-55996608	0.191587	12.4218	0.231	0	1	RAB5B	0
chr1-56820769-56821677	0.260988	12.4218	0.154	0	1	C1orf168	1072
chr1-6581732-6582585	0.316933	12.4216	0.154	0	1	ZBTB48	0
chr21-42504886-42505767	0.309415	12.4215	0.154	0	1	SLC37A1	0
chr1-198549672-198550580	0.309262	12.4213	0.154	0	1	ATP6V1G3	8726
chr17-2382329-2383222	0.196915	12.4213	0.231	0	1	MNT	837
chr11-60242611-60243530	0.302866	12.4211	0.154	0	1	MS4A4E	0
chr1-159899767-159900650	0.316933	12.4211	0.154	0	1	CFAP45	0
chr7-100152129-100153014	0.30144	12.4211	0.154	0	1	LAMTOR4	0
chr14-22313966-22314852	0.315582	12.4211	0.154	0	1	AE000661.37	65827
chr3-45656459-45657350	0.0418883	12.421	0.308	0	1	LIMD1	0
chr7-139118774-139119670	0.179864	12.421	0.231	0	1	ZC3HAV1	9054
chr2-96321485-96322328	0.124416	12.4209	0.308	0	1	ITPRIPL1	3002
chr3-141863258-141864149	0.157286	12.4209	0.231	0	1	ATP1B3	11974
chr13-22114452-22115318	0.122153	12.4206	0.308	0	1	LINC00540	0
chr15-85289400-85290319	0.315582	12.4203	0.154	0	1	AKAP13	90251
chr16-30086999-30087901	0.0983055	12.4202	0.231	0	1	TBX6	0
chr8-73672715-73673596	0.302866	12.4199	0.154	0	1	STAU2	0
chr9-112860937-112861688	0.307377	12.4198	0.154	0	1	SNX30	0
chr20-4151664-4152576	0.303211	12.4193	0.154	0	1	SMOX	0
chr13-100235166-100236069	0.307208	12.4192	0.154	0	1	PCCA	0
chr11-8331920-8332823	0.296335	12.419	0.154	0	1	STK33	59044
chr16-12067582-12068500	0.167339	12.4189	0.231	0	1	SNX29	0
chr13-30673745-30674646	0.175101	12.4188	0.231	0	1	USPL1	12974
chr12-49347342-49348130	0.178761	12.4187	0.231	0	1	DNAJC22	0
chr9-124291588-124292450	0.315582	12.4185	0.154	0	1	NEK6	0
chr7-140342806-140343675	0.309262	12.4183	0.154	0	1	SLC37A3	0
chr19-48362772-48363360	0.193781	12.4183	0.231	0	1	TMEM143	0
chr19-55638733-55639466	0.0983055	12.4179	0.231	0	1	ZNF580	0
chr3-14418598-14419407	0.307377	12.4179	0.154	0	1	SLC6A6	0
chr5-138503484-138504393	0.0983055	12.4178	0.231	0	1	ETF1	1701
chr1-175197278-175198180	0.315582	12.4177	0.154	0	1	KIAA0040	4278
chr2-84971666-84972233	0.0113658	12.4176	0.385	0	1	KCMF1	0
chr19-52936035-52936919	0.260988	12.4174	0.154	0	1	CTD-2331H12.8	0
chr5-16629191-16630076	0.199431	12.4173	0.231	0	1	CTC-461F20.1	7914
chr18-23228445-23229234	0.315582	12.4171	0.154	0	1	CABLES1	0
chr15-67065225-67066116	0.103367	12.417	0.308	0	1	SMAD3	0
chr6-142867727-142868591	0.316933	12.4169	0.154	0	1	HIVEP2	0
chr7-2870286-2871164	0.291547	12.4169	0.154	0	1	GNA12	25961
chr11-19243581-19244367	0.303211	12.4166	0.154	0	1	E2F8	1960
chr15-43249395-43250292	0.260988	12.4165	0.154	0	1	TGM5	0
chr16-4142020-4142918	0.291618	12.4164	0.154	0	1	ADCY9	25834
chr6-71420403-71421199	0.302866	12.4159	0.154	0	1	LINC00472	0
chrX-46792197-46793072	0.309415	12.4158	0.154	0	1	SLC9A7	33024
chr2-237905028-237905752	0.302866	12.4158	0.154	0	1	RAMP1	0
chr5-60206780-60207682	0.292756	12.4158	0.154	0	1	PDE4D	0
chr20-45138532-45139420	0.260988	12.4157	0.154	0	1	WFDC12	14066
chr2-189783924-189784799	0.0685336	12.4156	0.385	0	1	PMS1	0
chr7-65915729-65916615	0.273091	12.4155	0.154	0	1	VKORC1L1	0
chr1-44417372-44418164	0.315582	12.4154	0.154	0	1	RNF220	0
chr10-104351208-104351820	0.283081	12.4153	0.154	0	1	CFAP58	1943
chr8-30324219-30325095	0.307208	12.4151	0.154	0	1	RBPMS	59383
chr15-80059219-80060081	0.124976	12.4151	0.308	0	1	ZFAND6	0
chr17-50272854-50273751	0.199382	12.4145	0.231	0	1	TMEM92	0
chr12-38386312-38387234	0.309415	12.4144	0.154	0	1	ALG10B	56583
chr18-79982480-79983344	0.317104	12.4143	0.154	0	1	TXNL4A	0
chr3-139343616-139344493	0.170802	12.4141	0.231	0	1	MRPS22	0
chr19-17488683-17489524	0.179931	12.4138	0.231	0	1	SLC27A1	0
chr1-92298458-92299389	0.0677245	12.4138	0.385	0	1	RPAP2	0
chr11-110478923-110479658	0.315582	12.4136	0.154	0	1	FDX1	14041
chr9-90009210-90010095	0.315582	12.4133	0.154	0	1	MIR4290HG	10558
chr7-36742654-36743525	0.283081	12.4133	0.154	0	1	AC007349.4	7161
chr5-170491174-170492083	0.302866	12.4132	0.154	0	1	KCNIP1	0
chr12-113222897-113223766	0.269237	12.4127	0.154	0	1	TPCN1	0
chr14-65074454-65075359	0.30144	12.4125	0.154	0	1	MAX	0
chr1-198156888-198157754	0.116985	12.4125	0.308	0	1	NEK7	0
chr17-30550638-30551529	0.315582	12.4124	0.154	0	1	RP11-218M11.3	0
chr1-107964940-107965551	0.185434	12.4123	0.231	0	1	VAV3	0
chr16-23518245-23519107	0.315582	12.4123	0.154	0	1	GGA2	0
chr2-62197329-62198006	0.317084	12.4117	0.154	0	1	B3GNT2	0
chr1-52033275-52034130	0.0593369	12.4116	0.385	0	1	TXNDC12	0
chr22-21013898-21014805	0.07288	12.4115	0.308	0	1	P2RX6	0
chr11-2825973-2826765	0.156774	12.4114	0.231	0	1	KCNQ1	0
chr5-169655847-169656694	0.315582	12.411	0.154	0	1	DOCK2	0
chr4-147831634-147832398	0.313579	12.411	0.154	0	1	ARHGAP10	0
chr19-55612001-55612855	0.303211	12.4103	0.154	0	1	ZNF865	0
chr9-124852777-124853694	0.0257272	12.4098	0.385	0	1	WDR38	0
chr3-17322111-17323034	0.314623	12.4098	0.154	0	1	TBC1D5	0
chr2-73285124-73285536	0.259078	12.4098	0.154	0	1	FBXO41	692
chr5-76292545-76293433	0.317104	12.4094	0.154	0	1	SV2C	0
chr22-29657896-29658810	0.299847	12.4093	0.154	0	1	NF2	0
chr1-28369371-28370219	0.187042	12.4091	0.231	0	1	PHACTR4	0
chr5-60699687-60700587	0.102137	12.409	0.308	0	1	DEPDC1B	0
chr1-89466203-89467085	0.309262	12.4089	0.154	0	1	LRRC8B	57750
chr18-77054644-77055486	0.0113658	12.4088	0.385	0	1	MBP	0
chr5-368647-369442	0.303211	12.4084	0.154	0	1	AHRR	0
chr4-157991953-157992872	0.316988	12.4084	0.154	0	1	FAM198B	131601
chr7-135253901-135254813	0.302866	12.4083	0.154	0	1	STRA8	0
chr10-113267650-113268574	0.302866	12.4081	0.154	0	1	TCF7L2	99971
chr12-8079851-8080671	0.314623	12.408	0.154	0	1	NECAP1	1539
chr1-231161974-231162881	0.307377	12.408	0.154	0	1	TRIM67	0
chr1-12183932-12184856	0.199392	12.4079	0.231	0	1	TNFRSF1B	0
chr5-156913719-156914593	0.291547	12.4078	0.154	0	1	TIMD4	4688
chr1-175191426-175192162	0.273515	12.4077	0.154	0	1	KIAA0040	0
chr8-66009765-66010631	0.156774	12.4076	0.231	0	1	DNAJC5B	10928
chr8-52714070-52714972	0.125302	12.4073	0.308	0	1	RB1CC1	0
chr3-16372337-16373145	0.307208	12.4068	0.154	0	1	RFTN1	0
chr8-38120344-38121259	0.316933	12.4062	0.154	0	1	ASH2L	0
chr6-20444542-20445462	0.302866	12.4059	0.154	0	1	E2F3	0
chr5-154682404-154683312	0.179864	12.4059	0.231	0	1	LARP1	29589
chr1-203410019-203410905	0.260988	12.4057	0.154	0	1	FMOD	58529
chr18-3171865-3172718	0.273091	12.4057	0.154	0	1	MYOM1	0
chr8-143840675-143841588	0.00593806	12.4056	0.462	0	1	NRBP2	0
chr2-86440608-86441521	0.0432237	12.4054	0.462	0	1	KDM3A	0
chr18-54717711-54718479	0.299847	12.4054	0.154	0	1	RAB27B	0
chr6-70706232-70707112	0.303211	12.4054	0.154	0	1	SMAP1	0
chr21-29849425-29850331	0.298726	12.4053	0.154	0	1	GRIK1	0
chr3-16886131-16886962	0.289933	12.4044	0.154	0	1	PLCL2	0
chr11-67056356-67057263	0.28494	12.4043	0.154	0	1	RHOD	0
chr1-2091369-2092260	0.260988	12.4042	0.154	0	1	PRKCZ	0
chr15-66774073-66774940	0.313579	12.404	0.154	0	1	SMAD6	0
chr7-131654415-131655324	0.28494	12.404	0.154	0	1	PODXL	96197
chr11-114131302-114132193	0.30144	12.4039	0.154	0	1	ZBTB16	0
chr10-11105007-11105874	0.309262	12.4038	0.154	0	1	CELF2	0
chr2-26970144-26971011	0.107454	12.4036	0.308	0	1	MAPRE3	0
chr3-4474571-4475422	0.282792	12.4036	0.154	0	1	SUMF1	7289
chr18-10284971-10285823	0.309262	12.4036	0.154	0	1	RP11-138E9.2	37308
chr14-22829446-22830329	0.122153	12.4031	0.308	0	1	MRPL52	0
chr10-119080403-119081233	0.0319277	12.4028	0.385	0	1	EIF3A	0
chr9-121485421-121486320	0.316988	12.4027	0.154	0	1	DAB2IP	80736
chr1-112714956-112715853	0.119335	12.4027	0.308	0	1	PPM1J	0
chr11-57424630-57425560	0.197056	12.4025	0.231	0	1	SLC43A3	0
chr6-149111451-149112369	0.309262	12.4023	0.154	0	1	UST	34460
chr17-4900643-4901437	0.158648	12.4023	0.231	0	1	CHRNE	0
chr13-40789071-40789951	0.073978	12.402	0.308	0	1	SLC25A15	0
chr4-183098742-183099610	0.093212	12.4018	0.308	0	1	WWC2	0
chr5-43010349-43011175	0.182138	12.4017	0.231	0	1	CTD-2201E18.5	2805
chr2-19347683-19348623	0.040611	12.4016	0.462	0	1	LINC01376	934
chr4-16270306-16271024	0.309415	12.4014	0.154	0	1	TAPT1	42895
chr2-96763866-96764503	0.156774	12.4014	0.231	0	1	CNNM4	0
chr3-5006456-5007364	0.199392	12.4013	0.231	0	1	BHLHE40	21132
chr2-162113570-162114414	0.273091	12.4009	0.154	0	1	AC008063.3	18715
chr3-42772750-42773589	0.103367	12.4007	0.308	0	1	CCDC13	0
chr20-50347691-50348501	0.302866	12.4006	0.154	0	1	LINC01271	26348
chr3-72269796-72270705	0.0983055	12.4004	0.231	0	1	LINC00877	0
chr15-76147669-76148553	0.282792	12.4001	0.154	0	1	TMEM266	0
chr22-50627803-50628691	0.058746	12.3997	0.385	0	1	ARSA	0
chr1-248816744-248817640	0.283081	12.3997	0.154	0	1	SH3BP5L	0
chr12-46661134-46661832	0.314623	12.3989	0.154	0	1	RP11-96H19.1	0
chr1-150149431-150150346	0.107447	12.3987	0.308	0	1	PLEKHO1	0
chr1-201946210-201947162	0.309415	12.3986	0.154	0	1	LMOD1	0
chr3-193605631-193606538	0.316933	12.3986	0.154	0	1	OPA1	0
chr15-74987772-74988666	0.273091	12.3985	0.154	0	1	SCAMP5	0
chr1-103508993-103509901	0.260988	12.3981	0.154	0	1	RNPC3	15789
chr1-32997757-32998622	0.273091	12.3977	0.154	0	1	AK2	9317
chr8-21959741-21960653	0.296335	12.3973	0.154	0	1	XPO7	0
chr8-17576836-17577571	0.291547	12.3972	0.154	0	1	PDGFRL	0
chr2-86807154-86807885	0.147464	12.3968	0.231	0	1	CD8A	0
chr4-498739-499634	0.0765814	12.3966	0.385	0	1	PIGG	0
chrX-44898634-44899429	0.30144	12.3966	0.154	0	1	KDM6A	0
chr4-172786981-172787795	0.307377	12.3965	0.154	0	1	GALNTL6	0
chr1-98794014-98794927	0.316933	12.3961	0.154	0	1	SNX7	33513
chr20-60210798-60211701	0.314623	12.3959	0.154	0	1	MIR646HG	0
chr11-74020371-74021148	0.309262	12.3958	0.154	0	1	C2CD3	0
chr11-47506941-47507834	0.315582	12.395	0.154	0	1	CELF1	0
chr4-25904255-25905163	0.273091	12.3949	0.154	0	1	SMIM20	0
chr10-129958404-129959192	0.273091	12.3948	0.154	0	1	EBF3	0
chr8-22755831-22756741	0.197435	12.3948	0.231	0	1	RP11-459E5.1	0
chr16-58243223-58244127	0.260988	12.3948	0.154	0	1	CCDC113	0
chr19-12064369-12065197	0.118674	12.3947	0.308	0	1	ZNF844	0
chr11-46314850-46315760	0.198044	12.3943	0.231	0	1	CREB3L1	0
chr10-125161006-125161934	0.192311	12.3942	0.231	0	1	CTBP2	0
chr9-105115058-105115957	0.31711	12.3942	0.154	0	1	RP11-217B7.3	123276
chr2-98465568-98466357	0.28952	12.3941	0.154	0	1	INPP4A	0
chr2-47295935-47296854	0.273091	12.3941	0.154	0	1	AC073283.4	0
chr1-1004776-1005678	0.309262	12.3938	0.154	0	1	ISG15	0
chr9-34637379-34638280	0.0593729	12.3937	0.385	0	1	SIGMAR1	0
chr19-53889579-53890490	0.197352	12.3937	0.231	0	1	PRKCG	0
chr12-104974368-104975273	0.179931	12.3936	0.231	0	1	C12orf45	11036
chr10-60777959-60778830	0.101608	12.3936	0.308	0	1	CDK1	0
chr1-160574838-160575739	0.199392	12.3936	0.231	0	1	CD84	0
chr1-42756689-42757595	0.313579	12.3936	0.154	0	1	P3H1	0
chr14-32076560-32077461	0.124642	12.3936	0.308	0	1	ARHGAP5	0
chr14-95326676-95327445	0.315582	12.3933	0.154	0	1	RP11-725G5.2	2138
chr22-27880648-27881463	0.315582	12.3933	0.154	0	1	PITPNB	0
chrX-14095413-14096325	0.303211	12.3929	0.154	0	1	GEMIN8	65519
chr1-26374860-26375765	0.314623	12.3926	0.154	0	1	ZNF683	337
chr1-83760822-83761712	0.30144	12.3925	0.154	0	1	RP11-475O6.1	0
chr19-48782146-48783053	0.157286	12.3922	0.231	0	1	BCAT2	12008
chr2-203786662-203787549	0.302866	12.3915	0.154	0	1	CD28	47749
chr1-205679807-205680749	0.0858418	12.3914	0.308	0	1	SLC45A3	0
chr6-151040612-151041524	0.309415	12.3912	0.154	0	1	MTHFD1L	0
chr6-90214298-90215167	0.309415	12.3911	0.154	0	1	BACH2	0
chr1-46347822-46348732	0.191468	12.391	0.231	0	1	NSUN4	0
chr12-121016029-121016923	0.125303	12.391	0.308	0	1	C12orf43	0
chr5-150398541-150399337	0.156774	12.3908	0.231	0	1	TCOF1	0
chr7-37335986-37336888	0.167339	12.3907	0.231	0	1	ELMO1	0
chr17-7239222-7240126	0.123429	12.3904	0.308	0	1	PHF23	0
chr19-57814472-57815375	0.169255	12.3901	0.231	0	1	ZNF586	0
chr7-76403928-76404747	0.273091	12.39	0.154	0	1	SSC4D	0
chr14-88491973-88492863	0.285221	12.3894	0.154	0	1	PTPN21	0
chr9-15510682-15511544	0.123657	12.389	0.308	0	1	PSIP1	0
chr10-31146197-31147119	0.260988	12.3889	0.154	0	1	RP11-192P3.4	40763
chr12-138662-139598	0.260988	12.3889	0.154	0	1	IQSEC3	0
chr6-38774699-38775570	0.260988	12.3889	0.154	0	1	DNAH8	0
chr14-91060402-91061288	0.00252609	12.3888	0.615	0	1	RPS6KA5	0
chr22-23521535-23522428	0.178761	12.3888	0.231	0	1	AP000345.4	7932
chrX-130108783-130109554	0.27206	12.3888	0.154	0	1	ELF4	0
chr2-128195464-128196145	0.260988	12.3888	0.154	0	1	UGGT1	0
chr16-31459272-31460128	0.0221812	12.3887	0.538	0	1	ARMC5	0
chr19-6489214-6490150	0.313579	12.3887	0.154	0	1	TUBB4A	4168
chr6-110475964-110476783	0.309262	12.3887	0.154	0	1	SLC22A16	0
chr1-160664478-160665351	0.156774	12.3887	0.231	0	1	CD48	13394
chr3-101987697-101988448	0.260988	12.3885	0.154	0	1	RP11-221J22.2	0
chr10-48604628-48605432	0.297026	12.3885	0.154	0	1	ARHGAP22	0
chr13-30627394-30628294	0.156774	12.3883	0.231	0	1	USPL1	0
chr10-99710911-99711776	0.313579	12.3882	0.154	0	1	CUTC	0
chr7-120791793-120792690	0.273091	12.3881	0.154	0	1	TSPAN12	0
chrX-68498527-68499398	0.0779164	12.3879	0.308	0	1	YIPF6	0
chr1-27830371-27831255	0.124592	12.3879	0.308	0	1	PPP1R8	0
chr17-41678792-41679662	0.181708	12.3877	0.231	0	1	EIF1	9222
chr1-100358898-100359661	0.307377	12.3875	0.154	0	1	CDC14A	0
chr1-92950850-92951745	0.288323	12.3873	0.154	0	1	FAM69A	0
chr16-85462276-85463104	0.157286	12.3872	0.231	0	1	GSE1	0
chr1-39538912-39539758	0.288323	12.387	0.154	0	1	BMP8A	12976
chr4-140800515-140801383	0.260988	12.3869	0.154	0	1	RP11-102N12.3	42593
chr17-76406029-76406897	0.296335	12.3866	0.154	0	1	UBE2O	0
chr12-10186132-10186943	0.0983055	12.3864	0.231	0	1	TMEM52B	0
chr16-50699531-50700390	0.296335	12.3862	0.154	0	1	NOD2	0
chr16-84514595-84515505	0.250356	12.3861	0.154	0	1	TLDC1	0
chr11-69640692-69641532	0.309262	12.3861	0.154	0	1	CCND1	0
chr6-136760641-136761359	0.285221	12.386	0.154	0	1	MAP3K5	0
chr11-103091752-103092622	0.107731	12.3857	0.308	0	1	DCUN1D5	0
chr10-113099315-113100218	0.260988	12.3856	0.154	0	1	TCF7L2	0
chr6-79536966-79537862	0.0725071	12.3856	0.308	0	1	LCA5	0
chr12-110590584-110591474	0.101608	12.3855	0.308	0	1	PPTC7	7263
chr1-226726625-226727531	0.146876	12.3854	0.231	0	1	ITPKB	0
chr3-122415772-122416687	0.0714557	12.3851	0.385	0	1	WDR5B	0
chr7-36736511-36737412	0.182138	12.3848	0.231	0	1	RP11-85E16.1	1975
chr18-63422130-63423046	0.0319305	12.3847	0.462	0	1	VPS4B	0
chr2-84939369-84940257	0.125082	12.3846	0.308	0	1	KCMF1	30835
chr5-116084760-116085633	0.0764877	12.3846	0.385	0	1	COMMD10	0
chr4-77196544-77197436	0.314623	12.3844	0.154	0	1	CCNG2	0
chr6-13013325-13014156	0.307377	12.3841	0.154	0	1	PHACTR1	0
chr19-40576340-40577226	0.122547	12.3841	0.308	0	1	SHKBP1	0
chr17-73429166-73430044	0.288323	12.384	0.154	0	1	SDK2	0
chr6-42214554-42215430	0.299847	12.3839	0.154	0	1	MRPS10	0
chr1-44423563-44424483	0.260988	12.3837	0.154	0	1	RNF220	0
chr2-136384373-136385281	0.174616	12.3834	0.231	0	1	CXCR4	266207
chr15-68817411-68818221	0.0113658	12.3834	0.385	0	1	ANP32A	0
chr16-57240611-57241513	0.307208	12.3832	0.154	0	1	RSPRY1	135
chr12-32761438-32762339	0.260988	12.3832	0.154	0	1	YARS2	5535
chr11-64448751-64449053	0.1923	12.383	0.231	0	1	AP003774.4	20
chr19-35167049-35167940	0.299847	12.3829	0.154	0	1	FXYD5	0
chr9-96854064-96854895	0.178365	12.3828	0.231	0	1	ZNF782	0
chr5-40879107-40880024	0.309262	12.3822	0.154	0	1	CARD6	18931
chr11-117425983-117426860	0.309415	12.3822	0.154	0	1	DSCAML1	912
chr4-1752400-1753305	0.316933	12.3821	0.154	0	1	TACC3	7223
chr5-100827811-100828626	0.307377	12.3821	0.154	0	1	ST8SIA4	0
chr10-30392230-30393138	0.174616	12.3821	0.231	0	1	MTPAP	17781
chr1-23178910-23179695	0.303211	12.3819	0.154	0	1	LUZP1	1101
chr12-120662632-120663537	0.315582	12.3818	0.154	0	1	CABP1	0
chr5-58490979-58491879	0.199382	12.3817	0.231	0	1	GAPT	0
chr16-11325410-11326338	0.314623	12.3817	0.154	0	1	RMI2	0
chr6-157304662-157305552	0.315582	12.3815	0.154	0	1	TMEM242	0
chr12-26791017-26791913	0.316988	12.3811	0.154	0	1	ITPR2	0
chr9-83510771-83511670	0.315582	12.381	0.154	0	1	FRMD3	0
chr6-118618517-118619415	0.274338	12.3806	0.154	0	1	CEP85L	0
chr6-116629249-116630137	0.307377	12.3803	0.154	0	1	RSPH4A	0
chr6-26021313-26022206	0.0312813	12.3803	0.385	0	1	HIST1H4A	0
chr11-112321547-112322444	0.273091	12.3802	0.154	0	1	RP11-356J5.12	0
chr8-47369148-47370033	0.157286	12.38	0.231	0	1	SPIDR	0
chr5-133552669-133553574	0.303211	12.3797	0.154	0	1	FSTL4	0
chr8-129535516-129536385	0.307377	12.3792	0.154	0	1	CCDC26	0
chr9-98848269-98849179	0.285221	12.3791	0.154	0	1	GALNT12	0
chr12-7092146-7093029	0.272387	12.3791	0.154	0	1	C1R	0
chr1-54407374-54408166	0.107169	12.379	0.308	0	1	SSBP3	0
chr1-44826242-44827162	0.31711	12.3789	0.154	0	1	PTCH2	0
chr20-33733737-33734513	0.285221	12.3788	0.154	0	1	ZNF341	0
chr17-40340989-40341843	0.0540877	12.3787	0.385	0	1	RARA	0
chr11-67990613-67991472	0.303211	12.3785	0.154	0	1	UNC93B1	0
chr16-14354431-14355345	0.191587	12.3784	0.231	0	1	RP11-65J21.1	7763
chr2-181123466-181124369	0.115386	12.3783	0.308	0	1	AC104820.2	0
chr3-50318356-50319238	0.313579	12.3781	0.154	0	1	HYAL2	0
chr17-78324197-78325121	0.0983055	12.378	0.231	0	1	AC061992.2	0
chrX-153744256-153745079	0.302866	12.3778	0.154	0	1	ABCD1	0
chr15-40568957-40569825	0.031891	12.3777	0.385	0	1	RPUSD2	0
chr8-100664241-100665124	0.303211	12.3772	0.154	0	1	SNX31	825
chr6-27892814-27893710	0.0627392	12.377	0.385	0	1	HIST1H2BO	0
chr8-94436604-94437515	0.28952	12.377	0.154	0	1	FSBP	0
chr14-59699175-59700077	0.303211	12.3769	0.154	0	1	RTN1	0
chr11-61695672-61696583	0.178412	12.3769	0.231	0	1	DAGLA	0
chr2-134739613-134740476	0.0418883	12.3768	0.308	0	1	TMEM163	20612
chr10-135223-136094	0.116167	12.3766	0.308	0	1	ZMYND11	0
chr6-53623231-53624144	0.303211	12.3764	0.154	0	1	RP1-27K12.2	6059
chr5-39283032-39283934	0.27206	12.3759	0.154	0	1	C9	327
chr20-45320899-45321807	0.157286	12.3755	0.231	0	1	RBPJL	3074
chr21-25903393-25904272	0.315582	12.3754	0.154	0	1	APP	0
chr7-65251790-65252712	0.309262	12.3753	0.154	0	1	RP11-328P23.4	16661
chr5-131285559-131286384	0.302866	12.3752	0.154	0	1	CDC42SE2	0
chr16-10876599-10877517	0.125118	12.3752	0.308	0	1	CIITA	0
chr9-121492699-121493503	0.273091	12.3751	0.154	0	1	DAB2IP	73553
chr6-37696769-37697433	0.179931	12.375	0.231	0	1	MDGA1	0
chr3-36894616-36895452	0.317104	12.3747	0.154	0	1	TRANK1	0
chr17-32550909-32551817	0.302866	12.3746	0.154	0	1	MYO1D	0
chr1-42777607-42778505	0.302866	12.3746	0.154	0	1	RP5-994D16.12	0
chr3-24680238-24681147	0.260988	12.3743	0.154	0	1	THRB-AS1	0
chr11-118183381-118184140	0.273091	12.3735	0.154	0	1	SCN2B	6707
chr1-153357392-153358235	0.317104	12.3731	0.154	0	1	S100A9	0
chr2-43239893-43240822	0.307377	12.3727	0.154	0	1	THADA	0
chr3-69091883-69092730	0.317084	12.3726	0.154	0	1	ARL6IP5	0
chr11-14905258-14905986	0.064449	12.3725	0.308	0	1	CALCB	0
chr13-46982961-46983770	0.309415	12.3721	0.154	0	1	HTR2A	85884
chr22-46933227-46934089	0.260988	12.3721	0.154	0	1	TBC1D22A	0
chr9-4984557-4985481	0.0591557	12.3717	0.385	0	1	JAK2	0
chr2-148539857-148540772	0.307208	12.3717	0.154	0	1	MBD5	22885
chr20-19692355-19693253	0.302866	12.3712	0.154	0	1	SLC24A3	0
chr19-38433184-38434094	0.307377	12.371	0.154	0	1	RYR1	0
chr16-3580171-3580952	0.315582	12.3705	0.154	0	1	RP11-461A8.1	228
chrX-131830487-131831377	0.292756	12.3705	0.154	0	1	FIRRE	0
chr8-103372938-103373847	0.28494	12.3704	0.154	0	1	CTHRC1	0
chr12-111023917-111024824	0.30144	12.3703	0.154	0	1	CUX2	9199
chr15-63093302-63094202	0.283081	12.3702	0.154	0	1	RP11-69G7.1	4667
chr10-124465099-124465969	0.298726	12.3701	0.154	0	1	LHPP	0
chr1-61588445-61589333	0.302866	12.37	0.154	0	1	TM2D1	91712
chr1-158830869-158831766	0.285221	12.3699	0.154	0	1	MNDA	0
chr9-89623783-89624690	0.260988	12.3698	0.154	0	1	UNQ6494	15123
chr1-207822355-207823120	0.185492	12.3695	0.231	0	1	C1orf132	0
chr9-112069347-112070250	0.28494	12.3694	0.154	0	1	SUSD1	0
chr11-44565028-44565912	0.0623964	12.369	0.385	0	1	CD82	0
chr13-99375053-99375954	0.0858418	12.3689	0.308	0	1	UBAC2	0
chr6-32815661-32816461	0.297026	12.3689	0.154	0	1	HLA-DOB	0
chr18-80147366-80148215	0.1923	12.3687	0.231	0	1	ADNP2	0
chr3-100419117-100420012	0.307377	12.3683	0.154	0	1	LNP1	0
chr15-45456288-45457071	0.167339	12.3683	0.231	0	1	C15orf48	7526
chr14-24875931-24876810	0.309262	12.3681	0.154	0	1	STXBP6	0
chr17-14300514-14301421	0.0192751	12.368	0.462	0	1	HS3ST3B1	0
chr14-54729915-54730809	0.293148	12.3677	0.154	0	1	SAMD4A	0
chr7-90708596-90709504	0.309415	12.3676	0.154	0	1	CDK14	0
chr4-138870798-138871680	0.260988	12.3675	0.154	0	1	RP11-577B7.1	52249
chr22-37271040-37271912	0.0983055	12.3673	0.231	0	1	CYTH4	10114
chr12-53078961-53079860	0.00846063	12.3673	0.462	0	1	SPRYD3	0
chr1-205918732-205919613	0.297026	12.367	0.154	0	1	SLC26A9	0
chr16-69345607-69346466	0.260988	12.367	0.154	0	1	RP11-343C2.7	0
chr2-102301623-102302528	0.296335	12.367	0.154	0	1	IL1RL1	8973
chr19-13116307-13117186	0.183276	12.367	0.231	0	1	TRMT1	0
chr17-68509505-68510313	0.309262	12.3669	0.154	0	1	RP11-120M18.2	0
chr5-132301619-132302502	0.302866	12.3667	0.154	0	1	SLC22A4	0
chr15-34987913-34988780	0.0645747	12.3665	0.385	0	1	ZNF770	0
chr1-62841359-62842244	0.307377	12.3664	0.154	0	1	ATG4C	0
chr12-124379960-124380832	0.316933	12.366	0.154	0	1	NCOR2	0
chr4-7052762-7053625	0.307208	12.3657	0.154	0	1	TADA2B	0
chr17-62611424-62612272	0.315582	12.3653	0.154	0	1	TLK2	0
chr2-142877231-142877972	0.283081	12.3652	0.154	0	1	KYNU	0
chr9-124202203-124203115	0.0418883	12.3651	0.308	0	1	NEK6	54490
chr7-100803267-100804169	0.041287	12.3651	0.308	0	1	EPHB4	0
chr3-16846379-16847235	0.260988	12.3651	0.154	0	1	PLCL2	0
chr8-91047951-91048761	0.302866	12.3647	0.154	0	1	GS1-251I9.2	3188
chr19-10776981-10777891	0.315582	12.3645	0.154	0	1	DNM2	0
chr18-55505792-55506693	0.260988	12.3645	0.154	0	1	TCF4	0
chr9-70110721-70111549	0.260988	12.3645	0.154	0	1	MAMDC2	0
chrX-131792180-131792869	0.197458	12.3645	0.231	0	1	FIRRE	0
chr7-76302076-76302877	0.185164	12.3645	0.231	0	1	HSPB1	0
chr6-159013075-159013955	0.302866	12.3645	0.154	0	1	RSPH3	12887
chr10-110269254-110270168	0.307208	12.3641	0.154	0	1	MXI1	0
chr2-230170291-230171190	0.273091	12.3637	0.154	0	1	SP110	0
chr8-59921240-59922159	0.260988	12.3635	0.154	0	1	RP11-27P7.1	127427
chr10-95363039-95363944	0.307208	12.3631	0.154	0	1	SORBS1	0
chr1-232599128-232599912	0.260988	12.3631	0.154	0	1	SIPA1L2	37569
chr1-9074713-9075585	0.30144	12.3629	0.154	0	1	SLC2A5	0
chr12-94012285-94013181	0.303211	12.3625	0.154	0	1	RP11-1060G2.2	64471
chr13-33547821-33548723	0.303211	12.3625	0.154	0	1	RP11-141M1.3	0
chr18-11849692-11850399	0.169952	12.3625	0.231	0	1	GNAL	0
chr10-96586594-96587492	0.0665216	12.3622	0.385	0	1	TM9SF3	0
chr11-58927159-58928051	0.28494	12.3621	0.154	0	1	GLYATL1	0
chr19-52993207-52994113	0.157286	12.362	0.231	0	1	CTD-2620I22.1	11552
chr10-100433506-100434407	0.199438	12.3617	0.231	0	1	RP11-285F16.1	20084
chr7-100444341-100445136	0.298726	12.3612	0.154	0	1	PPP1R35	7775
chr14-65359236-65360139	0.260988	12.3607	0.154	0	1	CTD-2509G16.5	40445
chr19-47157706-47158505	0.28494	12.3607	0.154	0	1	SAE1	0
chr3-27369014-27369877	0.122485	12.3606	0.308	0	1	NEK10	0
chr6-32952742-32953660	0.124225	12.3606	0.308	0	1	XXbac-BPG181M17.5	0
chr4-15400712-15401565	0.147464	12.3604	0.231	0	1	C1QTNF7	0
chr19-39506846-39507733	0.198044	12.3604	0.231	0	1	DLL3	0
chr9-124657898-124658778	0.273515	12.3599	0.154	0	1	NR6A1	0
chr19-10695452-10696354	0.124263	12.3597	0.308	0	1	ILF3	3034
chr17-15958903-15959792	0.273837	12.3597	0.154	0	1	ADORA2B	0
chr2-236545655-236546045	0.0983055	12.3597	0.231	0	1	ACKR3	21741
chr1-44068306-44069189	0.303211	12.3595	0.154	0	1	RP5-1198O20.4	0
chr1-234212518-234213325	0.307208	12.3593	0.154	0	1	SLC35F3	0
chr3-184407581-184408480	0.315582	12.3592	0.154	0	1	RP11-433C9.2	0
chr1-90723108-90724047	0.313579	12.3587	0.154	0	1	BARHL2	5870
chr7-2406672-2407521	0.156774	12.3587	0.231	0	1	CHST12	0
chr6-36697275-36698182	0.303211	12.3586	0.154	0	1	RAB44	0
chr4-153008318-153009201	0.307377	12.3585	0.154	0	1	RP11-285C1.2	25009
chr1-8314058-8314967	0.315582	12.3584	0.154	0	1	SLC45A1	2858
chr3-129618527-129619323	0.314623	12.3583	0.154	0	1	PLXND1	11708
chr19-43533667-43534464	0.031891	12.3583	0.385	0	1	ZNF575	0
chr7-47969874-47970723	0.282792	12.3581	0.154	0	1	HUS1	0
chr19-9914365-9915253	0.191468	12.3577	0.231	0	1	OLFM2	0
chr17-1487825-1488663	0.0779164	12.3577	0.308	0	1	MYO1C	0
chr3-160226489-160227138	0.303211	12.3577	0.154	0	1	C3orf80	0
chr19-14065949-14066830	0.260988	12.3576	0.154	0	1	MISP3	5705
chr2-127049896-127050817	0.146876	12.3575	0.231	0	1	BIN1	0
chr19-55081089-55081975	0.103367	12.3574	0.308	0	1	EPS8L1	0
chr16-641579-642265	0.10129	12.3573	0.308	0	1	MCRIP2	0
chr16-14198368-14199224	0.273091	12.3572	0.154	0	1	MKL2	0
chr15-85545825-85546108	0.303211	12.3572	0.154	0	1	AKAP13	0
chr17-4436472-4437338	0.302866	12.3571	0.154	0	1	SPNS3	0
chr12-57462386-57463270	0.120016	12.3567	0.308	0	1	GLI1	0
chr1-235011577-235012497	0.0709754	12.3566	0.385	0	1	RP11-443B7.3	30772
chr19-10876353-10877259	0.260988	12.3566	0.154	0	1	CARM1	0
chr11-75536950-75537856	0.274018	12.3565	0.154	0	1	GDPD5	11046
chr13-59452029-59452918	0.260988	12.3565	0.154	0	1	DIAPH3	212664
chr20-58890759-58891519	0.0771166	12.3563	0.385	0	1	GNAS	0
chr14-89504346-89505209	0.31711	12.3563	0.154	0	1	FOXN3	0
chr16-50038891-50039806	0.317104	12.3561	0.154	0	1	CNEP1R1	1802
chr15-52805330-52806158	0.313579	12.3559	0.154	0	1	RP11-209K10.2	387
chr9-129422470-129423392	0.303211	12.3557	0.154	0	1	RP11-65J3.3	7259
chr1-21175076-21175756	0.146876	12.3556	0.231	0	1	EIF4G3	0
chr6-111939756-111940604	0.260988	12.3554	0.154	0	1	RP1-97J1.2	37904
chr3-197847822-197848713	0.199392	12.355	0.231	0	1	LRCH3	0
chrX-110108184-110109099	0.307208	12.3549	0.154	0	1	TMEM164	0
chr1-153734476-153735378	0.315582	12.3548	0.154	0	1	INTS3	0
chr12-3275162-3276073	0.315582	12.3545	0.154	0	1	TSPAN9	0
chr3-4978794-4979517	0.122485	12.3543	0.308	0	1	BHLHE40	0
chr15-85316109-85317011	0.316933	12.3539	0.154	0	1	AKAP13	63559
chr7-26287865-26288754	0.273091	12.3539	0.154	0	1	SNX10	3140
chr13-29080770-29081680	0.30144	12.3532	0.154	0	1	MTUS2	0
chr5-109468486-109469398	0.307377	12.3531	0.154	0	1	RP11-231G15.2	533
chr5-607219-608098	0.297026	12.353	0.154	0	1	CEP72	4173
chr22-35430543-35431434	0.298726	12.353	0.154	0	1	MCM5	5112
chr9-87722126-87723026	0.303211	12.3529	0.154	0	1	CTSL	2492
chr14-103527142-103527901	0.31711	12.3529	0.154	0	1	TRMT61A	1282
chr1-85278670-85279544	0.31711	12.3529	0.154	0	1	BCL10	1579
chr16-425132-426061	0.119346	12.3527	0.308	0	1	RAB11FIP3	0
chr9-128947250-128948130	0.0324809	12.3526	0.462	0	1	DOLK	0
chr8-22715386-22716298	0.274338	12.3523	0.154	0	1	RP11-459E5.1	0
chr8-86511581-86512433	0.302866	12.3523	0.154	0	1	RMDN1	0
chrX-1648346-1649242	0.147464	12.3518	0.231	0	1	ASMT	5264
chr3-97971763-97972679	0.112247	12.3518	0.308	0	1	MINA	0
chrX-15790026-15790927	0.0315138	12.3517	0.385	0	1	ZRSR2	0
chr5-43313137-43314008	0.116344	12.3516	0.308	0	1	HMGCS1	0
chr7-90612808-90613720	0.315582	12.3513	0.154	0	1	CDK14	0
chr17-75487299-75488171	0.273837	12.3509	0.154	0	1	TMEM94	0
chr10-69449526-69450361	0.289933	12.3505	0.154	0	1	TSPAN15	1111
chr17-75782822-75783666	0.195212	12.3503	0.231	0	1	H3F3B	0
chr4-66949149-66950059	0.273091	12.3502	0.154	0	1	RP11-584P21.2	467245
chr5-149222905-149223797	0.260988	12.3499	0.154	0	1	ABLIM3	0
chr14-105398041-105398946	0.0539285	12.3498	0.385	0	1	TEX22	0
chr19-6518175-6518921	0.315582	12.3495	0.154	0	1	TNFSF9	12077
chr16-11371667-11372405	0.296335	12.3493	0.154	0	1	CTD-3088G3.8	0
chr22-36901209-36902122	0.260988	12.3493	0.154	0	1	CSF2RB	11505
chr22-36166668-36167442	0.316933	12.3491	0.154	0	1	APOL3	490
chr10-5666130-5666986	0.125118	12.3487	0.308	0	1	ASB13	0
chr12-10613176-10614087	0.12458	12.3486	0.308	0	1	MAGOHB	0
chr6-87718751-87719643	0.193307	12.3482	0.231	0	1	AKIRIN2	16541
chr11-66856078-66856922	0.0629422	12.3481	0.385	0	1	LRFN4	0
chr1-248822171-248823060	0.316988	12.3478	0.154	0	1	SH3BP5L	0
chr2-60336882-60337750	0.260988	12.3477	0.154	0	1	AC007381.3	12844
chr3-71982291-71983201	0.303211	12.3474	0.154	0	1	LINC00877	52098
chr18-59960948-59961832	0.273091	12.3472	0.154	0	1	RP11-866E20.3	48448
chr19-41192713-41193624	0.307208	12.3469	0.154	0	1	CYP2S1	0
chr11-1832224-1833128	0.146876	12.3468	0.231	0	1	SYT8	0
chr12-1092916-1093798	0.309262	12.3463	0.154	0	1	ERC1	0
chr20-3071809-3072682	0.198044	12.3463	0.231	0	1	OXT	0
chr17-29613103-29613990	0.116508	12.346	0.308	0	1	ANKRD13B	0
chr5-88761145-88761995	0.273091	12.3458	0.154	0	1	MEF2C	0
chr5-82641089-82641986	0.303211	12.3457	0.154	0	1	CTD-2015A6.2	53677
chr2-138501354-138502239	0.125099	12.3455	0.308	0	1	SPOPL	0
chr15-77944057-77944958	0.0983055	12.3455	0.231	0	1	RP11-114H24.3	9116
chr17-58755447-58756266	0.31711	12.3454	0.154	0	1	PPM1E	0
chr1-246002846-246003746	0.309262	12.3453	0.154	0	1	SMYD3	0
chr11-73072728-73073627	0.313579	12.3451	0.154	0	1	FCHSD2	0
chr1-245167871-245168763	0.315582	12.3449	0.154	0	1	KIF26B	0
chr1-234488352-234489292	0.309415	12.3449	0.154	0	1	TARBP1	9248
chr12-92488536-92489420	0.303211	12.3448	0.154	0	1	RP11-693J15.5	0
chr2-60553438-60554296	0.146876	12.3448	0.231	0	1	BCL11A	0
chr14-74881526-74882332	0.108505	12.3447	0.308	0	1	DLST	0
chr2-225002709-225003201	0.299847	12.3447	0.154	0	1	DOCK10	0
chr11-125904174-125904910	0.313579	12.3444	0.154	0	1	DDX25	0
chr12-75334102-75334989	0.199392	12.3444	0.231	0	1	GLIPR1L1	0
chr9-128053362-128054201	0.167339	12.3443	0.231	0	1	NAIF1	7031
chr4-2243631-2244359	0.314623	12.3443	0.154	0	1	HAUS3	1466
chr19-13099271-13100021	0.182	12.344	0.231	0	1	LYL1	0
chr20-13771602-13772484	0.303211	12.3438	0.154	0	1	ESF1	0
chr15-60590871-60591644	0.169952	12.3437	0.231	0	1	RORA	0
chr8-26440452-26441297	0.273515	12.3434	0.154	0	1	BNIP3L	0
chr1-208021535-208022419	0.31711	12.3433	0.154	0	1	PLXNA2	0
chr5-96661722-96662491	0.0541558	12.3431	0.385	0	1	CAST	0
chr19-49745908-49746812	0.285221	12.343	0.154	0	1	TSKS	0
chr19-51421670-51422556	0.273515	12.3429	0.154	0	1	SIGLEC10	3866
chr17-29557515-29558328	0.273091	12.3428	0.154	0	1	ABHD15	2218
chr11-74580879-74581779	0.299847	12.3428	0.154	0	1	POLD3	0
chr13-21017012-21017892	0.0983055	12.3428	0.231	0	1	LATS2	0
chr5-163502844-163503707	0.289933	12.3427	0.154	0	1	MAT2B	0
chr3-194046866-194047770	0.31711	12.3427	0.154	0	1	RP11-407B7.1	0
chr17-73255387-73256295	0.307208	12.3426	0.154	0	1	CPSF4L	0
chr22-50577253-50577940	0.273091	12.3425	0.154	0	1	CPT1B	0
chr2-60867594-60868500	0.197458	12.3425	0.231	0	1	LINC01185	0
chr19-47273107-47273754	0.199417	12.3417	0.231	0	1	INAFM1	698
chr4-8440312-8441228	0.124592	12.3417	0.308	0	1	TRMT44	0
chr7-158695806-158696705	0.273515	12.3416	0.154	0	1	NCAPG2	0
chr8-27390805-27391543	0.309262	12.3411	0.154	0	1	PTK2B	0
chr21-38780665-38781579	0.313579	12.3408	0.154	0	1	ETS2	23727
chr2-11145055-11145960	0.314623	12.3406	0.154	0	1	C2orf50	0
chr6-52407186-52408062	0.314623	12.3403	0.154	0	1	PAQR8	0
chr17-58520654-58521499	0.273091	12.3403	0.154	0	1	SEPT4	0
chr3-177251466-177252374	0.307208	12.3401	0.154	0	1	TBL1XR1	23465
chr19-55484664-55485582	0.108552	12.3396	0.308	0	1	NAT14	0
chr20-35303568-35304469	0.197056	12.3394	0.231	0	1	UQCC1	0
chr18-34978820-34979667	0.317104	12.3391	0.154	0	1	MAPRE2	0
chr19-14405793-14406687	0.0725071	12.339	0.308	0	1	ADGRE5	0
chr1-110619274-110620157	0.123188	12.339	0.308	0	1	KCNA2	0
chr20-48919867-48920476	0.315582	12.3388	0.154	0	1	ARFGEF2	1413
chr17-4789765-4790594	0.122153	12.3388	0.308	0	1	GLTPD2	0
chr7-2567542-2568363	0.315582	12.3388	0.154	0	1	IQCE	0
chr12-110693800-110694176	0.283081	12.3386	0.154	0	1	HVCN1	0
chr20-34021997-34022882	0.307377	12.3383	0.154	0	1	RALY	0
chr3-102057586-102058463	0.289933	12.3382	0.154	0	1	ZPLD1	40780
chr1-89022342-89023154	0.1923	12.3382	0.231	0	1	GBP3	0
chr11-61954954-61955605	0.256258	12.3382	0.154	0	1	BEST1	0
chr7-151931984-151932707	0.309262	12.3381	0.154	0	1	GALNTL5	23671
chr3-52851101-52852006	0.260988	12.3381	0.154	0	1	TMEM110-MUSTN1	0
chr5-154859483-154860067	0.176888	12.3378	0.231	0	1	CNOT8	0
chr7-151923016-151923937	0.317104	12.3376	0.154	0	1	GALNTL5	32441
chr8-58631859-58632721	0.260988	12.3374	0.154	0	1	NSMAF	0
chr6-136284610-136285450	0.315582	12.3371	0.154	0	1	BCLAF1	0
chr14-49594440-49595328	0.303211	12.337	0.154	0	1	RPS29	0
chr2-43408113-43409001	0.147464	12.3368	0.231	0	1	THADA	0
chr10-113169766-113170690	0.309262	12.3367	0.154	0	1	TCF7L2	2087
chr14-33839345-33840226	0.260988	12.3366	0.154	0	1	NPAS3	35168
chr18-9404243-9405163	0.309415	12.3365	0.154	0	1	TWSG1	1822
chr5-68406566-68407498	0.260988	12.3363	0.154	0	1	CTC-537E7.3	22928
chr17-4703658-4704604	0.0476473	12.3362	0.385	0	1	PELP1	0
chr16-27318230-27319115	0.157286	12.3362	0.231	0	1	IL4R	0
chr17-68319126-68320027	0.309262	12.336	0.154	0	1	ARSG	0
chr13-32427820-32428720	0.113529	12.3357	0.308	0	1	N4BP2L1	0
chr19-40433541-40434459	0.064449	12.3355	0.308	0	1	SERTAD3	6384
chr10-17033305-17034213	0.315582	12.3353	0.154	0	1	CUBN	0
chr6-139308112-139308943	0.260988	12.3351	0.154	0	1	TXLNB	15972
chr10-119704213-119704978	0.28952	12.335	0.154	0	1	INPP5F	21118
chr7-74452143-74453045	0.196915	12.335	0.231	0	1	GTF2IRD1	744
chr1-112704776-112705656	0.272296	12.3349	0.154	0	1	RP11-426L16.10	0
chr1-117595789-117596704	0.315582	12.3349	0.154	0	1	FAM46C	9229
chr17-62724446-62725364	0.191468	12.3348	0.231	0	1	MARCH10	0
chr16-89686361-89687258	0.0772043	12.3345	0.385	0	1	CDK10	0
chr9-104960985-104961880	0.309262	12.3345	0.154	0	1	RP11-217B7.3	28915
chr20-2300964-2301875	0.0418883	12.3345	0.308	0	1	TGM3	0
chr19-40598291-40599191	0.197303	12.3344	0.231	0	1	LTBP4	0
chr4-70997004-70997760	0.303211	12.3341	0.154	0	1	MOB1B	0
chr17-82450360-82451267	0.0770145	12.334	0.385	0	1	C17orf62	0
chr13-21478653-21479563	0.0983055	12.3338	0.231	0	1	MICU2	13127
chr22-42894914-42895793	0.317104	12.3336	0.154	0	1	PACSIN2	0
chr9-81408724-81409630	0.303211	12.3336	0.154	0	1	TLE1	174052
chr3-188947192-188948015	0.273091	12.3335	0.154	0	1	TPRG1	0
chr15-63986572-63987486	0.1923	12.3333	0.231	0	1	DAPK2	0
chr17-51112410-51113318	0.313579	12.3333	0.154	0	1	SPAG9	0
chr5-78887442-78888317	0.273091	12.3327	0.154	0	1	ARSB	0
chr6-136767257-136768176	0.315582	12.3326	0.154	0	1	MAP3K5	0
chr1-66931641-66932295	0.303211	12.3324	0.154	0	1	MIER1	0
chr16-87062414-87063290	0.303211	12.3324	0.154	0	1	RP11-134D3.1	0
chr6-156689375-156690266	0.303211	12.3319	0.154	0	1	RP11-230C9.4	83950
chr5-173572791-173573692	0.297026	12.3317	0.154	0	1	CTB-33O18.1	0
chr15-79978576-79979439	0.299847	12.3315	0.154	0	1	BCL2A1	7129
chr18-61581572-61582484	0.307208	12.3313	0.154	0	1	RP11-879F14.3	2115
chr20-45833390-45834260	0.192911	12.331	0.231	0	1	SNX21	0
chr3-129627596-129628521	0.196403	12.3309	0.231	0	1	TMCC1	19270
chr17-1096379-1097227	0.307208	12.3309	0.154	0	1	ABR	0
chr16-30950035-30950793	0.274338	12.3305	0.154	0	1	ORAI3	0
chr10-80527911-80528785	0.309262	12.3301	0.154	0	1	TSPAN14	0
chr9-137578499-137579412	0.0392444	12.3298	0.385	0	1	DPH7	0
chr3-122101063-122102014	0.182138	12.3298	0.231	0	1	CD86	0
chr3-3179266-3180160	0.0315138	12.3295	0.385	0	1	CRBN	0
chr2-191622341-191623245	0.302866	12.3288	0.154	0	1	NABP1	54822
chr1-54356461-54357264	0.174616	12.3287	0.231	0	1	SSBP3	0
chr9-120915768-120916680	0.291618	12.3286	0.154	0	1	TRAF1	0
chr17-15998154-15998770	0.196403	12.3286	0.231	0	1	ZSWIM7	0
chr12-109093054-109093967	0.125304	12.3281	0.308	0	1	ALKBH2	0
chr4-48194987-48195931	0.273091	12.3281	0.154	0	1	TEC	0
chr1-15417227-15418151	0.0983055	12.328	0.231	0	1	EFHD2	0
chr12-69347975-69348809	0.297026	12.328	0.154	0	1	LYZ	0
chr7-36263884-36264769	0.283081	12.3279	0.154	0	1	EEPD1	0
chr12-49097727-49098615	0.0983055	12.3277	0.231	0	1	LMBR1L	0
chr3-39249841-39250636	0.307208	12.3273	0.154	0	1	CX3CR1	12857
chr3-45646919-45647757	0.0983055	12.3272	0.231	0	1	LIMD1	0
chr17-81483975-81484875	0.121609	12.3269	0.308	0	1	RP13-766D20.4	2404
chr2-127410651-127411391	0.260988	12.3269	0.154	0	1	PROC	7035
chr15-70319204-70320054	0.296335	12.3268	0.154	0	1	RP11-543G18.1	1521
chr14-72948212-72949119	0.309262	12.3266	0.154	0	1	DCAF4	0
chr15-70327743-70328661	0.315582	12.3262	0.154	0	1	RP11-543G18.1	1000
chr5-58545757-58546593	0.260988	12.3262	0.154	0	1	CTD-2117L12.1	0
chrX-129737650-129738560	0.315582	12.3259	0.154	0	1	XPNPEP2	413
chr17-74791212-74792074	0.193781	12.3259	0.231	0	1	TMEM104	0
chr19-495342-496254	0.314623	12.3257	0.154	0	1	MADCAM1	0
chr14-91108911-91109782	0.291618	12.3257	0.154	0	1	C14orf159	0
chr1-110011488-110012353	0.179931	12.3256	0.231	0	1	AHCYL1	0
chr2-218073664-218074556	0.260988	12.3254	0.154	0	1	RUFY4	0
chr11-61094868-61095629	0.303211	12.3254	0.154	0	1	CD5	6765
chr10-103470983-103471879	0.184015	12.3253	0.231	0	1	CALHM3	924
chr5-36695829-36696722	0.260988	12.3251	0.154	0	1	SLC1A3	7494
chr20-22371611-22372504	0.307377	12.325	0.154	0	1	RP5-1004I9.1	0
chr12-52025332-52026216	0.10211	12.3248	0.308	0	1	NR4A1	0
chr5-10732739-10733623	0.298726	12.3244	0.154	0	1	DAP	0
chr6-5084725-5085536	0.307377	12.3238	0.154	0	1	PPP1R3G	0
chr16-3019923-3020781	0.189592	12.3236	0.231	0	1	TNFRSF12A	0
chr4-15349161-15350046	0.260988	12.3235	0.154	0	1	C1QTNF7	0
chrX-153926495-153927285	0.197696	12.3229	0.231	0	1	ARHGAP4	0
chr1-181084004-181084899	0.1923	12.3228	0.231	0	1	IER5	3812
chr17-58324261-58325097	0.285221	12.3225	0.154	0	1	TSPOAP1	0
chr14-64759904-64760800	0.307377	12.3225	0.154	0	1	SPTB	0
chr3-186242288-186242957	0.302866	12.3225	0.154	0	1	DGKG	0
chr20-32063710-32064444	0.315582	12.3223	0.154	0	1	HCK	0
chr6-3977991-3978898	0.269237	12.3222	0.154	0	1	RP3-406P24.4	39814
chr1-61641375-61642137	0.289933	12.3222	0.154	0	1	TM2D1	38908
chr16-67936571-67937360	0.024507	12.3218	0.385	0	1	PSMB10	0
chr3-11140102-11140998	0.309415	12.3216	0.154	0	1	HRH1	0
chr3-134852644-134853553	0.282792	12.3215	0.154	0	1	EPHB1	0
chr12-15881879-15882805	0.0175728	12.3214	0.462	0	1	STRAP	0
chr2-230159895-230160814	0.316933	12.3213	0.154	0	1	SP110	6478
chr1-159895927-159896816	0.260988	12.321	0.154	0	1	CFAP45	0
chr17-30957961-30958879	0.30144	12.3209	0.154	0	1	ADAP2	0
chr15-89486359-89487244	0.273091	12.3207	0.154	0	1	RHCG	0
chr22-33920664-33921542	0.185434	12.3205	0.231	0	1	LARGE1	0
chr17-7884861-7885754	0.0858418	12.3205	0.308	0	1	CHD3	0
chr1-107877635-107878135	0.303211	12.3205	0.154	0	1	VAV3	0
chr15-66390393-66391288	0.31711	12.3204	0.154	0	1	MAP2K1	0
chr2-171407087-171407937	0.314623	12.3203	0.154	0	1	METTL8	0
chr16-11965976-11966843	0.302866	12.3202	0.154	0	1	TNFRSF17	0
chr6-44264032-44264630	0.167339	12.3199	0.231	0	1	NFKBIE	0
chr20-53754192-53755084	0.316933	12.3199	0.154	0	1	AC006076.1	44738
chr1-151593848-151594719	0.199382	12.3196	0.231	0	1	TUFT1	10264
chr18-55328035-55328921	0.260988	12.3196	0.154	0	1	TCF4	0
chr5-157596216-157597101	0.283081	12.3195	0.154	0	1	ADAM19	20440
chr3-138842187-138843098	0.260988	12.3188	0.154	0	1	PIK3CB	7248
chr22-17213813-17214659	0.307208	12.3187	0.154	0	1	CECR1	0
chr11-65329609-65330502	0.293148	12.3186	0.154	0	1	DPF2	3251
chr17-37643010-37643890	0.101608	12.3186	0.308	0	1	DDX52	0
chr12-120292883-120293701	0.102448	12.3186	0.308	0	1	SIRT4	8614
chr16-81836560-81837340	0.303211	12.3184	0.154	0	1	PLCG2	0
chr2-101713875-101714734	0.314623	12.3182	0.154	0	1	MAP4K4	0
chr5-140602661-140603427	0.273091	12.3181	0.154	0	1	AC011380.9	10537
chr1-37994672-37995497	0.307208	12.3181	0.154	0	1	FHL3	1272
chr17-57612372-57613274	0.309262	12.3179	0.154	0	1	MSI2	0
chr17-28842325-28843207	0.122153	12.3172	0.308	0	1	FAM222B	0
chr11-76862934-76863838	0.302866	12.3172	0.154	0	1	ACER3	0
chr5-140664304-140665199	0.0674047	12.3171	0.385	0	1	WDR55	0
chr1-16624651-16625527	0.309262	12.317	0.154	0	1	RP5-1182A14.5	6921
chr3-12959665-12960532	0.298726	12.317	0.154	0	1	IQSEC1	0
chr3-195790681-195791572	0.303211	12.3167	0.154	0	1	MUC4	0
chr16-89487610-89488406	0.192911	12.3167	0.231	0	1	ANKRD11	0
chr19-14293145-14294005	0.260988	12.3167	0.154	0	1	CTD-2189E23.1	0
chr1-204465605-204466464	0.273091	12.3165	0.154	0	1	PIK3C2B	0
chr10-4107056-4107953	0.273091	12.3165	0.154	0	1	RP11-433J20.1	18042
chr1-111127926-111128805	0.273515	12.3165	0.154	0	1	DRAM2	0
chr1-192545847-192546717	0.309415	12.3156	0.154	0	1	RP5-1011O1.3	7744
chr15-68833809-68834702	0.298726	12.3153	0.154	0	1	SPESP1	0
chr6-52503980-52504810	0.260988	12.315	0.154	0	1	TRAM2	0
chr9-706584-707469	0.316933	12.3149	0.154	0	1	KANK1	0
chr10-101123242-101124172	0.314623	12.3149	0.154	0	1	TLX1NB	0
chr14-104689166-104690016	0.193679	12.3148	0.231	0	1	INF2	0
chr4-9000314-9001151	0.303211	12.3148	0.154	0	1	HMX1	128496
chr15-30842819-30843715	0.316933	12.3148	0.154	0	1	FAN1	60136
chr12-69585097-69585920	0.0314773	12.3146	0.385	0	1	CCT2	0
chr3-188916818-188917715	0.147464	12.3144	0.231	0	1	TPRG1-AS1	23999
chr6-155973623-155974451	0.273091	12.3141	0.154	0	1	NOX3	517719
chr19-49409279-49410190	0.307208	12.314	0.154	0	1	CCDC155	0
chr1-167553291-167554177	0.0627392	12.3137	0.385	0	1	CREG1	0
chr9-132507444-132508283	0.296335	12.3136	0.154	0	1	CFAP77	0
chr1-110787147-110787878	0.258498	12.3136	0.154	0	1	CD53	85275
chr20-35698921-35699847	0.0241196	12.3135	0.385	0	1	NFS1	0
chr11-112120075-112120961	0.303211	12.3134	0.154	0	1	AP002884.2	0
chr4-2401948-2402868	0.30144	12.3133	0.154	0	1	ZFYVE28	0
chr20-20859909-20860798	0.273091	12.3132	0.154	0	1	RP5-1177M21.1	109649
chr17-16285702-16286616	0.198184	12.3129	0.231	0	1	PIGL	0
chr2-230894059-230894975	0.307208	12.3128	0.154	0	1	GPR55	12342
chr6-33082412-33083315	0.296335	12.3127	0.154	0	1	HLA-DPB1	0
chr5-135462002-135462897	0.309415	12.3127	0.154	0	1	TIFAB	9602
chr16-57795080-57795966	0.273091	12.3127	0.154	0	1	KIFC3	0
chr11-326721-327608	0.317045	12.3125	0.154	0	1	IFITM3	0
chr2-144152561-144153447	0.273091	12.3125	0.154	0	1	GTDC1	0
chr11-75810452-75811305	0.273091	12.3123	0.154	0	1	UVRAG	3861
chr13-90867081-90867855	0.302866	12.3123	0.154	0	1	LINC00410	23098
chr2-42196435-42197328	0.147464	12.3123	0.231	0	1	EML4	0
chr9-76394126-76394994	0.067726	12.3123	0.385	0	1	RFK	0
chr1-1782398-1783331	0.273515	12.3123	0.154	0	1	NADK	1940
chr3-48556563-48557476	0.00983998	12.3121	0.538	0	1	PFKFB4	0
chr14-92507005-92507924	0.182138	12.312	0.231	0	1	SLC24A4	5521
chr8-102236494-102237336	0.273091	12.312	0.154	0	1	RRM2B	0
chr14-74762877-74763751	0.0769838	12.3119	0.385	0	1	YLPM1	0
chr22-19780102-19781005	0.273091	12.3116	0.154	0	1	TBX1	0
chr7-148534989-148535908	0.260988	12.3113	0.154	0	1	RP5-958B11.1	7768
chr8-60702981-60703854	0.315582	12.3109	0.154	0	1	CHD7	0
chr22-27134085-27135002	0.307208	12.3107	0.154	0	1	CTA-992D9.7	8475
chr3-100334334-100335232	0.124482	12.3102	0.308	0	1	NIT2	0
chr8-32574839-32575743	0.260988	12.3102	0.154	0	1	NRG1	0
chr7-36391573-36392421	0.303211	12.3101	0.154	0	1	ANLN	0
chr1-168340780-168341621	0.260988	12.3098	0.154	0	1	TBX19	26353
chr1-28668417-28669339	0.107447	12.3096	0.308	0	1	GMEB1	0
chr5-111512126-111513035	0.0718364	12.3095	0.385	0	1	STARD4	0
chr19-41328703-41329444	0.316933	12.3094	0.154	0	1	TGFB1	0
chr6-25992214-25993044	0.119795	12.3093	0.308	0	1	U91328.19	0
chr3-184176385-184177190	0.302866	12.3093	0.154	0	1	AP2M1	0
chr4-83034572-83035482	0.0278909	12.3092	0.462	0	1	COPS4	0
chr22-22955688-22956559	0.31711	12.3091	0.154	0	1	IGLL5	59580
chr20-18003337-18004186	0.302866	12.309	0.154	0	1	OVOL2	0
chr8-100540543-100541431	0.288248	12.3087	0.154	0	1	ANKRD46	0
chr10-97418645-97419493	0.193486	12.3082	0.231	0	1	RRP12	0
chr17-33962948-33963698	0.273091	12.3082	0.154	0	1	CTC-304I17.6	0
chr8-30112757-30113682	0.316988	12.3082	0.154	0	1	LEPROTL1	0
chr8-22210922-22211810	0.273091	12.3082	0.154	0	1	BMP1	0
chr11-64880402-64881327	0.256822	12.3081	0.154	0	1	EHD1	0
chr6-34271765-34272694	0.303211	12.308	0.154	0	1	RP11-513I15.6	0
chr10-22723050-22723958	0.303211	12.308	0.154	0	1	PIP4K2A	8494
chr2-231613665-231614447	0.185434	12.3078	0.231	0	1	C2orf57	19381
chr22-42994878-42995793	0.293148	12.3077	0.154	0	1	PACSIN2	0
chr1-160204147-160204835	0.296335	12.3076	0.154	0	1	PEA15	501
chr11-66466401-66467290	0.0279181	12.3066	0.462	0	1	PELI3	0
chr3-169953881-169954792	0.28952	12.3065	0.154	0	1	SEC62	11842
chr3-14947010-14947860	0.0736809	12.3065	0.385	0	1	NR2C2	0
chr6-108565835-108566321	0.193679	12.3065	0.231	0	1	FOXO3	0
chr15-66701897-66702635	0.196915	12.3061	0.231	0	1	SMAD6	0
chr10-119708649-119709487	0.273091	12.3058	0.154	0	1	INPP5F	16609
chr14-102316580-102317491	0.0589187	12.3057	0.385	0	1	ZNF839	0
chr20-50483256-50484143	0.179931	12.3055	0.231	0	1	PTPN1	26177
chr22-21020570-21021481	0.273091	12.3055	0.154	0	1	P2RX6	0
chr15-72197216-72198079	0.309415	12.3054	0.154	0	1	GRAMD2	0
chr9-68975421-68976311	0.309415	12.305	0.154	0	1	PIP5K1B	0
chr17-48915526-48916432	0.156774	12.3044	0.231	0	1	UBE2Z	0
chr10-110546885-110547757	0.298726	12.3041	0.154	0	1	SMC3	19933
chr14-104680792-104681644	0.307377	12.304	0.154	0	1	RP11-982M15.6	0
chr1-16293294-16294183	0.273091	12.3039	0.154	0	1	FBXO42	0
chr10-34374661-34375546	0.260988	12.3034	0.154	0	1	PARD3	0
chr8-60979545-60980400	0.315582	12.3032	0.154	0	1	AC022182.3	11769
chr6-44561067-44561811	0.273091	12.3028	0.154	0	1	RP3-449H6.1	34312
chr2-108855001-108855889	0.303211	12.3023	0.154	0	1	CCDC138	0
chr9-129890172-129891073	0.192104	12.3022	0.231	0	1	FNBP1	0
chr16-89764559-89765451	0.288248	12.302	0.154	0	1	FANCA	0
chr5-52469263-52470121	0.309262	12.3019	0.154	0	1	ITGA1	317774
chr22-36331288-36332000	0.273515	12.3019	0.154	0	1	MYH9	0
chr10-29998054-29998953	0.299847	12.3019	0.154	0	1	KIAA1462	13846
chr4-16082322-16083265	0.302866	12.3018	0.154	0	1	PROM1	0
chr5-59380143-59381053	0.313579	12.3018	0.154	0	1	PDE4D	0
chr16-71883848-71884779	0.179931	12.3017	0.231	0	1	ZNF821	0
chr6-44779165-44780074	0.302866	12.3016	0.154	0	1	SUPT3H	29242
chrX-20418312-20419157	0.313579	12.3014	0.154	0	1	RP11-203E14.1	24168
chr16-81755835-81756693	0.260988	12.3011	0.154	0	1	PLCG2	0
chr3-52231260-52232171	0.178761	12.3008	0.231	0	1	TWF2	0
chrX-19826847-19827773	0.273091	12.3004	0.154	0	1	SH3KBP1	0
chr22-50539297-50540178	0.0725071	12.3001	0.308	0	1	CTA-384D8.35	2126
chr5-100746440-100747342	0.303211	12.3001	0.154	0	1	ST8SIA4	59592
chr17-77389766-77390570	0.178365	12.2995	0.231	0	1	SEPT9	0
chr10-89701082-89701980	0.033401	12.2995	0.462	0	1	KIF20B	0
chr17-19303958-19304803	0.282792	12.2991	0.154	0	1	EPN2	0
chr3-194928784-194929623	0.273091	12.299	0.154	0	1	AC090505.1	96191
chr19-49335174-49336080	0.116508	12.2987	0.308	0	1	CD37	0
chr9-38087752-38088616	0.313579	12.2984	0.154	0	1	SHB	18540
chr8-124525628-124526517	0.313579	12.2983	0.154	0	1	TATDN1	0
chr21-36060012-36060918	0.0113658	12.2983	0.385	0	1	SETD4	0
chr2-10382134-10382991	0.064449	12.2982	0.308	0	1	HPCAL1	0
chr17-47072568-47073430	0.273091	12.2982	0.154	0	1	RP11-156P1.3	0
chr8-10710831-10711723	0.260988	12.2981	0.154	0	1	RP1L1	0
chr17-75978964-75979878	0.0314773	12.2977	0.385	0	1	ACOX1	0
chr11-60310391-60311271	0.273091	12.2977	0.154	0	1	MS4A4A	1418
chr6-116680663-116681567	0.0673746	12.2974	0.385	0	1	KPNA5	0
chr6-337653-338508	0.307208	12.297	0.154	0	1	DUSP22	0
chr19-50414559-50415323	0.174616	12.2969	0.231	0	1	POLD1	0
chr17-1228075-1228877	0.147464	12.2969	0.231	0	1	ABR	0
chr19-18169415-18170304	0.269237	12.2968	0.154	0	1	AC007192.4	0
chr19-45523404-45524271	0.192911	12.2968	0.231	0	1	VASP	0
chr17-46253534-46254418	0.297026	12.2967	0.154	0	1	ARL17B	20365
chr19-38229314-38230207	0.297026	12.2967	0.154	0	1	DPF1	0
chr1-157495797-157496699	0.314623	12.2965	0.154	0	1	FCRL5	16677
chr17-57747260-57748167	0.309262	12.2959	0.154	0	1	CCDC182	1947
chr21-34962485-34963400	0.260988	12.2957	0.154	0	1	RUNX1	0
chr5-77086720-77087621	0.176888	12.2957	0.231	0	1	ZBED3	0
chr16-67364548-67365425	0.316988	12.2957	0.154	0	1	LRRC36	0
chr19-4911579-4912492	0.179931	12.2956	0.231	0	1	UHRF1	0
chr6-158826821-158827702	0.30144	12.2955	0.154	0	1	EZR	7408
chr19-47745130-47746023	0.05479	12.2954	0.385	0	1	GLTSCR2	0
chr17-58382107-58383014	0.260988	12.295	0.154	0	1	RNF43	0
chr3-184381314-184382179	0.313579	12.2946	0.154	0	1	CHRD	0
chr12-122871602-122872512	0.174616	12.2943	0.231	0	1	VPS37B	0
chr22-42519376-42520286	0.157526	12.2941	0.231	0	1	RRP7A	0
chr5-143222403-143223267	0.196915	12.294	0.231	0	1	ARHGAP26	0
chr7-5427688-5428547	0.30144	12.2939	0.154	0	1	RP11-1275H24.1	0
chr13-30739831-30740752	0.193307	12.2938	0.231	0	1	ALOX5AP	0
chr2-195656690-195657603	0.0319305	12.2937	0.462	0	1	SLC39A10	0
chr1-18597109-18597984	0.273091	12.2937	0.154	0	1	PAX7	33021
chr10-70387220-70388114	0.307208	12.2936	0.154	0	1	LRRC20	4569
chr20-51532599-51533467	0.273091	12.2933	0.154	0	1	NFATC2	0
chr5-65076109-65077014	0.309262	12.2931	0.154	0	1	RP11-307L14.2	55119
chr5-179858386-179859260	0.0308711	12.2929	0.385	0	1	C5orf45	0
chr7-128343442-128344338	0.121609	12.2928	0.308	0	1	RBM28	0
chr16-10385623-10386509	0.193679	12.2924	0.231	0	1	ATF7IP2	0
chr11-35143819-35144715	0.178761	12.2922	0.231	0	1	CD44	0
chr8-100315972-100316815	0.260988	12.2919	0.154	0	1	RNF19A	0
chr16-23959438-23959926	0.315582	12.2918	0.154	0	1	PRKCB	0
chr11-122882624-122883454	0.197647	12.2918	0.231	0	1	C11orf63	0
chr5-140107324-140108232	0.0288143	12.2915	0.462	0	1	PURA	0
chr5-134543682-134544581	0.316933	12.2914	0.154	0	1	JADE2	0
chr7-132390449-132391336	0.273091	12.2913	0.154	0	1	PLXNA4	0
chr12-9064073-9064865	0.146876	12.2911	0.231	0	1	LINC00612	0
chr1-245310819-245311674	0.309415	12.291	0.154	0	1	KIF26B	0
chr15-68053842-68054724	0.00593806	12.2907	0.462	0	1	PIAS1	0
chr7-77335942-77336820	0.273091	12.2906	0.154	0	1	GSAP	0
chr12-128914651-128915556	0.296335	12.2905	0.154	0	1	GLT1D1	0
chr1-167401043-167401925	0.298726	12.2904	0.154	0	1	POU2F1	0
chr7-149422093-149422962	0.0261181	12.2903	0.385	0	1	RP11-143I21.1	0
chr8-70141319-70142121	0.307208	12.2902	0.154	0	1	NCOA2	0
chr12-14614679-14615462	0.309262	12.29	0.154	0	1	GUCY2C	0
chr11-2301581-2302473	0.189726	12.29	0.231	0	1	C11orf21	0
chr10-109883948-109884842	0.307377	12.2899	0.154	0	1	XPNPEP1	0
chr17-80970101-80970979	0.307208	12.2899	0.154	0	1	RPTOR	3729
chr4-37686111-37687020	0.0457818	12.2898	0.462	0	1	RELL1	0
chr10-69101451-69102348	0.309415	12.2897	0.154	0	1	SRGN	0
chrX-68186584-68187492	0.302866	12.2896	0.154	0	1	OPHN1	0
chr11-72483506-72484414	0.315582	12.2895	0.154	0	1	CLPB	48825
chr17-40419452-40420304	0.260988	12.2889	0.154	0	1	TOP2A	1501
chr18-3664584-3665304	0.260988	12.2889	0.154	0	1	DLGAP1	0
chr1-37795183-37796026	0.314623	12.2886	0.154	0	1	MANEAL	0
chr22-24402288-24403186	0.307377	12.2884	0.154	0	1	SPECC1L	0
chr12-51870886-51871748	0.307377	12.2882	0.154	0	1	ANKRD33	16211
chr14-92657229-92658137	0.299847	12.2879	0.154	0	1	RIN3	0
chr15-25850234-25851138	0.125185	12.2878	0.308	0	1	ATP10A	0
chr16-31156929-31157814	0.302866	12.2878	0.154	0	1	PRSS36	6834
chr10-63628274-63628892	0.309262	12.2873	0.154	0	1	REEP3	3150
chr17-42319539-42320439	0.302866	12.2872	0.154	0	1	STAT3	0
chr12-6367489-6368323	0.146876	12.2868	0.231	0	1	SCNN1A	0
chr13-77478033-77478940	0.199382	12.2868	0.231	0	1	SCEL	56733
chr17-60091589-60092470	0.309415	12.2868	0.154	0	1	WFDC21P	0
chr15-85003731-85004501	0.316988	12.2864	0.154	0	1	PDE8A	0
chr8-47996990-47997881	0.302866	12.2862	0.154	0	1	UBE2V2	10518
chr1-221698737-221699657	0.303211	12.2861	0.154	0	1	DUSP10	1766
chr9-131731336-131732160	0.309415	12.2859	0.154	0	1	RAPGEF1	0
chr10-93080013-93080916	0.315582	12.2858	0.154	0	1	CYP26A1	2122
chr6-132286025-132286929	0.309415	12.2855	0.154	0	1	MOXD1	9125
chr2-224953032-224953930	0.199392	12.2853	0.231	0	1	DOCK10	0
chr9-36154147-36155044	0.282792	12.2853	0.154	0	1	GLIPR2	0
chr12-14769699-14770558	0.0319277	12.2852	0.385	0	1	HIST4H4	0
chr2-8315596-8316439	0.302866	12.2846	0.154	0	1	LINC00299	0
chr11-47854589-47855363	0.260988	12.2843	0.154	0	1	NUP160	6033
chr14-21106504-21107342	0.0983055	12.2842	0.231	0	1	RP11-998D10.4	700
chr11-58653766-58654673	0.316933	12.2839	0.154	0	1	GLYAT	0
chr17-42759743-42760425	0.303211	12.2835	0.154	0	1	RAMP2-AS1	0
chr2-230447638-230448571	0.28494	12.2835	0.154	0	1	SP100	0
chr6-26568375-26569287	0.073978	12.2833	0.308	0	1	HMGN4	22120
chr8-81004308-81005179	0.303211	12.283	0.154	0	1	PAG1	0
chr15-43824289-43825184	0.07288	12.2826	0.308	0	1	MFAP1	0
chr1-9996915-9997521	0.299847	12.2824	0.154	0	1	RBP7	0
chr7-97117198-97118076	0.0593729	12.2824	0.385	0	1	SDHAF3	0
chr2-127485156-127486087	0.260988	12.2823	0.154	0	1	IWS1	0
chr17-28712191-28712836	0.147464	12.282	0.231	0	1	PROCA1	336
chr19-35213646-35214550	0.0591557	12.2812	0.385	0	1	FAM187B	10249
chr9-128192633-128193454	0.174616	12.281	0.231	0	1	DNM1	0
chr10-133278490-133279337	0.197329	12.2809	0.231	0	1	TUBGCP2	0
chr15-56984850-56985733	0.303211	12.2809	0.154	0	1	TCF12	0
chrX-19333900-19334799	0.169952	12.2805	0.231	0	1	PDHA1	9093
chr2-28406543-28407423	0.191468	12.2804	0.231	0	1	FOSL2	0
chr3-136861693-136862596	0.0697037	12.2802	0.385	0	1	NCK1	0
chr10-124701979-124702836	0.28494	12.2802	0.154	0	1	RP11-12J10.3	0
chr11-69293680-69294503	0.273091	12.28	0.154	0	1	MYEOV	0
chr8-55939449-55940341	0.174616	12.2798	0.231	0	1	LYN	0
chr20-36957616-36958504	0.316933	12.2797	0.154	0	1	SAMHD1	5772
chr9-33843149-33843993	0.314623	12.2797	0.154	0	1	UBE2R2	0
chr13-42380376-42381241	0.315582	12.2797	0.154	0	1	RP11-413N19.2	0
chr5-74640216-74641088	0.197435	12.2796	0.231	0	1	ENC1	0
chr18-3525675-3526577	0.316988	12.2795	0.154	0	1	DLGAP1	0
chr4-81504862-81505758	0.184493	12.2795	0.231	0	1	RASGEF1B	0
chr17-64505027-64505718	0.0113658	12.2793	0.385	0	1	DDX5	0
chr15-75007893-75008441	0.302866	12.2793	0.154	0	1	SCAMP5	0
chr8-133569475-133570237	0.250981	12.2791	0.154	0	1	ST3GAL1	0
chr17-58556650-58557566	0.273091	12.2788	0.154	0	1	TEX14	0
chr1-39833410-39834298	0.313579	12.2787	0.154	0	1	TRIT1	6723
chr7-50338328-50339243	0.30144	12.2787	0.154	0	1	IKZF1	0
chr3-129549182-129550075	0.273091	12.2785	0.154	0	1	H1FOO	0
chr3-33798202-33799093	0.0858418	12.2783	0.308	0	1	PDCD6IP	0
chr5-147481733-147482390	0.315582	12.278	0.154	0	1	DPYSL3	0
chr1-232457328-232458230	0.298726	12.2778	0.154	0	1	SIPA1L2	0
chr7-138897988-138898893	0.260988	12.2777	0.154	0	1	KIAA1549	0
chr9-19492880-19493779	0.260988	12.2777	0.154	0	1	SLC24A2	13672
chr8-33515778-33516596	0.314623	12.2776	0.154	0	1	TTI2	2176
chr5-108380938-108381632	0.0952343	12.2775	0.308	0	1	FBXL17	0
chr6-107642368-107643231	0.273091	12.2775	0.154	0	1	SOBP	0
chr17-58339267-58339984	0.182138	12.2774	0.231	0	1	SUPT4H1	5190
chr6-42781622-42782462	0.125082	12.2774	0.308	0	1	GLTSCR1L	0
chr20-48776713-48777605	0.315582	12.2773	0.154	0	1	PREX1	0
chr1-12344466-12345131	0.309415	12.2773	0.154	0	1	VPS13D	0
chr10-114061524-114062428	0.260988	12.2772	0.154	0	1	ADRB1	14615
chr19-39435590-39436483	0.0429092	12.2765	0.462	0	1	RPS16	0
chr2-239396904-239397797	0.299847	12.2764	0.154	0	1	HDAC4	0
chr1-31563839-31564723	0.309415	12.276	0.154	0	1	TINAGL1	11761
chr12-42237417-42237861	0.1923	12.2759	0.231	0	1	YAF2	0
chr14-50532210-50533107	0.0312813	12.2758	0.385	0	1	MAP4K5	0
chr10-21731895-21732801	0.260988	12.2758	0.154	0	1	MLLT10	0
chr6-142913237-142914098	0.124254	12.2757	0.308	0	1	HIVEP2	0
chrX-49230405-49231273	0.291618	12.2756	0.154	0	1	CACNA1F	0
chr20-45450142-45451043	0.309415	12.2756	0.154	0	1	RP3-461P17.10	1561
chr8-1700983-1701896	0.157286	12.2753	0.231	0	1	DLGAP2	0
chr11-12189286-12190167	0.296335	12.2751	0.154	0	1	MICAL2	0
chr10-93062374-93063232	0.315582	12.2749	0.154	0	1	CYP26C1	0
chr8-38721039-38721889	0.28494	12.2748	0.154	0	1	TACC1	6296
chr2-215903828-215904748	0.302866	12.2748	0.154	0	1	AC122136.2	33309
chr16-89705707-89706588	0.272387	12.2748	0.154	0	1	VPS9D1	545
chr19-29680252-29681160	0.288248	12.2748	0.154	0	1	PLEKHF1	4794
chr11-3626017-3626913	0.273091	12.2746	0.154	0	1	ART5	11589
chr19-8444499-8445367	0.033401	12.2745	0.462	0	1	HNRNPM	0
chr3-38650962-38651852	0.293148	12.2741	0.154	0	1	SCN5A	1288
chr14-59150760-59151644	0.303211	12.2739	0.154	0	1	DAAM1	37001
chr20-3173071-3173954	0.118674	12.2739	0.308	0	1	LZTS3	0
chr6-111566704-111567622	0.309415	12.2738	0.154	0	1	TRAF3IP2	0
chr15-77014388-77014817	0.147464	12.2738	0.231	0	1	PSTPIP1	0
chr22-21045348-21046216	0.256258	12.2737	0.154	0	1	LRRC74B	0
chr2-102508581-102509440	0.309415	12.2737	0.154	0	1	SLC9A4	0
chr12-120673858-120674775	0.273091	12.2736	0.154	0	1	CABP1	6533
chr17-45221308-45222226	0.0418883	12.2736	0.308	0	1	FMNL1	0
chr18-2960002-2960892	0.07288	12.2734	0.308	0	1	LPIN2	0
chr1-26276130-26276542	0.316988	12.273	0.154	0	1	CEP85	0
chr11-65150454-65151365	0.297026	12.2723	0.154	0	1	SYVN1	15920
chr17-81200532-81201435	0.302866	12.272	0.154	0	1	CEP131	0
chr20-31858016-31858922	0.307377	12.2719	0.154	0	1	DUSP15	0
chr1-40094208-40095149	0.260988	12.2719	0.154	0	1	PPT1	0
chrX-154596108-154596981	0.260988	12.2719	0.154	0	1	CTAG1A	9286
chr20-2729072-2729981	0.317045	12.2717	0.154	0	1	EBF4	0
chr14-49598438-49599328	0.0773902	12.2716	0.308	0	1	RPS29	0
chr1-181135600-181136457	0.307377	12.2716	0.154	0	1	RP11-540K16.1	38026
chr13-99356069-99356962	0.114683	12.2716	0.308	0	1	UBAC2	0
chr10-46018423-46019173	0.273091	12.2715	0.154	0	1	NCOA4	0
chr16-1721888-1722779	0.157286	12.2711	0.231	0	1	MAPK8IP3	0
chr12-111773601-111774480	0.313579	12.2708	0.154	0	1	ALDH2	0
chr3-45972298-45973200	0.293148	12.2706	0.154	0	1	FYCO1	0
chr21-38376056-38376928	0.260988	12.2705	0.154	0	1	ERG	3098
chr7-103344322-103345164	0.199438	12.2704	0.231	0	1	DNAJC2	0
chr7-99919124-99919982	0.117929	12.2704	0.308	0	1	TRIM4	0
chr16-17173067-17173962	0.296335	12.2703	0.154	0	1	XYLT1	0
chr3-50242611-50243488	0.1923	12.27	0.231	0	1	GNAI2	0
chr8-123396122-123397030	0.11558	12.2696	0.308	0	1	ATAD2	0
chr14-20613162-20614034	0.0257272	12.2695	0.385	0	1	RNASE11	3277
chr20-9491065-9491922	0.260988	12.2695	0.154	0	1	PLCB4	9822
chr4-90099593-90100502	0.260988	12.2693	0.154	0	1	CCSER1	27032
chr16-181080-181942	0.112247	12.2691	0.308	0	1	HBQ1	0
chr17-2791363-2792210	0.156774	12.269	0.231	0	1	RAP1GAP2	0
chr3-131361357-131362265	0.0983055	12.2683	0.231	0	1	RP11-933H2.4	0
chr12-57754542-57755368	0.179863	12.2682	0.231	0	1	MARCH9	0
chr2-102104065-102104938	0.260988	12.2681	0.154	0	1	IL1R1	0
chr6-37222152-37222996	0.287603	12.268	0.154	0	1	TMEM217	0
chr1-228647662-228648594	0.30144	12.268	0.154	0	1	RNA5SP18	0
chr19-40690327-40691212	0.116776	12.2678	0.308	0	1	NUMBL	0
chr1-161194914-161195831	0.303211	12.2677	0.154	0	1	ADAMTS4	0
chr19-46537206-46538099	0.316988	12.2675	0.154	0	1	PPP5D1	0
chr2-8135022-8135923	0.260988	12.2675	0.154	0	1	LINC00298	0
chr9-111094262-111095173	0.307208	12.2674	0.154	0	1	RP11-202G18.1	44072
chr8-94261874-94262753	0.0983055	12.2673	0.231	0	1	GEM	0
chr3-50450328-50451087	0.0983055	12.267	0.231	0	1	CACNA2D2	0
chr6-157908475-157909254	0.260988	12.2667	0.154	0	1	SNX9	0
chr3-33787108-33787994	0.291547	12.2663	0.154	0	1	RP11-10C24.2	5649
chr5-14351816-14352697	0.291547	12.266	0.154	0	1	TRIO	0
chr17-15237871-15238719	0.307208	12.2652	0.154	0	1	PMP22	0
chr10-93515540-93516426	0.309415	12.265	0.154	0	1	CEP55	0
chr1-7704200-7705109	0.00502257	12.265	0.462	0	1	CAMTA1	0
chr19-55115909-55116676	0.156774	12.2648	0.231	0	1	PPP1R12C	0
chr1-43453348-43454217	0.284112	12.2648	0.154	0	1	HYI	0
chr1-113389868-113390773	0.103033	12.2646	0.308	0	1	MAGI3	0
chr8-143024032-143024910	0.174616	12.2646	0.231	0	1	LY6E	199
chr8-16163714-16164618	0.302866	12.2645	0.154	0	1	MSR1	0
chr1-23559118-23560024	0.0491301	12.2645	0.385	0	1	ID3	0
chr16-11405289-11406144	0.303211	12.2643	0.154	0	1	CTD-3088G3.8	0
chr1-173122711-173123615	0.28952	12.2643	0.154	0	1	RP3-395P12.2	50684
chr8-22137060-22137958	0.199382	12.2641	0.231	0	1	REEP4	61
chr6-33057132-33058020	0.303211	12.2641	0.154	0	1	HLA-DPA1	6548
chr5-134845551-134846432	0.122133	12.2639	0.308	0	1	C5orf24	0
chr1-44318025-44318927	0.307377	12.2635	0.154	0	1	ERI3	0
chr15-81302513-81303196	0.31711	12.263	0.154	0	1	IL16	0
chr12-56041450-56042341	0.00883652	12.263	0.462	0	1	RPS26	0
chr7-30479456-30480060	0.31711	12.2629	0.154	0	1	NOD1	671
chr1-67686152-67686950	0.178365	12.2626	0.231	0	1	GADD45A	0
chr9-14692869-14693803	0.1923	12.2626	0.231	0	1	ZDHHC21	0
chr16-48365712-48366431	0.199438	12.2624	0.231	0	1	SIAH1	0
chr20-51492029-51492857	0.273091	12.2622	0.154	0	1	NFATC2	0
chr22-35308300-35309190	0.260988	12.262	0.154	0	1	TOM1	0
chr12-104320-105169	0.273091	12.2618	0.154	0	1	IQSEC3	0
chr2-70094906-70095821	0.289933	12.2618	0.154	0	1	PCBP1-AS1	0
chr20-36154166-36155087	0.299847	12.2617	0.154	0	1	EPB41L1	0
chr1-247347529-247348415	0.260988	12.2615	0.154	0	1	ZNF496	15682
chr6-127736733-127737623	0.316933	12.2614	0.154	0	1	THEMIS	0
chr17-50883654-50884540	0.302866	12.2611	0.154	0	1	TOB1-AS1	0
chr16-81798576-81799485	0.316988	12.261	0.154	0	1	PLCG2	0
chr12-22538796-22539700	0.296335	12.2605	0.154	0	1	C2CD5	0
chr4-163680969-163681878	0.313579	12.2601	0.154	0	1	MARCH1	0
chr11-117062929-117063837	0.314623	12.26	0.154	0	1	SIK3	0
chr21-33380316-33381122	0.193486	12.2599	0.231	0	1	IFNAR1	20453
chr8-18846650-18847537	0.314623	12.2598	0.154	0	1	PSD3	0
chr1-244077205-244078105	0.260988	12.2597	0.154	0	1	RP11-278H7.4	0
chr20-3159402-3160258	0.125185	12.2596	0.308	0	1	UBOX5	0
chr12-121614680-121615605	0.307377	12.2595	0.154	0	1	ORAI1	10944
chr10-27464764-27465659	0.31711	12.2593	0.154	0	1	RAB18	38514
chr12-109875435-109876327	0.273091	12.2593	0.154	0	1	GLTP	0
chr8-70540449-70541173	0.315582	12.2589	0.154	0	1	TRAM1	32268
chr21-36078744-36079637	0.297026	12.2589	0.154	0	1	SETD4	0
chr6-89819321-89820213	0.117929	12.2586	0.308	0	1	MDN1	0
chr2-230710989-230711607	0.260988	12.2586	0.154	0	1	CAB39	1237
chr17-77127625-77128549	0.195235	12.2584	0.231	0	1	SEC14L1	0
chr17-7261066-7261930	0.272296	12.2582	0.154	0	1	RP1-4G17.5	0
chr17-75034488-75035266	0.197329	12.2579	0.231	0	1	KCTD2	0
chr17-16216833-16217701	0.184015	12.2577	0.231	0	1	PIGL	0
chr8-115668604-115669465	0.0476473	12.2574	0.385	0	1	TRPS1	0
chr1-147670131-147670963	0.0935907	12.2574	0.308	0	1	ACP6	0
chr11-44065801-44066697	0.0476473	12.2573	0.385	0	1	ACCS	0
chr22-31231090-31231440	0.269237	12.2573	0.154	0	1	LIMK2	0
chr1-192608857-192609761	0.197352	12.2571	0.231	0	1	RGS13	26376
chr14-21092221-21093127	0.180919	12.2569	0.231	0	1	ZNF219	0
chr1-228898232-228899113	0.273091	12.2568	0.154	0	1	RP5-1065P14.3	123659
chr9-130712426-130713311	0.0635867	12.2565	0.385	0	1	ABL1	634
chr1-186849402-186850219	0.307208	12.2563	0.154	0	1	PLA2G4A	0
chr12-123241866-123242787	0.309415	12.2563	0.154	0	1	MPHOSPH9	0
chr19-11354981-11355866	0.192104	12.2561	0.231	0	1	PLPPR2	0
chr7-21898075-21898980	0.146876	12.2561	0.231	0	1	DNAH11	0
chr9-115013692-115014585	0.157286	12.2558	0.231	0	1	TNC	4992
chr6-156963526-156964444	0.260988	12.2555	0.154	0	1	ARID1B	0
chr13-48334253-48335116	0.313579	12.255	0.154	0	1	RB1	0
chr17-49210192-49211109	0.196915	12.2546	0.231	0	1	ABI3	0
chr8-143617222-143618115	0.0261181	12.2545	0.385	0	1	TSTA3	0
chr8-27827362-27828261	0.309262	12.2545	0.154	0	1	PBK	0
chr2-85602292-85603208	0.0722686	12.2543	0.385	0	1	TMEM150A	0
chr11-121292217-121293145	0.0454948	12.2543	0.385	0	1	SC5D	0
chrX-49123395-49124305	0.188325	12.254	0.231	0	1	GPKOW	0
chr17-5706579-5707479	0.303211	12.254	0.154	0	1	WSCD1	64754
chr19-18117468-18118370	0.118181	12.2536	0.308	0	1	MAST3	0
chr12-122031308-122032215	0.313579	12.2533	0.154	0	1	BCL7A	0
chr12-57452616-57453486	0.307377	12.2531	0.154	0	1	INHBE	0
chr3-183877885-183878792	0.302866	12.253	0.154	0	1	PARL	0
chr14-24013692-24014595	0.1923	12.253	0.231	0	1	DHRS4L2	7283
chr6-157757406-157758122	0.302866	12.2523	0.154	0	1	SNX9	0
chr21-25457126-25457996	0.317104	12.2523	0.154	0	1	LINC00158	25424
chr1-1606845-1607716	0.169952	12.2521	0.231	0	1	FNDC10	6748
chr10-32346879-32347579	0.0548286	12.2521	0.385	0	1	EPC1	0
chr11-123711006-123711890	0.260988	12.2521	0.154	0	1	ZNF202	12286
chr2-101386976-101387837	0.176888	12.2519	0.231	0	1	CREG2	0
chr18-35972070-35972987	0.0749335	12.2516	0.385	0	1	C18orf21	0
chr8-99012754-99013682	0.024507	12.2516	0.385	0	1	VPS13B	0
chr5-150409699-150410209	0.298726	12.2512	0.154	0	1	CD74	0
chr12-4825245-4826148	0.313579	12.251	0.154	0	1	GALNT8	0
chr13-21061124-21061937	0.179931	12.2508	0.231	0	1	LATS2	0
chr1-17465042-17465929	0.273091	12.2508	0.154	0	1	RCC2	25317
chr8-26570907-26571589	0.273515	12.2505	0.154	0	1	DPYSL2	0
chr17-50564859-50565509	0.273091	12.2502	0.154	0	1	CACNA1G	0
chr1-109426076-109426975	0.00885274	12.2497	0.462	0	1	PSMA5	0
chr15-90647947-90648797	0.146876	12.2496	0.231	0	1	RP11-387D10.4	1833
chr19-48780511-48781349	0.260988	12.2495	0.154	0	1	BCAT2	13712
chr1-9426050-9426943	0.195212	12.2494	0.231	0	1	RNA5SP40	10725
chr3-49344831-49345676	0.0983055	12.2494	0.231	0	1	USP4	4118
chr6-6858404-6859255	0.302866	12.2493	0.154	0	1	RP3-429O6.1	41766
chrX-101390587-101391452	0.178761	12.2491	0.231	0	1	RPL36A	0
chr22-22958909-22959818	0.298726	12.249	0.154	0	1	IGLL5	62801
chr21-17793458-17794304	0.292756	12.2486	0.154	0	1	C21orf91	0
chr17-17591281-17592198	0.00856233	12.2483	0.462	0	1	PEMT	0
chr6-39114628-39115528	0.0633724	12.2482	0.385	0	1	SAYSD1	0
chr10-7416762-7417649	0.313579	12.248	0.154	0	1	SFMBT2	5275
chr17-75124034-75124892	0.303211	12.2479	0.154	0	1	ARMC7	0
chr14-77121146-77122008	0.196797	12.2477	0.231	0	1	RP11-463C8.4	0
chr2-20051359-20052245	0.0770935	12.2475	0.385	0	1	LAPTM4A	0
chr9-109122714-109123572	0.273091	12.2475	0.154	0	1	TMEM245	2768
chr11-117989442-117990362	0.273091	12.2472	0.154	0	1	IL10RA	0
chr20-4822273-4823114	0.185492	12.2471	0.231	0	1	RASSF2	0
chr7-50396897-50397749	0.299847	12.247	0.154	0	1	IKZF1	0
chr21-15134470-15135382	0.302866	12.247	0.154	0	1	AF127577.12	66632
chr4-88012352-88013247	0.260988	12.2469	0.154	0	1	PKD2	0
chr14-68362590-68363377	0.303211	12.2466	0.154	0	1	RAD51B	0
chr7-130204992-130205895	0.0241196	12.2465	0.385	0	1	TMEM209	0
chr20-18412912-18413762	0.167339	12.2464	0.231	0	1	DZANK1	0
chr3-72031259-72032158	0.260988	12.2463	0.154	0	1	LINC00877	3141
chr8-128050465-128051369	0.299847	12.2462	0.154	0	1	PVT1	0
chr5-1633502-1634410	0.196915	12.246	0.231	0	1	CTD-2012J19.3	22034
chr12-69469972-69470827	0.041287	12.2458	0.308	0	1	FRS2	0
chr10-6141036-6141576	0.307377	12.2457	0.154	0	1	PFKFB3	3357
chr10-88792413-88793282	0.31711	12.2456	0.154	0	1	LIPM	9447
chr10-79331470-79332352	0.271969	12.2454	0.154	0	1	ZMIZ1	14941
chr2-88865825-88866530	0.273091	12.2453	0.154	0	1	AC096579.15	4261
chr16-29118257-29119173	0.307208	12.245	0.154	0	1	RP11-426C22.5	0
chr1-12376539-12377424	0.309262	12.2448	0.154	0	1	VPS13D	0
chrX-1306684-1307513	0.273091	12.2446	0.154	0	1	CSF2RA	0
chr20-53915485-53916379	0.0994791	12.2442	0.308	0	1	BCAS1	20397
chr15-90387742-90388609	0.00443612	12.2441	0.538	0	1	IQGAP1	0
chr3-82132705-82133566	0.273091	12.2438	0.154	0	1	RP11-260O18.1	0
chr1-38990755-38991670	0.147295	12.2436	0.231	0	1	AKIRIN1	0
chr4-9380801-9381721	0.260988	12.2435	0.154	0	1	USP17L30	16079
chrX-149912031-149912938	0.273091	12.2435	0.154	0	1	CXorf40B	16588
chr2-239911097-239911989	0.0983055	12.2433	0.231	0	1	NDUFA10	0
chr17-27281673-27282502	0.297026	12.2433	0.154	0	1	WSB1	11573
chr2-196249574-196250479	0.307208	12.2432	0.154	0	1	HECW2	0
chr19-56270470-56271342	0.315582	12.2432	0.154	0	1	ZSCAN5A	0
chr20-8394086-8394982	0.307377	12.2432	0.154	0	1	PLCB1	0
chr2-98757797-98758665	0.288248	12.243	0.154	0	1	AC109826.1	3272
chr15-32908201-32909066	0.292756	12.2428	0.154	0	1	FMN1	0
chr9-92537281-92538176	0.260988	12.2427	0.154	0	1	CENPP	0
chr6-34912474-34913393	0.298726	12.242	0.154	0	1	ANKS1A	0
chr19-11530371-11531096	0.273091	12.242	0.154	0	1	ECSIT	1196
chr20-32674176-32675030	0.316933	12.2419	0.154	0	1	C20orf203	234
chr11-63671190-63672065	0.00883652	12.2419	0.462	0	1	ATL3	0
chr7-20598344-20599204	0.260988	12.2418	0.154	0	1	ABCB5	16002
chr20-20452100-20452981	0.307377	12.2415	0.154	0	1	RALGAPA2	0
chr17-49218948-49219676	0.192311	12.2412	0.231	0	1	ABI3	0
chr10-114767701-114768617	0.307208	12.2411	0.154	0	1	RP11-106M7.1	0
chr1-234213859-234214722	0.316933	12.2409	0.154	0	1	SLC35F3	0
chr15-40782352-40783253	0.288248	12.2406	0.154	0	1	DNAJC17	0
chr3-40452792-40453681	0.0737011	12.2405	0.385	0	1	RPL14	3610
chr12-124734111-124735028	0.315582	12.2404	0.154	0	1	SCARB1	41827
chr11-126303589-126304499	0.195596	12.2403	0.231	0	1	DCPS	0
chr14-92775051-92775936	0.307208	12.2403	0.154	0	1	GOLGA5	18294
chr19-14671991-14672912	0.31711	12.2401	0.154	0	1	ADGRE3	0
chr11-36265752-36266662	0.315582	12.2401	0.154	0	1	COMMD9	2621
chr2-10080698-10081426	0.299847	12.24	0.154	0	1	CYS1	0
chr11-33257931-33258828	0.0454948	12.2389	0.385	0	1	HIPK3	0
chr3-43690474-43691380	0.0310601	12.2389	0.385	0	1	ABHD5	0
chr10-43266510-43267223	0.28494	12.2387	0.154	0	1	RASGEF1A	0
chrX-129654223-129655144	0.316933	12.2382	0.154	0	1	APLN	0
chr7-77530815-77531700	0.302866	12.238	0.154	0	1	PTPN12	5574
chr1-181152785-181153682	0.309262	12.238	0.154	0	1	RP11-540K16.1	20801
chr20-23115645-23116455	0.315582	12.2377	0.154	0	1	LINC00656	8612
chr9-35828766-35829682	0.118707	12.2376	0.308	0	1	TMEM8B	0
chr20-1702117-1702964	0.315582	12.2375	0.154	0	1	SIRPG	44337
chr7-2637211-2638128	0.30144	12.2375	0.154	0	1	TTYH3	0
chr17-10198473-10199310	0.169952	12.2373	0.231	0	1	GAS7	0
chr9-122346654-122347568	0.293148	12.2371	0.154	0	1	MRRF	15310
chr6-12902995-12903887	0.309262	12.2371	0.154	0	1	PHACTR1	0
chr16-1325496-1326416	0.260988	12.237	0.154	0	1	UBE2I	0
chr5-179559203-179560107	0.07288	12.2368	0.308	0	1	RUFY1	0
chr1-2529080-2529966	0.167339	12.2367	0.231	0	1	HES5	0
chr20-17965445-17966305	0.176888	12.2365	0.231	0	1	SNX5	0
chr20-62804366-62805249	0.0113658	12.2364	0.385	0	1	OGFR	0
chr12-22687381-22688213	0.303211	12.236	0.154	0	1	ETNK1	0
chr1-150089845-150090752	0.309415	12.2357	0.154	0	1	VPS45	0
chr10-100997310-100998111	0.187871	12.2357	0.231	0	1	LZTS2	0
chr3-33749259-33750121	0.315582	12.2356	0.154	0	1	CLASP2	30902
chr15-60478672-60479584	0.114219	12.2355	0.308	0	1	ICE2	0
chr14-65166838-65167720	0.302866	12.2355	0.154	0	1	CTD-2509G16.2	45172
chr5-86979551-86980404	0.303211	12.2354	0.154	0	1	RP11-72L22.1	0
chr3-45547783-45548665	0.273091	12.235	0.154	0	1	LARS2	0
chr1-206635106-206635945	0.101608	12.2348	0.308	0	1	DYRK3	0
chr19-56838910-56839674	0.273515	12.2347	0.154	0	1	ZIM2	0
chr2-10375403-10376327	0.315582	12.2346	0.154	0	1	HPCAL1	0
chr3-179071412-179072314	0.024507	12.2345	0.385	0	1	ZMAT3	0
chr13-98653100-98653973	0.316988	12.2344	0.154	0	1	SLC15A1	29827
chr17-82170165-82171072	0.260988	12.2344	0.154	0	1	CCDC57	0
chr14-24312948-24313785	0.283081	12.2344	0.154	0	1	LTB4R	0
chr1-206066204-206067037	0.260988	12.2343	0.154	0	1	C1orf186	0
chr11-5631728-5632607	0.315582	12.2342	0.154	0	1	TRIM34	0
chr21-42513476-42514249	0.18558	12.2341	0.231	0	1	SLC37A1	0
chr14-20412267-20412918	0.292756	12.234	0.154	0	1	TEP1	0
chr15-64090482-64091233	0.260988	12.2336	0.154	0	1	FAM96A	0
chrX-150696319-150697005	0.315582	12.2335	0.154	0	1	MTMR1	0
chr11-1306974-1307840	0.303211	12.2333	0.154	0	1	TOLLIP	0
chr7-18224803-18225663	0.260988	12.233	0.154	0	1	HDAC9	0
chr11-62123447-62124330	0.0593369	12.2329	0.385	0	1	INCENP	0
chr4-37891024-37891839	0.114219	12.2326	0.308	0	1	TBC1D1	0
chr4-78951632-78952523	0.302866	12.2326	0.154	0	1	PAQR3	12193
chr1-96721420-96722280	0.117485	12.2326	0.308	0	1	PTBP2	0
chr12-19908627-19909473	0.302866	12.2323	0.154	0	1	RP11-405A12.2	0
chr8-26571809-26572650	0.178761	12.232	0.231	0	1	DPYSL2	0
chr8-123156860-123157613	0.0725071	12.2315	0.308	0	1	TBC1D31	4706
chr17-4396876-4397775	0.309415	12.2315	0.154	0	1	UBE2G1	30247
chr7-47494391-47495302	0.273091	12.2313	0.154	0	1	TNS3	0
chr9-75873442-75874329	0.302866	12.2313	0.154	0	1	PCSK5	16314
chr9-123834871-123835745	0.307377	12.2311	0.154	0	1	DENND1A	0
chr5-40429478-40430371	0.260988	12.2311	0.154	0	1	RP11-386E5.1	0
chr9-5608505-5609401	0.309415	12.231	0.154	0	1	RP11-574F11.3	19510
chr2-240452287-240453231	0.307377	12.2309	0.154	0	1	GPC1	0
chr1-243471707-243472214	0.303211	12.2308	0.154	0	1	SDCCAG8	0
chr17-42023379-42024092	0.303211	12.2308	0.154	0	1	NKIRAS2	0
chr2-20666597-20667460	0.147464	12.2307	0.231	0	1	GDF7	0
chr19-49142576-49143486	0.316933	12.2303	0.154	0	1	PPFIA3	0
chr6-137282002-137282907	0.273091	12.2302	0.154	0	1	IFNGR1	62552
chr21-35026495-35027365	0.124493	12.23	0.308	0	1	RUNX1	0
chr20-19937287-19938102	0.296335	12.23	0.154	0	1	RIN2	0
chr1-151620075-151620917	0.273091	12.2299	0.154	0	1	SNX27	0
chr9-21481389-21482255	0.303211	12.2298	0.154	0	1	IFNE	0
chr3-109532383-109533220	0.260988	12.2297	0.154	0	1	LINC01205	37215
chr7-95608304-95609223	0.147464	12.2296	0.231	0	1	PDK4	11812
chr1-11478514-11479399	0.196403	12.2295	0.231	0	1	DISP3	0
chr11-65779765-65780505	0.256718	12.2293	0.154	0	1	AP5B1	0
chr3-169865077-169866005	0.28494	12.2291	0.154	0	1	LRRC31	0
chr11-12192544-12193450	0.174616	12.2289	0.231	0	1	MICAL2	0
chr1-53334564-53335493	0.273091	12.2287	0.154	0	1	RP4-784A16.5	0
chr1-117753798-117754684	0.302866	12.2286	0.154	0	1	GDAP2	108800
chr20-44644419-44645347	0.146876	12.2285	0.231	0	1	ADA	0
chr3-150925521-150926443	0.309415	12.2283	0.154	0	1	CLRN1	0
chr15-44295444-44296243	0.273091	12.2283	0.154	0	1	CASC4	0
chr3-98573144-98574020	0.260988	12.228	0.154	0	1	CPOX	0
chr9-68704805-68705680	0.289933	12.2279	0.154	0	1	PIP5K1B	0
chr8-37790763-37791506	0.273091	12.2279	0.154	0	1	ADGRA2	0
chr3-43773175-43774140	0.307208	12.2277	0.154	0	1	RP4-672N11.1	4820
chr1-162069293-162070160	0.198492	12.2276	0.231	0	1	NOS1AP	0
chr17-48624622-48625446	0.298726	12.2274	0.154	0	1	HOXB7	0
chr2-201572678-201573590	0.302866	12.227	0.154	0	1	ALS2CR11	0
chr1-193537396-193538278	0.292756	12.2266	0.154	0	1	RP11-21J7.1	140615
chr16-67507014-67507885	0.273091	12.2266	0.154	0	1	FAM65A	10532
chr6-52361717-52362558	0.0392444	12.2266	0.385	0	1	EFHC1	0
chr6-139919652-139920512	0.302866	12.2265	0.154	0	1	RP5-899B16.2	42260
chr7-128168146-128169036	0.260988	12.2265	0.154	0	1	LEP	72247
chr6-125802757-125803575	0.260988	12.2264	0.154	0	1	NCOA7	0
chr3-115819532-115820438	0.317104	12.2262	0.154	0	1	LSAMP	0
chr19-49589738-49590609	0.073225	12.2262	0.385	0	1	PRRG2	0
chr10-119687835-119688617	0.273091	12.2262	0.154	0	1	BAG3	10015
chr8-94914091-94914998	0.315582	12.2261	0.154	0	1	NDUFAF6	0
chr13-19959906-19960740	0.199438	12.226	0.231	0	1	ZMYM2	0
chr9-78097203-78098105	0.315582	12.2259	0.154	0	1	GNAQ	65744
chr9-86337264-86338162	0.293148	12.2256	0.154	0	1	ZCCHC6	0
chr20-25398827-25399736	0.315582	12.2253	0.154	0	1	ABHD12	7843
chr5-91182395-91183294	0.302866	12.2249	0.154	0	1	ADGRV1	18173
chr14-63477816-63478685	0.315582	12.2249	0.154	0	1	PPP2R5E	0
chr6-143534420-143535313	0.315582	12.2249	0.154	0	1	PHACTR2	1531
chr2-237571696-237572593	0.156774	12.2248	0.231	0	1	RAB17	1728
chrX-149527494-149528368	0.298726	12.2248	0.154	0	1	AF011889.5	0
chr8-133568418-133569211	0.317084	12.2247	0.154	0	1	ST3GAL1	0
chr2-148874775-148875658	0.179931	12.2246	0.231	0	1	KIF5C	0
chr12-108950854-108951755	0.30144	12.2242	0.154	0	1	SVOP	0
chr13-100392496-100393371	0.260988	12.224	0.154	0	1	PCCA	0
chr5-143435125-143435676	0.31711	12.2237	0.154	0	1	NR3C1	0
chr11-62401976-62402865	0.28952	12.2234	0.154	0	1	SCGB1A1	2237
chr14-51789282-51790135	0.302866	12.2233	0.154	0	1	RP11-280K24.1	26167
chr12-109573159-109574043	0.022796	12.2232	0.462	0	1	MMAB	0
chr1-247476121-247477025	0.303211	12.2232	0.154	0	1	OR2B11	24138
chr2-28717284-28718060	0.298726	12.2231	0.154	0	1	RNA5SP89	33200
chr1-226643758-226644556	0.147464	12.2227	0.231	0	1	ITPKB	0
chr16-68644805-68645705	0.313579	12.2226	0.154	0	1	CDH3	0
chr12-31686851-31687762	0.298726	12.2225	0.154	0	1	AMN1	0
chr10-127880381-127881280	0.302866	12.2224	0.154	0	1	CLRN3	0
chr7-151339467-151340356	0.157286	12.2222	0.231	0	1	NUB1	1342
chr1-108074793-108075689	0.317104	12.2221	0.154	0	1	RP11-356N1.2	0
chr1-206672791-206673687	0.309415	12.2218	0.154	0	1	DYRK3	0
chr4-98939533-98940437	0.273091	12.2213	0.154	0	1	EIF4E	8895
chr3-57983517-57984410	0.191468	12.2212	0.231	0	1	FLNB	23989
chr1-26016774-26017630	0.314623	12.221	0.154	0	1	EXTL1	2253
chr2-237581422-237582315	0.260988	12.2209	0.154	0	1	RAB17	0
chr8-120809245-120810152	0.198492	12.2208	0.231	0	1	SNTB1	0
chr8-142740775-142741576	0.273091	12.2207	0.154	0	1	SLURP1	0
chr16-10937071-10937863	0.309262	12.2205	0.154	0	1	DEXI	0
chr9-120583777-120584676	0.297026	12.2204	0.154	0	1	CDK5RAP2	3606
chr3-49539536-49540401	0.26678	12.2202	0.154	0	1	DAG1	3917
chr20-62603306-62604113	0.199382	12.22	0.231	0	1	WI2-87327B8.2	190
chr12-113425064-113425967	0.307208	12.2199	0.154	0	1	SDS	0
chr5-14545116-14545910	0.302866	12.2198	0.154	0	1	TRIO	12987
chr4-48047105-48047980	0.274338	12.2198	0.154	0	1	NIPAL1	6931
chr12-8492837-8493746	0.292756	12.2197	0.154	0	1	CLEC6A	14506
chr12-110007623-110008535	0.302866	12.2192	0.154	0	1	ANKRD13A	0
chr13-108269496-108270356	0.273837	12.2189	0.154	0	1	TNFSF13B	0
chr4-143911744-143912650	0.315582	12.2187	0.154	0	1	RP11-673E1.1	0
chr20-25360619-25361525	0.315582	12.2185	0.154	0	1	ABHD12	0
chr17-38706714-38707550	0.307208	12.2184	0.154	0	1	MLLT6	0
chr8-24414731-24415643	0.303211	12.2183	0.154	0	1	ADAMDEC1	8717
chr19-43663779-43664676	0.302866	12.2182	0.154	0	1	PLAUR	0
chr16-17416346-17417255	0.197303	12.2182	0.231	0	1	XYLT1	0
chrX-118976063-118976854	0.0983055	12.218	0.231	0	1	LONRF3	0
chr4-129327442-129328318	0.309415	12.2176	0.154	0	1	RP11-419L4.1	22419
chr3-41117134-41118044	0.108273	12.2173	0.308	0	1	RP11-372H2.1	44242
chr4-89298105-89298668	0.0983055	12.2171	0.231	0	1	GPRIN3	0
chr1-42944111-42944857	0.309415	12.2171	0.154	0	1	SLC2A1	0
chr1-198237896-198238797	0.303211	12.2169	0.154	0	1	NEK7	0
chr8-2733358-2734243	0.253839	12.2169	0.154	0	1	GS1-57L11.1	0
chr15-74799842-74800718	0.195596	12.2167	0.231	0	1	CSK	0
chr6-142702234-142703162	0.273091	12.2167	0.154	0	1	HIVEP2	48304
chr16-84013776-84014684	0.297026	12.2166	0.154	0	1	SLC38A8	0
chr7-116843167-116843961	0.302866	12.2163	0.154	0	1	CAPZA2	0
chr3-177441734-177442630	0.30144	12.2162	0.154	0	1	LINC00578	0
chr17-49880217-49881130	0.157286	12.2161	0.231	0	1	RP11-304F15.4	6467
chr1-33306710-33307530	0.260988	12.2158	0.154	0	1	A3GALT2	0
chr1-35942532-35943410	0.315582	12.2155	0.154	0	1	AGO3	0
chr6-56370543-56371453	0.315582	12.2155	0.154	0	1	COL21A1	0
chr17-14359089-14360012	0.0983055	12.2153	0.231	0	1	HS3ST3B1	9684
chrX-63754758-63755611	0.199431	12.2151	0.231	0	1	ARHGEF9	0
chr3-46538645-46539557	0.192423	12.2151	0.231	0	1	LRRC2	0
chr1-92784792-92785637	0.101798	12.215	0.308	0	1	EVI5	0
chr10-102449282-102449877	0.253839	12.2145	0.154	0	1	C10orf95	0
chr19-18663781-18664657	0.309262	12.2145	0.154	0	1	KLHL26	0
chr20-4148426-4149257	0.292756	12.2143	0.154	0	1	SMOX	0
chr2-47724040-47724955	0.27206	12.2143	0.154	0	1	MSH6	0
chr18-26190269-26191163	0.28494	12.2141	0.154	0	1	PSMA8	0
chr11-9137483-9138386	0.297026	12.2136	0.154	0	1	SCUBE2	0
chr7-77751836-77752723	0.302866	12.213	0.154	0	1	RSBN1L	0
chr5-138178382-138179283	0.101798	12.213	0.308	0	1	BRD8	0
chr8-59119325-59120120	0.102137	12.2129	0.308	0	1	TOX	116
chr5-140342058-140342905	0.299847	12.2128	0.154	0	1	HBEGF	0
chr19-35236345-35237248	0.303211	12.2126	0.154	0	1	FAM187B	7615
chr7-3596933-3597849	0.309262	12.2119	0.154	0	1	SDK1	0
chr5-78360052-78360922	0.0771844	12.2116	0.385	0	1	SCAMP1	0
chr20-50270301-50271148	0.260988	12.2114	0.154	0	1	LINC01272	0
chr10-133305510-133306409	0.28494	12.2114	0.154	0	1	TUBGCP2	0
chr20-36573048-36573908	0.0653165	12.2113	0.385	0	1	TGIF2	0
chr15-45045117-45046018	0.313579	12.2111	0.154	0	1	SORD	0
chr5-119355465-119356262	0.0983055	12.2109	0.231	0	1	TNFAIP8	0
chr12-3752733-3753489	0.183606	12.2105	0.231	0	1	CRACR2A	0
chr12-120684488-120685311	0.297026	12.2101	0.154	0	1	MLEC	1557
chr7-76507696-76508607	0.147464	12.21	0.231	0	1	DTX2	1700
chr20-32052461-32053224	0.147464	12.21	0.231	0	1	HCK	0
chr10-124717882-124718719	0.101608	12.2099	0.308	0	1	RP11-12J10.3	0
chr9-101398279-101399200	0.0465302	12.2099	0.385	0	1	ZNF189	0
chr4-165327096-165327998	0.0175728	12.2097	0.462	0	1	MSMO1	0
chr3-139389310-139390211	0.113529	12.2095	0.308	0	1	COPB2	0
chr14-69129044-69129945	0.147464	12.2092	0.231	0	1	DCAF5	0
chr1-100535843-100536684	0.273091	12.2091	0.154	0	1	GPR88	1452
chr7-142303368-142304256	0.273091	12.209	0.154	0	1	U66059.58	14498
chr3-10211729-10212601	0.273091	12.2087	0.154	0	1	IRAK2	0
chr1-26723174-26724058	0.296335	12.2083	0.154	0	1	ARID1A	0
chr2-239605761-239606587	0.315582	12.2082	0.154	0	1	AC079612.2	19110
chr2-24123093-24123954	0.182138	12.2082	0.231	0	1	FAM228B	0
chr3-138949796-138950676	0.307208	12.2081	0.154	0	1	FOXL2NB	0
chr12-107607224-107608131	0.298726	12.2078	0.154	0	1	BTBD11	0
chr10-70494675-70495579	0.260988	12.2072	0.154	0	1	PALD1	0
chrX-47658563-47659443	0.024507	12.2072	0.385	0	1	UXT	0
chr18-2971918-2972786	0.187804	12.2071	0.231	0	1	LPIN2	0
chr6-25962224-25963137	0.117566	12.207	0.308	0	1	TRIM38	0
chr2-37645238-37646103	0.303211	12.2068	0.154	0	1	CDC42EP3	0
chr19-3987508-3988407	0.179863	12.2068	0.231	0	1	EEF2	2038
chr1-206726106-206726809	0.293148	12.2066	0.154	0	1	MAPKAPK2	0
chr9-2026386-2027265	0.296335	12.2066	0.154	0	1	SMARCA2	0
chr8-60524889-60525795	0.314623	12.2058	0.154	0	1	RAB2A	0
chr1-45803136-45804025	0.093212	12.2057	0.308	0	1	MAST2	0
chr1-155485700-155486589	0.273091	12.2053	0.154	0	1	ASH1L	0
chr14-35534933-35535829	0.293148	12.2052	0.154	0	1	INSM2	0
chr6-137223451-137224236	0.309415	12.2051	0.154	0	1	IFNGR1	4001
chr6-13487276-13488064	0.107454	12.2048	0.308	0	1	GFOD1	0
chr19-47447284-47448176	0.292756	12.2046	0.154	0	1	SLC8A2	0
chr10-103696218-103697120	0.0983055	12.2046	0.231	0	1	SH3PXD2A	0
chr13-95227052-95227871	0.303211	12.2045	0.154	0	1	ABCC4	0
chr2-44120185-44121066	0.303211	12.2045	0.154	0	1	PPM1B	46902
chr18-62505913-62506789	0.317104	12.2044	0.154	0	1	ZCCHC2	16217
chrX-65697801-65698643	0.273837	12.2042	0.154	0	1	MSN	0
chr14-69702966-69703829	0.30144	12.2042	0.154	0	1	SUSD6	0
chr11-72243697-72244613	0.303211	12.2037	0.154	0	1	PHOX2A	0
chr12-93570584-93571478	0.1994	12.2037	0.231	0	1	SOCS2	0
chr8-28490036-28490863	0.298726	12.2034	0.154	0	1	FBXO16	0
chr9-70397865-70398776	0.193307	12.2031	0.231	0	1	KLF9	0
chr10-58265983-58266750	0.289933	12.2026	0.154	0	1	IPMK	0
chr5-17316758-17317643	0.315582	12.2025	0.154	0	1	CTD-2139B15.2	36266
chr15-50051602-50052413	0.260988	12.2024	0.154	0	1	ATP8B4	0
chr15-90057955-90058645	0.260988	12.2024	0.154	0	1	ZNF710	0
chr6-1595970-1596869	0.316988	12.2021	0.154	0	1	FOXCUT	8661
chr1-110196682-110197561	0.30144	12.2016	0.154	0	1	SLC6A17	0
chr9-77457832-77458661	0.293148	12.201	0.154	0	1	GNA14	0
chr7-139726023-139726956	0.307377	12.201	0.154	0	1	HIPK2	0
chr1-58785029-58785616	0.199431	12.2008	0.231	0	1	LINC01135	0
chr9-127611705-127612625	0.0540877	12.2007	0.385	0	1	STXBP1	0
chr7-149284760-149285648	0.0744238	12.2002	0.385	0	1	ZNF783	0
chr13-114024325-114025258	0.273091	12.2001	0.154	0	1	RASA3	0
chr11-65250074-65250968	0.260988	12.2001	0.154	0	1	POLA2	10793
chr11-36292041-36292953	0.309415	12.1999	0.154	0	1	COMMD9	2591
chr4-119041669-119042568	0.31711	12.1999	0.154	0	1	SYNPO2	0
chr17-3740530-3741443	0.296335	12.1999	0.154	0	1	ITGAE	0
chr19-13902910-13903795	0.273091	12.1998	0.154	0	1	C19orf57	0
chrX-41331187-41332022	0.28494	12.1998	0.154	0	1	DDX3X	1325
chr11-68583748-68584641	0.260988	12.1995	0.154	0	1	PPP6R3	0
chr10-101840594-101841366	0.289933	12.1992	0.154	0	1	KCNIP2	0
chr3-119627194-119628055	0.315582	12.1991	0.154	0	1	PLA1A	0
chr19-35124193-35125107	0.193486	12.1989	0.231	0	1	FXYD3	0
chr15-85474982-85475909	0.307377	12.1989	0.154	0	1	AKAP13	0
chr9-112867317-112868232	0.302866	12.1989	0.154	0	1	SNX30	0
chr5-44808464-44809319	0.0539285	12.1987	0.385	0	1	MRPS30	0
chr17-31494109-31494942	0.193486	12.1985	0.231	0	1	RAB11FIP4	0
chr19-38425781-38426602	0.296335	12.1981	0.154	0	1	RASGRP4	0
chr16-30934913-30935797	0.260988	12.1981	0.154	0	1	FBXL19	0
chr22-30634166-30634930	0.18061	12.198	0.231	0	1	SLC35E4	721
chr11-61011849-61012782	0.260988	12.1974	0.154	0	1	CD6	0
chrX-1274577-1275388	0.260988	12.1974	0.154	0	1	CSF2RA	0
chr20-62796039-62796914	0.108505	12.1973	0.308	0	1	MRGBP	0
chr9-84271186-84272023	0.30144	12.1971	0.154	0	1	SLC28A3	3433
chr5-53560296-53561190	0.167339	12.1967	0.231	0	1	NDUFS4	0
chr7-23205743-23206660	0.28494	12.1966	0.154	0	1	AC005082.12	0
chr16-578758-579624	0.147464	12.1965	0.231	0	1	PIGQ	0
chrX-71255000-71255742	0.197303	12.1965	0.231	0	1	ZMYM3	0
chr2-71276158-71277040	0.0998066	12.1963	0.308	0	1	ZNF638	0
chr1-11654394-11655285	0.181708	12.1962	0.231	0	1	FBXO44	0
chr12-76510872-76511779	0.316988	12.1962	0.154	0	1	OSBPL8	0
chr16-4768346-4769229	0.199431	12.1961	0.231	0	1	ZNF500	721
chr1-18912782-18913685	0.298726	12.1958	0.154	0	1	RP13-279N23.2	0
chr6-158026157-158027099	0.108273	12.1952	0.308	0	1	SYNJ2	0
chr9-113376560-113377487	0.125082	12.1949	0.308	0	1	HDHD3	0
chr7-77521691-77522592	0.309262	12.1949	0.154	0	1	PTPN12	14682
chr2-108620811-108621717	0.195596	12.1947	0.231	0	1	LIMS1	0
chr2-112275138-112275908	0.0177161	12.1943	0.462	0	1	ZC3H6	0
chr1-8182136-8183055	0.274018	12.1942	0.154	0	1	RP11-431K24.3	19373
chr5-693009-693903	0.187871	12.1941	0.231	0	1	TPPP	0
chr7-26857349-26858188	0.273091	12.194	0.154	0	1	SKAP2	0
chr15-75274224-75275119	0.315582	12.194	0.154	0	1	GOLGA6D	0
chr1-43454357-43455067	0.273837	12.194	0.154	0	1	HYI	367
chr5-126762042-126762912	0.315582	12.1937	0.154	0	1	RP11-434D11.4	0
chr9-37575865-37576727	0.196403	12.1937	0.231	0	1	FBXO10	0
chr13-23777023-23777885	0.302866	12.1936	0.154	0	1	MIPEP	0
chr11-11621680-11622578	0.299847	12.1935	0.154	0	1	GALNT18	0
chr14-92259783-92260684	0.307377	12.1935	0.154	0	1	RP11-472N19.3	0
chr2-196639170-196640069	0.124404	12.1934	0.308	0	1	CCDC150	0
chr2-126777045-126777844	0.273837	12.1933	0.154	0	1	GYPC	80369
chr10-4131341-4132216	0.291547	12.1929	0.154	0	1	RP11-433J20.1	42327
chr11-3834296-3835149	0.309415	12.1928	0.154	0	1	RHOG	0
chr12-56141748-56142628	0.303211	12.1927	0.154	0	1	ESYT1	0
chr1-21194886-21195794	0.315582	12.1927	0.154	0	1	EIF4G3	17997
chr7-74659541-74660397	0.297026	12.1926	0.154	0	1	GTF2I	0
chr12-131894092-131895013	0.117485	12.1926	0.308	0	1	ULK1	0
chr16-66746461-66747378	0.314623	12.1926	0.154	0	1	DYNC1LI2	0
chr4-153081989-153082725	0.302866	12.1925	0.154	0	1	RP11-285C1.2	0
chr12-46388185-46388985	0.307377	12.1924	0.154	0	1	RP11-96H19.1	0
chr4-86907922-86908824	0.260988	12.1921	0.154	0	1	C4orf36	0
chr3-57397155-57398057	0.289933	12.1918	0.154	0	1	DNAH12	0
chr15-76931225-76932120	0.0353446	12.1918	0.462	0	1	RCN2	0
chr17-42577387-42578232	0.1994	12.1915	0.231	0	1	PSMC3IP	0
chr19-19865487-19866265	0.198184	12.1914	0.231	0	1	ZNF253	0
chr7-130273030-130273947	0.302866	12.1914	0.154	0	1	CPA2	0
chr9-131656232-131657101	0.193679	12.1912	0.231	0	1	RAPGEF1	0
chr1-209769310-209770084	0.317084	12.1911	0.154	0	1	TRAF3IP3	0
chr1-158113167-158114057	0.316933	12.191	0.154	0	1	KIRREL	12904
chr14-68271691-68272612	0.307208	12.1908	0.154	0	1	RAD51B	0
chr17-78781996-78782910	0.0682085	12.1908	0.385	0	1	CYTH1	0
chr5-138133016-138133890	0.282792	12.1901	0.154	0	1	NME5	0
chr5-160119137-160120025	0.00632489	12.19	0.538	0	1	PWWP2A	0
chr4-9691332-9692206	0.112247	12.1898	0.308	0	1	SLC2A9	78946
chrX-1336147-1336965	0.146876	12.1896	0.231	0	1	IL3RA	0
chr9-124208367-124209219	0.273091	12.1891	0.154	0	1	NEK6	48386
chr2-230219530-230220447	0.195212	12.1891	0.231	0	1	SP110	0
chr6-135851261-135852101	0.272387	12.1889	0.154	0	1	PDE7B	0
chr16-71564620-71565476	0.0113658	12.1888	0.385	0	1	ZNF19	0
chr1-40338478-40339363	0.169952	12.1884	0.231	0	1	SMAP2	5486
chr7-70177429-70178306	0.313579	12.1884	0.154	0	1	AUTS2	0
chr15-55255531-55256335	0.309262	12.1882	0.154	0	1	RAB27A	0
chr12-120325280-120326133	0.197303	12.188	0.231	0	1	PLA2G1B	0
chr7-106126168-106127061	0.303211	12.1877	0.154	0	1	SYPL1	13591
chr2-226136659-226137573	0.260988	12.1876	0.154	0	1	AC068138.1	42470
chr6-27687894-27688635	0.317045	12.1875	0.154	0	1	LINC01012	5399
chr3-25768543-25769411	0.260988	12.1872	0.154	0	1	NGLY1	0
chr16-30609967-30610811	0.169255	12.1871	0.231	0	1	ZNF689	0
chr9-21455057-21455968	0.303211	12.1866	0.154	0	1	IFNA1	13740
chr19-39539705-39540571	0.107975	12.1864	0.308	0	1	EID2	0
chr19-38565026-38565941	0.30144	12.1863	0.154	0	1	RYR1	0
chr19-2227183-2228094	0.315582	12.1861	0.154	0	1	DOT1L	0
chr5-163437102-163437976	0.197719	12.1854	0.231	0	1	CCNG1	0
chr8-73294727-73295551	0.199322	12.1853	0.231	0	1	RDH10	0
chr20-59120239-59121153	0.282792	12.1853	0.154	0	1	ZNF831	2227
chr4-109439007-109439886	0.273091	12.1849	0.154	0	1	SEC24B	0
chr2-189674103-189675019	0.11492	12.1847	0.308	0	1	ANKAR	0
chr19-35742078-35742955	0.193679	12.1846	0.231	0	1	U2AF1L4	0
chr9-96420663-96421514	0.273091	12.1844	0.154	0	1	ZNF367	2333
chr19-8832236-8833098	0.00354427	12.1843	0.538	0	1	ZNF558	0
chr19-41706520-41707432	0.256822	12.1842	0.154	0	1	CEACAM7	0
chr15-99424890-99425802	0.28952	12.1841	0.154	0	1	RP11-20G13.1	1206
chr5-56826761-56827635	0.302866	12.1835	0.154	0	1	MAP3K1	0
chr21-33126992-33127897	0.30144	12.1834	0.154	0	1	AP000289.6	3288
chr12-117190016-117190875	0.0241196	12.1832	0.385	0	1	FBXO21	0
chr19-3359133-3359976	0.107975	12.1831	0.308	0	1	NFIC	0
chr12-92569919-92570831	0.174616	12.1829	0.231	0	1	RP11-693J15.5	77827
chr1-65000953-65001750	0.31711	12.1827	0.154	0	1	LINC01359	0
chr6-90284128-90284994	0.297026	12.1827	0.154	0	1	BACH2	0
chr11-93197292-93198172	0.0113658	12.1824	0.385	0	1	SLC36A4	0
chr10-22364993-22365892	0.260988	12.1823	0.154	0	1	SPAG6	0
chr20-40689959-40690649	0.297026	12.1821	0.154	0	1	MAFB	718
chr12-111757438-111758355	0.302866	12.1821	0.154	0	1	RP11-162P23.2	0
chr9-34577720-34578552	0.260988	12.1819	0.154	0	1	CNTFR	0
chr5-32173882-32174771	0.114304	12.1813	0.308	0	1	GOLPH3	0
chr10-20128554-20129460	0.314623	12.1813	0.154	0	1	PLXDC2	0
chr16-8870712-8871637	0.316988	12.1812	0.154	0	1	CARHSP1	1699
chr8-38790203-38790997	0.307377	12.181	0.154	0	1	TACC1	0
chr2-186589606-186590503	0.180659	12.1809	0.231	0	1	ITGAV	0
chr7-37683249-37684124	0.315582	12.1809	0.154	0	1	EPDR1	0
chr6-2951427-2952196	0.314623	12.1807	0.154	0	1	SERPINB6	0
chr6-31729984-31730345	0.192104	12.1807	0.231	0	1	DDAH2	0
chr8-86618673-86619564	0.273091	12.1805	0.154	0	1	CNGB3	0
chr13-51941885-51942786	0.303211	12.1805	0.154	0	1	ATP7B	0
chr5-81778918-81779680	0.309415	12.1803	0.154	0	1	SSBP2	27120
chr4-82284645-82285568	0.0631708	12.18	0.385	0	1	RP11-127B20.2	59307
chr14-68792810-68793718	0.0683756	12.1797	0.385	0	1	ZFP36L1	0
chrX-10156277-10157183	0.303211	12.1796	0.154	0	1	CLCN4	0
chr11-61897353-61898205	0.30144	12.1795	0.154	0	1	RAB3IL1	0
chr16-89575370-89576230	0.307377	12.1795	0.154	0	1	CPNE7	0
chr19-50705201-50706091	0.303211	12.1794	0.154	0	1	SHANK1	0
chr15-38251503-38252449	0.0935907	12.1794	0.308	0	1	SPRED1	0
chr2-48106237-48107146	0.182138	12.1792	0.231	0	1	AC079807.4	0
chr20-37366049-37366964	0.309415	12.1782	0.154	0	1	SRC	0
chr17-30125033-30125944	0.307208	12.1781	0.154	0	1	NSRP1	0
chr5-115262357-115263178	0.169952	12.1779	0.231	0	1	PGGT1B	0
chr1-39738426-39739307	0.0935907	12.1778	0.308	0	1	PPIE	0
chr17-73231934-73232830	0.0261181	12.1774	0.385	0	1	FAM104A	0
chr18-63440631-63441531	0.260988	12.1773	0.154	0	1	VPS4B	18147
chr22-46004125-46004995	0.303211	12.1773	0.154	0	1	CITF22-92A6.1	8610
chr3-184491938-184492837	0.309415	12.1773	0.154	0	1	EIF2B5-IT1	12275
chr17-16653363-16654243	0.124451	12.1773	0.308	0	1	ZNF624	0
chr1-23825033-23825921	0.041287	12.177	0.308	0	1	HMGCL	0
chr6-44246686-44247493	0.199099	12.1769	0.231	0	1	HSP90AB1	0
chr10-102064866-102065755	0.107454	12.1769	0.308	0	1	HPS6	0
chr19-23758475-23759321	0.107975	12.1767	0.308	0	1	ZNF681	0
chr16-46973274-46974154	0.00593806	12.1767	0.462	0	1	DNAJA2	0
chr15-90400579-90401439	0.195212	12.1762	0.231	0	1	IQGAP1	0
chr16-29115168-29116086	0.309262	12.176	0.154	0	1	RP11-426C22.5	40
chr10-78973291-78974186	0.182138	12.1757	0.231	0	1	RP11-481G8.2	26297
chr8-94719360-94720282	0.196941	12.1753	0.231	0	1	DPY19L4	0
chr10-92790198-92791097	0.302866	12.1753	0.154	0	1	EXOC6	43615
chr11-67382279-67383175	0.193679	12.1753	0.231	0	1	RAD9A	0
chr14-73829764-73830654	0.314623	12.1751	0.154	0	1	RP5-1021I20.2	0
chr17-7004536-7005418	0.182138	12.1751	0.231	0	1	ALOX12	0
chr22-45994582-45995462	0.296335	12.175	0.154	0	1	WNT7B	17452
chr5-39399128-39399962	0.309415	12.175	0.154	0	1	DAB2	0
chr13-24160289-24161135	0.117929	12.1749	0.308	0	1	SPATA13	0
chr11-134244369-134245249	0.302866	12.1746	0.154	0	1	VPS26B	0
chr2-120252368-120253220	0.0181349	12.1745	0.462	0	1	RALB	0
chr10-75431182-75432081	0.303211	12.1742	0.154	0	1	C10orf11	0
chr17-75077228-75078094	0.316933	12.1741	0.154	0	1	SLC16A5	9632
chr20-51639000-51639901	0.302866	12.174	0.154	0	1	ATP9A	0
chr13-97433762-97434471	0.05479	12.1739	0.385	0	1	RAP2A	0
chr17-78231665-78232561	0.309262	12.1736	0.154	0	1	TMEM235	0
chr19-10126041-10126942	0.0983055	12.1733	0.231	0	1	EIF3G	6122
chr12-48999018-48999909	0.283081	12.1732	0.154	0	1	DDN	0
chr6-4018219-4019078	0.0635867	12.1731	0.385	0	1	RP3-406P24.4	0
chr16-10878517-10879372	0.316988	12.173	0.154	0	1	CIITA	0
chr19-33331968-33332859	0.309262	12.1728	0.154	0	1	CTD-2540B15.9	22580
chr13-51559957-51560819	0.260988	12.1725	0.154	0	1	WDFY2	23635
chr2-3461979-3462873	0.313579	12.1721	0.154	0	1	TRAPPC12	0
chr2-8408615-8409502	0.273091	12.172	0.154	0	1	LINC00299	24993
chr8-138191704-138192607	0.313579	12.1718	0.154	0	1	FAM135B	0
chr13-28429647-28430540	0.309262	12.1715	0.154	0	1	FLT1	0
chr1-94302731-94303647	0.302866	12.1713	0.154	0	1	RP11-148B18.1	0
chr15-55318612-55319542	0.178464	12.1707	0.231	0	1	PIGB	0
chr3-186184961-186185848	0.156774	12.1707	0.231	0	1	DGKG	0
chr12-14257503-14258327	0.174616	12.1706	0.231	0	1	RP11-134N1.2	36205
chr12-56569918-56570818	0.174616	12.1706	0.231	0	1	RBMS2	0
chr20-44671358-44672225	0.292756	12.1697	0.154	0	1	LINC01260	0
chr11-35272219-35273107	0.309415	12.1693	0.154	0	1	SLC1A2	0
chr19-8505710-8506623	0.197303	12.1692	0.231	0	1	PRAM1	2597
chr1-97920695-97921669	0.108505	12.1691	0.308	0	1	DPYD	0
chr2-108786294-108787196	0.120292	12.1691	0.308	0	1	CCDC138	0
chr1-23804126-23805049	0.273091	12.169	0.154	0	1	HMGCL	0
chr5-40486275-40487093	0.317104	12.169	0.154	0	1	TTC33	25239
chr2-128513573-128514461	0.299847	12.1688	0.154	0	1	AC012451.1	66029
chr14-100377605-100378458	0.28952	12.1687	0.154	0	1	WDR25	0
chr2-170714977-170715814	0.285221	12.1687	0.154	0	1	SP5	0
chr7-129433924-129434846	0.122257	12.1685	0.308	0	1	STRIP2	0
chr1-40013998-40014902	0.309415	12.1682	0.154	0	1	CAP1	25330
chr2-219057718-219058626	0.273837	12.1682	0.154	0	1	IHH	0
chr12-54289239-54290116	0.302866	12.168	0.154	0	1	NFE2	1994
chr6-45677257-45678157	0.296335	12.1677	0.154	0	1	RUNX2	12907
chr10-128211738-128212584	0.191468	12.1676	0.231	0	1	LINC01163	0
chr11-47995939-47996833	0.273091	12.1674	0.154	0	1	PTPRJ	0
chr20-32068562-32069479	0.291618	12.1671	0.154	0	1	HCK	0
chr4-151403389-151404297	0.303211	12.1671	0.154	0	1	RP11-610P16.1	3253
chr7-5420697-5421582	0.297026	12.1668	0.154	0	1	TNRC18	0
chr3-138186886-138187751	0.0261181	12.1665	0.385	0	1	ARMC8	0
chr19-51438777-51439516	0.273091	12.1661	0.154	0	1	SIGLEC8	11330
chr17-74467420-74468193	0.307208	12.1657	0.154	0	1	CD300A	0
chr6-33018660-33019536	0.199392	12.1656	0.231	0	1	HLA-DOA	9047
chr4-39977439-39978311	0.112683	12.1653	0.308	0	1	PDS5A	0
chr8-80435807-80436701	0.260988	12.1653	0.154	0	1	ZBTB10	48917
chr1-22641731-22642638	0.309415	12.1649	0.154	0	1	C1QC	991
chr14-75138221-75139127	0.314623	12.1648	0.154	0	1	TMED10	0
chrX-19343425-19344319	0.11492	12.1646	0.308	0	1	PDHA1	0
chr16-2752093-2753020	0.0226912	12.1646	0.462	0	1	SRRM2	0
chr10-132400385-132401235	0.302866	12.1646	0.154	0	1	PWWP2B	0
chr6-35690925-35691802	0.298726	12.1644	0.154	0	1	FKBP5	0
chr4-168759653-168760536	0.302866	12.1641	0.154	0	1	PALLD	0
chr15-67839836-67840703	0.0651137	12.1638	0.385	0	1	RP11-34F13.3	0
chr3-171375790-171376691	0.302866	12.1628	0.154	0	1	TNIK	0
chr16-19179614-19180519	0.307377	12.1628	0.154	0	1	SYT17	0
chr8-127737325-127738231	0.178365	12.1628	0.231	0	1	MYC	0
chr15-63479360-63480277	0.107975	12.1624	0.308	0	1	AC007950.1	10008
chr3-109562946-109563835	0.273091	12.1623	0.154	0	1	LINC01205	67778
chr9-83911927-83912814	0.260988	12.1622	0.154	0	1	KIF27	0
chr16-56862502-56863379	0.273091	12.162	0.154	0	1	SLC12A3	1827
chr14-68795581-68796538	0.11492	12.162	0.308	0	1	ZFP36L1	0
chr20-3781033-3781938	0.147464	12.162	0.231	0	1	SPEF1	0
chr10-70565413-70566127	0.302866	12.162	0.154	0	1	PALD1	0
chr2-113541291-113542175	0.28494	12.1619	0.154	0	1	PGM5P4-AS1	0
chr9-126860060-126860945	0.0319277	12.1618	0.385	0	1	ZBTB34	0
chr7-23410187-23411105	0.273091	12.1616	0.154	0	1	IGF2BP3	0
chr8-144444023-144444913	0.108552	12.1613	0.308	0	1	TONSL	0
chr4-40630342-40631132	0.297026	12.1611	0.154	0	1	RBM47	0
chr4-153432935-153433796	0.156774	12.161	0.231	0	1	MND1	17816
chr9-98807224-98808102	0.184154	12.1609	0.231	0	1	GALNT12	0
chr5-157109742-157110450	0.309262	12.1609	0.154	0	1	HAVCR2	0
chr4-39697609-39698527	0.122257	12.1609	0.308	0	1	UBE2K	0
chr4-184506346-184507258	0.298726	12.1605	0.154	0	1	RP11-326I11.4	0
chr13-28523703-28524604	0.302866	12.1605	0.154	0	1	FLT1	28574
chr7-37208235-37209118	0.302866	12.1605	0.154	0	1	ELMO1	0
chr1-93749300-93750154	0.273091	12.1604	0.154	0	1	BCAR3	0
chr13-28355526-28356427	0.260988	12.1604	0.154	0	1	FLT1	0
chr11-113375896-113376754	0.260988	12.1603	0.154	0	1	TTC12	0
chr16-10953667-10954574	0.293148	12.1602	0.154	0	1	CLEC16A	0
chr9-107488103-107488839	0.147464	12.1599	0.231	0	1	KLF4	0
chr9-124940705-124941571	0.183276	12.1598	0.231	0	1	GOLGA1	0
chr3-23807011-23807705	0.260988	12.1595	0.154	0	1	UBE2E1	0
chr4-80201881-80202738	0.193307	12.1587	0.231	0	1	PRDM8	0
chr19-37312429-37313336	0.293148	12.1587	0.154	0	1	HKR1	0
chr7-105677554-105678431	0.291547	12.1587	0.154	0	1	ATXN7L1	0
chr12-132470806-132471702	0.298726	12.1587	0.154	0	1	RP11-503G7.2	7949
chr5-87400074-87400870	0.30144	12.1586	0.154	0	1	CCNH	0
chr18-79398954-79399742	0.256258	12.1585	0.154	0	1	NFATC1	0
chr12-51083153-51084040	0.116985	12.1585	0.308	0	1	CSRNP2	0
chr10-27998376-27999184	0.273091	12.1584	0.154	0	1	ARMC4	0
chr11-120985715-120986635	0.316933	12.1583	0.154	0	1	GRIK4	0
chr13-29494980-29495846	0.307377	12.1579	0.154	0	1	MTUS2	0
chr2-195658965-195659769	0.299847	12.1578	0.154	0	1	SLC39A10	0
chr11-95296435-95297309	0.309262	12.1578	0.154	0	1	SESN3	63893
chr1-204151651-204152524	0.196797	12.1576	0.231	0	1	ETNK2	0
chr3-3799107-3799708	0.297026	12.1573	0.154	0	1	LRRN1	0
chr18-46173517-46174337	0.122257	12.1572	0.308	0	1	C18orf25	0
chr1-1038433-1039228	0.303211	12.1571	0.154	0	1	AGRN	0
chr1-53860645-53861551	0.307208	12.1571	0.154	0	1	YIPF1	0
chr7-66920688-66921599	0.122257	12.1568	0.308	0	1	TMEM248	0
chr3-82129818-82130679	0.30144	12.1568	0.154	0	1	RP11-260O18.1	0
chr6-16849088-16849980	0.273091	12.1562	0.154	0	1	RP1-151F17.2	82204
chr1-209860036-209860932	0.315582	12.1561	0.154	0	1	DIEXF	2470
chr3-142225074-142225948	0.185434	12.1561	0.231	0	1	GK5	0
chr19-44926772-44927661	0.285221	12.1558	0.154	0	1	APOC1	7422
chr4-83548189-83549043	0.303211	12.1556	0.154	0	1	GPAT3	0
chr1-228935912-228936840	0.273091	12.1555	0.154	0	1	RP5-1065P14.3	85932
chr3-108552316-108553237	0.303211	12.1555	0.154	0	1	KIAA1524	0
chr6-75601537-75602312	0.10129	12.1552	0.308	0	1	SENP6	0
chr10-73730052-73730948	0.123535	12.1551	0.308	0	1	BMS1P4	0
chr1-211833029-211833965	0.302866	12.1549	0.154	0	1	LPGAT1	2256
chr6-28977169-28978115	0.314623	12.1548	0.154	0	1	ZNF311	16669
chr8-100157936-100158694	0.198044	12.1546	0.231	0	1	SPAG1	0
chr12-7108147-7108878	0.291618	12.1545	0.154	0	1	C1RL	0
chr11-6389921-6390834	0.030651	12.1545	0.385	0	1	SMPD1	0
chr2-66434704-66435500	0.260988	12.1544	0.154	0	1	MEIS1	0
chr16-89470995-89471829	0.273091	12.1544	0.154	0	1	ANKRD11	0
chr6-32415162-32416064	0.314623	12.1544	0.154	0	1	BTNL2	8033
chr1-167631849-167632798	0.298726	12.1542	0.154	0	1	RCSD1	0
chr2-190372100-190372996	0.313579	12.1539	0.154	0	1	INPP1	434
chr1-226196715-226197616	0.293148	12.1535	0.154	0	1	ACBD3	9984
chr12-76158439-76159356	0.147464	12.1533	0.231	0	1	NAP1L1	73405
chr2-202634400-202635295	0.116864	12.1532	0.308	0	1	FAM117B	0
chr1-200639719-200640627	0.314623	12.1531	0.154	0	1	DDX59	0
chr19-47813450-47814360	0.303211	12.1529	0.154	0	1	TPRX1	0
chr15-63490966-63491791	0.182138	12.1528	0.231	0	1	AC007950.2	8945
chr1-72282445-72283345	0.28952	12.1528	0.154	0	1	NEGR1	0
chr5-112523567-112524472	0.313579	12.1525	0.154	0	1	EPB41L4A-AS2	102588
chr18-35343909-35344695	0.0257272	12.1523	0.385	0	1	ZNF24	0
chr17-31451126-31452032	0.285221	12.1523	0.154	0	1	RAB11FIP4	0
chr12-100163606-100164507	0.292756	12.1518	0.154	0	1	UHRF1BP1L	20757
chr1-15886020-15886930	0.316933	12.1517	0.154	0	1	SPEN	0
chr2-20439391-20440240	0.316988	12.1516	0.154	0	1	RHOB	6833
chr18-21704362-21705213	0.179359	12.1513	0.231	0	1	ABHD3	0
chr8-73168159-73169035	0.282792	12.1513	0.154	0	1	SBSPON	44070
chr14-52553786-52554483	0.199382	12.1512	0.231	0	1	GPR137C	0
chr4-38165843-38166750	0.260988	12.1511	0.154	0	1	TBC1D1	26667
chr3-119241340-119242072	0.198492	12.1507	0.231	0	1	B4GALT4	236
chr21-31098268-31099160	0.31711	12.1506	0.154	0	1	TIAM1	19255
chr6-118808545-118809445	0.297026	12.15	0.154	0	1	MCM9	3996
chr13-45850480-45851183	0.302866	12.15	0.154	0	1	SIAH3	0
chrX-3814538-3815445	0.125158	12.1496	0.308	0	1	RP11-706O15.1	2082
chr2-55419529-55420421	0.120016	12.1494	0.308	0	1	CCDC88A	0
chr1-28126590-28127457	0.302866	12.1494	0.154	0	1	PTAFR	19708
chr8-86508270-86509122	0.0476473	12.1492	0.385	0	1	RMDN1	0
chr3-69326565-69327476	0.30144	12.1492	0.154	0	1	FRMD4B	0
chr12-96350745-96351631	0.315582	12.149	0.154	0	1	CDK17	0
chr6-10597784-10598665	0.302866	12.1489	0.154	0	1	GCNT2	0
chr8-109325592-109326503	0.309415	12.1487	0.154	0	1	NUDCD1	0
chr3-170044591-170045491	0.28494	12.1484	0.154	0	1	GPR160	0
chr9-75071416-75072328	0.260988	12.1484	0.154	0	1	NMRK1	0
chr7-35537100-35537987	0.197647	12.1484	0.231	0	1	AC007652.1	26836
chr5-154445467-154446376	0.0288143	12.1484	0.462	0	1	SAP30L	0
chr6-112163069-112163959	0.28494	12.1483	0.154	0	1	LAMA4	0
chr6-31575112-31576022	0.309262	12.148	0.154	0	1	TNF	0
chr7-37092278-37093160	0.315582	12.1477	0.154	0	1	ELMO1	0
chr8-94948989-94949875	0.112247	12.1477	0.308	0	1	TP53INP1	0
chr7-37447281-37448085	0.169952	12.1476	0.231	0	1	ELMO1	0
chr20-46709354-46710281	0.273091	12.1476	0.154	0	1	SLC2A10	0
chr19-49391575-49392467	0.285221	12.1474	0.154	0	1	CCDC155	0
chr17-4498388-4499308	0.193307	12.1474	0.231	0	1	SPNS2	0
chr18-59877151-59878039	0.273091	12.1472	0.154	0	1	PMAIP1	21908
chr5-179852606-179853469	0.273091	12.1472	0.154	0	1	C5orf45	0
chr19-51600911-51601828	0.309262	12.1472	0.154	0	1	AC018755.17	440
chr12-26126339-26126848	0.260988	12.1471	0.154	0	1	SSPN	0
chr1-160795615-160796534	0.0315138	12.1471	0.385	0	1	LY9	0
chr6-30768989-30769887	0.316933	12.1471	0.154	0	1	HCG20	0
chr1-171485949-171486471	0.0858418	12.1471	0.308	0	1	PRRC2C	0
chr2-131801600-131802412	0.174616	12.147	0.231	0	1	C2orf27B	0
chr16-70346402-70347312	0.103033	12.1469	0.308	0	1	DDX19A	0
chr20-63520299-63521185	0.12477	12.1469	0.308	0	1	PPDPF	0
chr11-120302740-120303631	0.315582	12.1468	0.154	0	1	POU2F3	0
chr16-87947803-87948723	0.273091	12.1464	0.154	0	1	BANP	520
chr16-66933949-66934858	0.11492	12.1464	0.308	0	1	FAM96B	0
chr3-48560742-48561537	0.260988	12.1463	0.154	0	1	PFKFB4	0
chr3-192917602-192918449	0.316933	12.1463	0.154	0	1	MB21D2	0
chrX-18886305-18887126	0.298726	12.1451	0.154	0	1	PHKA2	5173
chr19-35903388-35904296	0.197435	12.1451	0.231	0	1	HCST	0
chr2-144143414-144144339	0.273091	12.1449	0.154	0	1	GTDC1	0
chr14-74257169-74258078	0.041287	12.1449	0.308	0	1	VSX2	0
chr9-131597828-131598738	0.309415	12.1448	0.154	0	1	RAPGEF1	0
chr1-179369498-179370405	0.298726	12.1447	0.154	0	1	AXDND1	0
chr3-72086282-72087216	0.302866	12.1447	0.154	0	1	LINC00877	0
chr4-40003700-40004597	0.273091	12.1446	0.154	0	1	PDS5A	25743
chr2-12430534-12431449	0.296335	12.1444	0.154	0	1	MIR3681HG	0
chr7-131546347-131547192	0.273091	12.1442	0.154	0	1	PODXL	0
chr12-3885247-3886156	0.309262	12.1439	0.154	0	1	PARP11	11798
chr2-218301027-218301923	0.192104	12.1433	0.231	0	1	PNKD	0
chr15-74867792-74868727	0.302866	12.1433	0.154	0	1	SCAMP2	0
chr19-42129173-42130067	0.182138	12.143	0.231	0	1	POU2F2	0
chr16-57092322-57093171	0.196797	12.1428	0.231	0	1	CPNE2	0
chr3-152252482-152253389	0.273091	12.1425	0.154	0	1	MBNL1	0
chr9-35790033-35790936	0.316933	12.1425	0.154	0	1	RP11-112J3.16	0
chr11-14249041-14249864	0.299847	12.1425	0.154	0	1	SPON1	0
chr5-139305948-139306792	0.273091	12.1423	0.154	0	1	MATR3	0
chr20-407655-408581	0.0241196	12.1418	0.385	0	1	RBCK1	0
chr3-186827105-186827980	0.0113658	12.1418	0.385	0	1	RP11-573D15.2	1583
chr2-95165283-95166204	0.107731	12.1418	0.308	0	1	ZNF2	0
chr16-48431857-48432755	0.315582	12.1416	0.154	0	1	SIAH1	0
chr3-106205977-106206829	0.315582	12.1416	0.154	0	1	CBLB	336424
chr1-1419804-1420658	0.273091	12.1413	0.154	0	1	ANKRD65	0
chrX-73943825-73944733	0.107447	12.1411	0.308	0	1	JPX	0
chr4-90126947-90127834	0.298726	12.1411	0.154	0	1	CCSER1	0
chr7-74400959-74401836	0.307377	12.141	0.154	0	1	CLIP2	0
chr1-170531693-170532610	0.107447	12.1408	0.308	0	1	GORAB	0
chr10-26737430-26738333	0.260988	12.1407	0.154	0	1	PDSS1	0
chr2-69535597-69536508	0.302866	12.1406	0.154	0	1	AAK1	0
chr9-114387626-114388515	0.272296	12.1403	0.154	0	1	AKNA	0
chr11-123576726-123577614	0.314623	12.14	0.154	0	1	GRAMD1B	0
chr17-76140928-76141817	0.101798	12.1399	0.308	0	1	FOXJ1	0
chr19-43798390-43799298	0.302866	12.1399	0.154	0	1	LYPD5	0
chr19-46522680-46523581	0.299847	12.1398	0.154	0	1	PPP5D1	0
chr17-20843514-20844418	0.309415	12.1398	0.154	0	1	CCDC144NL	0
chr18-24359489-24360381	0.273091	12.1387	0.154	0	1	OSBPL1A	0
chr18-47175848-47176722	0.189394	12.1385	0.231	0	1	RP11-49K24.6	0
chrX-154308055-154308972	0.298726	12.138	0.154	0	1	TKTL1	0
chr16-66604533-66605387	0.108273	12.1378	0.308	0	1	CMTM3	0
chr1-16951396-16952306	0.317084	12.1376	0.154	0	1	CROCC	0
chr1-40818283-40819147	0.181439	12.1375	0.231	0	1	KCNQ4	0
chr14-22200706-22201615	0.260988	12.1374	0.154	0	1	AE000661.37	179064
chr11-67639717-67640628	0.309415	12.1373	0.154	0	1	TBX10	156
chr7-112084259-112085150	0.260988	12.1373	0.154	0	1	DOCK4	0
chr19-12059220-12060123	0.299847	12.1371	0.154	0	1	ZNF844	4575
chr6-16964623-16965528	0.302866	12.1371	0.154	0	1	STMND1	136729
chr15-52012902-52013838	0.303211	12.1369	0.154	0	1	CTD-2650P22.1	0
chr10-113681781-113682550	0.273091	12.1367	0.154	0	1	CASP7	0
chr19-18328118-18329021	0.195719	12.1367	0.231	0	1	LSM4	4843
chr18-44725312-44726195	0.309262	12.1362	0.154	0	1	SETBP1	0
chr3-184579190-184580086	0.260988	12.1357	0.154	0	1	EPHB3	0
chr2-11132475-11133355	0.187191	12.1357	0.231	0	1	C2orf50	0
chr3-178001508-178002374	0.302866	12.1355	0.154	0	1	RP11-2L8.2	41709
chr13-50801089-50801970	0.31711	12.1354	0.154	0	1	DLEU7	0
chr3-183385722-183386623	0.296335	12.1354	0.154	0	1	MCF2L2	0
chr1-85259251-85260126	0.124451	12.1353	0.308	0	1	C1orf52	0
chr1-26306277-26307145	0.24796	12.1352	0.154	0	1	UBXN11	0
chr18-57434878-57435783	0.307377	12.135	0.154	0	1	ONECUT2	0
chr19-10235955-10236917	0.185434	12.1349	0.231	0	1	DNMT1	4668
chr14-104677498-104678428	0.0618978	12.1347	0.308	0	1	RP11-982M15.6	2717
chr20-38220816-38221710	0.260988	12.1345	0.154	0	1	KIAA1755	0
chr15-70507644-70508531	0.146876	12.1345	0.231	0	1	RP11-96C21.1	1715
chr12-107329410-107330282	0.302866	12.1344	0.154	0	1	BTBD11	0
chr22-20916915-20917792	0.108505	12.1344	0.308	0	1	CRKL	0
chr8-125527319-125528082	0.260988	12.1343	0.154	0	1	RP11-136O12.2	0
chr5-177472694-177473362	0.288248	12.1342	0.154	0	1	DBN1	0
chr12-54560098-54560998	0.197329	12.1334	0.231	0	1	PDE1B	0
chr1-9275268-9276176	0.307208	12.1332	0.154	0	1	H6PD	3930
chr15-85623319-85624190	0.315582	12.133	0.154	0	1	AKAP13	0
chrX-48574052-48574852	0.116776	12.1327	0.308	0	1	RBM3	0
chr19-41820818-41821711	0.315582	12.1325	0.154	0	1	CEACAM3	9264
chr12-46516996-46517919	0.303211	12.1325	0.154	0	1	RP11-96H19.1	0
chr20-57999234-58000148	0.303211	12.1324	0.154	0	1	RP13-379L11.4	3755
chr3-125146973-125147824	0.309415	12.1323	0.154	0	1	SLC12A8	0
chr2-118089383-118089989	0.316988	12.1319	0.154	0	1	INSIG2	0
chr3-12870675-12871581	0.296335	12.1318	0.154	0	1	CAND2	0
chr3-122754622-122755520	0.302866	12.1317	0.154	0	1	HSPBAP1	0
chrX-70133328-70134139	0.199322	12.1316	0.231	0	1	IGBP1	0
chr18-50194772-50195624	0.313579	12.1316	0.154	0	1	MYO5B	0
chr12-56116058-56116949	0.0310601	12.1315	0.385	0	1	RPL41	0
chr20-37992731-37993603	0.309262	12.1315	0.154	0	1	TTI1	0
chr8-66688649-66689555	0.283081	12.1314	0.154	0	1	C8orf44-SGK3	0
chr3-4350767-4351528	0.269237	12.1308	0.154	0	1	SUMF1	0
chr19-52343312-52344199	0.273091	12.1307	0.154	0	1	ZNF610	0
chr12-45170249-45171135	0.260988	12.1306	0.154	0	1	ANO6	44851
chr11-67380969-67381729	0.303211	12.1304	0.154	0	1	RAD9A	0
chr1-31065329-31066200	0.0113658	12.1303	0.385	0	1	PUM1	0
chr17-82962889-82963793	0.307208	12.1303	0.154	0	1	B3GNTL1	0
chr14-24299341-24300249	0.197719	12.1301	0.231	0	1	NOP9	0
chr15-99473884-99474797	0.273091	12.13	0.154	0	1	RP11-20G13.1	42855
chr16-3263502-3264015	0.125082	12.1295	0.308	0	1	ZNF263	0
chr13-30735035-30735948	0.274018	12.1295	0.154	0	1	ALOX5AP	0
chr11-10623083-10623965	0.156774	12.1293	0.231	0	1	MRVI1	0
chrX-153554517-153555429	0.313579	12.129	0.154	0	1	ATP2B3	0
chr14-51860149-51861063	0.122485	12.129	0.308	0	1	GNG2	0
chr3-10145446-10146334	0.273091	12.1289	0.154	0	1	VHL	0
chr17-17823306-17824197	0.073978	12.1289	0.308	0	1	SREBF1	0
chr12-121132565-121133530	0.316988	12.1289	0.154	0	1	P2RX7	0
chr12-92502288-92503173	0.260988	12.1287	0.154	0	1	RP11-693J15.5	10196
chr17-28902604-28903481	0.0548286	12.1286	0.385	0	1	DHRS13	0
chr1-35573002-35573901	0.309262	12.1286	0.154	0	1	TFAP2E	0
chr7-65981797-65982704	0.178365	12.1282	0.231	0	1	GUSB	0
chr15-72312354-72313253	0.314623	12.1278	0.154	0	1	RP11-106M3.5	0
chr8-18082862-18083450	0.30144	12.1277	0.154	0	1	ASAH1	0
chr16-66483450-66484359	0.31711	12.1272	0.154	0	1	BEAN1	0
chr18-2968329-2969205	0.303211	12.1272	0.154	0	1	LPIN2	0
chr11-67115026-67115925	0.260988	12.1269	0.154	0	1	KDM2A	3343
chr8-58898122-58898997	0.260988	12.1267	0.154	0	1	TOX	0
chrX-154917767-154918670	0.260988	12.1267	0.154	0	1	F8	0
chr1-53389977-53390905	0.273091	12.1267	0.154	0	1	RP11-117D22.2	21731
chrX-41337075-41337905	0.315582	12.1262	0.154	0	1	DDX3X	0
chr3-52202394-52203321	0.302866	12.1262	0.154	0	1	ALAS1	0
chr2-219002705-219003628	0.273091	12.1262	0.154	0	1	CFAP65	0
chr14-45251674-45252274	0.307377	12.1261	0.154	0	1	MIS18BP1	0
chr4-155675741-155676644	0.273091	12.1259	0.154	0	1	GUCY1A3	0
chr9-95127322-95128204	0.309262	12.1259	0.154	0	1	FANCC	0
chr1-26820514-26821407	0.0983055	12.1259	0.231	0	1	ZDHHC18	5302
chr2-97930992-97931852	0.260988	12.1259	0.154	0	1	TMEM131	0
chr19-6515856-6516511	0.28494	12.1258	0.154	0	1	TUBB4A	13007
chr10-69047818-69048696	0.309415	12.1258	0.154	0	1	KIF1BP	4273
chr17-31558684-31559594	0.0418883	12.1256	0.308	0	1	RP1-41C23.4	537
chr15-89093915-89094818	0.302866	12.1256	0.154	0	1	ABHD2	0
chr6-14681846-14682760	0.273091	12.1255	0.154	0	1	RP11-146I2.1	0
chr11-118917344-118918133	0.169952	12.1255	0.231	0	1	BCL9L	0
chr3-194004882-194005762	0.260988	12.1254	0.154	0	1	RP11-407B7.1	0
chr12-54008779-54009664	0.316933	12.1251	0.154	0	1	HOXC8	0
chr15-56243388-56244226	0.196797	12.1249	0.231	0	1	TEX9	0
chr10-68331450-68332332	0.0348035	12.1249	0.462	0	1	HNRNPH3	0
chr15-45653633-45654538	0.313579	12.1248	0.154	0	1	SQRDL	0
chr21-31506585-31507489	0.260988	12.1247	0.154	0	1	TIAM1	0
chr19-16140831-16141751	0.30144	12.1245	0.154	0	1	HSH2D	0
chrX-54182429-54182934	0.288248	12.1241	0.154	0	1	FAM120C	0
chr14-49852431-49853260	0.188325	12.124	0.231	0	1	NEMF	0
chr8-125431853-125432734	0.182138	12.1238	0.231	0	1	TRIB1	0
chr8-128238932-128239773	0.260988	12.1236	0.154	0	1	AC026248.1	120546
chr12-57007909-57008776	0.298726	12.1236	0.154	0	1	TAC3	1223
chr4-121256133-121257031	0.309262	12.1236	0.154	0	1	TNIP3	28666
chr9-2843729-2844629	0.0629422	12.1232	0.385	0	1	PUM3	0
chr18-12317508-12318374	0.302866	12.1231	0.154	0	1	TUBB6	0
chr8-100313338-100314167	0.314623	12.1229	0.154	0	1	RNF19A	0
chr18-45997710-45998463	0.260988	12.1227	0.154	0	1	PSTPIP2	0
chr17-69428136-69429021	0.260988	12.1221	0.154	0	1	MAP2K6	0
chr20-64038542-64039393	0.041287	12.122	0.308	0	1	LINC00176	0
chr9-130061464-130062340	0.302866	12.1219	0.154	0	1	GPR107	0
chr19-53867217-53868138	0.00856233	12.1218	0.462	0	1	MYADM	0
chr14-68929589-68930488	0.313579	12.1217	0.154	0	1	ACTN1	0
chr9-68356330-68357231	0.260988	12.1217	0.154	0	1	PGM5	0
chr2-63047360-63048209	0.260988	12.1212	0.154	0	1	EHBP1	872
chr1-234954856-234955776	0.307377	12.1212	0.154	0	1	RP11-443B7.2	1454
chr14-67961930-67962847	0.299847	12.1205	0.154	0	1	RAD51B	0
chr22-44497890-44498776	0.114683	12.1205	0.308	0	1	LDOC1L	0
chr8-28387895-28388772	0.260988	12.1204	0.154	0	1	FBXO16	0
chr4-113815641-113816545	0.273091	12.1199	0.154	0	1	CAMK2D	53713
chr8-90984923-90985782	0.157286	12.1198	0.231	0	1	C8orf88	0
chr22-20463507-20463909	0.271969	12.1198	0.154	0	1	KLHL22	0
chr2-46224616-46225494	0.302866	12.1195	0.154	0	1	PRKCE	36625
chr21-15221673-15222565	0.315582	12.1195	0.154	0	1	AJ006998.2	147934
chr4-83455463-83456339	0.0682085	12.1194	0.385	0	1	HELQ	0
chr5-98905647-98906528	0.307208	12.1192	0.154	0	1	CHD1	0
chr2-68742463-68743348	0.303211	12.1191	0.154	0	1	ARHGAP25	0
chr9-112061023-112061929	0.299847	12.119	0.154	0	1	SUSD1	0
chr8-38382919-38383566	0.196915	12.1189	0.231	0	1	RP11-350N15.5	0
chr1-229578691-229579621	0.273091	12.1189	0.154	0	1	TAF5L	13489
chr17-19311567-19312461	0.273091	12.1186	0.154	0	1	EPN2	0
chr7-151050799-151051685	0.285221	12.1184	0.154	0	1	ASIC3	0
chr20-1894063-1894961	0.317104	12.1184	0.154	0	1	SIRPA	0
chr2-190648542-190649406	0.0472635	12.1182	0.385	0	1	NAB1	0
chr2-54560076-54560978	0.316933	12.1182	0.154	0	1	SPTBN1	0
chr9-97038776-97039655	0.147464	12.1181	0.231	0	1	CTSV	0
chr5-140699925-140700825	0.107731	12.118	0.308	0	1	ZMAT2	0
chr19-2552631-2553535	0.178761	12.1173	0.231	0	1	GNG7	0
chr11-73157333-73158129	0.260988	12.1173	0.154	0	1	FCHSD2	15071
chr1-244599644-244600536	0.260988	12.1167	0.154	0	1	C1orf101	0
chr22-20425322-20426098	0.307208	12.1167	0.154	0	1	SCARF2	0
chr12-9447784-9448680	0.199431	12.1166	0.231	0	1	RP13-735L24.1	50166
chr1-8396970-8397733	0.309262	12.1163	0.154	0	1	RERE	0
chr2-223970034-223970944	0.309262	12.1163	0.154	0	1	MRPL44	2319
chr21-33363998-33364873	0.260988	12.1162	0.154	0	1	IFNAR1	4135
chr6-134174524-134175395	0.0141359	12.1162	0.462	0	1	SGK1	0
chr10-79270566-79271451	0.273091	12.1161	0.154	0	1	ZMIZ1	0
chr17-81399524-81400442	0.28952	12.116	0.154	0	1	BAHCC1	0
chr20-675229-676107	0.307377	12.116	0.154	0	1	RP5-850E9.3	0
chr8-33553945-33554518	0.307377	12.1159	0.154	0	1	RNF122	0
chr22-25564354-25565262	0.0858418	12.1159	0.308	0	1	GRK3	0
chr14-105489365-105490036	0.0418883	12.1157	0.308	0	1	AL928654.7	0
chr19-33273708-33274616	0.260988	12.1157	0.154	0	1	CTD-2540B15.12	9361
chr14-69672991-69673874	0.307208	12.1152	0.154	0	1	SUSD6	0
chr11-69038832-69039733	0.302866	12.1151	0.154	0	1	TPCN2	9163
chr17-49779401-49780310	0.315582	12.1151	0.154	0	1	FAM117A	0
chr12-110431178-110432113	0.180648	12.1151	0.231	0	1	RP11-478C19.2	0
chr12-110694270-110694790	0.314623	12.1143	0.154	0	1	HVCN1	0
chr6-13272173-13272997	0.146876	12.114	0.231	0	1	PHACTR1	0
chr14-22872272-22873041	0.196915	12.1139	0.231	0	1	LRP10	0
chr20-25390451-25391323	0.124642	12.1138	0.308	0	1	ABHD12	0
chr19-6392968-6393859	0.124416	12.1138	0.308	0	1	GTF2F1	0
chr12-112381963-112382829	0.117566	12.1138	0.308	0	1	HECTD4	0
chr17-21512732-21513606	0.31711	12.1136	0.154	0	1	RP11-822E23.7	5907
chr1-11650119-11651036	0.288248	12.1133	0.154	0	1	FBXO2	0
chr19-17703563-17704477	0.285221	12.1132	0.154	0	1	MAP1S	14764
chr7-135661992-135662898	0.0314773	12.1128	0.385	0	1	C7orf73	0
chr13-48505367-48506232	0.193307	12.1127	0.231	0	1	RCBTB2	0
chr11-57491401-57492260	0.302866	12.1125	0.154	0	1	SLC43A1	0
chr19-13951893-13952810	0.00183203	12.1121	0.538	0	1	DCAF15	0
chr8-28060764-28061658	0.309415	12.1121	0.154	0	1	NUGGC	0
chr1-111139700-111140619	0.0113658	12.1118	0.385	0	1	CEPT1	0
chr4-244239-245153	0.315582	12.1117	0.154	0	1	ZNF732	25521
chr12-98698572-98699442	0.313579	12.1112	0.154	0	1	APAF1	0
chr10-80529365-80530114	0.291547	12.1106	0.154	0	1	TSPAN14	0
chr8-103073551-103074453	0.309415	12.1104	0.154	0	1	ATP6V1C1	499
chr7-55569612-55570390	0.157286	12.1102	0.231	0	1	VOPP1	0
chr16-87810097-87810927	0.313579	12.1099	0.154	0	1	RP4-536B24.3	3620
chr7-128932881-128933755	0.296335	12.1099	0.154	0	1	IRF5	3856
chr19-1624220-1625086	0.315582	12.1097	0.154	0	1	TCF3	0
chr9-87974222-87975102	0.0113658	12.1097	0.385	0	1	CDK20	0
chr3-40623346-40624228	0.156774	12.1095	0.231	0	1	RP11-528N21.1	17918
chr1-197776389-197777095	0.31711	12.1094	0.154	0	1	DENND1B	692
chr11-86176202-86177094	0.273091	12.1092	0.154	0	1	RP11-12D16.2	15692
chr12-92466443-92467234	0.273091	12.1089	0.154	0	1	RP11-693J15.5	0
chr12-57212998-57213827	0.176888	12.1089	0.231	0	1	LRP1	0
chr3-107975550-107976446	0.273091	12.1085	0.154	0	1	LINC00636	46642
chr17-63961327-63962220	0.282792	12.1085	0.154	0	1	SCN4A	0
chr6-16712785-16713633	0.307377	12.1084	0.154	0	1	ATXN1	0
chr12-94262188-94263009	0.147464	12.1082	0.231	0	1	PLXNC1	0
chr15-40274443-40275349	0.193486	12.1081	0.231	0	1	PAK6	0
chr17-44758578-44759453	0.297026	12.1081	0.154	0	1	ADAM11	0
chr5-80240141-80241035	0.303211	12.108	0.154	0	1	SERINC5	0
chr10-60032511-60033350	0.260988	12.1077	0.154	0	1	ANK3	0
chr11-102612700-102613607	0.303211	12.1077	0.154	0	1	MMP20	0
chr12-82685429-82686160	0.157286	12.1074	0.231	0	1	TMTC2	719
chr22-41946559-41947445	0.107731	12.1073	0.308	0	1	CENPM	0
chr10-101042522-101043381	0.156774	12.107	0.231	0	1	SFXN3	1277
chr19-34430490-34431389	0.298726	12.1068	0.154	0	1	UBA2	0
chr6-137707677-137708596	0.170474	12.1068	0.231	0	1	RP11-95M15.1	0
chr7-150404913-150405794	0.176323	12.1066	0.231	0	1	ZNF775	0
chr18-12049991-12050894	0.307208	12.1065	0.154	0	1	IMPA2	19107
chrX-30577301-30578187	0.291618	12.1062	0.154	0	1	CXorf21	0
chr20-12011983-12012880	0.302866	12.1061	0.154	0	1	BTBD3	85373
chr4-26884226-26885074	0.28952	12.1058	0.154	0	1	STIM2	0
chr4-3529170-3530080	0.273091	12.1056	0.154	0	1	LRPAP1	0
chr22-40412275-40413146	0.309415	12.1054	0.154	0	1	MKL1	0
chr20-13119257-13120151	0.260988	12.1047	0.154	0	1	SPTLC3	0
chr1-46489275-46490114	0.315582	12.1046	0.154	0	1	DMBX1	16881
chr16-50155298-50156155	0.297026	12.1042	0.154	0	1	PAPD5	0
chr17-43555974-43556882	0.314623	12.104	0.154	0	1	ETV4	0
chr6-132512542-132513443	0.120495	12.1037	0.308	0	1	STX7	0
chr3-120595846-120596736	0.0113658	12.1029	0.385	0	1	NDUFB4	0
chr5-95760312-95761155	0.299847	12.1028	0.154	0	1	GLRX	0
chr17-40354729-40355640	0.297026	12.1024	0.154	0	1	RARA	0
chr17-63140059-63140950	0.303211	12.1024	0.154	0	1	TANC2	0
chr20-8399743-8400635	0.307208	12.1021	0.154	0	1	PLCB1	0
chr16-11596938-11597821	0.307377	12.1019	0.154	0	1	LITAF	0
chr5-64768254-64769178	0.0257272	12.1018	0.385	0	1	SREK1IP1	0
chr1-32335851-32336678	0.168637	12.1015	0.231	0	1	MARCKSL1	0
chr1-30756361-30757235	0.041287	12.101	0.308	0	1	LAPTM5	0
chr9-87497482-87498180	0.315582	12.1009	0.154	0	1	DAPK1	0
chr11-2933070-2933933	0.146876	12.1007	0.231	0	1	PHLDA2	3614
chr1-107786130-107786979	0.167339	12.1005	0.231	0	1	VAV3	0
chr20-2873051-2873931	0.0527206	12.1	0.385	0	1	PTPRA	0
chr1-184904714-184905606	0.260988	12.0999	0.154	0	1	FAM129A	0
chr1-28232552-28233437	0.317045	12.0999	0.154	0	1	DNAJC8	0
chr4-102344558-102344971	0.0418883	12.0996	0.308	0	1	SLC39A8	0
chr4-110483772-110484659	0.273091	12.0994	0.154	0	1	ENPEP	0
chr5-134758283-134759175	0.188783	12.0994	0.231	0	1	DDX46	0
chr7-94160505-94161410	0.260988	12.0994	0.154	0	1	AC003092.2	83347
chr17-42561670-42562565	0.041287	12.099	0.308	0	1	COASY	0
chr16-34783-35701	0.307208	12.0985	0.154	0	1	Z84812.4	0
chr4-163484584-163485495	0.260988	12.0983	0.154	0	1	TMA16	8946
chr7-72405157-72406069	0.260988	12.0983	0.154	0	1	CALN1	0
chr8-134905883-134906541	0.302866	12.098	0.154	0	1	RP11-1057B8.2	23983
chr19-18789665-18790564	0.309415	12.0977	0.154	0	1	COMP	0
chr17-32507261-32508148	0.260988	12.0974	0.154	0	1	MYO1D	0
chr19-39335581-39336424	0.274338	12.0972	0.154	0	1	GMFG	0
chr1-246959664-246960583	0.260988	12.0971	0.154	0	1	ZNF695	0
chr6-6007217-6008069	0.314623	12.0965	0.154	0	1	NRN1	0
chr4-39048082-39049001	0.309262	12.0965	0.154	0	1	KLHL5	0
chr3-4980122-4980918	0.253839	12.0964	0.154	0	1	BHLHE40	0
chr10-103070474-103071120	0.273091	12.0958	0.154	0	1	CNNM2	0
chr1-25771059-25771911	0.273091	12.0956	0.154	0	1	MAN1C1	0
chr4-40927375-40928265	0.302866	12.0956	0.154	0	1	APBB2	0
chr5-132819840-132820655	0.28494	12.0952	0.154	0	1	SHROOM1	1485
chr17-75261208-75262132	0.00502257	12.0952	0.462	0	1	GGA3	0
chr10-58282339-58283246	0.297026	12.0948	0.154	0	1	CISD1	0
chr11-65506622-65507012	0.157286	12.0947	0.231	0	1	MALAT1	105
chr19-40464062-40464735	0.0983055	12.0947	0.231	0	1	BLVRB	0
chr19-49937388-49938309	0.317104	12.0947	0.154	0	1	CTC-326K19.6	0
chr12-6138590-6139492	0.0983055	12.0944	0.231	0	1	VWF	13819
chr8-38381909-38382777	0.196915	12.0942	0.231	0	1	WHSC1L1	0
chr19-55305187-55306084	0.30144	12.0942	0.154	0	1	BRSK1	0
chr16-68022755-68023628	0.0956038	12.0938	0.308	0	1	DDX28	0
chr2-127080453-127081225	0.299847	12.0937	0.154	0	1	BIN1	0
chr14-100066079-100066863	0.193486	12.0936	0.231	0	1	EVL	0
chr1-58546309-58547127	0.0585343	12.0936	0.385	0	1	OMA1	0
chr2-225041139-225041752	0.156774	12.0935	0.231	0	1	DOCK10	0
chr6-42045445-42046342	0.180919	12.0934	0.231	0	1	CCND3	0
chr12-12915990-12916881	0.316933	12.093	0.154	0	1	GPRC5A	0
chr11-122748679-122749570	0.297026	12.093	0.154	0	1	UBASH3B	0
chr16-19513371-19514287	0.273091	12.0927	0.154	0	1	GDE1	0
chr2-24354855-24355305	0.273091	12.0924	0.154	0	1	ITSN2	0
chr15-40279129-40280046	0.309262	12.092	0.154	0	1	PLCB2	0
chr9-91150701-91151610	0.157286	12.092	0.231	0	1	RP11-305L7.3	0
chr6-11770386-11771288	0.273091	12.0917	0.154	0	1	ADTRP	0
chr10-19816528-19816968	0.303211	12.0916	0.154	0	1	PLXDC2	0
chr10-69087532-69088372	0.259078	12.0915	0.154	0	1	SRGN	0
chr14-92846268-92847098	0.302866	12.0913	0.154	0	1	GOLGA5	6304
chr17-8785564-8786467	0.302866	12.0911	0.154	0	1	MFSD6L	10694
chr1-145425160-145426029	0.293148	12.0909	0.154	0	1	NBPF20	19381
chr2-74181443-74182338	0.299847	12.0908	0.154	0	1	MOB1A	2544
chr15-42736686-42737550	0.12064	12.0908	0.308	0	1	CDAN1	0
chr15-65297490-65298352	0.317104	12.0907	0.154	0	1	PARP16	0
chr19-12141041-12141784	0.272296	12.0907	0.154	0	1	ZNF625-ZNF20	0
chr8-42391449-42392302	0.111236	12.0904	0.308	0	1	VDAC3	0
chr2-28566496-28567400	0.124404	12.0904	0.308	0	1	PLB1	0
chr5-175657656-175658463	0.146876	12.0904	0.231	0	1	HRH2	0
chr10-71773193-71774068	0.073978	12.0901	0.308	0	1	C10orf54	0
chr11-110376597-110377503	0.313579	12.0901	0.154	0	1	RP11-347E10.1	0
chr3-192898644-192899552	0.260988	12.0899	0.154	0	1	MB21D2	0
chr11-47453953-47454849	0.31711	12.0897	0.154	0	1	RAPSN	4774
chr3-48194156-48195051	0.260988	12.0892	0.154	0	1	CDC25A	5753
chr16-19907202-19908100	0.293148	12.0891	0.154	0	1	GPRC5B	21034
chr7-73005433-73006334	0.0994791	12.0891	0.308	0	1	TRIM74	35966
chr8-141183243-141184135	0.314623	12.0889	0.154	0	1	DENND3	0
chr15-85481333-85482113	0.303211	12.088	0.154	0	1	AKAP13	0
chr10-100529403-100530302	0.0418883	12.088	0.308	0	1	RP11-411B6.6	0
chr8-26595488-26596334	0.303211	12.0878	0.154	0	1	DPYSL2	0
chr1-153963128-153964041	0.0994791	12.0878	0.308	0	1	SLC39A1	0
chr5-61330518-61331154	0.0739153	12.0874	0.308	0	1	ZSWIM6	1118
chr22-22409919-22410751	0.273091	12.0872	0.154	0	1	ZNF280B	73669
chr17-5419455-5420313	0.0314773	12.0872	0.385	0	1	RPAIN	0
chr8-133531434-133532333	0.260988	12.0871	0.154	0	1	ST3GAL1	0
chr3-14319352-14320245	0.303211	12.0871	0.154	0	1	RP11-536I6.2	15506
chr17-1724304-1725174	0.0772407	12.0871	0.385	0	1	WDR81	0
chr17-44919728-44920620	0.307377	12.0869	0.154	0	1	GFAP	2790
chr1-154955864-154956592	0.184154	12.0868	0.231	0	1	PBXIP1	0
chr2-29000263-29001135	0.167339	12.086	0.231	0	1	FAM179A	0
chr14-101851474-101852400	0.307208	12.0858	0.154	0	1	PPP2R5C	0
chr5-115601700-115602557	0.192311	12.0857	0.231	0	1	TICAM2	0
chr17-27236468-27237375	0.309415	12.0854	0.154	0	1	RP11-663N22.1	483
chr12-88035130-88036019	0.185164	12.0849	0.231	0	1	C12orf29	0
chr3-13002219-13003136	0.309262	12.0847	0.154	0	1	IQSEC1	0
chr22-39438946-39439854	0.302866	12.0846	0.154	0	1	TAB1	1885
chr16-31367631-31368546	0.260988	12.0845	0.154	0	1	ITGAX	0
chr11-63574186-63575080	0.307208	12.0844	0.154	0	1	PLA2G16	0
chr3-128123492-128124404	0.124528	12.0844	0.308	0	1	RUVBL1	0
chr12-123670667-123671555	0.0779164	12.0841	0.308	0	1	TCTN2	0
chr1-198922394-198923298	0.260988	12.0838	0.154	0	1	MIR181A1HG	0
chr9-105006799-105007672	0.313579	12.0834	0.154	0	1	RP11-217B7.3	15017
chr2-85409923-85410852	0.302866	12.0831	0.154	0	1	CAPG	0
chr7-149621568-149622450	0.302866	12.0831	0.154	0	1	KRBA1	92330
chr12-113142361-113143221	0.309415	12.083	0.154	0	1	RASAL1	6121
chr3-138136779-138137646	0.273091	12.0825	0.154	0	1	A4GNT	4391
chr9-127835539-127836443	0.307377	12.082	0.154	0	1	ENG	0
chr6-112087100-112088009	0.0627392	12.0817	0.385	0	1	TUBE1	0
chr1-167803088-167803999	0.274338	12.0815	0.154	0	1	ADCY10	5388
chr11-76335592-76336498	0.313579	12.0813	0.154	0	1	THAP12	13457
chr6-26234506-26235353	0.178365	12.0813	0.231	0	1	HIST1H1D	0
chr2-38128410-38129323	0.315582	12.0812	0.154	0	1	AC009229.6	3313
chr11-35114701-35115591	0.260988	12.0807	0.154	0	1	CD44	23278
chr11-61912288-61913177	0.315582	12.0805	0.154	0	1	RAB3IL1	0
chr6-1624554-1625352	0.260988	12.0802	0.154	0	1	GMDS	0
chr11-61777073-61777911	0.182138	12.08	0.231	0	1	MYRF	0
chr3-188588787-188589671	0.260988	12.08	0.154	0	1	LPP	0
chr17-63665284-63666196	0.315582	12.0799	0.154	0	1	MAP3K3	0
chr2-72887120-72887913	0.282792	12.0795	0.154	0	1	SPR	0
chr1-116514888-116515739	0.167339	12.0791	0.231	0	1	CD58	0
chr20-48760068-48760947	0.178365	12.079	0.231	0	1	PREX1	0
chr14-76953305-76954200	0.317104	12.0789	0.154	0	1	LINC01629	5437
chrX-135487664-135488570	0.273091	12.0787	0.154	0	1	INTS6L	32088
chr1-1677615-1678517	0.147464	12.0786	0.231	0	1	SLC35E2B	0
chrX-65694573-65695495	0.260988	12.0785	0.154	0	1	MSN	0
chr1-246931588-246932433	0.0667005	12.0778	0.385	0	1	AHCTF1	0
chr2-16663965-16664755	0.316988	12.0776	0.154	0	1	FAM49A	0
chr22-30309831-30310690	0.156774	12.0775	0.231	0	1	TBC1D10A	0
chr19-18659056-18659915	0.260988	12.0775	0.154	0	1	KLHL26	0
chr6-13397133-13397920	0.302866	12.0773	0.154	0	1	GFOD1	0
chr11-62664785-62665696	0.122257	12.0773	0.308	0	1	LBHD1	0
chr6-116369238-116370007	0.260988	12.0771	0.154	0	1	DSE	0
chr19-51108099-51109004	0.0141359	12.0771	0.462	0	1	CTU1	0
chr14-90235048-90235962	0.315582	12.0771	0.154	0	1	PSMC1	20532
chr8-42893133-42893982	0.147464	12.0766	0.231	0	1	RNF170	0
chr14-73644497-73645415	0.125197	12.0762	0.308	0	1	DNAL1	0
chr19-55005670-55006582	0.0994791	12.0756	0.308	0	1	NLRP2	4527
chr21-46636905-46637570	0.260988	12.0756	0.154	0	1	PRMT2	0
chr18-2655220-2656044	0.0771844	12.0755	0.385	0	1	SMCHD1	0
chr6-7312806-7313672	0.124427	12.0755	0.308	0	1	SSR1	0
chr9-6007998-6008831	0.0310601	12.0754	0.385	0	1	KIAA2026	96
chr14-101761371-101762091	0.030651	12.0749	0.385	0	1	PPP2R5C	0
chr4-38154420-38155167	0.313579	12.0747	0.154	0	1	TBC1D1	15244
chr22-19730435-19731330	0.174616	12.0744	0.231	0	1	SEPT5	5662
chr10-133378583-133379203	0.1923	12.0744	0.231	0	1	PAOX	30
chr17-32998093-32998977	0.273091	12.0742	0.154	0	1	SPACA3	215
chr6-40587327-40588250	0.146876	12.0742	0.231	0	1	LRFN2	0
chr1-212665042-212665961	0.283081	12.074	0.154	0	1	RP11-338C15.3	0
chr6-144333941-144334848	0.184154	12.0739	0.231	0	1	UTRN	0
chr3-49723602-49724482	0.0591557	12.0737	0.385	0	1	GMPPB	0
chr11-36411010-36411915	0.0983055	12.0737	0.231	0	1	PRR5L	0
chr17-58587410-58588296	0.313579	12.0736	0.154	0	1	TEX14	0
chr2-143150037-143150916	0.273091	12.0734	0.154	0	1	ARHGAP15	0
chr17-31889270-31890175	0.307208	12.073	0.154	0	1	UTP6	0
chr4-185396086-185396931	0.0319305	12.0728	0.462	0	1	ANKRD37	0
chr4-15955955-15956844	0.30144	12.0727	0.154	0	1	FGFBP2	3398
chr12-4223176-4224037	0.313579	12.0726	0.154	0	1	CCND2	49734
chr20-23655559-23656447	0.309415	12.0722	0.154	0	1	RP11-218C14.5	0
chr7-76515638-76516520	0.302866	12.0722	0.154	0	1	UPK3B	0
chr7-30330446-30331352	0.298726	12.0721	0.154	0	1	ZNRF2	0
chr15-51681055-51681968	0.315582	12.0719	0.154	0	1	SCG3	0
chr11-122668256-122669153	0.313579	12.0718	0.154	0	1	UBASH3B	0
chr1-248806857-248807756	0.0983055	12.0716	0.231	0	1	SH3BP5L	2689
chr22-19941315-19942210	0.176888	12.0715	0.231	0	1	TXNRD2	0
chr10-102678628-102679512	0.302866	12.0712	0.154	0	1	ARL3	0
chr14-23379669-23380575	0.314623	12.071	0.154	0	1	CMTM5	0
chr19-1103527-1104355	0.0752782	12.0708	0.385	0	1	GPX4	0
chrX-1554628-1555536	0.291618	12.0707	0.154	0	1	P2RY8	17520
chr13-108342363-108343222	0.313579	12.0705	0.154	0	1	RP11-153I24.5	0
chr1-204461264-204462211	0.307377	12.0705	0.154	0	1	PIK3C2B	0
chr2-230797487-230798257	0.260988	12.0702	0.154	0	1	CAB39	0
chr20-49978777-49979671	0.147464	12.07	0.231	0	1	SNAI1	3327
chr3-141552809-141553674	0.156774	12.0699	0.231	0	1	RASA2	0
chr1-156920130-156921040	0.309262	12.0698	0.154	0	1	LRRC71	0
chr20-51400104-51401017	0.274338	12.0695	0.154	0	1	NFATC2	0
chr8-144508407-144509300	0.0956038	12.0693	0.308	0	1	MFSD3	0
chr1-33460740-33461626	0.309415	12.0693	0.154	0	1	ZSCAN20	11018
chr3-46222486-46223396	0.298726	12.0689	0.154	0	1	CCR3	0
chr3-52269880-52270707	0.313579	12.0688	0.154	0	1	WDR82	0
chr6-127266432-127267241	0.0257272	12.0687	0.385	0	1	RNF146	0
chr1-157489067-157489904	0.273091	12.0687	0.154	0	1	FCRL5	23472
chr11-59273093-59274000	0.303211	12.0685	0.154	0	1	RP11-1036E20.9	0
chr14-34465014-34465914	0.273091	12.0684	0.154	0	1	EGLN3	2239
chr13-26253625-26254490	0.178761	12.0679	0.231	0	1	CDK8	0
chr19-54390763-54391645	0.296335	12.0678	0.154	0	1	LAIR1	20204
chr1-3624455-3625359	0.0593369	12.0676	0.385	0	1	TPRG1L	0
chr19-50330500-50331349	0.288323	12.0675	0.154	0	1	NR1H2	0
chr22-37019177-37020068	0.146876	12.0675	0.231	0	1	MPST	0
chr17-80738196-80738755	0.315582	12.0674	0.154	0	1	RPTOR	0
chr2-47175311-47176005	0.0998066	12.0671	0.308	0	1	CALM2	0
chr17-57832955-57833852	0.302866	12.067	0.154	0	1	RP11-60A24.3	0
chr15-91860964-91861847	0.309262	12.067	0.154	0	1	SLCO3A1	0
chr17-75403966-75404719	0.283081	12.0665	0.154	0	1	GRB2	0
chr3-172159904-172160797	0.273091	12.0664	0.154	0	1	FNDC3B	0
chr17-77579455-77580357	0.314623	12.066	0.154	0	1	RP11-13K12.5	10759
chr10-71707918-71708828	0.316988	12.0656	0.154	0	1	CDH23	0
chr14-68757390-68758298	0.298726	12.0652	0.154	0	1	RAD51B	27171
chr19-16041250-16042159	0.298726	12.0652	0.154	0	1	LINC00905	0
chr15-67882130-67883026	0.273091	12.0652	0.154	0	1	RP11-34F13.3	8263
chr17-15699179-15700089	0.0858418	12.0649	0.308	0	1	ZNF286A	0
chr19-4811385-4812259	0.146876	12.0649	0.231	0	1	TICAM1	3672
chr1-23343973-23344889	0.124204	12.0648	0.308	0	1	HNRNPR	0
chr7-27199770-27200458	0.0983055	12.0648	0.231	0	1	HOXA13	0
chr2-47083659-47084567	0.260988	12.0645	0.154	0	1	C2orf61	0
chr1-235892710-235893576	0.315582	12.064	0.154	0	1	LYST	9069
chr2-11753397-11754170	0.316988	12.0639	0.154	0	1	LPIN1	0
chr12-12992477-12993360	0.303211	12.0638	0.154	0	1	HEBP1	0
chr7-26201463-26201964	0.118674	12.0635	0.308	0	1	CBX3	0
chr8-130437340-130438226	0.260988	12.0635	0.154	0	1	ASAP1	0
chr22-19723534-19724436	0.309415	12.0635	0.154	0	1	GP1BB	0
chr9-137034923-137035766	0.174616	12.0629	0.231	0	1	RP11-229P13.27	0
chr12-101823628-101824531	0.259078	12.0629	0.154	0	1	GNPTAB	0
chr1-200306982-200307831	0.156774	12.0629	0.231	0	1	LINC00862	0
chr22-39399318-39400228	0.107447	12.0629	0.308	0	1	TAB1	0
chr4-2484731-2485622	0.1923	12.0628	0.231	0	1	RNF4	0
chr18-23259768-23260474	0.307208	12.0626	0.154	0	1	CABLES1	0
chr11-61638134-61639035	0.315582	12.0623	0.154	0	1	RP11-855O10.3	15629
chr3-195909295-195910148	0.118126	12.0622	0.308	0	1	TNK2	0
chr4-57050865-57051764	0.260988	12.0621	0.154	0	1	IGFBP7	0
chr15-40160536-40161443	0.10211	12.0619	0.308	0	1	BUB1B	0
chr1-93909193-93909999	0.093212	12.0619	0.308	0	1	GCLM	0
chr22-20961574-20962485	0.303211	12.0617	0.154	0	1	XXbac-B135H6.15	0
chr10-5813084-5814004	0.031891	12.0612	0.385	0	1	GDI2	0
chr19-18280098-18280527	0.0858418	12.0611	0.308	0	1	JUND	0
chr21-45292212-45293100	0.147464	12.061	0.231	0	1	LINC00205	184
chr5-172153044-172153943	0.303211	12.0609	0.154	0	1	STK10	0
chr3-52197602-52198504	0.107454	12.0609	0.308	0	1	ALAS1	0
chr21-29073297-29074191	0.0668792	12.0607	0.385	0	1	CCT8	0
chr6-87154997-87155851	0.12428	12.0606	0.308	0	1	ZNF292	0
chr10-79242119-79242485	0.260988	12.0606	0.154	0	1	ZMIZ1	0
chr15-38699394-38700302	0.313579	12.0605	0.154	0	1	C15orf53	0
chr1-11960590-11961412	0.273091	12.0604	0.154	0	1	PLOD1	0
chr3-57227300-57228162	0.187659	12.0601	0.231	0	1	APPL1	0
chr19-17327911-17328520	0.273515	12.0599	0.154	0	1	ANO8	0
chr3-4830809-4831715	0.1923	12.0599	0.231	0	1	ITPR1	0
chr6-87698376-87699282	0.307208	12.0598	0.154	0	1	AKIRIN2	0
chr18-77067224-77068039	0.285221	12.0596	0.154	0	1	MBP	0
chr6-134882156-134883020	0.273091	12.0595	0.154	0	1	ALDH8A1	34369
chr15-89441115-89442003	0.309262	12.0594	0.154	0	1	RHCG	29394
chr10-90911292-90912199	0.273091	12.0594	0.154	0	1	ANKRD1	0
chr17-2244493-2245401	0.299847	12.0592	0.154	0	1	SMG6	0
chr9-35664745-35665625	0.0983055	12.059	0.231	0	1	ARHGEF39	0
chr4-25841986-25842906	0.315582	12.0588	0.154	0	1	SEL1L3	0
chr15-81296439-81297326	0.179931	12.0584	0.231	0	1	IL16	0
chr1-153510671-153511541	0.307377	12.0581	0.154	0	1	S100A6	23057
chr7-75073376-75074257	0.108226	12.0581	0.308	0	1	RCC1L	0
chr5-36685324-36686187	0.303211	12.0577	0.154	0	1	SLC1A3	0
chr6-30200518-30201368	0.313579	12.0576	0.154	0	1	TRIM26	0
chr15-74396161-74397046	0.260988	12.057	0.154	0	1	CTD-2311M21.5	5625
chr5-40386065-40386965	0.303211	12.057	0.154	0	1	RP11-386E5.1	28171
chr4-105144907-105145676	0.146876	12.0567	0.231	0	1	TET2	198
chr9-101533281-101534189	0.0454948	12.0567	0.385	0	1	RNF20	0
chr1-108551174-108552075	0.303211	12.0566	0.154	0	1	FAM102B	8013
chrX-30864227-30865046	0.273091	12.0566	0.154	0	1	TAB3	0
chr16-69796220-69797135	0.260988	12.0565	0.154	0	1	WWP2	0
chr5-91101526-91102425	0.302866	12.0565	0.154	0	1	ADGRV1	0
chr5-100706519-100707432	0.260988	12.0564	0.154	0	1	CTC-293G12.1	48548
chr22-41618645-41619478	0.314623	12.0563	0.154	0	1	DESI1	0
chr6-149723554-149724458	0.260988	12.0559	0.154	0	1	NUP43	0
chr9-35657735-35658652	0.031891	12.0556	0.385	0	1	CCDC107	0
chr16-49491953-49492851	0.302866	12.0556	0.154	0	1	ZNF423	0
chr4-183262137-183262902	0.309262	12.0553	0.154	0	1	WWC2	0
chr8-38900943-38901692	0.120711	12.0552	0.308	0	1	PLEKHA2	0
chr3-13880436-13880817	0.28952	12.0551	0.154	0	1	WNT7A	314
chr17-5062157-5063060	0.309415	12.0545	0.154	0	1	SLC52A1	10147
chr12-49828069-49828991	0.0308711	12.0545	0.385	0	1	NCKAP5L	0
chr7-23247594-23248485	0.309415	12.0541	0.154	0	1	GPNMB	0
chr8-19886407-19887314	0.302866	12.0539	0.154	0	1	LPL	14402
chr10-72319386-72320281	0.11492	12.0536	0.308	0	1	DNAJB12	12548
chr1-213015307-213016152	0.197352	12.0535	0.231	0	1	ANGEL2	0
chr1-228486843-228487575	0.122368	12.0533	0.308	0	1	RNF187	0
chr19-38264001-38264897	0.317084	12.0532	0.154	0	1	SPINT2	0
chr15-100940654-100941469	0.309262	12.0531	0.154	0	1	LRRK1	0
chr12-9670819-9671747	0.0983055	12.0529	0.231	0	1	CLEC2D	0
chr5-95846698-95847603	0.316933	12.0528	0.154	0	1	AC008592.4	0
chr9-126500653-126501529	0.307377	12.0527	0.154	0	1	MVB12B	0
chr3-23324492-23325391	0.273091	12.0524	0.154	0	1	UBE2E2	0
chr7-73842111-73843019	0.196797	12.0523	0.231	0	1	WBSCR27	0
chr6-46491126-46491936	0.303211	12.0522	0.154	0	1	RCAN2	0
chr5-176609615-176610508	0.174616	12.0516	0.231	0	1	GPRIN1	0
chr15-99272769-99273646	0.273091	12.0515	0.154	0	1	LRRC28	0
chr1-9163646-9164548	0.315582	12.0514	0.154	0	1	MIR34A	0
chr15-40044824-40045730	0.271969	12.051	0.154	0	1	SRP14-AS1	0
chr1-8014729-8015631	0.273091	12.0509	0.154	0	1	ERRFI1	0
chr22-20428941-20429862	0.193307	12.0507	0.231	0	1	SCARF2	0
chr1-156677760-156678636	0.260988	12.0502	0.154	0	1	NES	362
chr2-187475322-187476199	0.273091	12.05	0.154	0	1	TFPI	0
chr1-65421774-65422356	0.273091	12.0496	0.154	0	1	LEPROT	0
chr8-128205638-128206529	0.315582	12.0493	0.154	0	1	AC026248.1	87252
chr10-132961901-132962840	0.314623	12.0492	0.154	0	1	LINC01166	0
chr1-213050897-213051768	0.192311	12.0489	0.231	0	1	RPS6KC1	0
chr17-1611447-1612340	0.260988	12.0482	0.154	0	1	SLC43A2	0
chr9-104863006-104863895	0.315582	12.0478	0.154	0	1	ABCA1	0
chr11-61163915-61164820	0.316933	12.0477	0.154	0	1	VPS37C	2297
chr5-115586259-115587170	0.315582	12.047	0.154	0	1	TMED7-TICAM2	0
chr9-137301925-137302833	0.118707	12.047	0.308	0	1	NRARP	0
chr15-31200397-31201304	0.302866	12.0466	0.154	0	1	RP11-16E12.1	14715
chr19-1503161-1504067	0.313579	12.0466	0.154	0	1	ADAMTSL5	950
chr1-32886166-32887045	0.302866	12.0463	0.154	0	1	HPCA	0
chrX-47513137-47514068	0.273091	12.0462	0.154	0	1	LINC01560	28313
chr3-30649287-30650195	0.302866	12.0461	0.154	0	1	TGFBR2	0
chr6-42368146-42368528	0.273091	12.0459	0.154	0	1	TRERF1	0
chr2-118221730-118222597	0.313579	12.0454	0.154	0	1	AC093901.1	35343
chr10-43129027-43129929	0.260988	12.0454	0.154	0	1	RET	0
chr12-118135680-118136545	0.12378	12.0453	0.308	0	1	PEBP1	0
chr6-152975015-152975903	0.307377	12.0452	0.154	0	1	FBXO5	0
chr2-119366473-119367361	0.0241196	12.0451	0.385	0	1	DBI	0
chr12-111529174-111530067	0.303211	12.0449	0.154	0	1	ATXN2	0
chr17-4433322-4434249	0.313579	12.0448	0.154	0	1	SPNS3	0
chr20-310119-310999	0.282792	12.0444	0.154	0	1	ZCCHC3	9797
chr10-79093531-79094407	0.302866	12.0443	0.154	0	1	ZMIZ1	0
chr1-155324024-155324723	0.041287	12.0441	0.308	0	1	RUSC1	0
chr10-101120952-101121851	0.292756	12.044	0.154	0	1	TLX1NB	0
chr20-58652018-58652857	0.0952343	12.0435	0.308	0	1	STX16-NPEPL1	0
chr8-118120327-118121225	0.260988	12.0435	0.154	0	1	EXT1	8473
chr1-223180532-223181433	0.307377	12.0433	0.154	0	1	RP11-239E10.3	0
chr6-28124250-28125054	0.289933	12.0432	0.154	0	1	ZSCAN16	0
chr3-124032751-124033682	0.314623	12.0431	0.154	0	1	ROPN1	40572
chr17-20116452-20117358	0.30144	12.0431	0.154	0	1	SPECC1	0
chrX-150693140-150694005	0.041287	12.043	0.308	0	1	MTMR1	0
chr2-231709998-231710876	0.117388	12.043	0.308	0	1	PTMA	0
chr1-232600145-232601020	0.260988	12.0427	0.154	0	1	SIPA1L2	38586
chr6-29708510-29709436	0.185164	12.0425	0.231	0	1	HLA-F	13338
chr17-81936894-81937796	0.115386	12.0425	0.308	0	1	PYCR1	0
chr14-70359253-70360155	0.179864	12.0423	0.231	0	1	COX16	0
chr9-110058086-110058989	0.273091	12.0421	0.154	0	1	AKAP2	0
chr6-13256286-13257164	0.273091	12.0417	0.154	0	1	PHACTR1	0
chr18-8608938-8609829	0.17651	12.0417	0.231	0	1	RAB12	0
chr5-139177982-139178750	0.260988	12.0416	0.154	0	1	SIL1	0
chr20-2524207-2525051	0.256718	12.0411	0.154	0	1	ZNF343	0
chr7-2737839-2738759	0.260988	12.041	0.154	0	1	GNA12	0
chr5-178153529-178154434	0.122015	12.0409	0.308	0	1	NHP2	0
chr5-122845077-122845947	0.0998066	12.0408	0.308	0	1	SNX24	0
chr15-50353073-50353926	0.196797	12.0408	0.231	0	1	GABPB1	0
chr10-73625538-73626420	0.107454	12.04	0.308	0	1	USP54	0
chr6-33161256-33162133	0.167339	12.0398	0.231	0	1	COL11A2	547
chr11-46845747-46846605	0.178761	12.0397	0.231	0	1	CKAP5	0
chr9-95317164-95317993	0.196941	12.0397	0.231	0	1	FANCC	0
chr15-78240688-78241584	0.296335	12.0397	0.154	0	1	ACSBG1	0
chr7-97971846-97972692	0.0779164	12.0393	0.308	0	1	OCM2	11991
chr2-127086730-127087562	0.303211	12.0391	0.154	0	1	BIN1	0
chr1-19344128-19345011	0.307377	12.0391	0.154	0	1	CAPZB	0
chr13-106536466-106537064	0.296335	12.039	0.154	0	1	EFNB2	1351
chr1-165768509-165769409	0.183276	12.039	0.231	0	1	TMCO1	0
chr1-150486904-150487802	0.125082	12.0386	0.308	0	1	TARS2	0
chr1-46724936-46725822	0.30144	12.0384	0.154	0	1	EFCAB14	5871
chr5-134004388-134005326	0.024507	12.0378	0.385	0	1	VDAC1	0
chr2-96245449-96246331	0.260988	12.0376	0.154	0	1	TMEM127	2184
chr17-59753186-59754086	0.30144	12.0376	0.154	0	1	VMP1	0
chr16-69514080-69514982	0.260988	12.0375	0.154	0	1	CYB5B	47813
chr17-83051411-83052290	0.0288143	12.0375	0.462	0	1	B3GNTL1	0
chr12-32060293-32061203	0.298726	12.0373	0.154	0	1	BICD1	45631
chr15-41660107-41661032	0.113529	12.0368	0.308	0	1	MGA	0
chr2-43227573-43228182	0.169952	12.0366	0.231	0	1	LINC01126	0
chr2-127387274-127387524	0.107975	12.0365	0.308	0	1	MAP3K2	0
chr17-62895608-62896454	0.273091	12.0365	0.154	0	1	RP11-180P8.1	14235
chr16-700379-701272	0.298726	12.0361	0.154	0	1	FBXL16	0
chr9-129069093-129069961	0.176888	12.0358	0.231	0	1	MIGA2	0
chr6-5030391-5031294	0.315582	12.0358	0.154	0	1	RP11-428J1.5	0
chr1-155944390-155945179	0.315582	12.0356	0.154	0	1	RXFP4	1440
chr17-2122967-2123310	0.273091	12.0355	0.154	0	1	SMG6	0
chr22-17084500-17085370	0.0257272	12.0353	0.385	0	1	IL17RA	0
chr7-359928-360776	0.298726	12.0353	0.154	0	1	AC226118.1	18582
chr8-123160491-123160923	0.298726	12.0353	0.154	0	1	TBC1D31	8337
chr19-3093899-3094738	0.182138	12.0351	0.231	0	1	GNA11	0
chr8-27389564-27390401	0.309415	12.0348	0.154	0	1	PTK2B	0
chr9-137150773-137151600	0.260988	12.0348	0.154	0	1	GRIN1	0
chr12-40208486-40209378	0.273091	12.0348	0.154	0	1	LRRK2	0
chr2-25821932-25822832	0.316988	12.0348	0.154	0	1	ASXL2	0
chr15-85408009-85408819	0.298726	12.0344	0.154	0	1	AKAP13	0
chr19-54882596-54883452	0.303211	12.0342	0.154	0	1	FCAR	0
chr18-24426289-24427168	0.185492	12.0341	0.231	0	1	IMPACT	0
chr8-141086040-141086970	0.309415	12.034	0.154	0	1	RP11-128L5.1	25443
chr20-19759564-19760409	0.302866	12.0339	0.154	0	1	RP1-122P22.2	0
chr22-17219043-17219939	0.0779164	12.0338	0.308	0	1	CECR1	0
chr5-38441467-38442348	0.309415	12.0337	0.154	0	1	EGFLAM	0
chr6-161273680-161274471	0.0618978	12.0336	0.308	0	1	AGPAT4	0
chr6-30735455-30736288	0.315582	12.0334	0.154	0	1	FLOT1	0
chr6-30913774-30914692	0.124254	12.0333	0.308	0	1	VARS2	0
chr10-72256855-72257768	0.260988	12.0331	0.154	0	1	DDIT4	16151
chr11-77999958-78000620	0.309415	12.033	0.154	0	1	INTS4	5279
chr4-38176897-38177529	0.30144	12.0328	0.154	0	1	TBC1D1	37721
chr20-53708053-53708840	0.30144	12.0326	0.154	0	1	AC005808.3	73462
chr5-43389471-43390379	0.307377	12.0324	0.154	0	1	CCL28	0
chr10-73358318-73359197	0.184154	12.0321	0.231	0	1	CFAP70	0
chr19-45455830-45456667	0.288323	12.0321	0.154	0	1	ERCC1	0
chr15-85329431-85330377	0.182138	12.032	0.231	0	1	AKAP13	50193
chr12-132444695-132445582	0.199382	12.0319	0.231	0	1	RP11-503G7.1	11577
chr6-36028757-36029396	0.182138	12.0318	0.231	0	1	MAPK14	0
chr5-139709298-139710031	0.299847	12.0315	0.154	0	1	CTB-35F21.1	0
chr20-3924032-3924938	0.260988	12.0313	0.154	0	1	PANK2	0
chr1-30824038-30824922	0.147464	12.0313	0.231	0	1	RP5-1125N11.2	0
chr8-30812335-30813181	0.256718	12.031	0.154	0	1	PPP2CB	0
chr6-132812740-132813328	0.299847	12.0306	0.154	0	1	RPS12	1112
chr19-46350660-46351363	0.313579	12.0305	0.154	0	1	PPP5C	0
chr2-241272402-241272973	0.182138	12.0305	0.231	0	1	HDLBP	0
chr10-63216841-63217759	0.273091	12.0305	0.154	0	1	JMJD1C	0
chr8-141139970-141140867	0.273091	12.03	0.154	0	1	DENND3	0
chr6-156564114-156565022	0.298726	12.0298	0.154	0	1	RP11-518I13.1	64342
chr12-47882881-47883681	0.309262	12.0298	0.154	0	1	VDR	0
chr8-127302487-127303390	0.260988	12.0297	0.154	0	1	CASC21	35883
chr1-19664412-19665286	0.30144	12.0296	0.154	0	1	HTR6	0
chr10-47553026-47553802	0.314623	12.0296	0.154	0	1	RP11-144G6.12	0
chr1-85200798-85201643	0.242164	12.0295	0.154	0	1	SYDE2	0
chr12-22544028-22544909	0.125197	12.029	0.308	0	1	C2CD5	0
chr17-79825973-79826855	0.273091	12.0289	0.154	0	1	RP11-353N14.2	0
chr20-58650709-58651466	0.184015	12.0288	0.231	0	1	STX16-NPEPL1	0
chr10-22714132-22715014	0.0491301	12.0288	0.385	0	1	PIP4K2A	0
chr10-48551652-48552533	0.260988	12.0284	0.154	0	1	ARHGAP22	0
chr6-6856605-6857316	0.296335	12.0281	0.154	0	1	RP3-429O6.1	43705
chr10-124064432-124065202	0.260988	12.0279	0.154	0	1	CHST15	0
chr4-2469713-2470308	0.167339	12.0276	0.231	0	1	RNF4	0
chr14-61103543-61104353	0.315582	12.0276	0.154	0	1	SLC38A6	19809
chr2-189660910-189661810	0.0739838	12.0274	0.385	0	1	ASNSD1	0
chr9-137295088-137296005	0.317104	12.0274	0.154	0	1	NRARP	4476
chr6-16316412-16317315	0.314623	12.0273	0.154	0	1	ATXN1	0
chr19-55258705-55259640	0.0454948	12.0266	0.385	0	1	PPP6R1	0
chr1-173824146-173825011	0.024507	12.0266	0.385	0	1	CENPL	0
chr12-53365598-53366281	0.273091	12.0265	0.154	0	1	SP1	13894
chr5-43037713-43038579	0.30144	12.0264	0.154	0	1	ANXA2R	501
chr3-123447768-123448610	0.309415	12.0263	0.154	0	1	ADCY5	0
chr15-51629324-51630230	0.307208	12.0262	0.154	0	1	DMXL2	6490
chr19-16585628-16586463	0.296335	12.0261	0.154	0	1	MED26	0
chr9-99659915-99660832	0.296335	12.0261	0.154	0	1	RP11-554F20.1	0
chr9-132268534-132269405	0.307377	12.0255	0.154	0	1	SETX	0
chr12-100138006-100138920	0.307208	12.0248	0.154	0	1	UHRF1BP1L	0
chr8-48008034-48008921	0.10298	12.0248	0.308	0	1	UBE2V2	0
chr12-56593856-56594745	0.260988	12.0247	0.154	0	1	RBMS2	0
chrX-56764212-56764946	0.0935907	12.0244	0.308	0	1	LINC01420	0
chr2-241355732-241356634	0.0722686	12.0242	0.385	0	1	FARP2	0
chr2-190850298-190851205	0.273091	12.0242	0.154	0	1	GLS	29621
chr8-143951799-143952628	0.112247	12.0241	0.308	0	1	PLEC	0
chr7-139133288-139134192	0.253946	12.0239	0.154	0	1	TTC26	0
chr9-504101-505016	0.0418883	12.0233	0.308	0	1	KANK1	0
chr11-8682239-8683165	0.030651	12.0229	0.385	0	1	RPL27A	0
chr22-39436983-39437896	0.303211	12.0229	0.154	0	1	TAB1	0
chr9-87479526-87480418	0.315582	12.0229	0.154	0	1	DAPK1	16809
chr2-219176566-219177333	0.116508	12.0227	0.308	0	1	CNPPD1	0
chr22-31749689-31750569	0.115386	12.0227	0.308	0	1	PRR14L	0
chr1-220093674-220094533	0.0935907	12.0224	0.308	0	1	IARS2	0
chr2-85998974-85999843	0.296335	12.0224	0.154	0	1	POLR1A	20372
chr15-69666587-69667328	0.307208	12.0223	0.154	0	1	PCAT29	0
chr16-17369398-17370103	0.256718	12.0221	0.154	0	1	XYLT1	0
chr1-110627567-110628446	0.273091	12.022	0.154	0	1	KCNA2	0
chr11-35618452-35619174	0.307377	12.0219	0.154	0	1	FJX1	0
chr20-48721992-48722794	0.303211	12.0217	0.154	0	1	PREX1	0
chr10-101032059-101032874	0.0113658	12.0216	0.385	0	1	SFXN3	0
chr9-136539451-136540222	0.184493	12.0214	0.231	0	1	NOTCH1	0
chr18-3666030-3666931	0.315582	12.0212	0.154	0	1	DLGAP1	0
chr15-40694584-40695492	0.0739153	12.0212	0.308	0	1	RAD51	0
chr1-59570233-59571144	0.302866	12.0211	0.154	0	1	FGGY	0
chr16-81797246-81798102	0.303211	12.021	0.154	0	1	PLCG2	0
chr13-112942527-112943334	0.182138	12.021	0.231	0	1	MCF2L	0
chr6-3139129-3140059	0.260988	12.0209	0.154	0	1	BPHL	0
chr9-76585232-76586124	0.309415	12.0207	0.154	0	1	PRUNE2	25251
chr4-241914-242793	0.156774	12.0206	0.231	0	1	ZNF732	27881
chr8-61138880-61139751	0.297026	12.0204	0.154	0	1	CLVS1	0
chrX-154397817-154398707	0.187152	12.0203	0.231	0	1	RPL10	0
chr4-140373083-140373977	0.124204	12.0202	0.308	0	1	SCOC	0
chr11-33829215-33830039	0.309262	12.0199	0.154	0	1	RP11-646J21.2	7119
chr14-106844397-106845265	0.191587	12.0198	0.231	0	1	RNA5SP389	207610
chr1-235648789-235649562	0.28494	12.0197	0.154	0	1	GNG4	0
chr1-46477150-46478036	0.307208	12.0196	0.154	0	1	LINC01398	25868
chr10-63236155-63237052	0.260988	12.0196	0.154	0	1	JMJD1C	0
chr2-10115831-10116743	0.260988	12.0195	0.154	0	1	RP11-254F7.4	3990
chr2-73948396-73949308	0.314623	12.0194	0.154	0	1	DGUOK	0
chr6-106084161-106085051	0.307208	12.019	0.154	0	1	ATG5	0
chr8-133526353-133527263	0.291618	12.0189	0.154	0	1	ST3GAL1	0
chr11-108498307-108498764	0.292756	12.0188	0.154	0	1	KDELC2	0
chr6-3026713-3027626	0.283081	12.0188	0.154	0	1	NQO2	0
chr14-58637390-58638253	0.0983055	12.0186	0.231	0	1	DACT1	0
chr17-81702850-81703782	0.102448	12.0186	0.308	0	1	RP13-1032I1.10	0
chr19-18274490-18275237	0.31711	12.0185	0.154	0	1	KIAA1683	0
chr15-40323094-40323984	0.116765	12.0184	0.308	0	1	RP11-133K1.6	6459
chr19-11694550-11695434	0.285221	12.0183	0.154	0	1	CTC-499B15.5	7980
chr8-60412299-60413191	0.313579	12.0178	0.154	0	1	LINC01301	0
chr11-61792311-61793206	0.10298	12.0177	0.308	0	1	TMEM258	0
chr14-81211575-81212461	0.273091	12.0175	0.154	0	1	GTF2A1	0
chr7-47254067-47254892	0.260988	12.0174	0.154	0	1	TNS3	20261
chr10-80660473-80661361	0.273091	12.0173	0.154	0	1	RP11-514F8.2	6740
chr9-92807571-92808418	0.316988	12.0165	0.154	0	1	ZNF484	36612
chr7-5688911-5689787	0.307377	12.0158	0.154	0	1	RNF216	0
chr6-33454042-33454955	0.11492	12.0158	0.308	0	1	SYNGAP1	0
chr19-44736470-44737290	0.303211	12.0158	0.154	0	1	BCL3	10414
chr15-101251498-101252360	0.10298	12.0155	0.308	0	1	CHSY1	0
chr2-61065440-61066312	0.199432	12.0148	0.231	0	1	KIAA1841	0
chr19-10580733-10581630	0.157286	12.0146	0.231	0	1	AP1M2	0
chr19-45419196-45420089	0.309262	12.0143	0.154	0	1	ERCC1	0
chr9-89463710-89464569	0.182138	12.0142	0.231	0	1	SEMA4D	0
chr5-139438890-139439779	0.157526	12.0139	0.231	0	1	DNAJC18	0
chr1-183651993-183652899	0.260988	12.0134	0.154	0	1	APOBEC4	0
chr9-91711722-91712617	0.30144	12.0134	0.154	0	1	ROR2	0
chr20-1802048-1802862	0.260988	12.0131	0.154	0	1	RP5-968J1.1	1153
chr5-78511355-78512178	0.302866	12.013	0.154	0	1	LHFPL2	0
chr9-83538240-83539110	0.302866	12.013	0.154	0	1	FRMD3	0
chr17-44556818-44557684	0.316933	12.0129	0.154	0	1	FZD2	0
chr2-201179737-201180630	0.260988	12.0128	0.154	0	1	CASP10	2250
chr19-13147282-13147658	0.302866	12.0117	0.154	0	1	STX10	0
chr3-57164944-57165765	0.273091	12.0115	0.154	0	1	IL17RD	0
chr10-88996715-88997610	0.273091	12.0113	0.154	0	1	FAS	0
chr22-28009061-28009960	0.315582	12.0113	0.154	0	1	TTC28	0
chr2-99558832-99559738	0.309262	12.0112	0.154	0	1	AFF3	0
chr19-3970723-3971639	0.199417	12.011	0.231	0	1	DAPK3	0
chr17-7561446-7562254	0.0113658	12.011	0.385	0	1	SENP3	0
chr5-40378237-40379107	0.273091	12.0106	0.154	0	1	RP11-386E5.1	36029
chr4-40054179-40054904	0.314623	12.0106	0.154	0	1	N4BP2	1921
chr5-134039240-134040145	0.147464	12.0104	0.231	0	1	CTB-113I20.2	33677
chr14-106740848-106741742	0.314623	12.0101	0.154	0	1	RNA5SP389	104061
chr1-40241497-40242357	0.313579	12.0101	0.154	0	1	RLF	575
chr6-30682257-30683164	0.0994791	12.0099	0.308	0	1	PPP1R18	0
chr17-21511274-21512117	0.315582	12.0095	0.154	0	1	RP11-822E23.7	7396
chr3-72938496-72939398	0.285221	12.0094	0.154	0	1	GXYLT2	0
chr3-182980129-182981035	0.0241196	12.0094	0.385	0	1	DCUN1D1	0
chr1-167617256-167618139	0.292756	12.009	0.154	0	1	RCSD1	11953
chr1-89632575-89633429	0.199432	12.0087	0.231	0	1	LRRC8C	0
chr2-108590928-108591844	0.315582	12.0086	0.154	0	1	LIMS1	0
chr5-90020885-90021777	0.273091	12.0086	0.154	0	1	AC113167.2	73311
chr11-73287877-73288549	0.260988	12.0085	0.154	0	1	P2RY6	0
chr8-48318522-48319428	0.313579	12.0085	0.154	0	1	5S_rRNA	1751
chr4-81467154-81468054	0.307377	12.0084	0.154	0	1	RASGEF1B	0
chr13-50080254-50081066	0.28494	12.0084	0.154	0	1	DLEU1	1104
chr2-84945915-84946849	0.28952	12.0083	0.154	0	1	KCMF1	24243
chr22-50399643-50400515	0.273091	12.0081	0.154	0	1	PPP6R2	0
chr13-30712857-30713732	0.315582	12.008	0.154	0	1	ALOX5AP	0
chr22-37638134-37638916	0.316933	12.0079	0.154	0	1	SH3BP1	0
chr12-4289104-4289908	0.307208	12.0079	0.154	0	1	CCND2	0
chr13-29935376-29936280	0.259078	12.0077	0.154	0	1	LINC00544	0
chr8-95019875-95020761	0.302866	12.0076	0.154	0	1	NDUFAF6	0
chr1-229257816-229258684	0.309415	12.0076	0.154	0	1	RP5-1061H20.4	0
chr7-101077320-101078209	0.283081	12.0075	0.154	0	1	TRIM56	7229
chr9-21031133-21031932	0.1994	12.0075	0.231	0	1	HACD4	0
chr1-156114204-156115076	0.198044	12.007	0.231	0	1	LMNA	0
chr4-145609546-145610430	0.273091	12.0069	0.154	0	1	MMAA	7832
chr3-48812011-48812917	0.317084	12.0068	0.154	0	1	PRKAR2A	0
chr19-3576532-3577430	0.315582	12.0061	0.154	0	1	HMG20B	0
chr9-129954646-129955529	0.273091	12.0057	0.154	0	1	FNBP1	0
chr6-24929051-24929922	0.314623	12.0054	0.154	0	1	FAM65B	0
chr9-90802595-90803287	0.302866	12.005	0.154	0	1	SYK	0
chr3-72258443-72259365	0.302866	12.005	0.154	0	1	LINC00877	0
chr11-119115408-119116287	0.146876	12.0049	0.231	0	1	C2CD2L	0
chr16-11629068-11629978	0.260988	12.0048	0.154	0	1	LITAF	0
chr6-434452-435338	0.273091	12.0045	0.154	0	1	IRF4	23004
chr2-10122184-10123096	0.093212	12.0041	0.308	0	1	RRM2	0
chr21-45550696-45551468	0.315582	12.0041	0.154	0	1	SLC19A1	6284
chr4-6664258-6665103	0.314623	12.0039	0.154	0	1	RP11-539L10.3	5621
chr19-12090578-12091407	0.260988	12.0038	0.154	0	1	ZNF788	855
chr7-150322304-150322810	0.282792	12.0037	0.154	0	1	ACTR3C	0
chr11-134036734-134037596	0.317104	12.0033	0.154	0	1	RP11-713P17.3	0
chr4-103019281-103020177	0.185164	12.003	0.231	0	1	SLC9B1	0
chr22-19173912-19174819	0.303211	12.0027	0.154	0	1	SLC25A1	755
chr11-59772048-59772911	0.307208	12.002	0.154	0	1	STX3	0
chr9-99150220-99151127	0.299847	12.0017	0.154	0	1	TGFBR1	0
chr11-36492517-36493406	0.273091	12.0014	0.154	0	1	TRAF6	0
chr22-37685976-37686854	0.193307	12.0013	0.231	0	1	NOL12	0
chrX-48631184-48632060	0.309262	12.0013	0.154	0	1	WDR13	22316
chr5-159132919-159133811	0.260988	12.0012	0.154	0	1	RP11-175K6.1	15440
chr16-4116084-4116916	0.178464	12.0012	0.231	0	1	ADCY9	0
chr1-167555809-167556718	0.313579	12.0011	0.154	0	1	CREG1	2041
chr7-38335287-38336164	0.0779164	12.001	0.308	0	1	RP11-121A8.1	5643
chr11-15208332-15209232	0.260988	12.0008	0.154	0	1	INSC	0
chr15-100922001-100922884	0.303211	12.0007	0.154	0	1	LRRK1	0
chr10-3666564-3667399	0.273091	12.0006	0.154	0	1	KLF6	108596
chr13-32425832-32426718	0.274338	12.0004	0.154	0	1	N4BP2L1	0
chr15-40493206-40494120	0.260988	12.0004	0.154	0	1	CHST14	18634
chr7-7679647-7680520	0.303211	12	0.154	0	1	UMAD1	0
chr11-104968136-104969022	0.30144	12	0.154	0	1	CASP4	0
chr17-64938702-64939590	0.260988	11.9995	0.154	0	1	RP11-583F2.7	1011
chr6-5850965-5851861	0.193486	11.9995	0.231	0	1	RP3-380B8.4	0
chr19-38617596-38618280	0.147464	11.9991	0.231	0	1	MAP4K1	0
chr3-98732429-98733248	0.273091	11.9989	0.154	0	1	ST3GAL6	0
chr2-12502652-12503363	0.260988	11.9986	0.154	0	1	MIR3681HG	0
chr2-231612227-231613069	0.289933	11.9985	0.154	0	1	C2orf57	17943
chr6-109009163-109010046	0.113529	11.9981	0.308	0	1	SESN1	0
chr1-113758991-113759925	0.269237	11.9978	0.154	0	1	PHTF1	0
chr8-102106420-102107246	0.313579	11.9978	0.154	0	1	NCALD	0
chr6-33009125-33010005	0.157286	11.9977	0.231	0	1	HLA-DOA	0
chr10-45726780-45727702	0.156774	11.9975	0.231	0	1	FAM21C	0
chr3-101898474-101899389	0.30144	11.9971	0.154	0	1	NFKBIZ	37451
chr12-113415976-113416882	0.273091	11.9966	0.154	0	1	SDS	0
chr1-154407274-154408048	0.146876	11.9966	0.231	0	1	IL6R	0
chr1-46373432-46374321	0.309262	11.9963	0.154	0	1	NSUN4	8279
chrX-152958515-152959426	0.272296	11.996	0.154	0	1	ZNF185	0
chr17-82448998-82449815	0.271969	11.9958	0.154	0	1	C17orf62	0
chr2-85804314-85805182	0.273091	11.9954	0.154	0	1	ATOH8	16247
chr12-96210124-96211022	0.273091	11.9952	0.154	0	1	ELK3	0
chr19-39897561-39898475	0.260988	11.9949	0.154	0	1	FCGBP	0
chr18-12657579-12658451	0.193486	11.9949	0.231	0	1	SPIRE1	0
chr17-15927747-15928654	0.307377	11.9944	0.154	0	1	ADORA2B	16262
chr22-42892266-42893079	0.273091	11.9943	0.154	0	1	PACSIN2	0
chr19-8568935-8569835	0.156774	11.9941	0.231	0	1	MYO1F	0
chr22-39236133-39237022	0.260988	11.9941	0.154	0	1	PDGFB	0
chr17-4844863-4845773	0.303211	11.9941	0.154	0	1	MINK1	0
chr21-17612486-17613405	0.199431	11.994	0.231	0	1	BTG3	0
chr5-157857463-157858148	0.315582	11.9938	0.154	0	1	CLINT1	0
chr2-73293231-73294120	0.176888	11.9937	0.231	0	1	EGR4	0
chr16-3500505-3501355	0.120016	11.9937	0.308	0	1	CLUAP1	0
chr5-150081646-150082524	0.273091	11.9935	0.154	0	1	CSF1R	0
chr5-62305667-62306581	0.0764513	11.9935	0.385	0	1	KIF2A	0
chr22-50541465-50541962	0.260988	11.9933	0.154	0	1	CTA-384D8.35	342
chr4-83112008-83112743	0.309262	11.9932	0.154	0	1	PLAC8	0
chr16-85027260-85028156	0.0113658	11.993	0.385	0	1	KIAA0513	0
chr4-113837190-113838087	0.303211	11.9929	0.154	0	1	ARSJ	62196
chr2-73232869-73233702	0.187152	11.9928	0.231	0	1	PRADC1	0
chr21-41167562-41168454	0.302866	11.9927	0.154	0	1	BACE2	0
chr20-53740010-53740884	0.307377	11.9926	0.154	0	1	AC006076.1	58938
chr3-40386711-40387618	0.260988	11.9926	0.154	0	1	ENTPD3	0
chr10-30587220-30588126	0.273091	11.9918	0.154	0	1	RP11-253D19.2	7037
chr10-124074268-124075151	0.307208	11.9918	0.154	0	1	CHST15	0
chr11-65577101-65578023	0.303211	11.9917	0.154	0	1	EHBP1L1	0
chr7-100673119-100674050	0.117566	11.9917	0.308	0	1	GNB2	0
chr1-156923638-156924534	0.273091	11.9916	0.154	0	1	LRRC71	0
chr5-126594634-126595538	0.303211	11.9912	0.154	0	1	ALDH7A1	0
chr2-120345730-120346526	0.307377	11.9912	0.154	0	1	INHBB	0
chr1-8224575-8225489	0.260988	11.9911	0.154	0	1	RP11-431K24.4	4045
chr1-154720632-154721509	0.302866	11.9907	0.154	0	1	KCNN3	0
chr2-201261505-201262312	0.307377	11.9906	0.154	0	1	CASP8	0
chr1-206558061-206558711	0.299847	11.9905	0.154	0	1	RASSF5	0
chr2-218286561-218287414	0.185164	11.9905	0.231	0	1	TMBIM1	0
chr1-110502175-110503084	0.260988	11.9904	0.154	0	1	RP11-470L19.2	11916
chr6-30793451-30794368	0.0983055	11.9904	0.231	0	1	HCG20	1200
chr2-29316732-29317617	0.302866	11.9902	0.154	0	1	ALK	0
chr7-23679714-23680555	0.272387	11.9901	0.154	0	1	FAM221A	0
chr17-36089797-36090735	0.28494	11.9897	0.154	0	1	CCL3	0
chr13-30714544-30715348	0.260988	11.9897	0.154	0	1	ALOX5AP	0
chr9-136949652-136950563	0.0952343	11.9891	0.308	0	1	LCN12	0
chrX-40570722-40571578	0.307377	11.9889	0.154	0	1	ATP6AP2	7793
chr6-13924479-13925325	0.313579	11.9888	0.154	0	1	RNF182	0
chr11-35932415-35933321	0.315582	11.9885	0.154	0	1	LDLRAD3	10659
chr11-59284153-59285051	0.147464	11.9885	0.231	0	1	RP11-1036E20.9	119
chr3-56754600-56755492	0.316933	11.9884	0.154	0	1	ARHGEF3	0
chr17-35795058-35795951	0.316988	11.9883	0.154	0	1	MMP28	0
chr4-54318665-54319576	0.260988	11.9882	0.154	0	1	RP11-231C18.1	13315
chr21-43775940-43776842	0.284112	11.9882	0.154	0	1	CSTB	0
chr7-27188541-27189408	0.313579	11.9876	0.154	0	1	RP1-170O19.14	0
chr17-4696145-4697054	0.303211	11.9875	0.154	0	1	PELP1	0
chr11-16613381-16614295	0.260988	11.9874	0.154	0	1	SOX6	0
chr12-121918081-121918992	0.0113658	11.9873	0.385	0	1	PSMD9	0
chr1-2189186-2190071	0.101608	11.9873	0.308	0	1	FAAP20	0
chr20-41134940-41135821	0.313579	11.9868	0.154	0	1	PLCG1	1138
chr2-8176574-8177384	0.307208	11.9867	0.154	0	1	LINC00298	0
chr19-56066232-56067137	0.313579	11.9865	0.154	0	1	CTD-2621I17.6	0
chr17-9002755-9003610	0.315582	11.9865	0.154	0	1	NTN1	17931
chr13-30376532-30377415	0.196915	11.9862	0.231	0	1	LINC00426	0
chr14-105393701-105394530	0.315582	11.9862	0.154	0	1	PACS2	0
chr19-51098526-51099420	0.315582	11.9862	0.154	0	1	CTU1	0
chr19-42450091-42451004	0.196797	11.9859	0.231	0	1	CXCL17	7042
chr2-151771257-151772166	0.307377	11.9859	0.154	0	1	ARL5A	16817
chr13-34941912-34942773	0.288323	11.9859	0.154	0	1	NBEA	0
chr1-203650073-203650877	0.259078	11.9858	0.154	0	1	ATP2B4	0
chr6-32197334-32198046	0.303211	11.9858	0.154	0	1	NOTCH4	0
chr7-2555218-2556110	0.0241196	11.9855	0.385	0	1	BRAT1	0
chr8-16196704-16197608	0.260988	11.9855	0.154	0	1	MSR1	0
chr2-173965142-173965986	0.030651	11.9854	0.385	0	1	SP3	0
chr5-140357347-140358227	0.157286	11.985	0.231	0	1	SLC4A9	1974
chr5-134411504-134412410	0.178365	11.9847	0.231	0	1	CDKN2AIPNL	0
chr12-76084317-76085176	0.0539285	11.9847	0.385	0	1	NAP1L1	0
chr1-145891532-145892450	0.303211	11.9845	0.154	0	1	ITGA10	0
chr19-45478436-45479290	0.0314773	11.9844	0.385	0	1	ERCC1	0
chr10-101062351-101063202	0.0983055	11.9843	0.231	0	1	KAZALD1	0
chr8-12601011-12601889	0.289933	11.984	0.154	0	1	RP11-419I17.1	0
chr10-27360299-27361186	0.314623	11.9838	0.154	0	1	RP11-748L13.6	15381
chr9-35619313-35620207	0.0983055	11.9838	0.231	0	1	CD72	0
chr15-69131400-69132309	0.303211	11.9837	0.154	0	1	GLCE	28274
chr6-138161444-138162349	0.303211	11.9836	0.154	0	1	ARFGEF3	0
chr22-40726371-40727157	0.302866	11.9834	0.154	0	1	SLC25A17	42472
chr2-85551793-85552702	0.307377	11.9829	0.154	0	1	GGCX	0
chr18-69947222-69948110	0.298726	11.9829	0.154	0	1	CD226	0
chr14-35045785-35046674	0.058746	11.9825	0.385	0	1	FAM177A1	0
chr8-30028373-30029253	0.260988	11.9825	0.154	0	1	SARAF	33758
chr3-120742108-120743004	0.0241196	11.9824	0.385	0	1	RABL3	0
chr17-81832802-81833720	0.0629422	11.9822	0.385	0	1	MCRIP1	0
chr6-29552440-29553162	0.273091	11.9821	0.154	0	1	UBD	2352
chr1-33433517-33434425	0.309262	11.982	0.154	0	1	PHC2	2464
chr5-140145584-140146452	0.30144	11.9816	0.154	0	1	CTB-131B5.5	10866
chr1-16960456-16961347	0.31711	11.9816	0.154	0	1	CROCC	0
chr6-146857226-146858125	0.313579	11.9815	0.154	0	1	RP11-497D6.3	1055
chr5-35926164-35927047	0.314623	11.9815	0.154	0	1	CAPSL	0
chr5-177554116-177554985	0.103033	11.9814	0.308	0	1	FAM193B	0
chr10-96513450-96514340	0.182138	11.9812	0.231	0	1	TLL2	0
chr19-19360811-19361717	0.316988	11.9806	0.154	0	1	MAU2	2055
chr19-51811099-51811990	0.273091	11.9804	0.154	0	1	FPR3	0
chrX-129956987-129957879	0.297026	11.9798	0.154	0	1	BCORL1	23227
chr14-104660390-104661202	0.303211	11.9796	0.154	0	1	RP11-982M15.8	0
chr19-45496632-45497472	0.125185	11.9795	0.308	0	1	RTN2	0
chr3-195147295-195148176	0.309415	11.9795	0.154	0	1	XXYLT1	0
chr14-35285244-35286167	0.199382	11.9791	0.231	0	1	RP11-561B11.2	0
chr2-151261265-151262137	0.107454	11.9791	0.308	0	1	RBM43	0
chr15-90193012-90193798	0.302866	11.9791	0.154	0	1	SEMA4B	0
chr4-15781484-15782389	0.303211	11.979	0.154	0	1	CD38	0
chr10-102151840-102152742	0.0772407	11.979	0.385	0	1	NOLC1	0
chr12-71685755-71686693	0.183276	11.9789	0.231	0	1	TMEM19	0
chr1-3620842-3621761	0.302866	11.9789	0.154	0	1	TPRG1L	3240
chr12-123150609-123151496	0.0418883	11.9788	0.308	0	1	PITPNM2	593
chr12-13097774-13098616	0.317104	11.9784	0.154	0	1	GSG1	0
chr10-102818720-102819622	0.303211	11.9784	0.154	0	1	WBP1L	2452
chr13-51221920-51222800	0.309262	11.9781	0.154	0	1	FAM124A	0
chr11-17388879-17389803	0.093212	11.978	0.308	0	1	KCNJ11	0
chr20-5089953-5090850	0.273091	11.9775	0.154	0	1	TMEM230	0
chr3-131502492-131503413	0.274018	11.9772	0.154	0	1	MRPL3	0
chr1-183635427-183636346	0.0593729	11.977	0.385	0	1	ARPC5	0
chr18-13215900-13216754	0.174616	11.9769	0.231	0	1	LDLRAD4	743
chr6-151493746-151494561	0.309415	11.9769	0.154	0	1	CCDC170	0
chr19-2266296-2267192	0.314623	11.9768	0.154	0	1	JSRP1	0
chr2-16624951-16625866	0.309415	11.9765	0.154	0	1	FAM49A	0
chr2-96260384-96261309	0.30144	11.9763	0.154	0	1	TMEM127	0
chr17-40177032-40177928	0.256718	11.9762	0.154	0	1	RAPGEFL1	0
chr3-132659880-132660752	0.199382	11.9759	0.231	0	1	UBA5	0
chr9-125529886-125530776	0.315582	11.9759	0.154	0	1	MAPKAP1	0
chr22-23857330-23858239	0.107454	11.9758	0.308	0	1	SLC2A11	0
chr2-203534915-203535735	0.147464	11.9754	0.231	0	1	RAPH1	0
chr10-102229545-102230388	0.31711	11.9754	0.154	0	1	PITX3	0
chr11-65225332-65226241	0.315582	11.9753	0.154	0	1	CAPN1	13325
chr9-96416954-96417756	0.170594	11.9747	0.231	0	1	ZNF367	0
chr15-40941526-40942423	0.0113658	11.974	0.385	0	1	DLL4	2453
chr17-49675926-49676714	0.0983055	11.9738	0.231	0	1	SPOP	0
chr13-20181988-20182887	0.313579	11.9737	0.154	0	1	GJB2	4582
chr4-79603509-79604383	0.260988	11.9737	0.154	0	1	RP11-234K19.1	6335
chr12-14613463-14614301	0.315582	11.9735	0.154	0	1	GUCY2C	0
chr2-60998581-60999496	0.309262	11.9734	0.154	0	1	PUS10	0
chr13-114048636-114049522	0.303211	11.9733	0.154	0	1	RASA3	0
chr19-15231630-15232375	0.260988	11.9733	0.154	0	1	EPHX3	0
chr11-1852546-1853456	0.196941	11.9731	0.231	0	1	LSP1	0
chr19-45790669-45791467	0.299847	11.9729	0.154	0	1	DMWD	0
chr8-102814335-102815224	0.285221	11.9729	0.154	0	1	KB-1732A1.1	4363
chr11-60915275-60916156	0.174616	11.9726	0.231	0	1	TMEM109	0
chr6-90106233-90106957	0.260988	11.9722	0.154	0	1	BACH2	0
chr22-37674773-37675638	0.147464	11.9712	0.231	0	1	LGALS1	0
chr1-157138070-157138977	0.12378	11.9712	0.308	0	1	ETV3	0
chr7-7760952-7761715	0.315582	11.9712	0.154	0	1	UMAD1	0
chr19-58362367-58363221	0.0257272	11.9711	0.385	0	1	ZNF497	0
chr9-129202547-129203438	0.192423	11.971	0.231	0	1	IER5L	24284
chrX-40097708-40098434	0.178761	11.971	0.231	0	1	BCOR	0
chr2-240584297-240585139	0.303211	11.9704	0.154	0	1	CAPN10	1576
chr11-115707269-115708159	0.302866	11.9704	0.154	0	1	AP000797.3	0
chr11-43788164-43789080	0.260988	11.9703	0.154	0	1	HSD17B12	0
chr2-32946341-32947188	0.299847	11.9703	0.154	0	1	LTBP1	0
chr17-8954096-8954992	0.182138	11.9699	0.231	0	1	PIK3R5	0
chr16-57648766-57649622	0.169952	11.9694	0.231	0	1	ADGRG1	0
chr15-34335099-34335855	0.302866	11.969	0.154	0	1	SLC12A6	0
chr22-49829525-49830367	0.302866	11.969	0.154	0	1	BRD1	2012
chr8-22440586-22441465	0.0113658	11.9688	0.385	0	1	PPP3CC	0
chr17-19110794-19111636	0.283081	11.9688	0.154	0	1	RP11-160E2.6	363
chr2-60755849-60756691	0.188923	11.9684	0.231	0	1	PAPOLG	0
chr15-39453569-39454360	0.273091	11.9681	0.154	0	1	RP11-624L4.2	18342
chr20-37357182-37358100	0.273091	11.9677	0.154	0	1	SRC	0
chr12-6335465-6336289	0.195596	11.9666	0.231	0	1	TNFRSF1A	0
chr3-46953382-46954138	0.303211	11.9664	0.154	0	1	CCDC12	0
chr5-74685990-74686676	0.296335	11.9663	0.154	0	1	HEXB	0
chr6-105994088-105994766	0.289933	11.9661	0.154	0	1	ATG5	50656
chr20-18566934-18567841	0.0935907	11.9659	0.308	0	1	DTD1	0
chr1-151611413-151612453	0.199417	11.9659	0.231	0	1	SNX27	0
chr21-33199574-33200441	0.1923	11.9659	0.231	0	1	LINC01548	28924
chr22-39286826-39287726	0.315582	11.9658	0.154	0	1	RPL3	25155
chr19-7101992-7102849	0.30144	11.9656	0.154	0	1	INSR	9405
chr14-60734378-60735251	0.316988	11.9655	0.154	0	1	MNAT1	0
chr2-113248897-113249793	0.307377	11.9652	0.154	0	1	PAX8-AS1	0
chr6-71248024-71248935	0.302866	11.9652	0.154	0	1	RP11-154D6.1	0
chr17-5237297-5238205	0.313579	11.9651	0.154	0	1	RP11-333E1.2	2302
chr19-1239901-1240766	0.179931	11.9649	0.231	0	1	AC004221.2	378
chr9-129583851-129584759	0.307377	11.9649	0.154	0	1	NTMT1	24124
chr2-74958289-74959222	0.12064	11.9648	0.308	0	1	POLE4	0
chr15-67456654-67457555	0.314623	11.9646	0.154	0	1	IQCH-AS1	0
chr19-49422247-49423044	0.309262	11.9645	0.154	0	1	PTH2	0
chr3-150546167-150547077	0.00183203	11.9645	0.538	0	1	EIF2A	0
chr3-27632543-27633467	0.313579	11.9644	0.154	0	1	RP11-222K16.1	4847
chr14-68806508-68807409	0.307377	11.9643	0.154	0	1	ZFP36L1	10254
chr9-133120931-133121810	0.12064	11.9641	0.308	0	1	RALGDS	0
chr13-113153655-113154548	0.0618978	11.964	0.308	0	1	PROZ	4105
chr15-93862426-93863226	0.296335	11.9639	0.154	0	1	LINC01579	0
chr20-36886910-36887813	0.157286	11.9635	0.231	0	1	TLDC2	0
chr2-237475036-237475958	0.0418883	11.9631	0.308	0	1	MLPH	9469
chr3-4502856-4503723	0.303211	11.9629	0.154	0	1	ITPR1	0
chr19-54448803-54449698	0.0682379	11.9628	0.385	0	1	LENG8	0
chr15-99565665-99566106	0.0994791	11.9625	0.308	0	1	MEF2A	0
chr17-35946835-35947741	0.303211	11.9625	0.154	0	1	LYZL6	3135
chr11-118012064-118012848	0.315582	11.9622	0.154	0	1	TMPRSS4-AS1	0
chr2-47336433-47337336	0.260988	11.9616	0.154	0	1	AC073283.4	0
chr11-64713043-64713846	0.315582	11.9613	0.154	0	1	NRXN2	0
chr16-28542706-28543622	0.315582	11.9613	0.154	0	1	NUPR1	3531
chr4-140807631-140808532	0.273091	11.9612	0.154	0	1	RP11-102N12.3	49709
chr17-78174232-78175066	0.315582	11.961	0.154	0	1	TK1	0
chr6-73309777-73310661	0.316933	11.9605	0.154	0	1	KHDC1	0
chr1-174021940-174022803	0.114219	11.9605	0.308	0	1	RC3H1	0
chr5-58582562-58583464	0.315582	11.9597	0.154	0	1	RAB3C	0
chr1-160284718-160285600	0.195596	11.9594	0.231	0	1	PEX19	0
chr2-119223389-119224284	0.303211	11.9592	0.154	0	1	STEAP3	0
chr14-73269722-73270628	0.273091	11.9591	0.154	0	1	PAPLN	0
chr6-30453378-30454260	0.285221	11.9591	0.154	0	1	HLA-E	35206
chr11-94622866-94623776	0.260988	11.9589	0.154	0	1	PIWIL4	1444
chr2-69565085-69565979	0.309415	11.9587	0.154	0	1	AAK1	0
chr8-124709321-124710228	0.307377	11.9586	0.154	0	1	MTSS1	0
chr22-41446448-41447356	0.102137	11.9585	0.308	0	1	TOB2	0
chr15-73920267-73921164	0.303211	11.9584	0.154	0	1	LOXL1	4824
chr20-26009465-26010343	0.307208	11.9583	0.154	0	1	RP4-760C5.3	0
chr14-100072590-100073478	0.0983055	11.9582	0.231	0	1	EVL	0
chr16-11976256-11977161	0.064449	11.9581	0.308	0	1	SNX29	0
chr9-121698880-121699775	0.307208	11.9578	0.154	0	1	DAB2IP	0
chr3-142595912-142596839	0.0418883	11.9571	0.308	0	1	PLS1	0
chr11-61065708-61066633	0.273091	11.9568	0.154	0	1	RP11-881M11.8	0
chr5-157106812-157107684	0.273091	11.9565	0.154	0	1	HAVCR2	0
chr9-26946844-26947773	0.192311	11.9565	0.231	0	1	PLAA	0
chr3-170037586-170038460	0.198044	11.9564	0.231	0	1	GPR160	0
chr7-522090-522896	0.260988	11.9563	0.154	0	1	HRAT92	0
chr16-3129193-3130095	0.198044	11.9561	0.231	0	1	ZNF213	0
chr7-87059278-87060162	0.184154	11.9559	0.231	0	1	KIAA1324L	0
chr13-108217978-108218909	0.0994791	11.9558	0.308	0	1	LIG4	0
chr17-47324480-47325249	0.193486	11.9557	0.231	0	1	EFCAB13	0
chr9-127570079-127570630	0.307377	11.9556	0.154	0	1	FAM129B	0
chr19-40908082-40908901	0.309415	11.9556	0.154	0	1	CTC-490E21.12	9799
chr14-106044949-106045850	0.302866	11.9554	0.154	0	1	FAM30A	112306
chr5-392271-393117	0.302866	11.9554	0.154	0	1	AHRR	0
chr20-36612426-36613322	0.313579	11.9551	0.154	0	1	C20orf24	0
chr1-25616214-25617103	0.0308711	11.9549	0.385	0	1	MAN1C1	364
chr8-80171057-80171922	0.0983055	11.9548	0.231	0	1	TPD52	0
chr1-26408281-26409169	0.309415	11.9547	0.154	0	1	LIN28A	1608
chr17-60078405-60079210	0.169952	11.9547	0.231	0	1	HEATR6	0
chr15-90351810-90352699	0.316933	11.9544	0.154	0	1	ZNF774	0
chr1-32179383-32180314	0.0113658	11.9544	0.385	0	1	TXLNA	0
chr15-40873622-40874518	0.316988	11.9543	0.154	0	1	RHOV	0
chr6-68634720-68635602	0.273091	11.9543	0.154	0	1	ADGRB3	0
chr2-24919871-24920813	0.041287	11.9542	0.308	0	1	ADCY3	31
chr10-70355162-70356070	0.307377	11.9535	0.154	0	1	LRRC20	0
chr6-41733894-41734781	0.317045	11.9532	0.154	0	1	TFEB	0
chr16-50210302-50211142	0.309262	11.953	0.154	0	1	PAPD5	0
chr11-68040132-68041005	0.147464	11.9523	0.231	0	1	TCIRG1	0
chr8-143597172-143598046	0.0712779	11.9519	0.385	0	1	TIGD5	0
chrX-21993006-21993902	0.307208	11.9515	0.154	0	1	SMS	0
chr16-1971514-1972428	0.10211	11.9514	0.308	0	1	TBL3	0
chr17-68759544-68760387	0.273091	11.9513	0.154	0	1	LINC01482	0
chr8-127735849-127736527	0.184493	11.9512	0.231	0	1	MYC	0
chr3-128650447-128651267	0.117929	11.9512	0.308	0	1	RPN1	0
chr22-43033593-43034476	0.309415	11.9509	0.154	0	1	TTLL1	5167
chr11-85854580-85855482	0.101798	11.9509	0.308	0	1	CCDC83	0
chr1-10430095-10431030	0.0310601	11.9507	0.385	0	1	APITD1-CORT	0
chr19-12365236-12366103	0.193307	11.9505	0.231	0	1	ZNF442	0
chr12-51846795-51847573	0.315582	11.9505	0.154	0	1	RP11-923I11.5	649
chr11-33912412-33913247	0.273091	11.9502	0.154	0	1	LMO2	20122
chr12-96120758-96121116	0.273091	11.95	0.154	0	1	RP11-256L6.5	39575
chr9-7935431-7936318	0.316988	11.9497	0.154	0	1	RP11-29B9.1	293
chr19-45885974-45886442	0.197458	11.9497	0.231	0	1	IRF2BP1	0
chr21-37079060-37079960	0.273091	11.9496	0.154	0	1	TTC3	0
chr5-130764818-130765702	0.307377	11.9495	0.154	0	1	HINT1	393324
chr14-23953393-23954188	0.193679	11.9493	0.231	0	1	DHRS4	0
chr11-66044854-66045768	0.0983055	11.9491	0.231	0	1	GAL3ST3	0
chr22-30255674-30256570	0.303211	11.9489	0.154	0	1	OSM	6258
chr1-218351200-218352133	0.260988	11.9489	0.154	0	1	TGFB2	0
chr6-137351671-137352571	0.307377	11.9487	0.154	0	1	IFNGR1	132221
chr8-17001264-17002152	0.303211	11.9485	0.154	0	1	FGF20	0
chr7-142443252-142444115	0.260988	11.9483	0.154	0	1	TRBV11-2	8857
chr2-127025268-127026165	0.28494	11.9483	0.154	0	1	RP11-521O16.2	0
chr2-113376563-113377426	0.309415	11.9478	0.154	0	1	RP11-480C16.1	55173
chr7-149789850-149790755	0.260988	11.9477	0.154	0	1	SSPO	0
chr3-196711836-196712764	0.0143807	11.9477	0.462	0	1	PIGX	0
chr10-103551399-103552269	0.309262	11.9476	0.154	0	1	NEURL1	0
chr3-12483956-12484856	0.179561	11.9476	0.231	0	1	TSEN2	0
chr16-25111204-25112120	0.0476473	11.9475	0.385	0	1	LCMT1	0
chr12-71662538-71663184	0.156774	11.9475	0.231	0	1	ZFC3H1	0
chr12-49644280-49645192	0.0983055	11.9473	0.231	0	1	FMNL3	0
chr12-9615156-9616050	0.288323	11.9471	0.154	0	1	KLRB1	7269
chr15-85840264-85841135	0.314623	11.9467	0.154	0	1	KLHL25	45233
chr1-178532008-178532878	0.260988	11.9467	0.154	0	1	TEX35	0
chr19-42185196-42185977	0.273091	11.9467	0.154	0	1	POU2F2	0
chr7-106071255-106072179	0.192423	11.9463	0.231	0	1	SYPL1	18323
chr2-100984601-100985500	0.315582	11.9463	0.154	0	1	NPAS2	0
chrX-40108740-40109599	0.307377	11.946	0.154	0	1	BCOR	0
chr4-148445084-148445979	0.196797	11.946	0.231	0	1	NR3C2	385
chr17-50721188-50722093	0.30144	11.946	0.154	0	1	LUC7L3	0
chr19-39792811-39793737	0.28952	11.9459	0.154	0	1	LEUTX	6675
chr17-34378370-34379280	0.273091	11.9457	0.154	0	1	CCL1	15138
chr19-16001686-16002597	0.307208	11.9456	0.154	0	1	LINC00661	12689
chr4-15689604-15690408	0.302866	11.9455	0.154	0	1	FAM200B	0
chr17-36934598-36935491	0.309415	11.9455	0.154	0	1	LHX1	1293
chr3-46629624-46630523	0.31711	11.9454	0.154	0	1	AC104304.4	3080
chr10-72625695-72626590	0.101608	11.9452	0.308	0	1	MICU1	0
chr9-96619157-96620088	0.314623	11.9452	0.154	0	1	CDC14B	0
chr11-34053185-34053971	0.147464	11.9451	0.231	0	1	CAPRIN1	0
chr22-49669959-49670843	0.296335	11.9448	0.154	0	1	C22orf34	12416
chr18-9827957-9828853	0.273091	11.9448	0.154	0	1	RAB31	0
chr1-154403130-154403982	0.291618	11.9447	0.154	0	1	IL6R	1210
chr15-65856584-65857456	0.313579	11.9447	0.154	0	1	RAB11A	0
chr19-17950207-17951027	0.303211	11.9446	0.154	0	1	KCNN1	265
chr1-66438782-66439694	0.260988	11.9442	0.154	0	1	PDE4B	64202
chr3-197029420-197030264	0.176888	11.9441	0.231	0	1	MELTF	0
chr12-47803081-47803925	0.260988	11.944	0.154	0	1	HDAC7	0
chr10-11175585-11176462	0.28494	11.9438	0.154	0	1	CELF2	0
chr12-130878895-130879764	0.315582	11.9437	0.154	0	1	RAN	1216
chr1-25859073-25859955	0.116776	11.9436	0.308	0	1	AUNIP	0
chr1-12151746-12152606	0.273091	11.9436	0.154	0	1	TNFRSF8	7538
chr2-68807672-68808564	0.273091	11.9435	0.154	0	1	ARHGAP25	0
chrX-136250963-136251838	0.156774	11.9434	0.231	0	1	MAP7D3	0
chr6-110475101-110475834	0.309262	11.9434	0.154	0	1	SLC22A16	0
chr17-20992613-20993507	0.309415	11.9432	0.154	0	1	USP22	6085
chr6-26284948-26285872	0.0591557	11.9429	0.385	0	1	HIST1H4H	0
chr16-30031957-30032862	0.303211	11.9426	0.154	0	1	FAM57B	0
chr11-122697517-122698344	0.316988	11.9425	0.154	0	1	UBASH3B	0
chr12-27332813-27333690	0.27206	11.9421	0.154	0	1	ARNTL2	0
chr16-70423235-70424143	0.260988	11.9421	0.154	0	1	ST3GAL2	0
chr10-125719120-125719989	0.0319277	11.9421	0.385	0	1	EDRF1	0
chr12-124917008-124917885	0.10211	11.9421	0.308	0	1	UBC	0
chr11-65640548-65641289	0.146876	11.9416	0.231	0	1	SIPA1	0
chr19-10119484-10120375	0.115386	11.9415	0.308	0	1	EIF3G	0
chr5-135457381-135458142	0.260988	11.9414	0.154	0	1	TIFAB	4981
chr14-61285893-61286784	0.260988	11.9411	0.154	0	1	PRKCH	0
chr19-54222508-54223438	0.260988	11.9411	0.154	0	1	LILRB3	0
chr17-76072118-76073012	0.147464	11.941	0.231	0	1	SRP68	0
chr7-2232465-2233324	0.256718	11.9407	0.154	0	1	MAD1L1	0
chr22-37176278-37177207	0.303211	11.9405	0.154	0	1	IL2RB	1223
chr12-94102000-94102777	0.273515	11.9404	0.154	0	1	PLXNC1	45945
chr2-143034068-143034958	0.146876	11.9403	0.231	0	1	KYNU	0
chr1-235876242-235877157	0.260988	11.9402	0.154	0	1	LYST	0
chr2-64260514-64261398	0.302866	11.9401	0.154	0	1	LINC00309	55028
chr11-10540743-10541636	0.119404	11.94	0.308	0	1	RNF141	0
chr3-12647300-12648176	0.260988	11.9399	0.154	0	1	RAF1	0
chr1-54800988-54801845	0.192104	11.9395	0.231	0	1	TTC22	0
chr1-112706802-112707727	0.157286	11.9395	0.231	0	1	RHOC	0
chr7-50350444-50351065	0.309262	11.939	0.154	0	1	IKZF1	0
chr1-48227424-48228283	0.260988	11.9389	0.154	0	1	SLC5A9	0
chr5-139660876-139661764	0.282792	11.9383	0.154	0	1	CXXC5	0
chr18-77114273-77115143	0.146876	11.9383	0.231	0	1	MBP	0
chr9-5493991-5494581	0.315582	11.938	0.154	0	1	PDCD1LG2	15988
chr1-246506806-246507676	0.199432	11.9379	0.231	0	1	SMYD3	0
chr21-15482907-15483800	0.314623	11.9378	0.154	0	1	AJ006998.2	0
chr13-77459930-77460817	0.260988	11.9377	0.154	0	1	SCEL	74856
chr3-182795146-182796012	0.298726	11.9376	0.154	0	1	ATP11B	0
chr8-132982069-132982968	0.307377	11.9374	0.154	0	1	TG	0
chr20-18793635-18794538	0.196797	11.9373	0.231	0	1	LINC00652	0
chr19-9139972-9140861	0.193781	11.937	0.231	0	1	ZNF317	0
chr11-72812575-72813293	0.283081	11.937	0.154	0	1	ATG16L2	1014
chr20-40968511-40969389	0.0983055	11.9368	0.231	0	1	TOP1	59428
chr12-1629805-1630743	0.313579	11.9368	0.154	0	1	WNT5B	0
chr20-13230780-13231672	0.316988	11.9365	0.154	0	1	ISM1	0
chr3-167379851-167380748	0.31711	11.9364	0.154	0	1	ZBBX	0
chr1-199089467-199090338	0.156774	11.9361	0.231	0	1	LINC01221	12731
chr9-114394765-114395661	0.273091	11.9361	0.154	0	1	AKNA	359
chr4-81844442-81845349	0.307208	11.9359	0.154	0	1	RASGEF1B	0
chr15-89090642-89091419	0.309262	11.9359	0.154	0	1	ABHD2	0
chr12-53417132-53418028	0.273091	11.9357	0.154	0	1	SP1	685
chr15-50134390-50135277	0.260988	11.9357	0.154	0	1	ATP8B4	0
chr17-41662410-41663319	0.174616	11.9356	0.231	0	1	EIF1	25565
chr6-41602753-41603637	0.307208	11.9354	0.154	0	1	FOXP4	368
chr19-17091515-17092322	0.303211	11.9348	0.154	0	1	MYO9B	0
chr17-28743557-28744448	0.073978	11.9347	0.308	0	1	TRAF4	0
chr12-14558176-14559094	0.260988	11.9345	0.154	0	1	PLBD1	0
chr10-44967931-44968699	0.147464	11.9345	0.231	0	1	RASSF4	0
chr12-108635277-108636149	0.291618	11.9343	0.154	0	1	SELPLG	1317
chr20-37412297-37413215	0.303211	11.9342	0.154	0	1	SRC	6246
chr14-67571064-67571955	0.273091	11.9341	0.154	0	1	PLEKHH1	0
chr17-49315245-49316138	0.298726	11.934	0.154	0	1	ZNF652	0
chr3-188940826-188941610	0.302866	11.934	0.154	0	1	TPRG1-AS1	104
chr6-90186899-90187680	0.315582	11.9339	0.154	0	1	BACH2	0
chr14-67674333-67675203	0.102448	11.9338	0.308	0	1	VTI1B	0
chr3-128653683-128654585	0.157286	11.9338	0.231	0	1	RPN1	0
chr5-178232103-178233017	0.259078	11.9336	0.154	0	1	PHYKPL	0
chr12-111438277-111439015	0.298726	11.9336	0.154	0	1	SH2B3	0
chr14-34874703-34875627	0.288323	11.9335	0.154	0	1	BAZ1A	0
chr11-68118683-68119494	0.260988	11.9334	0.154	0	1	CHKA	0
chr18-13585591-13586398	0.314623	11.9331	0.154	0	1	LDLRAD4	0
chr19-10269366-10270101	0.178761	11.9329	0.231	0	1	ICAM1	733
chr10-14608245-14609144	0.302866	11.9328	0.154	0	1	FAM107B	0
chr14-67240865-67241722	0.124804	11.9328	0.308	0	1	MPP5	0
chr3-36917747-36918645	0.273091	11.9327	0.154	0	1	TRANK1	0
chr16-67672448-67673291	0.303211	11.9324	0.154	0	1	GFOD2	1239
chr19-54324934-54325796	0.309415	11.9324	0.154	0	1	AC008984.2	0
chr9-124260902-124261797	0.273091	11.9323	0.154	0	1	NEK6	0
chr5-172478726-172479616	0.302866	11.9317	0.154	0	1	SH3PXD2B	24202
chr19-15836648-15837500	0.0392444	11.9317	0.385	0	1	UCA1	327
chr8-30015787-30016694	0.303211	11.9314	0.154	0	1	SARAF	46317
chr11-76380727-76381597	0.0141359	11.9312	0.462	0	1	THAP12	0
chr10-31977253-31978079	0.303211	11.9311	0.154	0	1	KIF5B	30930
chr5-17215960-17216859	0.309262	11.931	0.154	0	1	BASP1	0
chr12-14723479-14724365	0.260988	11.931	0.154	0	1	GUCY2C	26893
chr1-75785807-75786664	0.197329	11.9303	0.231	0	1	RABGGTB	0
chr12-53344814-53345654	0.283081	11.9301	0.154	0	1	SP7	0
chr6-26520490-26521401	0.041287	11.93	0.308	0	1	HCG11	2048
chr4-44678030-44678919	0.0314773	11.9299	0.385	0	1	GUF1	0
chr5-74538089-74538945	0.302866	11.9291	0.154	0	1	LINC01331	1112
chr14-103122915-103123790	0.315582	11.929	0.154	0	1	TNFAIP2	0
chr20-16574627-16575479	0.307208	11.9289	0.154	0	1	RP4-777L9.2	588
chr15-40388641-40389545	0.260988	11.9288	0.154	0	1	KNSTRN	0
chr9-112486352-112487223	0.093212	11.9285	0.308	0	1	KIAA1958	0
chr8-27394855-27395736	0.302866	11.9278	0.154	0	1	PTK2B	0
chr2-46650276-46651182	0.303211	11.9275	0.154	0	1	CRIPT	24533
chr16-46961254-46962153	0.303211	11.9272	0.154	0	1	DNAJA2	0
chr7-127347441-127348351	0.167339	11.9272	0.231	0	1	ZNF800	0
chr3-187112939-187113863	0.260988	11.9268	0.154	0	1	RPL39L	7084
chr3-151328306-151329150	0.273091	11.9268	0.154	0	1	P2RY13	0
chr1-31762376-31763227	0.296335	11.9268	0.154	0	1	ADGRB2	0
chr2-130355598-130356525	0.272387	11.9266	0.154	0	1	PTPN18	0
chr16-85296776-85297674	0.302866	11.9264	0.154	0	1	GSE1	0
chr1-31944055-31944945	0.174616	11.9263	0.231	0	1	PTP4A2	0
chr7-40268602-40269513	0.260988	11.9262	0.154	0	1	SUGCT	0
chr4-1137398-1138287	0.309262	11.9261	0.154	0	1	RNF212	23835
chr9-113232629-113233513	0.307208	11.9261	0.154	0	1	SLC31A1	0
chrX-119758434-119759149	0.260988	11.9261	0.154	0	1	SOWAHD	0
chr19-40461534-40462427	0.273091	11.9258	0.154	0	1	BLVRB	0
chr12-118357177-118357901	0.314623	11.9257	0.154	0	1	TAOK3	0
chr16-57123626-57124489	0.302866	11.9256	0.154	0	1	CPNE2	0
chr15-31352914-31353783	0.147464	11.9255	0.231	0	1	KLF13	0
chr5-159207647-159208488	0.193781	11.9255	0.231	0	1	RNF145	0
chr7-106717918-106718814	0.314623	11.9254	0.154	0	1	RP5-884M6.1	56196
chr8-22109067-22109995	0.0310601	11.9253	0.385	0	1	NUDT18	0
chr10-103554712-103555581	0.315582	11.9251	0.154	0	1	NEURL1	0
chr1-234329893-234330758	0.273091	11.9248	0.154	0	1	SLC35F3	5376
chr15-85380084-85380942	0.0312813	11.9244	0.385	0	1	AKAP13	0
chr9-112180897-112181545	0.273091	11.9244	0.154	0	1	SUSD1	5488
chr4-6875259-6876153	0.302866	11.9243	0.154	0	1	KIAA0232	0
chr3-47577948-47578637	0.176888	11.9241	0.231	0	1	CSPG5	0
chr17-45413193-45414099	0.307208	11.9241	0.154	0	1	ARHGAP27	0
chr13-23466170-23467041	0.156774	11.9239	0.231	0	1	LINC00327	0
chr15-59996836-59997722	0.273091	11.9236	0.154	0	1	FOXB1	6499
chr18-77063300-77063904	0.303211	11.9235	0.154	0	1	MBP	0
chr2-97590473-97591340	0.288248	11.9229	0.154	0	1	ANKRD36B	507
chr10-72297046-72297770	0.102137	11.9227	0.308	0	1	DDIT4	21009
chr8-93700130-93701046	0.260988	11.9227	0.154	0	1	FAM92A1	0
chr2-221573302-221574130	0.174616	11.9226	0.231	0	1	EPHA4	0
chr2-73779684-73780560	0.115386	11.9226	0.308	0	1	DUSP11	0
chr10-92141703-92142605	0.302866	11.9218	0.154	0	1	CPEB3	0
chr9-137063825-137064728	0.302866	11.9217	0.154	0	1	SAPCD2	0
chr9-104868708-104869608	0.260988	11.9217	0.154	0	1	ABCA1	0
chr12-121712290-121713196	0.107447	11.9215	0.308	0	1	TMEM120B	0
chr12-113040525-113041460	0.302866	11.9214	0.154	0	1	DTX1	15248
chr7-10939972-10940865	0.00502257	11.9214	0.462	0	1	NDUFA4	0
chr11-78420369-78421255	0.315582	11.921	0.154	0	1	GAB2	2020
chr19-17382556-17383473	0.302866	11.9206	0.154	0	1	PLVAP	5205
chr17-40168111-40168996	0.307377	11.9204	0.154	0	1	CASC3	0
chr1-147640497-147641378	0.316933	11.9201	0.154	0	1	ACP6	0
chr1-209656885-209657793	0.260988	11.9201	0.154	0	1	LAMB3	4418
chr11-68312406-68313150	0.285221	11.92	0.154	0	1	LRP5	0
chr11-72613725-72614629	0.307377	11.92	0.154	0	1	PDE2A	0
chrX-78321571-78322439	0.309415	11.9199	0.154	0	1	CYSLTR1	0
chr2-144332023-144332914	0.0319305	11.9194	0.462	0	1	GTDC1	0
chr8-144412940-144413717	0.10129	11.9193	0.308	0	1	SLC39A4	0
chr4-2763853-2764762	0.199392	11.9192	0.231	0	1	TNIP2	7476
chr7-104960740-104961646	0.260988	11.919	0.154	0	1	RP11-325F22.2	0
chr1-20731718-20732402	0.289933	11.9188	0.154	0	1	SH2D5	0
chr2-42792224-42793037	0.314623	11.9188	0.154	0	1	HAAO	0
chr2-112793352-112793894	0.303211	11.9185	0.154	0	1	IL1A	8761
chr11-46916652-46917490	0.313579	11.9184	0.154	0	1	LRP4	0
chr10-104351936-104352473	0.302866	11.9176	0.154	0	1	CFAP58	1290
chr6-154301872-154302777	0.309415	11.9173	0.154	0	1	IPCEF1	0
chr9-122940539-122941417	0.0392444	11.9172	0.385	0	1	RABGAP1	0
chr9-38392247-38393125	0.167339	11.9168	0.231	0	1	ALDH1B1	0
chr14-23302622-23303328	0.174616	11.9167	0.231	0	1	PPP1R3E	0
chr14-64549569-64550425	0.313579	11.9167	0.154	0	1	PPP1R36	0
chr10-96043185-96044019	0.123535	11.9166	0.308	0	1	CCNJ	0
chr13-112689544-112690447	0.196797	11.9165	0.231	0	1	ATP11A	0
chr5-134465825-134466187	0.260988	11.9163	0.154	0	1	AC005355.1	0
chr19-1074437-1075315	0.125099	11.916	0.308	0	1	ARHGAP45	0
chr1-65041105-65041966	0.273091	11.9159	0.154	0	1	RP4-535B20.1	24660
chr19-41363630-41364542	0.0779164	11.9159	0.308	0	1	B9D2	0
chr9-125241015-125241930	0.188602	11.9157	0.231	0	1	HSPA5	0
chr2-10043938-10044435	0.112247	11.9155	0.308	0	1	KLF11	0
chr2-218367476-218368387	0.199382	11.9154	0.231	0	1	CATIP	0
chrX-153474365-153475242	0.303211	11.9153	0.154	0	1	HAUS7	0
chr4-129095736-129096639	0.316933	11.9153	0.154	0	1	C4orf33	0
chr11-3824472-3825354	0.0983055	11.915	0.231	0	1	PGAP2	0
chr22-25419219-25420059	0.309415	11.9148	0.154	0	1	LRP5L	13841
chrX-73850856-73851763	0.191468	11.9142	0.231	0	1	XIST	0
chr6-106524871-106525709	0.273091	11.914	0.154	0	1	AIM1	0
chr9-114389793-114390626	0.260988	11.9138	0.154	0	1	AKNA	0
chr1-159009532-159010351	0.289933	11.9138	0.154	0	1	IFI16	0
chr11-406741-407672	0.0672294	11.9138	0.385	0	1	SIGIRR	0
chr14-49929713-49930630	0.273091	11.9138	0.154	0	1	LINC01588	0
chr2-32627565-32628454	0.07288	11.9135	0.308	0	1	TTC27	0
chr9-126470721-126471596	0.274338	11.9133	0.154	0	1	MVB12B	0
chr3-142986809-142987691	0.260988	11.9133	0.154	0	1	U2SURP	0
chr19-57819225-57820144	0.180648	11.9132	0.231	0	1	CTD-2583A14.10	0
chr22-35380640-35381544	0.147464	11.9125	0.231	0	1	HMOX1	0
chr7-130069964-130070875	0.0392444	11.9121	0.385	0	1	KLHDC10	0
chr2-152030679-152031540	0.309415	11.912	0.154	0	1	CACNB4	0
chr18-35376809-35377518	0.0983055	11.912	0.231	0	1	ZNF396	0
chr17-81537351-81538128	0.303211	11.9118	0.154	0	1	FSCN2	220
chr3-59385959-59386867	0.260988	11.9113	0.154	0	1	RP11-285B24.1	0
chr2-171433831-171434653	0.0175728	11.9111	0.462	0	1	DCAF17	0
chr13-49936028-49936940	0.0241196	11.911	0.385	0	1	SPRYD7	0
chr5-529768-530626	0.273091	11.9104	0.154	0	1	SLC9A3	5435
chr20-4823339-4824088	0.299847	11.9104	0.154	0	1	RASSF2	0
chr9-128455696-128456535	0.07288	11.9104	0.308	0	1	ODF2	0
chr9-75868934-75869805	0.273091	11.9103	0.154	0	1	PCSK5	20838
chr1-36420513-36421404	0.157286	11.9102	0.231	0	1	OSCP1	0
chr1-179081608-179082483	0.12378	11.91	0.308	0	1	TOR3A	0
chr4-140252729-140253570	0.167339	11.91	0.231	0	1	SCOC	3715
chr2-37345619-37346374	0.273091	11.9097	0.154	0	1	QPCT	0
chr2-54557738-54558643	0.102448	11.9097	0.308	0	1	SPTBN1	0
chr14-105020794-105021681	0.0312813	11.9097	0.385	0	1	CDCA4	0
chr11-66126605-66127458	0.314623	11.9095	0.154	0	1	PACS1	0
chr12-93767031-93767915	0.260988	11.9094	0.154	0	1	CRADD	0
chr11-5691691-5692605	0.315582	11.9094	0.154	0	1	TRIM22	0
chr11-86138640-86139514	0.273091	11.9091	0.154	0	1	RP11-12D16.2	53272
chr4-143336168-143337078	0.315582	11.9087	0.154	0	1	GAB1	0
chr19-42254779-42255639	0.07288	11.9086	0.308	0	1	AC006486.9	0
chr17-30708548-30709404	0.288248	11.9085	0.154	0	1	CTD-2349P21.6	16900
chr12-32678906-32679738	0.0722686	11.9081	0.385	0	1	DNM1L	0
chr11-6362819-6363726	0.273091	11.9079	0.154	0	1	RP11-304C12.3	0
chr6-7725743-7726537	0.313579	11.9077	0.154	0	1	BMP6	259
chr19-2187551-2188438	0.303211	11.9072	0.154	0	1	DOT1L	0
chr10-35336074-35336964	0.0956038	11.9072	0.308	0	1	CCNY	0
chr17-16267766-16268672	0.314623	11.9068	0.154	0	1	PIGL	0
chr8-66432076-66432964	0.157286	11.9061	0.231	0	1	ADHFE1	0
chr17-74602911-74603725	0.273091	11.9059	0.154	0	1	CTD-2006K23.1	0
chr14-39231372-39232219	0.273091	11.9058	0.154	0	1	MIA2	0
chr15-91947083-91947969	0.260988	11.9056	0.154	0	1	SLCO3A1	0
chr20-59933574-59934328	0.198044	11.9056	0.231	0	1	SYCP2	0
chr16-80540478-80541367	0.189726	11.9046	0.231	0	1	DYNLRB2	0
chr20-290122-291023	0.182138	11.9046	0.231	0	1	C20orf96	0
chr11-809268-810204	0.0319277	11.9046	0.385	0	1	RPLP2	0
chr14-22871147-22871918	0.1923	11.9044	0.231	0	1	LRP10	0
chr15-80984624-80985526	0.309262	11.9043	0.154	0	1	MESDC2	0
chr11-66618931-66619825	0.167339	11.9043	0.231	0	1	RBM14-RBM4	0
chr6-34284476-34285381	0.314623	11.9042	0.154	0	1	NUDT3	0
chr1-109634409-109635295	0.273091	11.9042	0.154	0	1	AMPD2	2357
chr10-101141954-101142844	0.283081	11.9041	0.154	0	1	TLX1	4164
chr3-132283169-132284080	0.315582	11.904	0.154	0	1	CPNE4	0
chr2-217934422-217935219	0.303211	11.9036	0.154	0	1	TNS1	0
chr1-204286588-204287476	0.309415	11.9036	0.154	0	1	PLEKHA6	0
chr9-69173691-69174589	0.314623	11.9034	0.154	0	1	TJP2	0
chr2-84829808-84830683	0.302866	11.9031	0.154	0	1	TRABD2A	0
chr12-53421253-53422161	0.282792	11.9029	0.154	0	1	AMHR2	1693
chr4-101345744-101346562	0.288248	11.9022	0.154	0	1	PPP3CA	0
chr1-94713380-94714278	0.315582	11.9019	0.154	0	1	SLC44A3	106063
chr3-5057518-5058408	0.309415	11.9017	0.154	0	1	ARL8B	63811
chr17-8955545-8956239	0.273091	11.9016	0.154	0	1	PIK3R5	0
chr7-90154021-90154909	0.302866	11.9015	0.154	0	1	STEAP1	0
chr6-73515374-73516283	0.309415	11.9008	0.154	0	1	EEF1A1	0
chr10-11180023-11180909	0.146876	11.9004	0.231	0	1	CELF2	0
chr16-4307310-4308211	0.124439	11.9004	0.308	0	1	GLIS2	6549
chr12-52156586-52157419	0.313579	11.9003	0.154	0	1	KRT80	11576
chr5-139847851-139848763	0.041287	11.8999	0.308	0	1	NRG2	0
chr19-35557566-35558493	0.307208	11.8996	0.154	0	1	ATP4A	0
chr11-2526746-2527625	0.298726	11.8993	0.154	0	1	KCNQ1	0
chr1-63316819-63317640	0.273091	11.8986	0.154	0	1	LINC00466	0
chr9-36492635-36493366	0.260988	11.8983	0.154	0	1	RNF38	5086
chr7-107579798-107580716	0.193486	11.898	0.231	0	1	BCAP29	0
chr1-212542555-212543450	0.315582	11.8975	0.154	0	1	RP11-61J19.3	2243
chr12-1652559-1653467	0.0983055	11.8974	0.231	0	1	WNT5B	5315
chr1-1324317-1325218	0.0261181	11.8971	0.385	0	1	CPSF3L	0
chr11-1262347-1263229	0.274018	11.8969	0.154	0	1	MUC5B	174
chr10-6299884-6300764	0.317104	11.896	0.154	0	1	RP11-563J2.2	0
chr1-117048989-117049856	0.273091	11.896	0.154	0	1	TTF2	10446
chr4-77007201-77008064	0.273091	11.8959	0.154	0	1	SEPT11	0
chr9-136372193-136373013	0.260988	11.8958	0.154	0	1	CARD9	0
chr22-37314516-37315379	0.260988	11.8952	0.154	0	1	CYTH4	0
chr12-49698832-49699680	0.307208	11.8949	0.154	0	1	FMNL3	0
chr6-158642843-158643510	0.273091	11.8946	0.154	0	1	DYNLT1	0
chr4-94451459-94452328	0.124369	11.8946	0.308	0	1	PDLIM5	0
chr12-56687908-56688823	0.0315138	11.8945	0.385	0	1	PTGES3	0
chr7-140479009-140479837	0.0113658	11.8943	0.385	0	1	MKRN1	0
chr9-136204703-136205600	0.260988	11.8942	0.154	0	1	LHX3	0
chr10-61999960-62000879	0.309262	11.8941	0.154	0	1	ARID5B	0
chr2-47034083-47034880	0.298726	11.8937	0.154	0	1	TTC7A	0
chr22-43263534-43264376	0.307377	11.8934	0.154	0	1	SCUBE1	0
chr6-34235474-34236170	0.31711	11.8934	0.154	0	1	HMGA1	702
chr14-73464788-73465660	0.260988	11.8933	0.154	0	1	RP1-240K6.3	0
chr6-132763058-132763962	0.303211	11.8932	0.154	0	1	VNN2	0
chr22-41696840-41697754	0.157286	11.8928	0.231	0	1	C22orf46	0
chr12-64621043-64621894	0.309415	11.8928	0.154	0	1	RASSF3	0
chr12-122774164-122774934	0.0418883	11.8923	0.308	0	1	CCDC62	0
chr20-31460176-31461065	0.273091	11.8921	0.154	0	1	DEFB124	4440
chr16-20900137-20901072	0.064449	11.892	0.308	0	1	LYRM1	0
chr1-42924023-42924905	0.0261181	11.892	0.385	0	1	SLC2A1	469
chr3-157088773-157089693	0.18061	11.892	0.231	0	1	LINC00880	0
chr1-186828489-186829328	0.260988	11.8912	0.154	0	1	PLA2G4A	0
chr19-36915882-36916784	0.199432	11.891	0.231	0	1	ZNF829	0
chr9-98192337-98193231	0.272296	11.891	0.154	0	1	CORO2A	0
chr3-119034462-119035310	0.316933	11.8908	0.154	0	1	IGSF11	0
chr11-129750493-129751381	0.28494	11.8908	0.154	0	1	TMEM45B	64437
chr5-93583997-93584836	0.273091	11.8908	0.154	0	1	NR2F1	0
chr2-75710404-75711320	0.179864	11.8907	0.231	0	1	GCFC2	0
chr19-13850166-13850988	0.0983055	11.8907	0.231	0	1	NANOS3	11074
chr2-64862460-64863285	0.273091	11.8901	0.154	0	1	AC007880.1	0
chr19-53865866-53866592	0.197303	11.8899	0.231	0	1	MYADM	0
chr1-31955772-31956649	0.313579	11.8899	0.154	0	1	PTP4A2	10915
chr1-145999404-146000327	0.307377	11.8898	0.154	0	1	TXNIP	2803
chr9-128255004-128255896	0.313579	11.8894	0.154	0	1	DNM1	0
chr9-88988880-88989771	0.260988	11.8892	0.154	0	1	C9orf47	1091
chr9-108933816-108934755	0.118126	11.889	0.308	0	1	FAM206A	0
chr5-65925253-65926060	0.11492	11.8888	0.308	0	1	CTD-2033C11.1	117
chr2-85418153-85419056	0.0994791	11.8887	0.308	0	1	CAPG	0
chrX-132216965-132217785	0.1923	11.8885	0.231	0	1	RAP2C	0
chrX-154490295-154491202	0.0956038	11.8881	0.308	0	1	SLC10A3	0
chr2-234425717-234426613	0.176888	11.888	0.231	0	1	AC097713.3	11714
chr19-4593286-4594175	0.302866	11.8878	0.154	0	1	SEMA6B	33477
chr17-2724331-2725179	0.315582	11.8878	0.154	0	1	RP11-74E22.8	383
chr9-136665421-136666309	0.0983055	11.8877	0.231	0	1	EGFL7	0
chr4-1511381-1512232	0.302866	11.8874	0.154	0	1	RP13-1016M1.2	38051
chr1-205321328-205322166	0.317084	11.887	0.154	0	1	NUAK2	0
chr1-44723195-44724106	0.273091	11.8868	0.154	0	1	C1orf228	0
chr12-108667112-108668006	0.302866	11.8867	0.154	0	1	CORO1C	0
chr15-58770761-58771655	0.0241196	11.8867	0.385	0	1	FAM63B	0
chr22-43992887-43993790	0.302866	11.8866	0.154	0	1	SAMM50	0
chr6-73461291-73462206	0.178464	11.8866	0.231	0	1	MTO1	0
chrX-129757842-129758730	0.303211	11.8863	0.154	0	1	XPNPEP2	0
chr18-63074770-63075674	0.309415	11.886	0.154	0	1	BCL2	47671
chr11-114159737-114160648	0.0998066	11.8859	0.308	0	1	ZBTB16	0
chr16-4613584-4614142	0.313579	11.8855	0.154	0	1	UBALD1	0
chr3-113019120-113020023	0.179864	11.8852	0.231	0	1	NEPRO	0
chr6-89371809-89372681	0.297026	11.8852	0.154	0	1	RRAGD	0
chr13-78603129-78603933	0.302866	11.8847	0.154	0	1	POU4F1	0
chr13-80168169-80169057	0.307377	11.8847	0.154	0	1	LINC01080	139885
chr19-937156-938043	0.273091	11.8846	0.154	0	1	ARID3A	0
chr4-3480276-3481168	0.303211	11.8846	0.154	0	1	DOK7	0
chr7-2018433-2019117	0.303211	11.8841	0.154	0	1	MAD1L1	0
chr3-50588123-50588997	0.273091	11.8841	0.154	0	1	HEMK1	0
chr3-179260998-179261885	0.314623	11.884	0.154	0	1	KCNMB3	0
chr13-50370066-50370952	0.303211	11.8839	0.154	0	1	DLEU1	0
chr1-86704209-86705113	0.120016	11.8838	0.308	0	1	SH3GLB1	0
chr10-5977274-5978160	0.196797	11.8838	0.231	0	1	IL15RA	0
chr6-33276839-33277710	0.198044	11.8838	0.231	0	1	B3GALT4	0
chr4-26826495-26827387	0.307208	11.8835	0.154	0	1	STIM2	30290
chr5-54670917-54671823	0.307377	11.8834	0.154	0	1	SNX18	124331
chr17-44324483-44325327	0.0491301	11.8832	0.385	0	1	SLC25A39	0
chr17-30970768-30971639	0.147464	11.8832	0.231	0	1	RNF135	0
chr16-53098771-53099610	0.313579	11.883	0.154	0	1	CHD9	0
chr10-73848838-73849739	0.156774	11.8824	0.231	0	1	CAMK2G	0
chr5-179818686-179819571	0.291547	11.8821	0.154	0	1	SQSTM1	0
chr3-39152410-39153147	0.10129	11.8818	0.308	0	1	CSRNP1	0
chr4-82293051-82293947	0.260988	11.8816	0.154	0	1	RP11-127B20.2	50928
chr17-19306036-19306943	0.174616	11.8813	0.231	0	1	EPN2	0
chr7-30135751-30136464	0.30144	11.8812	0.154	0	1	MTURN	0
chr7-139109246-139110123	0.102448	11.8812	0.308	0	1	ZC3HAV1	0
chr22-22714676-22715575	0.260988	11.881	0.154	0	1	LL22NC03-102D1.18	21363
chr12-56125915-56126800	0.147464	11.881	0.231	0	1	ZC3H10	0
chr7-2261381-2262278	0.315582	11.8809	0.154	0	1	SNX8	0
chr15-78811135-78812001	0.302866	11.8806	0.154	0	1	ADAMTS7	0
chr2-195650039-195650927	0.307377	11.8806	0.154	0	1	SLC39A10	0
chr15-45378041-45378968	0.283081	11.88	0.154	0	1	GATM	0
chr1-234523455-234524240	0.307377	11.8795	0.154	0	1	LINC01354	3650
chr11-108008584-108009420	0.0998066	11.8793	0.308	0	1	CUL5	0
chr5-34838723-34839646	0.256822	11.879	0.154	0	1	TTC23L	0
chr10-73495397-73496280	0.07288	11.8788	0.308	0	1	PPP3CB	0
chr11-46593548-46594441	0.192104	11.8782	0.231	0	1	AMBRA1	0
chr1-155078447-155079296	0.313579	11.8782	0.154	0	1	EFNA3	0
chr17-64145463-64146340	0.0288143	11.8781	0.462	0	1	SNHG25	0
chr4-168877616-168878520	0.303211	11.878	0.154	0	1	PALLD	0
chr10-95230600-95231491	0.273091	11.8779	0.154	0	1	ACSM6	1671
chr20-37095684-37096559	0.064449	11.8775	0.308	0	1	RBL1	0
chr11-45025810-45026717	0.273091	11.8775	0.154	0	1	AC068858.1	47781
chr5-41856435-41857311	0.313579	11.8773	0.154	0	1	OXCT1	0
chr14-22496520-22497424	0.260988	11.8768	0.154	0	1	AE000661.37	13560
chr8-98943997-98944852	0.314623	11.8766	0.154	0	1	OSR2	0
chr2-98133933-98134827	0.313579	11.8763	0.154	0	1	VWA3B	0
chr4-25312261-25313157	0.0994791	11.8762	0.308	0	1	ZCCHC4	0
chr15-56052514-56053414	0.260988	11.8762	0.154	0	1	RFX7	33865
chr1-150876250-150877137	0.073978	11.8762	0.308	0	1	ARNT	0
chr4-1113201-1114096	0.260988	11.8761	0.154	0	1	RNF212	0
chr10-100009458-100010356	0.0113658	11.8759	0.385	0	1	DNMBP	0
chr6-117555654-117556549	0.260988	11.8758	0.154	0	1	DCBLD1	0
chr17-75131201-75132015	0.174616	11.8757	0.231	0	1	NT5C	0
chr11-65040703-65041578	0.0540877	11.8756	0.385	0	1	SAC3D1	0
chr17-82781507-82782412	0.146876	11.8754	0.231	0	1	TBCD	0
chr10-117216409-117217247	0.285221	11.8748	0.154	0	1	KCNK18	6109
chrX-47623379-47624303	0.303211	11.8748	0.154	0	1	CFP	0
chr4-986637-987533	0.198492	11.8743	0.231	0	1	DGKQ	0
chr10-78033394-78034267	0.108226	11.8742	0.308	0	1	RPS24	0
chr12-95073171-95073999	0.041287	11.8741	0.308	0	1	NR2C1	0
chr5-88733982-88734886	0.260988	11.874	0.154	0	1	MEF2C	0
chr5-36739392-36740298	0.313579	11.8737	0.154	0	1	SLC1A3	51057
chr4-184267706-184268610	0.288323	11.8736	0.154	0	1	ENPP6	46475
chr16-16127343-16128223	0.315582	11.8735	0.154	0	1	ABCC1	0
chr6-119313960-119314817	0.316988	11.8734	0.154	0	1	MAN1A1	0
chr11-746897-747783	0.317045	11.872	0.154	0	1	TALDO1	0
chr10-71768642-71769494	0.291618	11.8719	0.154	0	1	CDH23	0
chr11-4607803-4608694	0.0998066	11.8719	0.308	0	1	TRIM68	0
chr10-97318740-97319640	0.030651	11.8718	0.385	0	1	FRAT1	0
chr14-106872436-106873275	0.307377	11.8717	0.154	0	1	RNA5SP389	235649
chr10-110864324-110865224	0.272387	11.8716	0.154	0	1	RP11-313D6.3	4518
chr16-22374265-22375144	0.124204	11.8714	0.308	0	1	CDR2	0
chrX-71128892-71129804	0.307377	11.8714	0.154	0	1	MED12	0
chr19-15629031-15629939	0.307208	11.8712	0.154	0	1	CYP4F8	0
chr7-119003-119922	0.260988	11.8711	0.154	0	1	AC093627.9	15930
chr2-60581486-60582372	0.307208	11.871	0.154	0	1	BCL11A	27918
chr2-127674660-127675505	0.273091	11.8709	0.154	0	1	LIMS2	0
chr12-49110395-49111306	0.0739153	11.8708	0.308	0	1	LMBR1L	0
chr8-70160284-70161089	0.309415	11.8706	0.154	0	1	NCOA2	0
chr17-31095820-31096520	0.260988	11.8706	0.154	0	1	NF1	0
chr6-20534066-20534931	0.182138	11.8704	0.231	0	1	CDKAL1	0
chr20-20668370-20669274	0.303211	11.8699	0.154	0	1	RALGAPA2	0
chr1-62800572-62801411	0.260988	11.8699	0.154	0	1	ATG4C	0
chr16-15093895-15094798	0.199382	11.8698	0.231	0	1	RRN3	0
chr4-173168354-173169125	0.297026	11.8698	0.154	0	1	GALNT7	0
chrX-40735357-40736241	0.12428	11.8697	0.308	0	1	MED14	0
chr19-49889987-49890825	0.271969	11.8696	0.154	0	1	IL4I1	0
chr19-53365230-53366130	0.107447	11.8696	0.308	0	1	ZNF525	0
chr20-53642795-53643604	0.282792	11.8694	0.154	0	1	AC005808.3	8204
chr1-46616186-46617086	0.28952	11.8694	0.154	0	1	MKNK1	0
chr9-128370836-128371729	0.0113658	11.8693	0.385	0	1	URM1	0
chr8-143577874-143578773	0.193307	11.8691	0.231	0	1	NAPRT	0
chr2-98454244-98455008	0.313579	11.8689	0.154	0	1	INPP4A	0
chr5-132293789-132294533	0.0983055	11.8684	0.231	0	1	SLC22A4	0
chr17-76397770-76398661	0.314623	11.8684	0.154	0	1	UBE2O	0
chr4-184856020-184856930	0.303211	11.8684	0.154	0	1	MIR3945HG	268
chr2-239881971-239882886	0.260988	11.8683	0.154	0	1	NDUFA10	9563
chr14-77052937-77053833	0.309262	11.868	0.154	0	1	RP11-7F17.4	0
chr17-40362496-40363309	0.313579	11.8676	0.154	0	1	GJD3	0
chr1-150696855-150697769	0.125082	11.8673	0.308	0	1	GOLPH3L	0
chr2-201118281-201119108	0.156774	11.8671	0.231	0	1	CFLAR	0
chr8-2127184-2128065	0.199392	11.867	0.231	0	1	MYOM2	0
chr9-97921921-97922816	0.030651	11.867	0.385	0	1	TRMO	0
chr3-15107826-15108730	0.309262	11.8669	0.154	0	1	RBSN	8662
chr1-110034170-110035027	0.0257272	11.8665	0.385	0	1	STRIP1	0
chr5-80255662-80256562	0.167658	11.8663	0.231	0	1	SERINC5	0
chr6-137873027-137873941	0.296335	11.8663	0.154	0	1	TNFAIP3	0
chr13-41007117-41008031	0.260988	11.8657	0.154	0	1	ELF1	0
chr11-94512148-94513012	0.307208	11.8657	0.154	0	1	C11orf97	0
chr1-121184272-121185157	0.108552	11.8654	0.308	0	1	FAM72B	0
chr10-112446614-112447505	0.0618978	11.8652	0.308	0	1	VTI1A	0
chr20-23366122-23367012	0.260988	11.8651	0.154	0	1	GZF1	0
chr10-100338219-100339072	0.309262	11.865	0.154	0	1	PKD2L1	7732
chr12-67648265-67649165	0.0618978	11.865	0.308	0	1	DYRK2	0
chr6-28218375-28219285	0.302866	11.8649	0.154	0	1	ZSCAN9	5600
chr12-53746372-53747264	0.288248	11.8644	0.154	0	1	CISTR	3182
chr9-35072262-35073030	0.0241196	11.8642	0.385	0	1	VCP	0
chr20-62237911-62238813	0.0241196	11.8642	0.385	0	1	OSBPL2	0
chr1-120558275-120559196	0.260988	11.8641	0.154	0	1	NBPF26	164726
chr3-44235630-44236521	0.273091	11.864	0.154	0	1	TOPAZ1	5364
chr11-65416071-65416958	0.317104	11.8639	0.154	0	1	FRMD8	2545
chr3-71130294-71131217	0.197303	11.8638	0.231	0	1	FOXP1	0
chr16-67935332-67936189	0.178761	11.8636	0.231	0	1	PSMB10	0
chr1-155637113-155637981	0.285221	11.8636	0.154	0	1	YY1AP1	21461
chr19-51386671-51387545	0.260988	11.8633	0.154	0	1	LIM2	0
chr13-48492264-48493105	0.272387	11.8632	0.154	0	1	RCBTB2	0
chr9-97710423-97711307	0.307377	11.863	0.154	0	1	XPA	13065
chr2-3574874-3575733	0.107454	11.863	0.308	0	1	RPS7	0
chr1-25562206-25563107	0.176888	11.8629	0.231	0	1	LDLRAP1	0
chr19-6521764-6522697	0.309262	11.8627	0.154	0	1	TNFSF9	8301
chr2-156400471-156401378	0.193781	11.8627	0.231	0	1	GPD2	33911
chr16-57899477-57900377	0.302866	11.8626	0.154	0	1	CNGB1	0
chr2-102355533-102356298	0.283081	11.8624	0.154	0	1	IL18R1	0
chr1-27369460-27370283	0.303211	11.8623	0.154	0	1	FCN3	0
chr9-77176942-77177846	0.108226	11.8621	0.308	0	1	VPS13A	0
chr1-178724748-178725652	0.0418883	11.8621	0.308	0	1	RALGPS2	0
chr5-96960803-96961675	0.30144	11.8619	0.154	0	1	LNPEP	0
chr11-72741224-72742099	0.302866	11.8618	0.154	0	1	ARAP1	0
chr17-82985767-82986676	0.307208	11.8617	0.154	0	1	B3GNTL1	0
chr4-119626929-119627807	0.316933	11.8615	0.154	0	1	PDE5A	0
chr16-4272874-4273630	0.0935907	11.8613	0.308	0	1	TFAP4	0
chr11-88301162-88302092	0.303211	11.8613	0.154	0	1	CTSC	0
chr10-11710462-11711374	0.30144	11.8611	0.154	0	1	RP11-138I18.2	29947
chr8-100143652-100144536	0.273091	11.8611	0.154	0	1	FBXO43	0
chr7-157612874-157613730	0.292756	11.8609	0.154	0	1	PTPRN2	0
chr10-117375031-117375942	0.199431	11.8606	0.231	0	1	PDZD8	0
chr2-222319176-222319943	0.273091	11.8606	0.154	0	1	RP11-384O8.1	522
chr20-37384371-37385241	0.157286	11.8605	0.231	0	1	SRC	0
chr2-32165332-32166242	0.182138	11.8603	0.231	0	1	SLC30A6	0
chr4-984821-985680	0.307377	11.8602	0.154	0	1	SLC26A1	0
chr19-44844417-44845202	0.156774	11.8601	0.231	0	1	NECTIN2	972
chr2-84495319-84496222	0.309415	11.86	0.154	0	1	DNAH6	20232
chr19-872593-873400	0.193486	11.8599	0.231	0	1	MED16	0
chr1-32702549-32703412	0.302866	11.8597	0.154	0	1	SYNC	0
chr4-184392706-184393622	0.260988	11.8597	0.154	0	1	IRF2	0
chr5-57298857-57299507	0.313579	11.8596	0.154	0	1	GPBP1	34177
chr1-61453026-61453928	0.313579	11.8592	0.154	0	1	NFIA	0
chr8-38962891-38963756	0.303211	11.8591	0.154	0	1	PLEKHA2	0
chr4-185203577-185204466	0.108226	11.859	0.308	0	1	SNX25	0
chr19-38048351-38048796	0.302866	11.8589	0.154	0	1	SIPA1L3	0
chr1-206507024-206507927	0.064449	11.8588	0.308	0	1	RASSF5	0
chr5-179530269-179531130	0.315582	11.8588	0.154	0	1	RP11-798K23.4	14689
chr1-153670702-153671597	0.0241196	11.8587	0.385	0	1	ILF2	0
chr18-77052589-77053476	0.260988	11.8587	0.154	0	1	MBP	0
chr18-9073401-9074299	0.283081	11.8586	0.154	0	1	NDUFV2	28330
chr17-8220610-8221541	0.167339	11.8585	0.231	0	1	LINC00324	0
chr11-73152630-73153449	0.309262	11.8584	0.154	0	1	FCHSD2	10368
chr10-88107940-88108834	0.314623	11.8582	0.154	0	1	PTEN	136009
chr2-216013073-216013967	0.198044	11.858	0.231	0	1	MREG	0
chr10-73110101-73110935	0.303211	11.8579	0.154	0	1	NUDT13	0
chrX-120309191-120310080	0.146876	11.8577	0.231	0	1	TMEM255A	0
chr1-228464296-228465184	0.192104	11.8575	0.231	0	1	HIST3H2BB	3825
chr16-10868295-10869207	0.315582	11.8572	0.154	0	1	CIITA	0
chr15-42920493-42921390	0.0261181	11.8566	0.385	0	1	TTBK2	0
chr10-80458839-80459711	0.313579	11.8565	0.154	0	1	TSPAN14	0
chr4-89226696-89227581	0.302866	11.8564	0.154	0	1	GPRIN3	8804
chr11-12673928-12674781	0.157286	11.8557	0.231	0	1	TEAD1	0
chr6-26537630-26538267	0.0725071	11.8553	0.308	0	1	HMGN4	137
chr12-32558644-32559550	0.260988	11.8549	0.154	0	1	FGD4	0
chr2-106542511-106543405	0.309262	11.8549	0.154	0	1	AC108868.6	0
chr6-149431713-149432614	0.307208	11.8548	0.154	0	1	ZC3H12D	14180
chr12-132489551-132490457	0.00444647	11.8544	0.538	0	1	FBRSL1	0
chr2-160406853-160407383	0.316988	11.8544	0.154	0	1	RBMS1	0
chr10-22475743-22476664	0.260988	11.8543	0.154	0	1	SPAG6	21518
chr1-53959392-53960287	0.260988	11.8542	0.154	0	1	LRRC42	0
chr3-49017951-49018863	0.195212	11.8534	0.231	0	1	DALRD3	0
chr1-19469367-19470099	0.303211	11.8534	0.154	0	1	CAPZB	0
chr17-48492332-48493188	0.309415	11.8531	0.154	0	1	RP11-433M22.2	26291
chr3-32177146-32177883	0.313579	11.853	0.154	0	1	GPD1L	8432
chr18-48806436-48807352	0.273091	11.8529	0.154	0	1	CTIF	0
chr12-110677185-110678102	0.273091	11.8524	0.154	0	1	HVCN1	0
chr12-131827912-131828803	0.316933	11.8524	0.154	0	1	MMP17	0
chr12-47812716-47813609	0.193307	11.8524	0.231	0	1	HDAC7	0
chr1-211654917-211655808	0.307377	11.8524	0.154	0	1	RP11-354K1.1	335
chr3-126678933-126679823	0.302866	11.8518	0.154	0	1	TXNRD3	23777
chr3-10164517-10165367	0.269237	11.8517	0.154	0	1	IRAK2	0
chr6-5174014-5174922	0.316988	11.8517	0.154	0	1	LYRM4	0
chr1-205774886-205775768	0.17651	11.8514	0.231	0	1	RAB29	0
chr7-2715680-2716381	0.313579	11.8512	0.154	0	1	AMZ1	0
chr6-106360229-106361083	0.0983055	11.8512	0.231	0	1	AIM1	0
chr6-110826124-110827032	0.260988	11.851	0.154	0	1	CDK19	10165
chr9-27460406-27461309	0.302866	11.851	0.154	0	1	MOB3B	0
chr3-185928223-185929115	0.273091	11.8509	0.154	0	1	TRA2B	0
chr2-174486719-174487621	0.183006	11.8508	0.231	0	1	GPR155	0
chr16-29594911-29595778	0.117929	11.8505	0.308	0	1	SPN	67200
chr15-66946422-66947331	0.273091	11.8505	0.154	0	1	RP11-798K3.3	0
chr1-156090436-156091283	0.30144	11.8503	0.154	0	1	LMNA	0
chr19-41882608-41883395	0.182138	11.8502	0.231	0	1	ARHGEF1	0
chr2-23891647-23892538	0.296335	11.8502	0.154	0	1	ATAD2B	0
chr14-58151753-58152632	0.316933	11.8493	0.154	0	1	C14orf37	0
chr5-76255975-76256851	0.260988	11.8491	0.154	0	1	SV2C	0
chr1-27862949-27863859	0.146876	11.8489	0.231	0	1	THEMIS2	8683
chr9-101585459-101586362	0.260988	11.8487	0.154	0	1	GRIN3A	0
chr10-13117672-13118507	0.260988	11.8487	0.154	0	1	OPTN	0
chr1-6127474-6128385	0.283081	11.8484	0.154	0	1	CHD5	0
chr17-80791252-80792095	0.315582	11.8479	0.154	0	1	RPTOR	0
chr2-46966939-46967829	0.309415	11.8476	0.154	0	1	TTC7A	0
chr19-34345601-34346509	0.303211	11.8475	0.154	0	1	KIAA0355	0
chr1-10494725-10495534	0.176888	11.8474	0.231	0	1	PEX14	0
chr7-38358849-38359593	0.307377	11.8474	0.154	0	1	AMPH	24110
chr19-40165287-40166196	0.273091	11.8473	0.154	0	1	MAP3K10	25547
chr3-40456875-40457779	0.041287	11.8473	0.308	0	1	RPL14	0
chr14-93954991-93955866	0.307208	11.8469	0.154	0	1	ASB2	0
chr7-74649805-74650649	0.315582	11.8466	0.154	0	1	GTF2I	7017
chr14-67488191-67489043	0.271969	11.8465	0.154	0	1	TMEM229B	0
chr17-82212357-82213274	0.1923	11.8465	0.231	0	1	CCDC57	0
chr2-101205262-101206156	0.260988	11.8464	0.154	0	1	TBC1D8	0
chr4-80197081-80197736	0.260988	11.8462	0.154	0	1	PRDM8	0
chr10-5284244-5285080	0.315582	11.8461	0.154	0	1	RP11-445P17.8	13007
chr6-136582817-136583712	0.302866	11.8459	0.154	0	1	MAP3K5	0
chr10-30488022-30488917	0.260988	11.8459	0.154	0	1	MAP3K8	26188
chr9-33473536-33474442	0.183276	11.8458	0.231	0	1	NOL6	0
chr9-83622747-83623626	0.192311	11.8453	0.231	0	1	IDNK	0
chr20-36435918-36436810	0.296335	11.8453	0.154	0	1	DLGAP4	0
chr3-133927221-133928121	0.0983055	11.8453	0.231	0	1	C3orf36	23
chr10-124743904-124744778	0.115386	11.8453	0.308	0	1	FAM53B	0
chr19-2019302-2020208	0.313579	11.845	0.154	0	1	BTBD2	0
chr4-87390840-87391743	0.178365	11.8447	0.231	0	1	HSD17B11	0
chr18-56638275-56639158	0.064449	11.8444	0.308	0	1	TXNL1	0
chr6-27177638-27178340	0.317104	11.8443	0.154	0	1	HIST1H2AH	30122
chr7-137903352-137904259	0.303211	11.8443	0.154	0	1	CREB3L2	0
chr19-18109645-18110531	0.28494	11.844	0.154	0	1	MAST3	0
chr11-75340365-75341247	0.309415	11.844	0.154	0	1	ARRB1	0
chr17-8164071-8164884	0.299847	11.8438	0.154	0	1	VAMP2	524
chr4-140359608-140360506	0.296335	11.8435	0.154	0	1	SCOC	0
chr4-173371918-173372483	0.273091	11.8435	0.154	0	1	SAP30	0
chr10-24882003-24882859	0.273091	11.8431	0.154	0	1	PRTFDC1	0
chr6-144653906-144654795	0.273091	11.8431	0.154	0	1	UTRN	0
chr13-27374376-27375209	0.273091	11.8429	0.154	0	1	LINC01079	9
chr19-41595029-41595935	0.30144	11.8427	0.154	0	1	CEACAM21	8184
chr20-19757609-19758513	0.260988	11.8426	0.154	0	1	RP1-122P22.2	0
chr14-53161561-53162471	0.302866	11.8424	0.154	0	1	AL163953.3	6582
chr3-156673976-156674887	0.12199	11.8424	0.308	0	1	TIPARP	0
chr10-93363739-93364629	0.273091	11.8422	0.154	0	1	MYOF	0
chrX-1268421-1269266	0.302866	11.842	0.154	0	1	CSF2RA	0
chr4-75514032-75514958	0.120479	11.8418	0.308	0	1	RCHY1	0
chr20-32109227-32110117	0.101608	11.8417	0.308	0	1	TM9SF4	0
chr5-134904422-134905250	0.120175	11.8414	0.308	0	1	PCBD2	0
chr20-62156624-62157510	0.307377	11.8413	0.154	0	1	SS18L1	0
chr3-101561383-101562295	0.041287	11.8413	0.308	0	1	TRMT10C	0
chr22-37676899-37677823	0.197458	11.841	0.231	0	1	LGALS1	0
chr6-26521737-26522463	0.193307	11.8407	0.231	0	1	HCG11	986
chr9-94374063-94374955	0.115386	11.8407	0.308	0	1	MFSD14B	0
chr11-47552762-47553632	0.0653165	11.8406	0.385	0	1	CELF1	0
chr18-56235178-56236015	0.260988	11.8403	0.154	0	1	CTD-2008L17.2	43915
chr19-769976-770863	0.303211	11.8399	0.154	0	1	MISP	5657
chr1-8629422-8630275	0.297026	11.8398	0.154	0	1	RERE	0
chr13-110819162-110820048	0.309415	11.8395	0.154	0	1	LINC00567	6077
chr22-45996132-45996973	0.309262	11.8392	0.154	0	1	CITF22-92A6.1	16632
chr1-226674710-226675622	0.116508	11.839	0.308	0	1	ITPKB	0
chr20-40990238-40990942	0.302866	11.839	0.154	0	1	TOP1	37875
chr11-108497450-108498184	0.169952	11.8387	0.231	0	1	KDELC2	0
chr14-100056678-100057587	0.273091	11.8386	0.154	0	1	EVL	0
chr12-95942666-95943494	0.178365	11.8386	0.231	0	1	AMDHD1	0
chr16-68040285-68041153	0.309415	11.8386	0.154	0	1	DUS2	0
chr12-110256453-110257360	0.260988	11.8384	0.154	0	1	ATP2A2	23395
chr1-158285512-158286430	0.156774	11.8382	0.231	0	1	CD1C	3355
chr6-113634467-113635358	0.303211	11.838	0.154	0	1	RP11-367G18.1	0
chr22-35396396-35397294	0.273091	11.8372	0.154	0	1	HMOX1	2181
chr7-908497-909306	0.298726	11.8367	0.154	0	1	ADAP1	0
chrX-55717300-55718131	0.18742	11.8364	0.231	0	1	RRAGB	0
chr2-16665448-16666332	0.199382	11.8363	0.231	0	1	FAM49A	0
chr19-2270550-2271396	0.182138	11.8361	0.231	0	1	OAZ1	0
chr16-57167757-57168634	0.302866	11.836	0.154	0	1	FAM192A	0
chr7-73557017-73557824	0.05479	11.8359	0.385	0	1	BCL7B	0
chrX-102599074-102599989	0.30144	11.8359	0.154	0	1	ARMCX5	0
chr7-151166996-151167747	0.302866	11.8358	0.154	0	1	GBX1	0
chr9-69820264-69821169	0.273091	11.8358	0.154	0	1	C9orf135	0
chr6-158849867-158850457	0.182138	11.8357	0.231	0	1	C6orf99	19481
chr2-232318810-232319687	0.273091	11.8355	0.154	0	1	DIS3L2	0
chr21-15064511-15065375	0.103314	11.8351	0.308	0	1	NRIP1	0
chr2-229415933-229416866	0.307377	11.8351	0.154	0	1	DNER	0
chr12-54306999-54307832	0.260988	11.8349	0.154	0	1	COPZ1	0
chr1-223133437-223134340	0.282792	11.834	0.154	0	1	TLR5	0
chr11-65706026-65706918	0.260988	11.8339	0.154	0	1	KAT5	5077
chr19-45558105-45559017	0.28494	11.8339	0.154	0	1	OPA3	0
chr11-73271809-73272655	0.273091	11.8338	0.154	0	1	P2RY6	0
chr6-33904449-33904930	0.291618	11.8336	0.154	0	1	RP3-468B3.2	0
chr11-64148384-64149284	0.309415	11.8335	0.154	0	1	MACROD1	0
chr22-46129186-46130051	0.260988	11.8334	0.154	0	1	MIRLET7BHG	15257
chr16-89052535-89053436	0.302866	11.8334	0.154	0	1	CTD-2555A7.2	0
chr20-3157045-3157960	0.315582	11.833	0.154	0	1	UBOX5	0
chr11-60184999-60185894	0.302866	11.833	0.154	0	1	MS4A6A	332
chr11-134050231-134051132	0.30144	11.833	0.154	0	1	RP11-713P17.3	3381
chr20-62386598-62387487	0.0618978	11.8329	0.308	0	1	RPS21	0
chr16-28168770-28169678	0.313579	11.8329	0.154	0	1	XPO6	0
chr12-13277941-13278832	0.273091	11.8326	0.154	0	1	EMP1	58001
chr6-132713504-132714340	0.260988	11.8323	0.154	0	1	VNN1	0
chr2-112839202-112840102	0.302866	11.8322	0.154	0	1	IL1B	2298
chr3-141487537-141488136	0.176323	11.8321	0.231	0	1	RASA2	0
chr17-57867801-57868685	0.314623	11.8319	0.154	0	1	CUEDC1	0
chr9-98205426-98206327	0.260988	11.8315	0.154	0	1	TBC1D2	0
chr17-3910984-3911899	0.169952	11.8314	0.231	0	1	P2RX1	0
chr20-30376617-30377533	0.197435	11.8314	0.231	0	1	LINC01597	88137
chr2-120314419-120315262	0.260988	11.8313	0.154	0	1	AC012363.13	3744
chr19-41575721-41576617	0.302866	11.831	0.154	0	1	CEACAM21	0
chr17-43372234-43373132	0.260988	11.8302	0.154	0	1	LINC00910	0
chr3-69013220-69014045	0.157286	11.8302	0.231	0	1	EOGT	0
chr17-4967170-4968050	0.0261181	11.8301	0.385	0	1	SPAG7	0
chr1-36150657-36151446	0.298726	11.8299	0.154	0	1	TRAPPC3	0
chr9-5885887-5886774	0.302866	11.8298	0.154	0	1	KIAA2026	0
chr12-53492726-53493643	0.192911	11.8297	0.231	0	1	MAP3K12	0
chr21-38831248-38832151	0.0983055	11.8296	0.231	0	1	ETS2	6292
chr12-53217052-53217912	0.302866	11.8294	0.154	0	1	RARG	0
chr17-50094771-50095622	0.0772043	11.8294	0.385	0	1	PDK2	0
chr17-82496852-82497732	0.192311	11.8288	0.231	0	1	NARF	6314
chr1-111222721-111223526	0.315582	11.8287	0.154	0	1	CHI3L2	0
chr2-69893548-69894454	0.282792	11.8283	0.154	0	1	SNRNP27	0
chr14-105414673-105415577	0.146876	11.8283	0.231	0	1	TEX22	0
chr5-150208898-150209792	0.260988	11.828	0.154	0	1	SLC6A7	0
chr18-47149961-47150906	0.174616	11.8278	0.231	0	1	HDHD2	0
chr3-174330845-174331765	0.303211	11.8275	0.154	0	1	NLGN1	44200
chr6-43053379-43054266	0.0952343	11.8273	0.308	0	1	CUL7	0
chr19-49869208-49870096	0.317084	11.8272	0.154	0	1	AKT1S1	0
chr4-915272-915998	0.273091	11.8272	0.154	0	1	GAK	0
chr12-89427331-89428215	0.273091	11.8268	0.154	0	1	POC1B	0
chr19-2702339-2703239	0.125197	11.8265	0.308	0	1	GNG7	0
chr20-50153355-50154263	0.024507	11.8264	0.385	0	1	TMEM189	0
chr21-5154400-5155302	0.31711	11.8261	0.154	0	1	CH507-9B2.5	0
chr16-21159552-21160193	0.303211	11.8258	0.154	0	1	TMEM159	0
chr19-17405196-17406088	0.199392	11.8255	0.231	0	1	BST2	0
chr7-44073760-44074673	0.282792	11.8254	0.154	0	1	POLM	0
chr19-40528847-40529753	0.291618	11.8252	0.154	0	1	SPTBN4	0
chr3-119638610-119639479	0.303211	11.825	0.154	0	1	POPDC2	0
chr6-31702834-31703715	0.0257272	11.8246	0.385	0	1	ABHD16A	0
chr6-31814454-31815044	0.313579	11.8246	0.154	0	1	HSPA1L	0
chr17-8123016-8123923	0.313579	11.8245	0.154	0	1	HES7	0
chr22-36337289-36338202	0.260988	11.8243	0.154	0	1	MYH9	0
chrX-131792987-131793632	0.303211	11.8239	0.154	0	1	FIRRE	0
chr11-128465302-128466010	0.313579	11.8236	0.154	0	1	ETS1	0
chr7-12638713-12639347	0.260988	11.8236	0.154	0	1	SCIN	0
chr2-233075591-233076463	0.282792	11.8236	0.154	0	1	INPP5D	0
chr8-141265126-141266009	0.269237	11.8233	0.154	0	1	SLC45A4	0
chr12-42144369-42145272	0.187003	11.8232	0.231	0	1	GXYLT1	0
chr17-62478289-62479160	0.189394	11.8231	0.231	0	1	TLK2	0
chr19-11560409-11561197	0.302866	11.8229	0.154	0	1	ZNF627	0
chr1-181142224-181143112	0.146876	11.8229	0.231	0	1	RP11-540K16.1	31371
chr20-32652586-32653494	0.28494	11.8227	0.154	0	1	C20orf203	0
chr9-98118699-98119595	0.197647	11.8223	0.231	0	1	TRIM14	0
chr3-38453723-38454409	0.269237	11.8216	0.154	0	1	ACVR2B	0
chr7-66758657-66759566	0.309262	11.8216	0.154	0	1	RABGEF1	0
chr1-200802641-200803547	0.260988	11.8215	0.154	0	1	CAMSAP2	0
chr4-141220589-141221423	0.156774	11.8214	0.231	0	1	ZNF330	0
chr7-149239210-149240101	0.176888	11.821	0.231	0	1	ZNF212	0
chr12-101917404-101918315	0.303211	11.8209	0.154	0	1	DRAM1	0
chr1-41738817-41739704	0.283081	11.8209	0.154	0	1	HIVEP3	0
chr15-38072267-38073047	0.315582	11.8204	0.154	0	1	RP11-1008C21.2	0
chrX-130902886-130903767	0.176888	11.8203	0.231	0	1	ENOX2	0
chr16-87492629-87493505	0.120604	11.8197	0.308	0	1	RP11-482M8.1	0
chr14-104085051-104085973	0.273091	11.8196	0.154	0	1	ASPG	0
chr3-19146623-19147568	0.309262	11.8196	0.154	0	1	KCNH8	885
chr13-44989071-44989967	0.178761	11.8195	0.231	0	1	GPALPP1	0
chr11-118319066-118319822	0.302866	11.8192	0.154	0	1	CD3E	2890
chr17-7436669-7437576	0.199392	11.819	0.231	0	1	TMEM102	0
chr5-140351432-140352324	0.260988	11.8186	0.154	0	1	HBEGF	4800
chr4-121199724-121200583	0.260988	11.8182	0.154	0	1	TNIP3	0
chr10-101693978-101694657	0.0779164	11.8179	0.308	0	1	FBXW4	0
chr12-96035296-96036231	0.0241196	11.8179	0.385	0	1	LTA4H	0
chr7-28154836-28155685	0.302866	11.8178	0.154	0	1	JAZF1	0
chr22-49657115-49657990	0.0418883	11.8176	0.308	0	1	C22orf34	0
chr20-62366761-62367678	0.313579	11.8162	0.154	0	1	LAMA5	0
chr3-170869778-170870666	0.0113658	11.8161	0.385	0	1	RPL22L1	0
chr8-98293741-98294533	0.303211	11.8151	0.154	0	1	NIPAL2	0
chr9-6703741-6704629	0.0725071	11.815	0.308	0	1	RP11-390F4.10	0
chr19-46648017-46648871	0.260988	11.8149	0.154	0	1	DACT3	0
chr16-29613242-29614141	0.041287	11.8148	0.308	0	1	SPN	48837
chr9-121074433-121075330	0.189592	11.8145	0.231	0	1	CNTRL	0
chr16-2983363-2984247	0.285221	11.8141	0.154	0	1	LA16c-380H5.6	1771
chr2-222707917-222708658	0.273091	11.8138	0.154	0	1	MOGAT1	0
chr6-131807548-131808407	0.260988	11.8137	0.154	0	1	ENPP1	0
chr9-19230102-19231030	0.272387	11.8135	0.154	0	1	DENND4C	0
chr6-26596566-26597425	0.185492	11.8134	0.231	0	1	ABT1	0
chr1-9942931-9943804	0.0983055	11.8134	0.231	0	1	NMNAT1	0
chr13-37000366-37001290	0.198492	11.8134	0.231	0	1	EXOSC8	0
chr20-36841611-36842436	0.303211	11.8127	0.154	0	1	SOGA1	0
chr6-42745856-42746669	0.024507	11.8118	0.385	0	1	TBCC	0
chr6-107489725-107490612	0.0983055	11.8117	0.231	0	1	SOBP	0
chr17-60421162-60422049	0.1923	11.8113	0.231	0	1	USP32	0
chr3-119676955-119677845	0.197056	11.8111	0.231	0	1	COX17	0
chr11-66408333-66409175	0.0418883	11.8109	0.308	0	1	RP11-867G23.10	0
chr4-153683898-153684708	0.313579	11.8109	0.154	0	1	TLR2	16791
chr8-144472246-144473089	0.298726	11.8101	0.154	0	1	KIFC2	0
chr7-92684903-92685811	0.260988	11.8099	0.154	0	1	CDK6	0
chr11-65956489-65957410	0.313579	11.8097	0.154	0	1	TSGA10IP	0
chr1-26529349-26530219	0.292756	11.8094	0.154	0	1	RPS6KA1	0
chr11-9001503-9002380	0.260988	11.809	0.154	0	1	NRIP3	0
chr14-103606958-103607856	0.313579	11.8082	0.154	0	1	KLC1	0
chr15-64702818-64703733	0.197352	11.8081	0.231	0	1	OAZ2	0
chr19-40605173-40606039	0.179931	11.8079	0.231	0	1	LTBP4	0
chr15-70462768-70463670	0.314623	11.8079	0.154	0	1	RP11-96C21.1	40236
chr5-172833824-172834738	0.0983055	11.8076	0.231	0	1	ERGIC1	0
chr22-42283333-42284246	0.303211	11.8076	0.154	0	1	TCF20	0
chr4-110196399-110197238	0.041287	11.8075	0.308	0	1	ELOVL6	0
chr15-99450577-99451513	0.260988	11.8075	0.154	0	1	RP11-20G13.1	19548
chr5-83312402-83313307	0.302866	11.8072	0.154	0	1	XRCC4	0
chr16-3611207-3612126	0.10129	11.8072	0.308	0	1	DNASE1	0
chr15-90871252-90872133	0.307208	11.807	0.154	0	1	FURIN	0
chr19-19032089-19032680	0.309415	11.8068	0.154	0	1	SUGP2	0
chr4-52861771-52862692	0.189726	11.8068	0.231	0	1	RASL11B	0
chr3-32391395-32392187	0.167339	11.8067	0.231	0	1	CMTM7	0
chr14-92386424-92387322	0.273091	11.8067	0.154	0	1	SLC24A4	0
chr6-2853774-2854570	0.30144	11.8059	0.154	0	1	SERPINB9P1	86
chr20-50987452-50988355	0.273091	11.8059	0.154	0	1	KCNG1	15300
chr5-123511736-123512595	0.178365	11.8057	0.231	0	1	CSNK1G3	0
chr16-69385485-69386374	0.178412	11.8056	0.231	0	1	TERF2	0
chr5-172640821-172641678	0.260988	11.8056	0.154	0	1	NEURL1B	0
chr3-23857110-23858006	0.302866	11.8055	0.154	0	1	UBE2E1	0
chr2-86038055-86038914	0.255664	11.8055	0.154	0	1	POLR1A	0
chr15-76994756-76995629	0.169952	11.8053	0.231	0	1	PSTPIP1	0
chr17-59209528-59210395	0.0983055	11.8051	0.231	0	1	SMG8	0
chr5-87267693-87268599	0.18742	11.805	0.231	0	1	RASA1	0
chr8-144358089-144359007	0.193679	11.8049	0.231	0	1	FBXL6	0
chr15-41621184-41622047	0.314623	11.8049	0.154	0	1	MGA	0
chrX-131778332-131779216	0.307208	11.8044	0.154	0	1	FIRRE	0
chr20-63979233-63980103	0.299847	11.8039	0.154	0	1	SAMD10	0
chr22-37222231-37223128	0.303211	11.8036	0.154	0	1	RAC2	2132
chr7-1054873-1055772	0.303211	11.8028	0.154	0	1	C7orf50	0
chr10-79266317-79267170	0.303211	11.8027	0.154	0	1	ZMIZ1	0
chr11-130131968-130132857	0.303211	11.8027	0.154	0	1	APLP2	0
chr22-39446643-39447504	0.303211	11.8021	0.154	0	1	TAB1	9582
chr15-70099212-70100085	0.07288	11.802	0.308	0	1	TLE3	1035
chr17-75896365-75897261	0.317084	11.8018	0.154	0	1	TRIM65	0
chr6-28355729-28356616	0.273091	11.8014	0.154	0	1	ZSCAN31	0
chr17-1467665-1468541	0.273091	11.8014	0.154	0	1	MYO1C	0
chr5-150357182-150358062	0.0113658	11.801	0.385	0	1	TCOF1	0
chr2-84880627-84881457	0.197303	11.8006	0.231	0	1	TRABD2A	0
chr2-174593281-174594199	0.178365	11.7998	0.231	0	1	WIPF1	0
chr12-108560793-108561613	0.197458	11.7997	0.231	0	1	SART3	0
chr19-37928230-37929142	0.273091	11.7995	0.154	0	1	SIPA1L3	0
chr19-33080716-33081632	0.198044	11.7992	0.231	0	1	GPATCH1	0
chr17-18260232-18261112	0.12378	11.799	0.308	0	1	MIEF2	0
chr15-34038346-34039199	0.242164	11.7986	0.154	0	1	AVEN	0
chr6-109094823-109095588	0.0241196	11.7984	0.385	0	1	CEP57L1	0
chr8-73991035-73991780	0.307208	11.798	0.154	0	1	LY96	0
chr17-7220800-7221541	0.273091	11.7977	0.154	0	1	ACADVL	0
chr7-20217020-20217937	0.315582	11.7973	0.154	0	1	MACC1	0
chr10-104349826-104350509	0.297026	11.7973	0.154	0	1	CFAP58	3254
chr7-75878519-75879426	0.10298	11.7972	0.308	0	1	RHBDD2	0
chr1-44696517-44697431	0.302866	11.7971	0.154	0	1	C1orf228	0
chr15-45705316-45706162	0.313579	11.797	0.154	0	1	RP11-718O11.1	0
chr16-2026589-2027416	0.314623	11.797	0.154	0	1	SLC9A3R2	0
chr12-47080607-47081379	0.303211	11.797	0.154	0	1	PCED1B	0
chr17-59001125-59002023	0.28494	11.797	0.154	0	1	TRIM37	0
chr13-106917611-106918473	0.309262	11.7967	0.154	0	1	RP11-282A11.4	13511
chr1-150162834-150163710	0.315582	11.7967	0.154	0	1	PLEKHO1	0
chr15-64093539-64094431	0.122257	11.7966	0.308	0	1	FAM96A	0
chr2-28392272-28393097	0.0631708	11.7965	0.385	0	1	FOSL2	0
chr15-40678836-40679737	0.299847	11.7964	0.154	0	1	AC022405.1	3956
chr3-196170550-196171442	0.273091	11.7963	0.154	0	1	LINC00885	9659
chr17-79340572-79341377	0.315582	11.7963	0.154	0	1	RBFOX3	0
chrX-49879025-49879939	0.272387	11.7963	0.154	0	1	USP27X-AS1	0
chr6-133951571-133952287	0.309415	11.7963	0.154	0	1	TBPL1	0
chr11-74726285-74727178	0.260988	11.7962	0.154	0	1	CHRDL2	0
chr7-2530252-2531076	0.157286	11.796	0.231	0	1	LFNG	1074
chr16-15021882-15022785	0.307208	11.7958	0.154	0	1	PDXDC1	0
chr7-6058747-6059611	0.157286	11.7954	0.231	0	1	EIF2AK1	0
chr12-54399059-54399950	0.307377	11.7954	0.154	0	1	ITGA5	0
chr9-83817338-83818192	0.064449	11.7951	0.308	0	1	GKAP1	0
chr4-112523601-112524507	0.285221	11.795	0.154	0	1	NEUROG2	7428
chr17-83048301-83049128	0.273091	11.7948	0.154	0	1	B3GNTL1	0
chr4-3106311-3107196	0.314623	11.7946	0.154	0	1	HTT	0
chr7-2468661-2469568	0.273091	11.7946	0.154	0	1	GRIFIN	5275
chr14-103546506-103547423	0.314623	11.7945	0.154	0	1	BAG5	9120
chr4-146105240-146106057	0.303211	11.7943	0.154	0	1	RP11-203B7.1	0
chr11-12087342-12088130	0.260988	11.7942	0.154	0	1	RP13-631K18.5	0
chr3-152834841-152835616	0.273091	11.794	0.154	0	1	P2RY1	0
chr16-14300577-14301453	0.302866	11.7935	0.154	0	1	MIR193BHG	0
chr18-24138573-24139450	0.182138	11.7934	0.231	0	1	CABYR	0
chr15-64387301-64388209	0.188819	11.7933	0.231	0	1	TRIP4	0
chr4-1300770-1301665	0.303211	11.7932	0.154	0	1	MAEA	0
chr12-52582711-52583616	0.302866	11.7932	0.154	0	1	KRT72	1972
chr7-100632924-100633511	0.298726	11.793	0.154	0	1	TFR2	0
chr11-68843623-68844488	0.297026	11.7928	0.154	0	1	CPT1A	0
chr3-58115855-58116771	0.169952	11.7928	0.231	0	1	FLNB	0
chr1-150255395-150256215	0.315582	11.7927	0.154	0	1	CA14	943
chr14-23058005-23058307	0.0983055	11.7926	0.231	0	1	ACIN1	256
chr16-727910-728787	0.299847	11.7925	0.154	0	1	HAGHL	0
chr6-139375186-139375883	0.255664	11.7923	0.154	0	1	CITED2	565
chr20-2172239-2173152	0.273091	11.7923	0.154	0	1	STK35	0
chr3-15267688-15268575	0.147464	11.792	0.231	0	1	SH3BP5	0
chr6-46772519-46773408	0.302866	11.7918	0.154	0	1	RP11-268F1.3	11360
chr2-231717058-231717972	0.303211	11.7918	0.154	0	1	PTMA	3516
chr2-42568302-42569197	0.314623	11.7916	0.154	0	1	MTA3	0
chr21-33215515-33216305	0.0983055	11.7915	0.231	0	1	IFNAR2	13595
chr5-119435218-119436134	0.260988	11.7912	0.154	0	1	RNA5SP190	9581
chr8-60851651-60852555	0.303211	11.7912	0.154	0	1	CHD7	0
chr1-35718487-35719418	0.174616	11.791	0.231	0	1	C1orf216	0
chr5-172114790-172115616	0.30144	11.7909	0.154	0	1	STK10	0
chr12-101615775-101616667	0.260988	11.7908	0.154	0	1	MYBPC1	0
chr7-143287817-143288712	0.0491301	11.7907	0.385	0	1	CASP2	0
chr1-37479387-37480212	0.291618	11.7902	0.154	0	1	ZC3H12A	0
chr16-66524600-66525375	0.316988	11.7901	0.154	0	1	TK2	0
chr13-112583328-112584231	0.303211	11.79	0.154	0	1	TUBGCP3	0
chr8-37736109-37737028	0.178761	11.7898	0.231	0	1	ERLIN2	0
chr20-46108137-46109040	0.260988	11.7895	0.154	0	1	CD40	9231
chr2-219252461-219253044	0.314623	11.7893	0.154	0	1	TUBA4A	0
chr2-68452167-68453085	0.315582	11.7893	0.154	0	1	FBXO48	6333
chr6-137790104-137791020	0.260988	11.7892	0.154	0	1	RP11-95M15.1	26119
chr20-31587516-31588425	0.314623	11.7891	0.154	0	1	RP3-324O17.8	6301
chr8-141095158-141096014	0.260988	11.789	0.154	0	1	DENND3	21263
chr10-86585170-86586071	0.302866	11.7885	0.154	0	1	WAPL	63354
chr11-10502819-10503650	0.260988	11.7882	0.154	0	1	AMPD3	0
chr14-74302624-74303360	0.285221	11.788	0.154	0	1	ABCD4	0
chr3-120794775-120795680	0.309262	11.7877	0.154	0	1	GTF2E1	11705
chr5-170307344-170308247	0.313579	11.7876	0.154	0	1	CTB-114C7.4	453
chr6-24695323-24696218	0.313579	11.7872	0.154	0	1	ACOT13	0
chr20-56373698-56374607	0.303211	11.7871	0.154	0	1	AURKA	0
chrX-129931985-129932719	0.273837	11.7869	0.154	0	1	UTP14A	2223
chr10-132571049-132571825	0.315582	11.7867	0.154	0	1	INPP5A	0
chr4-1683978-1684863	0.195235	11.7865	0.231	0	1	FAM53A	0
chr7-148966481-148967388	0.274018	11.7864	0.154	0	1	GHET1	20138
chr16-70298855-70299722	0.309262	11.7864	0.154	0	1	DDX19B	0
chr7-143375158-143376084	0.157286	11.7857	0.231	0	1	ZYX	4995
chr6-149545693-149546579	0.101608	11.7853	0.308	0	1	PPIL4	0
chr12-106282108-106282980	0.313579	11.785	0.154	0	1	CKAP4	0
chr11-69685582-69686491	0.309415	11.7846	0.154	0	1	ORAOV1	10165
chr7-151851035-151851932	0.273091	11.7842	0.154	0	1	PRKAG2	0
chr1-154479617-154480485	0.260988	11.7842	0.154	0	1	SHE	0
chr5-57220677-57221547	0.303211	11.7838	0.154	0	1	GPBP1	0
chr1-204806806-204807720	0.288248	11.7837	0.154	0	1	NFASC	20930
chr7-6372981-6373567	0.302866	11.7837	0.154	0	1	RAC1	955
chr9-99906381-99907292	0.064449	11.7836	0.308	0	1	STX17	0
chr5-170293016-170293903	0.31711	11.7834	0.154	0	1	LCP2	0
chr22-21816466-21817321	0.317104	11.7833	0.154	0	1	MAPK1	0
chr14-90758012-90758920	0.0739153	11.7832	0.308	0	1	TTC7B	0
chr9-97574576-97575472	0.302866	11.7831	0.154	0	1	TMOD1	0
chr17-38734875-38735753	0.315582	11.7825	0.154	0	1	PCGF2	0
chr19-48954426-48955312	0.191468	11.7822	0.231	0	1	BAX	0
chr17-40191252-40192163	0.296335	11.7821	0.154	0	1	RAPGEFL1	0
chr9-136399804-136400672	0.0952343	11.7821	0.308	0	1	SNAPC4	0
chr11-45073311-45074234	0.260988	11.7821	0.154	0	1	PRDM11	21571
chr20-4760396-4761254	0.289933	11.7821	0.154	0	1	RP5-1068H6.6	45
chr5-56951704-56952590	0.269237	11.7819	0.154	0	1	MIER3	0
chr20-41339840-41340597	0.309262	11.7816	0.154	0	1	LPIN3	322
chr2-219543405-219544257	0.0618978	11.7816	0.308	0	1	TMEM198	0
chr10-61903207-61903716	0.283081	11.7815	0.154	0	1	ARID5B	0
chr1-19448577-19449485	0.260988	11.7815	0.154	0	1	CAPZB	0
chr15-99076403-99077297	0.260988	11.7813	0.154	0	1	SYNM	20919
chr6-35371188-35371795	0.273091	11.7811	0.154	0	1	PPARD	0
chr1-201739426-201740281	0.315582	11.781	0.154	0	1	NAV1	0
chr3-187773100-187773840	0.260988	11.7806	0.154	0	1	RP11-30O15.1	22346
chr16-96651-97557	0.169952	11.7803	0.231	0	1	NPRL3	0
chr14-72925961-72926826	0.0627392	11.7803	0.385	0	1	DCAF4	0
chr3-71064449-71065303	0.125118	11.7802	0.308	0	1	FOXP1	0
chr9-70418762-70419692	0.188783	11.7801	0.231	0	1	KLF9	4137
chr1-150577490-150578339	0.299847	11.7799	0.154	0	1	MCL1	0
chr6-157561600-157562506	0.315582	11.7796	0.154	0	1	ZDHHC14	0
chr1-230917043-230917897	0.260988	11.7796	0.154	0	1	TTC13	0
chrX-49073605-49074514	0.1923	11.7795	0.231	0	1	PRAF2	0
chr19-49678070-49678835	0.316988	11.7794	0.154	0	1	PRMT1	0
chr18-63936013-63936807	0.303211	11.7793	0.154	0	1	SERPINB10	0
chr11-117232105-117232966	0.0935907	11.7791	0.308	0	1	RNF214	0
chr9-91101555-91102460	0.316933	11.7787	0.154	0	1	RP11-305L7.1	2496
chr3-38039798-38040385	0.307208	11.7787	0.154	0	1	DLEC1	0
chrX-123859593-123860474	0.299847	11.7786	0.154	0	1	XIAP	0
chr12-124727048-124727950	0.315582	11.7783	0.154	0	1	SCARB1	48905
chr7-131040232-131041122	0.260988	11.7783	0.154	0	1	MKLN1	68973
chr19-12847309-12848204	0.309415	11.7777	0.154	0	1	MAST1	0
chr8-671992-672914	0.273091	11.7776	0.154	0	1	ERICH1	0
chr8-101301142-101302026	0.260988	11.7776	0.154	0	1	KB-1410C5.3	7358
chrX-11350727-11351584	0.260988	11.777	0.154	0	1	ARHGAP6	0
chr16-9138769-9139640	0.273091	11.777	0.154	0	1	C16orf72	17128
chr6-158071845-158072714	0.273091	11.777	0.154	0	1	SYNJ2	0
chr17-35747210-35748112	0.309415	11.7769	0.154	0	1	GAS2L2	0
chr14-74251292-74252191	0.307208	11.7766	0.154	0	1	VSX2	0
chr11-62081740-62082606	0.273091	11.7765	0.154	0	1	RP11-810P12.5	0
chr1-179229177-179230071	0.0983055	11.7763	0.231	0	1	ABL2	0
chr2-24827326-24828244	0.309415	11.7763	0.154	0	1	ADCY3	0
chr5-151093680-151094631	0.309262	11.7749	0.154	0	1	TNIP1	102
chr19-10864156-10865066	0.307377	11.7748	0.154	0	1	C19orf38	0
chr7-37448608-37449467	0.107447	11.7745	0.308	0	1	ELMO1	0
chr20-47438578-47439430	0.302866	11.7742	0.154	0	1	RP1-148H17.1	26250
chr7-92447047-92447815	0.0418883	11.774	0.308	0	1	GATAD1	0
chr6-31396655-31397555	0.309415	11.7737	0.154	0	1	XXbac-BPG181B23.7	1159
chr6-158703937-158704843	0.156774	11.7732	0.231	0	1	SYTL3	0
chr16-57083990-57084878	0.317104	11.7728	0.154	0	1	NLRC5	458
chr9-121369893-121370751	0.116508	11.7726	0.308	0	1	STOM	0
chr20-50509831-50510734	0.124427	11.7725	0.308	0	1	PTPN1	0
chr1-154878204-154879110	0.309415	11.7724	0.154	0	1	KCNN3	7923
chr1-43969481-43970376	0.185434	11.7715	0.231	0	1	DPH2	0
chr19-29873136-29874014	0.30144	11.7711	0.154	0	1	CCNE1	48827
chr11-67650293-67651203	0.303211	11.7709	0.154	0	1	ACY3	0
chr11-46936291-46937195	0.314623	11.7707	0.154	0	1	C11orf49	0
chr17-15683813-15684699	0.298726	11.7706	0.154	0	1	TRIM16	0
chr1-2311233-2312135	0.313579	11.7704	0.154	0	1	SKI	1113
chr12-3897075-3897885	0.297026	11.7704	0.154	0	1	PARP11	23626
chr7-154913538-154914410	0.316933	11.7702	0.154	0	1	DPP6	19252
chr12-51813987-51814871	0.176888	11.7697	0.231	0	1	RP11-923I11.4	171
chr14-20477023-20477915	0.315582	11.7697	0.154	0	1	PNP	0
chr14-24398687-24399561	0.303211	11.7695	0.154	0	1	NYNRIN	0
chr13-60397033-60397836	0.064449	11.769	0.308	0	1	TDRD3	0
chr11-62671475-62672043	0.31711	11.7686	0.154	0	1	UQCC3	0
chr15-32614923-32615830	0.316933	11.7685	0.154	0	1	ARHGAP11A	0
chr9-132944378-132945293	0.102137	11.7684	0.308	0	1	TSC1	0
chr10-102713993-102714839	0.0779164	11.7681	0.308	0	1	ARL3	0
chr2-218995768-218996678	0.309262	11.768	0.154	0	1	CRYBA2	2346
chr1-222465077-222465951	0.192104	11.7678	0.231	0	1	RP11-358H9.1	10371
chr1-11731518-11732375	0.260988	11.7678	0.154	0	1	AGTRAP	3708
chr4-87422173-87423065	0.197647	11.7675	0.231	0	1	NUDT9	0
chrX-43749996-43750913	0.273091	11.7671	0.154	0	1	MAOA	3171
chr1-149813373-149814135	0.273091	11.767	0.154	0	1	HIST2H3D	0
chr19-3984960-3985823	0.18953	11.767	0.231	0	1	EEF2	0
chr1-999943-1000442	0.307208	11.767	0.154	0	1	HES4	0
chr18-77127985-77128886	0.156774	11.7665	0.231	0	1	MBP	0
chr15-77543069-77543986	0.296335	11.7664	0.154	0	1	RP11-307C19.1	8958
chr15-31472688-31473576	0.303211	11.7663	0.154	0	1	OTUD7A	1821
chr1-248825812-248826518	0.122257	11.7661	0.308	0	1	SH3BP5L	0
chr2-174031822-174032714	0.273091	11.766	0.154	0	1	RP11-394I13.1	4658
chr16-69530396-69531273	0.260988	11.7659	0.154	0	1	NFAT5	33820
chr6-26251241-26252099	0.316933	11.7656	0.154	0	1	HIST1H2BH	0
chr1-39025978-39026796	0.193781	11.7654	0.231	0	1	NDUFS5	0
chr19-50376201-50377048	0.101608	11.7653	0.308	0	1	NR1H2	0
chr2-200712807-200713698	0.101608	11.7647	0.308	0	1	AC007163.3	0
chr7-156949232-156950137	0.182138	11.7643	0.231	0	1	NOM1	0
chr11-114260758-114261625	0.260988	11.7642	0.154	0	1	NNMT	0
chr12-93467119-93468030	0.041287	11.7639	0.308	0	1	MRPL42	0
chr1-29230495-29231404	0.147464	11.7637	0.231	0	1	MECR	0
chr7-115112-116046	0.260988	11.7637	0.154	0	1	AC093627.7	19428
chr1-235160822-235161714	0.196941	11.7635	0.231	0	1	ARID4B	0
chr8-11808028-11808891	0.299847	11.7634	0.154	0	1	FDFT1	0
chr17-4832892-4833778	0.0257272	11.7631	0.385	0	1	MINK1	0
chr22-22883676-22884535	0.273091	11.763	0.154	0	1	IGLL5	3244
chr17-82030329-82031170	0.156774	11.7628	0.231	0	1	LRRC45	0
chr1-245156173-245157090	0.297026	11.7625	0.154	0	1	KIF26B	0
chr22-17098181-17099101	0.313579	11.7625	0.154	0	1	IL17RA	0
chr2-47072558-47073329	0.157286	11.7622	0.231	0	1	C2orf61	0
chr3-158672201-158673070	0.0983055	11.7621	0.231	0	1	LXN	0
chr14-30874108-30874916	0.273091	11.7617	0.154	0	1	COCH	0
chr17-7558037-7558733	0.273091	11.7614	0.154	0	1	TNFSF13	0
chr1-10387860-10388781	0.260988	11.7614	0.154	0	1	KIF1B	6256
chr1-40476880-40477750	0.156774	11.761	0.231	0	1	ZFP69	0
chr6-44387218-44388093	0.093212	11.7608	0.308	0	1	CDC5L	0
chr19-2900353-2901258	0.317045	11.7604	0.154	0	1	ZNF57	0
chr19-45059185-45060071	0.313579	11.7604	0.154	0	1	CLASRP	0
chr12-12008905-12009651	0.302866	11.7599	0.154	0	1	BCL2L14	40192
chr13-41310873-41311661	0.183006	11.7599	0.231	0	1	NAA16	0
chr5-71601114-71602034	0.297026	11.7599	0.154	0	1	MCCC2	0
chr19-38417543-38418431	0.288323	11.7597	0.154	0	1	RASGRP4	0
chr17-42116445-42117346	0.314623	11.7591	0.154	0	1	KAT2A	0
chr5-170297421-170298276	0.313579	11.7589	0.154	0	1	LCP2	0
chr11-35662482-35663380	0.0858418	11.7587	0.308	0	1	TRIM44	0
chr19-17235298-17236115	0.176888	11.7587	0.231	0	1	NR2F6	0
chr14-21068312-21069137	0.260988	11.7584	0.154	0	1	NDRG2	0
chr19-23249966-23250828	0.188015	11.7583	0.231	0	1	ZNF724	0
chr17-56593285-56594061	0.147464	11.7582	0.231	0	1	NOG	0
chr3-33047608-33048445	0.309415	11.7581	0.154	0	1	GLB1	0
chrX-14872809-14873717	0.0540877	11.7578	0.385	0	1	MOSPD2	0
chr21-34361560-34362472	0.303211	11.7575	0.154	0	1	AP000320.7	1526
chr22-50304162-50304886	0.273091	11.7571	0.154	0	1	PLXNB2	0
chr11-57349545-57350451	0.260988	11.7568	0.154	0	1	P2RX3	0
chr15-68795081-68795951	0.157286	11.7566	0.231	0	1	ANP32A	0
chr9-21326323-21327211	0.273091	11.7564	0.154	0	1	KLHL9	2459
chr3-101813474-101814309	0.260988	11.7563	0.154	0	1	NXPE3	0
chr1-16895779-16896683	0.192911	11.7563	0.231	0	1	CROCC	0
chrX-19682701-19683593	0.309262	11.7563	0.154	0	1	SH3KBP1	0
chr11-128738630-128739560	0.260988	11.7562	0.154	0	1	FLI1	0
chr22-38751486-38752411	0.197303	11.756	0.231	0	1	SUN2	0
chr6-147203487-147204270	0.0998066	11.7555	0.308	0	1	STXBP5	154
chr9-90815222-90816065	0.260988	11.7554	0.154	0	1	SYK	0
chr17-2058353-2059129	0.313579	11.7552	0.154	0	1	HIC1	0
chr1-39098339-39099235	0.307208	11.7548	0.154	0	1	MACF1	0
chr5-36876344-36877200	0.178195	11.7544	0.231	0	1	NIPBL	0
chr11-65354264-65355111	0.0935907	11.7539	0.308	0	1	TIGD3	0
chr2-62195599-62196502	0.12458	11.7537	0.308	0	1	B3GNT2	0
chr3-13647972-13648758	0.302866	11.7534	0.154	0	1	FBLN2	9549
chr12-52151790-52152704	0.307377	11.7532	0.154	0	1	KRT80	16291
chr9-120875985-120876838	0.157286	11.7532	0.231	0	1	PHF19	0
chr10-132448407-132449006	0.307208	11.753	0.154	0	1	C10orf91	0
chr19-17830544-17831458	0.273091	11.7528	0.154	0	1	JAK3	0
chr8-37631339-37632243	0.307377	11.7526	0.154	0	1	RP11-150O12.4	5465
chrX-63350880-63351715	0.302866	11.7521	0.154	0	1	SPIN4	0
chr10-987904-988785	0.0739153	11.752	0.308	0	1	GTPBP4	0
chr9-128504320-128505168	0.113281	11.752	0.308	0	1	GLE1	0
chr9-124774176-124775044	0.313579	11.7519	0.154	0	1	OLFML2A	2113
chr1-21289757-21290541	0.182138	11.7518	0.231	0	1	ECE1	0
chr3-169966382-169967274	0.0935907	11.7518	0.308	0	1	SEC62	0
chr16-25225008-25225905	0.303211	11.7517	0.154	0	1	AQP8	0
chr19-53877162-53878028	0.307208	11.7517	0.154	0	1	MYADM	724
chr12-120110390-120111316	0.31711	11.7517	0.154	0	1	RAB35	0
chr2-174012444-174013366	0.260988	11.7514	0.154	0	1	RP11-394I13.3	0
chr2-196131250-196132054	0.303211	11.7513	0.154	0	1	STK17B	1511
chr9-86282219-86283116	0.0308711	11.7509	0.385	0	1	ISCA1	0
chr8-143771444-143772233	0.303211	11.7503	0.154	0	1	FAM83H-AS1	0
chr1-183579946-183580866	0.303211	11.7501	0.154	0	1	SMG7	0
chr2-70257650-70258560	0.107454	11.7499	0.308	0	1	PCYOX1	0
chr12-64451754-64452643	0.314623	11.7499	0.154	0	1	TBK1	0
chr6-117482296-117483215	0.146876	11.7498	0.231	0	1	DCBLD1	0
chr12-7859677-7860554	0.260988	11.7498	0.154	0	1	SLC2A14	0
chr19-1455254-1456129	0.309415	11.7496	0.154	0	1	APC2	0
chrX-13081537-13082315	0.313579	11.7492	0.154	0	1	RP11-791M20.1	11344
chr15-75579058-75579697	0.31711	11.749	0.154	0	1	PTPN9	0
chr2-196210995-196211911	0.0994791	11.7489	0.308	0	1	HECW2	0
chr5-175652754-175653654	0.307377	11.7489	0.154	0	1	HRH2	4375
chr6-26659365-26660250	0.169952	11.7488	0.231	0	1	ZNF322	0
chr13-48037440-48038352	0.113281	11.747	0.308	0	1	NUDT15	0
chr3-16513221-16514114	0.299847	11.7468	0.154	0	1	RFTN1	0
chr11-110296159-110296966	0.147464	11.7461	0.231	0	1	RDX	0
chr1-199173084-199173994	0.283081	11.7461	0.154	0	1	RP11-382E9.1	0
chr3-57671080-57671997	0.302866	11.7458	0.154	0	1	DENND6A	0
chr16-29227854-29228756	0.260988	11.7454	0.154	0	1	RP11-426C22.7	1505
chr8-125091313-125092217	0.197329	11.7452	0.231	0	1	NSMCE2	0
chr12-131773450-131774403	0.260988	11.7447	0.154	0	1	SFSWAP	0
chr4-56048714-56049573	0.273091	11.7445	0.154	0	1	KIAA1211	0
chr13-99419974-99420888	0.199392	11.7443	0.231	0	1	UBAC2	33539
chr3-71581258-71582035	0.309262	11.7443	0.154	0	1	FOXP1	0
chr5-94618251-94619124	0.178365	11.7442	0.231	0	1	KIAA0825	0
chr1-205227442-205228345	0.192104	11.7441	0.231	0	1	TMCC2	0
chr13-95479920-95480839	0.260988	11.744	0.154	0	1	CLDN10	0
chr1-40344309-40345211	0.273091	11.744	0.154	0	1	SMAP2	0
chr19-46624702-46625622	0.260988	11.7436	0.154	0	1	PTGIR	0
chr12-92987821-92988487	0.303211	11.7431	0.154	0	1	RP11-511B23.1	10730
chr9-19457160-19458065	0.315582	11.743	0.154	0	1	ACER2	5139
chr1-40449695-40450578	0.317104	11.7428	0.154	0	1	ZFP69B	0
chr17-56907894-56908793	0.314623	11.7427	0.154	0	1	TRIM25	0
chr19-12333248-12334140	0.0241196	11.7424	0.385	0	1	ZNF563	0
chr11-77819086-77819882	0.316988	11.7424	0.154	0	1	RSF1	0
chr17-61416538-61417438	0.260988	11.7422	0.154	0	1	C17orf82	3257
chr2-171160482-171161384	0.1923	11.7421	0.231	0	1	TLK1	0
chr5-91379894-91380651	0.0548286	11.7419	0.385	0	1	ARRDC3	0
chr16-89922848-89923717	0.30144	11.7419	0.154	0	1	TUBB3	0
chr11-59560408-59561209	0.0983055	11.7414	0.231	0	1	AP000442.4	0
chr19-39845984-39846891	0.179931	11.7413	0.231	0	1	FBL	0
chr12-56634588-56635394	0.147464	11.7411	0.231	0	1	BAZ2A	0
chr6-166540733-166541623	0.260988	11.7411	0.154	0	1	RPS6KA2	0
chr20-44643406-44644220	0.260988	11.7409	0.154	0	1	ADA	0
chr10-102419226-102420039	0.156774	11.7408	0.231	0	1	PSD	0
chr7-16420491-16421376	0.0858418	11.7406	0.308	0	1	ISPD	0
chr6-15901355-15902185	0.303211	11.7406	0.154	0	1	RP11-401E14.2	92758
chr19-38683576-38684100	0.273091	11.7403	0.154	0	1	ACTN4	0
chr2-218272433-218273348	0.317104	11.7402	0.154	0	1	PNKD	0
chr1-11735716-11736487	0.041287	11.7397	0.308	0	1	AGTRAP	0
chr5-132466308-132467217	0.176888	11.7389	0.231	0	1	C5orf56	0
chr14-31560985-31561893	0.185434	11.7386	0.231	0	1	NUBPL	0
chrX-154805066-154805965	0.156774	11.7377	0.231	0	1	MPP1	0
chr1-203287053-203287950	0.199392	11.7375	0.231	0	1	LINC01353	0
chr21-38755501-38756411	0.302866	11.7375	0.154	0	1	LINC00114	8040
chr3-190321977-190322868	0.260988	11.7372	0.154	0	1	CLDN1	0
chr11-122655520-122656334	0.174616	11.7369	0.231	0	1	UBASH3B	0
chr1-89519508-89520408	0.260988	11.7366	0.154	0	1	LRRC8B	4427
chr6-33014539-33015437	0.273091	11.7362	0.154	0	1	HLA-DOA	4926
chr16-11586609-11587546	0.174616	11.7357	0.231	0	1	LITAF	0
chr1-117664061-117664975	0.291547	11.7357	0.154	0	1	FAM46C	35688
chr19-940576-941485	0.283081	11.7357	0.154	0	1	ARID3A	0
chr11-8688584-8689482	0.156774	11.7352	0.231	0	1	RPL27A	0
chr19-57191113-57192005	0.196915	11.735	0.231	0	1	ZNF264	0
chr8-19696103-19697026	0.298726	11.7348	0.154	0	1	CSGALNACT1	0
chr10-26481911-26482812	0.156774	11.7344	0.231	0	1	APBB1IP	0
chr2-71129911-71130833	0.101798	11.7342	0.308	0	1	MPHOSPH10	0
chr15-90570844-90571743	0.260988	11.7341	0.154	0	1	CRTC3	0
chr17-8744858-8745557	0.314623	11.7337	0.154	0	1	CCDC42	0
chr2-85578123-85578824	0.302866	11.7335	0.154	0	1	VAMP8	0
chr6-33111908-33112818	0.309262	11.7334	0.154	0	1	HLA-DPB1	24706
chr2-168247332-168247725	0.28952	11.7329	0.154	0	1	STK39	0
chr9-72443279-72443870	0.260988	11.7324	0.154	0	1	TMC1	77930
chr14-89618701-89619620	0.269237	11.7323	0.154	0	1	FOXN3	0
chr2-86225376-86226217	0.260988	11.7322	0.154	0	1	REEP1	0
chr5-180648915-180649826	0.260988	11.7319	0.154	0	1	FLT4	0
chr1-20493571-20494465	0.273091	11.7319	0.154	0	1	MUL1	4982
chr20-2741172-2742078	0.313579	11.7319	0.154	0	1	EBF4	0
chr12-132083801-132084684	0.19302	11.7318	0.231	0	1	EP400NL	0
chr15-78938843-78939760	0.309415	11.7318	0.154	0	1	CTSH	0
chr1-113072615-113073550	0.187042	11.7317	0.231	0	1	LRIG2	0
chr19-49055889-49056796	0.315582	11.7311	0.154	0	1	CTB-60B18.23	0
chr19-11345993-11346899	0.10211	11.7309	0.308	0	1	CCDC159	0
chr16-88770642-88771536	0.273091	11.7306	0.154	0	1	PIEZO1	0
chr17-82153603-82154501	0.298726	11.7303	0.154	0	1	CCDC57	0
chr11-73461712-73462633	0.315582	11.7302	0.154	0	1	FAM168A	0
chr1-66335750-66336659	0.196797	11.73	0.231	0	1	PDE4B	0
chr17-77088243-77089145	0.291618	11.7299	0.154	0	1	SEC14L1	0
chr15-97960051-97960949	0.0491301	11.7297	0.385	0	1	ARRDC4	0
chrX-72181081-72182000	0.198044	11.7297	0.231	0	1	PIN4	0
chr1-207963218-207964094	0.0418883	11.7294	0.308	0	1	CD34	51815
chr2-42493610-42494337	0.293148	11.7293	0.154	0	1	KCNG3	0
chr21-43646412-43647281	0.316933	11.7293	0.154	0	1	HSF2BP	0
chr12-7960410-7961320	0.146876	11.7288	0.231	0	1	SLC2A3	24134
chr9-104763692-104764586	0.299847	11.7287	0.154	0	1	NIPSNAP3B	0
chr11-64893972-64894869	0.299847	11.7286	0.154	0	1	ATG2A	0
chr15-90665270-90666097	0.309262	11.7285	0.154	0	1	RP11-387D10.4	14166
chr8-102123022-102123695	0.315582	11.7274	0.154	0	1	NCALD	0
chr11-36509799-36510683	0.193781	11.7265	0.231	0	1	TRAF6	0
chr9-120890184-120891018	0.313579	11.7262	0.154	0	1	PHF19	0
chr9-130053409-130054328	0.169952	11.7257	0.231	0	1	GPR107	0
chr14-101947754-101948669	0.0476473	11.7254	0.385	0	1	RP11-1017G21.5	0
chr12-6950805-6951688	0.317104	11.7253	0.154	0	1	PTPN6	0
chr1-32964456-32965299	0.0998066	11.725	0.308	0	1	RNF19B	0
chr10-62268300-62269206	0.0983055	11.7246	0.231	0	1	RTKN2	0
chr8-41828199-41829132	0.19302	11.7245	0.231	0	1	ANK1	0
chr12-54214457-54215361	0.0779164	11.7244	0.308	0	1	CBX5	15578
chr15-40589529-40590438	0.260988	11.7244	0.154	0	1	KNL1	3581
chr14-49767559-49768371	0.0113658	11.7242	0.385	0	1	KLHDC2	0
chr12-57741914-57742706	0.307208	11.724	0.154	0	1	AGAP2	0
chr5-133026099-133026982	0.198492	11.7239	0.231	0	1	ZCCHC10	0
chr5-149240108-149241017	0.307208	11.7238	0.154	0	1	ABLIM3	0
chr2-23940057-23940933	0.041287	11.7236	0.308	0	1	UBXN2A	0
chr19-53194992-53195831	0.313579	11.7235	0.154	0	1	ZNF665	1605
chr1-204992215-204993113	0.260988	11.7232	0.154	0	1	NFASC	0
chr1-109162002-109162917	0.302866	11.7231	0.154	0	1	KIAA1324	0
chr12-49366718-49367518	0.125118	11.7224	0.308	0	1	SPATS2	0
chr6-73724949-73725850	0.302866	11.7222	0.154	0	1	CD109	0
chr1-218345593-218346330	0.315582	11.7219	0.154	0	1	TGFB2	0
chr21-38289459-38290367	0.302866	11.7219	0.154	0	1	KCNJ15	0
chr2-197216095-197216939	0.260988	11.7212	0.154	0	1	ANKRD44	0
chr19-12400822-12401672	0.296335	11.7212	0.154	0	1	ZNF799	0
chr10-50417896-50418743	0.273091	11.7211	0.154	0	1	SGMS1	0
chr1-52631542-52632224	0.260988	11.7211	0.154	0	1	FAM159A	1119
chr16-58684281-58685152	0.313579	11.7208	0.154	0	1	SLC38A7	0
chr4-140153777-140154678	0.199382	11.7207	0.231	0	1	MAML3	0
chr8-143029037-143029941	0.260988	11.7206	0.154	0	1	LY6E	5204
chr11-61898855-61899747	0.309262	11.7203	0.154	0	1	RAB3IL1	0
chr14-91317348-91318247	0.316988	11.7201	0.154	0	1	CCDC88C	0
chr15-62060074-62060898	0.195212	11.72	0.231	0	1	VPS13C	0
chr20-45971718-45972621	0.0113658	11.72	0.385	0	1	ZNF335	0
chr17-44198003-44198767	0.313579	11.7194	0.154	0	1	ATXN7L3	0
chr19-2087326-2088253	0.30144	11.7192	0.154	0	1	MOB3A	0
chr16-89837439-89838354	0.303211	11.719	0.154	0	1	SPIRE2	0
chr10-62817825-62818532	0.146876	11.719	0.231	0	1	EGR2	0
chr20-63909375-63910283	0.260988	11.719	0.154	0	1	DNAJC5	0
chr4-70927293-70928181	0.260988	11.719	0.154	0	1	MOB1B	0
chr15-45162752-45163664	0.302866	11.7189	0.154	0	1	DUOX1	0
chr1-26787509-26788355	0.0779164	11.7189	0.308	0	1	PIGV	0
chr1-201114059-201114896	0.297026	11.7188	0.154	0	1	ASCL5	0
chr17-82231707-82232524	0.260988	11.7181	0.154	0	1	SLC16A3	0
chr2-233100357-233101143	0.303211	11.7178	0.154	0	1	INPP5D	0
chr20-18496752-18497606	0.146876	11.7178	0.231	0	1	RBBP9	0
chr17-82554178-82555072	0.260988	11.7176	0.154	0	1	FOXK2	0
chr19-44448046-44448931	0.315582	11.7176	0.154	0	1	ZNF229	0
chr15-88546138-88547048	0.0241196	11.7172	0.385	0	1	DET1	0
chr2-218659196-218660064	0.198492	11.7169	0.231	0	1	BCS1L	0
chrX-16882825-16883554	0.303211	11.7169	0.154	0	1	RBBP7	12410
chr16-27549571-27550474	0.0527206	11.7169	0.385	0	1	GTF3C1	0
chr17-76710593-76711397	0.289933	11.7169	0.154	0	1	MXRA7	0
chr2-11743778-11744657	0.273091	11.7167	0.154	0	1	LPIN1	0
chr10-102460910-102461801	0.176888	11.7166	0.231	0	1	MFSD13A	0
chr15-44712453-44713195	0.146876	11.7158	0.231	0	1	B2M	0
chr19-36772463-36773403	0.093212	11.7156	0.308	0	1	ZNF850	0
chr5-142866705-142867622	0.307377	11.7153	0.154	0	1	ARHGAP26	0
chr11-57567810-57568566	0.274018	11.7151	0.154	0	1	UBE2L6	0
chr1-109643078-109643981	0.299847	11.7151	0.154	0	1	AMPD2	11026
chr3-195150235-195151145	0.273091	11.7151	0.154	0	1	XXYLT1	0
chr1-202888557-202889468	0.185434	11.715	0.231	0	1	RABIF	0
chr22-41444028-41444945	0.289933	11.7146	0.154	0	1	TOB2	0
chr16-21359837-21360756	0.260988	11.7145	0.154	0	1	NPIPB3	41480
chr1-32334873-32335655	0.1923	11.7144	0.231	0	1	MARCKSL1	0
chr2-27765561-27766467	0.273091	11.7144	0.154	0	1	MRPL33	5249
chr13-30306757-30307617	0.125099	11.7143	0.308	0	1	KATNAL1	0
chr5-150485947-150486764	0.182138	11.7141	0.231	0	1	NDST1	0
chr14-61889653-61890542	0.313579	11.7139	0.154	0	1	SYT16	0
chr12-107091705-107092440	0.315582	11.7138	0.154	0	1	CRY1	0
chr2-218979689-218980606	0.299847	11.7134	0.154	0	1	FEV	480
chr19-21396638-21397523	0.197056	11.713	0.231	0	1	ZNF493	0
chr1-221046057-221046956	0.273091	11.7128	0.154	0	1	HLX	160997
chr10-46282614-46283463	0.298726	11.7127	0.154	0	1	ANTXRL	2881
chr10-68231073-68231978	0.273091	11.7127	0.154	0	1	ATOH7	0
chr8-56993401-56994278	0.0858418	11.7126	0.308	0	1	IMPAD1	0
chr16-74695583-74696488	0.296335	11.7125	0.154	0	1	MLKL	0
chr20-39047755-39048641	0.260988	11.7125	0.154	0	1	DHX35	8031
chr17-1628501-1629280	0.197056	11.7121	0.231	0	1	SLC43A2	0
chr2-30711346-30712249	0.302866	11.7121	0.154	0	1	CAPN13	10521
chr19-18677709-18678619	0.302866	11.7121	0.154	0	1	CRTC1	5057
chr9-98790884-98791782	0.273091	11.7118	0.154	0	1	ANKS6	0
chr8-22578636-22579477	0.0983055	11.7118	0.231	0	1	PDLIM2	0
chr1-247857108-247858022	0.260988	11.7116	0.154	0	1	TRIM58	0
chr2-25168028-25168887	0.303211	11.7115	0.154	0	1	POMC	0
chr2-25251814-25252685	0.317104	11.711	0.154	0	1	DNMT3A	0
chr3-172039164-172040029	0.316988	11.7106	0.154	0	1	FNDC3B	0
chr20-4015160-4016028	0.07288	11.7105	0.308	0	1	RNF24	0
chr19-40398480-40399393	0.309262	11.7102	0.154	0	1	PRX	0
chrX-48508470-48509382	0.31711	11.71	0.154	0	1	PORCN	0
chr18-32018215-32019089	0.064449	11.7095	0.308	0	1	RNF125	0
chr4-127781809-127782705	0.273091	11.7091	0.154	0	1	HSPA4L	0
chr15-90265277-90266166	0.125197	11.7089	0.308	0	1	NGRN	0
chr3-182793038-182793911	0.041287	11.7088	0.308	0	1	ATP11B	0
chr3-15805510-15806403	0.273091	11.7087	0.154	0	1	ANKRD28	0
chr5-79990727-79991596	0.167339	11.7083	0.231	0	1	MTX3	0
chr14-24215581-24216426	0.184493	11.708	0.231	0	1	NEDD8-MDP1	0
chr9-96654319-96654865	0.178761	11.7077	0.231	0	1	AAED1	0
chr1-147627200-147628074	0.260988	11.7072	0.154	0	1	BCL9	983
chr14-23588750-23589645	0.314623	11.7072	0.154	0	1	JPH4	9949
chr2-47905031-47905695	0.30144	11.7068	0.154	0	1	FBXO11	0
chr6-147322126-147323030	0.309415	11.7061	0.154	0	1	STXBP5	0
chr8-143950520-143951173	0.273091	11.7057	0.154	0	1	PLEC	0
chr10-12243551-12244457	0.273091	11.7053	0.154	0	1	CDC123	0
chr9-92877622-92878506	0.157286	11.7052	0.231	0	1	ZNF484	0
chr6-34656233-34657074	0.260988	11.7051	0.154	0	1	C6orf106	0
chr14-68628219-68629050	0.260988	11.705	0.154	0	1	RAD51B	0
chr10-103772000-103772918	0.30144	11.7044	0.154	0	1	SH3PXD2A	0
chr8-133150073-133150984	0.303211	11.7044	0.154	0	1	TG	15169
chr19-44002500-44003369	0.185434	11.7043	0.231	0	1	ZNF230	0
chr1-200039051-200039935	0.273091	11.7041	0.154	0	1	NR5A2	0
chr1-168342434-168343335	0.282792	11.7035	0.154	0	1	TBX19	28007
chr10-95183343-95184264	0.313579	11.7033	0.154	0	1	ACSM6	9935
chr12-121038654-121039572	0.296335	11.7032	0.154	0	1	OASL	0
chr17-10119435-10120353	0.303211	11.703	0.154	0	1	GAS7	0
chr6-30597072-30597979	0.273091	11.7027	0.154	0	1	ABCF1	0
chr20-31603835-31604524	0.282792	11.7023	0.154	0	1	ID1	758
chr8-21905479-21906422	0.315582	11.7021	0.154	0	1	DOK2	2450
chr5-134544950-134545766	0.303211	11.7019	0.154	0	1	JADE2	0
chr18-44678815-44679635	0.30144	11.7018	0.154	0	1	RP11-456K23.1	0
chr20-59006702-59007604	0.317104	11.7017	0.154	0	1	CTSZ	0
chr8-81720886-81721788	0.179864	11.7016	0.231	0	1	ZFAND1	0
chr6-28104374-28105267	0.176888	11.7014	0.231	0	1	ZNF165	14810
chr13-75537396-75538330	0.178365	11.7014	0.231	0	1	COMMD6	0
chr11-60909955-60910857	0.260988	11.7012	0.154	0	1	TMEM109	3016
chr7-151933008-151933905	0.260988	11.7012	0.154	0	1	GALNTL5	22473
chr18-35386350-35387211	0.303211	11.7009	0.154	0	1	ZNF396	9012
chr15-85535572-85536496	0.260988	11.7006	0.154	0	1	AKAP13	0
chr22-25447626-25448507	0.193307	11.7006	0.231	0	1	CTA-390C10.9	10710
chr6-17907401-17908278	0.273091	11.7005	0.154	0	1	KIF13A	0
chr1-13748906-13749788	0.188015	11.6997	0.231	0	1	PRDM2	0
chrX-989837-990739	0.198044	11.6997	0.231	0	1	RP11-309M23.1	0
chr15-74842776-74843661	0.024507	11.6996	0.385	0	1	ULK3	0
chr5-32589938-32590838	0.260988	11.6991	0.154	0	1	SUB1	0
chr6-26473661-26474582	0.041287	11.6991	0.308	0	1	BTN2A1	0
chr1-65002324-65003162	0.157286	11.6991	0.231	0	1	LINC01359	0
chr2-148645994-148646700	0.182138	11.6988	0.231	0	1	EPC2	0
chr19-51570747-51571609	0.309415	11.6988	0.154	0	1	ZNF175	0
chr14-74922822-74923705	0.30144	11.6986	0.154	0	1	RPS6KL1	0
chr6-159761713-159762551	0.122153	11.6983	0.308	0	1	ACAT2	0
chr9-134243505-134244414	0.307377	11.6982	0.154	0	1	RP11-145E17.2	49516
chr12-46269963-46270546	0.273091	11.6981	0.154	0	1	SLC38A1	0
chr13-79393528-79394448	0.0983055	11.6979	0.231	0	1	RBM26	0
chr4-76148022-76148896	0.10129	11.6977	0.308	0	1	NUP54	0
chr17-45172423-45173356	0.147464	11.6976	0.231	0	1	HEXIM2	2382
chr14-45268263-45269165	0.260988	11.6973	0.154	0	1	MIS18BP1	14722
chr6-26155909-26156791	0.167339	11.6971	0.231	0	1	HIST1H1E	0
chr6-13813914-13814857	0.0241196	11.697	0.385	0	1	MCUR1	0
chr15-91852888-91853824	0.041287	11.697	0.308	0	1	SLCO3A1	0
chr17-59892663-59893553	0.18953	11.6968	0.231	0	1	RPS6KB1	0
chr19-11639309-11640184	0.298726	11.6968	0.154	0	1	CTC-499B15.5	0
chr7-104922618-104923533	0.309415	11.6965	0.154	0	1	LHFPL3-AS2	0
chr14-95560663-95561553	0.303211	11.696	0.154	0	1	RP11-1070N10.4	12008
chr16-4475963-4476812	0.255664	11.696	0.154	0	1	HMOX2	0
chr6-6659613-6660382	0.273091	11.6953	0.154	0	1	LY86	4629
chr22-20507198-20508043	0.178761	11.6949	0.231	0	1	MED15	0
chr2-7430686-7431519	0.307377	11.6949	0.154	0	1	AC013460.1	0
chr5-147782285-147783174	0.314623	11.6948	0.154	0	1	JAKMIP2	0
chr4-110193510-110194414	0.30144	11.6948	0.154	0	1	ELOVL6	0
chr8-143289043-143289924	0.315582	11.6948	0.154	0	1	ZNF696	0
chr15-79977158-79978017	0.273091	11.6948	0.154	0	1	BCL2A1	5711
chr17-80008138-80009038	0.315582	11.6945	0.154	0	1	TBC1D16	0
chr6-33192956-33193631	0.273091	11.6944	0.154	0	1	RXRB	0
chr1-231039858-231040736	0.199382	11.6942	0.231	0	1	FAM89A	0
chr3-140941363-140942229	0.108552	11.6939	0.308	0	1	SLC25A36	0
chr20-62219891-62220781	0.307377	11.6938	0.154	0	1	HRH3	0
chr6-29723943-29724606	0.299847	11.6937	0.154	0	1	HLA-F	0
chr3-9792329-9793274	0.00502257	11.6935	0.462	0	1	ARPC4	0
chrX-71540944-71541863	0.260988	11.6935	0.154	0	1	OGT	0
chr22-36853198-36854089	0.296335	11.6933	0.154	0	1	NCF4	6898
chr22-26658512-26659433	0.302866	11.6931	0.154	0	1	MIAT	0
chr2-30231923-30232572	0.197056	11.693	0.231	0	1	LBH	0
chr12-108568541-108569455	0.157286	11.693	0.231	0	1	ISCU	0
chr13-114065207-114066108	0.0983055	11.6929	0.231	0	1	RASA3	0
chr11-119101626-119102530	0.0935907	11.6929	0.308	0	1	DPAGT1	0
chr16-78770269-78771162	0.260988	11.6922	0.154	0	1	WWOX	0
chr13-26184436-26185261	0.303211	11.692	0.154	0	1	RNF6	0
chr2-197286987-197287891	0.313579	11.692	0.154	0	1	ANKRD44	0
chr19-14071803-14072579	0.273091	11.6918	0.154	0	1	MISP3	0
chr4-169621885-169622811	0.273091	11.6917	0.154	0	1	CLCN3	0
chr19-6372498-6372903	0.0994791	11.6915	0.308	0	1	ALKBH7	0
chr2-86199042-86199940	0.0983055	11.6914	0.231	0	1	MRPL35	0
chr17-32127095-32128007	0.157286	11.6911	0.231	0	1	CTD-2095E4.5	0
chr1-153805058-153805965	0.293148	11.6907	0.154	0	1	GATAD2B	0
chr12-75478152-75479076	0.30144	11.6906	0.154	0	1	GLIPR1	1603
chr1-206663854-206664736	0.303211	11.6905	0.154	0	1	DYRK3	0
chr9-88534584-88535393	0.302866	11.6905	0.154	0	1	NXNL2	0
chr10-62804314-62805178	0.0952343	11.6903	0.308	0	1	ADO	0
chr1-16167478-16168384	0.307208	11.6902	0.154	0	1	EPHA2	11390
chr7-106598441-106599337	0.146876	11.6901	0.231	0	1	CTB-30L5.1	0
chr17-78759031-78759922	0.184493	11.6897	0.231	0	1	CYTH1	0
chr18-11995204-11996068	0.260988	11.6894	0.154	0	1	IMPA2	0
chr14-89416941-89417717	0.0858418	11.6891	0.308	0	1	FOXN3	0
chr6-7051421-7052335	0.167339	11.689	0.231	0	1	RREB1	55261
chr1-92309855-92310749	0.260988	11.689	0.154	0	1	RPAP2	0
chr1-212432520-212433391	0.193307	11.6883	0.231	0	1	NENF	0
chr5-180069560-180070380	0.302866	11.6882	0.154	0	1	RNF130	0
chr12-106303084-106303878	0.174616	11.6881	0.231	0	1	TCP11L2	0
chr18-46280900-46281801	0.260988	11.688	0.154	0	1	C18orf25	13908
chr2-178450696-178451522	0.0956038	11.6879	0.308	0	1	PRKRA	0
chr19-35154538-35155288	0.293148	11.6877	0.154	0	1	FXYD5	0
chr10-35218167-35219066	0.302866	11.6876	0.154	0	1	RP11-324I22.2	827
chr14-105201504-105202316	0.302866	11.6874	0.154	0	1	BRF1	6969
chr9-110048141-110049004	0.147464	11.6873	0.231	0	1	AKAP2	0
chr6-32047902-32048814	0.303211	11.6871	0.154	0	1	TNXB	0
chrX-155612327-155613233	0.309262	11.687	0.154	0	1	TMLHE	0
chr2-202996912-202997811	0.260988	11.6869	0.154	0	1	WDR12	0
chr1-30753443-30754294	0.309415	11.6867	0.154	0	1	LAPTM5	0
chr9-107513221-107514109	0.273091	11.6866	0.154	0	1	KLF4	22738
chr16-66751307-66752200	0.0725071	11.6865	0.308	0	1	DYNC1LI2	0
chr1-5994430-5995306	0.298726	11.6865	0.154	0	1	KCNAB2	0
chr3-156825978-156826821	0.315582	11.6864	0.154	0	1	LEKR1	0
chr7-128937514-128938409	0.315582	11.6864	0.154	0	1	IRF5	0
chr1-32215374-32216263	0.273091	11.6863	0.154	0	1	DCDC2B	0
chr16-47143493-47144303	0.27206	11.6857	0.154	0	1	NETO2	0
chr19-51417204-51418063	0.0983055	11.6857	0.231	0	1	SIGLEC10	0
chr12-57487528-57488432	0.273515	11.6857	0.154	0	1	MARS	0
chr12-56103944-56104852	0.0779164	11.6853	0.308	0	1	PA2G4	0
chrX-102155575-102156393	0.313579	11.6851	0.154	0	1	BEX5	0
chr20-4037738-4038648	0.176888	11.6849	0.231	0	1	RNF24	22155
chrX-104156469-104157386	0.197303	11.6847	0.231	0	1	SLC25A53	0
chr2-37671203-37672064	0.0983055	11.6847	0.231	0	1	CDC42EP3	0
chr17-40553462-40554366	0.260988	11.6844	0.154	0	1	CCR7	0
chr6-33208046-33208971	0.179864	11.6839	0.231	0	1	RING1	0
chr2-148509131-148510019	0.316933	11.6837	0.154	0	1	MBD5	0
chr6-138109090-138110002	0.273091	11.6836	0.154	0	1	PERP	1578
chr19-2315615-2316521	0.307208	11.6834	0.154	0	1	LLfos-48D6.2	0
chr5-43514651-43515528	0.178365	11.6832	0.231	0	1	C5orf34	0
chr15-49046076-49046948	0.0418883	11.6831	0.308	0	1	SECISBP2L	0
chr8-6707991-6708927	0.122257	11.6826	0.308	0	1	AGPAT5	0
chr20-36236023-36236918	0.299847	11.6824	0.154	0	1	AAR2	0
chr2-231706660-231707390	0.10298	11.682	0.308	0	1	PTMA	0
chr10-11225886-11226484	0.260988	11.6819	0.154	0	1	CELF2	0
chr19-48965034-48965614	0.317084	11.6819	0.154	0	1	FTL	0
chr9-19048880-19049808	0.31711	11.6819	0.154	0	1	RRAGA	0
chr18-48868628-48869393	0.315582	11.6817	0.154	0	1	CTIF	5410
chr11-118925817-118926694	0.125197	11.6816	0.308	0	1	UPK2	0
chr4-76179581-76180494	0.273091	11.6815	0.154	0	1	SCARB2	0
chr5-140143932-140144807	0.307377	11.6815	0.154	0	1	CTB-131B5.5	12511
chr20-1844456-1845353	0.303211	11.6814	0.154	0	1	RP5-968J1.1	26849
chr11-111765914-111766809	0.187659	11.6808	0.231	0	1	PPP2R1B	0
chr17-38869503-38870276	0.187659	11.6805	0.231	0	1	LASP1	0
chr12-113174158-113175039	0.260988	11.6805	0.154	0	1	DDX54	0
chr14-22712844-22713754	0.309415	11.6805	0.154	0	1	CTD-2555K7.2	0
chr17-27348798-27349704	0.28494	11.6805	0.154	0	1	RP11-173M1.4	306
chr19-50357318-50358056	0.196403	11.6801	0.231	0	1	NR1H2	0
chr1-86395854-86396732	0.291618	11.68	0.154	0	1	ODF2L	0
chr6-13574074-13574899	0.024507	11.6799	0.385	0	1	SIRT5	0
chr3-152243891-152244586	0.273091	11.6797	0.154	0	1	MBNL1	0
chr5-136132453-136133318	0.315582	11.6797	0.154	0	1	SMAD5	0
chr11-17351429-17352339	0.146876	11.6795	0.231	0	1	NCR3LG1	0
chr10-3782359-3783089	0.1923	11.6792	0.231	0	1	KLF6	0
chrX-119755851-119756746	0.302866	11.6789	0.154	0	1	SOWAHD	1866
chr5-134070819-134071757	0.302866	11.6786	0.154	0	1	TCF7	42953
chr11-43880333-43881246	0.184154	11.678	0.231	0	1	ALKBH3	0
chr17-43170785-43171519	0.178761	11.678	0.231	0	1	NBR1	0
chr2-159711930-159712846	0.101608	11.6779	0.308	0	1	MARCH7	0
chr2-151409623-151410475	0.167339	11.6778	0.231	0	1	RIF1	0
chr16-81722850-81723752	0.273091	11.6776	0.154	0	1	CMIP	11087
chrX-40171775-40172255	0.260988	11.6774	0.154	0	1	BCOR	0
chr17-78665662-78666596	0.273091	11.6773	0.154	0	1	CYTH1	7451
chr3-170033200-170034104	0.302866	11.6773	0.154	0	1	GPR160	3824
chr11-69055838-69056733	0.315582	11.6769	0.154	0	1	TPCN2	0
chr1-227734912-227735826	0.0491301	11.6766	0.385	0	1	JMJD4	0
chr2-160407493-160408064	0.292756	11.6759	0.154	0	1	RBMS1	0
chr1-40385441-40386339	0.199328	11.6758	0.231	0	1	SMAP2	0
chr12-120228095-120228995	0.282792	11.6747	0.154	0	1	PXN	0
chr4-56907381-56908282	0.0956038	11.6747	0.308	0	1	REST	0
chr3-120416971-120417872	0.296335	11.6738	0.154	0	1	FSTL1	0
chr5-69042631-69043529	0.285221	11.6737	0.154	0	1	CTC-498J12.1	0
chr18-35950023-35950897	0.302866	11.6734	0.154	0	1	RP11-905K4.1	905
chr12-49130178-49131001	0.041287	11.6733	0.308	0	1	TUBA1B	0
chr14-24366515-24367286	0.302866	11.6731	0.154	0	1	NFATC4	0
chr16-81752012-81752896	0.302866	11.673	0.154	0	1	RP11-960L18.1	0
chr14-49692758-49693645	0.28952	11.673	0.154	0	1	KLHDC1	0
chr22-23539303-23540192	0.307208	11.6729	0.154	0	1	PCAT14	0
chr3-141311376-141312274	0.107975	11.6728	0.308	0	1	PXYLP1	0
chr16-22296840-22297749	0.00502257	11.6723	0.462	0	1	POLR3E	0
chr8-11466250-11467107	0.0983055	11.6721	0.231	0	1	FAM167A	0
chr2-189440827-189441756	0.107447	11.672	0.308	0	1	WDR75	0
chrX-49100778-49101695	0.1923	11.6719	0.231	0	1	WDR45	0
chr8-143047907-143048805	0.309415	11.6719	0.154	0	1	C8orf31	0
chr17-40582068-40582977	0.298726	11.6713	0.154	0	1	CCR7	16595
chr19-43624637-43625537	0.313579	11.6711	0.154	0	1	CADM4	0
chr6-111761833-111762683	0.303211	11.6711	0.154	0	1	FYN	0
chr19-49897536-49898254	0.302866	11.671	0.154	0	1	IL4I1	0
chr8-119855470-119856383	0.156774	11.6709	0.231	0	1	DSCC1	0
chr22-46296293-46297207	0.0241196	11.6707	0.385	0	1	GTSE1	0
chr7-33040585-33041457	0.293148	11.6706	0.154	0	1	NT5C3A	0
chr10-102728957-102729872	0.260988	11.6703	0.154	0	1	SFXN2	0
chr10-5852148-5853059	0.315582	11.6699	0.154	0	1	ANKRD16	8557
chr14-103078019-103078918	0.309262	11.6694	0.154	0	1	RP11-736N17.11	5291
chr12-389071-389898	0.179864	11.6692	0.231	0	1	KDM5A	0
chr16-81737690-81738582	0.314623	11.6691	0.154	0	1	RP11-960L18.1	0
chr6-161117087-161117995	0.260988	11.6682	0.154	0	1	MAP3K4	0
chr6-149481790-149482721	0.273091	11.6678	0.154	0	1	ZC3H12D	0
chr20-32154908-32155827	0.313579	11.667	0.154	0	1	TM9SF4	0
chr11-34357647-34358527	0.064449	11.6669	0.308	0	1	ABTB2	0
chr2-15591413-15592304	0.182138	11.6668	0.231	0	1	DDX1	0
chr12-121589916-121590664	0.19302	11.666	0.231	0	1	RP13-941N14.1	0
chr6-14910496-14911343	0.302866	11.6659	0.154	0	1	RP11-146I2.1	0
chr3-97910529-97911333	0.302866	11.6658	0.154	0	1	CRYBG3	0
chr22-29306722-29307314	0.260988	11.6657	0.154	0	1	GAS2L1	0
chr9-107487090-107487889	0.260988	11.6655	0.154	0	1	KLF4	0
chr6-18400737-18401591	0.260988	11.6654	0.154	0	1	RNF144B	0
chr1-176206949-176207851	0.0858418	11.6653	0.308	0	1	RFWD2	0
chr17-36544639-36545137	0.199438	11.6647	0.231	0	1	GGNBP2	0
chr5-181221842-181222546	0.157286	11.6646	0.231	0	1	TRIM41	0
chr19-41204027-41204931	0.273091	11.6646	0.154	0	1	CYP2S1	0
chrX-103310537-103311385	0.299847	11.6644	0.154	0	1	BEX2	0
chr7-99142027-99142757	0.174616	11.6644	0.231	0	1	SMURF1	0
chr7-6857443-6858351	0.260988	11.6644	0.154	0	1	CCZ1B	30672
chr17-28711031-28711899	0.19302	11.6641	0.231	0	1	PROCA1	0
chr5-140113595-140114502	0.064449	11.6641	0.308	0	1	PURA	0
chr14-24331921-24332819	0.167339	11.6641	0.231	0	1	ADCY4	0
chr19-35545189-35546033	0.28952	11.6639	0.154	0	1	TMEM147	0
chr5-74684751-74685642	0.297026	11.6636	0.154	0	1	HEXB	0
chr16-69565519-69566365	0.0952343	11.663	0.308	0	1	NFAT5	0
chrX-38560965-38561865	0.298726	11.6627	0.154	0	1	TSPAN7	0
chrX-16712153-16712970	0.315582	11.6625	0.154	0	1	CTPS2	0
chr4-158809874-158810538	0.273091	11.6624	0.154	0	1	FNIP2	0
chr2-86562923-86563767	0.0241196	11.6621	0.385	0	1	CHMP3	0
chr9-97923494-97924286	0.299847	11.6618	0.154	0	1	TRMO	923
chr3-11720185-11721048	0.307208	11.6614	0.154	0	1	VGLL4	0
chrX-71181639-71182544	0.174616	11.6612	0.231	0	1	NLGN3	10437
chr19-932591-933443	0.302866	11.661	0.154	0	1	ARID3A	0
chr19-11035619-11036490	0.302866	11.6609	0.154	0	1	SMARCA4	0
chr10-127621-128528	0.303211	11.6607	0.154	0	1	ZMYND11	5936
chr11-119533696-119534623	0.260988	11.6596	0.154	0	1	NECTIN1	88784
chr12-108332717-108333581	0.302866	11.6591	0.154	0	1	CMKLR1	0
chr3-99831723-99832629	0.273091	11.6591	0.154	0	1	CMSS1	0
chr22-38181485-38182381	0.179931	11.6591	0.231	0	1	PLA2G6	0
chr16-67872621-67873514	0.283081	11.659	0.154	0	1	EDC4	0
chr17-74512367-74513255	0.260988	11.6588	0.154	0	1	CD300LB	7918
chr1-32753628-32754416	0.199382	11.6582	0.231	0	1	KIAA1522	0
chr1-52553036-52553871	0.101608	11.6579	0.308	0	1	ZCCHC11	0
chr1-22025096-22025827	0.0725071	11.6577	0.308	0	1	LINC00339	0
chr1-29202589-29203457	0.260988	11.6569	0.154	0	1	MECR	0
chr2-112690573-112691482	0.302866	11.6565	0.154	0	1	SLC20A1	26745
chr12-48814457-48815275	0.146876	11.6561	0.231	0	1	CACNB3	0
chr19-3761197-3761890	0.0983055	11.6561	0.231	0	1	APBA3	0
chr16-2868051-2868919	0.193307	11.6558	0.231	0	1	LA16c-325D7.2	432
chr8-13132933-13133814	0.298726	11.6556	0.154	0	1	DLC1	0
chr11-118305591-118306362	0.303211	11.6554	0.154	0	1	CD3E	0
chr13-99085904-99086805	0.1923	11.6549	0.231	0	1	DOCK9	0
chr7-151245205-151246074	0.314623	11.6548	0.154	0	1	SMARCD3	0
chr6-13794836-13795735	0.303211	11.6545	0.154	0	1	MCUR1	0
chr1-109739877-109740773	0.156774	11.6541	0.231	0	1	GSTM3	0
chr6-79544749-79545644	0.273091	11.6541	0.154	0	1	LCA5	7290
chr1-223992227-223993127	0.124451	11.6541	0.308	0	1	RP11-504P24.9	1134
chr11-67583409-67584227	0.316988	11.6538	0.154	0	1	GSTP1	0
chr10-7484202-7485094	0.316988	11.6535	0.154	0	1	RP5-1031D4.2	12259
chr20-63830870-63831776	0.309262	11.6533	0.154	0	1	ZBTB46	0
chr5-54610199-54611080	0.309262	11.6531	0.154	0	1	SNX18	63613
chr17-1643047-1643932	0.192104	11.6531	0.231	0	1	SCARF1	0
chr6-43769456-43770348	0.192311	11.6529	0.231	0	1	VEGFA	0
chr2-74441567-74442381	0.260988	11.6527	0.154	0	1	RTKN	0
chr1-15834313-15835137	0.123188	11.6525	0.308	0	1	SPEN	12726
chr14-64387650-64388559	0.198492	11.6524	0.231	0	1	MTHFD1	0
chr1-207335486-207336382	0.30144	11.6523	0.154	0	1	CD55	0
chr1-47436148-47436838	0.260988	11.6511	0.154	0	1	FOXD2	0
chr5-76547167-76548073	0.316933	11.6511	0.154	0	1	IQGAP2	0
chr11-116853319-116854197	0.146876	11.651	0.231	0	1	SIK3	0
chr20-37007735-37008551	0.282792	11.6509	0.154	0	1	RBL1	0
chr3-143674027-143674921	0.302866	11.6508	0.154	0	1	SLC9A9	0
chr14-20989504-20990394	0.0983055	11.6505	0.231	0	1	METTL17	0
chr5-140346150-140347028	0.299847	11.6503	0.154	0	1	HBEGF	0
chr3-129315966-129316829	0.199392	11.65	0.231	0	1	H1FX	0
chr14-52742212-52743015	0.260988	11.6499	0.154	0	1	STYX	0
chr6-2989402-2990073	0.101608	11.6499	0.308	0	1	NQO2	0
chr14-91495170-91496006	0.273091	11.6497	0.154	0	1	PPP4R3A	0
chr22-30305352-30306051	0.313579	11.6494	0.154	0	1	TBC1D10A	0
chr7-140359020-140359687	0.260988	11.6492	0.154	0	1	SLC37A3	0
chr17-82236078-82236947	0.314623	11.649	0.154	0	1	SLC16A3	0
chr14-24195098-24196018	0.189726	11.649	0.231	0	1	TM9SF1	0
chr3-43105582-43106434	0.146876	11.6486	0.231	0	1	POMGNT2	0
chr10-101071011-101071929	0.302866	11.6485	0.154	0	1	KAZALD1	2879
chr6-336426-337240	0.273091	11.6484	0.154	0	1	DUSP22	0
chr12-52213219-52214131	0.260988	11.6483	0.154	0	1	LINC00592	0
chr1-181033475-181034326	0.192104	11.6478	0.231	0	1	MR1	0
chr1-51234606-51235278	0.260988	11.6475	0.154	0	1	LINC01562	0
chr17-29116849-29117753	0.315582	11.6472	0.154	0	1	MYO18A	0
chrX-123732615-123733478	0.30144	11.647	0.154	0	1	THOC2	0
chr11-85647472-85648378	0.184154	11.6469	0.231	0	1	TMEM126A	0
chr19-1131847-1132720	0.192104	11.6469	0.231	0	1	SBNO2	0
chr1-33295197-33296095	0.260988	11.6464	0.154	0	1	ZNF362	0
chr12-98515045-98515922	0.0418883	11.6462	0.308	0	1	TMPO	0
chr1-89064880-89065755	0.302866	11.6456	0.154	0	1	GBP1	0
chr8-38786811-38787709	0.024507	11.6453	0.385	0	1	TACC1	0
chr2-30223243-30224137	0.260988	11.6453	0.154	0	1	LBH	7393
chr13-99258092-99258816	0.299847	11.6451	0.154	0	1	GPR18	0
chr1-22052281-22053097	0.185492	11.6448	0.231	0	1	CDC42	0
chr9-114928888-114929741	0.283081	11.6447	0.154	0	1	TNFSF8	0
chr20-63573807-63574710	0.274338	11.6446	0.154	0	1	HELZ2	0
chr20-64255276-64256174	0.182138	11.6442	0.231	0	1	PCMTD2	0
chr5-43009107-43009907	0.0983055	11.644	0.231	0	1	CTD-2201E18.5	1563
chr19-3185326-3186239	0.197352	11.6437	0.231	0	1	NCLN	0
chr14-20415517-20416409	0.273091	11.6436	0.154	0	1	RNA5SP382	418
chr22-37574302-37575205	0.303211	11.6434	0.154	0	1	LGALS2	0
chr19-34254206-34255058	0.167339	11.6432	0.231	0	1	KIAA0355	0
chr2-42722269-42723182	0.260988	11.6431	0.154	0	1	MTA3	0
chr20-60058141-60058958	0.273091	11.643	0.154	0	1	C20orf197	0
chr22-39412290-39413211	0.0983055	11.6429	0.231	0	1	TAB1	0
chr6-142146756-142147657	0.122257	11.6426	0.308	0	1	VTA1	0
chr1-45686506-45686803	0.178761	11.642	0.231	0	1	GPBP1L1	0
chr16-77212149-77212666	0.0418883	11.6419	0.308	0	1	SYCE1L	0
chr1-42682921-42683610	0.199382	11.6418	0.231	0	1	YBX1	0
chr21-42527433-42528344	0.316933	11.6412	0.154	0	1	SLC37A1	0
chr10-68956838-68957629	0.0983055	11.6412	0.231	0	1	DDX21	0
chr1-24733029-24733924	0.273091	11.6411	0.154	0	1	CLIC4	11432
chr5-36692806-36693683	0.260988	11.6409	0.154	0	1	SLC1A3	4471
chr14-24310584-24311489	0.10298	11.6404	0.308	0	1	LTB4R2	0
chr18-62425371-62426270	0.260988	11.6402	0.154	0	1	TNFRSF11A	34078
chr19-35346367-35347229	0.309415	11.6402	0.154	0	1	CD22	0
chr5-56816489-56817345	0.274018	11.64	0.154	0	1	MAP3K1	0
chr17-7042217-7043136	0.309262	11.6399	0.154	0	1	SLC16A11	0
chr14-20305489-20306369	0.147464	11.6399	0.231	0	1	TTC5	0
chr2-215311599-215312515	0.178761	11.6394	0.231	0	1	ATIC	0
chr16-50245670-50246590	0.297026	11.6393	0.154	0	1	ADCY7	0
chr8-22036513-22037426	0.285221	11.6393	0.154	0	1	NPM2	0
chr22-37818543-37819342	0.273091	11.639	0.154	0	1	GCAT	1366
chr3-151276353-151277241	0.273091	11.6383	0.154	0	1	P2RY14	0
chr17-8191911-8192820	0.302866	11.6382	0.154	0	1	BORCS6	1003
chr19-57746381-57747257	0.0418883	11.6382	0.308	0	1	ZNF776	0
chr16-3099851-3100726	0.0983055	11.6378	0.231	0	1	ZSCAN10	533
chr12-124863487-124864355	0.0418883	11.6378	0.308	0	1	SCARB1	0
chr1-43226970-43227875	0.302866	11.6375	0.154	0	1	CFAP57	0
chr16-726567-727425	0.314623	11.6375	0.154	0	1	HAGHL	0
chr11-67391453-67392371	0.101608	11.637	0.308	0	1	RAD9A	0
chr7-65080814-65081705	0.274338	11.6367	0.154	0	1	AC104073.1	58822
chr6-79078022-79078947	0.120175	11.6361	0.308	0	1	PHIP	0
chr3-152471766-152472653	0.313579	11.6358	0.154	0	1	MBNL1	5985
chr14-20682503-20683342	0.041287	11.6358	0.308	0	1	RNASE4	757
chr6-83065389-83066282	0.199382	11.6357	0.231	0	1	UBE3D	0
chr8-11123855-11124751	0.303211	11.6353	0.154	0	1	XKR6	0
chr16-84951991-84952863	0.303211	11.6353	0.154	0	1	RP11-254F19.3	12387
chr7-157339810-157340712	0.302866	11.635	0.154	0	1	DNAJB6	0
chr20-20052113-20053031	0.184154	11.6347	0.231	0	1	CRNKL1	0
chr11-65134501-65135261	0.0541558	11.6345	0.385	0	1	SYVN1	0
chr3-71729567-71730478	0.307377	11.6344	0.154	0	1	EIF4E3	0
chr2-148524255-148525159	0.316988	11.6344	0.154	0	1	MBD5	7283
chr1-236523740-236524212	0.283081	11.6343	0.154	0	1	LGALS8	0
chr17-39623206-39624050	0.309415	11.6334	0.154	0	1	AC087491.2	692
chr2-136131829-136132569	0.0994791	11.6324	0.308	0	1	CXCR4	13663
chr12-56129174-56129932	0.282792	11.6323	0.154	0	1	ESYT1	0
chr9-34185973-34186842	0.302866	11.6319	0.154	0	1	UBAP1	0
chr11-449822-450659	0.174616	11.6314	0.231	0	1	PTDSS2	0
chr16-85611558-85612389	0.307208	11.6313	0.154	0	1	GSE1	0
chr19-19618343-19619250	0.024507	11.6312	0.385	0	1	PBX4	0
chr11-64360029-64360737	0.273091	11.6307	0.154	0	1	RPS6KA4	0
chr2-99180645-99181558	0.041287	11.6306	0.308	0	1	MITD1	0
chr15-90233663-90234550	0.093212	11.6306	0.308	0	1	CIB1	0
chr2-84898148-84899053	0.314623	11.6305	0.154	0	1	TRABD2A	0
chr17-39636721-39637593	0.0858418	11.6305	0.308	0	1	STARD3	0
chr2-177552378-177553302	0.185492	11.6297	0.231	0	1	TTC30B	0
chr19-35909084-35909962	0.303211	11.6296	0.154	0	1	TYROBP	788
chr19-21020207-21021051	0.180648	11.6292	0.231	0	1	ZNF430	0
chr17-4565298-4566166	0.260988	11.6291	0.154	0	1	RP11-141J13.3	0
chr6-144343596-144344451	0.199392	11.6287	0.231	0	1	UTRN	0
chr14-99603928-99604791	0.199322	11.6284	0.231	0	1	CCDC85C	0
chr20-32277234-32278107	0.157286	11.6284	0.231	0	1	KIF3B	0
chr21-33361965-33362734	0.292756	11.6279	0.154	0	1	IFNAR1	2102
chr16-29074563-29075471	0.303211	11.6269	0.154	0	1	RP11-426C22.5	40655
chr12-10212194-10213044	0.10129	11.6267	0.308	0	1	GABARAPL1	0
chrX-154370919-154371823	0.1923	11.6266	0.231	0	1	FLNA	0
chr3-10008689-10009580	0.316933	11.6266	0.154	0	1	EMC3	0
chr19-2281792-2282724	0.302866	11.6265	0.154	0	1	C19orf35	0
chr18-25351829-25352745	0.309415	11.6261	0.154	0	1	ZNF521	0
chr5-180328368-180329264	0.273091	11.6257	0.154	0	1	GFPT2	0
chr9-35649218-35650043	0.260988	11.6257	0.154	0	1	SIT1	0
chr5-131164930-131165445	0.167339	11.6253	0.231	0	1	HINT1	0
chr7-36283401-36284290	0.314623	11.6249	0.154	0	1	EEPD1	0
chr7-105690731-105691439	0.314623	11.6247	0.154	0	1	ATXN7L1	0
chr19-5138945-5139828	0.314623	11.6246	0.154	0	1	KDM4B	0
chr22-35399559-35400459	0.0113658	11.6244	0.385	0	1	MCM5	0
chr1-27343057-27343963	0.317104	11.6241	0.154	0	1	SYTL1	0
chr16-88527158-88528067	0.309262	11.624	0.154	0	1	ZFPM1	0
chr7-29684813-29685715	0.296335	11.6236	0.154	0	1	PRR15	117517
chr17-49223146-49223964	0.273091	11.6233	0.154	0	1	PHOSPHO1	0
chr15-52234798-52235560	0.315582	11.6233	0.154	0	1	MYO5C	0
chr5-139648054-139648868	0.299847	11.623	0.154	0	1	CXXC5	0
chr10-84330078-84330862	0.260988	11.6229	0.154	0	1	CCSER2	0
chr2-171893853-171894757	0.316933	11.6227	0.154	0	1	SLC25A12	0
chr2-64523872-64524750	0.0257272	11.6227	0.385	0	1	AFTPH	0
chrX-153598810-153599664	0.115386	11.6225	0.308	0	1	FAM58A	0
chr16-57984628-57985525	0.197435	11.6224	0.231	0	1	TEPP	0
chr1-181088250-181089131	0.123535	11.6221	0.308	0	1	IER5	0
chr9-114653248-114654155	0.315582	11.6221	0.154	0	1	RP11-402G3.5	2148
chr19-45493243-45494078	0.273091	11.6219	0.154	0	1	RTN2	0
chr1-161367481-161368379	0.260988	11.6212	0.154	0	1	CFAP126	0
chr17-7842319-7842765	0.274018	11.621	0.154	0	1	KDM6B	0
chr10-944211-945111	0.260988	11.6209	0.154	0	1	LARP4B	12505
chr1-161185166-161186006	0.0956038	11.6208	0.308	0	1	ADAMTS4	0
chr14-64971816-64972733	0.156774	11.6207	0.231	0	1	RAB15	0
chr2-152730324-152731224	0.260988	11.6206	0.154	0	1	ARL6IP6	0
chr12-48197826-48198694	0.317104	11.6204	0.154	0	1	RP11-370I10.12	0
chr5-159773022-159773936	0.273091	11.6203	0.154	0	1	AC011343.1	2835
chr9-69672769-69673240	0.303211	11.62	0.154	0	1	RP11-109D9.4	0
chr5-39274499-39275409	0.260988	11.6196	0.154	0	1	FYB	0
chr11-70398077-70398955	0.316933	11.6196	0.154	0	1	CTTN	0
chr19-37506238-37507107	0.146876	11.6195	0.231	0	1	ZNF793	0
chr17-82775044-82775871	0.260988	11.6194	0.154	0	1	TBCD	0
chrX-1316302-1317212	0.260988	11.6193	0.154	0	1	CSF2RA	5920
chr11-75561954-75562780	0.297026	11.6189	0.154	0	1	SERPINH1	0
chr15-75639824-75640675	0.10211	11.6189	0.308	0	1	IMP3	0
chr16-87909054-87909946	0.302866	11.6186	0.154	0	1	CA5A	0
chr11-106077039-106077956	0.0618978	11.6186	0.308	0	1	AASDHPPT	0
chr11-128318673-128319552	0.309262	11.6184	0.154	0	1	RP11-702B10.1	77231
chr3-194682375-194683268	0.307208	11.6181	0.154	0	1	FAM43A	3275
chr20-41136940-41137735	0.0935907	11.6178	0.308	0	1	PLCG1	0
chr1-156963325-156964220	0.303211	11.6178	0.154	0	1	ARHGEF11	0
chr1-32772742-32773637	0.260988	11.6175	0.154	0	1	KIAA1522	0
chr1-225427685-225428591	0.041287	11.6175	0.308	0	1	LBR	0
chr9-38620484-38621297	0.260988	11.6174	0.154	0	1	ANKRD18A	0
chr3-183515993-183516890	0.309415	11.6172	0.154	0	1	KLHL6	0
chr12-50084869-50085774	0.178761	11.6168	0.231	0	1	SMARCD1	0
chr10-30534262-30535153	0.309262	11.6167	0.154	0	1	RP11-253D19.1	18700
chr19-43619232-43620085	0.193486	11.6162	0.231	0	1	ZNF428	0
chr4-124712374-124713310	0.157286	11.6161	0.231	0	1	ANKRD50	0
chrX-2709943-2710818	0.260988	11.6159	0.154	0	1	CD99	0
chr1-46393922-46394812	0.273091	11.6158	0.154	0	1	FAAH	0
chr6-7589821-7590678	0.199382	11.6155	0.231	0	1	SNRNP48	0
chr5-16616566-16617470	0.169952	11.6154	0.231	0	1	FAM134B	0
chr1-243727332-243728200	0.273091	11.6153	0.154	0	1	AKT3	0
chr9-137138821-137139724	0.273091	11.6153	0.154	0	1	GRIN1	0
chr8-29555093-29555984	0.0983055	11.6151	0.231	0	1	RP11-486M23.2	0
chr6-63352480-63353392	0.260988	11.615	0.154	0	1	LGSN	32502
chr16-56608023-56608880	0.28952	11.6149	0.154	0	1	MT2A	0
chr7-129948625-129949496	0.146876	11.6146	0.231	0	1	UBE2H	0
chr12-53756875-53757765	0.307208	11.6146	0.154	0	1	RP11-686F15.2	0
chr5-140244225-140245110	0.303211	11.6144	0.154	0	1	PFDN1	0
chr2-237421288-237422178	0.260988	11.6142	0.154	0	1	AC112721.1	0
chr16-2874584-2875488	0.307377	11.614	0.154	0	1	LA16c-325D7.2	6965
chr12-31073529-31074388	0.196403	11.6139	0.231	0	1	DDX11	0
chr2-218568025-218568932	0.00502257	11.6138	0.462	0	1	CNOT9	0
chr1-203289211-203289979	0.041287	11.6132	0.308	0	1	LINC01353	409
chr3-51681841-51682625	0.298726	11.6127	0.154	0	1	TEX264	0
chr6-143060273-143061174	0.041287	11.6126	0.308	0	1	AIG1	0
chr9-129258145-129259007	0.296335	11.6125	0.154	0	1	RP11-344B5.4	0
chr16-88569904-88570789	0.199431	11.6124	0.231	0	1	ZC3H18	0
chr19-17947553-17948429	0.124225	11.6123	0.308	0	1	KCNN1	2863
chr10-21496642-21497304	0.315582	11.6121	0.154	0	1	CASC10	0
chr12-53231991-53232769	0.302866	11.6115	0.154	0	1	RARG	0
chr1-45543555-45544467	0.307377	11.6115	0.154	0	1	AKR1A1	6075
chr17-29292302-29293128	0.315582	11.6112	0.154	0	1	NUFIP2	0
chr3-39189527-39190421	0.260988	11.6107	0.154	0	1	XIRP1	0
chr7-105012402-105013255	0.0308711	11.6106	0.385	0	1	KMT2E	923
chr7-100126685-100127599	0.193307	11.6102	0.231	0	1	MBLAC1	0
chr12-110501714-110502611	0.093212	11.6101	0.308	0	1	VPS29	0
chr7-98400742-98401622	0.285221	11.6088	0.154	0	1	BAIAP2L1	0
chr18-3245712-3246521	0.299847	11.6087	0.154	0	1	RP13-270P17.3	0
chr12-122422089-122422903	0.316933	11.6086	0.154	0	1	CLIP1	0
chr12-6778571-6779464	0.1923	11.6086	0.231	0	1	LAG3	115
chr1-145823621-145824527	0.199392	11.6085	0.231	0	1	RNF115	0
chr12-56487965-56488788	0.147464	11.6081	0.231	0	1	GLS2	0
chr1-2556162-2556954	0.169952	11.608	0.231	0	1	TNFRSF14	0
chr12-27523591-27524490	0.167339	11.6076	0.231	0	1	PPFIBP1	0
chr16-53434307-53435125	0.1923	11.6074	0.231	0	1	RBL2	0
chr8-143281240-143282136	0.146876	11.6073	0.231	0	1	GLI4	4308
chr2-215811345-215812271	0.260988	11.6071	0.154	0	1	LINC00607	0
chr17-4766072-4766904	0.273091	11.607	0.154	0	1	TM4SF5	4979
chr3-58332493-58333343	0.174616	11.6067	0.231	0	1	PXK	0
chr19-52397419-52398293	0.316933	11.6067	0.154	0	1	ZNF528	0
chr9-92137820-92138726	0.315582	11.6061	0.154	0	1	LINC00475	2571
chr16-30449495-30450389	0.260988	11.6061	0.154	0	1	SEPHS2	3313
chr5-102755862-102756595	0.260988	11.6057	0.154	0	1	PAM	0
chr12-55619369-55620266	0.303211	11.6056	0.154	0	1	OR10P1	16593
chr12-112992522-112993423	0.260988	11.6056	0.154	0	1	OAS2	0
chr12-39619584-39620458	0.298726	11.6055	0.154	0	1	ABCD2	0
chr21-36112521-36113391	0.314623	11.6054	0.154	0	1	AP000688.29	2830
chr2-112480731-112481481	0.316988	11.6053	0.154	0	1	TTL	672
chr16-67833462-67834354	0.291547	11.6052	0.154	0	1	CENPT	0
chr3-37212743-37213653	0.273091	11.6048	0.154	0	1	RP11-259K5.1	3125
chr1-154404886-154405773	0.156774	11.6047	0.231	0	1	IL6R	0
chr3-32457786-32458689	0.28494	11.6045	0.154	0	1	CMTM7	0
chr19-49387690-49388583	0.309415	11.6045	0.154	0	1	CCDC155	0
chr10-97365464-97366365	0.303211	11.6043	0.154	0	1	RRP12	0
chr1-156066053-156066950	0.307377	11.6042	0.154	0	1	RAB25	0
chr1-27662798-27663638	0.0779164	11.6039	0.308	0	1	RP11-288L9.1	75
chr18-46071774-46072622	0.147464	11.6038	0.231	0	1	PSTPIP2	0
chr3-196609073-196609938	0.0983055	11.6035	0.231	0	1	FBXO45	20013
chr10-50067479-50068395	0.313579	11.6035	0.154	0	1	FAM21A	0
chr12-96195330-96196202	0.273091	11.6029	0.154	0	1	ELK3	0
chr20-3470555-3471461	0.0935907	11.6023	0.308	0	1	ATRN	0
chr7-139074775-139075671	0.313579	11.602	0.154	0	1	ZC3HAV1	0
chr12-54188572-54189482	0.147464	11.6018	0.231	0	1	SMUG1	0
chr7-130733638-130734505	0.315582	11.6018	0.154	0	1	KLF14	0
chr4-2241772-2242663	0.117951	11.6014	0.308	0	1	HAUS3	0
chr8-42050633-42051299	0.146876	11.6014	0.231	0	1	KAT6A	0
chr2-127649417-127650250	0.313579	11.6013	0.154	0	1	GPR17	0
chr3-112132830-112133702	0.313579	11.6013	0.154	0	1	GCSAM	0
chr20-3093282-3094116	0.192104	11.601	0.231	0	1	AVP	8557
chr19-34772726-34773589	0.167339	11.6007	0.231	0	1	ZNF599	0
chr14-106694438-106695355	0.303211	11.6003	0.154	0	1	RNA5SP389	57651
chr7-151244133-151244629	0.260988	11.6001	0.154	0	1	SMARCD3	0
chr9-86946047-86946910	0.309262	11.5997	0.154	0	1	GAS1	0
chr7-151088800-151089572	0.260988	11.5996	0.154	0	1	AGAP3	0
chr1-207868707-207869604	0.1923	11.5992	0.231	0	1	C1orf132	0
chr1-234978308-234979232	0.273091	11.5991	0.154	0	1	RP11-443B7.3	414
chr10-100346604-100347455	0.167339	11.599	0.231	0	1	SCD	0
chr2-74502825-74503703	0.303211	11.599	0.154	0	1	LBX2	0
chr15-51751177-51752043	0.314623	11.5989	0.154	0	1	LYSMD2	0
chr16-57041119-57041934	0.296335	11.5987	0.154	0	1	NLRC5	0
chr1-33181706-33182549	0.314623	11.5986	0.154	0	1	TRIM62	0
chr1-93447765-93448523	0.303211	11.5983	0.154	0	1	FNBP1L	0
chr4-13653936-13654800	0.30144	11.598	0.154	0	1	LINC01182	378
chr16-50666615-50667427	0.303211	11.5979	0.154	0	1	SNX20	0
chr20-46021465-46022281	0.260988	11.5976	0.154	0	1	SLC12A5	0
chr1-9689040-9689945	0.192104	11.5971	0.231	0	1	PIK3CD	0
chr5-42908501-42909392	0.157286	11.5966	0.231	0	1	SEPP1	21108
chr15-72670475-72671394	0.296335	11.596	0.154	0	1	GOLGA6B	4080
chr10-97869155-97870068	0.147464	11.5957	0.231	0	1	GOLGA7B	0
chr18-41954730-41955626	0.0618978	11.5957	0.308	0	1	PIK3C3	0
chr19-13872544-13873468	0.315582	11.5957	0.154	0	1	NANOS3	0
chr20-3238503-3239462	0.303211	11.5954	0.154	0	1	SLC4A11	0
chr7-101153958-101154826	0.282792	11.5953	0.154	0	1	AP1S1	0
chr6-26249742-26250600	0.273515	11.5953	0.154	0	1	HIST1H3F	0
chr16-30921291-30921851	0.169952	11.5951	0.231	0	1	FBXL19	1203
chr9-122828103-122828944	0.184154	11.5951	0.231	0	1	PDCL	0
chr13-45847358-45848253	0.313579	11.5941	0.154	0	1	SIAH3	0
chr22-45978536-45979418	0.193307	11.5939	0.231	0	1	WNT7B	1406
chr19-10701084-10701922	0.309415	11.5933	0.154	0	1	QTRT1	0
chr16-21358102-21359029	0.302866	11.5933	0.154	0	1	NPIPB3	43207
chr6-6546716-6547515	0.307208	11.5932	0.154	0	1	LY86	40592
chr13-42991943-42992719	0.316933	11.593	0.154	0	1	EPSTI1	0
chr11-67071394-67072275	0.273091	11.5927	0.154	0	1	RHOD	0
chr11-121426867-121427773	0.273091	11.5925	0.154	0	1	SORL1	24429
chr17-59154983-59155890	0.121571	11.592	0.308	0	1	SKA2	0
chr3-108589161-108590091	0.193486	11.5919	0.231	0	1	KIAA1524	0
chr2-30446883-30447720	0.31711	11.5912	0.154	0	1	LCLAT1	0
chr20-36951263-36952120	0.0983055	11.5905	0.231	0	1	SAMHD1	0
chr5-81506663-81507568	0.273091	11.5903	0.154	0	1	SSBP2	0
chr16-68529740-68530584	0.299847	11.5903	0.154	0	1	ZFP90	0
chr9-35113883-35114695	0.315582	11.5903	0.154	0	1	FAM214B	0
chr19-12956766-12957667	0.041287	11.5902	0.308	0	1	GADD45GIP1	0
chr4-81561864-81562770	0.273091	11.5899	0.154	0	1	RASGEF1B	0
chr7-65373418-65374292	0.191587	11.589	0.231	0	1	ZNF92	0
chr8-8386023-8386862	0.293148	11.589	0.154	0	1	SGK223	0
chr3-25664532-25665376	0.178761	11.5888	0.231	0	1	TOP2B	0
chr1-26833275-26834184	0.193307	11.5887	0.231	0	1	ZDHHC18	0
chr1-32992249-32993050	0.260988	11.5885	0.154	0	1	AK2	14889
chr11-61971503-61972367	0.260988	11.5885	0.154	0	1	FTH1	3842
chr19-55647792-55648712	0.147464	11.5882	0.231	0	1	CCDC106	0
chr6-27866224-27866919	0.313579	11.5882	0.154	0	1	HIST1H1B	0
chr8-145002605-145003438	0.285221	11.5881	0.154	0	1	C8orf33	48939
chr12-14239654-14240344	0.260988	11.588	0.154	0	1	RP11-134N1.2	18356
chr11-118610626-118611500	0.315582	11.5875	0.154	0	1	PHLDB1	0
chr14-92400394-92401325	0.273091	11.5872	0.154	0	1	SLC24A4	0
chr5-126776533-126777413	0.0113658	11.5867	0.385	0	1	LMNB1	0
chr1-111507567-111507939	0.307377	11.5865	0.154	0	1	TMIGD3	0
chr19-3180105-3180991	0.314623	11.5863	0.154	0	1	S1PR4	0
chr5-134555700-134556597	0.260988	11.5862	0.154	0	1	JADE2	0
chr14-106539474-106540401	0.273091	11.5855	0.154	0	1	LINC00221	18400
chr1-212791376-212792281	0.182138	11.5853	0.231	0	1	NSL1	0
chr12-31325818-31326732	0.041287	11.5851	0.308	0	1	FAM60A	0
chr14-24058019-24058935	0.260988	11.5848	0.154	0	1	CARMIL3	0
chr5-611824-612731	0.0725071	11.5847	0.308	0	1	CEP72	0
chr22-24952103-24952953	0.199392	11.5847	0.231	0	1	KIAA1671	0
chr17-50425703-50426577	0.316988	11.5844	0.154	0	1	ACSF2	0
chr17-3723386-3724295	0.157286	11.5844	0.231	0	1	GSG2	0
chr11-60950923-60951682	0.313579	11.584	0.154	0	1	SLC15A3	0
chr16-85553890-85554402	0.313579	11.584	0.154	0	1	GSE1	0
chr4-89324407-89325301	0.260988	11.5839	0.154	0	1	GPRIN3	16396
chr11-6619030-6619904	0.197647	11.5834	0.231	0	1	TPP1	0
chr1-150010291-150011126	0.313579	11.5833	0.154	0	1	OTUD7B	0
chr14-103121197-103122117	0.260988	11.5832	0.154	0	1	LINC00677	0
chr1-32876351-32877237	0.273091	11.5826	0.154	0	1	FNDC5	3868
chr3-195895663-195896548	0.178365	11.5825	0.231	0	1	TNK2	0
chr7-101817201-101818110	0.303211	11.5823	0.154	0	1	CUX1	0
chr10-17227036-17227671	0.315582	11.5818	0.154	0	1	VIM	587
chr15-64151358-64152100	0.315582	11.5817	0.154	0	1	SNX22	0
chr9-75890188-75891081	0.146876	11.5816	0.231	0	1	PCSK5	0
chr1-179078880-179079783	0.302866	11.5812	0.154	0	1	TOR3A	1593
chr3-113532092-113532931	0.167339	11.5812	0.231	0	1	SIDT1	0
chrX-66046581-66047488	0.273091	11.5811	0.154	0	1	VSIG4	6455
chr1-205335334-205336244	0.273091	11.5805	0.154	0	1	KLHDC8A	0
chr15-84587715-84588619	0.157286	11.5803	0.231	0	1	ZSCAN2	12366
chr12-50283127-50284038	0.176888	11.5801	0.231	0	1	LIMA1	0
chr5-132500854-132501722	0.309262	11.58	0.154	0	1	IRF1	10055
chr17-29219142-29220056	0.273091	11.5798	0.154	0	1	CRYBA1	26806
chr17-39152754-39153427	0.30144	11.5798	0.154	0	1	PLXDC1	0
chr1-28881807-28882706	0.302866	11.5798	0.154	0	1	EPB41	4384
chr22-45645369-45646270	0.314623	11.5793	0.154	0	1	ATXN10	25527
chr2-98455337-98456201	0.303211	11.5791	0.154	0	1	INPP4A	0
chr17-74779700-74780607	0.0983055	11.5791	0.231	0	1	TMEM104	0
chr14-51239833-51240691	0.288248	11.5791	0.154	0	1	TMX1	0
chr1-54199676-54200596	0.291547	11.5782	0.154	0	1	MRPL37	0
chr12-110894122-110895036	0.302866	11.5781	0.154	0	1	CCDC63	0
chr19-41409415-41410322	0.302866	11.5779	0.154	0	1	CTC-435M10.3	0
chr12-47705528-47706409	0.0779164	11.5769	0.308	0	1	RPAP3	0
chr11-36289010-36289902	0.174616	11.5765	0.231	0	1	COMMD9	0
chrX-48539150-48540012	0.197458	11.5765	0.231	0	1	TBC1D25	0
chr1-155126599-155127313	0.303211	11.5765	0.154	0	1	EFNA1	146
chr19-36139467-36140319	0.147464	11.5756	0.231	0	1	CAPNS1	0
chr3-57755745-57756658	0.116508	11.5756	0.308	0	1	SLMAP	0
chr6-32973769-32974534	0.260988	11.575	0.154	0	1	BRD2	0
chr5-40436270-40437100	0.309262	11.5747	0.154	0	1	RP11-386E5.1	4778
chr7-2717216-2718101	0.260988	11.5745	0.154	0	1	AMZ1	0
chr1-154869927-154870824	0.302866	11.5745	0.154	0	1	KCNN3	0
chr13-73715284-73716175	0.313579	11.5732	0.154	0	1	KLF12	0
chr4-6715758-6716633	0.174616	11.573	0.231	0	1	BLOC1S4	0
chr19-2782939-2783828	0.10129	11.5727	0.308	0	1	SGTA	0
chr3-50327806-50328716	0.31711	11.5721	0.154	0	1	TUSC2	0
chr19-47031943-47032852	0.260988	11.5716	0.154	0	1	NPAS1	0
chr17-28726639-28727335	0.157286	11.5714	0.231	0	1	TLCD1	0
chr7-134316586-134317467	0.0261181	11.5707	0.385	0	1	SLC35B4	0
chrX-108091157-108092073	0.293148	11.5706	0.154	0	1	PSMD10	0
chr2-222690319-222691224	0.314623	11.5705	0.154	0	1	MOGAT1	0
chr1-39215272-39216044	0.309262	11.5703	0.154	0	1	MACF1	0
chr10-124461461-124462376	0.193486	11.5702	0.231	0	1	LHPP	0
chr17-41835712-41836561	0.315582	11.5701	0.154	0	1	NT5C3B	0
chr11-727717-728630	0.307377	11.5701	0.154	0	1	EPS8L2	0
chr10-70578094-70578973	0.273091	11.57	0.154	0	1	PALD1	9644
chr1-100445339-100446227	0.313579	11.5699	0.154	0	1	CDC14A	0
chr1-226679734-226680656	0.296335	11.5694	0.154	0	1	ITPKB	0
chrX-49001945-49002818	0.1923	11.5691	0.231	0	1	GRIPAP1	0
chr11-57460297-57461183	0.302866	11.569	0.154	0	1	RTN4RL2	0
chr13-33786772-33787702	0.302866	11.5687	0.154	0	1	RFC3	30346
chr4-6885907-6886793	0.302866	11.5687	0.154	0	1	KIAA0232	1736
chr11-59058152-59059073	0.307208	11.5686	0.154	0	1	GLYATL1	14624
chr1-214280808-214281699	0.179931	11.568	0.231	0	1	SMYD2	0
chr3-63934286-63935140	0.273091	11.5679	0.154	0	1	ATXN7	0
chr8-89728840-89729744	0.0983055	11.5679	0.231	0	1	RP11-37B2.1	0
chr14-23555610-23556482	0.291547	11.5667	0.154	0	1	THTPA	0
chr3-49673697-49674608	0.0241196	11.5667	0.385	0	1	APEH	0
chr1-23539513-23540428	0.199382	11.5662	0.231	0	1	E2F2	8292
chr1-155127437-155128159	0.273091	11.5652	0.154	0	1	EFNA1	0
chr19-48110171-48111063	0.314623	11.5649	0.154	0	1	PLA2G4C	0
chr1-149636145-149637002	0.309262	11.5648	0.154	0	1	LINC00869	0
chr10-110212116-110212832	0.302866	11.5648	0.154	0	1	MXI1	0
chr6-4155605-4156508	0.273091	11.5645	0.154	0	1	RP3-400B16.1	0
chr15-55407886-55408799	0.125118	11.5645	0.308	0	1	C15orf65	0
chr3-184711607-184712469	0.176888	11.5643	0.231	0	1	MAGEF1	0
chr13-91398190-91399054	0.269237	11.5641	0.154	0	1	GPC5	0
chr8-142402782-142403696	0.101608	11.5641	0.308	0	1	TSNARE1	0
chr9-112037475-112038360	0.293148	11.564	0.154	0	1	SUSD1	2424
chr17-40547166-40548076	0.313579	11.5635	0.154	0	1	CCR7	5692
chr15-90059257-90060156	0.309262	11.5633	0.154	0	1	ZNF710	0
chr3-174440710-174441597	0.315582	11.5631	0.154	0	1	NAALADL2	0
chr2-183037960-183038828	0.0983055	11.5628	0.231	0	1	NCKAP1	0
chr17-40100395-40101230	0.297026	11.5619	0.154	0	1	NR1D1	0
chr9-93504599-93505437	0.302866	11.5619	0.154	0	1	FAM120A	0
chr19-12757328-12758235	0.303211	11.5618	0.154	0	1	BEST2	0
chr15-74598010-74598906	0.199392	11.5617	0.231	0	1	ARID3B	0
chr10-98467344-98468132	0.273091	11.5611	0.154	0	1	HPSE2	0
chr9-34591406-34592272	0.260988	11.5611	0.154	0	1	CNTFR	1265
chrX-119468833-119469638	0.1923	11.5611	0.231	0	1	SLC25A5-AS1	0
chr16-25049001-25049826	0.292756	11.561	0.154	0	1	RP11-266L9.5	17110
chr13-114226496-114227377	0.315582	11.5605	0.154	0	1	RP11-569D9.5	3411
chr3-38151604-38152514	0.260988	11.5599	0.154	0	1	MYD88	8581
chr22-20568961-20569878	0.316988	11.5599	0.154	0	1	MED15	0
chr4-57163499-57164444	0.260988	11.5594	0.154	0	1	RP11-300M6.1	7046
chr15-25862163-25862923	0.296335	11.5594	0.154	0	1	ATP10A	0
chr15-70100604-70101317	0.147464	11.5594	0.231	0	1	TLE3	2427
chrX-72094669-72095565	0.260988	11.5594	0.154	0	1	NHSL2	0
chr5-178483402-178484305	0.313579	11.5592	0.154	0	1	COL23A1	0
chr7-151172290-151173197	0.313579	11.5592	0.154	0	1	GBX1	0
chr15-89874694-89875588	0.307208	11.5589	0.154	0	1	AP3S2	0
chr4-120922129-120922874	0.260988	11.5585	0.154	0	1	PRDM5	0
chr17-27473462-27474365	0.302866	11.5584	0.154	0	1	KSR1	0
chr1-222814571-222815465	0.314623	11.5583	0.154	0	1	RP11-455P21.3	0
chr2-170815444-170816278	0.273091	11.5582	0.154	0	1	GAD1	0
chr1-44986178-44987066	0.157286	11.5576	0.231	0	1	EIF2B3	0
chr12-52020456-52021357	0.314623	11.5568	0.154	0	1	NR4A1	1474
chr10-73252240-73253150	0.0779164	11.5566	0.308	0	1	MRPS16	0
chr22-20267949-20268843	0.313579	11.5561	0.154	0	1	RTN4R	0
chr11-60913684-60914548	0.192104	11.556	0.231	0	1	TMEM109	0
chr12-6567863-6568742	0.198492	11.556	0.231	0	1	NOP2	0
chr17-47821355-47822268	0.298726	11.5556	0.154	0	1	OSBPL7	0
chr17-63826908-63827824	0.0998066	11.5553	0.308	0	1	PSMC5	0
chr17-64475298-64476190	0.303211	11.5551	0.154	0	1	POLG2	1594
chr16-370181-371068	0.192911	11.555	0.231	0	1	MRPL28	0
chr6-27791886-27792753	0.315582	11.5548	0.154	0	1	HIST1H2BL	14690
chr16-20904207-20905122	0.302866	11.5547	0.154	0	1	LYRM1	0
chr17-3916134-3916985	0.302866	11.5546	0.154	0	1	P2RX1	0
chr19-13861819-13862649	0.193486	11.5545	0.231	0	1	NANOS3	0
chr17-41918635-41919496	0.179931	11.5545	0.231	0	1	ACLY	0
chr15-99443843-99444728	0.273091	11.5543	0.154	0	1	RP11-20G13.1	12814
chr18-49486771-49487685	0.179864	11.5541	0.231	0	1	C18orf32	0
chrX-107118352-107119216	0.297026	11.554	0.154	0	1	RBM41	0
chr7-139767191-139768084	0.315582	11.5535	0.154	0	1	HIPK2	0
chr11-67418674-67419551	0.307377	11.5532	0.154	0	1	PPP1CA	0
chr17-37406524-37407460	0.0418883	11.5527	0.308	0	1	TADA2A	0
chr8-22999194-23000028	0.17651	11.5521	0.231	0	1	PEBP4	0
chr1-153783250-153784156	0.1923	11.5521	0.231	0	1	SLC27A3	3092
chr16-20806180-20807071	0.146876	11.5521	0.231	0	1	ERI2	0
chr9-127608062-127608940	0.298726	11.5519	0.154	0	1	STXBP1	0
chr6-30686447-30687073	0.146876	11.5509	0.231	0	1	PPP1R18	0
chr22-50481174-50482045	0.30144	11.5507	0.154	0	1	ADM2	0
chr5-10283750-10284649	0.260988	11.5507	0.154	0	1	CMBL	0
chr12-53321018-53321932	0.0994791	11.5499	0.308	0	1	AAAS	0
chr5-73498013-73498895	0.041287	11.5499	0.308	0	1	BTF3	0
chr7-37342513-37343392	0.297026	11.5495	0.154	0	1	ELMO1	0
chr16-11232808-11233724	0.31711	11.5494	0.154	0	1	RP11-396B14.2	7838
chr12-89525638-89526562	0.282792	11.5492	0.154	0	1	POC1B-GALNT4	0
chr9-129823722-129824588	0.041287	11.5492	0.308	0	1	TOR1A	0
chr16-81520861-81521741	0.157286	11.5487	0.231	0	1	CMIP	0
chr22-49961902-49962824	0.146876	11.5486	0.231	0	1	PIM3	0
chr4-139030424-139031310	0.273091	11.5483	0.154	0	1	NOCT	0
chr7-104980941-104981860	0.273091	11.5483	0.154	0	1	RP11-325F22.2	18606
chrX-41441957-41442864	0.182138	11.5474	0.231	0	1	NYX	4569
chr7-56106107-56107019	0.0952343	11.5474	0.308	0	1	CHCHD2	0
chr2-205706596-205707493	0.273091	11.5473	0.154	0	1	NRP2	0
chr8-101109347-101109938	0.315582	11.5473	0.154	0	1	KB-1460A1.1	12206
chr1-61083199-61084090	0.260988	11.5472	0.154	0	1	NFIA	0
chr1-151059164-151060068	0.272387	11.5471	0.154	0	1	CDC42SE1	0
chr14-91417476-91418384	0.0956038	11.5468	0.308	0	1	CCDC88C	0
chr1-205591602-205592521	0.293148	11.5468	0.154	0	1	MFSD4A	0
chr7-44018821-44019718	0.0858418	11.5464	0.308	0	1	RP5-1165K10.2	0
chr8-102528317-102529243	0.313579	11.5462	0.154	0	1	KB-1980E6.3	0
chr2-165794217-165795031	0.297026	11.545	0.154	0	1	GALNT3	0
chr1-11730032-11730866	0.303211	11.5449	0.154	0	1	DRAXIN	4174
chr2-60554970-60555781	0.0983055	11.5447	0.231	0	1	BCL11A	1402
chr19-48399695-48400365	0.260988	11.5444	0.154	0	1	GRIN2D	0
chr6-28896010-28896661	0.041287	11.5444	0.308	0	1	TRIM27	6340
chr12-15789000-15789909	0.317104	11.5443	0.154	0	1	EPS8	0
chr11-118145149-118146005	0.0983055	11.5443	0.231	0	1	SCN4B	0
chr3-63863490-63864345	0.316933	11.5443	0.154	0	1	THOC7	0
chr12-47215411-47215905	0.315582	11.5441	0.154	0	1	PCED1B-AS1	0
chr7-99375147-99375754	0.307377	11.5439	0.154	0	1	ARPC1B	0
chr17-58007004-58007938	0.185492	11.5436	0.231	0	1	SRSF1	0
chr19-6736096-6736725	0.260988	11.5431	0.154	0	1	GPR108	0
chr17-30905874-30906775	0.309415	11.5425	0.154	0	1	TEFM	0
chr11-73217929-73218854	0.315582	11.5425	0.154	0	1	P2RY2	0
chr6-26054930-26055692	0.199392	11.5424	0.231	0	1	HIST1H1C	94
chr6-57317275-57318084	0.260988	11.5422	0.154	0	1	PRIM2	0
chr17-50372638-50373549	0.174616	11.5421	0.231	0	1	MRPL27	0
chr3-48240721-48241606	0.193679	11.5418	0.231	0	1	ZNF589	0
chr1-151280982-151281603	0.146876	11.5415	0.231	0	1	ZNF687	14
chr17-46290939-46291845	0.260988	11.5412	0.154	0	1	ARL17B	0
chr16-23640922-23641837	0.0418883	11.5409	0.308	0	1	DCTN5	0
chr10-22436621-22437501	0.199382	11.5408	0.231	0	1	SPAG6	0
chr1-218284762-218285665	0.147464	11.54	0.231	0	1	RRP15	0
chr10-61899864-61900737	0.30144	11.5395	0.154	0	1	ARID5B	562
chr12-46217701-46218619	0.309415	11.5394	0.154	0	1	SLC38A1	0
chr7-3092216-3093126	0.30144	11.539	0.154	0	1	AC024028.1	5794
chr16-2903916-2904728	0.316988	11.5387	0.154	0	1	FLYWCH2	4533
chr6-111996874-111997751	0.302866	11.5381	0.154	0	1	WISP3	56320
chr19-18436952-18437726	0.269237	11.5381	0.154	0	1	ISYNA1	0
chr12-31832551-31833421	0.273091	11.538	0.154	0	1	H3F3C	40309
chr19-12162617-12163506	0.041287	11.5378	0.308	0	1	ZNF136	0
chr10-5889590-5890490	0.0952343	11.5377	0.308	0	1	FBXO18	0
chr8-11867695-11868553	0.0983055	11.5377	0.231	0	1	CTSB	0
chr17-7234069-7234969	0.0779164	11.5376	0.308	0	1	DVL2	0
chr19-49512912-49513757	0.315582	11.5375	0.154	0	1	FCGRT	0
chr16-50547378-50547923	0.296335	11.5374	0.154	0	1	NKD1	406
chr10-17453120-17453940	0.302866	11.5369	0.154	0	1	ST8SIA6	0
chr19-9795850-9796756	0.314623	11.5366	0.154	0	1	CTD-2623N2.5	0
chr6-27902515-27903360	0.169952	11.5365	0.231	0	1	OR2B2	7824
chr10-27741908-27742810	0.260988	11.5365	0.154	0	1	MKX	0
chr1-116753925-116754799	0.303211	11.5365	0.154	0	1	CD2	0
chr3-129160906-129161845	0.184015	11.5362	0.231	0	1	ISY1	0
chr17-83083369-83084302	0.285221	11.5359	0.154	0	1	METRNL	0
chr22-26428684-26429579	0.179931	11.5356	0.231	0	1	ASPHD2	0
chr22-31665341-31666252	0.273091	11.5356	0.154	0	1	PISD	2908
chr8-100846895-100847770	0.273091	11.5356	0.154	0	1	YWHAZ	68754
chr19-14274507-14275414	0.303211	11.5355	0.154	0	1	CTD-2189E23.1	0
chr15-58749472-58750353	0.093212	11.5355	0.308	0	1	ADAM10	0
chr14-59483986-59484873	0.193781	11.5347	0.231	0	1	JKAMP	0
chr11-66327955-66328842	0.299847	11.5346	0.154	0	1	RIN1	1399
chr16-74998531-74999400	0.199382	11.5346	0.231	0	1	ZNRF1	0
chr19-58580860-58581766	0.313579	11.5343	0.154	0	1	MZF1	7284
chr16-50588849-50589772	0.309415	11.534	0.154	0	1	NKD1	0
chr12-68932791-68933667	0.283081	11.5339	0.154	0	1	CPM	0
chr10-48306232-48307072	0.10298	11.5335	0.308	0	1	MAPK8	0
chr22-36277429-36278326	0.302866	11.5334	0.154	0	1	MYH9	2954
chr6-112043384-112044057	0.31711	11.5334	0.154	0	1	WISP3	10014
chr19-23395070-23395940	0.193307	11.5332	0.231	0	1	ZNF91	0
chr20-2652109-2653014	0.112247	11.5329	0.308	0	1	NOP56	0
chr1-146387019-146387926	0.307377	11.5327	0.154	0	1	AC243756.1	42228
chrX-130120490-130121425	0.309262	11.5326	0.154	0	1	AIFM1	7936
chr1-212476898-212477782	0.303211	11.5323	0.154	0	1	RP11-61J19.2	9154
chr2-38959996-38960903	0.273091	11.5322	0.154	0	1	ARHGEF33	0
chr2-37156558-37157445	0.156774	11.5322	0.231	0	1	EIF2AK2	0
chr1-230642056-230642936	0.041287	11.532	0.308	0	1	COG2	0
chr16-90081797-90082614	0.31711	11.5315	0.154	0	1	PRDM7	0
chr7-73734451-73735347	0.298726	11.5314	0.154	0	1	ABHD11	746
chr7-105387764-105388389	0.307377	11.531	0.154	0	1	SRPK2	0
chr6-144349836-144350663	0.273091	11.531	0.154	0	1	UTRN	0
chr6-28895496-28895900	0.156774	11.531	0.231	0	1	TRIM27	7101
chr14-90331565-90332460	0.199382	11.5307	0.231	0	1	NRDE2	0
chr19-38684213-38684830	0.273091	11.5305	0.154	0	1	ACTN4	0
chr15-24956016-24956914	0.316933	11.5304	0.154	0	1	SNRPN	0
chr16-68275501-68276432	0.313579	11.5304	0.154	0	1	SLC7A6	0
chr6-168894821-168895706	0.273091	11.5302	0.154	0	1	RP3-495K2.3	66903
chr1-226626166-226627068	0.314623	11.5301	0.154	0	1	ITPKB	4621
chr1-6554080-6554964	0.193307	11.5299	0.231	0	1	NOL9	0
chr10-27099892-27100827	0.199392	11.5294	0.231	0	1	ANKRD26	0
chr14-34461908-34462805	0.293148	11.5294	0.154	0	1	SPTSSA	0
chr5-175533831-175534721	0.0983055	11.5283	0.231	0	1	SFXN1	4088
chr18-3129001-3129910	0.273091	11.5274	0.154	0	1	MYOM1	0
chr17-2593240-2594078	0.10298	11.5265	0.308	0	1	PAFAH1B1	0
chr18-48715623-48716515	0.260988	11.5263	0.154	0	1	CTIF	0
chr20-44885202-44886080	0.0261181	11.5263	0.385	0	1	YWHAB	0
chr1-22018800-22019688	0.313579	11.5262	0.154	0	1	RP1-224A6.3	4301
chr8-28385869-28386769	0.0618978	11.5261	0.308	0	1	ZNF395	0
chr11-35235717-35236583	0.260988	11.526	0.154	0	1	CD44	3314
chr7-5282638-5283446	0.273091	11.5259	0.154	0	1	SLC29A4	0
chr2-73212220-73213062	0.314623	11.5254	0.154	0	1	NOTO	0
chr1-12153020-12153901	0.260988	11.5253	0.154	0	1	TNFRSF8	8812
chr15-34583286-34584162	0.282792	11.5244	0.154	0	1	GOLGA8B	0
chr5-150778697-150779472	0.298726	11.5239	0.154	0	1	SMIM3	0
chr4-147731741-147732600	0.307377	11.5238	0.154	0	1	ARHGAP10	0
chr17-7912689-7913596	0.302866	11.5236	0.154	0	1	AC025335.1	0
chr2-218068526-218069436	0.302866	11.523	0.154	0	1	RUFY4	0
chr2-96538500-96539357	0.192104	11.5229	0.231	0	1	ARID5A	0
chr21-32278632-32279548	0.19302	11.5224	0.231	0	1	MIS18A	0
chr15-90954558-90955410	0.0618978	11.5224	0.308	0	1	RCCD1	0
chr6-32589382-32590293	0.315582	11.5222	0.154	0	1	HLA-DRB1	0
chr9-134164467-134165365	0.0465302	11.5221	0.385	0	1	LL09NC01-139C3.1	3403
chr10-90857452-90858372	0.314623	11.5218	0.154	0	1	HTR7	0
chr17-29568172-29568988	0.176888	11.5215	0.231	0	1	TP53I13	0
chr10-61896738-61897586	0.302866	11.5213	0.154	0	1	ARID5B	3713
chr7-100177101-100178016	0.285221	11.5209	0.154	0	1	GPC2	0
chr22-24140126-24141004	0.273091	11.5205	0.154	0	1	CABIN1	0
chr3-42804087-42804964	0.199431	11.5199	0.231	0	1	HIGD1A	0
chr9-120926070-120926894	0.260988	11.5197	0.154	0	1	TRAF1	0
chr1-16888979-16889870	0.298726	11.5196	0.154	0	1	CROCC	0
chr1-111203840-111204718	0.192911	11.5192	0.231	0	1	DENND2D	0
chr19-11048839-11049763	0.302866	11.5189	0.154	0	1	SMARCA4	0
chr1-27341371-27342300	0.302866	11.5189	0.154	0	1	SYTL1	0
chr9-20622114-20622932	0.185164	11.5188	0.231	0	1	MLLT3	0
chr9-132354624-132355527	0.0491301	11.5188	0.385	0	1	SETX	0
chr4-108620012-108620925	0.193307	11.5187	0.231	0	1	RPL34	0
chr10-102673889-102674760	0.316988	11.5185	0.154	0	1	ARL3	0
chr3-49276609-49277513	0.315582	11.5181	0.154	0	1	C3orf62	0
chr6-27814503-27815423	0.157286	11.5181	0.231	0	1	HIST1H2BM	0
chr6-135180793-135181530	0.282792	11.5173	0.154	0	1	MYB	0
chr6-2634134-2635025	0.309415	11.5169	0.154	0	1	LINC01600	0
chr4-1898937-1899849	0.307208	11.5166	0.154	0	1	WHSC1	0
chr6-107459192-107460092	0.192104	11.5165	0.231	0	1	PDSS2	0
chr16-67939686-67940525	0.273091	11.5162	0.154	0	1	LCAT	0
chr5-172150333-172151247	0.315582	11.5161	0.154	0	1	STK10	0
chr16-19521618-19522499	0.0983055	11.5157	0.231	0	1	GDE1	0
chr1-28248370-28249127	0.314623	11.5156	0.154	0	1	RP5-1092A3.5	801
chr16-28211594-28212491	0.114683	11.5153	0.308	0	1	XPO6	0
chr1-25099282-25100173	0.260988	11.5152	0.154	0	1	RP4-799D16.1	0
chr1-25247094-25247952	0.0998066	11.515	0.308	0	1	RSRP1	0
chr11-119728852-119729753	0.1923	11.5148	0.231	0	1	NECTIN1	0
chr9-114738576-114739478	0.273091	11.5147	0.154	0	1	TNFSF15	45156
chr14-81415924-81416828	0.302866	11.5146	0.154	0	1	STON2	0
chr5-179550332-179551267	0.0858418	11.5144	0.308	0	1	RUFY1	0
chr1-11719211-11720138	0.193486	11.5143	0.231	0	1	DRAXIN	0
chr6-3157152-3158042	0.174616	11.5142	0.231	0	1	TUBB2A	0
chr1-206544534-206545442	0.302866	11.5133	0.154	0	1	RASSF5	0
chr11-795851-796693	0.199382	11.5131	0.231	0	1	SLC25A22	0
chr8-66112879-66113713	0.199392	11.5126	0.231	0	1	AC084082.3	0
chr1-161159029-161159943	0.192911	11.5122	0.231	0	1	USP21	0
chr19-17555180-17556048	0.178761	11.5119	0.231	0	1	COLGALT1	0
chr11-102341510-102342424	0.260988	11.5118	0.154	0	1	BIRC3	2106
chr2-240560084-240560571	0.178761	11.5117	0.231	0	1	DUSP28	0
chr1-39934013-39934934	0.302866	11.5114	0.154	0	1	MFSD2A	20177
chr22-31211745-31212633	0.178761	11.5113	0.231	0	1	LIMK2	0
chr20-51594758-51595663	0.260988	11.5109	0.154	0	1	ATP9A	850
chr17-64320815-64321722	0.303211	11.5102	0.154	0	1	PECAM1	0
chrX-131704758-131705413	0.316988	11.5101	0.154	0	1	FIRRE	0
chr14-104826135-104826992	0.0983055	11.5099	0.231	0	1	LINC00638	2416
chr19-1113054-1113953	0.282792	11.5092	0.154	0	1	SBNO2	0
chr17-76671360-76672271	0.115386	11.5091	0.308	0	1	MXRA7	279
chr11-125514202-125515100	0.296335	11.5089	0.154	0	1	FEZ1	17884
chr14-104876064-104876961	0.260988	11.5087	0.154	0	1	CEP170B	0
chr22-36781733-36782643	0.313579	11.5085	0.154	0	1	IFT27	5476
chr5-141563887-141564794	0.296335	11.5084	0.154	0	1	DIAPH1	0
chr16-2882555-2883435	0.0257272	11.5077	0.385	0	1	FLYWCH2	0
chr7-99374094-99374975	0.0779164	11.5075	0.308	0	1	ARPC1B	0
chr5-80125676-80126397	0.273091	11.5074	0.154	0	1	SERINC5	0
chrX-154486243-154487078	0.307377	11.5074	0.154	0	1	UBL4A	0
chr19-2069447-2070340	0.260988	11.5071	0.154	0	1	MOB3A	697
chr8-22164581-22165486	0.167339	11.507	0.231	0	1	BMP1	0
chr19-52786354-52787270	0.296335	11.5069	0.154	0	1	ZNF600	0
chr19-51784712-51785612	0.273091	11.5068	0.154	0	1	FPR1	0
chr1-231612421-231613318	0.303211	11.5064	0.154	0	1	TSNAX-DISC1	0
chr15-74869716-74870588	0.260988	11.5058	0.154	0	1	SCAMP2	0
chr6-4407498-4408398	0.260988	11.5053	0.154	0	1	RNA5SP202	19564
chr19-45638895-45639780	0.309415	11.5052	0.154	0	1	EML2	0
chr22-41237391-41238262	0.147464	11.5042	0.231	0	1	CHADL	0
chr5-172173416-172174135	0.303211	11.504	0.154	0	1	STK10	0
chr20-32971941-32972828	0.31711	11.5039	0.154	0	1	EFCAB8	10331
chr14-91836132-91836984	0.256822	11.5038	0.154	0	1	TC2N	0
chr15-92849041-92849951	0.309262	11.5037	0.154	0	1	CTD-2313J17.7	29048
chr9-36406892-36407755	0.260988	11.5036	0.154	0	1	RNF38	0
chr1-235971481-235972368	0.0983055	11.5036	0.231	0	1	RP4-580N22.2	0
chr19-13846363-13847150	0.041287	11.5034	0.308	0	1	MIR24-2	10003
chr12-6493015-6493525	0.147464	11.5033	0.231	0	1	MRPL51	0
chr3-99817390-99818285	0.179864	11.503	0.231	0	1	CMSS1	0
chr15-75029087-75029975	0.307377	11.5027	0.154	0	1	PPCDC	0
chr21-26170373-26171277	0.157286	11.5019	0.231	0	1	APP	0
chr14-90815954-90816842	0.303211	11.5019	0.154	0	1	TTC7B	0
chr5-54310185-54311070	0.188819	11.5012	0.231	0	1	ARL15	0
chr3-53160668-53161529	0.147464	11.5011	0.231	0	1	PRKCD	0
chr3-187974589-187975492	0.302866	11.501	0.154	0	1	RP11-132N15.3	0
chr11-73177783-73178685	0.309415	11.5009	0.154	0	1	RP11-800A3.3	0
chr12-51424483-51425370	0.315582	11.5009	0.154	0	1	SLC4A8	0
chrX-150982807-150983693	0.303211	11.5006	0.154	0	1	HMGB3	0
chr20-2288700-2289596	0.303211	11.4999	0.154	0	1	TGM3	6404
chr15-44724148-44725017	0.303211	11.4993	0.154	0	1	TRIM69	3970
chr21-33403074-33403841	0.309415	11.4992	0.154	0	1	IFNGR2	0
chr9-131252335-131253251	0.146876	11.4989	0.231	0	1	FAM78A	4824
chr2-54330331-54331234	0.296335	11.4988	0.154	0	1	C2orf73	0
chr11-76721524-76722424	0.273091	11.4984	0.154	0	1	RP11-672A2.3	18328
chr22-39020630-39021556	0.273091	11.4976	0.154	0	1	APOBEC3D	0
chr6-46011201-46012100	0.273091	11.497	0.154	0	1	CLIC5	0
chr3-43389447-43390349	0.0983055	11.4968	0.231	0	1	SNRK	0
chr16-28553638-28554578	0.0858418	11.4967	0.308	0	1	SGF29	0
chr5-150410326-150411101	0.0983055	11.4966	0.231	0	1	CD74	0
chr6-108294513-108295396	0.199392	11.4962	0.231	0	1	LACE1	0
chr16-84970269-84971178	0.260988	11.4961	0.154	0	1	ZDHHC7	3002
chr1-44793450-44794250	0.260988	11.4959	0.154	0	1	BEST4	5744
chr2-230066775-230067643	0.313579	11.4959	0.154	0	1	SLC16A14	0
chr17-7043389-7044239	0.309262	11.4958	0.154	0	1	SLC16A11	0
chr9-120928612-120929504	0.314623	11.4946	0.154	0	1	TRAF1	0
chr1-54541916-54542792	0.302866	11.4943	0.154	0	1	ACOT11	0
chr17-8222724-8223372	0.167339	11.4935	0.231	0	1	LINC00324	0
chr5-80407492-80408377	0.041287	11.4935	0.308	0	1	ZFYVE16	0
chr16-25014952-25015833	0.197647	11.4933	0.231	0	1	ARHGAP17	0
chrX-68827510-68828154	0.260988	11.4933	0.154	0	1	EFNB1	842
chr3-169769129-169770012	0.309415	11.4932	0.154	0	1	ACTRT3	0
chr11-9612920-9613626	0.0983055	11.4929	0.231	0	1	WEE1	19462
chr12-546658-547482	0.260988	11.4928	0.154	0	1	B4GALNT3	0
chr16-56450973-56451881	0.125197	11.4924	0.308	0	1	OGFOD1	0
chr15-52528579-52529495	0.0952343	11.4921	0.308	0	1	MYO5A	0
chr10-5293642-5294571	0.273091	11.4915	0.154	0	1	RP11-445P17.8	22405
chr19-45338358-45339255	0.260988	11.4915	0.154	0	1	KLC3	0
chr3-51955974-51956729	0.303211	11.4913	0.154	0	1	GPR62	0
chrX-48696188-48697110	0.182138	11.4913	0.231	0	1	SUV39H1	0
chr17-49739361-49740280	0.188015	11.4912	0.231	0	1	FAM117A	0
chr1-202807761-202808557	0.296335	11.4909	0.154	0	1	KDM5B	0
chr2-70140812-70141578	0.313579	11.4905	0.154	0	1	C2orf42	8301
chr3-142723641-142724492	0.178761	11.4901	0.231	0	1	TRPC1	0
chr19-2289566-2290447	0.0983055	11.49	0.231	0	1	LINGO3	0
chr1-10960732-10961644	0.260988	11.4897	0.154	0	1	C1orf127	0
chr6-30737196-30737980	0.273091	11.4896	0.154	0	1	FLOT1	0
chr7-2608632-2609554	0.260988	11.4894	0.154	0	1	IQCE	0
chr1-101111786-101112669	0.283081	11.4893	0.154	0	1	DPH5	85697
chr8-60928934-60929828	0.313579	11.4887	0.154	0	1	AC022182.1	0
chr8-28092634-28093557	0.176888	11.4884	0.231	0	1	ELP3	0
chr3-58353918-58354745	0.303211	11.4881	0.154	0	1	PXK	0
chr5-34929127-34929977	0.0779164	11.488	0.308	0	1	DNAJC21	0
chr7-92832810-92833603	0.169952	11.488	0.231	0	1	CDK6	0
chr16-75064805-75065584	0.260988	11.488	0.154	0	1	ZNRF1	0
chr11-94128480-94129377	0.146876	11.4879	0.231	0	1	PANX1	0
chr16-2961469-2962352	0.315582	11.4877	0.154	0	1	KREMEN2	1591
chr10-89331997-89332905	0.302866	11.4875	0.154	0	1	IFIT3	0
chr6-7137281-7138017	0.273091	11.4874	0.154	0	1	RREB1	0
chr3-105369398-105370242	0.30144	11.4872	0.154	0	1	ALCAM	0
chr6-27836789-27837521	0.298726	11.487	0.154	0	1	HIST1H2BN	238
chr7-47979109-47979996	0.0779164	11.4868	0.308	0	1	HUS1	0
chr17-7242311-7243158	0.112247	11.4864	0.308	0	1	GABARAP	0
chr6-149482920-149483854	0.302866	11.4861	0.154	0	1	ZC3H12D	0
chr18-79378723-79379628	0.315582	11.486	0.154	0	1	ATP9B	439
chr19-7340800-7341705	0.273091	11.4859	0.154	0	1	CTB-133G6.1	7237
chr5-126972172-126973071	0.273091	11.4848	0.154	0	1	MARCH3	0
chr12-48157110-48157982	0.196403	11.4846	0.231	0	1	ASB8	0
chr19-35868085-35868940	0.260988	11.4844	0.154	0	1	APLP1	0
chr3-171460056-171460924	0.193307	11.4844	0.231	0	1	TNIK	0
chr1-27940056-27940970	0.273091	11.4841	0.154	0	1	SMPDL3B	0
chr14-50082912-50083772	0.198044	11.4841	0.231	0	1	LINC01588	0
chr15-65610725-65611633	0.292756	11.484	0.154	0	1	VWA9	0
chr19-12696205-12697092	0.156774	11.4838	0.231	0	1	FBXW9	0
chr22-42074078-42074981	0.303211	11.4836	0.154	0	1	FAM109B	0
chr12-57583036-57583943	0.313579	11.4834	0.154	0	1	KIF5A	0
chr6-12012717-12013655	0.307377	11.4834	0.154	0	1	HIVEP1	0
chr19-57849420-57850298	0.167339	11.4833	0.231	0	1	ZNF587	0
chr1-25810558-25811455	0.303211	11.4826	0.154	0	1	SEPN1	0
chr19-43983748-43984640	0.313579	11.4823	0.154	0	1	ZNF155	0
chr7-150322937-150323842	0.282792	11.4818	0.154	0	1	ACTR3C	0
chr4-56799814-56800667	0.309415	11.4817	0.154	0	1	SPINK2	9192
chr8-58410897-58411803	0.307208	11.4817	0.154	0	1	UBXN2B	0
chr11-73964099-73965007	0.313579	11.4812	0.154	0	1	DNAJB13	0
chr19-20051783-20052726	0.309415	11.4808	0.154	0	1	ZNF682	12276
chr7-66591899-66592757	0.157286	11.4807	0.231	0	1	KCTD7	36123
chr15-66903418-66904323	0.313579	11.4801	0.154	0	1	RP11-798K3.4	15487
chr8-140596596-140597516	0.193781	11.4799	0.231	0	1	AGO2	0
chr12-110079383-110080308	0.316988	11.4798	0.154	0	1	C12orf76	5696
chr15-63276988-63277890	0.291547	11.4797	0.154	0	1	APH1B	0
chr6-29926687-29927514	0.176888	11.4785	0.231	0	1	HLA-A	13745
chr6-41286397-41287282	0.303211	11.4784	0.154	0	1	TREM1	0
chr13-76991623-76992475	0.174616	11.4783	0.231	0	1	RP11-226E21.4	0
chr22-49930766-49931609	0.273091	11.4783	0.154	0	1	CITF22-49E9.3	1588
chr10-73167675-73168600	0.182138	11.4783	0.231	0	1	FAM149B1	0
chr6-108834969-108835873	0.302866	11.4771	0.154	0	1	ARMC2	12542
chr7-152759319-152760197	0.0113658	11.4769	0.385	0	1	ACTR3B	0
chr16-28924802-28925654	0.0618978	11.4767	0.308	0	1	RABEP2	0
chr6-157884990-157885899	0.147464	11.4767	0.231	0	1	SNX9	0
chr9-19925735-19926638	0.260988	11.4766	0.154	0	1	RP11-378I6.1	0
chr19-50475997-50476904	0.18558	11.4764	0.231	0	1	FAM71E1	0
chr19-37172343-37173248	0.174616	11.4763	0.231	0	1	ZNF585A	0
chr1-226110555-226110867	0.309415	11.4761	0.154	0	1	RP11-396C23.2	20262
chr1-234758599-234759507	0.302866	11.4755	0.154	0	1	AL360294.1	0
chr16-88442761-88443673	0.309262	11.4752	0.154	0	1	ZNF469	2003
chr14-101760244-101761132	0.115386	11.4743	0.308	0	1	PPP2R5C	665
chr22-35330008-35330852	0.315582	11.4736	0.154	0	1	TOM1	0
chr19-50728110-50728991	0.273091	11.4735	0.154	0	1	CLEC11A	2391
chr12-110467906-110468764	0.041287	11.4733	0.308	0	1	GPN3	0
chr20-33663296-33664212	0.313579	11.4733	0.154	0	1	C20orf144	0
chr11-96242974-96243891	0.309415	11.4732	0.154	0	1	MAML2	0
chr6-145734899-145735792	0.274338	11.4732	0.154	0	1	EPM2A	0
chr2-36355428-36356149	0.315582	11.473	0.154	0	1	CRIM1	0
chr22-38272554-38273438	0.317104	11.473	0.154	0	1	TMEM184B	0
chr11-46917997-46918936	0.315582	11.4725	0.154	0	1	LRP4	0
chr1-65068683-65069636	0.315582	11.4722	0.154	0	1	RP4-535B20.1	945
chr17-3965002-3965617	0.315582	11.4721	0.154	0	1	ATP2A3	537
chr4-7042815-7043716	0.199392	11.4718	0.231	0	1	TADA2B	0
chr17-40533127-40534041	0.174616	11.4714	0.231	0	1	RP5-1028K7.2	6124
chr16-65409-66309	0.302866	11.4712	0.154	0	1	RHBDF1	0
chr15-74780694-74781202	0.307377	11.471	0.154	0	1	CSK	854
chr3-51669025-51669889	0.273091	11.4699	0.154	0	1	TEX264	0
chr3-133805428-133806279	0.0418883	11.4696	0.308	0	1	SRPRB	0
chr10-35090020-35090918	0.31711	11.4693	0.154	0	1	CUL2	0
chr18-13566939-13567326	0.273091	11.4692	0.154	0	1	LDLRAD4	0
chr18-44759058-44759933	0.303211	11.4692	0.154	0	1	SETBP1	0
chr3-195657524-195658409	0.302866	11.4691	0.154	0	1	LINC00969	0
chr14-93970480-93971278	0.273091	11.469	0.154	0	1	ASB2	0
chr12-52948533-52949434	0.273091	11.4685	0.154	0	1	KRT8	0
chr3-120558603-120559490	0.156774	11.4683	0.231	0	1	NDUFB4	36818
chr9-120792948-120793854	0.317104	11.4683	0.154	0	1	FBXW2	0
chr16-8674071-8674968	0.0858418	11.468	0.308	0	1	ABAT	0
chr3-112973315-112974215	0.260988	11.4679	0.154	0	1	CD200R1	0
chr11-76207290-76208160	0.0983055	11.4678	0.231	0	1	WNT11	0
chr8-29350429-29351337	0.309262	11.4674	0.154	0	1	DUSP4	0
chr1-117059704-117060591	0.112247	11.4667	0.308	0	1	TTF2	0
chr12-45215425-45216263	0.297026	11.4665	0.154	0	1	ANO6	0
chr8-38943434-38944333	0.296335	11.4663	0.154	0	1	PLEKHA2	0
chr15-41811129-41812007	0.260988	11.466	0.154	0	1	MAPKBP1	0
chrX-14029488-14030385	0.291618	11.4658	0.154	0	1	GEMIN8	0
chr17-56594357-56595253	0.303211	11.4647	0.154	0	1	NOG	0
chr14-99792936-99793817	0.309262	11.4644	0.154	0	1	EML1	0
chr16-88686087-88686979	0.146876	11.464	0.231	0	1	AC138028.1	0
chr4-1792867-1793688	0.303211	11.4637	0.154	0	1	FGFR3	0
chr1-225975701-225976607	0.303211	11.4636	0.154	0	1	SDE2	6094
chr10-21495440-21496299	0.289933	11.4635	0.154	0	1	CASC10	0
chr17-8187271-8187942	0.146876	11.4632	0.231	0	1	BORCS6	390
chr2-43636749-43637643	0.313579	11.463	0.154	0	1	PLEKHH2	0
chr19-55586996-55587894	0.303211	11.4627	0.154	0	1	FIZ1	3476
chr10-73781601-73782504	0.169952	11.4624	0.231	0	1	CHCHD1	0
chr8-78515779-78516660	0.192104	11.4622	0.231	0	1	PKIA	0
chr15-41283482-41284386	0.123535	11.4621	0.308	0	1	OIP5-AS1	0
chr12-101877064-101877950	0.292756	11.4618	0.154	0	1	DRAM1	0
chr10-99731820-99732654	0.0858418	11.4605	0.308	0	1	CUTC	0
chr17-19004286-19005146	0.313579	11.4601	0.154	0	1	FAM83G	0
chr19-8513568-8514495	0.0113658	11.4592	0.385	0	1	ZNF414	0
chr1-32711958-32712844	0.307208	11.4592	0.154	0	1	SYNC	8361
chr19-14784647-14785587	0.260988	11.4583	0.154	0	1	ADGRE2	6105
chrX-134459773-134460658	0.146876	11.4579	0.231	0	1	HPRT1	0
chr17-76279189-76280076	0.315582	11.4577	0.154	0	1	QRICH2	0
chrX-47650288-47651211	0.291547	11.4576	0.154	0	1	ELK1	0
chr4-40749625-40750541	0.260988	11.4576	0.154	0	1	NSUN7	0
chr22-35409862-35410782	0.309415	11.4574	0.154	0	1	MCM5	0
chr1-202861181-202861990	0.273091	11.4573	0.154	0	1	RABIF	16966
chr10-88582628-88583537	0.146876	11.4567	0.231	0	1	RNLS	0
chr9-127578701-127579619	0.314623	11.4567	0.154	0	1	FAM129B	0
chr8-41701457-41702372	0.315582	11.4566	0.154	0	1	ANK1	0
chr17-57946533-57947411	0.260988	11.4565	0.154	0	1	CUEDC1	0
chr19-35269319-35270113	0.307377	11.4564	0.154	0	1	USF2	0
chr22-38506035-38506966	0.107731	11.4561	0.308	0	1	DDX17	0
chr12-48924515-48925146	0.316933	11.4559	0.154	0	1	FKBP11	0
chr1-24931984-24932872	0.307377	11.4558	0.154	0	1	RUNX3	0
chr17-82292440-82293368	0.0858418	11.4558	0.308	0	1	RP13-516M14.4	0
chr1-13699885-13700787	0.288323	11.455	0.154	0	1	PRDM2	0
chr19-10230939-10231674	0.309415	11.4549	0.154	0	1	DNMT1	0
chr12-94101172-94101873	0.307208	11.4545	0.154	0	1	PLXNC1	46849
chr10-122374220-122375051	0.197458	11.4544	0.231	0	1	PLEKHA1	0
chr22-17171231-17172135	0.156774	11.4543	0.231	0	1	CECR5	5943
chr17-48107191-48108109	0.292756	11.4542	0.154	0	1	SNX11	0
chr9-93109075-93109789	0.260988	11.454	0.154	0	1	CARD19	0
chr8-144878462-144879335	0.192911	11.4539	0.231	0	1	ZNF250	0
chr1-45010685-45011417	0.0983055	11.4539	0.231	0	1	HECTD3	0
chr2-127064505-127065412	0.302866	11.4539	0.154	0	1	BIN1	0
chr12-68686483-68687378	0.269237	11.4536	0.154	0	1	NUP107	0
chr6-90080687-90081562	0.30144	11.4536	0.154	0	1	BACH2	0
chr1-35807797-35808666	0.314623	11.4534	0.154	0	1	AGO4	0
chr18-77207191-77208045	0.260988	11.4532	0.154	0	1	RP11-751H17.1	0
chr5-181181696-181182598	0.260988	11.453	0.154	0	1	CTC-338M12.2	8447
chr19-21474381-21475277	0.303211	11.4528	0.154	0	1	CTD-2561J22.3	0
chr1-40374304-40375114	0.176888	11.4527	0.231	0	1	SMAP2	0
chr12-93741925-93742817	0.315582	11.4524	0.154	0	1	CRADD	0
chr8-66535398-66536237	0.303211	11.4523	0.154	0	1	C8orf46	16873
chr21-46635177-46636059	0.102448	11.4519	0.308	0	1	PRMT2	0
chr3-169772922-169773839	0.0983055	11.4518	0.231	0	1	MYNN	0
chr2-199955181-199956108	0.31711	11.4515	0.154	0	1	TYW5	0
chr17-1684474-1685340	0.185164	11.4514	0.231	0	1	PRPF8	0
chr8-133209011-133209913	0.302866	11.4512	0.154	0	1	WISP1	0
chr22-46762165-46763045	0.273837	11.4503	0.154	0	1	TBC1D22A	0
chr7-43838590-43839485	0.156774	11.4501	0.231	0	1	URGCP-MRPS24	27072
chr1-161013402-161014314	0.313579	11.4499	0.154	0	1	F11R	0
chr19-53792710-53793615	0.302866	11.4498	0.154	0	1	NLRP12	0
chr1-110668223-110669078	0.260988	11.4496	0.154	0	1	KCNA3	3386
chr3-183161324-183162010	0.302866	11.4496	0.154	0	1	LAMP3	0
chr16-28291986-28292894	0.179931	11.4496	0.231	0	1	SBK1	0
chr5-177086465-177087363	0.282792	11.4492	0.154	0	1	FGFR4	0
chr5-138212931-138213841	0.293148	11.4492	0.154	0	1	CDC23	0
chr22-35376667-35377581	0.260988	11.4492	0.154	0	1	CTA-286B10.8	0
chr5-5494351-5495254	0.146876	11.4486	0.231	0	1	ICE1	4116
chr5-177113648-177114510	0.303211	11.4485	0.154	0	1	FGFR4	15503
chr2-10432193-10433072	0.273091	11.4484	0.154	0	1	HPCAL1	4575
chr19-45248410-45249290	0.315582	11.4477	0.154	0	1	MARK4	0
chr20-57618892-57619789	0.156774	11.4476	0.231	0	1	ZBP1	0
chr14-68794139-68795005	0.0983055	11.4473	0.231	0	1	ZFP36L1	0
chr8-143434513-143435432	0.260988	11.4471	0.154	0	1	ZC3H3	2222
chr9-34628577-34629492	0.273091	11.447	0.154	0	1	ARID3C	469
chr11-67436823-67437751	0.316933	11.4469	0.154	0	1	PTPRCAP	0
chr13-102847539-102848257	0.273091	11.4467	0.154	0	1	BIVM-ERCC5	0
chr16-1826353-1827294	0.0540877	11.4465	0.385	0	1	FAHD1	0
chr2-95206984-95207903	0.157286	11.4456	0.231	0	1	AC092835.2	0
chr5-175696258-175697137	0.273091	11.4453	0.154	0	1	HRH2	0
chr7-1512743-1513498	0.313579	11.4452	0.154	0	1	INTS1	8375
chr7-75642595-75643480	0.260988	11.4448	0.154	0	1	HIP1	0
chr1-32205198-32206096	0.309415	11.4444	0.154	0	1	IQCC	0
chr19-55516664-55517551	0.193307	11.4443	0.231	0	1	SSC5D	0
chr20-31502849-31503758	0.273091	11.4441	0.154	0	1	HM13	10669
chr10-70815520-70816368	0.182138	11.4433	0.231	0	1	SGPL1	0
chr5-108381932-108382818	0.0952343	11.4433	0.308	0	1	FBXL17	0
chr1-99849677-99850578	0.0983055	11.4431	0.231	0	1	AGL	0
chr18-48161338-48162242	0.314623	11.4428	0.154	0	1	ZBTB7C	0
chr2-27216996-27217856	0.193486	11.4426	0.231	0	1	CAD	0
chr1-235326617-235327354	0.273091	11.4425	0.154	0	1	ARID4B	0
chr5-127229058-127229979	0.313579	11.4424	0.154	0	1	MEGF10	60851
chr1-77759411-77760188	0.1923	11.4423	0.231	0	1	USP33	0
chr20-3777449-3778314	0.309262	11.4418	0.154	0	1	SPEF1	0
chr19-35881842-35882750	0.260988	11.4416	0.154	0	1	APLP1	2050
chr3-197749292-197750175	0.0418883	11.4411	0.308	0	1	FYTTD1	0
chr7-21427746-21428383	0.0858418	11.4402	0.308	0	1	SP4	0
chr4-143358790-143359660	0.273091	11.44	0.154	0	1	GAB1	0
chr10-75294687-75295615	0.260988	11.4399	0.154	0	1	ZNF503-AS1	0
chr11-124622391-124623294	0.299847	11.4398	0.154	0	1	TBRG1	0
chr16-90047351-90048262	0.273091	11.4396	0.154	0	1	GAS8	2375
chr17-69326782-69327696	0.10129	11.4392	0.308	0	1	ABCA5	0
chr2-197310290-197311171	0.31711	11.4391	0.154	0	1	ANKRD44	0
chr2-218883284-218884149	0.273091	11.4382	0.154	0	1	WNT10A	0
chr16-12803323-12804244	0.192104	11.4375	0.231	0	1	CPPED1	0
chr11-62555179-62556079	0.157286	11.4369	0.231	0	1	AHNAK	0
chr16-81745897-81746791	0.303211	11.4367	0.154	0	1	RP11-960L18.1	0
chr19-11624404-11625295	0.260988	11.4366	0.154	0	1	ZNF627	5268
chr6-26240095-26240947	0.316933	11.4358	0.154	0	1	HIST1H4F	0
chr19-17784085-17784983	0.260988	11.4355	0.154	0	1	FCHO1	0
chr14-53217197-53218126	0.309415	11.4351	0.154	0	1	AL163953.3	0
chr15-75801796-75802701	0.273091	11.4349	0.154	0	1	RP11-24M17.4	38474
chr22-45240539-45241443	0.125197	11.4343	0.308	0	1	KIAA0930	0
chr12-121224514-121225300	0.273091	11.4336	0.154	0	1	P2RX4	0
chr16-28823812-28824672	0.0956038	11.4336	0.308	0	1	ATXN2L	0
chr6-110039412-110040178	0.307377	11.4332	0.154	0	1	GPR6	58693
chr4-38761279-38762171	0.260988	11.4328	0.154	0	1	RNA5SP158	2386
chr2-9474150-9474994	0.18558	11.4323	0.231	0	1	IAH1	0
chr17-76191631-76192508	0.313579	11.4323	0.154	0	1	RNF157	0
chr11-65546207-65547095	0.17651	11.4323	0.231	0	1	LTBP3	0
chr20-33456910-33457821	0.273091	11.4323	0.154	0	1	SNTA1	13017
chr8-143383277-143384179	0.309262	11.4322	0.154	0	1	RHPN1	0
chr2-219253550-219254417	0.0418883	11.4317	0.308	0	1	TUBA4A	0
chr10-80487665-80488602	0.303211	11.4316	0.154	0	1	TSPAN14	0
chr8-130016094-130016973	0.146876	11.4311	0.231	0	1	FAM49B	0
chr8-19510852-19511758	0.303211	11.4308	0.154	0	1	CSGALNACT1	0
chr1-166975137-166976011	0.313579	11.4307	0.154	0	1	ILDR2	0
chr3-194633031-194633972	0.260988	11.4307	0.154	0	1	TMEM44	0
chr5-55534450-55535302	0.185164	11.4307	0.231	0	1	PLPP1	0
chr16-87765505-87766277	0.182138	11.4306	0.231	0	1	KLHDC4	0
chr7-157568461-157569385	0.302866	11.4304	0.154	0	1	PTPRN2	0
chr22-37166232-37167102	0.273091	11.4304	0.154	0	1	IL2RB	0
chr10-121927656-121928537	0.1923	11.43	0.231	0	1	ATE1	0
chr8-143018151-143019016	0.28494	11.4292	0.154	0	1	LY6E	0
chr16-73047717-73048642	0.307377	11.4291	0.154	0	1	ZFHX3	0
chr20-45373450-45374292	0.313579	11.4291	0.154	0	1	TP53TG5	0
chr5-151658667-151659577	0.273091	11.4291	0.154	0	1	SPARC	1518
chr6-13486530-13487140	0.314623	11.4289	0.154	0	1	GFOD1	0
chr1-226662629-226663555	0.192104	11.4287	0.231	0	1	ITPKB	0
chr1-205812748-205813667	0.317104	11.4282	0.154	0	1	SLC41A1	0
chr7-134458728-134459537	0.192911	11.4282	0.231	0	1	AKR1B1	0
chr11-85810724-85811630	0.156774	11.4281	0.231	0	1	SYTL2	0
chr1-9823605-9824518	0.041287	11.4275	0.308	0	1	CLSTN1	0
chr6-137811178-137812031	0.302866	11.4275	0.154	0	1	RP11-95M15.1	47193
chr9-6412664-6413565	0.0418883	11.4275	0.308	0	1	UHRF2	0
chr6-148746305-148747188	0.28494	11.4274	0.154	0	1	UST	139
chr2-240586135-240587048	0.179931	11.4271	0.231	0	1	CAPN10	0
chr5-53109325-53110232	0.0418883	11.4267	0.308	0	1	MOCS2	0
chr10-24887298-24888216	0.307208	11.4267	0.154	0	1	PRTFDC1	0
chr1-112508487-112509297	0.303211	11.4264	0.154	0	1	WNT2B	0
chr13-46172212-46173118	0.309415	11.4258	0.154	0	1	LCP1	0
chr19-49470187-49470960	0.309415	11.4258	0.154	0	1	ALDH16A1	0
chr1-169604517-169605426	0.317104	11.4249	0.154	0	1	SELP	0
chr17-45584494-45585425	0.273515	11.4245	0.154	0	1	RP11-798G7.6	21263
chr11-94493496-94494400	0.0952343	11.4241	0.308	0	1	ANKRD49	0
chr1-41727085-41727875	0.260988	11.4241	0.154	0	1	HIVEP3	0
chr7-32891610-32892473	0.041287	11.4239	0.308	0	1	KBTBD2	0
chr17-74987209-74988058	0.176888	11.4237	0.231	0	1	CDR2L	0
chr14-81218974-81219888	0.174616	11.423	0.231	0	1	GTF2A1	0
chr19-33160196-33161109	0.302866	11.4227	0.154	0	1	WDR88	0
chr19-19732696-19733583	0.167339	11.4227	0.231	0	1	ZNF14	0
chr1-19643831-19644696	0.30144	11.4227	0.154	0	1	NBL1	0
chr6-149922767-149923671	0.31711	11.4224	0.154	0	1	RAET1G	0
chr19-18416617-18417406	0.315582	11.4221	0.154	0	1	SSBP4	1457
chr15-64823652-64824516	0.303211	11.4218	0.154	0	1	PIF1	0
chr2-131673735-131674587	0.260988	11.4217	0.154	0	1	LINC01087	24119
chr11-61335933-61336832	0.309262	11.4216	0.154	0	1	DDB1	0
chr16-81076599-81077472	0.0858418	11.4213	0.308	0	1	C16orf46	0
chr11-18383282-18384145	0.303211	11.4213	0.154	0	1	LDHA	10242
chr4-48779076-48779724	0.28494	11.4207	0.154	0	1	FRYL	0
chr13-46551218-46552007	0.260988	11.4203	0.154	0	1	LRCH1	1160
chr10-35640395-35641311	0.260988	11.4202	0.154	0	1	FZD8	0
chr1-225652763-225653635	0.303211	11.4202	0.154	0	1	ENAH	0
chr19-8005247-8006138	0.0983055	11.4196	0.231	0	1	ELAVL1	0
chr6-31568350-31569231	0.303211	11.4194	0.154	0	1	LTA	2822
chr10-26437977-26438769	0.316933	11.4191	0.154	0	1	APBB1IP	0
chr7-74288943-74289845	0.299847	11.419	0.154	0	1	CLIP2	0
chr2-16608694-16609544	0.309415	11.4182	0.154	0	1	FAM49A	0
chr19-3821613-3822522	0.315582	11.4174	0.154	0	1	ZFR2	0
chr6-41786146-41786921	0.28952	11.4171	0.154	0	1	PRICKLE4	0
chr17-80265381-80266232	0.260988	11.4169	0.154	0	1	RNF213	0
chr8-65841788-65842641	0.10211	11.4167	0.308	0	1	PDE7A	0
chr20-32584804-32585717	0.285221	11.416	0.154	0	1	AL034550.1	0
chr19-51338530-51339357	0.298726	11.4154	0.154	0	1	VSIG10L	0
chr1-33349517-33350391	0.157286	11.4153	0.231	0	1	PHC2	0
chr11-57476273-57477023	0.296335	11.4152	0.154	0	1	RTN4RL2	0
chr1-234599584-234600441	0.299847	11.4147	0.154	0	1	IRF2BP2	3827
chr2-131672387-131673291	0.260988	11.4146	0.154	0	1	LINC01087	22771
chr19-35448491-35449344	0.273091	11.4141	0.154	0	1	FFAR2	0
chr11-61891327-61892257	0.176888	11.414	0.231	0	1	FADS3	0
chr12-10722701-10723647	0.302866	11.4137	0.154	0	1	YBX3	0
chr17-7887191-7888076	0.193781	11.4124	0.231	0	1	CHD3	0
chr18-50878581-50879446	0.0994791	11.412	0.308	0	1	ME2	0
chr1-26697881-26698735	0.273091	11.4118	0.154	0	1	ARID1A	0
chr20-3846384-3847298	0.197303	11.4111	0.231	0	1	MAVS	0
chr21-25608157-25608932	0.273091	11.4104	0.154	0	1	MRPL39	639
chr16-58129025-58129928	0.0418883	11.4103	0.308	0	1	CFAP20	0
chr4-26885663-26886541	0.260988	11.41	0.154	0	1	STIM2	0
chr16-46830887-46831794	0.0491301	11.4099	0.385	0	1	C16orf87	0
chr7-6577033-6577950	0.297026	11.4099	0.154	0	1	ZDHHC4	0
chr10-72260416-72261307	0.147464	11.4098	0.231	0	1	DDIT4	12612
chr5-91384637-91385501	0.260988	11.409	0.154	0	1	ARRDC3-AS1	0
chr16-81469661-81470564	0.313579	11.4089	0.154	0	1	CMIP	0
chr10-92591302-92592154	0.192104	11.4087	0.231	0	1	KIF11	1131
chr20-24948716-24949607	0.0983055	11.4086	0.231	0	1	CST7	0
chr15-78299176-78300070	0.199382	11.4085	0.231	0	1	WDR61	0
chr1-23958981-23959431	0.193486	11.4084	0.231	0	1	PNRC2	0
chr7-150368459-150369325	0.307208	11.4083	0.154	0	1	REPIN1	0
chr18-3261592-3262443	0.199382	11.4083	0.231	0	1	MYL12B	0
chr8-109644432-109645311	0.260988	11.4083	0.154	0	1	SYBU	0
chr6-32609596-32610509	0.0983055	11.4074	0.231	0	1	HLA-DQA1	17669
chr9-70258472-70259383	0.191587	11.4074	0.231	0	1	SMC5	0
chr3-58034717-58035626	0.303211	11.4072	0.154	0	1	FLNB	0
chr20-58649680-58650343	0.307208	11.4067	0.154	0	1	STX16	909
chr1-157806494-157807387	0.302866	11.4066	0.154	0	1	FCRL1	0
chr11-111446243-111447138	0.302866	11.4064	0.154	0	1	POU2AF1	0
chr17-75154175-75155047	0.064449	11.4063	0.308	0	1	HN1	0
chr17-21456776-21457663	0.157286	11.4061	0.231	0	1	RP11-728E14.2	0
chr3-185498580-185499435	0.0983055	11.4058	0.231	0	1	TMEM41A	0
chr17-65136860-65137775	0.0983055	11.4058	0.231	0	1	RGS9	0
chr19-50679051-50679961	0.303211	11.4058	0.154	0	1	SHANK1	0
chr11-116931431-116932207	0.273091	11.4056	0.154	0	1	SIK3	0
chr11-70203814-70204521	0.303211	11.4053	0.154	0	1	FADD	0
chr15-44578214-44579122	0.303211	11.4051	0.154	0	1	SPG11	0
chr3-195850629-195851512	0.303211	11.4048	0.154	0	1	AC124944.5	0
chr5-108727761-108728637	0.307377	11.4046	0.154	0	1	LINC01023	0
chr17-78592122-78593009	0.260988	11.4044	0.154	0	1	DNAH17	14727
chr10-132186512-132187323	0.313579	11.404	0.154	0	1	DPYSL4	0
chr3-138834455-138835317	0.167339	11.404	0.231	0	1	PIK3CB	0
chr3-52143995-52144900	0.309415	11.4039	0.154	0	1	POC1A	0
chr4-48138744-48139610	0.313579	11.4036	0.154	0	1	TEC	0
chr6-15690992-15691895	0.302866	11.4036	0.154	0	1	DTNBP1	27933
chr7-148698422-148699269	0.197647	11.4026	0.231	0	1	CUL1	0
chr21-33605486-33606397	0.273091	11.4025	0.154	0	1	CRYZL1	0
chr1-228457483-228458370	0.193781	11.4024	0.231	0	1	HIST3H2BB	0
chr18-59900649-59901430	0.273091	11.4023	0.154	0	1	PMAIP1	0
chr14-52918237-52919142	0.313579	11.402	0.154	0	1	FERMT2	0
chr4-39031952-39032836	0.313579	11.4015	0.154	0	1	TMEM156	0
chr2-43158593-43159467	0.0858418	11.4011	0.308	0	1	AC093609.1	55901
chr22-22110730-22111605	0.302866	11.401	0.154	0	1	LL22NC03-23C6.13	70664
chr22-23216272-23217156	0.273091	11.4006	0.154	0	1	BCR	0
chr16-85420449-85421353	0.307208	11.4004	0.154	0	1	GSE1	0
chr15-98852009-98852893	0.314623	11.3997	0.154	0	1	IGF1R	0
chr19-16118283-16119133	0.260988	11.3997	0.154	0	1	RAB8A	0
chr22-43014798-43015679	0.0994791	11.3995	0.308	0	1	PACSIN2	0
chr1-114669669-114670585	0.317104	11.3995	0.154	0	1	DENND2C	0
chr20-32521481-32522353	0.303211	11.3994	0.154	0	1	AL034550.1	0
chr2-231674651-231675570	0.273091	11.3993	0.154	0	1	PTMA	31324
chr2-73284178-73284989	0.146876	11.3992	0.231	0	1	FBXO41	0
chr14-23057420-23057915	0.273091	11.399	0.154	0	1	CDH24	0
chr17-6455040-6455887	0.273091	11.3987	0.154	0	1	PITPNM3	0
chr19-14418990-14419901	0.0618978	11.3986	0.308	0	1	DDX39A	0
chr13-40664252-40665030	0.182138	11.3984	0.231	0	1	FOXO1	0
chr22-17257806-17258730	0.260988	11.398	0.154	0	1	CECR3	0
chrX-149539019-149539786	0.315582	11.398	0.154	0	1	CXorf40A	568
chr9-127198921-127199824	0.273091	11.3977	0.154	0	1	RALGPS1	0
chr15-30903351-30904266	0.309415	11.3974	0.154	0	1	FAN1	0
chr19-11094770-11095618	0.314623	11.397	0.154	0	1	LDLR	0
chr6-31441337-31442228	0.303211	11.3965	0.154	0	1	LINC01149	0
chr1-211680558-211681441	0.313579	11.3964	0.154	0	1	NEK2	4927
chrX-132488771-132489531	0.199382	11.3962	0.231	0	1	MBNL3	0
chr22-50548274-50549195	0.309415	11.3956	0.154	0	1	KLHDC7B	0
chr3-32401379-32402295	0.260988	11.3954	0.154	0	1	CMTM7	0
chr2-96870556-96871229	0.273091	11.395	0.154	0	1	SEMA4C	0
chr16-1782307-1783209	0.0113658	11.3948	0.385	0	1	NUBP2	0
chr12-9650474-9651346	0.307377	11.3937	0.154	0	1	RP11-705C15.5	0
chr16-71484005-71484892	0.156774	11.3933	0.231	0	1	ZNF19	0
chr19-11963590-11964235	0.273091	11.3933	0.154	0	1	CTD-2006C1.13	0
chr2-28347791-28348677	0.307377	11.3933	0.154	0	1	BRE	8889
chr3-33114025-33114810	0.298726	11.393	0.154	0	1	CRTAP	0
chr18-13217165-13218023	0.260988	11.3928	0.154	0	1	LDLRAD4	0
chr4-121696605-121697429	0.296335	11.3924	0.154	0	1	ANXA5	0
chr19-6530576-6531485	0.309415	11.3909	0.154	0	1	TNFSF9	0
chr17-70168944-70169855	0.315582	11.3901	0.154	0	1	KCNJ2	0
chr4-108650075-108651012	0.199392	11.3899	0.231	0	1	OSTC	0
chrX-130401481-130402403	0.303211	11.389	0.154	0	1	RBMX2	0
chr17-67376868-67377771	0.174616	11.3887	0.231	0	1	PITPNC1	0
chr3-37860136-37861026	0.307377	11.3887	0.154	0	1	ITGA9-AS1	0
chr12-104456480-104457336	0.146876	11.3886	0.231	0	1	CHST11	0
chr5-154038448-154039321	0.31711	11.3873	0.154	0	1	FAM114A2	0
chr2-64873186-64874093	0.302866	11.3872	0.154	0	1	AC007880.1	9559
chr2-171921953-171922851	0.041287	11.3867	0.308	0	1	HAT1	0
chr6-34154488-34155384	0.260988	11.3866	0.154	0	1	GRM4	0
chr1-53238133-53239049	0.167339	11.3863	0.231	0	1	MAGOH	0
chr8-80486275-80487232	0.0983055	11.3858	0.231	0	1	ZBTB10	0
chr1-41241701-41242533	0.303211	11.3854	0.154	0	1	SCMH1	0
chr14-73713903-73714674	0.147464	11.3852	0.231	0	1	PNMA1	0
chrX-120468839-120469726	0.307208	11.3852	0.154	0	1	LAMP2	0
chr10-91409827-91410715	0.0418883	11.385	0.308	0	1	HECTD2	0
chr12-49018344-49019247	0.0998066	11.3848	0.308	0	1	PRKAG1	0
chr6-43308136-43309023	0.315582	11.3847	0.154	0	1	CRIP3	0
chr19-14495766-14496697	0.285221	11.3843	0.154	0	1	GIPC1	0
chr6-30344760-30345655	0.174616	11.3835	0.231	0	1	TRIM39-RPP21	0
chr5-112929676-112930540	0.260988	11.383	0.154	0	1	REEP5	7136
chr12-132908215-132909098	0.198492	11.3816	0.231	0	1	CHFR	0
chr13-112587707-112588519	0.316988	11.3815	0.154	0	1	TUBGCP3	0
chr1-160711543-160712402	0.146876	11.3812	0.231	0	1	CD48	0
chr5-172106597-172107506	0.260988	11.3804	0.154	0	1	STK10	0
chr2-24360091-24360978	0.146876	11.3803	0.231	0	1	ITSN2	0
chr19-43701008-43701853	0.307377	11.3802	0.154	0	1	IRGC	14156
chr1-151459179-151459710	0.146876	11.3802	0.231	0	1	POGZ	0
chr2-42828653-42829492	0.302866	11.3799	0.154	0	1	HAAO	36059
chr6-391231-392156	0.302866	11.3799	0.154	0	1	IRF4	0
chr3-122563973-122564857	0.314623	11.3797	0.154	0	1	DTX3L	0
chr19-7680357-7681239	0.199382	11.3795	0.231	0	1	TRAPPC5	0
chr16-19086225-19087139	0.302866	11.379	0.154	0	1	RP11-626G11.4	0
chr17-28749795-28750691	0.314623	11.3787	0.154	0	1	TRAF4	0
chr8-38996194-38997117	0.11492	11.3786	0.308	0	1	ADAM9	0
chr1-12150289-12151202	0.302866	11.3782	0.154	0	1	TNFRSF8	6081
chr17-7456134-7456695	0.273091	11.3781	0.154	0	1	CHRNB1	0
chr19-48795020-48795936	0.0983055	11.378	0.231	0	1	BCAT2	0
chr1-10398500-10399385	0.0956038	11.3777	0.308	0	1	PGD	0
chr3-196739494-196740362	0.296335	11.3777	0.154	0	1	PAK2	0
chr11-47394452-47395345	0.303211	11.3776	0.154	0	1	SLC39A13	11786
chr19-43674201-43675137	0.302866	11.3766	0.154	0	1	PLAUR	3653
chr19-35352477-35353356	0.260988	11.3763	0.154	0	1	FFAR1	0
chr21-33937755-33938625	0.303211	11.3761	0.154	0	1	AP000304.12	6147
chr11-118906824-118907683	0.302866	11.3756	0.154	0	1	BCL9L	0
chr17-14299161-14299837	0.260988	11.3755	0.154	0	1	HS3ST3B1	1245
chr15-64046051-64046952	0.313579	11.3751	0.154	0	1	DAPK2	0
chr22-46262418-46263305	0.273091	11.375	0.154	0	1	PKDREJ	0
chr15-31435221-31435849	0.30144	11.3734	0.154	0	1	KLF13	0
chr1-173714593-173715475	0.0418883	11.3734	0.308	0	1	KLHL20	0
chr6-97282799-97283670	0.041287	11.3732	0.308	0	1	MMS22L	0
chr21-26168863-26169802	0.303211	11.3732	0.154	0	1	APP	0
chr3-51995501-51996385	0.167339	11.3728	0.231	0	1	RPL29	0
chr20-47486995-47487848	0.302866	11.3727	0.154	0	1	NCOA3	14053
chr12-52879301-52880170	0.307208	11.3719	0.154	0	1	KRT8	17016
chr18-47901439-47902358	0.302866	11.3717	0.154	0	1	SMAD2	0
chr1-197902345-197903257	0.317104	11.3717	0.154	0	1	C1orf53	0
chrX-149504907-149505794	0.307208	11.3709	0.154	0	1	IDS	0
chr15-82045761-82046376	0.303211	11.3708	0.154	0	1	MEX3B	0
chr5-36875573-36876185	0.157286	11.3706	0.231	0	1	NIPBL	573
chr12-108664515-108665389	0.302866	11.3703	0.154	0	1	CORO1C	0
chr17-79777629-79778544	0.147464	11.3702	0.231	0	1	CBX2	0
chr2-85405334-85406240	0.260988	11.3694	0.154	0	1	CAPG	0
chr7-140062489-140063336	0.041287	11.3692	0.308	0	1	PARP12	0
chr5-43007792-43008618	0.174616	11.3682	0.231	0	1	CTD-2201E18.5	248
chr15-89087825-89088744	0.107731	11.3682	0.308	0	1	ABHD2	0
chr9-133147236-133148075	0.273091	11.3682	0.154	0	1	RALGDS	0
chr8-27592009-27592895	0.273091	11.3679	0.154	0	1	CLU	4021
chr1-26541748-26542639	0.184493	11.3672	0.231	0	1	RPS6KA1	0
chr10-49941525-49942424	0.309262	11.3671	0.154	0	1	PARG	0
chr16-29973270-29974184	0.146876	11.3665	0.231	0	1	TAOK2	0
chr19-12669047-12669939	0.0983055	11.3661	0.231	0	1	WDR83OS	0
chr6-14121612-14122525	0.302866	11.3658	0.154	0	1	CD83	0
chr12-93677001-93677890	0.185434	11.3656	0.231	0	1	CRADD	0
chr19-18279412-18279995	0.316933	11.3655	0.154	0	1	JUND	0
chr2-127293672-127294551	0.302866	11.3653	0.154	0	1	ERCC3	0
chr12-57590794-57591655	0.296335	11.365	0.154	0	1	PIP4K2C	0
chr11-124800014-124800875	0.146876	11.3646	0.231	0	1	MSANTD2	0
chr9-19464498-19465414	0.313579	11.3641	0.154	0	1	ACER2	12477
chr7-121395903-121396722	0.0983055	11.364	0.231	0	1	FAM3C	0
chr12-52980601-52981501	0.260988	11.364	0.154	0	1	EIF4B	24656
chr19-12796182-12797056	0.273091	11.3635	0.154	0	1	PRDX2	0
chr2-20642115-20643007	0.273091	11.3633	0.154	0	1	HS1BP3	0
chr13-114280255-114280820	0.302866	11.3628	0.154	0	1	UPF3A	763
chr22-21629730-21630397	0.197647	11.3626	0.231	0	1	YDJC	0
chr5-91280169-91281006	0.307208	11.3623	0.154	0	1	RP11-213H15.1	0
chr17-74514039-74514946	0.303211	11.3621	0.154	0	1	CD300LB	6227
chr1-244319314-244320231	0.302866	11.3617	0.154	0	1	C1orf100	32403
chr19-12035281-12036218	0.273091	11.3613	0.154	0	1	ZNF433	0
chr9-36151547-36152429	0.0983055	11.361	0.231	0	1	GLIPR2	0
chr3-98593170-98594052	0.178365	11.3606	0.231	0	1	CPOX	0
chr3-14216079-14216919	0.260988	11.3596	0.154	0	1	LSM3	14959
chr15-70486298-70487180	0.260988	11.3595	0.154	0	1	RP11-96C21.1	16726
chr7-128459021-128459920	0.303211	11.3594	0.154	0	1	RP11-155G14.6	0
chr20-34302717-34303647	0.041287	11.3594	0.308	0	1	AHCY	0
chr16-30382199-30383090	0.307377	11.3593	0.154	0	1	SEPT1	0
chr16-23826341-23827190	0.260988	11.3591	0.154	0	1	PRKCB	8810
chr17-45132256-45133077	0.147464	11.3589	0.231	0	1	PLCD3	0
chr2-218034443-218035297	0.260988	11.3585	0.154	0	1	RUFY4	0
chr1-151721049-151721907	0.273091	11.3585	0.154	0	1	RIIAD1	0
chr12-1812588-1813490	0.302866	11.3579	0.154	0	1	CACNA2D4	0
chr12-101407370-101408305	0.260988	11.3576	0.154	0	1	ARL1	0
chr1-202143084-202143867	0.260988	11.3575	0.154	0	1	ARL8A	0
chr14-98189274-98190157	0.313579	11.3571	0.154	0	1	RP11-61O1.1	0
chr19-18397239-18398112	0.260988	11.3562	0.154	0	1	LRRC25	0
chr14-23285771-23286680	0.178761	11.3561	0.231	0	1	HOMEZ	0
chr5-133929980-133930913	0.273091	11.3558	0.154	0	1	WSPAR	12710
chr17-42529965-42530890	0.260988	11.355	0.154	0	1	NAGLU	5281
chr19-40403933-40404676	0.146876	11.3549	0.231	0	1	PRX	0
chr9-130681051-130681979	0.303211	11.3546	0.154	0	1	PRDM12	0
chr20-32583118-32583591	0.303211	11.3546	0.154	0	1	AL034550.1	0
chr19-57934931-57935795	0.273091	11.3544	0.154	0	1	ZNF418	0
chr13-30465593-30466451	0.195235	11.3539	0.231	0	1	HMGB1	0
chr7-36678223-36679076	0.303211	11.3537	0.154	0	1	AOAH	0
chr20-10434817-10435604	0.147464	11.3532	0.231	0	1	SLX4IP	0
chr22-40922480-40923394	0.260988	11.3529	0.154	0	1	XPNPEP3	0
chr17-2337313-2338037	0.199382	11.3526	0.231	0	1	SGSM2	0
chr10-43105179-43106009	0.314623	11.3522	0.154	0	1	RET	0
chr7-45768582-45769475	0.041287	11.352	0.308	0	1	ADCY1	45465
chr7-151083115-151083975	0.176888	11.3515	0.231	0	1	TMUB1	0
chrX-154428206-154429089	0.283081	11.3513	0.154	0	1	ATP6AP1	0
chr15-91942724-91943638	0.260988	11.3512	0.154	0	1	SLCO3A1	0
chr7-112450104-112450831	0.193781	11.3512	0.231	0	1	IFRD1	0
chr12-132710282-132711187	0.125118	11.3512	0.308	0	1	PGAM5	0
chr3-58491558-58492447	0.182138	11.351	0.231	0	1	KCTD6	0
chr10-21525657-21526514	0.307377	11.3506	0.154	0	1	SKIDA1	0
chr9-133141688-133142582	0.303211	11.3504	0.154	0	1	RALGDS	0
chr5-176361371-176362262	0.0858418	11.3501	0.308	0	1	KIAA1191	0
chr13-48000870-48001752	0.176888	11.3499	0.231	0	1	SUCLA2	0
chr2-36240298-36241186	0.273091	11.3498	0.154	0	1	RP11-490M8.1	113562
chr3-127574761-127575644	0.314623	11.3497	0.154	0	1	TPRA1	0
chr19-10431723-10432629	0.302866	11.3496	0.154	0	1	PDE4A	0
chr2-178478264-178479073	0.178761	11.3496	0.231	0	1	FKBP7	0
chr2-25361799-25362579	0.30144	11.3494	0.154	0	1	AC012074.2	6556
chr9-129884133-129885048	0.273515	11.349	0.154	0	1	FNBP1	2138
chr17-35764034-35764881	0.192104	11.3487	0.231	0	1	C17orf50	0
chr21-46621981-46622834	0.315582	11.3487	0.154	0	1	PRMT2	12332
chr1-28591891-28592809	0.260988	11.3486	0.154	0	1	RAB42	0
chr19-7925047-7925687	0.273091	11.3485	0.154	0	1	CTXN1	0
chr2-65300755-65301663	0.260988	11.3484	0.154	0	1	SPRED2	9187
chr1-15847245-15848135	0.064449	11.3483	0.308	0	1	SPEN	0
chr11-63999036-63999758	0.315582	11.3481	0.154	0	1	MACROD1	0
chr10-69629786-69630688	0.314623	11.3475	0.154	0	1	C10orf35	0
chr1-89762702-89763608	0.156774	11.3474	0.231	0	1	RP11-302M6.4	0
chr3-32371247-32372114	0.309415	11.3473	0.154	0	1	CMTM8	921
chr1-16055813-16056689	0.315582	11.3473	0.154	0	1	CLCNKB	0
chr1-12229595-12230476	0.147464	11.3472	0.231	0	1	VPS13D	0
chr6-137415218-137416094	0.273091	11.3471	0.154	0	1	OLIG3	76107
chr6-29649611-29650509	0.0858418	11.347	0.308	0	1	MOG	6471
chr15-31365544-31366457	0.30144	11.3468	0.154	0	1	KLF13	0
chr17-44353632-44354240	0.273091	11.3466	0.154	0	1	FAM171A2	0
chr6-142902379-142903278	0.302866	11.3465	0.154	0	1	HIVEP2	0
chr2-120012643-120013525	0.314623	11.3465	0.154	0	1	EPB41L5	0
chr2-105369558-105370455	0.313579	11.3463	0.154	0	1	FHL2	0
chr7-50449949-50450859	0.196403	11.3461	0.231	0	1	FIGNL1	0
chr1-26321209-26322086	0.285221	11.3458	0.154	0	1	AIM1L	0
chr19-57578529-57579421	0.176888	11.3458	0.231	0	1	ZNF416	0
chr1-156892018-156892931	0.315582	11.3456	0.154	0	1	PEAR1	766
chr22-31345660-31346508	0.112247	11.3454	0.308	0	1	PATZ1	0
chr14-105487217-105488069	0.291618	11.3454	0.154	0	1	AL928654.7	0
chr17-79836780-79837572	0.302866	11.3448	0.154	0	1	CBX4	0
chr10-132588318-132589227	0.307208	11.3447	0.154	0	1	INPP5A	0
chr4-1201410-1201720	0.0983055	11.344	0.231	0	1	SPON2	0
chr1-226034272-226035181	0.260988	11.3438	0.154	0	1	H3F3A	26669
chr17-8189786-8190655	0.292756	11.3423	0.154	0	1	BORCS6	0
chr5-77030020-77030850	0.174616	11.3421	0.231	0	1	AGGF1	0
chr11-102316959-102317880	0.0998066	11.3417	0.308	0	1	BIRC3	0
chr11-61508981-61509872	0.260988	11.3416	0.154	0	1	LRRC10B	0
chr17-7281353-7282072	0.273091	11.3415	0.154	0	1	SLC2A4	0
chr1-12595688-12596369	0.273091	11.3412	0.154	0	1	DHRS3	0
chr19-14479755-14480648	0.302866	11.341	0.154	0	1	GIPC1	0
chr16-11796918-11797839	0.184493	11.3407	0.231	0	1	ZC3H7A	0
chr3-67654093-67654934	0.313579	11.3407	0.154	0	1	SUCLG2	0
chr3-5188540-5189258	0.307208	11.3407	0.154	0	1	EDEM1	0
chr11-113773363-113774282	0.182138	11.3405	0.231	0	1	ZW10	0
chr20-380558-381419	0.307208	11.3404	0.154	0	1	TRIB3	0
chrX-57592221-57593034	0.260988	11.3404	0.154	0	1	ZXDB	0
chr11-59144314-59145206	0.313579	11.3404	0.154	0	1	FAM111A	0
chr1-109984266-109985154	0.146876	11.3401	0.231	0	1	AHCYL1	0
chr6-13427902-13428774	0.314623	11.34	0.154	0	1	GFOD1	0
chr12-6341537-6342416	0.260988	11.3397	0.154	0	1	TNFRSF1A	0
chr16-47141445-47142348	0.313579	11.3397	0.154	0	1	NETO2	0
chr1-160675293-160676194	0.260988	11.3396	0.154	0	1	CD48	2551
chr11-613266-614177	0.314623	11.3394	0.154	0	1	IRF7	0
chr12-106247335-106248297	0.313579	11.3393	0.154	0	1	CKAP4	0
chr22-43152122-43152958	0.315582	11.3393	0.154	0	1	TSPO	0
chr17-2053467-2054275	0.313579	11.3389	0.154	0	1	HIC1	0
chr21-25607059-25607949	0.146876	11.3389	0.231	0	1	MRPL39	0
chr11-67288769-67289471	0.0618978	11.3384	0.308	0	1	ANKRD13D	0
chr1-89524340-89525203	0.146876	11.3383	0.231	0	1	LRRC8B	0
chr1-153796968-153797856	0.273091	11.3378	0.154	0	1	GATAD2B	0
chr5-178130500-178131416	0.273091	11.3376	0.154	0	1	RMND5B	0
chr22-46563177-46564018	0.303211	11.3376	0.154	0	1	GRAMD4	11993
chr1-208243997-208244840	0.302866	11.337	0.154	0	1	PLXNA2	0
chr4-108171233-108172084	0.303211	11.3368	0.154	0	1	LEF1-AS1	0
chr9-125407796-125408670	0.260988	11.3366	0.154	0	1	MAPKAP1	28722
chr17-2415772-2416672	0.273091	11.3353	0.154	0	1	METTL16	0
chr12-53065705-53066597	0.260988	11.3353	0.154	0	1	SPRYD3	0
chr1-8427297-8428177	0.260988	11.3352	0.154	0	1	RERE	0
chr12-133130010-133130917	0.178365	11.335	0.231	0	1	ZNF10	0
chr1-241639944-241640819	0.041287	11.3349	0.308	0	1	CHML	0
chr5-139669942-139670767	0.303211	11.3333	0.154	0	1	CXXC5	0
chr19-7925807-7926496	0.309262	11.3331	0.154	0	1	CTXN1	0
chr17-63918950-63919857	0.307377	11.3328	0.154	0	1	GH1	111
chr15-42574996-42575915	0.0113658	11.3325	0.385	0	1	STARD9	0
chr17-49496178-49497030	0.273091	11.3322	0.154	0	1	NGFR	0
chr11-72585477-72586323	0.260988	11.3316	0.154	0	1	PDE2A	0
chrX-80809468-80810357	0.0983055	11.3314	0.231	0	1	BRWD3	0
chr5-177599668-177600578	0.167339	11.3308	0.231	0	1	B4GALT7	0
chr11-128859546-128860441	0.260988	11.3305	0.154	0	1	KCNJ1	0
chrX-282966-283876	0.317104	11.3305	0.154	0	1	PLCXD1	0
chr1-116986898-116987701	0.273091	11.3298	0.154	0	1	PTGFRN	0
chr1-200669359-200670292	0.192104	11.3297	0.231	0	1	DDX59	0
chr11-58575353-58576232	0.315582	11.3295	0.154	0	1	LPXN	0
chr2-73269038-73269939	0.260988	11.3294	0.154	0	1	FBXO41	0
chr1-225474716-225475615	0.314623	11.3294	0.154	0	1	RP11-496N12.9	878
chr22-46267476-46268400	0.315582	11.3291	0.154	0	1	TTC38	0
chr1-220089511-220090386	0.30144	11.3287	0.154	0	1	BPNT1	0
chr1-235999147-235999970	0.260988	11.3287	0.154	0	1	NID1	0
chr17-44141417-44142308	0.28494	11.3285	0.154	0	1	C17orf53	0
chr16-4734138-4734619	0.260988	11.328	0.154	0	1	ANKS3	0
chr17-63476607-63477520	0.303211	11.3278	0.154	0	1	ACE	0
chr1-84478974-84479903	0.0983055	11.3272	0.231	0	1	RPF1	0
chr16-28936224-28937124	0.297026	11.3272	0.154	0	1	CD19	0
chr10-73811443-73812291	0.073978	11.3272	0.308	0	1	RP11-574K11.31	0
chr8-74350051-74350952	0.313579	11.3272	0.154	0	1	GDAP1	0
chr12-122980297-122981210	0.0983055	11.3268	0.231	0	1	ARL6IP4	0
chr1-36397457-36398295	0.0983055	11.3264	0.231	0	1	LSM10	0
chr11-45102683-45103545	0.315582	11.3264	0.154	0	1	PRDM11	0
chr1-28642689-28643585	0.182138	11.3263	0.231	0	1	TAF12	0
chr21-41369343-41370130	0.315582	11.326	0.154	0	1	MX2	0
chr15-88897025-88897905	0.273091	11.3258	0.154	0	1	MFGE8	777
chrX-48003627-48004519	0.0983055	11.324	0.231	0	1	ZNF630	0
chr19-1040830-1041578	0.314623	11.324	0.154	0	1	ABCA7	0
chr7-66114516-66115352	0.182138	11.3239	0.231	0	1	CRCP	0
chr7-35694665-35695571	0.192423	11.3234	0.231	0	1	HERPUD2	0
chr4-183722612-183723481	0.260988	11.3231	0.154	0	1	TRAPPC11	9017
chr11-66510168-66511076	0.309262	11.323	0.154	0	1	BBS1	0
chr1-111738952-111739736	0.0983055	11.323	0.231	0	1	FAM212B	0
chrX-13092260-13093165	0.307377	11.3228	0.154	0	1	RP11-791M20.1	494
chr2-96241961-96242806	0.273091	11.3227	0.154	0	1	STARD7-AS1	0
chr15-84630924-84631822	0.147464	11.3226	0.231	0	1	ZSCAN2	3127
chr1-193121554-193122458	0.0261181	11.3223	0.385	0	1	CDC73	0
chr5-78294282-78295171	0.0983055	11.3213	0.231	0	1	AP3B1	0
chr9-131373105-131374016	0.196797	11.3212	0.231	0	1	PRRC2B	20076
chr4-139295348-139296203	0.285221	11.3209	0.154	0	1	NDUFC1	0
chr16-88737097-88737994	0.314623	11.3207	0.154	0	1	PIEZO1	0
chr11-124920588-124921487	0.302866	11.3206	0.154	0	1	HEPACAM	0
chr3-8963014-8963926	0.28952	11.3204	0.154	0	1	RAD18	0
chr3-10010754-10011659	0.302866	11.32	0.154	0	1	EMC3	0
chr11-62646224-62647107	0.196403	11.32	0.231	0	1	GANAB	0
chr3-195100767-195101698	0.260988	11.3198	0.154	0	1	XXYLT1	0
chr9-136787379-136788279	0.273091	11.3193	0.154	0	1	TMEM141	3075
chr19-17751007-17751917	0.303211	11.319	0.154	0	1	FCHO1	0
chr10-29735364-29736090	0.182138	11.3188	0.231	0	1	SVIL	0
chr1-203290246-203291075	0.288323	11.3184	0.154	0	1	LINC01353	1444
chr5-112160371-112161252	0.31711	11.3182	0.154	0	1	EPB41L4A-AS1	0
chr19-4379884-4380710	0.273091	11.3178	0.154	0	1	SH3GL1	0
chr7-26078658-26079559	0.260988	11.3178	0.154	0	1	NFE2L3	72680
chr19-14073172-14074094	0.156774	11.3178	0.231	0	1	MISP3	0
chr5-180071501-180072399	0.176888	11.3177	0.231	0	1	RNF130	0
chr3-158097712-158098606	0.260988	11.3175	0.154	0	1	SHOX2	0
chr10-128011101-128011997	0.309415	11.3174	0.154	0	1	PTPRE	0
chr7-65980474-65981270	0.303211	11.3167	0.154	0	1	GUSB	0
chr5-154940639-154941553	0.314623	11.3163	0.154	0	1	MRPL22	0
chr19-38319596-38320516	0.260988	11.3161	0.154	0	1	KCNK6	0
chr2-118185932-118186782	0.167339	11.3161	0.231	0	1	AC093901.1	0
chr7-140252604-140253500	0.302866	11.3159	0.154	0	1	SLC37A3	40192
chr3-129016159-129016762	0.260988	11.3159	0.154	0	1	EFCC1	0
chr16-27203344-27204244	0.0994791	11.3156	0.308	0	1	KDM8	0
chr1-145957584-145958437	0.181439	11.3146	0.231	0	1	LIX1L	0
chr9-96686489-96687406	0.303211	11.3145	0.154	0	1	RP11-535M15.1	0
chr2-96950878-96951786	0.273091	11.3144	0.154	0	1	FAM178B	0
chr6-57221816-57222654	0.298726	11.314	0.154	0	1	RAB23	0
chr5-73565226-73566120	0.196403	11.3136	0.231	0	1	UTP15	0
chr19-7651800-7652712	0.309262	11.3135	0.154	0	1	STXBP2	3926
chr7-72829157-72829896	0.0983055	11.3128	0.231	0	1	TYW1B	958
chr12-12696117-12697013	0.0418883	11.3128	0.308	0	1	GPR19	0
chr1-6465677-6466445	0.302866	11.3125	0.154	0	1	TNFRSF25	0
chr1-32247987-32248882	0.260988	11.3121	0.154	0	1	FAM167B	0
chr19-50368544-50369157	0.302866	11.3121	0.154	0	1	NR1H2	0
chr19-55467538-55468435	0.303211	11.3118	0.154	0	1	CTD-2537I9.19	2830
chr2-96325741-96326435	0.260988	11.3114	0.154	0	1	ITPRIPL1	0
chr8-134685296-134686145	0.302866	11.3113	0.154	0	1	ZFAT	0
chr6-20403115-20404015	0.307208	11.311	0.154	0	1	E2F3	0
chr6-99568279-99569166	0.309262	11.311	0.154	0	1	CCNC	0
chr4-128809338-128810241	0.169952	11.3108	0.231	0	1	JADE1	0
chr16-89721947-89722603	0.156774	11.3108	0.231	0	1	ZNF276	0
chr14-100108047-100108947	0.260988	11.3107	0.154	0	1	EVL	0
chr13-45120128-45120795	0.303211	11.3106	0.154	0	1	GTF2F2	0
chr1-154954978-154955737	0.167339	11.3103	0.231	0	1	PBXIP1	0
chr17-58351857-58352771	0.0418883	11.3102	0.308	0	1	SUPT4H1	0
chr6-27871812-27872711	0.316933	11.3099	0.154	0	1	HIST1H3I	0
chr19-44207043-44207928	0.260988	11.3099	0.154	0	1	ZNF227	0
chrX-46544970-46545871	0.316933	11.3098	0.154	0	1	ZNF674	0
chr3-189355524-189356393	0.260988	11.3096	0.154	0	1	TPRG1	30219
chrX-24693396-24694316	0.303211	11.3096	0.154	0	1	POLA1	0
chr8-90000779-90001684	0.156774	11.3092	0.231	0	1	DECR1	0
chr19-23273780-23274632	0.303211	11.3088	0.154	0	1	RP11-15H20.8	0
chrX-123962701-123963616	0.307377	11.3088	0.154	0	1	STAG2	0
chr16-30458492-30459389	0.302866	11.3086	0.154	0	1	SEPHS2	12310
chr4-105146289-105147139	0.156774	11.3078	0.231	0	1	TET2	0
chr9-131739665-131740476	0.147464	11.307	0.231	0	1	RAPGEF1	0
chr15-91022141-91023018	0.315582	11.3068	0.154	0	1	VPS33B	0
chr1-68496666-68497556	0.302866	11.3061	0.154	0	1	DEPDC1	0
chr6-139291619-139292443	0.317104	11.3056	0.154	0	1	TXLNB	0
chr12-94675810-94676701	0.273091	11.3055	0.154	0	1	TMCC3	25247
chr3-48503732-48504609	0.303211	11.3047	0.154	0	1	SHISA5	0
chr16-29805264-29806082	0.0527206	11.3042	0.385	0	1	KIF22	0
chr15-65318578-65319477	0.260988	11.3036	0.154	0	1	IGDCC3	7649
chr4-148052219-148053108	0.260988	11.3036	0.154	0	1	ARHGAP10	0
chr1-155227176-155228068	0.1923	11.3026	0.231	0	1	GBA	6383
chr15-89690272-89691207	0.273091	11.3026	0.154	0	1	PEX11A	0
chr10-70145545-70146224	0.0779164	11.302	0.308	0	1	TYSND1	0
chr12-63843577-63844473	0.260988	11.3011	0.154	0	1	SRGAP1	0
chr11-57515361-57516043	0.273091	11.3007	0.154	0	1	SLC43A1	0
chr17-7548772-7549489	0.302866	11.3006	0.154	0	1	TNFSF12	0
chr2-196159838-196160740	0.302866	11.3005	0.154	0	1	STK17B	0
chr2-68441392-68442258	0.303211	11.2998	0.154	0	1	FBXO48	17160
chr8-29262626-29263504	0.31711	11.2997	0.154	0	1	KIF13B	0
chr3-66500688-66501573	0.115386	11.2993	0.308	0	1	LRIG1	0
chr1-46667971-46668852	0.298726	11.2993	0.154	0	1	ATPAF1	0
chr6-474510-475411	0.302866	11.2993	0.154	0	1	EXOC2	9721
chr1-111508039-111508609	0.302866	11.2987	0.154	0	1	TMIGD3	0
chr12-19439125-19440007	0.169952	11.2981	0.231	0	1	AEBP2	0
chr20-34703981-34704935	0.157286	11.2974	0.231	0	1	TP53INP2	0
chr1-179293341-179294204	0.298726	11.2972	0.154	0	1	SOAT1	0
chr2-144183479-144184382	0.302866	11.2968	0.154	0	1	GTDC1	0
chr11-64971615-64972503	0.303211	11.2963	0.154	0	1	MAJIN	0
chr19-51365993-51366759	0.146876	11.2963	0.231	0	1	ETFB	0
chr8-27363522-27364440	0.260988	11.2961	0.154	0	1	PTK2B	0
chr17-5111417-5112330	0.157286	11.2957	0.231	0	1	ZNF232	0
chr12-54497189-54498094	0.1923	11.2955	0.231	0	1	NCKAP1L	0
chr2-96531807-96532718	0.303211	11.2952	0.154	0	1	ARID5A	4024
chr7-54758811-54759701	0.0983055	11.2951	0.231	0	1	SEC61G	0
chr20-62065580-62066473	0.179864	11.2949	0.231	0	1	TAF4	0
chr9-34126233-34127130	0.0618978	11.2948	0.308	0	1	DCAF12	0
chr1-38872983-38873872	0.282792	11.2944	0.154	0	1	RP5-864K19.6	0
chr10-32445666-32446585	0.176888	11.2937	0.231	0	1	CCDC7	0
chr19-14367825-14368718	0.309415	11.2936	0.154	0	1	CTC-548K16.2	0
chr12-49336769-49337677	0.315582	11.2934	0.154	0	1	C1QL4	0
chr17-41966288-41967171	0.0418883	11.2932	0.308	0	1	CNP	0
chr20-63657964-63658891	0.314623	11.2932	0.154	0	1	RTEL1	0
chr4-53377250-53378117	0.31711	11.2928	0.154	0	1	FIP1L1	0
chr7-142854727-142855069	0.260988	11.2921	0.154	0	1	EPHB6	0
chr10-47384004-47384905	0.309262	11.2917	0.154	0	1	ZNF488	0
chrX-150898276-150899160	0.285221	11.2913	0.154	0	1	CD99L2	0
chr3-23945567-23946426	0.041287	11.2911	0.308	0	1	NR1D2	0
chr4-1351576-1352474	0.302866	11.291	0.154	0	1	UVSSA	0
chr17-67366147-67367011	0.316988	11.291	0.154	0	1	PSMD12	0
chr10-5622860-5623758	0.273091	11.2909	0.154	0	1	RP11-336A10.4	4698
chr11-63768068-63768869	0.298726	11.2906	0.154	0	1	C11orf95	0
chr16-71845471-71846383	0.0983055	11.2897	0.231	0	1	IST1	0
chrX-130171633-130172414	0.260988	11.2891	0.154	0	1	RAB33A	0
chr2-101697189-101698123	0.0983055	11.2889	0.231	0	1	MAP4K4	0
chr17-8079538-8080237	0.302866	11.2884	0.154	0	1	ALOX12B	0
chr19-40716561-40717466	0.184493	11.2882	0.231	0	1	ITPKC	0
chr1-108199842-108200750	0.31711	11.2879	0.154	0	1	SLC25A24	0
chr19-2461687-2462604	0.260988	11.2878	0.154	0	1	AC005624.2	0
chr21-36384997-36385866	0.293148	11.2859	0.154	0	1	CHAF1B	0
chr17-1462949-1463857	0.273091	11.2848	0.154	0	1	CRK	0
chr17-4731094-4731988	0.169952	11.2844	0.231	0	1	MED11	0
chr13-26186092-26186990	0.167339	11.2844	0.231	0	1	RNF6	0
chr2-38535771-38536670	0.303211	11.2841	0.154	0	1	AC016995.3	20030
chr14-100341115-100342034	0.260988	11.2839	0.154	0	1	WARS	0
chr11-14891775-14892492	0.0779164	11.2837	0.308	0	1	CYP2R1	0
chr7-100896752-100897643	0.260988	11.2836	0.154	0	1	ACHE	0
chr5-112976216-112977130	0.0779164	11.2834	0.308	0	1	DCP2	0
chr19-8580480-8581375	0.307377	11.2832	0.154	0	1	ADAMTS10	0
chr8-80230498-80231392	0.260988	11.2831	0.154	0	1	TPD52	0
chr8-143684080-143684954	0.302866	11.283	0.154	0	1	ZNF707	0
chr14-75515015-75515748	0.315582	11.2828	0.154	0	1	BATF	6676
chr3-184229096-184229986	0.313579	11.2827	0.154	0	1	VWA5B2	442
chr1-53014498-53015386	0.273091	11.2827	0.154	0	1	SCP2	0
chr17-7336168-7336971	0.30144	11.2827	0.154	0	1	ACAP1	0
chr11-34174052-34174962	0.302866	11.2827	0.154	0	1	ABTB2	0
chr9-131270190-131271064	0.273091	11.2826	0.154	0	1	FAM78A	0
chr5-91382982-91383889	0.198044	11.2822	0.231	0	1	ARRDC3	0
chr3-169764665-169765491	0.289933	11.2816	0.154	0	1	TERC	0
chr15-69758745-69759618	0.315582	11.2815	0.154	0	1	RP11-19J5.2	61137
chr1-40160920-40161792	0.192311	11.281	0.231	0	1	RLF	0
chr1-37690133-37691010	0.316988	11.2809	0.154	0	1	C1orf109	0
chr7-87627881-87628790	0.192104	11.2805	0.231	0	1	RUNDC3B	0
chr19-42268544-42269345	0.0314773	11.2802	0.385	0	1	CIC	0
chr12-103956838-103957775	0.0779164	11.28	0.308	0	1	C12orf73	0
chr4-2041676-2042478	0.309415	11.2794	0.154	0	1	C4orf48	0
chr6-107114144-107114962	0.298726	11.2792	0.154	0	1	BEND3	0
chr19-18251590-18252477	0.260988	11.2791	0.154	0	1	PDE4C	0
chr19-4114758-4115659	0.273091	11.2789	0.154	0	1	MAP2K2	0
chr17-29617764-29618561	0.296335	11.2786	0.154	0	1	CORO6	0
chr12-120725381-120726277	0.314623	11.2784	0.154	0	1	ACADS	0
chr17-48830739-48831620	0.146876	11.2782	0.231	0	1	CALCOCO2	0
chr22-30667435-30668342	0.0983055	11.2776	0.231	0	1	SLC35E4	0
chr17-56977618-56978526	0.282792	11.2771	0.154	0	1	SCPEP1	0
chr22-39040440-39041320	0.302866	11.2769	0.154	0	1	APOBEC3G	0
chr11-129279142-129280014	0.157286	11.2768	0.231	0	1	ARHGAP32	0
chr12-124766705-124767602	0.260988	11.2762	0.154	0	1	SCARB1	9253
chr19-14366303-14367207	0.0983055	11.2762	0.231	0	1	CTC-548K16.2	0
chr17-63946359-63947225	0.260988	11.2759	0.154	0	1	SCN4A	0
chr22-49970615-49971468	0.146876	11.2754	0.231	0	1	PIM3	6534
chr4-112515137-112516068	0.260988	11.2753	0.154	0	1	NEUROG2	0
chr20-59042421-59043325	0.191468	11.2753	0.231	0	1	PRELID3B	0
chr19-35900348-35901125	0.313579	11.2746	0.154	0	1	NFKBID	0
chr3-52533359-52534198	0.199382	11.2742	0.231	0	1	NT5DC2	0
chr12-121059983-121060723	0.273091	11.2738	0.154	0	1	OASL	20740
chr16-29339020-29339941	0.260988	11.2736	0.154	0	1	RP11-231C14.7	0
chr22-19597123-19598004	0.298726	11.2732	0.154	0	1	LINC00895	30283
chr12-459732-460600	0.302866	11.273	0.154	0	1	B4GALNT3	0
chr3-107240230-107241117	0.309262	11.2728	0.154	0	1	LINC00882	0
chr11-126355214-126356149	0.309262	11.2727	0.154	0	1	ST3GAL4	0
chr22-50250837-50251675	0.296335	11.2723	0.154	0	1	HDAC10	0
chr1-28328610-28329481	0.0983055	11.2723	0.231	0	1	MED18	0
chr7-39580124-39581015	0.260988	11.2722	0.154	0	1	YAE1D1	0
chr14-75577679-75578179	0.302866	11.2721	0.154	0	1	FLVCR2	437
chr10-132537110-132538020	0.0113658	11.272	0.385	0	1	INPP5A	0
chr6-111972853-111973780	0.302866	11.2718	0.154	0	1	RP1-97J1.2	71001
chr9-129625801-129626658	0.184154	11.2716	0.231	0	1	NTMT1	0
chr6-89411859-89412723	0.307208	11.2714	0.154	0	1	RRAGD	0
chr16-11613443-11614374	0.273091	11.2713	0.154	0	1	LITAF	0
chr9-113220985-113221898	0.191468	11.2711	0.231	0	1	FKBP15	0
chr17-21419356-21420164	0.302866	11.2709	0.154	0	1	KCNJ12	0
chr14-23071130-23072038	0.303211	11.2708	0.154	0	1	ACIN1	0
chr6-42879342-42880278	0.147464	11.2708	0.231	0	1	RPL7L1	0
chr18-76494845-76495701	0.309415	11.2705	0.154	0	1	ZNF516	0
chr2-196171234-196172149	0.125197	11.2703	0.308	0	1	STK17B	0
chr1-12617762-12618578	0.315582	11.2702	0.154	0	1	DHRS3	30
chr17-29778993-29779896	0.260988	11.2701	0.154	0	1	SSH2	0
chr16-10528-11307	0.273091	11.2699	0.154	0	1	Z84812.4	6206
chr22-35647890-35648750	0.303211	11.2695	0.154	0	1	APOL6	0
chr20-38804792-38805564	0.28494	11.2686	0.154	0	1	PPP1R16B	140
chr9-132581750-132582662	0.302866	11.2684	0.154	0	1	BARHL1	0
chr1-206562751-206563657	0.314623	11.2678	0.154	0	1	RASSF5	0
chr20-36491687-36492583	0.260988	11.2678	0.154	0	1	DLGAP4	0
chr7-76201422-76202323	0.307377	11.2674	0.154	0	1	SRRM3	0
chr22-39661961-39662856	0.313579	11.2674	0.154	0	1	CACNA1I	0
chr10-88064741-88065637	0.298726	11.267	0.154	0	1	PTEN	92810
chr1-24321642-24322468	0.315582	11.2665	0.154	0	1	GRHL3	0
chrX-71118177-71119064	0.260988	11.2661	0.154	0	1	MED12	0
chr17-78736398-78737201	0.273091	11.2661	0.154	0	1	CYTH1	0
chr17-76240109-76241029	0.157286	11.2661	0.231	0	1	RNF157	0
chr2-219298435-219299336	0.273091	11.266	0.154	0	1	PTPRN	0
chr16-70523277-70524150	0.157286	11.2659	0.231	0	1	COG4	0
chr7-5513393-5514300	0.156774	11.2657	0.231	0	1	FBXL18	0
chr7-72924639-72925523	0.146876	11.2655	0.231	0	1	POM121	0
chr3-53162948-53163789	0.260988	11.2652	0.154	0	1	PRKCD	0
chr16-23678358-23679250	0.309262	11.2652	0.154	0	1	PLK1	0
chr17-63549821-63550733	0.179561	11.265	0.231	0	1	DCAF7	0
chr5-127030225-127031138	0.293148	11.2646	0.154	0	1	MARCH3	0
chr11-44095329-44096169	0.302866	11.2645	0.154	0	1	EXT2	0
chr17-50541688-50542615	0.156774	11.2641	0.231	0	1	EPN3	0
chr8-43093166-43094019	0.156774	11.2631	0.231	0	1	POMK	0
chr7-76379625-76380535	0.285221	11.2628	0.154	0	1	SSC4D	8798
chr6-70566500-70567406	0.316933	11.2613	0.154	0	1	SDHAF4	0
chr11-6473488-6474380	0.303211	11.2613	0.154	0	1	TRIM3	0
chr22-46803040-46803923	0.260988	11.2612	0.154	0	1	TBC1D22A	0
chr1-100037660-100038478	0.147464	11.2611	0.231	0	1	MFSD14A	0
chr11-35077669-35078601	0.0983055	11.2609	0.231	0	1	PDHX	57077
chr17-77465325-77466234	0.260988	11.2609	0.154	0	1	SEPT9	0
chr15-89776181-89777095	0.273091	11.2608	0.154	0	1	MESP2	0
chr19-1001366-1002276	0.260988	11.2608	0.154	0	1	GRIN3B	0
chr2-42101957-42102882	0.157286	11.2598	0.231	0	1	PKDCC	43428
chr15-65286486-65287355	0.041287	11.2597	0.308	0	1	PARP16	0
chr3-128879069-128879964	0.0418883	11.2594	0.308	0	1	ACAD9	0
chr20-20016869-20017734	0.196403	11.259	0.231	0	1	NAA20	0
chr19-48623814-48624703	0.192104	11.2588	0.231	0	1	SPHK2	0
chr15-42495147-42496054	0.157286	11.2587	0.231	0	1	SNAP23	0
chr1-52054714-52055389	0.273091	11.2586	0.154	0	1	TXNDC12	0
chr22-22753200-22754006	0.302866	11.2581	0.154	0	1	LL22NC03-102D1.18	59887
chr12-98516253-98516998	0.307377	11.2581	0.154	0	1	TMPO	0
chr6-13328104-13328988	0.298726	11.2577	0.154	0	1	TBC1D7	0
chr6-143842813-143843740	0.0983055	11.2576	0.231	0	1	LTV1	0
chr1-99969631-99970454	0.315582	11.2564	0.154	0	1	SLC35A3	0
chr6-70955593-70956507	0.260988	11.2562	0.154	0	1	B3GAT2	0
chr19-18086547-18087459	0.302866	11.2558	0.154	0	1	IL12RB1	0
chr14-65205118-65205962	0.315582	11.2554	0.154	0	1	CTD-2509G16.2	6930
chr2-231677363-231678271	0.273091	11.2553	0.154	0	1	PTMA	28623
chr4-48906338-48907237	0.313579	11.255	0.154	0	1	OCIAD2	0
chr1-150979133-150980008	0.309262	11.2549	0.154	0	1	ANXA9	2008
chr6-159106494-159107338	0.146876	11.2548	0.231	0	1	RP11-13P5.1	452
chr14-60247601-60248281	0.146876	11.2541	0.231	0	1	PPM1A	0
chr13-23979850-23980641	0.260988	11.2539	0.154	0	1	SPATA13	0
chr14-104975807-104976694	0.302866	11.2539	0.154	0	1	AHNAK2	0
chr11-121464162-121465071	0.260988	11.2538	0.154	0	1	SORL1	0
chr19-4077613-4078506	0.273091	11.2537	0.154	0	1	ZBTB7A	10667
chr2-86442322-86443151	0.315582	11.2526	0.154	0	1	KDM3A	0
chr5-178859599-178860464	0.297026	11.2525	0.154	0	1	ZNF354B	0
chr1-15409257-15410173	0.10129	11.2525	0.308	0	1	EFHD2	0
chr17-82603846-82604761	0.273091	11.2515	0.154	0	1	FOXK2	0
chr4-76949331-76950190	0.296335	11.2514	0.154	0	1	SEPT11	0
chr11-87037387-87038292	0.293148	11.2509	0.154	0	1	TMEM135	0
chr2-68361766-68362638	0.273091	11.2508	0.154	0	1	PLEK	2534
chr4-6673566-6674452	0.1923	11.25	0.231	0	1	RP11-539L10.3	0
chr14-50062421-50063180	0.303211	11.2499	0.154	0	1	LINC01588	0
chr6-26595443-26596125	0.302866	11.2497	0.154	0	1	ABT1	826
chr1-192538668-192539551	0.315582	11.2494	0.154	0	1	RP5-1011O1.3	565
chr5-103258268-103259071	0.176888	11.249	0.231	0	1	C5orf30	0
chr6-134240444-134241331	0.273091	11.2489	0.154	0	1	SGK1	0
chrX-131802626-131803541	0.273091	11.2489	0.154	0	1	FIRRE	0
chr6-7073493-7074405	0.273091	11.2486	0.154	0	1	RREB1	33191
chr4-25862532-25863392	0.315582	11.2482	0.154	0	1	SEL1L3	0
chr3-156816596-156817449	0.260988	11.248	0.154	0	1	LINC00886	0
chr11-102452485-102453361	0.196403	11.2476	0.231	0	1	TMEM123	0
chr6-139134634-139135479	0.167339	11.2476	0.231	0	1	HECA	0
chr20-297065-297945	0.147464	11.2469	0.231	0	1	ZCCHC3	0
chr6-31271738-31272569	0.0983055	11.2461	0.231	0	1	HLA-C	0
chr3-157137189-157138098	0.260988	11.2455	0.154	0	1	CCNL1	8409
chr3-12809918-12810817	0.288248	11.2451	0.154	0	1	CAND2	0
chr14-70600279-70601187	0.299847	11.2451	0.154	0	1	MED6	0
chr3-51686225-51687132	0.313579	11.2449	0.154	0	1	TEX264	0
chr8-143878065-143878939	0.273091	11.2444	0.154	0	1	EPPK1	0
chr7-87219351-87220152	0.0983055	11.2443	0.231	0	1	TMEM243	0
chr8-144517465-144518373	0.147464	11.2443	0.231	0	1	RECQL4	0
chr17-30831501-30832407	0.296335	11.2434	0.154	0	1	ATAD5	0
chr22-44182399-44183219	0.260988	11.2431	0.154	0	1	PARVG	0
chr17-27294841-27295507	0.302866	11.2426	0.154	0	1	WSB1	0
chr15-98850633-98851445	0.303211	11.2421	0.154	0	1	IGF1R	0
chr12-118372553-118373449	0.0418883	11.2417	0.308	0	1	TAOK3	0
chr16-30996890-30997793	0.30144	11.2412	0.154	0	1	STX1B	0
chr3-50674580-50675424	0.302866	11.2407	0.154	0	1	DOCK3	0
chr1-23424217-23425176	0.260988	11.2406	0.154	0	1	TCEA3	0
chr10-3068240-3068971	0.303211	11.2404	0.154	0	1	PFKP	0
chr1-100132570-100133482	0.302866	11.2401	0.154	0	1	TRMT13	0
chr5-127517192-127518056	0.182138	11.2396	0.231	0	1	PRRC1	0
chr6-42978774-42979684	0.146876	11.2386	0.231	0	1	PEX6	0
chr5-1644683-1645560	0.260988	11.2382	0.154	0	1	CTD-2012J19.3	33215
chr5-179023356-179024265	0.199392	11.2366	0.231	0	1	ZNF879	0
chr2-218908670-218909560	0.296335	11.2364	0.154	0	1	WNT10A	9088
chr1-28886656-28887502	0.157286	11.2363	0.231	0	1	EPB41	0
chr16-89720850-89721694	0.192104	11.2363	0.231	0	1	ZNF276	0
chr11-44611545-44612427	0.303211	11.2361	0.154	0	1	CD82	0
chr10-43202097-43202910	0.260988	11.2361	0.154	0	1	RASGEF1A	0
chr19-12785964-12786854	0.273091	11.236	0.154	0	1	HOOK2	0
chr12-121626116-121626995	0.192104	11.2359	0.231	0	1	ORAI1	0
chr12-2890364-2891263	0.125118	11.2358	0.308	0	1	TULP3	0
chrX-20266583-20267496	0.30144	11.2357	0.154	0	1	RPS6KA3	0
chr10-91163337-91163903	0.182138	11.2356	0.231	0	1	PCGF5	0
chr18-70205457-70206373	0.174616	11.2354	0.231	0	1	RTTN	0
chr12-121579924-121580826	0.309262	11.2354	0.154	0	1	KDM2B	0
chr11-64300758-64301610	0.307377	11.2352	0.154	0	1	TEX40	0
chr16-86563533-86564438	0.273091	11.2349	0.154	0	1	FOXC2	2812
chr6-31737667-31738582	0.307377	11.2343	0.154	0	1	CLIC1	0
chr7-148527316-148528210	0.260988	11.2341	0.154	0	1	RP5-958B11.1	15466
chr17-41864947-41865767	0.147464	11.2331	0.231	0	1	KLHL11	0
chr19-10425049-10425930	0.273091	11.2331	0.154	0	1	PDE4A	0
chr16-88703329-88704202	0.260988	11.2326	0.154	0	1	RNF166	0
chr7-128135457-128136347	0.315582	11.2326	0.154	0	1	SND1	42847
chr6-150004893-150005679	0.147464	11.2325	0.231	0	1	RAET1L	12654
chr17-60391793-60392712	0.192104	11.2319	0.231	0	1	USP32	0
chr11-62862348-62863242	0.315582	11.2318	0.154	0	1	SLC3A2	0
chr7-134669557-134670447	0.303211	11.2318	0.154	0	1	BPGM	0
chr1-205285631-205286369	0.314623	11.2317	0.154	0	1	TMCC2	12287
chr14-52950560-52951463	0.303211	11.2317	0.154	0	1	FERMT2	0
chr4-82373660-82374584	0.176888	11.2316	0.231	0	1	HNRNPD	0
chr1-2132985-2133912	0.198492	11.2313	0.231	0	1	PRKCZ	0
chr1-16644267-16645180	0.0418883	11.2312	0.308	0	1	RP1-163M9.8	11698
chrX-40157910-40158821	0.273091	11.2311	0.154	0	1	BCOR	0
chr2-19868463-19869376	0.260988	11.2307	0.154	0	1	LINC00954	0
chr8-23472068-23472956	0.260988	11.2301	0.154	0	1	CTC-756D1.2	0
chr21-45973427-45974313	0.307208	11.2294	0.154	0	1	AJ011932.1	175
chr10-30783675-30784581	0.314623	11.229	0.154	0	1	ZNF438	35625
chr19-2819422-2820294	0.157286	11.2277	0.231	0	1	ZNF554	0
chr19-4831294-4832202	0.309262	11.2277	0.154	0	1	TICAM1	0
chr11-66744310-66745165	0.156774	11.2276	0.231	0	1	C11orf80	0
chr5-134115488-134116102	0.273091	11.2274	0.154	0	1	TCF7	0
chr8-85220060-85220975	0.041287	11.2273	0.308	0	1	C8orf59	0
chr19-54464579-54465393	0.302866	11.2269	0.154	0	1	CDC42EP5	0
chr3-197712029-197712943	0.156774	11.2267	0.231	0	1	RUBCN	0
chr19-19776067-19776988	0.167339	11.2267	0.231	0	1	CTC-559E9.4	0
chr14-81464343-81465243	0.315582	11.2263	0.154	0	1	SEL1L	6305
chr8-141128035-141128924	0.10129	11.2255	0.308	0	1	DENND3	0
chr22-37953194-37954104	0.157286	11.2254	0.231	0	1	POLR2F	0
chr17-42288099-42288895	0.314623	11.2249	0.154	0	1	STAT5A	0
chr2-74653760-74654672	0.0418883	11.2248	0.308	0	1	SEMA4F	0
chr2-10079504-10080316	0.260988	11.2247	0.154	0	1	CYS1	0
chrX-103607529-103608394	0.260988	11.2245	0.154	0	1	TCEAL3	0
chr17-39056585-39057497	0.309415	11.224	0.154	0	1	PLXDC1	5805
chr15-44288214-44289071	0.184154	11.2239	0.231	0	1	CASC4	0
chr7-43572233-43573146	0.273091	11.2238	0.154	0	1	HECW1	6231
chr16-2926732-2927641	0.309262	11.2236	0.154	0	1	FLYWCH1	0
chr2-190534115-190535011	0.182138	11.2232	0.231	0	1	NEMP2	0
chr10-25016090-25016978	0.041287	11.2229	0.308	0	1	THNSL1	0
chr22-40645963-40646857	0.260988	11.2217	0.154	0	1	MKL1	9260
chr3-39288103-39289012	0.303211	11.2213	0.154	0	1	CX3CR1	6367
chr5-159341568-159342479	0.260988	11.221	0.154	0	1	IL12B	10680
chr2-172102424-172103173	0.273091	11.2209	0.154	0	1	DLX2	0
chr3-129245473-129246384	0.315582	11.2202	0.154	0	1	COPG1	3221
chr19-57583591-57584500	0.156774	11.2198	0.231	0	1	ZIK1	0
chrX-80807744-80808660	0.302866	11.2197	0.154	0	1	BRWD3	0
chr3-14920869-14921780	0.273091	11.2196	0.154	0	1	FGD5	0
chr3-197297691-197298549	0.0983055	11.2189	0.231	0	1	DLG1	0
chr3-139677495-139678343	0.298726	11.2179	0.154	0	1	NMNAT3	0
chr1-211228762-211229667	0.273091	11.2177	0.154	0	1	RCOR3	28709
chr15-51731461-51732382	0.273091	11.2171	0.154	0	1	LYSMD2	0
chr4-109648326-109649236	0.0983055	11.2168	0.231	0	1	MCUB	0
chr14-89026964-89027871	0.260988	11.2168	0.154	0	1	RP11-151G14.2	1156
chr16-28879532-28880447	0.0983055	11.2157	0.231	0	1	ATP2A1	0
chr22-38052040-38052948	0.260988	11.215	0.154	0	1	PICK1	3362
chr10-22340267-22341134	0.303211	11.2144	0.154	0	1	RP11-573G6.10	0
chr6-17705623-17706304	0.199392	11.2143	0.231	0	1	NUP153	0
chr8-133520078-133520949	0.273091	11.2143	0.154	0	1	ST3GAL1	0
chr10-104231935-104232850	0.0418883	11.2143	0.308	0	1	CFAP43	0
chr14-67694487-67695114	0.273091	11.2142	0.154	0	1	RDH11	0
chr20-50478004-50478895	0.273091	11.2128	0.154	0	1	PTPN1	31425
chr3-142578410-142579306	0.167339	11.2118	0.231	0	1	ATR	0
chr7-135557452-135558278	0.146876	11.2117	0.231	0	1	NUP205	0
chr9-121201545-121202409	0.193307	11.2112	0.231	0	1	RAB14	0
chr10-26697099-26698013	0.303211	11.2102	0.154	0	1	PDSS1	0
chr12-6451593-6452431	0.292756	11.2098	0.154	0	1	TAPBPL	0
chr11-18105642-18106536	0.303211	11.2095	0.154	0	1	SAAL1	0
chr11-67955348-67956224	0.302866	11.2093	0.154	0	1	RP5-903G2.2	0
chr16-89483746-89484626	0.273091	11.2081	0.154	0	1	ANKRD11	0
chr12-56629898-56630777	0.309262	11.2075	0.154	0	1	BAZ2A	0
chr13-99204482-99205362	0.303211	11.2075	0.154	0	1	UBAC2	0
chr14-75542460-75543368	0.302866	11.2074	0.154	0	1	BATF	0
chr9-135967278-135968191	0.303211	11.2072	0.154	0	1	UBAC1	5897
chr6-118894694-118895456	0.313579	11.2066	0.154	0	1	MCM9	0
chr17-2711385-2712260	0.041287	11.2063	0.308	0	1	CLUH	0
chr11-58524905-58525697	0.303211	11.2061	0.154	0	1	LPXN	1173
chr2-55519120-55520026	0.0858418	11.2059	0.308	0	1	CFAP36	0
chr3-52287469-52288387	0.316933	11.2055	0.154	0	1	GLYCTK	0
chr16-29820103-29820901	0.273091	11.2054	0.154	0	1	MVP	0
chr2-24792803-24793715	0.0418883	11.2046	0.308	0	1	CENPO	0
chr8-70607382-70607878	0.147464	11.2044	0.231	0	1	TRAM1	0
chr1-236604133-236605022	0.260988	11.2043	0.154	0	1	HEATR1	0
chr1-39901638-39902566	0.315582	11.2037	0.154	0	1	MYCL	0
chr19-23762575-23763414	0.313579	11.2036	0.154	0	1	ZNF681	3683
chr12-89863490-89864337	0.30144	11.2033	0.154	0	1	RP11-654D12.2	18327
chrX-132022845-132023691	0.307208	11.2032	0.154	0	1	STK26	0
chr1-200620398-200621290	0.316933	11.2025	0.154	0	1	KIF14	0
chr4-83110042-83110823	0.297026	11.2023	0.154	0	1	PLAC8	0
chr8-17155964-17156775	0.147464	11.2016	0.231	0	1	ZDHHC2	0
chr19-45443987-45444839	0.315582	11.2012	0.154	0	1	ERCC1	0
chr17-2396511-2397414	0.273091	11.201	0.154	0	1	MNT	0
chr1-179365456-179366372	0.0858418	11.2008	0.308	0	1	AXDND1	0
chr9-35079494-35080395	0.0983055	11.2004	0.231	0	1	FANCG	0
chr16-85114759-85115633	0.260988	11.2001	0.154	0	1	FAM92B	2250
chr22-38981867-38982733	0.273091	11.1996	0.154	0	1	APOBEC3B	0
chr16-31476606-31477503	0.315582	11.1991	0.154	0	1	TGFB1I1	0
chr5-139667895-139668811	0.260988	11.1988	0.154	0	1	CXXC5	0
chr1-3856852-3857760	0.0113658	11.1986	0.385	0	1	DFFB	0
chr11-121451950-121452657	0.307377	11.1984	0.154	0	1	SORL1	0
chr8-17026815-17027673	0.302866	11.1982	0.154	0	1	MICU3	0
chr2-191150549-191151413	0.314623	11.1981	0.154	0	1	STAT4	0
chr12-8179883-8180805	0.260988	11.1977	0.154	0	1	ZNF705A	0
chr5-177299990-177300894	0.260988	11.1973	0.154	0	1	NSD1	0
chr12-112977958-112978857	0.317104	11.197	0.154	0	1	OAS2	0
chr1-92485552-92486380	0.303211	11.1969	0.154	0	1	GFI1	0
chr11-35040002-35040855	0.260988	11.1957	0.154	0	1	PDHX	19410
chr5-173056855-173057670	0.0779164	11.1956	0.308	0	1	CREBRF	0
chr19-54231371-54232280	0.303211	11.195	0.154	0	1	RPS9	0
chr19-45450435-45451341	0.0113658	11.1943	0.385	0	1	ERCC1	0
chr16-25106631-25107466	0.273091	11.1942	0.154	0	1	LCMT1-AS1	0
chrX-47836323-47837234	0.302866	11.1942	0.154	0	1	AL022578.1	0
chr1-161313912-161314808	0.283081	11.1932	0.154	0	1	SDHC	0
chr4-153127618-153128508	0.260988	11.193	0.154	0	1	TRIM2	23833
chr19-17719129-17720000	0.273091	11.1925	0.154	0	1	MAP1S	0
chr19-35210479-35211341	0.302866	11.1922	0.154	0	1	FAM187B	13458
chr14-22929092-22930011	0.064449	11.1921	0.308	0	1	PRMT5	0
chr11-71998465-71999351	0.303211	11.1913	0.154	0	1	IL18BP	0
chr12-124940533-124941280	0.303211	11.1904	0.154	0	1	DHX37	5544
chr7-100335574-100336493	0.199382	11.1904	0.231	0	1	STAG3L5P-PVRIG2P-PILRB	0
chr11-116787602-116788522	0.156774	11.1896	0.231	0	1	ZPR1	0
chr19-55632244-55632960	0.260988	11.1895	0.154	0	1	ZNF580	2055
chr12-65169107-65169972	0.147464	11.1894	0.231	0	1	LEMD3	0
chr8-81111608-81112460	0.169952	11.1893	0.231	0	1	PAG1	0
chr8-124972927-124973793	0.260988	11.1893	0.154	0	1	ZNF572	0
chr12-6904371-6905282	0.176888	11.1891	0.231	0	1	LRRC23	0
chr16-14285352-14286224	0.282792	11.1887	0.154	0	1	MIR193BHG	15164
chr13-99045904-99046840	0.302866	11.1882	0.154	0	1	DOCK9	0
chr3-179347250-179348132	0.296335	11.1882	0.154	0	1	MFN1	0
chr8-2001160-2002103	0.273091	11.1876	0.154	0	1	KBTBD11	0
chr15-91706098-91707012	0.303211	11.1875	0.154	0	1	RP11-692C24.2	56983
chr1-40531146-40532058	0.314623	11.1872	0.154	0	1	ZNF684	0
chr9-136122624-136123532	0.273091	11.1871	0.154	0	1	RP11-83N9.6	0
chrX-18425046-18425932	0.156774	11.1867	0.231	0	1	CDKL5	0
chr15-90933984-90934591	0.260988	11.1863	0.154	0	1	UNC45A	0
chr12-53352352-53353250	0.273091	11.1862	0.154	0	1	SP7	7036
chr15-40307461-40308348	0.285221	11.1862	0.154	0	1	PLCB2	0
chr15-51829408-51830242	0.0983055	11.1861	0.231	0	1	TMOD3	0
chr17-64776581-64777485	0.313579	11.1846	0.154	0	1	RP13-104F24.2	0
chr12-27710338-27711244	0.1923	11.1845	0.231	0	1	MRPS35	0
chr2-159615262-159616190	0.302866	11.1844	0.154	0	1	BAZ2B	0
chr7-92245586-92246450	0.298726	11.1826	0.154	0	1	KRIT1	0
chr14-100068389-100069242	0.313579	11.1826	0.154	0	1	EVL	0
chr7-99376041-99376797	0.302866	11.1824	0.154	0	1	ARPC1B	0
chr3-195747576-195748483	0.0983055	11.1823	0.231	0	1	MUC4	0
chrX-40104679-40105577	0.260988	11.1822	0.154	0	1	BCOR	0
chr2-207769495-207770392	0.0983055	11.1822	0.231	0	1	FZD5	0
chr4-153344235-153345069	0.307377	11.1817	0.154	0	1	MND1	0
chr8-27773989-27774879	0.167339	11.1816	0.231	0	1	ESCO2	0
chr15-78540040-78540975	0.307208	11.1816	0.154	0	1	PSMA4	0
chr18-12407502-12408369	0.0983055	11.1814	0.231	0	1	PRELID3A	0
chr9-131530844-131531749	0.0983055	11.1813	0.231	0	1	UCK1	0
chr4-81491732-81492615	0.260988	11.18	0.154	0	1	RASGEF1B	0
chr6-28941070-28941827	0.273091	11.1798	0.154	0	1	LINC01556	2049
chr16-66549382-66550224	0.273091	11.1795	0.154	0	1	TK2	0
chr8-48949290-48950181	0.260988	11.1792	0.154	0	1	SNAI2	27549
chr1-226676973-226677875	0.315582	11.179	0.154	0	1	ITPKB	0
chr9-33447209-33448074	0.273091	11.1787	0.154	0	1	AQP3	0
chr6-136289561-136290340	0.291547	11.1785	0.154	0	1	BCLAF1	0
chr3-53347171-53348093	0.0779164	11.1785	0.308	0	1	DCP1A	0
chr2-70124397-70125242	0.307377	11.1782	0.154	0	1	AC016700.5	0
chr16-70251466-70252288	0.193679	11.1778	0.231	0	1	EXOSC6	0
chr7-24979847-24980687	0.041287	11.1774	0.308	0	1	OSBPL3	0
chr6-156686955-156687809	0.0858418	11.1773	0.308	0	1	RP11-230C9.4	86407
chr5-112921912-112922702	0.0983055	11.1773	0.231	0	1	REEP5	0
chr2-73978805-73979653	0.314623	11.177	0.154	0	1	AC073046.25	5478
chr5-14664067-14664992	0.316988	11.1769	0.154	0	1	OTULIN	0
chrX-44872568-44873455	0.0858418	11.1767	0.308	0	1	KDM6A	0
chr20-45436592-45437495	0.260988	11.1764	0.154	0	1	RP3-453C12.15	0
chr2-234290375-234291255	0.302866	11.1761	0.154	0	1	RP11-309M7.1	65860
chr19-3285423-3285886	0.303211	11.1758	0.154	0	1	CELF5	0
chr12-118016238-118017124	0.307377	11.1746	0.154	0	1	RFC5	0
chr19-58182776-58183710	0.041287	11.1745	0.308	0	1	ZNF274	0
chr1-112700460-112701387	0.273091	11.1745	0.154	0	1	MOV10	0
chr12-14256195-14256953	0.260988	11.1734	0.154	0	1	RP11-134N1.2	34897
chr2-158457668-158458477	0.314623	11.1733	0.154	0	1	PKP4	0
chr16-75648494-75649115	0.302866	11.1727	0.154	0	1	TERF2IP	0
chr19-10572036-10572944	0.260988	11.1725	0.154	0	1	AP1M2	0
chr17-44503068-44503963	0.167339	11.1724	0.231	0	1	GPATCH8	0
chr19-12881048-12881951	0.307377	11.1718	0.154	0	1	DNASE2	0
chr17-7687257-7687764	0.296335	11.1714	0.154	0	1	TP53	0
chr19-13155685-13156550	0.260988	11.1711	0.154	0	1	IER2	776
chr3-184248544-184249162	0.307208	11.1708	0.154	0	1	ALG3	0
chr1-1201044-1201919	0.30144	11.1705	0.154	0	1	TNFRSF18	1588
chr2-85561074-85561998	0.10129	11.1702	0.308	0	1	GGCX	0
chr11-57324639-57325551	0.125197	11.1697	0.308	0	1	TNKS1BP1	0
chr6-44265157-44266018	0.182138	11.1696	0.231	0	1	NFKBIE	0
chr10-124388872-124389761	0.316933	11.1695	0.154	0	1	OAT	7541
chr19-37778996-37779826	0.0983055	11.1693	0.231	0	1	ZNF573	0
chr17-46193194-46193922	0.1923	11.1691	0.231	0	1	KANSL1	0
chr6-44072922-44073790	0.303211	11.1682	0.154	0	1	RP5-1120P11.3	122
chr17-64965539-64966447	0.309262	11.1676	0.154	0	1	RP11-583F2.7	11361
chr16-30526547-30526901	0.307208	11.1668	0.154	0	1	ZNF768	0
chr6-34756997-34757877	0.31711	11.1664	0.154	0	1	SNRPC	0
chr9-36190417-36191293	0.0618978	11.1663	0.308	0	1	CLTA	0
chr17-5016597-5017503	0.273091	11.1662	0.154	0	1	KIF1C	0
chr22-43151019-43151865	0.273091	11.1662	0.154	0	1	TSPO	0
chr17-39164488-39165356	0.302866	11.1646	0.154	0	1	ARL5C	0
chr1-26545335-26546232	0.297026	11.1643	0.154	0	1	RPS6KA1	0
chr13-79405789-79406672	0.0618978	11.164	0.308	0	1	RBM26	0
chr3-52057005-52057899	0.041287	11.1629	0.308	0	1	DUSP7	454
chr6-158167903-158168839	0.041287	11.1627	0.308	0	1	GTF2H5	0
chr19-58558476-58559340	0.0113658	11.1626	0.385	0	1	UBE2M	0
chr21-25801252-25802141	0.273091	11.1622	0.154	0	1	GABPA	28791
chr11-61061056-61061942	0.273091	11.1604	0.154	0	1	RP11-881M11.8	0
chr11-61129493-61130412	0.309262	11.1603	0.154	0	1	VPS37C	0
chr12-10749858-10750756	0.260988	11.1602	0.154	0	1	RP13-81N3.2	0
chr19-40090337-40091258	0.30144	11.16	0.154	0	1	ZNF780A	0
chr8-61023235-61024142	0.273091	11.1598	0.154	0	1	CLVS1	33015
chr6-24494621-24495473	0.296335	11.1579	0.154	0	1	ALDH5A1	0
chr11-130002497-130003299	0.0779164	11.1578	0.308	0	1	PRDM10	0
chr14-61476530-61477432	0.199392	11.1558	0.231	0	1	PRKCH	0
chr16-21645128-21646012	0.315582	11.1557	0.154	0	1	METTL9	0
chr7-74658186-74659003	0.0983055	11.1543	0.231	0	1	GTF2I	0
chr11-66022181-66023063	0.273091	11.1541	0.154	0	1	CATSPER1	0
chr3-112085983-112086908	0.260988	11.1537	0.154	0	1	C3orf52	0
chr12-6953494-6954377	0.146876	11.1536	0.231	0	1	PTPN6	0
chr19-19488917-19489806	0.0983055	11.1529	0.231	0	1	GATAD2A	0
chr11-75351546-75352331	0.156774	11.1518	0.231	0	1	ARRB1	0
chr12-6383625-6384544	0.260988	11.1515	0.154	0	1	LTBR	0
chr22-23893870-23894738	0.041287	11.1512	0.308	0	1	MIF	0
chr12-14394366-14395274	0.303211	11.151	0.154	0	1	ATF7IP	0
chr11-11848946-11849848	0.273091	11.1508	0.154	0	1	USP47	0
chr13-52652271-52653130	0.196797	11.1505	0.231	0	1	SUGT1	0
chr16-67248599-67249403	0.260988	11.1501	0.154	0	1	SLC9A5	0
chr13-42040031-42040950	0.316933	11.1501	0.154	0	1	DGKH	0
chr4-41934739-41935646	0.273091	11.1501	0.154	0	1	TMEM33	0
chr6-44237556-44238382	0.260988	11.1498	0.154	0	1	SLC29A1	3404
chr19-15449438-15450349	0.309415	11.1486	0.154	0	1	WIZ	0
chr16-3150137-3151015	0.0983055	11.1486	0.231	0	1	RP11-473M20.16	5720
chr7-5556018-5556924	0.303211	11.1484	0.154	0	1	ACTB	0
chr19-19821284-19822179	0.169952	11.1479	0.231	0	1	ZNF506	0
chr3-39180540-39181444	0.0983055	11.1479	0.231	0	1	XIRP1	1765
chr5-148808862-148809801	0.307208	11.1476	0.154	0	1	ADRB2	15443
chr10-97713808-97714711	0.302866	11.1475	0.154	0	1	MARVELD1	0
chr19-12610440-12611349	0.182138	11.1473	0.231	0	1	ZNF791	0
chr15-78264258-78265200	0.260988	11.1464	0.154	0	1	DNAJA4	0
chr2-96324778-96325609	0.260988	11.1462	0.154	0	1	ITPRIPL1	0
chr16-75565875-75566753	0.313579	11.1462	0.154	0	1	GABARAPL2	0
chr11-64304904-64305814	0.0113658	11.1458	0.385	0	1	ESRRA	0
chr4-24584146-24585030	0.146876	11.1457	0.231	0	1	DHX15	0
chr15-43330024-43330890	0.167339	11.1454	0.231	0	1	LCMT2	0
chr2-196068130-196069016	0.296335	11.1444	0.154	0	1	DNAH7	0
chr11-124761854-124762662	0.260988	11.1441	0.154	0	1	ESAM	0
chr9-94030292-94031204	0.313579	11.144	0.154	0	1	PTPDC1	0
chr11-134253004-134253901	0.28952	11.1438	0.154	0	1	ACAD8	0
chr19-49500598-49501499	0.182138	11.1435	0.231	0	1	RPS11	908
chr7-64306937-64307850	0.167339	11.1432	0.231	0	1	ZNF736	0
chr11-118010671-118011546	0.260988	11.143	0.154	0	1	TMPRSS4-AS1	0
chr8-66033408-66034293	0.273091	11.1425	0.154	0	1	DNAJC5B	0
chr6-33711264-33712158	0.156774	11.1423	0.231	0	1	UQCC2	0
chr19-2273370-2274253	0.303211	11.1422	0.154	0	1	OAZ1	0
chrX-21839195-21840081	0.303211	11.1421	0.154	0	1	MBTPS2	0
chr20-21303015-21303868	0.316988	11.142	0.154	0	1	XRN2	0
chr7-44490274-44491091	0.314623	11.142	0.154	0	1	NUDCD3	0
chr1-20152005-20152884	0.260988	11.1415	0.154	0	1	RP3-340N1.2	1453
chr17-68346211-68347111	0.273091	11.1415	0.154	0	1	ARSG	0
chrX-72105172-72106073	0.260988	11.1413	0.154	0	1	NHSL2	0
chr11-9460479-9461348	0.0983055	11.1409	0.231	0	1	ZNF143	0
chr2-37083939-37084843	0.147464	11.1406	0.231	0	1	GPATCH11	0
chr13-21297720-21298588	0.299847	11.1404	0.154	0	1	LINC00539	4926
chr15-63047934-63048817	0.283081	11.1404	0.154	0	1	TPM1	0
chr6-33788716-33789520	0.146876	11.1399	0.231	0	1	LEMD2	0
chr12-57127947-57128789	0.260988	11.1397	0.154	0	1	LRP1	0
chr5-172178870-172179491	0.260988	11.1392	0.154	0	1	STK10	0
chr20-45362731-45363597	0.185492	11.1386	0.231	0	1	SYS1-DBNDD2	0
chr8-9150347-9151190	0.316933	11.1382	0.154	0	1	PPP1R3B	0
chr6-127515804-127516678	0.314623	11.138	0.154	0	1	SOGA3	0
chr9-469776-470681	0.157286	11.1373	0.231	0	1	KANK1	0
chr20-52409919-52410825	0.302866	11.1369	0.154	0	1	LINC01524	0
chr14-24093915-24094788	0.313579	11.1369	0.154	0	1	PCK2	0
chr4-118278241-118279115	0.196915	11.1363	0.231	0	1	SNHG8	0
chr8-98116781-98117687	0.292756	11.1359	0.154	0	1	RIDA	0
chr11-65471793-65472664	0.260988	11.1353	0.154	0	1	CMB9-22P13.2	14576
chr14-50116153-50117048	0.157286	11.1349	0.231	0	1	VCPKMT	0
chr17-44385031-44385940	0.315582	11.1348	0.154	0	1	ITGA2B	0
chr17-35312771-35313650	0.316933	11.1346	0.154	0	1	RP11-47L3.1	0
chr3-44729137-44730050	0.273091	11.1344	0.154	0	1	ZNF501	0
chr16-56609399-56610070	0.273091	11.1343	0.154	0	1	MT2A	0
chr7-66844492-66845376	0.182138	11.1337	0.231	0	1	RABGEF1	33027
chr6-144582959-144583848	0.273091	11.1335	0.154	0	1	UTRN	0
chr5-150458610-150459504	0.309415	11.1333	0.154	0	1	RPS14	8853
chr1-235504158-235505044	0.041287	11.1332	0.308	0	1	B3GALNT2	0
chr3-72310232-72311156	0.273091	11.1331	0.154	0	1	RP11-447M4.1	9894
chr19-36850186-36850973	0.167339	11.133	0.231	0	1	ZNF790	0
chr4-77819943-77820827	0.314623	11.1327	0.154	0	1	CNOT6L	327
chr2-68908127-68909011	0.302866	11.1317	0.154	0	1	GKN2	36220
chr19-10478679-10479577	0.313579	11.1311	0.154	0	1	KEAP1	6542
chr19-2427295-2428217	0.176888	11.13	0.231	0	1	TIMM13	0
chr1-155688365-155689257	0.167339	11.1295	0.231	0	1	YY1AP1	0
chr20-62301523-62302116	0.273091	11.1291	0.154	0	1	ADRM1	0
chr14-91245800-91246640	0.313579	11.129	0.154	0	1	CTD-2547L24.3	0
chr1-45011770-45012604	0.174616	11.129	0.231	0	1	UROD	0
chr1-160342866-160343784	0.182138	11.128	0.231	0	1	NCSTN	0
chr7-55534197-55534994	0.273091	11.1279	0.154	0	1	VOPP1	0
chr2-230864434-230865351	0.303211	11.1272	0.154	0	1	ITM2C	0
chr15-82709261-82710151	0.273091	11.1272	0.154	0	1	AP3B2	0
chr22-38569874-38570785	0.192104	11.1267	0.231	0	1	DMC1	0
chr7-30594377-30595279	0.147464	11.1265	0.231	0	1	GARS	0
chr1-52842383-52843229	0.307208	11.1263	0.154	0	1	ZYG11A	0
chr1-47437370-47438297	0.198492	11.1262	0.231	0	1	FOXD2	0
chrX-54044121-54045043	0.0779164	11.1261	0.308	0	1	PHF8	0
chr16-56425082-56425937	0.182138	11.1261	0.231	0	1	AMFR	0
chr5-149357516-149358390	0.0418883	11.1258	0.308	0	1	PCYOX1L	0
chr3-4492862-4493772	0.0779164	11.1256	0.308	0	1	ITPR1	0
chrX-56813291-56813933	0.273091	11.1251	0.154	0	1	LINC01420	0
chrX-131812834-131813734	0.146876	11.1246	0.231	0	1	FIRRE	0
chr3-48716850-48717748	0.156774	11.1243	0.231	0	1	IP6K2	0
chr16-28491687-28492603	0.0983055	11.124	0.231	0	1	CLN3	0
chr4-139560443-139561360	0.302866	11.1229	0.154	0	1	SETD7	0
chr20-62926069-62926923	0.156774	11.1229	0.231	0	1	DIDO1	0
chr4-6640148-6641030	0.289933	11.1222	0.154	0	1	MRFAP1	0
chr6-26044949-26045790	0.309415	11.1218	0.154	0	1	HIST1H3C	0
chr12-124914426-124915198	0.0779164	11.1213	0.308	0	1	UBC	0
chr4-103075890-103076862	0.309262	11.1213	0.154	0	1	SLC9B2	0
chr13-31846249-31847128	0.315582	11.1208	0.154	0	1	RXFP2	42860
chr21-45554632-45555478	0.307377	11.1206	0.154	0	1	SLC19A1	10220
chr4-183505791-183506664	0.167339	11.1203	0.231	0	1	ING2	0
chr3-50088504-50089352	0.169952	11.1203	0.231	0	1	RBM5	0
chr1-169485551-169486424	0.193307	11.1197	0.231	0	1	SLC19A2	0
chr11-18012681-18013580	0.0418883	11.1189	0.308	0	1	SERGEF	0
chr20-50274663-50275576	0.273091	11.1188	0.154	0	1	LINC01272	0
chr2-64726812-64727685	0.273091	11.1186	0.154	0	1	SERTAD2	0
chr7-63925926-63926790	0.285221	11.1177	0.154	0	1	RP11-340I6.8	7931
chr7-149497338-149498201	0.198044	11.1171	0.231	0	1	ZNF746	0
chr7-100603979-100604804	0.309415	11.1165	0.154	0	1	PCOLCE	0
chr2-134120829-134121611	0.260988	11.1159	0.154	0	1	MGAT5	0
chr2-19901356-19902282	0.192104	11.1157	0.231	0	1	TTC32	0
chr16-28974290-28975207	0.147464	11.1155	0.231	0	1	SPNS1	0
chr3-101676841-101677615	0.193486	11.1153	0.231	0	1	ZBTB11	0
chr17-42017026-42017943	0.285221	11.115	0.154	0	1	DNAJC7	0
chr2-74002152-74003031	0.309415	11.1149	0.154	0	1	TET3	0
chr1-26696753-26697579	0.302866	11.1129	0.154	0	1	ARID1A	0
chr13-19782522-19783339	0.31711	11.1124	0.154	0	1	PSPC1	0
chr20-6005638-6006535	0.307377	11.1123	0.154	0	1	CRLS1	0
chr6-139290405-139291195	0.303211	11.1122	0.154	0	1	TXLNB	0
chr21-29076582-29077412	0.315582	11.1121	0.154	0	1	MAP3K7CL	58
chr1-225467121-225467999	0.146876	11.112	0.231	0	1	RP11-496N12.9	0
chrX-46758858-46759708	0.302866	11.1116	0.154	0	1	SLC9A7	0
chr15-43370679-43371575	0.273091	11.1116	0.154	0	1	TUBGCP4	0
chr14-54488533-54489426	0.0983055	11.1101	0.231	0	1	GMFB	0
chr19-36013917-36014828	0.192423	11.1091	0.231	0	1	ALKBH6	0
chr10-22320578-22321323	0.309262	11.109	0.154	0	1	BMI1	0
chr10-119543281-119543693	0.260988	11.1089	0.154	0	1	RGS10	572
chr11-58578628-58579326	0.041287	11.1079	0.308	0	1	ZFP91-CNTF	0
chr1-182029382-182030295	0.196915	11.1066	0.231	0	1	ZNF648	24274
chr6-107847942-107848861	0.273091	11.1034	0.154	0	1	SEC63	18894
chr17-42677976-42678734	0.315582	11.1028	0.154	0	1	CCR10	154
chr17-3964082-3964866	0.316933	11.1022	0.154	0	1	ATP2A3	0
chr1-116377538-116378444	0.273091	11.1019	0.154	0	1	ATP1A1	0
chr3-98039134-98040053	0.313579	11.1018	0.154	0	1	GABRR3	3829
chr9-136727785-136728695	0.316933	11.1014	0.154	0	1	FAM69B	3734
chr10-104328817-104329718	0.313579	11.1001	0.154	0	1	ITPRIP	0
chr20-41618105-41618988	0.041287	11.0996	0.308	0	1	CHD6	0
chr14-77039997-77040918	0.182138	11.0989	0.231	0	1	RP11-7F17.5	145
chr1-220689892-220690781	0.273091	11.0982	0.154	0	1	C1orf115	0
chr3-37175940-37176870	0.156774	11.0979	0.231	0	1	LRRFIP2	0
chr4-155758547-155759434	0.303211	11.0978	0.154	0	1	GUCY1B3	0
chr6-41560575-41561460	0.313579	11.0978	0.154	0	1	FOXP4	0
chr2-195559298-195560197	0.302866	11.0976	0.154	0	1	AC064834.3	9430
chr2-131682028-131682918	0.302866	11.0975	0.154	0	1	LINC01087	32412
chr1-40315019-40315904	0.309262	11.0974	0.154	0	1	COL9A2	0
chr1-201828765-201829617	0.157286	11.0969	0.231	0	1	IPO9	0
chr17-18780730-18781642	0.146876	11.0964	0.231	0	1	TVP23B	0
chr11-34359074-34359897	0.303211	11.0956	0.154	0	1	ABTB2	1065
chr12-68364959-68365854	0.317104	11.0951	0.154	0	1	RP11-81H14.2	0
chr4-8228520-8229454	0.273091	11.0949	0.154	0	1	SH3TC1	0
chr1-248804723-248805624	0.260988	11.0947	0.154	0	1	SH3BP5L	4821
chr11-46318303-46319207	0.260988	11.0945	0.154	0	1	CREB3L1	0
chr2-88055318-88056197	0.156774	11.0937	0.231	0	1	KRCC1	0
chr7-3043438-3044190	0.260988	11.0932	0.154	0	1	CARD11	0
chr6-3251197-3252099	0.260988	11.0932	0.154	0	1	PSMG4	0
chr3-180912071-180912977	0.0983055	11.0923	0.231	0	1	FXR1	0
chr6-34671602-34672507	0.303211	11.0923	0.154	0	1	C6orf106	0
chrX-9462701-9463609	0.260988	11.0919	0.154	0	1	TBL1X	0
chr21-45074100-45074995	0.30144	11.0913	0.154	0	1	ADARB1	0
chr10-72334721-72335568	0.307208	11.0908	0.154	0	1	DNAJB12	0
chr15-44194910-44195764	0.313579	11.0904	0.154	0	1	FRMD5	0
chr3-128152959-128153857	0.298726	11.0903	0.154	0	1	EEFSEC	0
chr22-18077456-18078355	0.157286	11.09	0.231	0	1	PEX26	0
chr11-27362827-27363735	0.299847	11.0895	0.154	0	1	CCDC34	0
chr2-97112700-97113583	0.303211	11.0883	0.154	0	1	ANKRD36	0
chr13-40921311-40922207	0.299847	11.0883	0.154	0	1	ELF1	9712
chr17-44363396-44364229	0.303211	11.0882	0.154	0	1	FAM171A2	0
chr14-64880003-64880741	0.260988	11.088	0.154	0	1	SPTB	119
chr9-35690609-35691455	0.303211	11.088	0.154	0	1	TPM2	0
chr11-112226038-112226945	0.178365	11.0879	0.231	0	1	PTS	0
chr17-5468558-5469408	0.313579	11.0872	0.154	0	1	DHX33	0
chr1-161045564-161046438	0.156774	11.0871	0.231	0	1	USF1	0
chr17-45021647-45022538	0.273091	11.0855	0.154	0	1	DCAKD	801
chr16-88634536-88635081	0.260988	11.0851	0.154	0	1	ZC3H18	2569
chr22-19717709-19718596	0.309415	11.085	0.154	0	1	SEPT5	0
chrX-47190376-47191231	0.302866	11.0837	0.154	0	1	UBA1	0
chr22-20417886-20418795	0.273091	11.0831	0.154	0	1	SCARF2	6019
chr1-203629321-203630206	0.302866	11.083	0.154	0	1	ATP2B4	0
chr17-29580065-29580974	0.260988	11.083	0.154	0	1	GIT1	0
chr6-37499486-37500387	0.30144	11.0824	0.154	0	1	CCDC167	0
chr1-211382408-211383273	0.260988	11.0819	0.154	0	1	LINC00467	0
chr2-58240762-58241688	0.273091	11.0818	0.154	0	1	FANCL	0
chr2-233331293-233332207	0.314623	11.0813	0.154	0	1	SAG	0
chr1-28774918-28775839	0.309415	11.081	0.154	0	1	YTHDF2	5142
chr14-105045448-105046354	0.315582	11.0809	0.154	0	1	GPR132	3034
chr19-18290081-18290902	0.309262	11.0801	0.154	0	1	JUND	8458
chr8-93754428-93755322	0.147464	11.0793	0.231	0	1	TMEM67	0
chr1-53837936-53838872	0.169952	11.0791	0.231	0	1	NDC1	0
chr12-6662793-6663684	0.193307	11.0791	0.231	0	1	ING4	0
chr7-157302123-157303021	0.307208	11.0788	0.154	0	1	RP5-1142J19.1	19436
chr17-78882974-78883866	0.273091	11.0787	0.154	0	1	CEP295NL	0
chr5-142108369-142109205	0.167339	11.0785	0.231	0	1	NDFIP1	0
chr3-179322590-179323410	0.147464	11.0781	0.231	0	1	ZNF639	0
chr1-112617798-112618626	0.303211	11.078	0.154	0	1	ST7L	0
chr6-166958978-166959867	0.273091	11.0779	0.154	0	1	RNASET2	1786
chr19-12806101-12807017	0.309415	11.0773	0.154	0	1	RNASEH2A	0
chr3-196639302-196640217	0.273091	11.0772	0.154	0	1	PIGX	0
chr1-92980962-92981851	0.313579	11.0764	0.154	0	1	FAM69A	19439
chr4-74444699-74445559	0.0983055	11.0754	0.231	0	1	AREG	0
chr14-77376649-77377579	0.146876	11.0752	0.231	0	1	SAMD15	0
chr12-71754485-71755324	0.273515	11.0751	0.154	0	1	RAB21	0
chr17-40121594-40122464	0.302866	11.075	0.154	0	1	MSL1	0
chr2-113583542-113584401	0.313579	11.0736	0.154	0	1	FAM138B	4689
chr1-154961300-154962235	0.316933	11.0733	0.154	0	1	PYGO2	0
chr11-67239499-67240385	0.199382	11.0731	0.231	0	1	KDM2A	0
chrX-39854985-39855772	0.260988	11.0716	0.154	0	1	RP13-126P21.2	6626
chr6-31897218-31898124	0.156774	11.0716	0.231	0	1	EHMT2	0
chr4-42656761-42657646	0.0983055	11.071	0.231	0	1	ATP8A1	0
chr16-30651364-30652023	0.260988	11.0709	0.154	0	1	PRR14	0
chr7-157336484-157337371	0.0983055	11.0707	0.231	0	1	DNAJB6	0
chr9-127937401-127938278	0.314623	11.0706	0.154	0	1	DPM2	0
chr10-103368357-103368969	0.0983055	11.0704	0.231	0	1	TAF5	0
chr14-51989087-51989967	0.147464	11.0697	0.231	0	1	C14orf166	0
chr22-21657238-21658080	0.302866	11.0689	0.154	0	1	MIR130B	0
chr1-150925829-150926720	0.314623	11.0689	0.154	0	1	SETDB1	0
chr2-85595169-85596080	0.298726	11.068	0.154	0	1	RNF181	0
chr1-11926004-11926902	0.309415	11.067	0.154	0	1	KIAA2013	0
chr9-21994907-21995794	0.307208	11.0669	0.154	0	1	CDKN2A	0
chr14-73612283-73613191	0.314623	11.0669	0.154	0	1	ACOT6	0
chr4-113761291-113761977	0.309262	11.0663	0.154	0	1	CAMK2D	0
chr2-95076474-95077361	0.273091	11.0662	0.154	0	1	MRPS5	9845
chr21-33931363-33932220	0.260988	11.0659	0.154	0	1	AP000304.12	0
chr10-11162846-11163749	0.299847	11.0659	0.154	0	1	CELF2	0
chr10-63465433-63466169	0.273091	11.0654	0.154	0	1	JMJD1C	0
chr17-30116389-30117249	0.260988	11.0649	0.154	0	1	NSRP1	0
chr16-67644575-67645473	0.260988	11.0644	0.154	0	1	CARMIL2	0
chr1-198556651-198557541	0.273091	11.0635	0.154	0	1	ATP6V1G3	15705
chr14-60980726-60981606	0.313579	11.0634	0.154	0	1	TRMT5	0
chr6-106097433-106098263	0.315582	11.0632	0.154	0	1	ATG5	0
chr13-49691000-49691890	0.302866	11.063	0.154	0	1	EBPL	0
chr14-56579242-56580106	0.314623	11.0627	0.154	0	1	TMEM260	0
chr6-26196838-26197749	0.313579	11.0613	0.154	0	1	RP1-34B20.21	0
chr12-47963129-47964008	0.302866	11.0612	0.154	0	1	TMEM106C	0
chr14-93332636-93333507	0.192104	11.0611	0.231	0	1	BTBD7	0
chr9-128361758-128362663	0.273091	11.061	0.154	0	1	SLC27A4	287
chr8-132760196-132761104	0.302866	11.0604	0.154	0	1	TMEM71	0
chr17-35432180-35433042	0.309262	11.0601	0.154	0	1	SLFN12	0
chr6-99424940-99425788	0.156774	11.06	0.231	0	1	PNISR	0
chr2-239264904-239265759	0.260988	11.0599	0.154	0	1	HDAC4	0
chr19-52139594-52140423	0.0983055	11.0597	0.231	0	1	ZNF616	0
chr11-450904-451549	0.260988	11.0579	0.154	0	1	PTDSS2	0
chr13-24708975-24709872	0.260988	11.0579	0.154	0	1	ATP12A	0
chr4-75673048-75673924	0.146876	11.0574	0.231	0	1	G3BP2	0
chr5-33440442-33441340	0.316933	11.0574	0.154	0	1	TARS	0
chr2-172084891-172085732	0.315582	11.0574	0.154	0	1	DLX1	0
chr1-154324512-154325220	0.315582	11.0568	0.154	0	1	AQP10	0
chr15-85582394-85583185	0.302866	11.0561	0.154	0	1	AKAP13	0
chr9-131178034-131178939	0.260988	11.0558	0.154	0	1	NUP214	0
chr22-21867313-21868217	0.146876	11.0557	0.231	0	1	MAPK1	0
chr16-89031722-89032631	0.260988	11.0555	0.154	0	1	CTD-2555A7.2	13540
chr15-43492762-43493652	0.0983055	11.0554	0.231	0	1	TP53BP1	0
chr22-23695948-23696862	0.0983055	11.0551	0.231	0	1	RGL4	0
chr16-683943-684854	0.157286	11.0547	0.231	0	1	JMJD8	0
chr16-74666514-74667418	0.167339	11.0538	0.231	0	1	RFWD3	0
chr11-46351956-46352849	0.260988	11.0536	0.154	0	1	DGKZ	0
chr9-93133919-93134854	0.197303	11.0532	0.231	0	1	NINJ1	0
chr17-3710709-3711617	0.307377	11.0532	0.154	0	1	ITGAE	3010
chr14-45252857-45253744	0.147464	11.0532	0.231	0	1	MIS18BP1	0
chr11-64777329-64777985	0.147464	11.0524	0.231	0	1	SF1	0
chr6-41779573-41780471	0.174616	11.0517	0.231	0	1	FRS3	0
chr3-32114416-32115313	0.309262	11.0515	0.154	0	1	GPD1L	0
chr1-91885679-91886546	0.30144	11.051	0.154	0	1	TGFBR3	0
chr10-3804017-3804700	0.260988	11.0509	0.154	0	1	KLF6	18735
chr14-93962617-93963487	0.260988	11.0502	0.154	0	1	ASB2	0
chr16-31117306-31118248	0.041287	11.0497	0.308	0	1	KAT8	0
chr3-56556764-56557574	0.313579	11.049	0.154	0	1	CCDC66	0
chr15-65818675-65819586	0.314623	11.0482	0.154	0	1	RAB11A	0
chr5-169583254-169584158	0.298726	11.0479	0.154	0	1	SPDL1	0
chr10-118341854-118342760	0.182138	11.0473	0.231	0	1	FAM204A	0
chr17-82751358-82752205	0.193307	11.047	0.231	0	1	TBCD	0
chr10-130189872-130190769	0.315582	11.0468	0.154	0	1	GLRX3	5350
chr20-46400823-46401714	0.309415	11.0467	0.154	0	1	ELMO2	0
chr11-124876051-124876976	0.156774	11.0466	0.231	0	1	ROBO3	0
chr14-75333879-75334776	0.260988	11.0459	0.154	0	1	LINC01220	37240
chr13-102773318-102774195	0.176888	11.0453	0.231	0	1	TEX30	0
chr22-35299463-35300387	0.0779164	11.0448	0.308	0	1	TOM1	0
chr22-37486065-37486935	0.260988	11.0442	0.154	0	1	MFNG	0
chr2-168455803-168456660	0.314623	11.0435	0.154	0	1	CERS6	0
chr19-35211755-35212563	0.296335	11.0434	0.154	0	1	FAM187B	12236
chr5-144170281-144171181	0.316933	11.0432	0.154	0	1	YIPF5	0
chr20-28602425-28603339	0.309262	11.0431	0.154	0	1	5_8S_rRNA	693755
chr14-52694640-52695187	0.260988	11.0427	0.154	0	1	ERO1A	0
chr2-95159334-95160190	0.313579	11.0427	0.154	0	1	ZNF514	0
chr8-125434166-125435119	0.302866	11.0426	0.154	0	1	TRIB1	0
chr6-160991371-160992224	0.273091	11.0425	0.154	0	1	MAP3K4	0
chr20-25057887-25058739	0.303211	11.0425	0.154	0	1	ACSS1	0
chr14-67695363-67696177	0.302866	11.0424	0.154	0	1	RDH11	0
chr19-35014152-35015066	0.273091	11.0421	0.154	0	1	GRAMD1A	0
chr3-134250392-134251227	0.307377	11.0421	0.154	0	1	RYK	0
chr3-111541682-111542593	0.260988	11.0414	0.154	0	1	CD96	0
chr5-43066310-43067155	0.299847	11.0408	0.154	0	1	ZNF131	0
chr16-70430619-70431541	0.273091	11.0406	0.154	0	1	ST3GAL2	0
chr5-80654413-80655320	0.0952343	11.0404	0.308	0	1	DHFR	0
chr1-108660769-108661654	0.314623	11.0403	0.154	0	1	HENMT1	0
chr3-45995364-45996214	0.0983055	11.0394	0.231	0	1	FYCO1	0
chr10-70403709-70404558	0.283081	11.0383	0.154	0	1	EIF4EBP2	0
chr19-1507553-1508423	0.313579	11.0376	0.154	0	1	ADAMTSL5	0
chr3-44510259-44511119	0.0983055	11.0372	0.231	0	1	ZNF852	0
chr11-95066877-95067817	0.147464	11.0371	0.231	0	1	SRSF8	0
chr4-56978632-56979376	0.260988	11.0371	0.154	0	1	POLR2B	0
chr16-88650788-88651631	0.313579	11.037	0.154	0	1	CYBA	0
chr22-37199076-37199942	0.146876	11.037	0.231	0	1	C1QTNF6	0
chr1-27392068-27392971	0.292756	11.0365	0.154	0	1	GPR3	0
chr17-45197522-45198412	0.273091	11.0362	0.154	0	1	FMNL1	23031
chr14-68816277-68817130	0.30144	11.0362	0.154	0	1	ZFP36L1	20023
chr13-114130674-114131580	0.273091	11.0358	0.154	0	1	RASA3	0
chr16-2251190-2252074	0.0983055	11.0353	0.231	0	1	ECI1	0
chr11-73307191-73307999	0.260988	11.035	0.154	0	1	ARHGEF17	289
chr4-163549979-163550887	0.260988	11.0341	0.154	0	1	MARCH1	0
chr5-150656256-150657170	0.146876	11.0329	0.231	0	1	SYNPO	0
chr3-101512745-101513607	0.303211	11.0328	0.154	0	1	SENP7	0
chr16-30775191-30776061	0.273091	11.0326	0.154	0	1	RNF40	0
chr17-38967088-38967986	0.302866	11.0317	0.154	0	1	FBXO47	0
chr7-105388522-105389350	0.307377	11.0312	0.154	0	1	SRPK2	0
chr15-39920546-39921440	0.302866	11.0305	0.154	0	1	GPR176	0
chr19-42253739-42254431	0.302866	11.0296	0.154	0	1	ERF	0
chr17-41548785-41549675	0.302866	11.0292	0.154	0	1	LINC00974	0
chr2-73828543-73829394	0.314623	11.029	0.154	0	1	STAMBP	0
chr4-76213411-76214331	0.316933	11.0284	0.154	0	1	FAM47E	0
chr11-34250818-34251714	0.302866	11.0282	0.154	0	1	ABTB2	0
chr19-55604983-55605894	0.0983055	11.0281	0.231	0	1	ZNF865	0
chr1-2049880-2050776	0.169952	11.0273	0.231	0	1	PRKCZ	0
chr16-31712807-31713677	0.260988	11.0269	0.154	0	1	ZNF720	0
chr17-47831152-47832039	0.313579	11.0268	0.154	0	1	LRRC46	0
chr6-141483347-141484204	0.309415	11.0256	0.154	0	1	RP11-63E9.1	32340
chr20-46089441-46090303	0.1923	11.0252	0.231	0	1	NCOA5	0
chr11-1571872-1572777	0.174616	11.0251	0.231	0	1	DUSP8	0
chr12-124608789-124609679	0.309415	11.0243	0.154	0	1	NCOR2	41199
chr19-49497195-49497888	0.260988	11.0238	0.154	0	1	RPS11	0
chr10-63132885-63133739	0.191587	11.0229	0.231	0	1	NRBF2	0
chr11-76798901-76799790	0.260988	11.0227	0.154	0	1	TSKU	746
chr4-55395367-55396267	0.199392	11.0223	0.231	0	1	TMEM165	0
chr6-35467972-35468790	0.193781	11.0218	0.231	0	1	RPL10A	0
chr7-100633624-100634171	0.273091	11.0187	0.154	0	1	TFR2	0
chr7-100100329-100101038	0.313579	11.0186	0.154	0	1	MCM7	0
chr1-45326602-45327432	0.260988	11.0182	0.154	0	1	HPDL	0
chr2-190319393-190320251	0.260988	11.0181	0.154	0	1	HIBCH	0
chr14-21308426-21309329	0.313579	11.0172	0.154	0	1	RPGRIP1	0
chr15-73991877-73992759	0.167339	11.0161	0.231	0	1	STOML1	0
chr12-4320654-4321565	0.176888	11.0159	0.231	0	1	TIGAR	0
chr11-72642685-72643553	0.260988	11.0158	0.154	0	1	PDE2A	0
chr22-42581628-42582537	0.309262	11.0157	0.154	0	1	POLDIP3	1183
chr11-1574218-1575079	0.309262	11.0153	0.154	0	1	DUSP8	2297
chr15-33194394-33195296	0.273091	11.0153	0.154	0	1	FMN1	0
chr5-56669718-56670586	0.260988	11.0139	0.154	0	1	C5orf67	63485
chr1-93179251-93179956	0.273091	11.0135	0.154	0	1	CCDC18	0
chr2-96554051-96554956	0.260988	11.0131	0.154	0	1	ARID5A	1412
chr9-120714147-120715059	0.197056	11.0127	0.231	0	1	MEGF9	0
chr11-10458802-10459710	0.260988	11.0126	0.154	0	1	AMPD3	0
chr11-67277225-67278101	0.197303	11.0125	0.231	0	1	GRK2	0
chr1-200738686-200739470	0.303211	11.0125	0.154	0	1	CAMSAP2	87
chr20-56468098-56469009	0.146876	11.0121	0.231	0	1	RTFDC1	0
chr22-45163395-45164307	0.0983055	11.012	0.231	0	1	NUP50	0
chr17-57255968-57256880	0.31711	11.0114	0.154	0	1	MSI2	0
chr2-238238845-238239496	0.273091	11.0113	0.154	0	1	HES6	0
chr2-127885876-127886766	0.260988	11.0108	0.154	0	1	AMMECR1L	0
chr11-69298243-69299119	0.260988	11.0105	0.154	0	1	MYEOV	0
chr14-59188142-59189045	0.0858418	11.0095	0.308	0	1	DAAM1	0
chr11-67373345-67374160	0.156774	11.0066	0.231	0	1	AP003419.11	0
chr3-141875233-141875878	0.302866	11.0063	0.154	0	1	ATP1B3	245
chr1-171741722-171742639	0.147464	11.0062	0.231	0	1	VAMP4	0
chr1-167627778-167628668	0.296335	11.0062	0.154	0	1	RCSD1	1424
chr16-85554924-85555691	0.302866	11.006	0.154	0	1	GSE1	0
chr17-50345655-50346530	0.176888	11.0042	0.231	0	1	XYLT2	0
chr8-66925090-66925967	0.309262	11.0038	0.154	0	1	SNHG6	0
chr1-206612054-206612955	0.174616	11.0034	0.231	0	1	EIF2D	0
chr17-49217794-49218636	0.260988	11.0025	0.154	0	1	ABI3	0
chr3-128608044-128608929	0.314623	11.0021	0.154	0	1	RPN1	11040
chr12-31959033-31959872	0.182138	11.0021	0.231	0	1	KIAA1551	0
chr17-19648246-19649150	0.198044	11.0013	0.231	0	1	ALDH3A2	0
chr12-107320772-107321599	0.302866	11.001	0.154	0	1	BTBD11	0
chr1-166489733-166490574	0.313579	11.0001	0.154	0	1	RP11-276E17.2	0
chr10-6050672-6051581	0.315582	10.9999	0.154	0	1	IL2RA	0
chr17-42248341-42249238	0.313579	10.9995	0.154	0	1	STAT5B	0
chr3-187739682-187740557	0.303211	10.9995	0.154	0	1	BCL6	0
chr7-141701887-141702334	0.303211	10.9992	0.154	0	1	KIAA1147	0
chr1-37476988-37477898	0.273091	10.9978	0.154	0	1	ZC3H12A	0
chr7-32905113-32905967	0.302866	10.9977	0.154	0	1	KBTBD2	10981
chr5-75717061-75717945	0.303211	10.9974	0.154	0	1	POC5	0
chr16-72008231-72009129	0.093212	10.9972	0.308	0	1	DHODH	0
chr7-135976949-135977815	0.303211	10.9971	0.154	0	1	MTPN	0
chrX-135343879-135344453	0.296335	10.9969	0.154	0	1	ZNF75D	0
chr5-79514085-79514830	0.146876	10.9966	0.231	0	1	HOMER1	0
chr11-47578520-47579435	0.273091	10.9964	0.154	0	1	NDUFS3	0
chrX-54439922-54440814	0.273091	10.9961	0.154	0	1	TSR2	0
chr1-204494228-204495048	0.309262	10.9959	0.154	0	1	PIK3C2B	0
chr15-80694807-80695666	0.260988	10.9954	0.154	0	1	ABHD17C	0
chr15-41773968-41774892	0.147464	10.9953	0.231	0	1	MAPKBP1	0
chr20-36645743-36646651	0.260988	10.9949	0.154	0	1	SLA2	0
chr14-92121413-92122325	0.156774	10.9944	0.231	0	1	NDUFB1	0
chr4-40056481-40057331	0.309415	10.9939	0.154	0	1	N4BP2	0
chr19-18160991-18161890	0.315582	10.9931	0.154	0	1	PIK3R2	0
chr2-238234044-238234950	0.273091	10.9925	0.154	0	1	AC096574.4	0
chr16-68417638-68418556	0.302866	10.9923	0.154	0	1	SMPD3	0
chr2-207624983-207625862	0.1923	10.9922	0.231	0	1	METTL21A	0
chr7-94657775-94658714	0.147464	10.9917	0.231	0	1	PEG10	0
chr10-95561001-95561852	0.0983055	10.9913	0.231	0	1	SORBS1	0
chr19-17847480-17848395	0.303211	10.9912	0.154	0	1	JAK3	0
chr11-108593279-108594093	0.302866	10.9911	0.154	0	1	EXPH5	0
chr2-128318502-128319396	0.147464	10.9905	0.231	0	1	HS6ST1	0
chr2-231666088-231667005	0.273091	10.9903	0.154	0	1	PTMA	39889
chr6-42022152-42023053	0.260988	10.9903	0.154	0	1	CCND3	0
chr4-3292515-3293412	0.193486	10.9898	0.231	0	1	RGS12	0
chr6-26188623-26189487	0.303211	10.9897	0.154	0	1	HIST1H4D	0
chr15-66842257-66843166	0.260988	10.9894	0.154	0	1	RP11-622C24.2	17136
chr22-41688419-41689312	0.147464	10.9893	0.231	0	1	SNU13	0
chr3-48558250-48559014	0.260988	10.9893	0.154	0	1	PFKFB4	0
chr1-23019014-23019890	0.309262	10.9892	0.154	0	1	KDM1A	0
chr16-67846423-67847347	0.28494	10.9891	0.154	0	1	NUTF2	0
chr11-130314427-130315228	0.182138	10.989	0.231	0	1	ZBTB44	0
chr19-29716309-29717163	0.302866	10.9889	0.154	0	1	C19orf12	519
chr6-157981288-157982197	0.147464	10.9886	0.231	0	1	SYNJ2	0
chr8-31033270-31034175	0.156774	10.9873	0.231	0	1	PURG	0
chr6-31901772-31902575	0.30144	10.987	0.154	0	1	ZBTB12	0
chr1-1780021-1780938	0.315582	10.9868	0.154	0	1	NADK	0
chr13-41263189-41264103	0.302866	10.9862	0.154	0	1	MTRF1	0
chr12-7970417-7971174	0.303211	10.9857	0.154	0	1	SLC2A3	34141
chr15-76904944-76905841	0.283081	10.9853	0.154	0	1	SCAPER	0
chr1-19485287-19486183	0.196941	10.985	0.231	0	1	CAPZB	0
chr5-181246118-181246969	0.309415	10.9843	0.154	0	1	CTC-338M12.4	0
chr11-64745698-64746105	0.303211	10.9843	0.154	0	1	RASGRP2	241
chr9-78296645-78297501	0.313579	10.9834	0.154	0	1	PSAT1	0
chr19-10543394-10544307	0.309415	10.9833	0.154	0	1	ATG4D	0
chr2-38777760-38778647	0.302866	10.9829	0.154	0	1	GEMIN6	0
chr6-135497375-135498199	0.192423	10.9828	0.231	0	1	AHI1	0
chr17-6640443-6641310	0.0983055	10.9824	0.231	0	1	TXNDC17	0
chr3-194333413-194334303	0.273091	10.9822	0.154	0	1	CPN2	5461
chr9-133133476-133134365	0.303211	10.9818	0.154	0	1	RALGDS	0
chr10-63629144-63629911	0.302866	10.9812	0.154	0	1	REEP3	4020
chr1-35930664-35931573	0.197303	10.9809	0.231	0	1	AGO3	0
chr8-20196842-20197736	0.313579	10.9808	0.154	0	1	ATP6V1B2	0
chr1-110630803-110631664	0.260988	10.9794	0.154	0	1	KCNA2	0
chr19-10928327-10929231	0.302866	10.9787	0.154	0	1	YIPF2	0
chr12-95858485-95859380	0.146876	10.9785	0.231	0	1	SNRPF	0
chr9-137458922-137459810	0.147464	10.9785	0.231	0	1	NSMF	0
chr19-37334202-37335108	0.273091	10.9781	0.154	0	1	HKR1	0
chr17-3695664-3696563	0.273091	10.9778	0.154	0	1	P2RX5	0
chr15-29269361-29270225	0.156774	10.9767	0.231	0	1	NSMCE3	0
chr19-48391178-48391908	0.302866	10.9767	0.154	0	1	KDELR1	0
chr4-77862425-77863150	0.156774	10.9766	0.231	0	1	MRPL1	0
chr11-61161017-61161916	0.292756	10.9765	0.154	0	1	VPS37C	0
chr17-29140855-29141642	0.303211	10.9757	0.154	0	1	MYO18A	0
chr7-151085892-151086791	0.315582	10.9753	0.154	0	1	AGAP3	0
chr5-179805543-179806316	0.260988	10.9741	0.154	0	1	MGAT4B	0
chr9-95462317-95463221	0.302866	10.9735	0.154	0	1	PTCH1	0
chr5-160506343-160507232	0.260988	10.9722	0.154	0	1	MIR3142HG	18916
chr6-88963243-88964140	0.146876	10.9712	0.231	0	1	RNGTT	0
chr12-56338403-56339307	0.303211	10.9703	0.154	0	1	IL23A	0
chr16-67546761-67547541	0.260988	10.9697	0.154	0	1	FAM65A	0
chr20-32483202-32483935	0.303211	10.9689	0.154	0	1	NOL4L	0
chr14-77760711-77761552	0.30144	10.9685	0.154	0	1	SLIRP	0
chr3-20039642-20040496	0.156774	10.9666	0.231	0	1	KAT2B	0
chr9-128902060-128902966	0.303211	10.9666	0.154	0	1	LRRC8A	0
chrX-55488453-55489278	0.273091	10.9665	0.154	0	1	USP51	0
chr11-14643544-14644088	0.260988	10.9659	0.154	0	1	PDE3B	0
chr14-61280402-61281281	0.313579	10.9659	0.154	0	1	TMEM30B	0
chr22-24423563-24424415	0.302866	10.965	0.154	0	1	ADORA2A	0
chr5-10760833-10761739	0.316933	10.9643	0.154	0	1	DAP	0
chr5-172697160-172698051	0.260988	10.9638	0.154	0	1	NEURL1B	5619
chr17-47492201-47493108	0.309415	10.9626	0.154	0	1	NPEPPS	29833
chr12-57845153-57845951	0.273091	10.9625	0.154	0	1	CTDSP2	0
chr1-224329851-224330738	0.307208	10.9624	0.154	0	1	NVL	0
chr2-208254819-208255655	0.315582	10.9624	0.154	0	1	IDH1	0
chr19-19405155-19406055	0.174616	10.9622	0.231	0	1	GATAD2A	0
chr19-41993727-41994610	0.315582	10.962	0.154	0	1	ATP1A3	0
chr17-78313797-78314685	0.273091	10.9615	0.154	0	1	AC061992.2	1043
chr1-39491127-39492037	0.314623	10.9614	0.154	0	1	BMP8A	0
chr15-39933629-39934534	0.273091	10.9612	0.154	0	1	EIF2AK4	0
chr19-18152585-18153325	0.169952	10.9612	0.231	0	1	AC007192.4	0
chr2-85420396-85421291	0.302866	10.9611	0.154	0	1	SH2D6	0
chr6-108565074-108565724	0.303211	10.9605	0.154	0	1	FOXO3	0
chr7-5569804-5570635	0.307208	10.9596	0.154	0	1	ACTB	6019
chr7-1503989-1504891	0.309262	10.9594	0.154	0	1	INTS1	0
chr6-31494505-31495359	0.260988	10.9591	0.154	0	1	MICB	0
chr13-24253993-24254912	0.273091	10.9584	0.154	0	1	SPATA13	0
chr19-912734-913608	0.303211	10.9582	0.154	0	1	R3HDM4	0
chr9-136991925-136992817	0.146876	10.9581	0.231	0	1	C9orf142	0
chr16-89115045-89115964	0.285221	10.9581	0.154	0	1	ACSF3	0
chr4-77075790-77076496	0.302866	10.9559	0.154	0	1	CCNI	0
chr1-209805788-209806690	0.309262	10.9554	0.154	0	1	IRF6	0
chr2-110858125-110859012	0.313579	10.9546	0.154	0	1	ACOXL	0
chr1-42462747-42463653	0.157286	10.9542	0.231	0	1	CCDC30	0
chr2-99154558-99155442	0.316988	10.9536	0.154	0	1	LIPT1	0
chr14-24429542-24430428	0.302866	10.9528	0.154	0	1	KHNYN	0
chr1-150563116-150563902	0.303211	10.9517	0.154	0	1	ADAMTSL4-AS1	0
chr5-157651355-157652251	0.273091	10.9517	0.154	0	1	SOX30	0
chr17-78132029-78132775	0.273091	10.9492	0.154	0	1	TMC8	0
chr8-144786665-144787592	0.167339	10.9491	0.231	0	1	ZNF34	0
chr5-143434596-143435026	0.273091	10.9487	0.154	0	1	NR3C1	0
chr17-28661639-28662558	0.0983055	10.9485	0.231	0	1	SDF2	0
chrX-154368463-154369363	0.302866	10.9481	0.154	0	1	FLNA	0
chr15-50885566-50886405	0.302866	10.9468	0.154	0	1	CTD-2378E12.1	0
chr15-73994261-73995129	0.296335	10.9459	0.154	0	1	PML	0
chr17-21322658-21323567	0.260988	10.9455	0.154	0	1	MAP2K3	7417
chr1-205630986-205631510	0.309415	10.9454	0.154	0	1	ELK4	0
chr4-147683731-147684648	0.307377	10.9447	0.154	0	1	PRMT9	0
chr19-3989884-3990778	0.315582	10.9442	0.154	0	1	EEF2	4414
chr11-832588-833428	0.315582	10.9431	0.154	0	1	CD151	0
chr19-14433136-14433681	0.273091	10.942	0.154	0	1	PKN1	0
chr7-6589658-6590539	0.146876	10.9414	0.231	0	1	C7orf26	0
chr1-161227173-161228039	0.315582	10.9403	0.154	0	1	TOMM40L	0
chr18-79523416-79524318	0.260988	10.937	0.154	0	1	NFATC1	0
chr11-57457068-57457965	0.260988	10.9365	0.154	0	1	RTN4RL2	2583
chr9-33001191-33002084	0.0983055	10.9357	0.231	0	1	APTX	0
chr17-82458063-82458938	0.10129	10.9349	0.308	0	1	NARF	0
chr7-92833742-92834306	0.260988	10.9347	0.154	0	1	CDK6	0
chr7-114922490-114923341	0.309262	10.9347	0.154	0	1	MDFIC	0
chr6-110958229-110959139	0.0983055	10.9342	0.231	0	1	GTF3C6	0
chr1-9687124-9688056	0.273091	10.9336	0.154	0	1	PIK3CD	0
chr11-66282116-66283023	0.182138	10.9334	0.231	0	1	CNIH2	0
chr10-103910698-103911606	0.303211	10.9334	0.154	0	1	OBFC1	0
chr11-1336292-1337137	0.260988	10.9333	0.154	0	1	TOLLIP	26637
chrX-12949889-12950727	0.315582	10.9328	0.154	0	1	TMSB4X	24380
chr13-111153283-111154152	0.314623	10.9323	0.154	0	1	ARHGEF7	0
chr12-120710010-120710896	0.303211	10.9319	0.154	0	1	UNC119B	0
chr1-146036711-146037472	0.260988	10.9316	0.154	0	1	HFE2	0
chr15-34209628-34210514	0.314623	10.9309	0.154	0	1	KATNBL1	0
chr12-3076847-3077752	0.314623	10.9304	0.154	0	1	TSPAN9	0
chr8-6406120-6407007	0.273091	10.9304	0.154	0	1	MCPH1	0
chr19-58554666-58555585	0.146876	10.9302	0.231	0	1	CHMP2A	0
chr2-96305094-96305976	0.146876	10.93	0.231	0	1	SNRNP200	0
chr17-59331206-59332071	0.156774	10.93	0.231	0	1	YPEL2	0
chr10-3066988-3067825	0.273091	10.9293	0.154	0	1	PFKP	0
chr17-49677657-49678474	0.193307	10.9287	0.231	0	1	SPOP	0
chr21-34888560-34888910	0.302866	10.9284	0.154	0	1	RUNX1	0
chr3-52685440-52686334	0.0418883	10.9279	0.308	0	1	GNL3	0
chr11-62791561-62792447	0.0983055	10.9272	0.231	0	1	TMEM223	0
chr1-153535739-153536590	0.309415	10.9271	0.154	0	1	S100A6	0
chr19-49473804-49474734	0.302866	10.9268	0.154	0	1	FLT3LG	0
chr11-65181078-65181960	0.309262	10.9267	0.154	0	1	CAPN1	0
chr1-25799779-25800704	0.273091	10.9265	0.154	0	1	SEPN1	0
chr6-149065835-149066749	0.273091	10.9256	0.154	0	1	UST	0
chr21-45590289-45591169	0.302866	10.9244	0.154	0	1	AL133493.2	2484
chr8-133499929-133500436	0.303211	10.9239	0.154	0	1	ST3GAL1	0
chr5-72955569-72956430	0.146876	10.9233	0.231	0	1	FCHO2	0
chrX-78139181-78140065	0.260988	10.9229	0.154	0	1	TAF9B	0
chr16-30122843-30123737	0.199382	10.9228	0.231	0	1	MAPK3	0
chr10-102660857-102661765	0.260988	10.9223	0.154	0	1	TRIM8	2449
chr1-234478521-234479323	0.156774	10.9221	0.231	0	1	TARBP1	0
chr6-44257100-44257976	0.314623	10.9219	0.154	0	1	SLC35B2	0
chr8-54134757-54135665	0.303211	10.9217	0.154	0	1	MRPL15	0
chr2-74147505-74148408	0.302866	10.9202	0.154	0	1	BOLA3	0
chr19-57477163-57478054	0.0983055	10.9191	0.231	0	1	ZNF772	0
chr12-95473609-95474505	0.313579	10.9187	0.154	0	1	METAP2	0
chr14-52552236-52553144	0.041287	10.9187	0.308	0	1	TXNDC16	0
chr1-110672473-110673119	0.260988	10.9184	0.154	0	1	KCNA3	0
chr9-79572874-79573704	0.260988	10.9167	0.154	0	1	TLE4	0
chr9-121132856-121133756	0.303211	10.9158	0.154	0	1	CNTRL	0
chr14-59464507-59465447	0.260988	10.9153	0.154	0	1	GPR135	0
chr20-44978971-44979844	0.260988	10.9142	0.154	0	1	STK4	0
chr22-29837887-29838798	0.199382	10.9139	0.231	0	1	ASCC2	0
chr22-21651659-21652575	0.303211	10.9137	0.154	0	1	MIR130B	0
chr19-47242698-47243475	0.273091	10.9113	0.154	0	1	BBC3	9931
chr19-57171790-57172616	0.260988	10.9077	0.154	0	1	DUXA	4346
chr2-24047033-24047941	0.313579	10.9072	0.154	0	1	WDCP	0
chr10-96089705-96090570	0.302866	10.907	0.154	0	1	CCNJ	28834
chr7-104944872-104945594	0.147464	10.907	0.231	0	1	RP11-325F22.2	0
chr2-105329301-105330213	0.273091	10.9062	0.154	0	1	TGFBRAP1	0
chr6-52670650-52671561	0.302866	10.9061	0.154	0	1	TMEM14A	0
chr6-30516105-30516937	0.313579	10.906	0.154	0	1	HLA-E	21899
chr10-32980282-32981150	0.260988	10.9055	0.154	0	1	ITGB1	0
chr6-32853517-32854440	0.193486	10.9051	0.231	0	1	PSMB9	0
chr9-100352491-100353362	0.313579	10.9048	0.154	0	1	TEX10	0
chr16-70065544-70066425	0.315582	10.9048	0.154	0	1	PDXDC2P	0
chr7-25950862-25951769	0.314623	10.9041	0.154	0	1	CTD-2227E11.1	1458
chr22-41919311-41920232	0.273091	10.9035	0.154	0	1	TNFRSF13C	1790
chr8-33512854-33513737	0.273091	10.903	0.154	0	1	TTI2	0
chr17-48023492-48024166	0.260988	10.9028	0.154	0	1	COPZ2	2000
chr16-85688628-85689526	0.0983055	10.9022	0.231	0	1	GINS2	0
chr11-67303046-67303909	0.260988	10.9005	0.154	0	1	SSH3	0
chr1-33080667-33081553	0.314623	10.9005	0.154	0	1	AZIN2	0
chr7-38367865-38368708	0.260988	10.9005	0.154	0	1	AMPH	14995
chr6-145963988-145964879	0.314623	10.9002	0.154	0	1	SHPRH	0
chr9-4596301-4597183	0.260988	10.8995	0.154	0	1	SPATA6L	0
chr1-31763841-31764788	0.273091	10.8992	0.154	0	1	ADGRB2	0
chr6-7107415-7108007	0.273091	10.8964	0.154	0	1	RREB1	0
chr9-105694225-105695004	0.315582	10.8959	0.154	0	1	TMEM38B	0
chr7-17234195-17235135	0.260988	10.8957	0.154	0	1	AHR	63486
chr1-24642629-24643555	0.0983055	10.8953	0.231	0	1	SRRM1	0
chr11-910455-911384	0.309262	10.8934	0.154	0	1	CHID1	0
chr1-19596588-19597400	0.313579	10.8933	0.154	0	1	MINOS1	0
chr1-37859312-37860123	0.041287	10.8922	0.308	0	1	MTF1	0
chr15-90994210-90995095	0.0983055	10.8918	0.231	0	1	PRC1	0
chr2-29014576-29015482	0.303211	10.8916	0.154	0	1	FAM179A	0
chr2-65055851-65056762	0.157286	10.8915	0.231	0	1	CEP68	0
chr14-102928131-102928984	0.307377	10.8915	0.154	0	1	AMN	0
chr8-124660055-124660969	0.273091	10.8906	0.154	0	1	MTSS1	0
chr7-92447952-92448743	0.303211	10.8899	0.154	0	1	GATAD1	0
chr17-82317105-82317978	0.302866	10.8898	0.154	0	1	CD7	0
chr7-116210757-116211517	0.303211	10.8896	0.154	0	1	TES	0
chr3-122793363-122794205	0.314623	10.8894	0.154	0	1	HSPBAP1	0
chr7-76166271-76167159	0.147464	10.889	0.231	0	1	SRRM3	34740
chr5-179059928-179060810	0.273091	10.889	0.154	0	1	ZNF354C	0
chr7-66995180-66995897	0.298726	10.889	0.154	0	1	SBDS	0
chr1-45521447-45522344	0.299847	10.8885	0.154	0	1	PRDX1	0
chr8-37695236-37696046	0.303211	10.8881	0.154	0	1	ZNF703	0
chr19-6199235-6200149	0.156774	10.8879	0.231	0	1	RFX2	0
chr1-113904684-113905565	0.182138	10.8877	0.231	0	1	AP4B1	0
chr11-208476-209251	0.0983055	10.8873	0.231	0	1	RIC8A	0
chr6-36123509-36124408	0.260988	10.887	0.154	0	1	MAPK13	3400
chr10-131981580-131982500	0.273091	10.8868	0.154	0	1	BNIP3	0
chr8-27405175-27406043	0.260988	10.8859	0.154	0	1	PTK2B	0
chr17-21213875-21214769	0.0983055	10.8859	0.231	0	1	TMEM11	0
chr18-77062102-77062983	0.260988	10.8858	0.154	0	1	MBP	0
chr1-109532173-109532944	0.260988	10.8857	0.154	0	1	GPR61	6927
chr10-91908283-91909208	0.297026	10.8855	0.154	0	1	FGFBP3	0
chr17-43169931-43170664	0.0983055	10.8828	0.231	0	1	BRCA1	0
chr1-31937968-31938708	0.182138	10.881	0.231	0	1	PTP4A2	0
chr3-194315336-194316244	0.273091	10.8809	0.154	0	1	LINC00887	2532
chr13-48303333-48304249	0.147464	10.8808	0.231	0	1	RB1	0
chr4-103197972-103198887	0.273091	10.8806	0.154	0	1	CENPE	0
chr3-49856170-49857078	0.30144	10.8801	0.154	0	1	TRAIP	0
chr7-100852067-100852958	0.147464	10.8798	0.231	0	1	SLC12A9	0
chr2-200963171-200964070	0.157286	10.8785	0.231	0	1	ORC2	0
chr10-90871509-90872378	0.302866	10.8778	0.154	0	1	RPP30	0
chr18-63161461-63162311	0.302866	10.8768	0.154	0	1	BCL2	0
chr7-65037729-65038630	0.0418883	10.8764	0.308	0	1	ERV3-1	30985
chr7-113118197-113119100	0.273091	10.8752	0.154	0	1	LINC00998	0
chr2-27409197-27410091	0.167339	10.875	0.231	0	1	PPM1G	0
chr17-62423476-62424367	0.303211	10.8749	0.154	0	1	METTL2A	0
chr13-21458958-21459809	0.303211	10.8725	0.154	0	1	ZDHHC20	0
chr4-98143028-98143897	0.0983055	10.8708	0.231	0	1	STPG2	0
chr1-201506683-201507580	0.0983055	10.8706	0.231	0	1	CSRP1	0
chr17-8210188-8211084	0.260988	10.8703	0.154	0	1	AURKB	0
chr10-86756026-86756941	0.314623	10.8698	0.154	0	1	BMPR1A	0
chr14-104768275-104769169	0.303211	10.8695	0.154	0	1	SIVA1	0
chr10-110304506-110305371	0.146876	10.8694	0.231	0	1	SMNDC1	0
chrX-15751089-15752002	0.273091	10.8687	0.154	0	1	CA5B	0
chr19-58400957-58401855	0.146876	10.8678	0.231	0	1	ZNF584	0
chr17-50150712-50151578	0.302866	10.8676	0.154	0	1	PPP1R9B	81
chr10-31318706-31319542	0.199392	10.8671	0.231	0	1	ZEB1	0
chr22-20131052-20131475	0.302866	10.8667	0.154	0	1	ZDHHC8	0
chr8-11201195-11202020	0.314623	10.8658	0.154	0	1	XKR6	0
chr2-113756255-113757163	0.0983055	10.8654	0.231	0	1	SLC35F5	0
chr2-169694071-169694987	0.30144	10.8647	0.154	0	1	CCDC173	0
chr2-130797421-130798387	0.174616	10.8644	0.231	0	1	AMER3	29286
chr1-243849055-243849876	0.273091	10.8643	0.154	0	1	AKT3	0
chr1-153775305-153776167	0.260988	10.8642	0.154	0	1	SLC27A3	0
chr6-13302534-13303459	0.273091	10.862	0.154	0	1	TBC1D7	0
chr1-63367158-63368039	0.273091	10.8604	0.154	0	1	ALG6	0
chr10-43420170-43421028	0.260988	10.8599	0.154	0	1	RP11-517P14.2	0
chr1-28505522-28506384	0.156774	10.8595	0.231	0	1	RCC1	0
chrX-74292058-74292909	0.273091	10.8592	0.154	0	1	FTX	0
chr7-103074582-103075429	0.0983055	10.8584	0.231	0	1	ARMC10	0
chr19-52569844-52570726	0.307208	10.8575	0.154	0	1	ZNF701	0
chr19-49817882-49818470	0.0983055	10.8574	0.231	0	1	MED25	0
chr1-87331251-87332128	0.273091	10.8574	0.154	0	1	LMO4	0
chr7-22082718-22083592	0.260988	10.8569	0.154	0	1	RAPGEF5	34645
chrX-41253360-41254232	0.302866	10.8566	0.154	0	1	USP9X	16780
chr2-127081509-127082319	0.302866	10.856	0.154	0	1	BIN1	0
chr7-104983567-104984505	0.147464	10.8553	0.231	0	1	RP11-325F22.2	21232
chr1-27608422-27609284	0.260988	10.8552	0.154	0	1	FGR	2779
chr4-77818863-77819542	0.30144	10.8544	0.154	0	1	CNOT6L	0
chr17-19507668-19508498	0.303211	10.8541	0.154	0	1	SLC47A1	0
chr6-111759597-111760492	0.313579	10.854	0.154	0	1	FYN	0
chr7-27160648-27161573	0.303211	10.8534	0.154	0	1	HOXA9	861
chr4-26861471-26862206	0.315582	10.8529	0.154	0	1	STIM2	0
chr19-47035526-47036427	0.0983055	10.8528	0.231	0	1	NPAS1	0
chr4-40057619-40058459	0.273091	10.8528	0.154	0	1	N4BP2	0
chr22-21629147-21629617	0.315582	10.852	0.154	0	1	YDJC	0
chr1-236524311-236524823	0.303211	10.8506	0.154	0	1	LGALS8	0
chr16-2047459-2048375	0.146876	10.8503	0.231	0	1	NTHL1	0
chr3-45388060-45388963	0.0983055	10.8502	0.231	0	1	LARS2	0
chr8-22561507-22562400	0.260988	10.8499	0.154	0	1	SORBS3	0
chr5-150700605-150701493	0.146876	10.8496	0.231	0	1	RBM22	0
chr17-2215500-2216387	0.260988	10.8482	0.154	0	1	SMG6	0
chr3-125519740-125520626	0.302866	10.8481	0.154	0	1	SNX4	0
chr7-22853741-22854607	0.313579	10.8477	0.154	0	1	AC005682.5	0
chr13-49996688-49997566	0.199382	10.8477	0.231	0	1	TRIM13	0
chr11-46238934-46239781	0.273091	10.8472	0.154	0	1	CTD-2589M5.5	0
chr17-1491057-1491981	0.0983055	10.8471	0.231	0	1	MYO1C	0
chr12-1795853-1796714	0.146876	10.8471	0.231	0	1	CACNA2D4	0
chrX-65595185-65596069	0.303211	10.8466	0.154	0	1	MSN	0
chr17-41665621-41666514	0.0983055	10.8463	0.231	0	1	EIF1	22370
chr9-131277709-131278575	0.273091	10.8462	0.154	0	1	FAM78A	1161
chr13-52159016-52159911	0.273091	10.8458	0.154	0	1	NEK3	0
chr12-51951112-51952024	0.314623	10.8453	0.154	0	1	ACVR1B	0
chr5-148383478-148384372	0.146876	10.8452	0.231	0	1	FBXO38	0
chr13-30371550-30372469	0.260988	10.8449	0.154	0	1	LINC00426	0
chr16-81096046-81096931	0.0858418	10.8445	0.308	0	1	GCSH	0
chr16-68520368-68521274	0.314623	10.8434	0.154	0	1	ZFP90	8815
chr17-50161182-50162080	0.296335	10.8425	0.154	0	1	SGCA	2133
chr17-35373166-35374001	0.273091	10.8425	0.154	0	1	SLFN11	0
chr3-56915906-56916799	0.302866	10.8424	0.154	0	1	ARHGEF3	0
chr9-32550501-32551373	0.157286	10.8419	0.231	0	1	TOPORS	0
chr11-2376904-2377734	0.260988	10.8409	0.154	0	1	CD81	0
chr17-38824834-38825750	0.197303	10.8404	0.231	0	1	CWC25	0
chr1-182391241-182392167	0.260988	10.8401	0.154	0	1	GLUL	0
chr1-35641137-35642031	0.30144	10.8396	0.154	0	1	PSMB2	0
chr1-40039220-40039843	0.302866	10.8387	0.154	0	1	CAP1	389
chr3-143001061-143001978	0.147464	10.8382	0.231	0	1	U2SURP	0
chr17-81959386-81960293	0.303211	10.8367	0.154	0	1	NOTUM	0
chr9-104093656-104094571	0.307208	10.8346	0.154	0	1	SMC2	0
chr1-1040415-1041313	0.302866	10.8343	0.154	0	1	AGRN	0
chr21-15065832-15066479	0.302866	10.8337	0.154	0	1	NRIP1	0
chr19-57769224-57770109	0.0983055	10.8325	0.231	0	1	ZNF586	0
chr1-35192836-35193715	0.298726	10.8321	0.154	0	1	SFPQ	0
chr9-127776054-127776955	0.273091	10.8318	0.154	0	1	SH2D3C	0
chr6-90296484-90297331	0.147464	10.8317	0.231	0	1	BACH2	0
chr9-134163056-134163838	0.260988	10.8313	0.154	0	1	WDR5	3087
chr14-22956640-22957530	0.315582	10.831	0.154	0	1	HAUS4	0
chr19-10424067-10424723	0.273091	10.8308	0.154	0	1	PDE4A	0
chr17-17792472-17793397	0.273091	10.8306	0.154	0	1	RAI1	0
chr6-79076670-79077525	0.307377	10.8303	0.154	0	1	PHIP	0
chr12-12562307-12563227	0.303211	10.8294	0.154	0	1	DUSP16	0
chr14-65411383-65411990	0.273091	10.8291	0.154	0	1	FUT8	0
chr1-34865987-34866846	0.307208	10.8286	0.154	0	1	DLGAP3	0
chr17-75666809-75667723	0.303211	10.8285	0.154	0	1	SAP30BP	0
chr2-85354195-85355100	0.30144	10.8281	0.154	0	1	RETSAT	0
chr19-45902430-45903310	0.156774	10.828	0.231	0	1	MYPOP	0
chr11-62556337-62557144	0.309415	10.826	0.154	0	1	AHNAK	101
chr1-244299164-244300065	0.302866	10.8247	0.154	0	1	C1orf100	52569
chr14-70817396-70818295	0.302866	10.8238	0.154	0	1	RP6-65G23.3	1992
chr9-130693262-130694165	0.147464	10.8236	0.231	0	1	EXOSC2	0
chr7-321869-322775	0.273091	10.8225	0.154	0	1	WI2-2373I1.2	27446
chr17-68200550-68201431	0.260988	10.8224	0.154	0	1	RP11-147L13.15	4057
chr1-160291090-160291958	0.260988	10.8224	0.154	0	1	COPA	0
chrX-386772-387621	0.0418883	10.8223	0.308	0	1	PPP2R3B	0
chr12-103965418-103966301	0.0983055	10.8192	0.231	0	1	TDG	0
chr16-27367452-27368326	0.147464	10.8173	0.231	0	1	IL4R	2673
chr19-52269146-52270015	0.315582	10.8169	0.154	0	1	ZNF766	0
chr11-57649525-57650417	0.260988	10.8168	0.154	0	1	YPEL4	0
chr11-66257019-66257972	0.156774	10.8163	0.231	0	1	KLC2	0
chr11-93661259-93662090	0.303211	10.8153	0.154	0	1	CEP295	0
chr1-224356464-224357331	0.309262	10.8141	0.154	0	1	CNIH4	0
chr5-40410027-40410943	0.156774	10.8125	0.231	0	1	RP11-386E5.1	4193
chr12-53299115-53300125	0.315582	10.8123	0.154	0	1	PFDN5	0
chr5-178730278-178731168	0.156774	10.8118	0.231	0	1	ZNF354A	0
chr4-105708293-105709205	0.260988	10.8109	0.154	0	1	INTS12	0
chr17-27892876-27893770	0.314623	10.8102	0.154	0	1	RP1-66C13.4	0
chr7-23105375-23106212	0.309262	10.8081	0.154	0	1	KLHL7	0
chr17-7455198-7455994	0.313579	10.8064	0.154	0	1	CHRNB1	0
chr18-48538639-48539456	0.273091	10.8057	0.154	0	1	CTIF	0
chr6-26043349-26044232	0.297026	10.8041	0.154	0	1	HIST1H2BB	0
chr1-59296367-59297274	0.314623	10.8024	0.154	0	1	FGGY	0
chr17-79009341-79010261	0.273091	10.8022	0.154	0	1	CANT1	0
chr12-14365269-14366136	0.041287	10.8022	0.308	0	1	ATF7IP	0
chr10-100999059-100999877	0.313579	10.802	0.154	0	1	LZTS2	0
chr13-28137731-28138615	0.273091	10.8015	0.154	0	1	PAN3	0
chr18-58687602-58688522	0.260988	10.8009	0.154	0	1	MALT1	0
chr21-44873337-44874246	0.1923	10.8008	0.231	0	1	PTTG1IP	0
chr19-4867354-4868259	0.260988	10.7983	0.154	0	1	PLIN3	0
chr15-72685734-72686655	0.273091	10.798	0.154	0	1	BBS4	0
chr22-36454739-36455652	0.156774	10.7969	0.231	0	1	RP5-1119A7.14	0
chr10-43648400-43649264	0.302866	10.7966	0.154	0	1	ZNF32	0
chr13-21670620-21671491	0.260988	10.7962	0.154	0	1	FGF9	0
chr11-93783928-93784703	0.313579	10.7934	0.154	0	1	MED17	0
chr6-29964568-29965449	0.260988	10.7933	0.154	0	1	HCG9	9662
chr17-7280365-7281160	0.315582	10.791	0.154	0	1	SLC2A4	506
chr16-30558012-30558876	0.156774	10.7902	0.231	0	1	AC002310.13	0
chr11-86301812-86302709	0.260988	10.7886	0.154	0	1	HIKESHI	0
chr3-49028992-49029874	0.309262	10.7882	0.154	0	1	IMPDH2	0
chrX-40580438-40581320	0.313579	10.788	0.154	0	1	ATP6AP2	0
chr19-1037833-1038764	0.273091	10.7878	0.154	0	1	CNN2	0
chr1-91803758-91804408	0.260988	10.7875	0.154	0	1	TGFBR3	0
chr19-42280084-42280849	0.315582	10.7866	0.154	0	1	CIC	0
chr17-21287615-21288493	0.146876	10.7864	0.231	0	1	MAP2K3	0
chr5-142356657-142357565	0.30144	10.7862	0.154	0	1	SPRY4	30201
chr19-42132938-42133662	0.260988	10.786	0.154	0	1	POU2F2	0
chr19-37210184-37211087	0.315582	10.786	0.154	0	1	ZNF585B	0
chr2-96869746-96870436	0.273091	10.786	0.154	0	1	SEMA4C	0
chr7-28179384-28180289	0.0983055	10.7858	0.231	0	1	JAZF1	0
chr18-63319733-63320655	0.182138	10.7856	0.231	0	1	BCL2	0
chr20-5126327-5127249	0.0418883	10.7848	0.308	0	1	CDS2	0
chr11-67408908-67409790	0.273091	10.7844	0.154	0	1	TBC1D10C	0
chr2-200525665-200526559	0.147464	10.7842	0.231	0	1	SGO2	0
chr1-112395761-112396642	0.315582	10.7842	0.154	0	1	CTTNBP2NL	0
chr17-7851416-7852312	0.0983055	10.7829	0.231	0	1	KDM6B	0
chr12-122974529-122975358	0.0418883	10.7824	0.308	0	1	OGFOD2	0
chr16-3879613-3880193	0.260988	10.7807	0.154	0	1	CREBBP	0
chr5-95858502-95859414	0.273091	10.7805	0.154	0	1	LINC01554	0
chr3-52238789-52239699	0.302866	10.7788	0.154	0	1	TWF2	0
chr11-925397-926288	0.156774	10.7788	0.231	0	1	AP2A2	0
chr17-81967604-81968481	0.303211	10.7788	0.154	0	1	RP11-498C9.17	1014
chr14-52695329-52696129	0.260988	10.7782	0.154	0	1	ERO1A	0
chr1-107056342-107057164	0.273091	10.778	0.154	0	1	PRMT6	0
chr19-17334404-17335250	0.273091	10.7772	0.154	0	1	ANO8	0
chr18-68714674-68715562	0.307208	10.7751	0.154	0	1	TMX3	0
chr16-87383411-87384316	0.192104	10.7741	0.231	0	1	FBXO31	0
chr18-75210475-75211142	0.260988	10.774	0.154	0	1	TSHZ1	0
chr10-3805010-3805858	0.315582	10.7732	0.154	0	1	KLF6	19728
chr2-169827072-169827911	0.260988	10.7722	0.154	0	1	UBR3	0
chr4-146521866-146522690	0.273091	10.7722	0.154	0	1	SLC10A7	0
chr14-88006055-88006925	0.302866	10.7714	0.154	0	1	GPR65	0
chr6-38639430-38640308	0.313579	10.7713	0.154	0	1	BTBD9	0
chr3-190513385-190514310	0.146876	10.7712	0.231	0	1	IL1RAP	0
chr1-112674545-112675360	0.260988	10.7711	0.154	0	1	MOV10	0
chr6-109440288-109441137	0.296335	10.771	0.154	0	1	PPIL6	0
chr5-177431282-177432177	0.303211	10.7703	0.154	0	1	GRK6	0
chr10-12448547-12449456	0.302866	10.7692	0.154	0	1	CAMK1D	0
chr2-237603379-237604275	0.260988	10.7692	0.154	0	1	RAB17	1764
chr1-39788539-39789462	0.273091	10.7684	0.154	0	1	BMP8B	0
chr1-155086029-155086692	0.303211	10.7678	0.154	0	1	RP11-540D14.8	0
chr6-29887934-29888776	0.260988	10.7649	0.154	0	1	HCP5B	14150
chr10-103192801-103193599	0.302866	10.7638	0.154	0	1	NT5C2	0
chr16-56681908-56682827	0.0983055	10.7631	0.231	0	1	MT1X	0
chr7-91940459-91941353	0.307377	10.7628	0.154	0	1	AKAP9	0
chr3-46987458-46988363	0.315582	10.7627	0.154	0	1	NBEAL2	0
chrX-48736945-48737817	0.309415	10.7621	0.154	0	1	GLOD5	23932
chr19-12983261-12984151	0.303211	10.7614	0.154	0	1	DAND5	8498
chr16-84648049-84648914	0.156774	10.7611	0.231	0	1	KLHL36	0
chr6-32685384-32686284	0.260988	10.7611	0.154	0	1	HLA-DQB1	17000
chr8-23528433-23529287	0.302866	10.7607	0.154	0	1	SLC25A37	0
chr6-36678244-36679136	0.273091	10.7606	0.154	0	1	CDKN1A	0
chr20-31879508-31880428	0.260988	10.7603	0.154	0	1	TTLL9	0
chr22-38871861-38872759	0.292756	10.7596	0.154	0	1	CBX6	0
chr22-30289294-30290219	0.313579	10.759	0.154	0	1	GATSL3	0
chr19-57681491-57682407	0.273091	10.7582	0.154	0	1	ZNF551	0
chr12-124939266-124940127	0.147464	10.758	0.231	0	1	DHX37	6697
chrX-101097606-101098505	0.307377	10.7577	0.154	0	1	CENPI	0
chr17-67378439-67379329	0.303211	10.7559	0.154	0	1	PITPNC1	0
chr11-85663835-85664621	0.302866	10.7534	0.154	0	1	CREBZF	0
chr11-103108969-103109858	0.302866	10.7529	0.154	0	1	DYNC2H1	0
chr2-25376557-25377451	0.314623	10.7521	0.154	0	1	DTNB	0
chr8-142475300-142476199	0.147464	10.7511	0.231	0	1	ADGRB1	0
chr1-145979195-145980036	0.315582	10.7487	0.154	0	1	POLR3GL	346
chr2-84905103-84906009	0.296335	10.7482	0.154	0	1	TMSB10	0
chr11-68751124-68752029	0.307377	10.7473	0.154	0	1	TESMIN	0
chr11-85752586-85753482	0.313579	10.7469	0.154	0	1	SYTL2	0
chr4-168318266-168319130	0.314623	10.7468	0.154	0	1	DDX60	0
chr17-8199824-8200736	0.273091	10.7461	0.154	0	1	AURKB	3996
chr7-66681633-66682520	0.0983055	10.7447	0.231	0	1	RABGEF1	0
chr17-43483391-43484293	0.157286	10.7444	0.231	0	1	DHX8	0
chr14-81170110-81171003	0.315582	10.7443	0.154	0	1	GTF2A1	4448
chr5-67165781-67166622	0.273091	10.7438	0.154	0	1	MAST4	0
chr17-76121177-76122057	0.302866	10.7435	0.154	0	1	EXOC7	0
chr11-62553079-62553924	0.273091	10.7428	0.154	0	1	AHNAK	0
chr1-151993481-151994383	0.309262	10.7419	0.154	0	1	S100A10	0
chr18-21611874-21612759	0.309415	10.7415	0.154	0	1	SNRPD1	0
chr8-406466-407370	0.260988	10.7407	0.154	0	1	FBXO25	0
chr19-35757655-35758515	0.314623	10.7393	0.154	0	1	PROSER3	0
chr17-78356143-78357049	0.309415	10.7384	0.154	0	1	SOCS3	0
chr10-70382214-70383064	0.260988	10.738	0.154	0	1	LRRC20	0
chr17-7014358-7015237	0.041287	10.7377	0.308	0	1	C17orf49	0
chr20-62642002-62642854	0.299847	10.7367	0.154	0	1	SLCO4A1	0
chr17-40054013-40054925	0.302866	10.736	0.154	0	1	MED24	0
chr17-31508464-31509350	0.260988	10.7359	0.154	0	1	RAB11FIP4	0
chr1-24964760-24965663	0.309415	10.7354	0.154	0	1	RUNX3	0
chr11-19240623-19241548	0.260988	10.7337	0.154	0	1	E2F8	0
chr19-40806508-40807386	0.273091	10.7329	0.154	0	1	EGLN2	0
chr12-123364675-123365547	0.0983055	10.7326	0.231	0	1	SBNO1	0
chr19-42217364-42218253	0.157286	10.7324	0.231	0	1	DEDD2	0
chr2-101150982-101151835	0.302866	10.7311	0.154	0	1	TBC1D8	0
chr22-31159767-31160636	0.302866	10.7299	0.154	0	1	RNF185	0
chrX-130082078-130082957	0.315582	10.7294	0.154	0	1	ELF4	0
chr12-75390666-75391572	0.273091	10.7289	0.154	0	1	CAPS2	0
chr19-5130187-5131092	0.303211	10.7275	0.154	0	1	KDM4B	0
chr14-22569963-22570881	0.313579	10.7271	0.154	0	1	DAD1	0
chr5-172764987-172765892	0.0983055	10.727	0.231	0	1	DUSP1	2197
chr11-62025319-62026224	0.303211	10.7264	0.154	0	1	RP11-810P12.5	51052
chr17-6443841-6444659	0.313579	10.7263	0.154	0	1	FAM64A	0
chr12-57063745-57064618	0.273091	10.7259	0.154	0	1	NEMP1	0
chr15-90097247-90098039	0.302866	10.7244	0.154	0	1	IDH2	0
chr20-36460863-36461777	0.176888	10.7243	0.231	0	1	DLGAP4	0
chr22-39388365-39389218	0.260988	10.7242	0.154	0	1	SYNGR1	2776
chr17-73310603-73311389	0.260988	10.7242	0.154	0	1	CDC42EP4	0
chr5-141702024-141702803	0.303211	10.7242	0.154	0	1	ARAP3	19802
chrX-24025021-24025912	0.30144	10.7229	0.154	0	1	KLHL15	0
chr1-111592606-111593498	0.260988	10.7218	0.154	0	1	RAP1A	0
chr17-50397108-50397995	0.260988	10.7213	0.154	0	1	LRRC59	0
chr1-44631613-44632480	0.302866	10.72	0.154	0	1	RNF220	0
chr16-11254595-11255388	0.273091	10.7188	0.154	0	1	SOCS1	0
chr4-2290723-2291617	0.260988	10.7184	0.154	0	1	ZFYVE28	0
chr16-84819466-84820369	0.273091	10.7171	0.154	0	1	CRISPLD2	0
chr3-128075295-128076210	0.302866	10.7134	0.154	0	1	RUVBL1	0
chr1-226186248-226187160	0.309415	10.7123	0.154	0	1	ACBD3	0
chr19-49808614-49809407	0.273091	10.7122	0.154	0	1	FUZ	0
chr5-132369337-132370235	0.273091	10.7116	0.154	0	1	SLC22A5	0
chr10-27503797-27504684	0.283081	10.7108	0.154	0	1	RAB18	0
chr8-10054263-10055077	0.260988	10.7107	0.154	0	1	MSRA	0
chr19-5790529-5791321	0.182138	10.71	0.231	0	1	DUS3L	0
chr8-28411666-28412552	0.273091	10.7075	0.154	0	1	FBXO16	0
chr12-53046963-53047846	0.0983055	10.7069	0.231	0	1	TNS2	0
chr14-89415732-89416515	0.303211	10.7035	0.154	0	1	FOXN3	0
chr20-36773488-36774322	0.0983055	10.7029	0.231	0	1	DSN1	0
chr11-46616945-46617748	0.303211	10.7019	0.154	0	1	ATG13	0
chr16-67159494-67160247	0.315582	10.7015	0.154	0	1	FBXL8	0
chr6-153002356-153003280	0.302866	10.7014	0.154	0	1	MTRF1L	0
chr3-196218960-196219878	0.260988	10.7013	0.154	0	1	SLC51A	0
chr14-57268444-57269383	0.313579	10.6988	0.154	0	1	EXOC5	0
chr8-142452514-142453395	0.273091	10.6987	0.154	0	1	ADGRB1	0
chr16-67537591-67538478	0.273091	10.697	0.154	0	1	FAM65A	0
chr17-8150868-8151773	0.260988	10.6963	0.154	0	1	PER1	0
chr11-65333430-65334305	0.260988	10.6962	0.154	0	1	DPF2	0
chr1-201154028-201154928	0.307208	10.6958	0.154	0	1	TMEM9	0
chr1-109041673-109042554	0.199392	10.6958	0.231	0	1	WDR47	0
chr10-68527087-68527993	0.146876	10.6952	0.231	0	1	SLC25A16	0
chr22-22508330-22509218	0.273091	10.692	0.154	0	1	ZNF280B	0
chr8-22694987-22695912	0.299847	10.6918	0.154	0	1	RP11-459E5.1	0
chr19-58154708-58155590	0.303211	10.6899	0.154	0	1	ZNF329	0
chr1-108646462-108647379	0.303211	10.6898	0.154	0	1	HENMT1	910
chr17-7394168-7395085	0.0983055	10.6897	0.231	0	1	TMEM256-PLSCR3	0
chr17-36535028-36535767	0.260988	10.6883	0.154	0	1	MYO19	0
chr1-78004377-78005204	0.302866	10.6869	0.154	0	1	DNAJB4	0
chr17-35088913-35089821	0.193679	10.6865	0.231	0	1	RFFL	0
chr17-7573475-7574272	0.273091	10.6864	0.154	0	1	EIF4A1	0
chr12-120194329-120195229	0.273091	10.6863	0.154	0	1	GCN1	0
chr16-4371482-4372338	0.303211	10.6857	0.154	0	1	VASN	0
chr14-64986491-64987390	0.174616	10.6843	0.231	0	1	FNTB	0
chr8-140635491-140636370	0.0983055	10.684	0.231	0	1	AGO2	0
chr1-35191652-35192458	0.315582	10.6837	0.154	0	1	SFPQ	0
chr6-31558725-31559584	0.260988	10.6826	0.154	0	1	NFKBIL1	0
chr3-11770207-11771116	0.273091	10.6821	0.154	0	1	VGLL4	0
chr13-33542239-33543164	0.0956038	10.6821	0.308	0	1	RP11-141M1.3	0
chr7-151448222-151449109	0.273091	10.6818	0.154	0	1	CRYGN	7408
chr15-63189023-63189936	0.309262	10.6802	0.154	0	1	RAB8B	0
chr17-82519172-82520076	0.0983055	10.6796	0.231	0	1	FOXK2	0
chr17-28725954-28726517	0.273091	10.6789	0.154	0	1	TLCD1	0
chr14-102313931-102314832	0.260988	10.6783	0.154	0	1	ZNF839	2544
chr2-218216704-218217545	0.157286	10.6781	0.231	0	1	ARPC2	0
chr7-158812422-158813334	0.260988	10.6777	0.154	0	1	ESYT2	0
chr15-50908184-50909074	0.273091	10.6774	0.154	0	1	AP4E1	0
chr6-26532597-26533503	0.260988	10.6754	0.154	0	1	HMGN4	4901
chr4-3532054-3532969	0.315582	10.6748	0.154	0	1	LRPAP1	0
chr15-50765116-50766026	0.273091	10.6741	0.154	0	1	SPPL2A	0
chr17-45583093-45583907	0.273091	10.6735	0.154	0	1	RP11-798G7.6	19862
chr1-6199195-6200089	0.314623	10.6722	0.154	0	1	RPL22	0
chr1-65254029-65254899	0.313579	10.6722	0.154	0	1	DNAJC6	0
chr17-68101247-68102117	0.273091	10.6705	0.154	0	1	AC145343.2	0
chr16-1379181-1379981	0.273091	10.6692	0.154	0	1	UNKL	0
chr11-10307529-10308379	0.303211	10.6692	0.154	0	1	AMPD3	0
chr3-122794731-122795534	0.273091	10.6687	0.154	0	1	DIRC2	0
chr16-67480795-67481672	0.169952	10.6665	0.231	0	1	ATP6V0D1	0
chr7-99392654-99393560	0.303211	10.6661	0.154	0	1	ARPC1B	0
chr22-43187196-43187987	0.302866	10.6655	0.154	0	1	TTLL12	62
chr11-64887590-64888500	0.260988	10.6653	0.154	0	1	EHD1	0
chr16-67109405-67110321	0.0983055	10.665	0.231	0	1	C16orf70	0
chr14-21097901-21098825	0.273091	10.6645	0.154	0	1	ZNF219	0
chr6-108074320-108075231	0.307377	10.6633	0.154	0	1	OSTM1	0
chr4-174282999-174283726	0.260988	10.661	0.154	0	1	FBXO8	0
chr1-220272025-220272936	0.0983055	10.6609	0.231	0	1	RAB3GAP2	0
chr16-77212763-77213167	0.260988	10.6599	0.154	0	1	SYCE1L	0
chrX-1661086-1662133	0.0983055	10.6595	0.231	0	1	ASMT	18004
chr7-4973687-4974544	0.156774	10.6593	0.231	0	1	RBAK-RBAKDN	9173
chr7-1027990-1028841	0.307377	10.6588	0.154	0	1	C7orf50	0
chr4-10456901-10457714	0.273091	10.6588	0.154	0	1	ZNF518B	0
chr5-180802355-180803123	0.260988	10.6583	0.154	0	1	MGAT1	0
chr16-11667925-11668823	0.273091	10.6576	0.154	0	1	SNN	0
chr7-151782548-151783456	0.260988	10.6574	0.154	0	1	PRKAG2	0
chr6-81753641-81754323	0.314623	10.6568	0.154	0	1	FAM46A	866
chr15-45522246-45523148	0.260988	10.6553	0.154	0	1	SLC30A4	0
chr3-50611510-50612418	0.157286	10.6549	0.231	0	1	CISH	0
chr1-168225517-168226422	0.315582	10.6536	0.154	0	1	SFT2D2	0
chr22-28741614-28742386	0.146876	10.6535	0.231	0	1	HSCB	0
chr1-201982447-201983200	0.260988	10.6535	0.154	0	1	RNPEP	0
chr17-3892788-3893687	0.147464	10.6528	0.231	0	1	CAMKK1	0
chr17-76515191-76516087	0.303211	10.6527	0.154	0	1	CYGB	11268
chr11-71447997-71448891	0.313579	10.6525	0.154	0	1	DHCR7	0
chr3-32502306-32503147	0.260988	10.6509	0.154	0	1	CMTM6	0
chr11-107565168-107566049	0.260988	10.6504	0.154	0	1	ALKBH8	0
chr8-116874368-116875176	0.146876	10.6494	0.231	0	1	RAD21	0
chr1-228734961-228735832	0.273091	10.649	0.154	0	1	RHOU	0
chr18-59899443-59900338	0.260988	10.6481	0.154	0	1	PMAIP1	0
chr7-2558632-2559501	0.260988	10.648	0.154	0	1	IQCE	0
chr1-8025894-8026785	0.260988	10.648	0.154	0	1	ERRFI1	0
chr12-64610057-64610768	0.260988	10.6478	0.154	0	1	RASSF3	0
chr7-128405562-128406422	0.273091	10.6475	0.154	0	1	IMPDH1	0
chr10-26860629-26861508	0.147464	10.6463	0.231	0	1	ABI1	0
chr3-129249088-129249995	0.303211	10.6461	0.154	0	1	COPG1	0
chr17-82297832-82298660	0.182138	10.6444	0.231	0	1	RP13-516M14.1	2921
chr4-2418406-2419318	0.156774	10.6444	0.231	0	1	CFAP99	0
chr3-45037429-45038339	0.260988	10.6433	0.154	0	1	CLEC3B	1357
chr17-63701741-63702571	0.260988	10.6432	0.154	0	1	STRADA	260
chr20-4720377-4721272	0.260988	10.6408	0.154	0	1	PRND	637
chr20-49046101-49046917	0.146876	10.6398	0.231	0	1	CSE1L	0
chr10-101587743-101588628	0.303211	10.6387	0.154	0	1	DPCD	0
chr11-447796-448687	0.147464	10.6387	0.231	0	1	PTDSS2	0
chr3-51384686-51385596	0.314623	10.6381	0.154	0	1	MANF	0
chr6-33620805-33621726	0.316933	10.6376	0.154	0	1	ITPR3	0
chr19-36140819-36141682	0.309415	10.6376	0.154	0	1	CAPNS1	0
chr1-184051301-184052180	0.273091	10.6362	0.154	0	1	TSEN15	0
chr1-6393139-6394010	0.0983055	10.6358	0.231	0	1	ACOT7	0
chr6-35731522-35732304	0.260988	10.6357	0.154	0	1	FKBP5	2938
chr7-151059298-151060125	0.315582	10.6353	0.154	0	1	SLC4A2	0
chr12-112125056-112125932	0.146876	10.6346	0.231	0	1	TRAFD1	0
chr1-77218927-77219811	0.302866	10.6343	0.154	0	1	PIGK	0
chr13-36346118-36347058	0.313579	10.6328	0.154	0	1	SPG20	0
chr10-103367635-103368244	0.302866	10.6326	0.154	0	1	TAF5	0
chr22-37696450-37697359	0.260988	10.6318	0.154	0	1	TRIOBP	0
chr12-48981045-48981892	0.273091	10.6317	0.154	0	1	WNT1	0
chr4-184537307-184538100	0.273091	10.6315	0.154	0	1	RP11-326I11.4	0
chr9-128094031-128094942	0.273091	10.6313	0.154	0	1	SLC25A25	0
chr1-92961065-92961870	0.30144	10.6312	0.154	0	1	FAM69A	0
chr9-128007436-128008337	0.273091	10.6305	0.154	0	1	FAM102A	26922
chr4-121823539-121824417	0.273091	10.63	0.154	0	1	CCNA2	0
chr6-32844218-32845046	0.303211	10.6297	0.154	0	1	PSMB8	0
chr17-46194568-46195335	0.303211	10.6273	0.154	0	1	KANSL1	0
chr1-98871211-98872089	0.260988	10.6252	0.154	0	1	PLPPR5	18155
chr13-46295514-46296403	0.302866	10.6249	0.154	0	1	LINC00563	41
chr4-3202137-3203054	0.260988	10.6242	0.154	0	1	HTT	0
chr19-50510898-50511807	0.041287	10.6235	0.308	0	1	ASPDH	0
chr19-41120728-41121642	0.302866	10.6235	0.154	0	1	CYP2F1	0
chr11-35165733-35166610	0.313579	10.6235	0.154	0	1	CD44	0
chr6-158653319-158654225	0.273091	10.6234	0.154	0	1	SYTL3	0
chr15-41493361-41494272	0.303211	10.6234	0.154	0	1	ITPKA	0
chrX-30652786-30653658	0.302866	10.6229	0.154	0	1	GK	0
chr4-165112418-165113308	0.0983055	10.6222	0.231	0	1	TMEM192	0
chr14-52791147-52792056	0.315582	10.6211	0.154	0	1	GNPNAT1	0
chr16-47460737-47461653	0.307377	10.6202	0.154	0	1	PHKB	0
chr7-2508333-2509215	0.314623	10.6182	0.154	0	1	LFNG	3313
chr1-162561071-162561958	0.302866	10.6171	0.154	0	1	UAP1	0
chr17-63699187-63699823	0.307208	10.6168	0.154	0	1	LIMD2	0
chr15-74956244-74957113	0.260988	10.6167	0.154	0	1	RPP25	0
chr3-87226833-87227745	0.260988	10.6156	0.154	0	1	CHMP2B	0
chr19-20922827-20923687	0.309262	10.6152	0.154	0	1	ZNF85	0
chr17-49569708-49570601	0.303211	10.6152	0.154	0	1	NXPH3	5256
chr12-48977711-48978586	0.260988	10.6139	0.154	0	1	WNT1	0
chr12-121799309-121800107	0.260988	10.6134	0.154	0	1	RHOF	0
chr12-110403313-110404195	0.314623	10.6124	0.154	0	1	ANAPC7	0
chr10-71377020-71377900	0.260988	10.6116	0.154	0	1	SLC29A3	13634
chr1-9724716-9725572	0.273091	10.611	0.154	0	1	PIK3CD	0
chr9-37592153-37593043	0.273091	10.6108	0.154	0	1	TOMM5	0
chr7-6081053-6081940	0.0418883	10.61	0.308	0	1	AC004895.4	0
chr9-92293357-92294257	0.314623	10.6086	0.154	0	1	IARS	0
chr6-42048359-42049246	0.260988	10.6068	0.154	0	1	CCND3	0
chr1-19251221-19252130	0.297026	10.6068	0.154	0	1	EMC1	0
chr11-9663681-9664563	0.302866	10.6066	0.154	0	1	SWAP70	0
chr19-45886537-45886973	0.302866	10.6064	0.154	0	1	IRF2BP1	366
chr19-2976937-2977852	0.273091	10.6042	0.154	0	1	TLE6	0
chr3-183697374-183698255	0.315582	10.6041	0.154	0	1	YEATS2	0
chr9-78235691-78236561	0.260988	10.6036	0.154	0	1	CEP78	0
chr7-127585139-127586034	0.273091	10.6027	0.154	0	1	GCC1	0
chr11-5624519-5625422	0.273091	10.6011	0.154	0	1	TRIM34	0
chr1-161305822-161306710	0.302866	10.5981	0.154	0	1	MPZ	0
chr7-139360261-139360756	0.260988	10.5972	0.154	0	1	LUC7L2	0
chr16-67247120-67247995	0.0983055	10.5966	0.231	0	1	SLC9A5	0
chr10-102244964-102245868	0.0983055	10.5961	0.231	0	1	GBF1	0
chr18-80108760-80109613	0.260988	10.5927	0.154	0	1	ADNP2	0
chr20-48921226-48922151	0.307377	10.5906	0.154	0	1	ARFGEF2	0
chr2-127701263-127701829	0.157286	10.5881	0.231	0	1	SFT2D3	0
chr1-26472667-26473391	0.147464	10.5872	0.231	0	1	HMGN2	0
chr7-66996370-66997207	0.157286	10.5851	0.231	0	1	TYW1	0
chr12-53370887-53371813	0.260988	10.5841	0.154	0	1	SP1	8362
chr19-37317302-37318208	0.30144	10.5824	0.154	0	1	HKR1	0
chr6-149941506-149942390	0.260988	10.5792	0.154	0	1	ULBP2	0
chr17-45490332-45491230	0.260988	10.579	0.154	0	1	PLEKHM1	0
chrX-77910143-77911054	0.302866	10.5771	0.154	0	1	ATP7A	0
chrX-3713217-3714108	0.147464	10.5768	0.231	0	1	PRKX	0
chr22-50342847-50343668	0.307377	10.5763	0.154	0	1	PPP6R2	0
chr17-46922597-46923512	0.260988	10.5756	0.154	0	1	GOSR2	0
chr19-10194465-10195364	0.302866	10.5754	0.154	0	1	DNMT1	0
chr17-39154029-39154691	0.260988	10.5743	0.154	0	1	PLXDC1	0
chr10-95693606-95694510	0.041287	10.5705	0.308	0	1	TCTN3	0
chr17-17680961-17681830	0.302866	10.5702	0.154	0	1	RAI1	0
chr4-185209150-185209980	0.314623	10.566	0.154	0	1	CFAP97	0
chr11-59668758-59669670	0.313579	10.5652	0.154	0	1	PATL1	0
chr2-242088202-242089097	0.273091	10.5646	0.154	0	1	AC093642.6	4063
chr15-78077188-78078023	0.260988	10.5645	0.154	0	1	TBC1D2B	0
chr16-88533879-88534743	0.309262	10.5645	0.154	0	1	ZFPM1	0
chr2-136116786-136117279	0.260988	10.563	0.154	0	1	CXCR4	0
chr14-73026742-73027619	0.307208	10.5629	0.154	0	1	ZFYVE1	0
chr12-110123866-110124752	0.147464	10.5622	0.231	0	1	IFT81	0
chr5-55307350-55308278	0.273091	10.561	0.154	0	1	DHX29	0
chr16-31873342-31874211	0.273091	10.561	0.154	0	1	ZNF267	0
chr5-135398810-135399709	0.315582	10.5604	0.154	0	1	H2AFY	0
chr16-2022871-2023783	0.260988	10.5589	0.154	0	1	SLC9A3R2	1572
chr1-230868082-230868988	0.273091	10.5582	0.154	0	1	C1orf198	0
chr9-112717710-112718596	0.283081	10.5566	0.154	0	1	INIP	0
chr12-71839295-71840170	0.303211	10.5564	0.154	0	1	TBC1D15	0
chr22-23180264-23181168	0.307377	10.5554	0.154	0	1	BCR	0
chr17-67825107-67825930	0.156774	10.5538	0.231	0	1	BPTF	0
chr2-74178480-74179323	0.156774	10.5513	0.231	0	1	MOB1A	0
chr10-122953841-122954751	0.302866	10.551	0.154	0	1	C10orf88	0
chr19-45423330-45424195	0.260988	10.5505	0.154	0	1	ERCC1	0
chr3-4303074-4303956	0.28494	10.5474	0.154	0	1	SETMAR	0
chr6-96924163-96925072	0.28494	10.5458	0.154	0	1	KLHL32	0
chr13-44577100-44577953	0.146876	10.5456	0.231	0	1	TSC22D1	0
chr12-48925263-48925889	0.260988	10.5454	0.154	0	1	FKBP11	0
chr10-59906207-59907100	0.302866	10.5441	0.154	0	1	CCDC6	0
chr17-66191749-66192648	0.273091	10.5439	0.154	0	1	CEP112	0
chr11-75429812-75430734	0.260988	10.5389	0.154	0	1	KLHL35	0
chr1-12018933-12019839	0.157286	10.5387	0.231	0	1	MIIP	0
chr9-111483658-111484373	0.302866	10.5383	0.154	0	1	KIAA0368	0
chr13-50081733-50082568	0.156774	10.5355	0.231	0	1	DLEU1	0
chr17-78168152-78169038	0.260988	10.5353	0.154	0	1	SYNGR2	0
chr19-8487157-8488069	0.273091	10.5353	0.154	0	1	HNRNPM	0
chr15-50354785-50355607	0.260988	10.5353	0.154	0	1	GABPB1	0
chr11-65873227-65874134	0.303211	10.5351	0.154	0	1	EFEMP2	0
chr3-49429040-49429907	0.302866	10.5316	0.154	0	1	RP11-949J7.8	0
chr1-1658668-1659586	0.273091	10.5292	0.154	0	1	CDK11B	0
chr17-30476941-30477840	0.273091	10.529	0.154	0	1	GOSR1	0
chr12-4271725-4272607	0.313579	10.529	0.154	0	1	CCND2	1164
chr20-326855-327761	0.302866	10.5282	0.154	0	1	SOX12	0
chr17-50507966-50508878	0.273091	10.5268	0.154	0	1	MYCBPAP	0
chr2-174778205-174779108	0.302866	10.5267	0.154	0	1	CHRNA1	0
chr3-114213437-114214336	0.302866	10.5265	0.154	0	1	DRD3	14029
chr12-50504577-50505447	0.303211	10.5263	0.154	0	1	DIP2B	0
chr2-119678679-119679540	0.303211	10.5255	0.154	0	1	TMEM177	0
chr8-9151422-9152158	0.260988	10.5222	0.154	0	1	PPP1R3B	0
chr17-79996810-79997706	0.302866	10.5222	0.154	0	1	TBC1D16	0
chr16-1152477-1153306	0.260988	10.5221	0.154	0	1	CACNA1H	0
chr3-58433341-58434245	0.0983055	10.5185	0.231	0	1	PDHB	0
chr1-161038496-161039410	0.313579	10.5183	0.154	0	1	RP11-544M22.13	0
chrX-129982073-129982983	0.302866	10.5142	0.154	0	1	BCORL1	0
chr8-95024516-95025421	0.303211	10.514	0.154	0	1	NDUFAF6	0
chr16-14632378-14633280	0.313579	10.513	0.154	0	1	PARN	0
chr12-100142466-100143305	0.302866	10.5108	0.154	0	1	UHRF1BP1L	0
chr12-120903889-120904743	0.273091	10.5104	0.154	0	1	SPPL3	0
chr22-37284606-37285515	0.273091	10.5103	0.154	0	1	CYTH4	0
chr9-34379108-34379953	0.260988	10.5086	0.154	0	1	C9orf24	0
chr22-41832582-41833473	0.317104	10.5074	0.154	0	1	SREBF2	0
chr16-660507-661398	0.302866	10.5066	0.154	0	1	WDR90	0
chr2-136117737-136118562	0.303211	10.5046	0.154	0	1	CXCR4	0
chr5-179622413-179623188	0.260988	10.503	0.154	0	1	HNRNPH1	0
chr1-95072439-95073351	0.273091	10.5026	0.154	0	1	ALG14	0
chr5-129094225-129095116	0.283081	10.5014	0.154	0	1	ISOC1	0
chr17-45051083-45051952	0.273091	10.4998	0.154	0	1	DCAKD	0
chr3-52455054-52455956	0.302866	10.4994	0.154	0	1	NISCH	0
chr7-44581883-44582789	0.147464	10.4991	0.231	0	1	TMED4	0
chr9-92963846-92964747	0.302866	10.4987	0.154	0	1	FGD3	0
chr17-75525143-75526033	0.273091	10.4987	0.154	0	1	LLGL2	0
chr1-46198021-46198938	0.315582	10.4941	0.154	0	1	POMGNT1	0
chr12-4269009-4269937	0.260988	10.4929	0.154	0	1	CCND2	3834
chr19-16828936-16829840	0.260988	10.4927	0.154	0	1	SIN3B	0
chr6-26457542-26458388	0.273091	10.4905	0.154	0	1	BTN2A1	0
chr7-107168267-107169126	0.147464	10.4905	0.231	0	1	HBP1	0
chr4-106315876-106316799	0.273091	10.4893	0.154	0	1	AIMP1	0
chr12-51323800-51324537	0.273091	10.4891	0.154	0	1	BIN2	0
chr20-33443594-33444355	0.273091	10.4879	0.154	0	1	SNTA1	0
chr17-32443987-32444869	0.307208	10.4869	0.154	0	1	PSMD11	0
chr6-43021282-43022120	0.260988	10.4865	0.154	0	1	RRP36	0
chr8-143026049-143026927	0.302866	10.4831	0.154	0	1	LY6E	2216
chr3-32106128-32106997	0.307377	10.4827	0.154	0	1	GPD1L	0
chr7-618211-619127	0.273091	10.4826	0.154	0	1	PRKAR1B	0
chr3-193592792-193593660	0.260988	10.4824	0.154	0	1	OPA1	0
chr9-19102549-19103426	0.313579	10.4813	0.154	0	1	HAUS6	0
chr10-73879358-73880267	0.260988	10.4793	0.154	0	1	CAMK2G	4766
chr21-33324459-33325366	0.273091	10.4781	0.154	0	1	IFNAR1	0
chr18-79951245-79952102	0.303211	10.4735	0.154	0	1	PQLC1	0
chr1-234723966-234724813	0.273091	10.4699	0.154	0	1	LINC01132	0
chr22-41468483-41469399	0.309415	10.4694	0.154	0	1	ACO2	0
chr17-55421570-55422470	0.307377	10.4692	0.154	0	1	MMD	0
chr10-72215564-72216481	0.313579	10.4686	0.154	0	1	ANAPC16	0
chr3-9749541-9750461	0.313579	10.4652	0.154	0	1	OGG1	0
chr10-93702176-93703096	0.260988	10.4634	0.154	0	1	FRA10AC1	0
chr4-6782150-6782989	0.260988	10.4627	0.154	0	1	KIAA0232	0
chr11-75768166-75769095	0.260988	10.4603	0.154	0	1	DGAT2	0
chr6-26026200-26026670	0.273091	10.4601	0.154	0	1	HIST1H4B	144
chr15-78873356-78873989	0.303211	10.4591	0.154	0	1	MORF4L1	0
chr14-94080769-94081668	0.273091	10.4584	0.154	0	1	DDX24	0
chr1-58816021-58816897	0.273091	10.458	0.154	0	1	LINC01135	0
chr1-214602669-214603572	0.260988	10.456	0.154	0	1	CENPF	0
chr3-187139097-187140005	0.302866	10.4533	0.154	0	1	RPL39L	0
chr6-106512023-106512902	0.273091	10.4533	0.154	0	1	AIM1	0
chr10-80205097-80205959	0.309415	10.4533	0.154	0	1	ANXA11	0
chr15-52018866-52019675	0.157286	10.4529	0.231	0	1	MAPK6	0
chr15-38453865-38454767	0.260988	10.4515	0.154	0	1	FAM98B	0
chr17-43387975-43388813	0.302866	10.451	0.154	0	1	LINC00910	0
chr2-240832023-240832920	0.302866	10.4503	0.154	0	1	KIF1A	11714
chr11-112024888-112025784	0.302866	10.4481	0.154	0	1	DLAT	0
chr3-195914707-195915606	0.260988	10.4469	0.154	0	1	RP11-352G9.1	1023
chr20-64077546-64078387	0.260988	10.4466	0.154	0	1	RGS19	0
chr16-636119-636606	0.273091	10.4465	0.154	0	1	METTL26	0
chr8-85177035-85177705	0.303211	10.4464	0.154	0	1	E2F5	0
chr18-63969895-63970659	0.260988	10.4448	0.154	0	1	SERPINB8	0
chr16-3234765-3235675	0.315582	10.4446	0.154	0	1	ZNF200	0
chrX-49269060-49269915	0.302866	10.4436	0.154	0	1	PPP1R3F	0
chr1-156338005-156338895	0.0983055	10.4417	0.231	0	1	CCT3	0
chr19-49533576-49534493	0.260988	10.4416	0.154	0	1	RCN3	0
chr1-228213212-228213983	0.302866	10.4396	0.154	0	1	OBSCN	0
chr4-121870041-121870892	0.302866	10.4374	0.154	0	1	BBS7	0
chr19-7522111-7523021	0.260988	10.437	0.154	0	1	MCOLN1	0
chr2-98608047-98608969	0.260988	10.4367	0.154	0	1	COA5	0
chr1-150067177-150068028	0.260988	10.4345	0.154	0	1	VPS45	0
chr19-344345-345212	0.273091	10.4284	0.154	0	1	MIER2	0
chr16-1929369-1930276	0.260988	10.4281	0.154	0	1	MSRB1	7933
chr17-44967956-44968832	0.273091	10.4275	0.154	0	1	C1QL1	0
chr4-99894043-99894955	0.0983055	10.4258	0.231	0	1	LAMTOR3	0
chr3-69079920-69080785	0.260988	10.4246	0.154	0	1	UBA3	0
chr1-179877376-179878277	0.260988	10.4224	0.154	0	1	TOR1AIP2	0
chr18-3448879-3449776	0.273091	10.4218	0.154	0	1	TGIF1	0
chr17-75456127-75457013	0.315582	10.4212	0.154	0	1	TMEM94	0
chr2-218892456-218893365	0.260988	10.4211	0.154	0	1	WNT10A	0
chr6-122471396-122472270	0.273091	10.4193	0.154	0	1	SERINC1	0
chr7-5296452-5297348	0.260988	10.4184	0.154	0	1	SLC29A4	0
chr22-17628358-17629271	0.260988	10.4182	0.154	0	1	ATP6V1E1	0
chr11-64246612-64247261	0.273091	10.4179	0.154	0	1	PPP1R14B	0
chr19-47483694-47484619	0.273091	10.4173	0.154	0	1	KPTN	0
chr10-88880075-88880993	0.260988	10.4164	0.154	0	1	STAMBPL1	0
chr7-131327491-131328376	0.309262	10.4145	0.154	0	1	MKLN1	0
chr6-83192859-83193753	0.273091	10.4126	0.154	0	1	PGM3	0
chr12-48183135-48184017	0.260988	10.4126	0.154	0	1	CCDC184	0
chr11-67317326-67318231	0.302866	10.4097	0.154	0	1	RAD9A	0
chr17-76353520-76354428	0.260988	10.408	0.154	0	1	PRPSAP1	0
chr9-129177852-129178693	0.303211	10.407	0.154	0	1	IER5L	0
chr19-53103075-53103989	0.260988	10.407	0.154	0	1	ZNF160	0
chr20-32819565-32820447	0.157286	10.4064	0.231	0	1	MAPRE1	0
chr11-112289775-112290681	0.260988	10.4055	0.154	0	1	RP11-356J5.12	0
chr14-88562637-88563499	0.302866	10.4018	0.154	0	1	ZC3H14	0
chr3-113746746-113747100	0.302866	10.4016	0.154	0	1	ATP6V1A	0
chr11-33774075-33774969	0.302866	10.4009	0.154	0	1	FBXO3	0
chr13-30114635-30115519	0.260988	10.4006	0.154	0	1	LINC00365	5759
chr3-39153273-39154028	0.315582	10.3984	0.154	0	1	CSRNP1	0
chr19-46788226-46789126	0.273091	10.3977	0.154	0	1	SLC1A5	0
chr16-57592446-57593312	0.273091	10.3964	0.154	0	1	ADGRG5	764
chr21-44338866-44339753	0.157286	10.3956	0.231	0	1	C21orf2	0
chr19-49641614-49642498	0.314623	10.3946	0.154	0	1	SCAF1	0
chr2-230318938-230319839	0.309415	10.3943	0.154	0	1	SP140	5722
chr6-75243383-75244265	0.260988	10.3914	0.154	0	1	COX7A2	0
chr11-65111384-65112206	0.260988	10.3892	0.154	0	1	TM7SF2	0
chr6-108559312-108560166	0.303211	10.3877	0.154	0	1	FOXO3	0
chr13-75549115-75549990	0.303211	10.3867	0.154	0	1	UCHL3	0
chr2-55268792-55269683	0.260988	10.3865	0.154	0	1	MTIF2	0
chr2-61854176-61854976	0.260988	10.3854	0.154	0	1	FAM161A	32
chr15-74872783-74873714	0.157286	10.3851	0.231	0	1	SCAMP2	0
chr19-38869607-38870516	0.273091	10.3815	0.154	0	1	RINL	0
chr15-88904369-88905277	0.302866	10.379	0.154	0	1	MFGE8	0
chr8-106657304-106658200	0.260988	10.3778	0.154	0	1	OXR1	0
chr8-96261328-96262103	0.307377	10.3757	0.154	0	1	PTDSS1	0
chr8-108248305-108249180	0.273091	10.3752	0.154	0	1	EIF3E	0
chr3-124729998-124730894	0.309415	10.3732	0.154	0	1	UMPS	0
chr13-77697183-77698064	0.303211	10.3721	0.154	0	1	SLAIN1	0
chr16-84504303-84505221	0.147464	10.3713	0.231	0	1	TLDC1	0
chr14-34714250-34715137	0.260988	10.3706	0.154	0	1	CFL2	0
chr19-47230921-47231690	0.302866	10.3701	0.154	0	1	BBC3	0
chr17-19867262-19868055	0.273091	10.3666	0.154	0	1	ULK2	0
chr8-123240899-123241765	0.273091	10.3651	0.154	0	1	C8orf76	0
chr17-4795675-4796583	0.273091	10.3628	0.154	0	1	PSMB6	0
chr5-1385814-1386682	0.303211	10.3621	0.154	0	1	LINC01511	5746
chr1-153727446-153728359	0.0983055	10.3606	0.231	0	1	INTS3	0
chr1-6624753-6625635	0.307208	10.3591	0.154	0	1	THAP3	0
chr9-136848987-136849919	0.0983055	10.3587	0.231	0	1	PHPT1	0
chr9-37422185-37423109	0.260988	10.3516	0.154	0	1	GRHPR	0
chr2-201780605-201781533	0.0983055	10.351	0.231	0	1	ALS2	0
chr2-174395278-174396181	0.273091	10.3483	0.154	0	1	SCRN3	0
chr3-187745127-187746042	0.273091	10.347	0.154	0	1	RP11-211G3.2	0
chr1-100352061-100352807	0.315582	10.3428	0.154	0	1	CDC14A	0
chr1-70221044-70221904	0.302866	10.3416	0.154	0	1	SRSF11	0
chr14-69152705-69153624	0.260988	10.3415	0.154	0	1	DCAF5	0
chr19-40777279-40777674	0.302866	10.3381	0.154	0	1	MIA	0
chr1-32249674-32250587	0.273091	10.3354	0.154	0	1	LCK	651
chr22-41301060-41301973	0.260988	10.3348	0.154	0	1	ZC3H7B	0
chr18-62524243-62525180	0.303211	10.334	0.154	0	1	ZCCHC2	0
chr19-633164-634061	0.260988	10.333	0.154	0	1	POLRMT	0
chr15-41416656-41417542	0.260988	10.3325	0.154	0	1	RTF1	0
chr19-58347199-58348079	0.260988	10.3323	0.154	0	1	A1BG	0
chr13-25286985-25287833	0.273091	10.3303	0.154	0	1	MTMR6	0
chr18-54357480-54358371	0.260988	10.3301	0.154	0	1	C18orf54	0
chr11-797861-798690	0.302866	10.3291	0.154	0	1	PANO1	0
chr1-26431789-26432705	0.303211	10.3254	0.154	0	1	DHDDS	0
chr11-68838939-68839856	0.302866	10.3239	0.154	0	1	CPT1A	0
chr7-55572063-55572879	0.273091	10.3239	0.154	0	1	VOPP1	0
chr20-31572793-31573656	0.260988	10.3185	0.154	0	1	HM13	0
chr17-8153905-8154807	0.302866	10.3181	0.154	0	1	PER1	0
chr1-45499713-45500621	0.314623	10.3178	0.154	0	1	MMACHC	0
chr17-8246750-8247551	0.260988	10.3155	0.154	0	1	CTC1	0
chr2-238426437-238427345	0.302866	10.3148	0.154	0	1	ASB1	0
chr12-132189326-132190250	0.302866	10.3148	0.154	0	1	RP13-977J11.8	0
chr1-16217062-16217968	0.273091	10.3141	0.154	0	1	ARHGEF19	4452
chr10-31928298-31929139	0.309262	10.3137	0.154	0	1	ARHGAP12	0
chr1-206202715-206203613	0.302866	10.3136	0.154	0	1	FAM72A	0
chr6-52994984-52995902	0.260988	10.3124	0.154	0	1	GSTA4	0
chr19-11505123-11505630	0.314623	10.3123	0.154	0	1	ZNF653	0
chr7-48088706-48089574	0.273091	10.3121	0.154	0	1	UPP1	0
chr15-63600456-63601340	0.260988	10.3107	0.154	0	1	FBXL22	0
chr15-52678978-52679807	0.303211	10.3087	0.154	0	1	FAM214A	0
chr14-24271174-24272054	0.28494	10.3045	0.154	0	1	RABGGTA	0
chr10-27153912-27154647	0.273091	10.3045	0.154	0	1	YME1L1	0
chr14-81533499-81534397	0.0983055	10.3019	0.231	0	1	SEL1L	0
chr1-53327670-53328562	0.303211	10.2992	0.154	0	1	LRP8	0
chr22-45268764-45269666	0.260988	10.2984	0.154	0	1	CTA-268H5.14	5178
chr9-136799728-136800614	0.260988	10.2961	0.154	0	1	CCDC183	0
chr1-12173429-12174327	0.260988	10.2955	0.154	0	1	TNFRSF1B	0
chr16-70289090-70289968	0.260988	10.2928	0.154	0	1	DDX19B	0
chr19-4909575-4910485	0.260988	10.292	0.154	0	1	UHRF1	0
chr19-48398326-48399169	0.260988	10.2841	0.154	0	1	GRIN2D	0
chr19-1173844-1174724	0.260988	10.277	0.154	0	1	SBNO2	0
chr1-93078758-93079660	0.273091	10.276	0.154	0	1	MTF2	0
chr15-31870324-31871212	0.273091	10.2745	0.154	0	1	OTUD7A	0
chr9-5626797-5627671	0.260988	10.2734	0.154	0	1	RIC1	1353
chr17-28925782-28926686	0.273091	10.2716	0.154	0	1	PHF12	0
chr12-100200331-100201191	0.315582	10.2709	0.154	0	1	ACTR6	0
chr1-229342182-229343073	0.302866	10.2693	0.154	0	1	CCSAP	0
chr1-27959517-27960432	0.260988	10.269	0.154	0	1	XKR8	0
chr10-71748472-71749372	0.260988	10.2686	0.154	0	1	C10orf54	0
chr1-185045010-185045879	0.302866	10.2681	0.154	0	1	RNF2	0
chr11-6418689-6419611	0.260988	10.2677	0.154	0	1	APBB1	0
chr1-117929246-117930108	0.273091	10.2673	0.154	0	1	GDAP2	0
chr3-23805594-23806471	0.273091	10.2657	0.154	0	1	UBE2E1	0
chr7-90346207-90347121	0.273091	10.2622	0.154	0	1	GTPBP10	0
chr1-46603842-46604729	0.313579	10.2612	0.154	0	1	MKNK1	0
chr12-51172704-51173566	0.273091	10.2608	0.154	0	1	TFCP2	0
chr14-63852716-63853495	0.273091	10.2575	0.154	0	1	SYNE2	0
chr19-18831535-18832383	0.315582	10.257	0.154	0	1	UPF1	0
chr6-35342029-35342926	0.273091	10.257	0.154	0	1	PPARD	0
chr7-1940136-1941031	0.273091	10.2558	0.154	0	1	MAD1L1	0
chr16-58515252-58515937	0.273091	10.2556	0.154	0	1	SETD6	0
chr11-62761078-62761961	0.302866	10.2546	0.154	0	1	POLR2G	0
chr6-87589602-87590515	0.302866	10.2423	0.154	0	1	ORC3	0
chr1-109113591-109114461	0.302866	10.2402	0.154	0	1	KIAA1324	0
chr4-55345992-55346928	0.260988	10.2384	0.154	0	1	SRD5A3	0
chr22-31084609-31085453	0.260988	10.2365	0.154	0	1	SMTN	0
chr20-33401061-33401953	0.260988	10.2285	0.154	0	1	CDK5RAP1	0
chr2-30231089-30231798	0.315582	10.2281	0.154	0	1	LBH	0
chr19-42325053-42325921	0.313579	10.2274	0.154	0	1	MEGF8	0
chr2-238231186-238232059	0.260988	10.2265	0.154	0	1	AC016757.3	0
chrX-40175199-40176106	0.273091	10.2232	0.154	0	1	BCOR	0
chr16-19523488-19524344	0.302866	10.2222	0.154	0	1	CCP110	0
chr6-33288927-33289848	0.260988	10.221	0.154	0	1	WDR46	0
chr19-14031655-14032462	0.273091	10.2202	0.154	0	1	IL27RA	0
chr19-3434754-3435647	0.273091	10.22	0.154	0	1	NFIC	0
chrX-23907473-23908364	0.260988	10.2198	0.154	0	1	APOO	0
chr4-98658232-98659100	0.273091	10.2169	0.154	0	1	TSPAN5	0
chr1-169105897-169106775	0.260988	10.2149	0.154	0	1	ATP1B1	0
chr16-21952705-21953557	0.302866	10.2148	0.154	0	1	UQCRC2	0
chr20-33731713-33732609	0.156774	10.2101	0.231	0	1	ZNF341	0
chr12-25250572-25251468	0.315582	10.2088	0.154	0	1	KRAS	0
chr11-17207565-17208486	0.260988	10.2086	0.154	0	1	PIK3C2A	0
chr6-90274173-90275082	0.313579	10.207	0.154	0	1	BACH2	0
chr12-101830488-101831374	0.273091	10.206	0.154	0	1	GNPTAB	0
chr22-24427258-24428147	0.273091	10.1989	0.154	0	1	ADORA2A	0
chr10-92573821-92574580	0.307377	10.1929	0.154	0	1	IDE	0
chr9-128127930-128128568	0.303211	10.1921	0.154	0	1	PTGES2	0
chr13-21603606-21604520	0.147464	10.1847	0.231	0	1	MICU2	0
chrX-53081795-53082700	0.302866	10.1824	0.154	0	1	TSPYL2	0
chr16-29995709-29996469	0.309415	10.1798	0.154	0	1	INO80E	0
chr17-78252083-78252939	0.260988	10.1795	0.154	0	1	RP11-219G17.4	8409
chr16-648849-649761	0.260988	10.1714	0.154	0	1	WDR90	0
chr1-153544972-153545694	0.260988	10.1708	0.154	0	1	S100A4	0
chr17-7314912-7315801	0.260988	10.1698	0.154	0	1	GPS2	0
chr9-127785621-127786142	0.307377	10.1687	0.154	0	1	CDK9	0
chr3-72996404-72997270	0.157286	10.1682	0.231	0	1	PPP4R2	0
chr7-1137857-1138746	0.303211	10.1676	0.154	0	1	C7orf50	0
chr19-39445094-39446009	0.302866	10.1647	0.154	0	1	SUPT5H	0
chr16-83898676-83899520	0.260988	10.162	0.154	0	1	MLYCD	0
chr17-7023367-7024283	0.273091	10.1609	0.154	0	1	BCL6B	0
chr11-68460082-68461012	0.260988	10.1527	0.154	0	1	PPP6R3	0
chr17-36591450-36592313	0.260988	10.1524	0.154	0	1	DHRS11	0
chr1-19881954-19882825	0.309415	10.1514	0.154	0	1	OTUD3	0
chr20-63707491-63708338	0.260988	10.1465	0.154	0	1	ARFRP1	0
chr3-143119255-143120128	0.307377	10.1463	0.154	0	1	CHST2	0
chr9-35646505-35647413	0.302866	10.146	0.154	0	1	CD72	0
chr12-119988569-119989459	0.313579	10.1433	0.154	0	1	BICDL1	409
chr6-96521397-96522221	0.273091	10.1416	0.154	0	1	UFL1	0
chrX-20141503-20142390	0.0983055	10.133	0.231	0	1	EIF1AX	0
chr8-102412345-102413165	0.273091	10.132	0.154	0	1	UBR5	0
chr17-2049707-2050559	0.303211	10.1319	0.154	0	1	HIC1	3594
chr19-10104397-10105247	0.260988	10.128	0.154	0	1	PPAN-P2RY11	975
chr3-177359707-177360522	0.273091	10.1217	0.154	0	1	RP11-706D8.3	10540
chr14-65846856-65847693	0.260988	10.1158	0.154	0	1	FUT8	102734
chr19-4065446-4066298	0.313579	10.1101	0.154	0	1	ZBTB7A	0
chr22-43088900-43089784	0.260988	10.1037	0.154	0	1	TTLL1	0
chr16-70113873-70114730	0.273091	10.1033	0.154	0	1	PDPR	0
chr17-49788897-49789428	0.260988	10.1002	0.154	0	1	KAT7	0
chr5-112707082-112707957	0.260988	10.0927	0.154	0	1	APC	0
chr6-31834347-31835241	0.260988	10.0891	0.154	0	1	C6orf48	0
chr1-41003411-41004324	0.260988	10.0876	0.154	0	1	CTPS1	0
chr9-33290036-33290912	0.302866	10.0838	0.154	0	1	NFX1	0
chr2-47402667-47403516	0.273091	10.0831	0.154	0	1	MSH2	0
chr1-36306551-36307404	0.307377	10.0802	0.154	0	1	SH3D21	0
chr4-185470876-185471798	0.260988	10.0746	0.154	0	1	CCDC110	0
chr1-44029761-44030675	0.260988	10.0743	0.154	0	1	RP5-1198O20.4	0
chr1-45490825-45491717	0.302866	10.0721	0.154	0	1	TESK2	0
chr8-100149947-100150830	0.273091	10.072	0.154	0	1	POLR2K	0
chr12-56257916-56258815	0.260988	10.0688	0.154	0	1	ANKRD52	0
chr1-236794874-236795709	0.273091	10.0665	0.154	0	1	MTR	0
chr1-16440307-16441112	0.260988	10.0661	0.154	0	1	NECAP2	0
chr7-98281081-98281984	0.273091	10.0609	0.154	0	1	BRI3	0
chr10-6163351-6164246	0.307377	10.06	0.154	0	1	PFKFB3	0
chr14-31457015-31457890	0.273091	10.0584	0.154	0	1	DTD2	0
chr14-102319341-102320209	0.260988	10.0566	0.154	0	1	ZNF839	0
chr11-13462823-13463709	0.302866	10.0545	0.154	0	1	BTBD10	0
chr17-16535346-16536252	0.302866	10.0539	0.154	0	1	ZNF287	15134
chr6-33247975-33248640	0.260988	10.0503	0.154	0	1	XXbac-BPG157A10.21	1118
chr1-111619376-111620237	0.303211	10.0502	0.154	0	1	RAP1A	0
chr1-38046490-38047377	0.273091	10.0441	0.154	0	1	POU3F1	0
chr16-67968249-67969162	0.273091	10.0368	0.154	0	1	SLC12A4	0
chr15-40593721-40594588	0.260988	10.0359	0.154	0	1	KNL1	0
chr6-3053352-3054265	0.273091	10.0306	0.154	0	1	RP1-40E16.2	1624
chr19-35740245-35741144	0.260988	10.0305	0.154	0	1	IGFLR1	0
chr20-32536101-32536932	0.260988	10.0296	0.154	0	1	NOL4L	0
chr1-15835594-15836465	0.309415	10.0282	0.154	0	1	SPEN	11398
chr1-168178526-168179391	0.260988	10.0272	0.154	0	1	TIPRL	0
chr7-55951445-55952339	0.302866	10.0261	0.154	0	1	GBAS	0
chr12-57458858-57459704	0.302866	10.0252	0.154	0	1	INHBE	0
chr22-46576563-46577490	0.273091	10.0214	0.154	0	1	GRAMD4	0
chr2-71068067-71068954	0.147464	10.0195	0.231	0	1	NAGK	0
chr2-27050444-27051094	0.302866	10.0103	0.154	0	1	AGBL5	0
chr1-32291593-32292467	0.315582	10.0092	0.154	0	1	HDAC1	0
chr9-15422315-15423221	0.260988	10.0088	0.154	0	1	SNAPC3	0
chr1-36155509-36156431	0.273091	10.0082	0.154	0	1	MAP7D1	0
chr16-56989082-56989986	0.260988	10.0009	0.154	0	1	NLRC5	0
chr8-28493795-28494679	0.0983055	9.9927	0.231	0	1	FZD3	0
chr5-1523579-1524475	0.260988	9.98362	0.154	0	1	LPCAT1	0
chr20-44310771-44311647	0.273091	9.98312	0.154	0	1	FITM2	0
chr10-15096875-15097756	0.303211	9.97124	0.154	0	1	RPP38	0
chr1-234610752-234611516	0.0983055	9.96938	0.231	0	1	IRF2BP2	1226
chrX-15737725-15738607	0.315582	9.96696	0.154	0	1	CA5B	0
chr1-163321437-163322344	0.260988	9.96409	0.154	0	1	RGS5	0
chr6-37516213-37517040	0.273091	9.95697	0.154	0	1	RP1-153P14.8	0
chr10-102450129-102450999	0.302866	9.95677	0.154	0	1	C10orf95	0
chr11-64844208-64845141	0.273091	9.9524	0.154	0	1	CDC42BPG	0
chr11-128522003-128522897	0.260988	9.94546	0.154	0	1	ETS1	0
chr17-49361902-49362778	0.315582	9.94159	0.154	0	1	ZNF652	0
chr6-137823778-137824701	0.260988	9.94024	0.154	0	1	TNFAIP3	42486
chr17-8138547-8139438	0.302866	9.93944	0.154	0	1	PER1	1033
chr14-91323583-91324499	0.260988	9.9368	0.154	0	1	CCDC88C	0
chr10-102641852-102642726	0.303211	9.92985	0.154	0	1	RP11-47A8.5	65
chr12-51368687-51369585	0.303211	9.92926	0.154	0	1	GALNT6	0
chr19-11090057-11090964	0.273091	9.91685	0.154	0	1	LDLR	0
chr16-29790157-29791072	0.260988	9.91455	0.154	0	1	KIF22	0
chr10-37857272-37858170	0.273091	9.91369	0.154	0	1	ZNF248	0
chr1-25232066-25232934	0.303211	9.90971	0.154	0	1	SYF2	0
chr9-128340066-128340973	0.260988	9.90292	0.154	0	1	SLC27A4	0
chr16-66830478-66831357	0.260988	9.90283	0.154	0	1	NAE1	0
chr16-31073932-31074817	0.260988	9.89493	0.154	0	1	ZNF646	0
chr2-226791215-226792097	0.260988	9.89068	0.154	0	1	IRS1	0
chr15-66356306-66357208	0.273091	9.88887	0.154	0	1	TIPIN	0
chr10-18651207-18652118	0.273091	9.88837	0.154	0	1	NSUN6	0
chr15-98647998-98648869	0.260988	9.8809	0.154	0	1	IGF1R	101
chr2-37196175-37197040	0.260988	9.88075	0.154	0	1	SULT6B1	0
chr9-137551352-137552256	0.273091	9.86277	0.154	0	1	MRPL41	0
chr4-705271-706165	0.315582	9.85862	0.154	0	1	PCGF3	0
chr2-170973225-170974111	0.260988	9.84814	0.154	0	1	GORASP2	6095
chr19-53333230-53334142	0.273091	9.83923	0.154	0	1	ZNF845	0
chr12-49322648-49323563	0.260988	9.81569	0.154	0	1	TROAP	0
chr1-26500264-26500714	0.260988	9.81228	0.154	0	1	HMGN2	24291
chr6-159044651-159045557	0.260988	9.79095	0.154	0	1	TAGAP	0
chr10-74176191-74177090	0.302866	9.78739	0.154	0	1	ADK	0
chr9-94726237-94727112	0.273091	9.7738	0.154	0	1	C9orf3	0
chr5-88268495-88269415	0.273091	9.76466	0.154	0	1	TMEM161B	0
chr11-46346943-46347850	0.303211	9.76213	0.154	0	1	DGKZ	0
chr5-42951018-42951901	0.260988	9.7571	0.154	0	1	CTD-2201E18.5	54831
chr1-44673954-44674879	0.157286	9.75146	0.231	0	1	TMEM53	0
chr12-9764548-9765440	0.260988	9.74328	0.154	0	1	CD69	3646
chr1-52636941-52637819	0.273091	9.73321	0.154	0	1	FAM159A	0
chr15-43510422-43511342	0.273091	9.71518	0.154	0	1	MAP1A	0
chr5-36151548-36152444	0.273091	9.703	0.154	0	1	SKP2	0
chr20-38961848-38962731	0.302866	9.68305	0.154	0	1	DHX35	0
chr6-11232267-11233165	0.273091	9.66178	0.154	0	1	NEDD9	0
chr2-200888859-200889786	0.260988	9.65558	0.154	0	1	PPIL3	0
chr10-114821403-114822228	0.273091	9.64854	0.154	0	1	FAM160B1	0
chr20-3811411-3812189	0.273091	9.63666	0.154	0	1	RP5-1009E24.9	0
chr8-144373516-144374398	0.260988	9.572	0.154	0	1	ADCK5	0
chr8-22599081-22599978	0.260988	9.56058	0.154	0	1	C8orf58	0
chr6-42770910-42771821	0.303211	9.55674	0.154	0	1	GLTSCR1L	0
chr20-63215773-63216691	0.260988	9.54684	0.154	0	1	YTHDF1	0
chr17-2814445-2815342	0.273091	9.54358	0.154	0	1	RAP1GAP2	0
chr19-18557346-18558248	0.273091	9.54009	0.154	0	1	KXD1	0
chr2-63588266-63589174	0.303211	9.49211	0.154	0	1	WDPCP	0
chr6-166627014-166627915	0.303211	9.48668	0.154	0	1	RPS6KA2	0
chr4-67545061-67545893	0.273091	9.44442	0.154	0	1	CENPC	0
chr1-156504768-156505695	0.273091	9.39371	0.154	0	1	MEF2D	3939
chr11-86244762-86245429	0.273091	9.38676	0.154	0	1	EED	0
chr11-66677482-66678344	0.273091	9.34859	0.154	0	1	RBM4B	0
chrX-123959972-123960842	0.260988	9.33064	0.154	0	1	STAG2	0
chr4-177441898-177442832	0.273091	9.30779	0.154	0	1	AGA	0
chr4-1855813-1856738	0.109904	2.9587	0.462	0.25	1	LETM1	0
chr6-32177688-32178588	0.0220114	2.86932	0.538	0.25	1	RNF5	0
chr10-35126502-35127453	0.0933357	2.79853	0.538	0.25	1	CREM	0
chr11-119030452-119031309	0.107348	2.5928	0.538	0.25	1	SLC37A4	0
chr10-38010407-38011287	0.162005	2.56177	0.462	0.25	1	ZNF33A	0
chr1-241519314-241520182	0.263369	2.50678	0.385	0.25	1	FH	0
chr4-82900345-82901247	0.0778268	2.48993	0.615	0.25	1	THAP9	0
chr1-227787760-227788645	0.222768	2.48577	0.385	0.25	1	SNAP47	6528
chr7-44986221-44987108	0.166554	2.46363	0.462	0.25	1	SNHG15	0
chr19-52942194-52943107	0.204876	2.44884	0.462	0.25	1	CTD-2331H12.8	0
chr3-129439708-129440626	0.0984112	2.41974	0.615	0.25	1	IFT122	0
chr8-133571751-133572566	0.164309	2.39694	0.462	0.25	1	ST3GAL1	0
chr7-39949279-39950077	0.170002	2.34258	0.462	0.25	1	CDK13	0
chr2-44168168-44168997	0.106796	2.34116	0.615	0.25	1	PPM1B	0
chr5-143403427-143404248	0.19131	2.33138	0.385	0.25	1	NR3C1	0
chr1-27725372-27726278	0.12919	2.30156	0.385	0.25	1	FAM76A	0
chr17-82098131-82098974	0.119303	2.29147	0.538	0.25	1	FASN	0
chr14-103715156-103716060	0.0859298	2.26473	0.615	0.25	1	ZFYVE21	0
chr17-63621763-63622657	0.12623	2.25986	0.615	0.25	1	MAP3K3	0
chr20-35741962-35742845	0.138961	2.2352	0.615	0.25	1	RBM39	0
chr2-105037525-105038440	0.364297	2.18206	0.308	0.25	1	MRPS9	0
chr12-53379462-53380322	0.151382	2.1797	0.615	0.25	1	SP1	0
chr11-46700215-46701134	0.196639	2.17483	0.462	0.25	1	ZNF408	0
chr2-96265663-96266576	0.150582	2.1744	0.538	0.25	1	CIAO1	0
chr1-156457048-156457720	0.179001	2.17195	0.462	0.25	1	RP11-98G7.1	470
chr2-162318369-162319243	0.153671	2.15636	0.538	0.25	1	GCA	0
chr6-147202114-147202990	0.217702	2.15137	0.462	0.25	1	STXBP5	1434
chr6-15248322-15249177	0.215953	2.13421	0.462	0.25	1	JARID2	0
chr1-169367501-169368364	0.173343	2.12588	0.538	0.25	1	NME7	0
chr8-30082748-30083626	0.190835	2.11809	0.538	0.25	1	SARAF	0
chr3-51499690-51500558	0.118994	2.11127	0.615	0.25	1	DCAF1	0
chr12-98593177-98594070	0.258603	2.09716	0.462	0.25	1	SLC25A3	0
chr4-56435456-56436362	0.105095	2.09679	0.615	0.25	1	PAICS	0
chrX-24054150-24055014	0.262304	2.08993	0.385	0.25	1	EIF2S3	0
chr6-31619906-31620908	0.191507	2.08636	0.462	0.25	1	PRRC2A	0
chr17-44199715-44200594	0.165229	2.07712	0.538	0.25	1	ATXN7L3	0
chr11-67427950-67428867	0.189643	2.07703	0.462	0.25	1	RPS6KB2	0
chr19-15379425-15380277	0.277468	2.06893	0.385	0.25	1	AKAP8	0
chr10-75233894-75234790	0.233099	2.04963	0.462	0.25	1	COMTD1	0
chr22-46035485-46036384	0.206053	2.04043	0.462	0.25	1	LINC00899	3522
chr15-75453757-75454627	0.247656	2.03956	0.538	0.25	1	SIN3A	0
chr2-218395797-218396655	0.193449	2.03348	0.462	0.25	1	SLC11A1	0
chr6-73520798-73521694	0.375237	2.0316	0.308	0.25	1	EEF1A1	0
chr1-161389701-161390614	0.224388	2.02772	0.462	0.25	1	RP11-122G18.12	8794
chr16-2155104-2156029	0.372852	2.01342	0.385	0.25	1	TRAF7	0
chr4-15001796-15002720	0.174281	1.98248	0.615	0.25	1	CPEB2	0
chr19-55599071-55599867	0.215224	1.97737	0.462	0.25	1	FIZ1	0
chr19-14136434-14137366	0.213636	1.95729	0.538	0.25	1	ASF1B	0
chr19-48492942-48493836	0.209327	1.95273	0.462	0.25	1	LMTK3	0
chr18-26226095-26226939	0.319669	1.9519	0.385	0.25	1	TAF4B	0
chr4-2261906-2262816	0.206081	1.93702	0.462	0.25	1	MXD4	0
chr16-67183387-67184261	0.178272	1.92932	0.538	0.25	1	KIAA0895L	0
chr12-106986690-106987570	0.253354	1.9269	0.462	0.25	1	MTERF2	0
chr11-33700413-33701305	0.329633	1.92253	0.385	0.25	1	C11orf91	0
chr11-10808556-10809434	0.150233	1.91749	0.538	0.25	1	EIF4G2	0
chr19-58575139-58575969	0.177613	1.91436	0.538	0.25	1	MZF1	1563
chr13-21140007-21140914	0.327838	1.91095	0.385	0.25	1	SAP18	0
chr8-9555463-9556339	0.163448	1.90758	0.538	0.25	1	TNKS	0
chr19-4400140-4401025	0.245369	1.90602	0.462	0.25	1	SH3GL1	0
chr12-53451633-53452420	0.081781	1.9055	0.692	0.25	1	PCBP2	0
chr5-98773141-98774007	0.233262	1.90436	0.462	0.25	1	RGMB	0
chr2-96637787-96638693	0.377364	1.89869	0.308	0.25	1	KANSL3	0
chr10-73772230-73773117	0.185242	1.88673	0.538	0.25	1	FUT11	0
chr8-38176243-38177120	0.226558	1.88099	0.462	0.25	1	LSM1	0
chr3-113696328-113697060	0.233345	1.86834	0.462	0.25	1	USF3	0
chr6-30213094-30213932	0.249799	1.86513	0.462	0.25	1	TRIM26	0
chr10-931383-932280	0.377088	1.86001	0.385	0.25	1	LARP4B	0
chr5-140174732-140175564	0.261322	1.85419	0.385	0.25	1	CYSTM1	0
chr8-73746518-73747372	0.520201	1.85175	0.231	0.25	1	STAU2	0
chr2-47176283-47177178	0.183056	1.84784	0.538	0.25	1	CALM2	0
chr4-51842602-51843477	0.209786	1.84409	0.538	0.25	1	DCUN1D4	0
chr9-35111196-35112095	0.159356	1.83941	0.538	0.25	1	FAM214B	0
chr11-83285772-83286671	0.251631	1.83519	0.462	0.25	1	CCDC90B	0
chr6-26123698-26124520	0.276519	1.83463	0.462	0.25	1	HIST1H2AC	0
chr11-77994437-77995349	0.356626	1.83403	0.385	0.25	1	INTS4	0
chr17-28728406-28729249	0.327061	1.83093	0.462	0.25	1	NEK8	0
chr4-73258605-73259451	0.306327	1.83005	0.385	0.25	1	ANKRD17	0
chr4-10116477-10117353	0.228766	1.82661	0.462	0.25	1	WDR1	0
chr14-39432034-39432937	0.162031	1.81787	0.615	0.25	1	FBXO33	0
chr19-1863484-1864435	0.19079	1.81304	0.462	0.25	1	KLF16	0
chr16-89816277-89817177	0.327805	1.80928	0.385	0.25	1	FANCA	0
chr17-45316814-45317703	0.25848	1.80157	0.462	0.25	1	MAP3K14	0
chr8-100721931-100722818	0.277238	1.80059	0.462	0.25	1	PABPC1	0
chr16-87950822-87951732	0.339626	1.7991	0.462	0.25	1	BANP	0
chr1-205287955-205288876	0.204445	1.7941	0.538	0.25	1	NUAK2	13182
chr3-64023040-64023931	0.372241	1.79159	0.385	0.25	1	PSMD6	0
chr19-14518115-14518976	0.174489	1.78709	0.615	0.25	1	DNAJB1	0
chr4-9152570-9153427	0.171188	1.78605	0.615	0.25	1	FAM90A26	16981
chr4-38663419-38664330	0.129505	1.78504	0.538	0.25	1	KLF3	0
chr11-67353083-67353934	0.266593	1.78236	0.462	0.25	1	POLD4	0
chr11-134224326-134224729	0.257064	1.77718	0.462	0.25	1	NCAPD3	0
chr2-70190493-70191347	0.40584	1.77397	0.308	0.25	1	C2orf42	0
chr11-6481004-6481887	0.241094	1.77172	0.462	0.25	1	TIMM10B	0
chr1-181104993-181105898	0.359275	1.76726	0.385	0.25	1	IER5	12093
chr18-62186725-62187640	0.334002	1.76669	0.385	0.25	1	KIAA1468	0
chr3-50235566-50236486	0.203867	1.76601	0.538	0.25	1	GNAI2	0
chr19-49639886-49640813	0.268912	1.76134	0.462	0.25	1	RRAS	0
chr1-155562505-155563377	0.375384	1.76052	0.308	0.25	1	ASH1L	0
chr12-27013967-27014891	0.314663	1.76044	0.385	0.25	1	TM7SF3	0
chr1-156054460-156055259	0.210462	1.74191	0.462	0.25	1	LAMTOR2	0
chr7-43869097-43870015	0.369743	1.71986	0.385	0.25	1	URGCP-MRPS24	0
chr10-23438562-23439444	0.297565	1.71421	0.462	0.25	1	OTUD1	13
chr7-148883972-148884867	0.288386	1.70903	0.385	0.25	1	EZH2	0
chr1-207321035-207321930	0.284444	1.70774	0.462	0.25	1	CD55	0
chrX-119605996-119606800	0.316999	1.70212	0.385	0.25	1	NKRF	100
chr19-40285082-40285934	0.257063	1.70012	0.462	0.25	1	AKT2	0
chr17-17972197-17973109	0.232748	1.69984	0.538	0.25	1	TOM1L2	0
chr9-137254789-137255710	0.23914	1.69955	0.538	0.25	1	NELFB	0
chr7-106284694-106285582	0.402378	1.69883	0.308	0.25	1	NAMPT	0
chr11-66638080-66638997	0.194661	1.69642	0.615	0.25	1	RBM4	0
chr16-78099134-78099997	0.209394	1.69583	0.538	0.25	1	WWOX	0
chrX-52995213-52996103	0.250976	1.69447	0.538	0.25	1	FAM156A	0
chr22-49918048-49918935	0.336221	1.68588	0.462	0.25	1	CRELD2	0
chr10-131900314-131901221	0.104278	1.67913	0.538	0.25	1	PPP2R2D	0
chr9-75087901-75088819	0.214405	1.67385	0.538	0.25	1	OSTF1	0
chr1-15526333-15527218	0.298611	1.67374	0.462	0.25	1	DNAJC16	0
chr1-159923297-159924163	0.272023	1.6709	0.462	0.25	1	TAGLN2	0
chr13-27171518-27172411	0.211735	1.66973	0.538	0.25	1	USP12	0
chr8-70401963-70402854	0.241292	1.66484	0.538	0.25	1	NCOA2	0
chr12-122266096-122266962	0.30344	1.66417	0.462	0.25	1	VPS33A	0
chr2-227324825-227325700	0.376146	1.66308	0.308	0.25	1	MFF	0
chr9-79571250-79572175	0.248182	1.66021	0.538	0.25	1	TLE4	0
chr22-41589540-41590442	0.291742	1.65033	0.462	0.25	1	PMM1	0
chr1-65419956-65420866	0.241819	1.64821	0.462	0.25	1	LEPROT	0
chr14-23301262-23302156	0.380824	1.64815	0.385	0.25	1	PPP1R3E	0
chr4-143512918-143513932	0.293757	1.6468	0.462	0.25	1	SMARCA5	0
chr6-30326576-30327430	0.247804	1.64374	0.462	0.25	1	TRIM39	0
chr17-29389931-29390790	0.326513	1.64356	0.385	0.25	1	TAOK1	0
chr5-177426019-177426931	0.276023	1.6289	0.462	0.25	1	GRK6	0
chr11-34438478-34439356	0.301291	1.62879	0.462	0.25	1	CAT	0
chr12-108731360-108732287	0.250677	1.62524	0.538	0.25	1	CORO1C	0
chr19-10251563-10252431	0.335579	1.62468	0.385	0.25	1	MRPL4	0
chr1-44799736-44800625	0.269392	1.62281	0.462	0.25	1	PLK3	0
chr20-62302433-62303326	0.276073	1.62009	0.462	0.25	1	ADRM1	0
chr7-21426954-21427629	0.34039	1.60415	0.385	0.25	1	SP4	404
chr18-3447771-3448630	0.365215	1.60187	0.385	0.25	1	TGIF1	0
chr7-2843977-2844859	0.324809	1.60084	0.385	0.25	1	GNA12	0
chr16-88811560-88812453	0.321025	1.5929	0.385	0.25	1	APRT	0
chr11-6234390-6235305	0.200584	1.59189	0.538	0.25	1	CNGA4	0
chr7-135211155-135212050	0.242948	1.59087	0.538	0.25	1	WDR91	0
chr19-1490403-1491272	0.343951	1.59047	0.462	0.25	1	REEP6	0
chr16-53130316-53131249	0.306042	1.58248	0.462	0.25	1	CHD9	0
chr17-39927173-39928056	0.347173	1.58101	0.385	0.25	1	ORMDL3	0
chr3-63912039-63912887	0.291945	1.58083	0.462	0.25	1	ATXN7	0
chr1-50968038-50968917	0.337964	1.57952	0.385	0.25	1	CDKN2C	0
chr6-28923477-28924340	0.24796	1.57537	0.538	0.25	1	TRIM27	0
chr8-100951743-100952573	0.262198	1.56934	0.538	0.25	1	YWHAZ	0
chr8-140464278-140465150	0.433586	1.5678	0.385	0.25	1	TRAPPC9	5698
chr3-15377895-15378796	0.438565	1.56716	0.231	0.25	1	METTL6	2478
chr16-74367768-74368634	0.333417	1.56688	0.462	0.25	1	RP11-252A24.3	0
chr1-88683733-88684611	0.37064	1.56527	0.385	0.25	1	PKN2	0
chr3-45688792-45689704	0.458138	1.56476	0.231	0.25	1	SACM1L	0
chr14-75660635-75661547	0.378209	1.55913	0.385	0.25	1	TTLL5	0
chr1-43172071-43172958	0.334679	1.55847	0.385	0.25	1	CFAP57	0
chr7-87152076-87152931	0.369642	1.55695	0.385	0.25	1	DMTF1	0
chr3-42012628-42013084	0.345573	1.5538	0.385	0.25	1	TRAK1	717
chr11-86068769-86069686	0.195596	1.55329	0.615	0.25	1	PICALM	0
chr16-30571575-30572450	0.304929	1.55285	0.462	0.25	1	ZNF688	0
chr11-57667402-57668260	0.410094	1.55164	0.385	0.25	1	ZDHHC5	0
chr14-95534361-95535283	0.301779	1.55084	0.462	0.25	1	GLRX5	0
chr1-155063349-155064217	0.318444	1.54783	0.462	0.25	1	RP11-540D14.8	0
chr22-31661799-31662708	0.239395	1.54722	0.538	0.25	1	PISD	0
chr11-65662611-65663501	0.325295	1.54257	0.385	0.25	1	RELA	0
chr16-679653-680487	0.368601	1.54147	0.385	0.25	1	STUB1	0
chr2-207165905-207166673	0.312026	1.53903	0.385	0.25	1	KLF7	0
chr2-112764289-112765198	0.439909	1.5383	0.385	0.25	1	CKAP2L	0
chr16-30065096-30065944	0.331674	1.53668	0.462	0.25	1	ALDOA	0
chr19-39480354-39481266	0.320027	1.5341	0.462	0.25	1	TIMM50	0
chr10-58267575-58268353	0.379353	1.5336	0.385	0.25	1	IPMK	0
chr12-113358089-113358981	0.432145	1.53336	0.385	0.25	1	PLBD2	0
chr4-931914-932822	0.345651	1.53259	0.385	0.25	1	GAK	0
chr11-96389476-96390398	0.474489	1.52737	0.308	0.25	1	JRKL	0
chr12-128823507-128824394	0.433722	1.52646	0.308	0.25	1	SLC15A4	0
chr8-144462488-144463370	0.41637	1.52404	0.231	0.25	1	CYHR1	0
chr19-32405351-32406225	0.47278	1.51972	0.308	0.25	1	DPY19L3	0
chr3-194671995-194672860	0.227405	1.5167	0.538	0.25	1	LSG1	0
chr1-11012113-11012922	0.328018	1.51076	0.462	0.25	1	TARDBP	0
chr7-100148388-100149306	0.543158	1.50846	0.308	0.25	1	LAMTOR4	0
chr2-118013650-118014519	0.261987	1.50154	0.538	0.25	1	CCDC93	0
chr15-40952862-40953781	0.358393	1.49828	0.385	0.25	1	CHAC1	0
chr17-7833550-7834421	0.457532	1.49281	0.308	0.25	1	DNAH2	0
chr11-74398173-74399111	0.318367	1.48789	0.462	0.25	1	PGM2L1	0
chr14-75278238-75279116	0.256432	1.4878	0.462	0.25	1	FOS	0
chr19-41397076-41397978	0.337925	1.48526	0.462	0.25	1	EXOSC5	0
chr8-144137346-144138201	0.281128	1.48342	0.538	0.25	1	HGH1	0
chr10-95656286-95657152	0.386409	1.48236	0.462	0.25	1	ALDH18A1	0
chr19-50383763-50384674	0.439608	1.4782	0.308	0.25	1	POLD1	0
chr10-12068417-12069302	0.269721	1.46712	0.538	0.25	1	DHTKD1	0
chr17-17835996-17836832	0.380717	1.46495	0.385	0.25	1	SREBF1	0
chr18-35497319-35498245	0.396411	1.46322	0.385	0.25	1	INO80C	0
chr10-18658946-18659833	0.329891	1.46102	0.462	0.25	1	ARL5B	0
chr3-52243983-52244764	0.353841	1.45551	0.385	0.25	1	PPM1M	1028
chr19-12551092-12551982	0.272435	1.45432	0.538	0.25	1	CTD-2192J16.17	0
chr21-37072718-37073638	0.401656	1.45391	0.385	0.25	1	TTC3	0
chr3-47282274-47283192	0.270857	1.45311	0.538	0.25	1	KLHL18	0
chr5-138464755-138465656	0.522949	1.45111	0.231	0.25	1	EGR1	0
chr16-2531617-2532511	0.368422	1.44905	0.462	0.25	1	AMDHD2	194
chr14-24114374-24115315	0.297968	1.44809	0.538	0.25	1	DCAF11	0
chr7-816154-817033	0.464144	1.44367	0.308	0.25	1	SUN1	0
chr15-90716804-90717723	0.341084	1.44257	0.462	0.25	1	BLM	0
chr7-30134417-30135299	0.479626	1.4322	0.385	0.25	1	MTURN	0
chr15-84748006-84748883	0.332166	1.43154	0.462	0.25	1	ZNF592	0
chr12-104286565-104287431	0.34002	1.43067	0.462	0.25	1	TXNRD1	0
chr8-42152465-42153339	0.272183	1.43065	0.538	0.25	1	AP3M2	0
chr7-33062468-33063412	0.401979	1.42917	0.385	0.25	1	NT5C3A	0
chr19-5719947-5720835	0.465378	1.42653	0.308	0.25	1	LONP1	0
chr6-158644313-158645186	0.45746	1.42613	0.385	0.25	1	DYNLT1	0
chr12-121399653-121400488	0.51017	1.42546	0.308	0.25	1	RNF34	0
chr17-77280824-77281725	0.417769	1.42416	0.385	0.25	1	SEPT9	0
chr9-99221591-99222519	0.340024	1.4236	0.385	0.25	1	ALG2	0
chr11-119333982-119334894	0.365328	1.42354	0.385	0.25	1	RNF26	0
chr3-44975759-44976637	0.444582	1.41921	0.385	0.25	1	EXOSC7	0
chr6-37169527-37170443	0.431165	1.41678	0.385	0.25	1	PIM1	0
chr16-15055643-15056533	0.353347	1.4127	0.462	0.25	1	NTAN1	0
chr8-109539356-109540200	0.385622	1.41247	0.462	0.25	1	EBAG9	0
chr19-45178034-45178951	0.289436	1.40944	0.462	0.25	1	TRAPPC6A	0
chr3-20185887-20186800	0.332166	1.40931	0.462	0.25	1	SGO1	0
chr6-111873051-111873922	0.382243	1.40584	0.385	0.25	1	FYN	0
chr19-17747212-17748109	0.482489	1.40427	0.385	0.25	1	FCHO1	0
chr17-1516324-1517230	0.336573	1.40365	0.385	0.25	1	INPP5K	0
chr17-78840508-78841421	0.44768	1.40116	0.385	0.25	1	USP36	0
chr16-1351431-1352353	0.341288	1.39867	0.538	0.25	1	TSR3	0
chr17-31858814-31859675	0.37489	1.39772	0.462	0.25	1	COPRS	0
chr19-38374197-38375100	0.571338	1.39665	0.231	0.25	1	PSMD8	0
chr11-18321866-18322780	0.348609	1.39435	0.462	0.25	1	GTF2H1	0
chr22-40276208-40277096	0.366623	1.3925	0.385	0.25	1	TNRC6B	0
chr7-32495067-32495909	0.398724	1.39126	0.385	0.25	1	AVL9	0
chr19-40570294-40571221	0.426048	1.39069	0.385	0.25	1	SPTBN4	0
chr4-148442090-148442990	0.357214	1.39021	0.538	0.25	1	NR3C2	0
chr10-110567177-110568027	0.476618	1.3897	0.308	0.25	1	SMC3	0
chr3-159929272-159930185	0.255165	1.389	0.538	0.25	1	SCHIP1	31911
chr9-128881660-128882532	0.443249	1.38866	0.308	0.25	1	KYAT1	0
chr13-50125399-50126152	0.380494	1.38153	0.385	0.25	1	DLEU1	0
chr4-129093124-129094019	0.408301	1.38111	0.385	0.25	1	SCLT1	0
chr20-23421081-23421986	0.497722	1.379	0.308	0.25	1	NAPB	0
chr19-12791080-12791908	0.389764	1.37889	0.385	0.25	1	JUNB	0
chr10-130110515-130111388	0.399112	1.37854	0.385	0.25	1	LINC00959	0
chr19-58498965-58499893	0.400942	1.37806	0.385	0.25	1	SLC27A5	0
chr1-109620635-109621493	0.345362	1.37777	0.462	0.25	1	AMPD2	0
chr13-48094697-48095590	0.399549	1.3774	0.385	0.25	1	MED4	0
chr4-20699925-20700839	0.215474	1.37505	0.538	0.25	1	PACRGL	0
chr1-40691473-40692252	0.41	1.37126	0.462	0.25	1	NFYC	0
chr1-180631600-180632454	0.295825	1.37086	0.538	0.25	1	XPR1	0
chr17-17751860-17752756	0.352513	1.36847	0.462	0.25	1	RAI1	0
chr7-77695961-77696819	0.603738	1.36767	0.231	0.25	1	RSBN1L	0
chr5-146203089-146203976	0.41577	1.36647	0.385	0.25	1	RP11-449H3.3	0
chr7-138001817-138002665	0.321888	1.36527	0.538	0.25	1	CREB3L2	0
chr14-52729659-52730543	0.325963	1.36294	0.462	0.25	1	STYX	0
chr1-153658294-153659189	0.521058	1.3619	0.231	0.25	1	SNAPIN	0
chr17-42388283-42389269	0.402835	1.36138	0.385	0.25	1	STAT3	0
chr12-68610419-68611291	0.4914	1.36125	0.308	0.25	1	RAP1B	0
chr4-56386951-56387868	0.442283	1.35992	0.385	0.25	1	AASDH	0
chr14-77320778-77321618	0.352919	1.35448	0.462	0.25	1	GSTZ1	0
chr4-158671678-158672595	0.462447	1.35312	0.385	0.25	1	ETFDH	0
chr1-156766928-156767834	0.374699	1.35248	0.462	0.25	1	PRCC	0
chr11-3797259-3798166	0.421372	1.3498	0.385	0.25	1	PGAP2	0
chr16-15888228-15889118	0.381343	1.3471	0.385	0.25	1	FOPNL	0
chr20-2217916-2218816	0.319252	1.34195	0.462	0.25	1	RP11-128M1.1	4764
chr2-74482642-74483520	0.571217	1.33976	0.231	0.25	1	TTC31	0
chr12-43758470-43759342	0.435919	1.33954	0.385	0.25	1	IRAK4	0
chr11-62855538-62856443	0.416686	1.33751	0.385	0.25	1	SLC3A2	0
chr17-59106482-59107339	0.436226	1.3371	0.385	0.25	1	TRIM37	0
chr11-74492922-74493749	0.340475	1.33654	0.462	0.25	1	LIPT2	0
chr6-53064658-53065383	0.585614	1.33596	0.231	0.25	1	FBXO9	0
chr13-29595361-29596184	0.438798	1.33585	0.385	0.25	1	SLC7A1	0
chr17-63842540-63843426	0.388267	1.33528	0.462	0.25	1	SMARCD2	0
chr20-37178678-37179588	0.432684	1.33431	0.385	0.25	1	MROH8	0
chr14-64540041-64540944	0.379885	1.33141	0.462	0.25	1	HSPA2	0
chr1-9428535-9429445	0.374979	1.33025	0.462	0.25	1	RNA5SP40	8223
chr15-70097464-70098310	0.606003	1.32623	0.231	0.25	1	TLE3	0
chr17-44218304-44219125	0.430322	1.32533	0.385	0.25	1	UBTF	0
chr5-177133195-177134091	0.467536	1.32422	0.385	0.25	1	NSD1	0
chr20-45934719-45935499	0.454994	1.3228	0.385	0.25	1	PCIF1	0
chr19-1812098-1812983	0.461882	1.32196	0.385	0.25	1	ATP8B3	0
chr4-88284349-88285210	0.57219	1.32194	0.231	0.25	1	PPM1K	0
chr15-72783399-72784281	0.577226	1.32125	0.308	0.25	1	ADPGK	0
chr9-37119957-37120894	0.345178	1.32024	0.462	0.25	1	ZCCHC7	0
chr6-20401228-20402133	0.42301	1.31827	0.462	0.25	1	E2F3	0
chr6-108260705-108261641	0.368375	1.31753	0.462	0.25	1	SNX3	0
chr9-34458173-34459067	0.317547	1.31648	0.462	0.25	1	DNAI1	0
chr2-231464125-231464972	0.598897	1.31557	0.231	0.25	1	NCL	0
chr4-73069248-73070120	0.304999	1.31372	0.538	0.25	1	COX18	0
chr12-55973398-55974324	0.408034	1.31106	0.385	0.25	1	RAB5B	0
chr19-13986165-13987069	0.460271	1.30591	0.385	0.25	1	RFX1	0
chr10-87817887-87818721	0.526587	1.30135	0.308	0.25	1	ATAD1	0
chr19-49468768-49469647	0.440502	1.30047	0.385	0.25	1	ALDH16A1	0
chr3-57597113-57598022	0.302797	1.30012	0.538	0.5	1	ARF4	0
chr12-119667415-119668312	0.394304	1.29955	0.462	0.25	1	PRKAB1	0
chr19-38361613-38362282	0.441189	1.29903	0.385	0.25	1	CATSPERG	0
chr14-61694913-61695815	0.466886	1.29408	0.385	0.25	1	HIF1A	0
chr7-128476332-128477227	0.43895	1.2931	0.385	0.25	1	METTL2B	0
chr2-10302246-10303164	0.510266	1.29122	0.308	0.25	1	HPCAL1	0
chr2-231661929-231662822	0.455661	1.28674	0.385	0.25	1	PTMA	44072
chr14-100192623-100193540	0.285453	1.2851	0.615	0.25	1	DEGS2	32459
chr3-9890246-9891089	0.511717	1.28405	0.308	0.25	1	JAGN1	0
chr15-92882125-92883043	0.243251	1.28021	0.615	0.5	1	LINC01578	0
chr10-124418537-124419404	0.513913	1.27906	0.308	0.25	1	OAT	0
chr19-7098729-7099648	0.381118	1.27581	0.462	0.25	1	ZNF557	10760
chr7-112206093-112206987	0.344649	1.27265	0.462	0.25	1	ZNF277	0
chr10-28532361-28533297	0.331407	1.27172	0.462	0.25	1	WAC	0
chr13-109786233-109787149	0.538153	1.2661	0.308	0.25	1	IRS2	0
chr5-176646862-176647776	0.350714	1.26312	0.462	0.25	1	TSPAN17	0
chr15-56886831-56887758	0.501302	1.2625	0.308	0.25	1	RP11-323F24.3	0
chr3-195442708-195443592	0.51793	1.26236	0.308	0.25	1	ACAP2	0
chr12-6493637-6494309	0.419978	1.25701	0.462	0.25	1	MRPL51	0
chr22-24554915-24555728	0.425078	1.25662	0.462	0.25	1	GUCD1	0
chr4-8428009-8428907	0.438555	1.25611	0.385	0.25	1	ACOX3	0
chr1-66929782-66930658	0.446279	1.25365	0.385	0.25	1	MIER1	0
chr1-11805665-11806579	0.434608	1.25179	0.385	0.25	1	CLCN6	0
chr5-179698325-179699221	0.440767	1.25101	0.385	0.25	1	CANX	0
chr19-33373314-33374153	0.56909	1.25028	0.308	0.25	1	CEBPG	0
chr9-136245437-136246338	0.469768	1.2465	0.385	0.25	1	QSOX2	0
chr1-93847196-93848017	0.465839	1.24645	0.385	0.25	1	RP4-561L24.3	0
chr2-216412021-216412908	0.48963	1.24631	0.385	0.25	1	SMARCAL1	0
chr15-74540645-74541550	0.602961	1.24587	0.308	0.25	1	ARID3B	0
chr3-43621665-43622593	0.418127	1.24441	0.462	0.25	1	ANO10	0
chr5-69166584-69167490	0.470889	1.2423	0.308	0.25	1	CCNB1	0
chr16-89490317-89491205	0.3916	1.23925	0.462	0.25	1	ANKRD11	0
chr2-232315273-232316181	0.523786	1.23867	0.308	0.25	1	DIS3L2	0
chr5-17118413-17119320	0.343091	1.23698	0.462	0.25	1	BASP1	0
chr11-62601460-62602359	0.520877	1.23457	0.385	0.25	1	EML3	0
chr1-31788146-31788918	0.462283	1.23443	0.385	0.25	1	SPOCD1	1503
chr14-34873356-34874187	0.529794	1.23442	0.308	0.25	1	BAZ1A	0
chr8-95133308-95134171	0.506448	1.2322	0.385	0.25	1	PLEKHF2	0
chr18-9913436-9914353	0.459658	1.23047	0.462	0.25	1	VAPA	0
chr7-2631349-2632261	0.429662	1.22753	0.385	0.25	1	TTYH3	0
chr22-39532423-39533305	0.446244	1.22704	0.308	0.25	1	RPS19BP1	0
chr7-100874621-100875512	0.502303	1.22702	0.308	0.25	1	SRRT	0
chr5-177303306-177304194	0.468667	1.22586	0.308	0.25	1	PRELID1	0
chr10-71850843-71851730	0.522641	1.22459	0.308	0.25	1	PSAP	0
chr2-177263242-177264105	0.446733	1.22417	0.385	0.25	1	NFE2L2	0
chr14-100239855-100240715	0.549969	1.22283	0.308	0.25	1	YY1	0
chr4-185425578-185426497	0.420909	1.22215	0.462	0.25	1	UFSP2	0
chr22-37243892-37244775	0.504268	1.22086	0.308	0.25	1	RAC2	0
chr6-107824033-107824948	0.417996	1.22074	0.462	0.25	1	SCML4	0
chr19-3557231-3558129	0.615186	1.21619	0.231	0.25	1	MFSD12	0
chr5-77491967-77492832	0.484321	1.21574	0.385	0.25	1	WDR41	0
chr12-108633475-108634365	0.55441	1.21399	0.308	0.25	1	SELPLG	0
chr14-75258715-75259629	0.442178	1.21262	0.385	0.25	1	RP11-293M10.1	0
chr5-172983384-172984150	0.468997	1.21237	0.385	0.25	1	ATP6V0E1	0
chr19-51393905-51394796	0.409533	1.21044	0.462	0.25	1	CTD-2616J11.14	0
chr19-5904158-5905001	0.490912	1.21031	0.385	0.25	1	AC104532.2	0
chr9-124861578-124862480	0.534342	1.20134	0.308	0.25	1	RPL35	0
chr22-39152249-39153168	0.530536	1.20065	0.308	0.25	1	CBX7	0
chr19-29811356-29812273	0.344526	1.19845	0.538	0.5	1	CCNE1	0
chr19-2061080-2061969	0.426769	1.19761	0.462	0.25	1	MOB3A	9068
chr6-24774690-24775564	0.537093	1.19635	0.308	0.25	1	GMNN	0
chr7-100428223-100428680	0.572476	1.19498	0.308	0.25	1	ZCWPW1	0
chr18-79068741-79069640	0.564453	1.19495	0.308	0.25	1	ATP9B	0
chr11-45917577-45918499	0.41653	1.1914	0.462	0.25	1	PEX16	0
chr3-47513151-47514076	0.57992	1.19113	0.308	0.25	1	ELP6	0
chr8-102810434-102811322	0.45352	1.19047	0.385	0.25	1	KB-1732A1.1	462
chr12-6867126-6867905	0.428875	1.18981	0.308	0.25	1	TPI1	0
chr16-30377845-30378667	0.496814	1.18895	0.385	0.25	1	MYLPF	0
chr21-33915406-33916325	0.488187	1.18589	0.308	0.25	1	ATP5O	0
chr22-40044074-40045010	0.393571	1.18546	0.462	0.25	1	TNRC6B	0
chr17-10156667-10157564	0.311012	1.18364	0.538	0.25	1	GAS7	0
chr18-11980693-11981601	0.394851	1.18152	0.462	0.25	1	IMPA2	0
chr8-22604309-22605157	0.431889	1.18138	0.462	0.25	1	CCAR2	0
chr16-30650138-30651023	0.622038	1.17967	0.231	0.25	1	PRR14	0
chr1-46247085-46247983	0.53293	1.17834	0.308	0.25	1	RAD54L	0
chr2-61538065-61538996	0.350304	1.17782	0.538	0.25	1	XPO1	0
chr19-18322755-18323665	0.522749	1.17737	0.308	0.25	1	LSM4	0
chr17-7306903-7307814	0.52224	1.17695	0.308	0.25	1	EIF5A	0
chr1-61724706-61725632	0.312563	1.17648	0.615	0.25	1	TM2D1	0
chr1-20786621-20787096	0.460557	1.17608	0.462	0.25	1	HP1BP3	0
chr20-34676733-34677632	0.477408	1.17503	0.462	0.25	1	PIGU	0
chr20-36605215-36606116	0.38425	1.17418	0.462	0.25	1	C20orf24	0
chr17-56833536-56834396	0.424443	1.17383	0.462	0.25	1	DGKE	0
chr1-169893476-169894437	0.534632	1.17188	0.385	0.25	1	SCYL3	0
chr14-96796926-96797781	0.522508	1.17161	0.308	0.25	1	VRK1	0
chr3-134485548-134486470	0.558372	1.17023	0.308	0.25	1	CEP63	0
chr9-93095467-93096376	0.434488	1.1693	0.462	0.5	1	CARD19	0
chr5-149960288-149961169	0.360652	1.16913	0.462	0.25	1	SLC26A2	0
chr17-50866015-50866931	0.563303	1.16877	0.308	0.25	1	TOB1	0
chr12-26832871-26833710	0.502627	1.16773	0.385	0.25	1	ITPR2	0
chr19-38336537-38337349	0.644089	1.16767	0.231	0.25	1	CATSPERG	0
chr2-197453009-197453846	0.35458	1.16706	0.538	0.25	1	COQ10B	0
chr1-224182848-224183718	0.55727	1.16569	0.231	0.25	1	DEGS1	0
chrX-101931563-101932420	0.541227	1.1653	0.308	0.25	1	ZMAT1	0
chr19-17225935-17226862	0.496727	1.16457	0.385	0.25	1	OCEL1	0
chr18-63366901-63367788	0.540767	1.16362	0.308	0.25	1	KDSR	0
chr1-206685684-206686323	0.491893	1.16283	0.308	0.25	1	MAPKAPK2	0
chr12-110613600-110614513	0.47911	1.16143	0.462	0.25	1	TCTN1	0
chr1-2586237-2587089	0.477967	1.16131	0.385	0.25	1	FAM213B	0
chr19-29212743-29213607	0.492662	1.15715	0.385	0.25	1	UQCRFS1	0
chr3-196081725-196082563	0.572626	1.15706	0.308	0.25	1	TFRC	0
chr17-64020191-64021057	0.373471	1.15537	0.538	0.25	1	ICAM2	0
chr1-171485036-171485826	0.475346	1.15527	0.385	0.25	1	PRRC2C	0
chr5-142769911-142770799	0.453104	1.155	0.462	0.25	1	ARHGAP26	0
chr7-44748199-44749102	0.395338	1.15067	0.538	0.25	1	ZMIZ2	0
chr3-49689075-49689995	0.427022	1.14966	0.385	0.25	1	RNF123	0
chr7-149624277-149625148	0.510858	1.14851	0.385	0.25	1	KRBA1	89632
chr21-39313411-39314197	0.443116	1.14772	0.462	0.25	1	BRWD1	0
chr4-38160458-38161356	0.457824	1.14709	0.385	0.25	1	TBC1D1	21282
chr1-150567164-150568021	0.488316	1.14644	0.385	0.25	1	ADAMTSL4-AS1	0
chr4-176319539-176320291	0.399444	1.14613	0.462	0.25	1	SPCS3	0
chr10-97400894-97401786	0.37613	1.14564	0.538	0.25	1	RRP12	0
chr6-132813967-132814872	0.578009	1.14351	0.308	0.25	1	RPS12	0
chr2-196926305-196927209	0.577503	1.14123	0.308	0.25	1	PGAP1	0
chr8-118111481-118112389	0.592964	1.13989	0.154	0.25	1	EXT1	0
chr3-121545572-121546458	0.57258	1.13941	0.308	0.25	1	POLQ	0
chr6-2245196-2246070	0.496289	1.13874	0.385	0.25	1	GMDS	0
chr17-78198674-78199596	0.349943	1.13783	0.538	0.25	1	AFMID	0
chr20-46689156-46690026	0.441316	1.13587	0.462	0.25	1	TP53RK	0
chr11-74948719-74949623	0.508143	1.13521	0.385	0.25	1	SPCS2	0
chr17-47732833-47733695	0.545049	1.13285	0.308	0.25	1	TBX21	0
chr15-64355771-64356664	0.506976	1.13144	0.385	0.25	1	CSNK1G1	0
chr19-55062739-55063636	0.5738	1.13143	0.308	0.25	1	RDH13	0
chr1-248873566-248874494	0.507394	1.13142	0.385	0.25	1	ZNF692	14421
chr9-112750270-112751169	0.486631	1.13075	0.308	0.25	1	SNX30	0
chr14-69625149-69626058	0.475502	1.13068	0.385	0.25	1	SUSD6	0
chr14-23006712-23007610	0.566979	1.13051	0.385	0.25	1	C14orf93	0
chr15-60592151-60593049	0.604846	1.12935	0.308	0.25	1	RORA	0
chr11-1850520-1851325	0.581595	1.12858	0.308	0.25	1	LSP1	1644
chr20-58309223-58310148	0.521714	1.12838	0.385	0.25	1	RAB22A	0
chr11-62591274-62592161	0.58589	1.12541	0.308	0.25	1	RP11-864I4.1	0
chr10-46023005-46023902	0.43856	1.12512	0.462	0.25	1	NCOA4	0
chr20-35771609-35772501	0.442238	1.12433	0.462	0.25	1	PHF20	0
chr5-181261663-181262396	0.48983	1.123	0.385	0.25	1	TRIM52-AS1	0
chr16-74700443-74701302	0.569329	1.1215	0.308	0.25	1	MLKL	0
chr10-69123574-69124477	0.403335	1.1212	0.538	0.25	1	VPS26A	0
chr3-48446247-48447162	0.429649	1.1196	0.462	0.25	1	ATRIP	0
chr9-85940570-85941445	0.514402	1.11638	0.385	0.25	1	NAA35	0
chrX-15854488-15855397	0.401415	1.11073	0.538	0.25	1	AP1S2	0
chr5-128082941-128083822	0.511152	1.10889	0.385	0.25	1	SLC12A2	0
chr19-58097868-58098754	0.444253	1.10844	0.462	0.25	1	ZSCAN18	0
chr4-173370537-173371335	0.536016	1.10806	0.385	0.25	1	SAP30	0
chr11-18634069-18634962	0.465194	1.10615	0.462	0.25	1	SPTY2D1	0
chr1-27868849-27869738	0.376197	1.10443	0.538	0.25	1	THEMIS2	2804
chr19-48468674-48469573	0.444294	1.10286	0.462	0.25	1	CYTH2	0
chr9-132669812-132670643	0.515343	1.10056	0.308	0.25	1	GTF3C4	0
chr4-109815120-109815964	0.460645	1.09723	0.308	0.25	1	GAR1	0
chr1-154558392-154559302	0.437704	1.0959	0.462	0.25	1	UBE2Q1	0
chr17-80101095-80101965	0.539721	1.09554	0.385	0.25	1	GAA	0
chr17-68511952-68512814	0.50751	1.09309	0.308	0.25	1	PRKAR1A	0
chr8-123041652-123042462	0.588292	1.09285	0.308	0.25	1	DERL1	0
chr21-46323881-46324322	0.353371	1.09208	0.538	0.5	1	PCNT	0
chr12-121802721-121803579	0.539874	1.09158	0.308	0.25	1	RHOF	0
chr5-96662669-96663447	0.566949	1.09131	0.308	0.25	1	CAST	0
chr17-21042847-21043753	0.43775	1.09033	0.462	0.25	1	USP22	0
chr11-66438545-66439430	0.594637	1.08997	0.231	0.25	1	MRPL11	0
chr4-26319065-26319955	0.501195	1.0874	0.385	0.25	1	RBPJ	0
chr1-70354306-70355165	0.461618	1.08534	0.462	0.25	1	HHLA3	0
chr12-50167013-50167900	0.353528	1.0851	0.538	0.25	1	CERS5	0
chr9-99819284-99820381	0.584398	1.08342	0.308	0.25	1	RP11-554F20.1	0
chr17-28951277-28952031	0.429497	1.08146	0.462	0.25	1	PHF12	0
chr19-45468954-45469775	0.603391	1.08081	0.308	0.25	1	FOSB	0
chr6-34392292-34393173	0.472304	1.07777	0.462	0.25	1	NUDT3	0
chr3-121660287-121661203	0.502842	1.07717	0.385	0.25	1	HCLS1	0
chr1-6784785-6785602	0.492466	1.07698	0.462	0.25	1	CAMTA1	0
chr16-5097621-5098538	0.55445	1.07663	0.385	0.25	1	EEF2KMT	0
chr9-136363216-136363992	0.568125	1.07573	0.385	0.25	1	DNLZ	0
chr7-56051223-56052126	0.500505	1.07522	0.462	0.25	1	CCT6A	0
chr10-22003272-22004110	0.391555	1.07522	0.538	0.5	1	DNAJC1	0
chr14-35121830-35122473	0.580424	1.07457	0.308	0.25	1	PPP2R3C	0
chr12-12999896-13000802	0.54674	1.07153	0.385	0.25	1	HEBP1	0
chr19-49495753-49496660	0.417889	1.07092	0.538	0.25	1	RPS11	0
chr9-113410082-113411015	0.549907	1.06698	0.308	0.25	1	POLE3	0
chr20-63626647-63627559	0.567645	1.06612	0.308	0.25	1	GMEB2	0
chr9-137240613-137241491	0.552444	1.06571	0.308	0.25	1	TUBB4B	0
chr1-10210012-10210909	0.451382	1.06531	0.462	0.25	1	KIF1B	0
chr14-49633899-49634789	0.575625	1.06345	0.308	0.25	1	DNAAF2	0
chr22-19479250-19480065	0.43808	1.06211	0.462	0.25	1	CDC45	0
chr1-248837866-248838538	0.462407	1.06056	0.462	0.25	1	ZNF672	0
chr9-131630054-131630965	0.438602	1.0605	0.462	0.25	1	RAPGEF1	0
chr18-5294749-5295500	0.552651	1.05931	0.385	0.25	1	ZBTB14	0
chr5-154858002-154858775	0.567049	1.05918	0.385	0.25	1	CNOT8	0
chr11-73982808-73983614	0.387659	1.05634	0.538	0.5	1	UCP2	0
chr15-75124987-75125900	0.448842	1.05587	0.385	0.25	1	PPCDC	7524
chr11-67266016-67266909	0.570752	1.05586	0.308	0.25	1	GRK2	0
chr12-57088404-57089319	0.578577	1.05514	0.308	0.25	1	NAB2	0
chr15-22838142-22839063	0.591514	1.0529	0.231	0.25	1	NIPA2	0
chr17-32876800-32877662	0.45195	1.05107	0.385	0.25	1	MYO1D	0
chr12-133181035-133181922	0.602674	1.05056	0.231	0.25	1	ZNF268	0
chr7-135509718-135510632	0.602302	1.04871	0.308	0.25	1	CNOT4	0
chr3-157174620-157175530	0.541897	1.04864	0.385	0.25	1	RP11-550I24.2	0
chr18-58670998-58671869	0.444489	1.04532	0.538	0.25	1	MALT1	0
chr3-49093823-49094646	0.472826	1.04176	0.462	0.25	1	QRICH1	0
chr20-50730819-50731725	0.4825	1.04129	0.462	0.25	1	PARD6B	0
chr8-26291092-26291953	0.520429	1.03886	0.385	0.25	1	PPP2R2A	0
chr20-63864822-63865658	0.532685	1.03801	0.385	0.25	1	TPD52L2	0
chr12-7189228-7190122	0.463875	1.03767	0.462	0.25	1	PEX5	0
chr22-29766698-29767607	0.604673	1.03734	0.308	0.25	1	UQCR10	0
chr19-50328821-50329750	0.457958	1.03688	0.462	0.25	1	KCNC3	0
chr19-56120726-56121105	0.457324	1.03501	0.462	0.25	1	ZNF787	0
chr11-117143841-117144720	0.517856	1.03095	0.385	0.25	1	PAFAH1B2	0
chr9-129888293-129889126	0.543418	1.03002	0.385	0.25	1	FNBP1	0
chr9-37465164-37466043	0.514864	1.02906	0.385	0.25	1	ZBTB5	0
chr8-90645504-90646348	0.525508	1.02733	0.385	0.25	1	TMEM64	0
chr10-92290711-92291620	0.534361	1.02601	0.308	0.25	1	MARCH5	0
chr7-128455367-128456276	0.398461	1.026	0.538	0.25	1	HILPDA	0
chr18-23586313-23587198	0.555677	1.02594	0.385	0.25	1	NPC1	0
chr2-218399362-218400237	0.601239	1.02435	0.308	0.25	1	CTDSP1	0
chr19-10870791-10871706	0.444545	1.02406	0.538	0.5	1	CARM1	0
chr15-41230632-41231550	0.535073	1.02402	0.385	0.25	1	CHP1	0
chr1-228406479-228407334	0.539486	1.01907	0.308	0.25	1	TRIM11	0
chr19-58326670-58327483	0.477137	1.01888	0.462	0.25	1	ZSCAN22	0
chr19-19668141-19669055	0.523444	1.01788	0.385	0.25	1	ZNF101	0
chr2-172836090-172836995	0.45181	1.01763	0.462	0.25	1	RAPGEF4	0
chr7-40134340-40135230	0.616074	1.01736	0.308	0.25	1	SUGCT	0
chr10-93115536-93116457	0.525058	1.01462	0.385	0.25	1	CYP26A1	37645
chr11-128830895-128831696	0.481272	1.01355	0.462	0.25	1	KCNJ1	4618
chr22-17158796-17159665	0.535705	1.01129	0.385	0.25	1	CECR5	0
chr1-202957906-202958792	0.544393	1.01048	0.385	0.25	1	ADIPOR1	0
chr1-2300753-2301543	0.601803	1.01042	0.308	0.25	1	SKI	0
chr12-92145539-92146469	0.46106	1.01039	0.538	0.25	1	BTG1	0
chr22-20858425-20859318	0.530473	1.00998	0.462	0.25	1	PI4KA	0
chr17-79074410-79075285	0.484708	1.00931	0.462	0.25	1	ENGASE	0
chr1-1890817-1891697	0.481257	1.00757	0.462	0.25	1	GNB1	0
chr3-47380455-47381344	0.737952	1.00618	0.154	0.25	1	PTPN23	0
chr14-34059913-34060820	0.506387	1.00462	0.385	0.25	1	EGLN3	0
chr6-27146593-27147448	0.446472	1.00345	0.538	0.25	1	HIST1H2AH	0
chr11-65497150-65498025	0.516035	1.00291	0.462	0.25	1	MALAT1	0
chr6-37818857-37819721	0.467379	1.0013	0.462	0.25	1	ZFAND3	0
chr12-110577779-110578601	0.417938	1.00097	0.538	0.25	1	PPTC7	0
chr16-75464268-75465114	0.611623	1.00042	0.308	0.25	1	TMEM170A	0
chr14-50038384-50039282	0.510696	0.997934	0.385	0.25	1	LINC01588	0
chr3-131381208-131382102	0.547634	0.997874	0.385	0.25	1	NUDT16	0
chr1-67430166-67430972	0.489861	0.996424	0.462	0.25	1	SERBP1	0
chr17-16588990-16589876	0.656174	0.996391	0.231	0.25	1	ZNF287	19783
chr3-185824923-185825787	0.565046	0.996386	0.385	0.25	1	IGF2BP2	0
chr15-43791745-43792654	0.457408	0.996145	0.462	0.25	1	SERF2	0
chr2-36966264-36967180	0.492061	0.994861	0.462	0.25	1	STRN	0
chrX-53224926-53225797	0.556702	0.994045	0.385	0.25	1	KDM5C	0
chr16-3124022-3124916	0.498815	0.993239	0.385	0.25	1	ZNF205	3504
chr11-85628033-85628915	0.549946	0.993041	0.385	0.25	1	TMEM126B	0
chr12-50025113-50026012	0.597253	0.9927	0.308	0.25	1	RACGAP1	0
chr6-7389281-7390175	0.560015	0.992666	0.385	0.25	1	CAGE1	0
chr22-36451441-36452347	0.677386	0.992343	0.231	0.25	1	RP5-1119A7.14	0
chr1-51729213-51730122	0.59753	0.99231	0.308	0.25	1	OSBPL9	0
chr11-106021911-106022811	0.494546	0.991134	0.462	0.25	1	MSANTD4	0
chr14-104752422-104753354	0.368834	0.990723	0.692	0.5	1	SIVA1	0
chrX-110317705-110318593	0.581539	0.989793	0.308	0.25	1	AMMECR1	0
chr14-71319933-71320781	0.548588	0.989094	0.385	0.25	1	SIPA1L1	0
chr1-1399002-1399915	0.634102	0.986243	0.308	0.25	1	CCNL2	0
chr6-14024872-14025764	0.464266	0.985965	0.385	0.25	1	RP3-380E11.2	17970
chr10-92848180-92849042	0.545956	0.983273	0.385	0.25	1	EXOC6	0
chr16-9090962-9091889	0.615923	0.981173	0.385	0.25	1	C16orf72	0
chr4-48780000-48780836	0.594053	0.979254	0.308	0.25	1	FRYL	0
chr7-151057607-151058515	0.564371	0.97878	0.385	0.25	1	CDK5	0
chr4-86934489-86935394	0.545698	0.977886	0.385	0.25	1	AFF1	0
chr12-56189154-56190035	0.664022	0.975941	0.308	0.25	1	SMARCC2	0
chr10-97640161-97641055	0.653063	0.975443	0.231	0.25	1	PI4K2A	0
chr1-77683196-77683660	0.565622	0.973685	0.385	0.25	1	ZZZ3	0
chr1-28736437-28737333	0.638321	0.973002	0.308	0.25	1	YTHDF2	0
chr16-68084894-68085740	0.655357	0.972058	0.308	0.25	1	NFATC3	0
chr21-36156126-36157034	0.373947	0.971175	0.615	0.5	1	DOPEY2	0
chr11-62621651-62622556	0.641875	0.970368	0.308	0.25	1	B3GAT3	0
chr17-7484035-7484869	0.570703	0.969293	0.385	0.25	1	POLR2A	0
chr3-23916641-23917498	0.617535	0.968847	0.308	0.25	1	RPL15	0
chr2-206765033-206765981	0.655951	0.968696	0.231	0.25	1	MDH1B	0
chr21-32612139-32613057	0.611788	0.967765	0.385	0.25	1	AP000275.65	0
chr6-159789525-159790125	0.618846	0.967447	0.308	0.25	1	TCP1	0
chr1-51235890-51236741	0.64544	0.964552	0.231	0.25	1	RNF11	0
chr8-25458288-25459177	0.389066	0.964444	0.615	0.5	1	KCTD9	0
chr3-9932654-9933221	0.489541	0.96397	0.385	0.25	1	IL17RC	0
chr11-45146728-45147577	0.59188	0.963618	0.462	0.25	1	PRDM11	0
chr10-133258946-133259868	0.501744	0.96284	0.462	0.25	1	RP13-49I15.6	1394
chr3-46979267-46980166	0.539372	0.962113	0.385	0.25	1	NBEAL2	0
chr3-48685430-48686360	0.632992	0.962083	0.308	0.25	1	NCKIPSD	0
chr5-109409675-109410578	0.436071	0.961882	0.462	0.25	1	PJA2	0
chr8-140511484-140512257	0.510623	0.960245	0.462	0.25	1	CHRAC1	0
chr8-21919190-21920064	0.579483	0.958962	0.385	0.25	1	XPO7	0
chr10-132319941-132320820	0.450113	0.958862	0.308	0.25	1	STK32C	0
chr11-61967167-61968023	0.634067	0.958788	0.385	0.25	1	FTH1	0
chr13-30464328-30465183	0.633991	0.958225	0.231	0.25	1	HMGB1	0
chr20-10673834-10674648	0.590437	0.957703	0.231	0.25	1	JAG1	0
chr10-80453734-80454617	0.56791	0.957698	0.385	0.25	1	TSPAN14	0
chr1-154220338-154221193	0.519968	0.957244	0.462	0.25	1	C1orf43	0
chr2-38750966-38751815	0.560978	0.956388	0.385	0.25	1	SRSF7	0
chr2-200864245-200865048	0.690954	0.955647	0.231	0.25	1	CLK1	0
chr3-45841678-45842525	0.613968	0.954536	0.308	0.25	1	LZTFL1	0
chr11-65382056-65382975	0.593976	0.952696	0.308	0.25	1	SLC25A45	0
chr11-67508000-67508925	0.542041	0.951433	0.462	0.25	1	CDK2AP2	0
chr11-62771051-62771949	0.55072	0.950894	0.385	0.25	1	TMEM223	0
chr14-104985333-104986217	0.556768	0.950515	0.385	0.25	1	C14orf79	0
chr21-37865807-37866711	0.534421	0.949778	0.308	0.25	1	KCNJ6	0
chr20-46406234-46407160	0.494612	0.949521	0.462	0.25	1	ELMO2	0
chr6-31862518-31863422	0.508992	0.948807	0.462	0.25	1	NEU1	0
chr3-42590299-42591211	0.576555	0.946846	0.385	0.25	1	SS18L2	0
chr1-228102901-228103753	0.58706	0.945335	0.385	0.25	1	C1orf35	0
chr3-184174334-184175222	0.617927	0.945042	0.385	0.25	1	AP2M1	0
chr13-30408109-30408994	0.612178	0.944871	0.308	0.25	1	LINC01058	10524
chr14-21455791-21456712	0.448453	0.944678	0.462	0.25	1	CHD8	0
chr1-31644469-31645366	0.567201	0.944479	0.462	0.25	1	PEF1	0
chr9-133375724-133376630	0.594289	0.943994	0.385	0.25	1	SURF4	0
chr19-50025210-50026205	0.316562	0.943598	0.692	0.5	1	ZNF473	0
chr2-100562518-100563455	0.66137	0.941823	0.308	0.25	1	PDCL3	0
chr18-79405567-79406450	0.601299	0.941752	0.385	0.25	1	NFATC1	0
chr15-75450497-75451289	0.445732	0.941039	0.538	0.5	1	SIN3A	0
chr3-196568273-196569144	0.573047	0.940871	0.385	0.25	1	FBXO45	0
chr9-93566238-93567115	0.584913	0.94079	0.385	0.25	1	FAM120A	130
chr1-58783733-58784639	0.498738	0.939888	0.462	0.25	1	JUN	0
chr1-16913640-16914527	0.618629	0.93957	0.308	0.25	1	CROCC	0
chr2-238320060-238320944	0.555786	0.937924	0.385	0.25	1	TRAF3IP1	0
chr16-67244201-67245067	0.572218	0.936341	0.385	0.25	1	FHOD1	0
chr12-93441658-93442574	0.566433	0.936054	0.308	0.25	1	UBE2N	0
chr17-57084751-57085605	0.580371	0.934505	0.385	0.25	1	AKAP1	0
chr17-75012266-75013149	0.561267	0.934385	0.385	0.25	1	MRPL58	0
chr9-98796125-98797035	0.575443	0.934372	0.385	0.25	1	ANKS6	0
chr1-151327176-151328050	0.594732	0.93424	0.308	0.25	1	PI4KB	0
chr5-271088-272000	0.593231	0.931399	0.385	0.25	1	PDCD6	0
chr7-123534431-123535286	0.616891	0.931279	0.308	0.25	1	IQUB	0
chr20-62861494-62862343	0.597839	0.931134	0.308	0.25	1	TCFL5	0
chr22-41666422-41667317	0.674285	0.928303	0.308	0.25	1	XRCC6	2373
chr20-37693522-37694429	0.697959	0.928291	0.154	0.25	1	CTNNBL1	0
chr19-2950357-2951284	0.574226	0.927921	0.385	0.25	1	ZNF77	5385
chr11-117098078-117098975	0.510219	0.92788	0.462	0.25	1	SIK3	0
chr20-53922605-53923487	0.53593	0.927347	0.385	0.25	1	BCAS1	13289
chr2-43226232-43227117	0.512401	0.92696	0.462	0.25	1	ZFP36L2	0
chr11-64878280-64879189	0.572174	0.926867	0.308	0.25	1	EHD1	0
chr20-32357870-32358682	0.558344	0.925886	0.385	0.25	1	ASXL1	0
chr1-153633657-153634636	0.599729	0.925485	0.308	0.25	1	CHTOP	0
chr1-147172131-147173038	0.531318	0.925189	0.462	0.25	1	PRKAB2	0
chr7-133252581-133253463	0.621287	0.924631	0.308	0.25	1	EXOC4	0
chr15-99733083-99733970	0.796704	0.924162	0.154	0.25	1	LYSMD4	0
chr22-40950923-40951877	0.495813	0.923124	0.538	0.25	1	RBX1	0
chr17-45228813-45229727	0.573702	0.921787	0.385	0.25	1	FMNL1	0
chr1-74197767-74198667	0.642269	0.919831	0.308	0.25	1	FPGT-TNNI3K	0
chr9-38068879-38069796	0.525776	0.919483	0.308	0.25	1	SHB	0
chr22-42090456-42091349	0.350305	0.919082	0.615	0.5	1	NDUFA6	0
chr5-138331518-138332428	0.534065	0.918741	0.462	0.25	1	CDC25C	0
chr19-18203724-18204622	0.401961	0.918006	0.615	0.5	1	RAB3A	0
chr5-181260761-181261532	0.603403	0.916957	0.385	0.25	1	TRIM52	0
chr10-104121513-104122417	0.610279	0.916609	0.385	0.25	1	SFR1	0
chr15-100601928-100602834	0.73794	0.913871	0.231	0.25	1	LINS1	0
chr2-200198801-200199676	0.552723	0.913798	0.308	0.25	1	SPATS2L	106204
chr3-52409884-52410782	0.432893	0.912059	0.538	0.5	1	BAP1	0
chr5-65721718-65722618	0.655912	0.911607	0.231	0.25	1	NLN	0
chr11-82901163-82902060	0.583016	0.911403	0.385	0.25	1	PRCP	0
chr1-145858549-145859461	0.697745	0.910262	0.231	0.25	1	PIAS3	0
chr8-43140077-43140934	0.540913	0.909778	0.385	0.25	1	HGSNAT	0
chr5-143405058-143405895	0.684347	0.909683	0.231	0.25	1	NR3C1	0
chr10-68406796-68407655	0.672705	0.908208	0.308	0.25	1	RUFY2	0
chr9-97411577-97412452	0.579818	0.908204	0.385	0.25	1	TDRD7	0
chr16-1959027-1959933	0.656458	0.90794	0.308	0.25	1	NDUFB10	0
chr3-136250035-136250962	0.589228	0.905964	0.385	0.25	1	PCCB	0
chr8-29999059-29999958	0.499983	0.905793	0.462	0.25	1	FAM183CP	45334
chr11-64204257-64205147	0.622804	0.904408	0.308	0.25	1	STIP1	0
chr17-28598732-28599548	0.69226	0.90421	0.308	0.25	1	SPAG5	0
chr2-8544798-8545655	0.544727	0.903825	0.308	0.25	1	AC011747.3	0
chr11-62551486-62552391	0.624566	0.90334	0.385	0.25	1	AHNAK	0
chr1-202966886-202967792	0.560704	0.902262	0.385	0.25	1	CYB5R1	0
chr19-58380673-58381542	0.553873	0.900462	0.462	0.25	1	ZNF837	0
chr1-248858602-248859508	0.591879	0.900056	0.385	0.25	1	ZNF692	0
chr22-44701704-44702577	0.600846	0.897566	0.308	0.25	1	PRR5	0
chr4-98995098-98995975	0.430819	0.896016	0.538	0.5	1	METAP1	0
chr6-43059124-43060005	0.685186	0.895882	0.231	0.25	1	MRPL2	0
chr7-6348524-6349410	0.643304	0.892467	0.308	0.25	1	FAM220A	0
chr14-105528093-105529002	0.58403	0.892382	0.308	0.25	1	TMEM121	0
chr7-91263974-91264861	0.577351	0.891483	0.385	0.25	1	FZD1	0
chr11-65888095-65889010	0.599564	0.891345	0.385	0.25	1	FIBP	0
chr11-65615108-65615977	0.669538	0.890002	0.308	0.25	1	PCNX3	0
chr1-161749404-161750263	0.68992	0.889123	0.231	0.25	1	DUSP12	0
chr17-75784468-75785381	0.675725	0.888806	0.308	0.25	1	UNK	0
chr1-119140029-119140977	0.547983	0.88757	0.462	0.25	1	WARS2	0
chr6-162727392-162728274	0.682333	0.887439	0.308	0.25	1	PARK2	0
chr2-10812402-10813275	0.523511	0.887182	0.462	0.25	1	PDIA6	0
chr12-14770692-14771483	0.592136	0.883727	0.385	0.25	1	HIST4H4	0
chr5-43105382-43106257	0.66437	0.882376	0.231	0.25	1	ZNF131	0
chr22-36239175-36240084	0.617857	0.881065	0.308	0.25	1	APOL2	0
chr11-17077298-17078201	0.678908	0.880965	0.308	0.25	1	RPS13	0
chr20-25195271-25196169	0.656411	0.880119	0.308	0.25	1	ENTPD6	0
chr12-56117780-56118667	0.603539	0.878651	0.385	0.25	1	ZC3H10	0
chr17-2853163-2854080	0.568308	0.878209	0.385	0.25	1	RAP1GAP2	0
chr4-99855608-99856412	0.582596	0.877026	0.385	0.25	1	DAPP1	0
chr16-24539066-24539951	0.598857	0.875788	0.385	0.25	1	RBBP6	0
chr19-34134092-34134970	0.716301	0.875582	0.231	0.25	1	LSM14A	37533
chr1-228082144-228083048	0.596756	0.875177	0.385	0.25	1	ARF1	0
chr16-2513386-2514265	0.618088	0.874387	0.385	0.25	1	RP11-20I23.3	0
chr5-149680459-149681349	0.583612	0.87435	0.385	0.25	1	ARHGEF37	45490
chr11-70202850-70203658	0.703078	0.87429	0.231	0.25	1	FADD	0
chr4-159102576-159103466	0.615182	0.874159	0.385	0.25	1	RAPGEF2	711
chr2-203238636-203239541	0.671476	0.873525	0.308	0.25	1	CYP20A1	0
chr3-184249278-184249985	0.582865	0.873237	0.385	0.25	1	ALG3	0
chr19-54136926-54137860	0.530392	0.873107	0.462	0.5	1	CNOT3	0
chr14-50311935-50312827	0.721403	0.871733	0.231	0.25	1	L2HGDH	0
chr1-156751358-156752236	0.674539	0.871329	0.308	0.25	1	HDGF	0
chr6-138773125-138774061	0.671922	0.870996	0.308	0.25	1	GVQW2	0
chr1-116372739-116373631	0.575064	0.869961	0.385	0.25	1	ATP1A1	0
chr16-11915617-11916498	0.66617	0.868979	0.308	0.25	1	GSPT1	0
chr2-71226832-71227733	0.505479	0.868762	0.538	0.25	1	PAIP2B	0
chr11-64250996-64251908	0.671573	0.86822	0.308	0.25	1	PLCB3	0
chr12-123711834-123712759	0.607505	0.868008	0.385	0.25	1	ATP6V0A2	0
chr22-23838709-23839612	0.672822	0.867899	0.308	0.25	1	DERL3	0
chr1-2391246-2392162	0.598829	0.867623	0.385	0.25	1	MORN1	0
chr19-10717340-10718276	0.673536	0.865318	0.385	0.25	1	DNM2	0
chr20-34875982-34876908	0.568089	0.864922	0.462	0.25	1	ACSS2	0
chr11-31509275-31510184	0.59265	0.864238	0.231	0.25	1	ELP4	0
chr22-38700560-38701489	0.690088	0.863653	0.308	0.25	1	JOSD1	0
chr16-30370306-30371254	0.484349	0.862653	0.615	0.5	1	MYLPF	0
chr19-48637305-48638098	0.519317	0.862038	0.462	0.5	1	DBP	0
chr11-126062602-126063524	0.563861	0.861831	0.385	0.25	1	CDON	0
chr2-27369980-27370887	0.700673	0.860866	0.308	0.25	1	EIF2B4	0
chrX-49922130-49923008	0.662801	0.860481	0.308	0.25	1	CLCN5	0
chr17-35447989-35448856	0.653237	0.860195	0.231	0.25	1	SLFN13	0
chr8-18209585-18210509	0.705407	0.860132	0.231	0.25	1	NAT1	0
chr8-38385962-38386819	0.762755	0.860121	0.231	0.25	1	LETM2	0
chr9-34376594-34377475	0.688213	0.85987	0.308	0.25	1	KIAA1161	0
chr5-54517315-54518136	0.644878	0.859485	0.308	0.25	1	SNX18	0
chr15-31326179-31327099	0.514436	0.858869	0.462	0.25	1	KLF13	0
chr6-53544551-53545386	0.66646	0.85728	0.308	0.25	1	GCLC	0
chr15-83066784-83067645	0.63279	0.856715	0.231	0.25	1	BTBD1	0
chr11-63985912-63986759	0.595907	0.856505	0.385	0.25	1	OTUB1	0
chr4-184474215-184475119	0.670395	0.854995	0.308	0.25	1	IRF2	0
chr9-123268273-123269194	0.609802	0.854889	0.385	0.25	1	STRBP	0
chr19-12964953-12965816	0.635808	0.852106	0.385	0.25	1	DAND5	0
chr20-25247625-25248517	0.614848	0.851385	0.385	0.25	1	PYGB	0
chr18-23452781-23453671	0.560526	0.850445	0.462	0.25	1	RIOK3	0
chr1-244970378-244971290	0.631567	0.849925	0.385	0.25	1	EFCAB2	0
chr19-48445443-48446345	0.737339	0.849581	0.154	0.25	1	GRWD1	0
chr20-50958223-50959150	0.563381	0.849436	0.462	0.25	1	DPM1	0
chr22-21952432-21953293	0.616085	0.848186	0.385	0.25	1	PPM1F	0
chr20-33810792-33811685	0.674743	0.848006	0.385	0.25	1	CHMP4B	0
chr19-24033037-24033873	0.611283	0.846339	0.231	0.25	1	ZNF254	0
chr3-131026372-131027261	0.6483	0.846243	0.308	0.25	1	NEK11	0
chr6-34223672-34224586	0.410004	0.845909	0.615	0.5	1	HMGA1	12286
chr14-67853247-67854035	0.592311	0.845717	0.308	0.25	1	RAD51B	0
chr12-51047678-51048584	0.685019	0.8455	0.308	0.25	1	LETMD1	0
chr21-29024263-29025172	0.677685	0.844525	0.308	0.25	1	USP16	0
chr6-158817882-158818734	0.687175	0.844342	0.308	0.25	1	EZR	0
chr19-36214376-36215322	0.709299	0.842515	0.308	0.25	1	ZNF565	0
chr6-159692966-159693824	0.616112	0.842459	0.308	0.25	1	SOD2	0
chr1-1692385-1693367	0.62708	0.842247	0.308	0.25	1	SLC35E2B	0
chr3-119322728-119323643	0.684975	0.842016	0.308	0.25	1	ARHGAP31	0
chr11-75399148-75400022	0.736629	0.841564	0.231	0.25	1	RPS3	0
chr17-7931648-7932556	0.557412	0.840873	0.462	0.25	1	TRAPPC1	0
chr9-98255372-98256284	0.564264	0.840489	0.462	0.25	1	TBC1D2	0
chr14-105300696-105301638	0.549642	0.840325	0.462	0.25	1	BRF1	0
chr9-75027994-75028867	0.658615	0.839766	0.308	0.25	1	CARNMT1	0
chr15-78034230-78035115	0.673775	0.839066	0.308	0.25	1	TBC1D2B	0
chr10-74150656-74151559	0.663565	0.83833	0.308	0.25	1	ADK	0
chr17-7251670-7252559	0.69937	0.837787	0.308	0.25	1	ELP5	0
chr17-17041908-17042801	0.659676	0.836381	0.308	0.25	1	MPRIP	0
chr20-36863350-36864256	0.670209	0.835541	0.308	0.25	1	SOGA1	0
chr9-137070142-137071025	0.652896	0.835531	0.385	0.25	1	SAPCD2	0
chr17-1203003-1203877	0.67359	0.835421	0.308	0.25	1	ABR	0
chr12-31658846-31659747	0.626332	0.834841	0.308	0.25	1	ETFBKMT	0
chr14-61761854-61762769	0.710429	0.834801	0.308	0.25	1	SNAPC1	0
chr4-101347237-101348107	0.638478	0.834756	0.385	0.25	1	PPP3CA	0
chr6-158231736-158232608	0.750193	0.834676	0.231	0.25	1	TULP4	0
chr13-94549108-94550013	0.690512	0.834036	0.308	0.25	1	TGDS	24037
chr14-35825946-35826792	0.622719	0.833198	0.385	0.25	1	BRMS1L	0
chr14-94025909-94026789	0.533284	0.832832	0.308	0.25	1	OTUB2	0
chr18-50281197-50282124	0.774417	0.832705	0.231	0.25	1	MBD1	0
chr8-98825483-98826276	0.591251	0.832275	0.308	0.25	1	STK3	0
chr5-115169561-115170473	0.684587	0.831882	0.308	0.25	1	TRIM36	0
chrX-152941239-152942144	0.620538	0.831129	0.231	0.25	1	ZNF185	0
chr14-88824089-88825016	0.47719	0.830547	0.462	0.25	1	TTC8	0
chr2-25878113-25879014	0.635347	0.83036	0.385	0.25	1	ASXL2	0
chr16-75433158-75433979	0.583025	0.829709	0.462	0.25	1	CFDP1	0
chr1-89820867-89821615	0.635265	0.827113	0.385	0.25	1	LRRC8D	0
chr12-28190184-28191133	0.672661	0.82687	0.308	0.25	1	CCDC91	0
chr7-100611790-100612727	0.650965	0.824772	0.385	0.25	1	MOSPD3	0
chr10-49538656-49539569	0.655404	0.821187	0.231	0.25	1	ERCC6	0
chr6-85642922-85643829	0.682779	0.820803	0.308	0.25	1	SYNCRIP	0
chr6-154733924-154734250	0.572018	0.820586	0.462	0.25	1	SCAF8	0
chr10-97334437-97335312	0.621215	0.819397	0.385	0.25	1	FRAT2	0
chr7-35037262-35038193	0.620421	0.818861	0.385	0.25	1	DPY19L1	0
chr10-67763895-67764754	0.739807	0.818713	0.231	0.25	1	DNAJC12	31910
chr8-56211103-56212004	0.464828	0.817618	0.538	0.5	1	CHCHD7	0
chr3-119463291-119464221	0.626944	0.816974	0.385	0.25	1	TMEM39A	0
chr3-62287160-62288048	0.595462	0.816761	0.385	0.25	1	PTPRG-AS1	0
chr4-70705043-70705893	0.698026	0.816714	0.308	0.25	1	RUFY3	0
chr15-40754861-40755761	0.668253	0.815674	0.308	0.25	1	RMDN3	0
chr12-56315743-56316658	0.63677	0.815479	0.385	0.25	1	PAN2	0
chr2-24076154-24077051	0.688874	0.815451	0.308	0.25	1	SF3B6	0
chr8-124474341-124475226	0.589463	0.815145	0.462	0.25	1	RNF139	0
chr11-819303-819813	0.648879	0.815046	0.308	0.25	1	PNPLA2	0
chr4-169619942-169620810	0.662167	0.814845	0.308	0.25	1	CLCN3	0
chr3-100260469-100261352	0.75076	0.814559	0.154	0.25	1	TBC1D23	0
chr17-58337695-58338561	0.607269	0.81313	0.385	0.25	1	SUPT4H1	6613
chr1-172443647-172444528	0.644951	0.812387	0.385	0.25	1	PIGC	0
chr1-150268574-150269422	0.61286	0.811318	0.385	0.25	1	APH1A	0
chr19-49876315-49877055	0.704058	0.811307	0.308	0.25	1	AKT1S1	0
chr22-37051323-37052183	0.696517	0.811305	0.308	0.25	1	KCTD17	0
chr6-113970841-113971660	0.681456	0.810612	0.308	0.25	1	HDAC2	0
chr11-73375886-73376751	0.775448	0.810494	0.154	0.25	1	RELT	0
chr22-37843962-37844827	0.50175	0.809121	0.538	0.5	1	ANKRD54	0
chr5-151080595-151081441	0.665774	0.808197	0.385	0.25	1	TNIP1	0
chr17-40287292-40288181	0.709323	0.807036	0.308	0.25	1	CDC6	0
chr6-14093884-14094728	0.63188	0.806308	0.385	0.25	1	CD83	22527
chr3-120094332-120095179	0.689312	0.806158	0.308	0.25	1	GSK3B	0
chr9-129036087-129036985	0.692655	0.804676	0.308	0.25	1	MIGA2	0
chr2-84888533-84889453	0.734727	0.803884	0.231	0.25	1	TRABD2A	0
chr2-86194870-86195775	0.621514	0.801686	0.385	0.25	1	IMMT	0
chr7-66628357-66629273	0.50532	0.80114	0.538	0.5	1	KCTD7	0
chr1-8878420-8879294	0.652365	0.800282	0.308	0.25	1	ENO1	0
chr6-33299034-33299934	0.716797	0.800147	0.308	0.25	1	RGL2	0
chr3-126703773-126704658	0.561469	0.79991	0.308	0.25	1	CHCHD6	0
chr1-235866545-235867393	0.706017	0.799626	0.308	0.25	1	LYST	0
chr11-117178383-117179238	0.700861	0.799111	0.308	0.25	1	SIDT2	0
chr11-43311530-43312417	0.65125	0.799025	0.385	0.25	1	API5	0
chr14-23469041-23469967	0.762916	0.798119	0.231	0.25	1	NGDN	0
chr2-232696907-232697770	0.794772	0.79696	0.231	0.25	1	GIGYF2	0
chr5-103119742-103120645	0.64071	0.796936	0.308	0.25	1	PPIP5K2	0
chr3-52154178-52155117	0.533474	0.79577	0.462	0.25	1	POC1A	0
chr19-21505188-21506035	0.705166	0.795421	0.308	0.25	1	ZNF429	0
chr16-3023752-3024641	0.59681	0.795375	0.385	0.25	1	HCFC1R1	0
chr1-235328076-235328913	0.551802	0.795329	0.462	0.25	1	GGPS1	0
chr10-101818121-101819035	0.655074	0.79521	0.385	0.25	1	MGEA5	0
chr14-34982269-34983149	0.658172	0.794766	0.308	0.25	1	SRP54	0
chr17-78388324-78389246	0.641544	0.794444	0.308	0.25	1	PGS1	0
chr2-3377469-3378375	0.646682	0.793125	0.308	0.25	1	TSSC1	0
chr9-126498948-126499835	0.686261	0.79298	0.231	0.25	1	MVB12B	0
chr1-35268334-35269187	0.637723	0.792628	0.385	0.25	1	ZMYM4	0
chr10-68988435-68989301	0.689077	0.792044	0.308	0.25	1	KIF1BP	0
chr4-2934388-2935245	0.608371	0.790705	0.308	0.25	1	MFSD10	0
chr12-113220846-113221756	0.773761	0.790149	0.231	0.25	1	TPCN1	0
chr16-17360611-17361488	0.644379	0.789926	0.385	0.25	1	XYLT1	0
chr13-99432484-99433353	0.630398	0.78974	0.308	0.25	1	UBAC2	46049
chr1-212035111-212035956	0.577928	0.789353	0.462	0.25	1	INTS7	0
chr11-119095121-119095978	0.690933	0.788913	0.308	0.25	1	H2AFX	0
chrX-318607-319296	0.497626	0.788836	0.538	0.5	1	GTPBP6	0
chr15-49155229-49156113	0.693855	0.788476	0.231	0.25	1	COPS2	0
chr8-143246184-143247116	0.626773	0.788475	0.385	0.25	1	RP13-582O9.6	0
chr21-25734670-25735511	0.596192	0.787412	0.385	0.25	1	ATP5J	0
chr14-94173754-94174660	0.653782	0.787037	0.231	0.25	1	PPP4R4	0
chr17-49260030-49260927	0.680995	0.786788	0.231	0.25	1	FLJ40194	1367
chr14-69766736-69767404	0.705077	0.786106	0.308	0.25	1	SRSF5	0
chr12-53053996-53054862	0.663983	0.785189	0.231	0.25	1	TNS2	0
chr4-186191105-186192015	0.6602	0.784398	0.385	0.25	1	CYP4V2	0
chr16-30747859-30748761	0.703194	0.784258	0.308	0.25	1	PHKG2	0
chr12-104137758-104138634	0.713385	0.783427	0.231	0.25	1	NFYB	0
chr18-36129160-36129998	0.697088	0.78111	0.308	0.25	1	ELP2	0
chr1-53220038-53220974	0.581179	0.781025	0.462	0.25	1	C1orf123	0
chr1-28648099-28649000	0.622347	0.779192	0.385	0.25	1	RP11-442N24__B.1	0
chr2-55150596-55151493	0.677474	0.778502	0.231	0.25	1	CLHC1	23297
chr1-112465914-112466833	0.592537	0.777871	0.462	0.25	1	WNT2B	0
chr2-55050109-55051024	0.610336	0.77783	0.462	0.5	1	RTN4	0
chr19-46600603-46601500	0.700255	0.777613	0.308	0.25	1	PPP5D1	0
chr6-116253649-116254501	0.689682	0.776459	0.308	0.25	1	TSPYL4	0
chr8-60678209-60679102	0.672214	0.77599	0.308	0.25	1	CHD7	0
chr4-183444136-183445048	0.583439	0.775772	0.462	0.25	1	CDKN2AIP	0
chr2-174248173-174249072	0.685511	0.775525	0.308	0.25	1	OLA1	0
chr15-67090964-67091878	0.60183	0.774263	0.308	0.25	1	SMAD3	0
chr1-226001904-226002766	0.598503	0.773432	0.385	0.25	1	SDE2	2572
chr19-32674852-32675754	0.715546	0.772833	0.308	0.25	1	ANKRD27	0
chr15-57706238-57707119	0.708288	0.77243	0.308	0.25	1	POLR2M	0
chr16-8797275-8798187	0.598823	0.768266	0.462	0.25	1	PMM2	0
chr18-26090381-26091223	0.674043	0.766753	0.308	0.25	1	SS18	0
chr15-64891864-64892702	0.646011	0.765362	0.385	0.25	1	AC069368.3	0
chr10-127998656-127999443	0.655327	0.764578	0.308	0.25	1	PTPRE	0
chr11-125887261-125888126	0.613289	0.764172	0.462	0.25	1	HYLS1	0
chr19-47130433-47131305	0.60743	0.762765	0.308	0.25	1	SAE1	0
chr19-46850481-46851372	0.617946	0.762538	0.462	0.25	1	AP2S1	0
chr6-30617143-30618005	0.623264	0.762531	0.385	0.25	1	MRPS18B	0
chr2-101622847-101623732	0.642819	0.762384	0.385	0.25	1	MAP4K4	73117
chr5-172770794-172771603	0.729492	0.761719	0.308	0.25	1	DUSP1	0
chr22-41976372-41977249	0.626295	0.761497	0.308	0.25	1	SEPT3	0
chr22-44068385-44069258	0.623816	0.761423	0.308	0.25	1	PARVB	0
chr11-65426132-65426839	0.630275	0.759745	0.308	0.25	1	NEAT1	0
chr12-55817492-55818369	0.687075	0.75777	0.385	0.25	1	SARNP	0
chr14-55579790-55580672	0.754789	0.757333	0.231	0.25	1	KTN1	0
chr7-155644073-155644991	0.680678	0.757115	0.385	0.25	1	RBM33	0
chr12-118375969-118376846	0.659484	0.756786	0.308	0.25	1	SUDS3	0
chr1-161068043-161068922	0.676031	0.756721	0.308	0.25	1	ARHGAP30	0
chr7-132445990-132446901	0.659427	0.755163	0.385	0.25	1	PLXNA4	0
chr19-7807270-7808182	0.613779	0.753727	0.308	0.25	1	EVI5L	22050
chr17-59220102-59220970	0.671508	0.753415	0.385	0.25	1	GDPD1	0
chr20-10433761-10434617	0.739785	0.750784	0.308	0.25	1	MKKS	0
chr3-10025938-10026848	0.601376	0.75062	0.385	0.25	1	FANCD2	0
chr16-48243966-48244832	0.848923	0.750329	0.231	0.25	1	LONP2	0
chr19-17419521-17420408	0.644949	0.750277	0.385	0.25	1	MVB12A	0
chr16-89657392-89658302	0.724865	0.750178	0.308	0.25	1	SPATA33	0
chr14-64235500-64236431	0.632373	0.749383	0.308	0.25	1	ESR2	0
chr3-156554762-156555651	0.756151	0.748654	0.308	0.25	1	SSR3	0
chr1-62783513-62784423	0.761101	0.74777	0.231	0.25	1	ATG4C	0
chr6-31541613-31542476	0.743423	0.746985	0.231	0.25	1	ATP6V1G2-DDX39B	0
chr1-150213311-150214204	0.68983	0.746836	0.308	0.25	1	ANP32E	4212
chr20-3045569-3046505	0.709293	0.746594	0.308	0.25	1	GNRH2	0
chr2-112254558-112255428	0.778972	0.746127	0.154	0.25	1	ZC3H8	0
chr8-47260435-47261346	0.618699	0.745102	0.385	0.25	1	SPIDR	0
chr4-2008730-2009637	0.688411	0.743879	0.385	0.25	1	NELFA	0
chr2-202911649-202912447	0.708228	0.743824	0.308	0.25	1	CARF	0
chr1-108876571-108877465	0.592247	0.741217	0.462	0.25	1	GPSM2	0
chr8-42896356-42897264	0.729433	0.739861	0.308	0.25	1	HOOK3	0
chr3-50590493-50591349	0.679818	0.739687	0.385	0.25	1	HEMK1	0
chr4-154549981-154550881	0.649891	0.739322	0.385	0.25	1	PLRG1	0
chr19-2739652-2740543	0.718737	0.738964	0.308	0.25	1	SLC39A3	0
chr18-11908083-11908915	0.702596	0.738794	0.231	0.25	1	MPPE1	0
chr10-1056280-1057190	0.623718	0.738125	0.462	0.25	1	WDR37	0
chr7-149771423-149772329	0.691852	0.7378	0.385	0.25	1	ZNF467	0
chr11-4057792-4058678	0.61676	0.73653	0.385	0.25	1	STIM1	0
chr17-42535908-42536765	0.627506	0.7363	0.462	0.25	1	NAGLU	0
chr16-81444301-81445221	0.615786	0.734623	0.308	0.25	1	CMIP	0
chr1-160205046-160205867	0.74346	0.734319	0.308	0.25	1	PEA15	0
chr7-127587986-127588852	0.698426	0.733445	0.308	0.25	1	ARF5	0
chr10-117237094-117238000	0.602455	0.73301	0.385	0.25	1	SLC18A2	3092
chr8-144147447-144148309	0.714322	0.731832	0.308	0.25	1	MROH1	0
chr10-3760895-3761811	0.650931	0.731782	0.385	0.25	1	KLF6	14184
chr21-37267099-37268013	0.659712	0.731681	0.462	0.25	1	DSCR3	0
chr7-134986122-134987021	0.68298	0.730909	0.385	0.25	1	AGBL3	0
chr12-57782326-57783206	0.713064	0.727562	0.308	0.25	1	TSFM	0
chr19-5827610-5828512	0.748825	0.726728	0.308	0.25	1	NRTN	0
chr12-122225760-122226676	0.701495	0.726699	0.385	0.25	1	DIABLO	0
chr16-89701458-89702397	0.587281	0.726329	0.538	0.25	1	SPATA2L	0
chr2-64750763-64751670	0.51063	0.725585	0.462	0.5	1	SERTAD2	0
chr8-89902053-89902935	0.756006	0.725251	0.308	0.25	1	OSGIN2	0
chr18-21600339-21601211	0.541741	0.724985	0.538	0.5	1	ESCO1	0
chr12-92928905-92929770	0.689329	0.724442	0.385	0.5	1	EEA1	0
chr12-121839210-121840116	0.588184	0.72381	0.462	0.5	1	HPD	0
chr17-7835086-7835918	0.77091	0.723056	0.308	0.25	1	DNAH2	1341
chr7-99504400-99505344	0.684561	0.722407	0.385	0.25	1	ZKSCAN5	0
chr12-2812288-2813184	0.707868	0.722248	0.385	0.25	1	ITFG2	0
chr20-23357761-23358665	0.749751	0.722131	0.308	0.25	1	LINC01431	0
chr15-75367800-75368573	0.755652	0.722104	0.308	0.25	1	MAN2C1	0
chr17-7614581-7615473	0.631204	0.721515	0.462	0.25	1	FXR2	0
chr1-3900190-3901075	0.574861	0.721005	0.538	0.25	1	C1orf174	0
chr12-11649194-11650014	0.690423	0.717875	0.385	0.25	1	ETV6	0
chr2-6865303-6866202	0.730375	0.717745	0.308	0.25	1	CMPK2	0
chr4-81471584-81472489	0.758177	0.717485	0.308	0.25	1	RASGEF1B	0
chr16-2720783-2721716	0.760289	0.716691	0.308	0.25	1	PRSS27	231
chr5-14144665-14145566	0.77415	0.715911	0.231	0.25	1	TRIO	0
chr9-35096005-35096909	0.73833	0.715576	0.308	0.25	1	PIGO	0
chr18-2970569-2971483	0.689413	0.715544	0.385	0.25	1	LPIN2	0
chr1-54764219-54765133	0.753184	0.715483	0.308	0.25	1	PARS2	0
chr3-195259721-195260637	0.713315	0.714705	0.308	0.25	1	XXYLT1	0
chr19-34364702-34365600	0.745526	0.714608	0.308	0.25	1	GPI	0
chr18-74291645-74292544	0.749328	0.713634	0.308	0.25	1	CYB5A	0
chr16-87388017-87388905	0.72378	0.713276	0.231	0.25	1	FBXO31	0
chr3-101686300-101687192	0.681877	0.712328	0.308	0.25	1	RPL24	0
chr17-78143975-78144838	0.664163	0.711474	0.231	0.25	1	TMC8	1006
chr13-110715141-110716062	0.490197	0.710195	0.538	0.5	1	ING1	0
chr2-101190834-101191721	0.67876	0.71011	0.385	0.25	1	TBC1D8	0
chr11-67112957-67113854	0.666759	0.709113	0.385	0.25	1	KDM2A	5414
chr19-40442780-40443607	0.596515	0.709047	0.538	0.25	1	SERTAD3	0
chr2-61176877-61177776	0.756392	0.708853	0.308	0.25	1	AHSA2	0
chr1-108746213-108747076	0.745632	0.708612	0.308	0.25	1	STXBP3	0
chr12-12379680-12380594	0.684314	0.708463	0.385	0.25	1	BORCS5	0
chr16-25031223-25032112	0.734125	0.708017	0.308	0.25	1	ARHGAP17	15556
chr3-3126469-3127363	0.673965	0.707761	0.385	0.25	1	IL5RA	0
chr16-87316931-87317859	0.698384	0.706144	0.385	0.25	1	C16orf95	0
chr19-49929486-49930305	0.731252	0.706038	0.231	0.25	1	NUP62	0
chr20-63863828-63864570	0.472691	0.70499	0.538	0.5	1	TPD52L2	657
chr16-3264133-3264854	0.776275	0.704929	0.308	0.25	1	LINC00921	0
chr9-92325236-92326154	0.716142	0.704414	0.308	0.25	1	CENPP	0
chr11-3854640-3855544	0.780642	0.704097	0.308	0.25	1	STIM1	0
chr16-68470213-68471071	0.701438	0.702516	0.308	0.25	1	RP11-71L14.4	17894
chr14-99480680-99481616	0.664856	0.702153	0.385	0.5	1	SETD3	0
chr2-180006774-180007664	0.807217	0.701593	0.231	0.25	1	CWC22	0
chr3-172710681-172711580	0.763264	0.701403	0.308	0.25	1	NCEH1	0
chr18-67516429-67517317	0.695983	0.701298	0.385	0.25	1	DSEL	0
chr1-156728322-156729216	0.69447	0.701296	0.308	0.25	1	RRNAD1	0
chr1-226121397-226122273	0.714454	0.699339	0.385	0.25	1	ACBD3	22405
chr10-132307642-132308530	0.698481	0.698233	0.385	0.25	1	STK32C	0
chr15-90934839-90935746	0.68429	0.697885	0.462	0.5	1	UNC45A	0
chr7-128738890-128739767	0.555539	0.696639	0.538	0.25	1	CALU	0
chr16-234449-235324	0.717209	0.695877	0.385	0.25	1	FAM234A	0
chr1-184754529-184755417	0.73957	0.69491	0.308	0.25	1	EDEM3	0
chr16-71808650-71809512	0.699805	0.694903	0.385	0.25	1	AP1G1	0
chr3-183884467-183885378	0.760219	0.694672	0.308	0.25	1	PARL	0
chr15-50107376-50108278	0.634647	0.694013	0.308	0.25	1	ATP8B4	0
chr16-30922482-30923154	0.641347	0.693968	0.462	0.25	1	FBXL19	0
chr1-154974129-154975034	0.693397	0.691765	0.385	0.25	1	CKS1B	0
chr1-206579705-206580615	0.697788	0.691028	0.231	0.25	1	RASSF5	0
chr19-48170135-48170666	0.640931	0.690883	0.462	0.5	1	LIG1	0
chr10-58268784-58269579	0.679987	0.69013	0.385	0.25	1	CISD1	0
chr5-138542894-138543794	0.891166	0.689333	0.231	0.25	1	ETF1	0
chr17-17236950-17237837	0.700352	0.68921	0.385	0.25	1	RP11-45M22.4	0
chr1-168227073-168227810	0.76539	0.688101	0.308	0.25	1	SFT2D2	0
chr19-39403531-39404422	0.658321	0.687495	0.385	0.25	1	ZFP36	2390
chr15-72194848-72195743	0.667691	0.68715	0.308	0.25	1	GRAMD2	0
chr17-45427848-45428721	0.601837	0.68669	0.308	0.25	1	ARHGAP27	0
chr19-2050858-2051772	0.600639	0.685887	0.385	0.5	1	MKNK2	0
chr20-17569606-17570495	0.836617	0.685691	0.231	0.25	1	DSTN	0
chr5-79235659-79236525	0.675385	0.685598	0.385	0.25	1	JMY	0
chr9-68779601-68780514	0.675871	0.684671	0.385	0.25	1	FAM122A	0
chr21-33229545-33230379	0.741414	0.684088	0.308	0.25	1	IFNAR2	0
chr19-7829466-7830387	0.651881	0.680661	0.385	0.5	1	EVI5L	0
chr1-28259002-28259881	0.692033	0.679577	0.308	0.25	1	SESN2	0
chr9-109119567-109120411	0.669648	0.679216	0.462	0.25	1	TMEM245	0
chr1-108692139-108692848	0.67465	0.679092	0.308	0.25	1	PRPF38B	0
chr12-100266623-100267553	0.685254	0.679065	0.308	0.25	1	DEPDC4	0
chr12-52023314-52024145	0.767925	0.678319	0.231	0.25	1	NR4A1	0
chr6-43174236-43175099	0.668819	0.677838	0.308	0.25	1	SRF	0
chr20-13638523-13639420	0.712177	0.677758	0.385	0.25	1	TASP1	0
chr2-41840537-41841408	0.760368	0.677312	0.308	0.25	1	AC104654.1	35665
chr22-19432047-19432664	0.706921	0.677285	0.231	0.25	1	MRPL40	0
chr1-244864227-244865058	0.737442	0.676015	0.308	0.25	1	HNRNPU	0
chr15-43745927-43746810	0.720677	0.675985	0.385	0.25	1	PDIA3	0
chr14-80930688-80931610	0.68013	0.6759	0.154	0.25	1	CEP128	0
chr7-129502016-129502910	0.750693	0.675569	0.308	0.25	1	SMKR1	0
chr1-32107680-32108519	0.741536	0.675339	0.308	0.25	1	KPNA6	0
chr11-45846911-45847794	0.723348	0.675044	0.385	0.25	1	CRY2	0
chr11-2151540-2152315	0.728938	0.674033	0.231	0.25	1	INS-IGF2	0
chr8-22704666-22705557	0.653389	0.672879	0.308	0.25	1	RP11-459E5.1	0
chr16-30091631-30092433	0.770975	0.670999	0.308	0.25	1	YPEL3	0
chr10-69089810-69090672	0.736885	0.668707	0.231	0.25	1	SRGN	0
chr6-12011003-12011889	0.568426	0.668179	0.538	0.5	1	HIVEP1	0
chr20-41028238-41029140	0.81993	0.668021	0.308	0.25	1	TOP1	0
chr1-84690063-84690952	0.714462	0.667789	0.385	0.25	1	SSX2IP	0
chr2-102227414-102228326	0.800904	0.666836	0.308	0.25	1	IL1RL2	0
chr1-248906159-248907010	0.76851	0.666555	0.308	0.25	1	PGBD2	0
chr19-2456535-2457406	0.763279	0.666206	0.308	0.25	1	LMNB2	0
chrX-48683319-48684139	0.666614	0.666189	0.231	0.25	1	WAS	0
chrX-101407705-101408600	0.714692	0.666114	0.385	0.25	1	GLA	0
chr15-88638413-88639316	0.770985	0.665851	0.231	0.25	1	ISG20	0
chr9-128818040-128818884	0.719795	0.66531	0.385	0.25	1	ENDOG	0
chr4-48830627-48831511	0.659056	0.664865	0.385	0.25	1	OCIAD1	0
chr9-83920994-83921824	0.776616	0.664244	0.308	0.25	1	KIF27	0
chr18-36067099-36067992	0.676296	0.664217	0.385	0.25	1	RPRD1A	0
chr15-45198288-45199212	0.856599	0.663292	0.231	0.25	1	SHF	0
chr1-77682540-77683100	0.690871	0.663212	0.308	0.25	1	ZZZ3	0
chr20-49982389-49983277	0.682329	0.662922	0.385	0.25	1	SNAI1	0
chr17-77140273-77141181	0.697799	0.662049	0.462	0.25	1	SEC14L1	0
chr2-46616637-46617498	0.663294	0.661979	0.462	0.25	1	CRIPT	0
chr17-7403946-7404754	0.776236	0.660848	0.308	0.25	1	TMEM256	0
chr1-109090261-109091176	0.797825	0.660317	0.308	0.25	1	TMEM167B	0
chr11-118700195-118700612	0.716048	0.658615	0.308	0.25	1	TREH	20504
chr19-11798165-11798997	0.730937	0.657238	0.385	0.25	1	ZNF491	0
chr8-102863932-102864787	0.639457	0.657192	0.385	0.25	1	AZIN1	0
chr8-140457516-140458367	0.672526	0.657169	0.385	0.25	1	TRAPPC9	0
chr5-138575170-138576089	0.622805	0.655408	0.462	0.5	1	HSPA9	0
chr10-79445354-79446253	0.663143	0.65451	0.462	0.5	1	ZCCHC24	0
chr12-132687002-132687919	0.673526	0.653109	0.462	0.25	1	PXMP2	0
chr3-132416967-132417899	0.758334	0.652947	0.231	0.25	1	DNAJC13	0
chr10-32346056-32346756	0.743388	0.65219	0.308	0.25	1	EPC1	0
chr12-49234243-49234989	0.727353	0.651263	0.154	0.25	1	TUBA1C	0
chr19-17109748-17110654	0.750884	0.650049	0.308	0.25	1	MYO9B	0
chr14-73458227-73459129	0.733758	0.649546	0.385	0.25	1	NUMB	0
chr16-57300239-57300984	0.802622	0.647848	0.308	0.25	1	PLLP	15551
chr2-231198157-231199052	0.760212	0.647642	0.308	0.25	1	ARMC9	0
chr15-92899846-92900767	0.762124	0.647599	0.308	0.25	1	CHD2	0
chr22-46942427-46943191	0.732195	0.64755	0.308	0.25	1	TBC1D22A	0
chr1-183471895-183472729	0.768116	0.646825	0.308	0.25	1	SMG7	0
chr2-157875958-157876739	0.720439	0.646317	0.308	0.25	1	UPP2	0
chr2-32039370-32040300	0.687868	0.64622	0.231	0.25	1	DPY30	0
chr22-41620739-41621625	0.845164	0.645185	0.231	0.25	1	DESI1	0
chr19-49867123-49868113	0.752415	0.64405	0.231	0.25	1	PNKP	0
chr15-34366991-34367852	0.663429	0.642636	0.385	0.25	1	LPCAT4	0
chr7-92134174-92135057	0.790187	0.642232	0.231	0.25	1	CYP51A1	0
chr9-71768470-71769388	0.951864	0.642191	0.231	0.25	1	TMEM2	0
chr2-28715969-28716837	0.736753	0.642064	0.308	0.25	1	RNA5SP89	31885
chr12-123436262-123437153	0.615159	0.641836	0.538	0.5	1	RILPL2	0
chr5-118987994-118988901	0.77839	0.641701	0.308	0.25	1	DTWD2	0
chr16-88043931-88044854	0.794373	0.639342	0.308	0.25	1	BANP	0
chr11-47426076-47426976	0.747098	0.639009	0.308	0.25	1	PSMC3	0
chr1-35769498-35770234	0.69834	0.638661	0.308	0.25	1	CLSPN	0
chr17-28097610-28098510	0.677738	0.6381	0.308	0.25	1	NLK	0
chr12-70242998-70243845	0.55648	0.637912	0.462	0.25	1	CNOT2	0
chr13-80172960-80173869	0.71018	0.63716	0.385	0.25	1	LINC01080	144676
chr3-49786176-49787066	0.729914	0.636417	0.385	0.25	1	IP6K1	0
chr19-47274129-47275044	0.575153	0.63626	0.538	0.5	1	INAFM1	0
chr2-131104773-131105625	0.697737	0.636126	0.231	0.25	1	PLEKHB2	0
chr16-29961553-29962451	0.80943	0.635603	0.308	0.25	1	TMEM219	0
chr2-135052032-135052938	0.540083	0.635333	0.538	0.5	1	RAB3GAP1	0
chr6-35727673-35728586	0.75239	0.634906	0.308	0.25	1	FKBP5	0
chr12-132761608-132762506	0.713231	0.634721	0.385	0.25	1	ANKLE2	0
chr1-50959789-50960674	0.704065	0.634643	0.385	0.25	1	FAF1	0
chr12-49707124-49707993	0.738287	0.634357	0.308	0.25	1	FMNL3	0
chr17-7857099-7858038	0.602982	0.633324	0.538	0.5	1	NAA38	0
chr17-42832830-42833763	0.797158	0.633142	0.308	0.25	1	PSME3	0
chr1-150974300-150975176	0.810864	0.633036	0.308	0.25	1	CERS2	0
chr3-14178232-14179125	0.740316	0.632755	0.308	0.25	1	XPC	0
chr10-28302632-28303495	0.714808	0.632553	0.385	0.25	1	RP11-351M16.4	0
chr17-979370-980249	0.71934	0.631918	0.231	0.25	1	NXN	0
chr17-82022622-82023538	0.569602	0.63186	0.615	0.5	1	STRA13	0
chr1-212678394-212679286	0.715888	0.631677	0.385	0.25	1	BATF3	7131
chr19-55503557-55504479	0.715965	0.631048	0.308	0.25	1	SSC5D	0
chr19-14006053-14006840	0.643133	0.630608	0.538	0.25	1	RFX1	0
chr13-28467851-28468745	0.720509	0.630303	0.308	0.25	1	FLT1	0
chr1-1013005-1013913	0.690395	0.629003	0.385	0.25	1	ISG15	0
chr1-45750224-45751141	0.775686	0.628234	0.308	0.25	1	IPP	0
chr2-85615737-85616613	0.761102	0.627889	0.308	0.25	1	USP39	0
chr7-5396884-5397746	0.845116	0.627868	0.154	0.25	1	TNRC18	0
chr15-34342707-34343574	0.810773	0.62704	0.154	0.25	1	NOP10	0
chr1-226083099-226084016	0.801727	0.627019	0.308	0.25	1	RP11-396C23.2	0
chr10-69179554-69180500	0.797456	0.626644	0.231	0.25	1	SUPV3L1	0
chr22-29267692-29268607	0.700164	0.626443	0.462	0.25	1	EWSR1	0
chr6-36442550-36443430	0.795338	0.625358	0.308	0.25	1	KCTD20	0
chr3-33440216-33441129	0.63441	0.624623	0.462	0.5	1	UBP1	0
chr1-28088263-28089158	0.70353	0.623754	0.385	0.25	1	EYA3	0
chr5-168486047-168486903	0.858544	0.623592	0.231	0.25	1	RARS	0
chr12-112012840-112013744	0.774226	0.623292	0.308	0.25	1	ERP29	0
chr12-124588702-124589585	0.635424	0.623049	0.308	0.25	1	NCOR2	21112
chr9-6681126-6681978	0.769567	0.621948	0.308	0.25	1	RP11-390F4.6	10490
chr7-149837912-149838793	0.735554	0.620211	0.308	0.25	1	ZNF862	0
chr6-43509872-43510734	0.676151	0.619702	0.308	0.25	1	LRRC73	0
chr19-37655386-37656280	0.819488	0.618941	0.231	0.25	1	ZFP30	0
chr11-125568999-125569872	0.76085	0.617784	0.385	0.25	1	EI24	0
chr16-2969984-2970721	0.71561	0.617627	0.308	0.25	1	PAQR4	0
chr8-133499164-133499814	0.765822	0.617	0.308	0.25	1	ST3GAL1	0
chr11-32583340-32584219	0.797213	0.616365	0.231	0.25	1	EIF3M	0
chr17-76737180-76738129	0.624621	0.615997	0.538	0.5	1	MFSD11	0
chr22-19171164-19172079	0.737222	0.615492	0.308	0.25	1	SLC25A1	3495
chr9-7976106-7977019	0.761445	0.61524	0.308	0.25	1	RP11-29B9.2	15025
chr12-130838840-130839744	0.902277	0.613937	0.231	0.25	1	STX2	0
chr19-34999864-35000729	0.772495	0.61268	0.308	0.25	1	GRAMD1A	0
chr2-239267127-239268002	0.761992	0.612331	0.308	0.25	1	HDAC4	0
chr11-64269561-64270489	0.770571	0.612289	0.231	0.25	1	BAD	0
chr16-58197692-58198553	0.721974	0.612013	0.308	0.25	1	CSNK2A2	0
chr17-2401071-2401797	0.833283	0.611354	0.308	0.25	1	MNT	0
chr1-221741811-221742666	0.663798	0.610699	0.385	0.5	1	DUSP10	0
chr12-4135693-4136631	0.750159	0.610334	0.385	0.25	1	RP11-320N7.2	109034
chr7-3103383-3104221	0.700801	0.609634	0.308	0.25	1	AC024028.1	16961
chr16-88803256-88804136	0.795407	0.609074	0.231	0.25	1	CDT1	0
chr3-126083686-126084561	0.679201	0.608261	0.308	0.25	1	SLC41A3	0
chr12-49069546-49070452	0.728133	0.60785	0.308	0.25	1	RHEBL1	0
chr2-64144025-64144874	0.891222	0.607453	0.154	0.25	1	PELI1	0
chr9-83707629-83708492	0.764544	0.605926	0.308	0.5	1	UBQLN1	0
chr3-19946669-19947562	0.756614	0.605067	0.385	0.25	1	RAB5A	0
chr15-82530370-82531286	0.668178	0.604931	0.231	0.25	1	RPS17	5466
chr11-60906174-60907072	0.65272	0.604767	0.385	0.25	1	PRPF19	0
chr18-77065060-77065985	0.694588	0.603513	0.385	0.25	1	MBP	0
chr20-49935953-49936815	0.785384	0.603041	0.308	0.25	1	RNF114	0
chr10-133276418-133277337	0.799561	0.602681	0.231	0.25	1	ADAM8	0
chr19-38402660-38403532	0.727005	0.601486	0.385	0.25	1	FAM98C	0
chr5-157142455-157143347	0.793892	0.601442	0.308	0.25	1	MED7	0
chr3-49165860-49166747	0.82812	0.60134	0.308	0.25	1	CCDC71	0
chr6-4775780-4776579	0.821774	0.601291	0.308	0.25	1	CDYL	0
chr13-72781566-72782461	0.67742	0.600716	0.462	0.5	1	DIS3	0
chr11-62573571-62574489	0.743535	0.600654	0.462	0.25	1	EEF1G	0
chr12-69239151-69240003	0.757471	0.600496	0.385	0.25	1	CPSF6	0
chr6-83067322-83068154	0.880626	0.600367	0.231	0.25	1	DOPEY1	0
chr2-69914438-69915334	0.660734	0.600206	0.462	0.5	1	MXD1	0
chr11-111926619-111927544	0.803119	0.599174	0.308	0.25	1	HSPB2-C11orf52	0
chr16-23149045-23149866	0.828937	0.598445	0.308	0.25	1	USP31	0
chr2-197434665-197435554	0.778012	0.594595	0.385	0.25	1	SF3B1	0
chr12-95003261-95004152	0.668206	0.593677	0.308	0.25	1	NDUFA12	0
chr6-143536880-143537536	0.769207	0.592934	0.154	0.25	1	PHACTR2	0
chr1-22039525-22040448	0.749045	0.591775	0.385	0.25	1	LINC00339	8299
chr6-47309492-47310330	0.750616	0.591301	0.308	0.25	1	TNFRSF21	0
chr21-32727587-32728490	0.833491	0.590193	0.231	0.25	1	SYNJ1	0
chr3-49104331-49105234	0.819349	0.58997	0.308	0.25	1	QARS	0
chr11-16738116-16739024	0.800872	0.589685	0.231	0.25	1	C11orf58	0
chr1-167714104-167715023	0.692719	0.588191	0.385	0.25	1	MPZL1	6168
chr6-26272426-26273352	0.745163	0.588103	0.385	0.25	1	HIST1H2BI	0
chr17-43315470-43316364	0.777702	0.587865	0.308	0.25	1	LINC00854	10072
chr7-17298269-17299071	0.766772	0.587774	0.308	0.25	1	AHR	0
chr18-77131178-77131656	0.714671	0.586417	0.308	0.25	1	MBP	0
chr2-37635265-37636182	0.765065	0.585814	0.385	0.25	1	CDC42EP3	5699
chr8-26575586-26576346	0.798834	0.585305	0.308	0.25	1	DPYSL2	0
chr9-127244804-127245712	0.783352	0.585016	0.385	0.25	1	GARNL3	0
chr19-4471489-4472403	0.640227	0.584767	0.538	0.5	1	CTB-50L17.10	0
chr2-28894166-28895040	0.784085	0.584356	0.385	0.25	1	WDR43	0
chr6-144215912-144216828	0.825176	0.584134	0.308	0.25	1	STX11	27541
chr10-101353531-101354423	0.723376	0.583939	0.385	0.25	1	BTRC	0
chr9-122931153-122932041	0.831835	0.583789	0.308	0.25	1	ZBTB26	0
chr19-16471594-16472486	0.684796	0.583586	0.462	0.25	1	EPS15L1	0
chr6-105402710-105403622	0.748809	0.583541	0.231	0.25	1	PREP	0
chr15-76311033-76311935	0.764163	0.583102	0.308	0.25	1	ETFA	0
chr11-65711691-65712551	0.889471	0.581987	0.231	0.25	1	KAT5	0
chr17-81870934-81871838	0.718363	0.581058	0.308	0.25	1	ARHGDIA	0
chr19-56393088-56393978	0.723769	0.580946	0.385	0.25	1	ZNF582	0
chr11-95789471-95790257	0.639322	0.580012	0.538	0.5	1	FAM76B	0
chr16-68244820-68245735	0.736188	0.579965	0.308	0.25	1	PLA2G15	0
chr7-151080373-151081259	0.587893	0.57949	0.615	0.5	1	FASTK	0
chr10-68955607-68956531	0.786261	0.579354	0.308	0.25	1	DDX21	0
chr13-110705746-110706667	0.836211	0.579198	0.308	0.25	1	CARS2	0
chr16-2537439-2538363	0.779307	0.577439	0.308	0.25	1	PDPK1	0
chr2-156332411-156333327	0.826394	0.577333	0.308	0.25	1	NR4A2	0
chr17-48047715-48048604	0.689681	0.574867	0.462	0.5	1	NFE2L1	0
chr21-42892789-42893678	0.742904	0.574365	0.308	0.25	1	NDUFV3	0
chr17-4142769-4143455	0.747763	0.574117	0.385	0.25	1	ZZEF1	0
chr7-98137469-98138387	0.825355	0.573998	0.308	0.25	1	LMTK2	0
chr15-68277534-68278389	0.867865	0.572895	0.308	0.25	1	FEM1B	0
chr7-27739747-27740534	0.776127	0.572813	0.308	0.25	1	TAX1BP1	0
chr3-14402128-14402971	0.850399	0.572455	0.308	0.25	1	SLC6A6	0
chr9-129885573-129886395	0.785854	0.572274	0.308	0.25	1	FNBP1	791
chr19-36054050-36054941	0.676497	0.572213	0.462	0.25	1	THAP8	0
chr17-40075216-40076101	0.87232	0.571686	0.308	0.25	1	THRA	0
chr8-23287639-23288537	0.834564	0.571577	0.308	0.25	1	R3HCC1	0
chr14-89701251-89702165	0.824202	0.570839	0.308	0.25	1	RP11-33N16.3	0
chr11-27472433-27473151	0.670962	0.570702	0.308	0.25	1	LGR4	0
chr1-236281642-236282541	0.774145	0.570477	0.308	0.25	1	ERO1B	0
chr21-41361987-41362734	0.847088	0.570214	0.231	0.25	1	MX2	0
chr4-1009339-1010226	0.74668	0.570065	0.385	0.25	1	FGFRL1	0
chr14-105490594-105491485	0.57857	0.569383	0.615	0.5	1	C14orf80	0
chr6-146543201-146544108	0.815477	0.569184	0.231	0.25	1	RAB32	0
chr17-4366226-4367138	0.804402	0.568078	0.231	0.25	1	UBE2G1	0
chr15-44711044-44711906	0.76019	0.567176	0.385	0.25	1	B2M	0
chr2-61888192-61889096	0.818511	0.565631	0.308	0.25	1	CCT4	0
chr22-30968745-30969629	0.856275	0.56516	0.308	0.25	1	MORC2	446
chr16-31179681-31180470	0.771067	0.564902	0.385	0.25	1	FUS	0
chr5-124057073-124057959	0.696235	0.564555	0.308	0.25	1	LINC01170	1834
chr16-30429725-30430637	0.779159	0.564331	0.385	0.25	1	DCTPP1	0
chr6-43246898-43247829	0.706403	0.563995	0.308	0.25	1	TTBK1	0
chr1-47333622-47334506	0.881137	0.563335	0.154	0.25	1	CMPK1	0
chr17-39401301-39402141	0.732219	0.563327	0.231	0.25	1	FBXL20	0
chr6-31356816-31357671	0.826821	0.563029	0.231	0.25	1	HLA-B	0
chr1-209784186-209785102	0.76675	0.561618	0.308	0.25	1	C1orf74	0
chr22-22343437-22343997	0.842427	0.561394	0.308	0.25	1	BMS1P20	20589
chr20-844169-845058	0.787248	0.559622	0.308	0.25	1	FAM110A	0
chr10-71694293-71695165	0.754616	0.559537	0.308	0.25	1	CDH23	0
chr6-85593518-85594370	0.573599	0.5595	0.615	0.5	1	SNX14	0
chr18-2846585-2847464	0.779916	0.557872	0.231	0.25	1	EMILIN2	0
chr16-74936677-74937587	0.73506	0.557826	0.308	0.25	1	WDR59	0
chr17-8016413-8017257	0.86495	0.557666	0.308	0.25	1	GUCY2D	0
chrX-153470299-153471190	0.635651	0.557167	0.462	0.5	1	HAUS7	0
chr1-161177043-161177929	0.649406	0.55702	0.385	0.25	1	PPOX	0
chr2-120222938-120223864	0.770883	0.555486	0.308	0.25	1	TMEM185B	0
chr14-76812448-76813339	0.808343	0.555445	0.154	0.25	1	ANGEL1	0
chr17-8248885-8249713	0.670516	0.555133	0.462	0.5	1	PFAS	0
chr19-48333761-48334531	0.853793	0.554547	0.231	0.25	1	TMEM143	0
chr7-123557454-123558366	0.831976	0.553766	0.308	0.25	1	NDUFA5	0
chr19-7629212-7630119	0.702435	0.553444	0.462	0.25	1	PET100	0
chr9-83665463-83666323	0.784731	0.553172	0.308	0.25	1	UBQLN1	0
chr6-119349410-119350274	0.756454	0.552872	0.308	0.25	1	MAN1A1	0
chr3-149086123-149086964	0.752263	0.552637	0.231	0.25	1	HLTF	0
chr19-46346703-46347580	0.696595	0.550943	0.462	0.25	1	PPP5C	0
chr22-30635254-30636119	0.755368	0.549637	0.308	0.25	1	SLC35E4	0
chr6-41894944-41895857	0.744899	0.547158	0.462	0.25	1	USP49	0
chr9-120579772-120580666	0.83336	0.546976	0.308	0.25	1	CDK5RAP2	0
chr11-64846835-64847737	0.788457	0.546677	0.308	0.25	1	CDC42BPG	2265
chrX-148380949-148381684	0.771957	0.546634	0.231	0.25	1	AFF2	118934
chr1-2194559-2195399	0.749349	0.546597	0.385	0.25	1	FAAP20	0
chr8-66666853-66667755	0.726269	0.546404	0.462	0.25	1	VCPIP1	0
chr22-42070417-42071295	0.781081	0.545538	0.308	0.25	1	NAGA	0
chr4-6709438-6710314	0.805597	0.545329	0.308	0.25	1	MRFAP1L1	0
chr10-50322811-50323723	0.761149	0.544633	0.308	0.25	1	SGMS1	0
chr16-79770176-79771078	0.695403	0.544317	0.385	0.25	1	LINC01229	0
chr8-687843-688688	0.762504	0.543612	0.308	0.25	1	ERICH1	0
chr2-229921719-229922668	0.75114	0.543446	0.231	0.25	1	FBXO36	0
chr3-49006977-49007731	0.762588	0.543383	0.385	0.25	1	WDR6	0
chr1-204512916-204513860	0.780577	0.543377	0.385	0.25	1	MDM4	2518
chr8-76999885-77000767	0.760694	0.543376	0.385	0.25	1	PEX2	0
chr1-183590227-183591112	0.776653	0.54295	0.231	0.25	1	NCF2	0
chr2-241315325-241316063	0.784506	0.542909	0.308	0.5	1	SEPT2	0
chr13-28138927-28139827	0.831766	0.542816	0.231	0.25	1	PAN3	0
chr1-169161286-169162191	0.783346	0.541719	0.308	0.25	1	NME7	0
chr7-44082172-44083100	0.58652	0.540787	0.538	0.5	1	POLM	0
chr5-892341-893236	0.846172	0.539188	0.231	0.25	1	BRD9	0
chr20-56391961-56392882	0.755411	0.538271	0.385	0.25	1	CSTF1	0
chr10-16436481-16437370	0.86133	0.538132	0.231	0.25	1	PTER	0
chr22-50244598-50245479	0.761423	0.536801	0.231	0.25	1	HDAC10	0
chr20-62685867-62686775	0.748069	0.536745	0.385	0.25	1	SLCO4A1	81
chr11-67118662-67119569	0.828421	0.535676	0.385	0.25	1	KDM2A	0
chr12-46372409-46373298	0.705565	0.534472	0.385	0.25	1	SLC38A2	0
chr17-67593892-67594799	0.772892	0.534271	0.385	0.25	1	PITPNC1	0
chr22-24270441-24271326	0.722642	0.53306	0.462	0.5	1	SPECC1L	0
chr12-132887252-132888161	0.757412	0.532733	0.462	0.25	1	CHFR	0
chr5-119070600-119071487	0.734975	0.53202	0.385	0.25	1	DMXL1	0
chr3-9933344-9934109	0.674798	0.530553	0.385	0.25	1	IL17RC	0
chr6-151690961-151691794	0.772423	0.529693	0.385	0.25	1	ESR1	0
chr1-110872604-110873475	0.842038	0.528721	0.231	0.25	1	CD53	0
chr1-32337304-32338200	0.735733	0.528626	0.231	0.25	1	MARCKSL1	924
chr1-2290388-2291306	0.790229	0.526855	0.154	0.25	1	SKI	0
chr11-119067233-119068138	0.800744	0.526489	0.308	0.25	1	VPS11	0
chr19-45506412-45507088	0.890892	0.52645	0.308	0.25	1	VASP	0
chr6-152301707-152302596	0.779052	0.526112	0.231	0.25	1	SYNE1	0
chr19-50325286-50326193	0.859005	0.525002	0.231	0.25	1	KCNC3	0
chrX-74614207-74615079	0.744108	0.524952	0.308	0.25	1	RLIM	0
chr8-124372289-124373178	0.797403	0.524829	0.385	0.5	1	TMEM65	0
chr1-67684727-67685622	0.812736	0.52456	0.308	0.25	1	GADD45A	0
chr6-30719761-30720580	0.806775	0.524209	0.308	0.25	1	TUBB	0
chr10-43436475-43437409	0.726028	0.524192	0.385	0.25	1	ZNF487	0
chr10-114173892-114174763	0.711993	0.523865	0.462	0.25	1	CCDC186	0
chr5-146446784-146447659	0.735153	0.522209	0.462	0.25	1	TCERG1	0
chr5-71586846-71587750	0.760927	0.521813	0.308	0.25	1	MCCC2	0
chr19-50050553-50051314	0.856256	0.521659	0.231	0.25	1	ZNF473	0
chr17-39754022-39754928	0.797666	0.52124	0.231	0.25	1	IKZF3	2786
chr3-51941658-51942571	0.747551	0.521025	0.385	0.25	1	RRP9	0
chr3-47009041-47009939	0.886601	0.519815	0.231	0.25	1	NBEAL2	0
chr14-22852923-22853789	0.774685	0.519794	0.308	0.25	1	MMP14	3895
chr3-184362848-184363747	0.648713	0.51943	0.462	0.25	1	POLR2H	0
chr6-149266425-149267314	0.763409	0.518956	0.308	0.25	1	TAB2	0
chr15-84980776-84981573	0.791515	0.518038	0.385	0.25	1	PDE8A	0
chr17-82037148-82038054	0.79007	0.517955	0.231	0.25	1	DCXR	0
chr8-11284106-11285008	0.749084	0.517592	0.462	0.25	1	AF131216.1	0
chr4-139015251-139016192	0.69342	0.516632	0.385	0.25	1	NOCT	0
chr15-49620504-49621408	0.729267	0.516503	0.462	0.25	1	FAM227B	0
chr2-85327618-85328526	0.770544	0.516157	0.308	0.25	1	TGOLN2	0
chr7-26197312-26197942	0.66018	0.515879	0.385	0.25	1	HNRNPA2B1	0
chr5-55994649-55995530	0.83196	0.515446	0.231	0.25	1	IL6ST	0
chr12-49233529-49234126	0.816036	0.515017	0.385	0.25	1	TUBA1C	0
chr13-48975867-48976515	0.931546	0.514811	0.231	0.25	1	FNDC3A	0
chr20-34825061-34825956	0.795255	0.512927	0.231	0.25	1	NCOA6	0
chr19-1940483-1941370	0.891312	0.512293	0.308	0.25	1	CSNK1G2	0
chr1-160707998-160708580	0.822448	0.512189	0.308	0.25	1	CD48	0
chr6-125956400-125957249	0.856793	0.512153	0.308	0.25	1	HINT3	0
chr18-9334161-9335086	0.688202	0.512001	0.385	0.5	1	TWSG1	0
chr1-114581246-114582156	0.865501	0.511457	0.308	0.25	1	BCAS2	0
chr9-37903782-37904652	0.803072	0.508366	0.385	0.25	1	SLC25A51	0
chrX-119500699-119501573	0.759272	0.508203	0.308	0.25	1	SLC25A5	29379
chr15-40511100-40511845	0.801543	0.507975	0.385	0.25	1	C15orf57	16837
chr6-79233358-79234062	0.898424	0.507345	0.231	0.25	1	HMGN3	0
chr8-38384713-38385429	0.907338	0.505602	0.231	0.25	1	LETM2	777
chr15-74614330-74615142	0.818914	0.505369	0.308	0.25	1	CLK3	0
chr4-39181920-39182825	0.842847	0.504992	0.308	0.25	1	WDR19	0
chr19-19663376-19664291	0.830808	0.504912	0.308	0.25	1	ATP13A1	0
chr5-96934696-96935608	0.718071	0.504674	0.462	0.5	1	LNPEP	0
chr3-126911194-126912085	0.838852	0.504445	0.385	0.25	1	CHCHD6	0
chr14-44896817-44897655	0.823478	0.503945	0.308	0.25	1	C14orf28	0
chr17-2399348-2400246	0.892239	0.503479	0.308	0.25	1	MNT	0
chr1-1919004-1919922	0.906093	0.503431	0.308	0.25	1	TMEM52	0
chr1-212284806-212285719	0.770805	0.502103	0.385	0.5	1	PPP2R5A	0
chr17-76501002-76501905	0.699099	0.501881	0.462	0.5	1	RHBDF2	0
chr19-44753039-44753940	0.777559	0.501522	0.308	0.25	1	BCL3	0
chr17-3845882-3846753	0.730838	0.501455	0.385	0.25	1	NCBP3	0
chr16-72093296-72094195	0.791037	0.501324	0.385	0.25	1	DHX38	0
chr17-75779416-75780255	0.840643	0.501282	0.385	0.25	1	H3F3B	0
chr1-36486277-36487210	0.821388	0.500187	0.308	0.25	1	CSF3R	2998
chr12-109477031-109477927	0.829337	0.498172	0.231	0.25	1	KCTD10	0
chr2-241508295-241509192	0.6684	0.497997	0.538	0.5	1	STK25	0
chr9-36136223-36137131	0.801333	0.49759	0.231	0.25	1	GLIPR2	0
chr1-11059661-11060557	0.835596	0.496964	0.385	0.25	1	SRM	0
chr17-3754661-3755557	0.785746	0.496578	0.231	0.25	1	ITGAE	0
chr3-195542932-195543796	0.810524	0.496445	0.308	0.25	1	PPP1R2	0
chr15-52568552-52569452	0.902689	0.496159	0.231	0.25	1	ARPP19	0
chr11-66958066-66958985	0.766907	0.495147	0.462	0.25	1	PC	0
chr10-24900826-24901682	0.6852	0.494692	0.231	0.25	1	PRTFDC1	0
chr3-12719790-12720668	0.995117	0.493603	0.231	0.25	1	TMEM40	12856
chr9-97633059-97633952	0.758179	0.493374	0.462	0.5	1	NCBP1	0
chr19-46860047-46860742	0.917005	0.492693	0.308	0.25	1	AP2S1	9054
chr1-175274125-175274997	0.749045	0.49257	0.308	0.25	1	TNR	40196
chr10-119725538-119726462	0.801942	0.490851	0.385	0.25	1	INPP5F	0
chr3-42013208-42013976	0.854421	0.490392	0.231	0.25	1	TRAK1	0
chr19-18428683-18429585	0.88243	0.489685	0.308	0.25	1	SSBP4	0
chr6-4135364-4136253	0.902816	0.489317	0.308	0.25	1	ECI2	0
chr11-129895142-129896037	0.981706	0.489246	0.231	0.25	1	NFRKB	0
chr20-59004603-59005512	0.792363	0.488889	0.308	0.25	1	CTSZ	0
chr10-43120645-43121529	0.799342	0.488476	0.385	0.25	1	RET	0
chr10-99430349-99431267	0.893086	0.488139	0.231	0.25	1	GOT1	0
chr15-75842948-75843861	0.790025	0.487634	0.308	0.25	1	UBE2Q2	0
chr19-13879868-13880764	0.823479	0.48759	0.385	0.25	1	NANOS3	0
chr3-33096691-33097520	0.790411	0.487414	0.308	0.25	1	GLB1	0
chr1-165630574-165631497	0.874595	0.486476	0.231	0.25	1	MGST3	0
chr6-41705818-41706715	0.844076	0.486225	0.308	0.25	1	TFEB	0
chr12-64625123-64626018	0.768885	0.486106	0.308	0.25	1	RASSF3	0
chr8-109333800-109334709	0.772429	0.485655	0.462	0.25	1	ENY2	0
chr7-55365632-55366573	0.825765	0.485624	0.385	0.25	1	LANCL2	0
chr10-6254050-6254954	0.791387	0.485025	0.308	0.25	1	PFKFB3	18504
chr1-16236763-16237594	0.825112	0.485024	0.385	0.25	1	RSG1	0
chr18-12990857-12991737	0.998807	0.484435	0.308	0.25	1	CEP192	0
chr1-31296463-31297386	0.77684	0.48441	0.308	0.25	1	ZCCHC17	0
chr19-43474963-43475864	0.822794	0.484276	0.308	0.25	1	PHLDB3	0
chr6-158666805-158667711	0.879427	0.484175	0.231	0.25	1	SYTL3	0
chr11-118659192-118660092	0.851021	0.483322	0.231	0.25	1	TREH	0
chr19-6424674-6425588	0.662107	0.482795	0.538	0.5	1	KHSRP	0
chr3-113746124-113746649	0.957761	0.482475	0.231	0.25	1	NAA50	0
chr2-135876043-135876847	0.980461	0.482248	0.231	0.25	1	MCM6	0
chr3-129399160-129400046	0.79433	0.482175	0.385	0.25	1	EFCAB12	1274
chr2-6917018-6917875	0.836791	0.481923	0.231	0.25	1	RNF144A	0
chr17-56913621-56914536	0.849176	0.481412	0.308	0.25	1	TRIM25	0
chr1-29181543-29182377	0.709011	0.481411	0.538	0.5	1	SRSF4	0
chrX-120485560-120486478	0.852235	0.480236	0.308	0.25	1	LAMP2	16194
chr7-151226845-151227756	0.700144	0.479889	0.538	0.5	1	ABCF2	0
chr17-58658834-58659760	0.854055	0.479249	0.308	0.25	1	TEX14	0
chr19-19320246-19321170	0.84366	0.47812	0.231	0.5	1	MAU2	0
chr3-133573067-133573945	0.901458	0.477866	0.308	0.25	1	CDV3	0
chr5-81301183-81302068	0.814119	0.477749	0.308	0.25	1	ZCCHC9	0
chr13-36998907-36999765	0.826681	0.477068	0.231	0.25	1	ALG5	0
chr15-63502860-63503581	0.808238	0.476751	0.308	0.25	1	AC007950.2	0
chr20-50931210-50932027	0.934786	0.476609	0.308	0.25	1	ADNP	0
chr20-50146593-50147497	0.889255	0.47639	0.231	0.25	1	TMEM189	0
chr3-53881646-53882539	0.813388	0.47633	0.231	0.25	1	ACTR8	0
chr12-132143903-132144793	0.915753	0.475485	0.231	0.25	1	DDX51	0
chr19-4669974-4670856	0.817423	0.475252	0.308	0.25	1	MYDGF	0
chr9-121121323-121122228	0.868289	0.474651	0.308	0.25	1	CNTRL	0
chr4-17511638-17512521	0.712403	0.473946	0.385	0.25	1	QDPR	0
chr12-68331985-68332878	0.685171	0.473834	0.385	0.5	1	MDM1	0
chr7-6724786-6725680	0.813449	0.473711	0.308	0.25	1	ZNF12	17862
chrX-49185974-49186870	0.801721	0.473115	0.231	0.25	1	PRICKLE3	0
chr13-97976060-97976973	0.857797	0.473109	0.385	0.25	1	IPO5	0
chr13-44434889-44435787	0.797457	0.472782	0.231	0.25	1	TSC22D1	0
chr15-30625550-30626455	0.956261	0.472673	0.231	0.25	1	ARHGAP11B	0
chr8-65644323-65645157	0.776505	0.471275	0.385	0.25	1	MTFR1	0
chr15-44728500-44729413	0.793649	0.470107	0.385	0.25	1	TRIM69	0
chr22-36856080-36856987	0.92397	0.468915	0.231	0.25	1	NCF4	4000
chr12-21471-22387	0.902719	0.468765	0.308	0.25	1	FAM138D	14214
chr4-37977024-37977754	0.704903	0.468629	0.385	0.5	1	TBC1D1	0
chr19-13794856-13795762	0.793141	0.468306	0.385	0.25	1	ZSWIM4	0
chr1-116168094-116169007	0.810964	0.467379	0.308	0.25	1	RP5-1185H19.2	1852
chr8-37891584-37892470	0.797701	0.467192	0.308	0.25	1	RAB11FIP1	0
chr6-42563549-42564376	0.876996	0.467182	0.308	0.25	1	UBR2	0
chr1-228165440-228166251	0.578026	0.466259	0.692	0.5	1	IBA57	0
chr22-23750667-23751581	0.848192	0.465269	0.231	0.25	1	ZNF70	0
chr3-12999131-13000016	0.750219	0.464825	0.308	0.25	1	IQSEC1	0
chr4-109702780-109703657	0.813897	0.464415	0.462	0.25	1	CASP6	0
chr22-42614645-42615453	0.690691	0.462632	0.538	0.5	1	POLDIP3	0
chr10-119596608-119597454	0.676571	0.4626	0.462	0.5	1	TIAL1	0
chr9-133148926-133149808	0.777974	0.462475	0.385	0.25	1	RALGDS	0
chr13-102798575-102799421	0.905842	0.46121	0.308	0.25	1	KDELC1	0
chr10-75111046-75111925	0.794	0.461065	0.308	0.25	1	SAMD8	0
chr4-48269494-48270410	0.991796	0.460468	0.231	0.25	1	TEC	0
chr2-38376920-38377752	0.746608	0.460238	0.385	0.5	1	ATL2	0
chr16-87867979-87868685	0.801794	0.460129	0.231	0.25	1	SLC7A5	0
chr19-2094106-2094959	0.803066	0.459569	0.231	0.25	1	MOB3A	0
chr12-22335064-22335826	0.746129	0.458472	0.385	0.25	1	ST8SIA1	0
chr12-108514713-108515614	0.857485	0.458471	0.308	0.25	1	FICD	0
chr11-842196-843122	0.918843	0.458203	0.308	0.25	1	POLR2L	0
chr19-40777791-40778554	0.880566	0.457246	0.385	0.25	1	RAB4B	0
chr19-45730514-45731414	0.834688	0.457155	0.308	0.25	1	FBXO46	0
chr18-49460248-49461124	0.843351	0.45607	0.308	0.25	1	DYM	0
chr12-6689012-6689894	0.881464	0.456064	0.385	0.25	1	ZNF384	0
chr1-209672952-209673812	0.766206	0.455474	0.308	0.25	1	G0S2	1607
chr18-47930583-47931455	0.736152	0.45353	0.385	0.5	1	SMAD2	0
chr6-7260873-7261774	0.842955	0.453209	0.308	0.25	1	SSR1	6531
chr5-41924760-41925665	0.837034	0.453131	0.308	0.25	1	FBXO4	0
chr9-99821327-99822240	0.901169	0.452828	0.308	0.25	1	NR4A3	0
chr3-45593672-45594511	0.879411	0.452499	0.231	0.25	1	LIMD1	0
chr16-53703541-53704467	0.839725	0.452456	0.385	0.25	1	FTO	0
chr6-37007245-37008130	0.83811	0.45231	0.231	0.25	1	FGD2	0
chr17-47941035-47941919	0.788431	0.452024	0.308	0.25	1	PNPO	0
chr9-136266943-136267843	0.754543	0.451873	0.462	0.25	1	CCDC187	13098
chr22-38398520-38399396	0.769058	0.451807	0.385	0.25	1	CSNK1E	0
chr15-48331122-48331853	0.873248	0.45123	0.231	0.25	1	DUT	0
chr7-26200581-26201338	0.818627	0.450667	0.308	0.25	1	HNRNPA2B1	0
chr12-9813850-9814751	0.857333	0.450649	0.308	0.25	1	KLRF1	12729
chr6-3081712-3082568	0.78998	0.450441	0.308	0.25	1	RIPK1	0
chr15-88467039-88467949	0.793217	0.449832	0.385	0.25	1	MRPS11	0
chr4-75940661-75941313	0.834577	0.448822	0.308	0.25	1	NAAA	0
chr16-2009383-2010293	0.685442	0.448626	0.538	0.25	1	NPW	0
chr10-87861906-87862759	0.775981	0.448407	0.231	0.25	1	KLLN	0
chr19-18636365-18637205	0.804831	0.448084	0.462	0.5	1	KLHL26	0
chr13-102596439-102597112	0.790243	0.446434	0.385	0.25	1	TPP2	0
chr12-120265370-120266266	0.699667	0.446314	0.462	0.5	1	PXN	0
chr22-37242140-37243039	0.698312	0.446215	0.385	0.25	1	RAC2	0
chr22-30356420-30357355	0.917666	0.446125	0.308	0.25	1	SF3A1	0
chr19-45642899-45643736	0.916831	0.446015	0.308	0.25	1	EML2	0
chr16-68528341-68529172	0.792973	0.445571	0.231	0.25	1	ZFP90	917
chr6-35688521-35689390	0.768329	0.445057	0.231	0.25	1	FKBP5	0
chr1-206556730-206557609	0.847698	0.444421	0.385	0.25	1	RASSF5	0
chr14-104800246-104801076	0.855452	0.444317	0.308	0.25	1	ZBTB42	0
chr17-43006380-43007244	0.87061	0.443246	0.308	0.25	1	IFI35	0
chr11-128726584-128727386	0.829915	0.443209	0.231	0.25	1	FLI1	0
chr11-124739555-124740296	0.904506	0.443001	0.231	0.25	1	NRGN	0
chr5-75236511-75237409	0.921665	0.442363	0.308	0.25	1	ANKRD31	0
chr2-172555532-172556423	0.866768	0.442351	0.231	0.25	1	PDK1	0
chr19-3721162-3722063	0.803984	0.44177	0.308	0.25	1	TJP3	0
chr14-104933026-104933907	0.791485	0.439994	0.231	0.25	1	PLD4	0
chr1-89843027-89843919	0.882004	0.439951	0.231	0.25	1	RP11-302M6.4	0
chr18-50287440-50288362	0.828878	0.439901	0.308	0.25	1	CXXC1	0
chr6-26171620-26172436	0.826599	0.439445	0.231	0.25	1	HIST1H2BE	0
chr17-80832678-80833605	0.873667	0.438694	0.308	0.25	1	RPTOR	0
chrX-9315864-9316751	0.816702	0.438318	0.308	0.25	1	GS1-519E5.1	40657
chr9-122264430-122265305	0.874174	0.437436	0.231	0.25	1	MRRF	0
chr13-98509166-98510077	0.843995	0.436407	0.308	0.25	1	STK24	0
chr5-76402484-76403417	0.942557	0.436338	0.308	0.25	1	IQGAP2	0
chr21-31731760-31732639	0.799437	0.436112	0.308	0.25	1	SCAF4	0
chr6-33570712-33571639	0.741524	0.435138	0.538	0.5	1	BAK1	907
chr20-31951614-31952495	0.818006	0.433543	0.308	0.25	1	PDRG1	0
chr22-26483382-26484301	0.818142	0.433299	0.154	0.25	1	SRRD	0
chr11-130069308-130070162	0.851703	0.432974	0.385	0.25	1	APLP2	0
chr14-87992707-87993567	0.815505	0.432191	0.231	0.25	1	GALC	0
chr1-1908759-1909657	0.979573	0.431784	0.231	0.25	1	CALML6	5169
chr15-40367710-40368598	0.83166	0.431405	0.308	0.25	1	DISP2	0
chr10-75235586-75236488	0.851148	0.430949	0.308	0.25	1	COMTD1	0
chr11-18395753-18396674	0.809919	0.430446	0.308	0.25	1	LDHA	0
chr1-244451626-244452522	0.79518	0.430012	0.385	0.25	1	ADSS	0
chr21-35932036-35932937	0.863703	0.429321	0.308	0.25	1	RUNX1	0
chr1-26620261-26621114	0.818351	0.429082	0.462	0.25	1	RPS6KA1	45230
chr9-40991733-40992643	0.791872	0.428763	0.462	0.5	1	PGM5-AS1	81066
chr2-238357098-238357986	0.843517	0.428562	0.308	0.25	1	TRAF3IP1	0
chr1-225923865-225924760	0.907049	0.428451	0.308	0.25	1	PYCR2	0
chr19-11924570-11925453	0.811257	0.428124	0.308	0.25	1	ZNF700	0
chr4-89110943-89111836	0.590347	0.427694	0.692	0.5	1	TIGD2	0
chr7-105808918-105809833	0.868742	0.42679	0.308	0.25	1	ATXN7L1	0
chr19-35717211-35718114	0.739567	0.426544	0.462	0.25	1	KMT2B	0
chr20-45857046-45857960	0.834692	0.425641	0.308	0.25	1	ACOT8	0
chr6-24666480-24667367	0.86368	0.424722	0.308	0.25	1	TDP2	0
chr14-75126518-75127426	0.791883	0.424304	0.462	0.25	1	NEK9	0
chr19-53554108-53555005	0.946819	0.423921	0.231	0.25	1	ZNF331	0
chr19-29844347-29845299	0.905076	0.423664	0.308	0.25	1	CCNE1	20038
chr19-13842394-13843259	0.691081	0.423606	0.462	0.5	1	MIR24-2	6034
chr15-75455538-75456361	0.802399	0.422559	0.308	0.25	1	SIN3A	0
chr1-33126945-33127867	0.804724	0.422487	0.385	0.25	1	AZIN2	6414
chr14-24188421-24189280	0.852847	0.422397	0.154	0.25	1	RP11-468E2.2	0
chr5-172283474-172284375	0.797458	0.422217	0.308	0.25	1	UBTD2	0
chr15-75204493-75205387	0.786469	0.422108	0.231	0.25	1	C15orf39	0
chr11-75525533-75526420	0.605516	0.42178	0.538	0.5	1	GDPD5	0
chr20-44521636-44522530	0.841796	0.421215	0.385	0.25	1	SERINC3	0
chr19-17035782-17036690	0.862172	0.421153	0.308	0.25	1	CPAMD8	8966
chr6-13711510-13712399	0.866088	0.420964	0.385	0.25	1	RANBP9	0
chr16-75647315-75648187	0.795696	0.420338	0.385	0.5	1	KARS	0
chr16-75622887-75623776	0.85839	0.419743	0.308	0.25	1	ADAT1	0
chr2-191677560-191678471	0.720661	0.418871	0.462	0.5	1	NABP1	0
chr19-41785348-41786234	0.857198	0.418289	0.308	0.25	1	CEACAM3	10202
chr7-144835557-144836434	0.91428	0.416789	0.308	0.25	1	TPK1	0
chr1-12510399-12511301	0.959163	0.416429	0.231	0.25	1	VPS13D	0
chr3-160398964-160399839	0.888311	0.41549	0.385	0.25	1	IFT80	0
chr6-30066573-30067490	0.8467	0.415329	0.462	0.5	1	PPP1R11	0
chr12-120251711-120252619	0.803235	0.414312	0.231	0.25	1	PXN	0
chr16-81314475-81315342	0.909239	0.414105	0.308	0.25	1	GAN	0
chr17-57603761-57604655	0.897764	0.413559	0.308	0.25	1	MSI2	0
chr17-40322368-40323277	0.835016	0.413122	0.154	0.25	1	RARA	0
chr6-116279487-116280242	0.761479	0.413086	0.385	0.5	1	TSPYL1	0
chr3-53046002-53046836	0.874031	0.41259	0.308	0.25	1	RP11-894J14.5	0
chr3-48439775-48440672	0.758918	0.412324	0.462	0.25	1	TMA7	0
chr17-64919060-64919927	0.872104	0.412152	0.385	0.25	1	LRRC37A3	0
chr8-144428134-144429024	0.773848	0.411255	0.462	0.25	1	VPS28	0
chr14-105248163-105248996	0.842443	0.410433	0.308	0.25	1	BTBD6	0
chr2-240025032-240025884	0.854038	0.410372	0.231	0.25	1	NDUFA10	0
chr6-14117230-14118141	0.933088	0.40973	0.308	0.25	1	CD83	0
chr20-40991245-40992115	0.856985	0.4097	0.308	0.25	1	TOP1	36702
chr14-77616407-77617294	0.871315	0.409534	0.231	0.25	1	SPTLC2	0
chr10-11164677-11165524	0.808519	0.409529	0.308	0.25	1	CELF2	0
chr8-141391552-141392465	0.84301	0.409165	0.231	0.25	1	PTP4A3	0
chr1-111755251-111756134	0.770946	0.408889	0.462	0.5	1	DDX20	0
chr1-21294198-21295100	0.630582	0.408732	0.538	0.5	1	ECE1	0
chr19-50427682-50428598	0.799204	0.408032	0.308	0.25	1	CTD-2545M3.6	0
chr6-33322696-33323594	0.791883	0.40794	0.462	0.5	1	DAXX	0
chr12-104720218-104721127	0.90607	0.407354	0.154	0.25	1	CHST11	0
chrX-120629657-120630566	0.845245	0.407166	0.308	0.25	1	C1GALT1C1	0
chr9-36257983-36258827	0.847382	0.406995	0.308	0.25	1	GNE	0
chr11-64230050-64230941	0.832614	0.406799	0.308	0.25	1	DNAJC4	0
chr2-111883791-111884701	0.895324	0.406391	0.231	0.25	1	ANAPC1	0
chr1-107963347-107964255	0.813025	0.405826	0.231	0.25	1	VAV3	0
chr19-5622459-5623389	0.96992	0.405718	0.385	0.25	1	SAFB	0
chr19-16382723-16383652	0.964411	0.405431	0.231	0.25	1	EPS15L1	0
chr16-75516996-75517849	0.793484	0.405008	0.462	0.25	1	RP11-77K12.7	10682
chr1-231421908-231422792	0.836458	0.404317	0.308	0.25	1	EGLN1	0
chr2-215738036-215738883	0.837499	0.404193	0.231	0.25	1	LINC00607	0
chr18-79988109-79988964	0.894645	0.403895	0.308	0.25	1	TXNL4A	0
chr10-88027263-88028155	0.853039	0.403552	0.308	0.25	1	PTEN	55332
chr6-149250207-149251067	0.967471	0.403492	0.308	0.25	1	RP1-111D6.5	0
chr16-30534511-30535327	0.739681	0.403309	0.385	0.25	1	AC002310.11	0
chr2-121530411-121531326	0.791414	0.403278	0.462	0.5	1	CLASP1	0
chr3-93979662-93980539	0.844708	0.402896	0.385	0.25	1	ARL13B	0
chr17-81238724-81239642	0.876791	0.402745	0.308	0.25	1	TEPSIN	0
chr19-5686613-5687440	0.830972	0.4026	0.462	0.5	1	HSD11B1L	0
chr17-3048553-3049460	0.736777	0.402468	0.462	0.5	1	RAP1GAP2	10813
chr1-112713604-112714278	0.985577	0.402254	0.308	0.25	1	PPM1J	0
chr7-129054522-129055430	0.821361	0.401613	0.462	0.25	1	TNPO3	0
chr9-99186944-99187843	0.808202	0.401016	0.308	0.25	1	RP11-96L7.2	2052
chr2-110677707-110678606	0.818738	0.400988	0.308	0.25	1	BUB1	0
chr13-19633141-19634027	0.879261	0.400822	0.154	0.25	1	MPHOSPH8	0
chr2-218269869-218270776	0.797756	0.400625	0.462	0.5	1	AAMP	0
chr7-97927994-97928875	0.82408	0.399966	0.231	0.25	1	ASNS	55451
chr3-143971329-143972230	0.854114	0.399383	0.385	0.25	1	C3orf58	0
chr3-138890641-138891560	0.892528	0.399025	0.231	0.25	1	LINC01391	43628
chr22-22928433-22929327	0.814893	0.398558	0.231	0.25	1	IGLL5	32325
chr16-3717117-3718011	0.884343	0.398296	0.308	0.25	1	TRAP1	0
chr22-37896001-37896905	0.901007	0.397539	0.308	0.25	1	EIF3L	6593
chr6-13614830-13615747	0.908423	0.396804	0.308	0.25	1	NOL7	0
chr12-53727171-53728072	0.759487	0.396718	0.308	0.5	1	CALCOCO1	0
chr11-118997620-118998532	0.8304	0.396186	0.231	0.25	1	CCDC84	0
chr1-28246905-28247711	0.908821	0.395701	0.385	0.25	1	ATPIF1	0
chr8-11802168-11803048	0.779639	0.3945	0.385	0.25	1	FDFT1	0
chr13-27449897-27450824	0.883446	0.394372	0.385	0.25	1	MTIF3	0
chr8-38362540-38363385	0.833664	0.394088	0.231	0.25	1	WHSC1L1	0
chr9-136885987-136886867	0.971312	0.393698	0.308	0.25	1	TRAF2	0
chr9-93576237-93577145	0.902573	0.393681	0.308	0.25	1	PHF2	0
chr9-133459499-133460372	0.832064	0.393257	0.385	0.25	1	CACFD1	0
chr5-217761-218669	0.939841	0.39208	0.308	0.25	1	SDHA	0
chr1-161399166-161400094	0.894962	0.391933	0.308	0.25	1	RP11-122G18.12	0
chr2-26345519-26346436	0.714594	0.391264	0.538	0.5	1	EPT1	0
chr6-31399289-31400060	0.92552	0.390922	0.231	0.25	1	MICA	0
chr9-2017146-2018028	0.903516	0.389936	0.308	0.25	1	SMARCA2	0
chr19-48321625-48322413	0.747842	0.388191	0.462	0.5	1	EMP3	0
chr1-151346869-151347753	0.836557	0.387247	0.308	0.25	1	RFX5	0
chr18-62714828-62715679	0.976541	0.387197	0.308	0.25	1	PHLPP1	0
chr6-151451835-151452747	0.779439	0.387055	0.462	0.25	1	ARMT1	0
chr11-67805194-67806058	0.739256	0.38705	0.615	0.5	1	RP11-119D9.1	80418
chr9-98993337-98994224	0.942851	0.386679	0.308	0.25	1	COL15A1	0
chr19-38851637-38852438	0.899887	0.386363	0.308	0.25	1	HNRNPL	0
chr16-88452593-88453478	0.778894	0.386297	0.538	0.5	1	ZFPM1	0
chr1-150611233-150612151	0.937353	0.386219	0.308	0.25	1	ENSA	0
chr1-179814564-179815461	0.81836	0.385971	0.231	0.25	1	FAM163A	0
chr3-149129187-149130070	0.893512	0.385915	0.231	0.25	1	HPS3	0
chr3-132722249-132723138	0.785557	0.385172	0.462	0.5	1	NPHP3-ACAD11	0
chr15-101277027-101277910	0.771764	0.384929	0.385	0.25	1	VIMP	0
chr12-130818627-130819473	0.936946	0.383797	0.308	0.25	1	STX2	0
chr19-49877274-49878112	0.827389	0.382566	0.385	0.25	1	TBC1D17	0
chr16-54928800-54929672	0.922214	0.382227	0.385	0.25	1	CRNDE	0
chr2-200509642-200510538	0.84505	0.381751	0.385	0.25	1	SGO2	0
chr1-46613587-46614472	0.828302	0.380558	0.231	0.25	1	MOB3C	0
chr10-103917882-103918788	0.770372	0.380379	0.462	0.5	1	OBFC1	0
chr2-237673303-237674072	0.872638	0.380289	0.308	0.25	1	LRRFIP1	0
chr6-28838336-28839299	0.955184	0.38015	0.231	0.25	1	XXbac-BPG308K3.5	0
chr10-128064395-128065299	0.874294	0.380121	0.385	0.25	1	PTPRE	0
chr4-112636770-112637693	0.961641	0.380045	0.385	0.25	1	ZGRF1	0
chr8-108443168-108444040	0.781171	0.380028	0.538	0.5	1	EMC2	0
chr13-23888984-23889849	0.83134	0.379793	0.308	0.25	1	MIPEP	0
chr6-33075434-33076333	0.807667	0.378762	0.385	0.5	1	HLA-DPB1	0
chr10-37976170-37977075	0.997712	0.377536	0.308	0.25	1	ZNF25	0
chr7-6228657-6229534	0.898174	0.377435	0.308	0.25	1	CYTH3	0
chr19-12484365-12485254	0.839529	0.377043	0.077	0.25	1	CTD-3105H18.18	0
chr20-63894583-63895490	0.8687	0.376682	0.308	0.25	1	DNAJC5	0
chr8-102238688-102239576	0.822403	0.375928	0.462	0.5	1	RRM2B	0
chr13-31199801-31200678	0.827982	0.375646	0.308	0.25	1	B3GLCT	0
chr6-35302522-35303444	0.936963	0.374982	0.308	0.25	1	DEF6	0
chr17-64129778-64130699	0.94242	0.374633	0.308	0.25	1	ERN1	0
chr13-77329001-77329785	0.946853	0.374302	0.231	0.25	1	MYCBP2	1950
chr1-36149135-36150010	0.750918	0.374238	0.538	0.5	1	TRAPPC3	0
chr11-2400057-2400966	0.769046	0.373884	0.538	0.5	1	TSSC4	0
chr12-48681830-48682710	0.937131	0.373616	0.308	0.25	1	KANSL2	0
chr7-36389329-36390203	0.922938	0.37338	0.231	0.25	1	KIAA0895	0
chr1-155084672-155085595	0.770165	0.373131	0.231	0.5	1	RP11-540D14.8	0
chr1-154272019-154272932	0.824494	0.372206	0.308	0.25	1	HAX1	0
chr5-157731190-157732080	0.78965	0.37139	0.308	0.25	1	THG1L	0
chr16-72934292-72935191	0.903665	0.371221	0.308	0.25	1	ZFHX3	0
chr1-32351029-32351936	0.778437	0.371085	0.385	0.25	1	TSSK3	0
chr7-65770313-65771226	0.81401	0.37103	0.154	0.25	1	RP11-479O9.4	0
chr13-51803378-51804253	0.931235	0.370473	0.385	0.25	1	DHRS12	0
chr12-56127650-56128548	0.679587	0.369571	0.538	0.5	1	ESYT1	0
chr19-2041725-2042641	0.97618	0.368559	0.385	0.25	1	MKNK2	0
chr5-134370764-134371658	0.800435	0.367121	0.462	0.5	1	UBE2B	0
chr9-33024849-33025643	0.884577	0.366599	0.308	0.25	1	APTX	0
chr3-58305862-58306743	0.848849	0.366375	0.231	0.25	1	RP11-80H18.3	0
chr16-72182751-72183619	0.981834	0.366158	0.308	0.25	1	PMFBP1	5872
chr16-8868620-8869420	0.949715	0.366054	0.154	0.25	1	CARHSP1	0
chr2-231713531-231714432	0.855078	0.365973	0.231	0.25	1	PTMA	0
chr16-28493849-28494736	0.902654	0.365672	0.308	0.25	1	APOBR	0
chr1-19476808-19477632	0.820411	0.364854	0.154	0.25	1	CAPZB	0
chr19-18281302-18282221	0.998852	0.364787	0.385	0.25	1	JUND	0
chr17-47840824-47841686	0.902285	0.36467	0.308	0.25	1	SCRN2	0
chr6-37006168-37006658	0.842985	0.364084	0.231	0.25	1	FGD2	0
chr18-3297053-3297928	0.895268	0.3635	0.154	0.25	1	RP11-838N2.5	0
chr12-30695436-30696287	0.848659	0.363309	0.231	0.25	1	IPO8	0
chr21-38766829-38767749	0.756325	0.36298	0.462	0.5	1	LINC00114	19368
chr19-13152723-13153513	0.856103	0.362855	0.385	0.25	1	IER2	0
chr1-19209895-19210784	0.779174	0.362773	0.385	0.5	1	UBR4	0
chr20-20712333-20713261	0.842745	0.362399	0.154	0.25	1	RALGAPA2	0
chr4-124060205-124061131	0.877425	0.362315	0.308	0.25	1	CTD-2325B11.1	88245
chr2-218292099-218292968	0.905632	0.362241	0.308	0.25	1	TMBIM1	0
chr1-245054077-245054951	0.886388	0.362231	0.308	0.25	1	EFCAB2	0
