## SupplementaryTable5 for "AS04 in a bivalent HPV vaccine drives superior cross-protective antibody response by increased NOTCH signaling of cDC1 leading to increased proliferation of adaptive immune cells" (part 3 of 3)

### Sheet: cDC1_All (continued)
	p_val	avg_log2FC	pct.1	pct.2	p_val_adj	gene	distance
chr11-34154108-34154978	0.886243	0.362153	0.308	0.25	1	ABTB2	0
chr7-23181514-23182433	0.943039	0.361483	0.308	0.25	1	NUPL2	0
chr2-98748754-98749652	0.921675	0.361178	0.308	0.25	1	AC109826.1	12285
chr12-109880093-109880997	0.988654	0.360864	0.308	0.25	1	GLTP	0
chr19-39411907-39412800	0.769148	0.360383	0.538	0.5	1	PLEKHG2	0
chr16-788053-788966	0.757599	0.359382	0.462	0.5	1	CHTF18	0
chr2-118940124-118940963	0.860896	0.358234	0.308	0.25	1	MARCO	1202
chr18-13218407-13219224	0.880144	0.357613	0.308	0.25	1	LDLRAD4	0
chr14-81220677-81221552	0.899411	0.356767	0.385	0.25	1	GTF2A1	0
chr6-63573287-63573979	0.945161	0.355811	0.308	0.25	1	PTP4A1	0
chr17-37358775-37359704	0.840281	0.355764	0.385	0.25	1	ACACA	0
chr2-25673169-25673980	0.857386	0.355614	0.308	0.25	1	DTNB	0
chr1-53196360-53197260	0.887078	0.353835	0.231	0.25	1	CPT2	0
chr7-77798121-77799047	0.786903	0.353232	0.462	0.5	1	PHTF2	0
chr11-111878766-111879702	0.913734	0.353206	0.385	0.25	1	RP11-108O10.8	0
chr3-124834839-124835727	0.837716	0.353102	0.231	0.25	1	ITGB5	0
chr14-85934100-85935016	0.79247	0.350982	0.231	0.25	1	CTD-2341M24.1	0
chr6-45377524-45378314	0.851645	0.350546	0.385	0.5	1	SUPT3H	0
chrX-153972083-153972830	0.824969	0.350406	0.308	0.25	1	TMEM187	0
chr17-39450847-39451742	0.873462	0.350265	0.231	0.25	1	MED1	0
chr2-148644880-148645543	0.928011	0.35018	0.462	0.25	1	EPC2	0
chr19-45001673-45002355	0.773653	0.350168	0.615	0.5	1	RELB	0
chr15-60397655-60398479	0.950295	0.349053	0.231	0.25	1	ANXA2	0
chr6-8064000-8064859	0.866562	0.348961	0.077	0.25	1	BLOC1S5	0
chr7-87345090-87345997	0.876418	0.348611	0.308	0.25	1	CROT	0
chr2-177212226-177213038	0.951326	0.348585	0.308	0.25	1	HNRNPA3	0
chr16-2148135-2149052	0.853263	0.348261	0.154	0.25	1	RAB26	0
chr5-180291650-180292520	0.883915	0.347393	0.231	0.25	1	MAPK9	0
chr5-102531228-102532138	0.837002	0.346656	0.231	0.25	1	SLCO6A1	32211
chr1-166902026-166902913	0.910986	0.346397	0.308	0.25	1	ILDR2	0
chr15-40893943-40894799	0.8539	0.345371	0.308	0.25	1	VPS18	0
chr2-241686482-241687383	0.839469	0.344924	0.385	0.25	1	DTYMK	0
chr5-160418739-160419658	0.871023	0.344911	0.385	0.25	1	SLU7	0
chr11-65422310-65422921	0.990109	0.344788	0.231	0.25	1	NEAT1	0
chr2-96146111-96146940	0.981913	0.344641	0.308	0.25	1	AC012307.2	0
chr3-42600143-42601023	0.842217	0.344381	0.385	0.5	1	NKTR	0
chr1-161153522-161154430	0.881626	0.344326	0.308	0.25	1	UFC1	0
chr14-50231292-50232225	0.912315	0.344059	0.308	0.25	1	SOS2	0
chr8-93917489-93918145	0.857403	0.344051	0.231	0.25	1	PDP1	0
chr4-54032294-54033137	0.944602	0.343316	0.308	0.25	1	CHIC2	0
chr4-26583468-26584391	0.919819	0.342712	0.308	0.25	1	TBC1D19	0
chr10-14926436-14927341	0.871153	0.34216	0.231	0.25	1	DCLRE1C	0
chr14-21510981-21511856	0.899872	0.341285	0.308	0.25	1	METTL3	0
chr7-2023790-2024681	0.874284	0.341279	0.308	0.25	1	MAD1L1	0
chr6-80004063-80004914	0.83951	0.339666	0.385	0.25	1	TTK	0
chr22-39519809-39520693	0.775928	0.339284	0.462	0.5	1	ATF4	0
chr11-695045-695717	0.894831	0.338999	0.462	0.5	1	TMEM80	0
chr6-41787129-41788023	0.852087	0.338987	0.462	0.5	1	PRICKLE4	0
chr1-205750044-205750629	0.996803	0.338498	0.231	0.25	1	NUCKS1	0
chr2-74525977-74526882	0.870668	0.33841	0.231	0.25	1	AUP1	0
chr4-337217-338133	0.8671	0.337626	0.231	0.25	1	ZNF141	0
chr13-73058557-73059375	0.845879	0.337352	0.462	0.25	1	KLF5	0
chr9-70413632-70414594	0.753103	0.337315	0.385	0.25	1	KLF9	0
chr16-85931576-85932489	0.861616	0.337254	0.231	0.25	1	RP11-542M13.3	2791
chr20-62977528-62978426	0.930799	0.336818	0.308	0.25	1	SLC17A9	7942
chr18-31942830-31943700	0.751076	0.336738	0.462	0.5	1	TRAPPC8	0
chr6-33248963-33249863	0.97739	0.336731	0.231	0.25	1	VPS52	408
chr9-4792373-4793276	0.927909	0.336703	0.385	0.25	1	RCL1	0
chr19-57279918-57280748	0.827597	0.336477	0.462	0.25	1	ZNF460	0
chr6-137866674-137867592	0.9212	0.336137	0.462	0.25	1	TNFAIP3	0
chr21-15729570-15730398	0.999388	0.336131	0.308	0.25	1	USP25	0
chr17-1829474-1830379	0.866971	0.336064	0.308	0.25	1	RPA1	0
chr18-59139242-59140175	0.861003	0.334259	0.308	0.25	1	SEC11C	0
chr2-182715675-182716608	0.914395	0.334201	0.385	0.25	1	DNAJC10	0
chr4-82430114-82430968	0.884662	0.333865	0.308	0.25	1	ENOPH1	0
chr1-53892609-53893525	0.906834	0.333435	0.231	0.25	1	DIO1	0
chr6-170553799-170554712	0.915418	0.33324	0.308	0.25	1	TBP	0
chr1-35557208-35558066	0.982332	0.333184	0.154	0.25	1	KIAA0319L	0
chr3-197959737-197960617	0.821968	0.33305	0.308	0.25	1	LMLN	0
chr1-145918392-145919308	0.949577	0.3325	0.231	0.25	1	PEX11B	0
chr7-102433044-102433939	0.921775	0.332164	0.231	0.25	1	ORAI2	0
chr3-153160921-153161669	0.819739	0.331677	0.385	0.5	1	RAP2B	600
chr2-196242000-196242925	0.889849	0.331612	0.385	0.25	1	HECW2	0
chr4-107931101-107932010	0.884026	0.331186	0.231	0.25	1	CYP2U1	0
chr1-12438221-12439120	0.955585	0.33115	0.385	0.25	1	VPS13D	0
chr17-409723-410616	0.922719	0.331063	0.308	0.25	1	C17orf97	0
chr3-120348908-120349752	0.953674	0.330465	0.308	0.25	1	LRRC58	0
chr4-152535848-152536699	0.775936	0.330091	0.462	0.5	1	FBXW7	0
chr17-7685813-7686754	0.933144	0.330088	0.154	0.25	1	WRAP53	0
chr19-44954820-44955680	0.975916	0.329715	0.231	0.25	1	CLPTM1	0
chr2-27489358-27490264	0.81555	0.329469	0.308	0.25	1	IFT172	0
chr6-139374312-139375061	0.88866	0.327673	0.385	0.25	1	CITED2	0
chr22-29882778-29883631	0.953256	0.32682	0.308	0.25	1	MTMR3	0
chr1-2525975-2526857	0.74967	0.326773	0.385	0.5	1	PANK4	0
chr1-166875920-166876774	0.941333	0.326515	0.385	0.25	1	TADA1	0
chr1-203026037-203026922	0.909321	0.325329	0.308	0.25	1	PPFIA4	0
chr8-33471436-33472188	0.83957	0.325141	0.308	0.25	1	FUT10	0
chr12-12356655-12357550	0.967041	0.324814	0.385	0.25	1	BORCS5	0
chr6-166956218-166957102	0.857136	0.324728	0.231	0.25	1	RNASET2	0
chr2-96815917-96816741	0.94897	0.324483	0.308	0.25	1	CNNM3	0
chr3-98901357-98902243	0.907443	0.323777	0.308	0.25	1	DCBLD2	0
chr22-24502994-24503857	0.955173	0.323449	0.231	0.25	1	UPB1	0
chr11-118251803-118252731	0.935551	0.322505	0.231	0.25	1	MPZL3	0
chr2-97995703-97996558	0.819823	0.32228	0.308	0.25	1	TMEM131	0
chr19-43463178-43463966	0.94556	0.322131	0.385	0.25	1	LYPD3	0
chr9-113275154-113276054	0.996377	0.321908	0.231	0.25	1	PRPF4	0
chr11-34105131-34106051	0.983507	0.320864	0.308	0.25	1	NAT10	0
chr16-9123623-9124483	0.878541	0.320428	0.308	0.25	1	C16orf72	1982
chr17-27630880-27631724	0.811063	0.319745	0.231	0.25	1	LGALS9	0
chr2-64917414-64918305	0.896754	0.319696	0.231	0.25	1	AC007386.2	12276
chr2-239400857-239401705	0.882919	0.318306	0.385	0.5	1	HDAC4	0
chr10-67884326-67885111	0.895675	0.318197	0.385	0.25	1	SIRT1	0
chr3-138367548-138368422	0.999606	0.317946	0.308	0.25	1	MRAS	0
chr19-18192583-18193507	0.926757	0.31785	0.308	0.25	1	MPV17L2	0
chr1-155308264-155309168	0.927932	0.317526	0.231	0.25	1	FDPS	0
chr14-54396439-54397324	0.758653	0.317521	0.385	0.5	1	CDKN3	0
chr15-40847051-40847958	0.93351	0.317338	0.231	0.25	1	SPINT1	0
chr10-89251531-89252423	0.92847	0.317231	0.308	0.25	1	LIPA	0
chr15-90063566-90064457	0.930412	0.31636	0.308	0.25	1	ZNF710	0
chr2-3518687-3519534	0.862629	0.316151	0.308	0.25	1	ADI1	0
chr1-198162117-198162957	0.806318	0.315707	0.385	0.25	1	NEK7	0
chr11-65572088-65573010	0.937706	0.315365	0.308	0.25	1	FAM89B	0
chr1-21292723-21293556	0.872031	0.314816	0.308	0.25	1	ECE1	0
chr7-75617487-75618413	0.931773	0.314067	0.308	0.25	1	HIP1	0
chr10-72248442-72249192	0.941609	0.314002	0.308	0.25	1	ANAPC16	12581
chr1-117121509-117122452	0.855935	0.313393	0.385	0.25	1	TRIM45	0
chr17-39402284-39403004	0.940492	0.313226	0.308	0.25	1	FBXL20	0
chr5-39424565-39425467	0.94981	0.313206	0.308	0.25	1	DAB2	0
chr11-72080250-72081146	0.833186	0.312741	0.308	0.5	1	NUMA1	0
chr2-63841562-63842242	0.917418	0.311467	0.154	0.25	1	UGP2	0
chr16-56729663-56730564	0.998556	0.311346	0.308	0.25	1	NUP93	0
chr22-29603067-29603953	0.711552	0.311146	0.615	0.5	1	NF2	0
chr12-47207313-47208093	0.941731	0.310825	0.308	0.25	1	PCED1B-AS1	0
chr5-154937762-154938640	0.918325	0.310454	0.231	0.25	1	GEMIN5	0
chr13-52450192-52451029	0.880156	0.309617	0.231	0.25	1	VPS36	0
chr3-44861463-44862354	0.866726	0.309547	0.308	0.25	1	TMEM42	0
chr5-150449440-150450331	0.912363	0.309505	0.308	0.25	1	RPS14	0
chr19-48363766-48364688	0.93558	0.309468	0.385	0.25	1	TMEM143	0
chr16-30657884-30658664	0.975975	0.309343	0.385	0.5	1	FBRS	0
chr22-40818958-40819780	0.864618	0.309251	0.462	0.25	1	SLC25A17	0
chr7-107563497-107564413	0.875235	0.307905	0.308	0.25	1	COG5	0
chr16-46883797-46884709	0.966516	0.307301	0.308	0.25	1	GPT2	0
chr5-181188224-181189095	0.847359	0.307048	0.308	0.25	1	CTC-338M12.2	1950
chr4-39527182-39528091	0.945079	0.307017	0.308	0.25	1	UGDH	0
chr10-30529298-30530232	0.877573	0.305664	0.462	0.5	1	RP11-253D19.1	23621
chr1-27631274-27632151	0.990245	0.305516	0.308	0.25	1	FGR	0
chr2-180980122-180981070	0.890391	0.305265	0.154	0.25	1	UBE2E3	0
chr3-9396602-9397133	0.849757	0.305193	0.462	0.5	1	SETD5	481
chr14-77807902-77808760	0.955594	0.303433	0.308	0.25	1	ADCK1	0
chr1-55214940-55215844	0.887287	0.303147	0.154	0.25	1	USP24	0
chr18-23231091-23231973	0.850964	0.303095	0.462	0.25	1	CABLES1	0
chr2-216057561-216058460	0.950445	0.302895	0.231	0.25	1	PECR	0
chr18-31684837-31685746	0.927954	0.301145	0.231	0.25	1	B4GALT6	0
chr1-26826265-26827154	0.874413	0.300721	0.231	0.25	1	ZDHHC18	0
chr3-186782963-186783778	0.922788	0.299989	0.308	0.25	1	EIF4A2	0
chr1-211698292-211699151	0.8685	0.299891	0.154	0.25	1	RP11-122M14.3	16776
chr19-4123706-4124589	0.946539	0.299867	0.385	0.25	1	MAP2K2	0
chr17-81222705-81223625	0.936424	0.299688	0.385	0.25	1	CEP131	0
chr6-45709444-45710130	0.843888	0.299617	0.231	0.25	1	RUNX2	45094
chr4-121168624-121169512	0.924671	0.299567	0.308	0.25	1	TNIP3	0
chr5-34915145-34916043	0.915977	0.299509	0.308	0.25	1	BRIX1	0
chr11-75771355-75772256	0.823403	0.298884	0.231	0.25	1	DGAT2	0
chr2-219177837-219178671	0.865598	0.297636	0.154	0.25	1	FAM134A	0
chr2-222709212-222710022	0.891999	0.297454	0.308	0.25	1	MOGAT1	0
chr20-37333429-37334345	0.925059	0.297243	0.385	0.25	1	SRC	10339
chr6-158559676-158560519	0.948435	0.297097	0.308	0.25	1	TMEM181	0
chr9-129413321-129414177	0.947653	0.297075	0.385	0.5	1	RP11-65J3.3	16474
chr17-75570938-75571858	0.954589	0.296668	0.231	0.25	1	LLGL2	0
chr1-61049794-61050622	0.927469	0.296646	0.231	0.25	1	NFIA	0
chr19-17511427-17512113	0.925889	0.296092	0.308	0.25	1	PGLS	0
chr9-99104545-99105429	0.929393	0.295205	0.231	0.25	1	TGFBR1	0
chr19-52527111-52528004	0.875783	0.294753	0.385	0.5	1	ZNF808	0
chr9-35811719-35812613	0.906687	0.29455	0.231	0.25	1	SPAG8	0
chr5-157108815-157109613	0.873262	0.29414	0.154	0.25	1	HAVCR2	0
chr5-141968680-141969578	0.871617	0.2941	0.308	0.25	1	RNF14	0
chr11-76629329-76630103	0.984339	0.292776	0.308	0.25	1	RP11-672A2.5	0
chr3-39406211-39407089	0.945161	0.292653	0.385	0.25	1	RPSA	0
chr15-56918118-56918992	0.825152	0.29253	0.231	0.25	1	TCF12	0
chr6-169212729-169213609	0.929422	0.292136	0.308	0.25	1	THBS2	2170
chr2-69272565-69273419	0.984537	0.292132	0.308	0.25	1	ANTXR1	23237
chr10-133230295-133231072	0.939716	0.29177	0.231	0.25	1	UTF1	0
chrX-103686568-103687375	0.902717	0.291692	0.462	0.25	1	MORF4L2	0
chr22-38705244-38706157	0.831586	0.291346	0.462	0.5	1	GTPBP1	0
chr6-37432777-37433667	0.896091	0.291116	0.308	0.25	1	CMTR1	0
chr6-21593226-21594106	0.766102	0.29085	0.385	0.5	1	SOX4	0
chr7-66654028-66654911	0.857689	0.290768	0.462	0.5	1	KCTD7	0
chr16-4425248-4426177	0.980862	0.290577	0.231	0.25	1	DNAJA3	0
chr6-2764823-2765734	0.928483	0.290013	0.308	0.25	1	WRNIP1	0
chr4-107719889-107720798	0.956939	0.289876	0.308	0.25	1	PAPSS1	0
chr4-109729573-109730483	0.828822	0.289135	0.231	0.25	1	PLA2G12A	0
chr7-2760195-2761108	0.897802	0.289118	0.231	0.25	1	GNA12	0
chr14-50830788-50831620	0.972126	0.289102	0.231	0.25	1	NIN	0
chr19-58466569-58467456	0.915839	0.288053	0.308	0.25	1	ZNF324	0
chr19-6987647-6988507	0.92305	0.28746	0.308	0.25	1	CTB-25J19.1	30461
chr11-62831599-62832473	0.787405	0.286906	0.462	0.5	1	RP11-727F15.14	0
chr19-48501732-48502538	0.771898	0.286896	0.538	0.5	1	LMTK3	0
chr9-32572755-32573580	0.9054	0.285534	0.231	0.25	1	NDUFB6	0
chr3-155870091-155870966	0.976718	0.28541	0.308	0.25	1	GMPS	0
chr3-123201426-123202319	0.894857	0.284994	0.385	0.5	1	SEC22A	0
chr1-155858983-155859871	0.949208	0.284757	0.308	0.25	1	SYT11	0
chr11-62839143-62839970	0.926709	0.284708	0.308	0.25	1	WDR74	0
chr12-10128406-10129274	0.916085	0.284343	0.308	0.25	1	CLEC7A	0
chr7-2529009-2529744	0.956405	0.284013	0.308	0.25	1	LFNG	0
chr15-81301710-81302390	0.868992	0.284004	0.231	0.25	1	IL16	0
chr10-124791508-124792386	0.880117	0.283962	0.308	0.25	1	RP11-12J10.3	0
chr2-240568095-240569037	0.867178	0.2834	0.231	0.25	1	ANKMY1	0
chr19-48993115-48993999	0.994607	0.283172	0.231	0.25	1	RUVBL2	0
chr14-73886307-73887198	0.936374	0.282612	0.385	0.25	1	ZNF410	0
chr14-24141233-24142131	0.935404	0.282383	0.385	0.25	1	EMC9	0
chr4-1712101-1712975	0.84875	0.281196	0.462	0.5	1	SLBP	0
chr17-10151763-10152680	0.939768	0.281171	0.308	0.25	1	GAS7	0
chr1-25997755-25998664	0.924355	0.280712	0.231	0.25	1	PAFAH2	0
chr3-130093627-130094353	0.915515	0.280454	0.231	0.25	1	RP11-93K22.13	0
chr6-41072381-41073225	0.856493	0.280309	0.462	0.5	1	OARD1	0
chr19-40613523-40614379	0.879525	0.280257	0.077	0.25	1	LTBP4	0
chr4-2536002-2536873	0.836139	0.279459	0.462	0.5	1	FAM193A	0
chrX-41084374-41085123	0.976109	0.279428	0.154	0.25	1	USP9X	511
chr17-2041512-2042432	0.959201	0.278917	0.308	0.25	1	DPH1	0
chr20-3407364-3408193	0.909774	0.278477	0.231	0.25	1	C20orf194	0
chr8-102655518-102656363	0.993969	0.278402	0.385	0.25	1	KLF10	0
chr19-10565611-10566486	0.923001	0.278312	0.385	0.25	1	KRI1	0
chr11-75773330-75774105	0.965499	0.276632	0.308	0.25	1	DGAT2	0
chr8-144755101-144755996	0.925944	0.276352	0.231	0.25	1	ZNF251	0
chr3-112794428-112795323	0.908075	0.275871	0.231	0.25	1	RP11-180K7.1	7154
chr16-48385005-48385833	0.816708	0.275345	0.154	0.25	1	SIAH1	0
chr14-55074520-55075392	0.940612	0.275107	0.308	0.25	1	MAPK1IP1L	4327
chr18-76491039-76491804	0.874857	0.275027	0.231	0.25	1	ZNF516	0
chr12-53500618-53501415	0.921949	0.274656	0.462	0.5	1	TARBP2	0
chr12-6723658-6724545	0.956684	0.272688	0.308	0.25	1	COPS7A	0
chr5-145834955-145835879	0.868444	0.272678	0.385	0.25	1	PRELID2	0
chr6-17987338-17988264	0.896093	0.2724	0.231	0.25	1	KIF13A	0
chr2-201451198-201452097	0.928116	0.27235	0.385	0.25	1	STRADB	0
chr17-60599694-60600590	0.857574	0.272248	0.231	0.25	1	PPM1D	0
chr9-114587246-114588146	0.898912	0.271768	0.385	0.25	1	ATP6V1G1	0
chr15-25438630-25439486	0.998986	0.271678	0.231	0.25	1	UBE3A	0
chr22-35352331-35353221	0.948147	0.271652	0.231	0.25	1	TOM1	4336
chr22-31630097-31630975	0.842171	0.271291	0.385	0.5	1	PISD	0
chr22-20319614-20320532	0.999863	0.269725	0.385	0.25	1	DGCR6L	0
chr2-134119505-134120412	0.97612	0.268347	0.308	0.25	1	MGAT5	0
chr15-75647247-75648140	0.870873	0.26777	0.308	0.25	1	IMP3	0
chr14-74612258-74613117	0.878191	0.267651	0.154	0.25	1	LTBP2	0
chr19-1652471-1653343	0.903241	0.266577	0.385	0.25	1	TCF3	0
chr19-45681227-45682141	0.948735	0.266513	0.231	0.25	1	GIPR	0
chr1-204506759-204507347	0.843306	0.266296	0.154	0.25	1	MDM4	9031
chr16-57735068-57735995	0.846798	0.266053	0.462	0.5	1	KATNB1	0
chr1-110963604-110964483	0.932001	0.265876	0.462	0.25	1	LRIF1	0
chr11-8201716-8202594	0.908609	0.265321	0.231	0.25	1	LMO1	21709
chr12-28248332-28249113	0.96296	0.26523	0.308	0.25	1	CCDC91	0
chr21-33265875-33266642	0.929332	0.264555	0.231	0.25	1	IL10RB	0
chr11-64240889-64241730	0.870802	0.264403	0.462	0.5	1	FKBP2	0
chr19-39397495-39398260	0.978491	0.264293	0.231	0.25	1	MED29	0
chr4-112231276-112232113	0.936004	0.263593	0.308	0.25	1	AP1AR	0
chr15-84657950-84658866	0.999621	0.263357	0.231	0.25	1	NMB	0
chr14-52315069-52315993	0.933063	0.263351	0.231	0.25	1	PTGER2	0
chr8-47600455-47601345	0.88345	0.263251	0.308	0.25	1	SPIDR	0
chr17-63773386-63774227	0.955644	0.262897	0.308	0.25	1	DDX42	0
chr3-49802530-49803347	0.97036	0.261786	0.308	0.25	1	FAM212A	0
chr13-31950940-31951850	0.864183	0.261465	0.231	0.25	1	LINC01073	33834
chr1-109655660-109656600	0.961092	0.260001	0.308	0.25	1	GSTM4	0
chr21-42879133-42880003	0.979993	0.259824	0.308	0.25	1	WDR4	0
chr11-568164-569086	0.936306	0.255547	0.231	0.25	1	MIR210HG	0
chrX-147911431-147912339	0.953631	0.255457	0.308	0.25	1	FMR1	0
chr1-109667617-109668502	0.995398	0.255166	0.385	0.25	1	GSTM2	0
chrX-77898922-77899819	0.940098	0.254476	0.231	0.25	1	COX7B	0
chr21-32771459-32772318	0.804196	0.253935	0.385	0.5	1	PAXBP1	0
chr14-21103484-21104341	0.926127	0.253655	0.231	0.25	1	TMEM253	0
chr19-17932392-17933312	0.951622	0.252731	0.385	0.25	1	CCDC124	0
chr17-18258196-18258953	0.94542	0.252687	0.308	0.25	1	FLII	0
chr4-99563349-99564286	0.894801	0.252588	0.385	0.25	1	MTTP	0
chr2-11344260-11345178	0.941877	0.252161	0.231	0.25	1	ROCK2	0
chr20-41317328-41318159	0.975812	0.251865	0.308	0.25	1	ZHX3	0
chr5-139341453-139342226	0.866532	0.251678	0.154	0.25	1	PAIP2	0
chr12-125049246-125050159	0.860238	0.251599	0.462	0.25	1	AACS	15219
chr13-46338793-46339706	0.966895	0.251486	0.308	0.25	1	RUBCNL	2293
chr17-2083400-2084296	0.980092	0.25104	0.308	0.25	1	SMG6	0
chr19-12789614-12790490	0.963412	0.250666	0.231	0.25	1	HOOK2	0
chr2-74529378-74530269	0.925515	0.250279	0.385	0.5	1	HTRA2	0
chr6-26026785-26027508	0.904789	0.249968	0.308	0.25	1	HIST1H4B	0
chr12-53180225-53181078	0.922564	0.24941	0.385	0.25	1	CSAD	0
chr3-172750190-172751092	0.911948	0.249367	0.308	0.25	1	ECT2	0
chr14-20461217-20462116	0.744459	0.248415	0.615	0.75	1	TMEM55B	0
chr11-74170698-74171621	0.999693	0.248137	0.385	0.25	1	C2CD3	0
chr4-176195164-176196067	0.872696	0.248001	0.308	0.25	1	SPATA4	0
chr19-17605828-17606752	0.928295	0.247981	0.308	0.25	1	UNC13A	0
chr15-45166948-45167703	0.914887	0.247696	0.308	0.25	1	SHF	0
chr3-15064828-15065692	0.985161	0.247556	0.308	0.25	1	MRPS25	0
chr11-6603259-6604111	0.913247	0.247552	0.308	0.25	1	RRP8	0
chr5-141636479-141637358	0.938048	0.247331	0.308	0.25	1	HDAC3	0
chr10-97037228-97038088	0.884951	0.247311	0.231	0.25	1	SLIT1	0
chr17-45295699-45296602	0.993264	0.245847	0.231	0.25	1	MAP3K14	0
chr3-184314229-184315034	0.738832	0.245316	0.615	0.5	1	EIF4G1	0
chr19-11736503-11737263	0.870715	0.245137	0.231	0.25	1	ZNF823	0
chr2-230124762-230125643	0.865069	0.245058	0.308	0.25	1	SP110	41649
chr4-177309432-177310310	0.935942	0.24484	0.308	0.25	1	NEIL3	0
chr2-20676730-20677526	0.948833	0.244516	0.231	0.25	1	GDF7	0
chr21-29183783-29184687	0.9104	0.244501	0.231	0.25	1	MAP3K7CL	7893
chr2-135985214-135986121	0.937526	0.244449	0.231	0.25	1	DARS	0
chr11-108236339-108237235	0.999712	0.243656	0.231	0.25	1	ATM	0
chr8-123416127-123417028	0.863702	0.243477	0.538	0.5	1	WDYHV1	0
chr4-139453369-139454256	0.824817	0.243215	0.462	0.25	1	RAB33B	0
chr10-32378478-32379272	0.946005	0.2432	0.231	0.25	1	EPC1	0
chr20-19827915-19828824	0.924407	0.242896	0.385	0.25	1	RP1-122P22.2	18239
chr1-48776462-48777374	0.899345	0.242351	0.231	0.25	1	BEND5	0
chr1-8525556-8526428	0.931308	0.242311	0.308	0.25	1	RERE	0
chr2-25215700-25216610	0.876655	0.2422	0.308	0.25	1	DNMT3A	11244
chr18-13577063-13577967	0.880008	0.241916	0.231	0.25	1	LDLRAD4	0
chr3-172040360-172041107	0.946107	0.241823	0.231	0.25	1	FNDC3B	0
chr8-101205304-101206215	0.816595	0.241379	0.231	0.25	1	ZNF706	0
chr7-17940083-17940961	0.94513	0.241161	0.308	0.25	1	SNX13	0
chr14-64338274-64339174	0.868444	0.240752	0.538	0.5	1	ESR2	161
chr16-68310571-68311457	0.92299	0.240689	0.231	0.25	1	SLC7A6OS	0
chr12-6607210-6608040	0.972984	0.239972	0.308	0.25	1	CHD4	0
chr17-73270775-73271667	0.961984	0.239507	0.308	0.25	1	CPSF4L	8422
chr13-113208325-113209179	0.959924	0.238708	0.308	0.25	1	PCID2	0
chr19-54190449-54191149	0.818477	0.238681	0.538	0.5	1	TSEN34	0
chr1-150628999-150629932	0.992332	0.238348	0.385	0.5	1	ENSA	0
chr3-101573619-101574552	0.987968	0.238171	0.308	0.25	1	PCNP	0
chr6-11731847-11732765	0.993507	0.23693	0.231	0.25	1	ADTRP	0
chr19-7705392-7706291	0.961595	0.236925	0.308	0.25	1	FCER2	3245
chr1-26864690-26865582	0.960044	0.236572	0.231	0.25	1	SFN	232
chr1-109493675-109494562	0.957737	0.236541	0.231	0.25	1	CYB561D1	0
chr11-65418622-65419491	0.938553	0.236428	0.231	0.25	1	NEAT1	3282
chr5-132495942-132496778	0.844453	0.236302	0.231	0.25	1	IRF1	5143
chr16-31032912-31033796	0.97036	0.236289	0.231	0.25	1	STX4	0
chr1-160262102-160263008	0.964051	0.235951	0.231	0.25	1	DCAF8	0
chr5-55711937-55712829	0.991269	0.23591	0.308	0.25	1	SLC38A9	0
chr16-1420481-1421383	0.977143	0.235143	0.231	0.25	1	C16orf91	0
chr17-74972325-74973196	0.896199	0.234981	0.077	0.25	1	HID1	0
chr8-17922386-17923272	0.96062	0.23482	0.462	0.25	1	PCM1	0
chr7-67302158-67303060	0.937753	0.234718	0.308	0.25	1	RP11-166O4.6	29986
chr22-41022078-41022830	0.95831	0.234667	0.231	0.25	1	RBX1	48768
chr22-20079796-20080703	0.998541	0.234442	0.308	0.25	1	DGCR8	0
chr8-145051971-145052723	0.979401	0.234275	0.231	0.25	1	C8orf33	0
chr16-74296299-74297205	0.965761	0.234067	0.308	0.25	1	PSMD7	0
chr19-40609706-40610535	0.941571	0.232454	0.308	0.25	1	LTBP4	0
chr7-151349715-151350646	0.887317	0.232343	0.462	0.5	1	NUB1	0
chr17-17280614-17281484	0.887313	0.23209	0.308	0.25	1	COPS3	0
chr15-41827574-41828476	0.935421	0.231705	0.231	0.25	1	JMJD7	0
chr17-39687541-39688437	0.915948	0.231501	0.308	0.25	1	PGAP3	0
chr17-74641392-74642301	0.984568	0.230846	0.231	0.25	1	CD300E	17653
chr16-8632431-8633340	0.8248	0.230083	0.308	0.25	1	METTL22	0
chr7-7640180-7641097	0.883599	0.230074	0.462	0.5	1	RPA3	0
chr14-77026950-77027815	0.919429	0.229616	0.231	0.25	1	IRF2BPL	0
chr8-38134309-38135180	0.99591	0.229553	0.308	0.25	1	ASH2L	0
chrX-46836460-46837320	0.794735	0.229364	0.308	0.25	1	RP2	0
chr2-62705121-62706050	0.867059	0.229262	0.308	0.25	1	EHBP1	0
chr9-35748763-35749640	0.978078	0.228143	0.308	0.25	1	GBA2	0
chr17-81977154-81978053	0.906062	0.227932	0.231	0.25	1	ASPSCR1	0
chr11-117327489-117328379	0.939465	0.227685	0.308	0.25	1	CEP164	0
chr6-150622719-150623610	0.915915	0.226859	0.231	0.25	1	PLEKHG1	0
chr9-129624734-129625270	0.914784	0.226504	0.231	0.25	1	NTMT1	0
chr7-30026351-30027239	0.87376	0.225623	0.308	0.25	1	FKBP14	0
chr21-37220792-37221640	0.945671	0.225417	0.231	0.25	1	AP001432.14	0
chr11-111870936-111871826	0.944661	0.225268	0.231	0.25	1	RP11-108O10.8	0
chr9-124800324-124801209	0.970793	0.225066	0.308	0.25	1	OLFML2A	0
chr11-72040393-72041284	0.923041	0.224914	0.231	0.25	1	NUMA1	0
chr3-39107136-39107965	0.907944	0.224404	0.231	0.25	1	GORASP1	0
chr9-32551961-32552803	0.953504	0.224153	0.308	0.25	1	TOPORS-AS1	0
chr1-244834817-244835755	0.852956	0.223936	0.462	0.5	1	COX20	0
chrX-49190779-49191676	0.929885	0.223771	0.231	0.25	1	SYP	0
chr20-33667605-33668513	0.922101	0.223703	0.231	0.25	1	ACTL10	0
chr15-90929769-90930678	0.907951	0.223699	0.231	0.25	1	UNC45A	0
chr6-34696426-34697330	0.884617	0.223526	0.231	0.25	1	C6orf106	0
chr8-41528660-41529559	0.966821	0.222901	0.308	0.5	1	GINS4	0
chr6-45423854-45424755	0.914483	0.222754	0.231	0.25	1	RUNX2	0
chr13-19958225-19959108	0.898406	0.222557	0.385	0.25	1	ZMYM2	0
chr17-41930128-41931025	0.929873	0.222504	0.308	0.25	1	TTC25	0
chr19-9834696-9835605	0.966524	0.222199	0.308	0.25	1	PIN1	0
chr19-14117491-14118402	0.688946	0.221603	0.231	0.25	1	PRKACA	0
chr1-156500633-156501418	0.963991	0.221344	0.231	0.25	1	MEF2D	0
chr11-108467052-108467945	0.987347	0.220903	0.231	0.25	1	C11orf65	0
chr10-63268778-63269661	0.927512	0.220346	0.154	0.25	1	JMJD1C	0
chr9-105244142-105245012	0.988663	0.219962	0.308	0.25	1	SLC44A1	0
chr8-143942131-143942874	0.970407	0.219919	0.231	0.25	1	PLEC	0
chr8-19697607-19698457	0.957124	0.21965	0.308	0.25	1	CSGALNACT1	0
chr18-55337574-55338443	0.916621	0.218506	0.231	0.25	1	TCF4	0
chrX-136496735-136497647	0.827054	0.216966	0.308	0.25	1	HTATSF1	0
chr4-99946215-99947129	0.942427	0.216867	0.308	0.25	1	DNAJB14	0
chr7-10973367-10974274	0.848669	0.216276	0.308	0.5	1	PHF14	0
chr1-156601032-156601956	0.857807	0.216076	0.308	0.25	1	GPATCH4	0
chr4-88007260-88008094	0.993946	0.215841	0.231	0.25	1	PKD2	0
chr7-7566486-7567363	0.91536	0.215372	0.231	0.25	1	MIOS	0
chr4-39638577-39639445	0.95603	0.215368	0.385	0.25	1	SMIM14	0
chr17-29293773-29294680	0.9281	0.215186	0.462	0.5	1	NUFIP2	0
chr1-62436074-62436997	0.820924	0.215182	0.615	0.75	1	USP1	0
chr3-143814255-143815163	0.852698	0.215063	0.308	0.25	1	SLC9A9	0
chr1-28552520-28553431	0.964061	0.215049	0.231	0.25	1	TRNAU1AP	0
chr15-31263796-31264690	0.980834	0.214503	0.308	0.25	1	RP11-16E12.2	32957
chr19-3178301-3179150	0.903556	0.214151	0.154	0.25	1	S1PR4	0
chr11-57335383-57336283	0.91628	0.213946	0.231	0.25	1	SSRP1	0
chr16-589447-590222	0.769194	0.213774	0.308	0.25	1	RAB40C	0
chr7-44796169-44797037	0.905662	0.213372	0.462	0.5	1	PPIA	0
chr13-72727307-72728198	0.98007	0.213143	0.462	0.5	1	BORA	0
chr19-908933-909817	0.924638	0.212897	0.231	0.25	1	R3HDM4	0
chr19-531138-532002	0.986292	0.212858	0.231	0.25	1	CDC34	0
chr6-14210763-14211676	0.944594	0.212801	0.231	0.25	1	RP11-359N11.1	18098
chr1-100249442-100250326	0.966213	0.212544	0.231	0.25	1	DBT	0
chr16-30354911-30355804	0.962395	0.212488	0.231	0.25	1	CD2BP2	0
chr12-95217130-95218052	0.950705	0.212246	0.385	0.25	1	VEZT	0
chr16-1610300-1611132	0.918655	0.211575	0.308	0.25	1	IFT140	0
chr5-138491688-138492592	0.978731	0.211435	0.308	0.25	1	ETF1	13502
chr5-181191389-181192289	0.978533	0.210998	0.385	0.25	1	CTC-338M12.2	0
chr1-61076661-61077483	0.959829	0.210993	0.308	0.25	1	NFIA	0
chr17-44070349-44071232	0.930376	0.210746	0.231	0.25	1	G6PC3	0
chr1-26500802-26501148	0.824031	0.210694	0.231	0.25	1	HMGN2	24829
chr3-44338032-44338914	0.918361	0.210516	0.308	0.25	1	TCAIM	0
chr10-113553842-113554643	0.937166	0.209892	0.308	0.25	1	HABP2	0
chr9-136790657-136791575	0.833949	0.209794	0.538	0.5	1	RP11-216L13.17	0
chr9-33043893-33044818	0.924494	0.208941	0.308	0.25	1	SMU1	0
chr2-60549966-60550852	0.919206	0.208774	0.308	0.25	1	BCL11A	0
chr3-186095351-186096272	0.892599	0.208158	0.231	0.25	1	ETV5	0
chr3-183099131-183100001	0.899535	0.207919	0.231	0.25	1	MCCC1	0
chr10-124740881-124741732	0.991642	0.207612	0.231	0.25	1	RP11-12J10.3	0
chr2-127810741-127811607	0.940368	0.206968	0.154	0.25	1	WDR33	0
chr1-27489829-27490727	0.99508	0.206884	0.308	0.25	1	WASF2	0
chr8-130045519-130046413	0.93433	0.206857	0.308	0.25	1	ASAP1	5690
chr3-14948006-14948855	0.930828	0.206351	0.385	0.25	1	NR2C2	0
chr11-35083363-35084114	0.984541	0.203773	0.385	0.25	1	CD44	54755
chr11-72102943-72103833	0.934179	0.203768	0.308	0.25	1	LAMTOR1	0
chr5-177454215-177455061	0.836712	0.203749	0.308	0.25	1	PRR7	0
chr14-76151497-76152325	0.972784	0.203277	0.231	0.25	1	GPATCH2L	0
chr6-41027746-41028657	0.997312	0.203078	0.231	0.25	1	UNC5CL	0
chr6-47477391-47478236	0.868405	0.202994	0.154	0.25	1	CD2AP	0
chr10-73413621-73414481	0.919499	0.202891	0.385	0.25	1	ANXA7	0
chr19-15418684-15419579	0.876229	0.202655	0.308	0.5	1	AKAP8L	0
chr1-54487937-54488783	0.987064	0.201991	0.308	0.25	1	RP5-866L20.1	27628
chr1-185156680-185157604	0.99134	0.20159	0.385	0.25	1	TRMT1L	0
chr15-72230866-72231752	0.959717	0.20069	0.385	0.25	1	PKM	0
chr10-96740592-96741483	0.953877	0.200615	0.231	0.25	1	PIK3AP1	20077
chr11-207062-207951	0.911605	0.200253	0.385	0.25	1	BET1L	0
chr1-26035243-26035858	0.964147	0.20002	0.308	0.25	1	EXTL1	0
chr3-131386347-131387261	0.965369	0.199842	0.231	0.25	1	NUDT16	0
chr1-147927956-147928834	0.845602	0.199726	0.308	0.25	1	GPR89B	0
chr7-5529510-5530298	0.97514	0.199565	0.308	0.25	1	ACTB	0
chr13-36344985-36345619	0.910228	0.198164	0.308	0.25	1	SPG20	0
chr2-85538778-85539560	0.879739	0.198103	0.231	0.25	1	MAT2A	0
chr3-136196090-136196781	0.943951	0.198092	0.308	0.25	1	MSL2	0
chr3-123693364-123694275	0.947256	0.197932	0.308	0.25	1	MYLK	0
chr7-26291484-26292391	0.956043	0.197135	0.231	0.25	1	SNX10	0
chr7-5693209-5694117	0.950006	0.197032	0.385	0.25	1	RNF216	0
chr7-16645529-16646382	0.857465	0.196938	0.385	0.5	1	ANKMY2	0
chr1-247373652-247374464	0.940509	0.196649	0.231	0.25	1	NLRP3	41691
chr3-49411721-49412607	0.919015	0.196256	0.462	0.25	1	TCTA	0
chr19-2784960-2785859	0.996665	0.195911	0.385	0.25	1	THOP1	0
chr13-24922495-24923380	0.971964	0.195842	0.231	0.25	1	CENPJ	0
chr19-49527460-49528360	0.961653	0.195836	0.231	0.25	1	RCN3	0
chr6-16238120-16239018	0.897174	0.195835	0.231	0.25	1	GMPR	0
chr7-149028232-149029154	0.904887	0.195804	0.462	0.25	1	PDIA4	0
chr12-110449904-110450736	0.861877	0.195671	0.231	0.25	1	ARPC3	0
chr3-38136787-38137670	0.976079	0.195289	0.308	0.25	1	ACAA1	0
chr19-58033531-58034412	0.993616	0.195093	0.308	0.25	1	ZSCAN1	0
chr2-86105614-86106449	0.979496	0.19496	0.308	0.25	1	PTCD3	0
chr11-10488714-10489599	0.848414	0.194708	0.154	0.25	1	AMPD3	0
chr14-68978926-68979795	0.983297	0.19449	0.385	0.25	1	ACTN1	0
chr17-35242684-35243173	0.964974	0.193862	0.231	0.25	1	SLFN5	0
chr4-139556854-139557307	0.911452	0.192814	0.154	0.25	1	SETD7	0
chr10-129466673-129467583	0.946428	0.192344	0.462	0.5	1	MGMT	0
chr15-74383472-74384397	0.809942	0.192341	0.231	0.25	1	CTD-2311M21.5	0
chrX-48597415-48598318	0.96233	0.192319	0.231	0.25	1	WDR13	0
chr17-59619125-59620080	0.991439	0.19227	0.231	0.25	1	CLTC	0
chr6-110874223-110875079	0.889166	0.192215	0.154	0.25	1	AMD1	0
chr7-6483708-6484592	0.994489	0.19165	0.308	0.25	1	KDELR2	0
chr3-38164797-38165652	0.971102	0.1915	0.385	0.25	1	OXSR1	0
chr17-41811386-41812281	0.88307	0.191123	0.308	0.25	1	P3H4	0
chr22-21937767-21938666	0.947318	0.190849	0.308	0.25	1	PPM1F	0
chr9-122904916-122905800	0.990474	0.190745	0.308	0.25	1	RC3H2	0
chr1-113811949-113812837	0.993392	0.190361	0.231	0.25	1	RSBN1	0
chr1-85276223-85277116	0.959611	0.190172	0.308	0.25	1	BCL10	0
chr1-180502379-180503255	0.923976	0.189547	0.231	0.5	1	ACBD6	0
chr2-74454519-74455436	0.933044	0.189539	0.308	0.25	1	INO80B-WBP1	0
chr10-109923037-109923916	0.949574	0.189128	0.308	0.25	1	XPNPEP1	0
chr9-137618447-137619368	0.918823	0.188959	0.385	0.5	1	EHMT1	0
chr11-77066460-77067339	0.966416	0.188866	0.308	0.25	1	CAPN5	0
chr1-20507680-20508543	0.963606	0.188537	0.308	0.25	1	MUL1	0
chr11-560422-561323	0.939671	0.188225	0.231	0.25	1	LMNTD2	0
chr3-146544144-146545031	0.987707	0.187295	0.308	0.25	1	PLSCR1	0
chr10-62816218-62817145	0.881655	0.187098	0.462	0.25	1	EGR2	0
chr17-29179970-29180876	0.893505	0.187037	0.154	0.25	1	MYO18A	0
chr2-206085482-206086337	0.939224	0.185344	0.231	0.25	1	INO80D	0
chr14-23320774-23321701	0.835028	0.185304	0.462	0.5	1	PABPN1	0
chr11-120510984-120511816	0.93829	0.185052	0.231	0.25	1	GRIK4	0
chr11-101009066-101009977	0.927029	0.184979	0.308	0.25	1	TMEM133	15124
chr12-56157791-56158637	0.995824	0.184553	0.308	0.25	1	MYL6	0
chr7-2510796-2511636	0.96009	0.184521	0.308	0.25	1	LFNG	892
chr9-105447658-105448534	0.98735	0.183887	0.308	0.25	1	FSD1L	0
chr2-39408529-39409436	0.917426	0.183051	0.231	0.25	1	MAP4K3	0
chr22-36481402-36482292	0.856247	0.182262	0.462	0.5	1	TXN2	0
chr6-36196864-36197622	0.939377	0.182102	0.231	0.25	1	BRPF3	0
chr16-89507870-89508797	0.839762	0.181401	0.308	0.25	1	SPG7	0
chr2-118902447-118903312	0.87877	0.180914	0.231	0.25	1	MARCO	38853
chr16-30527030-30527784	0.894338	0.180642	0.462	0.5	1	AC002310.11	0
chr2-219211246-219212142	0.891651	0.180492	0.231	0.25	1	ABCB6	0
chr11-76823571-76824526	0.879166	0.179803	0.231	0.25	1	TSKU	25416
chr22-40856442-40857328	0.887235	0.179569	0.462	0.25	1	ST13	0
chr3-121749390-121750279	0.988469	0.179566	0.308	0.25	1	GOLGB1	0
chr12-3872902-3873803	0.946315	0.179064	0.231	0.25	1	PARP11	0
chr22-42079323-42080255	0.959197	0.178869	0.231	0.25	1	SMDT1	0
chr12-123383567-123384459	0.915437	0.178711	0.231	0.25	1	KMT5A	0
chr6-42984002-42984903	0.974743	0.178501	0.231	0.25	1	PPP2R5D	0
chr12-49567617-49568542	0.981233	0.177898	0.385	0.25	1	MCRS1	0
chr5-55410600-55411409	0.875998	0.177653	0.308	0.25	1	SKIV2L2	0
chrX-18435942-18436801	0.928447	0.177565	0.231	0.25	1	CDKL5	0
chr4-113762226-113763028	0.899028	0.177523	0.538	0.5	1	CAMK2D	298
chr12-25385843-25386652	0.997884	0.17705	0.231	0.25	1	RP11-707G18.1	0
chr14-105480565-105481338	0.916069	0.176796	0.308	0.25	1	CRIP2	394
chr12-4215038-4215934	0.953069	0.176678	0.231	0.25	1	CCND2	57837
chr17-18960537-18961446	0.946375	0.17654	0.231	0.25	1	SLC5A10	0
chr19-57434852-57435740	0.930966	0.17646	0.308	0.25	1	ZNF749	0
chr19-39031267-39032150	0.990257	0.174777	0.385	0.25	1	FBXO27	0
chr9-128067725-128068350	0.837903	0.173909	0.308	0.25	1	SLC25A25	0
chr6-157764104-157765026	0.970055	0.173805	0.308	0.25	1	SNX9	0
chr6-108841157-108842072	0.809962	0.173681	0.308	0.25	1	ARMC2	6343
chr19-42075571-42076481	0.964303	0.173679	0.538	0.5	1	ZNF574	0
chr17-38256936-38257837	0.912434	0.173402	0.154	0.25	1	MRPL45	39185
chr3-46845587-46846496	0.880928	0.172416	0.231	0.25	1	MYL3	11375
chr22-24010800-24011692	0.978905	0.172375	0.231	0.25	1	CABIN1	0
chr2-74457825-74458648	0.933499	0.171594	0.462	0.5	1	INO80B-WBP1	0
chr13-100674528-100675423	0.985169	0.17158	0.385	0.5	1	TMTC4	0
chr7-140175039-140175963	0.988596	0.171202	0.154	0.25	1	KDM7A	0
chr3-48655828-48656773	0.954083	0.170996	0.231	0.25	1	CELSR3	0
chr8-23761215-23762123	0.932112	0.170468	0.231	0.25	1	RP11-175E9.1	0
chr3-30654995-30655911	0.949569	0.17043	0.308	0.25	1	TGFBR2	0
chr17-17839802-17840692	0.839867	0.17032	0.308	0.25	1	SREBF1	2799
chr3-53130031-53130935	0.85605	0.1703	0.385	0.5	1	RFT1	0
chr15-72474936-72475666	0.92423	0.170271	0.231	0.25	1	ARIH1	0
chr19-1268918-1269745	0.996961	0.170142	0.231	0.25	1	CIRBP	0
chr19-12681420-12682192	0.937595	0.169614	0.231	0.25	1	DHPS	0
chr17-29761045-29761955	0.958504	0.169547	0.308	0.25	1	SSH2	0
chr5-177457456-177458245	0.867951	0.169477	0.308	0.25	1	DBN1	0
chr3-49939679-49940530	0.925732	0.169423	0.231	0.5	1	RBM6	0
chr5-179623373-179624265	0.939258	0.169378	0.308	0.25	1	HNRNPH1	0
chr19-48738537-48739436	0.993667	0.169278	0.231	0.25	1	RASIP1	0
chr11-69048425-69049294	0.905351	0.169016	0.231	0.25	1	TPCN2	0
chr19-42302217-42303124	0.964387	0.168325	0.308	0.25	1	PAFAH1B3	0
chr12-50763719-50764535	0.966101	0.167737	0.385	0.25	1	ATF1	0
chr10-88091344-88092246	0.967118	0.167736	0.231	0.25	1	PTEN	119413
chr6-31497567-31498481	0.974351	0.167622	0.231	0.25	1	MICB	0
chr4-52712009-52712838	0.930255	0.167507	0.231	0.25	1	DANCR	0
chr19-45485119-45485957	0.898123	0.167479	0.308	0.25	1	RTN2	0
chr19-19643238-19644148	0.88044	0.167476	0.308	0.25	1	GMIP	0
chr10-68074808-68075646	0.868353	0.167088	0.308	0.25	1	HERC4	0
chr19-55461363-55462276	0.876201	0.166873	0.462	0.5	1	ISOC2	0
chr11-7513255-7514176	0.931655	0.165905	0.231	0.25	1	PPFIBP2	0
chr4-7067780-7068678	0.932633	0.165442	0.462	0.5	1	GRPEL1	0
chr9-26955936-26956842	0.932715	0.164882	0.308	0.25	1	IFT74	0
chr14-24242138-24243053	0.903374	0.164742	0.385	0.5	1	TINF2	0
chr18-79679036-79679916	0.997687	0.164179	0.385	0.5	1	CTDP1	0
chr1-7961133-7962043	0.941068	0.164065	0.462	0.25	1	PARK7	0
chr19-12793319-12794209	0.950325	0.164064	0.154	0.25	1	HOOK2	0
chr5-66144020-66144860	0.998744	0.163475	0.308	0.25	1	SREK1	0
chr12-31728621-31729532	0.905015	0.163368	0.538	0.5	1	AMN1	0
chr2-197704876-197705763	0.965549	0.163309	0.154	0.25	1	MARS2	0
chr2-65227328-65228125	0.949878	0.162872	0.462	0.5	1	ACTR2	0
chr11-63681054-63681916	0.991447	0.162162	0.231	0.25	1	RTN3	0
chr6-90586757-90587640	0.97787	0.162129	0.231	0.25	1	MAP3K7	0
chr14-77799786-77800708	0.977212	0.161368	0.231	0.25	1	ADCK1	0
chr5-134873915-134874811	0.936818	0.161191	0.385	0.25	1	TXNDC15	0
chr22-36528870-36529773	0.981563	0.160716	0.462	0.5	1	EIF3D	0
chr1-40971739-40972622	0.906005	0.160608	0.308	0.25	1	CTPS1	6712
chr11-64234216-64235112	0.968925	0.159812	0.231	0.25	1	VEGFB	0
chr8-28889753-28890655	0.938198	0.159422	0.385	0.25	1	INTS9	0
chr8-125429523-125430405	0.956431	0.159403	0.231	0.25	1	TRIB1	0
chr14-31420172-31421064	0.991244	0.158788	0.231	0.25	1	HEATR5A	0
chr9-107282688-107283578	0.980751	0.158665	0.385	0.5	1	RAD23B	0
chr19-3572310-3573228	0.964447	0.157929	0.308	0.25	1	MFSD12	0
chr16-2267804-2268736	0.972647	0.157472	0.385	0.5	1	RNPS1	0
chr20-40680313-40681228	0.964094	0.157213	0.308	0.25	1	MAFB	4619
chr2-60780428-60781335	0.907755	0.157204	0.231	0.25	1	PAPOLG	0
chr1-181089702-181090604	0.939332	0.156837	0.231	0.25	1	IER5	0
chr19-21851620-21852486	0.932723	0.156823	0.231	0.25	1	ZNF43	0
chr1-54715347-54716254	0.947192	0.156582	0.385	0.25	1	MROH7-TTC4	0
chr7-100585940-100586846	0.825947	0.155782	0.231	0.25	1	FBXO24	0
chr12-42325709-42326569	0.984361	0.155569	0.231	0.25	1	PPHLN1	0
chr12-94459524-94460422	0.962521	0.155492	0.308	0.25	1	CEP83	0
chr3-39177572-39178472	0.951912	0.155471	0.154	0.25	1	XIRP1	4737
chr1-150234278-150235112	0.945862	0.154975	0.154	0.25	1	ANP32E	0
chr2-42809829-42810743	0.793281	0.153729	0.308	0.25	1	HAAO	17235
chr6-39724995-39725834	0.956987	0.153507	0.308	0.25	1	KIF6	0
chr6-39329901-39330770	0.915826	0.153397	0.231	0.25	1	KIF6	0
chr20-5950107-5951021	0.883369	0.153215	0.385	0.5	1	TRMT6	0
chr9-27573268-27574160	0.907145	0.152953	0.308	0.25	1	C9orf72	0
chr3-127754732-127755634	0.833343	0.152636	0.308	0.25	1	MGLL	0
chrX-52920647-52921552	0.98749	0.152614	0.231	0.25	1	FAM156A	4849
chr4-141347839-141348747	0.966788	0.152339	0.231	0.25	1	RP11-362F19.1	15220
chr3-186152621-186153527	0.928403	0.151954	0.231	0.25	1	DGKG	0
chr6-122609910-122610830	0.891206	0.151881	0.231	0.25	1	PKIB	0
chr13-52127449-52128228	0.908625	0.151849	0.154	0.25	1	NEK5	0
chr1-207797072-207797980	0.958795	0.151635	0.231	0.25	1	CD46	1558
chr16-4693180-4694055	0.966928	0.151534	0.308	0.25	1	NUDT16L1	0
chr12-6470370-6471285	0.982221	0.151092	0.462	0.5	1	VAMP1	0
chr16-12573147-12573965	0.924905	0.151065	0.231	0.25	1	SNX29	0
chr1-167220277-167221109	0.960639	0.150798	0.308	0.25	1	POU2F1	0
chr2-206159247-206160074	0.894258	0.150545	0.385	0.25	1	EEF1B2	0
chr17-38700588-38701376	0.924994	0.150292	0.308	0.25	1	CTB-58E17.1	1075
chr16-67806331-67807207	0.901162	0.150021	0.385	0.5	1	RANBP10	0
chr4-67700743-67701637	0.988717	0.149762	0.231	0.25	1	UBA6	0
chr1-154493034-154493916	0.960264	0.149433	0.308	0.25	1	SHE	0
chr1-45584429-45585283	0.993177	0.149411	0.308	0.25	1	NASP	0
chr17-13017632-13018526	0.913498	0.149017	0.231	0.25	1	ELAC2	0
chr17-80454409-80455299	0.920649	0.148762	0.385	0.5	1	CTD-2526A2.2	0
chr2-99489739-99490667	0.791365	0.148741	0.308	0.25	1	REV1	0
chr2-20822616-20823475	0.996577	0.148469	0.231	0.25	1	LDAH	0
chr20-53939633-53940512	0.831571	0.147437	0.308	0.25	1	BCAS1	0
chr7-77802757-77803622	0.965489	0.147104	0.231	0.25	1	PHTF2	0
chr6-110179708-110180629	0.986795	0.146838	0.308	0.25	1	CDC40	0
chr6-31729359-31729887	0.977925	0.146768	0.308	0.25	1	DDAH2	0
chr1-234607913-234608781	0.89085	0.146745	0.308	0.25	1	IRF2BP2	0
chr3-150762888-150763800	0.949972	0.146584	0.615	0.5	1	SIAH2	0
chr2-235054564-235055439	0.974334	0.14624	0.231	0.25	1	SH3BP4	0
chr10-12265566-12266366	0.978021	0.144163	0.231	0.25	1	CDC123	14976
chr4-143184417-143185336	0.948439	0.143391	0.385	0.5	1	USP38	0
chr8-66612957-66613880	0.981505	0.142456	0.231	0.25	1	MYBL1	0
chr16-19555048-19555962	0.98827	0.142142	0.462	0.5	1	C16orf62	0
chr2-200245174-200246075	0.935387	0.141709	0.308	0.25	1	SPATS2L	59805
chr21-45287547-45288442	0.941561	0.141642	0.385	0.25	1	POFUT2	0
chr12-8026379-8027229	0.940424	0.141002	0.385	0.25	1	FOXJ2	5473
chr3-39108224-39109013	0.951959	0.140988	0.308	0.25	1	GORASP1	0
chr2-231299045-231299927	0.855448	0.14015	0.231	0.25	1	ARMC9	0
chr4-140756656-140757405	0.868182	0.140138	0.231	0.25	1	RP11-102N12.3	0
chr15-74906330-74907230	0.96346	0.139808	0.231	0.25	1	FAM219B	0
chr16-31134035-31134887	0.909834	0.139713	0.231	0.25	1	PRSS8	0
chr16-30697913-30698761	0.98938	0.139101	0.462	0.25	1	SRCAP	0
chr22-29553279-29554196	0.929537	0.138425	0.231	0.25	1	THOC5	0
chr12-113965956-113966855	0.969836	0.13827	0.231	0.25	1	RBM19	0
chr7-27150491-27151392	0.975937	0.137502	0.231	0.25	1	HOXA3	0
chr7-23013765-23014638	0.979986	0.136942	0.154	0.25	1	FAM126A	0
chr1-161225426-161226343	0.959331	0.136801	0.385	0.25	1	TOMM40L	0
chr6-109690828-109691681	0.901422	0.136456	0.231	0.25	1	FIG4	0
chr14-92675719-92676532	0.876242	0.136061	0.308	0.25	1	RIN3	0
chr18-12883703-12884561	0.981052	0.135626	0.462	0.5	1	PTPN2	0
chr2-130181489-130182389	0.967443	0.135104	0.308	0.25	1	MZT2B	0
chr3-150602962-150603765	0.944396	0.134249	0.308	0.25	1	SELT	0
chr4-99088323-99089231	0.963199	0.133741	0.308	0.25	1	ADH5	0
chr1-145845127-145846044	0.941193	0.13352	0.308	0.25	1	NUDT17	0
chr4-2800854-2801733	0.826923	0.133338	0.308	0.25	1	SH3BP2	0
chr9-34178533-34179444	0.965159	0.133128	0.231	0.25	1	UBAP1	0
chr2-74472237-74473102	0.887922	0.132676	0.308	0.25	1	CCDC142	0
chr13-32585950-32586829	0.743167	0.131165	0.231	0.25	1	PDS5B	0
chr9-134449314-134450214	0.814857	0.131063	0.231	0.25	1	RXRA	8728
chr13-105139515-105140392	0.914292	0.130924	0.231	0.25	1	DAOA	325474
chr16-89505146-89506063	0.929329	0.130673	0.154	0.25	1	SPG7	0
chr9-136978055-136978982	0.918887	0.130392	0.231	0.25	1	PTGDS	0
chr19-45584294-45585171	0.923948	0.130356	0.615	0.5	1	OPA3	0
chr14-103921117-103922010	0.914133	0.130117	0.385	0.25	1	C14orf2	0
chr1-52365839-52366731	0.965794	0.129963	0.308	0.25	1	CC2D1B	0
chr18-46917003-46917879	0.973674	0.129701	0.231	0.25	1	PIAS2	0
chr16-87956066-87956937	0.992668	0.128911	0.231	0.25	1	BANP	0
chr2-219245005-219245918	0.876436	0.128662	0.231	0.25	1	GLB1L	0
chr19-8320979-8321892	0.94864	0.127687	0.308	0.25	1	NDUFA7	0
chr4-39044289-39045148	0.991637	0.127475	0.308	0.25	1	KLHL5	0
chr20-5112642-5113564	0.998736	0.127266	0.308	0.25	1	TMEM230	0
chr1-40040182-40041032	0.910167	0.125888	0.385	0.25	1	CAP1	0
chr7-74657099-74657970	0.931402	0.125233	0.231	0.25	1	GTF2I	0
chr20-57709678-57710530	0.958354	0.125224	0.231	0.25	1	PMEPA1	0
chr18-7566746-7567607	0.971331	0.125168	0.231	0.25	1	PTPRM	0
chr19-8342878-8343699	0.927359	0.123924	0.231	0.25	1	KANK3	0
chr7-133081749-133082636	0.905718	0.123874	0.231	0.25	1	CHCHD3	0
chrX-17736759-17737683	0.995005	0.12363	0.231	0.25	1	SCML1	0
chr9-107489496-107490389	0.949697	0.123248	0.385	0.25	1	KLF4	0
chr12-108857259-108858163	0.967779	0.122847	0.385	0.5	1	SSH1	0
chr16-1964447-1965328	0.818768	0.121791	0.308	0.25	1	RPS2	0
chr1-230978508-230979421	0.927164	0.12106	0.308	0.25	1	TTC13	0
chr17-81683436-81684341	0.938249	0.121058	0.538	0.5	1	ARL16	0
chr20-16729545-16730442	0.966669	0.120193	0.154	0.25	1	SNRPB2	0
chr20-57390908-57391804	0.995819	0.120042	0.231	0.25	1	RBM38	0
chr13-33797553-33798471	0.817208	0.119939	0.308	0.25	1	RFC3	19577
chr14-22588939-22589826	0.992356	0.11891	0.385	0.5	1	DAD1	0
chr3-9986491-9987367	0.84676	0.118902	0.308	0.25	1	EMC3	0
chr19-58573060-58573769	0.99609	0.11863	0.462	0.5	1	MZF1	0
chr9-120842555-120843473	0.931238	0.117688	0.385	0.5	1	PSMD5	0
chr13-91348476-91349392	0.88222	0.117488	0.308	0.25	1	MIR17HG	0
chr8-143715825-143716692	0.858973	0.1168	0.308	0.25	1	MAPK15	0
chr7-102064432-102065334	0.925848	0.116069	0.385	0.25	1	CUX1	0
chr7-72827832-72828671	0.992012	0.115848	0.308	0.5	1	TYW1B	0
chr4-673969-674861	0.936834	0.114732	0.231	0.25	1	ATP5I	0
chr10-12042690-12043551	0.998718	0.114124	0.308	0.25	1	UPF2	0
chr12-116737698-116738616	0.942475	0.114042	0.462	0.5	1	C12orf49	0
chr17-31882270-31883153	0.784714	0.113598	0.308	0.25	1	UTP6	0
chr8-94895193-94896072	0.927375	0.113388	0.231	0.25	1	NDUFAF6	0
chr3-81760920-81761831	0.806517	0.11273	0.385	0.25	1	GBE1	0
chr12-12786581-12787500	0.969655	0.112677	0.231	0.25	1	APOLD1	0
chr6-28335264-28336110	0.975274	0.112462	0.462	0.5	1	ZSCAN31	0
chr1-210328596-210329465	0.9582	0.112402	0.231	0.25	1	HHAT	0
chr17-75764643-75765496	0.852077	0.11145	0.231	0.25	1	GALK1	0
chr10-133373036-133373922	0.977283	0.111414	0.308	0.25	1	ECHS1	0
chr1-42846088-42846986	0.999681	0.111334	0.154	0.25	1	ZNF691	0
chr10-13831456-13832349	0.819801	0.111138	0.308	0.25	1	FRMD4A	0
chr4-169612085-169612984	0.949795	0.11097	0.308	0.25	1	NEK1	0
chr17-81917705-81918599	0.964652	0.110633	0.231	0.25	1	SIRT7	0
chr14-24160814-24161667	0.983838	0.110235	0.154	0.25	1	IRF9	0
chr1-31154791-31155629	0.893216	0.11016	0.154	0.25	1	NKAIN1	24115
chr16-4350875-4351751	0.899988	0.109784	0.154	0.25	1	PAM16	0
chr5-133051428-133052354	0.975483	0.109655	0.308	0.25	1	HSPA4	0
chr20-47727266-47728187	0.935621	0.109067	0.308	0.25	1	SULF2	0
chr1-89994716-89995596	0.98851	0.108601	0.231	0.25	1	ZNF326	0
chr3-197736546-197737440	0.982908	0.108527	0.538	0.5	1	RUBCN	0
chr4-139177620-139178447	0.897505	0.107819	0.308	0.25	1	ELF2	401
chr1-42035503-42036375	0.936418	0.107585	0.231	0.25	1	HIVEP3	0
chr2-8583372-8584270	0.962363	0.106796	0.308	0.25	1	AC011747.4	0
chr20-62406893-62407812	0.978676	0.106695	0.308	0.25	1	CABLES2	0
chr16-53502976-53503889	0.987905	0.106557	0.308	0.5	1	AKTIP	0
chr17-36545246-36545882	0.957099	0.106443	0.308	0.25	1	GGNBP2	0
chr15-58933254-58934176	0.895842	0.106241	0.154	0.25	1	SLTM	0
chr8-143815356-143816241	0.990702	0.105357	0.462	0.5	1	SCRIB	0
chr19-52923021-52923893	0.921396	0.105103	0.231	0.25	1	CTD-2331H12.8	0
chr8-37873579-37874377	0.97718	0.105034	0.231	0.25	1	RAB11FIP1	0
chr12-76347962-76348883	0.94877	0.1046	0.231	0.25	1	BBS10	0
chr3-72523133-72524026	0.9449	0.104031	0.308	0.25	1	RP11-654C22.2	0
chr2-69643539-69644328	0.9502	0.103382	0.231	0.25	1	AAK1	0
chr16-2532859-2533499	0.965454	0.103304	0.154	0.25	1	AMDHD2	1436
chr11-114400107-114401022	0.92281	0.103074	0.308	0.25	1	C11orf71	0
chr15-41972178-41973065	0.968406	0.102551	0.385	0.25	1	EHD4	0
chr6-30672528-30673412	0.928882	0.1024	0.154	0.25	1	DHX16	0
chr17-30378434-30379318	0.978215	0.102045	0.231	0.25	1	CPD	0
chr17-16416144-16417038	0.929044	0.102041	0.231	0.25	1	TRPV2	0
chr1-227887626-227888155	0.940787	0.101854	0.154	0.25	1	WNT9A	30500
chr1-46718759-46719662	0.897569	0.101091	0.231	0.25	1	EFCAB14	0
chr17-16491741-16492618	0.950158	0.100277	0.154	0.25	1	LRRC75A	0
chr13-113393653-113394543	0.949399	0.100159	0.231	0.25	1	ADPRHL1	5066
chr19-40603602-40604480	0.799294	-0.100115	0.462	0.5	1	LTBP4	0
chr17-18033214-18034125	0.882194	-0.100846	0.154	0.25	1	ATPAF2	0
chr7-129611342-129612223	0.984893	-0.10105	0.231	0.5	1	NRF1	0
chr1-27772687-27773559	0.614622	-0.101708	0.231	0.25	1	STX12	0
chr5-32540148-32541052	0.850311	-0.101958	0.308	0.25	1	SUB1	0
chr22-41448103-41449001	0.8042	-0.10281	0.231	0.25	1	TOB2	1079
chr5-131224295-131225222	0.868267	-0.103255	0.231	0.25	1	LYRM7	18868
chr2-12616491-12617317	0.898326	-0.104586	0.308	0.25	1	AC096559.2	11345
chr11-117815069-117815853	0.856389	-0.10485	0.308	0.25	1	FXYD2	0
chr12-54384473-54385155	0.776521	-0.105062	0.231	0.25	1	ZNF385A	0
chr4-2468583-2469454	0.885639	-0.105247	0.385	0.25	1	RNF4	0
chr11-45842922-45843820	0.918051	-0.105338	0.154	0.25	1	CRY2	3297
chr10-12129105-12130021	0.679729	-0.105416	0.462	0.5	1	SEC61A2	0
chr13-45521036-45521934	0.938416	-0.105519	0.231	0.25	1	COG3	0
chr11-125111319-125112231	0.594365	-0.105606	0.231	0.25	1	TMEM218	0
chr18-63266751-63267578	0.811526	-0.105812	0.231	0.25	1	BCL2	0
chr5-81750815-81751698	0.875316	-0.106317	0.462	0.25	1	SSBP2	0
chr2-99335917-99336761	0.949095	-0.107068	0.385	0.25	1	TXNDC9	0
chr1-9128826-9129765	0.842576	-0.107569	0.462	0.5	1	GPR157	0
chr3-185282494-185283396	0.920518	-0.108691	0.154	0.25	1	MAP3K13	0
chr19-3573782-3574490	0.822063	-0.10875	0.231	0.25	1	HMG20B	0
chr2-61763919-61764831	0.707274	-0.109702	0.538	0.5	1	FAM161A	60022
chr10-5684364-5685170	0.597877	-0.109836	0.231	0.25	1	FAM208B	0
chr7-6008733-6009649	0.747652	-0.109916	0.462	0.5	1	AIMP2	0
chr3-196287318-196288250	0.766166	-0.109953	0.231	0.25	1	PCYT1A	0
chr3-111674078-111675008	0.841129	-0.110091	0.231	0.25	1	PLCXD2	0
chr17-28041128-28042000	0.768494	-0.110124	0.385	0.25	1	NLK	0
chr20-4814196-4815066	0.994155	-0.110582	0.231	0.5	1	RASSF2	0
chr14-95157033-95157926	0.584252	-0.110645	0.231	0.25	1	DICER1	0
chr2-42168903-42169782	0.926197	-0.110682	0.385	0.25	1	EML4	0
chr1-2246352-2247064	0.855858	-0.111095	0.154	0.25	1	SKI	0
chr9-96654980-96655631	0.816324	-0.111605	0.231	0.25	1	AAED1	0
chr18-21740369-21741198	0.929015	-0.111742	0.231	0.5	1	MIB1	0
chr7-5822645-5823544	0.933845	-0.111751	0.154	0.25	1	RNF216	40905
chr7-157854017-157854922	0.96305	-0.111885	0.154	0.25	1	PTPRN2	0
chr1-114716351-114717227	0.753877	-0.111967	0.231	0.25	1	CSDE1	0
chr19-38930249-38931160	0.895625	-0.112045	0.385	0.5	1	SARS2	0
chr3-170181222-170182045	0.663731	-0.112235	0.231	0.25	1	PHC3	0
chr12-121467005-121467922	0.914519	-0.112332	0.231	0.25	1	KDM2B	0
chr9-69035475-69036367	0.86475	-0.112362	0.154	0.25	1	FXN	0
chr7-37408286-37409229	0.819011	-0.1125	0.231	0.25	1	ELMO1	0
chr12-123972590-123973494	0.884009	-0.11252	0.462	0.5	1	CCDC92	0
chr8-124997939-124998860	0.772678	-0.112727	0.462	0.5	1	SQLE	0
chr1-247007597-247008463	0.774137	-0.113235	0.231	0.25	1	ZNF695	0
chr1-31888930-31889862	0.825848	-0.113351	0.231	0.25	1	RP11-84A19.4	0
chr3-188948647-188949538	0.966702	-0.113836	0.231	0.25	1	TPRG1	0
chr17-8156145-8157076	0.878714	-0.114516	0.462	0.25	1	PER1	0
chr10-79248132-79248977	0.95583	-0.115377	0.231	0.25	1	ZMIZ1	0
chr17-58631415-58632336	0.853237	-0.115528	0.385	0.25	1	TEX14	0
chr10-95697159-95698075	0.759952	-0.115706	0.308	0.25	1	TCTN3	3015
chr20-49785702-49786478	0.926764	-0.116155	0.154	0.25	1	SLC9A8	26234
chr20-47501489-47502389	0.829734	-0.1164	0.231	0.25	1	NCOA3	0
chr1-37514345-37515247	0.853557	-0.116713	0.231	0.25	1	MEAF6	0
chr19-40055681-40056613	0.568679	-0.117014	0.231	0.25	1	ZNF780B	0
chr11-777069-777984	0.736783	-0.117031	0.154	0.25	1	PDDC1	0
chr6-170584179-170585066	0.887756	-0.117124	0.231	0.25	1	PDCD2	0
chrX-40167788-40168411	0.605367	-0.117212	0.231	0.25	1	BCOR	0
chr15-64825311-64826221	0.946675	-0.117506	0.308	0.25	1	PIF1	0
chr15-65101148-65102065	0.769706	-0.117799	0.308	0.25	1	UBAP1L	0
chr15-45278874-45279776	0.993318	-0.1181	0.077	0.25	1	SLC28A2	1028
chr17-16568772-16569656	0.565114	-0.118203	0.231	0.25	1	ZNF287	0
chr17-82205701-82206616	0.954648	-0.118315	0.308	0.25	1	CCDC57	0
chr17-43768182-43769034	0.841107	-0.119188	0.231	0.25	1	DUSP3	0
chrX-86047036-86047964	0.874288	-0.119209	0.231	0.25	1	CHM	0
chr19-38647094-38647992	0.743479	-0.119346	0.231	0.25	1	ACTN4	0
chr8-144852672-144853612	0.848502	-0.119401	0.231	0.25	1	COMMD5	0
chrX-154443701-154444614	0.809261	-0.119794	0.231	0.25	1	FAM50A	0
chr7-23594871-23595741	0.993058	-0.120476	0.154	0.25	1	CCDC126	1637
chr9-129080597-129081466	0.943703	-0.121519	0.308	0.5	1	DOLPP1	0
chr2-99337121-99337850	0.765398	-0.122045	0.231	0.25	1	EIF5B	0
chr8-8333456-8334393	0.796458	-0.122125	0.231	0.25	1	SGK223	0
chr7-105876262-105877163	0.829598	-0.122129	0.231	0.25	1	ATXN7L1	0
chr6-26157549-26158454	0.73961	-0.12222	0.308	0.5	1	HIST1H2BD	0
chr9-136644332-136645097	0.919808	-0.122816	0.154	0.25	1	EGFL7	13758
chr9-127782970-127783816	0.90774	-0.123288	0.231	0.25	1	CDK9	1862
chr11-62841326-62842185	0.864852	-0.123331	0.385	0.25	1	WDR74	0
chr3-10115218-10116098	0.660919	-0.123402	0.308	0.25	1	BRK1	0
chr7-148949-149848	0.794026	-0.123599	0.231	0.25	1	AC093627.9	0
chr12-110742512-110743421	0.919583	-0.123676	0.308	0.25	1	PPP1CC	0
chr16-69339110-69340038	0.659948	-0.12368	0.231	0.25	1	COG8	0
chr1-211258855-211259760	0.855483	-0.123692	0.385	0.5	1	RCOR3	0
chr1-224244955-224245864	0.848867	-0.12405	0.231	0.25	1	NVL	0
chr3-151879525-151880402	0.787277	-0.124526	0.308	0.25	1	SUCNR1	0
chr11-33161075-33161994	0.870304	-0.124768	0.154	0.25	1	CSTF3	0
chr10-93496076-93496961	0.787178	-0.12522	0.462	0.5	1	CEP55	0
chr16-2911452-2912338	0.924808	-0.125861	0.231	0.25	1	FLYWCH1	0
chr4-18021501-18022438	0.80913	-0.125886	0.462	0.5	1	LCORL	0
chr2-112481701-112482575	0.78023	-0.126094	0.385	0.5	1	TTL	0
chr16-50024714-50025591	0.811267	-0.126189	0.154	0.25	1	CNEP1R1	0
chr17-7843598-7844480	0.903399	-0.126202	0.385	0.5	1	KDM6B	0
chr3-52697070-52697957	0.865775	-0.126314	0.231	0.25	1	GLT8D1	0
chr19-38769496-38770401	0.878085	-0.126331	0.308	0.25	1	CAPN12	0
chr19-40714633-40715538	0.825039	-0.126557	0.231	0.25	1	COQ8B	0
chr12-113185044-113185711	0.808768	-0.127114	0.231	0.25	1	DDX54	0
chr17-81294880-81295787	0.788045	-0.127501	0.385	0.5	1	SLC38A10	0
chr5-58294608-58295441	0.856657	-0.127651	0.308	0.25	1	PLK2	158540
chrX-15786697-15787612	0.826019	-0.127824	0.231	0.25	1	CA5B	0
chr10-78302945-78303850	0.829388	-0.128016	0.154	0.25	1	LINC00856	0
chr16-81006961-81007733	0.589468	-0.128226	0.385	0.5	1	CENPN	0
chr13-28031346-28032214	0.862125	-0.128555	0.231	0.25	1	FLT3	0
chr7-128869160-128870087	0.844513	-0.128993	0.308	0.25	1	RP11-309L24.4	0
chr19-4457432-4458306	0.917762	-0.129168	0.308	0.5	1	UBXN6	0
chr14-67359608-67360456	0.719678	-0.129193	0.308	0.5	1	ATP6V1D	0
chr2-112707911-112708812	0.603765	-0.129861	0.462	0.5	1	NT5DC4	12673
chr20-35454614-35455510	0.94459	-0.130228	0.231	0.25	1	CEP250	0
chr11-67401465-67402347	0.71254	-0.13067	0.385	0.5	1	PPP1CA	0
chr19-10333087-10333943	0.748794	-0.130677	0.308	0.5	1	RAVER1	0
chr17-21284085-21284996	0.7605	-0.130963	0.308	0.5	1	MAP2K3	0
chr3-28348469-28349274	0.734036	-0.131323	0.231	0.25	1	RP11-9J18.1	0
chr16-29666266-29667191	0.851565	-0.131814	0.154	0.25	1	SPN	0
chr11-1382825-1383720	0.899564	-0.131819	0.154	0.25	1	BRSK2	6178
chr4-151099049-151099956	0.923772	-0.132449	0.385	0.25	1	RPS3A	0
chr12-116559299-116560201	0.600566	-0.132743	0.308	0.25	1	MAP1LC3B2	0
chr6-138403762-138404627	0.68176	-0.132876	0.308	0.25	1	HEBP2	0
chr17-50148229-50149147	0.885772	-0.134017	0.385	0.5	1	PPP1R9B	0
chr16-56860220-56861078	0.787353	-0.134361	0.231	0.25	1	SLC12A3	4128
chr2-227471826-227472645	0.816426	-0.134365	0.231	0.25	1	AGFG1	0
chr6-157754088-157754838	0.760502	-0.13443	0.231	0.25	1	SNX9	0
chr3-88149358-88150229	0.767565	-0.135046	0.462	0.25	1	C3orf38	0
chr17-50478399-50479272	0.72625	-0.135601	0.231	0.25	1	RSAD1	0
chr1-220878978-220879799	0.742729	-0.135674	0.308	0.25	1	HLX	0
chr1-246565983-246566857	0.748077	-0.136552	0.231	0.25	1	TFB2M	0
chr20-38152233-38153165	0.781825	-0.136754	0.308	0.25	1	TGM2	0
chr3-20103986-20104854	0.774237	-0.136763	0.231	0.25	1	KAT2B	0
chr14-103390830-103391732	0.951027	-0.136928	0.154	0.25	1	MARK3	0
chr20-35615950-35616806	0.811722	-0.136933	0.308	0.25	1	SPAG4	0
chr7-155756075-155756987	0.759713	-0.137053	0.231	0.25	1	RBM33	0
chr3-49905988-49906836	0.877512	-0.137158	0.231	0.25	1	MON1A	2025
chr11-71928458-71929308	0.725838	-0.137318	0.231	0.25	1	RNF121	0
chr9-127396529-127397434	0.893721	-0.137802	0.538	0.75	1	SLC2A8	0
chr17-39621671-39622581	0.87795	-0.137984	0.231	0.25	1	AC087491.2	0
chr12-67630445-67631322	0.725595	-0.138221	0.231	0.25	1	DYRK2	17015
chrX-47233101-47233996	0.816504	-0.138352	0.308	0.25	1	USP11	0
chr19-4402062-4402956	0.765305	-0.138415	0.462	0.5	1	CHAF1A	0
chr2-15560809-15561721	0.799222	-0.138452	0.231	0.25	1	NBAS	0
chr14-104723554-104724471	0.710089	-0.13871	0.308	0.25	1	ADSSL1	0
chr17-77372671-77373561	0.977524	-0.138808	0.231	0.25	1	SEPT9	0
chr8-133074567-133075476	0.777666	-0.138905	0.231	0.25	1	SLA	0
chr7-5189821-5190670	0.794743	-0.138983	0.308	0.25	1	WIPI2	0
chr7-128409449-128410326	0.783439	-0.139059	0.385	0.5	1	IMPDH1	0
chr17-66468493-66469388	0.759082	-0.13927	0.231	0.25	1	PRKCA	0
chr19-55407660-55408523	0.799003	-0.13937	0.385	0.25	1	UBE2S	0
chr14-75002328-75003247	0.555664	-0.139407	0.231	0.25	1	EIF2B2	0
chr19-41233498-41234392	0.84402	-0.139512	0.231	0.25	1	AXL	0
chr2-27890282-27891077	0.85168	-0.139619	0.231	0.25	1	RBKS	0
chr3-101778862-101779729	0.811213	-0.13981	0.308	0.5	1	NXPE3	0
chr9-91720575-91721481	0.756035	-0.139861	0.231	0.25	1	ROR2	0
chr9-74952168-74952898	0.822393	-0.140252	0.154	0.25	1	C9orf40	0
chr1-2112159-2113079	0.758797	-0.140322	0.231	0.25	1	PRKCZ	0
chr17-4949592-4950345	0.888573	-0.140834	0.231	0.25	1	ENO3	0
chr3-108061855-108062739	0.84365	-0.141408	0.231	0.25	1	CD47	0
chr5-126600653-126601565	0.523322	-0.141858	0.231	0.25	1	PHAX	0
chr11-18115220-18116133	0.717635	-0.141875	0.231	0.25	1	MRGPRX3	4821
chr11-68003598-68004395	0.72994	-0.142747	0.308	0.25	1	UNC93B1	0
chr4-128287556-128288481	0.864878	-0.14289	0.538	0.5	1	PGRMC2	0
chr2-203871005-203871901	0.884681	-0.142928	0.462	0.5	1	CTLA4	0
chr8-141206214-141206869	0.964062	-0.142971	0.154	0.25	1	SLC45A4	296
chr15-65029136-65030011	0.739763	-0.143445	0.308	0.25	1	MTFMT	0
chr4-14877038-14877959	0.710743	-0.143846	0.231	0.25	1	LINC00504	0
chr7-74083295-74084180	0.908131	-0.143884	0.154	0.25	1	LIMK1	0
chr2-130342369-130343154	0.705644	-0.143973	0.231	0.25	1	IMP4	0
chr3-48663673-48664540	0.890487	-0.143979	0.154	0.25	1	CELSR3	757
chr17-19377818-19378668	0.818689	-0.14412	0.308	0.5	1	MAPK7	0
chr19-34171968-34172885	0.828603	-0.144417	0.385	0.5	1	LSM14A	0
chr17-28357104-28357997	0.717362	-0.14447	0.308	0.25	1	POLDIP2	0
chr13-51821395-51822254	0.785963	-0.144487	0.231	0.25	1	RP11-327P2.7	0
chr1-1059180-1060035	0.960302	-0.144656	0.154	0.25	1	RP11-54O7.18	2172
chr19-48480466-48481278	0.91103	-0.144931	0.231	0.25	1	CYTH2	0
chr5-75660440-75661277	0.833483	-0.145352	0.231	0.25	1	ANKDD1B	0
chr17-7836677-7837386	0.908569	-0.145694	0.231	0.25	1	KDM6B	2517
chr5-14871469-14872377	0.513074	-0.146151	0.231	0.25	1	ANKH	0
chr5-163461454-163462219	0.858576	-0.146205	0.154	0.25	1	HMMR	0
chr7-120988656-120989261	0.840246	-0.146496	0.154	0.25	1	CPED1	0
chr4-80071810-80072580	0.687343	-0.146504	0.308	0.25	1	ANTXR2	0
chr9-133478744-133479671	0.972018	-0.146741	0.154	0.25	1	SLC2A6	0
chr10-35216246-35217132	0.750733	-0.147314	0.231	0.25	1	RP11-324I22.2	2761
chr2-191611337-191612229	0.753286	-0.147373	0.231	0.25	1	NABP1	65838
chr3-123584726-123585651	0.746227	-0.147404	0.385	0.5	1	HACD2	0
chr14-104795243-104796088	0.885969	-0.147649	0.231	0.25	1	AKT1	0
chr11-61827503-61828360	0.955182	-0.147719	0.231	0.25	1	FADS2	0
chr10-71597922-71598813	0.773198	-0.147871	0.231	0.25	1	CDH23	0
chr19-16328112-16328926	0.740566	-0.147985	0.231	0.25	1	KLF2	237
chr5-107389631-107390196	0.775704	-0.148	0.231	0.25	1	EFNA5	0
chr1-156148034-156148914	0.767828	-0.148518	0.231	0.25	1	SEMA4A	0
chr10-75230332-75231236	0.880129	-0.14871	0.231	0.25	1	VDAC2	0
chr14-32049420-32050311	0.912093	-0.14907	0.154	0.25	1	ARHGAP5	25802
chr22-20393668-20394557	0.712964	-0.149861	0.231	0.25	1	ZNF74	0
chr10-84540264-84541176	0.686257	-0.150062	0.231	0.25	1	CCSER2	21742
chr12-54280227-54280847	0.777159	-0.15029	0.462	0.5	1	HNRNPA1	0
chr16-11851106-11852035	0.701765	-0.150382	0.385	0.5	1	RSL1D1	0
chr1-27914264-27915170	0.874964	-0.15065	0.231	0.25	1	RPA2	0
chr22-38415368-38416270	0.920876	-0.150976	0.154	0.25	1	KCNJ4	10056
chr6-163667452-163668354	0.872545	-0.151175	0.308	0.25	1	RP1-230L10.1	35549
chr1-150363516-150364436	0.885685	-0.151232	0.385	0.5	1	RPRD2	0
chr1-247372460-247373265	0.923611	-0.151356	0.154	0.25	1	ZNF496	40613
chr22-30423614-30424519	0.874415	-0.151956	0.308	0.25	1	SEC14L2	0
chr19-4791046-4791969	0.771948	-0.152029	0.308	0.25	1	FEM1A	0
chr9-6757416-6758204	0.816979	-0.152766	0.385	0.5	1	KDM4C	0
chr10-20003553-20004376	0.700922	-0.152916	0.231	0.25	1	PLXDC2	0
chr17-74748110-74748980	0.888782	-0.152927	0.308	0.25	1	SLC9A3R1	0
chr21-33641654-33642471	0.905975	-0.153004	0.462	0.5	1	CRYZL1	0
chr11-121023672-121024564	0.735421	-0.153319	0.231	0.25	1	TBCEL	0
chr12-48084858-48085654	0.971734	-0.153333	0.154	0.25	1	SENP1	0
chr11-107457415-107458333	0.707234	-0.153934	0.231	0.25	1	CWF19L2	0
chr8-19898114-19899040	0.646368	-0.154037	0.231	0.25	1	LPL	2676
chr17-2511456-2512358	0.677165	-0.154158	0.462	0.5	1	METTL16	0
chr19-3135717-3136587	0.935952	-0.154256	0.154	0.25	1	GNA15	0
chr14-49976858-49977760	0.77259	-0.15464	0.231	0.25	1	LINC01588	0
chr8-100908165-100909023	0.605731	-0.154756	0.231	0.25	1	YWHAZ	7501
chr17-7294299-7295207	0.851791	-0.154822	0.231	0.25	1	YBX2	0
chr11-111177083-111177989	0.63985	-0.155111	0.231	0.25	1	RP11-89C3.4	0
chr16-89873687-89874500	0.852128	-0.155144	0.308	0.5	1	TCF25	0
chr16-71461761-71462652	0.711096	-0.155183	0.154	0.25	1	ZNF23	0
chr12-6613481-6614407	0.941457	-0.155264	0.308	0.25	1	LPAR5	4427
chr3-32120328-32121200	0.608868	-0.155275	0.231	0.25	1	GPD1L	0
chr4-75724080-75724993	0.936723	-0.155439	0.154	0.25	1	USO1	0
chr19-57613789-57614676	0.756494	-0.155484	0.231	0.25	1	ZNF134	0
chr5-1379997-1380921	0.729969	-0.155863	0.231	0.25	1	LINC01511	0
chr6-11404660-11405521	0.739623	-0.155889	0.231	0.25	1	RP11-716O23.1	11828
chr17-5191472-5192377	0.816817	-0.156604	0.308	0.25	1	ZNF594	0
chrX-135521408-135522256	0.834711	-0.156725	0.231	0.25	1	INTS6L	0
chr10-43396728-43397510	0.849803	-0.15676	0.231	0.25	1	HNRNPF	0
chr2-112003952-112004861	0.631911	-0.157058	0.231	0.25	1	MERTK	0
chr6-32439346-32440254	0.843683	-0.157086	0.231	0.25	1	HLA-DRA	0
chr7-75527709-75528582	0.728442	-0.157554	0.231	0.25	1	HIP1	4717
chr1-202348215-202349104	0.895036	-0.157609	0.154	0.25	1	PPP1R12B	0
chr17-44006518-44007405	0.756883	-0.158117	0.231	0.25	1	NAGS	0
chr17-8125238-8126155	0.898573	-0.15841	0.231	0.25	1	HES7	1145
chr11-65918778-65919678	0.616121	-0.15857	0.385	0.25	1	DRAP1	0
chr6-30101680-30102425	0.870931	-0.159303	0.231	0.25	1	TRIM31	471
chr6-11043896-11044773	0.919143	-0.159598	0.154	0.25	1	ELOVL2	0
chr19-55279779-55280699	0.805547	-0.159877	0.385	0.5	1	HSPBP1	0
chr12-8081774-8082684	0.757951	-0.160421	0.231	0.25	1	NECAP1	0
chr6-6749706-6750626	0.879349	-0.160428	0.308	0.25	1	RP3-470L22.1	7649
chr17-7204731-7205611	0.766153	-0.16076	0.385	0.25	1	DLG4	0
chr3-33149073-33149951	0.838673	-0.16093	0.231	0.25	1	SUSD5	90
chr5-76404098-76404995	0.920061	-0.16104	0.154	0.25	1	IQGAP2	0
chr8-124197588-124198467	0.765496	-0.161051	0.231	0.25	1	RP11-37N22.1	0
chr12-108689564-108690427	0.786159	-0.161239	0.231	0.25	1	CORO1C	0
chr19-38544071-38544921	0.760407	-0.161273	0.231	0.25	1	RYR1	0
chr3-125915839-125916717	0.795357	-0.161476	0.462	0.5	1	RP11-379B18.5	0
chr15-45586961-45587836	0.833256	-0.161596	0.385	0.25	1	BLOC1S6	0
chr15-41332218-41333124	0.787113	-0.162052	0.308	0.25	1	NUSAP1	0
chrX-102768684-102769593	0.807807	-0.162052	0.231	0.25	1	LINC00630	0
chr6-149963363-149964287	0.74885	-0.162253	0.231	0.25	1	ULBP1	0
chr7-100887302-100888185	0.924637	-0.162769	0.154	0.25	1	SRRT	0
chr5-57173279-57174206	0.862477	-0.162948	0.308	0.5	1	GPBP1	0
chr17-751844-752722	0.812283	-0.163241	0.385	0.5	1	GEMIN4	0
chr1-149927486-149928331	0.898217	-0.163262	0.231	0.25	1	SF3B4	0
chr19-18521870-18522799	0.847289	-0.163879	0.385	0.25	1	ELL	0
chr12-57430558-57431401	0.71447	-0.164389	0.154	0.25	1	R3HDM2	0
chr5-132410475-132411393	0.836521	-0.165057	0.231	0.25	1	C5orf56	0
chr7-140176703-140177599	0.627818	-0.165147	0.385	0.5	1	KDM7A	0
chr1-154181870-154182654	0.860475	-0.165478	0.462	0.5	1	TPM3	0
chr1-155276912-155277803	0.832017	-0.165822	0.231	0.25	1	HCN3	0
chr4-38805556-38806288	0.616045	-0.165948	0.231	0.25	1	TLR1	0
chr5-148826043-148826913	0.829451	-0.166062	0.308	0.5	1	ADRB2	0
chr1-159780432-159781314	0.7092	-0.166072	0.231	0.25	1	DUSP23	0
chr1-45550415-45551317	0.647836	-0.166303	0.308	0.25	1	AKR1A1	0
chr3-42113880-42114778	0.86071	-0.166452	0.231	0.25	1	TRAK1	0
chr19-54200436-54201344	0.895392	-0.166474	0.308	0.5	1	RPS9	0
chr2-173075679-173076451	0.821123	-0.16713	0.231	0.25	1	AC013461.1	0
chr5-142712941-142713850	0.782278	-0.167232	0.231	0.25	1	AC005592.3	7519
chrX-48891248-48892118	0.645651	-0.16738	0.231	0.25	1	TIMM17B	1328
chr2-151828047-151828933	0.845849	-0.167389	0.231	0.25	1	ARL5A	0
chr12-6899622-6900504	0.443658	-0.168149	0.231	0.25	1	LRRC23	0
chr19-1067862-1068718	0.949679	-0.168482	0.154	0.25	1	ARHGAP45	0
chr19-49552529-49553420	0.846863	-0.168564	0.231	0.25	1	NOSIP	2290
chr9-98045075-98045977	0.88707	-0.168977	0.308	0.25	1	NANS	10761
chr6-5260645-5261519	0.827845	-0.169133	0.231	0.25	1	LYRM4	0
chr16-88170331-88171234	0.774984	-0.169318	0.231	0.25	1	RP11-863P13.1	6054
chr8-143116787-143117692	0.720006	-0.169354	0.231	0.25	1	LY6L	33785
chr12-45990285-45991152	0.835402	-0.169513	0.462	0.5	1	SCAF11	0
chr3-153161867-153162671	0.830352	-0.169629	0.231	0.25	1	RAP2B	0
chr6-53061394-53062277	0.939056	-0.169835	0.231	0.25	1	ICK	0
chr18-48409979-48410888	0.668439	-0.170049	0.231	0.25	1	ZBTB7C	0
chr21-33491220-33492143	0.747536	-0.170441	0.231	0.25	1	DNAJC28	0
chr7-107890774-107891662	0.820795	-0.171059	0.308	0.25	1	DLD	0
chr5-43556532-43557462	0.842109	-0.171443	0.385	0.5	1	PAIP1	0
chr11-72112192-72113086	0.834256	-0.171758	0.385	0.25	1	ANAPC15	0
chr5-151771242-151772182	0.750921	-0.172044	0.462	0.5	1	G3BP1	0
chr1-207823633-207824510	0.649142	-0.172071	0.231	0.25	1	C1orf132	0
chr16-57185738-57186637	0.859381	-0.172261	0.385	0.5	1	FAM192A	0
chr19-703569-704503	0.649595	-0.172576	0.231	0.25	1	PALM	4435
chr11-126211253-126212153	0.770875	-0.173405	0.385	0.5	1	RPUSD4	0
chr22-50541079-50541372	0.939644	-0.173737	0.154	0.25	1	CTA-384D8.35	932
chr7-151631928-151632819	0.81642	-0.173829	0.154	0.25	1	PRKAG2	0
chr11-14907401-14908265	0.993752	-0.174068	0.077	0.25	1	CALCB	0
chr1-35031389-35032311	0.922617	-0.174199	0.154	0.25	1	RP11-244H3.4	0
chr1-63522881-63523817	0.74329	-0.1745	0.231	0.25	1	ITGB3BP	0
chr12-110280692-110281603	0.707448	-0.174545	0.308	0.25	1	ATP2A2	0
chr19-12723769-12724470	0.751904	-0.174777	0.154	0.25	1	TNPO2	0
chr14-100375947-100376811	0.843071	-0.174888	0.385	0.5	1	WARS	0
chr6-73262739-73263663	0.855548	-0.175003	0.231	0.25	1	KHDC1	0
chr13-27482724-27483632	0.760129	-0.175265	0.231	0.25	1	MTIF3	32132
chr1-205211188-205212093	0.681282	-0.17544	0.308	0.25	1	DSTYK	0
chr10-73096534-73097419	0.858143	-0.175798	0.308	0.5	1	P4HA1	0
chr1-114757517-114758292	0.82029	-0.176199	0.231	0.25	1	CSDE1	0
chr17-27353447-27354355	0.741618	-0.176833	0.154	0.25	1	RP11-173M1.4	4955
chr3-48989782-48990696	0.84987	-0.177225	0.385	0.25	1	P4HTM	0
chr7-73578301-73579220	0.794722	-0.177342	0.462	0.25	1	TBL2	0
chr2-8525453-8526275	0.86444	-0.17788	0.154	0.25	1	AC011747.3	17316
chr3-48088610-48089539	0.903593	-0.178551	0.462	0.5	1	MAP4	0
chr19-17266818-17267722	0.780684	-0.180731	0.308	0.25	1	BABAM1	0
chr9-136944261-136945121	0.849675	-0.180834	0.231	0.25	1	FBXW5	0
chr1-171780961-171781876	0.791692	-0.180839	0.385	0.25	1	METTL13	0
chr1-182839019-182839910	0.801528	-0.181269	0.231	0.25	1	DHX9	0
chr17-8175966-8176871	0.576114	-0.181581	0.308	0.25	1	TMEM107	0
chr3-56682799-56683547	0.845935	-0.181955	0.231	0.25	1	FAM208A	0
chr1-44671995-44672870	0.819797	-0.182159	0.308	0.25	1	TMEM53	0
chr6-31197636-31198430	0.753267	-0.182275	0.385	0.5	1	HCG27	0
chr17-29616868-29617635	0.85676	-0.182406	0.154	0.25	1	CORO6	0
chr19-2475631-2476505	0.735288	-0.182593	0.385	0.25	1	GADD45B	0
chr2-27322657-27323553	0.913827	-0.18273	0.308	0.25	1	MPV17	0
chr11-76860396-76861295	0.902334	-0.18301	0.231	0.25	1	ACER3	0
chr11-85664749-85665521	0.638372	-0.183042	0.231	0.25	1	CREBZF	0
chr6-43369197-43370078	0.750119	-0.18341	0.231	0.25	1	ZNF318	0
chr14-65206440-65207223	0.964625	-0.183836	0.231	0.25	1	CTD-2509G16.2	5669
chr11-45933028-45933927	0.850343	-0.184213	0.308	0.25	1	PHF21A	0
chr2-233353975-233354876	0.891914	-0.184396	0.154	0.25	1	DGKD	0
chr13-76886010-76886921	0.86526	-0.184586	0.308	0.25	1	KCTD12	0
chr1-111503265-111504181	0.858661	-0.18462	0.231	0.25	1	ADORA3	0
chr15-90157719-90158636	0.800288	-0.184674	0.231	0.25	1	SEMA4B	1967
chr17-10018163-10019066	0.806174	-0.185306	0.308	0.25	1	GAS7	0
chr12-56221547-56222450	0.898067	-0.185342	0.154	0.25	1	RNF41	0
chrX-7083687-7084608	0.609408	-0.185442	0.231	0.25	1	PUDP	0
chr12-6970333-6971238	0.743135	-0.186211	0.231	0.25	1	RP3-461F17.3	0
chr20-34558152-34559069	0.759276	-0.18642	0.154	0.25	1	MAP1LC3A	0
chr1-15584409-15585329	0.609515	-0.18662	0.231	0.25	1	AGMAT	0
chr9-137223101-137224023	0.549296	-0.186996	0.308	0.5	1	CYSRT1	611
chr16-57446995-57447905	0.640865	-0.187911	0.231	0.25	1	COQ9	0
chr4-1011073-1011958	0.662375	-0.188577	0.231	0.25	1	FGFRL1	0
chr11-1389286-1390212	0.860648	-0.188781	0.231	0.25	1	BRSK2	0
chr1-220046113-220047012	0.812613	-0.188869	0.231	0.25	1	EPRS	0
chr8-103414676-103415553	0.858079	-0.189158	0.231	0.25	1	DCAF13	0
chr1-203512713-203513611	0.789727	-0.189884	0.231	0.25	1	OPTC	3848
chr4-174591291-174592117	0.718326	-0.190091	0.231	0.25	1	GLRA3	44796
chr7-66493235-66494127	0.771436	-0.190356	0.308	0.25	1	GS1-124K5.4	0
chr15-75219171-75220057	0.873309	-0.191036	0.231	0.25	1	C15orf39	7001
chr7-152463509-152464403	0.683615	-0.191102	0.308	0.25	1	LINC01003	0
chr16-2776879-2777782	0.850374	-0.191189	0.308	0.25	1	TCEB2	0
chr9-35731926-35732826	0.806827	-0.191257	0.385	0.25	1	CREB3	0
chr3-127590419-127591320	0.798466	-0.191364	0.385	0.5	1	TPRA1	0
chr14-102086706-102087541	0.643353	-0.191576	0.231	0.25	1	HSP90AA1	0
chr17-47720855-47721774	0.84922	-0.191603	0.154	0.25	1	TBKBP1	8804
chr17-75587779-75588431	0.758753	-0.192249	0.154	0.25	1	MYO15B	0
chr14-91510021-91510903	0.806626	-0.192459	0.231	0.25	1	PPP4R3A	0
chr6-26198984-26199863	0.835612	-0.192461	0.231	0.25	1	RP1-34B20.21	0
chr6-119444323-119445130	0.860719	-0.192614	0.462	0.5	1	MAN1A1	94561
chr3-71443901-71444822	0.680091	-0.192982	0.308	0.25	1	FOXP1	0
chr2-202299458-202300358	0.805297	-0.193117	0.231	0.25	1	NOP58	0
chr8-76545506-76546428	0.775209	-0.193344	0.231	0.25	1	LINC01111	21149
chr18-614854-615716	0.970131	-0.194042	0.231	0.25	1	CLUL1	0
chr21-28992476-28993375	0.860953	-0.194095	0.462	0.5	1	LTN1	0
chr5-139293317-139294189	0.74497	-0.194404	0.308	0.25	1	MATR3	0
chr22-21665680-21666599	0.864481	-0.195091	0.308	0.5	1	PPIL2	0
chr8-18083886-18084689	0.907489	-0.195192	0.154	0.25	1	ASAH1	0
chr5-150350344-150351210	0.878061	-0.195888	0.231	0.25	1	TCOF1	6428
chr2-112584057-112584957	0.842316	-0.197312	0.385	0.5	1	CHCHD5	0
chr4-102760428-102761224	0.626309	-0.197619	0.231	0.25	1	MANBA	0
chr22-50190027-50190885	0.696407	-0.198043	0.308	0.25	1	TRABD	0
chr20-3767525-3768311	0.797091	-0.198069	0.231	0.25	1	C20orf27	0
chr17-81034579-81035470	0.766529	-0.19882	0.231	0.25	1	BAIAP2	0
chr11-67647879-67648766	0.949593	-0.199296	0.231	0.25	1	ACY3	0
chr11-18312519-18313378	0.806151	-0.19933	0.231	0.25	1	HPS5	0
chr3-52245386-52246285	0.825677	-0.199353	0.231	0.25	1	PPM1M	0
chr21-41425759-41426641	0.697206	-0.199715	0.154	0.25	1	MX1	0
chr8-11896950-11897846	0.737569	-0.199855	0.231	0.25	1	CTSB	27501
chr17-49230406-49231311	0.850527	-0.19991	0.385	0.25	1	PHOSPHO1	0
chr1-37807783-37808690	0.699779	-0.200202	0.231	0.25	1	C1orf122	0
chr3-51982807-51983690	0.611471	-0.200203	0.231	0.25	1	ACY1	0
chr18-5237562-5238466	0.961944	-0.200388	0.154	0.25	1	RP11-835E18.5	0
chr4-781524-782443	0.817351	-0.200609	0.308	0.25	1	CPLX1	2513
chr9-35729699-35730600	0.870143	-0.200947	0.231	0.25	1	TLN1	0
chr11-109999792-110000691	0.812495	-0.201091	0.308	0.25	1	ZC3H12C	92669
chr19-13847315-13848134	0.776549	-0.201417	0.385	0.5	1	MIR24-2	10955
chr19-38849900-38850783	0.831473	-0.201603	0.615	0.75	1	HNRNPL	0
chr1-183022267-183022742	0.87958	-0.202221	0.231	0.25	1	LAMC1	717
chr22-32474516-32475334	0.699389	-0.202894	0.154	0.25	1	FBXO7	0
chr2-45567615-45568508	0.40709	-0.202975	0.231	0.25	1	SRBD1	0
chr12-121793881-121794731	0.95532	-0.203443	0.231	0.25	1	RHOF	0
chr1-16513755-16514705	0.647469	-0.203831	0.385	0.5	1	RP4-798A10.7	0
chr20-3204090-3205003	0.785335	-0.203929	0.385	0.5	1	DDRGK1	0
chr11-57791986-57792860	0.772175	-0.204374	0.231	0.25	1	CTNND1	0
chrX-15902873-15903776	0.655973	-0.204478	0.231	0.25	1	AP1S2	47858
chr16-877277-878158	0.923729	-0.204538	0.154	0.25	1	LMF1	0
chr9-96418291-96419124	0.591811	-0.205276	0.462	0.5	1	ZNF367	0
chr17-60525583-60526526	0.825005	-0.205336	0.231	0.25	1	APPBP2	0
chr8-41577733-41578634	0.948703	-0.205589	0.385	0.5	1	GPAT4	0
chr11-76686119-76687001	0.789155	-0.206477	0.231	0.25	1	RP11-672A2.3	0
chr11-122856351-122857262	0.628377	-0.206797	0.231	0.25	1	CRTAM	0
chr21-35051029-35051903	0.855853	-0.206838	0.231	0.25	1	RUNX1	0
chr19-11988414-11989249	0.78147	-0.207106	0.308	0.25	1	CTD-2006C1.2	0
chr7-73521941-73522869	0.853446	-0.207879	0.385	0.25	1	BAZ1B	0
chr4-25968221-25969125	0.801221	-0.208508	0.231	0.25	1	SMIM20	38346
chr4-74628569-74629470	0.750506	-0.20879	0.308	0.25	1	BTC	115288
chr6-33271490-33272352	0.556781	-0.209186	0.308	0.25	1	VPS52	0
chr16-81504829-81505726	0.537542	-0.209534	0.308	0.25	1	CMIP	0
chr5-111091973-111092855	0.938294	-0.209595	0.154	0.25	1	WDR36	0
chr2-27051216-27051916	0.832714	-0.209989	0.154	0.25	1	AGBL5	0
chr21-39094237-39094979	0.670915	-0.210263	0.231	0.25	1	AF064858.10	65108
chr17-43125030-43125929	0.614192	-0.210448	0.231	0.25	1	BRCA1	0
chr19-2236096-2237012	0.623767	-0.210997	0.385	0.5	1	PLEKHJ1	0
chr1-161020803-161021675	0.937677	-0.211192	0.154	0.25	1	F11R	0
chr3-122077230-122078141	0.904179	-0.211584	0.154	0.25	1	CD86	0
chr16-72977347-72978243	0.820558	-0.212509	0.154	0.25	1	ZFHX3	0
chr2-208265745-208266596	0.812697	-0.212734	0.231	0.25	1	PIKFYVE	0
chr19-43595871-43596757	0.750074	-0.213027	0.308	0.25	1	SRRM5	0
chr13-40666289-40667160	0.820654	-0.213067	0.231	0.25	1	FOXO1	0
chr4-9875380-9876220	0.804647	-0.213075	0.231	0.25	1	SLC2A9	0
chr13-46354505-46355325	0.52062	-0.213391	0.231	0.25	1	RUBCNL	0
chr14-73851540-73852404	0.746294	-0.213662	0.462	0.5	1	RP5-1021I20.4	0
chr17-38853344-38854231	0.823481	-0.21457	0.231	0.25	1	RPL23	0
chr3-50237610-50238468	0.883571	-0.21471	0.154	0.25	1	GNAI2	0
chr6-32968177-32969096	0.881474	-0.214824	0.308	0.25	1	HLA-DMA	0
chr11-110777782-110778207	0.61845	-0.214998	0.231	0.25	1	ARHGAP20	64592
chr11-111601879-111602775	0.616238	-0.215674	0.231	0.25	1	SIK2	0
chr20-44475473-44476323	0.813468	-0.215692	0.231	0.25	1	TTPAL	0
chr14-100238282-100239162	0.746728	-0.215976	0.385	0.25	1	YY1	0
chr17-38799294-38800211	0.64349	-0.216037	0.385	0.25	1	PIP4K2B	0
chr1-154936617-154937550	0.64923	-0.216054	0.385	0.5	1	PMVK	0
chr2-27764199-27764999	0.92798	-0.216992	0.154	0.25	1	MRPL33	6717
chr3-69084454-69085336	0.791842	-0.217137	0.231	0.25	1	ARL6IP5	0
chr17-1399790-1400628	0.509523	-0.218053	0.154	0.25	1	YWHAE	0
chr3-50227118-50228003	0.875466	-0.218069	0.154	0.25	1	GNAI2	0
chr12-120437571-120438478	0.926768	-0.218375	0.231	0.5	1	AL021546.6	0
chr2-241150075-241150913	0.543326	-0.218431	0.385	0.5	1	PPP1R7	0
chr9-137461568-137462502	0.813639	-0.218469	0.231	0.25	1	PNPLA7	0
chrX-41705642-41706526	0.79583	-0.218844	0.231	0.25	1	CASK	0
chr7-77351277-77352183	0.840122	-0.218995	0.231	0.25	1	GSAP	0
chr3-25782963-25783808	0.887617	-0.21905	0.308	0.25	1	NGLY1	0
chr6-10747264-10748180	0.858555	-0.219059	0.308	0.25	1	TMEM14B	0
chr20-35092394-35093294	0.390425	-0.21911	0.231	0.25	1	TRPC4AP	0
chr7-87220279-87221023	0.753655	-0.219985	0.231	0.25	1	TMEM243	0
chr1-51518888-51519728	0.615249	-0.22037	0.308	0.25	1	EPS15	0
chr5-11300515-11301402	0.798473	-0.220835	0.231	0.25	1	CTNND2	0
chr8-130444633-130445454	0.586041	-0.221154	0.231	0.25	1	ASAP1	972
chr2-223837197-223838145	0.715422	-0.221487	0.231	0.25	1	AP1S3	0
chr12-56468038-56468949	0.387861	-0.221604	0.231	0.25	1	SPRYD4	0
chr1-89538022-89538917	0.613212	-0.222095	0.231	0.25	1	LRRC8B	0
chr6-38702731-38703605	0.688868	-0.222276	0.231	0.25	1	GLO1	0
chr16-50152621-50153525	0.650057	-0.222628	0.154	0.25	1	PAPD5	0
chr1-174156963-174157767	0.745226	-0.222959	0.231	0.25	1	RP11-160H22.5	0
chr6-158852994-158853857	0.879031	-0.224158	0.154	0.25	1	C6orf99	16081
chr20-37289205-37290115	0.757771	-0.22436	0.231	0.25	1	MANBAL	0
chr12-122646511-122647421	0.976038	-0.224597	0.077	0.25	1	RP11-324E6.10	11837
chr1-198638574-198639465	0.976005	-0.224689	0.077	0.25	1	PTPRC	0
chr1-37931393-37932295	0.962434	-0.224895	0.077	0.25	1	INPP5B	0
chr12-124592415-124593350	0.890108	-0.224988	0.154	0.25	1	NCOR2	24825
chr19-21767114-21767956	0.825353	-0.224993	0.154	0.25	1	ZNF100	0
chr1-86914029-86914925	0.741077	-0.225306	0.385	0.25	1	SEP15	0
chr19-6459983-6460915	0.767595	-0.225887	0.385	0.25	1	SLC25A23	0
chr10-94403310-94404196	0.782385	-0.225992	0.231	0.25	1	TBC1D12	0
chr1-46340401-46341310	0.787621	-0.226038	0.308	0.5	1	NSUN4	0
chr2-108533835-108534730	0.901778	-0.226199	0.462	0.25	1	LIMS1	0
chr5-56814915-56815805	0.759719	-0.226283	0.231	0.25	1	MAP3K1	0
chr5-113513336-113514179	0.888702	-0.226403	0.385	0.25	1	YTHDC2	0
chr11-68038565-68039450	0.806722	-0.226452	0.154	0.25	1	TCIRG1	0
chr22-30326582-30327485	0.382822	-0.226513	0.231	0.25	1	TBC1D10A	0
chr11-73979781-73980684	0.818283	-0.227121	0.308	0.5	1	UCP2	0
chr19-8208945-8209828	0.961642	-0.227142	0.077	0.25	1	CERS4	0
chr7-44978703-44979626	0.777865	-0.227164	0.308	0.25	1	MYO1G	0
chr12-47900987-47901660	0.80483	-0.227281	0.231	0.25	1	VDR	0
chr14-74712650-74713549	0.705975	-0.227567	0.154	0.25	1	FCF1	0
chr5-148791142-148791853	0.794908	-0.22804	0.231	0.25	1	ADRB2	33391
chr7-44639090-44639849	0.765422	-0.228173	0.231	0.25	1	OGDH	0
chr6-20319593-20320425	0.698703	-0.228511	0.231	0.25	1	E2F3	81480
chr10-69423805-69424724	0.840345	-0.228759	0.154	0.25	1	TACR2	6937
chr1-92831648-92832531	0.88399	-0.228903	0.231	0.5	1	RPL5	0
chr9-36140038-36140945	0.7908	-0.229027	0.231	0.25	1	GLIPR2	0
chr1-15524319-15525306	0.753902	-0.22952	0.692	0.75	1	CASP9	0
chr16-72172036-72172948	0.700633	-0.229614	0.231	0.25	1	PMFBP1	0
chr9-136545640-136546550	0.571903	-0.229898	0.385	0.5	1	NOTCH1	0
chr10-91798076-91798915	0.528537	-0.230528	0.154	0.25	1	TNKS2	0
chr9-121249289-121250199	0.526818	-0.230978	0.231	0.25	1	GSN	0
chr6-116100480-116101351	0.744032	-0.231148	0.308	0.25	1	NT5DC1	0
chr11-95337157-95338065	0.738711	-0.231181	0.231	0.25	1	SESN3	104615
chr2-219541402-219542307	0.630669	-0.231293	0.231	0.25	1	CHPF	0
chr4-102868624-102869565	0.753016	-0.231348	0.231	0.25	1	CISD2	0
chr3-194134633-194135370	0.830546	-0.231437	0.154	0.25	1	HES1	774
chr4-163494168-163495065	0.865538	-0.232104	0.231	0.25	1	TMA16	0
chr5-151663418-151664292	0.829342	-0.232797	0.231	0.25	1	SPARC	0
chr1-26111266-26112109	0.870736	-0.233076	0.231	0.25	1	PDIK1L	0
chr2-32356653-32357556	0.872857	-0.233346	0.154	0.25	1	BIRC6	0
chr10-1048690-1049605	0.409235	-0.233598	0.308	0.5	1	IDI1	0
chr22-22297627-22298529	0.701942	-0.233862	0.154	0.25	1	LL22NC03-2H8.4	2832
chr6-30614599-30615491	0.747499	-0.233941	0.308	0.25	1	PPP1R10	0
chr1-15963715-15964515	0.728596	-0.234775	0.231	0.25	1	ZBTB17	0
chr7-77192711-77193601	0.756427	-0.235008	0.231	0.25	1	FGL2	0
chr22-46116174-46117082	0.901887	-0.235349	0.154	0.25	1	MIRLET7BHG	2245
chr19-2268970-2269862	0.517594	-0.235389	0.231	0.25	1	LLfos-48D6.2	0
chr1-174968481-174969341	0.958463	-0.235519	0.077	0.25	1	RABGAP1L	0
chr2-169798527-169799408	0.800635	-0.236456	0.231	0.25	1	SSB	0
chr8-123394997-123395716	0.757654	-0.236509	0.231	0.25	1	ATAD2	0
chr19-12664888-12665735	0.637465	-0.237119	0.231	0.25	1	MAN2B1	0
chr8-119955858-119956719	0.794966	-0.237834	0.231	0.25	1	DEPTOR	0
chr19-2549462-2550368	0.697518	-0.237857	0.231	0.25	1	GNG7	0
chr2-231411992-231412885	0.833374	-0.238579	0.154	0.25	1	B3GNT7	10827
chr3-59783357-59784235	0.59619	-0.238904	0.231	0.25	1	FHIT	0
chr11-128238604-128239503	0.777567	-0.238921	0.231	0.25	1	RP11-702B10.1	0
chr19-34677104-34677981	0.79316	-0.239315	0.385	0.5	1	ZNF302	0
chr20-37336288-37337151	0.628257	-0.239591	0.385	0.5	1	SRC	7533
chr19-1205222-1206133	0.554425	-0.23973	0.385	0.5	1	STK11	0
chr13-44917654-44918584	0.922877	-0.240265	0.154	0.25	1	NUFIP1	20664
chr16-31094359-31095257	0.554287	-0.240314	0.308	0.25	1	RP11-196G11.1	0
chr2-42098248-42099112	0.807738	-0.240392	0.154	0.25	1	PKDCC	39719
chr1-155745139-155746051	0.784215	-0.240803	0.231	0.25	1	GON4L	3610
chr11-9573099-9573993	0.603833	-0.24084	0.462	0.5	1	WEE1	0
chrX-129843490-129844355	0.669318	-0.241144	0.154	0.25	1	ZDHHC9	0
chr12-57764934-57765851	0.956678	-0.241209	0.077	0.25	1	CYP27B1	0
chr12-122752333-122753221	0.888622	-0.24133	0.308	0.5	1	DENR	0
chr5-132963187-132964125	0.573446	-0.241745	0.231	0.25	1	AFF4	0
chr10-42637925-42638771	0.706318	-0.241756	0.231	0.25	1	ZNF33B	0
chr10-100968988-100969880	0.785301	-0.242035	0.231	0.25	1	MRPL43	0
chr18-23502955-23503874	0.486807	-0.242964	0.385	0.5	1	C18orf8	0
chr6-47203295-47204171	0.876528	-0.242999	0.154	0.25	1	TNFRSF21	27360
chr5-170330912-170331826	0.488042	-0.243011	0.462	0.5	1	LINC01366	0
chr3-46406814-46407651	0.827516	-0.243169	0.154	0.25	1	CCRL2	0
chr10-31625378-31626226	0.77985	-0.243433	0.231	0.25	1	RP11-472N13.2	19159
chr17-80036329-80036957	0.645939	-0.243483	0.231	0.25	1	CCDC40	0
chr2-223956930-223957826	0.744443	-0.243841	0.231	0.25	1	MRPL44	0
chr18-74499018-74499941	0.807914	-0.244034	0.231	0.25	1	CNDP2	0
chr3-72628930-72629826	0.778511	-0.244202	0.154	0.25	1	RNA5SP136	61878
chr19-11987141-11987988	0.61803	-0.245047	0.385	0.25	1	CTD-2006C1.2	0
chr21-44012052-44012822	0.805014	-0.245611	0.308	0.5	1	TRAPPC10	0
chr1-151146283-151147182	0.542342	-0.245729	0.462	0.5	1	SEMA6C	0
chr7-38171656-38172566	0.817407	-0.245859	0.231	0.25	1	STARD3NL	5655
chr3-128617306-128618217	0.718012	-0.246573	0.231	0.25	1	RPN1	1752
chr1-33430625-33431491	0.852255	-0.246739	0.385	0.25	1	PHC2	0
chr19-12294440-12295324	0.732278	-0.24675	0.308	0.25	1	ZNF44	0
chr11-124953631-124954537	0.912192	-0.246756	0.154	0.25	1	CCDC15	0
chr2-102082478-102083380	0.851859	-0.246758	0.231	0.25	1	IL1R1	0
chr1-156020513-156021372	0.676509	-0.24684	0.308	0.25	1	SSR2	0
chr7-44606306-44607217	0.851541	-0.247151	0.308	0.25	1	OGDH	0
chr11-119056821-119057723	0.735703	-0.247318	0.231	0.25	1	HYOU1	0
chr17-32007015-32007844	0.59148	-0.247498	0.231	0.25	1	LRRC37B	27
chr22-31080752-31081658	0.692998	-0.248441	0.308	0.25	1	SMTN	0
chr19-9538220-9539138	0.664133	-0.248653	0.154	0.25	1	ZNF426	0
chr17-29589215-29590064	0.658013	-0.248693	0.231	0.25	1	GIT1	0
chr19-53431488-53432382	0.748122	-0.24885	0.154	0.25	1	ZNF761	0
chr1-45583175-45584137	0.774754	-0.249006	0.462	0.5	1	NASP	0
chr4-102827594-102828433	0.616371	-0.249382	0.462	0.5	1	UBE2D3	0
chr1-222617428-222618299	0.747618	-0.249669	0.154	0.25	1	MIA3	0
chr3-184134930-184135849	0.719399	-0.249994	0.385	0.5	1	EIF2B5	0
chr1-77978795-77979701	0.63983	-0.249998	0.462	0.5	1	FUBP1	0
chr19-39125297-39126192	0.823435	-0.250298	0.231	0.25	1	PAK4	0
chr16-11255764-11256694	0.702445	-0.25053	0.308	0.25	1	SOCS1	0
chr22-21735459-21736361	0.754031	-0.250948	0.538	0.5	1	YPEL1	0
chr19-38046066-38046910	0.552946	-0.251016	0.231	0.25	1	SIPA1L3	0
chr17-8173143-8174079	0.841458	-0.25129	0.308	0.25	1	TMEM107	0
chr7-74290316-74290940	0.762764	-0.251838	0.154	0.25	1	CLIP2	0
chr7-30771061-30771887	0.852893	-0.251903	0.154	0.25	1	FAM188B	0
chr2-96536478-96537231	0.746234	-0.251918	0.154	0.25	1	ARID5A	0
chr4-158768563-158769408	0.517991	-0.25197	0.231	0.25	1	FNIP2	0
chr17-78140092-78140998	0.258301	-0.252215	0.385	0.5	1	TMC8	0
chr9-97982753-97983662	0.855726	-0.252277	0.154	0.25	1	ANP32B	0
chr11-57530483-57531380	0.689278	-0.252288	0.462	0.5	1	TIMM10	0
chr6-30556208-30557045	0.82653	-0.252363	0.308	0.5	1	GNL1	0
chr16-11678028-11678882	0.660045	-0.252885	0.231	0.25	1	SNN	0
chr1-223142767-223143676	0.895717	-0.253111	0.154	0.25	1	TLR5	0
chr20-34955364-34956247	0.728616	-0.253505	0.308	0.25	1	GSS	0
chr15-44666450-44667313	0.88754	-0.254424	0.154	0.25	1	PATL2	0
chr14-90827887-90828711	0.865016	-0.254429	0.231	0.5	1	CTD-3035D6.2	0
chr16-67547724-67548502	0.776931	-0.254982	0.154	0.25	1	CTD-2012K14.6	711
chr4-141352816-141353640	0.922101	-0.255165	0.154	0.25	1	RP11-362F19.1	20197
chr15-99250925-99251826	0.538707	-0.255692	0.308	0.25	1	TTC23	0
chr8-42337954-42338847	0.915754	-0.255858	0.154	0.25	1	POLB	0
chr2-223835722-223836506	0.692564	-0.256322	0.231	0.25	1	AP1S3	0
chr10-48574093-48574960	0.673456	-0.256421	0.231	0.25	1	ARHGAP22	0
chr15-66907973-66908869	0.609383	-0.256935	0.231	0.25	1	RP11-798K3.4	10941
chr20-5610597-5611487	0.731763	-0.257081	0.385	0.25	1	GPCPD1	0
chr14-49586047-49586941	0.832817	-0.257091	0.231	0.5	1	RPS29	0
chr10-11165877-11166745	0.588903	-0.257164	0.231	0.25	1	CELF2	0
chr13-99416589-99417510	0.788007	-0.257188	0.154	0.25	1	UBAC2	30154
chr16-2968747-2969627	0.868756	-0.257668	0.308	0.25	1	PAQR4	0
chr16-67892814-67893688	0.566718	-0.257674	0.385	0.25	1	PSKH1	0
chr21-28884804-28885700	0.74263	-0.257758	0.154	0.25	1	N6AMT1	0
chr17-18325149-18326056	0.737494	-0.257793	0.231	0.25	1	SMCR8	0
chr14-60248764-60249579	0.748132	-0.25788	0.308	0.5	1	PPM1A	0
chr7-1459213-1460124	0.784317	-0.258194	0.231	0.25	1	MICALL2	0
chr2-37653552-37654295	0.801478	-0.258342	0.231	0.25	1	CDC42EP3	0
chr1-229558500-229559408	0.814708	-0.258514	0.231	0.25	1	ABCB10	0
chr13-24510792-24511626	0.849938	-0.259633	0.231	0.25	1	PARP4	0
chr5-96935841-96936457	0.531817	-0.259651	0.308	0.25	1	LNPEP	0
chr22-38056805-38057699	0.807468	-0.259728	0.154	0.25	1	PICK1	0
chr11-60378127-60378728	0.866481	-0.259756	0.154	0.25	1	MS4A7	0
chr16-30075539-30076450	0.827378	-0.259786	0.154	0.25	1	PPP4C	0
chr11-74748465-74749269	0.644851	-0.259865	0.231	0.25	1	RNF169	0
chr9-20990701-20991535	0.893785	-0.260417	0.154	0.25	1	FOCAD	0
chr10-102644629-102645330	0.864098	-0.261004	0.231	0.25	1	TRIM8	0
chr8-144798426-144799331	0.623542	-0.261588	0.231	0.25	1	ZNF517	0
chr7-16982337-16983240	0.588366	-0.261655	0.231	0.25	1	AGR3	100349
chr16-29863009-29863876	0.882934	-0.261728	0.231	0.5	1	CDIPT	0
chr3-36912141-36913042	0.915646	-0.261926	0.154	0.25	1	TRANK1	0
chr2-112599749-112600655	0.871461	-0.262357	0.154	0.25	1	AC012442.6	7809
chr5-149344995-149345891	0.802096	-0.262432	0.231	0.25	1	GRPEL2	0
chr8-143278380-143279275	0.866517	-0.263387	0.154	0.25	1	GLI4	1448
chr5-55233226-55233906	0.880614	-0.263653	0.154	0.25	1	CCNO	0
chr20-50460437-50461315	0.693562	-0.263969	0.154	0.25	1	PTPN1	49005
chr7-77415921-77416726	0.860852	-0.263978	0.231	0.25	1	GSAP	0
chr12-98503450-98504319	0.789945	-0.264719	0.231	0.25	1	RP11-181C3.1	0
chr11-66069776-66070695	0.74564	-0.265107	0.154	0.25	1	PACS1	0
chr4-151865116-151865995	0.688539	-0.265205	0.231	0.25	1	RP11-503L23.1	21547
chr12-130871520-130872386	0.628825	-0.265214	0.308	0.25	1	RAN	0
chr7-139230767-139231654	0.705783	-0.265387	0.308	0.25	1	UBN2	0
chr21-36149970-36150885	0.870988	-0.26552	0.231	0.25	1	CBR3-AS1	0
chr18-75211434-75212208	0.780978	-0.265675	0.231	0.25	1	TSHZ1	0
chr14-90061860-90062530	0.812864	-0.265939	0.231	0.25	1	KCNK13	0
chr1-39408455-39409371	0.476583	-0.266925	0.231	0.25	1	MACF1	0
chr5-173144291-173145124	0.624541	-0.26699	0.231	0.25	1	BNIP1	0
chr1-40979394-40980278	0.59678	-0.267122	0.385	0.25	1	CTPS1	0
chr6-144063628-144064554	0.733276	-0.267336	0.154	0.25	1	PLAGL1	0
chr6-31827020-31827944	0.711028	-0.267483	0.462	0.5	1	HSPA1B	0
chr1-46302937-46303826	0.761928	-0.267619	0.154	0.25	1	LRRC41	0
chr10-48655939-48656833	0.680888	-0.26771	0.231	0.25	1	ARHGAP22	0
chr15-40238607-40239534	0.907649	-0.268168	0.154	0.25	1	PAK6	0
chr20-35277533-35278417	0.796538	-0.268302	0.385	0.25	1	MMP24-AS1	0
chr15-41290951-41291845	0.780978	-0.268483	0.154	0.25	1	OIP5-AS1	0
chr6-159042069-159042971	0.390506	-0.269387	0.231	0.25	1	TAGAP	0
chr15-65517213-65518063	0.753703	-0.27001	0.231	0.25	1	DPP8	0
chr7-155594736-155595618	0.833434	-0.270069	0.231	0.25	1	RP5-912I13.2	0
chrX-149540273-149541063	0.571905	-0.270161	0.308	0.5	1	CXorf40A	0
chr16-81778860-81779704	0.557153	-0.270251	0.231	0.25	1	PLCG2	0
chr15-75046839-75047747	0.779515	-0.270637	0.231	0.25	1	PPCDC	0
chr19-36796949-36797873	0.85593	-0.270964	0.308	0.25	1	ZNF790	19554
chr10-44959190-44960107	0.755396	-0.270987	0.231	0.25	1	RASSF4	0
chr19-49766244-49767178	0.774007	-0.271245	0.538	0.5	1	AP2A1	0
chr2-231961219-231962142	0.848364	-0.27195	0.154	0.25	1	DIS3L2	0
chr12-45991702-45992423	0.733349	-0.272082	0.231	0.25	1	SCAF11	0
chr6-34425643-34426513	0.563491	-0.27277	0.231	0.25	1	RPS10	0
chr10-45672324-45673210	0.732839	-0.273014	0.231	0.25	1	ZFAND4	0
chr19-10867535-10868456	0.773783	-0.273021	0.231	0.25	1	C19orf38	0
chr18-58043764-58044451	0.720379	-0.273393	0.154	0.25	1	NEDD4L	0
chr11-8964002-8964867	0.867396	-0.273991	0.308	0.25	1	TMEM9B	0
chr6-33787749-33788544	0.627619	-0.274094	0.308	0.25	1	LEMD2	0
chr3-67939983-67940785	0.687713	-0.274272	0.231	0.25	1	SUCLG2-AS1	0
chr5-32444272-32445074	0.577451	-0.274335	0.231	0.25	1	ZFR	0
chr11-20387057-20387978	0.535658	-0.27453	0.231	0.25	1	PRMT3	0
chr14-69652654-69653556	0.920181	-0.274896	0.154	0.25	1	SUSD6	0
chr17-4710018-4710895	0.464881	-0.275114	0.308	0.5	1	ARRB2	0
chr2-214809476-214810325	0.719551	-0.275256	0.308	0.25	1	BARD1	0
chr5-90474246-90475114	0.763858	-0.27562	0.231	0.25	1	MBLAC2	0
chr7-6359617-6360103	0.681	-0.2761	0.231	0.25	1	FAM220A	10635
chr1-116539900-116540802	0.370652	-0.276105	0.231	0.25	1	CD58	0
chr9-112379485-112380362	0.775862	-0.276161	0.308	0.25	1	HSDL2	0
chr16-11349530-11350437	0.76523	-0.276568	0.231	0.25	1	RMI2	0
chr1-45303387-45304264	0.754425	-0.276715	0.538	0.5	1	ZSWIM5	0
chr12-11765828-11766594	0.60764	-0.276995	0.231	0.25	1	ETV6	0
chr6-134437013-134437929	0.586662	-0.277015	0.231	0.25	1	LINC01010	0
chr14-51846904-51847697	0.758013	-0.277198	0.154	0.25	1	GNG2	0
chr22-46739072-46739744	0.752347	-0.277532	0.231	0.25	1	CERK	810
chr3-149812602-149813444	0.611093	-0.277597	0.231	0.25	1	RNF13	0
chr6-137846585-137847504	0.90771	-0.277598	0.154	0.25	1	TNFAIP3	19683
chr11-47328150-47329054	0.852077	-0.277605	0.231	0.25	1	MADD	0
chr16-53290-54194	0.757721	-0.277654	0.231	0.25	1	SNRNP25	0
chr16-14974585-14975487	0.881818	-0.278195	0.308	0.5	1	PDXDC1	0
chr9-89400155-89401029	0.607529	-0.27845	0.231	0.25	1	SEMA4D	0
chr16-15590619-15591513	0.70537	-0.278951	0.385	0.5	1	C16orf45	0
chr14-77097632-77098553	0.529431	-0.279042	0.308	0.25	1	RP11-463C8.4	0
chr12-106302108-106302802	0.463222	-0.279428	0.231	0.25	1	TCP11L2	0
chr5-33241599-33242490	0.44383	-0.280536	0.231	0.25	1	CTD-2066L21.3	0
chr14-52402572-52403484	0.839821	-0.280542	0.154	0.25	1	TXNDC16	27105
chr5-134737978-134738862	0.725787	-0.28111	0.308	0.5	1	CAMLG	0
chr9-125143176-125144061	0.5659	-0.281157	0.231	0.25	1	SCAI	0
chr6-34526837-34527741	0.700055	-0.28133	0.308	0.25	1	PACSIN1	0
chr17-73192501-73193391	0.762589	-0.281363	0.231	0.25	1	COG1	0
chr8-103298514-103299376	0.912253	-0.281712	0.154	0.25	1	FZD6	0
chr13-27621440-27622265	0.727679	-0.281819	0.154	0.25	1	POLR1D	0
chr2-28366429-28367312	0.781902	-0.281883	0.231	0.25	1	FOSL2	25135
chr11-93608035-93608937	0.804421	-0.28215	0.154	0.25	1	CEP295	52701
chrX-154762335-154763225	0.784838	-0.282302	0.308	0.25	1	DKC1	0
chr3-126475495-126476394	0.604083	-0.282705	0.308	0.25	1	ZXDC	0
chr19-3626571-3627448	0.702156	-0.28331	0.385	0.5	1	CACTIN	0
chr16-69761960-69762850	0.862022	-0.283681	0.231	0.25	1	WWP2	0
chr3-38024623-38025423	0.833178	-0.283876	0.231	0.5	1	PLCD1	0
chr17-80146851-80147732	0.719351	-0.284222	0.462	0.5	1	EIF4A3	0
chr15-41585201-41586105	0.606441	-0.284251	0.231	0.25	1	TYRO3	1614
chr6-107657571-107658453	0.797595	-0.284349	0.231	0.25	1	SOBP	0
chr15-34337519-34338404	0.813081	-0.284471	0.231	0.25	1	SLC12A6	0
chr1-21333991-21334832	0.625475	-0.285051	0.385	0.5	1	ECE1	0
chr19-50415455-50416255	0.736203	-0.285052	0.308	0.25	1	POLD1	0
chr2-156470853-156471746	0.643504	-0.285133	0.231	0.25	1	GPD2	0
chr19-36114730-36115745	0.473368	-0.28524	0.462	0.5	1	POLR2I	0
chr7-102572237-102573136	0.89434	-0.285413	0.231	0.25	1	POLR2J3	0
chr7-1062054-1062908	0.835504	-0.285714	0.154	0.25	1	C7orf50	0
chr13-52011814-52012663	0.775333	-0.285963	0.231	0.25	1	ALG11	0
chr6-18264263-18265135	0.741969	-0.286141	0.231	0.25	1	DEK	0
chr19-33406548-33407448	0.593057	-0.286153	0.231	0.25	1	PEPD	0
chr12-32399095-32399952	0.700863	-0.286815	0.462	0.5	1	FGD4	0
chr3-168095486-168096355	0.544349	-0.286878	0.308	0.25	1	GOLIM4	0
chr10-14959153-14959946	0.731909	-0.286902	0.154	0.25	1	MEIG1	0
chr20-32762032-32762904	0.723287	-0.28705	0.231	0.25	1	DNMT3B	0
chr10-73865496-73866384	0.433963	-0.287267	0.308	0.25	1	CAMK2G	0
chr10-87342316-87342760	0.407637	-0.287492	0.231	0.25	1	LINC00863	0
chr8-133278383-133279165	0.710109	-0.287658	0.231	0.25	1	NDRG1	0
chr10-73874199-73875041	0.3789	-0.287735	0.231	0.25	1	CAMK2G	0
chr6-152982890-152983732	0.630498	-0.288394	0.231	0.25	1	FBXO5	0
chr2-98730707-98731611	0.822969	-0.28922	0.308	0.5	1	MGAT4A	0
chr17-62965714-62966640	0.801615	-0.289935	0.308	0.5	1	RP11-180P8.1	0
chr1-41360804-41361679	0.743137	-0.290033	0.462	0.5	1	FOXO6	242
chr16-16075612-16076529	0.494864	-0.290439	0.231	0.25	1	ABCC1	0
chr3-47475489-47476373	0.719632	-0.290912	0.385	0.25	1	SCAP	0
chr11-22625409-22626238	0.769241	-0.291224	0.231	0.25	1	FANCF	0
chr2-70301568-70302375	0.694439	-0.291627	0.308	0.25	1	FAM136A	0
chr3-186570092-186570987	0.451086	-0.291778	0.385	0.5	1	TBCCD1	0
chr17-57987854-57988716	0.844403	-0.291782	0.308	0.25	1	VEZF1	0
chr2-71331352-71332220	0.778611	-0.292224	0.308	0.25	1	ZNF638	0
chr1-156193532-156194447	0.810319	-0.293281	0.231	0.25	1	SLC25A44	0
chr3-71724910-71725732	0.752761	-0.293601	0.231	0.25	1	EIF4E3	0
chr19-1671806-1672716	0.915741	-0.294275	0.231	0.25	1	TCF3	19200
chr15-83092132-83093021	0.473207	-0.294462	0.231	0.25	1	TM6SF1	14385
chr10-35641917-35642840	0.885591	-0.294546	0.154	0.25	1	FZD8	0
chr15-45606596-45607441	0.822829	-0.294646	0.231	0.25	1	BLOC1S6	0
chr22-50525314-50526148	0.783557	-0.29465	0.462	0.5	1	TYMP	0
chr17-76579092-76579953	0.722563	-0.294845	0.231	0.25	1	ST6GALNAC2	0
chr12-112893780-112894622	0.584315	-0.295256	0.231	0.25	1	RPH3A	0
chr4-94207299-94208204	0.642877	-0.295476	0.385	0.5	1	SMARCAD1	0
chr18-48951612-48952489	0.844089	-0.295495	0.231	0.25	1	SMAD7	900
chr16-49281588-49282448	0.702387	-0.295775	0.154	0.25	1	CBLN1	0
chr16-13919559-13920474	0.81557	-0.296288	0.231	0.25	1	ERCC4	0
chr7-128940250-128941119	0.60636	-0.296382	0.231	0.25	1	IRF5	0
chr8-123274091-123275013	0.748469	-0.296743	0.538	0.5	1	ZHX1-C8orf76	0
chr12-103840792-103841695	0.776465	-0.297035	0.385	0.5	1	NT5DC3	0
chr2-207254539-207255435	0.906862	-0.297086	0.154	0.25	1	AC007879.6	5009
chr11-64448085-64448657	0.845402	-0.298191	0.154	0.25	1	AP003774.4	416
chr10-51699330-51700248	0.62602	-0.29853	0.308	0.25	1	CSTF2T	0
chr14-73058053-73058914	0.785183	-0.298752	0.385	0.25	1	RBM25	0
chr14-60164951-60165744	0.805737	-0.299102	0.154	0.25	1	DHRS7	0
chr22-30591694-30592585	0.69684	-0.29915	0.385	0.25	1	PES1	0
chr2-219387814-219388686	0.762292	-0.299376	0.462	0.5	1	DNPEP	0
chr10-124611508-124612397	0.800026	-0.299488	0.231	0.25	1	LHPP	0
chr12-112418540-112419418	0.543329	-0.300666	0.154	0.25	1	PTPN11	0
chr17-78378198-78379113	0.523122	-0.300896	0.154	0.25	1	PGS1	0
chr1-26997400-26998302	0.852744	-0.301073	0.154	0.25	1	TRNP1	0
chr11-57499274-57500178	0.850871	-0.301233	0.154	0.25	1	SLC43A1	0
chr8-55772926-55773790	0.612316	-0.301447	0.308	0.25	1	TGS1	0
chr7-111137900-111138740	0.882639	-0.301508	0.154	0.25	1	IMMP2L	0
chr1-201019187-201020065	0.85404	-0.301737	0.154	0.25	1	KIF21B	0
chr6-155223755-155224672	0.702617	-0.301778	0.231	0.25	1	TIAM2	0
chr9-129834917-129835804	0.461465	-0.301808	0.385	0.5	1	C9orf78	0
chr8-30657815-30658694	0.811761	-0.301854	0.308	0.5	1	GTF2E2	0
chr16-75379985-75380862	0.5915	-0.30207	0.231	0.25	1	CFDP1	0
chr6-26019992-26020859	0.883425	-0.302638	0.385	0.5	1	HIST1H3A	0
chr9-134325826-134326741	0.714845	-0.302987	0.154	0.25	1	RXRA	0
chr14-104815633-104816534	0.77849	-0.303441	0.154	0.25	1	LINC00638	4666
chr1-9730312-9731208	0.58414	-0.303913	0.231	0.25	1	CLSTN1	0
chr17-75087431-75088304	0.838189	-0.304812	0.154	0.25	1	SLC16A5	0
chr17-8295113-8296018	0.618491	-0.304846	0.308	0.25	1	SLC25A35	0
chr6-7324235-7325153	0.751797	-0.305622	0.154	0.25	1	SSR1	0
chr7-73525249-73526114	0.866048	-0.305644	0.154	0.25	1	BAZ1B	2970
chr11-2268928-2269694	0.759929	-0.305761	0.231	0.25	1	ASCL2	0
chr22-27918949-27919846	0.488416	-0.305779	0.385	0.5	1	PITPNB	0
chr7-99558131-99559054	0.929431	-0.305933	0.077	0.25	1	ZNF655	0
chr19-40798515-40799421	0.737446	-0.30596	0.462	0.5	1	EGLN2	0
chr8-100950147-100951042	0.790098	-0.306043	0.308	0.5	1	YWHAZ	0
chr8-23074175-23075110	0.559557	-0.306107	0.231	0.25	1	TNFRSF10B	4995
chr18-49813423-49814292	0.816022	-0.306791	0.154	0.25	1	ACAA2	0
chr5-176447781-176448698	0.727651	-0.307362	0.462	0.25	1	FAF2	0
chr8-56558615-56559466	0.861672	-0.307384	0.154	0.25	1	LINC00968	0
chr1-15829570-15830450	0.676219	-0.307441	0.231	0.25	1	SPEN	17413
chr3-142149063-142149931	0.7583	-0.308054	0.308	0.5	1	TFDP2	0
chr20-38434905-38435754	0.741193	-0.308081	0.231	0.25	1	SNHG17	0
chr7-44637820-44638669	0.720318	-0.308209	0.231	0.25	1	OGDH	0
chr16-57342961-57343798	0.826469	-0.308216	0.154	0.25	1	CCL22	14973
chr11-723040-723878	0.844126	-0.30857	0.154	0.25	1	EPS8L2	0
chr15-64841221-64842154	0.729504	-0.308625	0.308	0.25	1	PLEKHO2	0
chr6-138987829-138988629	0.658665	-0.308804	0.308	0.25	1	REPS1	0
chr18-51251376-51252282	0.698714	-0.30917	0.231	0.25	1	MEX3C	33071
chr19-16184886-16185765	0.864128	-0.309337	0.231	0.5	1	FAM32A	0
chr20-9397727-9398622	0.857765	-0.309656	0.154	0.25	1	PLCB4	0
chr4-39681829-39682726	0.740979	-0.309829	0.231	0.25	1	RP11-539G18.3	15184
chr6-47438749-47439656	0.434896	-0.309922	0.231	0.25	1	RP11-385F7.1	37586
chr6-3023511-3024398	0.656336	-0.310175	0.308	0.25	1	NQO2	0
chr1-39102456-39103403	0.657729	-0.310319	0.231	0.25	1	MACF1	0
chr3-141852980-141853871	0.798899	-0.310526	0.231	0.25	1	ATP1B3	22252
chr16-87806436-87807374	0.842667	-0.311166	0.154	0.25	1	RP4-536B24.3	0
chr3-48635071-48635976	0.723687	-0.31118	0.231	0.25	1	SLC26A6	0
chr1-6579519-6580407	0.800513	-0.311452	0.154	0.25	1	TAS1R1	0
chr17-39958706-39959612	0.760342	-0.311659	0.231	0.25	1	GSDMA	0
chr16-89981112-89981966	0.899037	-0.312133	0.154	0.25	1	CENPBD1	8577
chr19-38006127-38007009	0.871277	-0.312196	0.231	0.25	1	SIPA1L3	0
chr13-77026768-77027488	0.75052	-0.312539	0.308	0.25	1	FBXL3	0
chr1-84505872-84506744	0.681684	-0.312739	0.308	0.25	1	GNG5	0
chr3-119468533-119469429	0.437848	-0.312916	0.154	0.25	1	POGLUT1	0
chrX-1471560-1472462	0.791527	-0.312931	0.154	0.25	1	P2RY8	0
chr3-155854163-155855081	0.582287	-0.313052	0.308	0.25	1	SLC33A1	0
chr22-44026639-44027540	0.796807	-0.313218	0.308	0.5	1	PARVB	0
chr10-100286187-100287028	0.635852	-0.313378	0.154	0.25	1	BLOC1S2	0
chr11-67482594-67483533	0.777432	-0.313521	0.231	0.25	1	AIP	0
chr1-205121756-205122655	0.461566	-0.314498	0.308	0.25	1	RBBP5	0
chr4-107989369-107990242	0.88571	-0.314504	0.154	0.25	1	HADH	0
chr3-121548375-121549254	0.887739	-0.314713	0.154	0.25	1	POLQ	1733
chr4-139300989-139301852	0.632574	-0.314888	0.231	0.25	1	NAA15	0
chr20-57718213-57719103	0.71469	-0.31497	0.231	0.25	1	PMEPA1	6676
chr11-120172053-120172936	0.856345	-0.315009	0.154	0.25	1	TRIM29	0
chr3-160449377-160450267	0.766653	-0.315444	0.308	0.5	1	TRIM59	0
chr17-62703583-62704473	0.760775	-0.315737	0.231	0.25	1	MARCH10	0
chr2-237691605-237692505	0.44964	-0.315747	0.385	0.5	1	LRRFIP1	0
chr9-127154150-127155074	0.792072	-0.316231	0.154	0.25	1	RALGPS1	0
chr14-103520845-103521697	0.760875	-0.316526	0.231	0.25	1	CKB	0
chr21-42233055-42233897	0.614422	-0.316922	0.231	0.25	1	ABCG1	0
chr1-212558561-212559404	0.755382	-0.317127	0.308	0.5	1	RP11-61J19.5	0
chr3-44477187-44478093	0.825367	-0.3173	0.154	0.25	1	ZNF445	0
chr17-76585562-76586435	0.591066	-0.317509	0.231	0.25	1	ST6GALNAC2	0
chr2-102010722-102011596	0.859853	-0.317515	0.154	0.25	1	IL1R2	0
chr3-100400855-100401788	0.83375	-0.317527	0.308	0.25	1	TOMM70	0
chr9-89548769-89549644	0.583125	-0.317545	0.231	0.25	1	SEMA4D	50638
chr8-38231188-38232096	0.896716	-0.317954	0.154	0.25	1	DDHD2	0
chr12-124898188-124899092	0.791864	-0.318299	0.154	0.25	1	UBC	12511
chr2-173027206-173028107	0.861204	-0.318402	0.231	0.25	1	RAPGEF4	0
chr4-2755909-2756793	0.696726	-0.318542	0.231	0.25	1	TNIP2	0
chr5-140564157-140565084	0.459358	-0.318556	0.385	0.5	1	SLC35A4	0
chr21-41878754-41879649	0.782076	-0.31896	0.231	0.5	1	PRDM15	0
chr7-39623164-39624053	0.742224	-0.320019	0.231	0.25	1	RALA	0
chr15-64691822-64692663	0.788314	-0.320264	0.231	0.25	1	OAZ2	0
chr16-84593977-84594875	0.843656	-0.320668	0.154	0.25	1	COTL1	0
chr2-238288454-238289367	0.737937	-0.320792	0.462	0.75	1	PER2	0
chr12-62602667-62603568	0.855203	-0.321331	0.231	0.25	1	RP11-631N16.2	0
chr8-8721029-8721930	0.746295	-0.321842	0.308	0.25	1	RP11-211C9.1	1762
chr7-27143318-27144135	0.822323	-0.321955	0.154	0.25	1	HOXA5	0
chr6-26401811-26402737	0.7618	-0.322202	0.231	0.25	1	BTN3A1	0
chr6-107894628-107895517	0.756911	-0.322938	0.231	0.25	1	SEC63	0
chr11-68030145-68031032	0.776014	-0.32323	0.231	0.25	1	NDUFS8	0
chr12-6937602-6938483	0.783452	-0.323528	0.231	0.25	1	ATN1	0
chr7-4641479-4642393	0.549126	-0.323642	0.385	0.5	1	FOXK1	39915
chr11-65362220-65363143	0.784638	-0.323905	0.385	0.5	1	TIGD3	4606
chr9-92740171-92741015	0.821113	-0.32432	0.154	0.25	1	BICD2	0
chr12-52050857-52051755	0.77096	-0.324404	0.385	0.5	1	NR4A1	0
chr10-91923368-91924278	0.765833	-0.32458	0.154	0.25	1	BTAF1	0
chr20-5119590-5120330	0.879144	-0.324588	0.154	0.25	1	PCNA	0
chr15-40807067-40807903	0.619909	-0.324662	0.308	0.25	1	DNAJC17	0
chr2-152611722-152612495	0.461536	-0.324731	0.385	0.5	1	FMNL2	0
chr7-158856085-158856972	0.732908	-0.324817	0.154	0.25	1	WDR60	0
chr1-1615075-1615890	0.5397	-0.326075	0.385	0.5	1	MIB2	0
chr10-99620266-99621134	0.758822	-0.326136	0.385	0.75	1	SLC25A28	0
chr1-10032409-10033294	0.655052	-0.326495	0.308	0.5	1	UBE4B	0
chr20-59031980-59032883	0.700835	-0.32713	0.462	0.5	1	ATP5E	0
chr17-64217902-64218796	0.708266	-0.327329	0.308	0.25	1	TEX2	0
chr1-46331954-46332716	0.486186	-0.327633	0.231	0.25	1	NSUN4	7460
chr17-82978511-82979420	0.806425	-0.327792	0.154	0.25	1	B3GNTL1	0
chr17-45147936-45148812	0.49819	-0.328423	0.231	0.25	1	HEXIM1	0
chr22-41381192-41382057	0.725966	-0.329049	0.538	0.5	1	TEF	0
chr2-208366415-208367320	0.829902	-0.329103	0.154	0.25	1	PTH2R	0
chr12-32896432-32897342	0.494943	-0.329166	0.231	0.25	1	PKP2	0
chr5-94746469-94747343	0.909887	-0.329309	0.154	0.25	1	MCTP1	0
chr14-75176427-75177145	0.641255	-0.329921	0.308	0.5	1	TMED10	0
chr5-58459970-58460708	0.71296	-0.329977	0.308	0.25	1	PLK2	0
chr14-90787720-90788623	0.670048	-0.330368	0.231	0.25	1	TTC7B	0
chr17-1648732-1649582	0.664619	-0.330498	0.385	0.5	1	RILP	0
chr1-227947704-227948483	0.823359	-0.330531	0.154	0.25	1	WNT9A	0
chr11-63838457-63839346	0.719439	-0.331049	0.538	0.75	1	MARK2	0
chr2-197145350-197146249	0.582325	-0.331127	0.231	0.25	1	ANKRD44	0
chr11-82900135-82900996	0.643966	-0.33138	0.308	0.5	1	PRCP	0
chr17-51153050-51153947	0.716361	-0.331464	0.231	0.25	1	NME1-NME2	0
chrX-118345567-118346434	0.924012	-0.331497	0.077	0.25	1	WDR44	0
chr15-100341656-100342482	0.842366	-0.331579	0.154	0.25	1	ADAMTS17	0
chr1-1723981-1724898	0.622579	-0.332862	0.231	0.25	1	CDK11A	0
chr8-37883485-37883822	0.844617	-0.332911	0.154	0.25	1	RAB11FIP1	0
chr19-56140535-56141463	0.594773	-0.333178	0.308	0.5	1	ZNF444	0
chr2-44361333-44362217	0.727656	-0.333575	0.385	0.25	1	CAMKMT	0
chr12-64221900-64222798	0.760374	-0.333964	0.154	0.25	1	C12orf66	0
chr2-190408249-190409076	0.731373	-0.334277	0.308	0.5	1	MFSD6	0
chr8-102600646-102601550	0.442263	-0.334462	0.154	0.25	1	ODF1	39628
chr4-77156457-77157304	0.523734	-0.334884	0.231	0.25	1	CCNG2	0
chr18-13623206-13624102	0.781262	-0.334918	0.154	0.25	1	LDLRAD4	0
chr7-5530423-5531109	0.758898	-0.335388	0.154	0.25	1	ACTB	0
chr11-59615618-59616558	0.543047	-0.335444	0.615	0.75	1	OSBP	0
chr1-51616693-51617553	0.739379	-0.335591	0.385	0.25	1	OSBPL9	0
chr2-181891419-181892203	0.747644	-0.335623	0.308	0.25	1	SSFA2	0
chr15-90102093-90102967	0.811169	-0.335728	0.154	0.25	1	IDH2	0
chr11-19712318-19713230	0.686039	-0.335757	0.308	0.5	1	NAV2	0
chr18-12376932-12377835	0.732999	-0.33582	0.615	0.75	1	AFG3L2	0
chr19-34428019-34428858	0.810382	-0.335852	0.154	0.25	1	UBA2	0
chr8-60516530-60517382	0.760772	-0.335879	0.231	0.25	1	RAB2A	0
chr2-161077327-161078183	0.5911	-0.335943	0.231	0.25	1	TANK	58724
chr1-244652510-244653407	0.677873	-0.336442	0.538	0.5	1	DESI2	0
chr1-222712224-222712985	0.790664	-0.336506	0.385	0.25	1	AIDA	0
chr19-55117290-55118196	0.717654	-0.337445	0.308	0.5	1	PPP1R12C	0
chr3-33419859-33420707	0.858304	-0.337498	0.154	0.25	1	UBP1	0
chr10-5446117-5446990	0.842412	-0.337634	0.154	0.25	1	NET1	0
chr6-107027790-107028679	0.74633	-0.337832	0.308	0.5	1	C6orf203	0
chr3-10320705-10321593	0.696859	-0.338173	0.231	0.25	1	SEC13	0
chr11-58577913-58578510	0.690042	-0.3384	0.231	0.25	1	LPXN	0
chr2-234571688-234572578	0.546364	-0.338445	0.231	0.25	1	ARL4C	74634
chr6-36650630-36651528	0.626331	-0.339625	0.231	0.25	1	PANDAR	22092
chr12-9647715-9648640	0.534223	-0.339986	0.154	0.25	1	RP11-705C15.5	0
chr6-81752232-81753085	0.588371	-0.340059	0.231	0.25	1	FAM46A	0
chr11-67629902-67630770	0.722332	-0.340112	0.385	0.25	1	NUDT8	0
chr2-24971452-24972370	0.433794	-0.34045	0.385	0.5	1	DNAJC27	0
chr2-191675548-191676473	0.569881	-0.340557	0.231	0.25	1	NABP1	1594
chr2-231514021-231514919	0.733196	-0.34058	0.308	0.5	1	LINC00471	0
chr19-39430464-39431377	0.75389	-0.340596	0.154	0.25	1	RPS16	1829
chr2-64606743-64607633	0.871009	-0.340866	0.154	0.25	1	AC007365.1	0
chr3-130746406-130747279	0.565099	-0.341719	0.308	0.25	1	PIK3R4	0
chr19-46016470-46017317	0.591284	-0.342237	0.231	0.25	1	CCDC61	0
chr12-10102059-10102890	0.826689	-0.342382	0.231	0.25	1	CLEC1A	0
chr1-167935886-167936724	0.502418	-0.342476	0.385	0.5	1	DCAF6	0
chr15-56732989-56733907	0.617266	-0.342591	0.231	0.25	1	ZNF280D	0
chr10-79286095-79286984	0.581838	-0.342678	0.231	0.25	1	ZMIZ1	0
chr7-100082583-100083215	0.650457	-0.342858	0.154	0.25	1	ZNF3	34
chr2-62505604-62506524	0.740735	-0.343045	0.231	0.25	1	TMEM17	0
chr6-10694276-10695215	0.696806	-0.343092	0.385	0.5	1	PAK1IP1	0
chr4-113692604-113693504	0.829826	-0.343093	0.154	0.25	1	CAMK2D	0
chr7-102395832-102396741	0.811043	-0.343222	0.231	0.25	1	PRKRIP1	0
chr16-48609696-48610583	0.56213	-0.343891	0.308	0.25	1	N4BP1	0
chr5-172772098-172772979	0.767337	-0.34407	0.308	0.25	1	DUSP1	902
chr1-221776509-221777279	0.640328	-0.344166	0.231	0.25	1	DUSP10	34332
chr5-180809710-180810774	0.855565	-0.344243	0.231	0.25	1	MGAT1	0
chr1-151909143-151910029	0.578393	-0.344312	0.385	0.25	1	THEM4	0
chr2-64988829-64989738	0.805655	-0.344497	0.308	0.5	1	SLC1A4	0
chr17-40139957-40140846	0.652357	-0.345018	0.308	0.5	1	CASC3	0
chr17-18038878-18039751	0.711863	-0.345106	0.231	0.25	1	ATPAF2	0
chr15-65049125-65049993	0.799557	-0.345119	0.231	0.25	1	SLC51B	0
chr8-6939189-6940076	0.776561	-0.345137	0.154	0.25	1	DEFA4	850
chr19-1260561-1261474	0.471685	-0.345268	0.154	0.25	1	CIRBP	0
chr4-153471462-153472338	0.627702	-0.345937	0.231	0.25	1	KIAA0922	0
chr7-151232030-151232904	0.747001	-0.345969	0.308	0.5	1	CHPF2	0
chr4-39458496-39459362	0.68246	-0.346047	0.308	0.25	1	LIAS	0
chr1-51175008-51175913	0.827501	-0.346089	0.231	0.25	1	LINC01562	19181
chr21-39445336-39446229	0.498221	-0.346487	0.231	0.25	1	LCA5L	0
chr3-149095191-149096104	0.578679	-0.346679	0.231	0.25	1	HLTF	8636
chr12-9760723-9761218	0.881285	-0.347359	0.077	0.25	1	CD69	0
chr5-179821454-179822294	0.699385	-0.348731	0.154	0.25	1	SQSTM1	0
chr8-101136960-101137862	0.378838	-0.348755	0.231	0.25	1	KB-1460A1.3	1802
chr2-197499655-197500578	0.633284	-0.348765	0.615	0.75	1	HSPE1-MOB4	0
chr4-142961577-142962370	0.826571	-0.348842	0.154	0.25	1	INPP4B	114144
chr6-2940056-2940995	0.695234	-0.349059	0.154	0.25	1	SERPINB6	7163
chr3-188339430-188340333	0.763715	-0.34919	0.231	0.25	1	LPP	0
chr17-42154654-42155557	0.747442	-0.349448	0.385	0.5	1	CTD-2132N18.3	0
chr15-48002642-48003439	0.541143	-0.349859	0.231	0.25	1	RP11-208K4.1	0
chr14-100546092-100547014	0.913317	-0.349866	0.077	0.25	1	BEGAIN	0
chr13-113584278-113585107	0.627522	-0.350005	0.154	0.25	1	TFDP1	0
chr2-28359023-28359922	0.715353	-0.350312	0.154	0.25	1	BRE	20121
chr19-11380859-11381711	0.532853	-0.350814	0.154	0.25	1	EPOR	0
chr16-22190461-22191273	0.595007	-0.350939	0.538	0.75	1	SDR42E2	0
chr12-120291463-120292365	0.76729	-0.351219	0.231	0.25	1	SIRT4	9950
chr2-201071252-201072173	0.594604	-0.35155	0.231	0.25	1	NDUFB3	0
chr4-37951242-37952126	0.84201	-0.351982	0.154	0.25	1	TBC1D1	0
chr8-130008417-130009315	0.676323	-0.352097	0.231	0.25	1	FAM49B	0
chr1-169794506-169795401	0.416799	-0.352258	0.154	0.25	1	C1orf112	0
chr10-133261639-133262362	0.790957	-0.353025	0.231	0.5	1	ADAM8	40
chr8-22141472-22142320	0.800378	-0.353279	0.154	0.25	1	REEP4	0
chr10-79068571-79069451	0.55503	-0.353388	0.231	0.25	1	ZMIZ1	0
chr1-224592654-224593543	0.79981	-0.353544	0.231	0.25	1	CNIH3	0
chr6-36422965-36423863	0.653363	-0.353595	0.231	0.25	1	PXT1	0
chr6-72621766-72622618	0.806408	-0.353662	0.231	0.25	1	KCNQ5	0
chr1-15741078-15741976	0.856362	-0.353809	0.154	0.25	1	SLC25A34	0
chr18-62716887-62717696	0.798927	-0.353838	0.154	0.25	1	PHLPP1	0
chr10-121974683-121975505	0.581569	-0.353841	0.231	0.25	1	NSMCE4A	0
chr2-134918159-134919033	0.358877	-0.35411	0.385	0.5	1	CCNT2	0
chr6-33391142-33392071	0.620622	-0.354116	0.231	0.25	1	KIFC1	0
chr19-5689865-5690726	0.699186	-0.354255	0.308	0.5	1	RPL36	0
chr20-49218918-49219807	0.63696	-0.355188	0.308	0.25	1	DDX27	0
chr8-115576120-115577010	0.879824	-0.355669	0.154	0.25	1	TRPS1	0
chr16-85903459-85904248	0.818795	-0.355968	0.154	0.25	1	IRF8	0
chr15-51189509-51190353	0.438362	-0.356279	0.231	0.25	1	RP11-108K3.1	0
chr14-92951648-92952556	0.673942	-0.356717	0.231	0.25	1	ITPK1	0
chr18-2570943-2571820	0.666082	-0.357341	0.231	0.25	1	METTL4	0
chr9-136118402-136119271	0.555113	-0.357548	0.231	0.25	1	C9orf69	0
chr12-1583203-1584105	0.815541	-0.35757	0.154	0.25	1	WNT5B	0
chr11-71786787-71787633	0.402928	-0.35792	0.462	0.5	1	FAM86C1	0
chr11-61356899-61357802	0.865821	-0.357974	0.154	0.25	1	CYB561A3	0
chr11-61816487-61817346	0.581523	-0.358638	0.231	0.25	1	FADS2	0
chr12-111462110-111462954	0.812194	-0.359	0.231	0.25	1	ATXN2	0
chr2-232550303-232551204	0.706845	-0.359208	0.308	0.5	1	EIF4E2	0
chr19-18683157-18684069	0.743253	-0.359276	0.154	0.25	1	CRTC1	0
chr11-73289092-73289940	0.62697	-0.361038	0.385	0.5	1	P2RY6	0
chr4-170026011-170026828	0.74993	-0.361232	0.308	0.5	1	MFAP3L	0
chr2-72892427-72893297	0.660327	-0.361527	0.154	0.25	1	SPR	268
chr1-6025822-6026717	0.759989	-0.361891	0.385	0.5	1	KCNAB2	0
chr2-74037259-74038166	0.55382	-0.361949	0.231	0.25	1	TET3	0
chr10-45971977-45972874	0.86001	-0.362192	0.154	0.25	1	TIMM23	0
chr6-166342252-166343088	0.769687	-0.362281	0.231	0.25	1	SFT2D1	0
chr11-73597862-73598736	0.623267	-0.362394	0.231	0.25	1	FAM168A	0
chrX-47217609-47218460	0.620011	-0.362914	0.308	0.25	1	CDK16	0
chr9-128771516-128772423	0.630293	-0.362922	0.231	0.25	1	ZER1	0
chr7-140317407-140318267	0.797907	-0.363125	0.231	0.25	1	SLC37A3	0
chr15-42084156-42085035	0.760786	-0.363149	0.154	0.25	1	PLA2G4D	0
chrX-1391792-1392649	0.706529	-0.364078	0.385	0.25	1	SLC25A6	0
chr8-22138750-22139655	0.710124	-0.364412	0.231	0.25	1	REEP4	0
chr14-95515932-95516677	0.747242	-0.364563	0.385	0.5	1	RP11-1070N10.3	0
chr11-64802801-64803671	0.86398	-0.365197	0.154	0.25	1	MAP4K2	0
chr22-28882960-28883842	0.624897	-0.365323	0.538	0.5	1	ZNRF3	0
chr13-41132331-41133226	0.742146	-0.365487	0.154	0.25	1	KBTBD6	0
chr15-90561705-90562602	0.813154	-0.36565	0.154	0.25	1	CRTC3	0
chr15-74995038-74995937	0.670316	-0.366553	0.308	0.5	1	SCAMP5	0
chr3-197554440-197555353	0.763171	-0.366981	0.308	0.5	1	BDH1	0
chr10-125896070-125896869	0.761456	-0.367119	0.154	0.25	1	FANK1	0
chr19-14529032-14529940	0.730539	-0.368101	0.308	0.5	1	TECR	0
chr15-34514514-34515240	0.805584	-0.368222	0.154	0.25	1	GOLGA8B	9966
chr5-53469721-53470606	0.827169	-0.368316	0.154	0.25	1	FST	9802
chr13-110914817-110915715	0.554809	-0.368385	0.308	0.25	1	ANKRD10	0
chr14-39169966-39170865	0.666805	-0.368394	0.231	0.25	1	TRAPPC6B	0
chr12-66234929-66235823	0.821375	-0.3685	0.231	0.25	1	IRAK3	0
chr14-73490700-73491468	0.54246	-0.368599	0.231	0.25	1	C14orf169	0
chr5-82754545-82755401	0.852231	-0.368838	0.154	0.25	1	CTD-2218K11.2	10002
chr3-108090661-108091537	0.549582	-0.368902	0.385	0.5	1	CD47	0
chr5-138752928-138753865	0.762734	-0.369283	0.154	0.25	1	CTNNA1	0
chr19-19900467-19901332	0.757437	-0.369294	0.308	0.25	1	ZNF93	0
chr3-27484053-27484946	0.69183	-0.36947	0.231	0.5	1	SLC4A7	0
chr6-159726785-159727594	0.670541	-0.369755	0.462	0.25	1	SOD2	0
chr11-90222671-90223548	0.653975	-0.370388	0.231	0.25	1	CHORDC1	0
chr20-31514009-31514897	0.593752	-0.370637	0.231	0.25	1	HM13	0
chr9-90801279-90802179	0.513241	-0.371148	0.231	0.25	1	SYK	0
chr7-90596027-90596828	0.797877	-0.371372	0.308	0.5	1	CDK14	0
chr4-88320451-88321352	0.383884	-0.371767	0.154	0.25	1	RP11-10L7.1	0
chr11-64745001-64745591	0.615022	-0.37208	0.308	0.25	1	RASGRP2	0
chr12-75511234-75512126	0.593977	-0.372081	0.231	0.25	1	KRR1	0
chr11-75891789-75892648	0.593045	-0.372332	0.231	0.25	1	UVRAG	0
chr9-128552020-128552912	0.675374	-0.372945	0.385	0.5	1	SPTAN1	0
chr1-10694321-10695221	0.659122	-0.373161	0.308	0.5	1	CASZ1	0
chr3-141796253-141797130	0.813102	-0.373319	0.154	0.25	1	GRK7	0
chr2-40455361-40456273	0.788526	-0.373657	0.154	0.25	1	SLC8A1	0
chr16-3134520-3135434	0.731163	-0.373723	0.308	0.5	1	ZNF213	0
chr2-48314011-48314927	0.60521	-0.374265	0.385	0.5	1	FOXN2	0
chr11-8704892-8705776	0.825234	-0.374291	0.154	0.25	1	ST5	0
chrX-53422295-53423101	0.532385	-0.374292	0.308	0.5	1	SMC1A	0
chr4-189940323-189941240	0.623851	-0.374576	0.231	0.25	1	FRG1	0
chr3-84958487-84959395	0.590283	-0.374684	0.231	0.25	1	CADM2	0
chr5-134114122-134114976	0.594451	-0.374877	0.231	0.25	1	TCF7	0
chr2-200811239-200812102	0.683292	-0.375105	0.308	0.25	1	BZW1	0
chr20-38472302-38473206	0.67577	-0.375531	0.231	0.25	1	RALGAPB	0
chr18-63236194-63237067	0.576757	-0.375832	0.385	0.5	1	BCL2	0
chr16-81740308-81741198	0.846602	-0.376081	0.154	0.25	1	RP11-960L18.1	0
chr1-201170532-201171358	0.73037	-0.376402	0.308	0.5	1	TMEM9	0
chr1-153922643-153923537	0.515466	-0.377024	0.385	0.5	1	GATAD2B	0
chr8-60998839-60999740	0.812269	-0.377053	0.154	0.25	1	AC022182.3	31063
chr10-74826044-74826828	0.332891	-0.37709	0.385	0.5	1	KAT6B	0
chr11-57711945-57712820	0.645824	-0.377486	0.385	0.5	1	TMX2	0
chr7-56063851-56064749	0.764227	-0.377673	0.231	0.25	1	SUMF2	0
chr3-122383782-122384637	0.673404	-0.378194	0.385	0.5	1	FAM162A	0
chr8-144078153-144079055	0.690235	-0.378478	0.385	0.5	1	EXOSC4	0
chrX-30888968-30889891	0.595146	-0.37848	0.231	0.25	1	TAB3	0
chrX-1468121-1468976	0.771108	-0.379127	0.308	0.25	1	P2RY8	0
chr19-13117806-13118678	0.809323	-0.379335	0.154	0.25	1	NACC1	0
chr2-74507185-74508087	0.780631	-0.379538	0.154	0.25	1	PCGF1	0
chr3-17742306-17743158	0.57583	-0.379709	0.462	0.5	1	TBC1D5	0
chr3-13451450-13452349	0.621251	-0.380016	0.308	0.25	1	HDAC11	27374
chr2-238203259-238204107	0.541689	-0.380215	0.385	0.5	1	ILKAP	0
chr15-43122763-43123628	0.664888	-0.380334	0.154	0.25	1	TMEM62	0
chr19-15333739-15334590	0.765129	-0.380463	0.231	0.25	1	BRD4	1193
chr1-21814115-21815030	0.918857	-0.38061	0.077	0.25	1	LDLRAD2	0
chr15-75685899-75686775	0.414134	-0.380785	0.231	0.25	1	CSPG4	0
chr4-3372648-3373537	0.789498	-0.380982	0.154	0.25	1	RGS12	0
chr12-96400050-96400906	0.824535	-0.381337	0.154	0.25	1	CDK17	0
chr19-6737261-6738151	0.567568	-0.381388	0.308	0.5	1	GPR108	0
chr8-142726726-142727583	0.698528	-0.381438	0.385	0.5	1	THEM6	0
chr20-1466449-1467319	0.64025	-0.381746	0.231	0.25	1	NSFL1C	0
chr11-34051937-34052421	0.27278	-0.381899	0.154	0.25	1	CAPRIN1	0
chr1-19715328-19716235	0.802469	-0.381905	0.154	0.25	1	TMCO4	0
chr17-76726304-76727206	0.633294	-0.382437	0.308	0.25	1	JMJD6	0
chr17-81481067-81481980	0.847926	-0.383318	0.154	0.25	1	RP13-766D20.4	0
chr7-75914589-75915498	0.363471	-0.383429	0.231	0.25	1	POR	0
chr21-37366137-37367042	0.691565	-0.383713	0.462	0.5	1	DYRK1A	0
chr8-96493554-96494407	0.381476	-0.384045	0.231	0.25	1	SDC2	0
chr1-179882172-179883096	0.518938	-0.384207	0.231	0.25	1	TOR1AIP1	0
chr22-46335251-46336161	0.498928	-0.384259	0.308	0.5	1	TRMU	0
chr1-35882724-35883596	0.789405	-0.384826	0.154	0.25	1	AGO1	0
chr17-7552457-7553379	0.790683	-0.384863	0.154	0.25	1	TNFSF12	0
chr1-207050584-207051456	0.711875	-0.384922	0.231	0.25	1	YOD1	0
chr12-53093580-53094421	0.792327	-0.385532	0.154	0.25	1	IGFBP6	3014
chr2-127387656-127388406	0.678893	-0.385742	0.462	0.5	1	MAP3K2	0
chr6-70667450-70668276	0.780841	-0.386387	0.231	0.5	1	SMAP1	0
chr1-52726055-52726930	0.582368	-0.386468	0.231	0.25	1	ZYG11B	0
chr12-121536052-121536869	0.768551	-0.38647	0.231	0.25	1	KDM2B	0
chr2-178480116-178480934	0.797656	-0.386656	0.231	0.25	1	PLEKHA3	0
chr16-48623062-48624028	0.586683	-0.386689	0.308	0.25	1	RP11-42I10.1	0
chr16-72202123-72202962	0.412413	-0.386775	0.231	0.25	1	RP11-328J14.1	21602
chr4-15778513-15779160	0.789283	-0.387574	0.154	0.25	1	CD38	0
chr2-201260087-201260995	0.845162	-0.387657	0.154	0.25	1	CASP8	0
chr1-226109737-226110438	0.676047	-0.387793	0.231	0.25	1	RP11-396C23.2	19444
chr10-93267278-93268097	0.822629	-0.387947	0.154	0.25	1	MYOF	38331
chr18-12879904-12880852	0.708238	-0.388164	0.154	0.25	1	PTPN2	0
chr15-59185515-59186424	0.800238	-0.388328	0.154	0.25	1	MYO1E	0
chr10-29554756-29555617	0.431362	-0.388774	0.231	0.25	1	SVIL	0
chr11-31810924-31811781	0.631003	-0.389158	0.231	0.25	1	PAX6	0
chr17-7046568-7047452	0.595985	-0.389243	0.231	0.25	1	SLC16A11	2644
chr1-161069548-161070438	0.466423	-0.389398	0.231	0.25	1	ARHGAP30	0
chr2-25041605-25042519	0.555407	-0.38957	0.231	0.25	1	EFR3B	0
chr3-50567291-50568149	0.48286	-0.389587	0.231	0.25	1	C3orf18	0
chr22-31676444-31677356	0.668211	-0.389968	0.308	0.25	1	PRR14L	0
chr19-45040374-45041056	0.800001	-0.390185	0.154	0.25	1	CLASRP	0
chr16-30948699-30949586	0.627461	-0.390343	0.385	0.5	1	ORAI3	0
chrX-10166593-10167520	0.430969	-0.390613	0.231	0.25	1	CLCN4	0
chr13-21176194-21177109	0.454414	-0.390672	0.385	0.5	1	SKA3	0
chr5-160643434-160644331	0.817756	-0.390818	0.154	0.25	1	ATP10B	0
chr8-134712530-134713443	0.510314	-0.390889	0.308	0.5	1	ZFAT	0
chr7-158829141-158830054	0.837469	-0.390928	0.308	0.25	1	ESYT2	0
chr1-115642463-115643111	0.795791	-0.391281	0.154	0.25	1	VANGL1	0
chr3-5019244-5020118	0.818241	-0.391435	0.154	0.25	1	BHLHE40	33920
chr6-32129896-32130811	0.568195	-0.391951	0.231	0.25	1	FKBPL	0
chr1-116847564-116848442	0.837038	-0.392071	0.154	0.25	1	RP4-753F5.1	60706
chr8-128250862-128251739	0.793033	-0.392267	0.154	0.25	1	AC026248.1	132476
chr20-41693064-41693775	0.720788	-0.392416	0.154	0.25	1	CHD6	74569
chr1-9538997-9539833	0.71242	-0.392475	0.385	0.5	1	SLC25A33	0
chr11-62560277-62561177	0.5499	-0.392903	0.231	0.25	1	EEF1G	0
chr10-124686754-124687604	0.608907	-0.393055	0.231	0.25	1	RP11-12J10.3	0
chr22-23849227-23850127	0.762452	-0.393132	0.154	0.25	1	SLC2A11	6575
chr3-111252566-111253375	0.558633	-0.393259	0.231	0.25	1	NECTIN3	0
chr7-149146979-149147825	0.582969	-0.393292	0.231	0.25	1	ZNF398	0
chr9-100426811-100427739	0.910176	-0.393667	0.077	0.25	1	MSANTD3	0
chr15-41971183-41971883	0.900604	-0.393728	0.077	0.25	1	EHD4	0
chr10-60031380-60032148	0.68381	-0.394088	0.385	0.5	1	ANK3	0
chr17-35141840-35142711	0.748485	-0.394601	0.231	0.25	1	NLE1	0
chr3-180601772-180602654	0.583116	-0.39467	0.231	0.25	1	TTC14	0
chr3-40524423-40525334	0.803934	-0.394961	0.154	0.25	1	ZNF621	0
chr19-40420599-40421509	0.776113	-0.395034	0.154	0.25	1	SERTAD1	82
chr19-43503783-43504680	0.777804	-0.395175	0.154	0.25	1	PHLDB3	0
chr11-119084540-119085421	0.66142	-0.395208	0.385	0.5	1	HMBS	0
chr19-12563805-12564712	0.629523	-0.395359	0.231	0.25	1	CTD-2192J16.20	0
chr22-37933644-37934535	0.80032	-0.396073	0.154	0.25	1	MICALL1	0
chr6-12008426-12009311	0.632728	-0.39636	0.231	0.25	1	HIVEP1	0
chr10-84139008-84139910	0.735813	-0.39643	0.385	0.25	1	GHITM	0
chr5-139787431-139788246	0.775902	-0.396457	0.154	0.25	1	PSD2	7574
chr9-111661186-111662044	0.715671	-0.396553	0.154	0.25	1	GNG10	0
chr1-9950195-9950926	0.618008	-0.396731	0.308	0.25	1	NMNAT1	0
chr16-67173896-67174821	0.839356	-0.396867	0.154	0.25	1	NOL3	0
chr6-69867027-69867833	0.77502	-0.396884	0.154	0.25	1	COL19A1	0
chr2-46563041-46563750	0.813132	-0.397108	0.154	0.25	1	RHOQ	0
chr9-3397928-3398824	0.409286	-0.397694	0.231	0.25	1	RFX3	0
chr7-5423628-5424525	0.673829	-0.398243	0.385	0.5	1	TNRC18	0
chrX-153724133-153725042	0.731485	-0.398548	0.308	0.5	1	BCAP31	0
chr16-55444517-55445409	0.560575	-0.398588	0.231	0.25	1	MMP2	0
chr22-45296414-45297331	0.662844	-0.399233	0.154	0.25	1	UPK3A	539
chr8-29401978-29402783	0.397133	-0.400084	0.231	0.25	1	DUSP4	51309
chr1-145607538-145608422	0.833231	-0.4002	0.231	0.25	1	GPR89A	0
chr1-211675251-211676147	0.721401	-0.400492	0.154	0.25	1	NEK2	0
chr1-150552027-150552941	0.546904	-0.400545	0.231	0.25	1	ADAMTSL4	0
chr1-3890750-3891643	0.582874	-0.400721	0.231	0.25	1	C1orf174	0
chr13-49536082-49536967	0.785426	-0.400923	0.231	0.25	1	RCBTB1	0
chr19-572018-572916	0.566981	-0.40104	0.385	0.5	1	BSG	0
chr11-75279900-75280804	0.408199	-0.4015	0.231	0.25	1	ARRB1	0
chr12-31590641-31591560	0.688232	-0.402058	0.154	0.25	1	DENND5B	0
chr6-36985841-36986733	0.519356	-0.402214	0.231	0.25	1	MTCH1	0
chr16-5033331-5034231	0.819146	-0.402862	0.154	0.25	1	NAGPA	0
chr5-163916222-163917028	0.788089	-0.403011	0.154	0.25	1	CTC-207P7.1	202069
chr1-115975942-115976814	0.679772	-0.403529	0.231	0.25	1	SLC22A15	0
chr19-9584050-9584924	0.698611	-0.403858	0.231	0.25	1	ZNF121	0
chr11-59171469-59172379	0.766192	-0.404168	0.154	0.25	1	DTX4	0
chr17-7589021-7589925	0.725088	-0.404219	0.154	0.25	1	SOX15	0
chr6-47242195-47243107	0.680691	-0.404347	0.154	0.25	1	TNFRSF21	0
chr2-136381928-136382843	0.730067	-0.404478	0.231	0.25	1	CXCR4	263762
chr13-44088722-44089623	0.772448	-0.404522	0.231	0.25	1	LINC00390	16754
chr15-69725714-69726627	0.501021	-0.404656	0.231	0.25	1	PCAT29	29963
chr4-127880447-127881326	0.757133	-0.40529	0.231	0.25	1	PLK4	0
chr3-49719148-49720061	0.629377	-0.405348	0.231	0.25	1	AMIGO3	0
chr18-62420416-62421335	0.679626	-0.405485	0.231	0.25	1	TNFRSF11A	29123
chr13-91347113-91347943	0.602115	-0.405622	0.308	0.25	1	MIR17HG	0
chr19-21141585-21142460	0.551786	-0.405661	0.308	0.5	1	ZNF431	0
chr9-93451207-93452089	0.550955	-0.405949	0.308	0.5	1	FAM120A	0
chr5-62412247-62413141	0.442622	-0.406197	0.308	0.5	1	IPO11	0
chr9-114893094-114893996	0.811336	-0.406263	0.154	0.25	1	TNFSF8	0
chr10-24724281-24725171	0.822771	-0.406519	0.385	0.25	1	ARHGAP21	612
chrX-120250367-120251243	0.734377	-0.406713	0.154	0.25	1	ZBTB33	0
chr6-131627849-131628739	0.740606	-0.406725	0.308	0.25	1	MED23	0
chr19-44093854-44094762	0.793251	-0.406771	0.154	0.25	1	ZNF224	0
chr9-4679097-4680011	0.710804	-0.406963	0.231	0.25	1	CDC37L1	0
chr7-1159861-1160765	0.807851	-0.407084	0.308	0.25	1	ZFAND2A	0
chr7-99143162-99143699	0.890428	-0.4075	0.077	0.25	1	SMURF1	0
chr5-115283851-115284718	0.812144	-0.407554	0.154	0.25	1	CCDC112	0
chr22-42397051-42397890	0.640465	-0.407662	0.154	0.25	1	NFAM1	0
chr11-35082243-35083108	0.718458	-0.407774	0.231	0.25	1	CD44	55761
chr9-130834543-130835360	0.765032	-0.407986	0.231	0.25	1	ABL1	0
chr5-75336638-75337550	0.714542	-0.408146	0.308	0.5	1	HMGCR	0
chr4-146110611-146111494	0.788817	-0.408479	0.154	0.25	1	LINC01095	0
chr14-94180506-94181398	0.491587	-0.40854	0.231	0.25	1	PPP4R4	0
chr9-131256039-131256939	0.648323	-0.408905	0.154	0.25	1	FAM78A	1136
chr21-5101515-5102420	0.777936	-0.409504	0.154	0.25	1	CH507-9B2.3	0
chr3-9362632-9363491	0.689652	-0.409565	0.154	0.25	1	THUMPD3	0
chr9-272606-273189	0.626433	-0.409805	0.231	0.25	1	DOCK8	0
chr6-163707664-163708536	0.784592	-0.410108	0.154	0.25	1	RP1-230L10.1	0
chr5-10746456-10747354	0.79826	-0.41163	0.154	0.25	1	DAP	0
chr19-47778122-47779040	0.831573	-0.411952	0.154	0.5	1	SEPW1	0
chr6-109482911-109483826	0.659875	-0.412111	0.385	0.25	1	ZBTB24	0
chr2-157628326-157629241	0.792863	-0.412116	0.154	0.25	1	ACVR1C	0
chr1-52697891-52698778	0.645707	-0.412352	0.154	0.25	1	COA7	0
chr17-7989798-7990708	0.276804	-0.412593	0.308	0.5	1	GUCY2D	11885
chr1-114510761-114511669	0.75354	-0.412876	0.231	0.5	1	TRIM33	0
chr1-7770823-7771736	0.58815	-0.413546	0.385	0.5	1	VAMP3	0
chr1-32465516-32466146	0.78936	-0.413596	0.154	0.25	1	ZBTB8B	0
chr16-89944576-89945459	0.719636	-0.413634	0.231	0.25	1	DEF8	2465
chr1-174815100-174815964	0.785571	-0.413911	0.154	0.25	1	RABGAP1L	0
chr1-222643804-222644718	0.670642	-0.414263	0.308	0.25	1	MIA3	0
chr4-15375557-15376419	0.811593	-0.414309	0.154	0.25	1	C1QTNF7	0
chr16-2964671-2965477	0.738891	-0.414861	0.231	0.25	1	KREMEN2	0
chr17-45225805-45226694	0.674344	-0.415191	0.154	0.25	1	FMNL1	0
chr1-42958531-42959327	0.755994	-0.415726	0.231	0.5	1	SLC2A1	0
chr5-180208744-180209617	0.730756	-0.415984	0.231	0.25	1	RASGEF1C	0
chr12-57111899-57112783	0.848608	-0.416129	0.154	0.25	1	STAT6	0
chr1-36123033-36123915	0.520368	-0.4167	0.231	0.25	1	COL8A2	0
chr3-112990638-112991523	0.827802	-0.417093	0.231	0.25	1	GTPBP8	0
chr13-31909845-31910629	0.690053	-0.417342	0.231	0.25	1	LINC01073	75055
chr6-31958601-31959513	0.607261	-0.417449	0.308	0.25	1	SKIV2L	0
chr12-49264593-49265469	0.51797	-0.417471	0.385	0.5	1	TUBA1C	0
chr20-43457431-43458157	0.794329	-0.417523	0.385	0.5	1	SRSF6	0
chr16-31357573-31358415	0.783024	-0.417908	0.154	0.25	1	ITGAX	0
chr3-141261428-141262356	0.847709	-0.418052	0.154	0.25	1	PXYLP1	0
chr2-54672968-54673807	0.791762	-0.41815	0.231	0.25	1	SPTBN1	1522
chr14-76904639-76905541	0.403351	-0.418515	0.231	0.25	1	RP11-488C13.4	16298
chr5-115841327-115842240	0.778873	-0.418665	0.231	0.25	1	ATG12	0
chr2-127526170-127527117	0.708974	-0.419578	0.308	0.5	1	IWS1	0
chr3-48918360-48919271	0.768751	-0.419662	0.308	0.5	1	ARIH2OS	0
chr3-9730950-9731849	0.63879	-0.419841	0.231	0.25	1	BRPF1	0
chr11-73876440-73877343	0.69877	-0.420349	0.308	0.5	1	PAAF1	0
chr11-65856680-65857485	0.641932	-0.420923	0.231	0.25	1	MUS81	0
chr19-35328665-35329595	0.832173	-0.421168	0.154	0.25	1	CD22	0
chr2-46461370-46462267	0.795638	-0.421569	0.154	0.25	1	TMEM247	0
chr2-230411473-230412367	0.901033	-0.421653	0.077	0.25	1	SP100	3574
chr7-44200518-44201410	0.88608	-0.422369	0.077	0.25	1	YKT6	0
chr15-44536582-44537498	0.534072	-0.422483	0.385	0.5	1	EIF3J	0
chr7-156892857-156893711	0.611403	-0.422863	0.308	0.25	1	LMBR1	0
chr3-53612915-53613788	0.649285	-0.423352	0.308	0.5	1	CACNA1D	0
chr5-126777942-126778845	0.503481	-0.423685	0.231	0.25	1	LMNB1	0
chr9-124254100-124254976	0.793476	-0.423876	0.154	0.25	1	NEK6	2629
chr20-40769631-40770492	0.58487	-0.424182	0.231	0.25	1	RP4-644L1.2	71014
chr18-2982472-2983369	0.472014	-0.424252	0.231	0.25	1	LPIN2	0
chr9-128275635-128276534	0.600241	-0.424317	0.538	0.5	1	GOLGA2	0
chr17-42679446-42680310	0.809216	-0.424347	0.154	0.25	1	CCR10	0
chr12-56645678-56646598	0.781064	-0.424359	0.308	0.5	1	ATP5B	0
chr10-14837699-14838619	0.768902	-0.424416	0.231	0.25	1	CDNF	0
chr5-96650926-96651662	0.79837	-0.424792	0.154	0.25	1	CAST	0
chr17-75588883-75589785	0.551279	-0.424905	0.385	0.5	1	MYO15B	0
chr5-56415075-56415969	0.64152	-0.424967	0.231	0.25	1	CTC-236F12.4	41825
chr15-31361046-31361952	0.571554	-0.425038	0.231	0.25	1	KLF13	0
chr12-11836105-11837003	0.622372	-0.425048	0.231	0.25	1	ETV6	0
chrX-134367923-134368789	0.760125	-0.425289	0.154	0.25	1	PHF6	4463
chr1-91021719-91022506	0.503551	-0.425476	0.231	0.25	1	ZNF644	0
chr19-58475615-58476508	0.640253	-0.425891	0.308	0.25	1	ZNF446	0
chr8-104325337-104326067	0.745004	-0.426223	0.154	0.25	1	DPYS	4256
chr19-51327431-51328286	0.825563	-0.426454	0.154	0.25	1	IGLON5	0
chr9-133112402-133113317	0.715833	-0.426768	0.231	0.25	1	RALGDS	0
chr3-50299042-50299907	0.601943	-0.427224	0.462	0.5	1	HYAL3	0
chr9-111662771-111663507	0.899789	-0.427383	0.077	0.25	1	DNAJC25-GNG10	0
chr9-34328934-34329852	0.506738	-0.427768	0.385	0.5	1	NUDT2	0
chr20-19915179-19916084	0.602945	-0.427798	0.154	0.25	1	RIN2	0
chr9-99595567-99596474	0.774285	-0.428112	0.154	0.25	1	RP11-554F20.1	0
chr9-129488214-129489107	0.585667	-0.428553	0.308	0.25	1	LINC00963	0
chr12-990756-991655	0.435134	-0.428579	0.231	0.25	1	ERC1	0
chr2-97948721-97949640	0.776707	-0.428697	0.154	0.25	1	TMEM131	0
chr8-27425904-27426806	0.775219	-0.428758	0.154	0.25	1	PTK2B	0
chr19-18919086-18919977	0.339926	-0.429218	0.385	0.5	1	DDX49	0
chr11-66545700-66546628	0.853956	-0.429372	0.154	0.5	1	ZDHHC24	0
chr1-231337595-231338463	0.584311	-0.429383	0.308	0.25	1	SPRTN	0
chr2-135530786-135531558	0.613151	-0.429477	0.538	0.5	1	R3HDM1	0
chr19-38899279-38900206	0.703379	-0.429561	0.538	0.75	1	NFKBIB	0
chr6-3162508-3163442	0.760967	-0.429867	0.154	0.25	1	TUBB2A	4981
chr12-56299917-56300776	0.459933	-0.429877	0.231	0.25	1	CS	0
chr12-7018221-7019142	0.792877	-0.430299	0.231	0.5	1	LPCAT3	0
chr5-1134239-1135146	0.6251	-0.430379	0.154	0.25	1	SLC12A7	22203
chr9-127916695-127917592	0.733032	-0.430588	0.385	0.5	1	ST6GALNAC4	0
chr12-31636271-31637186	0.631598	-0.431139	0.154	0.25	1	ETFBKMT	9973
chr9-89318219-89319139	0.405586	-0.431156	0.308	0.25	1	SECISBP2	0
chr11-47214447-47215278	0.57854	-0.431159	0.385	0.5	1	DDB2	0
chr12-32755443-32756359	0.71467	-0.431351	0.231	0.25	1	YARS2	0
chr6-32943979-32944788	0.776646	-0.431823	0.154	0.25	1	XXbac-BPG181M17.5	0
chr6-26183315-26184178	0.551263	-0.432055	0.231	0.25	1	HIST1H2BE	0
chr1-156740768-156741669	0.608541	-0.432329	0.308	0.25	1	MRPL24	0
chr8-143573682-143574459	0.689316	-0.432344	0.231	0.25	1	NAPRT	325
chr6-29942019-29942889	0.730563	-0.432383	0.231	0.5	1	HLA-A	0
chr21-32412100-32412933	0.622995	-0.432554	0.231	0.25	1	EVA1C	0
chr2-219552152-219553056	0.778292	-0.432574	0.154	0.25	1	OBSL1	0
chr8-133076055-133076889	0.735482	-0.432928	0.154	0.25	1	SLA	0
chr4-3387428-3388332	0.572217	-0.433011	0.231	0.25	1	RGS12	0
chr19-45883069-45883958	0.399123	-0.433405	0.231	0.25	1	IRF2BP1	0
chr5-135465876-135466768	0.771619	-0.433498	0.154	0.25	1	TIFAB	13476
chrX-135421462-135422315	0.700534	-0.433816	0.154	0.25	1	SMIM10L2A	0
chr20-43750991-43751914	0.639143	-0.43445	0.231	0.25	1	GTSF1L	23992
chr6-28235604-28236489	0.79434	-0.434638	0.154	0.25	1	ZSCAN9	2121
chr10-42933591-42934511	0.795539	-0.434664	0.154	0.25	1	LINC01264	44505
chr8-125648088-125648933	0.824264	-0.435165	0.154	0.25	1	RP11-697B24.1	100121
chr17-18225112-18225998	0.609769	-0.435429	0.231	0.25	1	LLGL1	0
chr3-4064829-4065730	0.698217	-0.43549	0.154	0.25	1	SUMF1	0
chr13-106567720-106568526	0.625475	-0.436048	0.308	0.25	1	ARGLU1	0
chr12-2876782-2877704	0.836081	-0.436525	0.154	0.25	1	FOXM1	0
chr19-58304878-58305770	0.593024	-0.436614	0.154	0.25	1	ERVK3-1	0
chr22-50169688-50170618	0.793958	-0.43662	0.154	0.25	1	PANX2	112
chr17-51166191-51167092	0.602029	-0.437245	0.154	0.25	1	NME1-NME2	0
chr19-16075993-16076872	0.765852	-0.437453	0.231	0.25	1	TPM4	0
chr1-23524560-23525476	0.811443	-0.437531	0.154	0.25	1	E2F2	0
chr11-94543709-94544645	0.61145	-0.438047	0.231	0.25	1	FUT4	0
chr9-27369388-27370290	0.463478	-0.438207	0.231	0.25	1	MOB3B	0
chr17-34370858-34371671	0.671662	-0.438225	0.154	0.25	1	CCL1	7626
chr19-11528675-11529550	0.432937	-0.438488	0.231	0.25	1	ECSIT	0
chr19-38688509-38689413	0.736205	-0.438758	0.231	0.25	1	ACTN4	0
chr17-44326486-44327393	0.778658	-0.438926	0.154	0.25	1	RP5-1067M6.3	1219
chr3-158801586-158802459	0.763244	-0.439665	0.231	0.25	1	MFSD1	0
chr1-39799029-39799861	0.688865	-0.440095	0.231	0.25	1	BMP8B	10167
chrX-15939469-15940354	0.72821	-0.44023	0.154	0.25	1	AP1S2	84454
chr9-128922129-128923029	0.761149	-0.440231	0.154	0.25	1	PHYHD1	0
chr20-47502827-47503519	0.761741	-0.440332	0.154	0.25	1	NCOA3	0
chr20-5080072-5080979	0.372092	-0.441068	0.154	0.25	1	TMEM230	0
chr19-42242415-42243356	0.485131	-0.441277	0.538	0.5	1	GSK3A	0
chr1-6613109-6613975	0.446579	-0.441411	0.385	0.5	1	PHF13	0
chr16-21519929-21520861	0.416822	-0.441689	0.462	0.75	1	CTB-31N19.5	5962
chr8-144082173-144083075	0.60532	-0.442199	0.154	0.25	1	GPAA1	0
chr5-134586708-134587670	0.747757	-0.442223	0.154	0.25	1	JADE2	3477
chr19-52028000-52028939	0.658536	-0.442375	0.308	0.5	1	ZNF614	0
chr1-11663915-11664726	0.65894	-0.443088	0.154	0.25	1	FBXO6	0
chr11-47767031-47767887	0.70482	-0.443542	0.385	0.25	1	FNBP4	0
chr2-101252380-101253203	0.470748	-0.443934	0.308	0.5	1	CNOT11	0
chr3-194070532-194071446	0.647838	-0.443965	0.308	0.25	1	RP11-407B7.3	0
chr13-48653241-48654148	0.695946	-0.443989	0.385	0.5	1	CYSLTR2	0
chr19-55339171-55340042	0.756184	-0.444128	0.308	0.5	1	KMT5C	0
chr10-132331592-132332511	0.75164	-0.444218	0.308	0.25	1	STK32C	0
chr11-118213946-118214822	0.676847	-0.444358	0.231	0.25	1	JAML	0
chr8-119416181-119416864	0.461252	-0.444621	0.231	0.25	1	NOV	0
chr11-416624-417449	0.746189	-0.444787	0.154	0.25	1	SIGIRR	0
chr15-40282254-40283147	0.385568	-0.444828	0.231	0.25	1	ANKRD63	0
chr1-23691390-23692242	0.448039	-0.445012	0.154	0.25	1	RPL11	0
chr1-21782904-21783746	0.477566	-0.44527	0.308	0.25	1	USP48	0
chr19-16659717-16660595	0.506625	-0.445422	0.308	0.5	1	SMIM7	0
chr11-119106830-119107743	0.809832	-0.445917	0.231	0.5	1	C2CD2L	0
chr12-104458264-104458967	0.762885	-0.445998	0.154	0.25	1	CHST11	0
chr15-84600509-84601378	0.546887	-0.446776	0.231	0.25	1	ZSCAN2	0
chr1-247103947-247104825	0.490536	-0.447068	0.154	0.25	1	ZNF669	0
chr19-36687073-36687991	0.654608	-0.447204	0.231	0.25	1	ZNF567	0
chr5-97183051-97183978	0.638329	-0.447257	0.231	0.25	1	RIOK2	0
chr12-109888144-109889087	0.619057	-0.447455	0.154	0.25	1	RP1-7G5.6	0
chr2-178530352-178531241	0.550771	-0.447616	0.231	0.25	1	TTN	0
chr7-80775546-80776456	0.813848	-0.447702	0.154	0.25	1	SEMA3C	0
chr3-108222054-108222935	0.653092	-0.447816	0.308	0.25	1	IFT57	0
chr13-52454935-52455849	0.70311	-0.447838	0.308	0.25	1	CKAP2	0
chr15-45200172-45201028	0.527193	-0.448458	0.385	0.5	1	SHF	0
chr22-31495925-31496837	0.712168	-0.448705	0.231	0.25	1	SFI1	0
chr16-1942921-1943833	0.369459	-0.449866	0.231	0.25	1	MSRB1	0
chr1-88891152-88892057	0.667485	-0.450049	0.154	0.25	1	GTF2B	0
chr19-49127750-49128643	0.515311	-0.450217	0.231	0.25	1	PPFIA3	0
chr14-69242322-69243235	0.730442	-0.450271	0.154	0.25	1	EXD2	0
chr3-97821495-97822412	0.755185	-0.450289	0.385	0.5	1	CRYBG3	0
chr22-38305619-38306564	0.549896	-0.45037	0.231	0.25	1	CSNK1E	0
chr3-154323997-154324854	0.723861	-0.450804	0.154	0.25	1	DHX36	0
chr17-68436079-68436924	0.762523	-0.450982	0.154	0.25	1	WIPI1	0
chr6-35687526-35688125	0.807073	-0.451015	0.154	0.25	1	FKBP5	0
chr5-154754708-154755618	0.532629	-0.451469	0.308	0.5	1	LARP1	0
chr15-48794414-48795340	0.722671	-0.451516	0.154	0.25	1	CEP152	0
chr5-177306774-177307648	0.752516	-0.451537	0.154	0.25	1	MXD3	0
chr14-36320203-36321088	0.67538	-0.45154	0.231	0.25	1	MBIP	0
chr22-25404952-25405793	0.67819	-0.451669	0.154	0.25	1	LRP5L	0
chr5-123423080-123423967	0.878358	-0.451964	0.077	0.25	1	CEP120	0
chr18-79395786-79396485	0.737782	-0.45229	0.154	0.25	1	NFATC1	0
chr11-86182828-86183684	0.689178	-0.452398	0.154	0.25	1	RP11-12D16.2	9102
chr5-150001493-150002325	0.745538	-0.452398	0.231	0.25	1	HMGXB3	0
chr6-71288271-71289158	0.751575	-0.452772	0.154	0.25	1	OGFRL1	0
chr19-41463344-41464249	0.588847	-0.453056	0.154	0.25	1	PCAT19	0
chr6-70412947-70413822	0.716097	-0.453115	0.231	0.25	1	FAM135A	0
chr16-53207856-53208674	0.490216	-0.453231	0.231	0.25	1	AC007906.1	0
chr14-55129024-55129940	0.80629	-0.453305	0.154	0.25	1	LGALS3	0
chr15-22786142-22787045	0.704675	-0.453517	0.154	0.25	1	NIPA1	0
chr1-175174413-175175277	0.798596	-0.453567	0.154	0.25	1	KIAA0040	0
chr15-101723981-101724863	0.671955	-0.453742	0.385	0.5	1	TARSL2	0
chr18-56650901-56651779	0.514587	-0.453856	0.231	0.25	1	TXNL1	0
chr6-15245206-15246157	0.375866	-0.45421	0.231	0.25	1	JARID2	138
chr12-106955300-106956217	0.646313	-0.454247	0.154	0.25	1	TMEM263	0
chr9-113150557-113151436	0.482504	-0.454264	0.231	0.25	1	SLC31A2	0
chr20-63537512-63538403	0.602129	-0.454362	0.308	0.5	1	PTK6	141
chrX-71283093-71284006	0.679068	-0.454754	0.231	0.25	1	NONO	0
chr8-59064907-59065774	0.762072	-0.454889	0.154	0.25	1	TOX	0
chr2-42360983-42361888	0.518168	-0.455166	0.231	0.25	1	COX7A2L	0
chr1-6486204-6487097	0.613008	-0.455198	0.154	0.25	1	PLEKHG5	0
chr11-66288828-66289701	0.608509	-0.455499	0.231	0.25	1	YIF1A	0
chr16-29745612-29746466	0.548088	-0.455781	0.231	0.25	1	C16orf54	0
chr4-47914252-47915134	0.533232	-0.456022	0.308	0.25	1	NFXL1	0
chr17-64506159-64506993	0.429754	-0.457136	0.385	0.5	1	DDX5	0
chr18-35580984-35581874	0.514444	-0.457222	0.308	0.25	1	GALNT1	0
chr12-69007093-69007891	0.759122	-0.457385	0.154	0.25	1	CPM	35522
chr3-38148085-38148955	0.716331	-0.457476	0.231	0.25	1	MYD88	5062
chr6-41057972-41058883	0.670179	-0.457488	0.154	0.25	1	OARD1	0
chr12-101279627-101280531	0.730308	-0.457574	0.308	0.25	1	UTP20	0
chr12-11579928-11580637	0.74137	-0.458157	0.154	0.25	1	LINC01252	0
chr7-140810820-140811724	0.747294	-0.458234	0.154	0.25	1	BRAF	0
chr9-135907198-135908120	0.560152	-0.458582	0.231	0.25	1	CAMSAP1	0
chr12-57242481-57243308	0.803577	-0.458647	0.231	0.25	1	STAC3	144
chr11-67996667-67997592	0.704171	-0.458864	0.231	0.25	1	UNC93B1	0
chr3-126465772-126466662	0.66469	-0.459323	0.231	0.25	1	ZXDC	0
chr2-55153729-55154600	0.456059	-0.459733	0.231	0.25	1	CLHC1	20190
chr16-27232031-27232816	0.748153	-0.459926	0.231	0.25	1	NSMCE1	0
chr16-69186494-69187354	0.679584	-0.459991	0.231	0.25	1	SNTB2	0
chr19-4246816-4247677	0.505702	-0.459999	0.308	0.5	1	CCDC94	0
chr22-42856828-42857669	0.486836	-0.460075	0.231	0.25	1	ARFGAP3	0
chr8-73293486-73294272	0.396585	-0.460113	0.231	0.25	1	RPL7	0
chr9-35675436-35676351	0.560149	-0.460246	0.231	0.25	1	CA9	0
chr3-49238252-49239147	0.699983	-0.460452	0.231	0.25	1	CCDC36	0
chr2-231786018-231786910	0.490468	-0.461238	0.154	0.25	1	COPS7B	0
chr14-68392410-68393307	0.296822	-0.46136	0.231	0.25	1	RAD51B	0
chr2-47906281-47907189	0.518488	-0.461941	0.308	0.5	1	FBXO11	487
chr8-143568884-143569691	0.636508	-0.461945	0.231	0.25	1	MROH6	0
chr2-218257302-218258169	0.765477	-0.462161	0.231	0.25	1	GPBAR1	1326
chr5-172409866-172410746	0.806856	-0.462697	0.154	0.25	1	SH3PXD2B	0
chr9-134024895-134025787	0.510663	-0.462974	0.385	0.5	1	LINC00094	0
chr12-14803124-14803996	0.602106	-0.463049	0.308	0.5	1	WBP11	0
chr17-50546700-50547585	0.620845	-0.46311	0.231	0.25	1	SPATA20	0
chr2-47002316-47003230	0.610761	-0.463206	0.308	0.5	1	TTC7A	0
chr19-39532429-39533319	0.596178	-0.463719	0.385	0.5	1	EID2B	0
chr7-17983362-17984182	0.680542	-0.464155	0.154	0.25	1	PRPS1L1	42591
chr12-9117899-9118813	0.48744	-0.464236	0.231	0.25	1	A2M	1669
chr1-11262219-11263122	0.491741	-0.46435	0.462	0.5	1	MTOR	0
chr19-3062215-3063005	0.718011	-0.464412	0.154	0.25	1	AES	0
chr3-50246073-50246985	0.616605	-0.46445	0.154	0.25	1	GNAI2	0
chr1-212608297-212609110	0.589356	-0.464929	0.308	0.25	1	ATF3	0
chr19-15125283-15126108	0.374336	-0.465238	0.231	0.5	1	ILVBL	0
chr6-83070742-83071626	0.74898	-0.46524	0.154	0.25	1	DOPEY1	0
chr17-41786366-41787226	0.520355	-0.465653	0.385	0.5	1	JUP	0
chr14-105481648-105482555	0.691795	-0.466037	0.231	0.25	1	CRIP2	1477
chr2-130727281-130728149	0.726995	-0.466283	0.077	0.25	1	GPR148	920
chr2-166375553-166376454	0.581213	-0.466759	0.154	0.25	1	SCN9A	0
chr1-43649710-43650554	0.537995	-0.466912	0.462	0.5	1	KDM4A	0
chr8-81842017-81842849	0.585163	-0.467337	0.308	0.25	1	SNX16	0
chr1-113929047-113929966	0.448093	-0.467453	0.231	0.25	1	HIPK1	0
chr6-82247322-82248221	0.540554	-0.467478	0.231	0.25	1	IBTK	0
chr1-155017190-155018087	0.697251	-0.467789	0.154	0.25	1	ZBTB7B	0
chr12-66169235-66170108	0.608627	-0.467799	0.231	0.25	1	TMBIM4	0
chr14-31229401-31230252	0.731506	-0.468083	0.231	0.25	1	HECTD1	21596
chr15-74787306-74788215	0.552942	-0.468384	0.308	0.25	1	CSK	0
chr7-20417007-20417911	0.787348	-0.468478	0.154	0.25	1	ITGB8	1252
chr6-85669488-85670396	0.796925	-0.468563	0.154	0.25	1	SNHG5	0
chr6-136288657-136289382	0.755407	-0.469344	0.308	0.5	1	BCLAF1	0
chr17-35586899-35587813	0.668688	-0.469724	0.308	0.5	1	AP2B1	0
chr8-143635556-143636426	0.581623	-0.469964	0.308	0.25	1	ZNF623	0
chr11-72781329-72782246	0.579784	-0.470104	0.231	0.25	1	STARD10	0
chr17-42024600-42025523	0.764528	-0.470134	0.308	0.25	1	NKIRAS2	0
chr2-46542094-46542939	0.447769	-0.470559	0.231	0.25	1	ATP6V1E2	0
chr11-66268133-66269011	0.423735	-0.470991	0.231	0.25	1	RAB1B	0
chr11-60767067-60767950	0.751548	-0.471118	0.154	0.25	1	MS4A15	0
chr6-166998797-166999700	0.599847	-0.471506	0.385	0.25	1	FGFR1OP	0
chr3-131504255-131505082	0.751651	-0.471642	0.154	0.25	1	MRPL3	1271
chr10-89837261-89838068	0.656202	-0.472365	0.154	0.25	1	LINC00865	0
chr2-105398608-105399484	0.565867	-0.47245	0.231	0.25	1	FHL2	0
chr1-54886744-54887677	0.524073	-0.472803	0.231	0.25	1	DHCR24	0
chr3-56801587-56802512	0.60493	-0.472809	0.385	0.5	1	ARHGEF3	0
chr9-120868477-120869389	0.572057	-0.473285	0.308	0.25	1	PHF19	0
chr3-38003077-38003943	0.869908	-0.473956	0.077	0.25	1	VILL	0
chr15-69760580-69761414	0.855882	-0.474421	0.077	0.25	1	RP11-19J5.2	59341
chr9-127715345-127716270	0.466276	-0.474645	0.385	0.5	1	PTRH1	0
chr12-48865460-48866340	0.530901	-0.474667	0.231	0.25	1	RND1	0
chr2-64325789-64326702	0.724149	-0.474991	0.154	0.25	1	AC114752.1	3783
chr15-72319758-72320596	0.817443	-0.475347	0.154	0.25	1	RP11-106M3.5	0
chr15-90902355-90903055	0.729879	-0.475531	0.308	0.25	1	MAN2A2	0
chr2-128027894-128028695	0.681763	-0.476061	0.231	0.25	1	SAP130	0
chr1-9626765-9627666	0.592698	-0.476343	0.308	0.5	1	TMEM201	11891
chr15-101641757-101642522	0.741749	-0.4764	0.154	0.25	1	TM2D3	0
chr3-195737643-195738490	0.763517	-0.476543	0.231	0.25	1	LINC00969	0
chrX-40167054-40167674	0.541534	-0.476695	0.154	0.25	1	BCOR	0
chr16-74774418-74775304	0.726111	-0.47722	0.154	0.25	1	FA2H	0
chr7-4681810-4682688	0.634569	-0.477464	0.308	0.25	1	FOXK1	0
chr12-132153620-132154516	0.80363	-0.477531	0.154	0.25	1	NOC4L	1146
chr9-113339844-113340746	0.721219	-0.477941	0.154	0.25	1	WDR31	0
chr12-48716413-48717339	0.416004	-0.478257	0.385	0.5	1	CCNT1	0
chr6-15429439-15430236	0.747714	-0.478671	0.154	0.25	1	JARID2	0
chr4-83217434-83218348	0.86445	-0.478673	0.077	0.25	1	RP11-576N17.5	15163
chr1-202952560-202953469	0.554166	-0.47901	0.231	0.25	1	ADIPOR1	0
chr7-100538595-100539510	0.409986	-0.479375	0.231	0.5	1	AGFG2	0
chr19-12734265-12735166	0.7058	-0.479462	0.308	0.5	1	C19orf43	0
chr16-30874925-30875820	0.767251	-0.479517	0.154	0.25	1	BCL7C	0
chr19-49486992-49487902	0.546028	-0.479604	0.308	0.5	1	RPL13A	0
chr5-87412522-87413402	0.596998	-0.479701	0.385	0.5	1	CCNH	0
chr7-25125008-25125925	0.31737	-0.48147	0.385	0.5	1	CYCS	0
chr19-44845631-44846463	0.653665	-0.481538	0.154	0.25	1	NECTIN2	0
chr7-155002844-155003721	0.623844	-0.481812	0.308	0.5	1	PAXIP1	0
chr12-92432598-92433456	0.8171	-0.482282	0.154	0.25	1	CLLU1	1595
chr3-12556663-12557562	0.284156	-0.482312	0.154	0.25	1	MKRN2	0
chr15-85013510-85014309	0.593291	-0.482532	0.231	0.25	1	PDE8A	0
chr22-41204797-41205695	0.537786	-0.48254	0.308	0.5	1	L3MBTL2	0
chr3-130747676-130748388	0.722727	-0.48262	0.154	0.25	1	PIK3R4	846
chr2-234569524-234570339	0.743786	-0.482817	0.154	0.25	1	ARL4C	72470
chr19-45717035-45717958	0.485457	-0.482979	0.308	0.25	1	FBXO46	0
chr16-67104906-67105785	0.745401	-0.483062	0.154	0.25	1	CBFB	3847
chr11-65573943-65574818	0.573897	-0.483326	0.308	0.25	1	FAM89B	0
chr3-196503352-196504242	0.588389	-0.483367	0.231	0.25	1	RNF168	0
chr10-86939141-86940042	0.699853	-0.484243	0.154	0.25	1	MMRN2	0
chr8-12665164-12666036	0.563149	-0.484731	0.231	0.25	1	RP11-419I17.1	0
chr6-31829760-31830617	0.722961	-0.484766	0.154	0.25	1	HSPA1B	0
chr5-141923398-141924321	0.61123	-0.484938	0.308	0.5	1	KIAA0141	0
chr8-28375103-28376006	0.764864	-0.48514	0.154	0.25	1	ZNF395	0
chr2-26196688-26197596	0.447351	-0.485532	0.231	0.25	1	HADHA	0
chr4-39623954-39624860	0.690859	-0.485768	0.231	0.25	1	SMIM14	0
chr19-41516291-41517235	0.595476	-0.486082	0.154	0.25	1	AC006129.1	13970
chr12-56007146-56008084	0.685726	-0.48671	0.154	0.25	1	IKZF4	0
chr10-49362346-49363241	0.640353	-0.487157	0.231	0.25	1	DRGX	939
chr19-54207811-54208716	0.622765	-0.487166	0.231	0.25	1	RPS9	0
chr17-75996973-75997846	0.73743	-0.487417	0.154	0.25	1	TEN1	0
chr10-17643627-17644540	0.525425	-0.487627	0.231	0.5	1	STAM	0
chr5-373448-374365	0.66426	-0.488527	0.154	0.25	1	AHRR	0
chr19-7903350-7904206	0.533054	-0.488899	0.308	0.5	1	MAP2K7	0
chr19-42201458-42202266	0.623775	-0.489073	0.308	0.5	1	DEDD2	0
chr12-132414658-132415556	0.636485	-0.489147	0.154	0.25	1	RP13-714J12.1	8947
chr3-5187158-5188016	0.414448	-0.489505	0.385	0.5	1	EDEM1	0
chr7-48035080-48035925	0.807165	-0.489886	0.154	0.25	1	C7orf57	0
chr9-87614156-87614993	0.745456	-0.491227	0.154	0.25	1	DAPK1	0
chr2-164761034-164761911	0.782072	-0.491254	0.154	0.25	1	COBLL1	0
chr19-11434888-11435815	0.474497	-0.49146	0.462	0.5	1	CCDC151	0
chr19-41309798-41310691	0.507463	-0.491524	0.231	0.25	1	CCDC97	0
chr6-169701642-169702528	0.638326	-0.491632	0.154	0.25	1	C6orf120	0
chr9-137639087-137639972	0.770369	-0.492142	0.154	0.25	1	EHMT1	0
chr22-24434116-24435105	0.674816	-0.492211	0.308	0.25	1	ADORA2A	0
chr7-135170298-135171121	0.438842	-0.492248	0.308	0.25	1	C7orf49	0
chr1-209827510-209828399	0.583271	-0.49226	0.231	0.25	1	DIEXF	0
chr17-44689381-44690297	0.604093	-0.492347	0.231	0.25	1	CCDC43	0
chr2-67396923-67397783	0.437078	-0.492466	0.231	0.25	1	ETAA1	0
chr17-6651140-6652023	0.654141	-0.492551	0.231	0.25	1	C17orf100	0
chr12-128830596-128831299	0.706443	-0.492632	0.154	0.25	1	RP11-21K12.3	3016
chr4-139083860-139084788	0.606643	-0.49283	0.231	0.25	1	ELF2	0
chr9-134135546-134136411	0.707173	-0.493109	0.231	0.25	1	WDR5	0
chr20-21125533-21126429	0.685457	-0.493299	0.154	0.25	1	KIZ	0
chr14-65102175-65103062	0.673346	-0.494163	0.385	0.5	1	MAX	0
chr19-4342601-4343320	0.691419	-0.494174	0.308	0.25	1	STAP2	0
chr20-22691390-22692292	0.788377	-0.494388	0.154	0.25	1	RP11-359G22.4	0
chr11-64317509-64318286	0.33288	-0.494435	0.385	0.5	1	TRMT112	0
chr19-19160219-19161122	0.719725	-0.494573	0.154	0.25	1	BORCS8-MEF2B	0
chr19-1279433-1280338	0.741101	-0.495092	0.231	0.25	1	C19orf24	183
chr1-169708005-169708864	0.58059	-0.49554	0.154	0.25	1	SELL	0
chr5-32312621-32313514	0.524924	-0.496067	0.308	0.5	1	MTMR12	0
chr15-42272986-42273895	0.693399	-0.49611	0.231	0.5	1	TMEM87A	0
chr22-19144309-19145188	0.25089	-0.49625	0.385	0.5	1	DGCR14	0
chr1-201023268-201024140	0.738663	-0.496411	0.308	0.25	1	KIF21B	0
chr2-26785461-26786369	0.633742	-0.496504	0.308	0.25	1	CENPA	0
chr19-35899390-35900212	0.856159	-0.496719	0.077	0.25	1	NFKBID	0
chr16-82169813-82170733	0.58099	-0.496972	0.154	0.5	1	MPHOSPH6	0
chr11-114083566-114084011	0.595082	-0.497874	0.308	0.5	1	ZBTB16	0
chr15-66911769-66912680	0.569196	-0.497948	0.154	0.25	1	RP11-798K3.4	7130
chr1-66924614-66925494	0.410019	-0.498191	0.538	0.75	1	WDR78	0
chr6-26216383-26217258	0.594865	-0.498239	0.308	0.25	1	HIST1H2BG	0
chrX-48957738-48958686	0.677659	-0.499309	0.308	0.25	1	OTUD5	0
chr15-72272256-72273166	0.623927	-0.499456	0.308	0.5	1	PARP6	0
chr9-120445740-120446620	0.519285	-0.499948	0.231	0.25	1	CDK5RAP2	0
chr6-32195380-32196296	0.455804	-0.500115	0.385	0.5	1	NOTCH4	0
chrX-2629066-2629827	0.856094	-0.500214	0.077	0.25	1	LINC00102	13718
chrX-70433650-70434446	0.707537	-0.500358	0.231	0.25	1	GDPD2	259
chr7-6272235-6273125	0.525904	-0.500527	0.231	0.25	1	CYTH3	0
chr10-17084610-17085470	0.788032	-0.501304	0.154	0.25	1	CUBN	0
chr1-26035962-26036215	0.427281	-0.501428	0.231	0.25	1	EXTL1	0
chr19-47048309-47049138	0.661187	-0.5019	0.385	0.5	1	TMEM160	0
chr5-179795762-179796698	0.617304	-0.501942	0.154	0.25	1	LTC4S	0
chr1-70410602-70411482	0.576531	-0.502121	0.231	0.25	1	CTH	0
chr12-53324457-53325216	0.6743	-0.502711	0.154	0.25	1	AAAS	0
chr3-141231247-141232108	0.760424	-0.503328	0.154	0.25	1	PXYLP1	0
chr2-128027002-128027769	0.420518	-0.503405	0.154	0.25	1	SAP130	0
chr4-153465865-153466770	0.784951	-0.503611	0.154	0.25	1	KIAA0922	0
chrX-65886915-65887846	0.636108	-0.503858	0.154	0.25	1	VSIG4	133891
chr15-90529614-90530482	0.750443	-0.503988	0.154	0.25	1	CRTC3	0
chr1-192808521-192809412	0.615031	-0.504569	0.231	0.25	1	RGS2	0
chr21-33479570-33480483	0.502241	-0.504815	0.462	0.75	1	TMEM50B	0
chr14-45134093-45134973	0.414094	-0.504877	0.231	0.25	1	FKBP3	0
chr18-3012932-3013775	0.478632	-0.505838	0.385	0.5	1	LPIN2	0
chr2-74849141-74850042	0.631696	-0.505898	0.231	0.25	1	HK2	0
chr15-59002105-59003018	0.640271	-0.506431	0.154	0.25	1	RNF111	0
chr17-8420132-8421041	0.714938	-0.506659	0.154	0.25	1	NDEL1	0
chr6-105992134-105993007	0.51955	-0.506799	0.385	0.5	1	ATG5	52415
chr2-73385439-73386246	0.619051	-0.507405	0.385	0.25	1	ALMS1	0
chr4-1171039-1171918	0.772554	-0.507691	0.154	0.25	1	SPON2	0
chr19-37077896-37078803	0.596744	-0.507714	0.231	0.25	1	ZNF420	0
chr11-118435895-118436796	0.608677	-0.509049	0.308	0.25	1	KMT2A	0
chr19-680254-681107	0.521454	-0.50936	0.385	0.5	1	FSTL3	0
chr9-7297876-7298789	0.780657	-0.509825	0.154	0.25	1	KDM4C	122227
chr3-28241159-28242068	0.641148	-0.509848	0.231	0.25	1	CMC1	0
chr12-54324531-54325450	0.496576	-0.510068	0.462	0.75	1	COPZ1	0
chr7-6503460-6504314	0.581106	-0.510082	0.385	0.25	1	GRID2IP	0
chr17-21252944-21253819	0.625534	-0.510197	0.231	0.25	1	NATD1	0
chr2-227020199-227021083	0.624472	-0.510318	0.231	0.25	1	COL4A4	0
chr15-51737143-51737986	0.688875	-0.510529	0.154	0.25	1	LYSMD2	0
chr14-76961556-76962468	0.69466	-0.511003	0.231	0.5	1	LINC01629	0
chr16-11639970-11640831	0.576403	-0.511061	0.231	0.25	1	LITAF	3588
chr10-110156621-110157539	0.86692	-0.511381	0.077	0.25	1	ADD3	21055
chr13-52920937-52921853	0.6375	-0.511767	0.154	0.25	1	PCDH8	72295
chr2-238086940-238087850	0.724734	-0.511778	0.154	0.25	1	SCLY	0
chr10-132232086-132233029	0.600463	-0.511787	0.231	0.25	1	STK32C	0
chr19-36331361-36332272	0.475732	-0.511827	0.231	0.25	1	LINC00665	0
chr2-71071612-71072539	0.702779	-0.513098	0.231	0.5	1	NAGK	0
chr7-6104327-6105237	0.603941	-0.513567	0.308	0.5	1	USP42	0
chr20-33666382-33667304	0.527478	-0.51544	0.154	0.25	1	NECAB3	0
chr11-78079358-78080233	0.626377	-0.515748	0.154	0.25	1	NDUFC2-KCTD14	0
chr7-1065447-1066353	0.849994	-0.515797	0.077	0.25	1	C7orf50	0
chr10-93715122-93715995	0.444654	-0.515928	0.231	0.25	1	FRA10AC1	12549
chr4-73762138-73763010	0.728035	-0.516023	0.154	0.25	1	CXCL8	18421
chr9-127734960-127735758	0.590566	-0.516237	0.308	0.25	1	TOR2A	0
chr6-144284700-144285503	0.626346	-0.516496	0.231	0.25	1	UTRN	197
chr1-185673923-185674827	0.704215	-0.516581	0.154	0.25	1	GS1-204I12.4	16754
chr2-157420658-157421521	0.530483	-0.517863	0.308	0.5	1	CYTIP	0
chr1-153958202-153959018	0.585291	-0.518089	0.231	0.5	1	CRTC2	0
chr20-21102460-21103383	0.528652	-0.518772	0.231	0.25	1	LINC00237	0
chr22-21001536-21002466	0.596593	-0.518776	0.308	0.5	1	THAP7	0
chr11-9601052-9601954	0.79905	-0.518848	0.154	0.25	1	WEE1	7594
chr13-41194078-41194973	0.374875	-0.519051	0.231	0.25	1	KBTBD7	0
chr16-83807514-83808380	0.733007	-0.519179	0.308	0.25	1	HSBP1	0
chr16-84617689-84618570	0.666107	-0.519261	0.154	0.25	1	COTL1	0
chr7-74254037-74254947	0.646669	-0.519312	0.231	0.25	1	RFC2	0
chr2-112686222-112687056	0.747201	-0.519456	0.154	0.25	1	SLC20A1	22394
chr17-35578178-35579083	0.60975	-0.519486	0.231	0.5	1	PEX12	0
chr6-43454391-43455019	0.616721	-0.519905	0.231	0.25	1	DLK2	0
chr1-145977266-145978167	0.69444	-0.520018	0.154	0.25	1	CH17-270A2.2	0
chr2-48111357-48112117	0.603418	-0.52014	0.154	0.25	1	AC079807.4	0
chr20-32050949-32051667	0.706888	-0.520236	0.154	0.25	1	RNA5SP482	243
chr10-6201240-6202007	0.740126	-0.520687	0.154	0.25	1	PFKFB3	0
chr11-64181259-64182162	0.55915	-0.520745	0.154	0.25	1	STIP1	3109
chr9-97803175-97804051	0.63549	-0.520822	0.231	0.25	1	PTCSC2	1883
chr8-1745786-1746563	0.734535	-0.520929	0.231	0.25	1	CLN8	9214
chr12-48954646-48955507	0.773583	-0.520934	0.154	0.25	1	ARF3	0
chr8-6736431-6737336	0.631628	-0.521025	0.154	0.25	1	AGPAT5	0
chr11-66592644-66593561	0.775825	-0.521629	0.231	0.25	1	CCS	0
chr17-5584127-5585044	0.627671	-0.522165	0.231	0.5	1	NLRP1	0
chr17-82418051-82418977	0.647086	-0.522204	0.308	0.25	1	OGFOD3	0
chr17-7351506-7352315	0.516319	-0.52226	0.231	0.25	1	KCTD11	0
chr2-162343680-162344556	0.635996	-0.522275	0.385	0.5	1	GCA	0
chr11-66051778-66052696	0.0815406	-0.522502	0.308	0.5	1	SF3B2	0
chr2-152594032-152594929	0.700483	-0.522684	0.154	0.25	1	FMNL2	0
chr1-232629790-232630659	0.491404	-0.522948	0.385	0.25	1	SIPA1L2	68231
chr5-141605440-141606325	0.850665	-0.523109	0.077	0.25	1	DIAPH1	0
chr16-84725938-84726700	0.711423	-0.523889	0.154	0.25	1	USP10	0
chr12-2878354-2879020	0.579783	-0.524097	0.231	0.25	1	RHNO1	0
chr6-159968588-159969477	0.296066	-0.524141	0.385	0.5	1	IGF2R	0
chr15-52261530-52262393	0.596278	-0.524328	0.154	0.25	1	MYO5C	0
chr1-2548430-2549280	0.57591	-0.524743	0.385	0.5	1	RP3-395M20.12	969
chr11-126477651-126478570	0.70299	-0.524919	0.154	0.25	1	KIRREL3	0
chr3-184230657-184231467	0.615282	-0.52497	0.154	0.25	1	VWA5B2	0
chr17-45161213-45162095	0.476329	-0.524988	0.538	0.75	1	HEXIM2	0
chr19-48255354-48256284	0.372953	-0.525827	0.231	0.25	1	CARD8	0
chr19-42423265-42424189	0.600164	-0.525891	0.154	0.25	1	LIPE	0
chr11-93741117-93741991	0.703824	-0.526393	0.154	0.25	1	TAF1D	0
chr16-23557083-23558004	0.347008	-0.526453	0.231	0.25	1	UBFD1	0
chr11-71452669-71453541	0.360883	-0.52697	0.231	0.25	1	NADSYN1	0
chr9-96449628-96450529	0.655301	-0.527587	0.385	0.25	1	HABP4	0
chr1-221778406-221779224	0.628047	-0.527867	0.154	0.25	1	DUSP10	36229
chr10-73956358-73957149	0.645386	-0.528146	0.231	0.25	1	C10orf55	33580
chr5-37370763-37371655	0.475916	-0.528633	0.308	0.25	1	NUP155	0
chr18-51197360-51198251	0.502126	-0.528929	0.385	0.5	1	MEX3C	0
chr6-105748560-105749424	0.756156	-0.529019	0.154	0.25	1	RP3-359N14.2	116363
chr10-72331672-72332572	0.423823	-0.529049	0.308	0.25	1	DNAJB12	257
chr13-45340895-45341760	0.520613	-0.529227	0.462	0.5	1	TPT1	0
chr9-114385199-114386075	0.539804	-0.529243	0.385	0.5	1	AKNA	0
chr5-137735361-137736164	0.668465	-0.529512	0.231	0.25	1	KLHL3	0
chr22-20116846-20117770	0.516244	-0.529651	0.308	0.5	1	TRMT2A	0
chr2-9423061-9423956	0.548718	-0.529725	0.231	0.25	1	CPSF3	0
chr9-128067167-128067619	0.531389	-0.530037	0.308	0.25	1	NAIF1	0
chr12-27779802-27780708	0.717294	-0.530064	0.231	0.25	1	KLHL42	0
chr1-193104847-193105717	0.707607	-0.530098	0.231	0.25	1	GLRX2	0
chr19-49896715-49897410	0.454278	-0.530181	0.231	0.25	1	IL4I1	0
chr7-128934596-128935485	0.623565	-0.530669	0.231	0.5	1	IRF5	2126
chr21-39379919-39380794	0.680061	-0.530813	0.231	0.25	1	WRB	0
chr8-63168131-63168997	0.698525	-0.532331	0.308	0.25	1	YTHDF3	0
chr10-31031611-31032390	0.348785	-0.532459	0.154	0.25	1	ZNF438	0
chr3-105368486-105369247	0.64317	-0.532546	0.231	0.25	1	ALCAM	0
chr3-112293192-112294012	0.690784	-0.532923	0.154	0.25	1	SLC9C1	0
chr2-219597457-219598386	0.634088	-0.532934	0.308	0.25	1	STK11IP	0
chr16-1492817-1493744	0.773362	-0.533074	0.385	0.25	1	TELO2	0
chr3-150407973-150408762	0.459995	-0.53335	0.308	0.25	1	TSC22D2	0
chr5-151258190-151258815	0.548217	-0.53336	0.154	0.25	1	GM2A	0
chr18-54269137-54270038	0.396825	-0.533453	0.231	0.25	1	POLI	0
chr1-44485456-44486330	0.576136	-0.533507	0.308	0.5	1	RNF220	0
chr14-74018823-74019712	0.604859	-0.533644	0.385	0.25	1	BBOF1	0
chr9-214539-215463	0.378572	-0.533644	0.308	0.5	1	DOCK8	0
chr2-99956401-99957268	0.767348	-0.53394	0.154	0.25	1	AFF3	0
chr4-70601156-70602059	0.547571	-0.534099	0.154	0.25	1	AMBN	0
chr10-31707093-31708029	0.636936	-0.534299	0.154	0.25	1	RP11-472N13.3	0
chr9-32384173-32385072	0.655155	-0.534577	0.231	0.25	1	ACO1	0
chr4-47971915-47972812	0.683616	-0.534588	0.154	0.25	1	CNGA1	0
chr18-75208976-75209835	0.607011	-0.5347	0.231	0.25	1	ZADH2	0
chr15-101167686-101168632	0.69534	-0.534963	0.154	0.25	1	RP11-424I19.2	0
chr1-206489821-206490724	0.830894	-0.535168	0.154	0.25	1	IKBKE	0
chr12-53675663-53676582	0.380534	-0.535207	0.231	0.25	1	ATP5G2	0
chrX-101051487-101052371	0.668518	-0.535652	0.154	0.25	1	TRMT2B	0
chr20-35954058-35954927	0.405711	-0.536247	0.385	0.5	1	CNBD2	0
chr21-43728279-43729172	0.479561	-0.536697	0.308	0.5	1	PDXK	0
chr17-44186405-44187297	0.445838	-0.536698	0.231	0.25	1	TMUB2	0
chr20-32040035-32040934	0.540028	-0.536828	0.231	0.25	1	CCM2L	7854
chr4-102592839-102593593	0.711642	-0.536904	0.154	0.25	1	NFKB1	0
chr5-150758378-150759286	0.645723	-0.537062	0.308	0.5	1	DCTN4	0
chr1-230066634-230067561	0.601124	-0.537106	0.308	0.5	1	GALNT2	0
chr16-30334697-30335559	0.635932	-0.53716	0.308	0.25	1	CD2BP2	15206
chr4-6909184-6910124	0.691705	-0.537365	0.231	0.25	1	TBC1D14	0
chr3-138348055-138348874	0.354989	-0.537762	0.154	0.25	1	MRAS	0
chr17-75645847-75646742	0.592062	-0.537911	0.231	0.25	1	SMIM6	0
chr16-46688928-46689830	0.46711	-0.538338	0.615	0.75	1	VPS35	0
chr17-74872741-74873668	0.314824	-0.538713	0.385	0.5	1	FDXR	0
chr2-219073122-219073996	0.710609	-0.538886	0.154	0.25	1	NHEJ1	1320
chr12-4567099-4567979	0.521277	-0.539105	0.231	0.25	1	DYRK4	0
chr19-16588223-16589004	0.697448	-0.539124	0.231	0.25	1	MED26	0
chr22-42657299-42658214	0.764379	-0.539372	0.154	0.25	1	CYB5R3	7730
chr6-38676469-38677345	0.624273	-0.539422	0.231	0.25	1	GLO1	0
chr13-44258766-44259630	0.539182	-0.539628	0.231	0.25	1	RP11-478K15.6	15573
chr3-188153828-188154738	0.36894	-0.539956	0.231	0.25	1	LPP	0
chr9-107638854-107639566	0.684728	-0.539957	0.154	0.25	1	KLF4	148371
chr1-160606840-160607738	0.729042	-0.540229	0.154	0.25	1	SLAMF1	361
chr17-38674563-38675399	0.757331	-0.540266	0.154	0.25	1	C17orf96	0
chr2-26244331-26245196	0.742701	-0.54067	0.154	0.25	1	HADHA	0
chr2-189762386-189763207	0.61326	-0.540909	0.154	0.25	1	OSGEPL1	0
chr1-231528067-231528992	0.765007	-0.540967	0.154	0.25	1	TSNAX-DISC1	0
chr7-41704878-41705738	0.649586	-0.541853	0.154	0.25	1	INHBA	0
chr9-106753025-106753918	0.709058	-0.541865	0.154	0.25	1	LINC01505	12149
chr21-31659224-31660076	0.776926	-0.541937	0.231	0.25	1	SOD1	0
chr2-20350528-20351440	0.681713	-0.542052	0.462	0.25	1	PUM2	0
chr8-42412258-42413046	0.728651	-0.542101	0.154	0.25	1	SLC20A2	3428
chr6-157021473-157021810	0.858562	-0.542385	0.077	0.25	1	ARID1B	0
chr15-67093241-67094140	0.750391	-0.543195	0.154	0.25	1	SMAD3	0
chr2-98081587-98082487	0.631517	-0.543414	0.308	0.25	1	VWA3B	4628
chr19-7733992-7734877	0.687684	-0.543556	0.154	0.25	1	CLEC4G	85
chr1-231689770-231690679	0.687053	-0.543657	0.154	0.25	1	DISC1	0
chr4-1248426-1249380	0.523838	-0.543871	0.385	0.5	1	CTBP1	0
chr1-172532307-172533299	0.3495	-0.543938	0.385	0.5	1	SUCO	0
chr9-137188308-137189165	0.510346	-0.544367	0.231	0.25	1	SSNA1	0
chr17-7383810-7384717	0.289722	-0.544635	0.231	0.25	1	TNK1	0
chr1-66277985-66278908	0.595143	-0.545082	0.154	0.25	1	PDE4B	0
chr11-9716485-9717394	0.682559	-0.545512	0.154	0.25	1	SWAP70	0
chr17-47530640-47531541	0.481153	-0.545591	0.154	0.25	1	NPEPPS	0
chr5-144237638-144238507	0.711308	-0.545607	0.154	0.25	1	KCTD16	0
chr13-50124083-50124899	0.742703	-0.545705	0.231	0.5	1	DLEU1	0
chr8-144465396-144466286	0.635395	-0.54592	0.385	0.25	1	CYHR1	0
chr17-49414536-49415444	0.477013	-0.546071	0.154	0.25	1	PHB	0
chr5-177311875-177312769	0.715336	-0.54616	0.154	0.25	1	MXD3	0
chr17-79796753-79797679	0.580781	-0.546271	0.231	0.25	1	CBX8	0
chr2-224027430-224028354	0.773087	-0.546754	0.154	0.25	1	SERPINE2	0
chr2-70994495-70995370	0.718164	-0.546835	0.154	0.25	1	AC007040.11	0
chr6-26304719-26305546	0.536954	-0.547021	0.231	0.25	1	HIST1H4H	19080
chr11-65117361-65118240	0.737343	-0.547519	0.154	0.25	1	ZNHIT2	0
chr1-228108959-228109854	0.538148	-0.547701	0.385	0.5	1	MRPL55	0
chr2-219642208-219643115	0.577965	-0.548175	0.231	0.25	1	SLC4A3	227
chr2-73234076-73234861	0.44165	-0.54836	0.231	0.25	1	CCT7	0
chr3-128680491-128681392	0.331946	-0.548503	0.231	0.25	1	RPN1	0
chr14-55277757-55278626	0.552357	-0.548917	0.231	0.25	1	FBXO34	0
chr2-32277537-32278412	0.653276	-0.548998	0.154	0.25	1	YIPF4	0
chr3-196317802-196318644	0.697028	-0.548999	0.231	0.25	1	TCTEX1D2	0
chr12-57752051-57752958	0.451728	-0.549196	0.308	0.5	1	CDK4	0
chr12-6943328-6944248	0.584493	-0.549286	0.385	0.5	1	C12orf57	0
chr2-63840418-63841297	0.388463	-0.549767	0.308	0.5	1	UGP2	0
chr20-35284356-35285149	0.824876	-0.549958	0.154	0.25	1	EIF6	0
chr2-159904355-159905279	0.515877	-0.550233	0.308	0.5	1	LY75-CD302	0
chr1-16904589-16905478	0.47177	-0.550328	0.154	0.25	1	CROCC	0
chr22-31107183-31108092	0.491936	-0.550449	0.231	0.25	1	SELM	0
chr4-118591252-118592163	0.365952	-0.550462	0.231	0.25	1	RP11-384K6.8	71923
chr18-9673036-9673949	0.423112	-0.550648	0.231	0.25	1	RAB31	34215
chr4-139188804-139189697	0.67778	-0.550681	0.154	0.25	1	ELF2	11585
chr2-113603495-113604409	0.577287	-0.551203	0.385	0.5	1	RABL2A	22819
chr18-23828210-23829100	0.65849	-0.551493	0.154	0.25	1	LAMA3	0
chr1-31605620-31606532	0.543844	-0.551507	0.231	0.25	1	HCRTR1	11153
chr16-31215347-31216099	0.716992	-0.551791	0.154	0.25	1	PYDC1	0
chr8-123767962-123768882	0.522429	-0.552285	0.308	0.5	1	FAM91A1	0
chr16-31159438-31160337	0.723412	-0.55274	0.154	0.25	1	PRSS36	9343
chr21-32392601-32393498	0.539968	-0.552827	0.308	0.25	1	URB1	0
chr17-81860400-81861325	0.212633	-0.552902	0.462	0.75	1	P4HB	0
chr8-105319031-105319887	0.676789	-0.55437	0.154	0.25	1	ZFPM2	0
chr11-1309250-1310161	0.632298	-0.554757	0.385	0.25	1	TOLLIP	0
chr2-68250815-68251688	0.378508	-0.555004	0.308	0.5	1	PPP3R1	0
chr3-66220466-66221374	0.479202	-0.555556	0.308	0.5	1	SLC25A26	0
chr8-143976418-143977350	0.470994	-0.556339	0.154	0.25	1	PARP10	0
chr15-64893553-64894431	0.66024	-0.556419	0.308	0.5	1	AC069368.3	0
chr5-113489190-113490009	0.674688	-0.556479	0.154	0.25	1	MCC	359
chr1-161532520-161533377	0.737274	-0.556738	0.154	0.25	1	RP11-25K21.6	0
chr7-45111305-45112208	0.646279	-0.556794	0.308	0.25	1	TBRG4	0
chr3-170357004-170357883	0.457541	-0.557156	0.462	0.75	1	SKIL	0
chr13-100542497-100543380	0.725464	-0.557183	0.154	0.25	1	GGACT	0
chr12-57771695-57772610	0.520389	-0.557372	0.231	0.25	1	METTL1	0
chr19-17859341-17860235	0.480299	-0.55738	0.231	0.25	1	RPL18A	0
chr17-65100210-65101083	0.464979	-0.557662	0.154	0.25	1	RGS9	0
chr6-2103973-2104857	0.764561	-0.557743	0.154	0.25	1	GMDS	0
chr9-125761633-125762525	0.736483	-0.557888	0.154	0.25	1	PBX3	0
chr22-26672385-26673264	0.698589	-0.557967	0.231	0.25	1	MIATNB	0
chr18-158076-158933	0.297165	-0.558044	0.077	0.25	1	USP14	0
chr4-2843348-2844260	0.636822	-0.558252	0.308	0.5	1	ADD1	0
chr18-58975177-58975982	0.658007	-0.558287	0.154	0.25	1	ZNF532	0
chr2-2757620-2758459	0.752767	-0.558768	0.154	0.25	1	AC018685.2	26662
chr3-52278196-52279069	0.568448	-0.559193	0.308	0.25	1	WDR82	0
chrX-135985071-135985926	0.667762	-0.559446	0.231	0.5	1	SLC9A6	0
chr6-42782927-42783729	0.550163	-0.559843	0.231	0.25	1	GLTSCR1L	0
chr3-87089204-87089958	0.600283	-0.560496	0.154	0.25	1	LINC00506	0
chr12-132828593-132829466	0.636168	-0.56097	0.308	0.5	1	GOLGA3	0
chr11-68370526-68371413	0.66699	-0.562024	0.154	0.25	1	LRP5	0
chr1-31394411-31395310	0.549635	-0.562083	0.231	0.25	1	SERINC2	14254
chr17-68019602-68020505	0.46753	-0.562274	0.154	0.25	1	KPNA2	15013
chr5-172188039-172188947	0.470406	-0.562729	0.385	0.5	1	STK10	0
chr1-179954223-179955129	0.458768	-0.562986	0.308	0.5	1	CEP350	0
chr8-73008398-73009265	0.561082	-0.563578	0.385	0.5	1	TERF1	0
chr12-804741-805588	0.68427	-0.563588	0.231	0.25	1	WNK1	0
chr10-102853993-102854877	0.273916	-0.563697	0.154	0.25	1	BORCS7	0
chr16-4253514-4254405	0.349432	-0.564141	0.308	0.5	1	LINC01569	0
chr16-68711278-68712197	0.296077	-0.564149	0.231	0.25	1	CDH3	0
chr18-63975084-63975935	0.59337	-0.564476	0.231	0.25	1	SERPINB8	0
chr9-91163628-91164358	0.665362	-0.564488	0.154	0.25	1	LINC00484	0
chrX-1249223-1250119	0.661475	-0.564608	0.154	0.25	1	CSF2RA	18680
chr6-122709817-122710710	0.429902	-0.564695	0.231	0.25	1	PKIB	0
chr7-100088493-100089414	0.733553	-0.565118	0.154	0.25	1	COPS6	0
chr1-201535266-201536102	0.275487	-0.565143	0.231	0.25	1	RP11-134G8.5	4791
chr15-33067885-33068710	0.59784	-0.565347	0.154	0.25	1	FMN1	0
chr3-45225896-45226680	0.55416	-0.565719	0.231	0.25	1	TMEM158	0
chr11-71813298-71814216	0.469084	-0.565753	0.154	0.25	1	ALG1L9P	0
chr7-139359414-139360146	0.756793	-0.565879	0.308	0.5	1	LUC7L2	0
chr5-177455192-177455934	0.651119	-0.566362	0.154	0.25	1	PRR7	0
chr2-128090709-128091602	0.590146	-0.567356	0.231	0.25	1	UGGT1	0
chr6-11374062-11374961	0.699179	-0.567559	0.231	0.25	1	NEDD9	0
chr8-42051727-42052615	0.491209	-0.567695	0.231	0.25	1	KAT6A	0
chr16-11344968-11345860	0.641059	-0.567839	0.154	0.25	1	AC009121.1	0
chr9-94655961-94656839	0.518112	-0.568086	0.231	0.25	1	FBP1	15711
chr12-101634412-101635307	0.510997	-0.568116	0.231	0.25	1	MYBPC1	0
chr5-181243558-181244472	0.736714	-0.568154	0.231	0.25	1	RACK1	0
chr19-49817386-49817779	0.360832	-0.568428	0.231	0.25	1	FUZ	9
chr6-109382323-109383170	0.407422	-0.568478	0.385	0.5	1	CD164	0
chr3-138118575-138119461	0.662328	-0.56854	0.154	0.25	1	DZIP1L	2756
chr6-44561935-44562556	0.737749	-0.568813	0.154	0.25	1	RP3-449H6.1	35180
chr16-8567419-8568328	0.697925	-0.56914	0.154	0.25	1	TMEM114	0
chr1-100351164-100351933	0.550755	-0.569307	0.308	0.25	1	CDC14A	0
chr16-21554510-21555412	0.463359	-0.569447	0.154	0.25	1	CTB-31N19.5	23368
chr19-40348076-40348989	0.579335	-0.569812	0.308	0.5	1	C19orf47	0
chr2-189658595-189659213	0.640775	-0.570733	0.154	0.25	1	ASNSD1	2171
chr17-80263135-80264027	0.549277	-0.571265	0.231	0.25	1	RNF213	0
chr14-93369371-93370281	0.594812	-0.571366	0.154	0.25	1	UNC79	0
chr8-22244705-22245596	0.451725	-0.57158	0.154	0.25	1	POLR3D	0
chr19-12890566-12891484	0.578893	-0.571741	0.308	0.5	1	GCDH	0
chr11-64284391-64285073	0.58737	-0.571867	0.154	0.25	1	GPR137	0
chr22-30802498-30803410	0.657729	-0.572017	0.154	0.25	1	OSBP2	0
chr12-62934507-62935344	0.696294	-0.572349	0.154	0.25	1	PPM1H	0
chr1-22451483-22452339	0.543309	-0.572356	0.385	0.5	1	ZBTB40	0
chr19-6279661-6280550	0.684179	-0.57258	0.231	0.5	1	MLLT1	0
chr12-120200819-120201730	0.552619	-0.57292	0.385	0.5	1	RPLP0	0
chr16-30957317-30958223	0.469656	-0.572947	0.231	0.5	1	SETD1A	0
chr5-72816159-72817080	0.660706	-0.573262	0.308	0.25	1	TNPO1	0
chr4-1580272-1581046	0.281494	-0.57327	0.231	0.25	1	RP11-1398P2.1	18
chr11-86514157-86514994	0.61702	-0.573321	0.154	0.25	1	ME3	0
chr19-35612307-35613204	0.510647	-0.573557	0.231	0.25	1	HAUS5	0
chr19-1066737-1067624	0.725854	-0.573702	0.231	0.25	1	ARHGAP45	0
chr8-66503107-66503940	0.646968	-0.574077	0.154	0.25	1	C8orf46	0
chr3-127597896-127598801	0.596729	-0.574687	0.231	0.25	1	MCM2	0
chr19-17245618-17246501	0.674796	-0.57482	0.231	0.25	1	NR2F6	0
chr2-182240591-182241515	0.767248	-0.574854	0.154	0.25	1	PDE1A	0
chr12-106357427-106358292	0.590614	-0.575056	0.231	0.25	1	POLR3B	0
chr14-73753411-73753783	0.729915	-0.575081	0.154	0.25	1	ELMSAN1	0
chr5-176537316-176537561	0.537258	-0.575286	0.385	0.5	1	RNF44	0
chr17-50707383-50708244	0.355504	-0.575318	0.231	0.25	1	ANKRD40	0
chr12-8697470-8698324	0.694046	-0.575554	0.231	0.25	1	RIMKLB	0
chr8-41929957-41930492	0.662976	-0.575586	0.154	0.25	1	KAT6A	0
chr6-53335200-53336124	0.728754	-0.575743	0.231	0.25	1	ELOVL5	0
chr9-136996168-136997063	0.711699	-0.576261	0.308	0.25	1	CLIC3	0
chr16-29807453-29808353	0.263913	-0.576469	0.154	0.25	1	MAZ	0
chrX-104112201-104113038	0.824718	-0.576479	0.077	0.25	1	ZCCHC18	0
chr11-2269812-2270237	0.655438	-0.576553	0.154	0.25	1	ASCL2	0
chr22-37274246-37275128	0.638974	-0.576594	0.154	0.25	1	CYTH4	6898
chr2-70142287-70143182	0.524358	-0.576595	0.462	0.5	1	C2orf42	6697
chr1-174159024-174159901	0.560416	-0.577054	0.385	0.5	1	RABGAP1L	0
chr3-184561125-184562001	0.147844	-0.577065	0.308	0.5	1	EPHB3	0
chr14-102948877-102949805	0.535964	-0.577576	0.154	0.25	1	CDC42BPB	0
chr10-62742358-62743264	0.637121	-0.577619	0.154	0.25	1	ADO	61592
chr1-151790162-151791074	0.689025	-0.577771	0.154	0.5	1	TDRKH	0
chr3-148991119-148991965	0.800032	-0.57778	0.077	0.25	1	GYG1	0
chr14-24213004-24213860	0.709211	-0.577873	0.231	0.25	1	CHMP4A	0
chr3-49021337-49022126	0.458674	-0.578116	0.385	0.5	1	DALRD3	0
chr1-42963368-42964246	0.651883	-0.578292	0.154	0.25	1	SLC2A1-AS1	0
chr6-154306418-154307334	0.651745	-0.578419	0.154	0.25	1	IPCEF1	0
chr17-43832755-43833621	0.672286	-0.578708	0.231	0.25	1	MPP3	0
chr16-68237297-68238192	0.538479	-0.578859	0.154	0.25	1	ESRP2	0
chr3-128144997-128145901	0.760967	-0.579424	0.154	0.25	1	RUVBL1	0
chr3-185537116-185538009	0.307247	-0.579484	0.231	0.25	1	LIPH	0
chr11-46121238-46122083	0.525708	-0.579563	0.308	0.25	1	PHF21A	59
chr2-28599895-28600787	0.506406	-0.579682	0.154	0.25	1	PLB1	0
chr5-39219181-39220058	0.643588	-0.579696	0.154	0.25	1	FYB	0
chr19-55624040-55624978	0.264045	-0.579878	0.154	0.25	1	ZNF784	0
chr19-51367317-51368191	0.746878	-0.580042	0.154	0.25	1	CLDND2	0
chr4-152696654-152697565	0.424942	-0.580191	0.385	0.5	1	TMEM154	16488
chr19-44890355-44891344	0.341632	-0.580333	0.538	0.75	1	TOMM40	0
chr1-75724141-75725061	0.691528	-0.580451	0.154	0.25	1	ACADM	0
chr1-165597815-165598718	0.451984	-0.580672	0.385	0.5	1	RP11-306I1.2	0
chr7-2314080-2314992	0.663184	-0.580876	0.231	0.5	1	SNX8	0
chr4-128060792-128061676	0.403431	-0.580918	0.308	0.25	1	LARP1B	0
chr19-40465538-40466387	0.133164	-0.581168	0.308	0.5	1	BLVRB	0
chr10-7410560-7411439	0.738772	-0.581192	0.154	0.25	1	SFMBT2	0
chr20-37222786-37223694	0.653074	-0.581234	0.154	0.25	1	RPN2	0
chr2-177264459-177265271	0.573852	-0.58154	0.231	0.25	1	NFE2L2	0
chr5-37378791-37379705	0.456121	-0.581966	0.154	0.25	1	WDR70	0
chr11-95089321-95090238	0.604066	-0.582082	0.231	0.5	1	ENDOD1	0
chr4-26857145-26858054	0.643247	-0.582192	0.231	0.5	1	STIM2	0
chr10-119165234-119166147	0.614529	-0.5822	0.231	0.25	1	SFXN4	0
chr18-9136287-9137107	0.477163	-0.58222	0.385	0.5	1	ANKRD12	0
chr9-87579796-87580673	0.722735	-0.582389	0.154	0.25	1	DAPK1	0
chr6-118934662-118935307	0.664166	-0.582602	0.231	0.5	1	MCM9	0
chr20-38446214-38447116	0.663609	-0.582782	0.231	0.25	1	SNHG11	0
chr17-76076654-76077558	0.723634	-0.582818	0.154	0.25	1	GALR2	0
chr10-95792142-95793087	0.756699	-0.583273	0.154	0.25	1	ENTPD1	0
chr5-140302690-140303597	0.75326	-0.583428	0.154	0.25	1	PFDN1	0
chr6-138692304-138692900	0.428765	-0.583529	0.308	0.5	1	NHSL1	0
chr16-21501856-21502672	0.289263	-0.583592	0.385	0.5	1	CTB-31N19.5	24151
chr7-151341274-151342156	0.439126	-0.584311	0.154	0.25	1	NUB1	0
chr6-85678414-85679319	0.516119	-0.584585	0.308	0.5	1	SNHG5	0
chr6-136792366-136793089	0.313963	-0.584624	0.154	0.25	1	MAP3K5	0
chr22-29310749-29311642	0.516574	-0.584658	0.154	0.25	1	GAS2L1	0
chrX-136856324-136857199	0.720692	-0.584784	0.154	0.25	1	RBMX	0
chr16-2519998-2520734	0.521162	-0.584786	0.154	0.25	1	AMDHD2	0
chr4-152679570-152680485	0.707018	-0.584937	0.231	0.25	1	TMEM154	0
chr18-35289834-35290732	0.438223	-0.585205	0.154	0.25	1	ZSCAN30	0
chr15-90563873-90564737	0.738358	-0.585211	0.154	0.25	1	CRTC3	0
chr10-102501947-102502550	0.602798	-0.585353	0.308	0.25	1	ACTR1A	0
chr17-28865617-28866459	0.656036	-0.585705	0.154	0.25	1	MIR144	3650
chr17-57849724-57850626	0.491593	-0.585708	0.308	0.5	1	MRPS23	0
chr15-31215476-31216159	0.264344	-0.585816	0.154	0.25	1	RP11-16E12.1	0
chr7-102140720-102141646	0.677457	-0.585829	0.154	0.25	1	CUX1	0
chr3-194687630-194688466	0.468001	-0.586649	0.231	0.25	1	FAM43A	0
chr17-67717378-67718274	0.554084	-0.586991	0.385	0.5	1	NOL11	0
chr10-79250042-79250860	0.649895	-0.587535	0.154	0.25	1	ZMIZ1	0
chr19-58451138-58452040	0.264476	-0.588001	0.154	0.25	1	ZNF324B	0
chr16-67660473-67661047	0.6068	-0.588314	0.231	0.25	1	ACD	0
chr20-25056906-25057742	0.531683	-0.588411	0.154	0.25	1	ACSS1	0
chr14-49970965-49971867	0.725941	-0.588615	0.231	0.5	1	LINC01588	0
chr15-75625317-75626204	0.509465	-0.588744	0.231	0.25	1	SNUPN	0
chr5-14594996-14595891	0.587845	-0.589046	0.154	0.25	1	FAM105A	0
chr6-136549993-136550891	0.507482	-0.5897	0.231	0.25	1	MAP7	0
chr8-115581881-115582766	0.653318	-0.59008	0.154	0.25	1	TRPS1	0
chr2-47782634-47783498	0.688216	-0.59017	0.231	0.5	1	MSH6	0
chr22-39002864-39003765	0.719174	-0.590534	0.154	0.25	1	APOBEC3B	10059
chr5-69093518-69094385	0.162433	-0.591644	0.308	0.5	1	SLC30A5	0
chr3-197949607-197950504	0.418137	-0.591898	0.154	0.25	1	RPL35A	0
chr4-38752027-38752884	0.714397	-0.593303	0.154	0.25	1	RNA5SP158	5906
chr7-36784630-36785537	0.518852	-0.593315	0.231	0.25	1	AC007349.5	1840
chr4-83012563-83013477	0.540301	-0.593672	0.231	0.5	1	LIN54	0
chr16-88705981-88706881	0.505969	-0.59371	0.308	0.5	1	CTU2	0
chr2-28751281-28752195	0.450798	-0.593883	0.385	0.5	1	PPP1CB	0
chr11-83193223-83194054	0.390536	-0.594087	0.231	0.25	1	ANKRD42	0
chr10-71318841-71319686	0.616383	-0.594122	0.308	0.25	1	SLC29A3	0
chr6-33200241-33201085	0.564779	-0.594236	0.308	0.25	1	RXRB	0
chr5-172006368-172007284	0.603859	-0.594572	0.308	0.5	1	FBXW11	0
chr2-96116553-96117359	0.296672	-0.594692	0.231	0.25	1	ADRA2B	307
chr16-23595907-23596804	0.545896	-0.594735	0.154	0.25	1	NDUFAB1	0
chr1-44721401-44722278	0.687938	-0.594833	0.154	0.25	1	C1orf228	0
chr12-25194787-25195675	0.50746	-0.595034	0.231	0.25	1	CASC1	0
chr1-18956349-18957238	0.740444	-0.595158	0.154	0.5	1	IFFO2	0
chr6-28981623-28982468	0.720244	-0.595297	0.231	0.25	1	ZNF311	12316
chr4-56908630-56909402	0.662258	-0.595599	0.231	0.25	1	REST	0
chr8-143609237-143610136	0.691503	-0.595622	0.462	0.25	1	PYCRL	0
chr20-50058579-50059281	0.649623	-0.596026	0.154	0.25	1	TRERNA1	17074
chr17-76264662-76265572	0.338339	-0.597194	0.308	0.5	1	UBALD2	0
chr19-7394651-7395547	0.64529	-0.597203	0.231	0.25	1	ARHGEF18	0
chr10-94362497-94363395	0.433362	-0.59752	0.231	0.25	1	NOC3L	0
chr11-72813890-72814785	0.542969	-0.598468	0.462	0.5	1	ATG16L2	0
chr3-167734550-167735461	0.591479	-0.598702	0.308	0.5	1	PDCD10	0
chr6-136822251-136823189	0.744418	-0.598856	0.231	0.25	1	PEX7	0
chr12-124993292-124994061	0.587548	-0.599144	0.154	0.25	1	BRI3BP	0
chr9-37027270-37028182	0.593725	-0.599237	0.231	0.25	1	PAX5	0
chr2-86783718-86784567	0.371401	-0.599501	0.308	0.5	1	CD8A	42
chrX-317948-318490	0.454692	-0.600359	0.231	0.25	1	GTPBP6	0
chr17-58083018-58083759	0.55195	-0.600422	0.154	0.25	1	DYNLL2	0
chr7-20113113-20113867	0.643176	-0.600866	0.154	0.25	1	RP11-486P11.1	0
chr8-53842820-53843692	0.265517	-0.600883	0.154	0.25	1	ATP6V1H	0
chr2-69386814-69387696	0.619281	-0.601077	0.231	0.5	1	GFPT1	0
chr19-14370308-14371092	0.819559	-0.601135	0.077	0.25	1	CTC-548K16.2	111
chr11-65314359-65315239	0.723991	-0.601492	0.154	0.25	1	CDC42EP2	0
chr1-205749273-205749932	0.292885	-0.601596	0.231	0.25	1	NUCKS1	0
chrX-119685150-119685972	0.618392	-0.601773	0.308	0.25	1	SEPT6	0
chr9-8660192-8661086	0.708007	-0.601875	0.154	0.25	1	PTPRD	0
chr3-42880696-42881592	0.74708	-0.601904	0.154	0.25	1	ACKR2	0
chr1-110209752-110210641	0.48024	-0.602331	0.231	0.25	1	KCNC4	701
chr3-31532006-31532934	0.411586	-0.602432	0.462	0.75	1	STT3B	0
chr10-124035635-124036555	0.444208	-0.60279	0.154	0.25	1	CHST15	0
chr12-88141719-88142619	0.555746	-0.602916	0.308	0.5	1	CEP290	0
chr12-123533410-123534327	0.507929	-0.603529	0.231	0.25	1	RILPL1	0
chr7-140398036-140398907	0.818632	-0.603976	0.077	0.25	1	SLC37A3	0
chr11-4455199-4456097	0.711453	-0.60406	0.154	0.25	1	OR52K2	4837
chr1-155000598-155001390	0.765875	-0.604335	0.154	0.25	1	ZBTB7B	1239
chr10-63260682-63261538	0.592214	-0.604562	0.231	0.25	1	JMJD1C	0
chr1-77779228-77780108	0.417657	-0.604844	0.154	0.25	1	MIGA1	0
chr1-180926259-180927169	0.638473	-0.604888	0.154	0.25	1	KIAA1614	0
chr19-9792395-9792945	0.410704	-0.605031	0.462	0.5	1	ZNF846	0
chr5-140261415-140262289	0.673658	-0.605207	0.154	0.25	1	PFDN1	0
chr3-48429075-48429979	0.43238	-0.60629	0.154	0.25	1	PLXNB1	0
chr17-80765044-80765789	0.299131	-0.606635	0.231	0.25	1	RPTOR	0
chr6-27807559-27808454	0.408107	-0.606732	0.231	0.25	1	HIST1H2BL	0
chr1-160031470-160032341	0.574527	-0.607407	0.308	0.5	1	PIGM	0
chr2-54115282-54116196	0.619442	-0.607488	0.154	0.25	1	ACYP2	0
chr6-151029736-151030625	0.54513	-0.607531	0.154	0.25	1	MTHFD1L	0
chr12-34021919-34022819	0.343404	-0.607876	0.231	0.25	1	ALG10	0
chr13-110561372-110562274	0.679322	-0.608095	0.154	0.25	1	RAB20	0
chr12-47407988-47408888	0.619143	-0.608334	0.154	0.25	1	RP1-90J4.1	6119
chr12-27243761-27244647	0.72414	-0.608476	0.154	0.25	1	STK38L	0
chr2-60796321-60797210	0.727177	-0.608548	0.154	0.25	1	PAPOLG	0
chr5-65562742-65563644	0.40107	-0.608559	0.154	0.25	1	PPWD1	0
chr10-3172490-3173422	0.509948	-0.608585	0.385	0.5	1	PITRM1	0
chr12-103431226-103432022	0.658511	-0.608996	0.154	0.25	1	C12orf42	0
chrX-154542806-154543603	0.670813	-0.60953	0.154	0.25	1	G6PD	0
chr17-75393456-75394365	0.570084	-0.60958	0.154	0.25	1	GRB2	0
chr6-117674958-117675857	0.281371	-0.610066	0.308	0.5	1	NUS1	0
chr19-49813117-49813985	0.542957	-0.610147	0.308	0.5	1	FUZ	0
chr9-120652873-120653742	0.640736	-0.610342	0.154	0.25	1	MEGF9	0
chr4-176013250-176014146	0.706876	-0.610698	0.154	0.25	1	GPM6A	10585
chr5-159986986-159987876	0.729401	-0.61071	0.154	0.25	1	ADRA1B	14441
chr19-796808-797638	0.434247	-0.610728	0.231	0.5	1	PTBP1	0
chr12-8618901-8619796	0.707984	-0.610767	0.154	0.25	1	AICDA	6029
chr21-37207805-37208676	0.469336	-0.611709	0.308	0.5	1	DSCR9	0
chr4-1720889-1721776	0.328271	-0.611831	0.308	0.5	1	TACC3	0
chr19-12440666-12441547	0.571695	-0.61226	0.385	0.5	1	CTD-3105H18.16	0
chr1-220711131-220712030	0.637262	-0.61262	0.154	0.25	1	C1orf115	11973
chr19-9785328-9786190	0.342885	-0.612718	0.231	0.25	1	ZNF846	0
chr4-26860237-26861131	0.452043	-0.61274	0.308	0.5	1	STIM2	0
chr8-30061564-30062421	0.72458	-0.613049	0.154	0.25	1	SARAF	590
chr16-89560228-89561106	0.498067	-0.61314	0.231	0.25	1	RPL13	0
chr22-42623165-42624081	0.515133	-0.613169	0.231	0.25	1	CYB5R3	0
chr12-10406529-10407435	0.390242	-0.613244	0.231	0.25	1	KLRC4	0
chr11-575703-576584	0.547299	-0.613297	0.308	0.5	1	PHRF1	0
chr15-40357775-40358681	0.465827	-0.613316	0.231	0.25	1	DISP2	0
chr19-35748000-35748884	0.45585	-0.613437	0.231	0.25	1	LIN37	0
chr9-133347721-133348606	0.356149	-0.613664	0.231	0.25	1	RPL7A	0
chr16-58629703-58630645	0.548913	-0.613669	0.308	0.5	1	CNOT1	0
chr10-22336447-22337209	0.68093	-0.613669	0.154	0.25	1	RP11-573G6.10	3167
chr1-27012522-27013434	0.311002	-0.613749	0.231	0.25	1	FAM46B	0
chr16-79600329-79601153	0.643597	-0.614747	0.231	0.25	1	MAF	0
chr11-68121080-68121979	0.472684	-0.614789	0.154	0.25	1	CHKA	0
chr7-105521797-105522635	0.465508	-0.615144	0.231	0.25	1	PUS7	0
chr20-1776928-1777787	0.726974	-0.615442	0.154	0.25	1	RP5-968J1.1	26228
chr2-101001801-101002695	0.672505	-0.616001	0.154	0.25	1	RPL31	0
chr6-135183614-135184346	0.719303	-0.61649	0.308	0.25	1	MYB	0
chr3-12663729-12664618	0.433757	-0.617042	0.308	0.25	1	RAF1	0
chr6-117602106-117603027	0.2242	-0.617579	0.154	0.25	1	GOPC	0
chr4-3225868-3226296	0.574363	-0.617629	0.154	0.25	1	HTT	0
chr17-81711743-81712673	0.391142	-0.617739	0.154	0.25	1	SLC25A10	0
chr9-129110668-129111487	0.294329	-0.61807	0.462	0.5	1	CRAT	0
chr19-53192920-53193771	0.499118	-0.618412	0.231	0.25	1	ZNF665	0
chr17-34961010-34961925	0.663258	-0.618469	0.231	0.5	1	CCT6B	0
chr1-27001574-27002477	0.23531	-0.618532	0.385	0.5	1	TRNP1	675
chr14-76956226-76956937	0.523159	-0.619064	0.231	0.25	1	LINC01629	2700
chr1-11934201-11935116	0.570103	-0.619178	0.231	0.25	1	PLOD1	0
chr7-150384276-150385136	0.710973	-0.619478	0.154	0.25	1	ZNF775	0
chr1-46043269-46044189	0.706459	-0.619627	0.154	0.25	1	RP4-533D7.6	0
chr6-119977960-119978793	0.628549	-0.619736	0.154	0.25	1	MAN1A1	628198
chr2-8543347-8544207	0.698382	-0.620256	0.154	0.25	1	AC011747.3	0
chr12-57621462-57622285	0.82763	-0.620745	0.077	0.25	1	SLC26A10	0
chr3-46098159-46098907	0.399772	-0.620788	0.154	0.25	1	CCR3	64696
chr1-9629377-9630167	0.387267	-0.621215	0.154	0.25	1	TMEM201	14503
chr22-40636371-40637286	0.653617	-0.621392	0.308	0.25	1	MKL1	0
chr7-138459716-138460609	0.605957	-0.621819	0.385	0.25	1	TRIM24	0
chr2-152175542-152176379	0.518241	-0.621882	0.385	0.5	1	STAM2	0
chr19-40803547-40804449	0.707865	-0.622312	0.154	0.25	1	CTC-490E21.12	0
chr4-17614144-17615032	0.456938	-0.622936	0.231	0.25	1	MED28	0
chr19-13905741-13906607	0.77525	-0.62313	0.077	0.25	1	CC2D1A	0
chr11-118929887-118930527	0.807164	-0.62317	0.077	0.25	1	UPK2	0
chr1-109075595-109076506	0.648776	-0.623613	0.231	0.25	1	TAF13	0
chr15-101651904-101652828	0.339102	-0.623751	0.385	0.5	1	TM2D3	0
chr9-124868644-124869513	0.384373	-0.623771	0.154	0.25	1	ARPC5L	0
chr16-28950403-28951305	0.437794	-0.623829	0.231	0.25	1	NFATC2IP	0
chr19-17075138-17076035	0.547416	-0.623892	0.308	0.25	1	HAUS8	0
chr17-55576817-55577679	0.598518	-0.624128	0.231	0.25	1	RP11-515E23.1	65372
chr6-109236825-109237710	0.701459	-0.624285	0.154	0.25	1	CEP57L1	72892
chr1-230145844-230146662	0.43477	-0.6244	0.154	0.25	1	GALNT2	0
chr6-137754157-137755044	0.569313	-0.62442	0.154	0.25	1	RP11-95M15.1	0
chr4-176320414-176320834	0.655635	-0.625803	0.154	0.25	1	SPCS3	0
chr4-54683527-54684413	0.804791	-0.626063	0.077	0.25	1	KIT	0
chr1-173015345-173016252	0.552795	-0.626558	0.231	0.25	1	RP1-15D23.2	0
chr1-9234336-9235269	0.48693	-0.626787	0.308	0.5	1	H6PD	0
chr5-170533935-170534658	0.623827	-0.626807	0.154	0.25	1	KCNIP1	0
chr16-1991882-1992800	0.703611	-0.627917	0.231	0.5	1	SYNGR3	0
chr19-38048912-38049617	0.697168	-0.628193	0.154	0.25	1	SIPA1L3	0
chr6-90479008-90479914	0.390606	-0.628544	0.154	0.25	1	MAP3K7	33658
chr2-27264656-27265391	0.693633	-0.628873	0.154	0.25	1	SLC30A3	0
chr1-151945506-151946347	0.346359	-0.629004	0.385	0.5	1	THEM4	35697
chr11-18310605-18311511	0.739325	-0.629155	0.154	0.25	1	HPS5	0
chr20-40962681-40963596	0.501891	-0.629866	0.154	0.25	1	TOP1	65221
chr10-48517605-48518534	0.666349	-0.629968	0.154	0.25	1	ARHGAP22	0
chr17-42676739-42677591	0.442836	-0.6302	0.308	0.5	1	PLEKHH3	0
chr2-213151365-213152258	0.464773	-0.630363	0.231	0.25	1	IKZF2	0
chr1-156154008-156154908	0.521555	-0.630476	0.231	0.25	1	SEMA4A	0
chr1-91500560-91501410	0.807576	-0.630755	0.077	0.25	1	CDC7	0
chr9-137453684-137454531	0.650139	-0.631987	0.154	0.25	1	NSMF	0
chr19-55178957-55179832	0.374397	-0.632312	0.154	0.25	1	SYT5	0
chr14-89364920-89365862	0.503471	-0.632516	0.231	0.25	1	FOXN3	0
chr20-52103490-52104357	0.664782	-0.632545	0.154	0.25	1	ZFP64	0
chr11-126268554-126269467	0.334273	-0.633289	0.231	0.25	1	SRPRA	0
chr10-106997478-106998378	0.695188	-0.633753	0.154	0.25	1	SORCS1	0
chr19-16197445-16198322	0.173079	-0.634078	0.385	0.5	1	AP1M1	0
chr20-36064405-36065276	0.549387	-0.634345	0.154	0.25	1	RP4-550H1.7	0
chr4-76305946-76306819	0.38191	-0.635642	0.154	0.25	1	STBD1	0
chr19-17303009-17303869	0.548663	-0.635876	0.154	0.25	1	ABHD8	0
chr18-62522539-62523429	0.377051	-0.635952	0.231	0.5	1	ZCCHC2	0
chr1-26692327-26692746	0.318147	-0.636072	0.385	0.5	1	ARID1A	489
chr2-104572584-104573494	0.599356	-0.636373	0.154	0.25	1	AC013402.4	7326
chr9-36400592-36401448	0.374811	-0.6364	0.308	0.5	1	RNF38	0
chr1-53509008-53509922	0.693696	-0.636557	0.154	0.25	1	GLIS1	0
chr16-75549930-75550821	0.698982	-0.636698	0.154	0.25	1	TMEM231	0
chrX-47560754-47561647	0.33964	-0.636721	0.385	0.5	1	ARAF	0
chr12-12807983-12808817	0.700404	-0.636977	0.154	0.25	1	APOLD1	0
chr1-155910936-155911832	0.594749	-0.637454	0.154	0.25	1	RIT1	0
chr8-100309702-100310620	0.364198	-0.637941	0.308	0.5	1	RNF19A	0
chr11-59135626-59136526	0.64454	-0.63806	0.154	0.25	1	AP001258.4	0
chr15-89167460-89168216	0.426842	-0.638267	0.154	0.25	1	ABHD2	0
chr22-36370254-36370916	0.378423	-0.638419	0.154	0.25	1	MYH9	0
chr17-18476398-18477311	0.378169	-0.638619	0.154	0.25	1	LGALS9C	0
chr7-77536565-77537476	0.401933	-0.638778	0.385	0.5	1	PTPN12	0
chr2-233059840-233060726	0.549611	-0.638813	0.231	0.25	1	INPP5D	0
chr17-29148535-29149438	0.752603	-0.638939	0.154	0.25	1	MYO18A	0
chr19-18173227-18174042	0.493194	-0.63897	0.231	0.25	1	IFI30	0
chr2-108719068-108719958	0.585866	-0.639882	0.231	0.25	1	RANBP2	0
chr10-6381790-6382703	0.687471	-0.640097	0.154	0.25	1	RP11-563J2.3	29027
chr2-64277004-64277901	0.486966	-0.640139	0.154	0.25	1	AC114752.1	52584
chr5-31531755-31532656	0.225141	-0.64024	0.231	0.5	1	C5orf22	0
chr9-94653994-94654931	0.493875	-0.641059	0.154	0.25	1	FBP1	13744
chr17-3802840-3803704	0.604799	-0.641393	0.154	0.25	1	NCBP3	0
chr17-42050135-42051067	0.676437	-0.641586	0.154	0.25	1	ZNF385C	0
chr3-52001247-52002140	0.641031	-0.641747	0.154	0.25	1	RPL29	5304
chr1-178542262-178543179	0.545773	-0.641989	0.154	0.25	1	C1orf220	0
chr10-100561772-100562656	0.640216	-0.642589	0.154	0.25	1	HIF1AN	1773
chr2-113889460-113890348	0.639745	-0.643093	0.462	0.25	1	ACTR3	0
chr13-19863226-19864130	0.426734	-0.643339	0.308	0.25	1	ZMYM5	0
chr2-238060435-238061355	0.486454	-0.64359	0.538	0.5	1	SCLY	0
chr3-129278446-129279330	0.463772	-0.643921	0.308	0.25	1	HMCES	0
chr5-163505247-163506101	0.364982	-0.644097	0.308	0.25	1	MAT2B	0
chr19-18700661-18701436	0.749611	-0.644262	0.154	0.25	1	CRTC1	0
chr16-75468504-75469407	0.370894	-0.64428	0.154	0.25	1	CHST6	2644
chr13-28527417-28528314	0.484352	-0.644595	0.154	0.25	1	FLT1	32288
chr14-87999028-87999932	0.49133	-0.644637	0.154	0.25	1	GPR65	5191
chr6-124961967-124962870	0.685036	-0.644765	0.154	0.25	1	RNF217	0
chr9-133356078-133356981	0.433776	-0.645838	0.154	0.25	1	SURF1	0
chr1-199400020-199400885	0.483489	-0.646078	0.154	0.25	1	RP11-382E9.1	6712
chr7-129952494-129953347	0.3481	-0.646214	0.231	0.25	1	UBE2H	0
chr11-95254002-95254902	0.292657	-0.646216	0.385	0.5	1	SESN3	21460
chr17-83125338-83126204	0.455177	-0.646798	0.231	0.25	1	AC139099.4	17926
chr10-6171601-6172394	0.81337	-0.647083	0.077	0.25	1	PFKFB3	0
chr4-7070469-7071378	0.635384	-0.647477	0.154	0.25	1	GRPEL1	2271
chr2-27356314-27357207	0.612628	-0.6477	0.231	0.5	1	GTF3C2	0
chr3-125055616-125056501	0.534808	-0.648099	0.308	0.5	1	HEG1	0
chr3-146469040-146469917	0.542713	-0.648471	0.154	0.25	1	PLSCR2	0
chr8-132774933-132775799	0.350894	-0.648867	0.385	0.5	1	PHF20L1	0
chr8-1763261-1764081	0.506131	-0.649072	0.462	0.5	1	CLN8	0
chr7-92589849-92590718	0.69036	-0.649383	0.154	0.25	1	FAM133B	0
chr20-63803423-63804330	0.352635	-0.649428	0.154	0.25	1	ZBTB46	0
chr17-17052374-17053181	0.689408	-0.649484	0.154	0.25	1	MPRIP	0
chr4-82044022-82044891	0.682009	-0.650101	0.154	0.25	1	RASGEF1B	0
chr14-70803151-70803986	0.67151	-0.650761	0.154	0.25	1	MAP3K9	0
chr6-15662477-15663175	0.568191	-0.650813	0.231	0.25	1	DTNBP1	0
chr10-96832034-96832541	0.633996	-0.651484	0.308	0.5	1	LCOR	0
chr21-35102726-35103611	0.491022	-0.652401	0.154	0.25	1	RUNX1	0
chr7-41881411-41882327	0.490433	-0.652728	0.308	0.5	1	GLI3	78622
chr13-41456951-41457853	0.539165	-0.653328	0.308	0.5	1	RGCC	0
chr17-30600070-30600966	0.650866	-0.653329	0.154	0.25	1	AC005562.1	0
chr12-46371018-46371897	0.735581	-0.653332	0.154	0.25	1	SLC38A2	0
chr19-16627914-16628787	0.328567	-0.65429	0.538	0.75	1	MED26	0
chr18-45966937-45967847	0.57968	-0.654827	0.154	0.25	1	EPG5	0
chr12-6753015-6753884	0.570894	-0.654851	0.308	0.5	1	MLF2	0
chr20-50794561-50795387	0.579597	-0.654937	0.154	0.25	1	BCAS4	0
chr7-20238528-20239445	0.533804	-0.655109	0.231	0.25	1	AC005083.1	16827
chr12-57520219-57521128	0.513937	-0.655395	0.385	0.25	1	DDIT3	0
chr10-110497420-110498250	0.501723	-0.655697	0.308	0.25	1	DUSP5	0
chr17-38883645-38884526	0.677369	-0.655745	0.154	0.25	1	LASP1	0
chr5-180293271-180294126	0.793901	-0.655833	0.077	0.25	1	MAPK9	1171
chr11-62612294-62613183	0.625498	-0.656462	0.385	0.5	1	EML3	0
chr2-229330699-229331611	0.342759	-0.656479	0.154	0.25	1	DNER	26017
chr6-37257330-37258195	0.542758	-0.656846	0.231	0.25	1	TBC1D22B	0
chr5-14588150-14588881	0.35388	-0.656904	0.154	0.25	1	FAM105A	0
chr4-53365634-53366528	0.640763	-0.656927	0.154	0.25	1	SCFD2	0
chrX-72018238-72019152	0.698008	-0.657104	0.154	0.25	1	NHSL2	0
chr7-876063-877009	0.540914	-0.657209	0.308	0.5	1	GET4	0
chr15-50686385-50687246	0.640677	-0.658039	0.231	0.25	1	TRPM7	0
chr7-35800580-35801477	0.296078	-0.658547	0.462	0.5	1	SEPT7	0
chr6-63571959-63572811	0.478991	-0.659031	0.231	0.5	1	PTP4A1	0
chr9-92165225-92166140	0.475944	-0.659325	0.154	0.25	1	LINC00475	5110
chr22-46587346-46588189	0.689485	-0.659333	0.154	0.25	1	GRAMD4	0
chr10-73650294-73651206	0.349597	-0.659961	0.154	0.25	1	SYNPO2L	0
chr12-104064060-104064941	0.467815	-0.660182	0.385	0.5	1	HCFC2	0
chr1-186375000-186375896	0.555023	-0.6603	0.231	0.25	1	TPR	0
chr2-27086174-27087041	0.385203	-0.660811	0.308	0.25	1	EMILIN1	0
chr3-50568871-50569731	0.256558	-0.66144	0.154	0.25	1	HEMK1	0
chr14-45083645-45084549	0.347217	-0.661523	0.308	0.5	1	PRPF39	0
chr11-66842918-66843803	0.71213	-0.661795	0.231	0.25	1	C11orf80	0
chr22-23786819-23787666	0.570742	-0.662362	0.308	0.25	1	SMARCB1	0
chr8-102862649-102863469	0.498106	-0.662446	0.385	0.5	1	AZIN1	0
chr17-42107430-42108336	0.635895	-0.662582	0.154	0.25	1	DHX58	0
chr12-53251652-53252527	0.400674	-0.662821	0.154	0.25	1	MFSD5	0
chr10-12348932-12349787	0.575412	-0.663174	0.154	0.25	1	CAMK1D	0
chr16-56299112-56299982	0.715553	-0.663271	0.154	0.25	1	GNAO1	0
chr9-137086410-137087337	0.515406	-0.663333	0.308	0.5	1	MAN1B1	0
chr6-164108593-164109479	0.648691	-0.663863	0.154	0.25	1	RP1-155D22.1	0
chr21-44455029-44455880	0.575688	-0.663914	0.231	0.5	1	LRRC3	0
chr6-53358985-53359873	0.508872	-0.664009	0.231	0.25	1	RP3-483K16.4	8279
chr3-42192482-42193345	0.753078	-0.664428	0.154	0.25	1	TRAK1	0
chr21-44817519-44818405	0.332224	-0.665092	0.462	0.75	1	SUMO3	0
chr15-33959962-33960822	0.673657	-0.665157	0.154	0.25	1	AVEN	0
chr5-77232714-77233614	0.440517	-0.665197	0.308	0.5	1	PDE8B	0
chr19-4108684-4109605	0.49058	-0.665245	0.231	0.25	1	MAP2K2	0
chr1-173476730-173477613	0.540816	-0.665832	0.154	0.25	1	PRDX6	0
chr6-32127889-32128784	0.386472	-0.666501	0.385	0.5	1	ATF6B	0
chr20-46513072-46513958	0.563844	-0.666744	0.231	0.25	1	ZNF334	0
chr7-131026262-131027108	0.327084	-0.666751	0.154	0.25	1	MKLN1	82987
chr6-3742172-3743022	0.398102	-0.666789	0.231	0.25	1	PXDC1	0
chr8-143828976-143829873	0.31805	-0.666837	0.385	0.5	1	PUF60	0
chr1-23800407-23801310	0.505416	-0.667096	0.308	0.5	1	GALE	0
chr22-49827420-49828196	0.787933	-0.667458	0.077	0.25	1	BRD1	0
chr10-123008444-123009334	0.4909	-0.667542	0.308	0.5	1	ACADSB	0
chr5-151150186-151151084	0.569674	-0.667993	0.154	0.25	1	ANXA6	0
chr2-240560696-240561448	0.653279	-0.668139	0.308	0.25	1	ANKMY1	0
chr16-71288972-71289863	0.54212	-0.668187	0.154	0.25	1	CMTR2	0
chr6-143647511-143648331	0.598846	-0.668631	0.154	0.25	1	PHACTR2	0
chr7-76047617-76048500	0.508897	-0.66878	0.231	0.5	1	MDH2	0
chr4-139082588-139083447	0.578808	-0.668887	0.308	0.25	1	ELF2	0
chr4-38319599-38320465	0.568972	-0.668896	0.154	0.25	1	RP11-600L4.1	32107
chr20-17682046-17682935	0.398003	-0.668997	0.615	0.75	1	RRBP1	0
chr10-45594398-45595259	0.57082	-0.669033	0.154	0.25	1	MARCH8	0
chr12-124919871-124920581	0.532922	-0.669333	0.154	0.25	1	UBC	2502
chr22-37519061-37519932	0.557616	-0.669522	0.154	0.25	1	CARD10	0
chr20-1376497-1377256	0.54614	-0.66959	0.231	0.25	1	RP11-314N13.10	0
chr19-36837755-36838691	0.54196	-0.670511	0.231	0.5	1	ZNF790	0
chr13-60163539-60164458	0.569568	-0.670592	0.154	0.25	1	DIAPH3	0
chr10-32961371-32962246	0.320371	-0.670821	0.154	0.25	1	ITGB1	0
chr21-44089154-44090055	0.691914	-0.670888	0.154	0.25	1	TRAPPC10	0
chr10-28676938-28677841	0.160072	-0.671049	0.308	0.5	1	BAMBI	0
chr15-82540100-82540982	0.243529	-0.672064	0.308	0.5	1	RP11-152F13.10	0
chr7-73725458-73726366	0.790768	-0.672462	0.077	0.25	1	STX1A	5785
chr5-14809425-14810341	0.566059	-0.672611	0.154	0.25	1	ANKH	0
chrX-154546758-154547688	0.617736	-0.67276	0.154	0.25	1	G6PD	0
chr7-39507850-39508755	0.650007	-0.672909	0.154	0.25	1	POU6F2	14754
chr1-172906715-172907537	0.613731	-0.672914	0.154	0.25	1	RP3-471M13.2	0
chr17-732107-732953	0.565725	-0.673034	0.154	0.25	1	FAM57A	0
chr1-778281-779195	0.371728	-0.673454	0.462	0.5	1	RP5-857K21.4	0
chr19-38315557-38316468	0.455956	-0.673689	0.231	0.25	1	YIF1B	0
chr3-60010540-60011425	0.625676	-0.673848	0.154	0.25	1	FHIT	0
chr18-9116950-9117758	0.393265	-0.673867	0.154	0.25	1	NDUFV2	0
chr22-41413366-41414223	0.678258	-0.673957	0.154	0.25	1	TEF	14039
chr15-89836598-89837502	0.462315	-0.674126	0.231	0.25	1	AP3S2	0
chr2-85993709-85994624	0.39296	-0.674321	0.154	0.25	1	POLR1A	25591
chr20-2508630-2509525	0.566338	-0.674537	0.154	0.25	1	ZNF343	0
chr16-527114-528026	0.388572	-0.674577	0.308	0.5	1	CAPN15	0
chr1-226939659-226940529	0.484567	-0.675044	0.308	0.5	1	COQ8A	0
chr9-126348078-126348832	0.653394	-0.675332	0.154	0.25	1	MVB12B	0
chr12-116358808-116359690	0.656709	-0.675379	0.154	0.25	1	RP11-148B3.2	9073
chr6-108348421-108349300	0.402985	-0.675459	0.308	0.5	1	LACE1	0
chr10-128050720-128051467	0.420945	-0.675837	0.154	0.25	1	PTPRE	0
chr2-169479105-169479995	0.467686	-0.675894	0.154	0.25	1	RP11-724O16.1	0
chr1-92080095-92081000	0.565185	-0.675917	0.154	0.25	1	BTBD8	0
chr19-50804454-50805335	0.437403	-0.676634	0.385	0.5	1	C19orf48	0
chr1-32200223-32200997	0.419547	-0.676684	0.231	0.25	1	CCDC28B	0
chr7-55964206-55965060	0.564909	-0.676723	0.231	0.25	1	GBAS	0
chr11-65013514-65014246	0.571925	-0.676744	0.231	0.25	1	ARL2	0
chr11-107824662-107825566	0.309734	-0.676918	0.154	0.25	1	SLC35F2	0
chrX-53683762-53684673	0.433697	-0.67744	0.308	0.5	1	HUWE1	0
chr20-18466747-18467628	0.488938	-0.678163	0.308	0.5	1	POLR3F	0
chr19-35931201-35932113	0.347328	-0.678535	0.462	0.5	1	LRFN3	3244
chr8-37737432-37738196	0.537191	-0.67876	0.308	0.5	1	ERLIN2	0
chr20-25696379-25697255	0.498763	-0.678772	0.231	0.25	1	ZNF337	0
chr2-181183842-181184728	0.639184	-0.678947	0.154	0.25	1	AC104820.2	0
chr14-90630104-90631007	0.560854	-0.679147	0.154	0.25	1	TTC7B	0
chr22-36563274-36564136	0.305577	-0.679203	0.154	0.25	1	CACNG2	0
chr13-48562037-48562948	0.56223	-0.679387	0.154	0.25	1	LINC01077	7690
chr20-50041105-50042001	0.560581	-0.679486	0.154	0.25	1	TRERNA1	0
chr1-182146948-182147847	0.560577	-0.679491	0.154	0.25	1	LINC01344	0
chr11-75241339-75242179	0.513367	-0.67954	0.231	0.25	1	TPBGL	0
chr17-28646550-28647427	0.682624	-0.679743	0.154	0.25	1	SDF2	928
chr6-32971422-32972488	0.253428	-0.679838	0.462	0.5	1	BRD2	0
chr9-35814780-35815728	0.170418	-0.679847	0.308	0.5	1	HINT2	0
chr10-13301859-13302773	0.408255	-0.679975	0.308	0.5	1	PHYH	0
chr19-19192227-19193016	0.539467	-0.680148	0.308	0.25	1	RFXANK	0
chr2-230712371-230713256	0.410434	-0.680406	0.308	0.25	1	CAB39	0
chr2-231056325-231057215	0.649616	-0.680672	0.308	0.25	1	PSMD1	0
chr2-64487772-64488649	0.594787	-0.680673	0.154	0.25	1	AC008074.4	0
chr1-236103376-236104280	0.559248	-0.681143	0.154	0.25	1	NID1	38213
chr21-35474683-35475454	0.814864	-0.681619	0.077	0.25	1	RUNX1	0
chr1-28517912-28518805	0.181207	-0.682144	0.308	0.5	1	RCC1	0
chr11-43680191-43681085	0.387474	-0.682237	0.462	0.75	1	HSD17B12	0
chr8-42789975-42790865	0.592046	-0.682364	0.154	0.25	1	CHRNA6	0
chr4-10245455-10246345	0.570986	-0.682488	0.154	0.25	1	WDR1	128505
chr18-61992628-61993525	0.558107	-0.682557	0.154	0.25	1	PIGN	50041
chr6-15658140-15659032	0.558092	-0.682576	0.154	0.25	1	DTNBP1	0
chr2-210002112-210003011	0.561489	-0.682753	0.154	0.25	1	RPE	0
chr7-77121999-77122901	0.413687	-0.682867	0.308	0.5	1	CCDC146	0
chr19-12918903-12919805	0.499435	-0.682968	0.154	0.25	1	SYCE2	0
chr20-45880714-45881622	0.536986	-0.683016	0.231	0.25	1	ZSWIM1	0
chr17-20122636-20123160	0.605448	-0.683318	0.154	0.25	1	SPECC1	0
chr7-149125901-149126790	0.329477	-0.683347	0.231	0.25	1	ZNF425	0
chrX-68666349-68667229	0.629346	-0.683358	0.154	0.25	1	STARD8	0
chr8-42842815-42843640	0.619147	-0.683531	0.308	0.5	1	THAP1	0
chr4-184354907-184355805	0.277469	-0.683843	0.231	0.25	1	RP11-290F5.2	929
chr14-73477402-73478277	0.557041	-0.683877	0.154	0.25	1	HEATR4	206
chr1-231240764-231241681	0.42866	-0.683894	0.308	0.5	1	C1orf131	0
chr17-75182576-75183403	0.346622	-0.684034	0.231	0.25	1	SUMO2	0
chr7-6558560-6559455	0.556634	-0.68438	0.154	0.25	1	GRID2IP	7123
chr20-64065705-64066532	0.557805	-0.684392	0.154	0.25	1	TCEA2	0
chr15-75201493-75202359	0.564609	-0.684783	0.308	0.25	1	C15orf39	0
chr2-177618331-177619253	0.348494	-0.684802	0.231	0.25	1	TTC30A	0
chr5-119268240-119269024	0.572222	-0.684882	0.308	0.5	1	TNFAIP8	0
chr6-43724880-43725743	0.632422	-0.685156	0.154	0.25	1	RP1-261G23.5	0
chr5-137665918-137666820	0.556803	-0.685494	0.154	0.25	1	KLHL3	0
chr6-52352070-52352987	0.556704	-0.685602	0.154	0.25	1	PAQR8	8433
chr13-110471546-110472334	0.556541	-0.685781	0.154	0.25	1	COL4A2	0
chr17-35804451-35805356	0.550254	-0.685782	0.231	0.25	1	TAF15	0
chr3-41198941-41199861	0.368172	-0.685895	0.385	0.5	1	CTNNB1	0
chr7-98801883-98802802	0.55636	-0.685978	0.154	0.25	1	TMEM130	43685
chr17-44557812-44558459	0.54272	-0.686124	0.154	0.25	1	FZD2	0
chr1-52588258-52589170	0.555179	-0.686182	0.154	0.25	1	GPX7	13201
chr19-13833281-13834177	0.619367	-0.686289	0.154	0.25	1	MIR24-2	338
chr12-949383-950308	0.323801	-0.686353	0.462	0.5	1	RAD52	0
chr12-13165308-13166225	0.584989	-0.686377	0.154	0.25	1	FAM234B	22786
chr4-140523663-140524545	0.43689	-0.687065	0.308	0.5	1	ELMOD2	0
chr1-153967275-153968117	0.553363	-0.687139	0.231	0.25	1	SLC39A1	0
chr2-127701933-127702362	0.639472	-0.68737	0.154	0.25	1	SFT2D3	0
chr16-46712625-46713513	0.456116	-0.687556	0.308	0.5	1	MYLK3	0
chr1-165367125-165368023	0.648014	-0.687695	0.154	0.25	1	LMX1A	10409
chr15-31227697-31228588	0.647854	-0.687768	0.154	0.25	1	RP11-16E12.2	0
chr17-81393542-81394338	0.40545	-0.687998	0.231	0.25	1	BAHCC1	1136
chr3-37998625-37999509	0.426393	-0.688002	0.154	0.25	1	VILL	0
chr22-17742171-17743058	0.554476	-0.688013	0.154	0.25	1	BID	0
chr11-14277254-14278125	0.553607	-0.688132	0.154	0.25	1	RRAS2	0
chr10-102743380-102744252	0.524641	-0.688231	0.231	0.25	1	WBP1L	0
chr6-24907873-24908751	0.553732	-0.688808	0.154	0.25	1	FAM65B	0
chr14-70881546-70882302	0.553032	-0.689552	0.154	0.25	1	RP1-292L20.3	24354
chr21-42248959-42249844	0.553016	-0.689569	0.154	0.25	1	ABCG1	0
chr18-46222570-46223484	0.552942	-0.689647	0.154	0.25	1	C18orf25	0
chr5-68433976-68434894	0.609414	-0.689941	0.154	0.25	1	CTC-537E7.3	0
chr14-20342931-20343819	0.494871	-0.69004	0.385	0.5	1	PARP2	0
chr8-58881625-58882525	0.779888	-0.690148	0.077	0.25	1	TOX	0
chr11-65386117-65387013	0.665006	-0.690234	0.154	0.25	1	FRMD8	0
chr14-73758251-73759135	0.361564	-0.690555	0.154	0.25	1	ELMSAN1	0
chr11-65454705-65455610	0.783043	-0.690741	0.077	0.25	1	NEAT1	9164
chr10-17837971-17838858	0.55184	-0.690811	0.154	0.25	1	MRC1	0
chr10-37865670-37866538	0.551743	-0.690913	0.154	0.25	1	ZNF248	7563
chr11-7986751-7987671	0.565738	-0.691029	0.231	0.25	1	EIF3F	0
chr2-237858068-237858911	0.596533	-0.691217	0.154	0.25	1	RAMP1	0
chr1-233327058-233327973	0.37574	-0.691461	0.385	0.5	1	RP5-862P8.2	0
chr9-36249252-36249913	0.567155	-0.691485	0.154	0.25	1	GNE	0
chr22-50200514-50201416	0.466845	-0.691536	0.385	0.5	1	SELO	0
chr3-57949522-57950429	0.550633	-0.69208	0.154	0.25	1	SLMAP	20353
chr6-88262140-88263013	0.662802	-0.692103	0.231	0.25	1	RP11-459O1.2	35936
chr15-74695623-74696534	0.777762	-0.692294	0.077	0.25	1	EDC3	0
chr6-133062648-133063226	0.653072	-0.692498	0.154	0.25	1	LINC00326	24853
chr1-224204700-224205307	0.571845	-0.692525	0.154	0.25	1	DEGS1	11258
chr9-129610296-129611107	0.549651	-0.693163	0.154	0.25	1	NTMT1	0
chr15-80328271-80329150	0.549399	-0.693378	0.154	0.25	1	LINC00927	0
chr8-117969511-117970456	0.632528	-0.69346	0.154	0.25	1	EXT1	0
chr10-22335082-22335985	0.549144	-0.693528	0.154	0.25	1	RP11-573G6.9	2094
chr13-44096787-44097434	0.549143	-0.693647	0.154	0.25	1	LINC00390	8943
chr17-46771354-46772122	0.548908	-0.693695	0.154	0.25	1	WNT3	0
chr10-89123246-89124033	0.601228	-0.693834	0.231	0.25	1	CH25H	81595
chr16-14629840-14630722	0.511895	-0.694199	0.308	0.75	1	PARN	0
chr14-39266721-39267641	0.655807	-0.694497	0.231	0.25	1	CTAGE5	0
chr2-102603635-102604524	0.146694	-0.694546	0.308	0.5	1	SLC9A2	15182
chr3-157159086-157159716	0.74096	-0.69471	0.154	0.25	1	CCNL1	0
chr6-83073403-83074174	0.652182	-0.694859	0.154	0.25	1	DOPEY1	0
chr18-50862147-50863067	0.734915	-0.69505	0.154	0.25	1	ME2	15981
chr18-48698554-48699425	0.624979	-0.695395	0.154	0.25	1	CTIF	0
chr14-70416515-70417415	0.64662	-0.69549	0.154	0.25	1	SYNJ2BP-COX16	0
chr17-75940642-75941541	0.659921	-0.695578	0.154	0.25	1	FBF1	0
chr6-119146868-119147791	0.562994	-0.695695	0.154	0.25	1	FAM184A	0
chr17-2023415-2024343	0.545466	-0.695917	0.154	0.25	1	RTN4RL1	0
chr3-129120207-129121072	0.475744	-0.696007	0.308	0.5	1	RAB43	0
chr3-196196324-196197220	0.602402	-0.696117	0.154	0.25	1	ZDHHC19	228
chr19-56314555-56315314	0.363781	-0.696293	0.154	0.25	1	ZSCAN5A	0
chr12-2690919-2691486	0.752477	-0.696301	0.077	0.25	1	CACNA1C	0
chr19-46733177-46734038	0.64509	-0.696344	0.154	0.25	1	STRN4	0
chr6-20201633-20202545	0.559697	-0.696681	0.154	0.25	1	MBOAT1	0
chr7-100119100-100119961	0.363232	-0.696742	0.154	0.25	1	TAF6	0
chr6-125918721-125919627	0.526166	-0.696746	0.231	0.25	1	NCOA7	0
chr9-72364865-72365727	0.246758	-0.696873	0.077	0.25	1	ZFAND5	0
chr19-45076056-45076886	0.661837	-0.697109	0.154	0.25	1	ZNF296	0
chr14-95314755-95315309	0.411191	-0.697207	0.154	0.25	1	CLMN	0
chr8-96760483-96761351	0.659928	-0.697223	0.154	0.25	1	CPQ	0
chr11-6611895-6612786	0.343015	-0.697417	0.385	0.5	1	TAF10	0
chr14-75295709-75296541	0.745329	-0.697435	0.077	0.25	1	LINC01220	0
chr2-99140919-99141848	0.55365	-0.697483	0.154	0.25	1	RP11-111H13.1	0
chr12-53072575-53073475	0.556332	-0.697581	0.154	0.25	1	SPRYD3	0
chr20-32062501-32063335	0.542006	-0.697685	0.154	0.25	1	HCK	0
chr2-10864779-10865580	0.541922	-0.697721	0.154	0.25	1	AC092687.4	9823
chr3-15098673-15099551	0.511412	-0.69775	0.154	0.25	1	RBSN	0
chr18-10400304-10401196	0.541842	-0.697755	0.154	0.25	1	LINC01254	3936
chr1-246723890-246724796	0.458967	-0.697797	0.231	0.25	1	SCCPDH	0
chr19-39398387-39398963	0.388418	-0.697822	0.231	0.25	1	MED29	0
chr2-44708069-44708967	0.541339	-0.697965	0.154	0.25	1	CAMKMT	0
chr5-158412831-158413749	0.541295	-0.697983	0.154	0.25	1	RP11-524N5.1	3057
chr9-127965125-127966055	0.541163	-0.698036	0.154	0.25	1	FAM102A	0
chr1-52239376-52240257	0.540776	-0.698186	0.154	0.25	1	ZFYVE9	0
chr3-4633102-4633992	0.540437	-0.698312	0.154	0.25	1	ITPR1	0
chr20-46343098-46343997	0.611162	-0.698382	0.154	0.25	1	SLC35C2	1982
chr2-102619073-102619958	0.552816	-0.69841	0.154	0.25	1	SLC9A2	0
chr11-68903447-68904324	0.246355	-0.698482	0.077	0.25	1	MRPL21	0
chr12-1108004-1108888	0.539839	-0.698521	0.154	0.25	1	ERC1	0
chr2-105129460-105130367	0.539768	-0.698545	0.154	0.25	1	AC104655.3	13745
chr7-2079417-2080305	0.639909	-0.698571	0.154	0.25	1	MAD1L1	0
chr3-42369004-42369903	0.53959	-0.698603	0.154	0.25	1	LYZL4	27174
chr12-54407302-54408170	0.539542	-0.698619	0.154	0.25	1	ITGA5	0
chr20-23200184-23201029	0.538875	-0.698824	0.154	0.25	1	RP4-737E23.2	9876
chr12-6887188-6888070	0.538432	-0.69895	0.154	0.25	1	LRRC23	0
chr16-21756115-21757024	0.538176	-0.699019	0.154	0.25	1	OTOA	0
chr17-28484056-28484925	0.537963	-0.699074	0.154	0.25	1	SLC13A2	0
chr12-26122048-26122952	0.633876	-0.699083	0.154	0.25	1	BHLHE41	0
chr6-116513854-116514740	0.636626	-0.699418	0.154	0.25	1	TRAPPC3L	0
chr12-10213212-10213859	0.645039	-0.699501	0.231	0.25	1	GABARAPL1	0
chr12-104480759-104481628	0.684104	-0.699529	0.154	0.25	1	CHST11	0
chr19-17309015-17309903	0.551029	-0.699707	0.154	0.25	1	DDA1	0
chr14-23094835-23095709	0.607621	-0.699894	0.462	0.75	1	ACIN1	0
chr16-3282771-3283661	0.219981	-0.700367	0.462	0.5	1	ZNF263	0
chr19-35628459-35629371	0.63495	-0.700387	0.231	0.5	1	RBM42	0
chr22-29596945-29597875	0.407196	-0.700501	0.231	0.25	1	NF2	5680
chr16-29899777-29900686	0.409879	-0.70057	0.154	0.25	1	ASPHD1	0
chr11-62786908-62787660	0.19145	-0.700664	0.462	0.5	1	TMEM179B	0
chr12-25387405-25388074	0.506691	-0.701102	0.154	0.25	1	RP11-707G18.1	1163
chr20-63980680-63981571	0.549048	-0.701233	0.154	0.25	1	PRPF6	0
chrX-41604432-41605316	0.531484	-0.701281	0.154	0.25	1	CASK	0
chr14-99683709-99684611	0.321086	-0.701368	0.231	0.5	1	CYP46A1	0
chr10-84328174-84328986	0.732699	-0.701428	0.154	0.25	1	CCSER2	0
chr6-7254870-7255792	0.500685	-0.70156	0.154	0.25	1	RREB1	2889
chr1-9717311-9718210	0.520932	-0.701854	0.154	0.25	1	PIK3CD	0
chr1-47444451-47445372	0.773813	-0.701984	0.077	0.25	1	FOXD2	3759
chr7-27339224-27340106	0.240032	-0.702052	0.154	0.25	1	AC004009.3	21736
chr5-10635154-10636025	0.342494	-0.702283	0.308	0.5	1	ANKRD33B	0
chr22-23144898-23145810	0.547124	-0.702573	0.154	0.25	1	RAB36	0
chr1-54052959-54053871	0.323797	-0.702635	0.385	0.5	1	TMEM59	0
chr9-122912755-122913644	0.65209	-0.702843	0.154	0.25	1	ZBTB6	0
chr8-144477533-144478440	0.546355	-0.703063	0.154	0.25	1	PPP1R16A	0
chr5-180860824-180861630	0.486225	-0.703153	0.231	0.25	1	ZFP62	0
chr15-78507059-78507939	0.533412	-0.703421	0.231	0.25	1	HYKK	0
chr11-69643011-69643770	0.550416	-0.70367	0.385	0.25	1	CCND1	0
chr7-101165177-101166078	0.545246	-0.703721	0.154	0.25	1	VGF	0
chr19-39824186-39825089	0.545146	-0.703777	0.154	0.25	1	DYRK1B	260
chr2-201642336-201643135	0.545102	-0.703802	0.154	0.25	1	TMEM237	0
chr12-104985917-104986815	0.459705	-0.703818	0.308	0.25	1	C12orf45	0
chr6-8102132-8103016	0.650731	-0.703938	0.231	0.25	1	EEF1E1	0
chr19-45769035-45769825	0.570456	-0.70403	0.154	0.25	1	SIX5	0
chr6-34887600-34888413	0.503317	-0.704174	0.231	0.5	1	TAF11	0
chr2-201231919-201232697	0.402316	-0.704362	0.231	0.25	1	CASP8	745
chr16-78805305-78806209	0.533688	-0.704485	0.154	0.25	1	WWOX	0
chr3-159944523-159945361	0.59129	-0.704638	0.154	0.25	1	IL12A	43388
chr1-206575015-206575925	0.543446	-0.70465	0.154	0.25	1	RASSF5	0
chr9-92754077-92754976	0.534043	-0.704747	0.154	0.25	1	BICD2	0
chr1-235887806-235888721	0.588813	-0.70483	0.154	0.25	1	LYST	4165
chr1-198575607-198576523	0.534219	-0.704867	0.154	0.25	1	RP11-553K8.2	21200
chr17-27743021-27743909	0.534559	-0.705079	0.154	0.25	1	NOS2	12856
chr3-130849984-130850850	0.589194	-0.705144	0.154	0.25	1	ATP2C1	0
chr10-38402476-38403365	0.583133	-0.705255	0.308	0.25	1	RP11-291L22.4	49815
chr1-224202945-224203841	0.535282	-0.70545	0.154	0.25	1	DEGS1	9503
chr7-1532496-1533411	0.540699	-0.705666	0.154	0.25	1	MAFK	0
chr7-100867010-100867813	0.590075	-0.705678	0.154	0.25	1	TRIP6	0
chr17-43900232-43901138	0.540331	-0.705757	0.154	0.25	1	MPP2	0
chr19-8412721-8413622	0.425533	-0.705795	0.308	0.5	1	MARCH2	0
chr12-42097769-42098674	0.539189	-0.705961	0.154	0.25	1	GXYLT1	0
chr17-17811994-17812874	0.539174	-0.705963	0.154	0.25	1	SREBF1	0
chr19-56111346-56112239	0.539022	-0.70598	0.154	0.25	1	ZNF787	0
chr7-2241797-2242654	0.591034	-0.706006	0.154	0.25	1	MRM2	0
chr12-38906428-38907267	0.53786	-0.706025	0.154	0.25	1	CPNE8	0
chr10-88759414-88760333	0.538164	-0.706029	0.154	0.25	1	LIPN	1072
chr6-111483295-111484097	0.397857	-0.706035	0.385	0.5	1	REV3L	0
chr19-863640-864469	0.591626	-0.7061	0.154	0.25	1	CFD	9
chr14-24146974-24147666	0.209968	-0.706511	0.308	0.5	1	RNF31	0
chr1-94926754-94927638	0.702012	-0.706633	0.154	0.25	1	CNN3	0
chr12-104749831-104750731	0.456216	-0.706809	0.154	0.25	1	CHST11	0
chr11-32259406-32260266	0.410042	-0.706995	0.154	0.25	1	RP1-65P5.5	115826
chr16-4415244-4415983	0.459394	-0.707105	0.154	0.25	1	CORO7	0
chr6-52419802-52420716	0.613519	-0.707894	0.154	0.25	1	EFHC1	0
chr12-56757188-56758100	0.586941	-0.707928	0.154	0.25	1	HSD17B6	0
chr7-100675395-100676333	0.589095	-0.70819	0.308	0.25	1	GNB2	0
chr17-29615167-29615971	0.605916	-0.709598	0.154	0.25	1	CORO6	0
chr20-50818076-50818947	0.50231	-0.709759	0.308	0.5	1	BCAS4	0
chr18-55589509-55590393	0.577741	-0.709842	0.154	0.25	1	TCF4	0
chr16-85556576-85557467	0.516946	-0.709874	0.308	0.5	1	GSE1	0
chr20-58778482-58779395	0.609775	-0.710203	0.154	0.25	1	RP4-806M20.5	21643
chr19-510657-511428	0.6795	-0.710525	0.154	0.25	1	TPGS1	0
chr14-69259369-69260267	0.625361	-0.710579	0.154	0.25	1	GALNT16	0
chr1-6602532-6603383	0.460631	-0.710593	0.308	0.25	1	KLHL21	0
chr17-72726881-72727455	0.423861	-0.710872	0.154	0.25	1	SLC39A11	0
chr22-26479524-26480285	0.425449	-0.711161	0.154	0.25	1	HPS4	0
chr13-20566660-20567585	0.576642	-0.711243	0.154	0.25	1	IFT88	0
chr19-19475737-19476610	0.577109	-0.711442	0.154	0.25	1	GATAD2A	0
chr13-46181783-46182689	0.790699	-0.71159	0.077	0.25	1	LCP1	0
chr1-156282347-156283240	0.464814	-0.711594	0.154	0.25	1	SMG5	0
chr4-26320681-26321530	0.492329	-0.711981	0.231	0.25	1	RBPJ	0
chr19-13207882-13208749	0.436553	-0.712051	0.154	0.25	1	CACNA1A	0
chr10-114077211-114078089	0.608678	-0.712273	0.154	0.25	1	ADRB1	30302
chr8-52463879-52464777	0.380309	-0.712364	0.154	0.25	1	ST18	2919
chr8-38806997-38807860	0.629731	-0.712403	0.154	0.25	1	TACC1	0
chr17-15999307-16000188	0.421298	-0.712449	0.308	0.25	1	ZSWIM7	0
chr9-133125813-133126729	0.634691	-0.712475	0.154	0.25	1	RALGDS	0
chr11-62598885-62599792	0.646188	-0.712622	0.154	0.5	1	MTA2	0
chr7-73667359-73668242	0.339876	-0.713019	0.231	0.25	1	VPS37D	0
chr3-42979029-42979942	0.611827	-0.713748	0.154	0.25	1	FAM198A	0
chr2-68467014-68467930	0.187516	-0.713896	0.385	0.5	1	APLF	0
chr12-64780462-64781342	0.574529	-0.715785	0.154	0.25	1	TBC1D30	0
chr12-121175181-121176061	0.701689	-0.715916	0.154	0.25	1	P2RX7	0
chr11-78424496-78425332	0.57294	-0.716264	0.154	0.25	1	RP11-452H21.4	0
chr12-6944425-6945183	0.440106	-0.716323	0.308	0.5	1	C12orf57	0
chr3-46695151-46696073	0.571899	-0.716787	0.154	0.25	1	ALS2CL	1446
chr3-40299544-40300443	0.422332	-0.717782	0.231	0.25	1	EIF1B-AS1	0
chr2-202265245-202266145	0.651343	-0.717926	0.154	0.5	1	NOP58	0
chr4-169293157-169294018	0.425844	-0.718121	0.231	0.25	1	SH3RF1	22051
chr2-26961429-26962324	0.268451	-0.718232	0.231	0.25	1	MAPRE3	8287
chr3-119240387-119241216	0.556841	-0.71824	0.231	0.25	1	B4GALT4	0
chr18-21117533-21118440	0.415955	-0.718539	0.154	0.25	1	ROCK1	5681
chr11-67120708-67121590	0.478367	-0.718566	0.308	0.25	1	KDM2A	0
chr10-14878288-14879190	0.557455	-0.71885	0.231	0.25	1	SUV39H2	0
chr11-65569821-65570687	0.510115	-0.718918	0.385	0.5	1	SSSCA1	0
chr2-23926798-23927676	0.509859	-0.719412	0.308	0.5	1	ATAD2B	0
chr10-92689412-92690236	0.418665	-0.719515	0.231	0.25	1	HHEX	0
chr18-70428760-70429331	0.619631	-0.719669	0.154	0.25	1	RP11-41O4.2	44168
chr22-23385650-23386558	0.565145	-0.719841	0.154	0.25	1	AP000344.3	47005
chr6-30450560-30451478	0.592236	-0.719847	0.154	0.25	1	HLA-E	37988
chr2-241881262-241882180	0.376706	-0.719895	0.385	0.5	1	LINC01237	0
chr2-230986905-230987801	0.565004	-0.719899	0.154	0.25	1	SPATA3-AS1	0
chr15-67085531-67086398	0.603943	-0.720026	0.154	0.25	1	SMAD3	0
chr22-19122065-19122952	0.553577	-0.720162	0.231	0.5	1	DGCR2	0
chr12-120224489-120225286	0.56375	-0.720164	0.154	0.25	1	PXN	0
chr2-161159967-161160810	0.690874	-0.720184	0.154	0.25	1	TANK	0
chr12-54390910-54391810	0.554609	-0.720212	0.154	0.25	1	ZNF385A	0
chr22-37608251-37609149	0.196085	-0.720348	0.308	0.5	1	GGA1	0
chr5-784360-785259	0.730177	-0.720887	0.154	0.25	1	ZDHHC11	10346
chr9-137446775-137447599	0.56324	-0.721126	0.154	0.25	1	NSMF	0
chr20-50190242-50191080	0.346374	-0.721151	0.231	0.25	1	CEBPB	0
chr8-95212887-95213777	0.561213	-0.721341	0.154	0.25	1	LINC01298	0
chr7-27095666-27096561	0.691317	-0.721352	0.077	0.25	1	HOXA1	0
chr9-130766503-130767280	0.782413	-0.721665	0.077	0.25	1	ABL1	0
chr5-150102677-150103543	0.619979	-0.721704	0.154	0.25	1	CSF1R	0
chr19-44914720-44915610	0.551098	-0.721993	0.154	0.25	1	APOC1	0
chr3-18740734-18741616	0.59932	-0.722451	0.154	0.25	1	SATB1-AS1	0
chr9-137604978-137605910	0.368359	-0.722561	0.462	0.5	1	ARRDC1	0
chr1-168439463-168440358	0.425138	-0.722768	0.154	0.25	1	RP5-968D22.3	0
chr8-122782262-122783331	0.455797	-0.72293	0.154	0.25	1	ZHX2	0
chr14-23068639-23069518	0.570331	-0.722953	0.154	0.25	1	ACIN1	0
chr7-127651561-127652473	0.455573	-0.723001	0.154	0.25	1	SND1	0
chr17-73291191-73292086	0.551715	-0.723083	0.154	0.25	1	CDC42EP4	0
chr22-20979040-20979949	0.42607	-0.723088	0.154	0.25	1	AIFM3	0
chr22-40443783-40444605	0.62036	-0.723411	0.154	0.25	1	MKL1	0
chr21-34745300-34746181	0.554385	-0.723446	0.154	0.25	1	LINC00160	8118
chr5-137888953-137889852	0.390708	-0.723529	0.231	0.25	1	PKD2L2	0
chr9-21812748-21813536	0.553724	-0.723616	0.154	0.25	1	MTAP	0
chr5-62403452-62404309	0.354888	-0.723817	0.462	0.5	1	DIMT1	0
chr3-122514426-122515156	0.532057	-0.724327	0.231	0.25	1	KPNA1	0
chr1-26336092-26337027	0.431781	-0.724596	0.154	0.25	1	AIM1L	0
chr1-6027959-6028835	0.432012	-0.72464	0.154	0.25	1	KCNAB2	0
chr15-92067902-92068752	0.522732	-0.72476	0.154	0.25	1	SLCO3A1	0
chr1-44739301-44740203	0.350472	-0.724809	0.308	0.5	1	KIF2C	0
chr14-105065084-105065984	0.446909	-0.724967	0.154	0.25	1	GPR132	0
chr6-15287430-15288346	0.546411	-0.725083	0.154	0.25	1	JARID2	0
chr19-35647800-35648691	0.641655	-0.72512	0.154	0.25	1	COX6B1	0
chr3-49554073-49554982	0.295705	-0.725233	0.231	0.25	1	BSN	0
chrX-155767103-155768008	0.528384	-0.725514	0.154	0.25	1	SPRY3	0
chr6-106546691-106547571	0.257137	-0.725591	0.308	0.5	1	AIM1	0
chr9-34048673-34049607	0.417734	-0.725763	0.308	0.25	1	UBAP2	0
chr1-110083177-110084061	0.625544	-0.726091	0.154	0.25	1	STRIP1	8535
chr2-53767428-53768316	0.531357	-0.726337	0.154	0.25	1	CHAC2	0
chr1-8106537-8107446	0.621428	-0.726647	0.154	0.25	1	RP11-431K24.1	0
chr20-462099-462946	0.351154	-0.72684	0.154	0.25	1	TBC1D20	0
chr19-45792429-45793303	0.68993	-0.727109	0.077	0.25	1	DMWD	0
chr1-221157129-221158017	0.621901	-0.727649	0.154	0.25	1	C1orf140	172062
chr1-44842765-44843656	0.578513	-0.727967	0.154	0.25	1	PTCH2	0
chr22-44619890-44620783	0.42069	-0.727977	0.154	0.25	1	LINC00229	0
chr9-86359031-86359966	0.558889	-0.728017	0.154	0.25	1	ZCCHC6	4576
chr12-109097665-109098533	0.411685	-0.728282	0.385	0.5	1	UNG	0
chr10-80523800-80524584	0.456666	-0.728313	0.308	0.5	1	TSPAN14	0
chr8-19939324-19940152	0.303214	-0.728588	0.154	0.25	1	LPL	0
chr7-24979014-24979584	0.258671	-0.728907	0.154	0.25	1	OSBPL3	0
chr19-16495817-16496731	0.314104	-0.728968	0.231	0.25	1	CALR3	0
chr10-69334789-69335668	0.516663	-0.729555	0.154	0.25	1	HK1	0
chr7-2347699-2348598	0.592483	-0.729919	0.154	0.25	1	SNX8	0
chr15-40108489-40109405	0.687698	-0.730242	0.077	0.25	1	BMF	0
chr8-132276097-132276991	0.608163	-0.730534	0.154	0.25	1	KCNQ3	0
chr2-168210854-168211762	0.793514	-0.73073	0.077	0.25	1	STK39	0
chr22-36123662-36124570	0.633283	-0.730747	0.154	0.25	1	APOL3	15759
chr12-6825294-6826192	0.766586	-0.731058	0.077	0.25	1	GPR162	0
chr13-76745129-76745939	0.523271	-0.731337	0.231	0.25	1	KCTD12	134226
chr2-128622079-128622996	0.480566	-0.731583	0.154	0.25	1	AC012451.1	40502
chr19-4638898-4639812	0.386079	-0.731595	0.385	0.75	1	TNFAIP8L1	0
chr1-64469879-64470760	0.557697	-0.73162	0.154	0.25	1	CACHD1	31
chr14-74084231-74085157	0.306735	-0.732446	0.462	0.75	1	LIN52	0
chr12-56333600-56334480	0.555837	-0.73285	0.308	0.25	1	PAN2	0
chr2-32063257-32064131	0.448457	-0.73285	0.462	0.5	1	SPAST	0
chr12-108297886-108298797	0.227488	-0.732979	0.308	0.5	1	CMKLR1	0
chr11-115504116-115504994	0.524584	-0.733487	0.154	0.25	1	CADM1	0
chr17-30824306-30825200	0.473235	-0.734009	0.231	0.25	1	CRLF3	0
chr6-106520562-106521440	0.547788	-0.73409	0.231	0.5	1	AIM1	0
chr12-108629487-108630394	0.521949	-0.734099	0.154	0.25	1	SELPLG	0
chr16-3767328-3768247	0.60827	-0.734133	0.154	0.25	1	CREBBP	0
chr1-183469844-183470687	0.552945	-0.734273	0.231	0.5	1	SMG7-AS1	0
chr4-122732149-122733037	0.359654	-0.73454	0.308	0.5	1	BBS12	0
chr10-128126083-128126986	0.450481	-0.734708	0.308	0.5	1	MKI67	0
chr6-125986146-125987020	0.511473	-0.73474	0.154	0.25	1	TRMT11	0
chr1-146037625-146038430	0.536087	-0.735023	0.231	0.25	1	HFE2	878
chr12-8949475-8950340	0.260159	-0.735058	0.308	0.5	1	M6PR	0
chr21-33542515-33543346	0.551043	-0.735123	0.308	0.25	1	SON	0
chr17-63699933-63700386	0.422283	-0.73524	0.231	0.25	1	LIMD2	0
chr1-59266189-59267107	0.60251	-0.735242	0.231	0.5	1	RP11-467C18.1	22195
chr19-1020962-1021800	0.424355	-0.735342	0.462	0.75	1	TMEM259	0
chr17-19462919-19463830	0.349208	-0.735433	0.385	0.5	1	AC004448.5	0
chr22-50191245-50192102	0.250627	-0.735579	0.154	0.25	1	TRABD	0
chr5-157743257-157744131	0.256864	-0.735934	0.231	0.25	1	LSM11	0
chr14-93206715-93207634	0.250125	-0.735978	0.154	0.25	1	UBR7	0
chr6-16759675-16760510	0.578157	-0.735979	0.154	0.25	1	ATXN1	0
chr10-43138061-43138891	0.413362	-0.736071	0.231	0.25	1	CSGALNACT2	0
chr9-114611037-114611920	0.573774	-0.736228	0.154	0.25	1	TMEM268	0
chr12-132632594-132633479	0.685619	-0.736248	0.154	0.25	1	POLE	0
chr2-39436761-39437645	0.456392	-0.736541	0.308	0.5	1	MAP4K3	0
chr14-69397976-69398913	0.641775	-0.736593	0.231	0.25	1	ERH	0
chr4-10024014-10024683	0.590264	-0.736613	0.154	0.25	1	SLC2A9	0
chr3-198080342-198081249	0.359245	-0.736719	0.154	0.25	1	LMLN	36621
chr15-59657089-59657985	0.627559	-0.737102	0.154	0.25	1	GTF2A2	0
chr14-60091517-60092433	0.637736	-0.737164	0.231	0.5	1	PCNX4	0
chr6-12605540-12606442	0.608483	-0.737339	0.154	0.25	1	RP11-125M16.1	20135
chr19-17469731-17470584	0.355553	-0.737448	0.385	0.5	1	SLC27A1	0
chr7-26864276-26865180	0.165218	-0.737537	0.308	0.5	1	SKAP2	0
chr2-237085357-237086275	0.519939	-0.737621	0.308	0.5	1	COPS8	0
chr8-19389099-19390005	0.608521	-0.737761	0.154	0.25	1	SH2D4A	0
chr5-159459838-159460720	0.542722	-0.737762	0.154	0.25	1	AC008703.1	0
chr14-68215347-68216240	0.608556	-0.738134	0.154	0.25	1	RAD51B	0
chr10-86970936-86971828	0.400481	-0.738201	0.231	0.25	1	ADIRF	0
chr2-96335364-96336286	0.547734	-0.739385	0.154	0.25	1	NCAPH	0
chr17-80270622-80271526	0.491487	-0.739599	0.154	0.25	1	RNF213	0
chr3-123652094-123653001	0.650283	-0.739658	0.154	0.25	1	MYLK	0
chr9-104927765-104928624	0.343013	-0.739719	0.154	0.25	1	ABCA1	0
chr10-110226450-110227258	0.522945	-0.739967	0.231	0.25	1	MXI1	0
chr9-34989109-34990014	0.45157	-0.740301	0.385	0.75	1	DNAJB5	0
chr17-81396551-81397439	0.757872	-0.740588	0.077	0.25	1	BAHCC1	0
chr7-22103434-22104340	0.608928	-0.74114	0.154	0.25	1	RAPGEF5	13897
chr5-131263548-131264467	0.0713145	-0.741244	0.385	0.5	1	CDC42SE2	0
chr19-48713817-48714739	0.299697	-0.741474	0.462	0.5	1	MAMSTR	0
chr9-97238015-97238924	0.757446	-0.741536	0.077	0.25	1	RP11-498P14.5	0
chr10-71964153-71965011	0.496765	-0.742258	0.154	0.25	1	CHST3	0
chr5-72598415-72599309	0.531682	-0.74259	0.231	0.5	1	CTC-347C20.2	0
chr16-2214539-2215448	0.370894	-0.742991	0.231	0.25	1	PGP	0
chr4-70734285-70735213	0.428536	-0.743174	0.154	0.25	1	RUFY3	0
chr11-107927932-107928824	0.28652	-0.743209	0.615	0.75	1	RAB39A	0
chr22-36409734-36410643	0.525128	-0.743398	0.154	0.25	1	RP4-633O19__A.1	13216
chr19-53881731-53882594	0.524828	-0.743489	0.154	0.25	1	PRKCG	0
chr16-73035836-73036728	0.608813	-0.74387	0.154	0.25	1	ZFHX3	0
chr8-21181972-21182883	0.653737	-0.744082	0.154	0.25	1	RP11-24P4.1	115322
chr7-138981073-138981978	0.587811	-0.744454	0.308	0.25	1	KIAA1549	0
chr5-543720-544635	0.42558	-0.744624	0.154	0.25	1	SLC9A3	19387
chr1-23566998-23567811	0.507238	-0.74514	0.154	0.25	1	ID3	7203
chr15-75451515-75452380	0.188721	-0.745248	0.385	0.5	1	SIN3A	0
chr13-31161792-31162707	0.316496	-0.745253	0.385	0.5	1	HSPH1	0
chr10-49309721-49310641	0.609854	-0.745611	0.154	0.25	1	C10orf71	0
chr1-109213584-109214405	0.639935	-0.745709	0.231	0.25	1	SARS	0
chr9-92764641-92765472	0.45804	-0.746024	0.308	0.25	1	BICD2	0
chr20-51404387-51405276	0.716075	-0.74624	0.154	0.25	1	NFATC2	0
chr16-1474636-1475563	0.691156	-0.746699	0.154	0.25	1	CLCN7	0
chr15-72117772-72118675	0.200028	-0.748282	0.308	0.5	1	MYO9A	0
chr11-12110101-12110972	0.622026	-0.748477	0.154	0.25	1	MICAL2	0
chr4-127964858-127965729	0.379054	-0.748996	0.231	0.25	1	MFSD8	0
chr15-45401918-45402785	0.554826	-0.749371	0.308	0.25	1	SPATA5L1	0
chr11-108121107-108121992	0.295338	-0.74996	0.154	0.25	1	ACAT1	0
chr19-14374897-14375788	0.513789	-0.750116	0.231	0.25	1	CTC-548K16.2	4700
chr7-12686371-12687179	0.344084	-0.750402	0.385	0.5	1	ARL4A	0
chr4-104966422-104967291	0.535202	-0.750687	0.231	0.25	1	RP11-556I14.1	0
chr22-41091159-41092067	0.43438	-0.750786	0.385	0.5	1	EP300	0
chr6-157380860-157381679	0.455314	-0.751027	0.231	0.5	1	ZDHHC14	0
chr2-60834020-60834920	0.602262	-0.75108	0.154	0.25	1	LINC01185	0
chr2-159286291-159287211	0.328669	-0.751224	0.231	0.25	1	WDSUB1	0
chr2-9263127-9263998	0.405654	-0.751288	0.154	0.25	1	ASAP2	0
chr9-76350719-76351449	0.649376	-0.751677	0.154	0.25	1	PCSK5	0
chr19-55639938-55640579	0.612616	-0.751687	0.154	0.25	1	ZNF580	0
chr5-178649373-178650233	0.601897	-0.751865	0.154	0.25	1	CLK4	18757
chr1-183911045-183911934	0.6055	-0.752194	0.154	0.25	1	RGL1	0
chr12-63151741-63152559	0.691941	-0.752415	0.154	0.25	1	AVPR1A	798
chr1-36322928-36323897	0.614046	-0.753204	0.154	0.25	1	EVA1B	0
chr11-117946647-117947565	0.571714	-0.753355	0.154	0.25	1	TMPRSS13	17187
chr9-84315004-84315869	0.757296	-0.753447	0.077	0.25	1	SLC28A3	0
chr17-15886562-15887446	0.601043	-0.753701	0.154	0.25	1	ADORA2B	57470
chr11-121655430-121656335	0.223995	-0.75375	0.154	0.25	1	SORL1	21736
chr7-44046376-44047286	0.340973	-0.753882	0.231	0.25	1	DBNL	0
chr14-63543032-63543931	0.448615	-0.75409	0.385	0.75	1	PPP2R5E	0
chr3-127672465-127673362	0.44156	-0.754564	0.308	0.5	1	ABTB1	0
chr19-2096256-2097126	0.451014	-0.75492	0.385	0.5	1	IZUMO4	0
chr10-70887727-70888476	0.22307	-0.754983	0.154	0.25	1	PCBD1	0
chr22-17236742-17237627	0.570014	-0.755156	0.154	0.25	1	CECR1	14752
chr3-141737777-141738655	0.573077	-0.755575	0.231	0.5	1	RNF7	0
chr11-65900104-65901024	0.441726	-0.755817	0.308	0.5	1	FOSL1	0
chr4-1201820-1202410	0.61374	-0.756562	0.231	0.25	1	SPON2	0
chr8-85200158-85201063	0.603551	-0.757195	0.154	0.25	1	E2F5	0
chr5-1344655-1345552	0.600334	-0.757522	0.231	0.5	1	CLPTM1L	0
chr19-56567031-56567950	0.629613	-0.757555	0.231	0.5	1	ZNF470	0
chr5-110738560-110739468	0.271934	-0.758168	0.308	0.5	1	SLC25A46	0
chr17-81512492-81513373	0.441829	-0.758742	0.231	0.25	1	ACTG1	0
chr7-69650810-69651698	0.662022	-0.758823	0.154	0.25	1	AUTS2	0
chr2-23925645-23926347	0.312245	-0.758953	0.385	0.5	1	ATAD2B	0
chr2-236551370-236552242	0.447769	-0.759094	0.154	0.25	1	ACKR3	15544
chr5-77400319-77401193	0.43628	-0.759318	0.154	0.25	1	PDE8B	0
chr21-39097222-39098109	0.266443	-0.759414	0.154	0.25	1	AF064858.10	68093
chr1-28914066-28914945	0.585733	-0.759849	0.231	0.5	1	EPB41	0
chr3-46208001-46208918	0.637056	-0.760374	0.154	0.25	1	CCR1	0
chr11-66344679-66345583	0.407944	-0.760427	0.385	0.5	1	BRMS1	0
chr11-18394061-18394972	0.542214	-0.760529	0.154	0.25	1	LDHA	0
chr8-144291047-144291955	0.455539	-0.76085	0.308	0.5	1	BOP1	0
chr16-2520856-2521313	0.50852	-0.760943	0.154	0.25	1	AMDHD2	0
chr7-30225761-30226630	0.60189	-0.761529	0.154	0.25	1	AC007036.6	46746
chr1-42980155-42981035	0.452027	-0.761659	0.231	0.5	1	SLC2A1-AS1	0
chr1-201882307-201883202	0.533393	-0.761784	0.231	0.5	1	IPO9	0
chr1-145280669-145281650	0.530338	-0.76245	0.154	0.25	1	CH17-373J23.1	0
chrX-53093679-53094566	0.769749	-0.76271	0.077	0.25	1	KANTR	0
chrX-37796577-37797491	0.345549	-0.762978	0.231	0.25	1	RP5-972B16.2	0
chr7-120950429-120951279	0.46914	-0.76307	0.385	0.5	1	ING3	0
chr14-93959141-93960022	0.462745	-0.763489	0.308	0.25	1	ASB2	0
chr4-2963043-2963934	0.616688	-0.763756	0.154	0.25	1	NOP14	0
chr8-42292605-42293545	0.256809	-0.763966	0.385	0.5	1	IKBKB	0
chr12-49987395-49988276	0.329028	-0.764416	0.154	0.25	1	RACGAP1	0
chr1-101025407-101026332	0.585035	-0.764454	0.308	0.5	1	DPH5	0
chr17-51259914-51260789	0.192778	-0.764537	0.385	0.5	1	UTP18	0
chr1-44785940-44786826	0.513914	-0.764804	0.154	0.25	1	BEST4	0
chr19-7868972-7869913	0.581314	-0.765007	0.154	0.25	1	PRR36	0
chr2-175167905-175168797	0.336243	-0.765009	0.538	0.75	1	ATF2	0
chr2-231323262-231324024	0.422442	-0.765052	0.154	0.25	1	ARMC9	0
chr20-33605919-33606835	0.686736	-0.765175	0.154	0.25	1	CBFA2T2	0
chr7-601451-602379	0.404042	-0.765328	0.231	0.25	1	PRKAR1B	0
chr1-32072602-32073494	0.575689	-0.765476	0.231	0.5	1	TMEM39B	0
chr1-241847576-241848494	0.493992	-0.76608	0.308	0.5	1	EXO1	0
chr19-39390767-39391642	0.486499	-0.766129	0.385	0.5	1	MED29	0
chr17-37832502-37833023	0.605851	-0.766402	0.154	0.25	1	AC091199.1	29713
chr3-10220501-10221375	0.458943	-0.766508	0.154	0.25	1	IRAK2	0
chr19-11374452-11375391	0.44765	-0.766679	0.538	0.5	1	SWSAP1	0
chr4-70993142-70994030	0.396645	-0.767132	0.385	0.5	1	DCK	0
chr11-95230891-95231791	0.472125	-0.767465	0.308	0.5	1	SESN3	0
chr2-190880263-190881142	0.348528	-0.767541	0.308	0.25	1	GLS	0
chr3-36895798-36896558	0.618445	-0.768106	0.154	0.25	1	TRANK1	0
chrX-16785949-16786806	0.384706	-0.768412	0.231	0.25	1	TXLNG	0
chr22-36506627-36507528	0.212719	-0.768793	0.154	0.25	1	FOXRED2	0
chr3-112813492-112814344	0.431895	-0.768867	0.231	0.25	1	RP11-180K7.1	672
chr7-65750526-65751442	0.41571	-0.768979	0.154	0.25	1	RP11-479O9.4	0
chr1-93846039-93846836	0.389751	-0.769492	0.308	0.5	1	BCAR3	0
chr10-48511635-48512545	0.227952	-0.769541	0.308	0.5	1	ARHGAP22	0
chr5-73215737-73216624	0.262346	-0.769827	0.154	0.25	1	RP11-60A8.1	0
chr19-53467261-53468164	0.211811	-0.769996	0.154	0.25	1	ZNF813	0
chr1-184859175-184860057	0.117634	-0.770536	0.308	0.5	1	FAM129A	0
chr3-194486520-194487397	0.231317	-0.771107	0.385	0.5	1	ATP13A3	0
chr1-153977223-153978107	0.554866	-0.772148	0.154	0.25	1	JTB	0
chr12-92444692-92445468	0.410624	-0.772484	0.231	0.5	1	CLLU1	13689
chr6-16128631-16129450	0.38821	-0.772755	0.308	0.5	1	MYLIP	0
chr19-34358914-34359838	0.209636	-0.77287	0.154	0.25	1	GPI	0
chr19-41263625-41264529	0.442314	-0.773079	0.462	0.75	1	HNRNPUL1	0
chr17-18857662-18858539	0.531294	-0.773467	0.308	0.25	1	PRPSAP2	0
chr4-151760639-151761552	0.209105	-0.773569	0.154	0.25	1	GATB	0
chr2-166610225-166611139	0.418001	-0.774138	0.154	0.25	1	SCN7A	115977
chr6-43383477-43384391	0.340223	-0.774144	0.231	0.25	1	ZNF318	13998
chr2-37828921-37829810	0.349978	-0.774316	0.154	0.25	1	LINC00211	0
chr7-108525813-108526733	0.402962	-0.774726	0.538	0.75	1	PNPLA8	0
chr10-69318263-69319149	0.651227	-0.775171	0.231	0.25	1	HK1	0
chr1-197200968-197201861	0.618032	-0.7752	0.154	0.25	1	ZBTB41	425
chr1-115056075-115056976	0.41727	-0.775639	0.154	0.25	1	TSPAN2	0
chr20-1118133-1119023	0.50325	-0.775648	0.308	0.5	1	PSMF1	0
chr8-96645004-96645913	0.269857	-0.77572	0.308	0.5	1	CPQ	0
chr1-160781975-160782871	0.542271	-0.775888	0.231	0.25	1	LY9	13202
chrX-1591156-1592036	0.492288	-0.776017	0.231	0.5	1	AKAP17A	0
chr14-55051323-55052144	0.252036	-0.776239	0.231	0.5	1	MAPK1IP1L	0
chr8-79764958-79765858	0.743021	-0.776239	0.077	0.25	1	HEY1	0
chr1-42930778-42931468	0.74744	-0.776508	0.077	0.25	1	SLC2A1	0
chr14-34539291-34540190	0.311161	-0.776589	0.385	0.5	1	EAPP	0
chr13-45464430-45465299	0.570869	-0.776727	0.385	0.25	1	COG3	0
chr2-171687206-171688064	0.487597	-0.776849	0.308	0.5	1	DYNC1I2	0
chr17-8152147-8152961	0.325009	-0.777097	0.308	0.5	1	PER1	0
chr3-98770187-98771032	0.541391	-0.777109	0.154	0.25	1	ST3GAL6	0
chr18-76496060-76496842	0.423108	-0.777345	0.231	0.25	1	C18orf65	0
chr8-10839516-10840398	0.445951	-0.777401	0.231	0.5	1	CTD-2135J3.4	0
chr11-47407933-47408860	0.331718	-0.777611	0.385	0.75	1	SLC39A13	0
chr7-131556155-131557045	0.532302	-0.777998	0.231	0.25	1	PODXL	0
chr4-37826199-37827105	0.457425	-0.778843	0.231	0.25	1	PGM2	0
chr6-149565784-149566597	0.464215	-0.778899	0.154	0.25	1	GINM1	0
chr19-7472734-7473618	0.414579	-0.779194	0.154	0.25	1	CTD-2207O23.3	256
chr1-72283665-72284300	0.475522	-0.780589	0.231	0.25	1	NEGR1	930
chr19-52189467-52190334	0.393083	-0.78077	0.462	0.5	1	PPP2R1A	0
chr2-241701847-241702695	0.462349	-0.781001	0.154	0.25	1	ING5	0
chr8-30081814-30082424	0.346206	-0.781019	0.231	0.25	1	SARAF	0
chr17-31549492-31550377	0.487303	-0.781041	0.308	0.5	1	RP1-41C23.4	9754
chr6-52576671-52577565	0.122432	-0.781444	0.308	0.5	1	TRAM2	0
chr16-67226584-67227504	0.263578	-0.781591	0.308	0.25	1	TMEM208	0
chr17-1709714-1710632	0.389315	-0.781595	0.231	0.25	1	TLCD2	0
chr6-89794032-89794951	0.741897	-0.781846	0.077	0.25	1	MDN1	0
chr7-102415412-102416325	0.703134	-0.782103	0.154	0.25	1	PRKRIP1	0
chr19-11596958-11597839	0.554142	-0.782133	0.231	0.5	1	ZNF627	0
chr18-23411520-23412423	0.626381	-0.782703	0.154	0.25	1	TMEM241	0
chr7-99438461-99439349	0.461029	-0.782801	0.231	0.25	1	CPSF4	0
chr7-158704477-158705386	0.423413	-0.782818	0.308	0.5	1	NCAPG2	0
chr8-129958859-129959545	0.761451	-0.783403	0.077	0.25	1	FAM49B	0
chr8-23246202-23247081	0.291803	-0.783436	0.385	0.5	1	CHMP7	0
chr11-86141368-86142286	0.413479	-0.783453	0.154	0.25	1	RP11-12D16.2	50500
chr14-44961646-44962559	0.299211	-0.783471	0.308	0.5	1	FAM179B	0
chr11-126391658-126392495	0.412789	-0.78488	0.154	0.25	1	ST3GAL4	0
chr3-29323930-29324828	0.268599	-0.785381	0.154	0.25	1	RBMS3	0
chrX-48682515-48683184	0.760338	-0.786122	0.077	0.25	1	WAS	0
chr10-102645787-102646705	0.348868	-0.786198	0.231	0.25	1	TRIM8	0
chr8-28622106-28623007	0.303421	-0.786293	0.615	0.75	1	EXTL3	0
chr16-2673042-2673957	0.310926	-0.786405	0.462	0.5	1	CTD-2270P14.1	0
chr8-144901165-144902000	0.398378	-0.78657	0.308	0.25	1	ZNF250	0
chr9-34986305-34987199	0.458921	-0.786615	0.231	0.25	1	DNAJB5-AS1	0
chr12-116819085-116819981	0.600164	-0.786893	0.154	0.5	1	RNFT2	0
chr8-56074124-56075039	0.418953	-0.787063	0.231	0.25	1	RPS20	0
chr14-59189828-59190614	0.743159	-0.787229	0.077	0.25	1	DAAM1	0
chr9-38007943-38008815	0.411595	-0.787355	0.154	0.25	1	RP11-613M10.9	0
chr12-128829619-128830423	0.349353	-0.787411	0.154	0.25	1	RP11-21K12.3	2039
chr3-14980463-14981362	0.411544	-0.787462	0.154	0.25	1	NR2C2	0
chr1-225809757-225810643	0.483869	-0.787526	0.154	0.25	1	EPHX1	0
chr2-225112406-225113310	0.333057	-0.787753	0.154	0.25	1	DOCK10	69960
chr17-50719088-50720005	0.35402	-0.78807	0.308	0.25	1	LUC7L3	0
chr19-11766643-11767514	0.41003	-0.788212	0.231	0.25	1	ZNF441	0
chr16-1705664-1706569	0.532225	-0.788778	0.385	0.25	1	MAPK8IP3	0
chr17-79809837-79810747	0.665479	-0.788892	0.154	0.25	1	CBX8	8153
chr16-2540756-2541596	0.410371	-0.789896	0.154	0.25	1	PDPK1	0
chr1-23533003-23533890	0.229565	-0.78995	0.154	0.25	1	E2F2	1782
chr3-49523772-49524596	0.310122	-0.790061	0.308	0.5	1	DAG1	0
chr8-26577295-26578129	0.461491	-0.791049	0.385	0.25	1	DPYSL2	0
chr5-115625722-115626609	0.027296	-0.791077	0.308	0.5	1	TMED7	0
chr7-100081370-100082250	0.473636	-0.791233	0.308	0.5	1	ZNF3	0
chrX-19744976-19745834	0.751961	-0.791434	0.077	0.25	1	SH3KBP1	0
chr14-50087078-50087939	0.753594	-0.791546	0.077	0.25	1	LINC01588	0
chr9-35603748-35604635	0.490006	-0.791565	0.385	0.5	1	TESK1	669
chr19-55253725-55254648	0.356463	-0.791812	0.231	0.25	1	PPP6R1	0
chr19-7676187-7677099	0.614352	-0.791879	0.154	0.25	1	MCEMP1	0
chr6-13044134-13045034	0.295228	-0.791962	0.154	0.25	1	PHACTR1	0
chr21-38476067-38476946	0.240355	-0.792145	0.154	0.25	1	ERG	0
chr8-141278263-141279163	0.408914	-0.792491	0.154	0.25	1	SLC45A4	0
chr5-77775808-77776666	0.643786	-0.792706	0.154	0.25	1	TBCA	0
chr1-109397500-109398338	0.582737	-0.79336	0.154	0.25	1	SORT1	0
chr17-40062486-40063340	0.603161	-0.793931	0.154	0.5	1	THRA	0
chr10-63630153-63631036	0.614919	-0.794472	0.154	0.25	1	REEP3	5029
chr14-39102778-39103671	0.230382	-0.794828	0.231	0.5	1	SEC23A	0
chr6-156988062-156988993	0.337446	-0.794877	0.154	0.25	1	ARID1B	0
chr18-21111435-21112331	0.587927	-0.795073	0.231	0.5	1	ROCK1	0
chr1-204515968-204516849	0.532504	-0.795149	0.231	0.5	1	MDM4	0
chr8-143328285-143329156	0.578908	-0.795324	0.154	0.25	1	TOP1MT	0
chr21-42009835-42010704	0.423817	-0.795372	0.308	0.5	1	ZBTB21	0
chr6-33633331-33634236	0.499836	-0.795492	0.231	0.5	1	ITPR3	0
chr19-34269744-34270665	0.630012	-0.795562	0.154	0.25	1	KIAA0355	0
chr12-107778651-107778988	0.584439	-0.795641	0.154	0.25	1	ASCL4	2006
chr7-157138461-157139290	0.585009	-0.795654	0.231	0.5	1	UBE3C	0
chrX-119943244-119944090	0.467889	-0.795677	0.231	0.5	1	NKAP	0
chr19-7197756-7198623	0.562523	-0.795839	0.231	0.5	1	INSR	0
chr17-35567575-35568473	0.34781	-0.796445	0.231	0.5	1	RP11-1094M14.11	0
chr18-12857193-12858116	0.296993	-0.796689	0.154	0.25	1	PTPN2	0
chr2-68774383-68775301	0.491109	-0.796832	0.231	0.25	1	ARHGAP25	0
chr15-68298725-68299640	0.679477	-0.797067	0.154	0.25	1	ITGA11	0
chr17-10292277-10293147	0.482119	-0.797889	0.154	0.25	1	MYH13	4936
chr12-123278004-123278903	0.363501	-0.798194	0.231	0.25	1	RNA5SP375	4012
chr6-89081392-89082200	0.543861	-0.79824	0.231	0.5	1	PNRC1	0
chr7-130998979-130999851	0.684524	-0.798433	0.154	0.25	1	RP11-138A9.2	59317
chr5-100534974-100535842	0.631959	-0.798525	0.154	0.25	1	FAM174A	0
chr22-24156753-24157458	0.582923	-0.799295	0.154	0.25	1	CABIN1	0
chrX-101595765-101596680	0.40575	-0.799537	0.154	0.25	1	ARMCX6	18437
chr11-34552080-34552963	0.503563	-0.799599	0.231	0.5	1	RP4-594L9.2	0
chr3-126064690-126065574	0.540948	-0.800208	0.154	0.25	1	SLC41A3	0
chr2-129203081-129203948	0.298483	-0.800564	0.154	0.25	1	AC079586.1	38224
chr3-112982559-112983420	0.492001	-0.80065	0.154	0.25	1	CD200R1	7436
chr14-69059792-69060698	0.405038	-0.801027	0.154	0.25	1	DCAF5	0
chr17-40417554-40418442	0.456126	-0.801698	0.231	0.5	1	TOP2A	0
chr22-22935320-22936222	0.330392	-0.801774	0.231	0.25	1	IGLL5	39212
chr2-100019265-100020157	0.446559	-0.801952	0.154	0.25	1	AFF3	0
chrX-107716620-107717463	0.617319	-0.802016	0.154	0.25	1	TSC22D3	0
chr9-35489450-35490372	0.316325	-0.80218	0.308	0.5	1	RUSC2	0
chr19-925216-926151	0.635673	-0.802676	0.154	0.25	1	ARID3A	0
chr12-81942321-81943214	0.404082	-0.803034	0.154	0.25	1	RP11-362A1.1	10504
chr17-49707795-49708673	0.312144	-0.803445	0.308	0.5	1	SLC35B1	0
chr14-20454705-20455559	0.124783	-0.804004	0.385	0.5	1	APEX1	0
chr4-25928691-25929552	0.552126	-0.804583	0.154	0.25	1	SMIM20	0
chr16-67520969-67521836	0.587926	-0.804724	0.231	0.25	1	FAM65A	0
chr1-26899958-26900864	0.58693	-0.804866	0.077	0.25	1	GPATCH3	0
chr5-60248678-60249578	0.472803	-0.80532	0.154	0.25	1	PDE4D	0
chr12-133036958-133037844	0.390817	-0.805512	0.231	0.25	1	ZNF84	0
chr22-39299831-39300738	0.344952	-0.805535	0.154	0.25	1	RPL3	12143
chr4-70839465-70840249	0.30952	-0.80579	0.231	0.25	1	GRSF1	0
chr3-194768838-194769747	0.394828	-0.80601	0.231	0.25	1	AC090505.6	0
chr4-74873305-74874056	0.396879	-0.806037	0.154	0.25	1	PARM1	59038
chr16-8644474-8645193	0.419935	-0.806161	0.154	0.25	1	METTL22	0
chr6-31727222-31728123	0.318396	-0.806251	0.154	0.25	1	DDAH2	0
chr3-136752092-136752996	0.293955	-0.806425	0.308	0.5	1	STAG1	0
chr6-34609302-34610210	0.655663	-0.806512	0.154	0.25	1	C6orf106	0
chr5-146006201-146007063	0.618755	-0.806512	0.154	0.25	1	SH3RF2	0
chr13-95676609-95677494	0.178552	-0.807178	0.308	0.5	1	DNAJC3	0
chr3-69357582-69358498	0.530129	-0.807368	0.154	0.25	1	FRMD4B	0
chr6-144722732-144723519	0.494363	-0.807376	0.231	0.5	1	UTRN	0
chr2-176001848-176002715	0.469505	-0.807382	0.154	0.25	1	LNPK	0
chr6-89350206-89351122	0.352765	-0.807414	0.231	0.5	1	UBE2J1	0
chr1-63593399-63594206	0.706398	-0.808296	0.077	0.25	1	PGM1	0
chr11-57741075-57741882	0.539618	-0.808419	0.154	0.25	1	C11orf31	0
chr8-30080733-30081391	0.746501	-0.808755	0.077	0.25	1	SARAF	0
chr7-129224436-129225342	0.331468	-0.808924	0.308	0.5	1	AHCYL2	0
chr8-42554907-42555838	0.59822	-0.809191	0.154	0.25	1	SMIM19	0
chr12-66172444-66173286	0.50332	-0.810015	0.154	0.25	1	TMBIM4	2371
chr19-37906667-37907519	0.0329113	-0.810217	0.385	0.5	1	WDR87	0
chr12-108768489-108769405	0.44864	-0.810623	0.154	0.25	1	SSH1	8786
chr17-81345816-81346682	0.335674	-0.810714	0.308	0.5	1	RP11-1055B8.9	0
chr14-53152903-53153746	0.366275	-0.81073	0.231	0.25	1	DDHD1	0
chr11-61566973-61567860	0.400156	-0.811308	0.154	0.25	1	SYT7	0
chr1-221000223-221001092	0.524506	-0.811456	0.154	0.25	1	HLX	115163
chr12-53220792-53221432	0.305288	-0.811613	0.231	0.25	1	RARG	0
chr17-4747632-4748492	0.27927	-0.811933	0.308	0.5	1	ZMYND15	1512
chr2-223944884-223945750	0.510993	-0.812065	0.154	0.25	1	WDFY1	0
chr2-19987618-19988499	0.537256	-0.812199	0.154	0.25	1	WDR35	0
chr1-224497857-224498757	0.399584	-0.812517	0.154	0.25	1	CNIH3	0
chr6-36027253-36028131	0.464652	-0.813147	0.385	0.5	1	MAPK14	0
chr16-4585142-4586052	0.399159	-0.813417	0.154	0.25	1	C16orf96	0
chr10-91934154-91935052	0.47303	-0.813517	0.154	0.25	1	BTAF1	0
chr6-11537161-11538055	0.591904	-0.814113	0.154	0.5	1	TMEM170B	222
chr7-66740194-66741068	0.387191	-0.814384	0.231	0.25	1	RABGEF1	0
chr1-65066712-65067507	0.653092	-0.814429	0.077	0.25	1	RP4-535B20.1	0
chr1-211908273-211909138	0.485178	-0.814453	0.154	0.25	1	INTS7	31260
chr20-19942830-19943754	0.469064	-0.814648	0.154	0.25	1	RIN2	0
chr2-209121464-209122355	0.525797	-0.814754	0.154	0.25	1	RNA5SP117	200799
chr16-30439793-30440646	0.368634	-0.814921	0.154	0.25	1	SEPHS2	2984
chr18-58863176-58864106	0.462866	-0.815391	0.154	0.25	1	ZNF532	0
chr4-173505940-173506330	0.549447	-0.815843	0.154	0.25	1	HAND2	18638
chr9-129802760-129803632	0.320314	-0.816191	0.231	0.5	1	TOR1B	0
chr5-141320170-141321107	0.254213	-0.816724	0.308	0.5	1	TAF7	0
chr19-52734632-52735520	0.444452	-0.816814	0.154	0.25	1	ZNF611	0
chr19-14776451-14777358	0.355215	-0.81689	0.154	0.25	1	ADGRE2	0
chr18-48992455-48993299	0.397511	-0.816914	0.154	0.25	1	RP11-1058N17.1	28513
chr22-38681487-38682403	0.596268	-0.816914	0.231	0.25	1	TOMM22	0
chr9-124006512-124007361	0.528019	-0.817401	0.154	0.25	1	LHX2	0
chr21-31558821-31559741	0.651988	-0.817687	0.154	0.25	1	TIAM1	0
chr17-62720027-62720938	0.740823	-0.817721	0.077	0.25	1	MARCH10	0
chr6-15491122-15492016	0.396986	-0.81803	0.154	0.25	1	JARID2	0
chr3-53891520-53892408	0.248811	-0.818074	0.462	0.75	1	SELK	0
chr12-70353782-70354502	0.472632	-0.81836	0.154	0.25	1	CNOT2	0
chr4-48172975-48173884	0.467109	-0.818485	0.154	0.25	1	TEC	0
chr11-94973160-94974059	0.420899	-0.818539	0.154	0.25	1	KDM4D	0
chr4-118835767-118836647	0.642018	-0.81924	0.154	0.25	1	SEC24D	0
chrX-106483985-106484898	0.566946	-0.819812	0.154	0.25	1	CXorf57	127031
chr2-179264191-179265055	0.643207	-0.82074	0.154	0.25	1	SESTD1	0
chr9-33816520-33817395	0.48048	-0.820852	0.231	0.25	1	UBE2R2	171
chr3-141690053-141690964	0.724381	-0.8209	0.077	0.25	1	RNF7	47239
chr17-10169084-10169923	0.524759	-0.820963	0.154	0.25	1	GAS7	0
chr11-123478285-123478969	0.466505	-0.821117	0.154	0.25	1	GRAMD1B	0
chr10-5535064-5535968	0.39263	-0.822075	0.154	0.25	1	CALML3	8292
chr17-74924390-74925114	0.745399	-0.822148	0.077	0.25	1	OTOP2	0
chr22-20738334-20739177	0.605858	-0.822162	0.154	0.25	1	PI4KA	0
chr16-10743601-10744496	0.537401	-0.822305	0.231	0.5	1	NUBP1	0
chr1-109568721-109569541	0.397959	-0.822732	0.154	0.25	1	GNAI3	0
chr1-160098403-160099316	0.261688	-0.822791	0.462	0.5	1	IGSF8	0
chr18-62784337-62785239	0.368314	-0.823086	0.154	0.25	1	PHLPP1	0
chr1-223831649-223832452	0.382291	-0.823354	0.154	0.25	1	TP53BP2	0
chr7-90737023-90737930	0.444254	-0.823441	0.231	0.5	1	CDK14	0
chr14-74941442-74942345	0.394442	-0.823451	0.154	0.25	1	PGF	0
chr17-42275938-42276817	0.474728	-0.823845	0.231	0.25	1	STAT5B	0
chr5-43064507-43065393	0.242253	-0.823853	0.154	0.25	1	ZNF131	0
chr9-94166619-94167013	0.386177	-0.824175	0.231	0.25	1	RP11-2B6.3	0
chr12-55645925-55646838	0.410388	-0.824524	0.154	0.25	1	OR10P1	8070
chr19-12736835-12737746	0.41143	-0.824828	0.308	0.5	1	ASNA1	0
chr13-42875899-42876794	0.232057	-0.824934	0.154	0.25	1	EPSTI1	9593
chr9-130039355-130040179	0.393681	-0.82508	0.154	0.25	1	FNBP1	0
chr3-50154563-50155488	0.409062	-0.825151	0.154	0.25	1	SEMA3F	0
chr9-137326374-137327292	0.291198	-0.826133	0.308	0.5	1	EXD3	0
chr8-124109597-124110500	0.640105	-0.826344	0.154	0.25	1	FER1L6	0
chr10-14601776-14602638	0.258643	-0.82654	0.154	0.25	1	FAM107B	0
chr1-111448872-111449765	0.332627	-0.826741	0.308	0.5	1	ATP5F1	0
chr4-77493116-77494055	0.479345	-0.827051	0.231	0.5	1	RP11-625I7.1	0
chr17-8630613-8631490	0.518687	-0.8273	0.231	0.25	1	MYH10	0
chr11-77456322-77457156	0.529727	-0.827357	0.154	0.25	1	PAK1	0
chr1-110407254-110408168	0.403668	-0.827377	0.154	0.25	1	LAMTOR5	0
chr22-46773950-46774891	0.392331	-0.827971	0.154	0.25	1	TBC1D22A	0
chr6-35046999-35047816	0.467313	-0.828152	0.154	0.25	1	ANKS1A	0
chr14-50040161-50040970	0.725696	-0.828316	0.077	0.25	1	LINC01588	0
chr19-13774076-13774912	0.400471	-0.82844	0.154	0.25	1	C19orf53	0
chr5-157858661-157859535	0.514593	-0.828496	0.154	0.25	1	CLINT1	0
chr1-201435468-201436374	0.258098	-0.828856	0.154	0.25	1	TNNI1	5601
chr17-20184763-20185655	0.529013	-0.829102	0.154	0.25	1	SPECC1	0
chr3-17747291-17748150	0.192607	-0.829194	0.385	0.5	1	TBC1D5	0
chr15-83099788-83100666	0.52151	-0.82926	0.154	0.25	1	TM6SF1	6740
chr13-51548773-51549649	0.521486	-0.829324	0.154	0.25	1	WDFY2	34805
chr22-35611679-35612555	0.484691	-0.829334	0.154	0.25	1	MB	0
chr22-37905875-37906737	0.396821	-0.829407	0.154	0.25	1	MICALL1	0
chr1-27886937-27887818	0.378789	-0.829815	0.154	0.25	1	THEMIS2	251
chr7-22822422-22823322	0.449109	-0.829903	0.154	0.25	1	TOMM7	0
chrX-39492555-39493280	0.52864	-0.830012	0.154	0.25	1	RP11-157D23.2	57730
chr19-23686724-23687573	0.609625	-0.830108	0.154	0.5	1	ZNF675	0
chr2-237674640-237675459	0.572597	-0.830126	0.231	0.25	1	LRRFIP1	0
chr6-139323416-139324333	0.392941	-0.830129	0.154	0.25	1	TXLNB	31276
chr12-64714281-64715185	0.724952	-0.830568	0.077	0.25	1	GNS	0
chr11-78574405-78575323	0.203953	-0.830733	0.308	0.5	1	NARS2	0
chr4-2219756-2220667	0.391016	-0.830795	0.154	0.25	1	POLN	0
chr4-40722413-40723321	0.724613	-0.831372	0.077	0.25	1	NSUN7	26575
chr14-70809132-70810046	0.628108	-0.83148	0.231	0.25	1	MAP3K9	0
chr22-20020572-20021478	0.523775	-0.83155	0.231	0.5	1	TANGO2	0
chr2-9630696-9631523	0.454459	-0.832916	0.462	0.5	1	YWHAQ	0
chr1-87328172-87329071	0.288911	-0.832924	0.231	0.5	1	LMO4	0
chr6-29722948-29723759	0.643938	-0.833011	0.154	0.25	1	HLA-F	0
chr2-127134892-127135748	0.52343	-0.833135	0.154	0.25	1	BIN1	27536
chr2-9752885-9753582	0.577358	-0.833186	0.154	0.25	1	RP11-521D12.5	3913
chr7-42931829-42932734	0.4005	-0.833387	0.385	0.5	1	PSMA2	0
chr22-38953721-38954625	0.3898	-0.833413	0.154	0.25	1	APOBEC3A	0
chr19-54339427-54340214	0.453171	-0.833541	0.231	0.25	1	LILRA4	276
chr6-15222959-15223814	0.342798	-0.833559	0.154	0.25	1	RP11-560J1.2	20108
chr9-33748687-33749622	0.723544	-0.83391	0.077	0.25	1	PRSS3	843
chr10-90999251-91000155	0.636092	-0.834051	0.154	0.25	1	RP11-236B18.2	0
chr1-92975266-92976132	0.229778	-0.834231	0.154	0.25	1	FAM69A	13743
chr2-65435911-65436826	0.446396	-0.834789	0.231	0.5	1	AC074391.1	0
chr10-49190126-49191002	0.530173	-0.835094	0.154	0.25	1	C10orf128	1540
chr9-112384443-112385337	0.52775	-0.835631	0.154	0.25	1	HSDL2	0
chr4-184437781-184438646	0.463655	-0.835705	0.154	0.25	1	IRF2	0
chr6-31157915-31158839	0.555008	-0.835835	0.231	0.5	1	CCHCR1	0
chr4-70687888-70688813	0.511404	-0.836527	0.231	0.5	1	UTP3	0
chr1-16420502-16421392	0.388323	-0.836601	0.154	0.25	1	SPATA21	0
chr19-41439514-41440407	0.427927	-0.836716	0.154	0.25	1	ATP5SL	0
chr9-82247086-82247997	0.518555	-0.836859	0.154	0.25	1	RP11-15B24.1	157190
chr3-186108784-186109698	0.290006	-0.83686	0.385	0.5	1	ETV5	0
chr8-86342149-86343021	0.202099	-0.838089	0.462	0.75	1	WWP1	0
chr1-58903341-58904271	0.496788	-0.838381	0.231	0.5	1	RP4-794H19.1	0
chr21-33948363-33949105	0.50505	-0.838447	0.231	0.25	1	AP000304.12	16755
chr1-1778358-1779162	0.567248	-0.838778	0.231	0.25	1	NADK	0
chr19-46825218-46825772	0.462084	-0.838958	0.154	0.25	1	AP2S1	12363
chr17-40443279-40444098	0.410295	-0.839705	0.154	0.25	1	IGFBP4	0
chr8-24271629-24272539	0.317467	-0.839747	0.154	0.25	1	ADAM28	21500
chr20-48657513-48658394	0.255495	-0.839999	0.154	0.25	1	PREX1	0
chr6-107957817-107958700	0.412545	-0.840056	0.308	0.5	1	SEC63	0
chr8-80485178-80485953	0.60899	-0.840071	0.231	0.25	1	ZBTB10	0
chr16-3400681-3401588	0.129874	-0.840608	0.538	0.75	1	ZSCAN32	0
chrX-149938276-149939185	0.319156	-0.840612	0.231	0.5	1	CXorf40B	0
chr5-179913842-179914745	0.56254	-0.840645	0.154	0.25	1	RNF130	0
chr2-88880105-88881001	0.472371	-0.840662	0.154	0.25	1	AC096579.15	18541
chr17-77958069-77958949	0.295741	-0.841497	0.154	0.25	1	TNRC6C	290
chr10-101030781-101031671	0.432307	-0.841693	0.154	0.25	1	PDZD7	0
chr4-26873082-26873982	0.385929	-0.841787	0.154	0.25	1	STIM2	0
chr11-59510628-59511534	0.399408	-0.841817	0.154	0.25	1	OR4D9	3378
chr11-64285214-64286044	0.517251	-0.841968	0.308	0.5	1	GPR137	0
chr15-92803708-92804599	0.385804	-0.842059	0.154	0.25	1	FAM174B	0
chr5-126747809-126748690	0.227764	-0.842561	0.154	0.25	1	RP11-434D11.4	3272
chr4-85680966-85681860	0.497659	-0.843022	0.154	0.25	1	ARHGAP24	0
chr3-36988133-36988884	0.524759	-0.843088	0.154	0.25	1	EPM2AIP1	0
chrX-48676040-48676935	0.343151	-0.843095	0.231	0.25	1	WAS	0
chr6-33417780-33418696	0.31003	-0.843195	0.308	0.5	1	CUTA	0
chr1-212831533-212832427	0.469794	-0.843386	0.154	0.25	1	SPATA45	0
chr5-41903769-41904694	0.175295	-0.84367	0.385	0.5	1	C5orf51	0
chr21-44566176-44567056	0.467496	-0.84396	0.154	0.25	1	TSPEAR	0
chr1-64744488-64745423	0.370308	-0.84404	0.308	0.5	1	RAVER2	0
chr2-46698557-46699439	0.278562	-0.844737	0.231	0.5	1	SOCS5	0
chr17-62098454-62099376	0.393607	-0.845447	0.154	0.25	1	MED13	33171
chr2-60881000-60881871	0.403476	-0.845488	0.462	0.5	1	REL	0
chr22-42648935-42649836	0.347118	-0.845511	0.231	0.5	1	CYB5R3	0
chr9-113400931-113401831	0.374335	-0.846437	0.231	0.5	1	ALAD	0
chr6-43170827-43171707	0.3522	-0.846587	0.308	0.5	1	SRF	0
chr6-45831264-45831876	0.522756	-0.846887	0.154	0.25	1	CLIC5	66574
chr11-64152778-64153687	0.383521	-0.847027	0.154	0.25	1	MACROD1	0
chr1-226989929-226990726	0.469275	-0.847653	0.231	0.25	1	CDC42BPA	0
chr19-35114349-35115232	0.543041	-0.847667	0.154	0.25	1	FXYD3	646
chr15-66497330-66498206	0.348914	-0.848274	0.308	0.5	1	SNAPC5	0
chr12-57248704-57249615	0.399982	-0.848509	0.154	0.25	1	STAC3	0
chr2-106189170-106189977	0.476477	-0.848521	0.154	0.25	1	UXS1	0
chr3-112499026-112499813	0.323866	-0.848674	0.154	0.25	1	BTLA	0
chr6-37049867-37050698	0.382636	-0.84896	0.154	0.25	1	FGD2	20796
chr17-77916527-77917437	0.542627	-0.850063	0.154	0.25	1	FLJ45079	32439
chr8-107703086-107704004	0.341362	-0.850529	0.154	0.25	1	RNA5SP275	180489
chr1-201480212-201481081	0.48964	-0.850631	0.231	0.5	1	CSRP1	2448
chr9-127943510-127944341	0.350877	-0.850781	0.231	0.25	1	FAM102A	0
chr1-157436979-157437868	0.485479	-0.851001	0.154	0.25	1	FCRL5	75508
chr16-57906119-57907026	0.393898	-0.851244	0.154	0.25	1	CNGB1	0
chr3-57692514-57693228	0.419212	-0.85165	0.231	0.25	1	DENND6A	0
chr2-65064643-65065544	0.549843	-0.851848	0.231	0.25	1	CEP68	0
chr15-74937679-74938557	0.513613	-0.852572	0.308	0.25	1	COX5A	0
chr14-21069752-21070576	0.38098	-0.852584	0.154	0.25	1	ARHGEF40	0
chr1-160192824-160193735	0.606317	-0.852989	0.154	0.25	1	CASQ1	0
chr3-48226627-48227551	0.545537	-0.853841	0.154	0.25	1	CAMP	1135
chr7-155205162-155206056	0.337849	-0.854347	0.308	0.5	1	AC099552.3	0
chr14-34013181-34014067	0.250701	-0.854499	0.308	0.5	1	EGLN3	0
chr6-108133445-108134347	0.480784	-0.854651	0.154	0.25	1	OSTM1	0
chr14-89773625-89774469	0.711275	-0.854785	0.077	0.25	1	RP11-33N16.3	0
chr4-102398759-102399655	0.519023	-0.854849	0.154	0.25	1	SLC39A8	0
chr10-17216065-17216921	0.329919	-0.8553	0.154	0.25	1	VIM	11337
chr22-39501837-39502737	0.453412	-0.855661	0.231	0.25	1	MIEF1	0
chr6-148758197-148759063	0.460487	-0.855864	0.154	0.25	1	UST	0
chr15-55497919-55498831	0.330663	-0.855999	0.154	0.25	1	DYX1C1	0
chr14-31207587-31208409	0.391159	-0.85633	0.154	0.25	1	HECTD1	0
chr1-36161823-36162740	0.490562	-0.856544	0.231	0.5	1	MAP7D1	0
chr19-51139309-51140063	0.49801	-0.857001	0.154	0.25	1	SIGLEC7	2235
chr1-108559570-108560473	0.314903	-0.857107	0.231	0.5	1	FAM102B	0
chr2-46464201-46465085	0.456158	-0.857197	0.231	0.25	1	TMEM247	0
chr10-102917710-102918610	0.277632	-0.857576	0.308	0.5	1	CNNM2	0
chr17-44095608-44096480	0.493383	-0.85762	0.154	0.25	1	HDAC5	0
chr6-56933638-56934054	0.267484	-0.857731	0.154	0.25	1	DST	0
chr19-2610841-2611718	0.333673	-0.858584	0.154	0.25	1	GNG7	0
chr16-18926068-18926912	0.317779	-0.85899	0.385	0.5	1	SMG1	0
chr5-56026664-56027554	0.508321	-0.859193	0.154	0.25	1	CTD-2227I18.1	31495
chr1-35568661-35569573	0.712858	-0.859236	0.077	0.25	1	NCDN	1386
chr9-128899364-128900221	0.712735	-0.859526	0.077	0.25	1	LRRC8A	0
chr9-136482943-136483746	0.276799	-0.859779	0.462	0.75	1	SEC16A	0
chr3-134294039-134294943	0.340608	-0.859811	0.154	0.25	1	RP11-200A1.1	18632
chr10-126101479-126102388	0.394393	-0.860208	0.154	0.25	1	ADAM12	0
chr22-26432354-26433245	0.367231	-0.860388	0.154	0.25	1	ASPHD2	0
chr11-64342254-64343167	0.634175	-0.860757	0.077	0.25	1	CCDC88B	0
chr19-49779835-49780707	0.45011	-0.860817	0.154	0.25	1	AP2A1	0
chr5-143002353-143003308	0.393431	-0.861202	0.231	0.25	1	ARHGAP26	0
chr3-101827446-101828239	0.542725	-0.861262	0.077	0.25	1	NFKBIZ	0
chr12-26471229-26472150	0.585312	-0.861705	0.154	0.25	1	ITPR2	0
chr6-35719651-35720444	0.401242	-0.861757	0.154	0.25	1	FKBP5	0
chr16-55753836-55754728	0.620067	-0.861877	0.154	0.25	1	SLC6A2	47643
chr5-143008788-143009705	0.376511	-0.862427	0.154	0.25	1	ARHGAP26	0
chr9-77944544-77945351	0.507055	-0.862471	0.154	0.25	1	GNAQ	0
chr15-64044211-64045133	0.401325	-0.862566	0.154	0.25	1	DAPK2	0
chr18-48979762-48980628	0.515272	-0.86288	0.154	0.25	1	RP11-1058N17.1	15820
chr7-33109008-33109908	0.338122	-0.862982	0.231	0.25	1	RP9	0
chr17-143573-144480	0.450588	-0.863054	0.154	0.25	1	DOC2B	0
chr6-91487742-91488642	0.502604	-0.863107	0.154	0.25	1	RP1-177I10.1	94741
chr2-168246799-168247242	0.374	-0.863241	0.154	0.25	1	STK39	0
chr7-16925995-16926861	0.413656	-0.863661	0.154	0.25	1	AGR3	44007
chr15-52481650-52482558	0.375889	-0.863804	0.154	0.25	1	MYO5A	0
chr22-23069832-23070711	0.372575	-0.86382	0.154	0.25	1	GNAZ	0
chr20-57388987-57389844	0.342092	-0.863859	0.154	0.25	1	RBM38	1562
chr18-8525692-8526115	0.468838	-0.864037	0.154	0.25	1	RAB12	83329
chr3-134794764-134795614	0.507991	-0.864412	0.154	0.25	1	EPHB1	0
chr22-28800123-28801009	0.370905	-0.864444	0.154	0.25	1	XBP1	0
chr10-63173662-63174520	0.507953	-0.864512	0.154	0.25	1	JMJD1C	0
chr1-27365360-27366068	0.398951	-0.864865	0.154	0.25	1	MAP3K6	0
chr3-101875919-101876788	0.580148	-0.865065	0.154	0.25	1	NFKBIZ	14896
chr2-194104425-194105311	0.532286	-0.865086	0.154	0.25	1	RP11-764E7.1	205030
chr12-219604-220508	0.516032	-0.865089	0.154	0.25	1	SLC6A13	112
chr13-76797729-76798603	0.50601	-0.865186	0.154	0.25	1	KCTD12	81562
chr12-108913906-108914821	0.394697	-0.865244	0.154	0.25	1	SVOP	0
chr12-13100863-13101759	0.498808	-0.865356	0.231	0.5	1	GSG1	0
chr4-39626022-39626914	0.380243	-0.865888	0.154	0.25	1	SMIM14	0
chr8-730840-731723	0.435331	-0.866049	0.308	0.25	1	ERICH1	0
chr4-152779422-152780282	0.425266	-0.866112	0.154	0.25	1	ARFIP1	0
chr8-11456412-11457306	0.352239	-0.866326	0.385	0.5	1	FAM167A	0
chr20-34111857-34112754	0.0397813	-0.866557	0.385	0.5	1	EIF2S2	0
chr5-172777267-172778148	0.350966	-0.866632	0.154	0.25	1	DUSP1	6071
chr22-41403545-41404454	0.574386	-0.866782	0.154	0.25	1	TEF	4218
chrX-155242138-155243046	0.426822	-0.866916	0.154	0.25	1	VBP1	2320
chr7-100049344-100050268	0.511336	-0.86696	0.231	0.25	1	ZSCAN21	0
chr19-35267855-35268773	0.530835	-0.866979	0.231	0.25	1	LSR	0
chrX-48475632-48476543	0.479638	-0.867051	0.308	0.25	1	FTSJ1	0
chr3-32459887-32460803	0.58682	-0.867171	0.231	0.25	1	CMTM7	0
chr15-65304156-65305095	0.30572	-0.867237	0.385	0.75	1	PARP16	3537
chr3-69051879-69052755	0.559746	-0.867313	0.231	0.25	1	TMF1	0
chr3-9410150-9411047	0.623767	-0.867322	0.154	0.25	1	SETD5	0
chr10-17230112-17230866	0.559278	-0.867549	0.231	0.25	1	VIM	0
chr20-45890897-45891780	0.550022	-0.867585	0.154	0.25	1	CTSA	0
chr11-17504284-17505162	0.515028	-0.867643	0.154	0.25	1	USH1C	0
chr9-22029836-22030744	0.401866	-0.867676	0.154	0.25	1	RP11-145E5.5	0
chr5-131170409-131171303	0.466563	-0.8677	0.231	0.25	1	LYRM7	0
chr6-6826292-6827197	0.401869	-0.867704	0.154	0.25	1	RP3-470L22.1	67000
chr12-132481493-132482386	0.506703	-0.867814	0.154	0.25	1	FBRSL1	7164
chr19-11583661-11584573	0.514941	-0.867865	0.154	0.25	1	ZNF627	0
chr1-27234035-27234955	0.317465	-0.868392	0.231	0.25	1	WDTC1	0
chr1-110875055-110875905	0.572018	-0.86858	0.154	0.25	1	CD53	0
chr9-131253982-131254748	0.49349	-0.868981	0.154	0.25	1	FAM78A	3327
chr17-75855073-75855981	0.452509	-0.869015	0.308	0.5	1	WBP2	0
chr6-32794250-32795148	0.512753	-0.869418	0.154	0.25	1	HLA-DOB	17614
chr1-160375194-160376048	0.402068	-0.869513	0.154	0.25	1	NHLH1	2345
chr7-98162544-98163439	0.617999	-0.869686	0.154	0.25	1	LMTK2	0
chr2-191758655-191759560	0.402101	-0.869815	0.154	0.25	1	NABP1	61995
chr17-8222023-8222608	0.430394	-0.869887	0.308	0.25	1	LINC00324	0
chr8-124254543-124255426	0.259424	-0.86992	0.154	0.25	1	RP11-37N22.1	7144
chr14-92248474-92249309	0.395008	-0.870093	0.154	0.25	1	RP11-472N19.3	4183
chr14-105629164-105630055	0.445833	-0.870471	0.154	0.25	1	RP11-731F5.2	14440
chr2-145751425-145752227	0.470418	-0.870614	0.231	0.25	1	AC079163.1	148001
chr2-108448727-108449619	0.504417	-0.870656	0.154	0.25	1	GCC2	0
chr17-40647569-40648450	0.506856	-0.870749	0.231	0.25	1	SMARCE1	0
chr11-119338015-119338886	0.221062	-0.871052	0.154	0.25	1	C1QTNF5	52
chr10-44945944-44946788	0.5572	-0.871481	0.154	0.25	1	RP11-285G1.9	0
chr12-64403934-64404825	0.46349	-0.871602	0.154	0.5	1	XPOT	0
chr17-8001997-8002842	0.523227	-0.871983	0.154	0.25	1	GUCY2D	0
chr18-35809498-35810352	0.395169	-0.872481	0.154	0.25	1	RP11-873E20.1	91519
chr20-64079365-64080269	0.227168	-0.8725	0.308	0.5	1	RGS19	0
chr6-118709115-118709677	0.724179	-0.872556	0.077	0.25	1	CEP85L	0
chr11-15145230-15146131	0.613756	-0.872778	0.154	0.25	1	INSC	0
chr2-54723088-54723990	0.575816	-0.872856	0.231	0.5	1	EML6	0
chr6-17706492-17707300	0.287091	-0.873158	0.308	0.5	1	NUP153	0
chr1-220876488-220877263	0.504609	-0.873367	0.154	0.25	1	HLX	2136
chr12-120225697-120226572	0.564517	-0.873597	0.154	0.25	1	PXN	0
chr1-958866-959766	0.366392	-0.874209	0.231	0.25	1	NOC2L	0
chr17-64262904-64263735	0.436332	-0.874388	0.231	0.5	1	TEX2	0
chr17-43398535-43399434	0.723413	-0.874393	0.077	0.25	1	ARL4D	0
chr12-49346431-49347157	0.702891	-0.874674	0.077	0.25	1	DNAJC22	0
chr1-149899266-149900115	0.370998	-0.874697	0.154	0.25	1	BOLA1	0
chr18-48784877-48785769	0.456021	-0.874748	0.154	0.25	1	CTIF	0
chr1-41274571-41275469	0.395332	-0.874835	0.154	0.25	1	RP11-399E6.1	0
chr9-35102769-35103682	0.44015	-0.874884	0.308	0.5	1	STOML2	0
chr10-102132470-102133394	0.60966	-0.874926	0.154	0.25	1	PPRC1	0
chr6-89829277-89830164	0.381847	-0.874954	0.308	0.5	1	CASP8AP2	0
chr7-2519218-2520095	0.300949	-0.875314	0.231	0.5	1	LFNG	0
chr17-74213000-74213863	0.361229	-0.87545	0.231	0.25	1	TTYH2	0
chr6-42050162-42051094	0.160791	-0.875607	0.308	0.5	1	TAF8	0
chr11-22829422-22830271	0.67824	-0.876229	0.077	0.25	1	SVIP	0
chr5-148816285-148817110	0.554864	-0.876278	0.154	0.25	1	ADRB2	8134
chrX-23782707-23783576	0.429346	-0.876333	0.231	0.5	1	SAT1	0
chr16-74999876-75000527	0.247241	-0.876341	0.154	0.25	1	ZNRF1	0
chr20-35664479-35665291	0.612527	-0.877072	0.231	0.25	1	CPNE1	0
chrX-9995509-9996412	0.628709	-0.877149	0.154	0.25	1	WWC3	19149
chr15-64153237-64154142	0.36978	-0.877427	0.154	0.25	1	SNX22	0
chr20-63850589-63851510	0.405382	-0.877608	0.231	0.5	1	ABHD16B	9987
chr19-45075054-45075918	0.25773	-0.877716	0.231	0.5	1	ZNF296	0
chr17-75268630-75269460	0.25813	-0.87774	0.154	0.25	1	MIF4GD	0
chr13-102799968-102800876	0.372071	-0.878684	0.154	0.25	1	BIVM	0
chr2-161307998-161308923	0.549594	-0.878704	0.154	0.25	1	PSMD14	0
chr4-41990100-41990993	0.334157	-0.878874	0.231	0.25	1	SLC30A9	0
chr11-96197557-96198467	0.406894	-0.879015	0.154	0.25	1	MAML2	0
chr5-472674-473586	0.292153	-0.87907	0.308	0.5	1	SLC9A3	0
chr6-166351711-166352620	0.567582	-0.879397	0.154	0.25	1	SFT2D1	9119
chr3-40309194-40310073	0.578183	-0.879484	0.231	0.25	1	EIF1B	0
chr11-9613785-9614605	0.148655	-0.879506	0.154	0.25	1	WEE1	20327
chr6-11093464-11094288	0.223979	-0.879588	0.385	0.75	1	SMIM13	0
chr5-157131714-157132604	0.403286	-0.879847	0.154	0.25	1	HAVCR2	0
chr10-104353228-104354141	0.368534	-0.880226	0.154	0.25	1	CFAP58	0
chr14-99995482-99996393	0.50987	-0.880846	0.154	0.25	1	EVL	0
chr12-89721316-89722217	0.375232	-0.88087	0.154	0.25	1	RNA5SP365	4718
chr9-27377525-27378438	0.467918	-0.881018	0.154	0.25	1	MOB3B	0
chr4-38075201-38076092	0.535143	-0.881202	0.154	0.25	1	TBC1D1	0
chr1-21299667-21300548	0.700068	-0.881431	0.077	0.25	1	ECE1	0
chr9-137205187-137206097	0.588203	-0.881649	0.154	0.25	1	NDOR1	0
chr14-60649069-60649974	0.699939	-0.881735	0.077	0.25	1	SIX1	0
chr21-46285881-46286799	0.290297	-0.882275	0.154	0.25	1	MCM3AP	0
chr7-80918753-80919636	0.702841	-0.882923	0.077	0.25	1	SEMA3C	0
chr20-4082334-4083260	0.305731	-0.882946	0.154	0.25	1	RP11-352D3.2	7168
chr19-55369117-55369635	0.533694	-0.883438	0.154	0.25	1	IL11	0
chr10-47260878-47261746	0.507164	-0.883548	0.154	0.25	1	GDF10	38639
chr17-12020447-12021277	0.343824	-0.883701	0.308	0.5	1	MAP2K4	0
chr3-50350436-50351344	0.252625	-0.883922	0.231	0.5	1	NPRL2	0
chr13-40770785-40771681	0.529671	-0.884072	0.385	0.25	1	MRPS31	0
chr11-134275803-134276657	0.245526	-0.884081	0.154	0.25	1	GLB1L3	0
chr6-692525-693354	0.451138	-0.884095	0.231	0.25	1	EXOC2	0
chr4-186201550-186202447	0.540676	-0.88411	0.154	0.25	1	CYP4V2	0
chr19-36127551-36128459	0.312914	-0.884119	0.231	0.25	1	TBCB	1603
chr19-2613532-2614428	0.366915	-0.884186	0.154	0.25	1	GNG7	0
chr4-41214095-41214945	0.257052	-0.884297	0.154	0.25	1	APBB2	0
chr3-184335554-184336416	0.427679	-0.884431	0.231	0.25	1	FAM131A	0
chr11-61429551-61430398	0.462574	-0.884487	0.231	0.25	1	RP11-286N22.8	0
chr6-14921724-14922613	0.536483	-0.884556	0.154	0.25	1	RP11-146I2.1	0
chr15-31338429-31339338	0.190324	-0.884859	0.154	0.25	1	KLF13	0
chr3-185585753-185586662	0.254863	-0.884897	0.308	0.5	1	SENP2	0
chr16-30724597-30725518	0.403956	-0.885044	0.154	0.25	1	SRCAP	0
chr3-60992105-60993016	0.43999	-0.885093	0.154	0.25	1	FHIT	0
chr11-128718577-128719460	0.536801	-0.885305	0.154	0.25	1	FLI1	0
chr11-535188-536098	0.182638	-0.885387	0.308	0.5	1	HRAS	0
chr2-70293260-70294143	0.40922	-0.885424	0.231	0.5	1	SNRPG	0
chr17-21279751-21280653	0.245129	-0.885882	0.154	0.25	1	MAP2K3	4018
chr16-66521852-66522781	0.570001	-0.885933	0.154	0.25	1	TK2	0
chr1-147242350-147243271	0.602617	-0.886274	0.231	0.25	1	CHD1L	0
chr4-40621417-40622314	0.499505	-0.887015	0.154	0.25	1	RBM47	0
chr14-100305019-100305700	0.389505	-0.887694	0.154	0.25	1	SLC25A29	0
chr1-205657266-205658113	0.396324	-0.887828	0.154	0.25	1	SLC45A3	0
chr19-22633796-22634691	0.238098	-0.888159	0.231	0.5	1	ZNF492	0
chr11-18280357-18281272	0.497106	-0.888548	0.154	0.25	1	HPS5	0
chr17-62653106-62653892	0.462601	-0.888662	0.154	0.25	1	MRC2	0
chr4-4541631-4542516	0.358687	-0.888849	0.231	0.25	1	STX18	0
chr1-174999327-175000219	0.370282	-0.888907	0.615	0.75	1	CACYBP	0
chr5-140710782-140711631	0.351683	-0.888927	0.231	0.25	1	ZMAT2	4105
chr17-29931165-29931972	0.244455	-0.888948	0.154	0.25	1	EFCAB5	0
chr3-4868118-4869000	0.364548	-0.889234	0.154	0.25	1	ITPR1	20277
chr6-28866048-28866958	0.364487	-0.889371	0.154	0.25	1	LINC01623	1417
chr20-38747826-38748699	0.0361885	-0.889434	0.308	0.5	1	ACTR5	0
chr6-28349546-28350430	0.438014	-0.889637	0.154	0.25	1	ZKSCAN3	0
chr22-41998299-41999200	0.391522	-0.890222	0.154	0.25	1	WBP2NL	0
chr19-14571590-14572489	0.19508	-0.890342	0.231	0.25	1	NDUFB7	0
chr2-46915484-46916425	0.572185	-0.890454	0.308	0.25	1	MCFD2	0
chrX-16719125-16720042	0.355173	-0.891056	0.308	0.25	1	SYAP1	0
chr10-73997525-73998417	0.201096	-0.891164	0.231	0.25	1	VCL	0
chr7-69845605-69846434	0.601057	-0.891237	0.154	0.25	1	AUTS2	0
chr9-19379813-19380681	0.38462	-0.891474	0.385	0.5	1	RPS6	0
chr2-85979170-85980053	0.263088	-0.892034	0.154	0.25	1	POLR1A	40162
chr20-9068712-9069442	0.548983	-0.892165	0.154	0.25	1	PLCB4	0
chr17-28952156-28952859	0.319564	-0.892263	0.231	0.5	1	PIPOX	0
chr14-102524319-102525165	0.508139	-0.892361	0.308	0.5	1	ANKRD9	14519
chr3-38950291-38951202	0.236523	-0.892555	0.154	0.25	1	SCN11A	0
chr19-52296752-52297673	0.363007	-0.892736	0.154	0.25	1	ZNF480	0
chr8-135456934-135457789	0.243608	-0.892818	0.154	0.25	1	KHDRBS3	0
chr9-36765671-36766574	0.613977	-0.892886	0.154	0.25	1	PAX5	66700
chr16-81451583-81452465	0.621982	-0.893172	0.077	0.25	1	CMIP	0
chr5-172932116-172933024	0.505102	-0.893173	0.154	0.25	1	ERGIC1	0
chr16-1731273-1732099	0.4367	-0.893405	0.154	0.25	1	MAPK8IP3	0
chr17-17750620-17751191	0.497135	-0.893406	0.154	0.25	1	RAI1	0
chr4-74157677-74158591	0.425528	-0.893439	0.308	0.5	1	MTHFD2L	0
chr3-157159839-157160696	0.264538	-0.893873	0.462	0.75	1	CCNL1	0
chr7-28853867-28854734	0.396858	-0.894007	0.154	0.25	1	CREB5	27972
chr14-89040215-89041043	0.307218	-0.894439	0.154	0.25	1	RP11-151G14.2	14407
chr15-91515074-91515994	0.262772	-0.894559	0.154	0.25	1	CRAT37	0
chr20-33673986-33674905	0.191463	-0.894581	0.077	0.25	1	NECAB3	0
chr17-4130476-4131384	0.529272	-0.894625	0.154	0.25	1	ZZEF1	0
chr6-37029067-37029976	0.694454	-0.894661	0.077	0.25	1	FGD2	0
chr6-47167957-47168841	0.236213	-0.894906	0.154	0.25	1	TNFRSF21	62690
chr10-71309618-71310531	0.436066	-0.895013	0.154	0.25	1	UNC5B	6753
chr15-70509145-70509979	0.396959	-0.895132	0.154	0.25	1	RP11-96C21.1	3216
chr11-62805066-62805972	0.418767	-0.895136	0.308	0.5	1	NXF1	0
chr19-20661160-20662024	0.537558	-0.895155	0.154	0.25	1	ZNF626	0
chr1-11909404-11910292	0.435863	-0.895835	0.231	0.25	1	KIAA2013	9298
chr17-40218625-40219572	0.589731	-0.896064	0.154	0.25	1	WIPF2	0
chr19-12945379-12946250	0.377233	-0.896185	0.308	0.25	1	RAD23A	0
chr6-42367166-42367979	0.561735	-0.896265	0.231	0.25	1	TRERF1	0
chr10-5805362-5806139	0.26254	-0.896425	0.154	0.25	1	GDI2	0
chr6-110876160-110876666	0.542747	-0.896564	0.154	0.25	1	AMD1	0
chr5-172806949-172807849	0.357568	-0.896667	0.308	0.5	1	RP11-536N17.1	8771
chr1-201895659-201896553	0.501863	-0.897089	0.154	0.25	1	LMOD1	0
chr14-89220852-89221769	0.619168	-0.897251	0.077	0.25	1	FOXN3	0
chr4-164956522-164957407	0.503492	-0.897364	0.154	0.25	1	FAM218A	0
chr5-96807659-96808501	0.504424	-0.897368	0.231	0.25	1	ERAP1	0
chr5-115634367-115635223	0.405731	-0.897382	0.154	0.25	1	TMED7	1374
chr12-53255748-53256649	0.505084	-0.898249	0.154	0.25	1	MFSD5	1342
chr2-216498415-216499318	0.344179	-0.89877	0.231	0.25	1	RPL37A	0
chr10-73246811-73247683	0.427273	-0.898824	0.154	0.25	1	DNAJC9	0
chr7-4724917-4725824	0.214623	-0.899626	0.154	0.25	1	FOXK1	0
chr1-17128130-17129043	0.487643	-0.899714	0.154	0.25	1	PADI2	8694
chr7-97871912-97872807	0.496034	-0.899796	0.231	0.25	1	ASNS	0
chr6-156508657-156509552	0.451805	-0.899819	0.154	0.25	1	RP11-518I13.1	8885
chr5-115544415-115545266	0.294306	-0.900495	0.385	0.5	1	FEM1C	0
chr16-30535789-30536362	0.492608	-0.90052	0.154	0.25	1	AC002310.13	0
chr14-50560195-50561040	0.43289	-0.90064	0.154	0.25	1	ATL1	0
chr1-156126922-156127816	0.444982	-0.900888	0.154	0.25	1	LMNA	0
chr19-11288151-11289024	0.26197	-0.901009	0.154	0.25	1	TSPAN16	7114
chr17-62794161-62794999	0.433639	-0.901189	0.154	0.25	1	MARCH10	0
chr16-49575119-49576026	0.505388	-0.901302	0.154	0.25	1	ZNF423	0
chr9-114366301-114367147	0.477137	-0.901637	0.154	0.25	1	AKNA	0
chr1-35799990-35800917	0.694613	-0.901881	0.077	0.25	1	AGO4	7254
chr12-111444623-111445541	0.24163	-0.901918	0.154	0.25	1	SH2B3	0
chr10-110503856-110504732	0.615961	-0.901998	0.154	0.25	1	DUSP5	0
chr2-237923363-237924254	0.214061	-0.902181	0.154	0.25	1	RAMP1	11248
chr19-44212027-44212952	0.68065	-0.902243	0.077	0.25	1	ZNF227	0
chr17-1715964-1716863	0.351063	-0.902476	0.308	0.5	1	WDR81	0
chr7-27192309-27193231	0.379038	-0.902503	0.231	0.25	1	RP1-170O19.14	0
chr19-58439834-58440750	0.213767	-0.902612	0.308	0.5	1	ZNF132	0
chr5-172958881-172959675	0.358471	-0.903115	0.154	0.25	1	RPL26L1	0
chrX-154097335-154098172	0.527985	-0.903776	0.154	0.25	1	MECP2	0
chr18-45103218-45104132	0.469373	-0.903957	0.154	0.25	1	SETBP1	34707
chr16-50741503-50742391	0.404139	-0.904616	0.308	0.25	1	CYLD	0
chrX-48918690-48919580	0.498466	-0.905198	0.231	0.5	1	PIM2	0
chrX-47900508-47901389	0.536117	-0.905449	0.154	0.25	1	ZNF81	0
chr6-149717651-149718526	0.47293	-0.905522	0.231	0.25	1	AL358852.1	0
chr3-75220028-75220875	0.411207	-0.905568	0.154	0.25	1	RP11-803B1.8	214472
chr2-25950779-25951660	0.397982	-0.905608	0.154	0.25	1	KIF3C	0
chr17-8435455-8436325	0.451545	-0.905735	0.385	0.25	1	NDEL1	0
chr11-78350377-78351200	0.372045	-0.905739	0.231	0.5	1	GAB2	0
chr17-75113814-75114712	0.416215	-0.905792	0.154	0.25	1	ARMC7	0
chr11-11137068-11137887	0.234784	-0.905837	0.154	0.25	1	RP11-179A10.1	0
chr11-65833375-65834254	0.552582	-0.906335	0.308	0.25	1	SNX32	0
chr22-36493509-36494427	0.490279	-0.906762	0.154	0.25	1	FOXRED2	0
chr19-19515731-19516656	0.573826	-0.906801	0.154	0.25	1	NDUFA13	0
chr2-143936769-143937679	0.450206	-0.907377	0.154	0.25	1	GTDC1	388
chr12-124774115-124774864	0.253173	-0.90826	0.154	0.25	1	SCARB1	1991
chr18-57629866-57630757	0.476109	-0.908327	0.231	0.25	1	NARS	7652
chr8-38769877-38770776	0.569369	-0.908434	0.154	0.25	1	TACC1	0
chr12-124625946-124626838	0.403939	-0.909475	0.154	0.25	1	NCOR2	58356
chr16-75148220-75149054	0.355701	-0.909505	0.154	0.25	1	ZFP1	0
chr2-676668-677551	0.300097	-0.910028	0.385	0.5	1	TMEM18	0
chr8-6777544-6778433	0.354656	-0.910065	0.154	0.25	1	AGPAT5	17877
chr5-140042794-140043586	0.398473	-0.910174	0.154	0.25	1	NRG2	0
chr1-221711995-221712797	0.418377	-0.910409	0.231	0.25	1	DUSP10	0
chr14-21476597-21477489	0.416502	-0.910977	0.308	0.25	1	RAB2B	0
chr9-137000013-137000898	0.398609	-0.911387	0.154	0.25	1	CLIC3	3209
chr10-15168399-15169256	0.384187	-0.911414	0.231	0.5	1	NMT2	0
chr1-175188662-175189548	0.408161	-0.911539	0.154	0.25	1	KIAA0040	0
chr1-150515245-150516154	0.492704	-0.911658	0.231	0.5	1	FALEC	0
chr19-41859483-41860372	0.276131	-0.911807	0.385	0.5	1	RPS19	0
chr14-106061598-106062505	0.578719	-0.912103	0.154	0.25	1	FAM30A	128955
chr12-18868529-18869444	0.23397	-0.912132	0.154	0.25	1	CAPZA3	129341
chr12-52006552-52007279	0.523766	-0.912244	0.231	0.25	1	GRASP	0
chr3-113838367-113839269	0.368092	-0.912439	0.308	0.5	1	GRAMD1C	0
chr8-96988807-96989704	0.607441	-0.912554	0.154	0.25	1	CPQ	0
chr2-191679960-191680843	0.656571	-0.913018	0.077	0.25	1	NABP1	0
chrX-71068022-71068900	0.535845	-0.913107	0.154	0.25	1	SNX12	0
chr2-156342242-156342969	0.477441	-0.913168	0.231	0.5	1	NR4A2	0
chr2-20650693-20651591	0.368428	-0.913344	0.308	0.5	1	HS1BP3	0
chr1-10427779-10428685	0.408567	-0.913652	0.154	0.25	1	APITD1-CORT	1416
chr12-48863964-48864731	0.580664	-0.913677	0.154	0.25	1	RND1	0
chrX-54183072-54183789	0.476121	-0.91379	0.154	0.25	1	FAM120C	0
chr22-30287608-30288510	0.706904	-0.913883	0.077	0.25	1	GATSL3	0
chr7-20438411-20439309	0.353171	-0.914026	0.154	0.25	1	ITGB8	22656
chr1-23422063-23422955	0.398914	-0.914039	0.154	0.25	1	TCEA3	0
chr1-212857754-212858672	0.4503	-0.914144	0.231	0.25	1	FLVCR1	0
chr9-128688710-128689605	0.303274	-0.914466	0.385	0.5	1	SET	0
chr16-47492652-47493478	0.555357	-0.914592	0.154	0.25	1	PHKB	0
chr19-45862777-45863635	0.284161	-0.915279	0.077	0.25	1	SYMPK	0
chr6-150866085-150866629	0.701885	-0.916162	0.077	0.25	1	MTHFD1L	0
chr19-14383787-14384701	0.399186	-0.916328	0.154	0.25	1	ADGRE5	0
chr15-90786234-90787170	0.427705	-0.916427	0.154	0.25	1	BLM	0
chr17-7841667-7842205	0.436447	-0.916615	0.154	0.25	1	KDM6B	0
chr2-37615604-37616502	0.409169	-0.916662	0.154	0.25	1	CDC42EP3	25379
chr17-44066176-44067042	0.256228	-0.916697	0.154	0.25	1	LSM12	0
chr1-26889832-26890735	0.626502	-0.916782	0.154	0.25	1	GPN2	0
chr6-30781542-30782442	0.526953	-0.916884	0.154	0.25	1	HCG20	0
chr19-18784920-18785815	0.564776	-0.917095	0.154	0.25	1	COMP	0
chr10-42782241-42783174	0.36709	-0.917222	0.154	0.25	1	BMS1	0
chr15-41772452-41773224	0.399309	-0.917345	0.154	0.25	1	MGA	0
chr10-17205915-17206827	0.410006	-0.917355	0.231	0.25	1	TRDMT1	3860
chr4-73589755-73590611	0.438712	-0.917465	0.154	0.25	1	RASSF6	0
chr17-64975243-64976112	0.399082	-0.917467	0.538	0.5	1	RP11-583F2.7	21065
chr8-38105174-38106108	0.338466	-0.917591	0.308	0.5	1	ASH2L	0
chr9-5832581-5833442	0.480579	-0.917726	0.231	0.25	1	ERMP1	0
chr5-138463763-138464549	0.288544	-0.918536	0.231	0.25	1	EGR1	940
chr13-99289384-99290274	0.335013	-0.918781	0.154	0.25	1	UBAC2	0
chr6-30810574-30811446	0.44528	-0.91907	0.154	0.25	1	LINC00243	0
chr17-64028638-64029514	0.439608	-0.919216	0.154	0.25	1	ICAM2	8003
chr16-29154925-29155826	0.653948	-0.919331	0.077	0.25	1	RP11-426C22.5	0
chr20-51497457-51498381	0.487596	-0.919488	0.154	0.25	1	NFATC2	0
chr15-63503987-63504831	0.271119	-0.919573	0.385	0.5	1	USP3	0
chr12-6745406-6746304	0.489108	-0.919772	0.154	0.25	1	MLF2	1691
chr12-109899867-109900772	0.205626	-0.91994	0.231	0.5	1	TCHP	0
chr9-129866377-129867294	0.409931	-0.920276	0.154	0.25	1	USP20	0
chr12-123388460-123389339	0.280614	-0.920566	0.231	0.25	1	KMT5A	0
chr2-231707908-231708797	0.227799	-0.920918	0.385	0.5	1	PTMA	0
chr11-119381267-119382162	0.217653	-0.921177	0.385	0.75	1	USP2	0
chr11-86202355-86203222	0.4343	-0.921285	0.154	0.25	1	RP11-12D16.2	8872
chr2-38611132-38611985	0.425808	-0.921341	0.154	0.25	1	HNRNPLL	7545
chr2-168550473-168551354	0.592422	-0.921668	0.154	0.25	1	CERS6	0
chr14-93967418-93968275	0.681913	-0.921694	0.077	0.25	1	ASB2	0
chr15-21266911-21267831	0.51424	-0.921875	0.154	0.25	1	RP11-32B5.7	30401
chr10-21516651-21517535	0.399918	-0.922155	0.154	0.25	1	SKIDA1	0
chr14-104708358-104709239	0.336094	-0.922236	0.154	0.25	1	INF2	0
chrX-49043162-49044080	0.382261	-0.922454	0.154	0.25	1	TFE3	0
chr16-68328325-68329221	0.482425	-0.922779	0.154	0.25	1	PRMT7	0
chr2-210476271-210477149	0.505866	-0.922928	0.231	0.25	1	LANCL1	0
chr14-90396484-90397370	0.349841	-0.923153	0.154	0.25	1	CALM1	0
chr8-125512743-125513633	0.480043	-0.923472	0.154	0.25	1	RP11-136O12.2	0
chr11-2265261-2266124	0.484059	-0.923595	0.154	0.25	1	ASCL2	2370
chr9-131125090-131125987	0.17655	-0.923721	0.385	0.5	1	NUP214	0
chr12-108562123-108563004	0.429692	-0.923763	0.308	0.5	1	ISCU	0
chr9-90826903-90827811	0.555095	-0.923769	0.154	0.25	1	SYK	0
chr1-228130693-228131594	0.483897	-0.924038	0.154	0.25	1	GUK1	8367
chr7-18143919-18144821	0.424712	-0.924187	0.154	0.25	1	HDAC9	0
chr5-79528904-79529788	0.449704	-0.924504	0.154	0.25	1	HOMER1	14686
chr6-10722636-10723542	0.250586	-0.924538	0.154	0.25	1	TMEM14C	0
chr6-98947452-98948301	0.455326	-0.925067	0.231	0.25	1	FBXL4	0
chr18-13302536-13303391	0.554809	-0.925327	0.154	0.25	1	LDLRAD4	0
chr19-17522950-17523872	0.411118	-0.925518	0.154	0.25	1	FAM129C	0
chrX-130268365-130269249	0.473631	-0.925666	0.154	0.25	1	ZNF280C	0
chr12-108547334-108548246	0.424008	-0.92602	0.154	0.25	1	SART3	0
chr5-131634923-131635822	0.443481	-0.926511	0.231	0.5	1	RAPGEF6	0
chr12-110048117-110049024	0.295002	-0.926677	0.308	0.5	1	C12orf76	0
chr6-63635403-63636244	0.118868	-0.927754	0.385	0.5	1	PHF3	0
chr19-48259685-48260589	0.632124	-0.927853	0.154	0.25	1	ZNF114	0
chr2-8678505-8679385	0.394364	-0.928263	0.154	0.25	1	ID2	0
chr17-63997973-63998843	0.431098	-0.92828	0.154	0.25	1	PRR29	0
chr18-11518786-11519683	0.407287	-0.928283	0.154	0.25	1	LINC01255	11802
chr6-6800384-6800979	0.52847	-0.928287	0.154	0.25	1	RP3-470L22.1	41092
chr1-10414974-10415870	0.650159	-0.92845	0.077	0.25	1	PGD	0
chr10-68900728-68901651	0.317902	-0.928525	0.538	0.75	1	DDX50	0
chr8-37629691-37630562	0.423019	-0.9286	0.154	0.25	1	RP11-150O12.4	3817
chr1-207825548-207826451	0.52297	-0.929113	0.385	0.25	1	C1orf132	0
chr16-67191702-67192600	0.514665	-0.929193	0.231	0.25	1	E2F4	0
chr20-35619146-35619999	0.430524	-0.929538	0.154	0.25	1	SPAG4	0
chr1-44354860-44355757	0.111358	-0.930126	0.231	0.5	1	ERI3	0
chr2-157443733-157444574	0.412328	-0.930411	0.154	0.25	1	CYTIP	0
chr2-105789892-105790764	0.515204	-0.930735	0.154	0.25	1	NCK2	0
chr3-81484206-81484807	0.411687	-0.930782	0.231	0.25	1	GBE1	4891
chr2-189580425-189581330	0.449904	-0.93082	0.154	0.25	1	SLC40A1	0
chr11-66479920-66480822	0.60511	-0.931039	0.077	0.25	1	DPP3	0
chr14-54440916-54441790	0.251154	-0.931275	0.154	0.25	1	CNIH1	0
chr15-43144288-43145169	0.231471	-0.931745	0.154	0.25	1	EPB42	0
chr1-198620929-198621871	0.516284	-0.931894	0.231	0.25	1	PTPRC	16799
chr10-118046430-118047295	0.381788	-0.932657	0.385	0.5	1	RAB11FIP2	0
chr5-40484267-40485042	0.291034	-0.932859	0.308	0.5	1	TTC33	27290
chr3-190226807-190227652	0.566472	-0.933231	0.154	0.25	1	CLDN1	78048
chr15-98853149-98853847	0.514524	-0.93359	0.154	0.5	1	IGF1R	0
chr4-75990513-75991398	0.540647	-0.933664	0.154	0.25	1	SDAD1	0
chr4-146945464-146946358	0.482399	-0.933948	0.154	0.25	1	TTC29	0
chr3-45993390-45994061	0.437465	-0.93527	0.231	0.5	1	FYCO1	0
chr4-138392412-138393329	0.598441	-0.935289	0.154	0.25	1	LINC00499	0
chr12-12266583-12267474	0.335251	-0.935662	0.154	0.25	1	LRP6	0
chr11-35721726-35722656	0.582267	-0.935762	0.154	0.25	1	TRIM44	0
chr11-9729348-9730266	0.425983	-0.936137	0.154	0.25	1	SWAP70	0
chr19-16366209-16366945	0.413903	-0.936181	0.154	0.25	1	EPS15L1	0
chr3-122680507-122681401	0.520386	-0.936257	0.154	0.25	1	PARP14	0
chr13-49628001-49628912	0.434581	-0.936396	0.231	0.25	1	ARL11	0
chr11-47980310-47981207	0.393915	-0.936663	0.231	0.25	1	PTPRJ	0
chr19-9323725-9324606	0.51953	-0.936757	0.154	0.25	1	ZNF559-ZNF177	0
chr4-38529184-38530038	0.481387	-0.936784	0.154	0.25	1	LINC01258	6003
chr19-16896792-16897673	0.323805	-0.937329	0.231	0.25	1	CPAMD8	0
chr11-72793420-72794325	0.470329	-0.937359	0.231	0.25	1	STARD10	0
chr12-1261861-1262751	0.574975	-0.937691	0.154	0.25	1	ERC1	0
chr8-22668672-22669551	0.616756	-0.937749	0.154	0.25	1	BIN3	0
chr1-109368855-109369695	0.562906	-0.938145	0.154	0.25	1	SORT1	0
chr9-124218408-124219314	0.4393	-0.938324	0.154	0.25	1	NEK6	38291
chr3-193925814-193926708	0.290168	-0.938487	0.154	0.25	1	RP11-699L21.1	30663
chr9-126326455-126327336	0.601914	-0.938803	0.077	0.25	1	MVB12B	0
chr5-112119350-112120207	0.323293	-0.939246	0.154	0.25	1	EPB41L4A	22233
chr6-39302862-39303758	0.511239	-0.939295	0.154	0.25	1	KCNK17	0
chr1-185338716-185339534	0.674294	-0.939672	0.077	0.25	1	GS1-279B7.1	3676
chr21-43789010-43789922	0.33367	-0.940093	0.308	0.5	1	RRP1	0
chr4-163600456-163601369	0.307167	-0.940109	0.154	0.25	1	MARCH1	0
chr2-210170631-210171047	0.492086	-0.940306	0.154	0.25	1	KANSL1L	0
chr16-4624258-4625120	0.432442	-0.940611	0.308	0.25	1	MGRN1	0
chr11-44727552-44728380	0.397523	-0.940661	0.154	0.25	1	TSPAN18	0
chr15-75903493-75904361	0.476734	-0.940749	0.154	0.25	1	FBXO22	0
chr5-160097828-160098731	0.257153	-0.940791	0.154	0.25	1	PWWP2A	0
chr19-29610333-29611237	0.402722	-0.940792	0.154	0.25	1	POP4	0
chr11-66267130-66267863	0.504984	-0.941099	0.154	0.25	1	KLC2	0
chr1-62722590-62723470	0.230297	-0.941111	0.154	0.25	1	DOCK7	34221
chr2-96739694-96740600	0.582324	-0.941168	0.154	0.25	1	LMAN2L	0
chr20-36827348-36828216	0.474081	-0.941433	0.154	0.25	1	SOGA1	0
chr2-136393353-136394176	0.557699	-0.941499	0.154	0.25	1	CXCR4	275187
chr19-46403838-46404694	0.34158	-0.941777	0.154	0.25	1	CCDC8	5677
chr1-58699643-58700529	0.225826	-0.942057	0.385	0.5	1	MYSM1	0
chr6-158818950-158819792	0.476962	-0.942144	0.154	0.25	1	EZR	0
chr12-56079755-56080477	0.511927	-0.942215	0.154	0.25	1	ERBB3	0
chrX-30570303-30571198	0.350067	-0.94223	0.154	0.25	1	CXorf21	0
chr11-61679874-61680792	0.432623	-0.942414	0.154	0.25	1	DAGLA	0
chr15-43185058-43185888	0.423531	-0.943146	0.154	0.25	1	CCNDBP1	0
chr19-53254465-53255381	0.294246	-0.94322	0.308	0.5	1	ZNF677	0
chr5-72812294-72813194	0.256845	-0.943393	0.154	0.25	1	TNPO1	3117
chr1-36160582-36161393	0.439262	-0.943447	0.154	0.25	1	MAP7D1	0
chrX-47361645-47362536	0.484047	-0.943623	0.154	0.25	1	ZNF157	8046
chrX-154013360-154014269	0.673738	-0.94365	0.077	0.25	1	IRAK1	0
chr10-122980099-122981034	0.43878	-0.943669	0.308	0.25	1	PSTK	0
chr15-90009327-90010265	0.339298	-0.944268	0.154	0.25	1	ZNF710	0
chrX-9341569-9342335	0.558892	-0.944393	0.154	0.25	1	GS1-519E5.1	66362
chr8-29773377-29774222	0.686691	-0.944495	0.077	0.25	1	AC145110.1	0
chrX-13055387-13056321	0.483178	-0.944514	0.154	0.25	1	FAM9C	10704
chr15-99928155-99929021	0.416736	-0.945076	0.154	0.25	1	ADAMTS17	42567
chr5-34007586-34008501	0.397519	-0.945141	0.308	0.5	1	AMACR	0
chr1-10378308-10379097	0.340215	-0.945175	0.154	0.25	1	KIF1B	0
chr14-24171428-24172344	0.410921	-0.945203	0.154	0.25	1	REC8	0
chr20-2470406-2471257	0.265894	-0.945429	0.231	0.5	1	SNRPB	0
chr11-33063141-33063971	0.25651	-0.946233	0.154	0.25	1	TCP11L1	0
chr5-1800911-1801798	0.356018	-0.946327	0.231	0.5	1	NDUFS6	0
chr22-40177412-40178278	0.39017	-0.946437	0.154	0.25	1	TNRC6B	0
chr13-51125498-51126400	0.339701	-0.946457	0.154	0.25	1	LINC00371	0
chr2-73926412-73927308	0.232195	-0.946551	0.154	0.25	1	DGUOK	0
chr17-80414716-80415619	0.14388	-0.946625	0.231	0.5	1	ENDOV	0
chr18-49476467-49477368	0.397121	-0.946653	0.154	0.25	1	C18orf32	0
chr12-9960537-9961376	0.642552	-0.946842	0.077	0.25	1	CLEC12A	0
chr12-121296369-121297289	0.421349	-0.946852	0.308	0.75	1	CAMKK2	0
chr15-52465897-52466793	0.513244	-0.947249	0.154	0.25	1	MYO5A	0
chr12-108838153-108839033	0.598476	-0.947402	0.077	0.25	1	SSH1	0
chr20-63941295-63942160	0.439246	-0.947818	0.154	0.25	1	UCKL1	0
chr5-137754143-137755046	0.481565	-0.948061	0.308	0.75	1	HNRNPA0	0
chr6-3355863-3356730	0.417877	-0.948192	0.154	0.25	1	SLC22A23	0
chr12-107685340-107686255	0.64948	-0.94842	0.154	0.25	1	PWP1	0
chr10-95729957-95730830	0.671685	-0.94856	0.077	0.25	1	ENTPD1	0
chr13-28707740-28708643	0.415435	-0.948583	0.154	0.25	1	SLC46A3	0
chr6-119078352-119079242	0.41829	-0.949263	0.154	0.25	1	FAM184A	0
chr22-41217394-41218304	0.395807	-0.94955	0.231	0.25	1	L3MBTL2	0
chr11-62727116-62727983	0.240662	-0.949666	0.462	0.5	1	HNRNPUL2-BSCL2	0
chr6-43575618-43576505	0.324758	-0.949903	0.231	0.25	1	XPO5	0
chr9-94165782-94166500	0.14748	-0.95001	0.231	0.5	1	RP11-2B6.3	0
chr16-88591352-88592281	0.256007	-0.950509	0.154	0.25	1	ZC3H18	0
chr15-62389999-62390919	0.569721	-0.950541	0.154	0.25	1	TLN2	0
chr14-51651419-51652294	0.479591	-0.951066	0.154	0.25	1	FRMD6	0
chr6-10403941-10404863	0.41902	-0.951076	0.154	0.25	1	TFAP2A	0
chr6-44312865-44313744	0.337722	-0.951374	0.231	0.25	1	AARS2	0
chr1-166509207-166510080	0.229007	-0.951505	0.154	0.25	1	RP11-276E17.2	19167
chr7-1412556-1413447	0.419219	-0.951555	0.154	0.25	1	MICALL2	15017
chr20-5056564-5057480	0.404771	-0.951627	0.154	0.25	1	RP5-1116H23.4	3556
chr3-51974795-51975613	0.419302	-0.951753	0.154	0.25	1	ABHD14A-ACY1	0
chr7-24833877-24834674	0.448894	-0.952335	0.154	0.25	1	OSBPL3	0
chr17-65056401-65057299	0.316771	-0.952881	0.308	0.5	1	GNA13	0
chr20-35446885-35447754	0.515407	-0.954199	0.154	0.25	1	GDF5	0
chr20-37043426-37044220	0.285699	-0.954214	0.154	0.25	1	RBL1	0
chr9-91843932-91844770	0.188431	-0.954413	0.154	0.25	1	ROR2	0
chr5-32446428-32447325	0.527014	-0.954587	0.154	0.25	1	ZFR	1666
chr9-107874420-107875301	0.336038	-0.95462	0.154	0.25	1	RNA5SP293	43564
chr9-128117365-128118261	0.408268	-0.954748	0.154	0.25	1	PTGES2	2431
chr5-170268922-170269410	0.354638	-0.954756	0.154	0.25	1	LCP2	0
chr12-55996865-55997680	0.4608	-0.955255	0.231	0.25	1	SUOX	0
chr11-60835207-60836051	0.519205	-0.95556	0.154	0.25	1	CCDC86	6019
chr19-40662648-40663520	0.202781	-0.955581	0.154	0.25	1	NUMBL	2384
chr9-128702212-128703023	0.405652	-0.955727	0.154	0.25	1	PKN3	0
chr4-110492241-110493140	0.354587	-0.955749	0.154	0.25	1	ENPEP	0
chr19-18291579-18292349	0.431406	-0.956368	0.308	0.5	1	JUND	9956
chr21-14026928-14027813	0.516199	-0.956399	0.154	0.25	1	RNA5SP488	43057
chr11-10857627-10858536	0.48446	-0.956627	0.154	0.25	1	ZBED5	0
chrX-53433976-53434873	0.405868	-0.956689	0.154	0.25	1	HSD17B10	0
chr11-59755060-59755875	0.471962	-0.956859	0.231	0.25	1	STX3	0
chr1-32221880-32222806	0.230049	-0.956984	0.154	0.25	1	TMEM234	0
chr14-96519796-96520673	0.667857	-0.957604	0.077	0.25	1	PAPOLA	0
chr15-42207824-42208715	0.684379	-0.958167	0.077	0.25	1	VPS39	0
chr14-88792410-88793285	0.328185	-0.958265	0.231	0.25	1	EML5	0
chr1-64863839-64864751	0.51696	-0.958365	0.154	0.25	1	JAK1	0
chr14-50320810-50321710	0.405005	-0.958407	0.154	0.25	1	ATP5S	0
chr5-180093393-180094291	0.285324	-0.958762	0.154	0.25	1	RASGEF1C	6499
chr8-63038517-63039328	0.422695	-0.958922	0.154	0.25	1	GGH	0
chr1-11099384-11100259	0.42292	-0.959338	0.154	0.25	1	EXOSC10	0
chr3-41961765-41962633	0.211201	-0.959544	0.231	0.25	1	ULK4	0
chr3-138608621-138609561	0.423086	-0.959641	0.154	0.25	1	FAIM	0
chr20-25623519-25624453	0.423282	-0.959995	0.154	0.25	1	NANP	0
chr12-57240208-57241062	0.473188	-0.960032	0.154	0.25	1	NDUFA4L2	0
chr17-17496473-17497200	0.423759	-0.96024	0.231	0.25	1	RASD1	77
chr2-61193557-61194419	0.66644	-0.960891	0.077	0.25	1	USP34	0
chr19-18170649-18171409	0.669658	-0.961172	0.077	0.25	1	AC007192.4	0
chr3-107985219-107986113	0.321344	-0.961279	0.154	0.25	1	LINC00636	56311
chr2-101306531-101307409	0.406985	-0.961386	0.154	0.25	1	RNF149	0
chr11-14973294-14974183	0.33377	-0.961449	0.154	0.25	1	CALCB	0
chr19-48933176-48934089	0.407027	-0.961555	0.154	0.25	1	DHDH	0
chr12-131949410-131950295	0.22911	-0.961579	0.154	0.25	1	EP400	0
chr15-89574896-89575796	0.373962	-0.961612	0.308	0.5	1	TICRR	0
chr20-56418860-56419476	0.380112	-0.961771	0.231	0.5	1	CASS4	0
chr1-16032577-16033463	0.343133	-0.96181	0.154	0.25	1	CLCNKA	0
chr14-58427256-58428154	0.138371	-0.962094	0.154	0.25	1	KIAA0586	0
chr2-37231193-37232106	0.201424	-0.962301	0.154	0.25	1	NDUFAF7	0
chr12-57078460-57079360	0.471031	-0.962487	0.385	0.25	1	NEMP1	0
chr17-2336040-2336882	0.416796	-0.962751	0.154	0.25	1	TSR1	0
chr11-65817815-65818709	0.405494	-0.962832	0.231	0.25	1	CFL1	4312
chr11-67420783-67421661	0.318557	-0.963144	0.385	0.75	1	PPP1CA	0
chr19-37719238-37720088	0.519204	-0.963391	0.154	0.25	1	ZNF607	0
chr19-32580709-32581601	0.00964248	-0.964292	0.231	0.5	1	PDCD5	0
chr12-47819607-47820442	0.181625	-0.964358	0.231	0.25	1	HDAC7	0
chr19-49084877-49085770	0.490915	-0.964621	0.154	0.25	1	SNRNP70	0
chr19-3035375-3036172	0.369167	-0.964697	0.154	0.25	1	TLE2	0
chr17-40902898-40903796	0.667868	-0.964982	0.077	0.25	1	KRT20	17670
chrX-1452692-1453622	0.175434	-0.966307	0.385	0.5	1	ASMTL	0
chr7-66817019-66817884	0.45792	-0.966428	0.154	0.25	1	RABGEF1	5554
chr4-173169291-173170140	0.477611	-0.966686	0.154	0.25	1	GALNT7	0
chr1-41752000-41752574	0.387452	-0.968314	0.154	0.25	1	HIVEP3	0
chr2-240434959-240435830	0.408966	-0.968752	0.154	0.25	1	GPC1	0
chr3-50259756-50260622	0.409022	-0.968941	0.154	0.25	1	U73166.2	0
chr8-67343409-67344234	0.453292	-0.969598	0.154	0.25	1	ARFGEF1	0
chr16-22298213-22298963	0.170743	-0.969604	0.308	0.5	1	POLR3E	0
chr2-216205544-216206256	0.541651	-0.969862	0.154	0.25	1	XRCC5	0
chr16-89217278-89218134	0.65317	-0.96999	0.077	0.25	1	ZNF778	0
chr11-35186791-35187676	0.400327	-0.9701	0.154	0.25	1	CD44	0
chr12-111599003-111599943	0.384704	-0.97039	0.154	0.25	1	ATXN2	0
chr12-79934745-79935644	0.299313	-0.970537	0.231	0.5	1	PPP1R12A	0
chr6-20212248-20213099	0.523769	-0.970798	0.154	0.25	1	MBOAT1	0
chr17-32486402-32487232	0.432423	-0.971665	0.154	0.25	1	CDK5R1	0
chr1-50098318-50099143	0.314213	-0.971757	0.154	0.25	1	ELAVL4	0
chr19-9674655-9675581	0.199548	-0.971791	0.385	0.5	1	ZNF562	0
chr18-56575774-56576658	0.318792	-0.972196	0.154	0.25	1	TXNL1	20549
chr8-27992282-27993157	0.172434	-0.972307	0.154	0.25	1	SCARA5	0
chr19-57888522-57889414	0.33318	-0.972316	0.154	0.25	1	ZNF814	0
chr12-50400454-50401333	0.248659	-0.972873	0.154	0.25	1	LARP4	0
chr4-152551902-152552797	0.253354	-0.973349	0.154	0.25	1	MIR4453	12638
chr11-3870996-3871899	0.66429	-0.973818	0.077	0.25	1	STIM1	0
chr1-234609785-234610461	0.410922	-0.974978	0.154	0.25	1	IRF2BP2	259
chr20-63635442-63636199	0.496739	-0.975209	0.154	0.25	1	STMN3	3505
chr9-136865940-136866855	0.485022	-0.975459	0.154	0.5	1	EDF1	0
chr1-2255352-2256378	0.469805	-0.975745	0.231	0.25	1	SKI	0
chr1-24847836-24848709	0.438173	-0.976291	0.385	0.25	1	CLIC4	3511
chr2-100606556-100607473	0.405095	-0.976417	0.154	0.25	1	AC068538.4	0
chr5-109689113-109689836	0.49764	-0.976528	0.231	0.25	1	MAN2A1	0
chr12-111399126-111400024	0.298222	-0.976793	0.154	0.25	1	RP3-473L9.4	0
chr13-98576723-98577558	0.310783	-0.977	0.308	0.5	1	STK24	0
chr3-111547468-111548350	0.491308	-0.977077	0.231	0.25	1	CD96	0
chr11-27506302-27507199	0.546047	-0.977087	0.154	0.25	1	LIN7C	0
chr1-93681397-93682134	0.32767	-0.977231	0.154	0.25	1	BCAR3	0
chrX-104343355-104344258	0.562893	-0.977368	0.154	0.25	1	ESX1	88421
chr22-42937161-42938057	0.332513	-0.977701	0.154	0.25	1	PACSIN2	0
chr16-10806483-10807383	0.252832	-0.977897	0.154	0.25	1	TVP23A	0
chr6-111481986-111482754	0.586857	-0.978162	0.077	0.25	1	REV3L	0
chr16-30021241-30022066	0.385296	-0.978569	0.154	0.25	1	DOC2A	0
chr6-36547038-36547948	0.41245	-0.979229	0.154	0.25	1	STK38	0
chr2-136019080-136019975	0.355836	-0.979626	0.231	0.5	1	DARS	32979
chr6-161170088-161170978	0.326708	-0.979755	0.154	0.25	1	AGPAT4	0
chr20-52127016-52127752	0.688461	-0.980123	0.077	0.25	1	ZFP64	0
chr3-111667594-111668467	0.402796	-0.981116	0.154	0.25	1	CD96	1843
chr12-42237976-42238683	0.413216	-0.98118	0.154	0.25	1	YAF2	0
chr3-101724346-101725268	0.069098	-0.981195	0.231	0.5	1	CEP97	0
chr5-40679278-40680087	0.323893	-0.981927	0.154	0.25	1	PTGER4	0
chr10-69408426-69409349	0.309532	-0.982134	0.231	0.25	1	TACR2	0
chr5-159097564-159098296	0.500869	-0.982308	0.154	0.25	1	EBF1	0
chr2-27071263-27072173	0.339406	-0.982338	0.308	0.5	1	OST4	0
chr3-129026764-129027667	0.389649	-0.98243	0.231	0.25	1	EFCC1	0
chr6-34888940-34889752	0.406754	-0.982734	0.154	0.25	1	ANKS1A	0
chr2-109613740-109614667	0.413944	-0.982927	0.154	0.25	1	SEPT10	0
chr20-60228042-60228949	0.225148	-0.983258	0.154	0.25	1	MIR646HG	0
chr20-56550339-56551252	0.225111	-0.983572	0.154	0.25	1	FAM209B	13818
chr3-71905132-71906036	0.402401	-0.983787	0.154	0.25	1	PROK2	119925
chr1-36463975-36464888	0.324854	-0.983924	0.231	0.5	1	MRPS15	0
chr18-13381939-13382792	0.457426	-0.984036	0.231	0.25	1	LDLRAD4	0
chr12-123232761-123233671	0.267807	-0.984163	0.308	0.5	1	MPHOSPH9	0
chr11-47642146-47643036	0.120024	-0.984361	0.308	0.5	1	MTCH2	0
chr9-128159760-128160627	0.4224	-0.984545	0.154	0.25	1	C9orf16	0
chr11-2991918-2992822	0.322673	-0.984623	0.385	0.5	1	NAP1L4	0
chr19-18254880-18255805	0.252054	-0.984703	0.154	0.25	1	PDE4C	0
chr19-57526945-57527826	0.414747	-0.984746	0.154	0.25	1	ZNF549	0
chr15-40763589-40764477	0.388667	-0.98483	0.154	0.25	1	GCHFR	0
chr5-142798163-142799054	0.383982	-0.984847	0.154	0.25	1	ARHGAP26	0
chr2-11746234-11747113	0.416082	-0.984962	0.231	0.5	1	LPIN1	0
chr7-29243845-29244744	0.252021	-0.984996	0.154	0.25	1	CHN2	0
chr5-151252439-151253357	0.176632	-0.985092	0.385	0.5	1	GM2A	0
chr5-17359344-17360213	0.404772	-0.985264	0.154	0.25	1	CTD-2139B15.2	4444
chr17-43546019-43546854	0.351316	-0.985417	0.231	0.25	1	ETV4	0
chr22-35601972-35602849	0.41076	-0.985533	0.231	0.25	1	MB	3914
chr8-143541072-143541958	0.216335	-0.985569	0.231	0.25	1	ZC3H3	0
chr2-237687409-237688313	0.415216	-0.985757	0.154	0.25	1	LRRFIP1	0
chr19-38831439-38832327	0.00992859	-0.986279	0.231	0.5	1	ECH1	0
chr3-49421971-49422902	0.654463	-0.986632	0.077	0.25	1	AMT	0
chr1-160046449-160047334	0.654287	-0.986981	0.077	0.25	1	KCNJ10	0
chr5-119341571-119342390	0.557471	-0.987099	0.154	0.25	1	TNFAIP8	0
chr12-75329817-75330716	0.320837	-0.987196	0.231	0.5	1	CAPS2	0
chr8-22549316-22550146	0.295736	-0.987263	0.154	0.25	1	SORBS3	0
chr20-31604881-31605713	0.631971	-0.987353	0.077	0.25	1	ID1	0
chr11-34840472-34841375	0.39417	-0.987432	0.154	0.25	1	APIP	11718
chr15-23039150-23040020	0.0411829	-0.987523	0.308	0.5	1	TUBGCP5	0
chr22-17115892-17116767	0.224627	-0.987616	0.154	0.25	1	CECR6	0
chr9-6889602-6890482	0.224607	-0.987785	0.154	0.25	1	KDM4C	0
chr6-30955324-30956225	0.645953	-0.987788	0.077	0.25	1	SFTA2	0
chr13-43023204-43024120	0.253831	-0.988085	0.154	0.25	1	DNAJC15	0
chr22-21587607-21588510	0.224567	-0.988121	0.154	0.25	1	UBE2L3	0
chr2-27380320-27381222	0.404129	-0.988749	0.154	0.25	1	ZNF513	0
chr11-13668078-13668968	0.409734	-0.988815	0.308	0.5	1	FAR1	0
chr17-28549459-28550374	0.582488	-0.989075	0.154	0.25	1	UNC119	0
chr1-9900153-9901053	0.168581	-0.989098	0.385	0.5	1	CTNNBIP1	0
chr11-18526409-18527327	0.416961	-0.989203	0.154	0.25	1	TSG101	0
chr15-60398660-60399420	0.423059	-0.989288	0.231	0.5	1	ANXA2	0
chr9-35605139-35605775	0.463055	-0.98942	0.154	0.25	1	TESK1	0
chr15-56371526-56372389	0.29311	-0.989471	0.154	0.25	1	TEX9	0
chr2-84970671-84971446	0.329453	-0.989573	0.308	0.5	1	KCMF1	0
chr16-19067268-19068194	0.238718	-0.989848	0.231	0.25	1	COQ7	0
chr16-70454086-70455011	0.387529	-0.990594	0.154	0.25	1	FUK	0
chr8-54101514-54102405	0.581624	-0.990905	0.077	0.25	1	LYPLA1	0
chr10-14659395-14660295	0.544105	-0.991106	0.077	0.25	1	FAM107B	0
chr1-3772101-3772993	0.623976	-0.991111	0.077	0.25	1	SMIM1	0
chr13-95478279-95479198	0.0814988	-0.991603	0.308	0.5	1	CLDN10	0
chr3-43498974-43499867	0.396836	-0.991805	0.154	0.25	1	ANO10	0
chr10-98446425-98447276	0.493515	-0.99182	0.154	0.25	1	HPS1	0
chr6-122399125-122400000	0.351042	-0.991953	0.385	0.5	1	HSF2	0
chr4-87220117-87220954	0.195441	-0.99271	0.154	0.25	1	KLHL8	0
chr14-58395595-58396455	0.461777	-0.99318	0.154	0.25	1	TOMM20L	0
chr11-119121005-119121901	0.268437	-0.993576	0.231	0.25	1	HINFP	0
chr1-145927077-145927966	0.225808	-0.993729	0.462	0.5	1	RBM8A	0
chr2-28621261-28622181	0.467893	-0.993736	0.154	0.25	1	PLB1	0
chr12-96906750-96907656	0.420758	-0.993846	0.231	0.5	1	NEDD1	0
chr10-17201081-17201968	0.414779	-0.994048	0.385	0.5	1	TRDMT1	0
chr19-52962490-52963397	0.332118	-0.994068	0.154	0.25	1	CTD-2331H12.8	0
chr20-8213632-8214520	0.250981	-0.994156	0.154	0.25	1	PLCB1	0
chr8-60651845-60652721	0.420376	-0.994681	0.154	0.25	1	RP11-91I20.2	0
chr11-65121786-65122687	0.276982	-0.994954	0.308	0.5	1	MRPL49	0
chr12-52081143-52082024	0.398295	-0.995117	0.154	0.25	1	ATG101	3648
chr12-12010136-12011076	0.389627	-0.995205	0.231	0.5	1	BCL2L14	38767
chr7-143407341-143408130	0.563383	-0.995277	0.154	0.25	1	EPHA1	0
chr19-20775860-20776716	0.345208	-0.995382	0.231	0.5	1	ZNF66	0
chr2-160210371-160211283	0.651683	-0.995757	0.077	0.25	1	ITGB6	0
chr13-76885012-76885713	0.534849	-0.995916	0.154	0.25	1	KCTD12	0
chr2-68157332-68158213	0.421457	-0.996105	0.154	0.25	1	PNO1	0
chr17-32559297-32559969	0.651515	-0.996212	0.077	0.25	1	MYO1D	0
chr11-110429603-110430506	0.440347	-0.996582	0.154	0.25	1	FDX1	0
chr7-64665716-64666545	0.460557	-0.996781	0.154	0.25	1	ZNF107	0
chr17-16380502-16381370	0.335246	-0.997153	0.154	0.25	1	UBB	0
chr11-74685654-74686537	0.500048	-0.99718	0.154	0.25	1	CHRDL2	9891
chr3-126982418-126983310	0.506085	-0.997378	0.077	0.25	1	PLXNA1	5283
chr6-125313851-125314759	0.654132	-0.997751	0.077	0.25	1	HDDC2	11772
chr2-162073685-162074516	0.38603	-0.998215	0.154	0.25	1	DPP4	0
chr3-115783919-115784864	0.19436	-0.998346	0.154	0.25	1	LSAMP	17498
chr10-16817123-16818042	0.443874	-0.998826	0.231	0.25	1	RSU1	0
chr10-70170135-70171038	0.424057	-0.999	0.154	0.25	1	SAR1A	0
chr9-114372734-114373645	0.34946	-0.999905	0.231	0.5	1	AKNA	0
chr17-68205101-68205956	0.15278	-1.00042	0.308	0.5	1	RP11-147L13.15	0
chr10-12270562-12271448	0.306237	-1.00048	0.231	0.5	1	CDC123	19972
chr2-218046008-218046866	0.223082	-1.00064	0.154	0.25	1	RUFY4	0
chr17-47649238-47650119	0.397911	-1.00085	0.231	0.25	1	KPNB1	0
chr20-46363920-46364731	0.5132	-1.00123	0.154	0.25	1	SLC35C2	0
chr4-40629503-40630209	0.321344	-1.0014	0.154	0.25	1	RBM47	0
chr6-43477122-43478020	0.544475	-1.00155	0.154	0.5	1	TJAP1	0
chr21-39016681-39017581	0.222975	-1.00155	0.154	0.25	1	AF064858.11	5351
chr5-95961464-95962253	0.391712	-1.00208	0.231	0.25	1	ELL2	0
chr19-10639562-10640436	0.222908	-1.00212	0.154	0.25	1	SLC44A2	0
chr16-1611782-1612675	0.161757	-1.00306	0.385	0.5	1	IFT140	0
chr7-103279958-103280884	0.618641	-1.00398	0.077	0.25	1	PMPCB	16537
chr3-112578964-112579864	0.274883	-1.00425	0.154	0.25	1	SLC35A5	0
chr17-3913712-3914541	0.255269	-1.0044	0.308	0.5	1	P2RX1	0
chr6-36853084-36853960	0.222618	-1.00458	0.154	0.25	1	PPIL1	866
chr12-51590543-51591405	0.574875	-1.00461	0.077	0.25	1	SCN8A	0
chr6-96897424-96898273	0.229087	-1.00467	0.231	0.5	1	NDUFAF4	0
chr6-25006413-25007225	0.370073	-1.0047	0.231	0.5	1	AL078584.1	0
chr10-13881930-13882831	0.222563	-1.00505	0.154	0.25	1	FRMD4A	0
chr14-95319388-95320174	0.494835	-1.00624	0.154	0.25	1	CLMN	0
chr8-23682450-23683308	0.650484	-1.00624	0.077	0.25	1	NKX3-1	0
chr14-89681036-89681901	0.401578	-1.00634	0.231	0.5	1	RP11-33N16.3	0
chr7-148987027-148987942	0.399486	-1.00638	0.154	0.25	1	GHET1	0
chr2-131492423-131493275	0.197103	-1.00707	0.385	0.75	1	MZT2A	0
chr15-22956532-22957445	0.113288	-1.00757	0.231	0.5	1	CYFIP1	0
chr2-136136011-136136924	0.335848	-1.0077	0.231	0.25	1	CXCR4	17845
chr5-132866137-132867032	0.494396	-1.00776	0.231	0.25	1	UQCRQ	0
chr2-169584125-169585009	0.188132	-1.00776	0.231	0.25	1	PPIG	0
chr4-2787054-2787947	0.387916	-1.00791	0.231	0.5	1	SH3BP2	5075
chr21-42495946-42496860	0.191682	-1.00792	0.462	0.5	1	RSPH1	0
chr19-4723529-4724384	0.347595	-1.00881	0.462	0.5	1	DPP9	0
chr11-130916082-130916967	0.480501	-1.00881	0.077	0.25	1	SNX19	0
chr17-36948466-36949355	0.4565	-1.00884	0.154	0.25	1	AATF	0
chr1-58576359-58577153	0.283369	-1.00904	0.154	0.25	1	TACSTD2	0
chr22-32407065-32407980	0.273813	-1.00905	0.154	0.25	1	RTCB	0
chr19-47256540-47257388	0.194253	-1.00944	0.231	0.5	1	CCDC9	0
chr2-61017052-61017942	0.237593	-1.00949	0.154	0.25	1	PEX13	0
chr17-610951-611855	0.556097	-1.00955	0.154	0.25	1	VPS53	0
chr3-52062186-52063100	0.273702	-1.00955	0.154	0.25	1	DUSP7	5635
chr1-155945938-155946851	0.66393	-1.00966	0.077	0.25	1	ARHGEF2	0
chr19-55385286-55386169	0.39769	-1.00968	0.308	0.25	1	RPL28	0
chr1-44407371-44407964	0.648941	-1.00999	0.077	0.25	1	RNF220	0
chr3-144028561-144029468	0.310101	-1.01026	0.154	0.25	1	C3orf58	0
chr4-83240298-83241127	0.392776	-1.01054	0.154	0.25	1	RP11-576N17.5	0
chr6-129709770-129710628	0.362209	-1.01063	0.231	0.25	1	ARHGAP18	0
chr15-65902140-65903039	0.290191	-1.01107	0.154	0.25	1	MEGF11	0
chr11-76588199-76589091	0.550552	-1.01114	0.154	0.25	1	RP11-672A2.5	18761
chr19-19385197-19386101	0.108664	-1.01116	0.538	0.75	1	GATAD2A	0
chr17-47199807-47200700	0.248912	-1.01257	0.154	0.25	1	MYL4	0
chr9-135500265-135501099	0.281336	-1.0128	0.154	0.25	1	MRPS2	0
chr17-63741400-63742302	0.389512	-1.01289	0.231	0.25	1	STRADA	0
chr7-102286363-102287191	0.117544	-1.0129	0.231	0.5	1	SH2B2	0
chr1-32980897-32981770	0.635689	-1.01313	0.077	0.25	1	RNF19B	16211
chr19-36528075-36529020	0.0711036	-1.01325	0.231	0.5	1	ZNF260	0
chr19-41262087-41262862	0.342147	-1.01333	0.231	0.25	1	HNRNPUL1	0
chr1-173048433-173049363	0.114786	-1.01345	0.231	0.5	1	RP1-15D23.2	0
chr14-97707338-97708111	0.389854	-1.01361	0.154	0.25	1	RP11-76E12.1	20679
chr16-807385-808190	0.434924	-1.01369	0.231	0.5	1	PRR25	0
chr1-42456026-42456941	0.261428	-1.01414	0.308	0.5	1	PPCS	0
chr7-64562649-64563505	0.236874	-1.01433	0.154	0.25	1	ZNF680	0
chr16-4183495-4184338	0.37934	-1.01462	0.154	0.25	1	RP11-95P2.3	0
chr16-4957746-4958664	0.488901	-1.01502	0.231	0.25	1	SEC14L5	0
chr2-231181629-231182522	0.437611	-1.01504	0.154	0.25	1	PSMD1	8801
chr12-69039651-69040553	0.248611	-1.01526	0.154	0.25	1	CPM	68080
chr2-174699699-174700588	0.391104	-1.01526	0.154	0.25	1	WIPF1	16782
chr3-46946950-46947721	0.643417	-1.0153	0.077	0.25	1	CCDC12	0
chr1-171841030-171841925	0.454273	-1.01551	0.154	0.25	1	DNM3	0
chr12-89756445-89757340	0.394691	-1.01578	0.231	0.25	1	RNA5SP365	29402
chr13-79480854-79481743	0.570025	-1.01645	0.077	0.25	1	NDFIP2	0
chr22-39170609-39171513	0.569816	-1.01696	0.077	0.25	1	CBX7	17934
chr20-1324988-1325819	0.317698	-1.01743	0.308	0.5	1	SDCBP2	0
chr15-74373999-74374737	0.538083	-1.01759	0.154	0.25	1	CTD-2311M21.4	0
chr19-33176779-33177602	0.346226	-1.01875	0.231	0.25	1	LRP3	0
chr17-76734847-76735477	0.538728	-1.01954	0.154	0.25	1	SRSF2	0
chr17-82716160-82717073	0.351166	-1.01961	0.385	0.5	1	FN3KRP	0
chr1-58819769-58820575	0.640323	-1.02009	0.077	0.25	1	LINC01135	0
chr3-18424956-18425659	0.452656	-1.02012	0.231	0.25	1	SATB1	0
chr1-147599464-147600385	0.330995	-1.02074	0.154	0.25	1	BCL9	0
chr12-49762720-49763566	0.247978	-1.02095	0.154	0.25	1	TMBIM6	0
chr4-40185713-40186647	0.445338	-1.0211	0.154	0.25	1	RHOH	4405
chr11-115874766-115875539	0.496203	-1.02153	0.154	0.25	1	AP000797.3	31619
chr17-75405314-75406218	0.286498	-1.02207	0.385	0.5	1	GRB2	0
chr1-38847779-38848673	0.483984	-1.02231	0.154	0.25	1	RP5-864K19.7	0
chrX-48801408-48802333	0.367663	-1.0228	0.308	0.5	1	HDAC6	0
chr3-32933976-32934826	0.391878	-1.02307	0.154	0.25	1	CCR4	16747
chr1-46132564-46133482	0.344731	-1.02338	0.231	0.5	1	PIK3R3	0
chr3-50525719-50526620	0.484004	-1.02352	0.154	0.25	1	CACNA2D2	21474
chr18-12271488-12272388	0.220404	-1.02353	0.154	0.25	1	CIDEA	0
chr16-68448161-68449064	0.513863	-1.02395	0.154	0.25	1	SMPD3	0
chr8-96979033-96979943	0.63967	-1.02416	0.077	0.25	1	CPQ	0
chr9-133004127-133004981	0.638251	-1.025	0.077	0.25	1	GFI1B	12439
chr5-170538748-170539667	0.652926	-1.02558	0.077	0.25	1	KCNIP1	0
chr2-234288692-234289575	0.351629	-1.0256	0.154	0.25	1	RP11-309M7.1	64177
chr5-133743910-133744771	0.323683	-1.02579	0.231	0.5	1	FSTL4	131345
chr22-25566596-25567480	0.247278	-1.02725	0.154	0.25	1	GRK3	0
chr9-72952773-72953599	0.659576	-1.02735	0.077	0.25	1	ALDH1A1	0
chr14-76867359-76868287	0.386843	-1.02738	0.154	0.25	1	LRRC74A	0
chr6-16761328-16762212	0.322128	-1.02744	0.231	0.25	1	ATXN1	0
chr8-104588706-104589641	0.280998	-1.02751	0.231	0.5	1	LRP12	0
chr12-124869021-124869876	0.21992	-1.02771	0.154	0.25	1	SCARB1	0
chr9-136931842-136932711	0.286175	-1.02771	0.154	0.25	1	TRAF2	5234
chr1-64769314-64769996	0.641323	-1.028	0.077	0.25	1	RAVER2	0
chr5-149551079-149552002	0.299739	-1.02802	0.231	0.5	1	CSNK1A1	0
chr17-10697134-10698048	0.369763	-1.02814	0.308	0.5	1	SCO1	0
chr1-197761621-197762540	0.641048	-1.0286	0.077	0.25	1	DENND1B	0
chr17-41932796-41933646	0.380045	-1.02865	0.154	0.25	1	TTC25	0
chr4-6269292-6270206	0.452974	-1.02896	0.154	0.25	1	WFS1	0
chr14-89589380-89590268	0.421604	-1.02943	0.154	0.25	1	FOXN3	0
chr16-69330145-69331012	0.204489	-1.02963	0.231	0.5	1	COG8	0
chr6-42217448-42218360	0.354279	-1.02984	0.231	0.5	1	MRPS10	0
chr16-57535718-57536584	0.272396	-1.03034	0.308	0.5	1	CCDC102A	0
chr14-74493102-74494018	0.304616	-1.03036	0.308	0.75	1	NPC2	0
chr2-234483565-234484425	0.379869	-1.03072	0.231	0.25	1	ARL4C	8615
chr1-219144528-219145452	0.470976	-1.03078	0.231	0.25	1	LYPLAL1	28391
chr3-20060773-20061691	0.370369	-1.03103	0.231	0.5	1	KAT2B	0
chr14-59919629-59920383	0.268967	-1.03119	0.154	0.25	1	LRRC9	0
chr15-55108658-55109527	0.204167	-1.03174	0.154	0.25	1	RP11-548M13.1	16484
chr12-67268763-67269632	0.15428	-1.03179	0.308	0.5	1	CAND1	0
chr2-159797627-159798514	0.477468	-1.03261	0.154	0.25	1	CD302	0
chr12-116194834-116195756	0.219312	-1.03298	0.154	0.25	1	MED13L	0
chr13-77326689-77327514	0.374446	-1.033	0.154	0.25	1	MYCBP2	0
chr10-128047121-128047976	0.325523	-1.03308	0.308	0.5	1	PTPRE	0
chr20-33489587-33490464	0.429985	-1.03336	0.231	0.25	1	CBFA2T2	0
chr12-57864900-57865825	0.490209	-1.03339	0.154	0.25	1	RP11-620J15.2	4009
chr19-38634349-38635260	0.246578	-1.03359	0.154	0.25	1	EIF3K	0
chr3-24494839-24495725	0.606439	-1.03375	0.077	0.25	1	THRB	0
chr15-88610615-88611526	0.285031	-1.03418	0.154	0.25	1	LINC01586	5504
chr1-39890071-39890955	0.386414	-1.03493	0.154	0.25	1	MYCL	4470
chr16-17448803-17449752	0.0650532	-1.03533	0.308	0.5	1	XYLT1	0
chr2-233248737-233249607	0.637932	-1.03551	0.077	0.25	1	ATG16L1	0
chr2-65040373-65041280	0.685208	-1.03576	0.077	0.25	1	CEP68	15085
chr8-101375894-101376802	0.637661	-1.03615	0.077	0.25	1	KB-1930G5.3	10496
chr13-29850167-29851036	0.447907	-1.03637	0.231	0.25	1	UBL3	0
chr16-3305047-3305945	0.29905	-1.03667	0.231	0.25	1	ZNF75A	0
chr10-110613361-110614178	0.633245	-1.03685	0.077	0.25	1	SMC3	8724
chr3-47788798-47789718	0.37848	-1.03705	0.154	0.25	1	SMARCC1	6691
chr22-17638306-17639215	0.285467	-1.03708	0.154	0.25	1	BCL2L13	0
chr19-20166762-20167633	0.37321	-1.0372	0.154	0.25	1	ZNF486	0
chr19-6587027-6587881	0.42217	-1.03773	0.154	0.25	1	CD70	0
chr20-25318381-25319261	0.218755	-1.03783	0.154	0.25	1	ABHD12	0
chr16-56048404-56049326	0.492674	-1.03822	0.154	0.25	1	RP11-461O7.1	43660
chr8-144528445-144529382	0.356384	-1.03846	0.231	0.25	1	C8orf82	0
chr19-45439364-45440284	0.400839	-1.03847	0.154	0.25	1	ERCC1	0
chr12-105107337-105108196	0.435958	-1.03855	0.231	0.25	1	KIAA1033	0
chr10-103685911-103686819	0.654778	-1.03875	0.077	0.25	1	SH3PXD2A	0
chrX-47193321-47194232	0.279242	-1.03888	0.385	0.75	1	UBA1	0
chr17-69117909-69118813	0.349515	-1.0394	0.154	0.25	1	ABCA6	0
chr3-51390783-51391642	0.237334	-1.03954	0.231	0.25	1	RBM15B	0
chr6-30646768-30647578	0.464527	-1.03981	0.231	0.25	1	C6orf136	0
chr12-120086751-120087652	0.186676	-1.04005	0.615	0.75	1	BICDL1	0
chr19-45370217-45371114	0.20269	-1.04007	0.385	0.5	1	ERCC2	0
chr22-32411792-32412686	0.294891	-1.0401	0.231	0.25	1	RTCB	0
chr12-124390688-124391166	0.386931	-1.04014	0.154	0.25	1	NCOR2	0
chr5-69217463-69218284	0.264396	-1.04016	0.385	0.75	1	MRPS36	0
chr17-82051427-82052323	0.228289	-1.04102	0.154	0.25	1	GPS1	0
chr11-73214244-73215154	0.635588	-1.04105	0.077	0.25	1	P2RY2	3143
chr14-103384948-103385849	0.201536	-1.04122	0.308	0.5	1	MARK3	0
chr1-15411501-15412311	0.560885	-1.04155	0.077	0.25	1	EFHD2	0
chr14-61552678-61553581	0.245662	-1.04191	0.154	0.25	1	RP11-47I22.4	0
chr22-17706164-17707057	0.420917	-1.04208	0.154	0.25	1	BCL2L13	0
chr21-34055367-34056289	0.229163	-1.04213	0.154	0.25	1	MRPS6	16934
chr8-121811460-121812367	0.385252	-1.04223	0.154	0.25	1	RP11-785H20.1	72356
chr16-2205120-2206040	0.130355	-1.04231	0.385	0.5	1	MLST8	0
chr18-35616586-35617492	0.324769	-1.04236	0.154	0.25	1	GALNT1	0
chr18-21955782-21956683	0.608978	-1.04286	0.077	0.25	1	RP11-595B24.1	24437
chr22-37300363-37301289	0.38144	-1.04296	0.154	0.25	1	CYTH4	0
chr10-48667773-48668679	0.290212	-1.0432	0.308	0.5	1	RP11-534L6.2	0
chr13-80873332-80874239	0.634827	-1.04329	0.077	0.25	1	LINC00377	169430
chr20-19934515-19935430	0.303718	-1.04331	0.154	0.25	1	RIN2	0
chr11-102287758-102288628	0.266338	-1.04345	0.154	0.25	1	BIRC3	28821
chr3-15427058-15427971	0.608531	-1.04373	0.077	0.25	1	EAF1	0
chr19-41804029-41804945	0.283323	-1.04391	0.154	0.25	1	CEACAM3	0
chr19-43754405-43755316	0.139257	-1.04398	0.154	0.25	1	SMG9	0
chr1-25337999-25338848	0.232488	-1.04412	0.154	0.25	1	RSRP1	0
chr2-159144888-159145775	0.217994	-1.04447	0.154	0.25	1	TANC1	0
chr2-96208212-96209030	0.402937	-1.04525	0.154	0.25	1	STARD7	0
chr2-152718269-152718810	0.299224	-1.04539	0.154	0.5	1	ARL6IP6	0
chr2-27211791-27212668	0.248677	-1.04541	0.308	0.5	1	ATRAID	0
chr19-2618286-2619161	0.245264	-1.04553	0.154	0.25	1	GNG7	0
chr6-7201755-7202622	0.56581	-1.04653	0.154	0.25	1	RREB1	0
chr12-121980176-121981059	0.455285	-1.04749	0.154	0.25	1	WDR66	0
chr12-123584009-123584912	0.366632	-1.04775	0.154	0.25	1	TMED2	0
chr19-12937978-12938896	0.158416	-1.04787	0.308	0.5	1	CALR	0
chr10-14953712-14954615	0.242856	-1.04848	0.308	0.5	1	DCLRE1C	0
chr9-89659884-89660751	0.55812	-1.04855	0.077	0.25	1	UNQ6494	0
chr7-38855200-38856027	0.241291	-1.04881	0.231	0.5	1	VPS41	0
chr8-113684821-113685728	0.299215	-1.04886	0.154	0.25	1	RP11-67H2.1	67862
chr1-159889673-159890514	0.38798	-1.04901	0.154	0.25	1	CFAP45	0
chr8-12731659-12732563	0.650215	-1.04932	0.077	0.25	1	LONRF1	0
chr1-224210021-224210954	0.347012	-1.04933	0.154	0.25	1	NVL	16379
chr19-47348768-47349681	0.304789	-1.0494	0.231	0.25	1	DHX34	0
chr8-39969643-39970561	0.324264	-1.04949	0.154	0.25	1	IDO2	0
chr8-141035786-141036678	0.367885	-1.04949	0.231	0.5	1	RP11-128L5.1	18611
chr3-140756348-140757213	0.346856	-1.04995	0.154	0.25	1	TRIM42	55197
chr13-75554196-75555091	0.627504	-1.05047	0.077	0.25	1	UCHL3	0
chr7-44614875-44615760	0.627455	-1.05052	0.077	0.25	1	OGDH	0
chr11-75814544-75815485	0.0496395	-1.05142	0.385	0.75	1	UVRAG	0
chr1-2414119-2415019	0.64551	-1.05148	0.077	0.25	1	PEX10	321
chr12-124567227-124568066	0.359187	-1.05151	0.154	0.25	1	NCOR2	0
chr3-50345296-50346186	0.217092	-1.05238	0.154	0.25	1	ZMYND10	0
chr11-58907495-58908389	0.419254	-1.05249	0.231	0.25	1	GLYATL1	0
chrX-49079605-49080481	0.627605	-1.05258	0.077	0.25	1	WDR45	0
chr12-46383077-46383877	0.373317	-1.05328	0.231	0.25	1	RP11-96H19.1	0
chr3-5011405-5012290	0.377867	-1.0534	0.154	0.25	1	BHLHE40	26081
chr8-30155814-30156706	0.438789	-1.0537	0.154	0.25	1	DCTN6	0
chr15-79896510-79897452	0.303805	-1.05391	0.231	0.5	1	MTHFS	0
chr19-32971654-32972564	0.399742	-1.054	0.308	0.25	1	CEP89	0
chr6-35487710-35488610	0.3775	-1.05445	0.154	0.25	1	TEAD3	0
chr1-44819662-44820533	0.469118	-1.05521	0.154	0.25	1	PTCH2	0
chr14-68741583-68742491	0.377222	-1.0553	0.154	0.25	1	RAD51B	11364
chr10-114526458-114527343	0.563051	-1.05571	0.154	0.25	1	ABLIM1	0
chr19-11964690-11965524	0.360772	-1.05577	0.231	0.25	1	ZNF763	0
chr19-56507348-56508221	0.298757	-1.05583	0.231	0.25	1	ZNF471	0
chr1-25906199-25906996	0.434777	-1.05611	0.231	0.5	1	STMN1	0
chr6-132530094-132530992	0.382998	-1.0565	0.154	0.25	1	TAAR9	7297
chr16-88691624-88692547	0.64703	-1.05687	0.077	0.25	1	RNF166	3947
chr6-42774753-42775630	0.381436	-1.05726	0.154	0.25	1	GLTSCR1L	0
chr15-66614736-66615615	0.253788	-1.05746	0.154	0.25	1	LINC01169	0
chr10-86710960-86711788	0.362038	-1.05755	0.231	0.25	1	LDB3	0
chr3-157029151-157030055	0.51708	-1.05831	0.154	0.25	1	LEKR1	0
chr6-5003419-5004312	0.445187	-1.05926	0.154	0.25	1	RPP40	0
chr19-45514836-45515726	0.33078	-1.05967	0.231	0.5	1	VASP	0
chr8-28367284-28368136	0.299226	-1.05985	0.154	0.25	1	ZNF395	0
chr19-5951320-5952223	0.627564	-1.06001	0.077	0.25	1	RANBP3	0
chr1-63594348-63594665	0.243623	-1.06055	0.154	0.25	1	PGM1	0
chr19-20565362-20566194	0.55193	-1.06076	0.077	0.25	1	ZNF737	0
chr15-74615388-74616204	0.526493	-1.06096	0.154	0.25	1	CLK3	0
chr11-59216496-59217402	0.558093	-1.06097	0.154	0.25	1	MPEG1	3544
chr19-41883859-41884738	0.421913	-1.06142	0.231	0.25	1	ARHGEF1	0
chr1-229337879-229338762	0.62712	-1.0615	0.077	0.25	1	CCSAP	0
chr1-31768807-31769662	0.626858	-1.06168	0.077	0.25	1	ADGRB2	3913
chr3-113736256-113737147	0.243495	-1.06172	0.154	0.25	1	NAA50	0
chr6-135525373-135526238	0.280223	-1.06182	0.154	0.25	1	LINC00271	0
chr16-4615946-4616856	0.254399	-1.06219	0.154	0.25	1	MGRN1	0
chr2-237898361-237899277	0.528007	-1.06247	0.231	0.25	1	RAMP1	0
chr19-37551060-37551873	0.0399132	-1.06295	0.308	0.5	1	ZNF540	0
chr5-134466291-134466898	0.64466	-1.06296	0.077	0.25	1	AC005355.1	0
chr15-45634569-45635393	0.435778	-1.06323	0.154	0.25	1	SQRDL	0
chr9-92115004-92115902	0.129153	-1.06324	0.154	0.25	1	SPTLC1	0
chr7-74092649-74093414	0.443093	-1.06343	0.154	0.25	1	LIMK1	0
chr15-78360822-78361718	0.297303	-1.0636	0.154	0.25	1	CRABP1	12591
chr22-38755604-38756437	0.488725	-1.06396	0.154	0.25	1	SUN2	0
chr1-32394086-32395012	0.194987	-1.064	0.462	0.75	1	BSDC1	0
chr10-77173588-77174487	0.62584	-1.06409	0.077	0.25	1	KCNMA1	0
chr9-78053965-78054855	0.227347	-1.06417	0.154	0.25	1	GNAQ	22506
chr5-67215555-67216470	0.0694878	-1.06419	0.308	0.5	1	CD180	18755
chr4-89357114-89357962	0.653489	-1.06463	0.077	0.25	1	GPRIN3	49103
chr10-7407801-7408692	0.551472	-1.06464	0.077	0.25	1	SFMBT2	0
chr7-50417829-50418695	0.457513	-1.06472	0.077	0.25	1	IKZF1	12727
chr9-127802445-127803355	0.201312	-1.06485	0.154	0.25	1	FPGS	0
chr1-181086897-181087742	0.137385	-1.06508	0.308	0.5	1	IER5	969
chr15-43776787-43777742	0.273824	-1.06545	0.154	0.25	1	ELL3	0
chr16-50395723-50396627	0.599606	-1.06545	0.077	0.25	1	RP11-21B23.2	589
chr6-31652171-31653088	0.140884	-1.06602	0.385	0.75	1	BAG6	0
chr5-176537655-176538201	0.296927	-1.06747	0.308	0.5	1	RNF44	0
chr22-31922914-31923772	0.377312	-1.06774	0.154	0.25	1	C22orf24	9748
chr6-24720797-24721713	0.320047	-1.06792	0.308	0.5	1	C6orf62	0
chr18-5295839-5296719	0.0877508	-1.0682	0.385	0.5	1	ZBTB14	0
chr19-1478824-1479738	0.429516	-1.0683	0.154	0.25	1	C19orf25	0
chr1-25875155-25876081	0.598146	-1.06878	0.077	0.25	1	PAQR7	3901
chr2-181456708-181457528	0.228873	-1.06898	0.154	0.25	1	ITGA4	0
chr17-21126574-21127436	0.42973	-1.06899	0.154	0.25	1	DHRS7B	0
chr19-50431381-50432279	0.285883	-1.06916	0.231	0.25	1	SPIB	67
chr13-19586710-19587550	0.215171	-1.06934	0.154	0.25	1	LINC00350	0
chr22-42867481-42868369	0.277196	-1.06952	0.154	0.25	1	PACSIN2	0
chr17-2393437-2394323	0.233178	-1.0699	0.154	0.25	1	MNT	0
chr10-97498158-97499089	0.0795383	-1.0699	0.308	0.5	1	MMS19	0
chr10-101780889-101781720	0.558853	-1.0701	0.154	0.25	1	NPM3	0
chr5-32585408-32586264	0.359169	-1.07175	0.231	0.5	1	SUB1	0
chr13-46052271-46053136	0.174075	-1.07179	0.308	0.5	1	ZC3H13	0
chr6-108557883-108558713	0.196972	-1.0721	0.385	0.5	1	FOXO3	1121
chr1-6599424-6600225	0.260282	-1.07242	0.154	0.25	1	KLHL21	0
chr17-35374277-35375089	0.242313	-1.0726	0.154	0.25	1	SLFN11	575
chr12-11171005-11171894	0.474073	-1.07318	0.154	0.25	1	SMIM10L1	0
chr16-2340456-2341298	0.377051	-1.07327	0.231	0.25	1	ABCA3	0
chr9-127224604-127225382	0.181634	-1.07459	0.231	0.5	1	GARNL3	0
chr16-1308886-1309779	0.258165	-1.07462	0.231	0.5	1	UBE2I	0
chr8-28324034-28324946	0.639559	-1.07518	0.077	0.25	1	PNOC	0
chr6-97049299-97050205	0.278446	-1.07527	0.231	0.5	1	KLHL32	0
chr5-89948772-89949648	0.428464	-1.07531	0.154	0.25	1	AC113167.2	1198
chr10-63691914-63692826	0.264415	-1.07542	0.231	0.5	1	RP11-170M17.1	0
chr4-47510213-47511082	0.24473	-1.07581	0.154	0.25	1	ATP10D	0
chr3-87997913-87998463	0.295153	-1.0759	0.154	0.25	1	HTR1F	4077
chr21-33588254-33589170	0.377811	-1.07617	0.154	0.25	1	DONSON	0
chr6-41368617-41369524	0.241911	-1.07631	0.154	0.25	1	NCR2	17729
chr11-122745850-122746759	0.594867	-1.0767	0.077	0.25	1	UBASH3B	0
chr19-2151263-2152170	0.229431	-1.07674	0.308	0.5	1	AP3D1	0
chr8-93740554-93741444	0.25377	-1.07727	0.308	0.5	1	RBM12B	0
chr17-43360669-43361541	0.0734432	-1.07736	0.462	0.75	1	LINC00910	8303
chr2-73877135-73878046	0.320656	-1.07755	0.231	0.5	1	STAMBP	3475
chr3-105351562-105352474	0.294842	-1.07769	0.154	0.25	1	ALCAM	14434
chr14-21436890-21437802	0.0626284	-1.07809	0.385	0.5	1	CHD8	0
chr12-49741075-49741879	0.348674	-1.07835	0.308	0.75	1	TMBIM6	0
chr11-64385227-64386121	0.619775	-1.07845	0.077	0.25	1	AP003774.6	8220
chr2-26184448-26185353	0.254361	-1.07902	0.154	0.25	1	GAREM2	0
chr6-27838028-27838900	0.404436	-1.07905	0.231	0.25	1	HIST1H2AK	0
chr7-27895238-27896126	0.475738	-1.07913	0.154	0.25	1	JAZF1	0
chr21-44920489-44921355	0.633984	-1.07924	0.077	0.25	1	ITGB2	0
chr15-73632971-73633869	0.296777	-1.07931	0.231	0.5	1	NPTN	0
chr11-73350926-73351822	0.54423	-1.0797	0.077	0.25	1	ARHGEF17	0
chr11-117180953-117181857	0.214002	-1.07974	0.154	0.25	1	SIDT2	0
chr11-72430662-72431576	0.460491	-1.07982	0.154	0.25	1	CLPB	0
chr14-65412228-65413142	0.278849	-1.0802	0.154	0.25	1	FUT8	0
chr10-88120310-88121227	0.277047	-1.08052	0.154	0.25	1	PTEN	148379
chr21-28227713-28228581	0.276993	-1.08084	0.154	0.25	1	AL035610.2	0
chr5-108345291-108346154	0.618934	-1.08088	0.077	0.25	1	FBXL17	0
chr1-179034448-179035324	0.379179	-1.08105	0.154	0.25	1	FAM20B	0
chr12-121624381-121625241	0.148856	-1.08125	0.154	0.25	1	ORAI1	1308
chr15-59297932-59298827	0.294164	-1.08161	0.154	0.25	1	MYO1E	0
chr11-72239575-72240470	0.383095	-1.08184	0.154	0.25	1	PHOX2A	0
chr19-14689526-14690431	0.225305	-1.08209	0.538	0.75	1	ZNF333	0
chr15-83207312-83208067	0.389856	-1.08263	0.154	0.25	1	RP11-382A20.3	0
chr17-44123274-44124199	0.374109	-1.08289	0.308	0.5	1	HDAC5	0
chr11-61070441-61070956	0.350231	-1.08323	0.154	0.25	1	RP11-881M11.8	2905
chr6-163413617-163414475	0.303766	-1.08324	0.385	0.75	1	QKI	0
chr9-297179-298011	0.301157	-1.08364	0.231	0.25	1	DOCK8	0
chr17-42161408-42162293	0.613391	-1.08393	0.077	0.25	1	KCNH4	0
chr5-80399302-80400198	0.21337	-1.0854	0.154	0.25	1	ZFYVE16	7814
chr21-42524356-42525269	0.502844	-1.08555	0.154	0.25	1	SLC37A1	0
chr6-26065715-26066568	0.48757	-1.08583	0.154	0.25	1	HIST1H1C	9286
chr15-84816917-84817760	0.276134	-1.08596	0.154	0.25	1	ALPK3	0
chr1-44730666-44731586	0.220471	-1.08633	0.385	0.75	1	C1orf228	5074
chr16-81403285-81404181	0.240786	-1.08671	0.154	0.25	1	GAN	12400
chr17-7329243-7330087	0.404916	-1.08679	0.231	0.25	1	NEURL4	0
chr1-109112391-109113159	0.248144	-1.08681	0.154	0.25	1	C1orf194	0
chrX-131752973-131753602	0.542444	-1.08686	0.077	0.25	1	FIRRE	0
chr17-78645616-78646519	0.154035	-1.08777	0.154	0.25	1	CTD-2357A8.3	13558
chr10-86693554-86694432	0.590262	-1.08803	0.077	0.25	1	LDB3	0
chr1-2227392-2228305	0.308438	-1.08811	0.308	0.5	1	SKI	389
chr11-118703314-118704138	0.612703	-1.08811	0.077	0.25	1	TREH	23623
chr10-13161012-13161921	0.59802	-1.0882	0.154	0.25	1	MCM10	0
chr11-72222980-72223804	0.254401	-1.08826	0.154	0.25	1	INPPL1	0
chr10-5873268-5874167	0.213046	-1.0883	0.154	0.25	1	ANKRD16	0
chr14-90671138-90672030	0.275667	-1.08875	0.154	0.25	1	TTC7B	0
chr4-184825618-184826521	0.326737	-1.08891	0.231	0.5	1	ACSL1	0
chr3-197790978-197791875	0.578981	-1.08917	0.154	0.25	1	LRCH3	0
chr19-48810581-48811476	0.589692	-1.08922	0.077	0.25	1	BCAT2	0
chr2-222655749-222656683	0.233291	-1.08929	0.231	0.5	1	FARSB	0
chr18-9614269-9615170	0.279931	-1.09068	0.154	0.25	1	PPP4R1	0
chr16-57543995-57544911	0.488187	-1.09074	0.154	0.25	1	ADGRG5	0
chr19-17214957-17215831	0.393431	-1.09125	0.231	0.25	1	USE1	0
chr6-3258533-3259396	0.276858	-1.09146	0.154	0.25	1	PSMG4	0
chr6-134177968-134178851	0.562221	-1.09155	0.154	0.25	1	SGK1	0
chr8-127794001-127794893	0.382379	-1.09162	0.154	0.25	1	PVT1	0
chr2-68829001-68829907	0.382385	-1.09172	0.154	0.25	1	ARHGAP25	2167
chr14-22597910-22598765	0.446377	-1.09183	0.077	0.25	1	ABHD4	0
chr3-143081869-143082725	0.292298	-1.09245	0.154	0.25	1	U2SURP	21322
chr14-91373405-91374113	0.445819	-1.09338	0.077	0.25	1	CCDC88C	0
chr2-101311140-101312056	0.631851	-1.09367	0.077	0.25	1	RNF149	2438
chr9-134922276-134923100	0.609171	-1.09398	0.077	0.25	1	FCN1	4312
chr12-59595709-59596311	0.385605	-1.094	0.154	0.25	1	SLC16A7	0
chr15-81293617-81294548	0.495628	-1.09407	0.154	0.25	1	IL16	0
chr1-110634485-110635324	0.289358	-1.09411	0.231	0.5	1	KCNA2	3010
chr1-203795134-203796008	0.321024	-1.09415	0.231	0.25	1	ZC3H11A	0
chr11-3422383-3423327	0.314164	-1.09439	0.538	0.5	1	ZNF195	43160
chr3-123960863-123961743	0.266554	-1.09454	0.154	0.25	1	CCDC14	0
chr3-9779676-9780611	0.287815	-1.09455	0.154	0.25	1	TADA3	0
chr11-95068317-95069182	0.389575	-1.0951	0.231	0.25	1	SRSF8	0
chr7-4775063-4775986	0.258387	-1.09568	0.154	0.25	1	AP5Z1	0
chr12-11726958-11727860	0.630834	-1.09572	0.077	0.25	1	ETV6	0
chrX-104165970-104166882	0.266252	-1.09574	0.154	0.25	1	FAM199X	0
chr17-77109750-77110539	0.382882	-1.0958	0.154	0.25	1	SEC14L1	0
chr7-116969962-116970793	0.470518	-1.09595	0.154	0.25	1	ST7	0
chr20-5947050-5947957	0.372311	-1.09596	0.154	0.25	1	TRMT6	0
chr2-9786767-9787655	0.352582	-1.09609	0.154	0.25	1	RP11-521D12.5	16425
chrX-129772557-129773473	0.239764	-1.09618	0.154	0.25	1	XPNPEP2	3018
chr16-67160678-67161483	0.537546	-1.09619	0.077	0.25	1	FBXL8	0
chr16-11363162-11363933	0.224757	-1.09629	0.154	0.25	1	CTD-3088G3.8	0
chr4-107824526-107825377	0.489111	-1.09707	0.154	0.25	1	SGMS2	0
chr1-1374961-1375849	0.170819	-1.09755	0.385	0.5	1	AURKAIP1	0
chr1-192516495-192517409	0.586146	-1.09781	0.077	0.25	1	RP5-1011O1.3	12169
chr15-81311502-81312403	0.159063	-1.09782	0.154	0.25	1	IL16	0
chr11-9615193-9615769	0.525311	-1.09824	0.154	0.25	1	WEE1	21735
chr8-143430412-143431317	0.342758	-1.09845	0.231	0.25	1	MAFA	5
chr7-139797937-139798709	0.176047	-1.09863	0.231	0.5	1	TBXAS1	0
chr4-22382084-22382976	0.463061	-1.09868	0.154	0.25	1	ADGRA3	0
chr17-74712677-74713582	0.376393	-1.09924	0.154	0.25	1	CD300LF	0
chr9-19408470-19409369	0.235981	-1.09979	0.154	0.25	1	ACER2	0
chr17-9575346-9576171	0.489599	-1.10002	0.154	0.25	1	STX8	0
chr7-6026241-6027078	0.27074	-1.10006	0.154	0.25	1	EIF2AK1	0
chr14-22557065-22557500	0.439326	-1.10031	0.154	0.5	1	AE000662.92	0
chr17-47650464-47651165	0.326862	-1.10114	0.231	0.25	1	KPNB1	0
chr15-41883086-41883916	0.628754	-1.10118	0.077	0.25	1	SPTBN5	0
chr22-36232523-36233445	0.284341	-1.10125	0.154	0.25	1	APOL2	0
chr1-212699121-212700037	0.361939	-1.10132	0.154	0.25	1	BATF3	0
chr8-69738246-69739115	0.499032	-1.10174	0.154	0.25	1	SLCO5A1	0
chr12-121804170-121805008	0.239129	-1.10208	0.154	0.25	1	SETD1B	0
chr7-44573529-44574443	0.44227	-1.10212	0.154	0.25	1	DDX56	0
chr10-132417656-132418535	0.451809	-1.10219	0.154	0.25	1	PWWP2B	0
chr11-2898461-2899332	0.439303	-1.10285	0.154	0.25	1	SLC22A18AS	0
chrX-15804274-15805156	0.524149	-1.10298	0.154	0.25	1	ZRSR2	0
chr2-9678388-9679190	0.44955	-1.10323	0.154	0.25	1	RP11-521D12.2	0
chr18-9474936-9475817	0.375125	-1.1036	0.231	0.25	1	RALBP1	0
chr2-134320741-134321590	0.290396	-1.10363	0.154	0.25	1	MGAT5	0
chr5-40797846-40798697	0.466977	-1.10381	0.154	0.25	1	PRKAA1	0
chr8-143407407-143408345	0.375661	-1.10406	0.154	0.25	1	MAFA	10836
chr3-160565173-160566036	0.355399	-1.1044	0.231	0.5	1	KPNA4	0
chr6-28080653-28081553	0.154871	-1.10447	0.231	0.5	1	ZNF165	0
chr12-108645869-108646824	0.290182	-1.10489	0.154	0.25	1	CORO1C	0
chr16-66368825-66369687	0.608353	-1.10555	0.077	0.25	1	CDH5	0
chr2-24049350-24050143	0.534703	-1.10598	0.077	0.25	1	FKBP1B	0
chr1-9787394-9788269	0.211053	-1.10625	0.154	0.25	1	CLSTN1	0
chr19-38618622-38619518	0.232315	-1.10633	0.308	0.5	1	EIF3K	0
chr9-37994540-37995431	0.625863	-1.10767	0.077	0.25	1	RP11-613M10.9	0
chrX-77785750-77786644	0.349992	-1.1077	0.154	0.25	1	ATRX	0
chr2-55055857-55056706	0.625976	-1.10786	0.077	0.25	1	RTN4	0
chr3-170908234-170909095	0.36785	-1.10834	0.154	0.25	1	EIF5A2	0
chr3-50337006-50337914	0.180557	-1.1093	0.308	0.5	1	RASSF1	0
chr5-131796674-131797591	0.14993	-1.11018	0.077	0.25	1	CTC-432M15.3	0
chr19-4368947-4369698	0.377511	-1.11026	0.154	0.25	1	SH3GL1	0
chr11-67464327-67465228	0.159573	-1.11028	0.231	0.5	1	TMEM134	0
chrX-135022061-135022839	0.602227	-1.11054	0.077	0.25	1	FAM127C	0
chr22-21982356-21983267	0.580728	-1.11095	0.077	0.25	1	TOP3B	0
chr6-73560599-73561499	0.62182	-1.11104	0.077	0.25	1	SLC17A5	31879
chr15-41115952-41116776	0.10539	-1.1116	0.385	0.75	1	INO80	0
chr3-172523030-172523916	0.281438	-1.11194	0.154	0.25	1	TNFSF10	0
chr8-70608001-70608744	0.272837	-1.11285	0.154	0.25	1	TRAM1	0
chr1-223717842-223718691	0.48802	-1.11335	0.154	0.25	1	CAPN2	0
chr19-29759806-29760714	0.423206	-1.11373	0.154	0.25	1	C19orf12	44016
chr1-25675733-25676654	0.251936	-1.11412	0.154	0.25	1	MAN1C1	0
chr6-7243099-7244003	0.106742	-1.11452	0.231	0.5	1	RREB1	0
chr2-142865673-142866581	0.446806	-1.11473	0.154	0.5	1	KYNU	10916
chr1-18906782-18907655	0.529712	-1.11558	0.077	0.25	1	IFFO2	0
chr3-98553512-98554284	0.38361	-1.11558	0.154	0.25	1	CPOX	0
chr22-41285948-41286830	0.369678	-1.11604	0.308	0.5	1	RANGAP1	0
chr6-6725684-6726490	0.188043	-1.11717	0.154	0.25	1	RP1-80N2.2	14681
chr11-72061657-72062511	0.457555	-1.11718	0.154	0.25	1	NUMA1	0
chr17-83089507-83090363	0.288087	-1.11734	0.154	0.25	1	METRNL	0
chr11-117315520-117316423	0.41808	-1.11744	0.154	0.25	1	BACE1	0
chr19-3762412-3763338	0.0392235	-1.11758	0.385	0.5	1	MRPL54	0
chr19-1605284-1606110	0.31497	-1.11776	0.231	0.25	1	UQCR11	0
chr1-83860366-83861320	0.447301	-1.11792	0.231	0.25	1	RP11-475O6.1	0
chr17-19337787-19338686	0.603033	-1.11855	0.077	0.25	1	B9D1	0
chr1-155255003-155255884	0.209691	-1.11858	0.154	0.25	1	FAM189B	0
chr1-24708644-24709507	0.227452	-1.11938	0.154	0.25	1	SRRM1	35376
chr8-144408921-144409845	0.149059	-1.11955	0.154	0.25	1	CPSF1	0
chr4-55948507-55949349	0.103155	-1.11958	0.308	0.5	1	CEP135	0
chr1-226062134-226063039	0.291736	-1.11999	0.308	0.75	1	H3F3A	0
chr10-35299884-35300798	0.576895	-1.12045	0.077	0.25	1	CCNY	0
chr17-38752168-38752979	0.34114	-1.12046	0.308	0.5	1	PSMB3	0
chr17-7579052-7579966	0.297949	-1.12093	0.231	0.5	1	CD68	0
chr19-37217589-37218527	0.435933	-1.12093	0.231	0.25	1	ZNF383	0
chr7-102121774-102122685	0.576691	-1.12094	0.077	0.25	1	CUX1	0
chr3-93470135-93471048	0.253815	-1.12129	0.538	0.75	1	PROS1	401984
chr20-48827655-48828582	0.123957	-1.12156	0.231	0.5	1	PREX1	0
chr20-4686092-4686849	0.434446	-1.12239	0.154	0.5	1	PRNP	0
chr8-47737732-47738593	0.301313	-1.12252	0.308	0.5	1	CEBPD	0
chr7-75738784-75739660	0.0482044	-1.12254	0.385	0.5	1	HIP1	0
chr1-221712925-221713727	0.384868	-1.12265	0.154	0.25	1	DUSP10	0
chr1-241531326-241532112	0.555975	-1.12297	0.154	0.25	1	KMO	21
chr20-3768446-3769040	0.569551	-1.12301	0.077	0.25	1	C20orf27	58
chr11-57657174-57658089	0.204594	-1.1235	0.231	0.5	1	CLP1	0
chr7-76358753-76359645	0.267574	-1.12409	0.231	0.25	1	YWHAG	0
chr11-10735479-10736384	0.366189	-1.12437	0.154	0.25	1	CTR9	14602
chr5-95730959-95731900	0.575204	-1.12438	0.077	0.25	1	RHOBTB3	0
chr14-55101968-55102819	0.616133	-1.12471	0.077	0.25	1	LGALS3	21290
chr2-207768017-207768780	0.596266	-1.12472	0.077	0.25	1	FZD5	0
chr10-27154900-27155715	0.235243	-1.1253	0.231	0.5	1	MASTL	0
chr11-68213384-68214304	0.1945	-1.12536	0.231	0.5	1	KMT5B	0
chr4-36285878-36286798	0.574741	-1.12551	0.077	0.25	1	DTHD1	0
chr2-224958776-224959553	0.354018	-1.12559	0.154	0.25	1	DOCK10	0
chr19-1904929-1905800	0.099601	-1.12571	0.308	0.5	1	SCAMP4	0
chr10-127906644-127907496	0.387557	-1.126	0.231	0.5	1	PTPRE	0
chr5-39202714-39203603	0.61461	-1.1261	0.077	0.25	1	FYB	0
chr10-102503544-102504355	0.243462	-1.12631	0.154	0.25	1	SUFU	0
chr13-112606067-112606953	0.281138	-1.12641	0.154	0.25	1	RP11-88E10.4	0
chr13-106493281-106494162	0.45437	-1.12654	0.154	0.25	1	EFNB2	0
chr13-44141643-44142561	0.317808	-1.12764	0.231	0.5	1	SMIM2	981
chr17-28812111-28812999	0.138228	-1.1279	0.231	0.5	1	FAM222B	0
chr2-230326791-230327650	0.28418	-1.12873	0.154	0.25	1	SP140L	0
chr6-45922477-45923367	0.222162	-1.12915	0.154	0.25	1	CLIC5	0
chr2-207529410-207530338	0.0519756	-1.12931	0.308	0.5	1	CREB1	0
chr9-125649034-125649753	0.594377	-1.12931	0.077	0.25	1	MAPKAP1	0
chr18-13562209-13563096	0.410012	-1.12971	0.154	0.25	1	LDLRAD4	0
chr9-136700814-136701716	0.539167	-1.12976	0.231	0.25	1	FAM69B	10853
chr11-67606398-67607301	0.274683	-1.13054	0.154	0.25	1	NDUFV1	0
chr20-38842265-38843171	0.417852	-1.13104	0.154	0.25	1	PPP1R16B	0
chr20-25862886-25863798	0.291973	-1.13134	0.154	0.25	1	FAM182B	0
chr19-55079876-55080667	0.523284	-1.13155	0.077	0.25	1	EPS8L1	0
chr12-133079928-133080595	0.38904	-1.13216	0.154	0.25	1	ZNF140	0
chr5-75680983-75681880	0.268555	-1.13227	0.154	0.25	1	POC5	0
chr2-74198338-74198945	0.169211	-1.13244	0.231	0.5	1	MTHFD2	0
chr4-473748-474608	0.390838	-1.13311	0.154	0.5	1	ZNF721	0
chr7-30284125-30284976	0.08241	-1.13345	0.462	0.75	1	ZNRF2	0
chr19-6863377-6864177	0.235761	-1.13347	0.154	0.25	1	VAV1	6010
chr8-55879397-55880237	0.532859	-1.13366	0.154	0.25	1	LYN	0
chr11-47269530-47270318	0.188121	-1.13375	0.385	0.75	1	MADD	0
chrX-44542551-44543440	0.27756	-1.13376	0.154	0.25	1	FUNDC1	0
chr19-41871359-41872276	0.57133	-1.13381	0.077	0.25	1	RPS19	0
chr5-179793475-179794378	0.263798	-1.13412	0.154	0.25	1	LTC4S	0
chr9-94639227-94640026	0.571097	-1.13438	0.077	0.25	1	FBP1	0
chr20-49216801-49217701	0.375405	-1.13518	0.154	0.25	1	DDX27	1593
chr11-72821831-72822732	0.523545	-1.13558	0.154	0.25	1	ATG16L2	0
chr5-5422024-5422947	0.165852	-1.1356	0.231	0.5	1	ICE1	0
chr1-155609619-155610508	0.342813	-1.1357	0.231	0.5	1	MSTO1	0
chr7-3300626-3301524	0.260771	-1.13597	0.154	0.25	1	SDK1	0
chr7-100693846-100694746	0.515682	-1.13649	0.154	0.25	1	GIGYF1	4397
chr14-74841281-74842186	0.585594	-1.13766	0.077	0.25	1	YLPM1	0
chr18-32086824-32087633	0.193319	-1.13806	0.231	0.5	1	RP11-53I6.2	0
chr11-108222382-108223309	0.174329	-1.13879	0.308	0.5	1	NPAT	0
chr20-60055469-60056369	0.594475	-1.13896	0.077	0.25	1	C20orf197	0
chr1-15603192-15604097	0.189316	-1.13937	0.308	0.5	1	DNAJC16	10812
chr21-46458358-46459264	0.268074	-1.13941	0.231	0.75	1	DIP2A	0
chr1-222285246-222286157	0.445068	-1.13966	0.154	0.25	1	RP11-400N13.1	0
chr17-4901567-4902384	0.348067	-1.13997	0.231	0.5	1	CHRNE	0
chr20-46004879-46005727	0.490099	-1.14061	0.154	0.25	1	MMP9	3180
chr16-85610208-85611089	0.28991	-1.14108	0.231	0.5	1	GSE1	0
chr16-30633936-30634853	0.186633	-1.14136	0.308	0.5	1	ZNF689	9923
chr2-12728076-12728995	0.417751	-1.14201	0.154	0.25	1	TRIB2	0
chr17-11997048-11997921	0.148334	-1.14251	0.231	0.5	1	ZNF18	0
chr12-52198533-52199015	0.509312	-1.14283	0.154	0.25	1	KRT80	6532
chr11-118927962-118928815	0.340604	-1.14306	0.308	0.5	1	UPK2	0
chr3-184185598-184186507	0.331651	-1.14329	0.385	0.25	1	ABCF3	0
chr3-170221935-170222850	0.243307	-1.14379	0.231	0.5	1	PRKCI	0
chr10-102432217-102433105	0.242987	-1.14389	0.231	0.5	1	CUEDC2	0
chr21-33300769-33301625	0.266622	-1.14428	0.154	0.25	1	IL10RB	0
chr17-74453717-74454635	0.246122	-1.14448	0.154	0.25	1	GPRC5C	2063
chr3-14651193-14652077	0.237965	-1.14451	0.308	0.5	1	CCDC174	0
chr17-81636606-81637493	0.217618	-1.14472	0.231	0.5	1	NPLOC4	0
chr11-126420148-126420994	0.566803	-1.14502	0.077	0.25	1	ST3GAL4	0
chr5-172984275-172984970	0.382222	-1.14528	0.154	0.25	1	ATP6V0E1	0
chr6-68756383-68757304	0.60986	-1.14636	0.077	0.25	1	ADGRB3	0
chr19-7068983-7069848	0.254058	-1.14663	0.308	0.5	1	ZNF557	0
chr16-19167399-19168236	0.536466	-1.14705	0.154	0.25	1	SYT17	0
chr19-53844625-53845495	0.230806	-1.14751	0.231	0.5	1	AC008440.10	19267
chr6-84227357-84228280	0.487209	-1.14765	0.154	0.25	1	CEP162	0
chr9-137129327-137130239	0.380193	-1.14869	0.154	0.25	1	GRIN1	8150
chr12-120439431-120440327	0.20639	-1.14874	0.154	0.25	1	AL021546.6	0
chrX-2608812-2609699	0.166088	-1.14884	0.385	0.75	1	LINC00102	3288
chr2-151904501-151905374	0.446734	-1.14923	0.154	0.25	1	CACNB4	0
chr11-2901822-2902688	0.367398	-1.1495	0.154	0.5	1	SLC22A18AS	0
chr18-48674998-48675901	0.368857	-1.14954	0.154	0.25	1	CTIF	0
chr22-37529663-37530585	0.257594	-1.14988	0.154	0.25	1	CARD10	10120
chr1-155934012-155934920	0.361975	-1.14989	0.154	0.5	1	KIAA0907	0
chr10-99532473-99533316	0.585711	-1.15009	0.077	0.25	1	NKX2-3	0
chr1-84573979-84574831	0.317833	-1.15053	0.154	0.5	1	CTBS	0
chr20-18287839-18288777	0.198153	-1.15065	0.154	0.25	1	ZNF133	0
chr13-44437745-44438597	0.516719	-1.15069	0.077	0.25	1	TSC22D1	0
chr19-44691823-44692715	0.605064	-1.15158	0.077	0.25	1	CEACAM16	6435
chr19-10960437-10961335	0.0915967	-1.15163	0.615	1	1	SMARCA4	0
chr1-150235756-150236655	0.324325	-1.15164	0.231	0.5	1	ANP32E	0
chr14-105800934-105801837	0.58601	-1.15188	0.077	0.25	1	AL122127.25	88246
chr16-29815690-29816572	0.287821	-1.15222	0.308	0.5	1	AC009133.23	0
chr11-45354998-45355898	0.233749	-1.15226	0.154	0.25	1	RP11-430H10.1	0
chr17-81891263-81892188	0.275197	-1.15234	0.231	0.5	1	ALYREF	0
chr18-79791346-79792248	0.442864	-1.15339	0.077	0.25	1	RP11-154H12.2	0
chr12-13044025-13044900	0.563163	-1.15375	0.077	0.25	1	FAM234B	0
chr20-59163367-59164237	0.259892	-1.15388	0.154	0.25	1	ZNF831	0
chr22-41917782-41918553	0.318671	-1.15402	0.154	0.25	1	SHISA8	3114
chr1-6244799-6245708	0.205815	-1.15402	0.154	0.25	1	HES3	0
chr19-8389955-8390564	0.570329	-1.15427	0.077	0.5	1	RAB11B	0
chr17-1229292-1230211	0.562925	-1.15433	0.077	0.25	1	ABR	270
chr11-124605484-124606377	0.58498	-1.15435	0.077	0.25	1	PANX3	5112
chr7-30504467-30505362	0.373224	-1.15511	0.154	0.5	1	GGCT	0
chr8-85459070-85459977	0.281855	-1.1552	0.154	0.25	1	CA2	3874
chr13-24053195-24054075	0.350921	-1.15524	0.154	0.25	1	SPATA13	0
chr4-99950005-99950916	0.112887	-1.15568	0.231	0.5	1	H2AFZ	0
chr11-32091040-32091840	0.389601	-1.15612	0.154	0.25	1	RCN1	0
chr11-62546355-62547234	0.279114	-1.15742	0.154	0.25	1	AHNAK	0
chr10-43408660-43409576	0.324643	-1.15745	0.231	0.5	1	HNRNPF	0
chr12-7977099-7977948	0.300407	-1.15761	0.154	0.25	1	RP11-69M1.8	36144
chr22-39264213-39265087	0.443945	-1.15762	0.154	0.25	1	PDGFB	19461
chr8-125341935-125342799	0.281447	-1.15771	0.154	0.25	1	NSMCE2	0
chr22-38316908-38317755	0.308149	-1.15786	0.154	0.25	1	CSNK1E	0
chr19-10095827-10096731	0.228069	-1.15786	0.308	0.75	1	ANGPTL6	0
chr22-31970367-31971192	0.23314	-1.15795	0.154	0.25	1	CTA-342B11.2	0
chr1-223748791-223749656	0.561426	-1.158	0.077	0.25	1	CAPN2	0
chr13-77779390-77780225	0.264459	-1.15817	0.154	0.25	1	SLAIN1	15147
chr19-1081863-1082751	0.406322	-1.15841	0.154	0.25	1	ARHGAP45	0
chr15-75042775-75043590	0.0464382	-1.15874	0.231	0.5	1	PPCDC	0
chr11-93523508-93524429	0.586046	-1.15874	0.077	0.25	1	SMCO4	0
chr1-35577317-35578150	0.243271	-1.15979	0.154	0.25	1	TFAP2E	0
chr7-82616140-82616910	0.581576	-1.16003	0.077	0.25	1	PCLO	137102
chr6-35034336-35035248	0.281006	-1.16045	0.154	0.25	1	ANKS1A	0
chr15-65791861-65792785	0.174702	-1.16059	0.385	0.5	1	DENND4A	0
chr19-2944637-2945535	0.185652	-1.16131	0.308	0.5	1	ZNF77	0
chr1-113042397-113043285	0.348998	-1.16158	0.154	0.25	1	RP11-31F15.2	0
chr22-46149916-46150773	0.366772	-1.16187	0.154	0.25	1	PPARA	0
chr11-320312-321177	0.343393	-1.16248	0.154	0.25	1	IFITM3	0
chr5-177111571-177112479	0.575555	-1.1629	0.077	0.25	1	FGFR4	13426
chr9-77709296-77710177	0.263702	-1.16303	0.154	0.25	1	GNAQ	5909
chr1-45686892-45687381	0.322376	-1.16338	0.231	0.25	1	TMEM69	0
chr7-25179932-25180831	0.20381	-1.16342	0.231	0.5	1	C7orf31	0
chr10-123153838-123154715	0.147546	-1.16358	0.231	0.5	1	BUB3	0
chr4-150039670-150040452	0.385322	-1.16385	0.154	0.25	1	DCLK2	37821
chr3-122092266-122093077	0.579817	-1.16427	0.077	0.25	1	CD86	0
chr12-106773955-106774886	0.417816	-1.16431	0.154	0.25	1	RIC8B	0
chr15-70307984-70308893	0.373974	-1.1645	0.154	0.25	1	RP11-543G18.1	12682
chr12-122888119-122888994	0.20467	-1.16457	0.154	0.25	1	VPS37B	0
chr2-27626601-27627351	0.407073	-1.16474	0.154	0.25	1	CCDC121	0
chr19-18364649-18365493	0.5526	-1.16479	0.077	0.25	1	PGPEP1	0
chr2-169824455-169825334	0.397414	-1.16517	0.154	0.25	1	METTL5	0
chr1-200409634-200410498	0.412009	-1.16538	0.154	0.25	1	ZNF281	0
chr17-1197744-1198650	0.204466	-1.16646	0.154	0.25	1	ABR	0
chr16-3364637-3365534	0.551741	-1.16668	0.077	0.25	1	LA16c-306E5.2	0
chr12-52069328-52070219	0.0810689	-1.16691	0.385	0.5	1	ATG101	0
chr15-59104602-59105505	0.0275663	-1.16711	0.308	0.5	1	CCNB2	0
chr19-10502318-10503239	0.103435	-1.16733	0.231	0.5	1	KEAP1	0
chr10-79347069-79347875	0.38677	-1.16841	0.231	0.25	1	PPIF	0
chr11-102346749-102347634	0.419875	-1.16844	0.154	0.25	1	BIRC2	0
chr7-123748665-123749563	0.0723521	-1.16916	0.231	0.5	1	WASL	0
chr1-109099750-109100609	0.561504	-1.16953	0.154	0.25	1	SCARNA2	0
chrX-130165466-130166400	0.41769	-1.17028	0.154	0.25	1	AIFM1	0
chr1-27116371-27117285	0.556392	-1.17034	0.077	0.25	1	SLC9A1	0
chr5-157268978-157269756	0.599905	-1.17044	0.077	0.25	1	CYFIP2	0
chr19-47514838-47515769	0.130704	-1.17048	0.308	0.5	1	NAPA	0
chr2-102282437-102283349	0.578123	-1.17084	0.077	0.25	1	IL1RL1	28152
chr1-211578849-211579768	0.0674023	-1.17107	0.231	0.5	1	SLC30A1	106
chr6-122712780-122713619	0.576923	-1.17124	0.077	0.25	1	PKIB	0
chr3-56988607-56989526	0.572191	-1.17138	0.077	0.25	1	ARHGEF3	0
chr2-85437441-85438299	0.174926	-1.1717	0.385	0.75	1	SH2D6	411
chr16-85334762-85335671	0.279163	-1.17193	0.154	0.25	1	GSE1	0
chr12-121686624-121687531	0.0764801	-1.17231	0.308	0.5	1	MORN3	13992
chr4-10005988-10006869	0.462695	-1.17238	0.154	0.25	1	SLC2A9	0
chr5-83750714-83751535	0.255014	-1.17246	0.154	0.25	1	HAPLN1	29100
chr10-28431900-28432795	0.298069	-1.17257	0.154	0.25	1	RP11-351M16.3	212
chr3-31226895-31227767	0.231555	-1.17276	0.154	0.25	1	RNA5SP127	947
chr11-70270199-70271064	0.22112	-1.17285	0.154	0.25	1	PPFIA1	0
chr11-63916665-63917464	0.555162	-1.17336	0.077	0.25	1	RCOR2	0
chr7-148570278-148571180	0.252419	-1.17345	0.154	0.25	1	RP5-958B11.1	0
chr7-106659940-106660650	0.231453	-1.1737	0.154	0.25	1	CCDC71L	0
chr11-16785231-16786147	0.571099	-1.17414	0.077	0.25	1	PLEKHA7	0
chr8-33566669-33567515	0.394119	-1.17425	0.154	0.25	1	RNF122	0
chr1-33036520-33037408	0.37416	-1.17455	0.231	0.25	1	AK2	0
chr7-90244766-90245636	0.369846	-1.17482	0.154	0.25	1	CFAP69	0
chr3-183212264-183213166	0.30378	-1.17515	0.231	0.5	1	MCF2L2	0
chr6-106325310-106326195	0.28668	-1.17516	0.308	0.75	1	ATG5	0
chr6-69796571-69797431	0.33843	-1.17522	0.308	0.5	1	LMBRD1	0
chr1-156581589-156582383	0.505725	-1.17547	0.077	0.25	1	TTC24	0
chr1-154609389-154610152	0.506742	-1.1757	0.077	0.25	1	ADAR	0
chr10-69065512-69066374	0.360724	-1.176	0.154	0.25	1	SRGN	21731
chr2-9843069-9843991	0.206911	-1.17617	0.308	0.5	1	TAF1B	0
chr1-11680805-11681712	0.184648	-1.17623	0.231	0.25	1	MAD2L2	0
chr5-149959065-149959695	0.578663	-1.17641	0.077	0.25	1	SLC26A2	1041
chr3-143084806-143085695	0.444891	-1.17647	0.154	0.25	1	U2SURP	24259
chr6-92109719-92110607	0.547665	-1.17695	0.077	0.25	1	RP1-149C7.1	277233
chr6-28863313-28864210	0.203329	-1.17697	0.154	0.25	1	LINC01623	0
chr19-506684-507569	0.174954	-1.17699	0.385	0.75	1	TPGS1	0
chr4-83484702-83485583	0.297514	-1.17703	0.231	0.5	1	FAM175A	0
chrX-76172599-76173476	0.203316	-1.17708	0.154	0.25	1	PBDC1	0
chr8-100212749-100213591	0.347591	-1.17721	0.231	0.25	1	SPAG1	0
chr19-589888-590666	0.496397	-1.17814	0.154	0.25	1	HCN2	0
chr6-3126140-3127040	0.369351	-1.17838	0.154	0.25	1	BPHL	0
chr18-5628321-5629227	0.402833	-1.17856	0.154	0.25	1	EPB41L3	0
chr13-37059248-37060125	0.354249	-1.17856	0.231	0.5	1	SUPT20H	0
chr19-2085019-2085919	0.215566	-1.17868	0.231	0.5	1	MOB3A	0
chr19-18000669-18001579	0.267143	-1.17872	0.154	0.25	1	ARRDC2	0
chr2-26763834-26764720	0.417796	-1.17887	0.231	0.25	1	SLC35F6	0
chr7-111562003-111562877	0.351154	-1.17932	0.154	0.25	1	IMMP2L	0
chr20-46681094-46681998	0.277975	-1.17939	0.154	0.25	1	SLC13A3	0
chr12-57846539-57847401	0.260572	-1.17971	0.154	0.25	1	CTDSP2	0
chr7-100382076-100383001	0.441657	-1.17978	0.154	0.25	1	PILRA	0
chr5-157571063-157571988	0.122944	-1.17995	0.231	0.5	1	ADAM19	0
chr10-72691749-72692600	0.241104	-1.18013	0.231	0.5	1	MCU	0
chr17-34980293-34981107	0.140868	-1.18024	0.231	0.25	1	LIG3	0
chr19-1087556-1088399	0.30702	-1.1804	0.231	0.5	1	POLR2E	0
chr2-9951086-9951974	0.459899	-1.18056	0.308	0.25	1	GRHL1	0
chr11-16809765-16810704	0.577128	-1.18062	0.077	0.25	1	PLEKHA7	0
chr14-105477372-105478210	0.270074	-1.18115	0.154	0.25	1	CRIP2	0
chr2-201157842-201158759	0.368954	-1.18125	0.154	0.25	1	CFLAR	0
chr2-73071094-73072039	0.345661	-1.18151	0.231	0.25	1	SFXN5	0
chr6-155418114-155419014	0.1689	-1.18174	0.231	0.5	1	NOX3	0
chr16-75555822-75556686	0.293728	-1.18189	0.308	0.5	1	TMEM231	0
chr14-75383392-75384228	0.595176	-1.18195	0.077	0.25	1	JDP2	43487
chr7-155298711-155299558	0.237303	-1.18245	0.385	0.5	1	INSIG1	0
chr16-57244647-57245546	0.0656579	-1.18265	0.308	0.5	1	ARL2BP	0
chr12-96407367-96408259	0.502505	-1.18358	0.077	0.25	1	CDK17	6806
chr2-156341450-156342122	0.503226	-1.18429	0.077	0.25	1	NR4A2	0
chr1-26828386-26829259	0.277185	-1.18437	0.154	0.25	1	ZDHHC18	0
chr12-49131130-49131849	0.0852591	-1.18469	0.231	0.5	1	TUBA1B	0
chr1-43974407-43975309	0.438852	-1.18481	0.154	0.5	1	ATP6V0B	0
chr12-49553289-49554170	0.260277	-1.18527	0.154	0.25	1	KCNH3	0
chr22-50582504-50583387	0.402497	-1.18531	0.231	0.25	1	CHKB	0
chrX-56803184-56804061	0.59015	-1.18575	0.077	0.25	1	LINC01420	0
chr19-18044660-18045579	0.202363	-1.18591	0.154	0.25	1	IL12RB1	13415
chr5-134225839-134226709	0.0475075	-1.18662	0.231	0.5	1	CTD-2410N18.5	0
chrX-119871385-119872285	0.372096	-1.18674	0.154	0.5	1	RNF113A	0
chr9-95875539-95876284	0.237217	-1.18767	0.308	0.5	1	ERCC6L2	0
chr15-43105640-43106528	0.418401	-1.18807	0.154	0.25	1	UBR1	0
chrX-109840340-109841146	0.590007	-1.18834	0.077	0.25	1	ACSL4	106936
chr13-50909560-50910434	0.29181	-1.1884	0.231	0.25	1	RNASEH2B	0
chr3-9397234-9397664	0.089683	-1.1885	0.462	0.5	1	SETD5	0
chr22-39319271-39320182	0.229808	-1.18896	0.385	0.75	1	RPL3	0
chrX-155070908-155071811	0.401228	-1.18936	0.154	0.25	1	BRCC3	0
chr12-124506070-124507001	0.514843	-1.19069	0.154	0.25	1	NCOR2	0
chr2-199850653-199851558	0.244446	-1.19079	0.231	0.5	1	FTCDNL1	0
chr14-96501892-96502808	0.258611	-1.1911	0.308	0.5	1	PAPOLA	0
chr3-183210416-183211346	0.276123	-1.19111	0.154	0.25	1	MCF2L2	0
chr22-38869997-38870920	0.26425	-1.19115	0.154	0.25	1	CBX6	0
chrX-131821990-131822874	0.541815	-1.19119	0.077	0.25	1	FIRRE	0
chr20-3820054-3820958	0.0260536	-1.19245	0.231	0.5	1	AP5S1	0
chr5-57029931-57030819	0.275909	-1.19247	0.154	0.25	1	MIER3	58255
chr15-63833513-63834391	0.241061	-1.19254	0.154	0.25	1	HERC1	0
chr2-101308281-101309168	0.353706	-1.19255	0.231	0.25	1	RNF149	0
chr17-20155499-20156381	0.211274	-1.19303	0.308	0.5	1	SPECC1	0
chr15-80989422-80990316	0.259027	-1.19326	0.231	0.25	1	MESDC2	0
chr6-116461707-116462632	0.405784	-1.1937	0.077	0.25	1	FAM26F	0
chr1-23110553-23111481	0.498417	-1.1939	0.077	0.25	1	LUZP1	0
chr1-184825438-184826144	0.195304	-1.19418	0.231	0.5	1	FAM129A	0
chr19-10653633-10654533	0.214155	-1.19435	0.231	0.5	1	ILF3	0
chr12-121888343-121889210	0.197981	-1.19486	0.385	0.5	1	RP11-87C12.2	0
chr18-55988218-55989129	0.571212	-1.19488	0.077	0.25	1	CTD-2008L17.1	0
chr16-88976745-88977541	0.217073	-1.1949	0.154	0.25	1	CBFA2T3	0
chr14-35808818-35809655	0.202637	-1.19529	0.231	0.25	1	RALGAPA1	0
chr1-3531026-3531893	0.352089	-1.19627	0.154	0.25	1	MEGF6	0
chr20-36969269-36970164	0.498503	-1.19647	0.077	0.25	1	SAMHD1	17425
chr12-56359833-56360745	0.0204952	-1.19668	0.308	0.5	1	STAT2	0
chr12-110099987-110100901	0.497124	-1.19717	0.077	0.25	1	IFT81	23433
chr15-101294810-101295634	0.0704711	-1.19787	0.308	0.5	1	SNRPA1	0
chr21-29476176-29477079	0.585154	-1.19802	0.077	0.25	1	BACH1	0
chr15-66465063-66465971	0.380333	-1.19832	0.154	0.25	1	MAP2K1	0
chr3-159762913-159763717	0.38824	-1.19851	0.154	0.25	1	SCHIP1	0
chr17-76522859-76523758	0.538798	-1.19867	0.077	0.25	1	CYGB	3597
chr2-232440280-232441169	0.544767	-1.19895	0.077	0.25	1	ALPI	14953
chr2-28869943-28870865	0.0711581	-1.20005	0.385	0.75	1	TRMT61B	0
chr15-89334436-89335326	0.105864	-1.20066	0.385	0.5	1	POLG	0
chr8-11769248-11770158	0.31763	-1.2009	0.154	0.5	1	NEIL2	0
chr1-26169466-26170334	0.129544	-1.2012	0.308	0.5	1	ZNF593	0
chr11-8206393-8207249	0.584602	-1.2016	0.077	0.25	1	LMO1	17054
chr3-15360681-15361272	0.428537	-1.20171	0.154	0.25	1	SH3BP5	19312
chr16-25030101-25030771	0.216508	-1.20227	0.154	0.25	1	ARHGAP17	14434
chr3-179604268-179605171	0.150443	-1.20279	0.385	0.5	1	NDUFB5	0
chr17-58517615-58518515	0.142662	-1.20288	0.538	0.75	1	MTMR4	0
chr1-94417850-94418760	0.276211	-1.20295	0.385	0.5	1	ABCD3	0
chr12-107736629-107737540	0.312697	-1.20312	0.231	0.5	1	PRDM4	0
chr1-198681574-198682477	0.339527	-1.20335	0.154	0.25	1	PTPRC	0
chr6-53794474-53795248	0.200483	-1.20339	0.154	0.25	1	LRRC1	0
chr17-44899113-44900010	0.247399	-1.20339	0.385	0.5	1	EFTUD2	0
chrX-48521277-48522175	0.422809	-1.20362	0.077	0.25	1	EBP	0
chr8-28401668-28402353	0.183681	-1.20433	0.308	0.5	1	FBXO16	0
chr10-59885245-59886131	0.422541	-1.20497	0.077	0.25	1	CCDC6	0
chr19-47608365-47609293	0.196115	-1.20558	0.308	0.25	1	GLTSCR1	0
chr15-67884353-67885276	0.242564	-1.20594	0.154	0.25	1	RP11-34F13.3	10486
chr16-4802360-4803110	0.210975	-1.206	0.385	0.5	1	ROGDI	0
chr6-14092113-14092994	0.563524	-1.20614	0.077	0.25	1	CD83	24261
chr15-67254261-67255164	0.135932	-1.20622	0.231	0.5	1	IQCH	0
chr10-89644785-89645648	0.53569	-1.20638	0.077	0.25	1	PANK1	0
chr16-90077122-90077932	0.289822	-1.20662	0.231	0.5	1	PRDM7	0
chr5-141650943-141651820	0.380837	-1.20728	0.154	0.5	1	FCHSD1	0
chr9-129624028-129624633	0.242446	-1.20754	0.154	0.25	1	NTMT1	0
chr1-36450113-36451012	0.227811	-1.20763	0.154	0.25	1	OSCP1	0
chr20-9992896-9993797	0.175719	-1.20782	0.154	0.25	1	RP5-839B4.8	0
chr10-26881741-26882605	0.581974	-1.20806	0.077	0.25	1	ABI1	20653
chr7-116223309-116224162	0.581754	-1.2086	0.077	0.25	1	TES	0
chr1-25711265-25712174	0.580728	-1.20891	0.077	0.25	1	MAN1C1	0
chr1-178726046-178726868	0.268868	-1.21013	0.154	0.25	1	RALGPS2	0
chr16-69469616-69470526	0.286626	-1.21057	0.154	0.25	1	CYB5B	3349
chr3-20047613-20048418	0.461203	-1.21061	0.154	0.25	1	KAT2B	0
chr1-11979833-11980753	0.206721	-1.2109	0.308	0.5	1	MFN2	0
chr6-73523278-73524205	0.302092	-1.21136	0.308	0.5	1	EEF1A1	0
chr22-35371494-35372423	0.350737	-1.21203	0.154	0.5	1	CTA-286B10.7	0
chr15-74397331-74398034	0.334864	-1.21229	0.154	0.25	1	CTD-2311M21.5	6795
chr6-134295645-134296553	0.490937	-1.21286	0.077	0.25	1	SGK1	0
chr21-39317201-39318111	0.335658	-1.213	0.154	0.25	1	BRWD1	0
chr2-97663661-97664552	0.321653	-1.21366	0.308	0.25	1	ACTR1B	0
chr3-13419449-13420325	0.277158	-1.2139	0.231	0.5	1	NUP210	0
chr14-65179727-65180549	0.200189	-1.21431	0.231	0.5	1	CTD-2509G16.2	32343
chr1-8126876-8127802	0.491252	-1.21485	0.077	0.25	1	RP11-431K24.1	4173
chr6-44596028-44596910	0.562742	-1.21495	0.077	0.25	1	RP3-449H6.1	69273
chr6-155314157-155315064	0.0523252	-1.215	0.308	0.5	1	TFB1M	0
chr21-35933423-35934115	0.581802	-1.21503	0.077	0.25	1	RUNX1	0
chr11-122663527-122664424	0.368532	-1.21506	0.154	0.25	1	UBASH3B	0
chr5-91311445-91312341	0.441398	-1.21544	0.154	0.5	1	LUCAT1	0
chr16-67561901-67562779	0.159022	-1.21572	0.385	0.5	1	CTCF	0
chr13-36818809-36819693	0.255641	-1.21615	0.231	0.5	1	RFXAP	0
chr22-38214277-38215190	0.307149	-1.21616	0.231	0.5	1	MAFF	0
chr18-54224224-54225102	0.162767	-1.21628	0.308	0.5	1	MBD2	0
chr16-89699837-89700710	0.297435	-1.21694	0.231	0.25	1	SPATA2L	0
chr19-7747137-7747976	0.254976	-1.21715	0.231	0.5	1	CD209	0
chr5-40755572-40756417	0.417411	-1.21759	0.077	0.25	1	TTC33	0
chr13-30617266-30618153	0.110431	-1.21764	0.308	0.5	1	USPL1	0
chr18-51029870-51030696	0.397497	-1.21766	0.231	0.25	1	SMAD4	0
chr2-42060419-42061271	0.558748	-1.21775	0.077	0.25	1	PKDCC	1890
chr1-117366605-117367471	0.308919	-1.21804	0.231	0.25	1	MAN1A2	0
chr12-49087977-49088890	0.241644	-1.21837	0.154	0.25	1	DHH	530
chr19-54463011-54463436	0.318338	-1.21884	0.154	0.25	1	LENG9	0
chr17-40344978-40345852	0.536514	-1.21939	0.077	0.25	1	RARA	0
chr16-31201976-31202839	0.159545	-1.21952	0.308	0.5	1	PYCARD	0
chr5-124651457-124652367	0.576416	-1.21955	0.077	0.25	1	ZNF608	0
chr2-184598445-184599191	0.241523	-1.22001	0.154	0.25	1	ZNF804A	0
chr19-43575229-43576143	0.218339	-1.22006	0.231	0.5	1	XRCC1	0
chr10-103966694-103967571	0.383131	-1.22063	0.154	0.5	1	SLK	0
chr11-65780642-65781537	0.352879	-1.22149	0.231	0.25	1	AP5B1	0
chr19-9768269-9769190	0.17163	-1.22168	0.231	0.5	1	ZNF846	0
chr12-132985915-132986802	0.392877	-1.22191	0.154	0.5	1	ZNF26	0
chr8-106269734-106270653	0.281149	-1.22196	0.154	0.5	1	RP11-395G23.3	0
chr1-44460203-44461087	0.555967	-1.22206	0.077	0.25	1	RNF220	0
chr2-104856568-104857451	0.559689	-1.22227	0.077	0.25	1	POU3F3	0
chr3-28989383-28990290	0.375	-1.22268	0.154	0.25	1	RBMS3	0
chr20-381564-382417	0.169465	-1.2227	0.231	0.5	1	TRIB3	0
chr17-48024785-48025690	0.0845618	-1.22282	0.231	0.5	1	COPZ2	476
chr6-107712854-107713518	0.575748	-1.22341	0.077	0.25	1	SCML4	0
chr6-31795458-31796354	0.377905	-1.22398	0.154	0.25	1	VARS	0
chr4-84966325-84967185	0.270996	-1.22413	0.154	0.25	1	WDFY3	0
chr17-18183029-18183960	0.19619	-1.22424	0.385	0.75	1	ALKBH5	0
chr1-30717985-30718922	0.0474787	-1.22441	0.385	0.75	1	MATN1	0
chr5-11321896-11322793	0.577746	-1.22462	0.077	0.25	1	CTNND2	0
chr16-57299662-57300115	0.318173	-1.22506	0.154	0.25	1	PLLP	14974
chr17-78213777-78214675	0.20115	-1.22509	0.231	0.25	1	BIRC5	0
chr15-67505735-67506573	0.319504	-1.22582	0.154	0.25	1	IQCH-AS1	0
chr6-26956096-26956785	0.485789	-1.22597	0.077	0.25	1	LINC00240	206
chr8-17246338-17247271	0.162761	-1.22597	0.385	0.75	1	VPS37A	0
chr2-24785476-24786365	0.270678	-1.2262	0.154	0.25	1	PTRHD1	3368
chr15-69160109-69161015	0.20546	-1.22621	0.154	0.5	1	GLCE	0
chr3-5121843-5122706	0.321106	-1.22633	0.154	0.25	1	ARL8B	0
chr8-33472695-33473608	0.46367	-1.2265	0.154	0.25	1	FUT10	0
chr4-48340966-48341863	0.163294	-1.22664	0.462	0.5	1	SLAIN2	0
chr1-184805415-184806190	0.393015	-1.2267	0.077	0.25	1	FAM129A	0
chr17-50178031-50178930	0.573522	-1.22671	0.077	0.25	1	SGCA	2099
chr17-57605298-57606144	0.46545	-1.22676	0.154	0.25	1	MSI2	0
chr8-81281223-81281943	0.0303295	-1.22684	0.231	0.5	1	FABP5	0
chr16-89972189-89973084	0.156101	-1.22686	0.385	0.75	1	CENPBD1	0
chr20-5645141-5646056	0.533498	-1.22688	0.077	0.25	1	GPCPD1	34114
chr7-44847739-44848582	0.348975	-1.22692	0.385	0.5	1	H2AFV	0
chr9-106964067-106964940	0.576638	-1.22734	0.077	0.25	1	ZNF462	0
chr3-56783565-56784465	0.196068	-1.22762	0.308	0.5	1	ARHGEF3	0
chr15-68820513-68821398	0.304389	-1.22782	0.231	0.5	1	ANP32A	0
chrX-155215992-155216853	0.484774	-1.22831	0.077	0.25	1	VBP1	0
chr1-45879874-45880724	0.557303	-1.22858	0.077	0.25	1	MAST2	0
chr5-43019706-43020572	0.413168	-1.22862	0.077	0.25	1	CTD-2201E18.5	12162
chr16-2459588-2460488	0.307079	-1.22899	0.308	0.5	1	C16orf59	0
chr13-20773445-20774211	0.248782	-1.22912	0.154	0.25	1	EEF1AKMT1	0
chr18-76492543-76493460	0.286554	-1.22947	0.308	0.5	1	ZNF516	0
chr19-52048533-52049381	0.207193	-1.22949	0.385	0.5	1	ZNF432	0
chrX-41449246-41450116	0.575669	-1.22973	0.077	0.25	1	NYX	0
chr17-8055909-8056784	0.253597	-1.22993	0.154	0.25	1	RP11-599B13.3	0
chr6-14224424-14225311	0.575593	-1.23029	0.077	0.25	1	RP11-359N11.1	4463
chr19-18502589-18503493	0.253504	-1.23057	0.154	0.25	1	ELL	0
chr16-81481083-81481979	0.483867	-1.23088	0.077	0.25	1	CMIP	0
chr17-59786260-59787156	0.171695	-1.23102	0.154	0.25	1	VMP1	0
chr3-188701381-188702300	0.484833	-1.23122	0.077	0.25	1	LPP	0
chrX-43654308-43655239	0.26485	-1.23136	0.154	0.25	1	MAOA	0
chr14-105196925-105197743	0.386816	-1.23166	0.154	0.25	1	BRF1	11542
chr19-5680313-5681206	0.305914	-1.23168	0.231	0.5	1	C19orf70	0
chr3-105868709-105869627	0.251131	-1.23187	0.231	0.5	1	CBLB	0
chr17-64927278-64928182	0.54837	-1.23195	0.077	0.25	1	LRRC37A3	7797
chr20-2840182-2841073	0.248032	-1.23209	0.154	0.25	1	VPS16	0
chr3-111978612-111979454	0.225144	-1.23233	0.154	0.25	1	ABHD10	0
chr21-31201198-31202054	0.297012	-1.23263	0.154	0.25	1	TIAM1	0
chr15-51335220-51336092	0.244181	-1.23277	0.231	0.5	1	CYP19A1	0
chr11-110026917-110027833	0.253156	-1.23294	0.154	0.25	1	ZC3H12C	65527
chrX-150568125-150568979	0.511569	-1.23349	0.077	0.25	1	MTM1	0
chr15-50911393-50912294	0.574119	-1.23355	0.077	0.25	1	AP4E1	0
chr13-99200279-99201190	0.315803	-1.23359	0.231	0.5	1	UBAC2	0
chr1-204411495-204412400	0.254515	-1.23406	0.462	0.5	1	PPP1R15B	0
chr12-43805917-43806810	0.224907	-1.23452	0.154	0.25	1	TWF1	0
chr18-36015334-36016222	0.573781	-1.23476	0.077	0.25	1	RPRD1A	0
chr19-10420626-10421538	0.54707	-1.23528	0.077	0.25	1	PDE4A	0
chr9-120936103-120936904	0.259526	-1.23567	0.154	0.25	1	TRAF1	6929
chr11-95248787-95249691	0.317461	-1.23576	0.154	0.25	1	SESN3	16245
chr1-223726397-223727294	0.550185	-1.23605	0.077	0.25	1	CAPN2	0
chr6-15744617-15745471	0.25612	-1.23642	0.154	0.25	1	DTNBP1	81558
chr18-74597571-74598512	0.476323	-1.23658	0.154	0.25	1	ZNF407	0
chr11-67579197-67580073	0.206307	-1.23667	0.231	0.5	1	GSTP1	3521
chr15-64162753-64163672	0.0587376	-1.2369	0.231	0.5	1	PPIB	0
chr10-48684588-48685336	0.213842	-1.23701	0.154	0.25	1	WDFY4	0
chr2-68411253-68412112	0.306293	-1.23714	0.154	0.25	1	PLEK	13799
chr9-125706782-125707662	0.409809	-1.2374	0.077	0.25	1	MAPKAP1	0
chr21-29064671-29065559	0.409933	-1.23772	0.077	0.25	1	CCT8	0
chr16-4846977-4847860	0.480959	-1.23779	0.077	0.25	1	GLYR1	0
chr1-228139676-228140568	0.301409	-1.23783	0.538	0.5	1	GUK1	0
chr6-149129437-149130292	0.551275	-1.23786	0.077	0.25	1	UST	52446
chrX-10014694-10015616	0.377944	-1.23808	0.154	0.25	1	WWC3	0
chr3-5199130-5199987	0.164184	-1.23809	0.231	0.5	1	EDEM1	0
chr1-28876905-28877814	0.369921	-1.23833	0.154	0.25	1	OPRD1	5637
chr9-137114326-137115240	0.196739	-1.23834	0.154	0.25	1	DPP7	0
chr1-207751630-207752492	0.265673	-1.23864	0.154	0.25	1	CD46	0
chr19-39833530-39834367	0.422221	-1.23868	0.231	0.25	1	DYRK1B	0
chr14-49892700-49893493	0.174575	-1.23881	0.385	0.75	1	ARF6	0
chr17-1108924-1109790	0.196579	-1.23984	0.154	0.25	1	ABR	0
chr11-48019902-48020793	0.522243	-1.23995	0.077	0.25	1	PTPRJ	0
chr17-81514508-81515344	0.327185	-1.24035	0.231	0.25	1	ACTG1	0
chr6-46990653-46991520	0.552173	-1.24066	0.077	0.25	1	ADGRF1	6182
chr17-77318983-77319831	0.252004	-1.24084	0.154	0.25	1	SEPT9	0
chr16-84144766-84145630	0.272335	-1.24143	0.308	0.25	1	DNAAF1	0
chr9-128723815-128724723	0.0676363	-1.24168	0.308	0.5	1	ZDHHC12	0
chr9-16401490-16402375	0.353573	-1.24211	0.154	0.25	1	BNC2	7127
chr12-62774564-62775434	0.184953	-1.24218	0.154	0.25	1	PPM1H	0
chr3-67048128-67049021	0.567201	-1.24239	0.077	0.25	1	KBTBD8	36917
chrX-68828533-68829399	0.36056	-1.24242	0.154	0.25	1	EFNB1	0
chr7-37786751-37787634	0.26819	-1.24256	0.154	0.25	1	EPDR1	0
chr16-88662832-88663717	0.241008	-1.24278	0.308	0.75	1	MVD	0
chr8-33484605-33485515	0.312817	-1.24294	0.231	0.25	1	MAK16	0
chr14-92704086-92704994	0.407858	-1.24305	0.077	0.25	1	LGMN	0
chr1-207052729-207053635	0.0832345	-1.24347	0.231	0.5	1	PFKFB2	0
chr1-26677176-26678096	0.346634	-1.24358	0.154	0.25	1	ARID1A	15139
chr19-55634545-55635441	0.278898	-1.24368	0.231	0.5	1	ZNF580	0
chr16-89192612-89193510	0.368987	-1.24376	0.231	0.25	1	CDH15	0
chr11-48031744-48032619	0.239737	-1.24408	0.154	0.25	1	PTPRJ	0
chr1-171313618-171314524	0.243099	-1.24422	0.154	0.25	1	FMO4	0
chrX-16946255-16947137	0.313083	-1.24463	0.154	0.25	1	REPS2	0
chr1-37553859-37554751	0.397526	-1.24608	0.154	0.25	1	SNIP1	0
chr2-74587386-74588294	0.525785	-1.24611	0.077	0.25	1	M1AP	0
chr19-54270955-54271772	0.566561	-1.24616	0.077	0.25	1	LILRB2	2048
chr4-1870665-1871492	0.29355	-1.24621	0.154	0.25	1	WHSC1	0
chr12-53625791-53626702	0.162974	-1.24695	0.308	0.5	1	RP11-793H13.10	0
chr3-107598878-107599795	0.51941	-1.24706	0.077	0.25	1	BBX	0
chr20-50381885-50382779	0.361216	-1.24728	0.154	0.25	1	LINC01271	60542
chr9-73132008-73132921	0.421333	-1.24773	0.154	0.25	1	ANXA1	18835
chr7-152675741-152676645	0.322723	-1.24784	0.154	0.25	1	XRCC2	0
chr19-48583958-48584857	0.477229	-1.2479	0.077	0.25	1	SULT2B1	0
chr3-138594101-138595042	0.190257	-1.24796	0.385	0.75	1	CEP70	0
chr12-76558507-76559276	0.347663	-1.24812	0.231	0.25	1	OSBPL8	0
chr5-61331606-61332498	0.180978	-1.24826	0.385	0.75	1	ZSWIM6	0
chr1-120844063-120844891	0.476909	-1.24872	0.077	0.25	1	NBPF26	2581
chr14-54805516-54806416	0.250856	-1.24876	0.154	0.25	1	SAMD4A	12200
chr5-112109325-112110200	0.0526236	-1.24904	0.231	0.5	1	EPB41L4A	32240
chr2-231451699-231452609	0.518609	-1.24907	0.077	0.25	1	AC017104.2	0
chr9-88388056-88388939	0.211848	-1.24961	0.231	0.25	1	SPIN1	0
chr2-55112463-55113357	0.564653	-1.2509	0.077	0.25	1	RTN4	0
chr8-8238356-8239249	0.563758	-1.25096	0.077	0.25	1	RP11-556O5.6	49160
chr16-21599083-21599941	0.229818	-1.25101	0.231	0.5	1	METTL9	0
chr17-47970495-47971393	0.233164	-1.25162	0.385	0.5	1	CDK5RAP3	0
chr5-177006341-177007177	0.241697	-1.2522	0.154	0.25	1	UIMC1	0
chr3-98600138-98600924	0.544571	-1.25241	0.077	0.25	1	CPOX	6414
chr19-42219759-42220672	0.295191	-1.25275	0.231	0.5	1	ZNF526	0
chr21-36989571-36990515	0.234582	-1.25277	0.231	0.5	1	HLCS	0
chr5-160188030-160188956	0.566379	-1.25305	0.077	0.25	1	FABP6	0
chr4-1167240-1168057	0.357988	-1.25334	0.154	0.5	1	SPON2	0
chr10-110225813-110226329	0.126657	-1.25497	0.308	0.5	1	MXI1	0
chr10-27240162-27241116	0.457286	-1.25507	0.154	0.25	1	ACBD5	0
chr22-37268044-37268665	0.475439	-1.25532	0.077	0.25	1	CYTH4	13361
chr1-156130034-156130933	0.516108	-1.25536	0.077	0.25	1	LMNA	0
chr22-37730477-37731290	0.562769	-1.25559	0.077	0.25	1	TRIOBP	0
chr5-95554577-95555485	0.139635	-1.25571	0.462	0.5	1	ARSK	0
chr16-67542224-67543138	0.429677	-1.25573	0.077	0.25	1	FAM65A	0
chr19-16572005-16572885	0.222559	-1.2561	0.154	0.25	1	SLC35E1	0
chr1-37922544-37923453	0.403857	-1.25635	0.154	0.5	1	INPP5B	0
chr6-110815247-110816209	0.0656899	-1.25636	0.308	0.5	1	CDK19	0
chr3-112561601-112562537	0.0564659	-1.25657	0.462	0.75	1	ATG3	0
chr1-167058877-167059784	0.24969	-1.25686	0.154	0.25	1	GPA33	0
chr3-49357935-49358812	0.440941	-1.25716	0.154	0.25	1	GPX1	0
chr22-49966701-49967407	0.564558	-1.25751	0.077	0.25	1	PIM3	2620
chr17-59707077-59707989	0.302829	-1.25838	0.154	0.25	1	VMP1	0
chr7-2451257-2452078	0.42839	-1.25946	0.077	0.25	1	CHST12	2773
chr9-34646256-34647108	0.31377	-1.25981	0.154	0.25	1	RP11-195F19.29	0
chr5-157948551-157949451	0.520244	-1.25999	0.077	0.25	1	CLINT1	89375
chr16-67278949-67279806	0.0580016	-1.26055	0.308	0.5	1	PLEKHG4	0
chr5-399594-400501	0.471974	-1.26145	0.077	0.25	1	AHRR	0
chr6-30570913-30571825	0.330725	-1.26176	0.231	0.5	1	ABCF1	0
chr3-37457195-37457978	0.260711	-1.26209	0.231	0.5	1	ITGA9	0
chr19-14080999-14081920	0.215073	-1.26227	0.154	0.25	1	C19orf67	0
chr1-50458305-50459215	0.162888	-1.26232	0.154	0.25	1	FAF1	0
chr1-1574347-1575260	0.295599	-1.26235	0.231	0.75	1	SSU72	0
chr10-6088532-6089413	0.0668901	-1.26238	0.308	0.5	1	RBM17	0
chr2-31811805-31812713	0.519237	-1.26259	0.077	0.25	1	AL133249.1	7824
chr15-84724672-84725580	0.238356	-1.2626	0.154	0.25	1	SEC11A	7955
chr19-2090021-2090899	0.232347	-1.26267	0.154	0.25	1	MOB3A	0
chr7-44999553-45000437	0.0338844	-1.2629	0.538	0.75	1	CCM2	0
chr8-94893215-94894001	0.307112	-1.26316	0.154	0.25	1	CCNE2	0
chr19-48249242-48250169	0.372641	-1.26319	0.154	0.25	1	CARD8	0
chr15-65868912-65869839	0.1965	-1.26438	0.308	0.5	1	RAB11A	0
chr6-45663386-45664269	0.298079	-1.26446	0.154	0.25	1	RUNX2	0
chr19-41175840-41176748	0.205866	-1.26456	0.154	0.25	1	CYP2S1	16300
chr3-75785089-75785985	0.382048	-1.26502	0.154	0.25	1	ZNF717	0
chr8-94553134-94554046	0.0807494	-1.26535	0.385	0.75	1	KIAA1429	0
chr7-21671631-21672497	0.163703	-1.26575	0.154	0.25	1	DNAH11	0
chr14-74939916-74940794	0.231517	-1.26584	0.154	0.25	1	PGF	1039
chr18-74148128-74148531	0.462803	-1.26607	0.154	0.25	1	TIMM21	0
chr19-45816884-45817778	0.357333	-1.26613	0.154	0.25	1	SYMPK	0
chr15-64851117-64852020	0.377052	-1.26632	0.154	0.25	1	PLEKHO2	0
chr11-73403816-73404714	0.27942	-1.26649	0.154	0.25	1	FAM168A	0
chr1-23979914-23980811	0.192248	-1.26674	0.231	0.5	1	SRSF10	0
chr6-36885441-36886353	0.221355	-1.26711	0.154	0.25	1	C6orf89	0
chr11-65927769-65928674	0.39853	-1.26713	0.077	0.25	1	DRAP1	6207
chr2-68535763-68536596	0.538559	-1.2672	0.077	0.25	1	APLF	0
chr22-37807433-37808336	0.088045	-1.26789	0.231	0.5	1	GCAT	0
chr1-6235512-6236413	0.274622	-1.26799	0.231	0.5	1	ICMT	0
chr16-18801213-18802119	0.142959	-1.26828	0.385	0.75	1	RP11-1035H13.3	0
chr19-45406050-45406885	0.376861	-1.26847	0.077	0.25	1	CD3EAP	0
chr11-73787605-73788517	0.179167	-1.26909	0.231	0.5	1	MRPL48	0
chr19-15232981-15233874	0.510525	-1.26945	0.077	0.25	1	EPHX3	0
chr3-141876108-141877000	0.191862	-1.26974	0.308	0.75	1	ATP1B3	0
chr11-62499422-62500323	0.468653	-1.27015	0.077	0.25	1	AHNAK	0
chr3-125632756-125633663	0.0768742	-1.27023	0.231	0.5	1	OSBPL11	37665
chr11-128905335-128906151	0.230272	-1.27063	0.154	0.25	1	C11orf45	0
chr5-17255299-17256231	0.0770815	-1.27064	0.231	0.5	1	BASP1	0
chr13-25301138-25302039	0.034332	-1.27094	0.231	0.5	1	NUP58	0
chr3-184155063-184155901	0.397022	-1.27114	0.077	0.25	1	DVL3	0
chr17-58692167-58693066	0.351269	-1.27125	0.154	0.25	1	RAD51C	0
chr4-15457168-15458083	0.211172	-1.27167	0.154	0.25	1	C1QTNF7	11001
chrX-24149902-24150690	0.165171	-1.27206	0.231	0.75	1	ZFX	0
chr5-180815222-180816082	0.312005	-1.27255	0.154	0.25	1	MGAT1	0
chr3-119300630-119301478	0.401586	-1.27256	0.154	0.25	1	ARHGAP31	0
chr2-186485741-186486629	0.169495	-1.27275	0.231	0.5	1	ZC3H15	0
chr14-67836776-67837635	0.467575	-1.27284	0.077	0.25	1	RAD51B	0
chr1-247210412-247211247	0.193047	-1.27297	0.154	0.25	1	RP11-488L18.8	0
chr10-6275006-6275918	0.140849	-1.27343	0.308	0.5	1	RP11-563J2.2	1768
chr11-65988760-65989649	0.356336	-1.27346	0.154	0.25	1	EIF1AD	6895
chr16-88114467-88115388	0.305698	-1.27425	0.154	0.25	1	RP11-863P13.4	13481
chr10-9294689-9295513	0.534688	-1.27432	0.077	0.25	1	LINC00709	7631
chr2-64625111-64625918	0.554301	-1.2746	0.077	0.25	1	SERTAD2	5702
chr11-122580494-122581278	0.0924454	-1.2747	0.231	0.5	1	MIR100HG	23772
chr12-49060299-49061148	0.308898	-1.27487	0.154	0.25	1	KMT2D	524
chr10-46030156-46031039	0.21982	-1.27531	0.308	0.5	1	NCOA4	0
chr2-134253532-134254399	0.301918	-1.27531	0.154	0.25	1	MGAT5	0
chr19-47225804-47226709	0.128061	-1.27538	0.077	0.25	1	BBC3	0
chr6-136783532-136784416	0.16324	-1.27544	0.154	0.25	1	MAP3K5	0
chr12-56766272-56767183	0.350595	-1.27587	0.154	0.25	1	HSD17B6	0
chr12-38904832-38905364	0.330265	-1.27596	0.154	0.25	1	CPNE8	0
chr1-121458357-121459253	0.466373	-1.27596	0.077	0.25	1	CH17-437K3.1	0
chr2-216114445-216115345	0.374047	-1.27603	0.077	0.25	1	XRCC5	0
chr2-110204556-110205460	0.39517	-1.27607	0.077	0.25	1	NPHP1	0
chr16-3106227-3107092	0.192715	-1.27609	0.154	0.25	1	ZNF205	5467
chr6-139028524-139029320	0.296893	-1.2765	0.154	0.25	1	ABRACL	0
chr12-76763734-76764621	0.098406	-1.27661	0.308	0.75	1	ZDHHC17	0
chr1-11907613-11908478	0.159007	-1.27696	0.231	0.5	1	KIAA2013	11112
chr10-119029055-119029958	0.394806	-1.27704	0.077	0.25	1	NANOS1	0
chr11-35141201-35141982	0.147667	-1.27797	0.154	0.25	1	CD44	0
chr9-93061739-93062660	0.513055	-1.27809	0.077	0.25	1	SUSD3	0
chr14-76081470-76082334	0.0590866	-1.27844	0.231	0.5	1	IFT43	0
chr15-34224553-34225475	0.321594	-1.27863	0.154	0.25	1	EMC4	0
chr6-5670901-5671805	0.253413	-1.27941	0.231	0.5	1	FARS2	0
chr1-225777334-225778190	0.180853	-1.27971	0.308	0.5	1	SRP9	0
chr6-47160885-47161776	0.55226	-1.27972	0.077	0.25	1	TNFRSF21	69755
chr7-6447592-6448499	0.192312	-1.27987	0.154	0.25	1	DAGLB	0
chr12-45728608-45729418	0.0662891	-1.28013	0.231	0.5	1	ARID2	246
chr19-35204984-35205787	0.359978	-1.28025	0.154	0.25	1	FAM187B	19012
chr17-64496668-64497562	0.341048	-1.28036	0.154	0.5	1	POLG2	0
chr11-63938373-63939298	0.151146	-1.28088	0.308	0.5	1	NAA40	0
chr15-84653884-84654722	0.388736	-1.28107	0.154	0.25	1	WDR73	0
chr14-24442366-24443213	0.260219	-1.2811	0.231	0.25	1	SDR39U1	0
chr1-151458483-151459070	0.349855	-1.28117	0.154	0.25	1	POGZ	0
chr20-53593995-53594874	0.290805	-1.28166	0.231	0.5	1	ZNF217	0
chr9-129641777-129642653	0.236617	-1.2817	0.154	0.25	1	ASB6	0
chr1-5992078-5992931	0.16547	-1.28182	0.538	0.75	1	NPHP4	0
chr14-103118784-103119696	0.273757	-1.28197	0.154	0.5	1	LINC00677	1150
chr3-53748563-53749400	0.344005	-1.28213	0.154	0.5	1	CACNA1D	0
chr6-35451919-35452798	0.222317	-1.28216	0.154	0.25	1	FANCE	0
chr8-94573809-94574723	0.552127	-1.2822	0.077	0.25	1	RP11-267M23.4	4063
chr19-12775192-12776094	0.320375	-1.28277	0.231	0.5	1	HOOK2	0
chr8-89983951-89984831	0.247705	-1.28296	0.308	0.75	1	NBN	0
chr15-68008915-68009819	0.40344	-1.28297	0.154	0.25	1	PIAS1	44359
chr10-13299574-13300415	0.13448	-1.2835	0.154	0.25	1	PHYH	0
chr3-44761229-44762141	0.236288	-1.28365	0.154	0.25	1	KIF15	0
chr3-136736688-136737599	0.372283	-1.28371	0.154	0.25	1	STAG1	0
chr10-112604823-112605716	0.530826	-1.28389	0.077	0.25	1	VTI1A	0
chr14-105292569-105293480	0.3397	-1.28395	0.154	0.5	1	BRF1	0
chr4-173506436-173507061	0.137198	-1.28398	0.154	0.25	1	HAND2	17907
chr3-177772855-177773726	0.55347	-1.28482	0.077	0.25	1	LINC00578	20549
chr19-35693504-35694409	0.323773	-1.28504	0.154	0.5	1	ZBTB32	10117
chr16-50281695-50282582	0.226461	-1.28554	0.154	0.25	1	ADCY7	0
chr17-75904553-75905460	0.24292	-1.2858	0.231	0.25	1	MRPL38	0
chr6-142301508-142302402	0.175648	-1.28619	0.231	0.5	1	ADGRG6	0
chr6-113856854-113857759	0.261686	-1.28626	0.154	0.25	1	MARCKS	0
chr17-40112919-40113810	0.354534	-1.2867	0.154	0.25	1	MSL1	8487
chr19-53394696-53395570	0.21698	-1.28693	0.462	0.5	1	ZNF765	0
chr7-107743345-107744177	0.221321	-1.28716	0.308	0.75	1	CBLL1	0
chr7-139344787-139345707	0.533184	-1.28724	0.077	0.25	1	C7orf55-LUC7L2	0
chr17-19724226-19725150	0.261543	-1.28724	0.154	0.25	1	RP11-311F12.1	1797
chr5-134366729-134367623	0.107111	-1.28749	0.231	0.5	1	CDKL3	0
chr7-5781186-5782035	0.156257	-1.28753	0.231	0.5	1	RNF216	0
chr20-324001-324777	0.142285	-1.28773	0.231	0.5	1	SOX12	817
chr17-19876343-19877239	0.337865	-1.28821	0.154	0.5	1	RP11-78O7.3	7653
chr11-61580866-61581789	0.147677	-1.28851	0.231	0.5	1	SYT7	0
chr17-74279834-74280746	0.20986	-1.2886	0.154	0.25	1	DNAI2	0
chr10-32055867-32056682	0.191306	-1.28933	0.154	0.25	1	KIF5B	0
chr13-21065389-21066287	0.525776	-1.29035	0.077	0.25	1	LATS2	3841
chr4-75939905-75940540	0.177049	-1.29059	0.231	0.5	1	NAAA	0
chr7-24835812-24836686	0.46182	-1.29065	0.077	0.25	1	OSBPL3	0
chr12-401112-402009	0.126278	-1.29072	0.077	0.25	1	CCDC77	0
chr11-118240508-118241092	0.388142	-1.29075	0.154	0.25	1	MPZL3	0
chr2-240566197-240566848	0.306396	-1.29091	0.154	0.25	1	RNPEPL1	0
chr12-107760735-107761629	0.312242	-1.29123	0.154	0.25	1	PRDM4	0
chr20-23350209-23350978	0.195491	-1.29175	0.231	0.5	1	NXT1	0
chr8-139705516-139706425	0.160995	-1.29185	0.154	0.25	1	KCNK9	2459
chr20-57350837-57351726	0.158645	-1.29202	0.154	0.25	1	RAE1	0
chr12-123448082-123448998	0.280323	-1.2923	0.231	0.5	1	SNRNP35	8642
chr12-19893772-19894620	0.501564	-1.29237	0.077	0.25	1	RP11-405A12.2	0
chr7-143380727-143381524	0.118671	-1.29241	0.154	0.25	1	ZYX	0
chr3-187012529-187013415	0.501462	-1.29247	0.077	0.25	1	ST6GAL1	0
chr7-151519627-151520522	0.098549	-1.29272	0.231	0.5	1	RHEB	0
chr14-74905365-74906269	0.527169	-1.29286	0.077	0.25	1	RPS6KL1	0
chr1-39540549-39541388	0.29446	-1.29308	0.154	0.5	1	BMP8A	14613
chr14-102362522-102363411	0.234654	-1.29337	0.154	0.25	1	CINP	0
chr10-98134274-98135133	0.310194	-1.29364	0.231	0.25	1	R3HCC1L	0
chr13-49247480-49248313	0.355857	-1.29375	0.231	0.25	1	CDADC1	0
chr12-120581003-120581909	0.396506	-1.29388	0.154	0.5	1	POP5	0
chr12-76559423-76560238	0.114299	-1.29425	0.231	0.5	1	OSBPL8	0
chr2-202375756-202376618	0.378429	-1.29463	0.154	0.5	1	RP11-686O6.2	151
chr7-6374080-6374914	0.0536898	-1.29476	0.231	0.5	1	RAC1	0
chr11-65961218-65962094	0.118395	-1.29501	0.154	0.25	1	SART1	0
chr14-20799961-20800755	0.230433	-1.29511	0.154	0.25	1	RNASE1	472
chr17-48101001-48101892	0.385109	-1.29582	0.154	0.25	1	CBX1	0
chr7-2757851-2758726	0.244161	-1.29602	0.154	0.25	1	GNA12	0
chr16-66880080-66880948	0.528268	-1.29667	0.077	0.25	1	PDP2	0
chr2-233251171-233252048	0.304777	-1.29709	0.154	0.25	1	ATG16L1	0
chr9-114850708-114851580	0.403007	-1.29716	0.154	0.25	1	TNFSF8	41762
chr12-122078200-122079111	0.166003	-1.29731	0.231	0.5	1	MLXIP	0
chr18-839049-839952	0.499491	-1.29749	0.077	0.25	1	RP11-672L10.6	25292
chr12-13196193-13197108	0.209145	-1.29778	0.154	0.25	1	EMP1	0
chr10-26430599-26431504	0.259997	-1.29783	0.154	0.25	1	APBB1IP	6698
chr15-82262270-82263172	0.306791	-1.29803	0.154	0.25	1	SAXO2	0
chr2-55227680-55228581	0.548215	-1.29831	0.077	0.25	1	CLHC1	0
chr3-160755110-160755970	0.157085	-1.29846	0.385	0.75	1	PPM1L	0
chr2-136225752-136226658	0.243764	-1.29888	0.154	0.25	1	CXCR4	107586
chr1-155323207-155323886	0.504231	-1.30017	0.077	0.25	1	RUSC1	0
chr17-75877601-75878460	0.230764	-1.30113	0.154	0.25	1	TRIM47	0
chr3-127753648-127754450	0.318318	-1.30137	0.154	0.25	1	MGLL	0
chr19-41353546-41354457	0.284583	-1.30139	0.308	0.5	1	TMEM91	0
chr6-3063522-3064362	0.346969	-1.30141	0.154	0.25	1	RIPK1	0
chr2-3379354-3380216	0.219296	-1.30141	0.154	0.25	1	TRAPPC12	0
chr7-139859927-139860800	0.191354	-1.30147	0.231	0.5	1	TBXAS1	0
chr4-1289337-1290246	0.219477	-1.30151	0.154	0.5	1	MAEA	0
chr11-79387145-79388058	0.544385	-1.3017	0.077	0.25	1	TENM4	0
chr3-32781086-32781943	0.207427	-1.30197	0.154	0.25	1	CNOT10	7210
chr13-97432844-97433636	0.172069	-1.30214	0.462	0.75	1	RAP2A	585
chr1-40665231-40666153	0.526131	-1.30223	0.077	0.25	1	RIMS3	0
chr2-43995713-43996621	0.216657	-1.30235	0.231	0.5	1	LRPPRC	0
chr15-41543853-41544768	0.346833	-1.30236	0.154	0.25	1	RPAP1	0
chr12-64729968-64730805	0.503439	-1.30246	0.077	0.25	1	GNS	0
chr10-129637-130492	0.546435	-1.30247	0.077	0.25	1	ZMYND11	3972
chr9-122350296-122351203	0.497511	-1.30255	0.077	0.25	1	MRRF	18952
chr9-78031570-78032440	0.27232	-1.30279	0.154	0.25	1	GNAQ	111
chr1-220891064-220891990	0.525866	-1.30326	0.077	0.25	1	HLX	6004
chr10-96645000-96645926	0.456923	-1.30346	0.077	0.25	1	PIK3AP1	0
chr11-4636668-4637557	0.502945	-1.30372	0.077	0.25	1	OR51D1	2157
chr14-100618226-100619042	0.455705	-1.30382	0.077	0.25	1	BEGAIN	30812
chr2-264432-265308	0.189762	-1.30385	0.154	0.25	1	ACP1	0
chr7-44633287-44634115	0.243075	-1.30386	0.154	0.25	1	OGDH	0
chr1-25037299-25038043	0.496959	-1.30397	0.077	0.25	1	RP4-799D16.1	5663
chr1-181134231-181135145	0.363965	-1.30402	0.077	0.25	1	RP11-540K16.1	39338
chr4-55546401-55547217	0.204364	-1.30468	0.231	0.5	1	CLOCK	0
chr9-5437413-5438325	0.189655	-1.30486	0.154	0.25	1	PLGRKT	0
chrX-3794739-3795533	0.545365	-1.30553	0.077	0.25	1	RP11-706O15.1	21994
chr1-36373718-36374211	0.29237	-1.30557	0.154	0.25	1	STK40	0
chr6-137698678-137699456	0.397601	-1.3057	0.154	0.25	1	RP11-95M15.3	0
chr15-48177803-48178574	0.305121	-1.30599	0.231	0.25	1	MYEF2	0
chr18-3177684-3178595	0.0266071	-1.30649	0.231	0.5	1	MYOM1	0
chr14-88045533-88046355	0.52269	-1.30649	0.077	0.25	1	LINC01146	0
chr1-115837779-115838588	0.501759	-1.30682	0.077	0.25	1	NHLH2	0
chr11-3841025-3841858	0.176212	-1.30697	0.231	0.5	1	RHOG	41
chr2-127422816-127423697	0.495591	-1.30747	0.077	0.25	1	PROC	0
chr12-108541042-108541904	0.158175	-1.30754	0.231	0.5	1	SART3	0
chr1-40075084-40075951	0.454287	-1.30761	0.077	0.25	1	PPT1	0
chr12-750843-751597	0.156828	-1.30764	0.154	0.25	1	WNK1	995
chrX-37787124-37787876	0.181708	-1.30769	0.154	0.25	1	RP5-972B16.2	0
chr6-7910389-7911254	0.548884	-1.3077	0.077	0.25	1	TXNDC5	0
chr7-115060213-115061118	0.329083	-1.30786	0.154	0.25	1	LINC01392	418
chr1-212414471-212415316	0.12445	-1.30792	0.077	0.25	1	TMEM206	0
chr22-36860533-36861446	0.227757	-1.30876	0.308	0.5	1	NCF4	0
chr12-120116492-120117374	0.228139	-1.30905	0.154	0.5	1	RAB35	0
chr16-85799235-85800065	0.31411	-1.30951	0.231	0.25	1	EMC8	0
chrX-135973711-135974625	0.124231	-1.31002	0.077	0.25	1	SLC9A6	0
chr1-6701446-6702345	0.208814	-1.31029	0.231	0.5	1	DNAJC11	0
chr2-177392329-177393215	0.483193	-1.31043	0.077	0.25	1	AGPS	0
chr6-166341209-166341856	0.420366	-1.31086	0.154	0.25	1	SFT2D1	0
chr6-170306223-170307141	0.301098	-1.3113	0.154	0.25	1	DLL1	0
chr1-151165567-151166473	0.198539	-1.31181	0.154	0.25	1	LYSMD1	0
chr14-99971086-99971936	0.207376	-1.31192	0.154	0.5	1	EVL	0
chr15-69677152-69678049	0.298889	-1.31194	0.154	0.25	1	PCAT29	0
chr5-108748455-108749338	0.120293	-1.31195	0.385	0.5	1	FER	0
chr17-80219273-80220068	0.245483	-1.312	0.154	0.25	1	SLC26A11	0
chr20-59752147-59752952	0.067853	-1.31228	0.231	0.5	1	PHACTR3	0
chr21-35222253-35223079	0.499571	-1.31232	0.077	0.25	1	RUNX1	0
chr7-27130480-27131322	0.360642	-1.3125	0.077	0.25	1	HOXA4	0
chr4-40307512-40308335	0.41571	-1.313	0.154	0.25	1	AC195454.1	8149
chrX-47144608-47145462	0.21751	-1.31301	0.154	0.25	1	NDUFB11	0
chr12-48851761-48852652	0.298508	-1.31312	0.231	0.5	1	DDX23	0
chr17-64061072-64061905	0.0678582	-1.31326	0.231	0.5	1	ERN1	0
chr19-13839246-13840051	0.271123	-1.31343	0.154	0.25	1	MIR24-2	2886
chr4-973163-974008	0.246267	-1.31365	0.231	0.5	1	DGKQ	0
chr1-53325847-53326752	0.217328	-1.31421	0.154	0.25	1	LRP8	0
chr7-100368910-100369784	0.0694485	-1.31429	0.231	0.5	1	PILRA	0
chr5-154228415-154229319	0.53856	-1.31432	0.077	0.25	1	GALNT10	0
chr16-2474785-2475591	0.245045	-1.31445	0.154	0.25	1	TBC1D24	0
chr20-37008763-37009410	0.349675	-1.31454	0.154	0.25	1	RBL1	0
chr19-4328030-4328955	0.226604	-1.31521	0.231	0.25	1	STAP2	0
chr11-134207195-134208093	0.492494	-1.31541	0.077	0.25	1	NCAPD3	0
chr19-1247938-1248626	0.335791	-1.3158	0.231	0.5	1	MIDN	0
chr19-1354481-1355394	0.377933	-1.31623	0.154	0.25	1	MUM1	0
chrX-15335227-15336115	0.377869	-1.31651	0.154	0.25	1	PIGA	0
chr6-256994-257733	0.537692	-1.31653	0.077	0.25	1	DUSP22	33896
chr19-11482283-11483080	0.359069	-1.31683	0.077	0.25	1	CTC-398G3.6	0
chr9-87502221-87503132	0.207653	-1.31695	0.231	0.5	1	DAPK1	0
chrX-15916050-15916929	0.538311	-1.31708	0.077	0.25	1	AP1S2	61035
chr8-127992798-127993696	0.379829	-1.31742	0.077	0.25	1	PVT1	0
chr16-46916009-46916848	0.51529	-1.31783	0.077	0.25	1	GPT2	0
chr5-176994348-176995253	0.396978	-1.31848	0.154	0.25	1	UIMC1	0
chr19-52600795-52601697	0.269935	-1.31859	0.308	0.5	1	ZNF83	0
chr5-32526437-32527357	0.358535	-1.31896	0.077	0.25	1	SUB1	4275
chr4-102007614-102008512	0.443612	-1.31901	0.154	0.25	1	BANK1	0
chr14-92793744-92794665	0.301993	-1.31902	0.231	0.5	1	GOLGA5	0
chr8-65951490-65952384	0.260627	-1.31917	0.154	0.5	1	DNAJC5B	69175
chr12-56724945-56725838	0.319033	-1.31917	0.231	0.25	1	NACA	0
chr10-95793386-95794203	0.227041	-1.32012	0.154	0.25	1	ENTPD1	0
chr14-52706682-52707596	0.274006	-1.32018	0.308	0.5	1	PSMC6	0
chr4-183504180-183505085	0.218233	-1.3207	0.462	0.75	1	ING2	0
chr6-6591767-6592683	0.250963	-1.32089	0.308	0.5	1	LY86	0
chr1-156053345-156054083	0.344177	-1.32097	0.154	0.25	1	UBQLN4	0
chr6-87731733-87732441	0.320363	-1.32143	0.154	0.5	1	AKIRIN2	29523
chr1-88729936-88730829	0.513914	-1.32146	0.077	0.25	1	PKN2	0
chr20-5078202-5079076	0.378312	-1.32156	0.077	0.25	1	TMEM230	0
chr4-128286128-128286789	0.489975	-1.32189	0.077	0.25	1	PGRMC2	0
chr14-89457622-89458435	0.536402	-1.32193	0.077	0.25	1	FOXN3	0
chr17-3636013-3636895	0.187612	-1.32206	0.231	0.5	1	RP11-235E17.2	0
chr19-16542085-16542995	0.20444	-1.32222	0.077	0.25	1	CHERP	0
chr4-17810366-17811272	0.10181	-1.32235	0.308	0.75	1	NCAPG	0
chr16-4416291-4417175	0.0582937	-1.32251	0.231	0.5	1	CORO7	0
chr1-160346682-160347497	0.289013	-1.3227	0.154	0.25	1	NCSTN	0
chr12-123633282-123634195	0.243566	-1.32276	0.154	0.25	1	GTF2H3	0
chr20-3408549-3409322	0.495318	-1.32295	0.077	0.25	1	C20orf194	923
chr11-58579603-58580225	0.138861	-1.32316	0.154	0.25	1	ZFP91-CNTF	0
chr16-88430270-88431154	0.256286	-1.32359	0.154	0.25	1	ZNF469	0
chr1-156102890-156103620	0.447971	-1.32421	0.077	0.25	1	LMNA	0
chr14-96362964-96363874	0.123697	-1.32471	0.154	0.25	1	ATG2B	0
chr5-40834875-40835722	0.41008	-1.32505	0.154	0.5	1	RPL37	0
chr2-88627232-88628157	0.170161	-1.3253	0.538	0.75	1	EIF2AK3	0
chr19-37370583-37371492	0.12265	-1.32538	0.077	0.25	1	ZNF527	0
chr16-29125832-29126741	0.488455	-1.32581	0.077	0.25	1	RP11-426C22.5	0
chr6-111258849-111259741	0.197663	-1.32613	0.308	0.5	1	MFSD4B	0
chr15-99438323-99439231	0.447597	-1.32806	0.077	0.25	1	RP11-20G13.1	7294
chr19-17390771-17391661	0.241754	-1.32811	0.154	0.25	1	CTD-2521M24.13	0
chr19-13102618-13103473	0.0297932	-1.32849	0.231	0.5	1	LYL1	0
chr2-190529836-190530306	0.511237	-1.32853	0.077	0.25	1	NEMP2	0
chr4-113355422-113356313	0.25244	-1.32923	0.231	0.5	1	ANK2	0
chr1-173360239-173361165	0.516118	-1.32976	0.077	0.25	1	PRDX6	116100
chr14-74488471-74489366	0.359579	-1.32996	0.154	0.25	1	NPC2	0
chr2-222730415-222731304	0.512182	-1.33046	0.077	0.25	1	MOGAT1	20484
chr17-7687884-7688671	0.150984	-1.3305	0.308	0.5	1	WRAP53	0
chr8-42541248-42542114	0.0326688	-1.33089	0.231	0.5	1	SLC20A2	0
chr19-54247696-54248616	0.218742	-1.3309	0.231	0.5	1	RPS9	0
chrX-123961361-123962093	0.432576	-1.33107	0.154	0.25	1	STAG2	0
chr11-67629031-67629756	0.214725	-1.33144	0.154	0.25	1	NUDT8	0
chr7-30159314-30160179	0.486159	-1.33174	0.077	0.25	1	MTURN	0
chr1-180154366-180155282	0.228321	-1.33209	0.154	0.25	1	QSOX1	0
chr14-102304719-102305619	0.0887759	-1.3326	0.231	0.5	1	MOK	0
chr6-41531643-41532533	0.37378	-1.33261	0.154	0.25	1	LINC01276	11790
chr17-63848717-63849617	0.342457	-1.33299	0.154	0.25	1	SMARCD2	5651
chrX-19990631-19991516	0.474881	-1.3334	0.077	0.25	1	MAP7D2	15196
chr11-73779160-73780066	0.228082	-1.33359	0.154	0.25	1	MRPL48	7249
chr9-129027934-129028808	0.0939795	-1.3338	0.231	0.5	1	SH3GLB2	0
chr14-21269228-21270133	0.259196	-1.33386	0.231	0.5	1	HNRNPC	0
chr19-6577527-6578407	0.388421	-1.33405	0.154	0.25	1	CD70	4775
chr8-81685825-81686711	0.169351	-1.33412	0.231	0.5	1	IMPA1	0
chr2-241734213-241735064	0.148326	-1.33439	0.308	0.75	1	D2HGDH	0
chr6-99515121-99516002	0.402995	-1.33483	0.154	0.25	1	USP45	0
chr12-113421822-113422709	0.402062	-1.33488	0.154	0.25	1	SDSL	0
chr2-33598933-33599828	0.215005	-1.3349	0.231	0.5	1	FAM98A	0
chr6-143511002-143511931	0.232824	-1.33499	0.154	0.25	1	FUCA2	0
chr6-18122230-18123125	0.278545	-1.33521	0.231	0.25	1	NHLRC1	0
chr1-221166656-221167555	0.391896	-1.33562	0.154	0.25	1	C1orf140	162524
chr17-20008888-20009776	0.109896	-1.33572	0.154	0.25	1	SPECC1	0
chr15-79853297-79854171	0.48459	-1.3358	0.077	0.25	1	ST20-MTHFS	0
chr10-6297804-6298686	0.444639	-1.33592	0.077	0.25	1	RP11-563J2.2	0
chr7-27662538-27663443	0.135579	-1.3362	0.308	0.5	1	HIBADH	0
chr14-93038706-93039583	0.444526	-1.33622	0.077	0.25	1	ITPK1	0
chr6-125791691-125792264	0.430961	-1.33679	0.154	0.25	1	NCOA7	0
chr20-35541614-35542494	0.262058	-1.33729	0.308	0.5	1	ERGIC3	0
chr14-103628757-103629615	0.193051	-1.33735	0.231	0.25	1	KLC1	0
chr1-1000546-1001094	0.351725	-1.3376	0.077	0.25	1	ISG15	43
chr20-23361568-23362476	0.277788	-1.33786	0.154	0.5	1	GZF1	0
chr7-130668119-130669042	0.35147	-1.33792	0.077	0.25	1	TSGA13	0
chr17-42609048-42609941	0.164393	-1.33794	0.154	0.5	1	FAM134C	0
chr8-123250711-123251620	0.351035	-1.33804	0.154	0.25	1	ZHX1-C8orf76	0
chr5-72517674-72518584	0.442428	-1.33895	0.077	0.25	1	ZNF366	9946
chr19-6463849-6464715	0.483325	-1.33908	0.077	0.25	1	CRB3	0
chr8-25226569-25227449	0.303604	-1.33908	0.154	0.5	1	DOCK5	0
chr2-191013800-191014716	0.121266	-1.33918	0.077	0.25	1	STAT1	0
chr17-42112274-42113157	0.189706	-1.33928	0.154	0.25	1	DHX58	0
chr22-24155719-24156596	0.472689	-1.33949	0.077	0.25	1	CABIN1	0
chr7-112939539-112940448	0.0156195	-1.33983	0.308	0.5	1	BMT2	0
chr1-2412204-2413120	0.0180333	-1.34017	0.308	0.5	1	PEX10	0
chr19-35702067-35702961	0.341427	-1.34018	0.154	0.25	1	ZBTB32	1565
chr19-56594857-56595755	0.380691	-1.3404	0.154	0.25	1	ZNF71	0
chr11-63566849-63567723	0.252953	-1.34055	0.231	0.5	1	HRASLS2	3465
chr21-35400204-35401094	0.482584	-1.341	0.077	0.25	1	RUNX1	0
chr1-217630720-217631643	0.170596	-1.34109	0.154	0.25	1	SPATA17	0
chr20-63272316-63273188	0.232471	-1.34119	0.231	0.25	1	ARFGAP1	0
chr1-207807294-207808123	0.482447	-1.34135	0.077	0.25	1	C1orf132	0
chr14-54567565-54568449	0.413189	-1.3421	0.154	0.25	1	SAMD4A	0
chr10-14603958-14604781	0.118412	-1.3427	0.231	0.5	1	FAM107B	0
chr10-30230918-30231840	0.062679	-1.34277	0.231	0.5	1	MTPAP	77960
chr9-137200442-137201320	0.0938952	-1.34311	0.231	0.5	1	TPRN	0
chr6-167153262-167154006	0.441924	-1.34316	0.077	0.25	1	TCP10L2	0
chr15-77187584-77188472	0.481749	-1.34317	0.077	0.25	1	PEAK1	0
chr14-34722668-34723558	0.508064	-1.34325	0.077	0.25	1	CFL2	7844
chr15-90553772-90554656	0.441864	-1.34331	0.077	0.25	1	CRTC3	0
chr17-81911053-81911943	0.226483	-1.34365	0.154	0.25	1	PCYT2	0
chr7-127392318-127393091	0.226311	-1.34381	0.231	0.5	1	ZNF800	0
chr1-54226935-54227793	0.487117	-1.34431	0.077	0.25	1	SSBP3	0
chr12-94148163-94149012	0.0639398	-1.34444	0.231	0.5	1	PLXNC1	0
chr11-20360419-20361319	0.333713	-1.3447	0.154	0.25	1	HTATIP2	2365
chr11-113314153-113315030	0.187657	-1.34471	0.154	0.5	1	TTC12	0
chr6-109454420-109455271	0.366012	-1.34527	0.154	0.25	1	MICAL1	0
chr16-711451-712351	0.205399	-1.34531	0.154	0.25	1	LA16c-380A1.1	173
chr12-55736896-55737628	0.480902	-1.34537	0.077	0.25	1	GDF11	5651
chr14-69637871-69638741	0.509761	-1.34541	0.077	0.25	1	SUSD6	0
chr17-15260407-15261320	0.151571	-1.34641	0.231	0.5	1	PMP22	0
chr6-12265461-12266339	0.304191	-1.34691	0.154	0.25	1	EDN1	24023
chr7-118183637-118184547	0.346211	-1.34754	0.154	0.25	1	LSM8	0
chr14-23034603-23035521	0.165835	-1.34759	0.231	0.5	1	PSMB5	0
chr10-103350603-103351460	0.348	-1.34764	0.077	0.25	1	PCGF6	0
chr12-24903753-24904459	0.503947	-1.34787	0.077	0.25	1	BCAT1	0
chr6-11144223-11144901	0.479935	-1.34788	0.077	0.25	1	SMIM13	5489
chr6-149484618-149485472	0.333023	-1.34794	0.154	0.25	1	ZC3H12D	0
chr7-151367871-151368769	0.412077	-1.34815	0.154	0.25	1	NUB1	0
chr2-172105935-172106836	0.546729	-1.34833	0.077	0.25	1	DLX2-AS1	0
chr20-53826779-53827654	0.0643298	-1.34872	0.231	0.5	1	AC006076.1	25460
chr5-148401383-148402288	0.508458	-1.34905	0.077	0.25	1	FBXO38	0
chr20-58388742-58389602	0.161967	-1.34921	0.231	0.25	1	VAPB	0
chr15-40252431-40253375	0.52789	-1.34938	0.077	0.25	1	BUB1B-PAK6	0
chr22-31489561-31490381	0.340082	-1.34955	0.154	0.25	1	EIF4ENIF1	0
chr5-41870041-41870919	0.181452	-1.34964	0.231	0.5	1	OXCT1	0
chr4-26288195-26289057	0.274058	-1.34965	0.154	0.25	1	RBPJ	0
chr19-53196620-53197505	0.340004	-1.35009	0.154	0.25	1	ZNF665	3233
chr17-4899048-4899962	0.478848	-1.35027	0.077	0.25	1	C17orf107	0
chr15-25793115-25793992	0.225754	-1.35047	0.231	0.5	1	ATP10A	0
chr14-73136093-73136933	0.316354	-1.35048	0.154	0.25	1	PSEN1	0
chr8-29588635-29589436	0.525191	-1.35059	0.077	0.25	1	RP11-486M23.2	24293
chr8-95115187-95116066	0.348507	-1.35079	0.154	0.25	1	NDUFAF6	0
chr12-82682597-82683479	0.507746	-1.3508	0.077	0.25	1	TMTC2	3400
chr7-4683856-4684756	0.200277	-1.35146	0.077	0.25	1	FOXK1	0
chr8-104361092-104361890	0.526968	-1.35211	0.077	0.25	1	DPYS	0
chr13-43390722-43391518	0.50741	-1.35213	0.077	0.25	1	ENOX1	0
chr11-14237316-14238219	0.166463	-1.35304	0.231	0.5	1	SPON1	0
chr19-1895111-1896003	0.252099	-1.3532	0.154	0.25	1	SCAMP4	9210
chr9-97906261-97907092	0.165528	-1.35336	0.154	0.25	1	TRMO	0
chr14-100221298-100222154	0.366615	-1.35383	0.077	0.25	1	YY1	16143
chr19-58513670-58514580	0.0656774	-1.35384	0.231	0.5	1	ZBTB45	0
chr11-66543508-66544422	0.354436	-1.354	0.154	0.25	1	ZDHHC24	0
chr1-1406895-1407783	0.301803	-1.35436	0.154	0.25	1	MRPL20	0
chr3-5026436-5027243	0.36629	-1.35474	0.077	0.25	1	BHLHE40	41112
chr6-3848811-3849717	0.17587	-1.35491	0.231	0.5	1	FAM50B	0
chr12-8123281-8124181	0.210097	-1.35565	0.154	0.25	1	CLEC4A	0
chr18-10525620-10526469	0.0588555	-1.35581	0.231	0.5	1	NAPG	0
chr12-93060032-93060947	0.210025	-1.35615	0.154	0.25	1	RP11-202G11.2	29574
chr7-2354370-2355034	0.0637	-1.3562	0.308	0.5	1	EIF3B	0
chr10-103451909-103452832	0.410523	-1.35664	0.154	0.25	1	CALHM2	0
chr2-31137875-31138783	0.288806	-1.35668	0.154	0.25	1	GALNT14	0
chr18-13135903-13136655	0.337532	-1.35702	0.154	0.5	1	CEP192	10850
chr20-51500252-51500988	0.204449	-1.35718	0.154	0.25	1	NFATC2	0
chr14-91872060-91872796	0.435533	-1.35725	0.077	0.25	1	FBLN5	0
chr15-92077116-92078015	0.436433	-1.35786	0.077	0.25	1	SLCO3A1	0
chr4-176065429-176066335	0.251399	-1.35821	0.154	0.25	1	WDR17	0
chr22-42977354-42978235	0.481426	-1.35906	0.077	0.25	1	PACSIN2	0
chr18-35240543-35241415	0.119272	-1.35969	0.077	0.25	1	ZNF397	0
chr19-12933290-12934179	0.235994	-1.35996	0.154	0.5	1	FARSA	0
chr8-26088506-26089363	0.475133	-1.3604	0.077	0.25	1	EBF2	43108
chr13-99176324-99177228	0.364217	-1.36053	0.077	0.25	1	UBAC2-AS1	19148
chr17-50200288-50201112	0.152147	-1.3608	0.154	0.25	1	COL1A1	0
chr16-4282180-4283081	0.520326	-1.36104	0.077	0.25	1	TFAP4	9104
chr22-37043747-37044601	0.501029	-1.36111	0.077	0.25	1	KCTD17	7134
chr15-34969362-34970261	0.351435	-1.36113	0.154	0.25	1	AQR	0
chr16-56931585-56932501	0.00736075	-1.3615	0.308	0.5	1	HERPUD1	0
chr1-151369998-151370820	0.498787	-1.36166	0.077	0.25	1	SELENBP1	0
chr10-43455273-43456190	0.194003	-1.36187	0.385	0.5	1	ZNF487	0
chr9-104926194-104927090	0.342947	-1.36192	0.077	0.25	1	ABCA1	0
chr1-1273494-1274395	0.252873	-1.36209	0.231	0.5	1	UBE2J2	0
chr1-51267970-51268896	0.433777	-1.36213	0.077	0.25	1	RNF11	0
chr1-239386267-239387115	0.498582	-1.36221	0.077	0.25	1	CHRM3	0
chr9-131642479-131643323	0.519842	-1.36229	0.077	0.25	1	RAPGEF1	0
chr8-143368325-143369176	0.0741277	-1.36266	0.231	0.5	1	RHPN1	0
chr19-10835665-10836498	0.12548	-1.36285	0.231	0.5	1	TMED1	0
chr14-20609306-20610021	0.342555	-1.36303	0.077	0.25	1	RP11-14J7.7	0
chr3-14144196-14145103	0.116447	-1.3632	0.308	0.5	1	RP11-434D12.1	0
chr1-38012173-38013084	0.338079	-1.36345	0.154	0.25	1	UTP11	0
chr10-128210116-128210947	0.403687	-1.3638	0.154	0.25	1	LINC01163	0
chr16-636720-637392	0.024503	-1.36391	0.231	0.5	1	MCRIP2	0
chr2-177242381-177243304	0.479479	-1.36413	0.077	0.25	1	NFE2L2	0
chr20-23048476-23049130	0.0516271	-1.36433	0.231	0.5	1	THBD	0
chr8-60916213-60917127	0.303703	-1.36483	0.154	0.5	1	AC022182.1	0
chr2-237919268-237920122	0.501992	-1.36545	0.077	0.25	1	RAMP1	7153
chr6-35920667-35921546	0.13032	-1.36585	0.231	0.5	1	SRPK1	0
chr1-234851272-234852156	0.472978	-1.36605	0.077	0.25	1	AL360294.1	91215
chr11-61752114-61753011	0.362045	-1.36662	0.077	0.25	1	MYRF	0
chr22-21876298-21877226	0.048829	-1.36663	0.231	0.5	1	MAPK1	8617
chr1-71080769-71081652	0.11858	-1.36698	0.077	0.25	1	ZRANB2	0
chr1-110338777-110339510	0.0383737	-1.36707	0.385	0.75	1	RBM15	0
chr2-6780559-6781473	0.472194	-1.3681	0.077	0.25	1	LINC00487	10247
chr16-138263-139153	0.49603	-1.36858	0.077	0.25	1	NPRL3	0
chr8-89757367-89758256	0.1978	-1.36863	0.231	0.5	1	RIPK2	0
chr14-49635283-49636043	0.516841	-1.36983	0.077	0.25	1	DNAAF2	52
chr19-48660671-48661590	0.17784	-1.37021	0.154	0.5	1	NTN5	0
chr11-28107821-28108721	0.114524	-1.37035	0.231	0.5	1	METTL15	0
chr5-1371342-1372263	0.431655	-1.37074	0.077	0.25	1	LINC01511	0
chr1-6260884-6261618	0.43042	-1.37106	0.077	0.25	1	GPR153	0
chr18-14132091-14132987	0.226153	-1.37133	0.231	0.5	1	ZNF519	0
chr11-2699648-2700539	0.470666	-1.37173	0.077	0.25	1	KCNQ1	0
chr3-123701804-123702655	0.516128	-1.37191	0.077	0.25	1	MYLK	0
chr5-140547262-140548125	0.494511	-1.37268	0.077	0.25	1	EIF4EBP3	0
chr5-159456421-159457231	0.516596	-1.37278	0.077	0.25	1	AC008703.1	0
chr1-232805094-232805977	0.339091	-1.37291	0.077	0.25	1	MAP10	0
chr12-49548732-49549630	0.264204	-1.37331	0.154	0.5	1	KCNH3	0
chr19-16259511-16260426	0.298282	-1.37399	0.154	0.5	1	AP1M1	13603
chrX-16956038-16956965	0.518418	-1.3741	0.077	0.25	1	REPS2	0
chr6-30717004-30717919	0.0433928	-1.37489	0.385	0.75	1	MDC1	0
chr8-129548555-129549440	0.278608	-1.37491	0.154	0.5	1	CCDC26	0
chr11-108664548-108665450	0.0709048	-1.37507	0.231	0.5	1	DDX10	0
chr12-96433913-96434822	0.306724	-1.37539	0.231	0.25	1	RP11-510I5.4	0
chr5-7868707-7869570	0.140905	-1.37611	0.154	0.25	1	MTRR	0
chr19-947447-948357	0.460492	-1.37621	0.077	0.25	1	ARID3A	0
chr1-234373067-234373996	0.337017	-1.37639	0.308	0.25	1	COA6	0
chr6-15485877-15486797	0.514104	-1.37717	0.077	0.25	1	JARID2	0
chr17-14309014-14309907	0.386477	-1.37858	0.154	0.25	1	HS3ST3B1	0
chr19-13731241-13732153	0.359997	-1.3787	0.231	0.25	1	CCDC130	0
chr18-55456818-55457689	0.42871	-1.37872	0.077	0.25	1	TCF4	0
chr5-180493941-180494781	0.13057	-1.37882	0.308	0.75	1	CNOT6	0
chr14-20681118-20681973	0.117475	-1.37883	0.077	0.25	1	RNASE4	2126
chr12-109846995-109847801	0.46796	-1.37924	0.077	0.25	1	GLTP	3141
chr3-193831900-193832787	0.135546	-1.3794	0.154	0.25	1	RP11-528A4.2	9772
chr4-15654914-15655807	0.219618	-1.37942	0.231	0.5	1	FBXL5	0
chr2-219229237-219230131	0.0168161	-1.38015	0.231	0.5	1	ATG9A	0
chr12-8692421-8693284	0.473225	-1.38048	0.077	0.25	1	RIMKLB	0
chr19-47743211-47744101	0.458039	-1.38065	0.077	0.25	1	EHD2	76
chr16-19717799-19718713	0.131574	-1.38079	0.231	0.5	1	IQCK	0
chr19-18097263-18098164	0.143781	-1.38104	0.231	0.5	1	MAST3	0
chr12-52005486-52006160	0.100291	-1.38115	0.231	0.5	1	GRASP	779
chr1-25430559-25431009	0.243364	-1.38117	0.231	0.5	1	TMEM57	0
chr7-44797351-44797982	0.496244	-1.38119	0.077	0.25	1	PPIA	0
chr4-61604772-61605660	0.427678	-1.38152	0.077	0.25	1	ADGRL3	0
chr11-518429-519334	0.0659651	-1.38167	0.231	0.5	1	RNH1	11128
chr12-12716836-12717736	0.119764	-1.38176	0.308	0.5	1	CDKN1B	0
chr2-207983351-207984272	0.296275	-1.38189	0.154	0.25	1	PLEKHM3	0
chr1-155250385-155251265	0.195867	-1.38228	0.077	0.25	1	FAM189B	0
chr8-73971885-73972781	0.176636	-1.3829	0.385	0.5	1	TCEB1	0
chr14-52068722-52069652	0.295535	-1.38299	0.154	0.25	1	NID2	0
chr14-68682498-68683356	0.355938	-1.38387	0.077	0.25	1	RAD51B	0
chr7-19708620-19709510	0.0929678	-1.38395	0.154	0.5	1	TWISTNB	0
chr20-44210450-44211343	0.100504	-1.38422	0.308	0.5	1	OSER1	0
chr10-102055684-102056557	0.378618	-1.38439	0.231	0.25	1	C10orf76	0
chr16-77190474-77191378	0.231164	-1.38447	0.231	0.5	1	MON1B	0
chr17-28371238-28371989	0.292779	-1.38449	0.154	0.25	1	SARM1	0
chr9-81423675-81424514	0.335122	-1.38476	0.077	0.25	1	TLE1	159168
chr19-29941908-29942736	0.0843816	-1.38483	0.231	0.5	1	URI1	0
chr6-111753284-111754200	0.465827	-1.38487	0.077	0.25	1	FYN	0
chr5-178626644-178627484	0.218084	-1.38488	0.231	0.5	1	CLK4	0
chr22-20867084-20867995	0.345262	-1.38505	0.154	0.25	1	SNAP29	0
chr8-58659225-58660085	0.210736	-1.38584	0.231	0.5	1	NSMAF	0
chr11-8718082-8718957	0.471082	-1.3861	0.077	0.25	1	ST5	0
chr2-179049459-179050288	0.45615	-1.3862	0.077	0.25	1	CCDC141	0
chr17-70622623-70623442	0.425907	-1.38634	0.077	0.25	1	RP11-238F2.1	155161
chr5-133928395-133929265	0.424836	-1.38636	0.077	0.25	1	WSPAR	11125
chr17-36210378-36211261	0.274765	-1.38663	0.154	0.25	1	CCL4L2	0
chr1-1068864-1069639	0.260126	-1.3869	0.154	0.25	1	RNF223	1326
chr15-45187640-45188434	0.493953	-1.38734	0.077	0.25	1	SHF	0
chr4-145097838-145098718	0.262749	-1.38773	0.154	0.25	1	ANAPC10	0
chr2-45729635-45730518	0.282144	-1.38828	0.154	0.25	1	PRKCE	0
chr2-27080953-27081866	0.352183	-1.38849	0.154	0.25	1	EMILIN1	0
chr17-69373806-69374715	0.425035	-1.38872	0.077	0.25	1	MAP2K6	39982
chr11-62540914-62541726	0.510389	-1.38876	0.077	0.25	1	AHNAK	0
chr2-208033836-208034738	0.469806	-1.38946	0.077	0.25	1	PLEKHM3	8275
chr8-109595514-109596406	0.469657	-1.38985	0.077	0.25	1	SYBU	0
chr20-37615547-37616448	0.488289	-1.38995	0.077	0.25	1	LINC00489	2849
chr3-50321093-50321993	0.300638	-1.39005	0.308	0.25	1	HYAL2	0
chr17-39730096-39731018	0.272934	-1.3905	0.231	0.5	1	MIEN1	0
chr6-38016658-38017533	0.319246	-1.39053	0.154	0.25	1	ZFAND3	0
chr11-72736349-72737255	0.148596	-1.39063	0.154	0.25	1	ARAP1	0
chr5-10704787-10705647	0.463581	-1.39081	0.077	0.25	1	DAP	0
chr7-2019499-2020399	0.261464	-1.39124	0.154	0.25	1	MAD1L1	0
chr1-93076135-93076913	0.46895	-1.39171	0.077	0.25	1	MTF2	2321
chr15-99503989-99504802	0.187637	-1.39216	0.231	0.5	1	MEF2A	60614
chr17-29566547-29567290	0.39127	-1.39225	0.154	0.25	1	ABHD15	0
chr1-1847640-1848498	0.487437	-1.39226	0.077	0.25	1	GNB1	0
chr9-128420162-128420971	0.116242	-1.39237	0.077	0.25	1	CERCAM	0
chr11-75532051-75532936	0.273115	-1.39309	0.154	0.25	1	GDPD5	6147
chr5-177351390-177352276	0.0216739	-1.39316	0.154	0.5	1	LMAN2	0
chr5-14142760-14143613	0.255422	-1.39352	0.154	0.25	1	TRIO	88
chr16-85309635-85310481	0.390908	-1.39374	0.154	0.25	1	GSE1	0
chr12-16347196-16348098	0.46818	-1.39375	0.077	0.25	1	MGST1	0
chr7-92717787-92718667	0.508436	-1.39387	0.077	0.25	1	CDK6	0
chr11-3378723-3379606	0.0900381	-1.39408	0.462	0.75	1	ZNF195	0
chr1-26991098-26991979	0.220043	-1.39422	0.154	0.25	1	TRNP1	1727
chr3-71804937-71805839	0.462212	-1.39444	0.077	0.25	1	PROK2	19730
chr1-113975292-113976132	0.331737	-1.39447	0.077	0.25	1	HIPK1	0
chrX-11757904-11758741	0.00916653	-1.39477	0.231	0.5	1	MSL3	0
chr6-106629064-106629976	0.190689	-1.39481	0.385	0.5	1	QRSL1	0
chr1-181063989-181064718	0.422661	-1.39521	0.077	0.25	1	MR1	2050
chr1-161132254-161133172	0.228651	-1.39541	0.154	0.25	1	DEDD	0
chrX-131816512-131817414	0.233405	-1.39566	0.231	0.5	1	FIRRE	0
chr1-153566203-153567009	0.265149	-1.39607	0.154	0.25	1	S100A2	0
chr16-56116027-56116879	0.306621	-1.39638	0.154	0.25	1	RP11-355E10.1	0
chr19-49986874-49987778	0.26036	-1.3965	0.154	0.25	1	VRK3	0
chr13-110536092-110537005	0.308725	-1.39702	0.154	0.5	1	RAB20	0
chr1-12143402-12144180	0.335007	-1.39703	0.154	0.25	1	TNFRSF8	0
chr14-24095407-24096083	0.115833	-1.39732	0.077	0.25	1	PCK2	0
chr6-159694375-159694957	0.350921	-1.39818	0.077	0.25	1	SOD2	0
chr12-122500550-122501425	0.187525	-1.39963	0.308	0.5	1	ZCCHC8	0
chr7-35519940-35520841	0.46023	-1.3997	0.077	0.25	1	AC007652.1	9676
chr14-75188370-75189272	0.238968	-1.39981	0.231	0.5	1	CTD-3075F15.1	10951
chr15-67879183-67879992	0.420864	-1.40013	0.077	0.25	1	RP11-34F13.3	5316
chr5-138337679-138338474	0.248587	-1.40025	0.385	0.5	1	CDC25C	0
chr9-122370576-122371439	0.454478	-1.40048	0.077	0.5	1	PTGS1	0
chr17-40540897-40541806	0.200881	-1.40094	0.154	0.25	1	CCR7	11962
chr3-196867438-196868323	0.190618	-1.40151	0.308	0.5	1	SENP5	0
chr11-8732020-8732909	0.459539	-1.40154	0.077	0.25	1	ST5	0
chr12-89461498-89462416	0.505399	-1.40183	0.077	0.25	1	POC1B	0
chr13-21325885-21326816	0.420153	-1.40197	0.077	0.25	1	LINC00539	0
chr9-227591-228453	0.257187	-1.40243	0.154	0.5	1	DOCK8	0
chr19-17966691-17967597	0.50729	-1.40266	0.077	0.25	1	KCNN1	0
chr3-50359138-50360025	0.373981	-1.40282	0.231	0.25	1	TMEM115	0
chr15-99630941-99631839	0.338291	-1.40357	0.154	0.25	1	MEF2A	0
chr8-22693093-22693971	0.32814	-1.40461	0.077	0.25	1	EGR3	0
chr9-125746074-125746923	0.0705595	-1.4049	0.231	0.5	1	RP11-423C15.3	0
chr1-159067863-159068750	0.0101125	-1.40497	0.231	0.5	1	AIM2	0
chr17-80749974-80750802	0.153712	-1.40508	0.231	0.5	1	RPTOR	0
chr11-57306847-57307707	0.482902	-1.40531	0.077	0.25	1	TNKS1BP1	0
chr19-11923335-11924097	0.487113	-1.40582	0.077	0.25	1	ZNF700	970
chr11-62753694-62754587	0.171689	-1.40585	0.385	0.75	1	ZBTB3	0
chr22-38984760-38985668	0.120993	-1.40667	0.231	0.5	1	APOBEC3A	0
chr7-5554769-5555596	0.32736	-1.4069	0.077	0.25	1	ACTB	0
chr9-8655021-8655726	0.503529	-1.4069	0.077	0.25	1	PTPRD	0
chr11-74770306-74771140	0.46317	-1.407	0.077	0.25	1	RNF169	0
chr17-74923188-74924057	0.486642	-1.40709	0.077	0.25	1	USH1G	0
chr8-102806195-102807044	0.216732	-1.40754	0.154	0.25	1	KB-1732A1.1	0
chr2-17753478-17754354	0.233634	-1.40766	0.154	0.25	1	SMC6	0
chr16-74984743-74985627	0.0656781	-1.40832	0.231	0.5	1	WDR59	0
chr20-32484912-32485819	0.481309	-1.40857	0.077	0.25	1	NOL4L	0
chr11-93651768-93652692	0.456866	-1.40867	0.077	0.25	1	CEP295	8946
chr1-8475794-8476645	0.417706	-1.40881	0.077	0.25	1	RERE	0
chr2-164722416-164723308	0.335445	-1.40912	0.154	0.25	1	COBLL1	0
chr10-103921477-103922363	0.50169	-1.40961	0.077	0.25	1	OBFC1	3271
chr21-35020179-35021055	0.404686	-1.40977	0.154	0.25	1	RUNX1	0
chr9-99590588-99591440	0.282219	-1.40996	0.154	0.25	1	RP11-554F20.1	0
chr13-30453482-30454321	0.481078	-1.41005	0.077	0.25	1	HMGB1	2382
chr19-11738530-11739377	0.0573186	-1.41034	0.231	0.5	1	ZNF823	0
chr10-74871571-74872223	0.416033	-1.41052	0.077	0.25	1	KAT6B	0
chr9-91209070-91209621	0.27813	-1.41128	0.154	0.25	1	RP11-305L7.7	0
chr20-49669586-49670343	0.448124	-1.41147	0.077	0.25	1	B4GALT5	0
chr16-72203318-72204084	0.171323	-1.41172	0.231	0.5	1	RP11-328J14.1	20480
chr10-71684111-71684976	0.461313	-1.41194	0.077	0.25	1	CDH23	0
chr17-81008962-81009867	0.416572	-1.41194	0.077	0.25	1	CHMP6	0
chr8-119638565-119639458	0.21506	-1.41214	0.154	0.25	1	ENPP2	0
chr1-167221871-167222755	0.182634	-1.41253	0.231	0.5	1	POU2F1	0
chr19-33777745-33778650	0.228657	-1.41264	0.154	0.25	1	CHST8	4235
chr19-54463549-54464271	0.13199	-1.41277	0.154	0.5	1	LENG9	0
chr15-75738362-75739283	0.100126	-1.4132	0.308	0.5	1	RP11-24M17.4	0
chr6-125790369-125791237	0.294383	-1.41321	0.231	0.25	1	NCOA7	0
chr2-237968264-237969177	0.447448	-1.41341	0.077	0.25	1	UBE2F	0
chr3-112117761-112118700	0.172202	-1.4135	0.231	0.5	1	C3orf52	0
chr15-40234955-40235868	0.153317	-1.41364	0.154	0.25	1	BUB1B-PAK6	0
chr11-9263758-9264676	0.243773	-1.41381	0.154	0.25	1	DENND5A	0
chr14-61443975-61444886	0.484146	-1.41388	0.077	0.25	1	PRKCH	0
chr15-90184787-90185639	0.114317	-1.41417	0.077	0.25	1	SEMA4B	0
chr15-67946410-67947266	0.479412	-1.4144	0.077	0.25	1	RP11-34F13.3	72543
chr21-33198268-33199041	0.245409	-1.41469	0.154	0.25	1	LINC01548	27618
chr3-151871379-151872285	0.205786	-1.4149	0.231	0.5	1	SUCNR1	1357
chr14-55026729-55027644	0.337699	-1.41509	0.231	0.25	1	WDHD1	0
chr12-47160475-47161400	0.460104	-1.41516	0.077	0.25	1	PCED1B	0
chr5-179820459-179821312	0.202753	-1.41566	0.154	0.25	1	SQSTM1	0
chr7-77684968-77685853	0.414126	-1.41579	0.077	0.25	1	APTR	0
chr9-113580348-113581196	0.0477965	-1.41582	0.231	0.5	1	RGS3	0
chr7-73683036-73683946	0.0798684	-1.41642	0.154	0.5	1	WBSCR22	0
chr8-92965443-92966235	0.317038	-1.41667	0.308	0.25	1	TRIQK	0
chr9-136373322-136374166	0.201593	-1.41677	0.154	0.25	1	CARD9	0
chr4-145180198-145181084	0.178303	-1.41683	0.231	0.5	1	OTUD4	36
chr8-29498958-29499825	0.234184	-1.4169	0.231	0.5	1	RP11-486M23.1	27486
chr9-2014730-2015626	0.0214627	-1.417	0.385	0.75	1	SMARCA2	0
chr5-14724534-14725363	0.391417	-1.41732	0.077	0.25	1	ANKH	0
chr3-188646403-188647315	0.453299	-1.41822	0.077	0.25	1	LPP	0
chr14-90969321-90970061	0.458748	-1.41877	0.077	0.25	1	RPS6KA5	0
chr4-82890771-82891682	0.0987864	-1.41886	0.231	0.5	1	SEC31A	0
chr18-22933102-22934032	0.0716399	-1.41962	0.231	0.5	1	RBBP8	0
chr5-177320779-177321590	0.452672	-1.4199	0.077	0.25	1	MXD3	8021
chr7-143263038-143263922	0.19081	-1.41994	0.077	0.25	1	GSTK1	0
chr1-86616636-86617546	0.16176	-1.42004	0.154	0.5	1	CLCA4	35881
chr6-32224474-32225224	0.458238	-1.42013	0.077	0.25	1	NOTCH4	406
chr1-247078327-247079176	0.32287	-1.42014	0.077	0.25	1	ZNF670-ZNF695	0
chr20-53855443-53856343	0.0632838	-1.4205	0.231	0.5	1	AC006076.1	54124
chr11-66277721-66278607	0.39892	-1.4207	0.154	0.25	1	CNIH2	0
chr19-48787881-48788779	0.343097	-1.4208	0.077	0.25	1	BCAT2	6282
chr19-5804905-5805485	0.322631	-1.42085	0.077	0.25	1	DUS3L	13666
chr10-87083821-87084772	0.211706	-1.42094	0.154	0.25	1	GLUD1	0
chr6-154303659-154304584	0.457927	-1.42096	0.077	0.25	1	IPCEF1	0
chr3-136950361-136951283	0.457893	-1.42106	0.077	0.25	1	IL20RB	0
chr18-48896573-48897485	0.0686899	-1.42149	0.231	0.5	1	SMAD7	22367
chr3-169813548-169814401	0.2275	-1.42177	0.154	0.25	1	LRRC34	561
chr6-52305729-52306600	0.120479	-1.42214	0.231	0.5	1	MCM3	20847
chr1-153888283-153889186	0.476273	-1.4226	0.077	0.25	1	GATAD2B	0
chr2-109031568-109032493	0.403701	-1.42265	0.154	0.25	1	EDAR	42195
chr16-15481905-15482777	0.281929	-1.42279	0.154	0.5	1	C16orf45	0
chr21-44618612-44619503	0.480834	-1.42291	0.077	0.25	1	TSPEAR	0
chrX-154378541-154379473	0.336002	-1.42365	0.231	0.25	1	EMD	0
chr11-9757832-9758683	0.311626	-1.42376	0.308	0.25	1	RP11-540A21.2	0
chr9-27561401-27562298	0.412243	-1.42393	0.077	0.25	1	C9orf72	0
chr22-41682023-41682926	0.176651	-1.42396	0.154	0.25	1	SNU13	0
chr18-5583087-5583994	0.125595	-1.42406	0.231	0.5	1	EPB41L3	0
chr5-181217904-181218760	0.367524	-1.42431	0.154	0.5	1	TRIM41	3738
chr6-157841184-157841986	0.480229	-1.42473	0.077	0.25	1	SNX9	0
chr6-39229051-39229946	0.38897	-1.4248	0.077	0.25	1	KCNK5	0
chr1-164558541-164559427	0.317085	-1.42481	0.154	0.25	1	PBX1	0
chr16-31869287-31870169	0.367036	-1.42488	0.154	0.25	1	ZNF267	3588
chr6-111764105-111764983	0.480016	-1.42515	0.077	0.25	1	FYN	0
chr11-117807212-117808105	0.495741	-1.42524	0.077	0.25	1	FXYD2	0
chr5-66171128-66171991	0.341557	-1.42529	0.077	0.25	1	SREK1	0
chr1-8817306-8818220	0.193414	-1.42543	0.231	0.75	1	RERE	0
chr11-47378125-47379023	0.168177	-1.42639	0.154	0.25	1	SPI1	0
chr12-2691595-2692199	0.113271	-1.42639	0.077	0.25	1	CACNA1C	0
chr8-127750808-127751685	0.0602508	-1.42643	0.308	0.75	1	MYC	9373
chr15-84715946-84716878	0.0121071	-1.42654	0.231	0.5	1	SEC11A	0
chr19-13162667-13163530	0.474546	-1.42718	0.077	0.25	1	IER2	7758
chr10-17031940-17032771	0.449662	-1.428	0.077	0.25	1	CUBN	0
chr7-77390750-77391613	0.5002	-1.4282	0.077	0.25	1	GSAP	0
chr12-50055670-50056552	0.478756	-1.4286	0.077	0.25	1	ASIC1	995
chr5-139637227-139638103	0.112451	-1.4287	0.154	0.25	1	CTD-3224K15.3	6356
chr9-111926275-111927180	0.473966	-1.42879	0.077	0.25	1	UGCG	0
chr14-105314163-105315079	0.283431	-1.42929	0.231	0.5	1	PACS2	0
chr5-163459885-163460735	0.0598005	-1.4293	0.308	0.75	1	NUDCD2	0
chr8-133296965-133297848	0.209395	-1.42945	0.308	0.75	1	NDRG1	0
chr17-49763869-49764724	0.177268	-1.43084	0.231	0.5	1	FAM117A	0
chr17-7434970-7435814	0.395884	-1.43367	0.231	0.25	1	TMEM102	0
chr2-178193969-178194886	0.259171	-1.43376	0.154	0.25	1	OSBPL6	0
chr22-38941336-38942221	0.27486	-1.43413	0.154	0.25	1	APOBEC3A	10519
chr1-151198081-151198950	0.161156	-1.43413	0.231	0.5	1	PIP5K1A	0
chr4-4491126-4491902	0.407071	-1.43543	0.077	0.25	1	STX18	0
chr20-23050513-23051426	0.317738	-1.43566	0.077	0.25	1	THBD	771
chr7-64313521-64314406	0.146629	-1.43566	0.231	0.5	1	ZNF736	0
chr1-213065823-213066758	0.45227	-1.43613	0.077	0.25	1	RPS6KC1	0
chrX-123994490-123995345	0.341971	-1.43639	0.154	0.25	1	STAG2	0
chr5-59039150-59040045	0.248337	-1.4364	0.154	0.25	1	PDE4D	0
chr6-170144300-170145169	0.446534	-1.43645	0.077	0.25	1	RP11-302L19.3	33511
chr8-21822652-21823526	0.45206	-1.4367	0.077	0.25	1	GFRA2	10294
chr11-64185499-64186419	0.137591	-1.43687	0.308	0.5	1	STIP1	0
chr6-149317025-149317942	0.112464	-1.43706	0.231	0.5	1	TAB2	0
chr2-10448037-10448913	0.18915	-1.43859	0.231	0.5	1	ODC1	0
chr12-120625439-120626343	0.4454	-1.43952	0.077	0.25	1	CABP1	14208
chr9-111630838-111631746	0.00875152	-1.43976	0.231	0.5	1	DNAJC25	0
chr12-8390164-8390993	0.474386	-1.44061	0.077	0.25	1	LINC00937	0
chr16-88789328-88790015	0.277298	-1.44061	0.154	0.25	1	PIEZO1	4116
chr6-53461055-53461895	0.315921	-1.44091	0.077	0.25	1	GCLC	35445
chr19-6603685-6604594	0.33619	-1.44107	0.077	0.25	1	CD70	0
chr17-4948261-4949119	0.235024	-1.4411	0.154	0.25	1	PFN1	0
chr17-59964312-59965187	0.293758	-1.44117	0.308	0.25	1	RNFT1	0
chr1-145996325-145997121	0.254649	-1.44128	0.231	0.5	1	TXNIP	0
chr5-107673338-107674159	0.336084	-1.44138	0.077	0.25	1	EFNA5	2442
chr7-23597060-23597882	0.193008	-1.4416	0.154	0.25	1	CCDC126	0
chr7-92178647-92179527	0.224939	-1.44218	0.154	0.25	1	LRRD1	0
chr19-4066908-4067757	0.128647	-1.44226	0.308	0.5	1	ZBTB7A	0
chr6-100880876-100881776	0.152385	-1.44239	0.308	0.75	1	ASCC3	0
chr7-100101160-100101914	0.23754	-1.44279	0.231	0.5	1	AP4M1	0
chr3-15601321-15602255	0.181429	-1.44329	0.231	0.5	1	HACL1	0
chr22-38656159-38657032	0.023908	-1.44333	0.308	0.5	1	FAM227A	0
chr12-108691334-108692243	0.436265	-1.4434	0.077	0.25	1	CORO1C	0
chr8-119618700-119619566	0.443881	-1.44364	0.077	0.25	1	ENPP2	0
chr7-115054301-115055166	0.449446	-1.44374	0.077	0.25	1	LINC01392	6370
chr16-2980120-2981036	0.210663	-1.44398	0.231	0.5	1	PKMYT1	0
chr5-158669934-158670807	0.449353	-1.444	0.077	0.25	1	EBF1	25108
chr4-119454259-119455180	0.085635	-1.44417	0.308	0.75	1	RP11-33B1.3	1169
chr2-169082772-169083670	0.443608	-1.44438	0.077	0.25	1	DHRS9	0
chr8-22565435-22566372	0.129843	-1.44456	0.154	0.25	1	SORBS3	0
chr20-24992320-24993216	0.246686	-1.44458	0.154	0.75	1	APMAP	0
chr5-177022286-177023160	0.174373	-1.4446	0.231	0.5	1	ZNF346	0
chr14-81256335-81257240	0.443232	-1.4454	0.077	0.25	1	STON2	3415
chr5-144191768-144192668	0.467861	-1.44574	0.077	0.25	1	KCTD16	0
chr2-37361112-37361978	0.448594	-1.44605	0.077	0.25	1	QPCT	0
chr7-66043931-66044779	0.269697	-1.44659	0.154	0.25	1	ASL	31018
chrX-118495118-118495989	0.245568	-1.44697	0.154	0.5	1	DOCK11	0
chr6-110981582-110982486	0.297497	-1.44728	0.154	0.25	1	RPF2	0
chr1-202926794-202927693	0.0568832	-1.44805	0.308	0.5	1	KLHL12	0
chr3-50292069-50292967	0.169441	-1.44845	0.231	0.5	1	IFRD2	0
chr3-14175356-14176260	0.11142	-1.4487	0.077	0.25	1	XPC	0
chrX-81121373-81122226	0.313254	-1.44898	0.077	0.25	1	HMGN5	0
chr12-113403623-113404462	0.441891	-1.44905	0.077	0.25	1	SDS	0
chr2-210496227-210497084	0.508358	-1.4498	0.077	0.25	1	CPS1	0
chr9-96646111-96647019	0.186935	-1.45028	0.077	0.25	1	AAED1	0
chr5-151016472-151017365	0.33295	-1.45069	0.077	0.25	1	AC008641.1	0
chr12-42482685-42483421	0.332845	-1.451	0.077	0.25	1	PRICKLE1	0
chr17-57098926-57099814	0.440954	-1.45161	0.077	0.25	1	AKAP1	0
chr1-44813415-44814327	0.365736	-1.45165	0.077	0.25	1	BTBD19	0
chr6-42142114-42143023	0.332374	-1.4524	0.077	0.25	1	C6orf132	0
chr1-33180479-33181379	0.236308	-1.45281	0.154	0.5	1	TRIM62	0
chr6-30687182-30687634	0.465253	-1.45303	0.077	0.25	1	PPP1R18	0
chrX-71365703-71366598	0.40151	-1.45305	0.077	0.25	1	TAF1	0
chr19-13881761-13882700	0.332102	-1.45321	0.077	0.25	1	C19orf57	0
chrX-7147750-7148680	0.208478	-1.4533	0.154	0.25	1	PUDP	0
chrX-107659448-107660319	0.331985	-1.45356	0.077	0.25	1	PRPS1	8421
chr21-29002370-29003266	0.189581	-1.45372	0.154	0.25	1	RWDD2B	1117
chr4-57110074-57110944	0.11093	-1.45475	0.077	0.25	1	IGFBP7	0
chr10-71359143-71360072	0.190202	-1.45495	0.231	0.5	1	SLC29A3	0
chr15-90200946-90201814	0.00765572	-1.45502	0.231	0.5	1	SEMA4B	0
chr3-192892827-192893703	0.469157	-1.45508	0.077	0.25	1	MB21D2	0
chr4-98260852-98261767	0.00819054	-1.45537	0.308	0.5	1	RAP1GDS1	0
chr4-109433296-109434209	0.356516	-1.45537	0.154	0.5	1	SEC24B	0
chr22-41092430-41093033	0.316518	-1.45558	0.154	0.5	1	EP300	0
chr20-63969363-63970250	0.128489	-1.45611	0.154	0.25	1	ZNF512B	0
chr2-156435696-156436579	0.185933	-1.45635	0.154	0.25	1	GPD2	0
chr3-185353860-185354761	0.431541	-1.45729	0.077	0.25	1	MAP3K13	0
chr9-137032103-137032522	0.432375	-1.45732	0.077	0.25	1	FUT7	0
chr14-76908535-76909438	0.507011	-1.45739	0.077	0.25	1	RP11-488C13.4	12401
chr17-67993172-67994057	0.209069	-1.4579	0.154	0.25	1	C17orf58	0
chr1-11272724-11273604	0.0708158	-1.458	0.231	0.5	1	UBIAD1	0
chr1-172399154-172400069	0.310272	-1.45807	0.077	0.25	1	DNM3	0
chr4-169009875-169010749	0.0127522	-1.4592	0.231	0.5	1	CBR4	0
chr6-136249929-136250836	0.208879	-1.45939	0.154	0.25	1	MTFR2	0
chr12-8045706-8046603	0.329955	-1.45964	0.077	0.25	1	FOXJ2	0
chr3-13895053-13895956	0.255762	-1.4597	0.231	0.25	1	WNT7A	14931
chr9-113206379-113206801	0.43794	-1.45985	0.077	0.25	1	FKBP15	0
chr13-24683764-24684484	0.467305	-1.46022	0.077	0.25	1	ATP12A	0
chr16-88437074-88437984	0.467177	-1.46058	0.077	0.25	1	ZNF469	0
chr13-74133701-74134565	0.397517	-1.46102	0.077	0.25	1	LINC00402	96891
chr6-49849270-49850124	0.437481	-1.4611	0.077	0.25	1	CRISP1	0
chr12-77060164-77061075	0.170862	-1.46113	0.231	0.5	1	E2F7	0
chr6-36680048-36680948	0.0991826	-1.46119	0.154	0.25	1	CDKN1A	0
chr17-18157831-18158739	0.195754	-1.46141	0.154	0.25	1	MYO15A	0
chr7-144842092-144842989	0.329282	-1.46166	0.077	0.25	1	TPK1	5696
chr12-38316228-38317125	0.398259	-1.46234	0.077	0.25	1	ALG10B	0
chr11-1546512-1547326	0.285298	-1.46251	0.154	0.25	1	DUSP8	6717
chr6-11275457-11276337	0.328915	-1.46276	0.077	0.25	1	NEDD9	0
chr12-109805037-109805945	0.326249	-1.46299	0.154	0.25	1	TRPV4	0
chr19-51703747-51704646	0.110208	-1.4631	0.077	0.25	1	SPACA6	0
chr12-111170284-111171189	0.157463	-1.46318	0.154	0.25	1	CUX2	0
chr1-17603089-17603984	0.271568	-1.46331	0.154	0.25	1	ARHGEF10L	0
chr8-92511101-92511982	0.328481	-1.46407	0.077	0.25	1	RP11-587H10.1	1284
chr2-237966437-237967345	0.164363	-1.46407	0.385	0.5	1	UBE2F	0
chr12-65296183-65297068	0.270265	-1.46425	0.154	0.25	1	MSRB3	0
chr5-95646415-95647275	0.155463	-1.46446	0.308	0.75	1	RFESD	0
chr17-42823859-42824752	0.238332	-1.46587	0.231	0.5	1	BECN1	0
chr14-92563144-92564010	0.273333	-1.46592	0.154	0.25	1	RIN3	0
chr13-50526693-50527566	0.508596	-1.46594	0.077	0.25	1	DLEU1	0
chr19-3505684-3506602	0.326021	-1.46607	0.154	0.5	1	FZR1	0
chr14-105375452-105376355	0.282144	-1.46658	0.154	0.25	1	PACS2	0
chr8-80084830-80085719	0.194746	-1.4667	0.154	0.5	1	TPD52	0
chr7-100428825-100429626	0.190818	-1.46732	0.308	0.5	1	MEPCE	0
chr4-38857583-38858335	0.134219	-1.4674	0.154	0.25	1	TLR6	765
chr16-87391711-87392627	0.0519167	-1.46848	0.231	0.5	1	MAP1LC3B	0
chr18-3424104-3424958	0.434784	-1.46851	0.077	0.25	1	TGIF1	0
chr17-74531912-74532760	0.306864	-1.46854	0.077	0.25	1	CD300LB	437
chr1-120176044-120176947	0.209589	-1.46874	0.154	0.5	1	SEC22B	0
chr12-103929762-103930603	0.134404	-1.46884	0.385	0.5	1	HSP90B1	0
chr10-43322501-43323413	0.459613	-1.46887	0.077	0.25	1	RP11-168L22.2	251
chr8-30544682-30545508	0.434612	-1.46898	0.077	0.25	1	RBPMS	0
chr7-73433354-73434210	0.236442	-1.46913	0.154	0.25	1	FZD9	0
chr6-157548701-157549493	0.0946251	-1.46958	0.231	0.5	1	ZDHHC14	0
chr7-65872682-65873571	0.150827	-1.46988	0.462	0.5	1	VKORC1L1	0
chr17-5281900-5282800	0.39552	-1.47021	0.077	0.25	1	RABEP1	0
chr14-73764655-73765547	0.326362	-1.47046	0.077	0.25	1	ELMSAN1	0
chr18-23479571-23480477	0.305989	-1.47125	0.077	0.25	1	RIOK3	0
chr2-210171141-210171636	0.395067	-1.47151	0.077	0.25	1	KANSL1L	0
chr9-133742680-133743551	0.463236	-1.47158	0.077	0.25	1	SARDH	2724
chr9-120931240-120932152	0.275318	-1.47181	0.154	0.5	1	TRAF1	2066
chr19-33302177-33303085	0.115567	-1.4719	0.231	0.5	1	CEBPA	0
chr2-38875418-38876320	0.109059	-1.47218	0.231	0.5	1	DHX57	0
chr9-135887298-135888197	0.25913	-1.47221	0.154	0.25	1	CAMSAP1	0
chr16-88920704-88921527	0.283832	-1.47226	0.154	0.5	1	CBFA2T3	0
chr2-27041788-27042687	0.240264	-1.47274	0.154	0.5	1	AGBL5	0
chr10-73647365-73648248	0.305486	-1.4728	0.077	0.25	1	SYNPO2L	0
chr16-30470694-30471543	0.305281	-1.47344	0.077	0.25	1	ITGAL	1114
chr17-8162528-8163437	0.139514	-1.47354	0.154	0.25	1	RP11-599B13.6	0
chr10-80143673-80144431	0.457891	-1.47374	0.077	0.25	1	PLAC9	0
chr12-62466346-62467248	0.394287	-1.47376	0.077	0.25	1	MON2	0
chr15-66504658-66505516	0.394275	-1.47379	0.077	0.25	1	RPL4	0
chr13-39451575-39452476	0.323425	-1.47392	0.154	0.25	1	LHFP	0
chr11-75582967-75583836	0.202488	-1.47431	0.154	0.5	1	MAP6	3081
chr18-24397468-24398308	0.235737	-1.47454	0.154	0.25	1	OSBPL1A	0
chr6-134637529-134638362	0.432557	-1.47465	0.077	0.25	1	CTA-31J9.2	0
chr7-75953626-75954501	0.324778	-1.47526	0.077	0.25	1	POR	0
chr1-24744762-24745650	0.220917	-1.47532	0.154	0.25	1	CLIC4	0
chr1-24502443-24503210	0.174824	-1.47537	0.231	0.5	1	RCAN3	0
chr1-156657178-156658047	0.457304	-1.4754	0.077	0.25	1	BCAN	0
chr5-90853872-90854779	0.432215	-1.47559	0.077	0.25	1	ADGRV1	0
chr22-45309369-45310290	0.0528206	-1.47562	0.385	0.75	1	FAM118A	0
chrX-38800927-38801798	0.226349	-1.47584	0.154	0.5	1	MID1IP1	0
chr14-50871693-50872579	0.32453	-1.47601	0.077	0.25	1	ABHD12B	0
chr17-39980212-39981135	0.122152	-1.47657	0.308	0.5	1	PSMD3	0
chr5-113487922-113488696	0.425048	-1.47657	0.077	0.25	1	MCC	0
chr19-46529569-46530447	0.0267066	-1.47694	0.231	0.5	1	PPP5D1	0
chr3-12967405-12968295	0.0777218	-1.477	0.385	0.75	1	IQSEC1	0
chr4-3040032-3040698	0.324149	-1.47717	0.077	0.25	1	GRK4	0
chr22-29580672-29581576	0.342082	-1.47742	0.154	0.25	1	NIPSNAP1	0
chr22-28748805-28749712	0.109135	-1.47752	0.077	0.25	1	HSCB	0
chr12-94111854-94112765	0.367621	-1.47825	0.154	0.25	1	PLXNC1	35957
chr19-52690103-52690995	0.00870867	-1.47851	0.308	0.5	1	ZNF83	0
chr2-9003425-9004353	0.0797355	-1.47927	0.462	0.75	1	MBOAT2	0
chr4-146175390-146176265	0.32836	-1.47936	0.154	0.25	1	LSM6	0
chr22-39144066-39144744	0.45589	-1.4794	0.077	0.25	1	CBX7	0
chr1-40152988-40153879	0.212693	-1.47978	0.154	0.25	1	RLF	7493
chr1-2198908-2199822	0.336569	-1.47992	0.154	0.25	1	FAAP20	0
chrX-72100620-72101503	0.220286	-1.48004	0.154	0.25	1	NHSL2	0
chr17-30954046-30954941	0.303132	-1.48012	0.077	0.25	1	ADAP2	0
chr15-69668684-69669548	0.423847	-1.48016	0.077	0.25	1	PCAT29	0
chr11-118820582-118821452	0.4599	-1.48094	0.077	0.25	1	RP11-158I9.8	27444
chr5-69189052-69189970	0.287017	-1.48111	0.154	0.25	1	CENPH	0
chr15-89654954-89655709	0.42423	-1.4815	0.077	0.25	1	KIF7	0
chr8-100559308-100560163	0.293747	-1.48157	0.231	0.25	1	ANKRD46	0
chr1-234926580-234927443	0.302472	-1.48218	0.077	0.25	1	RP11-443B7.2	29787
chr9-6015206-6016119	0.391351	-1.48224	0.077	0.25	1	RANBP6	0
chr22-37021720-37022588	0.302446	-1.48226	0.077	0.25	1	MPST	0
chr6-156916073-156916976	0.302363	-1.48252	0.077	0.25	1	ARID1B	0
chr1-112619373-112620242	0.116764	-1.48254	0.231	0.5	1	CAPZA1	0
chr6-109322584-109323503	0.186925	-1.48255	0.154	0.5	1	CD164	43010
chr12-111685563-111686464	0.137325	-1.4826	0.231	0.5	1	BRAP	0
chr20-53623434-53624100	0.302295	-1.48273	0.077	0.25	1	AC005808.3	0
chr16-89247122-89248035	0.22755	-1.48299	0.154	0.25	1	ZNF778	10050
chr14-103057101-103058008	0.00945927	-1.48321	0.231	0.5	1	CDC42BPB	0
chr10-73991593-73992463	0.434778	-1.48324	0.077	0.25	1	VCL	2729
chr21-41419907-41420790	0.251879	-1.48339	0.154	0.5	1	MX1	0
chr13-21060115-21060881	0.356141	-1.48359	0.077	0.25	1	LATS2	0
chr5-149667395-149668212	0.333713	-1.48476	0.154	0.25	1	ARHGEF37	32426
chr11-110797175-110798061	0.200806	-1.48476	0.231	0.5	1	ARHGAP20	83985
chr18-9707761-9708667	0.139132	-1.48501	0.231	0.75	1	RAB31	0
chr14-72893718-72894579	0.390348	-1.48515	0.077	0.25	1	DPF3	0
chr12-561742-562635	0.355589	-1.48545	0.077	0.25	1	B4GALNT3	0
chr2-119355533-119356458	0.0494941	-1.48604	0.308	0.75	1	C2orf76	0
chrX-44314020-44314863	0.321169	-1.48626	0.077	0.25	1	EFHC2	0
chr7-36152569-36153486	0.0933126	-1.48697	0.538	0.75	1	EEPD1	0
chr17-4143570-4144046	0.156396	-1.48705	0.154	0.25	1	CYB5D2	0
chr12-50111518-50112431	0.0272945	-1.48726	0.154	0.5	1	COX14	0
chr10-56360940-56361838	0.107234	-1.48738	0.308	0.5	1	ZWINT	0
chr1-205487839-205488747	0.422149	-1.48773	0.077	0.25	1	CDK18	15847
chr20-32112655-32113515	0.495717	-1.48783	0.077	0.25	1	TM9SF4	0
chr4-94345230-94345668	0.369359	-1.48788	0.077	0.25	1	HPGDS	2353
chr16-27313534-27314383	0.276557	-1.48802	0.154	0.25	1	IL4R	0
chr1-167721534-167722406	0.233606	-1.48874	0.308	0.5	1	MPZL1	0
chr19-49676468-49677386	0.133962	-1.48889	0.231	0.5	1	PRMT1	0
chr21-44801403-44802296	0.0581463	-1.48893	0.154	0.5	1	UBE2G2	0
chr20-63956086-63956957	0.0763215	-1.48994	0.231	0.5	1	UCKL1	0
chr6-71090908-71091811	0.426909	-1.49031	0.077	0.25	1	RP11-154D6.1	129645
chr12-49622968-49623859	0.340874	-1.49039	0.154	0.25	1	PRPF40B	0
chr1-32984236-32985159	0.299761	-1.49068	0.077	0.25	1	RNF19B	19550
chr13-46165277-46166156	0.42013	-1.49131	0.077	0.25	1	LCP1	0
chr7-98133094-98133874	0.29945	-1.49166	0.077	0.25	1	LMTK2	0
chr19-56403683-56404626	0.219371	-1.49176	0.154	0.25	1	ZNF583	0
chr13-114234579-114235488	0.388033	-1.49187	0.077	0.25	1	CDC16	0
chr10-110918935-110919846	0.0825307	-1.49209	0.308	0.5	1	BBIP1	0
chr8-26661513-26662376	0.299145	-1.49262	0.077	0.25	1	DPYSL2	3334
chrX-49166249-49166983	0.0408835	-1.4927	0.231	0.5	1	MAGIX	0
chr16-8963555-8964465	0.302429	-1.49274	0.231	0.25	1	USP7	0
chr3-40769835-40770718	0.133551	-1.49341	0.231	0.5	1	RP11-761N21.1	0
chr19-48325086-48325838	0.386326	-1.49359	0.077	0.25	1	EMP3	0
chr5-38453245-38454157	0.0842089	-1.4937	0.154	0.5	1	EGFLAM	0
chr11-33039026-33039889	0.144249	-1.49383	0.231	0.5	1	TCP11L1	0
chr4-25233500-25234407	0.24493	-1.494	0.154	0.5	1	PI4K2B	0
chr10-3647059-3647703	0.473138	-1.49423	0.077	0.25	1	RP11-482E14.2	110027
chrX-54999757-55000636	0.0936324	-1.49448	0.231	0.5	1	APEX2	0
chr3-152268408-152269255	0.296673	-1.49454	0.154	0.25	1	MBNL1	0
chr18-75216032-75216906	0.145781	-1.49464	0.154	0.25	1	TSHZ1	0
chr2-111898713-111899524	0.298449	-1.49482	0.077	0.25	1	MERTK	0
chr3-70980411-70981311	0.469946	-1.49498	0.077	0.25	1	FOXP1	0
chrX-70289555-70290457	0.135931	-1.49552	0.154	0.25	1	PDZD11	0
chr17-5418517-5419124	0.430323	-1.49561	0.077	0.25	1	NUP88	0
chr17-82698377-82699283	0.0722355	-1.49566	0.231	0.5	1	RAB40B	0
chr3-179147661-179148565	0.0887369	-1.49568	0.308	0.5	1	PIK3CA	0
chr22-38793725-38794626	0.3367	-1.49574	0.231	0.25	1	SUN2	0
chr9-131393549-131394448	0.385585	-1.49576	0.077	0.25	1	PRRC2B	0
chr15-94229316-94230178	0.3186	-1.49609	0.154	0.25	1	MCTP2	1359
chr12-121351984-121352893	0.297024	-1.4964	0.231	0.25	1	ANAPC5	0
chr5-172186737-172187424	0.251813	-1.49727	0.154	0.25	1	STK10	0
chr6-99520787-99521655	0.0653589	-1.4974	0.231	0.5	1	TSTD3	0
chr12-122063822-122064676	0.297581	-1.49756	0.077	0.25	1	AC156455.1	0
chr1-176205128-176205750	0.317428	-1.49778	0.077	0.25	1	RFWD2	0
chr7-100837014-100837909	0.116906	-1.49787	0.231	0.5	1	SLC12A9	0
chr8-231945-232827	0.385743	-1.49854	0.077	0.25	1	ZNF596	0
chr7-41777819-41778730	0.150539	-1.49871	0.231	0.5	1	INHBA	71984
chr2-151947181-151947938	0.268275	-1.49904	0.154	0.25	1	CACNB4	0
chr9-137236217-137237112	0.38555	-1.49911	0.077	0.25	1	SLC34A3	0
chr6-149212895-149213740	0.316859	-1.49953	0.077	0.25	1	RP1-111D6.3	4185
chr17-68291603-68292251	0.202246	-1.49974	0.154	0.25	1	ARSG	0
chr10-114937790-114938680	0.385244	-1.5	0.077	0.25	1	TRUB1	0
chr2-241309447-241310344	0.296689	-1.50039	0.077	0.25	1	HDLBP	0
chr19-57240170-57241074	0.180644	-1.50057	0.077	0.25	1	ZNF805	0
chr12-64795972-64796875	0.296613	-1.50064	0.077	0.25	1	TBC1D30	0
chr1-186511715-186512624	0.428596	-1.50078	0.077	0.25	1	GS1-304P7.3	9148
chr17-35808919-35809842	0.0822146	-1.50083	0.154	0.5	1	TAF15	0
chr21-35530530-35531389	0.417531	-1.50164	0.077	0.25	1	RUNX1	0
chr17-47099835-47100741	0.428148	-1.50168	0.077	0.25	1	RP11-156P1.3	0
chr19-862129-862843	0.0961897	-1.50185	0.154	0.5	1	CFD	0
chr7-64304754-64305678	0.269923	-1.50195	0.154	0.5	1	ZNF736	1780
chr9-134067876-134068687	0.212891	-1.50216	0.308	0.5	1	BRD3	0
chr19-39970551-39971447	0.0739805	-1.50238	0.231	0.5	1	PSMC4	0
chr17-1150872-1151768	0.38461	-1.50238	0.077	0.25	1	ABR	0
chr8-94822774-94823636	0.133221	-1.50248	0.231	0.5	1	INTS8	0
chr19-8390666-8390951	0.114242	-1.50256	0.308	0.75	1	RAB11B	0
chr19-10759445-10760355	0.383169	-1.50285	0.077	0.25	1	DNM2	0
chr11-66459009-66459878	0.315781	-1.50288	0.077	0.25	1	MRPL11	0
chr2-148020472-148021350	0.347778	-1.50305	0.154	0.25	1	ORC4	0
chr12-51823670-51824590	0.295807	-1.5032	0.077	0.25	1	RP11-923I11.4	0
chr5-168579237-168580119	0.103606	-1.50403	0.308	0.5	1	PANK3	0
chr11-133956590-133957501	0.291472	-1.50465	0.154	0.25	1	IGSF9B	0
chr10-6347800-6348711	0.382429	-1.50503	0.077	0.25	1	RP11-563J2.3	1604
chr7-143410255-143411082	0.451343	-1.50518	0.077	0.25	1	EPHA1	1362
chr19-49665448-49666341	0.0496142	-1.5056	0.231	0.5	1	BCL2L12	0
chr3-57555716-57556631	0.0697894	-1.50571	0.231	0.5	1	PDE12	0
chr16-58756022-58756852	0.325732	-1.50584	0.231	0.25	1	RP11-410D17.2	0
chr4-169270542-169271345	0.123935	-1.506	0.154	0.25	1	SH3RF1	0
chr3-39145736-39146448	0.29488	-1.50615	0.077	0.25	1	CSRNP1	0
chr3-156606585-156607240	0.314553	-1.5067	0.077	0.25	1	SSR3	51400
chr16-67170070-67170912	0.446258	-1.50692	0.077	0.25	1	NOL3	0
chr19-46824171-46824937	0.446016	-1.50762	0.077	0.25	1	AP2S1	13198
chr13-46297350-46297995	0.450473	-1.50766	0.077	0.25	1	LINC00563	0
chr2-177171187-177172100	0.189004	-1.50786	0.154	0.5	1	AC079305.11	6670
chr17-74599261-74600084	0.294308	-1.50798	0.077	0.25	1	CTD-2006K23.1	0
chr17-57810883-57811783	0.415395	-1.50812	0.077	0.25	1	RP11-60A24.3	0
chr2-231781024-231781905	0.120564	-1.50821	0.308	0.5	1	PDE6D	0
chr3-125595151-125596053	0.304449	-1.50852	0.154	0.25	1	OSBPL11	60
chr2-74391554-74392425	0.381077	-1.50901	0.077	0.25	1	DCTN1	0
chr5-54785916-54786834	0.141423	-1.50902	0.308	0.5	1	RP11-45H22.3	169400
chr4-140829582-140830473	0.246279	-1.51055	0.154	0.5	1	RNF150	29333
chr19-919829-920658	0.424978	-1.51057	0.077	0.25	1	KISS1R	0
chr14-73770327-73771152	0.0104202	-1.51061	0.231	0.5	1	ELMSAN1	0
chr11-119623827-119624717	0.313125	-1.51115	0.077	0.25	1	NECTIN1	0
chr1-181128871-181129735	0.444583	-1.51175	0.077	0.25	1	IER5	35971
chr6-28489077-28489681	0.449015	-1.51183	0.077	0.25	1	GPX6	13614
chr7-36207565-36208448	0.106556	-1.51193	0.077	0.25	1	EEPD1	0
chr11-65261439-65262307	0.247423	-1.5128	0.154	0.25	1	POLA2	0
chr6-170176982-170177910	0.413032	-1.51282	0.077	0.25	1	RP11-302L19.3	770
chr9-79623883-79624762	0.314812	-1.51289	0.154	0.25	1	TLE4	0
chr1-27671841-27672762	0.379724	-1.51301	0.077	0.25	1	IFI6	0
chr20-18137455-18138374	0.0350664	-1.51312	0.308	0.75	1	PET117	0
chr16-11670229-11670860	0.44404	-1.51332	0.077	0.25	1	SNN	0
chr11-76235114-76235929	0.268272	-1.51349	0.231	0.25	1	RP11-619A14.3	19088
chr15-40543638-40544535	0.292293	-1.51445	0.077	0.25	1	C15orf57	0
chr1-116138725-116139630	0.295665	-1.51461	0.231	0.25	1	MAB21L3	3484
chr6-113696777-113697512	0.42356	-1.51487	0.077	0.25	1	RP11-367G18.1	46702
chr16-30095845-30096758	0.337588	-1.5149	0.154	0.25	1	YPEL3	0
chr19-49118670-49119551	0.0414728	-1.51509	0.308	0.75	1	C19orf73	0
chr17-56779911-56780766	0.378975	-1.51522	0.077	0.25	1	C17orf67	11146
chr3-71392038-71392922	0.317838	-1.51539	0.154	0.25	1	FOXP1	0
chr1-37595510-37596410	0.0468675	-1.51564	0.231	0.5	1	GNL2	0
chr17-82238448-82239309	0.290072	-1.51573	0.154	0.5	1	SLC16A3	0
chrX-135098413-135099308	0.123526	-1.51604	0.154	0.25	1	SMIM10L2B	0
chr7-151351731-151352622	0.314104	-1.51606	0.154	0.25	1	NUB1	0
chr11-96342888-96343791	0.23039	-1.51621	0.154	0.25	1	MAML2	0
chrX-151396649-151397529	0.378548	-1.51649	0.077	0.25	1	VMA21	0
chr22-48083862-48084742	0.412631	-1.51653	0.077	0.25	1	LL22NC03-27C5.1	25586
chr1-184455920-184456796	0.311378	-1.51663	0.077	0.25	1	C1orf21	0
chr14-69543416-69544319	0.106215	-1.51665	0.077	0.25	1	PLEKHD1	11864
chr4-120070960-120071853	0.442769	-1.517	0.077	0.25	1	MAD2L1	3885
chr1-212752381-212753283	0.442367	-1.51816	0.077	0.25	1	NSL1	0
chr9-105557653-105558580	0.379062	-1.51817	0.077	0.25	1	FKTN	0
chr11-46919626-46920490	0.442363	-1.51818	0.077	0.25	1	LRP4	983
chr16-20763404-20764303	0.377956	-1.51824	0.077	0.25	1	ACSM3	0
chr5-14011223-14012105	0.286242	-1.51888	0.154	0.25	1	DNAH5	66679
chr1-185345724-185346588	0.21614	-1.51901	0.154	0.25	1	GS1-279B7.1	10684
chr19-10372484-10373357	0.106038	-1.51911	0.077	0.25	1	TYK2	0
chrX-123764790-123765685	0.441942	-1.5194	0.077	0.25	1	THOC2	31733
chrX-68703488-68704368	0.310464	-1.5195	0.077	0.25	1	STARD8	0
chr10-127926297-127927182	0.310425	-1.51963	0.077	0.25	1	PTPRE	0
chr13-20902362-20903259	0.0502774	-1.51974	0.154	0.5	1	XPO4	0
chr17-67569643-67570535	0.411536	-1.51988	0.077	0.25	1	PITPNC1	0
chr3-101848978-101849877	0.127406	-1.51997	0.231	0.5	1	NFKBIZ	0
chr8-143337402-143338297	0.310288	-1.52006	0.077	0.25	1	TOP1MT	0
chr14-69763884-69764785	0.378198	-1.52111	0.077	0.25	1	SRSF5	0
chr1-205284477-205285286	0.376886	-1.52142	0.077	0.25	1	TMCC2	11133
chr5-134632363-134633265	0.264575	-1.52162	0.154	0.25	1	SAR1B	0
chr1-9069280-9070169	0.0864076	-1.52164	0.231	0.5	1	SLC2A5	0
chr4-70849051-70849882	0.309733	-1.52181	0.077	0.25	1	GRSF1	9105
chr1-225999110-225999959	0.0583946	-1.52191	0.385	0.75	1	SDE2	0
chr11-59550247-59551004	0.420734	-1.52253	0.077	0.25	1	AP000442.4	10141
chr10-31836465-31837357	0.30947	-1.52264	0.077	0.25	1	ARHGAP12	0
chr10-119306137-119306973	0.215188	-1.52271	0.154	0.25	1	GRK5	0
chr6-53547661-53548566	0.469832	-1.52293	0.077	0.25	1	GCLC	0
chr3-59839616-59840548	0.105751	-1.52312	0.077	0.25	1	FHIT	0
chr1-36223835-36224757	0.06993	-1.52315	0.385	0.75	1	THRAP3	0
chr4-123418242-123419144	0.44502	-1.52329	0.077	0.25	1	SPRY1	14481
chr20-47356419-47357250	0.178027	-1.52336	0.077	0.25	1	ZMYND8	0
chr4-140150483-140151249	0.206947	-1.52367	0.154	0.5	1	MAML3	0
chr1-207742733-207743663	0.309019	-1.52406	0.077	0.25	1	CR1L	4316
chrX-55451727-55452614	0.376885	-1.52461	0.077	0.25	1	MAGEH1	0
chr14-105059158-105059985	0.376794	-1.52488	0.077	0.25	1	GPR132	0
chr1-156659754-156660644	0.375716	-1.5249	0.077	0.25	1	BCAN	221
chr2-177148537-177149420	0.259764	-1.52516	0.154	0.25	1	AC079305.11	0
chr11-11841554-11842415	0.336239	-1.52582	0.154	0.25	1	USP47	0
chr14-100159244-100160122	0.376353	-1.52619	0.077	0.25	1	DEGS2	0
chr1-234976790-234977568	0.409217	-1.52699	0.077	0.25	1	RP11-443B7.3	2078
chr13-23375151-23376041	0.24303	-1.52715	0.385	0.5	1	SACS	0
chr7-74173883-74174757	0.20496	-1.52715	0.385	0.5	1	EIF4H	0
chr14-73759832-73760723	0.176968	-1.52721	0.154	0.25	1	ELMSAN1	0
chr12-6964776-6965689	0.375993	-1.52726	0.077	0.25	1	PHB2	0
chr11-76630229-76630855	0.260245	-1.52739	0.154	0.25	1	RP11-672A2.5	0
chr6-29834569-29835489	0.28815	-1.52786	0.077	0.25	1	HLA-G	3443
chr2-9330537-9331396	0.443389	-1.528	0.077	0.25	1	ASAP2	0
chr11-76208656-76209449	0.157709	-1.52818	0.154	0.25	1	WNT11	0
chr18-9102183-9103083	0.0541676	-1.52829	0.231	0.5	1	NDUFV2	0
chr3-194491783-194492664	0.105374	-1.52844	0.077	0.25	1	ATP13A3	0
chr16-47493602-47494389	0.438791	-1.52856	0.077	0.25	1	PHKB	0
chr10-117174637-117175515	0.418569	-1.52866	0.077	0.25	1	MIR3663HG	5577
chr15-72473626-72474538	0.14518	-1.52899	0.308	0.5	1	ARIH1	0
chr6-35376742-35377558	0.442941	-1.52929	0.077	0.25	1	PPARD	0
chr16-85734947-85735864	0.375226	-1.52954	0.077	0.25	1	C16orf74	0
chr6-36962774-36963577	0.37522	-1.52955	0.077	0.25	1	PI16	0
chr3-183375530-183376431	0.287628	-1.52957	0.077	0.25	1	MCF2L2	0
chr10-79317432-79318340	0.375014	-1.53017	0.077	0.25	1	ZMIZ1	903
chr21-34614849-34615696	0.0499072	-1.53023	0.231	0.5	1	RCAN1	0
chr22-30302257-30303153	0.236193	-1.53057	0.154	0.5	1	TBC1D10A	0
chr11-2444342-2445244	0.0921087	-1.53061	0.231	0.5	1	KCNQ1	0
chr8-33424335-33425230	0.479816	-1.53083	0.077	0.25	1	FUT10	0
chr1-203006935-203007819	0.0756072	-1.53087	0.231	0.5	1	TMEM183A	0
chr11-109970643-109971394	0.306809	-1.53107	0.077	0.25	1	ZC3H12C	121966
chr21-31102980-31103926	0.479787	-1.53117	0.077	0.25	1	TIAM1	14489
chr1-239944543-239945351	0.407685	-1.53171	0.077	0.25	1	RP11-35L17.3	27587
chr1-149887743-149888578	0.332393	-1.53211	0.308	0.25	1	HIST2H2AB	0
chr2-174595142-174595982	0.251086	-1.53266	0.154	0.25	1	WIPF1	0
chr2-239380698-239381538	0.374057	-1.53302	0.077	0.25	1	HDAC4	0
chr7-30445565-30446471	0.374052	-1.53303	0.077	0.25	1	NOD1	0
chr19-8557347-8558170	0.407119	-1.53345	0.077	0.25	1	MYO1F	0
chr9-71910901-71911801	0.148643	-1.5335	0.231	0.5	1	C9orf85	0
chr3-48472689-48473586	0.15976	-1.53365	0.231	0.5	1	SHISA5	0
chr1-101309203-101310142	0.439626	-1.53373	0.077	0.25	1	LINC01307	13194
chr14-105061283-105062053	0.334239	-1.53382	0.154	0.25	1	GPR132	0
chr18-23237419-23238353	0.20059	-1.5345	0.154	0.5	1	CABLES1	0
chr19-42386900-42387807	0.373474	-1.53476	0.077	0.25	1	CNFN	0
chr18-50374524-50375431	0.0237822	-1.53476	0.231	0.5	1	SKA1	0
chr11-66312135-66313083	0.0330589	-1.53488	0.308	0.75	1	CD248	1403
chr7-23531583-23532442	0.188061	-1.53493	0.231	0.5	1	TRA2A	0
chr6-135176274-135177180	0.405826	-1.53496	0.077	0.25	1	MYB	4134
chr1-178942537-178943470	0.305419	-1.5355	0.077	0.25	1	RALGPS2	20695
chr17-2029743-2030561	0.279586	-1.53555	0.154	0.25	1	DPH1	0
chr6-144659047-144659987	0.436395	-1.53555	0.077	0.25	1	UTRN	0
chr16-4095603-4096510	0.104854	-1.53585	0.077	0.25	1	ADCY9	0
chr1-165827473-165828415	0.305154	-1.53587	0.077	0.25	1	UCK2	0
chr8-143993986-143994865	0.435998	-1.53672	0.077	0.25	1	PARP10	0
chr17-7717931-7718348	0.285339	-1.53707	0.077	0.25	1	DNAH2	0
chr11-112086314-112087212	0.188876	-1.53794	0.154	0.25	1	SDHD	0
chr6-26103549-26104464	0.0845034	-1.53801	0.308	0.5	1	HIST1H4C	0
chr1-46586783-46587697	0.349073	-1.53809	0.154	0.25	1	MKNK1	0
chr19-46431479-46432414	0.304553	-1.53827	0.077	0.25	1	LLNLF-187D8.1	2527
chr7-5532609-5533509	0.372259	-1.53838	0.077	0.25	1	ACTB	0
chr1-16206351-16207266	0.068557	-1.53842	0.231	0.5	1	ARHGEF19	0
chr5-98928785-98929300	0.268555	-1.53844	0.154	0.25	1	CHD1	0
chr15-72141157-72142035	0.304369	-1.53885	0.077	0.25	1	SENP8	0
chr10-132335100-132336010	0.103708	-1.539	0.231	0.5	1	LRRC27	0
chr2-200455883-200456764	0.435171	-1.53914	0.077	0.25	1	SPATS2L	0
chr2-218047467-218048353	0.435096	-1.53936	0.077	0.25	1	RUFY4	0
chr19-57410723-57411607	0.227456	-1.53951	0.154	0.25	1	ZNF17	0
chr6-2970995-2971891	0.370769	-1.53969	0.077	0.25	1	SERPINB6	0
chr16-72931422-72932329	0.121274	-1.53986	0.231	0.5	1	ZFHX3	0
chr8-74999580-75000468	0.303955	-1.54018	0.077	0.25	1	CRISPLD1	0
chr4-3073897-3074784	0.0215232	-1.54047	0.385	0.75	1	HTT	0
chr12-121671714-121672219	0.303551	-1.54103	0.077	0.25	1	MORN3	0
chr7-50184962-50185845	0.403798	-1.54125	0.077	0.25	1	AC020743.3	16393
chr15-64989466-64990330	0.124407	-1.5413	0.231	0.5	1	SPG21	0
chr1-212412023-212412894	0.284027	-1.54139	0.077	0.25	1	TMEM206	0
chr6-14091082-14091882	0.438758	-1.54142	0.077	0.25	1	CD83	25373
chr2-88691188-88692103	0.27751	-1.5417	0.231	0.5	1	RPIA	0
chr17-50026649-50027485	0.270359	-1.54233	0.154	0.25	1	RP11-1094H24.3	9804
chr4-75573224-75574124	0.217437	-1.54245	0.154	0.25	1	CDKL2	3880
chr19-48325960-48326443	0.369777	-1.54267	0.077	0.25	1	EMP3	0
chr11-117039660-117040535	0.438185	-1.54309	0.077	0.25	1	SIK3	0
chr5-110726305-110727179	0.0102027	-1.54315	0.231	0.5	1	TMEM232	0
chr1-41661895-41662802	0.16054	-1.54325	0.231	0.75	1	HIVEP3	0
chr13-51583834-51584730	0.222893	-1.54357	0.385	0.5	1	WDFY2	0
chr2-112054017-112055595	0.0403788	-1.5441	0.462	0.75	1	TMEM87B	0
chr19-49451445-49452291	0.226856	-1.54431	0.154	0.25	1	PIH1D1	0
chr3-196632052-196632938	0.268339	-1.54457	0.154	0.25	1	NRROS	6747
chr6-130928286-130929196	0.104229	-1.5449	0.077	0.25	1	EPB41L2	0
chr3-138329549-138330184	0.302241	-1.54526	0.077	0.25	1	NME9	0
chr17-49450568-49451426	0.282574	-1.5462	0.077	0.25	1	RP11-1079K10.5	6434
chr3-45963863-45964690	0.282315	-1.54706	0.077	0.25	1	FYCO1	0
chr13-41061412-41061982	0.159623	-1.5471	0.154	0.5	1	WBP4	0
chr19-7943409-7944288	0.305813	-1.54716	0.308	0.25	1	TIMM44	0
chr17-4110126-4110904	0.43673	-1.54733	0.077	0.25	1	ZZEF1	0
chr15-40337753-40338660	0.369258	-1.54739	0.077	0.25	1	C15orf52	0
chr9-136842048-136842952	0.471785	-1.54767	0.077	0.25	1	RABL6	860
chr6-10433855-10434685	0.411985	-1.54768	0.077	0.25	1	LINC00518	0
chr10-71871071-71871962	0.432182	-1.54793	0.077	0.25	1	RP11-472G21.2	6393
chr2-231720706-231721602	0.187244	-1.54798	0.231	0.5	1	PTMA	7164
chr16-30805260-30806090	0.230759	-1.54864	0.154	0.25	1	RP11-2C24.7	15247
chr7-154927970-154928817	0.0601079	-1.54913	0.231	0.5	1	PAXIP1	14869
chrX-100625621-100626520	0.3011	-1.54937	0.077	0.25	1	TSPAN6	588
chr1-35715213-35716122	0.368591	-1.5494	0.077	0.25	1	C1orf216	0
chr4-36244032-36244900	0.106012	-1.54987	0.231	0.5	1	ARAP2	0
chr10-119650872-119651766	0.142548	-1.55006	0.154	0.25	1	BAG3	0
chr13-46374491-46375402	0.235447	-1.55077	0.154	0.5	1	RUBCNL	0
chr22-35257172-35258076	0.184647	-1.55125	0.231	0.5	1	HMGXB4	0
chr6-53918936-53919806	0.435222	-1.55174	0.077	0.25	1	LRRC1	0
chr5-140638909-140639820	0.0628405	-1.55212	0.308	0.75	1	TMCO6	0
chr3-138139412-138140240	0.435018	-1.55234	0.077	0.25	1	A4GNT	7024
chr19-53537697-53538554	0.230889	-1.55241	0.154	0.25	1	ZNF331	0
chr20-46013752-46014625	0.36636	-1.55298	0.077	0.25	1	MMP9	0
chr15-77910258-77911171	0.366331	-1.55307	0.077	0.25	1	RP11-114H24.7	5350
chr16-46554141-46555024	0.430274	-1.55356	0.077	0.25	1	SHCBP1	25529
chr12-112014367-112015164	0.367182	-1.55365	0.077	0.25	1	ERP29	0
chr17-47070422-47071214	0.399793	-1.55374	0.077	0.25	1	RP11-156P1.3	0
chr13-27424091-27425005	0.242926	-1.55402	0.154	0.25	1	GTF3A	0
chr2-166407483-166408379	0.434434	-1.55405	0.077	0.25	1	SCN7A	0
chr1-185693741-185694620	0.247816	-1.55461	0.154	0.25	1	GS1-204I12.4	36572
chr5-139560833-139561705	0.234365	-1.55469	0.154	0.25	1	UBE2D2	0
chr12-111402875-111403738	0.36677	-1.55489	0.077	0.25	1	RP3-473L9.4	0
chr7-50356273-50357184	0.126163	-1.55528	0.231	0.5	1	IKZF1	0
chr8-127511968-127512877	0.433948	-1.55548	0.077	0.25	1	POU5F1B	91898
chr12-29103237-29104136	0.365529	-1.5555	0.077	0.25	1	RP11-946L16.1	39059
chr16-1102633-1103497	0.36654	-1.55558	0.077	0.25	1	C1QTNF8	6388
chr8-143978130-143978961	0.365381	-1.55594	0.077	0.25	1	PARP10	0
chr8-27361800-27362674	0.366358	-1.55614	0.077	0.25	1	PTK2B	0
chr1-70205200-70206111	0.065743	-1.55651	0.231	0.5	1	LRRC40	0
chr17-16215098-16215956	0.0354736	-1.55693	0.231	0.5	1	NCOR1	0
chr19-13664847-13665728	0.279303	-1.55712	0.077	0.25	1	CACNA1A	31821
chr3-13896461-13897193	0.365963	-1.55733	0.077	0.25	1	WNT7A	16339
chr17-68035186-68036043	0.124552	-1.55737	0.231	0.5	1	KPNA2	0
chr19-57632742-57633619	0.156618	-1.55788	0.154	0.5	1	ZNF211	0
chr20-53759630-53760529	0.428778	-1.55799	0.077	0.25	1	AC006076.1	39293
chr1-37691919-37692830	0.140933	-1.55807	0.308	0.5	1	CDCA8	0
chr8-141002014-141002817	0.187212	-1.55816	0.154	0.25	1	PTK2	0
chr10-17586622-17587511	0.334601	-1.55841	0.077	0.25	1	HACD1	1520
chr16-1407901-1408802	0.225088	-1.55855	0.154	0.25	1	UNKL	0
chr6-57089613-57090524	0.141713	-1.55856	0.154	0.5	1	ZNF451	0
chr12-118377693-118378536	0.365533	-1.55864	0.077	0.25	1	SUDS3	0
chr19-266948-267855	0.364443	-1.55879	0.077	0.25	1	PLPP2	13184
chr6-32118552-32119452	0.468318	-1.55889	0.077	0.25	1	ATF6B	0
chr17-3003889-3004692	0.297852	-1.55956	0.077	0.25	1	RAP1GAP2	0
chr11-43758658-43759563	0.469446	-1.5596	0.077	0.25	1	HSD17B12	0
chr3-52498431-52499271	0.0525696	-1.56027	0.231	0.5	1	STAB1	0
chr7-28258705-28259414	0.398495	-1.5603	0.077	0.25	1	CREB5	39906
chr2-28993274-28994166	0.103189	-1.56034	0.077	0.25	1	FAM179A	0
chr5-172293163-172294045	0.364958	-1.56038	0.077	0.25	1	UBTD2	9091
chr3-15205757-15206629	0.100211	-1.56051	0.308	0.5	1	CAPN7	0
chr5-34656199-34656625	0.427884	-1.56065	0.077	0.25	1	RAI14	0
chr3-14225136-14225968	0.278201	-1.56082	0.077	0.25	1	LSM3	24016
chr9-33159248-33159874	0.0294607	-1.56088	0.231	0.5	1	B4GALT1	0
chr11-117985869-117986736	0.291088	-1.56137	0.231	0.25	1	IL10RA	0
chr16-23669800-23670702	0.468589	-1.562	0.077	0.25	1	DCTN5	0
chr2-232325590-232326361	0.364399	-1.56207	0.077	0.25	1	DIS3L2	0
chr22-26542580-26543476	0.467172	-1.56212	0.077	0.25	1	TPST2	0
chr2-131153740-131154648	0.364332	-1.56228	0.077	0.25	1	PLEKHB2	0
chr14-67816210-67817112	0.0189435	-1.56274	0.231	0.5	1	ZFYVE26	0
chr6-36364608-36365531	0.427053	-1.56312	0.077	0.25	1	ETV7	0
chr20-43513850-43514756	0.138571	-1.56324	0.231	0.5	1	L3MBTL1	0
chr18-44996026-44996925	0.277448	-1.56336	0.077	0.25	1	SETBP1	0
chr3-31232205-31233087	0.363831	-1.5638	0.077	0.25	1	RNA5SP127	3357
chr18-63155028-63155937	0.288712	-1.56422	0.154	0.5	1	BCL2	0
chr2-96174233-96175134	0.362643	-1.56427	0.077	0.25	1	STARD7	9724
chr12-57243438-57244199	0.296263	-1.56478	0.077	0.25	1	STAC3	0
chr11-83071546-83072452	0.12781	-1.56489	0.231	0.5	1	RAB30	0
chr19-12872770-12873655	0.362332	-1.56522	0.077	0.25	1	MAST1	0
chr14-96986896-96987758	0.426317	-1.56531	0.077	0.25	1	LINC00618	41501
chr3-124584238-124585187	0.466017	-1.56537	0.077	0.25	1	KALRN	0
chr19-56104878-56105792	0.363301	-1.56542	0.077	0.25	1	ZNF787	0
chr5-141325808-141326690	0.363259	-1.56554	0.077	0.25	1	AC005618.6	0
chr6-41920790-41921698	0.233425	-1.5659	0.154	0.25	1	BYSL	0
chr19-52007844-52008747	0.111739	-1.56619	0.231	0.5	1	ZNF615	0
chr3-194583495-194584403	0.0900402	-1.56625	0.154	0.5	1	TMEM44	3269
chr17-69503455-69504358	0.225341	-1.56644	0.154	0.5	1	MAP2K6	0
chr19-1592355-1593125	0.161668	-1.56668	0.154	0.25	1	MBD3	0
chrX-85003388-85004237	0.361665	-1.56726	0.077	0.25	1	APOOL	0
chr3-42067091-42067895	0.362589	-1.56758	0.077	0.25	1	TRAK1	0
chrX-52934652-52935540	0.0428095	-1.56798	0.231	0.75	1	FAM156A	0
chr5-81971605-81972486	0.170122	-1.56856	0.154	0.5	1	ATG10	0
chr8-129971458-129972366	0.361213	-1.56864	0.077	0.25	1	FAM49B	0
chr11-63888068-63888995	0.361129	-1.56889	0.077	0.25	1	MARK2	0
chr3-129893291-129894157	0.159977	-1.56894	0.231	0.5	1	TMCC1	0
chr5-169302212-169303075	0.27578	-1.56901	0.077	0.25	1	SLIT3	1082
chr7-99325440-99326340	0.109457	-1.56902	0.231	0.5	1	ARPC1A	0
chr21-34019904-34020727	0.404503	-1.56904	0.077	0.25	1	AP000569.9	51330
chr3-132316928-132317845	0.362052	-1.56922	0.077	0.25	1	ACPP	0
chr8-7035520-7036386	0.424787	-1.56987	0.077	0.25	1	DEFA3	17218
chr10-5412190-5413060	0.360791	-1.56993	0.077	0.25	1	NET1	0
chr19-35745008-35745716	0.0535105	-1.57014	0.231	0.5	1	U2AF1L4	0
chr2-161979359-161980107	0.331189	-1.57071	0.077	0.25	1	SLC4A10	0
chr5-136023997-136024921	0.42449	-1.57076	0.077	0.25	1	TGFBI	3973
chr1-197146308-197147209	0.37221	-1.57085	0.154	0.25	1	ASPM	0
chr3-102205425-102206256	0.27523	-1.57088	0.077	0.25	1	ZPLD1	0
chr15-84686286-84687157	0.424361	-1.57115	0.077	0.25	1	SEC11A	0
chr20-11890525-11891367	0.360215	-1.57169	0.077	0.25	1	BTBD3	0
chr1-159910137-159911050	0.190717	-1.57193	0.154	0.5	1	TAGLN2	7056
chr18-3771085-3771989	0.360102	-1.57204	0.077	0.25	1	DLGAP1	0
chr19-14090520-14091397	0.00641982	-1.57212	0.231	0.5	1	SAMD1	0
chr11-87352565-87353433	0.361088	-1.57217	0.077	0.25	1	TMEM135	28806
chr2-60926875-60927746	0.360613	-1.57362	0.077	0.25	1	REL	0
chr19-46513178-46514069	0.360585	-1.57371	0.077	0.25	1	PPP5D1	0
chr4-78775708-78776622	0.164449	-1.57388	0.154	0.5	1	BMP2K	0
chr13-49443714-49444638	0.0717705	-1.57405	0.385	0.75	1	CAB39L	0
chr14-69603315-69604215	0.360468	-1.57407	0.077	0.25	1	SUSD6	7380
chr12-111393486-111394399	0.402771	-1.57408	0.077	0.25	1	RP3-473L9.4	0
chr1-54069791-54070689	0.36046	-1.57409	0.077	0.25	1	TCEANC2	0
chr4-87093281-87094150	0.209698	-1.57415	0.231	0.5	1	AFF1	0
chr17-47229489-47230398	0.359393	-1.57422	0.077	0.25	1	MYL4	5809
chr17-42019594-42020504	0.286987	-1.57451	0.231	0.25	1	NKIRAS2	0
chr10-102583518-102584408	0.359298	-1.57451	0.077	0.25	1	SUFU	0
chr1-203861088-203861989	0.0943474	-1.57456	0.231	0.5	1	SNRPE	0
chr13-46377225-46377961	0.462756	-1.57461	0.077	0.25	1	RUBCNL	0
chr14-50521587-50522332	0.46273	-1.57468	0.077	0.25	1	MAP4K5	0
chr16-30761782-30762671	0.272034	-1.57483	0.154	0.5	1	RNF40	0
chr21-29298524-29299327	0.0952452	-1.57578	0.154	0.5	1	BACH1	0
chr7-901248-902145	0.358801	-1.57603	0.077	0.25	1	ADAP1	0
chr20-36835356-36836269	0.165242	-1.57623	0.154	0.5	1	SOGA1	0
chr6-111411942-111412834	0.363092	-1.5764	0.154	0.25	1	REV3L	0
chr3-42846917-42847806	0.359668	-1.57652	0.077	0.25	1	ACKR2	0
chr2-242085633-242086534	0.358564	-1.57676	0.077	0.25	1	AC093642.6	1494
chr19-41127676-41128511	0.359531	-1.57694	0.077	0.25	1	CYP2F1	0
chr2-127397965-127398829	0.461779	-1.57738	0.077	0.25	1	AC068282.3	0
chr4-86593873-86594710	0.35806	-1.57831	0.077	0.25	1	MAPK10	0
chr17-64781212-64782013	0.35803	-1.5784	0.077	0.25	1	RP13-104F24.2	0
chr11-34915996-34916893	0.0223382	-1.57843	0.231	0.5	1	PDHX	0
chr20-62793920-62794815	0.00506431	-1.57859	0.231	0.5	1	MRGBP	1637
chr12-4146713-4147532	0.358918	-1.57882	0.077	0.25	1	RP11-320N7.2	120054
chr10-71212151-71213050	0.357871	-1.5789	0.077	0.25	1	UNC5B	0
chr19-9586460-9587352	0.358625	-1.57972	0.077	0.25	1	ZNF121	1926
chr6-159039004-159039899	0.22289	-1.58025	0.154	0.5	1	TAGAP	0
chr9-130755973-130756918	0.395398	-1.58027	0.077	0.25	1	ABL1	0
chr9-134396103-134396793	0.357391	-1.58037	0.077	0.25	1	RXRA	0
chr18-50266066-50266962	0.147397	-1.58118	0.154	0.5	1	CFAP53	0
chr19-9435147-9436062	0.370342	-1.58135	0.154	0.25	1	ZNF266	0
chr1-76270155-76271028	0.357988	-1.58168	0.077	0.25	1	ST6GALNAC3	0
chr1-186680037-186680895	0.356842	-1.58207	0.077	0.25	1	PTGS2	0
chr21-29078865-29079752	0.356532	-1.58302	0.077	0.25	1	MAP3K7CL	0
chr16-85571811-85572440	0.357551	-1.58303	0.077	0.25	1	GSE1	0
chr7-950067-950895	0.459702	-1.58329	0.077	0.25	1	ADAP1	0
chrX-1466873-1467690	0.197548	-1.5838	0.154	0.25	1	P2RY8	0
chr10-118792274-118793130	0.356269	-1.58384	0.077	0.25	1	CACUL1	37024
chr6-44074358-44075165	0.152371	-1.5839	0.154	0.25	1	RP5-1120P11.3	0
chr20-18507182-18508103	0.103301	-1.58418	0.308	0.5	1	SEC23B	0
chrX-154478648-154479539	0.287861	-1.58424	0.308	0.25	1	LAGE3	0
chr1-203039087-203039978	0.355949	-1.58482	0.077	0.25	1	PPFIA4	0
chr3-161104713-161105610	0.149545	-1.58482	0.154	0.25	1	B3GALNT1	0
chr1-31760574-31761440	0.334208	-1.58484	0.154	0.25	1	ADGRB2	0
chr1-145932361-145933276	0.355918	-1.58492	0.077	0.25	1	CH17-270A2.2	0
chr10-113454232-113455154	0.419767	-1.58494	0.077	0.25	1	HABP2	95682
chr7-108569304-108570208	0.169131	-1.58563	0.154	0.25	1	THAP5	0
chr22-23000786-23001648	0.199074	-1.58565	0.154	0.5	1	RSPH14	57766
chr19-18543230-18544234	0.221754	-1.58572	0.154	0.25	1	FKBP8	0
chr20-62409917-62410798	0.356664	-1.58576	0.077	0.25	1	RBBP8NL	0
chr8-95131179-95131759	0.398689	-1.58603	0.077	0.25	1	PLEKHF2	2044
chr6-44626933-44627867	0.356508	-1.58624	0.077	0.25	1	RP3-449H6.1	100178
chr14-60723273-60724007	0.356467	-1.58637	0.077	0.25	1	SIX4	0
chr13-113724657-113725563	0.270475	-1.58659	0.077	0.25	1	GRK1	0
chr17-58232542-58233338	0.356397	-1.58659	0.077	0.25	1	LPO	0
chr8-23983219-23984055	0.419071	-1.58704	0.077	0.25	1	STC1	128411
chr6-7015987-7016905	0.419037	-1.58715	0.077	0.25	1	RP11-556O15.1	20432
chr12-101564798-101565661	0.393029	-1.58725	0.077	0.25	1	MYBPC1	2691
chr3-49120444-49121351	0.0195037	-1.5873	0.231	0.5	1	LAMB2	0
chr3-42905792-42906676	0.356118	-1.58745	0.077	0.25	1	ZNF662	0
chr12-49451582-49452500	0.418704	-1.58815	0.077	0.25	1	SPATS2	0
chrX-131752402-131752864	0.142769	-1.58832	0.231	0.5	1	FIRRE	0
chr11-129363862-129364769	0.354808	-1.58836	0.077	0.25	1	BARX2	11170
chr17-7095446-7096297	0.0169207	-1.5887	0.154	0.5	1	ASGR2	5024
chr6-78867146-78868058	0.269778	-1.58902	0.077	0.25	1	IRAK1BP1	0
chr19-9136238-9137143	0.305146	-1.5892	0.154	0.25	1	ZNF317	3236
chr6-143566745-143567613	0.355482	-1.58942	0.077	0.25	1	PHACTR2	0
chr6-149749296-149750167	0.27859	-1.58992	0.154	0.25	1	PCMT1	0
chr12-54195635-54196424	0.354228	-1.59016	0.077	0.25	1	SMUG1	6626
chr10-97292262-97293139	0.155023	-1.59025	0.308	0.5	1	ARHGAP19	0
chr4-149999373-150000197	0.417962	-1.5904	0.077	0.25	1	RP11-423J7.1	40800
chr8-93916356-93917217	0.11661	-1.59047	0.231	0.75	1	PDP1	0
chr20-40778822-40779731	0.396989	-1.59103	0.077	0.25	1	RNA5SP484	74387
chr11-65860197-65860960	0.163583	-1.59118	0.154	0.25	1	MUS81	0
chr6-26097033-26097938	0.353656	-1.59193	0.077	0.25	1	HFE	0
chr2-85306777-85307671	0.353574	-1.59219	0.077	0.25	1	TCF7L1	0
chr3-39051635-39052464	0.338293	-1.59278	0.077	0.25	1	WDR48	0
chr5-150412449-150413380	0.0654098	-1.59279	0.231	0.5	1	CD74	0
chr17-64490848-64491764	0.353309	-1.59301	0.077	0.25	1	POLG2	0
chr19-58058890-58059749	0.232882	-1.59318	0.154	0.5	1	ZNF135	0
chr5-179658158-179659052	0.354184	-1.59344	0.077	0.25	1	C5orf60	13111
chr7-142515735-142516633	0.353116	-1.59361	0.077	0.25	1	TRBV11-2	81340
chr2-39120519-39121285	0.00627644	-1.5937	0.231	0.5	1	SOS1	0
chr19-3133112-3133956	0.0949947	-1.59406	0.231	0.5	1	GNA15	2236
chr10-130136001-130136865	0.11022	-1.59411	0.231	0.5	1	GLRX3	0
chr17-17044950-17045871	0.101226	-1.5943	0.308	0.5	1	MPRIP	0
chr15-42704175-42705062	0.455318	-1.59444	0.077	0.25	1	STARD9	0
chr17-40117889-40118820	0.455715	-1.59471	0.077	0.25	1	MSL1	3477
chr17-59837339-59838246	0.107822	-1.59529	0.308	0.5	1	VMP1	0
chr19-49443241-49444130	0.242965	-1.59551	0.154	0.5	1	SLC17A7	880
chr1-226870229-226871115	0.21186	-1.5957	0.154	0.25	1	PSEN2	0
chr3-52536092-52536985	0.0852772	-1.59583	0.231	0.5	1	SMIM4	0
chr1-26470043-26470849	0.352249	-1.59631	0.077	0.25	1	DHDDS	0
chrX-20374928-20375769	0.395068	-1.5967	0.077	0.25	1	RP11-1037J10.1	57144
chr12-112939656-112940548	0.352112	-1.59674	0.077	0.25	1	OAS3	0
chr20-36541039-36541903	0.353101	-1.59681	0.077	0.25	1	MYL9	0
chr3-18444976-18445763	0.237982	-1.5973	0.154	0.5	1	SATB1	0
chr18-12056141-12057003	0.415453	-1.59801	0.077	0.25	1	RP11-815J4.1	24536
chr20-36754376-36755272	0.351574	-1.59842	0.077	0.25	1	DSN1	0
chr16-3457473-3458394	0.0367529	-1.59912	0.308	0.5	1	NAA60	0
chr7-92528186-92529093	0.192161	-1.59919	0.154	0.25	1	RBM48	0
chr14-50008342-50009247	0.352319	-1.59924	0.077	0.25	1	LINC01588	0
chr1-161440003-161440912	0.125679	-1.59945	0.154	0.5	1	RP11-122G18.10	0
chr22-40941632-40942541	0.352208	-1.59959	0.077	0.25	1	RBX1	8805
chr17-17712242-17713156	0.352096	-1.59994	0.077	0.25	1	RAI1	0
chr9-32579438-32580303	0.351027	-1.60013	0.077	0.25	1	NDUFB6	6253
chr16-67718932-67719848	0.135602	-1.60029	0.231	0.5	1	GFOD2	0
chr15-74777066-74777961	0.150842	-1.60038	0.154	0.25	1	CSK	4095
chr8-22703103-22703807	0.351856	-1.60069	0.077	0.25	1	RP11-459E5.1	0
chr7-130490612-130491498	0.350725	-1.60107	0.077	0.25	1	MEST	0
chr14-100214077-100214916	0.155495	-1.60137	0.231	0.5	1	YY1	23381
chr19-17539386-17540274	0.219812	-1.60175	0.154	0.25	1	FAM129C	0
chr13-97986584-97987492	0.351425	-1.60203	0.077	0.25	1	IPO5	0
chr3-49133300-49134198	0.35139	-1.60214	0.077	0.25	1	LAMB2	181
chr2-241843827-241844743	0.266024	-1.60226	0.077	0.25	1	AC114730.2	0
chr10-13909503-13910443	0.351256	-1.60256	0.077	0.25	1	FRMD4A	0
chr2-113862928-113863830	0.350096	-1.60304	0.077	0.25	1	AC104653.1	19571
chr5-141597154-141598087	0.3511	-1.60305	0.077	0.25	1	DIAPH1	0
chr9-124415048-124415957	0.0788961	-1.6035	0.231	0.75	1	PSMB7	0
chr19-49953133-49953999	0.350948	-1.60353	0.077	0.25	1	CTC-326K19.6	0
chr7-75729657-75730587	0.350932	-1.60357	0.077	0.25	1	HIP1	0
chr11-125062693-125063568	0.265635	-1.60364	0.077	0.25	1	SLC37A2	0
chr12-64392018-64392881	0.350824	-1.60391	0.077	0.25	1	C12orf56	825
chr10-79981498-79982229	0.350778	-1.60406	0.077	0.25	1	SFTPD	0
chr10-87635515-87636406	0.350679	-1.60437	0.077	0.25	1	RP11-57C13.6	0
chr10-4820524-4821428	0.350668	-1.6044	0.077	0.25	1	AKR1E2	0
chr16-68264070-68264958	0.205818	-1.60461	0.154	0.25	1	SLC7A6	0
chr2-174388510-174389335	0.350328	-1.60546	0.077	0.25	1	CIR1	0
chr16-25060689-25061604	0.239495	-1.60555	0.154	0.25	1	RP11-266L9.5	5332
chr4-155376397-155377274	0.157958	-1.60571	0.154	0.5	1	MAP9	0
chr19-1039573-1040441	0.0602879	-1.60585	0.308	0.75	1	ABCA7	0
chr20-23135483-23136381	0.349119	-1.6061	0.077	0.25	1	LINC00656	2861
chr6-112007578-112008478	0.349078	-1.60623	0.077	0.25	1	WISP3	45593
chr1-93345447-93346327	0.100148	-1.60633	0.077	0.25	1	DR1	0
chr6-126339653-126340537	0.169409	-1.60682	0.154	0.5	1	CENPW	0
chr10-99685261-99686063	0.348794	-1.60713	0.077	0.25	1	ENTPD7	0
chr11-85682382-85683261	0.334881	-1.60716	0.154	0.25	1	CREBZF	0
chr22-37745691-37746604	0.352918	-1.60727	0.077	0.5	1	TRIOBP	0
chr18-35040872-35041781	0.0896681	-1.60768	0.308	0.5	1	MAPRE2	0
chr11-62881104-62881853	0.197811	-1.60802	0.154	0.5	1	SLC3A2	0
chr15-73240652-73241546	0.349479	-1.60813	0.077	0.25	1	NEO1	0
chr10-71303026-71303933	0.348379	-1.60843	0.077	0.25	1	UNC5B	161
chr2-237671400-237672150	0.349221	-1.60894	0.077	0.25	1	LRRFIP1	0
chr8-144826898-144827766	0.0377486	-1.60957	0.231	0.5	1	ZNF7	0
chr17-36601142-36602041	0.211944	-1.60969	0.154	0.5	1	MRM1	0
chr16-21356025-21356934	0.347927	-1.60985	0.077	0.25	1	NPIPB3	45302
chr17-18314695-18315603	0.0541098	-1.60995	0.308	0.5	1	TOP3A	0
chr3-108293775-108294597	0.348883	-1.61	0.077	0.25	1	HHLA2	1892
chr2-169095339-169096267	0.348864	-1.61006	0.077	0.25	1	DHRS9	0
chr17-8247680-8248425	0.0932922	-1.61022	0.154	0.5	1	CTC1	0
chr18-75307295-75308176	0.348716	-1.61052	0.077	0.25	1	TSHZ1	17344
chr16-56423345-56424087	0.347685	-1.61061	0.077	0.25	1	AMFR	0
chr1-42766699-42767619	0.137709	-1.61071	0.385	0.5	1	RP5-994D16.12	0
chr3-130893553-130894414	0.163584	-1.61071	0.154	0.25	1	ATP2C1	0
chr1-84425226-84426110	0.347627	-1.6108	0.077	0.25	1	DNASE2B	10207
chr6-37631319-37632036	0.348622	-1.61082	0.077	0.25	1	MDGA1	0
chr1-112840380-112841202	0.348572	-1.61098	0.077	0.25	1	LINC01356	0
chr5-111776666-111777558	0.34854	-1.61108	0.077	0.25	1	NREP	0
chr10-58383791-58384490	0.263541	-1.6111	0.077	0.25	1	TFAM	531
chrX-24479642-24480537	0.236833	-1.61115	0.154	0.25	1	PDK3	0
chr6-89638181-89639110	0.0998579	-1.61127	0.077	0.25	1	LYRM2	0
chr1-205504286-205505207	0.205244	-1.61131	0.154	0.25	1	CDK18	0
chr4-3955243-3956153	0.276073	-1.61159	0.308	0.25	1	AC226119.5	0
chrX-149940064-149940931	0.364958	-1.61159	0.154	0.25	1	CXorf40B	1252
chr10-87657328-87658171	0.347326	-1.61174	0.077	0.25	1	RP11-57C13.6	0
chr1-247639099-247640007	0.347238	-1.61202	0.077	0.25	1	OR13G1	32110
chr12-56636475-56637209	0.126575	-1.61236	0.154	0.25	1	BAZ2A	0
chr7-36366795-36367689	0.0997912	-1.61241	0.077	0.25	1	KIAA0895	0
chr17-57949467-57950274	0.347974	-1.61286	0.077	0.25	1	CUEDC1	0
chr5-172454047-172454965	0.137065	-1.61302	0.231	0.75	1	SH3PXD2B	0
chr1-26472086-26472544	0.250229	-1.61334	0.231	0.25	1	HMGN2	0
chr11-121929737-121930613	0.347737	-1.6136	0.077	0.25	1	MIR100HG	97713
chr17-33750826-33751734	0.346612	-1.614	0.077	0.25	1	ASIC2	0
chr2-143158505-143159407	0.346587	-1.61408	0.077	0.25	1	ARHGAP15	0
chr9-104989376-104990128	0.31934	-1.61435	0.077	0.25	1	RP11-217B7.3	667
chr20-62182532-62183459	0.151012	-1.61446	0.231	0.5	1	MTG2	0
chr15-75195347-75196191	0.347331	-1.61488	0.077	0.25	1	C15orf39	0
chr12-26831934-26832629	0.208881	-1.61499	0.154	0.25	1	ITPR2	0
chr3-48247141-48248015	0.346213	-1.61526	0.077	0.25	1	ZNF589	0
chr1-152047778-152048682	0.0996022	-1.61562	0.077	0.25	1	S100A11	0
chr2-112645363-112646264	0.314211	-1.6157	0.231	0.25	1	SLC20A1	0
chr3-52920665-52921520	0.347011	-1.61589	0.077	0.25	1	SFMBT1	0
chr1-67535156-67536005	0.381027	-1.61607	0.077	0.25	1	RP11-393N21.2	2543
chr3-184298669-184299570	0.0371315	-1.6162	0.308	0.75	1	PSMD2	0
chr16-30585344-30586253	0.331933	-1.61628	0.077	0.25	1	ZNF785	0
chr2-88016392-88017311	0.350534	-1.61639	0.154	0.25	1	KRCC1	9893
chr19-47112935-47113723	0.0346487	-1.61657	0.385	0.75	1	SAE1	0
chr18-12867219-12868150	0.346648	-1.61704	0.077	0.25	1	PTPN2	0
chr18-267603-268517	0.0995032	-1.61731	0.077	0.25	1	THOC1	0
chr13-40982497-40983408	0.434764	-1.61739	0.077	0.25	1	ELF1	0
chr10-21533668-21534591	0.159359	-1.6175	0.154	0.5	1	MLLT10	0
chr10-48501776-48502692	0.346477	-1.61758	0.077	0.25	1	ARHGAP22	0
chr9-15374088-15374986	0.346446	-1.61768	0.077	0.25	1	SNAPC3	47717
chrX-47578369-47578949	0.345404	-1.61782	0.077	0.25	1	SYN1	0
chr7-143359638-143360559	0.345347	-1.618	0.077	0.25	1	FAM131B	0
chr6-12962749-12963669	0.346343	-1.618	0.077	0.25	1	PHACTR1	0
chr8-123385854-123386749	0.447173	-1.61806	0.077	0.25	1	ATAD2	0
chr10-95374367-95375263	0.345299	-1.61815	0.077	0.25	1	SORBS1	0
chr6-25332409-25333292	0.34623	-1.61836	0.077	0.25	1	CARMIL1	0
chr20-48781293-48782123	0.346198	-1.61846	0.077	0.25	1	PREX1	0
chr7-166935-167794	0.345049	-1.61894	0.077	0.25	1	RP11-90P13.1	1962
chr1-241637387-241638284	0.345	-1.6191	0.077	0.25	1	CHML	0
chr6-159960040-159960655	0.379933	-1.61965	0.077	0.25	1	IGF2R	8443
chr4-174217327-174218187	0.27987	-1.62011	0.077	0.25	1	RP11-148L24.1	0
chr17-39379651-39380476	0.387191	-1.62017	0.077	0.25	1	FBXL20	0
chr17-17172733-17173581	0.344634	-1.62026	0.077	0.25	1	MPRIP	0
chr20-63737408-63738166	0.330763	-1.62062	0.077	0.25	1	RP4-583P15.15	0
chr2-158033960-158034866	0.344478	-1.62075	0.077	0.25	1	UPP2	0
chr14-106626716-106627624	0.260801	-1.62095	0.077	0.25	1	RNA5SP389	9047
chr12-66301994-66302915	0.150813	-1.62125	0.231	0.5	1	HELB	0
chr7-6221107-6221992	0.0642803	-1.62159	0.154	0.5	1	CYTH3	0
chr10-11197025-11197943	0.381414	-1.62167	0.077	0.25	1	CELF2	0
chr20-37296068-37296885	0.345172	-1.62171	0.077	0.25	1	MANBAL	0
chr7-30363924-30364749	0.386577	-1.62202	0.077	0.25	1	GS1-114I9.3	0
chr22-42052926-42053832	0.345014	-1.62221	0.077	0.25	1	WBP2NL	0
chr1-39892533-39893450	0.344015	-1.62222	0.077	0.25	1	MYCL	1975
chr3-72533278-72534176	0.190321	-1.62253	0.154	0.5	1	RP11-654C22.2	0
chr9-104967945-104968847	0.0991682	-1.62303	0.077	0.25	1	RP11-217B7.3	21948
chr4-40462104-40462956	0.344728	-1.62312	0.077	0.25	1	RBM47	0
chr4-145103244-145104098	0.343688	-1.62326	0.077	0.25	1	ABCE1	0
chr11-76670628-76671479	0.41119	-1.62344	0.077	0.25	1	LRRC32	0
chr4-94354252-94355160	0.34462	-1.62346	0.077	0.25	1	HPGDS	11375
chr21-14862349-14863104	0.344521	-1.62378	0.077	0.25	1	AF127936.7	0
chr1-232621013-232621510	0.343514	-1.62381	0.077	0.25	1	SIPA1L2	59454
chr3-138888415-138889323	0.344501	-1.62384	0.077	0.25	1	LINC01391	45865
chr6-81743821-81744486	0.445191	-1.62386	0.077	0.25	1	FAM46A	0
chr3-150409905-150410600	0.432627	-1.62398	0.077	0.25	1	TSC22D2	0
chr19-47600045-47600961	0.140109	-1.62403	0.231	0.75	1	CTD-2571L23.8	6562
chr15-67019645-67020501	0.343438	-1.62406	0.077	0.25	1	SMAD3	43261
chr12-56223891-56224796	0.317093	-1.62411	0.154	0.25	1	NABP2	0
chr10-78029149-78030057	0.0990828	-1.62449	0.077	0.25	1	POLR3A	0
chr9-5477944-5478826	0.343295	-1.62451	0.077	0.25	1	CD274	7377
chr3-49494783-49495673	0.343259	-1.62463	0.077	0.25	1	DAG1	0
chr20-45405935-45406870	0.329664	-1.6247	0.077	0.25	1	DBNDD2	0
chr2-42599470-42600292	0.34321	-1.62478	0.077	0.25	1	MTA3	0
chr10-95831986-95832897	0.114875	-1.62484	0.154	0.5	1	ENTPD1	0
chr10-92760363-92761197	0.343174	-1.6249	0.077	0.25	1	HHEX	64716
chr6-14929070-14929953	0.344151	-1.62495	0.077	0.25	1	RP11-146I2.1	0
chr10-113854413-113855210	0.329579	-1.62502	0.077	0.25	1	NHLRC2	0
chr4-85481769-85482655	0.343063	-1.62525	0.077	0.25	1	ARHGAP24	0
chr1-61077789-61078580	0.0990381	-1.62526	0.077	0.25	1	NFIA	0
chr11-6130636-6131335	0.278373	-1.6254	0.077	0.25	1	OR56B4	21800
chr8-486368-487241	0.343008	-1.62543	0.077	0.25	1	TDRP	2550
chr3-14988797-14989692	0.380144	-1.62554	0.077	0.25	1	NR2C2	0
chr1-159838493-159839039	0.0949996	-1.62564	0.231	0.5	1	C1orf204	0
chr5-179166795-179167693	0.259484	-1.62572	0.077	0.25	1	ADAMTS2	0
chr4-88591941-88592782	0.116852	-1.62615	0.308	0.75	1	HERC3	0
chr5-39074024-39074895	0.136019	-1.62618	0.154	0.5	1	RICTOR	0
chr4-183406797-183407707	0.0989487	-1.62679	0.077	0.25	1	CDKN2AIP	36883
chr1-185636494-185637404	0.343559	-1.62683	0.077	0.25	1	LINC01350	7966
chr1-38172847-38173650	0.34256	-1.62685	0.077	0.25	1	LINC01343	35383
chr15-67017098-67017952	0.342534	-1.62693	0.077	0.25	1	SMAD3	45810
chr5-1494686-1495534	0.307906	-1.62699	0.154	0.25	1	LPCAT1	0
chr16-1414318-1415205	0.256554	-1.62702	0.154	0.25	1	UNKL	0
chr18-3715060-3715966	0.343408	-1.62731	0.077	0.25	1	DLGAP1	0
chr9-133992388-133993238	0.114958	-1.62759	0.154	0.25	1	VAV2	0
chr18-62612416-62613214	0.34329	-1.62769	0.077	0.25	1	ZCCHC2	24706
chr18-23665099-23665969	0.342273	-1.62777	0.077	0.25	1	ANKRD29	2213
chr1-79041873-79042726	0.34312	-1.62823	0.077	0.25	1	ADGRL4	35154
chr16-21301343-21302220	0.258733	-1.62845	0.077	0.25	1	CRYM	0
chr18-70292436-70293250	0.44359	-1.62857	0.077	0.25	1	SOCS6	0
chr2-167292516-167293435	0.180285	-1.62868	0.154	0.5	1	AC074363.1	0
chr18-74901110-74902019	0.341831	-1.62918	0.077	0.25	1	ZNF407	0
chr8-133269439-133270309	0.341787	-1.62932	0.077	0.25	1	NDRG1	0
chr12-55829186-55830079	0.114535	-1.62949	0.231	0.5	1	DNAJC14	0
chr14-90722251-90723168	0.277059	-1.62989	0.077	0.25	1	TTC7B	0
chr17-15920391-15921215	0.341588	-1.62995	0.077	0.25	1	ADORA2B	23701
chr7-128530881-128531743	0.202971	-1.63043	0.154	0.25	1	RP11-212P7.2	0
chr13-31862634-31863520	0.341314	-1.63083	0.077	0.25	1	RXFP2	59245
chr3-197555799-197556499	0.0986944	-1.63117	0.077	0.25	1	BDH1	0
chr5-98929397-98929843	0.0451699	-1.63187	0.231	0.5	1	CTD-2007H13.3	0
chr10-35195503-35196434	0.216165	-1.63225	0.154	0.25	1	CREM	0
chr4-138090205-138091019	0.340856	-1.6323	0.077	0.25	1	LINC00616	0
chr1-220908508-220909387	0.340602	-1.63311	0.077	0.25	1	HLX	23448
chr17-975116-975977	0.340602	-1.63311	0.077	0.25	1	NXN	0
chr19-1095002-1095896	0.0740397	-1.63341	0.231	0.5	1	POLR2E	0
chr17-7237571-7238521	0.327264	-1.63365	0.077	0.25	1	PHF23	0
chr5-142012583-142013448	0.1342	-1.63367	0.154	0.25	1	GNPDA1	0
chr21-15895709-15896407	0.340346	-1.63393	0.077	0.25	1	USP25	15639
chr3-48222858-48223660	0.327055	-1.63443	0.077	0.25	1	CAMP	0
chr19-42244404-42245313	0.175767	-1.63486	0.154	0.5	1	AC006486.9	0
chr8-42271039-42271931	0.0195351	-1.63491	0.308	0.75	1	IKBKB	0
chr5-143164914-143165755	0.275599	-1.63501	0.077	0.25	1	ARHGAP26	0
chr4-163166460-163167266	0.0565061	-1.63502	0.231	0.5	1	NAF1	0
chr1-237806500-237807420	0.339975	-1.63512	0.077	0.25	1	RYR2	0
chr13-49495538-49496446	0.140381	-1.63589	0.154	0.5	1	PHF11	0
chr6-167094940-167095801	0.108551	-1.63602	0.154	0.5	1	RP11-517H2.6	0
chr12-96193887-96194780	0.288842	-1.63635	0.154	0.25	1	ELK3	0
chr7-105013544-105014513	0.119073	-1.63646	0.231	0.5	1	KMT2E	0
chr22-37817349-37818194	0.156025	-1.6366	0.154	0.5	1	GCAT	172
chr19-35644159-35644996	0.176404	-1.63768	0.231	0.5	1	ETV2	0
chr4-141142191-141143101	0.338989	-1.63828	0.077	0.25	1	RNF150	0
chr1-53945540-53946387	0.00567683	-1.63857	0.308	0.75	1	LRRC42	0
chr1-87313857-87314746	0.27404	-1.63888	0.154	0.25	1	LMO4	13721
chr19-38506757-38507673	0.0982469	-1.63892	0.077	0.25	1	RYR1	0
chr6-45830397-45831140	0.255868	-1.63894	0.077	0.25	1	CLIC5	67310
chr17-7583414-7584320	0.00575554	-1.639	0.154	0.5	1	MPDU1	0
chr14-75419033-75419866	0.3753	-1.64037	0.077	0.25	1	JDP2	7849
chr17-7844702-7845429	0.252456	-1.64051	0.154	0.25	1	KDM6B	0
chr11-61361681-61362622	0.117607	-1.64059	0.154	0.5	1	CYB561A3	0
chr20-33993020-33993808	0.127452	-1.6406	0.308	0.5	1	RALY	0
chr17-28719399-28720314	0.21108	-1.64069	0.308	0.5	1	RPL23A	0
chr10-119516286-119517176	0.0981365	-1.64085	0.077	0.25	1	RGS10	0
chr16-11223890-11224756	0.325124	-1.64167	0.077	0.25	1	RP11-396B14.2	0
chr5-77077111-77078020	0.0980463	-1.64242	0.077	0.25	1	ZBED3	0
chr17-76181894-76182792	0.269687	-1.64328	0.154	0.25	1	RNF157	0
chr4-81421183-81422095	0.0711098	-1.64339	0.231	0.75	1	RASGEF1B	4297
chr17-46002256-46003174	0.0979736	-1.6437	0.077	0.25	1	MAPT	0
chr12-57234396-57235220	0.324574	-1.64374	0.077	0.25	1	SHMT2	0
chr7-130929970-130930866	0.0784837	-1.64402	0.231	0.5	1	RP11-138A9.1	0
chr3-9843576-9844440	0.106548	-1.64406	0.308	0.75	1	RPUSD3	0
chr5-160088651-160089530	0.417991	-1.6441	0.077	0.25	1	PWWP2A	0
chr19-53520476-53521390	0.18595	-1.64499	0.308	0.5	1	ZNF331	0
chr20-4811494-4812410	0.263395	-1.64604	0.154	0.25	1	RASSF2	0
chr6-5085859-5086592	0.373404	-1.64622	0.077	0.25	1	PPP1R3G	0
chr3-10248071-10248910	0.1142	-1.64637	0.154	0.5	1	TATDN2	0
chr22-24133901-24134788	0.0977885	-1.64695	0.077	0.25	1	CABIN1	0
chr12-49842616-49843498	0.0885663	-1.64701	0.231	0.5	1	BCDIN3D	0
chr7-42911597-42912498	0.21439	-1.6473	0.154	0.25	1	C7orf25	0
chr16-83952774-83953640	0.323589	-1.64746	0.077	0.25	1	OSGIN1	0
chr9-72312159-72313042	0.156815	-1.64763	0.154	0.5	1	LINC01504	0
chr20-48773889-48774707	0.323532	-1.64767	0.077	0.25	1	PREX1	0
chr5-177446429-177447259	0.0948999	-1.64807	0.154	0.5	1	PRR7	0
chr6-43635376-43636272	0.277721	-1.6489	0.154	0.25	1	MAD2L1BP	0
chr6-139218967-139219866	0.323201	-1.64892	0.077	0.25	1	RP1-225E12.3	0
chr11-59158153-59159033	0.0976573	-1.64926	0.077	0.25	1	FAM111A	3113
chr12-610124-610981	0.0775537	-1.64932	0.154	0.5	1	NINJ2	0
chrX-15674890-15675750	0.146166	-1.64938	0.231	0.5	1	TMEM27	9858
chr5-50653703-50654604	0.424452	-1.64943	0.077	0.25	1	RP11-269M20.3	8254
chr11-69297026-69297936	0.204927	-1.65	0.154	0.25	1	MYEOV	0
chr17-59300693-59301594	0.372129	-1.65016	0.077	0.25	1	GDPD1	24725
chr17-40329960-40330868	0.322839	-1.65029	0.077	0.25	1	RARA	0
chr7-129770914-129771811	0.252757	-1.65046	0.077	0.25	1	RP11-738B7.1	11558
chr12-105872-106773	0.371938	-1.65075	0.077	0.25	1	IQSEC3	0
chr10-75399587-75400438	0.322702	-1.65081	0.077	0.25	1	ZNF503	0
chr8-29823270-29824170	0.252594	-1.65107	0.077	0.25	1	RP11-94H18.1	0
chr7-5679861-5680766	0.322591	-1.65123	0.077	0.25	1	RNF216	0
chr17-38351432-38352320	0.2007	-1.65138	0.154	0.25	1	SOCS7	0
chr6-27752912-27753786	0.253178	-1.65194	0.154	0.25	1	LINC01012	42689
chr4-55853209-55854087	0.0601447	-1.65201	0.231	0.5	1	EXOC1	0
chr6-109891678-109892586	0.32213	-1.65298	0.077	0.25	1	RP1-249I4.2	62892
chr9-130042816-130043680	0.0570719	-1.6534	0.231	0.5	1	FNBP1	0
chr6-36593822-36594729	0.188481	-1.65377	0.154	0.5	1	SRSF3	0
chr22-18110254-18111097	0.321899	-1.65385	0.077	0.25	1	TUBA8	0
chr3-185332094-185332999	0.0972905	-1.65577	0.077	0.25	1	MAP3K13	0
chr10-78628838-78629709	0.370044	-1.65663	0.077	0.25	1	RP11-90J7.3	0
chr22-42551568-42552463	0.180762	-1.65685	0.154	0.5	1	SERHL2	1153
chr5-115830891-115831794	0.320987	-1.65732	0.077	0.25	1	ATG12	0
chr19-35305983-35306692	0.421901	-1.65745	0.077	0.25	1	MAG	0
chr1-43946277-43947179	0.0646725	-1.65753	0.308	0.5	1	IPO13	0
chr4-88177915-88178850	0.249595	-1.65783	0.154	0.25	1	ABCG2	0
chr16-2905262-2906192	0.132122	-1.65787	0.231	0.5	1	FLYWCH1	5744
chr2-9336034-9336727	0.320739	-1.65826	0.077	0.25	1	ASAP2	0
chr16-4975798-4976703	0.320696	-1.65843	0.077	0.25	1	SEC14L5	0
chr2-61470762-61471646	0.0492171	-1.65867	0.231	0.5	1	USP34	0
chr7-135666599-135667471	0.32044	-1.6594	0.077	0.25	1	C7orf73	0
chr4-182806175-182807047	0.320368	-1.65968	0.077	0.25	1	TENM3	3150
chr8-25198618-25199510	0.106791	-1.65983	0.231	0.5	1	DOCK5	0
chr2-106193926-106194807	0.139566	-1.65993	0.231	0.5	1	UXS1	0
chr4-128917783-128918494	0.320249	-1.66013	0.077	0.25	1	SCLT1	0
chr19-18571293-18572201	0.170933	-1.66019	0.154	0.25	1	UBA52	0
chr18-77147270-77148144	0.320177	-1.6604	0.077	0.25	1	MBP	13586
chr11-68828401-68829214	0.320016	-1.66102	0.077	0.25	1	CPT1A	0
chr5-179806489-179807344	0.308049	-1.66143	0.154	0.5	1	MGAT4B	0
chr5-56080628-56081518	0.319895	-1.66148	0.077	0.25	1	CTD-2227I18.1	13255
chr5-7878250-7879147	0.31964	-1.66246	0.077	0.25	1	MTRR	0
chr3-16800959-16801872	0.206408	-1.66338	0.154	0.5	1	PLCL2	778
chr9-93365577-93366430	0.419649	-1.66456	0.077	0.25	1	C9orf129	19162
chr1-157334778-157335676	0.319082	-1.66459	0.077	0.25	1	RP11-85G21.2	46724
chr14-50524154-50524563	0.0967362	-1.66573	0.077	0.25	1	MAP4K5	0
chr6-166346650-166347520	0.318733	-1.66593	0.077	0.25	1	SFT2D1	4058
chr17-2303391-2304281	0.084816	-1.66606	0.231	0.5	1	SMG6	0
chr1-42334810-42335710	0.0748673	-1.66636	0.154	0.5	1	FOXJ3	0
chrX-30643174-30644081	0.107109	-1.66711	0.154	0.5	1	GK	9277
chr12-50066232-50067118	0.318419	-1.66713	0.077	0.25	1	ASIC1	0
chr7-88219645-88220537	0.13108	-1.66792	0.231	0.5	1	SRI	0
chr5-119200629-119201433	0.317868	-1.66924	0.077	0.25	1	DMXL1	0
chr15-92808893-92809814	0.139799	-1.66933	0.385	0.5	1	FAM174B	0
chr15-78680455-78681348	0.317551	-1.67047	0.077	0.25	1	CHRNB4	0
chr12-12725116-12726016	0.0697978	-1.67055	0.231	0.5	1	APOLD1	0
chr9-91361457-91362329	0.30671	-1.67114	0.154	0.25	1	AUH	0
chr15-40550306-40551184	0.0693099	-1.67207	0.231	0.5	1	C15orf57	0
chr12-1690536-1691420	0.304127	-1.67231	0.077	0.25	1	ADIPOR2	0
chr11-115873700-115874463	0.316896	-1.67299	0.077	0.25	1	AP000797.3	30553
chr4-99816293-99817187	0.353303	-1.67316	0.077	0.5	1	DAPP1	0
chr7-140696480-140697252	0.131606	-1.67337	0.154	0.25	1	NDUFB2	0
chr19-19203012-19203921	0.0768246	-1.6736	0.154	0.5	1	NR2C2AP	0
chr5-115209001-115209913	0.126615	-1.67373	0.154	0.5	1	PGGT1B	0
chr15-79923386-79924223	0.134723	-1.67385	0.231	0.5	1	ST20-MTHFS	0
chr17-28571144-28571982	0.30363	-1.67445	0.077	0.25	1	PIGS	0
chr1-2578001-2578848	0.303612	-1.67453	0.077	0.25	1	RP3-395M20.9	2711
chr18-76822273-76822942	0.303476	-1.67511	0.077	0.25	1	ZNF236	0
chr9-128829368-128830268	0.102001	-1.67642	0.154	0.25	1	SPOUT1	0
chr6-18154861-18155773	0.244206	-1.67644	0.154	0.25	1	KDM1B	0
chr12-110582892-110583715	0.120134	-1.67693	0.231	0.75	1	PPTC7	0
chr9-135499383-135500135	0.302978	-1.67723	0.077	0.25	1	C9orf116	0
chr6-29752452-29752875	0.302959	-1.6773	0.077	0.25	1	XXbac-BPG170G13.32	244
chr6-33905022-33905405	0.30277	-1.6781	0.077	0.25	1	RP3-468B3.2	0
chr10-79826256-79827093	0.162015	-1.67918	0.154	0.25	1	RP11-182L21.6	0
chrX-1454130-1454803	0.302499	-1.67924	0.077	0.25	1	ASMTL	367
chr8-144792007-144792887	0.341046	-1.67944	0.154	0.25	1	RPL8	0
chr16-28316781-28317685	0.302092	-1.68095	0.077	0.25	1	SBK1	0
chr13-80340767-80341692	0.302022	-1.68124	0.077	0.25	1	SPRY2	0
chr1-182601114-182602020	0.30194	-1.68159	0.077	0.25	1	RGS16	0
chr17-8806687-8807569	0.0719936	-1.68177	0.308	0.75	1	PIK3R6	0
chr4-77827123-77828009	0.301874	-1.68186	0.077	0.25	1	CNOT6L	7507
chr19-30877400-30878307	0.294684	-1.68188	0.154	0.25	1	CTC-400I9.2	4892
chr12-131928676-131929567	0.135577	-1.6825	0.154	0.25	1	PUS1	0
chr17-39092178-39092996	0.301619	-1.68293	0.077	0.25	1	PLXDC1	0
chr19-41563291-41564156	0.301614	-1.68295	0.077	0.25	1	CEACAM21	0
chr9-104747383-104748317	0.034801	-1.68311	0.154	0.5	1	NIPSNAP3A	0
chr9-125759057-125759926	0.301553	-1.68321	0.077	0.25	1	PBX3	0
chr9-81689275-81690167	0.137205	-1.68346	0.231	0.5	1	TLE1	0
chr18-9118306-9119109	0.301408	-1.68381	0.077	0.25	1	RP11-21J18.1	0
chr5-6378150-6379036	0.320675	-1.68387	0.077	0.5	1	MED10	0
chr4-120066475-120067398	0.123528	-1.68404	0.231	0.5	1	MAD2L1	0
chr8-26292893-26293671	0.301331	-1.68413	0.077	0.25	1	PPP2R2A	0
chr2-68390845-68391749	0.144944	-1.68416	0.154	0.5	1	PLEK	0
chr7-149883125-149884040	0.301236	-1.68453	0.077	0.25	1	RP11-445N20.3	1544
chr9-130683773-130684689	0.301202	-1.68467	0.077	0.25	1	PRDM12	791
chr18-58715797-58716625	0.301176	-1.68478	0.077	0.25	1	MALT1	0
chr11-6683003-6683891	0.0747808	-1.68507	0.308	0.5	1	MRPL17	0
chr1-207863673-207864568	0.405142	-1.68509	0.077	0.25	1	C1orf132	0
chr2-158968151-158969043	0.157953	-1.68524	0.154	0.5	1	TANC1	0
chr4-10044467-10045348	0.301048	-1.68531	0.077	0.25	1	SLC2A9	0
chr12-66268273-66269122	0.301039	-1.68535	0.077	0.25	1	IRAK3	13650
chr2-55281821-55282720	0.148552	-1.68547	0.231	0.5	1	CCDC88A	5121
chr10-62620356-62621240	0.30092	-1.68585	0.077	0.25	1	ZNF365	0
chr6-151014094-151014973	0.300901	-1.68592	0.077	0.25	1	MTHFD1L	0
chr6-31821763-31822588	0.289285	-1.68659	0.154	0.25	1	HSPA1A	3816
chr3-14124442-14125317	0.0604864	-1.68748	0.308	0.5	1	TMEM43	0
chr9-62802119-62803027	0.273951	-1.68813	0.154	0.25	1	LINC01410	0
chr12-6851873-6852784	0.164834	-1.68826	0.231	0.75	1	USP5	0
chr4-170027120-170027912	0.0235565	-1.68831	0.231	0.5	1	MFAP3L	0
chr6-53718599-53719515	0.300235	-1.6887	0.077	0.25	1	RP11-79N23.1	21233
chr11-17598667-17599578	0.300193	-1.68887	0.077	0.25	1	OTOG	0
chr1-23288062-23288905	0.194858	-1.68904	0.154	0.5	1	LINC01355	1309
chr6-113749914-113750811	0.300078	-1.68935	0.077	0.25	1	RP1-249H1.2	41017
chr12-76151950-76152776	0.300053	-1.68946	0.077	0.25	1	NAP1L1	66916
chr10-71476243-71477028	0.30001	-1.68964	0.077	0.25	1	CDH23	0
chr6-119334758-119335432	0.299922	-1.69	0.077	0.25	1	MAN1A1	0
chr5-179827345-179828232	0.168003	-1.6903	0.154	0.5	1	SQSTM1	0
chr2-134758392-134759302	0.205576	-1.6904	0.154	0.5	1	TMEM163	39391
chr4-41647193-41648090	0.299758	-1.69069	0.077	0.25	1	LIMCH1	0
chr4-143554650-143555439	0.299686	-1.69099	0.077	0.25	1	SMARCA5	0
chr16-88681539-88682439	0.351675	-1.69108	0.077	0.5	1	SNAI3	0
chr11-10777577-10778280	0.299596	-1.69136	0.077	0.25	1	CTR9	0
chr4-210872-211718	0.299496	-1.69178	0.077	0.25	1	ZNF718	46882
chr12-27460378-27461277	0.299379	-1.69226	0.077	0.25	1	SMCO2	5532
chr1-184212650-184213545	0.299378	-1.69227	0.077	0.25	1	RP11-382D12.1	115525
chr15-66386411-66387265	0.133281	-1.69464	0.231	0.5	1	TIPIN	0
chr11-64722959-64723912	0.269912	-1.69654	0.154	0.25	1	NRXN2	0
chr14-65156481-65157411	0.1624	-1.69691	0.154	0.5	1	MAX	53785
chr4-87006421-87007297	0.165191	-1.69742	0.308	0.5	1	AFF1	0
chr15-72420304-72421195	0.153573	-1.69814	0.154	0.5	1	RP11-1007O24.3	0
chr12-53380471-53380895	0.0971574	-1.69986	0.154	0.25	1	SP1	0
chr12-109713281-109714146	0.0342463	-1.70088	0.231	0.5	1	FAM222A	81
chr11-59142411-59143317	0.0359959	-1.70215	0.231	0.5	1	FAM111A	0
chr17-45893989-45894898	0.247397	-1.70217	0.154	0.25	1	MAPT	0
chr1-23959521-23959925	0.146114	-1.70236	0.231	0.5	1	PNRC2	0
chr8-19816829-19817720	0.0552943	-1.70237	0.308	0.75	1	INTS10	0
chr19-52637903-52638779	0.0122059	-1.70253	0.154	0.5	1	ZNF83	0
chr17-996420-997307	0.0135333	-1.70288	0.308	0.5	1	TIMM22	0
chr5-75511281-75512170	0.172738	-1.70335	0.308	0.5	1	COL4A3BP	0
chr3-9648942-9649840	0.107217	-1.70444	0.154	0.25	1	MTMR14	0
chr1-169115915-169116826	0.316879	-1.70459	0.154	0.25	1	ATP1B1	0
chr7-64793998-64794870	0.00923549	-1.70519	0.231	0.5	1	ZNF138	0
chr1-223845577-223846466	0.0547168	-1.70555	0.231	0.5	1	TP53BP2	0
chr6-44127021-44127898	0.334712	-1.70602	0.154	0.25	1	TMEM63B	0
chr7-29135554-29136449	0.138942	-1.70814	0.154	0.5	1	CHN2	0
chr2-74421284-74422129	0.133553	-1.70831	0.154	0.25	1	C2orf81	0
chr3-119301609-119302364	0.311039	-1.70867	0.154	0.25	1	ARHGAP31	0
chr3-48898442-48899365	0.00651723	-1.70875	0.154	0.5	1	SLC25A20	0
chr10-101829272-101829923	0.28562	-1.70997	0.154	0.25	1	KCNIP2	0
chr3-158644074-158644968	0.219343	-1.71026	0.154	0.25	1	GFM1	0
chr1-151007939-151008829	0.254297	-1.71095	0.231	0.5	1	PRUNE1	0
chr17-58249319-58250226	0.146735	-1.71154	0.231	0.5	1	LPO	0
chr1-12435459-12436320	0.158833	-1.7117	0.077	0.25	1	VPS13D	0
chr6-156777019-156777765	0.22452	-1.71267	0.154	0.25	1	ARID1B	0
chr15-69462368-69463265	0.0634933	-1.71444	0.231	0.5	1	DRAIC	0
chr12-111841676-111842542	0.144638	-1.71527	0.231	0.5	1	MAPKAPK5	0
chr19-3141720-3142592	0.238547	-1.71543	0.154	0.25	1	GNA15	0
chr9-89310492-89311396	0.0202766	-1.71553	0.231	0.5	1	CKS2	0
chr17-40560261-40560712	0.158434	-1.71588	0.077	0.25	1	CCR7	0
chr17-49235077-49235974	0.0443777	-1.71619	0.154	0.5	1	PHOSPHO1	4310
chr11-236170-237083	0.140631	-1.71638	0.308	0.5	1	PSMD13	0
chr14-23551300-23552166	0.15822	-1.7181	0.077	0.25	1	ZFHX2	0
chr5-36657305-36658202	0.0280319	-1.71865	0.231	0.5	1	SLC1A3	0
chr18-32092086-32092882	0.00548371	-1.71935	0.385	0.75	1	RNF138	0
chr10-43126537-43127433	0.314475	-1.71935	0.077	0.25	1	RET	0
chr13-28047501-28048404	0.119701	-1.72004	0.154	0.5	1	FLT3	0
chr19-48874905-48875787	0.157996	-1.72037	0.077	0.25	1	PPP1R15A	0
chr10-77111592-77112485	0.414605	-1.72055	0.077	0.25	1	KCNMA1	0
chr16-28863129-28864025	0.0311859	-1.72075	0.231	0.5	1	SH2B1	0
chr8-23457233-23458114	0.157873	-1.72158	0.077	0.25	1	ENTPD4	0
chr2-127415718-127416587	0.100752	-1.72251	0.231	0.5	1	PROC	1839
chr1-151254271-151255188	0.157703	-1.72321	0.077	0.25	1	PSMD4	0
chr5-139403616-139404535	0.101433	-1.72436	0.308	0.5	1	SPATA24	0
chr20-3786345-3787206	0.0521223	-1.7249	0.154	0.5	1	CENPB	0
chr1-116497430-116498217	0.0225211	-1.72501	0.154	0.5	1	RP5-1086K13.1	0
chr8-58721424-58722314	0.381607	-1.72576	0.077	0.25	1	NSMAF	61579
chr1-26279564-26280477	0.303541	-1.72641	0.077	0.5	1	SH3BGRL3	0
chr8-37881616-37882497	0.224463	-1.72731	0.154	0.25	1	RAB11FIP1	0
chr8-9002419-9003302	0.0529285	-1.72751	0.154	0.5	1	ERI1	0
chr9-127980653-127981517	0.279682	-1.72959	0.308	0.25	1	FAM102A	139
chr7-143901658-143902514	0.201162	-1.72999	0.154	0.5	1	TCAF1	0
chr17-45060830-45061727	0.101599	-1.73013	0.308	0.5	1	NMT1	0
chr3-59388298-59389181	0.377281	-1.73132	0.077	0.25	1	RP11-285B24.1	0
chr17-75289069-75289964	0.0880307	-1.73174	0.308	0.5	1	SLC25A19	0
chr19-40444147-40445032	0.019143	-1.73217	0.154	0.5	1	SERTAD3	0
chr14-21383833-21384731	0.183067	-1.73237	0.154	0.5	1	SUPT16H	0
chr8-119832403-119833307	0.301018	-1.73244	0.077	0.5	1	TAF2	0
chr5-131206652-131207412	0.0105951	-1.73305	0.154	0.5	1	LYRM7	1225
chrX-41184039-41184928	0.376729	-1.73313	0.077	0.25	1	USP9X	0
chr1-8532854-8533761	0.0259749	-1.73315	0.154	0.5	1	RERE	0
chr2-178112030-178112887	0.227664	-1.73348	0.154	0.25	1	RBM45	0
chr12-55738345-55739178	0.168315	-1.73352	0.154	0.25	1	GDF11	4101
chr8-81280129-81280977	0.0804046	-1.73368	0.154	0.5	1	FABP5	0
chr19-43668174-43669096	0.0298478	-1.73393	0.462	1	1	PLAUR	0
chr17-1486666-1487569	0.192027	-1.73453	0.154	0.25	1	MYO1C	0
chr5-151151625-151152488	0.0167451	-1.73486	0.154	0.5	1	ANXA6	0
chr6-11447865-11448710	0.346113	-1.73512	0.077	0.25	1	RP11-716O23.1	0
chr3-46693255-46694154	0.22499	-1.73516	0.154	0.25	1	ALS2CL	0
chr1-207831600-207832497	0.132248	-1.73534	0.231	0.5	1	C1orf132	0
chr11-62652886-62653812	0.242823	-1.73577	0.154	0.25	1	INTS5	0
chr14-64503379-64504296	0.0268052	-1.73588	0.231	0.5	1	ZBTB25	0
chr17-81394929-81395803	0.0198088	-1.73595	0.308	0.75	1	BAHCC1	0
chr8-60049640-60050380	0.345861	-1.73602	0.077	0.25	1	RP11-27P7.1	0
chr11-92765814-92766642	0.34583	-1.73613	0.077	0.25	1	FAT3	0
chr16-65739299-65740207	0.1459	-1.73651	0.154	0.5	1	RP11-351A20.1	92351
chr1-154420137-154420704	0.0929859	-1.73694	0.077	0.25	1	IL6R	0
chr2-200216173-200217064	0.345587	-1.73699	0.077	0.25	1	SPATS2L	88816
chr1-157181131-157182020	0.345526	-1.73721	0.077	0.25	1	RP11-71G12.1	3367
chr3-124636490-124637367	0.345521	-1.73722	0.077	0.25	1	KALRN	0
chr3-134931236-134932103	0.345499	-1.7373	0.077	0.25	1	EPHB1	0
chr1-208213549-208214442	0.345452	-1.73747	0.077	0.25	1	PLXNA2	0
chr9-136807390-136808318	0.0997864	-1.7375	0.154	0.5	1	RABL6	0
chr5-179732294-179733174	0.0725451	-1.7388	0.385	0.5	1	MAML1	0
chr7-92060869-92061745	0.345076	-1.73881	0.077	0.25	1	AKAP9	0
chr2-31955564-31956226	0.344985	-1.73913	0.077	0.25	1	MEMO1	0
chr15-72680704-72681587	0.344818	-1.73973	0.077	0.25	1	HIGD2B	0
chr6-111209994-111210904	0.200878	-1.73983	0.154	0.5	1	SLC16A10	0
chr13-30314919-30315817	0.344689	-1.74019	0.077	0.25	1	LINC00427	542
chr17-29584711-29585618	0.0927819	-1.74101	0.077	0.25	1	GIT1	0
chr1-6747390-6748254	0.344365	-1.74134	0.077	0.25	1	RP11-242F24.1	17377
chr4-26907540-26908452	0.343965	-1.74277	0.077	0.25	1	STIM2	0
chr22-30220969-30221874	0.373692	-1.74312	0.077	0.25	1	LIF	18572
chr2-176940380-176941188	0.343181	-1.74313	0.077	0.25	1	AC079305.11	49319
chr5-176543070-176543902	0.407208	-1.74337	0.077	0.25	1	CDHR2	0
chr6-11458824-11459671	0.343732	-1.7436	0.077	0.25	1	RP11-716O23.1	0
chr4-22483266-22484114	0.343712	-1.74367	0.077	0.25	1	ADGRA3	0
chr17-58527013-58527911	0.343637	-1.74394	0.077	0.25	1	SEPT4	0
chr2-133886396-133887281	0.308241	-1.74418	0.077	0.25	1	MGAT5	232701
chr9-71891460-71892369	0.343481	-1.7445	0.077	0.25	1	ABHD17B	0
chr16-12500577-12501478	0.30813	-1.74457	0.077	0.25	1	SNX29	0
chr22-42343251-42344173	0.242216	-1.7447	0.154	0.25	1	TCF20	0
chr2-159801800-159802735	0.257459	-1.74509	0.154	0.25	1	LY75-CD302	0
chr20-39049787-39050703	0.0193481	-1.74539	0.154	0.5	1	DHX35	10063
chr2-32010497-32011372	0.0391782	-1.74542	0.308	0.75	1	MEMO1	0
chr3-130111301-130112252	0.0379011	-1.74555	0.385	1	1	ALG1L2	0
chr17-7729569-7730485	0.343146	-1.7457	0.077	0.25	1	DNAH2	0
chr10-30433645-30434459	0.0279312	-1.74648	0.154	0.5	1	MAP3K8	0
chr2-108363274-108364093	0.342161	-1.74679	0.077	0.25	1	SULT1C4	13817
chr8-143739857-143740807	0.0200802	-1.74757	0.154	0.5	1	FAM83H-AS1	0
chr13-43786618-43787460	0.342564	-1.74778	0.077	0.25	1	ENOX1	0
chr22-45095990-45096874	0.342521	-1.74794	0.077	0.25	1	NUP50-AS1	36145
chr6-17997841-17998679	0.341725	-1.74836	0.077	0.25	1	KIF13A	10217
chr6-5132480-5133390	0.342377	-1.74845	0.077	0.25	1	LYRM4	0
chr1-201883729-201884495	0.342342	-1.74858	0.077	0.25	1	IPO9	0
chr6-166602871-166603782	0.245027	-1.74868	0.077	0.25	1	RPS6KA2	0
chr11-60482166-60483042	0.342271	-1.74883	0.077	0.25	1	MS4A12	9735
chr13-95623728-95624622	0.342222	-1.74901	0.077	0.25	1	DZIP1	0
chr15-64149765-64150497	0.342222	-1.74901	0.077	0.25	1	SNX22	1217
chr1-36385604-36386468	0.00510591	-1.74907	0.231	0.5	1	STK40	0
chr11-112631162-112631984	0.305869	-1.74926	0.077	0.25	1	RP11-65M17.3	9432
chr2-38129908-38130736	0.342117	-1.74939	0.077	0.25	1	AC009229.6	1900
chr4-111930360-111931256	0.34139	-1.74957	0.077	0.25	1	RP11-269F21.3	0
chr6-40999359-41000198	0.305779	-1.74957	0.077	0.25	1	UNC5CL	26712
chr3-121871169-121872046	0.244688	-1.75002	0.077	0.25	1	EAF2	0
chr6-109150996-109151882	0.244642	-1.7502	0.077	0.25	1	CEP57L1	0
chr3-149145691-149146525	0.122774	-1.75041	0.231	0.5	1	HPS3	0
chr3-58007933-58008809	0.037596	-1.75055	0.231	0.75	1	FLNB	0
chrX-56763749-56764094	0.345575	-1.75055	0.077	0.25	1	LINC01420	0
chr4-48180111-48180948	0.244537	-1.75061	0.077	0.25	1	TEC	0
chr4-113790261-113791151	0.341772	-1.75063	0.077	0.25	1	CAMK2D	28333
chr9-89578838-89579497	0.341092	-1.75064	0.077	0.25	1	GADD45G	25515
chr5-123582719-123583553	0.244457	-1.75093	0.077	0.25	1	CSNK1G3	0
chr1-190759536-190760438	0.244449	-1.75096	0.077	0.25	1	RP11-463J7.2	0
chr8-125357003-125357956	0.244442	-1.75099	0.077	0.25	1	NSMCE2	0
chr1-43707025-43707920	0.096823	-1.75137	0.154	0.5	1	ST3GAL3	0
chr6-99484507-99485414	0.34155	-1.75142	0.077	0.25	1	USP45	0
chr3-179045896-179046344	0.244315	-1.75149	0.077	0.25	1	ZMAT3	0
chr16-72844246-72845167	0.340854	-1.7515	0.077	0.25	1	ZFHX3	0
chr10-72354405-72355291	0.0170239	-1.75156	0.308	0.5	1	DNAJB12	0
chr1-17176336-17177215	0.244287	-1.7516	0.077	0.25	1	RP11-380J14.1	12567
chr7-96224549-96225390	0.244259	-1.75171	0.077	0.25	1	SLC25A13	0
chr5-115599287-115600190	0.34145	-1.75178	0.077	0.25	1	TMED7-TICAM2	0
chr9-2621319-2621855	0.341443	-1.75181	0.077	0.25	1	VLDLR	0
chr4-66942858-66943755	0.340756	-1.75186	0.077	0.25	1	RP11-584P21.2	473549
chr8-43103089-43103939	0.340672	-1.75216	0.077	0.25	1	POMK	0
chr10-62104797-62105734	0.340659	-1.7522	0.077	0.25	1	ARID5B	7852
chr9-137027849-137028768	0.097494	-1.75236	0.154	0.5	1	ABCA2	0
chr3-138434178-138435044	0.341241	-1.75253	0.077	0.25	1	ESYT3	0
chr16-53209674-53210481	0.243988	-1.75278	0.077	0.25	1	AC007906.1	0
chr7-122544218-122545135	0.243962	-1.75289	0.077	0.25	1	CADPS2	0
chr3-148319193-148320083	0.34112	-1.75297	0.077	0.25	1	RP11-501O2.5	0
chr14-68337203-68338020	0.243924	-1.75304	0.077	0.25	1	RAD51B	0
chr3-149623666-149624524	0.243881	-1.75321	0.077	0.25	1	WWTR1	0
chr3-18334891-18335759	0.340374	-1.75324	0.077	0.25	1	TBC1D5	0
chr10-32210459-32211340	0.304713	-1.75331	0.077	0.25	1	EPC1	56410
chr4-71259774-71260667	0.340997	-1.75341	0.077	0.25	1	SLC4A4	0
chr2-38763131-38763883	0.243813	-1.75348	0.077	0.25	1	GEMIN6	0
chr11-62435535-62436439	0.340964	-1.75353	0.077	0.25	1	AHNAK	0
chr8-129415323-129416169	0.24374	-1.75377	0.077	0.25	1	CCDC26	0
chr12-111389442-111390295	0.340198	-1.75387	0.077	0.25	1	RP3-473L9.4	0
chr3-197984565-197985470	0.243656	-1.7541	0.077	0.25	1	LMLN	0
chr10-98349284-98350198	0.340772	-1.75422	0.077	0.25	1	PYROXD2	33366
chr17-1485483-1486256	0.289909	-1.75452	0.154	0.25	1	MYO1C	0
chr1-203828979-203829852	0.243529	-1.7546	0.077	0.25	1	ZC3H11A	0
chr11-83006578-83007308	0.243494	-1.75474	0.077	0.25	1	RAB30	0
chr9-72648565-72649463	0.243483	-1.75479	0.077	0.25	1	TMC1	0
chr20-48846561-48847441	0.340586	-1.7549	0.077	0.25	1	RP5-906C1.1	0
chr18-49359515-49360313	0.243438	-1.75496	0.077	0.25	1	DYM	0
chr8-102128195-102129072	0.0676574	-1.75497	0.154	0.5	1	NCALD	3287
chr12-6037829-6038703	0.340558	-1.755	0.077	0.25	1	VWF	0
chr8-24357051-24357952	0.243366	-1.75525	0.077	0.25	1	ADAM28	0
chrX-78103626-78104528	0.274263	-1.75546	0.077	0.5	1	PGK1	0
chr10-46092220-46093047	0.0920661	-1.75551	0.077	0.25	1	MSMB	45950
chr12-8902440-8903336	0.340405	-1.75555	0.077	0.25	1	PHC1	10559
chr4-102501879-102502538	0.201776	-1.7557	0.154	0.5	1	NFKB1	0
chr10-101830364-101831291	0.0743185	-1.75578	0.308	0.75	1	KCNIP2	0
chr3-16520857-16521654	0.33965	-1.75585	0.077	0.25	1	RFTN1	6830
chr18-75070787-75071721	0.27677	-1.75603	0.154	0.25	1	RP11-405M12.3	0
chr10-49180010-49180894	0.243135	-1.75617	0.077	0.25	1	C10orf128	0
chr5-39302391-39303210	0.339546	-1.75623	0.077	0.25	1	C9	0
chr13-76882110-76882976	0.340199	-1.75629	0.077	0.25	1	KCTD12	0
chr7-5865397-5866229	0.243083	-1.75637	0.077	0.25	1	OCM	13597
chr9-107754907-107755829	0.339505	-1.75638	0.077	0.25	1	RNA5SP293	163036
chr12-14513916-14514824	0.243026	-1.7566	0.077	0.25	1	PLBD1	0
chr5-154822088-154822940	0.242991	-1.75674	0.077	0.25	1	FAXDC2	0
chr2-113791638-113792492	0.295807	-1.75678	0.077	0.25	1	SLC35F5	34814
chr19-2631159-2632085	0.34006	-1.75679	0.077	0.25	1	GNG7	0
chr19-55209032-55209896	0.242966	-1.75684	0.077	0.25	1	PTPRH	0
chr22-20925572-20926379	0.242871	-1.75722	0.077	0.25	1	CRKL	0
chr6-148674005-148674884	0.339253	-1.75729	0.077	0.25	1	UST	72443
chr5-67192800-67193671	0.339916	-1.75731	0.077	0.25	1	CD180	0
chr12-10129789-10130674	0.339907	-1.75734	0.077	0.25	1	CLEC7A	0
chr14-100064791-100065664	0.199392	-1.75747	0.154	0.5	1	EVL	0
chr5-82676482-82677386	0.242744	-1.75772	0.077	0.25	1	CTD-2218K11.2	88017
chr7-142880638-142881543	0.339705	-1.75807	0.077	0.25	1	TRPV6	0
chr8-140518259-140519135	0.242496	-1.75871	0.077	0.25	1	AGO2	1020
chr8-96809532-96810394	0.242473	-1.7588	0.077	0.25	1	CPQ	0
chrX-15918129-15918988	0.24245	-1.75889	0.077	0.25	1	AP1S2	63114
chr3-4271699-4272499	0.242387	-1.75914	0.077	0.25	1	SUMF1	0
chr5-145946295-145947140	0.242378	-1.75918	0.077	0.25	1	SH3RF2	0
chrX-19887207-19888092	0.186306	-1.7593	0.154	0.5	1	SH3KBP1	0
chr2-102187488-102188351	0.339319	-1.75947	0.077	0.25	1	IL1RL2	0
chr6-136739267-136740148	0.242263	-1.75964	0.077	0.25	1	MAP3K5	0
chr17-30728257-30729179	0.0616743	-1.75976	0.231	0.75	1	CTD-2349P21.5	289
chr19-38527483-38528364	0.338556	-1.75982	0.077	0.25	1	RYR1	0
chr6-18359257-18360083	0.24219	-1.75993	0.077	0.25	1	RNF144B	27266
chr7-47186023-47186928	0.338519	-1.75996	0.077	0.25	1	TNS3	88225
chr5-76638290-76639177	0.33842	-1.76032	0.077	0.25	1	IQGAP2	0
chr9-137067476-137068365	0.0918245	-1.76046	0.077	0.25	1	SAPCD2	0
chr3-52705477-52706406	0.0271104	-1.76048	0.154	0.5	1	SPCS1	0
chr9-112333333-112334160	0.262256	-1.7605	0.308	0.25	1	PTBP3	0
chr14-64708309-64709220	0.338998	-1.76063	0.077	0.25	1	PLEKHG3	0
chr11-123421352-123422240	0.338298	-1.76076	0.077	0.25	1	GRAMD1B	0
chr6-167150935-167151838	0.241889	-1.76113	0.077	0.25	1	TCP10L2	0
chr2-85550234-85551021	0.241881	-1.76117	0.077	0.25	1	GGCX	0
chr10-12051024-12051915	0.241861	-1.76125	0.077	0.25	1	UPF2	7853
chr17-57629185-57630105	0.00733526	-1.76132	0.154	0.5	1	MSI2	0
chr18-25518423-25519333	0.338128	-1.76138	0.077	0.25	1	ZNF521	166232
chr8-125601780-125602593	0.33867	-1.76182	0.077	0.25	1	RP11-136O12.2	60406
chr7-5701214-5702136	0.170652	-1.76183	0.154	0.25	1	RNF216	0
chr19-10403250-10404051	0.212293	-1.76197	0.231	0.5	1	CDC37	0
chr19-15348702-15349617	0.337885	-1.76226	0.077	0.25	1	LLNLR-246C6.1	284
chr7-7182056-7182943	0.0289147	-1.76232	0.154	0.5	1	C1GALT1	0
chr15-78944633-78945538	0.134702	-1.76232	0.154	0.5	1	CTSH	0
chr19-17105331-17106216	0.24157	-1.76241	0.077	0.25	1	MYO9B	0
chr15-51282763-51283675	0.241543	-1.76252	0.077	0.25	1	CYP19A1	0
chr3-193780517-193781432	0.24149	-1.76273	0.077	0.25	1	RP11-528A4.2	61127
chr12-719287-720126	0.338405	-1.76278	0.077	0.25	1	WNK1	32466
chr17-7120597-7121059	0.337738	-1.7628	0.077	0.25	1	ASGR2	4896
chr2-74836107-74837023	0.338356	-1.76296	0.077	0.25	1	HK2	0
chr5-77066075-77066814	0.241419	-1.76301	0.077	0.25	1	AGGF1	840
chr6-14312271-14313135	0.241374	-1.76319	0.077	0.25	1	LINC01108	26816
chr13-77729596-77730455	0.241315	-1.76343	0.077	0.25	1	SLAIN1	0
chrX-44545275-44546152	0.0995156	-1.76343	0.154	0.5	1	FUNDC1	2273
chr4-6873691-6874561	0.338195	-1.76354	0.077	0.25	1	KIAA0232	0
chr8-42182541-42183454	0.294164	-1.76357	0.077	0.25	1	PLAT	0
chr22-19430148-19430823	0.338103	-1.76388	0.077	0.25	1	C22orf39	0
chr17-31491159-31492026	0.3381	-1.76389	0.077	0.25	1	RAB11FIP4	0
chr19-46493028-46493954	0.33807	-1.764	0.077	0.25	1	PNMAL2	0
chr10-97633072-97633980	0.10594	-1.76411	0.154	0.25	1	MORN4	0
chr11-75147667-75148559	0.241103	-1.76428	0.077	0.25	1	SLCO2B1	0
chr8-26455843-26456743	0.241103	-1.76428	0.077	0.25	1	BNIP3L	0
chr11-103054939-103055814	0.241072	-1.76441	0.077	0.25	1	DCUN1D5	6261
chr2-157469087-157469860	0.0500123	-1.76458	0.231	0.5	1	CYTIP	0
chr6-43977186-43978099	0.337245	-1.7646	0.077	0.25	1	C6orf223	22480
chr4-189792722-189793634	0.241009	-1.76466	0.077	0.25	1	AF146191.4	0
chr2-28342889-28343640	0.240978	-1.76478	0.077	0.25	1	BRE	3987
chr16-87959205-87960113	0.337152	-1.76493	0.077	0.25	1	BANP	0
chr5-158464048-158464948	0.24093	-1.76498	0.077	0.25	1	RP11-542A14.2	0
chr6-159052474-159053106	0.240906	-1.76507	0.077	0.25	1	TAGAP	7321
chr9-25677937-25678557	0.240902	-1.76509	0.077	0.25	1	TUSC1	0
chr15-90019725-90020650	0.337068	-1.76524	0.077	0.25	1	ZNF710	0
chr13-77415223-77416147	0.240841	-1.76533	0.077	0.25	1	MYCBP2	88172
chr3-188309478-188310397	0.240841	-1.76533	0.077	0.25	1	LPP	0
chrX-134745790-134746694	0.363401	-1.76548	0.077	0.25	1	PLAC1	0
chr1-33058041-33058942	0.336954	-1.76566	0.077	0.25	1	AK2	0
chr20-50119314-50120041	0.240747	-1.76571	0.077	0.25	1	TMEM189	0
chr2-10406248-10407038	0.240629	-1.76618	0.077	0.25	1	HPCAL1	0
chr11-120612716-120613637	0.399098	-1.76632	0.077	0.25	1	GRIK4	0
chr4-9123308-9124184	0.24058	-1.76638	0.077	0.25	1	FAM90A26	46224
chr8-39913357-39914204	0.240564	-1.76644	0.077	0.25	1	IDO1	0
chr12-108743859-108744713	0.336737	-1.76645	0.077	0.25	1	CORO1C	12262
chr20-53586056-53586988	0.240529	-1.76659	0.077	0.25	1	ZNF217	0
chr1-244945044-244945916	0.240506	-1.76668	0.077	0.25	1	EFCAB2	23788
chr3-160006247-160007121	0.240405	-1.76708	0.077	0.25	1	LINC01100	8902
chr7-106864810-106865720	0.0914979	-1.7672	0.077	0.25	1	PIK3CG	0
chr19-53869023-53869887	0.113405	-1.76744	0.231	0.5	1	MYADM	0
chr8-17800900-17801807	0.337042	-1.76774	0.077	0.25	1	MTUS1	0
chr2-68766028-68766930	0.366292	-1.76774	0.077	0.25	1	ARHGAP25	0
chr19-1213649-1214573	0.161473	-1.76775	0.231	0.5	1	STK11	0
chr4-3223869-3224758	0.24008	-1.76839	0.077	0.25	1	HTT	0
chr6-37783497-37784365	0.336204	-1.7684	0.077	0.25	1	ZFAND3	35133
chr12-67757871-67758767	0.240047	-1.76853	0.077	0.25	1	RP11-43N5.1	28395
chr2-111100492-111101389	0.336078	-1.76886	0.077	0.25	1	ACOXL	0
chrX-74550022-74550919	0.188702	-1.7689	0.154	0.5	1	SLC16A2	16104
chr2-36779981-36780895	0.239947	-1.76893	0.077	0.25	1	VIT	0
chr19-38033621-38034343	0.137517	-1.76906	0.231	0.5	1	SIPA1L3	0
chr2-8534558-8535482	0.336657	-1.76914	0.077	0.25	1	AC011747.3	8109
chr12-6358660-6359556	0.239877	-1.76921	0.077	0.25	1	SCNN1A	0
chr7-69953273-69954144	0.335967	-1.76926	0.077	0.25	1	AUTS2	0
chr12-49784101-49784978	0.239779	-1.76961	0.077	0.25	1	NCKAP5L	6167
chr10-31083441-31084347	0.33584	-1.76973	0.077	0.25	1	ZNF438	51503
chr4-40563521-40564386	0.335832	-1.76976	0.077	0.25	1	RBM47	0
chr2-208031356-208032245	0.0589915	-1.76996	0.154	0.5	1	PLEKHM3	5795
chr16-84186609-84187491	0.0526077	-1.77	0.231	0.5	1	TAF1C	0
chr5-155023731-155024613	0.222637	-1.77029	0.077	0.25	1	KIF4B	5598
chr1-116380393-116381322	0.0137988	-1.77029	0.154	0.5	1	ATP1A1	0
chr5-128927372-128928261	0.239604	-1.77031	0.077	0.25	1	SLC27A6	0
chr5-67222335-67222829	0.239551	-1.77053	0.077	0.25	1	CD180	25535
chr2-54704435-54705339	0.335607	-1.77058	0.077	0.25	1	EML6	18159
chr2-196299585-196300486	0.335589	-1.77065	0.077	0.25	1	HECW2	0
chr13-71866941-71867596	0.336135	-1.77104	0.077	0.25	1	DACH1	0
chr3-69324184-69325096	0.239409	-1.7711	0.077	0.25	1	FRMD4B	0
chr7-20201093-20201932	0.239395	-1.77116	0.077	0.25	1	MACC1	0
chr1-230291393-230292308	0.335448	-1.77117	0.077	0.25	1	GALNT2	9268
chr11-123407145-123408045	0.33544	-1.77119	0.077	0.25	1	GRAMD1B	0
chr15-90046838-90047706	0.239366	-1.77128	0.077	0.25	1	ZNF710	0
chr20-49230268-49231199	0.335404	-1.77133	0.077	0.25	1	DDX27	0
chr10-3980357-3981208	0.239352	-1.77133	0.077	0.25	1	RP11-433J20.2	43731
chr7-94003915-94004816	0.238071	-1.77135	0.154	0.25	1	BET1	0
chr1-223177526-223178432	0.239342	-1.77137	0.077	0.25	1	RP11-239E10.3	2711
chr6-45048990-45049889	0.239336	-1.77139	0.077	0.25	1	SUPT3H	0
chr17-7627448-7628311	0.0912925	-1.77146	0.077	0.25	1	SAT2	0
chr1-55195403-55195911	0.239304	-1.77152	0.077	0.25	1	USP24	0
chr9-129958552-129959474	0.239291	-1.77158	0.077	0.25	1	FNBP1	0
chr2-235614163-235615054	0.222276	-1.77183	0.077	0.25	1	AGAP1	0
chr10-21527066-21527837	0.197592	-1.77186	0.154	0.5	1	MLLT10	0
chr3-188164035-188164950	0.0615322	-1.7719	0.154	0.5	1	LPP	0
chr12-65881803-65882634	0.127949	-1.77247	0.154	0.5	1	HMGA2	0
chr7-3062774-3063666	0.33574	-1.77248	0.077	0.25	1	CARD11	18828
chr8-32927533-32928424	0.239032	-1.77263	0.077	0.25	1	RP11-11N9.4	67753
chr6-3118175-3119090	0.125899	-1.77288	0.231	0.5	1	BPHL	0
chr19-54387996-54388940	0.335621	-1.77292	0.077	0.25	1	LAIR1	17437
chr7-76626566-76627449	0.334955	-1.77297	0.077	0.25	1	POMZP3	0
chr7-41731406-41732239	0.238875	-1.77326	0.077	0.25	1	INHBA	25571
chr1-39907256-39908162	0.238825	-1.77347	0.077	0.25	1	MYCL	4999
chr7-99472374-99473262	0.0963213	-1.77351	0.308	0.75	1	ZNF789	0
chr1-62740432-62741332	0.221873	-1.77356	0.077	0.25	1	ATG4C	42802
chr7-100199811-100200691	0.0589916	-1.77377	0.154	0.5	1	STAG3	0
chr16-88069179-88070081	0.335363	-1.77386	0.077	0.25	1	BANP	0
chr6-16236323-16237194	0.238725	-1.77387	0.077	0.25	1	GMPR	1385
chr19-13747389-13748288	0.143203	-1.77423	0.154	0.5	1	CCDC130	0
chr6-5302962-5303774	0.334593	-1.7743	0.077	0.25	1	FARS2	0
chr13-27339050-27339914	0.238584	-1.77444	0.077	0.25	1	LINC01079	33433
chr20-19917685-19918590	0.238577	-1.77447	0.077	0.25	1	RIN2	0
chr18-57975855-57976650	0.221618	-1.77465	0.077	0.25	1	RP11-693L9.2	11420
chr17-47802116-47803008	0.334436	-1.77488	0.077	0.25	1	OSBPL7	4363
chr4-177286927-177287842	0.221563	-1.77489	0.077	0.25	1	NEIL3	21993
chr3-127483733-127484632	0.360642	-1.77493	0.077	0.25	1	LINC01471	0
chr18-35038846-35039741	0.334337	-1.77525	0.077	0.25	1	MAPRE2	0
chr6-31836641-31837440	0.238377	-1.77528	0.077	0.25	1	C6orf48	0
chr1-9494963-9495868	0.334968	-1.77531	0.077	0.25	1	RP13-392I16.1	5223
chr5-101678299-101679169	0.221455	-1.77535	0.077	0.25	1	RNA5SP188	451837
chr13-49792440-49793327	0.0655885	-1.77541	0.308	0.5	1	KPNA3	0
chr1-16866790-16867656	0.221306	-1.77599	0.077	0.25	1	CROCC	0
chr19-51829993-51830883	0.2382	-1.776	0.077	0.25	1	FPR3	3803
chr8-124450305-124451104	0.36383	-1.776	0.077	0.25	1	TRMT12	0
chr10-26556946-26557717	0.238193	-1.77603	0.077	0.25	1	APBB1IP	0
chr12-54123701-54124628	0.221246	-1.77625	0.077	0.25	1	SMUG1	0
chr7-142835222-142836114	0.238107	-1.77638	0.077	0.25	1	EPHB6	18946
chr4-146059701-146060488	0.238067	-1.77654	0.077	0.25	1	RP11-203B7.2	2938
chr16-21363613-21364483	0.237996	-1.77683	0.077	0.25	1	NPIPB3	37753
chr12-49369512-49370419	0.237945	-1.77704	0.077	0.25	1	SPATS2	0
chr3-46974174-46975047	0.237943	-1.77705	0.077	0.25	1	CCDC12	0
chr10-11717747-11718657	0.237909	-1.77718	0.077	0.25	1	ECHDC3	23708
chr19-45509006-45509701	0.333805	-1.7772	0.077	0.25	1	VASP	0
chr20-56358464-56359340	0.136359	-1.77722	0.154	0.5	1	FAM210B	0
chr14-100007001-100007907	0.220938	-1.77758	0.077	0.25	1	EVL	0
chr17-7035452-7036363	0.123608	-1.77763	0.231	0.5	1	SLC16A13	0
chr18-55338897-55339644	0.279149	-1.77766	0.077	0.25	1	TCF4	0
chr10-11560107-11561009	0.237756	-1.77781	0.077	0.25	1	USP6NL	0
chr3-48016095-48016959	0.220866	-1.77789	0.077	0.25	1	MAP4	0
chr8-97598012-97598918	0.237631	-1.77832	0.077	0.25	1	MTDH	45260
chr10-97405775-97406483	0.237625	-1.77834	0.077	0.25	1	RRP12	0
chr2-8983971-8984646	0.220748	-1.7784	0.077	0.25	1	MBOAT2	0
chr2-238857684-238858580	0.278919	-1.77867	0.077	0.25	1	TWIST2	0
chr1-228157189-228158075	0.237508	-1.77882	0.077	0.25	1	GJC2	0
chr15-44317409-44318276	0.220647	-1.77884	0.077	0.25	1	CASC4	0
chr19-7595393-7596279	0.290506	-1.77884	0.077	0.25	1	CAMSAP3	0
chr10-74166241-74167154	0.333324	-1.77898	0.077	0.25	1	ADK	0
chr19-19366540-19367456	0.333959	-1.77901	0.077	0.25	1	MAU2	7784
chr8-128225975-128226893	0.328635	-1.77904	0.077	0.25	1	AC026248.1	107589
chr17-40034773-40035694	0.220518	-1.77939	0.077	0.25	1	MED24	0
chr12-68538879-68539778	0.333848	-1.77941	0.077	0.25	1	RAP1B	71060
chr1-93364283-93365139	0.220466	-1.77962	0.077	0.25	1	DR1	0
chr11-131822352-131823233	0.220414	-1.77984	0.077	0.25	1	NTM	0
chr21-16264098-16264999	0.220407	-1.77988	0.077	0.25	1	MIR99AHG	0
chr11-71563316-71564175	0.22037	-1.78003	0.077	0.25	1	KRTAP5-10	1387
chr2-12695126-12696001	0.237192	-1.78011	0.077	0.25	1	RP11-333O1.1	19413
chr8-119767476-119768216	0.220312	-1.78029	0.077	0.25	1	TAF2	0
chr14-103480365-103481252	0.237128	-1.78037	0.077	0.25	1	MARK3	0
chr3-35659516-35660405	0.220269	-1.78047	0.077	0.25	1	ARPP21	0
chr20-37264835-37265725	0.2371	-1.78048	0.077	0.25	1	GHRH	2999
chr5-124858589-124859499	0.23707	-1.78061	0.077	0.25	1	RP11-284A20.2	9472
chr2-85827157-85828053	0.333462	-1.78083	0.077	0.25	1	ST3GAL5	11090
chr1-156151081-156151878	0.237008	-1.78086	0.077	0.25	1	SEMA4A	0
chr9-99720368-99721265	0.237006	-1.78087	0.077	0.25	1	RP11-554F20.1	0
chr10-100912506-100913336	0.28514	-1.78093	0.154	0.25	1	SLF2	0
chr14-21498390-21499202	0.236988	-1.78094	0.077	0.25	1	METTL3	0
chr6-35757382-35758225	0.220127	-1.78109	0.077	0.25	1	ARMC12	8302
chr19-52897255-52898127	0.125608	-1.78111	0.154	0.5	1	ZNF320	0
chr1-23401979-23402883	0.236937	-1.78115	0.077	0.25	1	TCEA3	0
chr1-206011851-206012763	0.0339094	-1.78116	0.308	0.75	1	CTSE	0
chr8-108148939-108149856	0.220106	-1.78118	0.077	0.25	1	EIF3E	51359
chr8-81312743-81313630	0.220085	-1.78127	0.077	0.25	1	FABP5	27965
chr4-8158468-8159377	0.00568606	-1.78131	0.231	0.5	1	ABLIM2	0
chr1-160703948-160704737	0.236876	-1.7814	0.077	0.25	1	CD48	0
chr4-173369390-173370182	0.104789	-1.78153	0.231	0.5	1	SAP30	0
chr3-18747091-18748005	0.236779	-1.78179	0.077	0.25	1	SATB1-AS1	0
chr4-119336698-119337598	0.219954	-1.78184	0.077	0.25	1	FABP2	14307
chr7-135960713-135961587	0.21982	-1.78242	0.077	0.25	1	MTPN	0
chr1-33055026-33055853	0.236609	-1.78249	0.077	0.25	1	AK2	0
chr7-26198054-26198619	0.236598	-1.78254	0.077	0.25	1	HNRNPA2B1	0
chr4-140789452-140790248	0.23657	-1.78265	0.077	0.25	1	RP11-102N12.3	31530
chr4-173231668-173232550	0.219766	-1.78265	0.077	0.25	1	GALNT7	0
chr20-36098095-36098996	0.23654	-1.78277	0.077	0.25	1	EPB41L1	0
chr19-48838495-48839370	0.236426	-1.78324	0.077	0.25	1	PLEKHA4	0
chr15-66603338-66604240	0.23642	-1.78326	0.077	0.25	1	LINC01169	0
chr2-219352163-219353067	0.236339	-1.7836	0.077	0.25	1	RESP18	18985
chr6-47235553-47236362	0.219546	-1.78361	0.077	0.25	1	TNFRSF21	0
chr6-31739526-31740369	0.0907048	-1.78369	0.077	0.25	1	MSH5-SAPCD1	0
chr3-197734313-197735179	0.332043	-1.78371	0.077	0.25	1	RUBCN	0
chr10-62533786-62534700	0.21952	-1.78372	0.077	0.25	1	ZNF365	0
chr14-54502349-54503226	0.330838	-1.78386	0.077	0.25	1	CGRRF1	6585
chr15-66471904-66472815	0.332612	-1.78396	0.077	0.25	1	MAP2K1	0
chr1-62775063-62775951	0.219426	-1.78413	0.077	0.25	1	ATG4C	8183
chr7-129122459-129123269	0.357966	-1.78418	0.077	0.25	1	RP11-286H14.4	3248
chr6-4811824-4812682	0.219351	-1.78446	0.077	0.25	1	CDYL	0
chr8-125505618-125506580	0.236077	-1.78467	0.077	0.25	1	RP11-136O12.2	0
chr4-168722865-168723754	0.219296	-1.7847	0.077	0.25	1	PALLD	0
chr14-35339581-35340496	0.236028	-1.78487	0.077	0.25	1	RP11-561B11.3	21735
chr20-49710627-49711449	0.219192	-1.78515	0.077	0.25	1	B4GALT5	0
chr15-90844885-90845760	0.235797	-1.78582	0.077	0.25	1	FURIN	22831
chr2-161171500-161171996	0.219031	-1.78585	0.077	0.25	1	TANK	0
chr7-36118982-36119876	0.331465	-1.78586	0.077	0.25	1	AC083864.4	33245
chr9-132240777-132241700	0.0826511	-1.78596	0.231	0.5	1	NTNG2	0
chr5-181223020-181223889	0.0810136	-1.78647	0.231	0.75	1	TRIM41	0
chr17-49358319-49359237	0.235555	-1.78682	0.077	0.25	1	ZNF652	0
chr2-231554401-231555218	0.235513	-1.78699	0.077	0.25	1	NMUR1	23905
chr19-48999457-49000345	0.235505	-1.78702	0.077	0.25	1	RUVBL2	0
chr10-73958382-73959186	0.235477	-1.78714	0.077	0.25	1	C10orf55	35604
chr1-25022237-25023059	0.0905286	-1.78736	0.077	0.25	1	RP4-799D16.1	20647
chr22-42030929-42031839	0.218676	-1.7874	0.077	0.25	1	WBP2NL	0
chr17-80544445-80545322	0.296002	-1.78741	0.077	0.25	1	RPTOR	0
chr2-101361248-101362131	0.235371	-1.78758	0.077	0.25	1	CREG2	0
chr15-56364929-56365850	0.33098	-1.78766	0.077	0.25	1	TEX9	0
chr9-33737802-33738708	0.218614	-1.78767	0.077	0.25	1	PRSS3	11757
chr5-61626586-61627401	0.218581	-1.78782	0.077	0.25	1	C5orf64	10306
chr3-46091059-46091762	0.218559	-1.78791	0.077	0.25	1	XCR1	63316
chr19-54189639-54190327	0.0742592	-1.78792	0.385	0.5	1	TSEN34	0
chr12-124684410-124685309	0.218461	-1.78834	0.077	0.25	1	SCARB1	91546
chr9-74942571-74943427	0.218418	-1.78853	0.077	0.25	1	C9orf40	3153
chr1-28135272-28136178	0.23513	-1.78857	0.077	0.25	1	PTAFR	10987
chr11-82919948-82920851	0.330723	-1.78861	0.077	0.25	1	PRCP	0
chr7-48049595-48050507	0.218364	-1.78877	0.077	0.25	1	C7orf57	0
chr11-87035811-87036493	0.218353	-1.78881	0.077	0.25	1	TMEM135	1350
chr1-40712772-40713684	0.235047	-1.78891	0.077	0.25	1	NFYC	0
chr7-56033709-56034633	0.331226	-1.78907	0.077	0.25	1	PSPH	0
chr20-2102011-2102969	0.0322244	-1.7891	0.308	0.75	1	STK35	0
chr17-4554986-4555902	0.134796	-1.78935	0.154	0.25	1	MYBBP1A	0
chr20-36991475-36992366	0.218133	-1.78978	0.077	0.25	1	RBL1	3982
chr10-89888536-89889347	0.0619139	-1.79002	0.154	0.5	1	LINC01374	0
chr4-8200117-8201039	0.330343	-1.79003	0.077	0.25	1	SH3TC1	0
chr19-58021658-58022563	0.234751	-1.79013	0.077	0.25	1	CTD-2368P22.1	10425
chr11-62593320-62594176	0.330291	-1.79022	0.077	0.25	1	MTA2	0
chr12-9758436-9759304	0.264327	-1.79029	0.154	0.25	1	CD69	0
chr5-116575827-116576733	0.218015	-1.7903	0.077	0.25	1	CTB-118N6.2	0
chr22-23219883-23220167	0.23467	-1.79047	0.077	0.25	1	BCR	0
chr7-80770451-80771356	0.217924	-1.7907	0.077	0.25	1	SEMA3C	0
chr6-41463006-41463885	0.217904	-1.79079	0.077	0.25	1	LINC01276	38558
chr3-57354505-57355376	0.217844	-1.79105	0.077	0.25	1	DNAH12	0
chr12-54379377-54380226	0.279027	-1.79134	0.154	0.25	1	ZNF385A	0
chr12-56998732-56999614	0.217647	-1.79191	0.077	0.25	1	ZBTB39	0
chr17-45135105-45135989	0.109878	-1.79202	0.231	0.5	1	ACBD4	0
chr8-117474042-117474940	0.217604	-1.7921	0.077	0.25	1	MED30	45772
chr5-157312175-157313064	0.234271	-1.79212	0.077	0.25	1	CYFIP2	0
chr6-154675322-154676221	0.330397	-1.79214	0.077	0.25	1	SCAF8	57103
chr17-14123703-14124529	0.0903694	-1.79224	0.077	0.25	1	COX10	0
chr14-60642148-60643097	0.390684	-1.7926	0.077	0.25	1	SALRNA1	0
chr16-84175210-84176162	0.32964	-1.79264	0.077	0.25	1	DNAAF1	0
chr1-15937429-15938212	0.21747	-1.79269	0.077	0.25	1	SPEN	0
chr11-60389229-60390093	0.234108	-1.79279	0.077	0.25	1	MS4A7	0
chr11-122523725-122524658	0.217409	-1.79296	0.077	0.25	1	MIR100HG	0
chr15-90988746-90989468	0.217409	-1.79296	0.077	0.25	1	PRC1	0
chr4-78644441-78645291	0.234056	-1.793	0.077	0.25	1	LINC01094	611
chr4-170011682-170012555	0.090327	-1.79318	0.077	0.25	1	MFAP3L	0
chr19-12613524-12614400	0.0264283	-1.79342	0.154	0.5	1	ZNF791	0
chr1-111505501-111506387	0.233952	-1.79344	0.077	0.25	1	TMIGD3	0
chr2-24652349-24653261	0.0915019	-1.7935	0.154	0.5	1	NCOA1	0
chr19-55653735-55654441	0.0213915	-1.79354	0.231	0.5	1	U2AF2	0
chr16-67841741-67842573	0.0805768	-1.79355	0.231	0.5	1	THAP11	0
chr13-112767689-112768560	0.233918	-1.79358	0.077	0.25	1	ATP11A	0
chr7-101815447-101816323	0.121207	-1.79403	0.231	0.5	1	CUX1	0
chr11-75475274-75476145	0.233779	-1.79416	0.077	0.25	1	GDPD5	0
chr14-103333640-103334536	0.185235	-1.79419	0.308	0.5	1	EIF5	0
chr8-134831961-134832860	0.00366476	-1.79429	0.308	0.75	1	AC083843.2	0
chr11-35318924-35319880	0.217078	-1.79442	0.077	0.25	1	SLC1A2	0
chrX-52574394-52575295	0.217074	-1.79444	0.077	0.25	1	XAGE1B	53590
chr9-112786883-112787759	0.21706	-1.7945	0.077	0.25	1	SNX30	0
chr6-5087255-5088131	0.146683	-1.79516	0.154	0.5	1	PPP1R3G	0
chr1-27934768-27935597	0.21683	-1.79551	0.077	0.25	1	SMPDL3B	0
chr16-15483643-15484548	0.090221	-1.79552	0.077	0.25	1	C16orf45	0
chr7-75967205-75968114	0.216743	-1.79589	0.077	0.25	1	POR	0
chr8-97869055-97869844	0.216735	-1.79593	0.077	0.25	1	MATN2	0
chr17-81023498-81024378	0.328743	-1.796	0.077	0.25	1	CTD-2561B21.10	0
chr3-52339326-52340223	0.233319	-1.79606	0.077	0.25	1	DNAH1	0
chr13-23460067-23460952	0.263665	-1.79615	0.154	0.25	1	LINC00327	5618
chr6-25749627-25750503	0.216679	-1.79618	0.077	0.25	1	SLC17A4	4195
chr8-27310884-27311754	0.239426	-1.79633	0.154	0.25	1	TRIM35	0
chr11-60841596-60842485	0.0633508	-1.79637	0.231	0.5	1	CCDC86	0
chr20-45153493-45154294	0.216628	-1.7964	0.077	0.25	1	PI3	20581
chr9-97042458-97043372	0.216573	-1.79665	0.077	0.25	1	CTSV	2814
chr19-5977747-5978650	0.279992	-1.79699	0.231	0.25	1	RANBP3	0
chr4-15405327-15405922	0.0901319	-1.79749	0.077	0.25	1	C1QTNF7	0
chr2-86358697-86359605	0.216323	-1.79775	0.077	0.25	1	REEP1	20613
chr7-90536259-90537150	0.216315	-1.79779	0.077	0.25	1	CDK14	0
chr5-430684-431595	0.216286	-1.79792	0.077	0.25	1	AHRR	0
chr1-24112221-24113097	0.27458	-1.79795	0.077	0.25	1	MYOM3	45
chr7-101352168-101353047	0.381542	-1.79802	0.077	0.25	1	COL26A1	9772
chr6-130912886-130913789	0.216229	-1.79817	0.077	0.25	1	EPB41L2	0
chr16-48611468-48612330	0.328148	-1.79822	0.077	0.25	1	N4BP1	0
chr13-51896067-51896951	0.216161	-1.79847	0.077	0.25	1	CCDC70	29834
chr13-48181335-48182162	0.216145	-1.79854	0.077	0.25	1	ITM2B	50995
chr12-94488197-94489094	0.216089	-1.79879	0.077	0.25	1	RP11-778J16.3	2451
chr8-22066460-22067346	0.0186628	-1.79879	0.154	0.5	1	DMTN	0
chr7-5365787-5366672	0.232613	-1.799	0.077	0.25	1	TNRC18	0
chr22-38942983-38943899	0.216037	-1.79902	0.077	0.25	1	APOBEC3A	8841
chr1-26618212-26618976	0.216025	-1.79907	0.077	0.25	1	RPS6KA1	43181
chr11-67613739-67614637	0.309517	-1.79933	0.154	0.25	1	NDUFV1	1203
chr14-20816750-20817658	0.215954	-1.79939	0.077	0.25	1	RNASE1	13471
chr17-36202414-36203228	0.215907	-1.7996	0.077	0.25	1	CCL3L3	5655
chr5-10249700-10250574	0.194871	-1.79968	0.154	0.25	1	CCT5	0
chr3-196624320-196625084	0.232418	-1.79982	0.077	0.25	1	NRROS	14601
chr3-52122836-52123748	0.232417	-1.79982	0.077	0.25	1	POC1A	0
chr6-156696991-156697771	0.21583	-1.79994	0.077	0.25	1	RP11-230C9.4	76445
chr2-196268385-196269215	0.232253	-1.80051	0.077	0.25	1	HECW2	0
chr10-72637141-72638051	0.215646	-1.80076	0.077	0.25	1	MICU1	10949
chr20-60008179-60009073	0.215623	-1.80086	0.077	0.25	1	CDH26	0
chr5-39555637-39556503	0.0899742	-1.801	0.077	0.25	1	CTD-2078B5.2	30928
chr2-197240225-197241079	0.23213	-1.80102	0.077	0.25	1	ANKRD44	0
chr3-124670877-124671788	0.215574	-1.80108	0.077	0.25	1	KALRN	0
chr11-6229771-6230593	0.215503	-1.80139	0.077	0.25	1	FAM160A2	0
chr11-101914603-101915510	0.242485	-1.80218	0.154	0.25	1	CEP126	0
chr2-55617311-55618215	0.126625	-1.80228	0.308	0.5	1	PPP4R3B	0
chr10-26781063-26781944	0.215301	-1.80229	0.077	0.25	1	ABI1	0
chr6-139147269-139148128	0.215268	-1.80244	0.077	0.25	1	HECA	0
chr5-172412508-172413408	0.215243	-1.80255	0.077	0.25	1	SH3PXD2B	0
chr11-46099655-46100360	0.215131	-1.80305	0.077	0.25	1	PHF21A	0
chrX-9676993-9677904	0.181491	-1.80308	0.154	0.5	1	TBL1X	0
chr1-243255570-243256294	0.119437	-1.80311	0.231	0.5	1	SDCCAG8	0
chr14-24307822-24308711	0.231618	-1.80317	0.077	0.25	1	CIDEB	0
chr3-21484467-21485305	0.0898764	-1.80318	0.077	0.25	1	ZNF385D	0
chr5-100901714-100902619	0.178116	-1.80343	0.231	0.5	1	ST8SIA4	0
chr17-74917132-74917998	0.215028	-1.80351	0.077	0.25	1	USH1G	0
chr19-3103803-3104658	0.231387	-1.80414	0.077	0.25	1	GNA11	0
chr2-75162674-75163565	0.291522	-1.80426	0.077	0.25	1	TACR1	0
chr19-48860155-48860747	0.214774	-1.80464	0.077	0.25	1	PLEKHA4	0
chr8-141084031-141084946	0.231172	-1.80504	0.077	0.25	1	RP11-128L5.1	23434
chr7-80617868-80618782	0.214645	-1.80522	0.077	0.25	1	CD36	0
chr4-77157926-77158699	0.32688	-1.80523	0.077	0.25	1	CCNG2	0
chr15-44663307-44664071	0.15006	-1.80561	0.154	0.25	1	SPG11	0
chr5-179493850-179494706	0.21453	-1.80574	0.077	0.25	1	RP11-798K23.4	8615
chr16-58882050-58882930	0.21452	-1.80578	0.077	0.25	1	RP11-410D17.2	0
chr7-5071726-5072565	0.214493	-1.8059	0.077	0.25	1	RBAK-RBAKDN	0
chr19-3369222-3370087	0.214467	-1.80602	0.077	0.25	1	NFIC	0
chr9-126513914-126514801	0.230912	-1.80613	0.077	0.25	1	RP11-205K6.1	1615
chr10-124123850-124124759	0.214427	-1.8062	0.077	0.25	1	CHST15	30242
chr3-39255345-39256243	0.230798	-1.80661	0.077	0.25	1	CX3CR1	7250
chr4-38068929-38069835	0.214325	-1.80666	0.077	0.25	1	TBC1D1	0
chr1-15836916-15837684	0.207321	-1.80679	0.154	0.25	1	SPEN	10179
chr10-7667340-7668207	0.21425	-1.80699	0.077	0.25	1	ITIH5	341
chr22-49853231-49854150	0.151949	-1.80703	0.231	0.5	1	ZBED4	0
chr1-207316442-207317335	0.214214	-1.80715	0.077	0.25	1	CD55	4172
chr12-120939320-120940174	0.214182	-1.8073	0.077	0.25	1	HNF1A-AS1	1553
chr20-47740443-47741308	0.230633	-1.8073	0.077	0.25	1	SULF2	0
chr16-69310824-69311693	0.0479951	-1.80759	0.308	0.5	1	VPS4A	0
chr19-35240032-35240945	0.230562	-1.8076	0.077	0.25	1	LSR	7384
chr10-26573445-26574070	0.0896634	-1.80797	0.077	0.25	1	APBB1IP	5641
chr5-91547-92430	0.0896621	-1.808	0.077	0.25	1	PLEKHG4B	0
chr5-176533542-176534390	0.351152	-1.80803	0.077	0.25	1	RNF44	0
chr11-12134161-12134596	0.213993	-1.80814	0.077	0.25	1	MICAL2	0
chr3-19931011-19931875	0.213984	-1.80819	0.077	0.25	1	EFHB	0
chr4-10832745-10833669	0.0896374	-1.80856	0.077	0.25	1	RP11-61G19.2	83158
chr12-109967640-109968462	0.378452	-1.80863	0.077	0.25	1	GIT2	0
chr5-52787616-52788408	0.230254	-1.8089	0.077	0.25	1	ITGA1	0
chr1-39905137-39905909	0.0896194	-1.80896	0.077	0.25	1	MYCL	2880
chr11-114073544-114074451	0.230226	-1.80902	0.077	0.25	1	ZBTB16	0
chr6-47103620-47104531	0.0896169	-1.80902	0.077	0.25	1	ADGRF1	61256
chr22-23220271-23220913	0.2302	-1.80913	0.077	0.25	1	BCR	0
chr16-87235968-87236774	0.0895679	-1.81013	0.077	0.25	1	C16orf95	0
chr15-49706540-49707446	0.213467	-1.81051	0.077	0.25	1	DTWD1	50307
chr1-159953852-159954746	0.0124327	-1.81076	0.154	0.5	1	SLAMF9	0
chr10-79888720-79889583	0.358739	-1.81083	0.077	0.25	1	NUTM2E	37841
chr8-38957222-38958134	0.229743	-1.81106	0.077	0.25	1	PLEKHA2	0
chr2-36404646-36405464	0.0895251	-1.8111	0.077	0.25	1	CRIM1	0
chr8-29226251-29227161	0.213279	-1.81136	0.077	0.25	1	KIF13B	0
chr1-30908289-30909202	0.229627	-1.81155	0.077	0.25	1	SDC3	0
chr11-75491928-75492840	0.21323	-1.81158	0.077	0.25	1	GDPD5	0
chr12-7948549-7949457	0.213227	-1.81159	0.077	0.25	1	SLC2A3	12273
chr4-1727379-1728004	0.0894845	-1.81202	0.077	0.25	1	TACC3	0
chr3-195106140-195107045	0.229488	-1.81214	0.077	0.25	1	XXYLT1	0
chr6-109455444-109456316	0.0637459	-1.81214	0.231	0.75	1	MICAL1	0
chr12-113152696-113153569	0.324436	-1.81221	0.077	0.25	1	CFAP73	0
chr15-40106445-40107341	0.100421	-1.81226	0.154	0.5	1	BMF	0
chr10-125061762-125062514	0.213024	-1.81251	0.077	0.25	1	CTBP2	0
chr6-89357175-89358093	0.34987	-1.81256	0.077	0.25	1	UBE2J1	4326
chr6-32326849-32327754	0.0894576	-1.81263	0.077	0.25	1	C6orf10	0
chr6-13702598-13703463	0.212966	-1.81277	0.077	0.25	1	RANBP9	0
chr12-85424377-85425284	0.377231	-1.81285	0.077	0.25	1	RP11-408B11.2	81464
chr6-89080205-89081008	0.100206	-1.8129	0.231	0.5	1	PNRC1	0
chr6-53504305-53505193	0.289144	-1.81305	0.077	0.25	1	GCLC	0
chr9-94860739-94861653	0.324187	-1.81315	0.077	0.25	1	C9orf3	0
chr3-25460528-25461400	0.212861	-1.81324	0.077	0.25	1	RARB	0
chr9-133417627-133418541	0.317985	-1.81332	0.154	0.25	1	REXO4	0
chr11-34308981-34309789	0.212794	-1.81355	0.077	0.25	1	ABTB2	0
chr6-106164051-106164867	0.0555194	-1.81363	0.154	0.5	1	ATG5	0
chr22-20205996-20206833	0.229131	-1.81365	0.077	0.25	1	LINC00896	0
chr19-2155691-2156603	0.229118	-1.81371	0.077	0.25	1	AP3D1	0
chr2-217248345-217249200	0.0894072	-1.81378	0.077	0.25	1	DIRC3-AS1	33538
chr6-129490311-129491154	0.323902	-1.81423	0.077	0.25	1	LAMA2	0
chr1-86865940-86866847	0.212624	-1.81432	0.077	0.25	1	SEP15	0
chr12-62259772-62260685	0.0440592	-1.81464	0.385	0.75	1	USP15	0
chr9-87792600-87793419	0.274097	-1.8147	0.154	0.25	1	CTSL	61206
chr5-54844844-54845762	0.212511	-1.81483	0.077	0.25	1	RP11-45H22.3	110472
chr1-36134445-36135346	0.212484	-1.81495	0.077	0.25	1	TRAPPC3	1223
chr3-138068298-138069173	0.212462	-1.81505	0.077	0.25	1	DZIP1L	0
chr15-90004414-90005324	0.212427	-1.81521	0.077	0.25	1	ZNF710	0
chr3-25789659-25790538	0.324168	-1.81538	0.077	0.25	1	NGLY1	0
chr5-61162003-61162889	0.323496	-1.81577	0.077	0.25	1	SMIM15	0
chr3-94062527-94063447	0.070308	-1.8158	0.231	0.5	1	NSUN3	0
chr1-36099446-36100312	0.228583	-1.81598	0.077	0.25	1	COL8A2	0
chr2-224585093-224585979	0.106079	-1.81606	0.231	0.5	1	CUL3	0
chr22-18528500-18529415	0.00942151	-1.81613	0.231	0.5	1	TMEM191B	0
chr19-45250836-45251696	0.323396	-1.81615	0.077	0.25	1	MARK4	0
chr7-142557809-142558666	0.212194	-1.81627	0.077	0.25	1	MTRNR2L6	107605
chr19-17496017-17496925	0.22839	-1.8168	0.077	0.25	1	SLC27A1	0
chr3-61249702-61250551	0.323205	-1.81688	0.077	0.25	1	FHIT	0
chr2-102581620-102582497	0.0892672	-1.81697	0.077	0.25	1	SLC9A2	37209
chr12-667607-668248	0.211999	-1.81715	0.077	0.25	1	NINJ2	3827
chr20-50499185-50500020	0.211955	-1.81735	0.077	0.25	1	PTPN1	10300
chr15-52464216-52465043	0.211921	-1.8175	0.077	0.25	1	MYO5A	0
chr2-6826160-6827070	0.211896	-1.81762	0.077	0.25	1	CMPK2	13499
chr20-37191974-37192878	0.348403	-1.81778	0.077	0.25	1	RPN2	0
chr11-125922774-125923638	0.375783	-1.81787	0.077	0.25	1	DDX25	0
chr2-87076070-87076979	0.322915	-1.81798	0.077	0.25	1	PLGLB1	54217
chr11-57761294-57762215	0.211816	-1.81798	0.077	0.25	1	CTNND1	0
chr8-130316582-130317301	0.325747	-1.818	0.077	0.25	1	ASAP1	0
chr1-59674289-59675184	0.211798	-1.81806	0.077	0.25	1	FGGY	0
chr19-36378719-36379621	0.146337	-1.81824	0.154	0.5	1	ZFP14	0
chr8-53944660-53945547	0.21175	-1.81829	0.077	0.25	1	RGS20	0
chr11-18763976-18764852	0.211694	-1.81854	0.077	0.25	1	PTPN5	0
chr6-26312816-26313660	0.227903	-1.81887	0.077	0.25	1	HIST1H4H	27177
chr11-119666141-119667036	0.21159	-1.81901	0.077	0.25	1	NECTIN1	0
chr11-65524634-65525522	0.323172	-1.81912	0.077	0.25	1	SCYL1	0
chr11-131694544-131695436	0.0891684	-1.81924	0.077	0.25	1	NTM	0
chr19-39409619-39410436	0.20283	-1.81937	0.154	0.25	1	ZFP36	206
chr6-7106666-7107300	0.22772	-1.81966	0.077	0.25	1	RREB1	296
chrX-66728618-66729543	0.211436	-1.81971	0.077	0.25	1	EDA2R	89319
chr3-98817218-98818120	0.149678	-1.81988	0.077	0.25	1	DCBLD2	0
chr12-7129823-7130709	0.149629	-1.81993	0.077	0.25	1	CLSTN3	0
chr7-98202278-98203146	0.227621	-1.82008	0.077	0.25	1	LMTK2	0
chr7-106870802-106871655	0.211352	-1.8201	0.077	0.25	1	PIK3CG	0
chr10-63702832-63703743	0.167207	-1.82011	0.154	0.5	1	RP11-170M17.1	0
chr20-47785100-47785860	0.211335	-1.82017	0.077	0.25	1	SULF2	0
chr3-197501560-197502450	0.211325	-1.82022	0.077	0.25	1	RP13-616I3.1	2811
chr5-59127283-59128186	0.322855	-1.82032	0.077	0.25	1	PDE4D	0
chr4-158783585-158784432	0.0891107	-1.82056	0.077	0.25	1	FNIP2	0
chr6-26577031-26577823	0.211247	-1.82057	0.077	0.25	1	ABT1	19128
chr11-61963077-61964002	0.227421	-1.82093	0.077	0.25	1	BEST1	0
chr19-41334521-41335331	0.211162	-1.82096	0.077	0.25	1	TGFB1	0
chr17-28318614-28319525	0.136647	-1.82113	0.308	0.5	1	TMEM97	0
chr19-1923099-1924009	0.211031	-1.82156	0.077	0.25	1	SCAMP4	0
chr7-129825394-129826253	0.247666	-1.82163	0.154	0.25	1	UBE2H	4478
chr9-127833343-127834240	0.211012	-1.82165	0.077	0.25	1	ENG	0
chr9-125261266-125262192	0.0952782	-1.8218	0.154	0.25	1	GAPVD1	0
chr2-181406883-181407785	0.0890538	-1.82188	0.077	0.25	1	AC104820.2	7323
chr19-48760294-48761198	0.0890389	-1.82222	0.077	0.25	1	FGF21	1963
chr12-1117730-1118633	0.210718	-1.823	0.077	0.25	1	ERC1	0
chrX-2928407-2929257	0.202419	-1.82306	0.154	0.25	1	ARSD	0
chr19-16376427-16377300	0.21069	-1.82312	0.077	0.25	1	EPS15L1	0
chr2-197378204-197379077	0.210685	-1.82314	0.077	0.25	1	SF3B1	10706
chr22-42911818-42912711	0.0889858	-1.82345	0.077	0.25	1	PACSIN2	0
chr1-234980542-234981459	0.0628277	-1.82346	0.154	0.5	1	RP11-443B7.3	0
chr9-4936118-4936979	0.0889813	-1.82355	0.077	0.25	1	JAK2	47410
chr11-67859519-67860415	0.088966	-1.82391	0.077	0.25	1	RP11-119D9.1	26061
chr6-89952513-89953380	0.22671	-1.82397	0.077	0.25	1	BACH2	0
chr11-3948857-3949744	0.210425	-1.82434	0.077	0.25	1	STIM1	0
chr7-74417150-74418046	0.210348	-1.82469	0.077	0.25	1	CLIP2	11206
chr4-119628557-119629409	0.22646	-1.82505	0.077	0.25	1	PDE5A	0
chr5-97009190-97010075	0.210252	-1.82513	0.077	0.25	1	LNPEP	0
chr6-149854358-149855187	0.371393	-1.82531	0.077	0.25	1	LRP11	0
chr11-64395506-64396434	0.373606	-1.82546	0.077	0.25	1	AP003774.6	0
chr16-8621246-8622130	0.320935	-1.82553	0.077	0.25	1	METTL22	0
chr15-70022905-70023829	0.226326	-1.82562	0.077	0.25	1	TLE3	23960
chr9-3525683-3526412	0.289389	-1.82563	0.154	0.25	1	RFX3	0
chr19-12126453-12127341	0.0888698	-1.82614	0.077	0.25	1	ZNF788	0
chr22-23767635-23768457	0.114967	-1.82622	0.154	0.5	1	CHCHD10	0
chr12-46219516-46220349	0.226158	-1.82635	0.077	0.25	1	SLC38A1	0
chr7-105351881-105352773	0.320664	-1.82657	0.077	0.25	1	SRPK2	0
chr8-80102920-80103802	0.345831	-1.82697	0.077	0.25	1	TPD52	0
chr12-122021646-122022385	0.225993	-1.82706	0.077	0.25	1	BCL7A	0
chr5-67196488-67197315	0.209796	-1.82723	0.077	0.25	1	CD180	0
chr8-26317508-26318359	0.168137	-1.82745	0.154	0.5	1	PPP2R2A	0
chr10-32318275-32319092	0.0451163	-1.82745	0.154	0.5	1	EPC1	0
chr1-85047974-85048859	0.345682	-1.82751	0.077	0.25	1	MCOLN3	0
chr2-241358176-241359085	0.209706	-1.82764	0.077	0.25	1	FARP2	0
chr19-48271408-48272009	0.149054	-1.82779	0.077	0.25	1	ZNF114	0
chr9-114397866-114398687	0.223141	-1.82793	0.154	0.5	1	RP11-9M16.2	0
chr2-152089073-152089912	0.353745	-1.828	0.077	0.25	1	CACNB4	0
chr16-29335119-29336033	0.149022	-1.82819	0.077	0.25	1	RP11-231C14.7	0
chr3-57998533-57999405	0.0887803	-1.82822	0.077	0.25	1	FLNB	8994
chr1-235954490-235955399	0.203455	-1.82831	0.154	0.25	1	RP4-580N22.2	2479
chr3-146506323-146507233	0.372751	-1.82845	0.077	0.25	1	PLSCR1	7946
chr1-112393861-112394781	0.03373	-1.82847	0.231	0.75	1	CTTNBP2NL	1399
chr16-55509982-55510864	0.0887664	-1.82854	0.077	0.25	1	LPCAT2	0
chr1-3649624-3650516	0.320123	-1.82864	0.077	0.25	1	WRAP73	0
chr9-132169501-132170414	0.372536	-1.82921	0.077	0.25	1	NTNG2	0
chr3-13011331-13012166	0.225392	-1.82965	0.077	0.25	1	IQSEC1	0
chr1-18951753-18952591	0.175844	-1.82987	0.154	0.5	1	IFFO2	0
chr20-19074802-19075711	0.209223	-1.82987	0.077	0.25	1	RP11-97N19.3	18005
chr6-5723764-5724635	0.115114	-1.83053	0.154	0.5	1	FARS2	0
chr11-5689317-5690205	0.120271	-1.83074	0.154	0.25	1	TRIM22	0
chr13-48532362-48533287	0.284064	-1.83089	0.077	0.25	1	RCBTB2	0
chr15-50423864-50424785	0.165272	-1.83089	0.154	0.25	1	USP8	0
chr14-105999046-105999936	0.208891	-1.83141	0.077	0.25	1	FAM30A	66403
chr11-62370772-62371689	0.208877	-1.83147	0.077	0.25	1	ASRGL1	0
chr10-17443825-17444763	0.353262	-1.83153	0.077	0.25	1	ST8SIA6	0
chr5-138953039-138953952	0.208818	-1.83175	0.077	0.25	1	SIL1	0
chr9-131502551-131503424	0.319243	-1.83202	0.077	0.25	1	POMT1	0
chr12-76705877-76706787	0.369496	-1.83203	0.077	0.25	1	ZDHHC17	56800
chr1-59696767-59697586	0.208755	-1.83204	0.077	0.25	1	FGGY	0
chr7-158710518-158711376	0.208686	-1.83236	0.077	0.25	1	NCAPG2	5688
chr12-4538260-4539145	0.0634792	-1.83238	0.231	0.75	1	RAD51AP1	0
chr17-49192434-49193250	0.00948663	-1.83271	0.154	0.5	1	GNGT2	9540
chr17-59165658-59166552	0.37149	-1.83288	0.077	0.25	1	PRR11	0
chr20-2663800-2664716	0.00685513	-1.83316	0.154	0.5	1	IDH3B	0
chr19-639344-640259	0.286497	-1.83366	0.154	0.25	1	FGF22	0
chr15-84570544-84571322	0.126041	-1.83415	0.154	0.5	1	ZSCAN2	29663
chr2-100610031-100610935	0.208298	-1.83416	0.077	0.25	1	AC068538.4	672
chr14-105473978-105474760	0.224319	-1.83429	0.077	0.25	1	CRIP2	0
chr1-236159675-236160498	0.283461	-1.83436	0.077	0.25	1	GPR137B	0
chr6-10411966-10412829	0.20809	-1.83513	0.077	0.25	1	TFAP2A	0
chr11-65424887-65425694	0.318402	-1.83525	0.077	0.25	1	NEAT1	0
chr2-25740648-25741531	0.282327	-1.8353	0.077	0.25	1	ASXL2	0
chr15-31443447-31444386	0.208001	-1.83554	0.077	0.25	1	KLF13	7781
chr16-74606686-74607568	0.0842469	-1.83568	0.231	0.5	1	GLG1	0
chr17-9974163-9975061	0.320692	-1.83573	0.077	0.25	1	GAS7	0
chr8-42331018-42331934	0.0884581	-1.83577	0.077	0.25	1	IKBKB	0
chr2-186693677-186694554	0.207948	-1.83579	0.077	0.25	1	FAM171B	0
chr5-171418515-171419285	0.148427	-1.8358	0.077	0.25	1	FGF18	370
chr1-16215845-16216489	0.370618	-1.83595	0.077	0.25	1	ARHGEF19	3235
chr1-41371940-41372830	0.0884503	-1.83595	0.077	0.25	1	FOXO6	0
chr12-48995128-48995966	0.207884	-1.83609	0.077	0.25	1	DDN	0
chr12-68745693-68746588	0.318124	-1.83632	0.077	0.25	1	SLC35E3	0
chr6-13235089-13235988	0.36821	-1.83661	0.077	0.25	1	PHACTR1	0
chr1-209039184-209040069	0.0116965	-1.83665	0.154	0.5	1	RP5-1051D14.1	63876
chr1-162055716-162056614	0.0884202	-1.83666	0.077	0.25	1	NOS1AP	13159
chr12-121128784-121129714	0.318008	-1.83677	0.077	0.25	1	P2RX7	3104
chr12-59620048-59620954	0.0884077	-1.83696	0.077	0.25	1	SLC16A7	0
chr7-66413211-66414099	0.223667	-1.83712	0.077	0.25	1	TPST1	0
chr15-67542315-67543160	0.223577	-1.83751	0.077	0.25	1	MAP2K5	0
chr15-33152315-33153176	0.370174	-1.83752	0.077	0.25	1	FMN1	0
chr2-241842493-241843310	0.207466	-1.83803	0.077	0.25	1	AC114730.2	1069
chr1-156692679-156693331	0.0883321	-1.83875	0.077	0.25	1	RP11-66D17.3	681
chr3-138174266-138175177	0.15742	-1.83906	0.154	0.25	1	DBR1	0
chr1-155101963-155102875	0.369714	-1.83914	0.077	0.25	1	EFNA3	14424
chr15-91921191-91922105	0.207226	-1.83916	0.077	0.25	1	SLCO3A1	0
chr3-42761774-42762679	0.369649	-1.83937	0.077	0.25	1	CCDC13	0
chr16-30472180-30473092	0.223053	-1.83979	0.077	0.25	1	ITGAL	0
chr12-94682455-94683323	0.0882686	-1.84025	0.077	0.25	1	TMCC3	31892
chr4-52750780-52751600	0.0882517	-1.84065	0.077	0.25	1	ERVMER34-1	0
chr1-92482892-92483817	0.206896	-1.8407	0.077	0.25	1	GFI1	0
chr13-100123994-100124899	0.367039	-1.8408	0.077	0.25	1	PCCA	0
chr3-136624145-136625049	0.35038	-1.84088	0.077	0.25	1	STAG1	0
chr13-99087343-99088217	0.276127	-1.84103	0.077	0.25	1	DOCK9	717
chr21-35441913-35442840	0.0882297	-1.84118	0.077	0.25	1	RUNX1	0
chr3-72100454-72101319	0.148318	-1.84125	0.154	0.5	1	LINC00877	0
chr2-239316706-239317519	0.366828	-1.84155	0.077	0.25	1	HDAC4	0
chr13-40974433-40975334	0.206686	-1.84169	0.077	0.25	1	ELF1	0
chr11-60396469-60397354	0.112723	-1.84192	0.154	0.25	1	MS4A14	0
chr15-64460204-64461071	0.222536	-1.84205	0.077	0.25	1	ZNF609	0
chr11-62394592-62395473	0.206567	-1.84225	0.077	0.25	1	ASRGL1	1179
chr16-55508678-55509461	0.0881795	-1.84237	0.077	0.25	1	LPCAT2	0
chr19-57947310-57948174	0.222461	-1.84238	0.077	0.25	1	ZNF256	0
chr18-38940685-38941550	0.206534	-1.8424	0.077	0.25	1	RP11-687D19.1	252686
chr21-31117060-31117954	0.0881776	-1.84242	0.077	0.25	1	TIAM1	461
chr1-25895104-25896006	0.222447	-1.84244	0.077	0.25	1	STMN1	0
chr6-105981054-105981974	0.0881645	-1.84273	0.077	0.25	1	ATG5	63448
chr4-15188395-15189076	0.280252	-1.84322	0.077	0.25	1	CPEB2	118241
chr6-90610781-90611672	0.0881322	-1.8435	0.077	0.25	1	MAP3K7	23735
chr1-44775179-44776071	0.0989362	-1.84358	0.154	0.5	1	RPS8	0
chr19-17125370-17126221	0.316133	-1.84401	0.077	0.25	1	MYO9B	0
chr11-64000187-64001080	0.0635403	-1.84456	0.154	0.5	1	MACROD1	0
chr3-127735877-127736802	0.0880876	-1.84457	0.077	0.25	1	MGLL	0
chr2-43609041-43609956	0.0880852	-1.84462	0.077	0.25	1	THADA	12994
chr9-124495713-124496567	0.0880767	-1.84483	0.077	0.25	1	NR5A1	0
chr2-104442854-104443764	0.365854	-1.84504	0.077	0.25	1	LINC01102	0
chr1-20732816-20733689	0.264325	-1.84511	0.077	0.25	1	SH2D5	0
chr6-157756482-157757239	0.205895	-1.84541	0.077	0.25	1	SNX9	0
chr20-5528698-5529376	0.20588	-1.84548	0.077	0.25	1	GPCPD1	15027
chr13-89982137-89983033	0.0880467	-1.84554	0.077	0.25	1	LINC00559	77213
chr10-6052391-6053250	0.205832	-1.84571	0.077	0.25	1	IL2RA	0
chr1-235366962-235367833	0.187335	-1.84579	0.154	0.5	1	TBCE	0
chr11-85954521-85955435	0.280423	-1.84594	0.077	0.25	1	PICALM	2248
chr12-48350439-48351333	0.21185	-1.84606	0.154	0.25	1	ZNF641	0
chr6-57108402-57109267	0.0115603	-1.8462	0.154	0.5	1	ZNF451	0
chr1-38005042-38005921	0.340507	-1.84623	0.077	0.25	1	FHL3	0
chr2-64273316-64274191	0.0880136	-1.84634	0.077	0.25	1	AC114752.1	56294
chr15-44784210-44785118	0.119261	-1.84662	0.154	0.25	1	CTD-2008A1.3	5488
chr4-76089955-76090859	0.205611	-1.84675	0.077	0.25	1	ART3	0
chr13-113296716-113297595	0.204804	-1.84677	0.154	0.25	1	LAMP1	0
chr1-231781657-231782525	0.0879809	-1.84712	0.077	0.25	1	DISC1	0
chr6-136764362-136765274	0.242261	-1.84718	0.154	0.25	1	MAP3K5	0
chr15-52111997-52112909	0.205506	-1.84725	0.077	0.25	1	BCL2L10	0
chr6-148530264-148531168	0.205552	-1.8474	0.077	0.25	1	SASH1	0
chr11-118608247-118609100	0.221312	-1.84742	0.077	0.25	1	PHLDB1	0
chr17-56629530-56630436	0.0879612	-1.84759	0.077	0.25	1	NOG	33939
chr19-11197216-11198143	0.22126	-1.84765	0.077	0.25	1	KANK2	0
chr18-12308063-12308445	0.2054	-1.84775	0.077	0.25	1	TUBB6	0
chr6-157274356-157275282	0.130347	-1.84788	0.154	0.25	1	TMEM242	14103
chr6-158662689-158663549	0.205307	-1.84819	0.077	0.25	1	SYTL3	0
chr11-65498637-65499495	0.215492	-1.84828	0.154	0.25	1	MALAT1	0
chr16-66474511-66475396	0.205284	-1.8483	0.077	0.25	1	BEAN1	0
chr20-3751719-3752519	0.367	-1.84877	0.077	0.25	1	HSPA12B	0
chr11-75142840-75143723	0.205138	-1.84899	0.077	0.25	1	SLCO2B1	0
chr2-216388025-216388945	0.0879026	-1.849	0.077	0.25	1	MARCH4	15997
chr21-42187961-42188852	0.339745	-1.84901	0.077	0.25	1	ABCG1	10836
chr3-16264553-16265432	0.109053	-1.84904	0.308	0.5	1	DPH3	0
chr17-34398753-34399619	0.0878948	-1.84919	0.077	0.25	1	CCL1	35521
chr17-28335149-28336061	0.0824222	-1.84925	0.385	0.75	1	IFT20	0
chr1-53185422-53186317	0.279518	-1.84941	0.077	0.25	1	CPT2	10111
chr19-42313126-42314050	0.205028	-1.84951	0.077	0.25	1	TMEM145	0
chr3-72109653-72110550	0.046052	-1.84998	0.154	0.5	1	LINC00877	0
chr10-102420709-102421579	0.00979143	-1.85004	0.308	0.75	1	FBXL15	0
chr12-105235694-105236581	0.220681	-1.85019	0.077	0.25	1	APPL2	0
chr7-64902782-64903666	0.220676	-1.85021	0.077	0.25	1	ZNF273	0
chr10-93591147-93592005	0.274219	-1.85048	0.077	0.25	1	RBP4	0
chr1-27666598-27667483	0.0878201	-1.85099	0.077	0.25	1	IFI6	0
chr11-73459119-73459982	0.0878147	-1.85112	0.077	0.25	1	FAM168A	0
chr6-32175680-32176561	0.220354	-1.85164	0.077	0.25	1	AGPAT1	0
chr19-17292254-17293187	0.220314	-1.85181	0.077	0.25	1	MRPL34	0
chr11-47920149-47921044	0.204542	-1.85182	0.077	0.25	1	PTPRJ	59513
chr14-104827459-104828220	0.204434	-1.85234	0.077	0.25	1	LINC00638	3740
chr3-71753546-71754506	0.20442	-1.8524	0.077	0.25	1	GPR27	0
chr7-112081731-112082474	0.0877599	-1.85245	0.077	0.25	1	DOCK4	0
chr17-41131755-41132484	0.273776	-1.85249	0.077	0.25	1	KRTAP4-6	6948
chr16-67415937-67416810	0.2044	-1.8525	0.077	0.25	1	ZDHHC1	0
chr6-37865250-37866168	0.278649	-1.85275	0.077	0.25	1	ZFAND3	0
chr8-51898758-51899635	0.0626465	-1.85282	0.231	0.75	1	PCMTD1	0
chr11-9719759-9720642	0.0877355	-1.85304	0.077	0.25	1	SWAP70	0
chr19-33371982-33372672	0.204224	-1.85334	0.077	0.25	1	CEBPG	657
chr18-74588730-74589579	0.0876968	-1.85398	0.077	0.25	1	CNDP1	1517
chr1-28169047-28169943	0.204081	-1.85402	0.077	0.25	1	PTAFR	0
chr1-27603722-27604584	0.219766	-1.85424	0.077	0.25	1	AHDC1	0
chr17-82228503-82229220	0.0248157	-1.85426	0.231	0.5	1	SLC16A3	0
chr17-78697465-78698371	0.278138	-1.85473	0.077	0.25	1	CYTH1	0
chr1-120544187-120545081	0.363142	-1.85482	0.077	0.25	1	NBPF26	178841
chr3-186094003-186094732	0.278069	-1.85499	0.077	0.25	1	ETV5	0
chr19-6739204-6740076	0.219579	-1.85506	0.077	0.25	1	TRIP10	0
chr22-37604679-37605548	0.203858	-1.85509	0.077	0.25	1	GGA1	2926
chr17-82972782-82973498	0.27312	-1.85548	0.077	0.25	1	B3GNTL1	0
chr7-138170979-138171870	0.272974	-1.85615	0.077	0.25	1	AC083867.4	6341
chr2-25991288-25992192	0.203632	-1.85617	0.077	0.25	1	KIF3C	8538
chr19-1856714-1857571	0.219308	-1.85626	0.077	0.25	1	KLF16	0
chr6-32657966-32658899	0.277711	-1.85638	0.077	0.25	1	HLA-DQB1	567
chr1-20932378-20933235	0.087576	-1.85692	0.077	0.25	1	EIF4G3	0
chr19-48720451-48721388	0.218958	-1.85781	0.077	0.25	1	RASIP1	0
chr16-4194418-4195290	0.277329	-1.85786	0.077	0.25	1	SRL	0
chr6-62285784-62286649	0.203219	-1.85814	0.077	0.25	1	KHDRBS2	0
chr9-69672296-69672677	0.23607	-1.85852	0.231	0.25	1	APBA1	0
chr12-108617878-108618745	0.203138	-1.85854	0.077	0.25	1	SELPLG	3531
chr2-46940758-46941654	0.129526	-1.85903	0.154	0.25	1	MCFD2	0
chr19-1848217-1849101	0.0153459	-1.85914	0.308	0.75	1	REXO1	0
chr4-40731515-40732365	0.0874814	-1.85923	0.077	0.25	1	NSUN7	17531
chr3-37772475-37773391	0.272296	-1.85926	0.077	0.25	1	ITGA9-AS1	0
chr19-35495064-35495983	0.20297	-1.85934	0.077	0.25	1	KRTDAP	0
chr14-90731995-90732781	0.0874633	-1.85967	0.077	0.25	1	TTC7B	0
chr4-86927626-86928519	0.310336	-1.86005	0.077	0.25	1	C4orf36	0
chr5-159331107-159332013	0.202801	-1.86016	0.077	0.25	1	IL12B	219
chr13-99498169-99499075	0.0121183	-1.86016	0.231	0.5	1	RP11-214F16.8	0
chr19-2840909-2841825	0.0546436	-1.86019	0.231	0.75	1	ZNF555	0
chr16-740598-741510	0.11841	-1.8602	0.154	0.25	1	NARFL	0
chr1-234996917-234997787	0.261223	-1.86032	0.077	0.25	1	RP11-443B7.3	16112
chr8-26609191-26610101	0.202729	-1.8605	0.077	0.25	1	DPYSL2	0
chr6-145814415-145815326	0.0656661	-1.86071	0.154	0.5	1	FBXO30	0
chr3-161069534-161070443	0.276505	-1.86106	0.077	0.25	1	PPM1L	0
chr2-9799410-9800296	0.260946	-1.86117	0.077	0.25	1	RP11-521D12.5	29068
chr5-55582014-55582863	0.0116942	-1.8617	0.154	0.5	1	SLC38A9	42981
chr15-65900238-65901062	0.271718	-1.86191	0.077	0.25	1	MEGF11	0
chr6-33114210-33114930	0.317429	-1.86206	0.077	0.25	1	HLA-DPB1	27008
chr1-54095670-54096568	0.311705	-1.86239	0.077	0.25	1	TCEANC2	0
chr7-131020219-131021132	0.276023	-1.86293	0.077	0.25	1	RP11-138A9.2	80557
chr10-4807410-4808320	0.260648	-1.86309	0.077	0.25	1	AKR1E2	0
chr8-134720052-134720967	0.223966	-1.86322	0.154	0.25	1	CTD-2342N23.3	1979
chr17-75095902-75096808	0.0873088	-1.86346	0.077	0.25	1	SLC16A5	0
chr10-47160731-47161650	0.0108179	-1.86351	0.154	0.5	1	GDF10	138735
chr8-30727411-30728309	0.154972	-1.86352	0.154	0.5	1	GSR	0
chr16-23520771-23521485	0.0873035	-1.86359	0.077	0.25	1	GGA2	0
chr6-2846050-2846950	0.202067	-1.8637	0.077	0.25	1	SERPINB1	4043
chr18-57586219-57587122	0.0296819	-1.8637	0.154	0.5	1	FECH	0
chr9-132901611-132902514	0.202065	-1.86371	0.077	0.25	1	TSC1	0
chr5-160230791-160231642	0.0533068	-1.864	0.154	0.5	1	FABP6	0
chrX-40082916-40083818	0.252506	-1.86406	0.077	0.5	1	BCOR	0
chr18-59885490-59886366	0.344637	-1.86484	0.077	0.25	1	PMAIP1	13581
chr20-36745682-36746573	0.129097	-1.86491	0.154	0.25	1	NDRG3	0
chr12-47888764-47889652	0.0872457	-1.86502	0.077	0.25	1	VDR	0
chr1-44809230-44810145	0.208434	-1.86588	0.154	0.25	1	BTBD19	0
chr8-132675164-132676038	0.0871963	-1.86624	0.077	0.25	1	LRRC6	0
chr9-136109299-136110205	0.217047	-1.86633	0.077	0.25	1	RP11-83N9.5	0
chr19-54630123-54630971	0.0871927	-1.86633	0.077	0.25	1	LILRB1	0
chr12-21501243-21502163	0.0657614	-1.86642	0.154	0.5	1	GOLT1B	0
chr12-7989779-7990699	0.201462	-1.86663	0.077	0.25	1	RP11-69M1.8	23393
chr7-29288955-29289641	0.139687	-1.8676	0.154	0.5	1	CHN2	0
chr1-158162769-158163631	0.274718	-1.86802	0.077	0.25	1	RP11-404O13.1	15839
chr14-90384291-90385074	0.201168	-1.86806	0.077	0.25	1	RP11-471B22.3	0
chr16-66696389-66697283	0.216602	-1.86832	0.077	0.25	1	CMTM4	0
chr3-101675910-101676711	0.0657978	-1.86855	0.154	0.5	1	ZBTB11	0
chr12-48903669-48904563	0.220485	-1.86922	0.154	0.25	1	CCDC65	0
chr14-50860386-50860953	0.361242	-1.86945	0.077	0.25	1	PYGL	0
chr13-113950864-113951763	0.0870646	-1.8695	0.077	0.25	1	ABC13-47488600E17.1	1941
chr19-7535135-7536050	0.228726	-1.8697	0.077	0.5	1	PNPLA6	0
chr11-66113268-66114109	0.0870343	-1.87026	0.077	0.25	1	PACS1	0
chr17-77445074-77445982	0.30933	-1.87053	0.077	0.25	1	SEPT9	0
chr6-47437325-47438129	0.269771	-1.8709	0.077	0.25	1	RP11-385F7.1	39113
chr8-42265423-42266302	0.0869979	-1.87116	0.077	0.25	1	IKBKB	4999
chr2-112692279-112693165	0.0869939	-1.87126	0.077	0.25	1	NT5DC4	28320
chr1-246450529-246451416	0.26955	-1.87193	0.077	0.25	1	SMYD3	0
chr11-77820474-77821393	0.152216	-1.87213	0.154	0.5	1	RSF1	0
chr17-57622612-57623464	0.35839	-1.87214	0.077	0.25	1	MSI2	0
chr7-152025228-152026134	0.0840785	-1.87233	0.231	0.5	1	GALNT11	0
chr2-53970580-53971468	0.0331008	-1.87266	0.154	0.5	1	PSME4	0
chr15-77037568-77038506	0.0869304	-1.87285	0.077	0.25	1	PSTPIP1	235
chr14-64914054-64914891	0.203899	-1.87305	0.154	0.25	1	CHURC1	0
chr5-58235056-58235969	0.272398	-1.87373	0.077	0.25	1	CTD-2037L6.2	112714
chr7-35906155-35907061	0.0868906	-1.87384	0.077	0.25	1	SEPT7	0
chrX-66014964-66015824	0.0868879	-1.87391	0.077	0.25	1	VSIG4	5913
chr16-69726141-69726988	0.215317	-1.87408	0.077	0.25	1	NQO1	0
chr17-80891554-80892469	0.199794	-1.87477	0.077	0.25	1	RPTOR	0
chr14-68598603-68599546	0.0868472	-1.87493	0.077	0.25	1	RAD51B	0
chr4-6574716-6575626	0.332709	-1.87498	0.077	0.25	1	MAN2B2	0
chr9-113657682-113658590	0.0868003	-1.87611	0.077	0.25	1	RP11-18B16.2	0
chr17-32608831-32609729	0.248726	-1.87631	0.077	0.5	1	MYO1D	0
chr12-107843443-107844170	0.2686	-1.87636	0.077	0.25	1	RP11-554D14.6	0
chr6-135054440-135055340	0.214717	-1.87678	0.077	0.25	1	HBS1L	0
chr1-77926468-77927313	0.272445	-1.87696	0.077	0.25	1	NEXN	0
chr14-95313528-95314407	0.145279	-1.87726	0.077	0.25	1	CLMN	0
chr7-130913049-130913880	0.155565	-1.87726	0.231	0.5	1	AC016831.7	0
chr22-38201529-38202325	0.0504745	-1.87739	0.154	0.5	1	MAFF	0
chr2-110874860-110875779	0.102064	-1.87769	0.154	0.5	1	ACOXL	0
chr9-113993977-113994796	0.341239	-1.87839	0.077	0.25	1	ZNF618	0
chr2-33457497-33458389	0.257452	-1.87864	0.077	0.25	1	RASGRP3	0
chr3-121998696-121999457	0.271137	-1.87872	0.077	0.25	1	ILDR1	0
chr3-107424859-107425724	0.268051	-1.87892	0.077	0.25	1	RP11-446H18.5	3554
chr10-3192597-3193486	0.0866824	-1.87907	0.077	0.25	1	PITRM1	19755
chr9-93064137-93065053	0.101184	-1.8798	0.231	0.5	1	SUSD3	0
chr19-39497985-39498808	0.086653	-1.87982	0.077	0.25	1	DLL3	86
chr8-60926226-60927066	0.121066	-1.88008	0.154	0.5	1	AC022182.1	0
chr16-10949098-10950011	0.246172	-1.88074	0.154	0.25	1	CLEC16A	0
chr9-125200000-125200925	0.173305	-1.88091	0.231	0.5	1	RABEPK	0
chr1-209649001-209649812	0.0866049	-1.88103	0.077	0.25	1	LAMB3	0
chr20-23459561-23460464	0.256938	-1.88116	0.077	0.25	1	RP3-333B15.5	101
chr11-111931538-111932442	0.358008	-1.88122	0.077	0.25	1	DIXDC1	0
chr19-43532688-43533483	0.00678342	-1.88135	0.231	0.5	1	ZNF575	0
chr19-57362983-57363892	0.0177393	-1.88192	0.231	0.5	1	AC003002.4	0
chr1-112831843-112832744	0.256651	-1.88258	0.077	0.25	1	LINC01356	0
chr2-100104462-100105354	0.198126	-1.883	0.077	0.25	1	AFF3	0
chr8-123161011-123161377	0.198017	-1.88354	0.077	0.25	1	TBC1D31	8857
chr3-183506617-183507529	0.267025	-1.88374	0.077	0.25	1	KLHL6	0
chr2-113127047-113127947	0.0864935	-1.88386	0.077	0.25	1	IL1RN	0
chr19-6516638-6517401	0.089319	-1.88422	0.154	0.5	1	TNFSF9	13597
chr7-134646282-134647188	0.016063	-1.88454	0.308	0.75	1	BPGM	0
chr3-98522503-98523377	0.0265234	-1.88463	0.154	0.5	1	CLDND1	0
chr19-17305260-17306164	0.00919695	-1.88494	0.308	0.75	1	MRPL34	0
chr9-93369419-93370324	0.2561	-1.8853	0.077	0.25	1	C9orf129	23004
chr9-105672628-105673498	0.266667	-1.88542	0.077	0.25	1	TAL2	9515
chr18-63255098-63256005	0.266588	-1.88579	0.077	0.25	1	BCL2	0
chrX-118727147-118727990	0.0864097	-1.88599	0.077	0.25	1	IL13RA1	0
chrX-97563317-97564198	0.0864039	-1.88614	0.077	0.25	1	DIAPH2	0
chr10-12350421-12351140	0.110112	-1.88656	0.154	0.5	1	CAMK1D	0
chr3-30606314-30607033	0.0987301	-1.88697	0.231	0.5	1	TGFBR2	0
chr9-113187825-113188760	0.144559	-1.88704	0.077	0.25	1	FKBP15	0
chr12-57522315-57523122	0.158376	-1.88743	0.154	0.25	1	MBD6	0
chr9-85741611-85742488	0.0473315	-1.88745	0.231	0.5	1	AGTPBP1	0
chr14-103075303-103076184	0.197221	-1.8875	0.077	0.25	1	RP11-736N17.11	8025
chr15-30991270-30992196	0.0236914	-1.88759	0.154	0.5	1	MTMR10	0
chr18-36828578-36829493	0.211448	-1.88773	0.154	0.5	1	TPGS2	0
chr1-24727270-24728174	0.0146319	-1.88801	0.231	0.75	1	CLIC4	17182
chr14-91454774-91455588	0.212589	-1.88822	0.077	0.25	1	PPP4R3A	2022
chr6-135651775-135652662	0.305953	-1.88822	0.077	0.25	1	LINC00271	0
chr12-52032648-52033552	0.130016	-1.88849	0.231	0.5	1	NR4A1	0
chr5-150155438-150156356	0.0863023	-1.88873	0.077	0.25	1	PDGFRB	0
chr14-103052207-103053083	0.265917	-1.88896	0.077	0.25	1	CDC42BPB	0
chr20-63977553-63978245	0.0862821	-1.88925	0.077	0.25	1	SAMD10	0
chr14-31409945-31410819	0.269341	-1.8893	0.077	0.25	1	RP11-176H8.1	0
chr21-46551700-46552099	0.086259	-1.88984	0.077	0.25	1	DIP2A	0
chr6-136751285-136752201	0.0862574	-1.88988	0.077	0.25	1	MAP3K5	0
chr22-20016476-20017340	0.102098	-1.89005	0.231	0.5	1	TANGO2	0
chr17-42183777-42184648	0.328683	-1.89009	0.077	0.25	1	HCRT	0
chr19-7920132-7921151	0.0806842	-1.89023	0.231	0.75	1	SNAPC2	0
chr14-32205759-32206610	0.212159	-1.89024	0.077	0.25	1	ARHGAP5	46030
chr6-43666972-43667864	0.0862416	-1.89029	0.077	0.25	1	RSPH9	0
chr3-121834683-121835591	0.0236426	-1.8904	0.231	0.5	1	EAF2	0
chr1-203125974-203126823	0.2656	-1.89046	0.077	0.25	1	ADORA1	0
chr5-124649442-124650348	0.196622	-1.8905	0.077	0.25	1	ZNF608	0
chr1-108152491-108153398	0.26559	-1.89051	0.077	0.25	1	SLC25A24	0
chr4-16078906-16079754	0.254957	-1.89096	0.077	0.25	1	PROM1	0
chr1-156096569-156097445	0.196423	-1.8915	0.077	0.25	1	LMNA	0
chr3-109059008-109059915	0.265372	-1.89154	0.077	0.25	1	MORC1	0
chr3-36992894-36993920	0.0195966	-1.89197	0.385	0.75	1	EPM2AIP1	0
chr3-45979361-45979994	0.254736	-1.89207	0.077	0.25	1	FYCO1	0
chr2-96760424-96761337	0.0682891	-1.89209	0.231	0.5	1	CNNM4	0
chr12-12714239-12715108	0.1963	-1.89211	0.077	0.25	1	CDKN1B	0
chr3-27532881-27533467	0.254703	-1.89223	0.077	0.25	1	SLC4A7	48460
chr13-24276084-24276928	0.0556189	-1.89226	0.154	0.5	1	SPATA13	0
chr10-74237858-74238727	0.254652	-1.89248	0.077	0.25	1	ADK	0
chr8-141162598-141163463	0.265148	-1.89261	0.077	0.25	1	DENND3	0
chr17-3668247-3669162	0.0160017	-1.89268	0.308	0.75	1	TAX1BP3	0
chr5-150142595-150143496	0.0861245	-1.8933	0.077	0.25	1	PDGFRB	0
chr15-82046709-82047609	0.0429798	-1.89339	0.154	0.75	1	MEX3B	567
chr6-137166068-137166858	0.267154	-1.89464	0.077	0.25	1	IL22RA2	0
chr10-63515086-63515931	0.264653	-1.89496	0.077	0.25	1	JMJD1C	0
chr1-183956365-183957269	0.153902	-1.89497	0.154	0.5	1	COLGALT2	0
chr1-168386907-168387807	0.0860592	-1.89499	0.077	0.25	1	RP5-968D22.3	13021
chr11-64916913-64917806	0.0777639	-1.89515	0.154	0.5	1	ATG2A	0
chr19-38079710-38080597	0.254066	-1.89541	0.077	0.25	1	SIPA1L3	0
chr19-55476304-55477189	0.0174616	-1.89552	0.231	0.5	1	ZNF628	0
chr3-143060670-143061561	0.26448	-1.89579	0.077	0.25	1	U2SURP	123
chr22-39316156-39317035	0.195512	-1.89608	0.077	0.25	1	RPL3	0
chr11-72743585-72744495	0.336593	-1.89674	0.077	0.25	1	ARAP1	0
chr15-68578190-68579053	0.0859879	-1.89683	0.077	0.25	1	CORO2B	0
chr14-71363008-71363912	0.0859862	-1.89688	0.077	0.25	1	SIPA1L1	0
chr3-37458145-37458960	0.143869	-1.89698	0.077	0.25	1	ITGA9	0
chr1-51776138-51777049	0.253692	-1.89728	0.077	0.25	1	OSBPL9	0
chr15-76340809-76341533	0.0859664	-1.89739	0.077	0.25	1	ISL2	0
chr5-141960458-141961350	0.195236	-1.89748	0.077	0.25	1	PCDH12	0
chr7-6706521-6707373	0.113976	-1.89754	0.154	0.25	1	ZNF12	0
chr15-51267319-51268086	0.264036	-1.8979	0.077	0.25	1	CYP19A1	0
chr3-58355088-58355758	0.267181	-1.89797	0.077	0.25	1	PXK	0
chr11-129317491-129318358	0.253509	-1.8982	0.077	0.25	1	ARHGAP32	38166
chr4-10460995-10461894	0.240824	-1.8982	0.077	0.5	1	ZNF518B	3584
chr6-118651196-118652051	0.00854032	-1.89834	0.231	0.5	1	CEP85L	0
chr12-40224461-40225351	0.0859264	-1.89843	0.077	0.25	1	LRRK2	0
chr11-9130042-9130956	0.044854	-1.89873	0.154	0.5	1	SCUBE2	0
chr6-31580551-31581464	0.194832	-1.89952	0.077	0.25	1	LTB	0
chr16-88856588-88857492	0.130477	-1.89977	0.154	0.25	1	TRAPPC2L	0
chr6-33313767-33314538	0.220155	-1.89998	0.154	0.5	1	TAPBP	0
chr8-30725479-30726358	0.0858617	-1.90011	0.077	0.25	1	GSR	0
chr10-46284303-46285183	0.0454619	-1.90012	0.231	0.5	1	ANTXRL	1161
chr4-153248833-153249747	0.194663	-1.90038	0.077	0.25	1	TRIM2	0
chr13-110657971-110658873	0.250827	-1.90071	0.077	0.5	1	CARS2	0
chr1-40257615-40258507	0.0525357	-1.90076	0.308	0.5	1	ZMPSTE24	0
chr8-54774852-54775745	0.263411	-1.901	0.077	0.25	1	RP1	0
chr22-36371042-36371776	0.0858185	-1.90124	0.077	0.25	1	MYH9	0
chr19-29664922-29665823	0.204659	-1.90149	0.154	0.25	1	PLEKHF1	0
chr7-116930174-116931086	0.350357	-1.902	0.077	0.25	1	CAPZA2	8124
chr8-38468212-38468998	0.194265	-1.90241	0.077	0.25	1	FGFR1	0
chr1-1115799-1116698	0.0587328	-1.90276	0.231	0.75	1	C1orf159	0
chr18-51027898-51028641	0.252595	-1.90279	0.077	0.25	1	SMAD4	0
chr21-31554235-31555125	0.301123	-1.90312	0.077	0.25	1	TIAM1	0
chr17-20803365-20804295	0.252511	-1.90322	0.077	0.25	1	RP11-283C24.1	13780
chr14-69428296-69429188	0.262716	-1.90423	0.077	0.25	1	SLC39A9	0
chr19-40425509-40426382	0.0365653	-1.90455	0.154	0.5	1	SERTAD1	0
chr3-119258723-119259586	0.262548	-1.90504	0.077	0.25	1	B4GALT4	17619
chr1-154148695-154149570	0.252102	-1.90528	0.077	0.25	1	NUP210L	0
chr9-90774402-90775256	0.264516	-1.90532	0.077	0.25	1	SYK	26530
chr20-24994582-24995489	0.0856497	-1.90566	0.077	0.25	1	APMAP	1602
chr7-37310143-37311004	0.265253	-1.90577	0.077	0.25	1	ELMO1	0
chr9-91395768-91396476	0.251995	-1.90582	0.077	0.25	1	NFIL3	12568
chr12-112108312-112109123	0.193515	-1.90623	0.077	0.25	1	NAA25	0
chr19-8517367-8518220	0.193463	-1.9065	0.077	0.25	1	MYO1F	2569
chr11-61071067-61071684	0.143151	-1.90651	0.077	0.25	1	RP11-881M11.8	3531
chr11-70482703-70483603	0.251849	-1.90656	0.077	0.25	1	SHANK2	0
chr22-36977825-36978530	0.143126	-1.90685	0.077	0.25	1	TEX33	12589
chr19-46487565-46488458	0.0855905	-1.90722	0.077	0.25	1	PPP5D1	0
chr12-13001223-13001907	0.301064	-1.90731	0.077	0.25	1	RP11-377D9.3	0
chr19-49593077-49593992	0.241293	-1.90735	0.154	0.25	1	PRR12	0
chr3-108668998-108669870	0.25166	-1.90752	0.077	0.25	1	DZIP3	0
chr15-56245744-56246649	0.350836	-1.90774	0.077	0.25	1	TEX9	0
chr4-85531556-85532393	0.251602	-1.90781	0.077	0.25	1	ARHGAP24	0
chr17-8965412-8966322	0.00914521	-1.90826	0.231	0.5	1	PIK3R5	0
chr3-146581698-146582602	0.0215336	-1.90836	0.231	0.75	1	PLSCR5	0
chr19-18365891-18366703	0.251461	-1.90853	0.077	0.25	1	PGPEP1	0
chr11-34614514-34615342	0.251422	-1.90872	0.077	0.25	1	EHF	5750
chr1-178093386-178094183	0.0107555	-1.90876	0.154	0.5	1	RASAL2	0
chr7-774206-775092	0.263605	-1.90903	0.077	0.25	1	DNAAF5	0
chr16-66360505-66361382	0.251334	-1.90917	0.077	0.25	1	CDH5	5239
chr2-74185614-74186463	0.0855126	-1.90927	0.077	0.25	1	MOB1A	6715
chr6-105692554-105693431	0.251271	-1.90949	0.077	0.25	1	RP3-359N14.2	60357
chr1-153866111-153867012	0.251221	-1.90974	0.077	0.25	1	GATAD2B	0
chr7-98251801-98252667	0.100766	-1.91046	0.231	0.5	1	TECPR1	0
chr22-39489883-39490783	0.0854625	-1.91059	0.077	0.25	1	MGAT3	0
chr2-31980524-31981427	0.235005	-1.91076	0.154	0.25	1	MEMO1	0
chr12-46216160-46216890	0.0854523	-1.91087	0.077	0.25	1	SLC38A1	0
chr20-34385197-34386043	0.250985	-1.91094	0.077	0.25	1	ITCH	0
chrX-107699318-107700204	0.261236	-1.91137	0.077	0.25	1	TSC22D3	13016
chr19-13061056-13061935	0.0853614	-1.91328	0.077	0.25	1	NFIX	0
chr10-74034131-74034989	0.250409	-1.91388	0.077	0.25	1	VCL	0
chr10-102399158-102400056	0.191972	-1.91417	0.077	0.25	1	NFKB2	0
chr6-15398388-15399265	0.260635	-1.91429	0.077	0.25	1	JARID2	0
chr1-237861692-237862612	0.142633	-1.91432	0.077	0.25	1	ZP4	15251
chr14-88385230-88386124	0.0853192	-1.9144	0.077	0.25	1	SPATA7	0
chr17-7214143-7214997	0.0313964	-1.91447	0.154	0.5	1	DLG4	0
chr7-100559487-100560390	0.0853131	-1.91456	0.077	0.25	1	AGFG2	0
chr7-128121426-128122297	0.260562	-1.91464	0.077	0.25	1	SND1	28816
chr11-804846-805767	0.191835	-1.91488	0.077	0.25	1	PIDD1	0
chr2-8684274-8685174	0.332098	-1.91495	0.077	0.25	1	ID2	0
chr12-53005868-53006739	0.0268799	-1.91503	0.385	1	1	EIF4B	0
chr2-37924960-37925850	0.191793	-1.9151	0.077	0.25	1	RMDN2	0
chr6-45433888-45434780	0.26043	-1.91528	0.077	0.25	1	RUNX2	0
chr20-1741435-1742293	0.260387	-1.9155	0.077	0.25	1	RP5-968J1.1	61722
chr6-42960296-42961215	0.0852745	-1.91559	0.077	0.25	1	GNMT	0
chr7-38177822-38178674	0.0344145	-1.91569	0.231	0.5	1	STARD3NL	0
chr1-115648742-115649577	0.250003	-1.91595	0.077	0.25	1	VANGL1	0
chr14-101824633-101825517	0.191744	-1.91595	0.154	0.25	1	PPP2R5C	0
chr2-181850784-181851656	0.0544847	-1.91613	0.154	0.5	1	SSFA2	40176
chr12-122081469-122082374	0.346492	-1.91664	0.077	0.25	1	MLXIP	0
chr6-73695537-73696489	0.0852428	-1.91677	0.077	0.25	1	CD109	0
chr16-30183863-30184289	0.236625	-1.91698	0.154	0.25	1	CORO1A	0
chr10-13347579-13348401	0.0207457	-1.91703	0.154	0.5	1	SEPHS1	0
chr11-61392178-61393068	0.0852204	-1.91704	0.077	0.25	1	TMEM216	0
chr18-49492025-49492840	0.191379	-1.91724	0.077	0.25	1	RPL17	0
chr6-36780498-36781390	0.298329	-1.91727	0.077	0.25	1	CPNE5	0
chr22-38335801-38336717	0.262311	-1.9178	0.077	0.25	1	CSNK1E	0
chr16-31880149-31881003	0.259831	-1.9182	0.077	0.25	1	ZNF267	0
chr5-67187062-67187927	0.00949075	-1.91836	0.154	0.5	1	CD180	0
chr19-58408099-58409004	0.078912	-1.91845	0.231	0.75	1	ZNF584	0
chr10-33365548-33366413	0.259587	-1.91939	0.077	0.25	1	RP11-90B22.1	23642
chr19-12052440-12053270	0.261062	-1.91948	0.077	0.25	1	ZNF878	0
chr13-66139580-66140354	0.24925	-1.91981	0.077	0.25	1	PCDH9	162479
chr15-66703356-66704214	0.345638	-1.91991	0.077	0.25	1	SMAD6	0
chr5-134648250-134649095	0.0293688	-1.92012	0.154	0.5	1	SEC24A	0
chr16-22205862-22206702	0.190797	-1.92027	0.077	0.25	1	EEF2K	0
chr10-107685842-107686749	0.259389	-1.92036	0.077	0.25	1	LINC01435	8223
chr17-28552189-28553066	0.131044	-1.9209	0.154	0.5	1	UNC119	0
chr12-123269222-123270098	0.345323	-1.92111	0.077	0.25	1	CDK2AP1	0
chr2-181998178-181999066	0.297446	-1.92113	0.077	0.25	1	PPP1R1C	0
chr7-100626323-100627227	0.190526	-1.92168	0.077	0.25	1	TFR2	0
chr10-89155971-89156842	0.248846	-1.92189	0.077	0.25	1	CH25H	48786
chr16-3880418-3881233	0.0742199	-1.92199	0.154	0.5	1	CREBBP	0
chr16-67430776-67431525	0.0850358	-1.92199	0.077	0.25	1	HSD11B2	0
chr1-24929934-24930781	0.114658	-1.92234	0.154	0.25	1	RUNX3	0
chr5-119427335-119428209	0.248648	-1.9229	0.077	0.25	1	RNA5SP190	17506
chr1-3490979-3491879	0.0849831	-1.92341	0.077	0.25	1	MEGF6	0
chr1-72280875-72281630	0.248535	-1.92349	0.077	0.25	1	NEGR1	0
chr3-108292715-108293446	0.258708	-1.9237	0.077	0.25	1	HHLA2	3043
chr15-90211053-90211931	0.248484	-1.92375	0.077	0.25	1	SEMA4B	0
chrX-54529692-54530606	0.19	-1.92443	0.077	0.25	1	GNL3L	0
chr14-88554350-88555272	0.260586	-1.92492	0.077	0.25	1	PTPN21	0
chr1-152459808-152460708	0.233399	-1.92518	0.154	0.25	1	CRNN	45544
chr6-46217454-46218344	0.24817	-1.92537	0.077	0.25	1	RCAN2	2391
chr6-42409332-42410228	0.248061	-1.92593	0.077	0.25	1	TRERF1	0
chr2-127197501-127198331	0.260312	-1.92629	0.077	0.25	1	CYP27C1	0
chr17-76103325-76104216	0.306586	-1.92637	0.154	0.25	1	EXOC7	0
chr1-155261902-155262798	0.202037	-1.92699	0.154	0.25	1	SCAMP3	0
chr16-75110917-75111813	0.084845	-1.92714	0.077	0.25	1	ZNRF1	0
chr8-81153736-81154647	0.0848364	-1.92738	0.077	0.25	1	RP11-1149M10.2	0
chr7-2237027-2237936	0.0105385	-1.92775	0.154	0.5	1	MRM2	0
chr9-112174491-112175272	0.0848108	-1.92807	0.077	0.25	1	SUSD1	0
chr8-20515678-20516568	0.247641	-1.92811	0.077	0.25	1	RP11-108E14.1	139122
chr10-119103726-119104570	0.00844445	-1.92812	0.231	0.5	1	FAM45A	0
chr15-39939336-39940225	0.0429459	-1.92819	0.154	0.5	1	EIF2AK4	0
chr19-57487312-57488215	0.0848	-1.92837	0.077	0.25	1	AC003005.4	0
chr15-40470571-40471447	0.345363	-1.92838	0.077	0.25	1	CHST14	0
chr5-132490411-132491257	0.0391554	-1.92841	0.308	0.75	1	IRF1	0
chr1-17439370-17440266	0.189232	-1.92847	0.077	0.25	1	RCC2	0
chr8-133919134-133920044	0.258818	-1.9288	0.077	0.25	1	RP11-157E21.1	16726
chr16-21300354-21301193	0.0975555	-1.92884	0.154	0.5	1	CRYM	0
chr20-23142063-23142840	0.257662	-1.92885	0.077	0.25	1	LINC00656	9441
chr8-17699278-17700174	0.258797	-1.92889	0.077	0.25	1	MTUS1	0
chr7-87600342-87601151	0.0847733	-1.92909	0.077	0.25	1	ABCB1	0
chr10-102395326-102396121	0.0224062	-1.92918	0.154	0.5	1	NFKB2	0
chr16-58001101-58001644	0.0488721	-1.92962	0.154	0.5	1	USB1	0
chr11-12098821-12099726	0.257455	-1.92987	0.077	0.25	1	MICAL2	0
chr20-44217129-44218030	0.0847371	-1.93008	0.077	0.25	1	OSER1-AS1	0
chr1-111740263-111740910	0.258411	-1.9305	0.077	0.25	1	FAM212B	0
chr17-68249238-68249995	0.116801	-1.93067	0.154	0.5	1	AMZ2	0
chr16-28945321-28946237	0.0847143	-1.9307	0.077	0.25	1	NFATC2IP	4569
chr6-42043920-42044779	0.0847095	-1.93083	0.077	0.25	1	CCND3	0
chr1-52569296-52570160	0.257172	-1.93127	0.077	0.25	1	RP11-25O10.2	14022
chr2-151833794-151834678	0.141444	-1.93135	0.077	0.25	1	CACNB4	0
chr17-75749613-75750509	0.134079	-1.93139	0.154	0.5	1	ITGB4	0
chr14-92403866-92404707	0.141412	-1.93182	0.077	0.25	1	SLC24A4	0
chr17-38605781-38606540	0.0273083	-1.93249	0.154	0.5	1	SRCIN1	0
chr10-73785046-73785913	0.0931056	-1.93302	0.154	0.5	1	ZSWIM8	0
chr3-172148378-172149028	0.141292	-1.93355	0.077	0.25	1	FNDC3B	0
chr6-90285618-90286504	0.0845988	-1.93386	0.077	0.25	1	BACH2	0
chr8-123072240-123073106	0.0845988	-1.93386	0.077	0.25	1	TBC1D31	0
chr1-2204705-2205627	0.115764	-1.93477	0.231	0.5	1	FAAP20	0
chr7-29084560-29085448	0.188219	-1.93496	0.077	0.25	1	CPVL	0
chr19-45001185-45001561	0.349527	-1.93587	0.077	0.25	1	RELB	0
chr15-67100795-67101595	0.326631	-1.93589	0.077	0.25	1	SMAD3	0
chr6-26204297-26205019	0.141077	-1.936	0.077	0.25	1	HIST1H4E	0
chr12-118327559-118328427	0.141114	-1.93614	0.077	0.25	1	TAOK3	0
chr1-173117081-173117642	0.293864	-1.93637	0.077	0.25	1	RP1-15D23.2	53065
chr6-2902843-2903686	0.0845029	-1.93649	0.077	0.25	1	SERPINB9	0
chr5-116076284-116077149	0.256055	-1.93682	0.077	0.25	1	CTD-2287O16.4	960
chr13-45195257-45196119	0.141062	-1.93691	0.077	0.25	1	GTF2F2	0
chr2-75646474-75647323	0.0844827	-1.93705	0.077	0.25	1	MRPL19	0
chr4-40720626-40721497	0.245863	-1.93737	0.077	0.25	1	NSUN7	28399
chr1-27014956-27015861	0.24582	-1.9376	0.077	0.25	1	FAM46B	2119
chr18-48663999-48664888	0.245803	-1.93769	0.077	0.25	1	CTIF	0
chr4-26028537-26029405	0.255871	-1.93773	0.077	0.25	1	RP11-263J14.1	41348
chr19-46660848-46661764	0.0531633	-1.93838	0.231	0.5	1	DACT3	0
chr6-20427631-20428534	0.300794	-1.93838	0.077	0.25	1	E2F3	0
chr11-69711875-69712772	0.255689	-1.93864	0.077	0.25	1	FGF19	7232
chr16-689961-690864	0.0559275	-1.93868	0.231	0.5	1	WDR24	0
chr12-8018577-8019465	0.256394	-1.93896	0.077	0.25	1	RP11-69M1.8	0
chr4-38666864-38667772	0.30667	-1.93914	0.154	0.25	1	KLF3	0
chr3-101216662-101217468	0.202116	-1.93917	0.077	0.25	1	IMPG2	5077
chr7-102671312-102672206	0.084401	-1.9393	0.077	0.25	1	RP11-577H5.5	0
chr4-10949047-10949929	0.140883	-1.93952	0.077	0.25	1	RP11-61G19.2	199460
chr6-143450311-143451225	0.0459694	-1.93956	0.231	0.5	1	PEX3	0
chr7-106346380-106347244	0.0843774	-1.93995	0.077	0.25	1	NAMPT	60053
chr6-11153872-11154751	0.245233	-1.94068	0.077	0.25	1	SMIM13	15138
chr2-100140309-100141197	0.255249	-1.94084	0.077	0.25	1	AFF3	0
chr16-1543208-1544143	0.131221	-1.94087	0.154	0.5	1	TMEM204	0
chr12-32106394-32107286	0.01889	-1.94106	0.154	0.5	1	BICD1	0
chr4-90027285-90028182	0.255142	-1.94137	0.077	0.25	1	MMRN1	72655
chr22-20495453-20496354	0.254981	-1.94144	0.077	0.25	1	KLHL22	0
chr17-81552937-81553476	0.0843207	-1.94152	0.077	0.25	1	FAAP100	0
chr2-120176776-120177703	0.222245	-1.94176	0.077	0.5	1	EPB41L5	0
chr15-68754495-68755423	0.255057	-1.9418	0.077	0.25	1	ANP32A	23111
chr8-22642631-22643538	0.339963	-1.9418	0.077	0.25	1	BIN3	0
chr6-117547523-117548440	0.0843063	-1.94192	0.077	0.25	1	DCBLD1	0
chr1-226124911-226125814	0.0842924	-1.94231	0.077	0.25	1	ACBD3	18864
chr11-13277214-13278099	0.0754081	-1.94248	0.385	0.75	1	ARNTL	0
chr16-57139703-57140621	0.244883	-1.94252	0.077	0.25	1	CPNE2	0
chrX-48911256-48912181	0.0842839	-1.94254	0.077	0.25	1	SLC35A2	0
chr3-16589701-16590567	0.244787	-1.94302	0.077	0.25	1	DAZL	0
chr12-68807598-68808512	0.126698	-1.94339	0.154	0.25	1	MDM2	0
chr8-125343768-125344668	0.25471	-1.94354	0.077	0.25	1	NSMCE2	0
chr2-33484369-33485277	0.254694	-1.94362	0.077	0.25	1	RASGRP3	0
chr17-47253529-47254401	0.339475	-1.9437	0.077	0.25	1	ITGB3	0
chr5-95081266-95082137	0.29267	-1.94389	0.077	0.25	1	MCTP1	0
chr8-141000855-141001668	0.250075	-1.94393	0.154	0.25	1	PTK2	0
chr14-24673151-24673997	0.0841983	-1.94493	0.077	0.25	1	GZMB	38883
chr17-30972197-30972971	0.0542403	-1.94523	0.154	0.5	1	RNF135	0
chr11-73950557-73951459	0.244329	-1.94544	0.077	0.25	1	DNAJB13	0
chr17-64174634-64175551	0.24688	-1.94569	0.077	0.5	1	TEX2	0
chr19-10380232-10381146	0.0338571	-1.9457	0.231	0.5	1	TYK2	0
chr4-39711707-39712613	0.24426	-1.94581	0.077	0.25	1	UBE2K	0
chr3-56795603-56796496	0.254257	-1.94581	0.077	0.25	1	ARHGEF3	0
chr4-10018587-10019477	0.0314524	-1.94637	0.231	0.5	1	SLC2A9	0
chr8-26046423-26047186	0.244121	-1.94654	0.077	0.25	1	EBF2	1025
chr2-86719804-86720673	0.0841379	-1.94661	0.077	0.25	1	RMND5A	0
chr2-44533318-44534199	0.254654	-1.94663	0.077	0.25	1	CAMKMT	0
chr10-73919815-73920722	0.253804	-1.94809	0.077	0.25	1	C10orf55	0
chr17-3798322-3799166	0.243816	-1.94815	0.077	0.25	1	ITGAE	0
chr2-218406043-218406962	0.113163	-1.94819	0.154	0.25	1	CTDSP1	101
chr9-137422844-137423765	0.0458471	-1.94839	0.231	0.5	1	NOXA1	0
chr3-102018288-102019156	0.243681	-1.94887	0.077	0.25	1	RP11-221J22.2	20361
chr21-43938754-43939661	0.0840555	-1.94891	0.077	0.25	1	AGPAT3	0
chr12-68559757-68560664	0.0917332	-1.94894	0.154	0.5	1	RAP1B	50174
chr12-57744443-57745323	0.185262	-1.94964	0.077	0.25	1	TSPAN31	0
chr8-67720248-67721132	0.140193	-1.94967	0.077	0.25	1	CPA6	0
chr2-232439092-232439801	0.24351	-1.94978	0.077	0.25	1	ALPI	16321
chr3-183541614-183542444	0.253377	-1.95025	0.077	0.25	1	KLHL6	0
chr4-70691409-70692325	0.24337	-1.95052	0.077	0.25	1	UTP3	857
chr17-35119379-35120249	0.140042	-1.95112	0.077	0.25	1	RAD51D	0
chr2-201257171-201257810	0.214171	-1.95114	0.154	0.25	1	CASP8	0
chr3-184017413-184018274	0.140007	-1.95163	0.077	0.25	1	ABCC5	0
chr11-62806734-62807446	0.253098	-1.95166	0.077	0.25	1	STX5	0
chr9-92139998-92140911	0.254174	-1.95186	0.077	0.25	1	LINC00475	386
chr6-15232619-15233541	0.140029	-1.95209	0.077	0.25	1	RP11-560J1.2	10381
chr5-78984473-78985253	0.017673	-1.95261	0.231	0.5	1	ARSB	0
chr5-157602188-157602871	0.242857	-1.95326	0.077	0.25	1	SOX30	22807
chr9-94258872-94259743	0.289111	-1.95329	0.077	0.25	1	ZNF169	0
chr3-100708959-100709853	0.00161695	-1.95333	0.308	0.75	1	TFG	0
chr9-124711662-124712571	0.0838933	-1.95347	0.077	0.25	1	NR6A1	0
chr8-92524544-92524997	0.139902	-1.95399	0.077	0.25	1	RP11-587H10.1	14727
chr10-88386972-88387779	0.252774	-1.95434	0.077	0.25	1	RNLS	0
chr7-6395918-6396802	0.0838687	-1.95489	0.077	0.25	1	RAC1	0
chr1-89940846-89941710	0.184543	-1.95502	0.077	0.25	1	RP11-302M6.5	698
chr1-160742207-160743062	0.242497	-1.95517	0.077	0.25	1	SLAMF7	0
chr7-35529422-35530176	0.19891	-1.95545	0.077	0.25	1	AC007652.1	19158
chr19-57389383-57390276	0.184107	-1.9559	0.077	0.25	1	ZNF548	0
chr1-31954377-31955220	0.252214	-1.95614	0.077	0.25	1	PTP4A2	9520
chr3-187319545-187320366	0.24231	-1.95618	0.077	0.25	1	MASP1	27522
chr1-17059426-17060253	0.252177	-1.95633	0.077	0.25	1	SDHB	5255
chr1-169697573-169698466	0.242159	-1.95698	0.077	0.25	1	C1orf112	0
chr14-65209928-65210808	0.242043	-1.9576	0.077	0.25	1	CTD-2509G16.2	2084
chr12-121450372-121451212	0.25191	-1.95769	0.077	0.25	1	KDM2B	0
chr1-20964522-20965416	0.242009	-1.95779	0.077	0.25	1	EIF4G3	0
chr17-8745689-8746498	0.0491246	-1.95781	0.154	0.5	1	CCDC42	469
chr4-152663793-152664318	0.251883	-1.95783	0.077	0.25	1	TMEM154	0
chr9-124770992-124771925	0.183707	-1.95808	0.077	0.25	1	NR6A1	0
chr2-88159626-88160533	0.251793	-1.95828	0.077	0.25	1	THNSL2	9761
chr3-46383373-46384253	0.241807	-1.95887	0.077	0.25	1	CCR5	7166
chr3-158570717-158571596	0.0091923	-1.95912	0.154	0.5	1	MLF1	0
chr1-1231679-1232592	0.085586	-1.95929	0.154	0.5	1	B3GALT6	0
chr2-113857202-113858069	0.139546	-1.9593	0.077	0.25	1	AC104653.1	13845
chr8-94474643-94475544	0.112517	-1.95956	0.154	0.25	1	RAD54B	0
chr5-150846757-150847567	0.0836614	-1.96005	0.077	0.25	1	IRGM	0
chr20-51504593-51505440	0.241547	-1.96026	0.077	0.25	1	NFATC2	0
chr4-73603521-73604366	0.28822	-1.96085	0.077	0.25	1	RASSF6	0
chr17-21452149-21453013	0.0836534	-1.96105	0.077	0.25	1	RP11-728E14.3	3499
chr1-16948198-16948812	0.19777	-1.96133	0.077	0.25	1	CROCC	0
chr1-87449222-87450145	0.313928	-1.96135	0.077	0.25	1	RNA5SP52	3094
chr17-27343868-27344724	0.288071	-1.9615	0.077	0.25	1	RP11-173M1.4	0
chr5-136030917-136031796	0.108025	-1.96195	0.154	0.5	1	TGFBI	0
chr10-93427174-93428079	0.250988	-1.9624	0.077	0.25	1	MYOF	0
chr13-41060148-41060560	0.0835726	-1.96258	0.077	0.25	1	ELF1	0
chr4-1346617-1347523	0.00781716	-1.96283	0.308	0.5	1	UVSSA	0
chr8-97775407-97776259	0.198435	-1.96309	0.154	0.25	1	LAPTM4B	0
chr12-118103551-118104384	0.00752977	-1.9632	0.154	0.5	1	VSIG10	0
chr11-43358540-43359396	0.139195	-1.96367	0.077	0.25	1	TTC17	0
chr11-66347441-66348380	0.122821	-1.96415	0.154	0.5	1	B4GAT1	0
chr5-151132716-151133608	0.250565	-1.96457	0.077	0.25	1	ANXA6	0
chr3-18511801-18512660	0.182774	-1.96503	0.077	0.25	1	SATB1-AS1	0
chr12-116857766-116858664	0.114817	-1.96527	0.154	0.5	1	HRK	0
chr8-61714170-61715035	0.0243299	-1.96556	0.231	0.75	1	ASPH	0
chr8-100762137-100763045	0.240496	-1.96593	0.077	0.25	1	PABPC1	39327
chr6-110859071-110859991	0.250243	-1.96622	0.077	0.25	1	AMD1	14778
chr3-9302266-9303154	0.249936	-1.96657	0.077	0.25	1	SRGAP3	0
chr7-134174479-134175380	0.25009	-1.96701	0.077	0.25	1	LRGUK	0
chr8-142669505-142670412	0.0895942	-1.96768	0.231	0.5	1	JRK	0
chr11-120335959-120336849	0.0833949	-1.96768	0.077	0.25	1	ARHGEF12	64
chr9-129416438-129417356	0.240023	-1.96849	0.077	0.25	1	RP11-65J3.3	13295
chr13-99974696-99975442	0.138933	-1.96853	0.077	0.25	1	ZIC5	2786
chr11-118359113-118360011	0.0833497	-1.96898	0.077	0.25	1	UBE4A	0
chr6-151390004-151390935	0.060868	-1.96904	0.308	0.5	1	ZBTB2	0
chr10-26480605-26481419	0.249626	-1.9694	0.077	0.25	1	APBB1IP	0
chr16-50683659-50684519	0.249915	-1.97018	0.077	0.25	1	SNX20	2305
chr16-53091672-53092484	0.23968	-1.97036	0.077	0.25	1	CHD9	0
chr17-28967080-28968012	0.239632	-1.97061	0.077	0.25	1	PIPOX	0
chr7-13990373-13991015	0.0832978	-1.97134	0.077	0.25	1	ETV1	0
chr2-53786552-53787452	0.0832673	-1.97136	0.077	0.25	1	ERLEC1	0
chr15-80017441-80018356	0.23942	-1.97177	0.077	0.25	1	ZFAND6	41211
chr17-64404380-64405271	0.239402	-1.97187	0.077	0.25	1	PECAM1	0
chr15-63544043-63544950	0.239396	-1.9719	0.077	0.25	1	USP3	0
chr2-177239665-177240572	0.0658508	-1.97208	0.154	0.5	1	NFE2L2	0
chr4-20629109-20630007	0.287064	-1.97223	0.077	0.25	1	SLIT2	8547
chr2-182713364-182714271	0.239303	-1.97241	0.077	0.25	1	DNAJC10	1769
chr19-39996561-39997491	0.0832263	-1.97255	0.077	0.25	1	ZNF546	0
chr3-169746621-169747549	0.318404	-1.97275	0.077	0.25	1	TERC	16970
chr14-96949331-96950239	0.195563	-1.97285	0.077	0.25	1	LINC00618	3936
chr9-34380476-34381329	0.0831979	-1.97337	0.077	0.25	1	C9orf24	0
chr9-899242-900115	0.107641	-1.97337	0.154	0.5	1	DMRT1	0
chr5-137498894-137499751	0.239071	-1.97367	0.077	0.25	1	SPOCK1	0
chr4-40553837-40554693	0.238944	-1.97436	0.077	0.25	1	RBM47	0
chr22-44331458-44332225	0.138547	-1.97439	0.077	0.25	1	KIAA1644	18606
chr2-176039093-176039855	0.293327	-1.97443	0.077	0.25	1	LNPK	36253
chr19-33330337-33331149	0.138536	-1.97456	0.077	0.25	1	CTD-2540B15.9	20949
chr2-44955349-44956238	0.248575	-1.97483	0.077	0.25	1	AC012354.6	0
chr1-42931708-42932620	0.083146	-1.97488	0.077	0.25	1	SLC2A1	0
chr11-78416573-78417290	0.0831453	-1.9749	0.077	0.25	1	GAB2	0
chr20-63845895-63846828	0.293048	-1.97571	0.077	0.25	1	ZBTB46	14650
chr4-70979458-70980299	0.118317	-1.97725	0.154	0.5	1	MOB1B	0
chr6-32627603-32628493	0.248038	-1.97762	0.077	0.25	1	HLA-DQA1	0
chr20-17968432-17969297	0.0067912	-1.97785	0.154	0.5	1	SNX5	0
chr4-2770526-2771401	0.23828	-1.978	0.077	0.25	1	TNIP2	14149
chr1-31750720-31751573	0.247864	-1.97853	0.077	0.25	1	ADGRB2	0
chr16-88769355-88770159	0.238099	-1.97899	0.077	0.25	1	PIEZO1	0
chr20-38164938-38165846	0.247775	-1.97899	0.077	0.25	1	TGM2	0
chr11-130094386-130095271	0.292377	-1.979	0.077	0.25	1	APLP2	0
chr9-34665171-34665908	0.00986213	-1.9795	0.231	0.5	1	RP11-195F19.5	0
chr17-82591372-82592164	0.247654	-1.97963	0.077	0.25	1	FOXK2	0
chr19-54102334-54103230	0.138133	-1.97967	0.077	0.25	1	NDUFA3	0
chr19-4916255-4917188	0.00999716	-1.98011	0.154	0.5	1	UHRF1	0
chr6-158999428-159000341	0.0829519	-1.98054	0.077	0.25	1	RSPH3	0
chr12-12606550-12607376	0.283672	-1.98101	0.077	0.25	1	CREBL2	4450
chr13-102846582-102847189	0.247427	-1.98105	0.077	0.25	1	BIVM-ERCC5	0
chr17-41579285-41580187	0.237708	-1.98114	0.077	0.25	1	KRT14	2091
chr7-100914818-100915648	0.193933	-1.98146	0.077	0.25	1	ACHE	17843
chr7-148940825-148941658	0.247195	-1.98207	0.077	0.25	1	GHET1	45868
chr9-69181662-69182521	0.138039	-1.98217	0.077	0.25	1	TJP2	0
chr12-45435721-45436629	0.0895546	-1.98231	0.154	0.5	1	ANO6	0
chr5-17398549-17399255	0.315772	-1.98251	0.077	0.25	1	RP11-321E2.3	4763
chr10-7818016-7818900	0.17926	-1.9826	0.077	0.25	1	TAF3	0
chr1-158324243-158325137	0.179653	-1.98281	0.077	0.25	1	CD1B	2813
chr1-3910556-3911435	0.193583	-1.98313	0.077	0.25	1	LINC01134	0
chr6-163660939-163661864	0.0112407	-1.98333	0.154	0.5	1	RP1-230L10.1	42039
chr6-32945154-32945976	0.246935	-1.98338	0.077	0.25	1	XXbac-BPG181M17.5	0
chr12-47307494-47308310	0.246057	-1.98355	0.077	0.25	1	RP11-493L12.7	41385
chrX-16113943-16114813	0.237221	-1.98382	0.077	0.25	1	GRPR	8742
chr16-21367629-21368553	0.19349	-1.98383	0.077	0.25	1	NPIPB3	33683
chr10-71217136-71218039	0.283032	-1.98388	0.077	0.25	1	UNC5B	0
chr8-27614046-27614888	0.246708	-1.98458	0.077	0.25	1	CLU	0
chr19-6753209-6754142	0.0283596	-1.9854	0.154	0.5	1	SH2D3A	0
chr11-126345695-126346584	0.236883	-1.98569	0.077	0.25	1	DCPS	0
chr11-10293696-10294507	0.0827753	-1.98574	0.077	0.25	1	SBF2	0
chr1-54965575-54966457	0.246367	-1.98637	0.077	0.25	1	TMEM61	14334
chr1-58621145-58621991	0.179016	-1.9865	0.077	0.25	1	MYSM1	32747
chr11-70567899-70568801	0.31479	-1.98679	0.077	0.25	1	SHANK2	0
chr12-11685054-11685935	0.236628	-1.9871	0.077	0.25	1	ETV6	0
chr8-133129556-133130334	0.247353	-1.98774	0.154	0.25	1	TG	0
chr17-64836741-64837612	0.0827066	-1.98777	0.077	0.25	1	LRRC37A3	16699
chr15-92903902-92904807	0.00618913	-1.98786	0.154	0.5	1	CHD2	0
chr1-206684494-206685347	0.0631621	-1.98823	0.154	0.5	1	MAPKAPK2	0
chr6-26195082-26195975	0.244978	-1.98833	0.077	0.25	1	RP1-34B20.21	0
chr15-79004184-79005063	0.236235	-1.98928	0.077	0.25	1	RASGRF1	0
chr19-6498378-6499276	0.236196	-1.9895	0.077	0.25	1	TUBB4A	0
chr10-69061280-69062198	0.245371	-1.99012	0.077	0.25	1	KIF1BP	17735
chr16-50548032-50548666	0.0716795	-1.99041	0.231	0.5	1	NKD1	0
chr4-1269592-1270461	0.314314	-1.99049	0.077	0.25	1	MAEA	19389
chr15-78148876-78149772	0.104889	-1.99054	0.308	0.5	1	IDH3A	0
chr17-43937838-43938685	0.245557	-1.99063	0.077	0.25	1	RP11-527L4.2	0
chr1-178273719-178274526	0.0826535	-1.99065	0.077	0.25	1	RASAL2	0
chr11-34585704-34586581	0.235919	-1.99104	0.077	0.25	1	RP11-350D17.2	11721
chr2-44191328-44192197	0.137458	-1.99116	0.077	0.25	1	PPM1B	0
chr5-120096282-120097168	0.329386	-1.99152	0.077	0.25	1	CTC-552D5.1	148279
chr19-58228350-58229232	0.244256	-1.99154	0.077	0.25	1	CTD-3138B18.4	0
chr2-173402137-173403036	0.235826	-1.99155	0.077	0.25	1	CDCA7	33139
chr12-109154266-109155101	0.110738	-1.99159	0.154	0.25	1	ACACB	0
chr6-14235946-14236753	0.0825998	-1.99226	0.077	0.25	1	RP11-359N11.1	4375
chr11-34051516-34051847	0.110203	-1.9924	0.154	0.5	1	CAPRIN1	0
chr16-69424087-69424989	0.0361393	-1.99254	0.154	0.5	1	CYB5B	0
chr1-92739438-92740324	0.283087	-1.99258	0.077	0.25	1	EVI5	0
chr15-88246515-88247406	0.235613	-1.99274	0.077	0.25	1	NTRK3	0
chr11-129866811-129867644	0.313771	-1.99287	0.077	0.25	1	NFRKB	0
chr15-40440522-40441390	0.253281	-1.99301	0.154	0.25	1	BAHD1	0
chr2-36597514-36598419	0.0946432	-1.99331	0.154	0.25	1	FEZ2	0
chr7-98250823-98251501	0.0825093	-1.99363	0.077	0.25	1	TECPR1	0
chr22-28868128-28869036	0.137299	-1.99364	0.077	0.25	1	ZNRF3	14555
chr1-146051800-146052729	0.0824974	-1.99399	0.077	0.25	1	RP11-458D21.1	0
chr10-79938568-79939474	0.0329648	-1.99441	0.154	0.5	1	SFTPD	0
chr20-63896156-63896854	0.0275441	-1.99511	0.154	0.5	1	DNAJC5	0
chr5-69234382-69235296	0.244922	-1.99521	0.154	0.25	1	CDK7	0
chr10-90787611-90788372	0.312863	-1.99523	0.077	0.25	1	HTR7	0
chr17-60677230-60678103	0.0452354	-1.99533	0.231	0.5	1	BCAS3	0
chr15-89910969-89911816	0.137177	-1.99554	0.077	0.25	1	ARPIN	0
chr8-56108544-56109417	0.19131	-1.99555	0.077	0.25	1	MOS	3524
chr10-42552436-42553273	0.0304741	-1.99561	0.154	0.5	1	ZNF33B	20911
chr6-158869376-158870299	0.0254777	-1.99578	0.231	0.75	1	C6orf99	0
chr15-68229225-68230145	0.137079	-1.99582	0.077	0.25	1	CLN6	0
chr10-22369227-22370101	0.23506	-1.99583	0.077	0.25	1	SPAG6	0
chr1-25430044-25430476	0.0928898	-1.99607	0.154	0.25	1	RHCE	0
chr17-17415919-17416719	0.23499	-1.99622	0.077	0.25	1	MED9	60266
chr17-55634936-55635743	0.0824667	-1.99628	0.077	0.25	1	TMEM100	83883
chr6-35052498-35053331	0.312978	-1.99635	0.077	0.25	1	ANKS1A	0
chr1-161561031-161561904	0.234943	-1.99648	0.077	0.25	1	RP11-25K21.6	0
chr5-133968199-133969077	0.0824137	-1.99649	0.077	0.25	1	C5orf15	0
chr3-128242753-128243656	0.234869	-1.9969	0.077	0.25	1	EEFSEC	0
chr8-110673614-110674505	0.0102941	-1.99693	0.154	0.5	1	RP11-238I10.1	41219
chr6-34236485-34237307	0.0114775	-1.99714	0.231	0.5	1	HMGA1	0
chr20-23027485-23028362	0.177194	-1.99717	0.077	0.25	1	SSTR4	7023
chr11-554651-555549	0.0823834	-1.9974	0.077	0.25	1	LMNTD2	0
chr6-32600607-32601446	0.312294	-1.99774	0.077	0.25	1	HLA-DRB1	10758
chr3-13654803-13655561	0.244205	-1.9978	0.077	0.25	1	FBLN2	16380
chr16-9134514-9135400	0.234619	-1.9983	0.077	0.25	1	C16orf72	12873
chr15-66700647-66701555	0.268	-1.99848	0.231	0.25	1	SMAD6	672
chr6-30907654-30908556	0.0823451	-1.99854	0.077	0.25	1	GTF2H4	0
chr4-102430974-102431872	0.281812	-1.99888	0.077	0.25	1	RP11-499E18.1	0
chr18-7568108-7568828	0.24399	-1.99894	0.077	0.25	1	PTPRM	0
chr19-8307789-8308720	0.0882868	-1.9992	0.154	0.75	1	CD320	0
chr17-27233485-27234364	0.190611	-1.99935	0.077	0.25	1	RP11-663N22.1	3494
chr1-167599777-167600661	0.242357	-2.00004	0.077	0.25	1	RCSD1	29431
chr22-42270188-42271044	0.211876	-2.00018	0.154	0.25	1	TCF20	0
chr4-38503836-38504684	0.190438	-2.0003	0.077	0.25	1	LINC01258	0
chr2-70617323-70618208	0.234241	-2.00043	0.077	0.25	1	ADD2	0
chr7-191973-192879	0.00891248	-2.001	0.154	0.5	1	FAM20C	89
chr19-10373534-10374370	0.190237	-2.0014	0.077	0.25	1	TYK2	0
chr4-18025060-18025976	0.190197	-2.00162	0.077	0.25	1	LCORL	3183
chr5-10563785-10564654	0.0822423	-2.00164	0.077	0.25	1	ANKRD33B	0
chr6-163984252-163985180	0.311699	-2.00198	0.077	0.25	1	RP1-155D22.2	98842
chr5-172680708-172681559	0.176336	-2.00225	0.077	0.25	1	NEURL1B	0
chr11-72434100-72434981	0.200421	-2.0023	0.154	0.25	1	CLPB	0
chr19-13151397-13152282	0.000747698	-2.00259	0.308	0.75	1	IER2	0
chr11-109945989-109946904	0.243285	-2.00271	0.077	0.25	1	RP11-262A12.1	122141
chr12-111330910-111331818	0.189959	-2.00292	0.077	0.25	1	CUX2	0
chr7-142438005-142438896	0.27879	-2.00311	0.077	0.25	1	TRBV11-2	3610
chr5-109506389-109507324	0.038263	-2.00331	0.154	0.5	1	RP11-231G15.1	7280
chr17-37489457-37490297	0.0821862	-2.00333	0.077	0.25	1	DUSP14	0
chr13-99501004-99501888	0.1453	-2.00449	0.154	0.25	1	TM9SF2	0
chr1-87325728-87326633	0.233514	-2.00453	0.077	0.25	1	LMO4	1834
chr6-27205697-27206572	0.280715	-2.0049	0.077	0.25	1	PRSS16	41128
chr11-71996689-71997602	0.219885	-2.00498	0.154	0.25	1	RNF121	0
chr7-25854399-25855317	0.136565	-2.00517	0.077	0.25	1	CTD-2227E11.1	93339
chr22-19109226-19110118	0.0821216	-2.00528	0.077	0.25	1	DGCR2	0
chr13-95493821-95494701	0.189512	-2.00537	0.077	0.25	1	CLDN10	0
chrX-76148568-76149421	0.242754	-2.00556	0.077	0.25	1	PBDC1	23514
chr1-179195164-179196038	0.310838	-2.0058	0.077	0.25	1	ABL2	0
chr3-113514704-113515586	0.0336812	-2.00613	0.154	0.5	1	SPICE1	0
chr3-47420823-47421713	0.2121	-2.00621	0.154	0.25	1	SCAP	0
chr11-536972-537870	0.0625137	-2.00705	0.231	0.5	1	LRRC56	0
chr17-68234761-68235616	0.242422	-2.00734	0.077	0.25	1	AMZ2	11957
chr2-28449630-28450505	0.277829	-2.00752	0.077	0.25	1	AC104695.4	0
chr17-62652188-62652973	0.232895	-2.00803	0.077	0.25	1	MRC2	0
chr1-180364770-180365679	0.0820781	-2.00817	0.077	0.25	1	ACBD6	0
chr1-59633593-59634452	0.0820594	-2.00875	0.077	0.25	1	FGGY	0
chr15-78065114-78065996	0.0820379	-2.00915	0.077	0.25	1	TBC1D2B	0
chr16-69520758-69521664	0.309978	-2.00961	0.077	0.25	1	NFAT5	43429
chr17-75046599-75047485	0.0567104	-2.01028	0.231	0.5	1	KCTD2	0
chr19-48899770-48900680	0.126576	-2.01034	0.154	0.5	1	NUCB1	0
chr11-8989140-8989962	0.174972	-2.01041	0.077	0.25	1	NRIP3	0
chr13-50167015-50167949	0.081992	-2.01084	0.077	0.25	1	DLEU1	0
chr4-41650859-41651748	0.174828	-2.01127	0.077	0.25	1	LIMCH1	0
chr2-38532931-38533810	0.232294	-2.01144	0.077	0.25	1	AC016995.3	17190
chr5-179816704-179817571	0.174765	-2.01147	0.077	0.25	1	SQSTM1	0
chr4-139761216-139762100	0.0819618	-2.01177	0.077	0.25	1	MAML3	0
chr4-163591450-163592328	0.232175	-2.01212	0.077	0.25	1	MARCH1	0
chr6-2841384-2842235	0.185122	-2.0123	0.154	0.5	1	SERPINB1	0
chr5-178632155-178632949	0.0819379	-2.01252	0.077	0.25	1	CLK4	1539
chr14-54881224-54881921	0.239579	-2.01261	0.077	0.25	1	GCH1	0
chr7-138752286-138753204	0.0818795	-2.01265	0.077	0.25	1	ATP6V0A4	0
chr8-38030295-38031147	0.0596842	-2.0129	0.154	0.5	1	EIF4EBP1	0
chr1-109088913-109089539	0.188127	-2.01303	0.077	0.25	1	TMEM167B	263
chr5-135191037-135191932	0.188072	-2.0131	0.077	0.25	1	C5orf66-AS2	44301
chr6-166541987-166542560	0.279072	-2.01352	0.077	0.25	1	RPS6KA2	0
chr12-25051787-25052730	0.0818477	-2.01362	0.077	0.25	1	LRMP	0
chr3-184423294-184424203	0.308694	-2.01373	0.077	0.25	1	RP11-433C9.2	0
chr14-106129011-106129837	0.285418	-2.01377	0.077	0.25	1	AB019440.50	76765
chr2-118055944-118056680	0.0901997	-2.01405	0.154	0.5	1	INSIG2	31771
chr17-82648069-82648980	0.0818332	-2.01407	0.077	0.25	1	WDR45B	0
chr3-46368296-46369177	0.0469827	-2.01447	0.154	0.5	1	CCR5	1676
chr11-17276228-17277093	0.0818184	-2.01452	0.077	0.25	1	NUCB2	0
chr1-40574534-40575405	0.30884	-2.01469	0.077	0.25	1	ZNF684	26364
chr6-143895882-143896788	0.240017	-2.01488	0.077	0.25	1	ZC2HC1B	0
chr19-3818267-3819083	0.174137	-2.01545	0.077	0.25	1	ZFR2	0
chr1-9909994-9910908	0.0388317	-2.01558	0.462	0.75	1	CTNNBIP1	0
chr2-28602871-28603676	0.276008	-2.01593	0.077	0.25	1	PLB1	0
chr19-50607746-50608639	0.173993	-2.01614	0.077	0.25	1	SYT3	12667
chr19-14187356-14188227	0.0730741	-2.01681	0.154	0.5	1	ADGRL1	0
chr9-137417153-137418048	0.240668	-2.01707	0.077	0.25	1	EXD3	0
chr8-30169946-30170822	0.23129	-2.01718	0.077	0.25	1	DCTN6	0
chr9-133030184-133031081	0.0476002	-2.01743	0.154	0.5	1	GTF3C5	0
chr7-43729060-43729982	0.112266	-2.01753	0.154	0.5	1	COA1	0
chr6-163712006-163712846	0.231219	-2.01759	0.077	0.25	1	RP1-230L10.1	0
chr11-35250330-35251195	0.30783	-2.0176	0.077	0.25	1	SLC1A2	10
chr3-129941956-129942860	0.275558	-2.01802	0.077	0.25	1	TRH	31444
chr9-4740788-4741661	0.227326	-2.01866	0.154	0.25	1	AK3	0
chr20-43666566-43667480	0.067793	-2.01872	0.154	0.5	1	MYBL2	0
chr11-115716168-115717064	0.0817371	-2.01879	0.077	0.25	1	AP000797.3	0
chr20-543410-544319	0.016404	-2.01889	0.231	0.5	1	CSNK2A1	0
chr1-42380328-42381256	0.238236	-2.01913	0.077	0.25	1	RIMKLA	0
chr19-48967272-48968209	0.240209	-2.01933	0.077	0.25	1	GYS1	0
chr1-23368101-23368796	0.0543867	-2.01938	0.231	0.5	1	ZNF436	0
chr8-128683393-128684144	0.081704	-2.01983	0.077	0.25	1	LINC00824	118713
chr11-44616566-44617454	0.230816	-2.0199	0.077	0.25	1	CD82	0
chr5-175967751-175968662	0.240041	-2.02024	0.077	0.25	1	THOC3	0
chr17-78386051-78386906	0.230755	-2.02026	0.077	0.25	1	PGS1	0
chr4-1693164-1694055	0.240018	-2.02037	0.077	0.25	1	SLBP	0
chr11-66616239-66617007	0.120536	-2.02052	0.308	0.5	1	RBM14-RBM4	0
chr6-41941392-41942302	0.0326119	-2.0207	0.231	0.75	1	CCND3	0
chr5-100313400-100314308	0.186741	-2.02077	0.077	0.25	1	RP11-346J10.1	87132
chr1-116151764-116152646	0.238552	-2.02086	0.077	0.25	1	RP5-1185H19.2	11637
chr1-28784928-28785807	0.0247042	-2.02088	0.154	0.5	1	YTHDF2	15152
chr11-124673418-124674325	0.222921	-2.0211	0.077	0.5	1	SIAE	0
chr11-32892459-32893312	0.238483	-2.02118	0.077	0.25	1	QSER1	0
chr16-67666293-67667136	0.12344	-2.02124	0.154	0.5	1	ENKD1	0
chr3-49838943-49839837	0.2398	-2.02156	0.077	0.25	1	TRAIP	0
chr9-33166985-33167900	0.0781889	-2.02163	0.308	0.5	1	B4GALT1	0
chr5-398168-399043	0.186577	-2.0217	0.077	0.25	1	AHRR	0
chr2-218852606-218853496	0.230481	-2.02183	0.077	0.25	1	WNT6	6324
chr2-215728360-215729268	0.230439	-2.02207	0.077	0.25	1	LINC00607	0
chr4-162497345-162498221	0.173033	-2.02218	0.077	0.25	1	AC005150.1	242446
chr17-29195226-29196135	0.230416	-2.0222	0.077	0.25	1	MYO18A	14813
chr17-3891814-3892588	0.0815625	-2.0224	0.077	0.25	1	CAMKK1	0
chr7-139772820-139773461	0.277372	-2.02252	0.077	0.25	1	HIPK2	0
chr14-92106177-92107038	0.0246709	-2.02264	0.231	0.5	1	ATXN3	0
chr13-110137862-110138806	0.2303	-2.02288	0.077	0.25	1	COL4A1	10156
chr10-22325242-22326149	0.0815927	-2.02304	0.077	0.25	1	BMI1	0
chr6-41182518-41183183	0.148181	-2.0232	0.154	0.5	1	TREML2	7093
chr13-51452807-51453672	0.0128232	-2.02382	0.308	0.75	1	INTS6	0
chr17-75297215-75298098	0.0220399	-2.02558	0.308	0.75	1	SLC25A19	7704
chr16-228833-229730	0.319118	-2.02606	0.077	0.25	1	LUC7L	0
chr14-70018617-70019521	0.276678	-2.02621	0.077	0.25	1	SMOC1	0
chr20-44965974-44966886	0.0814349	-2.02635	0.077	0.25	1	STK4	0
chr1-16613068-16613981	0.212371	-2.02648	0.231	0.25	1	NBPF1	0
chr1-2546838-2547582	0.133639	-2.02659	0.154	0.5	1	RP3-395M20.12	0
chr10-123526621-123527354	0.172251	-2.02699	0.077	0.25	1	RP11-282I1.1	8912
chr12-122898276-122899186	0.236426	-2.02709	0.077	0.25	1	VPS37B	1831
chrX-12984578-12985480	0.229555	-2.02719	0.077	0.25	1	TMSB4X	7350
chr12-49960990-49961920	0.273954	-2.0281	0.077	0.25	1	AQP5	0
chr12-128817500-128818284	0.273389	-2.02815	0.077	0.25	1	SLC15A4	0
chr20-60113714-60114313	0.0814367	-2.02827	0.077	0.25	1	MIR646HG	0
chr16-29925799-29926713	0.0753418	-2.02843	0.231	0.5	1	KCTD13	0
chr4-138242010-138242920	0.0814187	-2.02855	0.077	0.25	1	SLC7A11	0
chr6-56734086-56734948	0.0814267	-2.02859	0.077	0.25	1	DST	0
chr6-28542517-28543406	0.135065	-2.02925	0.077	0.25	1	GPX5	7564
chr16-69171015-69171942	0.185235	-2.02929	0.077	0.25	1	UTP4	0
chr5-112737351-112738270	0.235912	-2.02947	0.077	0.25	1	APC	0
chr4-82223473-82224364	0.229117	-2.02973	0.077	0.25	1	RP11-127B20.2	120511
chr3-32467508-32468383	0.0813797	-2.02979	0.077	0.25	1	CMTM7	0
chr3-112676541-112677446	0.238213	-2.03027	0.077	0.25	1	CCDC80	27010
chr16-87674234-87675020	0.0813673	-2.03049	0.077	0.25	1	JPH3	0
chr16-8885636-8886505	0.134983	-2.03058	0.077	0.25	1	RP11-77H9.1	284
chr12-52036638-52037539	0.0296895	-2.03059	0.231	0.75	1	NR4A1	0
chr19-48169622-48170044	0.0932249	-2.03099	0.154	0.25	1	LIG1	0
chr17-42039641-42040558	0.305091	-2.03158	0.077	0.25	1	ZNF385C	0
chr7-65387650-65388550	0.305047	-2.03177	0.077	0.25	1	ZNF92	0
chr13-113490376-113491262	0.0048036	-2.03208	0.231	0.5	1	DCUN1D2	0
chr1-27111755-27112656	0.235265	-2.03248	0.077	0.25	1	SLC9A1	0
chr9-86338467-86339189	0.184635	-2.03271	0.077	0.25	1	ZCCHC6	0
chr14-34227735-34228636	0.304718	-2.03327	0.077	0.25	1	EGLN3	0
chr17-42997890-42998776	0.102539	-2.03371	0.231	0.5	1	RPL27	0
chr1-42922672-42923428	0.237414	-2.03469	0.077	0.25	1	SLC2A1	1946
chr22-35363955-35364854	0.170951	-2.03506	0.077	0.25	1	CTA-286B10.7	7319
chr9-99056769-99057322	0.134705	-2.03513	0.077	0.25	1	COL15A1	0
chr10-101839434-101840259	0.237279	-2.03544	0.077	0.25	1	KCNIP2	0
chr14-21024649-21025565	0.210583	-2.03618	0.231	0.25	1	NDRG2	0
chr20-47767988-47768916	0.274764	-2.03647	0.077	0.25	1	SULF2	0
chr8-1755309-1756233	0.227916	-2.03674	0.077	0.25	1	CLN8	0
chr5-140401181-140402031	0.0664019	-2.03674	0.231	0.5	1	ANKHD1	0
chr3-10189279-10190145	0.227876	-2.03698	0.077	0.25	1	IRAK2	0
chr3-124761001-124761914	0.227846	-2.03715	0.077	0.25	1	ITGB5	33
chr22-42300652-42301466	0.227829	-2.03725	0.077	0.25	1	TCF20	0
chr11-58573246-58574141	0.23689	-2.0376	0.077	0.25	1	LPXN	0
chr1-36458817-36459542	0.170497	-2.0379	0.077	0.25	1	MRPS15	0
chr19-7527300-7528200	0.134534	-2.03793	0.077	0.25	1	MCOLN1	0
chr14-69767515-69768022	0.0616205	-2.03828	0.154	0.5	1	SRSF5	0
chr1-22846210-22847095	0.0811134	-2.03864	0.077	0.25	1	EPHB2	0
chr9-4422219-4423123	0.327723	-2.03873	0.077	0.25	1	SLC1A1	67320
chr22-37281988-37282855	0.236672	-2.03881	0.077	0.25	1	CYTH4	0
chr4-10688644-10689563	0.170333	-2.03893	0.077	0.25	1	RP11-61G19.1	0
chr6-36752839-36753690	0.0810856	-2.03922	0.077	0.25	1	CPNE5	0
chr1-43237819-43238603	0.0810685	-2.04009	0.077	0.25	1	CFAP57	0
chr6-35259118-35260038	0.0623694	-2.04039	0.231	0.75	1	ZNF76	0
chr20-49812358-49813259	0.125	-2.04051	0.154	0.5	1	SLC9A8	0
chr10-13757132-13758013	0.00975651	-2.04056	0.154	0.5	1	FRMD4A	0
chr3-128051861-128052773	0.041729	-2.04061	0.231	0.5	1	SEC61A1	0
chr14-68386997-68387915	0.0810331	-2.04124	0.077	0.25	1	RAD51B	0
chr2-145771245-145772111	0.0810331	-2.04124	0.077	0.25	1	AC062031.1	142978
chr9-127568741-127569640	0.235751	-2.04145	0.154	0.25	1	FAM129B	0
chr9-128191083-128191985	0.252003	-2.04183	0.154	0.25	1	CIZ1	0
chr11-3836557-3837425	0.227041	-2.04189	0.077	0.25	1	RHOG	0
chr15-76196273-76197156	0.183031	-2.04193	0.077	0.25	1	TMEM266	0
chr8-130358207-130359101	0.136658	-2.04213	0.154	0.5	1	ASAP1	0
chr2-241609910-241610814	0.233956	-2.04216	0.077	0.25	1	THAP4	0
chr22-36387720-36388601	0.0328391	-2.04305	0.385	0.75	1	MYH9	0
chr4-10224826-10225708	0.00272183	-2.04311	0.231	0.75	1	WDR1	107876
chr9-127574712-127575598	0.302143	-2.04345	0.077	0.25	1	FAM129B	0
chr19-18432944-18433735	0.235774	-2.04383	0.077	0.25	1	SSBP4	0
chr17-82273189-82274052	0.0053335	-2.04385	0.231	0.5	1	CSNK1D	0
chr8-42216896-42217763	0.302341	-2.04413	0.077	0.25	1	PLAT	9171
chr5-50667629-50668469	0.0808577	-2.04445	0.077	0.25	1	PARP8	0
chr17-41695648-41696501	0.235648	-2.04454	0.077	0.25	1	EIF1	2979
chr6-41723208-41724115	0.235636	-2.04461	0.077	0.25	1	TFEB	0
chr1-160705218-160705940	0.291012	-2.04489	0.077	0.25	1	CD48	0
chr19-10601960-10602852	0.238489	-2.04541	0.154	0.25	1	SLC44A2	0
chr10-35517402-35518323	0.0808994	-2.04559	0.077	0.25	1	CCNY	0
chr11-118002628-118003495	0.226405	-2.04565	0.077	0.25	1	IL10RA	0
chr5-95834508-95835386	0.0308883	-2.0457	0.231	0.75	1	AC008592.4	556
chr3-32842520-32843374	0.0808952	-2.04573	0.077	0.25	1	TRIM71	0
chr19-35030065-35030951	0.235416	-2.04584	0.077	0.25	1	SCN1B	0
chr3-143806817-143807526	0.0808825	-2.04614	0.077	0.25	1	SLC9A9	0
chr5-143365666-143366582	0.0808825	-2.04614	0.077	0.25	1	NR3C1	0
chr1-173330923-173331813	0.169117	-2.04662	0.077	0.25	1	TNFSF4	123609
chr11-68302877-68303708	0.0387203	-2.04687	0.154	0.5	1	LRP5	8900
chr9-130893298-130894171	0.133981	-2.04709	0.077	0.25	1	QRFP	0
chr17-34170997-34171905	0.133972	-2.04724	0.077	0.25	1	RP11-215E13.1	0
chr10-102539883-102540739	0.0808325	-2.04778	0.077	0.25	1	SUFU	0
chr14-73591691-73592624	0.26971	-2.04784	0.077	0.25	1	ACOT4	0
chr17-15171149-15172034	0.0808284	-2.04792	0.077	0.25	1	PMP22	57742
chr17-42531763-42532604	0.23492	-2.04863	0.077	0.25	1	NAGLU	3567
chr6-52284450-52285373	0.134191	-2.04896	0.308	0.5	1	MCM3	0
chr12-26853490-26854379	0.225836	-2.04903	0.077	0.25	1	ITPR2	20291
chr9-112621014-112621919	0.0807873	-2.04926	0.077	0.25	1	KIAA1958	0
chr16-21604642-21605489	0.300845	-2.04943	0.077	0.25	1	METTL9	0
chr8-41535596-41536506	0.301105	-2.04982	0.077	0.25	1	GINS4	0
chr20-4371375-4372283	0.0807669	-2.04993	0.077	0.25	1	RP11-307O10.1	58877
chr7-140656309-140657215	0.22568	-2.04996	0.077	0.25	1	DENND2A	0
chr7-88264619-88265504	0.181648	-2.04998	0.077	0.25	1	STEAP4	5387
chr15-52709578-52710429	0.268719	-2.05033	0.077	0.25	1	FAM214A	0
chr3-119637586-119638390	0.101208	-2.05059	0.154	0.5	1	POPDC2	0
chr20-62832333-62833220	0.0785627	-2.05078	0.231	0.5	1	COL9A3	0
chr14-67766128-67767048	0.0891283	-2.05082	0.154	0.5	1	ZFYVE26	0
chr16-28846021-28846936	0.0158893	-2.05102	0.231	0.5	1	TUFM	0
chr20-47181027-47181884	0.181458	-2.0511	0.077	0.25	1	EYA2	0
chr16-66894945-66895842	0.133738	-2.05114	0.077	0.25	1	PDP2	0
chr8-52727021-52727936	0.0807226	-2.05139	0.077	0.25	1	RB1CC1	0
chr16-15649781-15650649	0.0935349	-2.05156	0.154	0.5	1	NDE1	0
chr15-89760486-89761383	0.0209926	-2.05156	0.154	0.5	1	MESP2	0
chr16-85011088-85011982	0.112714	-2.05165	0.154	0.25	1	ZDHHC7	0
chr17-82849293-82850086	0.0807146	-2.05165	0.077	0.25	1	TBCD	0
chr11-113875131-113876026	0.0806275	-2.05175	0.077	0.25	1	USP28	0
chr11-75181342-75182247	0.181294	-2.05205	0.077	0.25	1	SLCO2B1	0
chr15-51185033-51185904	0.0806907	-2.05244	0.077	0.25	1	RP11-108K3.1	0
chr17-17398838-17399608	0.080671	-2.05309	0.077	0.25	1	NT5M	51174
chr7-116588181-116588716	0.168091	-2.05317	0.077	0.25	1	LINC01510	0
chr19-44903339-44904239	0.225134	-2.05321	0.077	0.25	1	TOMM40	0
chr7-139828790-139829670	0.0725165	-2.05339	0.154	0.5	1	TBXAS1	0
chr14-22748336-22749221	0.268069	-2.05346	0.077	0.25	1	CTD-2555K7.2	0
chr8-27368467-27369367	0.168036	-2.05352	0.077	0.25	1	PTK2B	0
chr6-34237906-34238682	0.233857	-2.05464	0.077	0.25	1	HMGA1	0
chr13-49098954-49099791	0.0806202	-2.05477	0.077	0.25	1	FNDC3A	0
chr6-34791562-34792471	0.039462	-2.05548	0.231	0.5	1	UHRF1BP1	0
chr19-43765128-43765987	0.224729	-2.05563	0.077	0.25	1	KCNN4	545
chr1-224434420-224435335	0.166907	-2.05565	0.154	0.25	1	CNIH3	0
chrX-3743526-3744430	0.233649	-2.05582	0.077	0.25	1	PRKX	29917
chr1-16620748-16621657	0.224516	-2.05691	0.077	0.25	1	RP5-1182A14.5	3018
chr18-55420292-55421180	0.299233	-2.05691	0.077	0.25	1	TCF4	0
chr8-143553168-143554049	0.256094	-2.05749	0.154	0.25	1	GSDMD	0
chr16-56951114-56952015	0.0875682	-2.05752	0.154	0.5	1	HERPUD1	6250
chr10-49397675-49398581	0.13334	-2.05781	0.077	0.25	1	DRGX	1658
chr4-146049458-146050367	0.267667	-2.05801	0.077	0.25	1	RP11-203B7.2	2236
chr3-185937664-185938457	0.0424133	-2.0581	0.231	0.5	1	TRA2B	0
chr4-139978438-139979347	0.270779	-2.05815	0.077	0.25	1	MAML3	0
chr5-158695313-158696200	0.133314	-2.05825	0.077	0.25	1	EBF1	0
chr16-72174606-72175469	0.0805095	-2.05845	0.077	0.25	1	PMFBP1	0
chr6-56542378-56543279	0.23318	-2.05849	0.077	0.25	1	DST	0
chr7-151298470-151299310	0.0804647	-2.05994	0.077	0.25	1	SMARCD3	20573
chr2-191570978-191571861	0.133211	-2.06	0.077	0.25	1	NABP1	106206
chr5-147930548-147931453	0.080461	-2.06006	0.077	0.25	1	C5orf46	24009
chr12-89962448-89963334	0.0804499	-2.06043	0.077	0.25	1	RP11-654D12.2	0
chr10-4033197-4034079	0.0804425	-2.06068	0.077	0.25	1	RP11-433J20.2	4802
chr11-62380490-62381404	0.223791	-2.06127	0.077	0.25	1	ASRGL1	0
chr6-36235144-36236026	0.0804132	-2.06166	0.077	0.25	1	BRPF3	2353
chr19-892753-893680	0.213431	-2.06166	0.231	0.25	1	MED16	0
chr16-88264739-88265536	0.276101	-2.06216	0.077	0.25	1	LA16c-444G7.1	0
chr21-29096336-29097241	0.0803841	-2.06263	0.077	0.25	1	MAP3K7CL	0
chr7-24962929-24963836	0.133032	-2.06302	0.077	0.25	1	OSBPL3	0
chr2-102736391-102737275	0.228792	-2.06312	0.077	0.25	1	MFSD9	0
chr2-70767730-70768539	0.223459	-2.06328	0.077	0.25	1	ADD2	0
chr14-69615378-69616228	0.0454213	-2.06346	0.154	0.5	1	SUSD6	0
chr18-12419852-12420714	0.100251	-2.06399	0.154	0.5	1	PRELID3A	0
chr10-69410053-69410673	0.223331	-2.06434	0.077	0.25	1	TACR2	0
chr14-104694906-104695822	0.0836167	-2.06435	0.231	0.5	1	INF2	0
chr3-33663953-33664849	0.0810998	-2.06438	0.154	0.5	1	CLASP2	0
chr3-14691071-14691962	0.166346	-2.06447	0.077	0.25	1	C3orf20	0
chr1-151048178-151048884	0.232112	-2.06459	0.077	0.25	1	C1orf56	0
chr17-8288267-8289110	0.00853318	-2.06461	0.154	0.5	1	RANGRF	0
chr2-7205996-7206885	0.0803196	-2.06479	0.077	0.25	1	RP11-557L19.1	53985
chr8-143266910-143267820	0.234523	-2.06501	0.154	0.25	1	GLI4	0
chr3-20054438-20055312	0.0242604	-2.06551	0.154	0.5	1	KAT2B	0
chr14-93115132-93115923	0.0159109	-2.06638	0.308	0.75	1	ITPK1	0
chr3-113606567-113607482	0.206606	-2.06649	0.154	0.25	1	SIDT1	0
chr1-31789040-31789691	0.175163	-2.06666	0.154	0.25	1	SPOCD1	730
chr4-56530110-56530977	0.228044	-2.06673	0.077	0.25	1	THEGL	0
chr19-1241357-1242186	0.119277	-2.06684	0.231	0.5	1	ATP5D	0
chr1-61003967-61004891	0.0802389	-2.06751	0.077	0.25	1	NFIA	0
chr8-43090817-43091622	0.0802216	-2.0681	0.077	0.25	1	POMK	1883
chr22-17241731-17242601	0.264911	-2.06879	0.077	0.25	1	CECR3	14257
chr5-151556500-151557396	0.165658	-2.06898	0.077	0.25	1	FAT2	0
chr12-54005745-54006627	0.231325	-2.06911	0.077	0.25	1	RP11-834C11.12	0
chr15-81330804-81331698	0.080177	-2.0696	0.077	0.25	1	TMC3	0
chr20-59939980-59940886	0.200454	-2.06967	0.154	0.25	1	PPP1R3D	0
chr10-12053459-12054162	0.264701	-2.06982	0.077	0.25	1	UPF2	10288
chr3-188213875-188214733	0.268593	-2.07024	0.077	0.25	1	LPP	0
chr12-94621433-94622332	0.264605	-2.07029	0.077	0.25	1	TMCC3	0
chr16-10554439-10555226	0.0800995	-2.07223	0.077	0.25	1	EMP2	0
chr3-31002441-31003298	0.0800862	-2.07268	0.077	0.25	1	GADL1	107675
chr7-39727392-39728279	0.0800762	-2.07302	0.077	0.25	1	LINC00265	5352
chr7-101059071-101059971	0.221832	-2.07317	0.077	0.25	1	MUC17	325
chr13-99617192-99618084	0.08004	-2.07425	0.077	0.25	1	CLYBL	0
chr19-47012706-47013607	0.221603	-2.07457	0.077	0.25	1	NPAS1	6212
chr20-2751957-2752767	0.230226	-2.07548	0.077	0.25	1	EBF4	0
chr1-235879821-235880673	0.267577	-2.0759	0.077	0.25	1	LYST	0
chr2-64766608-64767349	0.221215	-2.07696	0.077	0.25	1	SERTAD2	15602
chr10-101782954-101783853	0.229907	-2.07732	0.077	0.25	1	NPM3	0
chr1-44543033-44543871	0.079943	-2.07757	0.077	0.25	1	RNF220	0
chr17-60398002-60398906	0.0799302	-2.07761	0.077	0.25	1	USP32	0
chr14-51094830-51095695	0.0205036	-2.07805	0.231	0.5	1	TRIM9	0
chr16-27398747-27399616	0.132152	-2.07806	0.077	0.25	1	IL21R	2545
chr6-116451109-116451926	0.176933	-2.07815	0.077	0.25	1	DSE	6248
chr10-132458269-132459157	0.164226	-2.07821	0.077	0.25	1	C10orf91	8860
chr11-33869463-33870313	0.237779	-2.07824	0.154	0.25	1	LMO2	0
chr7-140325979-140326892	0.132138	-2.07831	0.077	0.25	1	SLC37A3	0
chr6-99822513-99823376	0.0799049	-2.07887	0.077	0.25	1	MCHR2	96533
chr20-47735457-47736372	0.225625	-2.07927	0.077	0.25	1	SULF2	0
chr2-97645502-97646396	0.112659	-2.07972	0.154	0.25	1	COX5B	0
chr17-5225679-5226526	0.294678	-2.07992	0.077	0.25	1	SCIMP	0
chrX-24464762-24465652	0.129236	-2.08002	0.231	0.5	1	PDK3	0
chr18-50967707-50968554	0.114854	-2.08005	0.154	0.5	1	ELAC1	0
chr19-46428482-46429384	0.22612	-2.08062	0.077	0.25	1	LLNLF-187D8.1	0
chr18-13415942-13416767	0.0798486	-2.08081	0.077	0.25	1	LDLRAD4	0
chr20-40506327-40507245	0.220577	-2.08089	0.077	0.25	1	MAFB	178602
chr12-69343184-69344051	0.163859	-2.08092	0.077	0.25	1	LYZ	4289
chr22-17797916-17798804	0.176413	-2.08132	0.077	0.25	1	MICAL3	0
chr19-42566671-42567502	0.266544	-2.0817	0.077	0.25	1	CEACAM1	5436
chr18-61893983-61894879	0.168243	-2.08181	0.077	0.5	1	RNF152	0
chr11-33256934-33257742	0.0267463	-2.08188	0.231	0.5	1	HIPK3	0
chrX-49253616-49254494	0.0798023	-2.0824	0.077	0.25	1	FOXP3	0
chr2-55693416-55694297	0.163534	-2.08259	0.077	0.25	1	PNPT1	0
chrX-130084616-130085380	0.131878	-2.0828	0.077	0.25	1	ELF4	0
chr16-67667678-67668507	0.0948437	-2.08295	0.154	0.5	1	C16orf86	0
chr10-91162656-91163228	0.0403453	-2.08317	0.231	0.5	1	PCGF5	0
chr10-45600457-45601389	0.163483	-2.08344	0.077	0.25	1	MARCH8	5550
chr2-25030424-25031297	0.0797687	-2.08356	0.077	0.25	1	EFR3B	10832
chr3-183381545-183382068	0.176033	-2.08365	0.077	0.25	1	MCF2L2	0
chr11-126480409-126481317	0.220123	-2.08369	0.077	0.25	1	KIRREL3	0
chr18-5630296-5631041	0.305882	-2.08376	0.077	0.25	1	EPB41L3	0
chr2-48328750-48329542	0.175965	-2.08407	0.077	0.25	1	FOXN2	0
chrX-10165259-10166128	0.0797445	-2.08439	0.077	0.25	1	CLCN4	0
chr2-69964244-69965106	0.220032	-2.08467	0.077	0.25	1	PCBP1-AS1	0
chr2-173963677-173964524	0.0612591	-2.08472	0.154	0.75	1	SP3	0
chr17-6831307-6832216	0.224507	-2.0849	0.154	0.25	1	TEKT1	0
chr19-9827405-9828295	0.131725	-2.08496	0.077	0.25	1	UBL5	0
chrX-40266748-40267616	0.219956	-2.08499	0.077	0.25	1	RP11-320G24.1	0
chr2-109439754-109440602	0.271762	-2.08572	0.077	0.25	1	SH3RF3	0
chr3-156579138-156579994	0.0797055	-2.08575	0.077	0.25	1	SSR3	23953
chr16-28187441-28187915	0.131701	-2.08588	0.077	0.25	1	XPO6	0
chr3-115165108-115165923	0.271555	-2.0866	0.077	0.25	1	ZBTB20	17836
chr22-22362751-22363605	0.0796787	-2.08667	0.077	0.25	1	BMS1P20	39903
chr16-88781619-88782116	0.0796665	-2.08669	0.077	0.25	1	PIEZO1	0
chr8-141307977-141308878	0.241809	-2.08669	0.154	0.25	1	SLC45A4	0
chr17-68457261-68458172	0.0385267	-2.08741	0.385	0.75	1	WIPI1	0
chr21-35867740-35868652	0.0796375	-2.08811	0.077	0.25	1	RUNX1	0
chr6-146595745-146596623	0.00959403	-2.08856	0.154	0.5	1	RP11-715G15.1	0
chr16-30176714-30177644	0.0796229	-2.08861	0.077	0.25	1	CORO1A	5182
chr14-69611153-69612007	0.00951557	-2.08872	0.308	0.75	1	SUSD6	0
chr6-28079687-28080395	0.00697628	-2.0891	0.154	0.5	1	ZNF165	579
chr3-48188107-48188984	0.208624	-2.08912	0.231	0.25	1	CDC25A	0
chr1-205141354-205142270	0.1315	-2.08938	0.077	0.25	1	DSTYK	234
chr4-86359708-86360604	0.0158974	-2.08994	0.231	0.75	1	MAPK10	0
chr14-57390111-57390990	0.223206	-2.09041	0.077	0.25	1	NAA30	0
chr11-59109052-59109757	0.227541	-2.09176	0.077	0.25	1	FAM111B	0
chr3-149752097-149752992	0.227349	-2.09233	0.077	0.25	1	COMMD2	0
chr15-67880481-67881331	0.162165	-2.09238	0.077	0.25	1	RP11-34F13.3	6614
chr15-79973230-79974069	0.0795108	-2.09253	0.077	0.25	1	BCL2A1	1783
chr3-46141581-46142466	0.0794967	-2.09302	0.077	0.25	1	CCR3	21137
chr16-71723496-71724358	0.14477	-2.09323	0.154	0.25	1	PHLPP2	0
chr9-131719024-131719943	0.291885	-2.09327	0.077	0.25	1	RAPGEF1	0
chr12-10395121-10396029	0.0972237	-2.09355	0.154	0.5	1	KLRC4-KLRK1	0
chr15-77493080-77493986	0.291803	-2.09367	0.077	0.25	1	HMG20A	7472
chr15-39799234-39800165	0.079477	-2.09371	0.077	0.25	1	GPR176	0
chr6-127333485-127334329	0.0794714	-2.09391	0.077	0.25	1	ECHDC1	0
chr3-136626147-136627055	0.161866	-2.09442	0.077	0.25	1	STAG1	0
chr1-154943663-154944495	0.260217	-2.09467	0.077	0.25	1	PBXIP1	0
chrX-84187943-84188530	0.227041	-2.09473	0.077	0.25	1	RPS6KA6	35
chr22-32265887-32266782	0.291315	-2.09601	0.077	0.25	1	RP1-90G24.6	6637
chr8-142776949-142777791	0.194106	-2.09607	0.154	0.25	1	LYNX1	0
chr7-142853957-142854615	0.0489689	-2.09647	0.154	0.5	1	EPHB6	445
chr3-185913739-185914463	0.303012	-2.09659	0.077	0.25	1	TRA2B	1442
chr15-73051801-73052703	0.221959	-2.09661	0.077	0.25	1	NEO1	0
chr8-133666461-133667400	0.0793938	-2.09663	0.077	0.25	1	RP11-629O1.2	92599
chr9-97908501-97909404	0.259194	-2.0972	0.077	0.25	1	TRMO	0
chr5-43017651-43018557	0.222456	-2.09767	0.077	0.25	1	CTD-2201E18.5	10107
chr16-24013922-24014815	0.221737	-2.09772	0.077	0.25	1	PRKCB	0
chr9-107465366-107466237	0.173711	-2.09806	0.077	0.25	1	KLF4	18614
chr7-6071135-6072041	0.079342	-2.09846	0.077	0.25	1	AC004895.4	9061
chr19-14573975-14574867	0.217706	-2.09879	0.077	0.25	1	NDUFB7	1912
chr2-231596853-231597751	0.290726	-2.09886	0.077	0.25	1	C2orf57	2569
chr17-80575066-80575964	0.217608	-2.0994	0.077	0.25	1	RPTOR	0
chr20-20276575-20277445	0.0792936	-2.10017	0.077	0.25	1	CFAP61	0
chr4-186074043-186074926	0.1309	-2.10033	0.077	0.25	1	TLR3	0
chr19-43950754-43951650	0.130838	-2.10104	0.077	0.25	1	ZNF221	0
chr17-31052088-31052860	0.186427	-2.10133	0.077	0.25	1	NF1	42066
chr17-4939665-4940590	0.0161912	-2.10135	0.231	0.75	1	SLC25A11	0
chr11-7512220-7512967	0.217263	-2.10158	0.077	0.25	1	PPFIBP2	330
chr7-106365014-106365921	0.213004	-2.10163	0.154	0.25	1	NAMPT	78687
chr10-67783355-67784242	0.0663106	-2.10166	0.154	0.5	1	DNAJC12	12422
chr12-123531826-123532609	0.17299	-2.1026	0.077	0.25	1	RILPL1	0
chr16-29156814-29157727	0.130733	-2.10291	0.077	0.25	1	RP11-426C22.5	0
chr3-38495910-38496798	0.0155472	-2.10308	0.231	0.75	1	EXOG	0
chr14-89462222-89463112	0.160606	-2.10309	0.077	0.25	1	FOXN3	0
chr22-22710455-22711357	0.258017	-2.10315	0.077	0.25	1	LL22NC03-102D1.18	17142
chr2-43461390-43462306	0.0792013	-2.10344	0.077	0.25	1	THADA	0
chr2-161423274-161424206	0.289728	-2.1037	0.077	0.25	1	TBR1	0
chr2-38791459-38792338	0.0791676	-2.10464	0.077	0.25	1	DHX57	5390
chr21-29233111-29233997	0.172642	-2.1048	0.077	0.25	1	BACH1	0
chr8-81140573-81141464	0.289123	-2.10507	0.077	0.25	1	RP11-1149M10.2	12814
chr14-73728435-73729337	0.0720448	-2.10531	0.154	0.5	1	ELMSAN1	0
chr1-88608009-88608859	0.22526	-2.10539	0.077	0.25	1	PKN2	75362
chr11-121890858-121891772	0.0791419	-2.10556	0.077	0.25	1	MIR100HG	136554
chr5-91162395-91163306	0.216632	-2.10558	0.077	0.25	1	ADGRV1	0
chr15-42581109-42582010	0.225064	-2.10596	0.077	0.25	1	STARD9	0
chr19-7917489-7918397	0.208346	-2.10608	0.154	0.25	1	TGFBR3L	0
chr11-60951982-60952811	0.224987	-2.10642	0.077	0.25	1	SLC15A3	0
chr2-241374323-241375220	0.0791112	-2.10665	0.077	0.25	1	FARP2	0
chr5-52825612-52826505	0.0790934	-2.10729	0.077	0.25	1	ITGA1	0
chr6-26550189-26551105	0.257598	-2.1079	0.077	0.25	1	HMGN4	3934
chr17-17016168-17017082	0.0790694	-2.10815	0.077	0.25	1	RP11-416I2.1	1177
chr3-81485220-81486111	0.21629	-2.10822	0.077	0.25	1	GBE1	3587
chr5-113524699-113525607	0.00730699	-2.10824	0.154	0.5	1	YTHDC2	0
chr5-100825817-100826694	0.22476	-2.10841	0.077	0.25	1	ST8SIA4	0
chr7-33128939-33129868	0.120218	-2.10844	0.154	0.5	1	BBS9	0
chr4-77092623-77093543	0.0790581	-2.10855	0.077	0.25	1	CCNI	16617
chr22-44697152-44698064	0.079043	-2.10863	0.077	0.25	1	PRR5	0
chr14-76846088-76846989	0.0790556	-2.10864	0.077	0.25	1	LRRC74A	0
chr1-59759148-59760034	0.171995	-2.10891	0.077	0.25	1	FGGY	0
chr12-127280410-127281320	0.288295	-2.10923	0.077	0.25	1	RP11-955H22.1	0
chr18-48661865-48662781	0.0790381	-2.10927	0.077	0.25	1	CTIF	0
chr19-2163434-2164326	0.0754264	-2.10939	0.154	0.5	1	DOT1L	0
chr22-19610219-19611139	0.0790331	-2.10945	0.077	0.25	1	LINC00895	43379
chr12-68476620-68477426	0.130387	-2.10947	0.077	0.25	1	RP11-81H14.2	24956
chr6-6758907-6759822	0.220341	-2.10968	0.077	0.25	1	RP3-470L22.1	0
chr5-40569431-40570247	0.159605	-2.11007	0.077	0.25	1	TTC33	0
chr2-39227874-39228741	0.130325	-2.11018	0.077	0.25	1	CDKL4	0
chr15-45048430-45049342	0.257132	-2.11028	0.077	0.25	1	SORD	0
chr3-167653506-167654334	0.0778735	-2.11094	0.154	0.5	1	WDR49	0
chr17-77182028-77182880	0.078991	-2.11096	0.077	0.25	1	SEC14L1	0
chr8-91069749-91070654	0.0268382	-2.11137	0.231	0.75	1	OTUD6B	0
chr16-84569380-84570280	0.287978	-2.11223	0.077	0.25	1	COTL1	0
chr12-57069210-57070120	0.215514	-2.11271	0.077	0.25	1	NEMP1	0
chr5-76520938-76521854	0.0789396	-2.11281	0.077	0.25	1	IQGAP2	0
chr4-69831494-69832379	0.00944203	-2.11287	0.154	0.5	1	SULT1E1	0
chr11-64643217-64644058	0.171366	-2.11293	0.077	0.25	1	NRXN2	0
chr16-50278942-50279788	0.159182	-2.11304	0.077	0.25	1	ADCY7	0
chr1-243101265-243102173	0.130124	-2.11379	0.077	0.25	1	CEP170	22254
chr12-14259855-14260697	0.00728882	-2.11418	0.154	0.5	1	RP11-134N1.2	38557
chr10-30705001-30705880	0.2237	-2.11419	0.077	0.25	1	RP11-14C22.6	17370
chr14-30558719-30559582	0.0237695	-2.11441	0.154	0.5	1	G2E3	0
chr4-140048966-140049890	0.130079	-2.11459	0.077	0.25	1	MAML3	0
chr2-45545702-45546586	0.130096	-2.1147	0.077	0.25	1	SRBD1	0
chr11-74592230-74593062	0.0268257	-2.11482	0.154	0.5	1	POLD3	0
chr16-80466047-80466929	0.16174	-2.11482	0.077	0.5	1	DYNLRB2	73804
chr12-116508150-116509029	0.223597	-2.11534	0.077	0.25	1	RP11-148B3.1	8828
chr11-32852033-32852951	0.0788673	-2.11543	0.077	0.25	1	PRRG4	0
chr1-108556203-108557048	0.170932	-2.11572	0.077	0.25	1	FAM102B	3040
chr7-7968313-7969150	0.0157623	-2.11573	0.231	0.75	1	GLCCI1	0
chr13-99970129-99970987	0.255496	-2.11603	0.077	0.25	1	ZIC5	0
chr7-70716145-70717033	0.0788482	-2.11612	0.077	0.25	1	AUTS2	0
chr1-21051014-21051881	0.0788363	-2.11655	0.077	0.25	1	EIF4G3	0
chr5-74433160-74434053	0.078834	-2.11663	0.077	0.25	1	LINC01331	0
chr5-39262733-39263635	0.0788269	-2.11689	0.077	0.25	1	FYB	0
chr11-67344006-67344800	0.158622	-2.11699	0.077	0.25	1	RAD9A	0
chr7-44623675-44624471	0.214898	-2.11705	0.077	0.25	1	OGDH	0
chr17-10115038-10115568	0.0847754	-2.11735	0.154	0.5	1	GAS7	0
chr8-140558087-140558997	0.0788104	-2.11749	0.077	0.25	1	AGO2	0
chr16-46789596-46790518	0.0197505	-2.11755	0.154	0.5	1	MYLK3	0
chr17-14069020-14069939	0.0242378	-2.11781	0.154	0.5	1	COX10	0
chr2-240624822-240625720	0.00883777	-2.11784	0.154	0.5	1	GPR35	0
chr13-32041076-32041796	0.260265	-2.11785	0.077	0.25	1	FRY	0
chr11-47973913-47974831	0.0787916	-2.11817	0.077	0.25	1	PTPRJ	5726
chr9-6920559-6921416	0.129887	-2.11848	0.077	0.25	1	KDM4C	0
chr16-67427861-67428777	0.129863	-2.1185	0.077	0.25	1	HSD11B2	1874
chrX-79138589-79139480	0.286367	-2.11859	0.077	0.25	1	GPR174	31491
chr12-57475931-57476799	0.214528	-2.11905	0.077	0.25	1	ARHGAP9	0
chr8-55990795-55991714	0.227986	-2.11915	0.154	0.25	1	LYN	0
chr6-110484061-110484971	0.0787543	-2.11952	0.077	0.25	1	SLC22A16	7419
chr1-100539268-100540166	0.259911	-2.11968	0.077	0.25	1	GPR88	0
chr6-7542422-7543235	0.0787474	-2.11978	0.077	0.25	1	DSP	0
chr3-195989935-195990834	0.222759	-2.11992	0.077	0.25	1	TFRC	36348
chr4-38330415-38331212	0.0787404	-2.12003	0.077	0.25	1	RP11-83C7.1	35701
chr19-42295766-42296657	0.214341	-2.12026	0.077	0.25	1	CIC	0
chr2-84458875-84459806	0.11306	-2.12119	0.154	0.5	1	SUCLG1	0
chr6-21438264-21439105	0.169983	-2.12185	0.077	0.25	1	LINC00581	46955
chr6-24429023-24429857	0.214119	-2.12219	0.077	0.25	1	GPLD1	0
chr1-43381262-43382176	0.0786785	-2.12229	0.077	0.25	1	MED8	1740
chr17-10114448-10114937	0.0591863	-2.12235	0.154	0.5	1	GAS7	0
chr1-228921195-228922110	0.078674	-2.12246	0.077	0.25	1	RP5-1065P14.3	100662
chr5-111757315-111758210	0.0767885	-2.1225	0.154	0.5	1	NREP	0
chr12-120528690-120529602	0.169794	-2.12262	0.077	0.25	1	COQ5	0
chr1-183883417-183884209	0.129658	-2.12264	0.077	0.25	1	RGL1	0
chr1-109615593-109616499	0.254209	-2.12267	0.077	0.25	1	AMPD2	0
chr12-6643850-6644518	0.285817	-2.12287	0.077	0.25	1	ACRBP	0
chr5-157566806-157567702	0.129621	-2.12288	0.077	0.25	1	ADAM19	0
chr7-135206707-135207544	0.0786604	-2.12295	0.077	0.25	1	WDR91	0
chr20-23126404-23127236	0.0786401	-2.1237	0.077	0.25	1	LINC00656	0
chr4-55993742-55994643	0.17105	-2.12442	0.077	0.5	1	CEP135	0
chr22-50490666-50491573	0.0786109	-2.12477	0.077	0.25	1	MIOX	17
chr14-68685265-68686177	0.221965	-2.12478	0.077	0.25	1	RAD51B	0
chr9-6068672-6069580	0.0850077	-2.12573	0.154	0.5	1	RP11-218I7.2	1957
chr2-152566281-152567116	0.129488	-2.12574	0.077	0.25	1	FMNL2	0
chr16-86554812-86555713	0.213479	-2.12585	0.077	0.25	1	MTHFSD	0
chr1-161905019-161905929	0.0785753	-2.12607	0.077	0.25	1	ATF6	0
chr15-44813043-44813923	0.264486	-2.12607	0.077	0.25	1	CTD-2008A1.1	12616
chr4-121800842-121801768	0.0193995	-2.12654	0.231	0.5	1	EXOSC9	0
chr4-74929937-74930828	0.0785554	-2.1268	0.077	0.25	1	PARM1	2266
chr10-110356322-110357178	0.213309	-2.12695	0.077	0.25	1	SMNDC1	51370
chr12-101669742-101670589	0.210443	-2.127	0.154	0.25	1	MYBPC1	0
chr3-46892144-46893044	0.129382	-2.12724	0.077	0.25	1	PTH1R	0
chr9-127629522-127630310	0.129386	-2.12761	0.077	0.25	1	STXBP1	0
chr12-11568557-11569442	0.129348	-2.1283	0.077	0.25	1	LINC01252	0
chr7-107875569-107876321	0.168971	-2.12845	0.077	0.25	1	DLD	14648
chr12-123142941-123143854	0.156968	-2.12882	0.077	0.25	1	PITPNM2	0
chr8-144094532-144095444	0.0136274	-2.12904	0.231	0.5	1	CYC1	0
chr3-151329294-151330062	0.00709484	-2.12907	0.154	0.5	1	P2RY13	0
chr19-9620854-9621732	0.0546577	-2.12939	0.231	0.5	1	ZNF561	0
chr3-186752734-186753623	0.258276	-2.12951	0.077	0.25	1	KNG1	8779
chr7-35571381-35572255	0.0851444	-2.1299	0.154	0.5	1	HERPUD2	60403
chr7-101251931-101252823	0.0804557	-2.13015	0.231	0.75	1	FIS1	0
chr2-197307956-197308854	0.26362	-2.1307	0.077	0.25	1	ANKRD44	0
chr14-24431555-24432384	0.212692	-2.13098	0.077	0.25	1	KHNYN	0
chr4-78749756-78750658	0.0809637	-2.13107	0.154	0.5	1	BMP2K	25683
chr19-48618859-48619780	0.0149361	-2.13123	0.154	0.5	1	RPL18	0
chr19-48724705-48725518	0.129131	-2.13185	0.077	0.25	1	RASIP1	0
chr4-119212163-119213077	0.083763	-2.132	0.154	0.25	1	USP53	0
chr20-60112857-60113593	0.129125	-2.1324	0.077	0.25	1	MIR646HG	0
chr4-140242975-140243758	0.156404	-2.13289	0.077	0.25	1	SCOC	13527
chr11-72225502-72225988	0.252171	-2.13328	0.077	0.25	1	INPPL1	0
chr2-40759851-40760718	0.129052	-2.13374	0.077	0.25	1	AC007317.1	0
chr4-15659580-15660471	0.25192	-2.1346	0.077	0.25	1	FBXL5	0
chr15-85689492-85690357	0.212091	-2.13492	0.077	0.25	1	AKAP13	0
chr16-75200998-75201889	0.078318	-2.13559	0.077	0.25	1	CTRB2	2206
chr19-5803671-5804549	0.167772	-2.13586	0.077	0.25	1	DUS3L	12432
chr3-48858949-48859809	0.183415	-2.13645	0.077	0.25	1	SLC25A20	0
chr8-59117244-59118187	0.211835	-2.1366	0.077	0.25	1	TOX	0
chr3-183172199-183172938	0.26263	-2.13662	0.077	0.25	1	MCF2L2	5104
chr1-147046365-147047269	0.282743	-2.13677	0.077	0.25	1	RP4-704D21.2	42746
chr2-28134322-28135146	0.0782746	-2.13721	0.077	0.25	1	BRE	0
chr19-11293443-11294352	0.234559	-2.13797	0.154	0.25	1	TSPAN16	1786
chrX-47128925-47129797	0.219801	-2.13817	0.077	0.25	1	NDUFB11	12418
chr10-44864501-44865388	0.128777	-2.13838	0.077	0.25	1	TMEM72	45811
chr6-116475748-116476591	0.251566	-2.1391	0.077	0.25	1	FAM26F	11968
chr10-69451063-69451924	0.211421	-2.13934	0.077	0.25	1	TSPAN15	0
chr8-47304708-47305593	0.0782034	-2.13988	0.077	0.25	1	SPIDR	0
chr8-97627772-97628651	0.0781394	-2.14228	0.077	0.25	1	MTDH	15527
chr10-35341247-35342148	0.12854	-2.14277	0.077	0.25	1	CCNY	0
chr19-45498334-45499110	0.210897	-2.1428	0.077	0.25	1	PPM1N	0
chr10-48799655-48800042	0.154987	-2.14327	0.077	0.25	1	WDFY4	0
chr7-24965642-24966525	0.166716	-2.14339	0.077	0.25	1	OSBPL3	0
chr12-14948516-14949406	0.0780897	-2.14358	0.077	0.25	1	ARHGDIB	0
chr2-46296868-46297708	0.0292829	-2.14423	0.154	0.5	1	EPAS1	0
chr2-48461494-48462339	0.218881	-2.14468	0.077	0.25	1	PPP1R21	0
chr1-45785349-45786211	0.0780588	-2.14532	0.077	0.25	1	MAST2	775
chr19-5292872-5293787	0.0780397	-2.14547	0.077	0.25	1	PTPRS	0
chrX-71629187-71630066	0.0780567	-2.14557	0.077	0.25	1	CXCR3	10669
chr4-26765885-26766768	0.26106	-2.14564	0.077	0.25	1	TBC1D19	10533
chr11-18332574-18333316	0.0853425	-2.14609	0.154	0.5	1	GTF2H1	0
chr19-55276226-55277093	0.0228039	-2.14615	0.231	0.75	1	HSPBP1	0
chr21-15056948-15057833	0.249733	-2.14638	0.077	0.25	1	NRIP1	0
chr11-78188206-78188993	0.128273	-2.14693	0.077	0.25	1	USP35	0
chr16-84116443-84117324	0.101182	-2.1473	0.308	0.5	1	MBTPS1	0
chr16-67531232-67531970	0.154435	-2.14735	0.077	0.25	1	FAM65A	0
chr3-52983254-52984147	0.210193	-2.14749	0.077	0.25	1	RP11-894J14.5	0
chr2-119759329-119760220	0.0532971	-2.14751	0.231	0.75	1	PTPN4	0
chr11-112961912-112962692	0.128256	-2.14844	0.077	0.25	1	NCAM1	0
chr2-224957312-224958206	0.280675	-2.14864	0.077	0.25	1	DOCK10	0
chr3-138222090-138222905	0.077955	-2.14925	0.077	0.25	1	ARMC8	0
chr11-12159222-12160127	0.0323175	-2.1496	0.154	0.5	1	MICAL2	0
chr19-14632073-14632958	0.0779455	-2.14961	0.077	0.25	1	ADGRE3	0
chr14-105180824-105181719	0.0611311	-2.15013	0.154	0.75	1	NUDT14	0
chr2-33475672-33476474	0.0378577	-2.15014	0.231	0.5	1	RASGRP3	0
chr3-195270819-195271606	0.0873249	-2.15092	0.231	0.75	1	XXYLT1	0
chr12-89789625-89790538	0.20805	-2.15122	0.154	0.25	1	RNA5SP365	62582
chr3-186254430-186255226	0.209699	-2.15125	0.077	0.25	1	DGKG	0
chr6-10531260-10532163	0.0778985	-2.1514	0.077	0.25	1	GCNT2	0
chr22-39985343-39986136	0.182056	-2.15252	0.077	0.25	1	FAM83F	8812
chr5-172184994-172185622	0.27983	-2.15293	0.077	0.25	1	STK10	0
chr6-75201965-75202780	0.254327	-2.15306	0.077	0.25	1	COL12A1	0
chr12-132450928-132451853	0.0778299	-2.15403	0.077	0.25	1	RP11-503G7.1	5306
chr10-17508869-17509702	0.0778207	-2.15438	0.077	0.25	1	ST8SIA6	54538
chrX-106999032-106999766	0.127903	-2.1547	0.077	0.25	1	MORC4	0
chr7-75924689-75925558	0.259414	-2.15517	0.077	0.25	1	POR	0
chr4-22607136-22608030	0.279056	-2.15534	0.077	0.25	1	ADGRA3	91081
chr7-141550946-141551861	0.0777399	-2.15686	0.077	0.25	1	AGK	0
chr3-197028295-197028964	0.289904	-2.15732	0.077	0.25	1	MELTF	0
chr10-18104028-18104901	0.127773	-2.15765	0.077	0.25	1	CACNB2	35775
chr19-1180192-1181101	0.15302	-2.15794	0.077	0.25	1	STK11	0
chr17-36548355-36549262	0.0777263	-2.158	0.077	0.25	1	GGNBP2	0
chr17-18267274-18267853	0.258856	-2.15843	0.077	0.25	1	MIEF2	721
chr3-72163749-72164566	0.152947	-2.15849	0.077	0.25	1	LINC00877	0
chr19-46633868-46634775	0.0171911	-2.15851	0.231	0.5	1	GNG8	0
chr5-10353201-10354094	0.00874082	-2.15857	0.231	0.5	1	MARCH6	0
chr2-232319838-232320674	0.164404	-2.15906	0.077	0.25	1	DIS3L2	0
chr17-67546346-67547240	0.253294	-2.15931	0.077	0.25	1	PITPNC1	0
chr11-19951327-19952228	0.0776888	-2.15944	0.077	0.25	1	NAV2	0
chr2-199459354-199459854	0.289432	-2.15958	0.077	0.25	1	SATB2	0
chr3-171646180-171647048	0.253169	-2.16007	0.077	0.25	1	PLD1	0
chr21-17819167-17820009	0.026992	-2.16013	0.154	0.5	1	C21orf91	0
chr9-130172002-130172855	0.127612	-2.16022	0.077	0.25	1	NCS1	0
chr4-152662944-152663674	0.00924359	-2.16071	0.154	0.5	1	TMEM154	0
chr18-46045929-46046691	0.278264	-2.16114	0.077	0.25	1	PSTPIP2	0
chr2-222849617-222850039	0.127594	-2.16116	0.077	0.25	1	ACSL3	10894
chr19-46395246-46396146	0.127548	-2.16144	0.077	0.25	1	PPP5C	2264
chr20-45987035-45987930	0.0628393	-2.16168	0.154	0.5	1	ZNF335	14862
chr16-73057748-73058679	0.166523	-2.16172	0.077	0.5	1	ZFHX3	0
chr1-50096948-50097791	0.295442	-2.16194	0.077	0.25	1	ELAVL4	0
chr15-60017543-60018454	0.127509	-2.16267	0.077	0.25	1	FOXB1	0
chr4-163665257-163666115	0.0775905	-2.16325	0.077	0.25	1	MARCH1	0
chr3-196232198-196233109	0.257898	-2.16403	0.077	0.25	1	SLC51A	0
chr5-61658323-61659199	0.077568	-2.16412	0.077	0.25	1	C5orf64	0
chr14-105093113-105093815	0.215671	-2.1643	0.077	0.25	1	RP11-44N21.1	0
chr1-110105864-110106761	0.163643	-2.1643	0.077	0.25	1	UBL4B	5706
chr13-108266148-108267041	0.0775542	-2.16465	0.077	0.25	1	TNFSF13B	0
chr11-60119479-60120383	0.0775491	-2.16486	0.077	0.25	1	MS4A2	21012
chr6-45031337-45032234	0.0775439	-2.16506	0.077	0.25	1	SUPT3H	0
chr5-141637922-141638702	0.058994	-2.1653	0.154	0.5	1	RELL2	0
chr15-76185534-76186339	0.127367	-2.1654	0.077	0.25	1	TMEM266	0
chr15-68550278-68551156	0.0775336	-2.16546	0.077	0.25	1	CORO2B	27812
chr2-159903329-159904104	0.20749	-2.16571	0.077	0.25	1	LY75-CD302	0
chr3-122758812-122759741	0.00653992	-2.1658	0.154	0.5	1	HSPBAP1	0
chr15-80878081-80878956	0.127338	-2.16594	0.077	0.25	1	CEMIP	0
chr6-113804885-113805775	0.0775012	-2.16672	0.077	0.25	1	RP1-249H1.2	0
chr22-50375932-50376834	0.257416	-2.16687	0.077	0.25	1	PPP6R2	0
chr7-39833011-39833879	0.0774945	-2.16698	0.077	0.25	1	LINC00265	39918
chr1-3665939-3666844	0.127259	-2.16728	0.077	0.25	1	TP73	0
chr6-16591555-16592419	0.215337	-2.1673	0.077	0.25	1	ATXN1	0
chr7-151877008-151877947	0.237608	-2.16737	0.154	0.25	1	PRKAG2	0
chr10-70146352-70147067	0.0328869	-2.1679	0.154	0.5	1	TYSND1	0
chr12-111405276-111406178	0.0319605	-2.16829	0.231	0.5	1	SH2B3	0
chr1-15975599-15976452	0.0386728	-2.16848	0.154	0.75	1	ZBTB17	0
chr3-152376442-152377338	0.0352493	-2.16856	0.154	0.5	1	MBNL1	0
chr11-113474161-113474999	0.127199	-2.16861	0.077	0.25	1	DRD2	0
chr2-111162676-111163559	0.127199	-2.16861	0.077	0.25	1	BCL2L11	0
chr7-151303187-151304100	0.0774357	-2.16894	0.077	0.25	1	SMARCD3	25290
chr22-37592208-37593113	0.206974	-2.16924	0.077	0.25	1	LGALS2	9591
chr5-14996751-14997664	0.162895	-2.16949	0.077	0.25	1	RP1-251I12.1	114712
chr12-27022093-27022983	0.206894	-2.16979	0.077	0.25	1	MED21	0
chr14-103562306-103563223	0.0884678	-2.16981	0.231	0.5	1	APOPT1	0
chr4-89294276-89295174	0.206853	-2.17007	0.077	0.25	1	GPRIN3	0
chr4-86935876-86936665	0.0802532	-2.17008	0.154	0.5	1	AFF1	0
chr20-63183040-63183947	0.0773923	-2.17097	0.077	0.25	1	RP5-963E22.4	2136
chr19-45038720-45039576	0.0449454	-2.17115	0.231	0.5	1	CLASRP	0
chr2-112726409-112727293	0.256596	-2.17137	0.077	0.25	1	NT5DC4	0
chr19-1932979-1933845	0.0773775	-2.17156	0.077	0.25	1	SCAMP4	6965
chr4-41360188-41361115	0.127036	-2.17176	0.077	0.25	1	LIMCH1	0
chr7-2808526-2809385	0.206676	-2.17192	0.077	0.25	1	GNA12	0
chr12-31652869-31653777	0.0818651	-2.17218	0.154	0.5	1	ETFBKMT	0
chr6-24951561-24952465	0.206518	-2.17236	0.077	0.25	1	AL078584.1	0
chr11-118565579-118566482	0.151045	-2.1726	0.077	0.25	1	IFT46	0
chr3-119302839-119303715	0.293988	-2.17276	0.077	0.25	1	ARHGAP31	0
chr4-90078297-90079131	0.126928	-2.17382	0.077	0.25	1	CCSER1	48403
chr7-5558620-5559519	0.0773024	-2.17383	0.077	0.25	1	ACTB	0
chr11-60336418-60337332	0.12692	-2.17399	0.077	0.25	1	MS4A6E	0
chr22-50537930-50538641	0.275653	-2.17444	0.077	0.25	1	CTA-384D8.35	3663
chr11-14519958-14520842	0.0467561	-2.17448	0.231	0.75	1	RP11-140L24.4	0
chr2-99812172-99813022	0.126893	-2.17451	0.077	0.25	1	AFF3	0
chr5-137737386-137738232	0.12682	-2.17538	0.077	0.25	1	KLHL3	1295
chr12-49364679-49365367	0.126832	-2.1757	0.077	0.25	1	SPATS2	1216
chr7-45154351-45155254	0.27491	-2.17678	0.077	0.25	1	RAMP3	2536
chr10-45375842-45376723	0.274905	-2.1768	0.077	0.25	1	ALOX5	0
chr1-203304955-203305858	0.00797554	-2.17694	0.154	0.5	1	BTG2	0
chr3-179451068-179451956	0.0372128	-2.17702	0.231	0.75	1	GNB4	0
chr11-65857834-65858665	0.0516893	-2.17754	0.154	0.5	1	CFL1	0
chr8-12757324-12758221	0.0190684	-2.17772	0.154	0.5	1	LONRF1	1250
chr2-9168724-9169313	0.0771921	-2.17887	0.077	0.25	1	RP11-734K21.4	22617
chr6-133916343-133917261	0.0771858	-2.17912	0.077	0.25	1	TCF21	20789
chr12-120495606-120496483	0.0219236	-2.17923	0.154	0.5	1	DYNLL1	0
chr1-22075569-22076435	0.0771811	-2.17931	0.077	0.25	1	CDC42	0
chr9-31445723-31446639	0.179855	-2.17936	0.077	0.25	1	LINC01243	64232
chr11-61025965-61026816	0.126596	-2.17972	0.077	0.25	1	CD6	5587
chr6-105908877-105909777	0.249864	-2.18034	0.077	0.25	1	ATG5	135645
chr6-11514441-11515352	0.126582	-2.18054	0.077	0.25	1	RP11-716O23.2	0
chr12-120361403-120362262	0.255101	-2.18059	0.077	0.25	1	MSI1	0
chr17-82039013-82039618	0.255067	-2.18079	0.077	0.25	1	DCXR	1280
chr8-143325885-143326792	0.0771295	-2.18135	0.077	0.25	1	TOP1MT	0
chr1-154726153-154726997	0.126482	-2.1825	0.077	0.25	1	KCNN3	0
chr12-49222235-49223148	0.0770955	-2.18271	0.077	0.25	1	TUBA1C	0
chr1-150160170-150161044	0.0327869	-2.18277	0.154	0.5	1	PLEKHO1	0
chr9-100890072-100890978	0.126457	-2.18299	0.077	0.25	1	PLPPR1	137730
chr3-39383118-39383859	0.212757	-2.18322	0.077	0.25	1	SLC25A38	0
chr19-51097082-51097884	0.0770801	-2.18332	0.077	0.25	1	CTU1	0
chr8-55975319-55976199	0.0770786	-2.18338	0.077	0.25	1	LYN	0
chr3-114056190-114057104	0.0375967	-2.18342	0.154	0.5	1	QTRT2	0
chr6-2988977-2989288	0.179486	-2.18355	0.077	0.25	1	LINC01011	0
chr14-106556452-106557338	0.0770648	-2.18393	0.077	0.25	1	LINC00221	35378
chr2-16658111-16658722	0.126407	-2.18396	0.077	0.25	1	FAM49A	0
chr9-89814099-89814946	0.24928	-2.18397	0.077	0.25	1	RP5-1050E16.2	0
chr14-31199541-31200335	0.249136	-2.18486	0.077	0.25	1	HECTD1	0
chr3-13016142-13016845	0.249077	-2.18493	0.077	0.25	1	IQSEC1	0
chr10-133335032-133335931	0.0875541	-2.18529	0.154	0.25	1	CALY	0
chr19-2620474-2621342	0.0957996	-2.18541	0.154	0.5	1	GNG7	0
chr11-119537350-119538094	0.126317	-2.18572	0.077	0.25	1	NECTIN1	85313
chr15-80981759-80982623	0.20463	-2.18622	0.077	0.25	1	MESDC2	0
chr20-23154931-23155629	0.248872	-2.18651	0.077	0.25	1	RNA5SP478	5227
chr2-172437531-172438459	0.272881	-2.18744	0.077	0.25	1	ITGA6	0
chr4-68349626-68350497	0.00464717	-2.18898	0.154	0.5	1	YTHDC1	0
chr12-123442587-123443483	0.253622	-2.18945	0.077	0.25	1	RILPL2	5869
chr13-30662228-30663138	0.242136	-2.19004	0.077	0.25	1	USPL1	1457
chr8-119873343-119874182	0.0479853	-2.1905	0.154	0.5	1	DEPTOR	0
chrX-111680861-111681673	0.211627	-2.19066	0.077	0.25	1	ALG13	0
chr11-125592217-125593109	0.0192249	-2.19125	0.231	0.75	1	STT3A	0
chr2-24490727-24491532	0.0183281	-2.19146	0.154	0.5	1	NCOA1	381
chr1-39092047-39092951	0.0768736	-2.19162	0.077	0.25	1	MACF1	0
chr1-39081088-39082002	0.148673	-2.19162	0.077	0.25	1	MACF1	0
chr5-176416123-176417006	0.00624617	-2.19165	0.154	0.5	1	CLTB	0
chr6-149210651-149211484	0.0768677	-2.19185	0.077	0.25	1	RP1-111D6.3	6441
chr22-36913131-36914030	0.272044	-2.19187	0.077	0.25	1	CSF2RB	0
chr20-43657127-43658015	0.20371	-2.19187	0.077	0.25	1	MYBL2	9003
chr15-89780802-89781672	0.0768663	-2.19191	0.077	0.25	1	MESP2	2047
chr2-58046434-58047291	0.0812316	-2.19412	0.231	0.5	1	VRK2	0
chr19-898384-899291	0.0767954	-2.19478	0.077	0.25	1	R3HDM4	0
chr4-13484071-13484967	0.00764147	-2.1949	0.231	0.75	1	RAB28	0
chr18-57016956-57017839	0.159275	-2.19518	0.077	0.25	1	WDR7	0
chr9-122159350-122160233	0.0482299	-2.19525	0.154	0.5	1	MORN5	0
chr3-156484089-156484958	0.070549	-2.19581	0.154	0.5	1	KCNAB1	0
chr2-112772160-112773065	0.247316	-2.19626	0.077	0.25	1	IL1A	849
chrX-19849355-19850263	0.0767583	-2.19629	0.077	0.25	1	SH3KBP1	0
chr10-124092194-124093122	0.0471903	-2.19645	0.077	0.5	1	CHST15	0
chr5-150058463-150059379	0.0344196	-2.19649	0.231	0.75	1	CSF1R	0
chr6-2028177-2029080	0.125759	-2.19672	0.077	0.25	1	GMDS	0
chr5-142223369-142224283	0.246655	-2.19755	0.154	0.25	1	NDFIP1	68925
chr1-209733528-209734383	0.125706	-2.19777	0.077	0.25	1	HSD11B1	0
chrX-135347187-135348079	0.125699	-2.19792	0.077	0.25	1	ZNF449	0
chr15-73972699-73973591	0.00522089	-2.19831	0.154	0.5	1	STOML1	5331
chr2-197515538-197516455	0.0481901	-2.19853	0.154	0.5	1	MOB4	0
chr20-45998284-45999122	0.270909	-2.19943	0.077	0.25	1	MMP9	9785
chr11-67262446-67263330	0.158541	-2.2005	0.077	0.25	1	GRK2	3079
chr10-72812346-72813240	0.0766544	-2.20081	0.077	0.25	1	MCU	0
chr12-55642109-55642960	0.158445	-2.2012	0.077	0.25	1	OR10P1	4254
chr3-39126381-39127294	0.0766364	-2.20126	0.077	0.25	1	TTC21A	0
chr12-122402915-122403783	0.12552	-2.20147	0.077	0.25	1	CLIP1	0
chr6-134632815-134633678	0.147441	-2.2015	0.077	0.25	1	RP11-557H15.4	0
chr3-119700276-119701172	0.150382	-2.20262	0.077	0.5	1	MAATS1	1849
chr11-130146559-130147442	0.158219	-2.20285	0.077	0.25	1	APLP2	1747
chr12-54579434-54580322	0.125397	-2.20333	0.077	0.25	1	PPP1R1A	0
chr19-16252361-16253223	0.0765761	-2.20373	0.077	0.25	1	AP1M1	6453
chr6-149342170-149343006	0.202023	-2.20457	0.077	0.25	1	TAB2	0
chr3-14434020-14434911	0.269554	-2.20516	0.077	0.25	1	SLC6A6	0
chr11-47587622-47588535	0.0765287	-2.20568	0.077	0.25	1	FAM180B	0
chr15-88656609-88657430	0.125223	-2.2072	0.077	0.25	1	ISG20	125
chr17-47205332-47206002	0.125127	-2.20872	0.077	0.25	1	MYL4	0
chr11-75365375-75366260	0.201391	-2.2091	0.077	0.25	1	ARRB1	13669
chr14-68775522-68776299	0.12512	-2.20951	0.077	0.25	1	ZFP36L1	11360
chr1-27872088-27872957	0.22811	-2.20958	0.077	0.25	1	THEMIS2	0
chr19-51887514-51888406	0.0903747	-2.20997	0.154	0.5	1	ZNF577	0
chr8-144509463-144510202	0.125063	-2.21001	0.077	0.25	1	MFSD3	0
chr7-27195914-27196803	0.0764171	-2.2103	0.077	0.25	1	HOXA13	0
chr7-77570043-77570876	0.201219	-2.21033	0.077	0.25	1	PTPN12	0
chr9-92808774-92809658	0.146348	-2.21039	0.077	0.25	1	ZNF484	35372
chr1-176073310-176074216	0.245072	-2.21049	0.077	0.25	1	RFWD2	0
chr6-142704760-142705613	0.245072	-2.21049	0.077	0.25	1	HIVEP2	45853
chr7-91946421-91947196	0.25013	-2.2107	0.077	0.25	1	AKAP9	0
chr2-136007959-136008859	0.125014	-2.211	0.077	0.25	1	DARS	21858
chr14-76768047-76768963	0.077406	-2.21198	0.154	0.5	1	VASH1	0
chrX-13734281-13735168	0.137007	-2.21261	0.077	0.5	1	OFD1	0
chr12-6890788-6891691	0.0349788	-2.21337	0.154	0.5	1	LRRC23	0
chr8-67063942-67064787	0.0599618	-2.21422	0.154	0.5	1	CSPP1	0
chr8-27332952-27333828	0.0763186	-2.21439	0.077	0.25	1	PTK2B	0
chr22-40431985-40432825	0.244454	-2.21445	0.077	0.25	1	MKL1	0
chr3-185561334-185562131	0.0763148	-2.21455	0.077	0.25	1	LIPH	8720
chr20-37316100-37316942	0.267778	-2.21475	0.077	0.25	1	MANBAL	0
chr17-27599585-27600470	0.0763033	-2.21503	0.077	0.25	1	KSR1	0
chr19-32421615-32422535	0.0763033	-2.21503	0.077	0.25	1	DPY19L3	0
chr8-12755170-12756048	0.0331751	-2.21504	0.154	0.5	1	LONRF1	0
chr12-111368643-111369518	0.124807	-2.21518	0.077	0.25	1	FAM109A	0
chr10-75210090-75210985	0.0271168	-2.21595	0.231	0.5	1	VDAC2	0
chr17-75844955-75845831	0.124748	-2.21636	0.077	0.25	1	WBP2	0
chr19-4730440-4731329	0.0762362	-2.21784	0.077	0.25	1	DPP9	5766
chr10-124801372-124802235	0.210566	-2.21803	0.154	0.25	1	FAM175B	0
chr4-6783306-6784132	0.20745	-2.21874	0.077	0.25	1	KIAA0232	0
chr15-70263992-70264861	0.199466	-2.21903	0.077	0.25	1	RP11-543G18.1	56714
chr8-31184970-31185885	0.0762043	-2.21936	0.077	0.25	1	WRN	11200
chrX-152830415-152831327	0.0859727	-2.21965	0.154	0.5	1	CETN2	0
chr1-211606565-211607433	0.236417	-2.21969	0.077	0.25	1	SLC30A1	27822
chr8-102701756-102702619	0.0761977	-2.21976	0.077	0.25	1	KLF10	45853
chr5-147804802-147805714	0.155915	-2.21992	0.077	0.25	1	SPINK1	18853
chr6-142380316-142381189	0.124587	-2.22031	0.077	0.25	1	ADGRG6	0
chr15-28125795-28126667	0.243517	-2.22047	0.077	0.25	1	HERC2	0
chr2-120232011-120232892	0.124524	-2.22091	0.077	0.25	1	RALB	7171
chr1-58583334-58584178	0.124554	-2.22097	0.077	0.25	1	TACSTD2	5560
chr15-77070663-77071514	0.206991	-2.22189	0.077	0.25	1	TSPAN3	0
chr2-64767672-64768519	0.236025	-2.22195	0.077	0.25	1	SERTAD2	16666
chr5-157568226-157568904	0.20714	-2.22218	0.077	0.25	1	ADAM19	0
chr8-23236213-23237050	0.12447	-2.22269	0.077	0.25	1	RP11-1149O23.3	5286
chr6-31768413-31769128	0.24808	-2.22339	0.077	0.25	1	VWA7	0
chr2-218313597-218314492	0.199369	-2.22377	0.077	0.25	1	PNKD	0
chr13-46173591-46174321	0.0760929	-2.22387	0.077	0.25	1	LCP1	0
chr6-45658793-45659697	0.124393	-2.22426	0.077	0.25	1	RUNX2	0
chr13-45119592-45120018	0.124348	-2.22451	0.077	0.25	1	GTF2F2	496
chr5-14365755-14366671	0.0760773	-2.22468	0.077	0.25	1	TRIO	0
chr8-142303808-142304710	0.124317	-2.22582	0.077	0.25	1	TSNARE1	0
chr15-89430395-89431304	0.265955	-2.22621	0.077	0.25	1	MIR9-3HG	31907
chr1-234775252-234776040	0.076035	-2.22632	0.077	0.25	1	AL360294.1	15195
chr5-6712791-6713711	0.0166264	-2.22659	0.231	0.5	1	PAPD7	0
chr22-26587953-26588785	0.0760266	-2.22668	0.077	0.25	1	TPST2	0
chr3-45592853-45593520	0.206397	-2.22699	0.077	0.25	1	LIMD1	0
chr11-71991258-71992144	0.0760087	-2.22744	0.077	0.25	1	RNF121	0
chr17-29681851-29682722	0.0760027	-2.22769	0.077	0.25	1	SSH2	0
chr15-70492305-70493093	0.206116	-2.2279	0.077	0.25	1	RP11-96C21.1	10813
chr18-31162797-31163685	0.075992	-2.22815	0.077	0.25	1	DSC1	0
chr19-4007104-4008014	0.0712393	-2.22824	0.231	0.75	1	PIAS4	0
chr6-43628939-43629758	0.175904	-2.22833	0.077	0.25	1	GTPBP2	0
chr3-196932370-196933230	0.242286	-2.22844	0.077	0.25	1	SENP5	0
chr3-123723285-123724195	0.247214	-2.2288	0.077	0.25	1	MYLK	0
chr16-74683372-74684275	0.24714	-2.22926	0.077	0.25	1	MLKL	0
chr17-714455-715356	0.0759378	-2.22951	0.077	0.25	1	VPS53	0
chr16-81035435-81036292	0.00440179	-2.22962	0.077	0.5	1	ATMIN	0
chr22-36552036-36552928	0.0759554	-2.22971	0.077	0.25	1	CACNG2	10992
chr12-57118602-57119521	0.0759472	-2.23006	0.077	0.25	1	STAT6	0
chr3-169771621-169772406	0.00732769	-2.2301	0.154	0.5	1	MYNN	424
chr13-24223734-24224646	0.198507	-2.2301	0.077	0.25	1	SPATA13	0
chr5-142024654-142025563	0.223242	-2.23076	0.154	0.25	1	GNPDA1	11612
chr1-147224956-147225841	0.2345	-2.23079	0.077	0.25	1	FMO5	0
chr18-74147645-74148051	0.20566	-2.23106	0.077	0.25	1	FBXO15	0
chr14-44911906-44912734	0.246834	-2.23118	0.077	0.25	1	C14orf28	4648
chr11-60446311-60447196	0.0759133	-2.2315	0.077	0.25	1	MS4A5	0
chr19-35462368-35463278	0.202434	-2.23178	0.154	0.25	1	FFAR2	10600
chr4-101790361-101791218	0.143751	-2.23203	0.077	0.25	1	BANK1	0
chr17-42980207-42981042	0.0758633	-2.23268	0.077	0.25	1	RUNDC1	0
chr1-162497463-162498315	0.00596507	-2.23287	0.154	0.5	1	UHMK1	0
chr17-70206569-70207268	0.123965	-2.23307	0.077	0.25	1	KCNJ2	26520
chr17-78089375-78090265	0.246472	-2.23345	0.077	0.25	1	TNRC6C	0
chr5-135386874-135387738	0.0758601	-2.23378	0.077	0.25	1	H2AFY	0
chr14-30621823-30622719	0.00832193	-2.23396	0.154	0.5	1	SCFD1	0
chr7-120927417-120928255	0.123923	-2.23406	0.077	0.25	1	ING3	22493
chr11-10450393-10451192	0.131983	-2.23453	0.077	0.5	1	AMPD3	0
chr16-67017648-67018546	0.143445	-2.23462	0.077	0.25	1	CES4A	7889
chr1-109573590-109574480	0.246245	-2.23488	0.077	0.25	1	GNAI3	0
chr12-1605077-1605857	0.00589699	-2.23521	0.154	0.5	1	WNT5B	0
chrX-74015133-74016040	0.0758018	-2.23628	0.077	0.25	1	FTX	0
chr10-102393883-102394799	0.0548316	-2.23637	0.231	0.5	1	NFKB2	0
chr22-19178322-19179153	0.0757726	-2.23655	0.077	0.25	1	SLC25A1	0
chr12-120119043-120119955	0.263762	-2.23679	0.077	0.25	1	RAB35	1540
chr8-133899031-133899943	0.153667	-2.23723	0.077	0.25	1	RP11-157E21.1	0
chr1-67165935-67166816	0.197441	-2.23801	0.077	0.25	1	IL23R	0
chr6-159132515-159133411	0.175207	-2.23821	0.077	0.25	1	RP11-13P5.1	16461
chr13-106619649-106620543	0.197413	-2.23822	0.077	0.25	1	LINC00551	0
chrX-153941116-153941921	0.123668	-2.23923	0.077	0.25	1	RENBP	0
chr2-71000807-71001720	0.273393	-2.23941	0.077	0.25	1	AC007040.11	5470
chr5-140690934-140691861	0.18831	-2.23979	0.154	0.25	1	HARS2	0
chr19-46984229-46985134	0.123639	-2.23984	0.077	0.25	1	ARHGAP35	0
chr18-48455790-48456702	0.0757187	-2.23987	0.077	0.25	1	RNA5SP456	18784
chr1-7856106-7856973	0.279274	-2.24034	0.077	0.25	1	UTS2	2593
chr17-27466277-27467180	0.0757054	-2.24044	0.077	0.25	1	KSR1	0
chr12-57941023-57941918	0.00786788	-2.24048	0.308	0.75	1	ATP23	0
chr8-73975816-73976693	0.196907	-2.24109	0.077	0.25	1	TMEM70	0
chr1-43067912-43068837	0.0756833	-2.2414	0.077	0.25	1	FAM183A	76315
chr11-65510475-65511380	0.115428	-2.24239	0.154	0.5	1	MALAT1	3958
chr1-24956900-24957682	0.140675	-2.24246	0.077	0.5	1	RUNX3	0
chr9-127455332-127456194	0.196841	-2.24249	0.077	0.25	1	LRSAM1	0
chr17-27264119-27265005	0.00566131	-2.24268	0.154	0.5	1	RP11-663N22.1	22457
chr17-61467517-61468402	0.272298	-2.24293	0.077	0.25	1	TBX4	0
chr7-726299-727126	0.000210729	-2.2441	0.231	0.75	1	DNAAF5	0
chr17-82400566-82401399	0.07561	-2.24458	0.077	0.25	1	OGFOD3	0
chr6-87701837-87702697	0.00632896	-2.2447	0.231	0.5	1	AKIRIN2	0
chr21-44503716-44504616	0.123404	-2.24475	0.077	0.25	1	TSPEAR	0
chr1-109483454-109484382	0.174292	-2.24483	0.154	0.25	1	ATXN7L2	0
chr3-50272663-50273562	0.131852	-2.24533	0.077	0.5	1	SEMA3B	0
chr13-20703780-20704644	0.196308	-2.24556	0.077	0.25	1	IL17D	0
chr13-28093942-28094794	0.123365	-2.24558	0.077	0.25	1	FLT3	0
chr17-55437009-55437886	0.244544	-2.24566	0.077	0.25	1	RP11-515E23.1	10546
chr9-133335794-133336691	0.00818708	-2.24627	0.154	0.5	1	SURF6	0
chr1-27154790-27155680	0.0306247	-2.24628	0.308	0.75	1	SLC9A1	0
chr2-85428362-85429231	0.203672	-2.24639	0.077	0.25	1	SH2D6	0
chr20-44959999-44960850	0.0123185	-2.24649	0.231	0.75	1	TOMM34	0
chr10-69337132-69338043	0.0755422	-2.24754	0.077	0.25	1	HK1	0
chr8-23240880-23241785	0.0755412	-2.24759	0.077	0.25	1	CHMP7	1851
chr14-93184532-93185391	0.208952	-2.24779	0.154	0.25	1	TMEM251	0
chrX-47384233-47385140	0.0755316	-2.248	0.077	0.25	1	ZNF157	0
chr2-64937645-64938560	0.0755294	-2.2481	0.077	0.25	1	AC007386.2	32507
chr10-35368589-35369533	0.23929	-2.24811	0.077	0.25	1	CCNY	0
chr1-150321017-150321913	0.19591	-2.24854	0.077	0.25	1	PRPF3	0
chr15-63489967-63490736	0.26192	-2.24856	0.077	0.25	1	AC007950.2	10000
chr18-11850908-11851768	0.200347	-2.24864	0.154	0.25	1	CHMP1B	0
chr3-42652393-42653253	0.0754966	-2.24954	0.077	0.25	1	ZBTB47	430
chr7-102412264-102413181	0.0754924	-2.24972	0.077	0.25	1	PRKRIP1	0
chr7-107044227-107045104	0.0754641	-2.24989	0.077	0.25	1	PRKAR2B	0
chr11-118291542-118291909	0.0754818	-2.25018	0.077	0.25	1	CD3E	12635
chr21-41953546-41954431	0.00699747	-2.25132	0.154	0.5	1	C2CD2	0
chr17-81901891-81902819	0.14141	-2.25218	0.077	0.25	1	NPB	0
chr17-51120455-51121319	0.0622662	-2.25219	0.308	0.5	1	SPAG9	0
chr12-104641612-104642494	0.198577	-2.25233	0.154	0.25	1	CHST11	0
chr20-33475747-33476604	0.0754385	-2.25234	0.077	0.25	1	CBFA2T2	13470
chr19-6361111-6361979	0.195398	-2.2524	0.077	0.25	1	CLPP	0
chr11-117092653-117093527	0.151724	-2.25248	0.077	0.25	1	SIK3	0
chrX-18354148-18354883	0.0754119	-2.25326	0.077	0.25	1	SCML2	0
chr2-201117198-201117921	0.261063	-2.25337	0.077	0.25	1	CFLAR	0
chr15-31356825-31357724	0.141263	-2.25366	0.077	0.25	1	KLF13	0
chr14-69040100-69041005	0.122959	-2.25415	0.077	0.25	1	DCAF5	9875
chr2-48114083-48114922	0.122959	-2.25415	0.077	0.25	1	AC079807.4	0
chr9-6827093-6827987	0.122927	-2.25483	0.077	0.25	1	KDM4C	0
chr4-169757517-169758406	0.122886	-2.25491	0.077	0.25	1	HPF1	0
chr6-31400268-31401112	0.15675	-2.25505	0.077	0.5	1	MICA	0
chr3-197002626-197003555	0.194945	-2.25582	0.077	0.25	1	MELTF	0
chr21-42107601-42108457	0.260292	-2.25623	0.077	0.25	1	UMODL1	0
chr9-85647394-85648252	0.122852	-2.25641	0.077	0.25	1	AGTPBP1	0
chrX-136828655-136829476	0.0753431	-2.25665	0.077	0.25	1	RP11-1114A5.4	11454
chr6-15089516-15090438	0.0753387	-2.25684	0.077	0.25	1	RP11-146I2.1	0
chr13-50512248-50512997	0.14081	-2.25744	0.077	0.25	1	DLEU1	0
chr20-62953987-62954871	0.100303	-2.25776	0.154	0.5	1	SLC17A9	0
chr5-43042055-43042905	0.0870139	-2.25917	0.154	0.5	1	ANXA2R	0
chr19-18007731-18008598	0.194499	-2.25921	0.077	0.25	1	ARRDC2	0
chr5-17910073-17910979	0.173605	-2.25928	0.077	0.25	1	RP11-454P21.1	0
chr2-207711096-207711995	0.213343	-2.25985	0.154	0.25	1	CCNYL1	0
chr13-20174645-20175554	0.0752615	-2.25992	0.077	0.25	1	GJB2	11915
chr6-31462632-31463535	0.195068	-2.26032	0.231	0.25	1	LINC01149	15658
chr1-157376932-157377835	0.122648	-2.26075	0.077	0.25	1	RP11-85G21.2	88878
chr14-68608011-68608799	0.201651	-2.26076	0.077	0.25	1	RAD51B	0
chr3-8622705-8623571	0.122633	-2.26108	0.077	0.25	1	SSUH2	0
chr20-33719907-33720820	0.142837	-2.26149	0.154	0.25	1	PXMP4	0
chr4-152577522-152578427	0.122597	-2.26185	0.077	0.25	1	MIR4453	38258
chr11-86193188-86194078	0.259283	-2.26195	0.077	0.25	1	RP11-12D16.2	0
chr1-227563208-227564082	0.166297	-2.26202	0.077	0.5	1	ZNF678	0
chr2-134275094-134275999	0.0751931	-2.26296	0.077	0.25	1	MGAT5	0
chr9-109013117-109013976	0.0478127	-2.26301	0.231	0.5	1	CTNNAL1	0
chr17-7477241-7477999	0.0751385	-2.26541	0.077	0.25	1	ZBTB4	0
chr10-78299667-78300553	0.0751375	-2.26545	0.077	0.25	1	LINC00856	0
chr7-158587436-158588318	0.150047	-2.26546	0.077	0.25	1	PTPRN2	0
chr11-9314236-9315154	0.165717	-2.26571	0.154	0.25	1	TMEM41B	0
chr20-5205114-5206010	0.0751307	-2.26575	0.077	0.25	1	CDS2	7226
chr11-2928890-2929739	0.25886	-2.26585	0.077	0.25	1	PHLDA2	0
chr16-29152334-29153180	0.122404	-2.26598	0.077	0.25	1	RP11-426C22.5	0
chr1-34859353-34860217	0.228544	-2.26613	0.077	0.25	1	SMIM12	0
chr12-57110032-57110682	0.194166	-2.26614	0.154	0.25	1	STAT6	0
chr6-35294083-35294978	0.075122	-2.26615	0.077	0.25	1	ZNF76	0
chr7-88395578-88396385	0.193704	-2.26631	0.077	0.25	1	STEAP4	88686
chr14-55819385-55820296	0.0842547	-2.26636	0.154	0.5	1	LINC00520	22696
chr5-175689161-175690051	0.0751085	-2.26675	0.077	0.25	1	HRH2	0
chr17-36482691-36483581	0.0804188	-2.267	0.154	0.5	1	ZNHIT3	3047
chr2-102357719-102358600	0.193528	-2.26767	0.077	0.25	1	IL18R1	0
chr17-43778508-43779340	0.00642182	-2.26793	0.154	0.5	1	DUSP3	0
chr2-58032040-58032938	0.236293	-2.26819	0.077	0.25	1	VRK2	0
chr7-75740863-75741397	0.139578	-2.26871	0.077	0.25	1	HIP1	1900
chr10-124916404-124917264	0.0246825	-2.26876	0.231	0.5	1	ZRANB1	24858
chr15-59686068-59686912	0.0750635	-2.26878	0.077	0.25	1	BNIP2	0
chr14-100297098-100297953	0.0750568	-2.26908	0.077	0.25	1	SLC25A29	0
chr10-133423031-133423918	0.200411	-2.26976	0.077	0.25	1	SPRN	0
chr3-188097508-188098410	0.0312305	-2.27038	0.154	0.5	1	RP11-430L16.1	8685
chr11-65095957-65096775	0.122153	-2.27056	0.077	0.25	1	VPS51	0
chr17-44910931-44911818	0.0749991	-2.27168	0.077	0.25	1	GFAP	0
chr1-52532422-52533187	0.172654	-2.27199	0.077	0.25	1	ZCCHC11	0
chr17-44203519-44204344	0.0749916	-2.27202	0.077	0.25	1	UBTF	688
chrX-71662490-71663173	0.122098	-2.27258	0.077	0.25	1	RP11-402P6.15	4368
chr15-57153036-57153868	0.172546	-2.27345	0.077	0.25	1	TCF12	0
chr9-37908463-37909346	0.0749571	-2.27358	0.077	0.25	1	RP11-613M10.9	0
chr10-99530464-99531336	0.122031	-2.27404	0.077	0.25	1	LINC01475	0
chrX-131734362-131735262	0.074946	-2.27408	0.077	0.25	1	FIRRE	0
chr1-244729175-244730012	0.199817	-2.27411	0.077	0.25	1	RP11-173A6.3	1011
chr4-83010350-83011224	0.0748902	-2.27535	0.077	0.25	1	LIN54	0
chr14-50047125-50048014	0.121964	-2.2755	0.077	0.25	1	LINC01588	0
chrX-150478614-150479525	0.121959	-2.2756	0.077	0.25	1	MAMLD1	0
chr2-27262639-27263433	0.148755	-2.27592	0.077	0.25	1	SLC30A3	0
chr12-113229647-113230554	0.0749026	-2.27605	0.077	0.25	1	TPCN1	0
chr6-3068407-3069195	0.148571	-2.27616	0.077	0.25	1	RIPK1	0
chr12-48105740-48106639	0.0748704	-2.27624	0.077	0.25	1	PFKM	0
chr4-140151714-140152636	0.192247	-2.27651	0.077	0.25	1	MAML3	0
chr6-41379055-41379958	0.121907	-2.27674	0.077	0.25	1	NCR2	28167
chr14-92612788-92613668	0.0748825	-2.27697	0.077	0.25	1	RIN3	0
chr10-95781987-95782861	0.234979	-2.27712	0.077	0.25	1	ENTPD1	0
chr16-2223070-2223958	0.101382	-2.28022	0.154	0.25	1	E4F1	0
chr3-52372818-52373700	0.0748092	-2.28032	0.077	0.25	1	DNAH1	0
chr13-102394107-102395019	0.239116	-2.28032	0.077	0.25	1	FGF14	0
chr3-66253762-66254627	0.121742	-2.28032	0.077	0.25	1	SLC25A26	0
chr1-201025610-201026398	0.121728	-2.28063	0.077	0.25	1	KIF21B	1909
chr6-135209601-135210515	0.0748002	-2.28073	0.077	0.25	1	MYB	0
chr3-38313481-38314370	0.13257	-2.28079	0.077	0.5	1	SLC22A14	0
chr12-8226997-8227928	0.0311025	-2.28087	0.154	0.5	1	FAM90A1	0
chr12-89268760-89269646	0.0747961	-2.28129	0.077	0.25	1	RP11-13A1.3	0
chr8-143545471-143546389	0.012994	-2.28157	0.231	0.75	1	ZC3H3	4017
chr4-184968612-184969406	0.121677	-2.28174	0.077	0.25	1	RP11-386B13.4	19590
chr3-188400245-188401143	0.0747761	-2.28183	0.077	0.25	1	LPP	0
chr19-57916187-57917101	0.0747451	-2.28193	0.077	0.25	1	ZNF417	0
chr16-9078685-9079589	0.0296289	-2.28198	0.154	0.5	1	RP11-473I1.6	6272
chr6-132378456-132379368	0.121663	-2.28204	0.077	0.25	1	MOXD1	0
chr17-78147259-78148134	0.0747654	-2.28232	0.077	0.25	1	C17orf99	0
chr22-43811925-43812838	0.0747451	-2.28265	0.077	0.25	1	EFCAB6	0
chr16-84754136-84755025	0.0996825	-2.28302	0.154	0.5	1	USP10	0
chr9-126705005-126705865	0.255535	-2.28351	0.077	0.25	1	LMX1B	3972
chr3-9249214-9250107	0.0708682	-2.28392	0.154	0.5	1	SRGAP3	0
chr6-137342682-137343446	0.121553	-2.28445	0.077	0.25	1	IFNGR1	123232
chr1-37989656-37990522	0.0501227	-2.28468	0.077	0.5	1	SF3A3	0
chr1-184624339-184625203	0.132761	-2.28507	0.077	0.5	1	C1orf21	0
chr19-54345643-54346554	0.233804	-2.28518	0.077	0.25	1	LAIR1	4829
chr2-64644208-64645085	0.121321	-2.28548	0.077	0.5	1	SERTAD2	0
chr17-50851805-50852718	0.0746906	-2.28576	0.077	0.25	1	WFIKKN2	9456
chr5-72508005-72508880	0.233709	-2.28584	0.077	0.25	1	ZNF366	277
chr5-172751249-172752078	0.12149	-2.28585	0.077	0.25	1	DUSP1	16011
chr19-47429768-47430686	0.0746802	-2.28624	0.077	0.25	1	SLC8A2	0
chr22-46053595-46054485	0.212904	-2.28676	0.154	0.25	1	PRR34	0
chr12-42469161-42470046	0.0397112	-2.28679	0.154	0.5	1	PRICKLE1	0
chr9-99059142-99059985	0.131914	-2.28682	0.077	0.5	1	COL15A1	0
chr20-46520730-46521637	0.121436	-2.28704	0.077	0.25	1	ZNF334	7170
chr6-27895193-27896107	0.137486	-2.28745	0.077	0.25	1	HIST1H2BO	1349
chr2-219498320-219499176	0.074612	-2.28801	0.077	0.25	1	GMPPA	0
chr12-102061621-102062494	0.156683	-2.28834	0.154	0.25	1	CCDC53	0
chr2-43519531-43520412	0.0323225	-2.28923	0.154	0.5	1	THADA	0
chr7-100865780-100866623	0.0746146	-2.28928	0.077	0.25	1	SLC12A9	0
chr3-31802805-31803718	0.121329	-2.2894	0.077	0.25	1	OSBPL10	0
chr20-8131784-8132642	0.121285	-2.28946	0.077	0.25	1	PLCB1	0
chr11-47399926-47400773	0.121282	-2.28952	0.077	0.25	1	SLC39A13	6358
chr3-128875259-128876153	0.121313	-2.28956	0.077	0.25	1	ACAD9	3442
chr2-102025332-102026232	0.263815	-2.28959	0.077	0.25	1	IL1R2	0
chr6-151379987-151380831	0.121271	-2.29038	0.077	0.25	1	ZBTB2	0
chr15-90885645-90886453	0.171236	-2.29084	0.077	0.25	1	FES	0
chrX-13761482-13762312	0.131449	-2.29101	0.077	0.5	1	OFD1	0
chr17-4635784-4636670	0.121249	-2.29115	0.077	0.25	1	ALOX15	0
chr11-75873311-75874169	0.171218	-2.29148	0.077	0.25	1	UVRAG	0
chr1-89757324-89758235	0.0745652	-2.29157	0.077	0.25	1	LRRC8C	0
chr4-128811772-128812425	0.00948269	-2.29188	0.154	0.5	1	JADE1	0
chr4-100190022-100190946	0.121214	-2.29193	0.077	0.25	1	DDIT4L	0
chr4-77734708-77735597	0.237428	-2.29204	0.077	0.25	1	CNOT6L	0
chr17-68601579-68602244	0.0745602	-2.29219	0.077	0.25	1	LINC01482	0
chr9-99039344-99040258	0.23271	-2.29274	0.077	0.25	1	COL15A1	0
chrX-48916942-48917858	0.179742	-2.29299	0.154	0.25	1	PIM2	0
chr3-119498056-119498948	0.0536912	-2.29339	0.231	0.5	1	TIMMDC1	0
chr18-55322207-55322732	0.0745147	-2.29392	0.077	0.25	1	TCF4	0
chr16-14070865-14071803	0.121082	-2.29392	0.077	0.25	1	MKL2	0
chr2-156395870-156396781	0.232507	-2.29415	0.077	0.25	1	GPD2	38508
chr9-91117762-91118670	0.190119	-2.2944	0.077	0.25	1	LINC00484	391
chr21-41663862-41664750	0.121092	-2.29463	0.077	0.25	1	LINC00111	14430
chr7-29109715-29110624	0.121071	-2.29511	0.077	0.25	1	CPVL	0
chr17-50560217-50561129	0.072836	-2.29514	0.154	0.5	1	CACNA1G	0
chr17-32909694-32910576	0.121058	-2.2954	0.077	0.25	1	AC084809.3	3109
chr17-42566697-42567542	0.189837	-2.29543	0.077	0.25	1	MLX	0
chr15-92097284-92098194	0.121041	-2.29578	0.077	0.25	1	SLCO3A1	0
chrX-40176348-40177242	0.196691	-2.29578	0.154	0.25	1	BCOR	0
chr3-52752040-52752932	0.196756	-2.29703	0.077	0.25	1	NEK4	0
chr4-173416269-173416801	0.0744433	-2.29725	0.077	0.25	1	SCRG1	9888
chr3-10141449-10142273	0.0744062	-2.29752	0.077	0.25	1	VHL	0
chr10-13586465-13587353	0.120916	-2.29759	0.077	0.25	1	PRPF18	0
chr6-83430641-83431539	0.0744204	-2.29833	0.077	0.25	1	ME1	0
chr5-151257560-151258082	0.145578	-2.29849	0.077	0.5	1	GM2A	0
chr10-5818705-5819591	0.120896	-2.299	0.077	0.25	1	GDI2	0
chr2-48220244-48221103	0.0744055	-2.29943	0.077	0.25	1	AC079807.4	0
chr6-41970206-41971118	0.0743959	-2.29947	0.077	0.25	1	CCND3	0
chr4-40550762-40551661	0.0743862	-2.29993	0.077	0.25	1	RBM47	0
chr5-61327783-61328689	0.143612	-2.30028	0.077	0.5	1	ZSWIM6	3583
chr5-100900421-100901255	0.0613271	-2.30044	0.231	0.5	1	ST8SIA4	0
chr2-44086945-44087845	0.252827	-2.30087	0.077	0.25	1	PPM1B	80123
chr10-29409258-29410140	0.136004	-2.30129	0.077	0.25	1	SVIL	47197
chr6-14957514-14958355	0.170486	-2.30156	0.077	0.25	1	RP11-146I2.1	0
chr6-53540191-53541041	0.0743587	-2.30164	0.077	0.25	1	GCLC	0
chr2-96773716-96774567	0.120739	-2.30219	0.077	0.25	1	CNNM4	0
chr7-26096920-26097804	0.0743322	-2.30247	0.077	0.25	1	NFE2L3	54435
chr1-117605454-117606360	0.00637341	-2.30347	0.231	0.5	1	FAM46C	0
chr4-77193280-77194164	0.182178	-2.30355	0.154	0.25	1	CCNG2	0
chr19-2274908-2275714	0.0743074	-2.30364	0.077	0.25	1	C19orf35	0
chr12-57693515-57694420	0.0467954	-2.304	0.231	0.75	1	OS9	0
chr11-59810306-59811199	0.120612	-2.30436	0.077	0.25	1	MRPL16	0
chr9-121557661-121558577	0.23104	-2.3044	0.077	0.25	1	DAB2IP	8479
chr18-9825386-9826279	0.230792	-2.30614	0.077	0.25	1	RAB31	0
chr3-158727484-158728398	0.0742443	-2.30663	0.077	0.25	1	RARRES1	0
chr17-75861015-75861920	0.0742372	-2.30697	0.077	0.25	1	WBP2	4507
chr12-47651348-47652228	0.0742294	-2.30734	0.077	0.25	1	RPAP3	9020
chr13-24267003-24267929	0.0742271	-2.30745	0.077	0.25	1	SPATA13	0
chr2-170950218-170951123	0.0224118	-2.30837	0.077	0.5	1	GORASP2	0
chr18-26547952-26548696	0.132271	-2.3092	0.077	0.5	1	KCTD1	0
chr6-63518928-63519821	0.234883	-2.30934	0.077	0.25	1	PTP4A1	1939
chr12-752092-752929	0.115906	-2.31056	0.154	0.5	1	WNK1	0
chr1-184973759-184974598	0.194873	-2.3109	0.077	0.25	1	FAM129A	0
chr12-1601369-1602300	0.0741444	-2.31139	0.077	0.25	1	WNT5B	0
chr15-43133275-43134137	0.169732	-2.31161	0.077	0.25	1	TMEM62	0
chr13-97800077-97800959	0.074127	-2.31265	0.077	0.25	1	RP11-120E13.1	122113
chr20-24954870-24955706	0.194597	-2.31328	0.077	0.25	1	CST7	0
chr2-20097891-20098788	0.074101	-2.31346	0.077	0.25	1	AC098828.2	0
chr6-14734523-14735429	0.0740949	-2.31375	0.077	0.25	1	RP11-146I2.1	0
chr21-41766669-41767513	0.0740934	-2.31383	0.077	0.25	1	RIPK4	0
chr12-29158061-29158956	0.120236	-2.31385	0.077	0.25	1	FAR2	0
chr2-27683224-27684131	0.134646	-2.31425	0.077	0.25	1	SLC4A1AP	0
chr3-71917304-71918177	0.250351	-2.31445	0.077	0.25	1	LINC00877	117122
chr7-30740184-30741093	0.0740685	-2.31502	0.077	0.25	1	INMT	0
chr3-59049642-59050535	0.144089	-2.31511	0.077	0.25	1	C3orf67	0
chr2-8837169-8838054	0.0413892	-2.31518	0.231	0.5	1	KIDINS220	0
chr7-30321951-30322779	0.0740603	-2.31542	0.077	0.25	1	ZNRF2	0
chr5-154284080-154284964	0.169447	-2.31602	0.077	0.25	1	GALNT10	0
chr1-159897925-159898655	0.249963	-2.31678	0.077	0.25	1	CFAP45	0
chr18-59917190-59918032	0.120103	-2.31686	0.077	0.25	1	PMAIP1	12883
chr6-45681600-45682507	0.00681876	-2.31742	0.231	1	1	RUNX2	17250
chr11-1310946-1311749	0.134275	-2.31784	0.077	0.25	1	TOLLIP	1291
chr6-710863-711711	0.120013	-2.31787	0.077	0.25	1	RP11-532F6.4	0
chr1-52702790-52703700	0.179157	-2.31836	0.154	0.25	1	COA7	4423
chr1-172449647-172450541	0.0739713	-2.3197	0.077	0.25	1	C1orf105	0
chr11-61701190-61702123	0.220041	-2.31972	0.077	0.25	1	DAGLA	0
chr11-65077916-65078808	0.0739669	-2.31992	0.077	0.25	1	CDCA5	0
chr3-56692742-56693611	0.0739654	-2.31999	0.077	0.25	1	FAM208A	9504
chr17-45235454-45236298	0.0739581	-2.32034	0.077	0.25	1	FMNL1	0
chr15-90931708-90932157	0.119899	-2.32046	0.077	0.25	1	HDDC3	0
chr10-110611835-110612778	0.137144	-2.32096	0.077	0.5	1	SMC3	7198
chr11-1202717-1203604	0.073945	-2.32098	0.077	0.25	1	MUC5AC	1578
chr1-24189905-24190615	0.0739377	-2.32133	0.077	0.25	1	IFNLR1	1945
chr2-84879264-84880116	0.138792	-2.32169	0.077	0.5	1	TRABD2A	0
chr1-167563293-167564176	0.233042	-2.32176	0.077	0.25	1	CREG1	9525
chr9-97501189-97502044	0.0739058	-2.32287	0.077	0.25	1	TMOD1	0
chr19-36569670-36570598	0.0739149	-2.32288	0.077	0.25	1	ZNF529	0
chr4-77911799-77912714	0.0739149	-2.32288	0.077	0.25	1	MRPL1	0
chr5-72818713-72819599	0.193272	-2.32352	0.077	0.25	1	TNPO1	0
chr2-27303054-27303898	0.073882	-2.32403	0.077	0.25	1	TRIM54	0
chr4-26302234-26303118	0.11978	-2.32425	0.077	0.25	1	RBPJ	0
chr1-154177652-154178522	0.119758	-2.32476	0.077	0.25	1	TPM3	0
chr17-61251930-61252828	0.0738656	-2.32483	0.077	0.25	1	BCAS3	0
chr15-52137466-52138375	0.119747	-2.32502	0.077	0.25	1	GNB5	0
chr3-119570024-119570924	0.0276333	-2.32529	0.154	0.75	1	ADPRH	8343
chr11-33736033-33736843	0.0512305	-2.32554	0.231	0.5	1	CD59	0
chr20-5085222-5086081	0.168762	-2.32567	0.077	0.25	1	TMEM230	0
chr9-92406337-92407225	0.0738321	-2.32646	0.077	0.25	1	CENPP	0
chr3-171984553-171985471	0.0738375	-2.32653	0.077	0.25	1	TMEM212	45837
chr10-130301015-130301818	0.0738278	-2.32667	0.077	0.25	1	GLRX3	116493
chr19-48880618-48881444	0.232208	-2.32751	0.077	0.25	1	TULP2	0
chr22-39013733-39014627	0.119575	-2.32785	0.077	0.25	1	APOBEC3C	0
chr7-122143845-122144722	0.073781	-2.32895	0.077	0.25	1	AASS	0
chr10-73743787-73744712	0.18568	-2.32908	0.077	0.25	1	SEC24C	0
chr1-234322708-234323612	0.119555	-2.32943	0.077	0.25	1	SLC35F3	0
chr8-9551928-9552826	0.119548	-2.32959	0.077	0.25	1	TNKS	3087
chr11-67468845-67469734	0.107806	-2.33026	0.231	0.5	1	TMEM134	0
chr17-83199687-83200029	0.0737402	-2.33095	0.077	0.25	1	AC139099.6	11966
chr2-96485744-96486649	0.037279	-2.33127	0.154	0.5	1	NEURL3	10993
chr2-230827977-230828889	0.185552	-2.3316	0.077	0.25	1	CAB39	6901
chr18-13726187-13727089	0.176877	-2.33164	0.077	0.5	1	FAM210A	0
chr1-82225221-82226076	0.119436	-2.33219	0.077	0.25	1	RP11-147G16.1	0
chr1-220732799-220733673	0.0737078	-2.33255	0.077	0.25	1	MARC2	14551
chr16-88684872-88685622	0.0737043	-2.33271	0.077	0.25	1	SNAI3	0
chr1-145803983-145804874	0.119412	-2.33295	0.077	0.25	1	RNF115	0
chr17-80856266-80857141	0.231368	-2.33334	0.077	0.25	1	RPTOR	0
chr19-37817062-37817962	0.119353	-2.3341	0.077	0.25	1	ZNF573	0
chr1-56248965-56249879	0.119343	-2.33434	0.077	0.25	1	RP11-504A18.1	0
chr3-48465585-48466527	0.0315057	-2.33444	0.154	0.75	1	TREX1	0
chr7-149714343-149715225	0.185024	-2.33451	0.077	0.25	1	KRBA1	0
chr11-93537521-93538432	0.119328	-2.33468	0.077	0.25	1	SMCO4	0
chr3-143443579-143444494	0.0736572	-2.33504	0.077	0.25	1	SLC9A9	0
chr13-99382484-99383400	0.0736538	-2.3352	0.077	0.25	1	UBAC2	0
chr10-92486433-92487339	0.135748	-2.33563	0.077	0.5	1	IDE	0
chr3-43286106-43286979	0.0285629	-2.33566	0.231	0.75	1	SNRK	0
chr12-69738370-69739242	0.217722	-2.33601	0.154	0.25	1	RAB3IP	0
chr8-24153903-24154804	0.0736314	-2.33677	0.077	0.25	1	RP11-203E8.1	15152
chr7-77338187-77338684	0.167975	-2.33687	0.077	0.25	1	GSAP	0
chr6-6556582-6557443	0.226262	-2.33853	0.077	0.25	1	LY86	30664
chr15-81000655-81001489	0.0700409	-2.33932	0.154	0.5	1	MESDC1	0
chr1-155970363-155971221	0.0735612	-2.33979	0.077	0.25	1	ARHGEF2	0
chr11-122717146-122718057	0.191053	-2.34096	0.077	0.25	1	UBASH3B	0
chr2-113235104-113236018	0.0870229	-2.34099	0.077	0.5	1	PAX8	0
chr6-17993212-17994103	0.167677	-2.34106	0.077	0.25	1	KIF13A	5588
chr1-21865662-21866571	0.0583992	-2.34145	0.154	0.5	1	HSPG2	0
chr6-14123431-14124343	0.111908	-2.34168	0.077	0.5	1	CD83	0
chr8-133062300-133063203	0.118959	-2.34329	0.077	0.25	1	SLA	0
chr22-26573014-26573910	0.18405	-2.34422	0.077	0.25	1	TPST2	0
chr1-44784003-44784840	0.0734622	-2.34472	0.077	0.25	1	BEST4	0
chr12-31890384-31891264	0.0734609	-2.34478	0.077	0.25	1	RP11-428G5.5	3180
chr19-55643114-55643998	0.215924	-2.34591	0.077	0.25	1	ZNF581	0
chr1-32539292-32540210	0.07343	-2.34633	0.077	0.25	1	ZBTB8A	0
chr12-14961226-14962044	0.118777	-2.34636	0.077	0.25	1	ARHGDIB	0
chr1-39825085-39825998	0.229529	-2.3464	0.077	0.25	1	TRIT1	15023
chr22-41524551-41525465	0.0734191	-2.34688	0.077	0.25	1	ACO2	0
chrX-24646949-24647867	0.0734146	-2.3471	0.077	0.25	1	PCYT1B	0
chr1-112955855-112956711	0.118742	-2.34718	0.077	0.25	1	SLC16A1	0
chr14-70907088-70907970	0.183503	-2.34724	0.077	0.25	1	PCNX1	0
chr7-87876006-87876908	0.0733509	-2.34816	0.077	0.25	1	DBF4	0
chr19-49019222-49020097	0.0733923	-2.34822	0.077	0.25	1	CTB-60B18.10	0
chr15-60458408-60459310	0.253621	-2.34878	0.077	0.25	1	ICE2	0
chr15-39426848-39427759	0.0733812	-2.34878	0.077	0.25	1	RP11-624L4.1	0
chrX-38336418-38337282	0.229128	-2.34924	0.077	0.25	1	RP5-972B16.2	0
chr19-7636658-7637523	0.0711921	-2.34965	0.154	0.5	1	STXBP2	0
chr11-109972807-109973481	0.0733627	-2.3502	0.077	0.25	1	ZC3H12C	119879
chr5-74434365-74435210	0.0733627	-2.3502	0.077	0.25	1	LINC01331	0
chr19-10551336-10552206	0.118663	-2.35025	0.077	0.25	1	ATG4D	0
chr9-2138512-2139330	0.22465	-2.35048	0.077	0.25	1	SMARCA2	0
chr11-34356663-34357242	0.073343	-2.3507	0.077	0.25	1	ABTB2	0
chr1-29236000-29236904	0.118627	-2.35075	0.077	0.25	1	PTPRU	0
chr11-65377944-65378873	0.0733335	-2.35118	0.077	0.25	1	SLC25A45	0
chr19-38729408-38730268	0.0733204	-2.35184	0.077	0.25	1	ACTN4	0
chr5-151500460-151501372	0.0733129	-2.35222	0.077	0.25	1	FAT2	2720
chr3-104526799-104527689	0.0733222	-2.35224	0.077	0.25	1	ALCAM	839219
chr11-57311000-57311903	0.118565	-2.35259	0.077	0.25	1	TNKS1BP1	0
chr1-229625666-229626538	0.00498018	-2.35265	0.154	0.5	1	TAF5L	0
chr5-12889-13676	0.166889	-2.35268	0.077	0.25	1	PLEKHG4B	78474
chr10-110007520-110008424	0.0343169	-2.35286	0.231	0.5	1	ADD3	0
chr7-139341330-139342134	0.118479	-2.35435	0.077	0.25	1	C7orf55-LUC7L2	0
chr1-156105983-156106904	0.118422	-2.3547	0.077	0.25	1	LMNA	0
chr1-166910147-166911043	0.0732523	-2.35529	0.077	0.25	1	ILDR2	0
chr6-28383047-28383950	0.0732523	-2.35529	0.077	0.25	1	ZSCAN12	0
chr1-9131349-9132203	0.16666	-2.35585	0.077	0.25	1	GPR157	2178
chr4-184761809-184762704	0.106933	-2.35585	0.077	0.5	1	ACSL1	0
chr6-137218973-137219767	0.118387	-2.35611	0.077	0.25	1	IFNGR1	0
chr19-56538195-56539139	0.118355	-2.35629	0.077	0.25	1	ZFP28	0
chr3-39383984-39384707	0.0979824	-2.35689	0.154	0.5	1	SLC25A38	0
chr16-87953871-87954742	0.223569	-2.3583	0.077	0.25	1	BANP	0
chr2-240021222-240022115	0.118319	-2.35842	0.077	0.25	1	NDUFA10	0
chr21-45981202-45982049	0.0731792	-2.359	0.077	0.25	1	COL6A1	0
chr14-39174637-39175543	0.008804	-2.35972	0.231	0.5	1	PNN	0
chr3-101784895-101785759	0.130065	-2.36	0.077	0.25	1	NXPE3	0
chr5-159100010-159100888	0.169099	-2.36048	0.154	0.25	1	RP11-175K6.1	0
chr10-104246602-104247487	0.0731295	-2.36154	0.077	0.25	1	GSTO1	0
chrX-129925347-129926259	0.227247	-2.36245	0.077	0.25	1	UTP14A	0
chr6-29748637-29749507	0.118075	-2.36294	0.077	0.25	1	HLA-F-AS1	0
chr6-116370598-116371405	0.0731006	-2.36302	0.077	0.25	1	DSE	0
chr12-46124871-46125776	0.0730969	-2.36321	0.077	0.25	1	SLC38A1	57286
chr3-52770503-52771426	0.0532733	-2.36345	0.154	0.5	1	NEK4	0
chr6-163249752-163250522	0.073088	-2.36418	0.077	0.25	1	PACRG	0
chr4-88592910-88593682	0.00276173	-2.3642	0.231	0.75	1	HERC3	0
chr11-72269041-72269893	0.166004	-2.36545	0.077	0.25	1	CLPB	22531
chr11-6200893-6201609	0.073026	-2.36685	0.077	0.25	1	RP11-290F24.6	291
chr2-38301192-38302057	0.0412674	-2.36729	0.154	0.5	1	ATL2	0
chr6-32397024-32397896	0.0730177	-2.3678	0.077	0.25	1	BTNL2	0
chr2-55175349-55176261	0.226433	-2.36831	0.077	0.25	1	CLHC1	0
chr17-75843446-75844219	0.165731	-2.36895	0.077	0.25	1	UNC13D	0
chr4-3226401-3227009	0.181166	-2.36899	0.077	0.25	1	HTT	0
chr14-73949778-73950698	0.0180143	-2.36928	0.231	0.5	1	COQ6	0
chr12-6958811-6959731	0.241403	-2.36937	0.077	0.25	1	PTPN6	0
chr16-50368541-50369393	0.175331	-2.36977	0.154	0.25	1	BRD7	0
chr16-4505030-4505935	0.0353315	-2.36989	0.154	0.5	1	HMOX2	0
chr2-241443497-241444373	0.117814	-2.37017	0.077	0.25	1	FARP2	0
chr21-44892617-44893467	0.0729587	-2.37033	0.077	0.25	1	ITGB2	0
chrX-41332881-41333674	0.0232469	-2.371	0.154	0.75	1	DDX3X	0
chr1-65208476-65209013	0.117805	-2.37101	0.077	0.25	1	AK4	0
chr2-227608244-227609129	0.11776	-2.37187	0.077	0.25	1	C2orf83	960
chr15-90852534-90853412	0.0729156	-2.37256	0.077	0.25	1	FURIN	15179
chr1-232655192-232656105	0.0729032	-2.37374	0.077	0.25	1	RP11-66A2.1	61965
chr2-19891621-19892519	0.11767	-2.37404	0.077	0.25	1	TTC32	4123
chr19-20238011-20238871	0.0728859	-2.37411	0.077	0.25	1	ZNF486	37520
chr15-90932257-90932794	0.221361	-2.37422	0.077	0.25	1	HDDC3	0
chr11-126440563-126441476	0.221337	-2.375	0.077	0.25	1	KIRREL3	0
chr12-49662743-49663636	0.0728585	-2.37553	0.077	0.25	1	FMNL3	0
chr5-36870169-36871075	0.0728569	-2.37562	0.077	0.25	1	NIPBL	5683
chr3-23202660-23203527	0.117578	-2.37588	0.077	0.25	1	UBE2E2	0
chr8-142782241-142783144	0.0728297	-2.37704	0.077	0.25	1	LY6D	1735
chr2-172172269-172173149	0.0728242	-2.37732	0.077	0.25	1	DLX2-AS1	62286
chr11-102560519-102561337	0.0728286	-2.3775	0.077	0.25	1	MMP20	15497
chr15-65077660-65078561	0.11752	-2.3777	0.077	0.25	1	KBTBD13	0
chr19-2083209-2084076	0.174505	-2.37855	0.077	0.25	1	MOB3A	0
chr1-36342475-36343361	0.254217	-2.3788	0.077	0.25	1	STK40	0
chr1-93878734-93879568	0.0574018	-2.37909	0.154	0.5	1	DNTTIP2	0
chr13-36432834-36433472	0.11747	-2.37915	0.077	0.25	1	CCNA1	0
chr2-232521875-232522751	0.0727891	-2.37916	0.077	0.25	1	PRSS56	0
chr8-127889739-127890654	0.117427	-2.37997	0.077	0.25	1	PVT1	0
chr1-1019175-1020014	0.117299	-2.38162	0.077	0.25	1	AGRN	108
chr16-29645209-29646105	0.104356	-2.38233	0.077	0.5	1	SPN	16873
chr12-94125811-94126703	0.117323	-2.3825	0.077	0.25	1	PLXNC1	22019
chr17-4002000-4002895	0.220319	-2.38272	0.077	0.25	1	ZZEF1	1549
chr8-100680585-100681482	0.239525	-2.38323	0.077	0.25	1	PABPC1	4333
chr18-22282180-22283099	0.0727081	-2.38342	0.077	0.25	1	RP11-627G18.4	54150
chr5-150789965-150790859	0.11728	-2.38355	0.077	0.25	1	SMIM3	0
chr14-55433843-55434735	0.220175	-2.38381	0.077	0.25	1	TBPL2	0
chr11-65637748-65638533	0.239333	-2.38406	0.077	0.25	1	SIPA1	0
chr6-110682127-110683023	0.056915	-2.38705	0.154	0.5	1	CDK19	0
chr2-135741297-135742152	0.00880896	-2.38717	0.385	1	1	UBXN4	0
chr12-121672332-121672998	0.0750725	-2.38728	0.154	0.5	1	MORN3	0
chr11-77442266-77443175	0.164532	-2.38748	0.077	0.25	1	PAK1	0
chr19-36489134-36490019	0.117057	-2.38754	0.077	0.25	1	ZNF566	0
chr10-44725153-44726017	0.0726289	-2.38816	0.077	0.25	1	RP11-733D4.1	123048
chr8-8670379-8671181	0.22364	-2.38868	0.077	0.25	1	CLDN23	30756
chr16-85447106-85447871	0.117033	-2.38965	0.077	0.25	1	GSE1	0
chr2-173043202-173044114	0.164337	-2.39023	0.077	0.25	1	RAPGEF4	0
chr16-56190845-56191770	0.072579	-2.39025	0.077	0.25	1	GNAO1	0
chr19-18401481-18402389	0.223419	-2.3903	0.077	0.25	1	LRRC25	3863
chr8-22672743-22673627	0.0725705	-2.3907	0.077	0.25	1	BIN3	3594
chr14-75237183-75238039	0.0725664	-2.39148	0.077	0.25	1	RP11-293M10.1	576
chr4-8205902-8206544	0.124889	-2.39197	0.077	0.5	1	SH3TC1	0
chr3-113947463-113948331	0.047777	-2.39198	0.154	0.5	1	ZDHHC23	0
chr22-17759987-17760906	0.11693	-2.39217	0.077	0.25	1	BID	0
chr18-3747156-3748065	0.0337305	-2.39369	0.154	0.5	1	DLGAP1	0
chr9-107700493-107701360	0.116825	-2.39504	0.077	0.25	1	KLF4	210010
chr9-92887194-92887664	0.0779053	-2.39577	0.077	0.5	1	ZNF484	9155
chr13-97221799-97222701	0.218524	-2.39582	0.077	0.25	1	MBNL2	0
chr17-14334288-14335136	0.0724846	-2.39586	0.077	0.25	1	HS3ST3B1	0
chr15-60507555-60508440	0.126688	-2.39645	0.077	0.25	1	RORA	0
chr1-46593678-46594360	0.0490275	-2.39708	0.154	0.5	1	MKNK1	0
chr13-26985016-26985916	0.22247	-2.39734	0.077	0.25	1	RP11-545M8.4	0
chr17-77285494-77286398	0.116716	-2.3975	0.077	0.25	1	SEPT9	0
chr16-89574441-89575231	0.184158	-2.39757	0.077	0.25	1	CPNE7	536
chr16-3690214-3691096	0.0724362	-2.39788	0.077	0.25	1	TRAP1	0
chr3-129428204-129429112	0.0466014	-2.39878	0.154	0.5	1	EFCAB12	0
chr2-43595642-43596561	0.107774	-2.39905	0.231	0.5	1	THADA	0
chr2-74079737-74080596	0.0626732	-2.3994	0.154	0.5	1	TET3	0
chr3-58196193-58197089	0.116625	-2.39977	0.077	0.25	1	DNASE1L3	0
chr12-98490725-98491634	0.0724	-2.39983	0.077	0.25	1	RP11-181C3.1	0
chr1-221725918-221726738	0.218017	-2.40038	0.077	0.25	1	DUSP10	0
chr7-73606754-73607643	0.22198	-2.40098	0.077	0.25	1	MLXIPL	0
chr12-120231107-120232029	0.221975	-2.40102	0.077	0.25	1	PXN	0
chr10-7184544-7185228	0.221959	-2.40114	0.077	0.25	1	SFMBT2	0
chr12-132769850-132770700	0.177536	-2.40124	0.077	0.25	1	GOLGA3	0
chr6-149648266-149649155	0.00669566	-2.40329	0.154	0.75	1	KATNA1	0
chr14-59576317-59577199	0.0723345	-2.40337	0.077	0.25	1	CCDC175	0
chr2-69436982-69437826	0.172886	-2.40382	0.154	0.25	1	NFU1	0
chr6-45421681-45422402	0.1834	-2.40403	0.077	0.25	1	RUNX2	0
chr2-86072250-86073166	0.123043	-2.40446	0.077	0.5	1	POLR1A	0
chr2-201208593-201209490	0.0723098	-2.4047	0.077	0.25	1	CASP10	0
chr4-48773324-48774224	0.163318	-2.40567	0.077	0.25	1	FRYL	0
chr13-27425739-27426619	0.125796	-2.40578	0.077	0.25	1	GTF3A	0
chr17-33964165-33965039	0.163304	-2.40589	0.077	0.25	1	CTC-304I17.6	0
chr9-6715834-6716734	0.0722686	-2.40694	0.077	0.25	1	RP11-390F4.3	0
chr14-103847189-103848092	0.00624317	-2.40818	0.154	0.5	1	PPP1R13B	0
chr10-62541552-62542461	0.116276	-2.40854	0.077	0.25	1	ZNF365	0
chr22-50326680-50327556	0.116207	-2.40858	0.077	0.25	1	DENND6B	0
chr1-151763022-151763896	0.220858	-2.40909	0.077	0.25	1	OAZ3	0
chr10-38093935-38094776	0.0705638	-2.40942	0.154	0.5	1	ZNF37A	0
chr2-27123211-27124124	0.162972	-2.41038	0.077	0.25	1	ABHD1	0
chr18-484533-485456	0.162999	-2.41073	0.077	0.25	1	COLEC12	0
chr8-123037347-123038197	0.0721941	-2.411	0.077	0.25	1	DERL1	0
chr6-32529760-32530680	0.182527	-2.41154	0.077	0.25	1	HLA-DRB5	0
chr2-168194718-168195582	0.116153	-2.41162	0.077	0.25	1	STK39	0
chr11-119196623-119197532	0.0721797	-2.41179	0.077	0.25	1	CCDC153	0
chr7-149460199-149461090	0.116078	-2.4118	0.077	0.25	1	ZNF777	0
chr12-122453120-122453978	0.198062	-2.41238	0.154	0.25	1	ZCCHC8	17621
chr1-24572157-24573006	0.0721658	-2.41316	0.077	0.25	1	NCMAP	0
chr18-79685201-79685936	0.116088	-2.41328	0.077	0.25	1	CTDP1	0
chr7-22499754-22500643	0.0721482	-2.41352	0.077	0.25	1	STEAP1B	0
chr10-80356422-80357291	0.176147	-2.41393	0.077	0.25	1	DYDC2	0
chr2-41735777-41736692	0.216279	-2.41394	0.077	0.25	1	AC104654.1	140381
chr19-49590992-49591740	0.170085	-2.41416	0.077	0.25	1	PRR12	0
chr1-47231583-47232347	0.220156	-2.41469	0.077	0.25	1	TAL1	0
chr17-75858459-75859376	0.216165	-2.41483	0.077	0.25	1	WBP2	1951
chr20-64101818-64102677	0.205959	-2.41507	0.077	0.25	1	OPRL1	1174
chr9-134059762-134060645	0.000266487	-2.41556	0.154	0.75	1	BRD3	0
chr6-33297650-33298387	0.0721055	-2.41586	0.077	0.25	1	PFDN6	0
chr3-183554091-183554752	0.0984261	-2.41626	0.077	0.5	1	KLHL6	0
chr3-100602797-100603710	0.115966	-2.41639	0.077	0.25	1	ADGRG7	5878
chr22-36252676-36253552	0.0720923	-2.41659	0.077	0.25	1	APOL1	0
chr2-197802713-197803498	0.246793	-2.41977	0.077	0.25	1	PLCL1	1203
chr11-3784975-3785885	0.124516	-2.42016	0.077	0.25	1	NUP98	0
chr15-85785218-85786147	0.215485	-2.42019	0.077	0.25	1	KLHL25	0
chr11-78417500-78418321	0.192769	-2.42022	0.154	0.25	1	GAB2	0
chr14-101120827-101121645	0.0348432	-2.42025	0.154	0.5	1	RP11-8L8.2	0
chr11-62709158-62710044	0.115741	-2.4203	0.077	0.25	1	BSCL2	0
chrX-65678937-65679807	0.215419	-2.42092	0.077	0.25	1	MSN	0
chr4-40055381-40056275	0.0537753	-2.4227	0.154	0.5	1	N4BP2	550
chr4-142845964-142846754	0.0719756	-2.42305	0.077	0.25	1	INPP4B	0
chr6-1664992-1665897	0.115675	-2.4238	0.077	0.25	1	GMDS	0
chr3-20125675-20126575	0.215017	-2.4239	0.077	0.25	1	KAT2B	0
chr12-56751872-56752699	0.0912677	-2.42393	0.077	0.5	1	PRIM1	0
chr2-161414345-161415263	0.115649	-2.42448	0.077	0.25	1	TBR1	830
chr9-132381785-132382675	0.115613	-2.4254	0.077	0.25	1	TTF1	0
chr10-95757696-95758578	0.0547026	-2.42568	0.154	0.5	1	ENTPD1	0
chr5-179907454-179908341	0.0235491	-2.42629	0.231	0.75	1	TBC1D9B	0
chr19-54958635-54959495	0.115544	-2.42718	0.077	0.25	1	NLRP7	0
chr7-12222663-12223562	0.115525	-2.42766	0.077	0.25	1	TMEM106B	0
chr4-25913742-25914656	0.0586027	-2.42801	0.154	0.5	1	SMIM20	0
chrX-119515978-119516883	0.214485	-2.42813	0.077	0.25	1	CXorf56	21265
chr1-23168403-23169231	0.232336	-2.42878	0.077	0.25	1	LUZP1	0
chr3-25603782-25604626	0.11548	-2.42882	0.077	0.25	1	TOP2B	0
chr11-118956269-118957178	0.180501	-2.42921	0.077	0.25	1	UPK2	0
chr8-47960478-47961287	0.0768376	-2.43019	0.231	0.5	1	MCM4	0
chr1-145859690-145860365	0.0718434	-2.43043	0.077	0.25	1	PIAS3	0
chr6-43143242-43144122	0.0718209	-2.43169	0.077	0.25	1	PTK7	0
chr7-29202335-29203243	0.161631	-2.43174	0.077	0.25	1	CHN2	0
chrX-11532865-11533770	0.0718142	-2.43207	0.077	0.25	1	ARHGAP6	0
chr4-26074348-26075180	0.17417	-2.43233	0.077	0.25	1	RP11-263J14.1	0
chr17-35683416-35684262	0.229708	-2.43422	0.077	0.25	1	AP2B1	0
chr9-121599185-121600017	0.0717855	-2.43434	0.077	0.25	1	DAB2IP	0
chr8-27923568-27924427	0.0717787	-2.43472	0.077	0.25	1	SCARA5	0
chr14-20332852-20333733	0.0717487	-2.43576	0.077	0.25	1	CCNB1IP1	0
chr6-26341364-26342235	0.071747	-2.43586	0.077	0.25	1	BTN3A2	22923
chr8-80347638-80348508	0.115204	-2.43597	0.077	0.25	1	RP11-941H19.3	7797
chr8-122478169-122479035	0.115211	-2.43607	0.077	0.25	1	RP11-96B2.1	6479
chr22-19447269-19448198	0.0280246	-2.43623	0.154	0.5	1	C22orf39	0
chr11-119315068-119315966	0.0717281	-2.43693	0.077	0.25	1	MCAM	0
chr21-39312074-39312920	0.115629	-2.43699	0.154	0.5	1	BRWD1	0
chr5-157718282-157719175	0.115154	-2.43727	0.077	0.25	1	THG1L	12021
chr3-196754203-196755074	0.11516	-2.43741	0.077	0.25	1	PAK2	0
chr12-124457151-124457940	0.0717182	-2.43749	0.077	0.25	1	NCOR2	0
chr19-48415122-48415923	0.00689645	-2.43782	0.154	0.5	1	GRIN2D	0
chr9-41643486-41644375	0.115122	-2.4381	0.077	0.25	1	RP11-157L3.12	13332
chr5-95869170-95870027	0.0124221	-2.43824	0.154	0.5	1	AC008592.5	0
chr19-53907937-53908755	0.115093	-2.43886	0.077	0.25	1	PRKCG	284
chr9-6682972-6683752	0.11508	-2.43922	0.077	0.25	1	RP11-390F4.6	12336
chr7-107103129-107104041	0.0651701	-2.44007	0.154	0.5	1	CTA-360L10.1	0
chr20-2687769-2688662	0.0716701	-2.44021	0.077	0.25	1	EBF4	4215
chr9-91503434-91504349	0.216668	-2.44169	0.077	0.25	1	ROR2	58741
chr1-24070587-24071486	0.114981	-2.4418	0.077	0.25	1	MYOM3	0
chr14-89510142-89511053	0.0716415	-2.44184	0.077	0.25	1	FOXN3	0
chr4-25985064-25985960	0.000251818	-2.4423	0.154	0.75	1	SMIM20	55189
chr13-24214384-24215130	0.11497	-2.44239	0.077	0.25	1	SPATA13	0
chr13-23578839-23579745	0.0114297	-2.44246	0.154	0.5	1	TNFRSF19	0
chr8-80578075-80578844	0.212681	-2.44276	0.077	0.25	1	RP11-48B3.4	34970
chr3-5974399-5975328	0.160938	-2.44283	0.077	0.25	1	AC027119.1	0
chr3-128845695-128846559	0.114907	-2.44322	0.077	0.25	1	RP11-723O4.9	13156
chr9-97832010-97832893	0.0716261	-2.4434	0.077	0.25	1	FOXE1	20360
chr10-126041565-126042473	0.0716058	-2.44388	0.077	0.25	1	ADAM12	0
chr22-39528899-39529803	0.230049	-2.44437	0.077	0.25	1	RPS19BP1	0
chr17-42120872-42121734	0.122421	-2.44441	0.077	0.25	1	KAT2A	0
chr1-1349047-1349954	0.00565912	-2.44445	0.231	0.75	1	DVL1	0
chr18-79643796-79644693	0.172841	-2.44492	0.077	0.25	1	RP11-567M16.3	0
chr20-1965293-1966195	0.114861	-2.44493	0.077	0.25	1	PDYN	12561
chr8-129546525-129547382	0.114857	-2.44505	0.077	0.25	1	CCDC26	0
chr2-73736985-73737885	0.0329743	-2.44767	0.077	0.5	1	TPRKB	0
chr10-97736715-97737595	0.215742	-2.44767	0.077	0.25	1	ZFYVE27	0
chr1-77977885-77978500	0.0715336	-2.44802	0.077	0.25	1	FUBP1	0
chr10-89122342-89123120	0.122181	-2.44807	0.077	0.25	1	CH25H	82508
chr8-38974147-38974865	0.160587	-2.4482	0.077	0.25	1	HTRA4	0
chr10-104268612-104269511	0.114637	-2.44871	0.077	0.25	1	GSTO2	0
chr4-189631086-189631969	0.0930113	-2.44903	0.077	0.5	1	LINC01262	27635
chr7-21355125-21356008	0.0715134	-2.44918	0.077	0.25	1	SP4	72025
chrX-104921859-104922745	0.114669	-2.44999	0.077	0.25	1	IL1RAPL2	0
chr12-54191265-54192172	0.121945	-2.45005	0.077	0.25	1	SMUG1	2256
chr19-4808017-4808801	0.0714996	-2.45067	0.077	0.25	1	FEM1A	6743
chr2-8303255-8304164	0.0714818	-2.451	0.077	0.25	1	LINC00299	0
chr7-28815604-28816462	0.0714823	-2.45167	0.077	0.25	1	CREB5	0
chr5-134176551-134177443	0.115765	-2.45246	0.077	0.5	1	SKP1	0
chr1-180278772-180279659	0.0611072	-2.4528	0.154	0.5	1	LHX4	0
chr1-151189718-151190599	0.0208712	-2.45363	0.154	0.5	1	VPS72	0
chr2-10400269-10401153	0.114523	-2.45384	0.077	0.25	1	HPCAL1	0
chr8-143549135-143550004	0.211288	-2.45396	0.077	0.25	1	GSDMD	3202
chr15-74375295-74375905	0.211244	-2.45431	0.077	0.25	1	CTD-2311M21.4	0
chr11-1882147-1883006	0.0714225	-2.45443	0.077	0.25	1	LSP1	0
chr13-76879197-76880117	0.0714217	-2.45447	0.077	0.25	1	KCTD12	48
chr1-156119605-156120492	0.00504583	-2.45491	0.154	0.5	1	LMNA	0
chrX-129776977-129777839	0.0714011	-2.45567	0.077	0.25	1	SASH3	2139
chr21-15445163-15446047	0.214795	-2.45638	0.077	0.25	1	AJ006998.2	0
chr1-198158700-198159591	0.210876	-2.45703	0.077	0.25	1	NEK7	0
chr19-41135369-41136256	0.114391	-2.45737	0.077	0.25	1	CYP2F1	7002
chr15-76168752-76169644	0.0713801	-2.4576	0.077	0.25	1	TMEM266	0
chr16-31105427-31106324	0.0713604	-2.45803	0.077	0.25	1	BCKDK	0
chr3-16480999-16481824	0.114365	-2.45804	0.077	0.25	1	RFTN1	0
chr5-175478218-175479041	0.0653581	-2.45858	0.077	0.5	1	SFXN1	0
chr12-62215254-62216140	0.114338	-2.45876	0.077	0.25	1	FAM19A2	0
chr1-8283024-8283892	0.214489	-2.45881	0.077	0.25	1	SLC45A1	33933
chr1-23742990-23743867	0.0313745	-2.46014	0.077	0.5	1	TCEB3	0
chr13-49585142-49586055	0.114201	-2.46015	0.077	0.25	1	RCBTB1	0
chr22-37804692-37805584	0.0713232	-2.4602	0.077	0.25	1	H1F0	0
chr4-83558430-83559312	0.2143	-2.46031	0.077	0.25	1	GPAT3	0
chr6-107811355-107812265	0.0057143	-2.46047	0.154	0.75	1	SCML4	0
chr11-2305143-2305979	0.0713177	-2.46052	0.077	0.25	1	TSPAN32	0
chr5-54772416-54773343	0.120066	-2.46068	0.077	0.5	1	RP11-45H22.3	182891
chr12-5988345-5989248	0.114264	-2.46076	0.077	0.25	1	VWF	0
chr21-44299652-44300389	0.0342657	-2.46105	0.154	0.5	1	PFKL	0
chr9-91146235-91147051	0.114238	-2.46166	0.077	0.25	1	RP11-305L7.3	0
chr19-982408-983267	0.071298	-2.46167	0.077	0.25	1	WDR18	1003
chr5-1799401-1800242	0.0506747	-2.46306	0.154	0.5	1	MRPL36	0
chr19-7871702-7872564	0.0712712	-2.46324	0.077	0.25	1	PRR36	0
chr13-27620169-27620980	0.0208762	-2.46337	0.154	0.5	1	POLR1D	0
chr2-26068358-26069258	0.114138	-2.46411	0.077	0.25	1	RAB10	0
chr3-193841748-193842620	0.114136	-2.46416	0.077	0.25	1	RP11-528A4.2	0
chr12-69885432-69886302	0.114147	-2.46419	0.077	0.25	1	MYRFL	0
chr3-183306613-183307531	0.038385	-2.46443	0.154	0.5	1	MCF2L2	0
chr10-43461618-43462515	0.114102	-2.46509	0.077	0.25	1	ZNF487	0
chr2-126831429-126832309	0.114113	-2.46511	0.077	0.25	1	AC114783.1	66572
chr6-157068449-157069351	0.0904545	-2.46517	0.077	0.5	1	ARID1B	0
chr13-27920867-27921764	0.21364	-2.46556	0.077	0.25	1	PDX1	0
chr3-196432048-196432946	0.0182024	-2.46569	0.231	0.75	1	UBXN7	0
chr7-132653956-132654608	0.109976	-2.46664	0.077	0.5	1	FLJ40288	0
chr13-99231433-99232328	0.120637	-2.46667	0.077	0.25	1	UBAC2	0
chr11-95151162-95152012	0.16835	-2.46703	0.231	0.25	1	SESN3	13500
chr1-121097199-121098084	0.0711898	-2.46803	0.077	0.25	1	FCGR1B	888
chr10-119406738-119407634	0.127799	-2.46875	0.077	0.5	1	GRK5	0
chr17-63984820-63985726	0.209491	-2.46877	0.077	0.25	1	CTC-264K15.6	0
chrX-103464460-103465216	0.175993	-2.46995	0.077	0.25	1	RAB40A	33913
chr2-152051085-152051914	0.113923	-2.47022	0.077	0.25	1	CACNB4	0
chr1-148263154-148264056	0.0711502	-2.47037	0.077	0.25	1	RP11-495P10.6	7827
chr7-76303227-76304056	0.0711474	-2.47053	0.077	0.25	1	HSPB1	0
chr13-110712679-110713418	0.0262304	-2.47079	0.231	0.5	1	ING1	0
chr1-233252148-233253052	0.212937	-2.47119	0.077	0.25	1	PCNX2	0
chr2-169733555-169734380	0.209107	-2.47198	0.077	0.25	1	KLHL23	0
chr19-43432611-43433509	0.113845	-2.47201	0.077	0.25	1	TEX101	14013
chr21-33541695-33542371	0.127929	-2.47202	0.077	0.25	1	GART	0
chr18-12076191-12077100	0.159116	-2.47204	0.077	0.25	1	RP11-815J4.1	4439
chr15-89851246-89852148	0.0870801	-2.47221	0.077	0.5	1	AP3S2	0
chrX-153923885-153924801	0.113829	-2.47243	0.077	0.25	1	ARHGAP4	0
chr21-39348821-39349728	0.113728	-2.47271	0.077	0.25	1	HMGN1	0
chr17-68180343-68181261	0.0710859	-2.47418	0.077	0.25	1	RP11-147L13.14	7285
chr9-33076265-33077160	0.0276054	-2.47443	0.308	0.75	1	SMU1	0
chr9-35161558-35162414	0.0710815	-2.47444	0.077	0.25	1	UNC13B	0
chr14-76784520-76785411	0.113733	-2.47504	0.077	0.25	1	RP11-488C13.5	0
chr1-153990303-153991197	0.0841536	-2.47546	0.231	0.5	1	RPS27	0
chr7-130050925-130051833	0.108839	-2.47575	0.077	0.5	1	ZC3HC1	0
chr2-195535905-195536791	0.0710485	-2.47641	0.077	0.25	1	AC064834.2	0
chr1-66380058-66380950	0.158746	-2.47785	0.077	0.25	1	PDE4B	5478
chr1-18902339-18903225	0.00635509	-2.47787	0.154	0.5	1	ALDH4A1	0
chr19-48608512-48609423	0.211995	-2.47852	0.077	0.25	1	FAM83E	0
chr1-31412989-31413719	0.0710125	-2.47856	0.077	0.25	1	SERINC2	0
chr6-161375207-161376096	0.113588	-2.47899	0.077	0.25	1	PARK2	0
chr5-14992516-14993315	0.174994	-2.47925	0.077	0.25	1	RP1-251I12.1	119061
chr2-126657561-126658389	0.0709855	-2.48018	0.077	0.25	1	GYPC	0
chr11-46119341-46120290	0.0709825	-2.48035	0.077	0.25	1	PHF21A	0
chr20-3795592-3796483	0.00633555	-2.4815	0.154	0.5	1	CDC25B	0
chr17-76271847-76272695	0.119359	-2.48158	0.077	0.25	1	UBALD2	547
chr3-75434943-75435772	0.00852419	-2.48191	0.308	0.75	1	RP11-803B1.8	0
chr14-75293802-75294723	0.00412153	-2.48364	0.154	0.5	1	LINC01220	0
chr16-81730169-81731101	0.0709259	-2.48375	0.077	0.25	1	RP11-960L18.1	7146
chr19-54096841-54097412	0.0709135	-2.48529	0.077	0.25	1	OSCAR	0
chr14-20427364-20428207	0.224464	-2.4855	0.077	0.25	1	KLHL33	0
chr3-67605005-67605757	0.108035	-2.48596	0.077	0.5	1	SUCLG2	0
chr12-8078140-8079037	0.113317	-2.48641	0.077	0.25	1	NECAP1	3173
chr1-159945300-159946184	0.0708728	-2.48696	0.077	0.25	1	IGSF9	0
chr1-94854207-94855093	0.0708674	-2.48729	0.077	0.25	1	SLC44A3	0
chr19-46264979-46265890	0.113277	-2.48749	0.077	0.25	1	HIF3A	31155
chr7-6270741-6271572	0.113276	-2.48754	0.077	0.25	1	CYTH3	0
chr17-79093344-79094230	0.158142	-2.48777	0.077	0.25	1	RBFOX3	0
chr17-30808643-30809555	0.174085	-2.4878	0.077	0.25	1	CRLF3	0
chr4-153792285-153793106	0.0708595	-2.48856	0.077	0.25	1	SFRP2	3164
chr6-30884050-30884946	0.070846	-2.48858	0.077	0.25	1	DDR1	0
chr17-3771151-3771685	0.207123	-2.48867	0.077	0.25	1	ITGAE	0
chr11-62424439-62425338	0.0708291	-2.4896	0.077	0.25	1	SCGB1A1	1243
chr3-128698188-128699097	0.113187	-2.48998	0.077	0.25	1	RPN1	17112
chr12-102009991-102010893	0.0708209	-2.49091	0.077	0.25	1	DRAM1	0
chr20-32207332-32208226	0.113121	-2.49118	0.077	0.25	1	POFUT1	0
chr7-102478553-102479434	0.0707995	-2.49141	0.077	0.25	1	POLR2J	0
chrX-134369386-134370234	0.0129527	-2.49161	0.077	0.5	1	PHF6	3018
chr15-92831453-92832343	0.0516484	-2.49178	0.154	0.5	1	CTD-2313J17.7	11460
chr6-3013271-3014123	0.157843	-2.49293	0.077	0.25	1	NQO2	0
chr2-108612043-108612858	0.210115	-2.49385	0.077	0.25	1	LIMS1	0
chrX-109270741-109271631	0.0635389	-2.49448	0.077	0.5	1	GUCY2F	101274
chr15-58987302-58988131	0.000272232	-2.49451	0.231	0.75	1	RNF111	0
chr11-64764028-64764916	0.0707447	-2.49475	0.077	0.25	1	SF1	0
chr13-74290122-74291021	0.070744	-2.49479	0.077	0.25	1	LINC00402	30145
chr1-89804387-89805294	0.157718	-2.49479	0.077	0.25	1	RP11-302M6.4	0
chr10-102241204-102242096	0.157691	-2.49493	0.077	0.25	1	PITX3	0
chr9-114616667-114617565	0.112986	-2.49553	0.077	0.25	1	TMEM268	0
chr16-17154911-17155729	0.23061	-2.49607	0.077	0.25	1	XYLT1	0
chr1-9110515-9111409	0.112948	-2.49658	0.077	0.25	1	GPR157	0
chr9-109974101-109975007	0.0347975	-2.49699	0.154	0.5	1	PALM2-AKAP2	0
chrX-107776924-107777781	0.15756	-2.49711	0.077	0.25	1	TSC22D3	0
chr3-98760783-98761402	0.209705	-2.49749	0.077	0.25	1	ST3GAL6	0
chr1-226407672-226408534	0.112784	-2.49822	0.077	0.25	1	PARP1	0
chr12-51238494-51239359	0.0367967	-2.49882	0.154	0.5	1	DAZAP2	0
chr1-16352042-16352951	0.0341438	-2.49883	0.231	0.5	1	FBXO42	0
chr6-43224077-43224986	0.159248	-2.49911	0.077	0.25	1	CUL9	0
chr6-116363551-116364379	0.0828265	-2.50051	0.077	0.5	1	DSE	0
chr1-155273048-155273931	0.0217923	-2.50107	0.077	0.5	1	CLK2	0
chr1-179129387-179130297	0.0706386	-2.50125	0.077	0.25	1	ABL2	0
chr13-79391050-79391943	0.0706399	-2.50182	0.077	0.25	1	RBM26	0
chr6-137044092-137044996	0.0604814	-2.50183	0.077	0.5	1	IL20RA	0
chr12-24951643-24952543	0.082585	-2.50216	0.077	0.5	1	BCAT1	2183
chr7-102748405-102749307	0.0159379	-2.50226	0.308	0.75	1	FAM185A	0
chr18-58520683-58521587	0.0706304	-2.50283	0.077	0.25	1	ALPK2	0
chr5-178163886-178164790	0.0706103	-2.503	0.077	0.25	1	NHP2	9918
chr5-153896443-153897332	0.000220282	-2.50462	0.154	0.75	1	AC091962.3	0
chr5-179970848-179971761	0.112657	-2.50472	0.077	0.25	1	RNF130	0
chr20-31738771-31739688	0.157093	-2.50489	0.077	0.25	1	TPX2	0
chr6-37047291-37047951	0.0705828	-2.50555	0.077	0.25	1	FGD2	18220
chr7-74272294-74273160	0.20497	-2.50736	0.077	0.25	1	CLIP2	16314
chr1-158180733-158181562	0.112566	-2.50765	0.077	0.5	1	CD1D	0
chr17-45143968-45144718	0.0705304	-2.50795	0.077	0.25	1	ACBD4	0
chr8-119615212-119616110	0.0705405	-2.50818	0.077	0.25	1	ENPP2	0
chr13-102845321-102846236	0.052616	-2.50827	0.154	0.5	1	ERCC5	0
chr3-44554766-44555697	0.204788	-2.50868	0.077	0.25	1	ZKSCAN7	0
chr7-23546680-23547586	0.0705125	-2.50906	0.077	0.25	1	TRA2A	14638
chr6-32940828-32941569	0.012961	-2.51017	0.154	0.5	1	HLA-DMB	0
chr4-26992484-26993364	0.112449	-2.51057	0.077	0.25	1	STIM2	0
chr12-104740481-104741369	0.112438	-2.51086	0.077	0.25	1	CHST11	0
chr1-248838657-248839220	0.0367562	-2.51176	0.231	0.5	1	ZNF672	0
chr3-44439526-44440298	0.00561931	-2.51196	0.154	0.5	1	LINC00694	0
chr6-29792359-29793192	0.165998	-2.51299	0.077	0.25	1	HLA-G	33774
chr2-236545196-236545572	0.165809	-2.51535	0.077	0.25	1	ACKR3	22214
chr14-35196437-35197305	0.0794338	-2.51561	0.077	0.5	1	KIAA0391	0
chr6-169789891-169790768	0.0249149	-2.51576	0.077	0.5	1	LINC00574	0
chr1-64512009-64512885	0.0583009	-2.51649	0.077	0.5	1	CACHD1	0
chrX-4935636-4936527	0.112215	-2.51718	0.077	0.25	1	RP11-707P20.1	302063
chr19-36132397-36133186	0.0703981	-2.51726	0.077	0.25	1	CAPNS1	6388
chr1-155050799-155051535	0.0134094	-2.51747	0.077	0.5	1	ADAM15	0
chr1-167090277-167091174	0.0452046	-2.51797	0.154	0.5	1	GPA33	0
chr6-75284449-75285356	0.112038	-2.51883	0.077	0.25	1	TMEM30A	0
chr20-48738857-48739553	0.0703618	-2.51939	0.077	0.25	1	PREX1	0
chr22-21467959-21468892	0.0703405	-2.51984	0.077	0.25	1	TMEM191C	0
chr11-46112737-46113623	0.112106	-2.52027	0.077	0.25	1	PHF21A	0
chr2-47898033-47898935	0.156196	-2.52058	0.077	0.25	1	FBXO11	0
chr8-78723354-78724265	0.0799019	-2.52083	0.077	0.5	1	IL7	0
chr12-6062867-6063782	0.112087	-2.52084	0.077	0.25	1	VWF	0
chr11-74449127-74450021	0.112074	-2.52121	0.077	0.25	1	KCNE3	4819
chr21-14382840-14383763	0.000721337	-2.5213	0.154	0.75	1	HSPA13	0
chr19-11155449-11156360	0.11204	-2.52147	0.077	0.25	1	SPC24	0
chr9-35116789-35117295	0.0364091	-2.52177	0.154	0.5	1	FAM214B	447
chr9-32525946-32526850	0.070286	-2.52329	0.077	0.25	1	DDX58	0
chr13-48500457-48501372	0.0241212	-2.52335	0.077	0.5	1	RCBTB2	0
chr4-154551875-154552756	0.111981	-2.52385	0.077	0.25	1	PLRG1	1439
chr15-69452397-69453266	0.00479806	-2.52583	0.231	0.5	1	RPLP1	0
chr20-59207481-59208386	0.155779	-2.52745	0.077	0.25	1	ZNF831	0
chr15-39782217-39783126	0.199569	-2.52794	0.154	0.25	1	FSIP1	0
chr12-116277297-116278123	0.00623572	-2.52795	0.154	0.5	1	MED13L	0
chr4-185142802-185143705	0.111797	-2.52841	0.077	0.25	1	SLC25A4	0
chr2-217089784-217090649	0.155727	-2.52858	0.077	0.25	1	RP11-574O16.1	93293
chr1-17539356-17540262	0.111824	-2.52874	0.077	0.25	1	ARHGEF10L	0
chr5-54756148-54757045	0.202517	-2.52883	0.077	0.25	1	RP11-45H22.3	199189
chr19-3275640-3276573	0.00458331	-2.52903	0.154	0.5	1	CELF5	0
chr8-56559633-56560554	0.0702044	-2.52941	0.077	0.25	1	LINC00968	0
chr19-42283543-42284569	0.00578714	-2.5306	0.308	1	1	CIC	0
chr6-6588309-6589156	0.0366195	-2.53168	0.154	0.5	1	LY86	0
chr6-28988277-28989170	0.111702	-2.53186	0.077	0.25	1	ZNF311	5614
chr7-141737789-141738697	0.122598	-2.53303	0.077	0.25	1	SSBP1	0
chr17-5077993-5078919	0.111609	-2.53382	0.077	0.25	1	ZFP3	0
chr20-47415113-47415967	0.0701201	-2.53449	0.077	0.25	1	RP1-148H17.1	2785
chr1-207414426-207415310	0.0700926	-2.5366	0.077	0.25	1	RP11-357P18.3	0
chr3-119628571-119629416	0.205002	-2.53711	0.077	0.25	1	PLA1A	0
chr10-52216794-52217550	0.216254	-2.53713	0.077	0.25	1	PRKG1	0
chr2-159753556-159754434	0.0700838	-2.53717	0.077	0.25	1	MARCH7	0
chr3-5656854-5657767	0.11151	-2.53743	0.077	0.25	1	AC027119.1	305074
chr3-13091843-13092754	0.201468	-2.53788	0.077	0.25	1	IQSEC1	18725
chr4-3047325-3048241	0.0313262	-2.53795	0.154	0.5	1	GRK4	6577
chr2-109333719-109334548	0.201468	-2.53816	0.077	0.25	1	SH3RF3	0
chr1-214261259-214262163	0.111467	-2.53868	0.077	0.25	1	SMYD2	18938
chr1-16371515-16372404	0.0700575	-2.53887	0.077	0.25	1	SZRD1	0
chr7-69597835-69598743	0.070042	-2.53892	0.077	0.25	1	AUTS2	175
chr9-34522682-34523584	0.186473	-2.54012	0.154	0.25	1	ENHO	0
chr2-151289303-151290156	0.0700204	-2.54032	0.077	0.25	1	NMI	0
chr4-87235550-87236442	0.0700297	-2.54034	0.077	0.25	1	KLHL8	0
chr16-89557153-89558038	0.111399	-2.54067	0.077	0.25	1	SPG7	0
chr5-52948239-52949147	0.111391	-2.54089	0.077	0.25	1	ITGA1	0
chr1-151996576-151997463	0.216758	-2.54103	0.077	0.25	1	S100A10	2185
chr5-14250624-14251378	0.15498	-2.54146	0.077	0.25	1	TRIO	0
chrX-51892948-51893843	0.168317	-2.54422	0.077	0.25	1	MAGED1	0
chr12-42329905-42330799	0.154816	-2.5443	0.077	0.25	1	PPHLN1	0
chr4-147616961-147617840	0.00430751	-2.54454	0.077	0.5	1	TMEM184C	0
chr5-81898203-81899095	0.0699626	-2.54506	0.077	0.25	1	CTD-2249K22.1	46001
chr11-126193810-126194692	0.15474	-2.54563	0.077	0.25	1	RPUSD4	7401
chr1-1355215-1355795	0.154722	-2.54582	0.077	0.25	1	MXRA8	0
chr6-36758890-36759789	0.200562	-2.54601	0.077	0.25	1	CPNE5	0
chr3-186566872-186567786	0.114432	-2.54616	0.077	0.25	1	DNAJB11	0
chr1-161530631-161531490	0.154621	-2.54647	0.077	0.25	1	RP11-25K21.6	0
chr7-105691638-105692475	0.0699195	-2.54688	0.077	0.25	1	ATXN7L1	0
chr4-102500957-102501743	0.107439	-2.54806	0.077	0.5	1	NFKB1	0
chr3-40505701-40506614	0.111116	-2.54893	0.077	0.25	1	ZNF620	0
chr13-23372218-23373010	0.212086	-2.55033	0.077	0.25	1	SACS	0
chr6-42726376-42727245	0.0698645	-2.55049	0.077	0.25	1	PRPH2	3801
chr14-102776958-102777887	0.0909602	-2.55117	0.154	0.25	1	TRAF3	0
chr2-113386558-113387437	0.214512	-2.55127	0.077	0.25	1	RP11-480C16.1	45162
chr18-26215334-26216235	0.0698504	-2.55142	0.077	0.25	1	TAF4B	9700
chr1-6490632-6491140	0.154366	-2.55189	0.077	0.25	1	PLEKHG5	0
chr6-13681309-13682178	0.110952	-2.55379	0.077	0.25	1	RANBP9	0
chr19-49560252-49561041	0.154236	-2.55417	0.077	0.25	1	NOSIP	0
chr3-49469838-49470690	0.0334932	-2.55444	0.231	0.5	1	DAG1	0
chr12-100698938-100699813	0.0698218	-2.55457	0.077	0.25	1	ANO4	17712
chr17-4503980-4504895	0.110925	-2.55498	0.077	0.25	1	SPNS2	0
chr6-37182960-37183860	0.0697935	-2.55517	0.077	0.25	1	PIM1	7533
chr19-36666431-36667332	0.167206	-2.55553	0.077	0.25	1	ZNF461	0
chr12-82358153-82359073	0.000568431	-2.5557	0.231	0.75	1	CCDC59	0
chr4-161581016-161581911	0.154133	-2.55624	0.077	0.25	1	FSTL5	0
chr12-19129336-19130159	0.168946	-2.55721	0.154	0.25	1	PLEKHA5	0
chr14-92513360-92514169	0.00541315	-2.55723	0.154	0.5	1	RIN3	0
chr2-226423198-226424111	0.19924	-2.55799	0.077	0.25	1	AC068138.1	237826
chr14-23055884-23056686	0.110783	-2.55879	0.077	0.25	1	CDH24	0
chr7-4753595-4754497	0.153939	-2.5594	0.077	0.25	1	FOXK1	0
chr10-26621959-26622878	0.069741	-2.55968	0.077	0.25	1	RP13-16H11.7	20349
chr17-15563173-15564071	0.0697196	-2.56006	0.077	0.25	1	TVP23C-CDRT4	0
chr4-140755699-140756516	0.0697304	-2.56016	0.077	0.25	1	TBC1D9	0
chrX-135051774-135052635	0.0697177	-2.56019	0.077	0.25	1	FAM127B	0
chr19-39502513-39503417	0.0697154	-2.56034	0.077	0.25	1	DLL3	0
chr21-43325708-43326590	0.153889	-2.56054	0.077	0.25	1	LINC00322	0
chr9-34701977-34702660	0.161538	-2.56056	0.077	0.25	1	CCL21	6344
chr9-127450940-127451711	0.11339	-2.56067	0.077	0.25	1	RPL12	0
chr3-72446775-72447683	0.0696837	-2.56246	0.077	0.25	1	RYBP	0
chr7-1169577-1170485	0.0696676	-2.56353	0.077	0.25	1	ZFAND2A	8817
chr3-100492036-100492952	0.198425	-2.56545	0.077	0.25	1	TMEM45A	0
chr9-78103712-78104632	0.110555	-2.56559	0.077	0.25	1	GNAQ	72253
chr2-10028893-10029754	0.201598	-2.56652	0.077	0.25	1	RP11-254F7.1	6067
chr3-111071238-111072142	0.0696176	-2.56688	0.077	0.25	1	NECTIN3	0
chr17-82735113-82736038	0.110498	-2.56728	0.077	0.25	1	FN3K	0
chr11-72815536-72816309	0.110448	-2.5688	0.077	0.25	1	ATG16L2	0
chr11-123301367-123302254	0.0925116	-2.56949	0.077	0.5	1	RP11-109E10.1	11419
chr5-43120964-43121784	0.0328294	-2.57121	0.154	0.75	1	ZNF131	0
chr19-14431587-14432406	0.110347	-2.57182	0.077	0.25	1	PKN1	646
chr17-17694232-17695164	0.0651999	-2.57183	0.231	0.5	1	RAI1	0
chr4-85668949-85669839	0.110304	-2.57356	0.077	0.25	1	ARHGAP24	0
chr5-127073016-127073896	0.200756	-2.57402	0.077	0.25	1	C5orf63	0
chr7-75092474-75093322	0.0695009	-2.57474	0.077	0.25	1	GTF2IRD2B	0
chr10-110867243-110868167	0.0715795	-2.57499	0.077	0.5	1	RP11-313D6.3	1575
chr12-2004054-2004930	0.185626	-2.57556	0.154	0.25	1	DCP1B	0
chr8-129825906-129826793	0.0714727	-2.57588	0.077	0.5	1	FAM49B	12799
chr11-116791002-116791896	0.110189	-2.57659	0.077	0.25	1	APOA5	0
chr8-70258450-70259343	0.0738935	-2.57674	0.077	0.5	1	NCOA2	0
chr1-9239459-9240363	0.200467	-2.57693	0.077	0.25	1	H6PD	0
chr17-81666214-81667094	0.00452603	-2.57714	0.154	0.5	1	OXLD1	0
chr18-111436-112315	0.0964233	-2.57774	0.077	0.5	1	RP11-683L23.7	37890
chr2-219278985-219279790	0.0229449	-2.57809	0.154	0.75	1	DNAJB2	0
chr1-37946612-37947505	0.06946	-2.57839	0.077	0.25	1	INPP5B	0
chr12-75981516-75982396	0.0516116	-2.57889	0.077	0.5	1	RP11-114H23.1	0
chr4-54064199-54065066	0.112094	-2.57916	0.077	0.25	1	CHIC2	0
chr17-46224995-46225897	0.069434	-2.57929	0.077	0.25	1	KANSL1	0
chr9-128684082-128684970	0.0694385	-2.57971	0.077	0.25	1	SET	0
chrX-136146961-136147867	0.196719	-2.58127	0.077	0.25	1	FHL1	0
chr2-64858806-64859524	0.15271	-2.58128	0.077	0.25	1	AC007880.1	0
chr11-69101139-69102045	0.152669	-2.58201	0.077	0.25	1	TPCN2	0
chr1-203361660-203362537	0.0201554	-2.58265	0.077	0.5	1	FMOD	10170
chr5-168583554-168584405	0.0526796	-2.58366	0.077	0.5	1	PANK3	3953
chr9-117777562-117778468	0.208171	-2.58385	0.077	0.25	1	RP11-281A20.2	4979
chr5-109695359-109696249	0.211374	-2.58463	0.077	0.25	1	MAN2A1	0
chr1-24364973-24365880	0.0184842	-2.58496	0.077	0.5	1	STPG1	0
chr1-12472797-12473694	0.109888	-2.58575	0.077	0.25	1	VPS13D	0
chr17-13931056-13931809	0.0109396	-2.58591	0.154	0.75	1	COX10-AS1	0
chr3-177197108-177198032	0.0693355	-2.58603	0.077	0.25	1	TBL1XR1	0
chr7-137898935-137899812	0.109837	-2.58732	0.077	0.25	1	CREB3L2	0
chr19-21358582-21359436	0.0693144	-2.58748	0.077	0.25	1	ZNF738	0
chr1-151157090-151157850	0.109814	-2.58802	0.077	0.25	1	SCNM1	0
chr12-121095637-121096543	0.0692979	-2.58862	0.077	0.25	1	P2RX7	36275
chr9-33264396-33265312	0.00536039	-2.59123	0.154	0.75	1	BAG1	0
chr8-85463131-85463905	0.018884	-2.59202	0.154	0.5	1	CA2	0
chr22-23861844-23862711	0.152118	-2.59225	0.077	0.25	1	SLC2A11	0
chr14-54902657-54903216	0.0692307	-2.59327	0.077	0.25	1	GCH1	0
chr5-157918829-157919646	0.0692431	-2.59359	0.077	0.25	1	CLINT1	59653
chr22-42553416-42554317	0.0692225	-2.59384	0.077	0.25	1	SERHL2	0
chr6-96837005-96837879	0.109617	-2.59409	0.077	0.25	1	GPR63	0
chr5-160421423-160422302	0.0692099	-2.59471	0.077	0.25	1	SLU7	0
chr1-27888101-27888789	0.0692254	-2.59482	0.077	0.25	1	THEMIS2	1415
chr17-16438410-16439306	0.0332191	-2.59503	0.154	0.5	1	LRRC75A-AS1	0
chr2-172427078-172427886	0.0692009	-2.59534	0.077	0.25	1	ITGA6	0
chr5-148831420-148832312	0.15191	-2.59592	0.077	0.25	1	ADRB2	2732
chr16-10938071-10938854	0.0134878	-2.5961	0.077	0.5	1	DEXI	0
chr19-49555724-49556593	0.0691713	-2.5974	0.077	0.25	1	NOSIP	0
chr3-167881800-167882674	0.151828	-2.59754	0.077	0.25	1	RP11-298O21.3	10822
chr1-45688083-45688745	0.15403	-2.59775	0.154	0.25	1	TMEM69	0
chr17-7355733-7356637	0.0352207	-2.59824	0.154	0.5	1	TMEM95	0
chr19-33521389-33522297	0.0691591	-2.59825	0.077	0.25	1	PEPD	0
chr14-89954369-89955185	0.0395949	-2.59856	0.154	0.5	1	EFCAB11	0
chr17-81552111-81552818	0.0568923	-2.59873	0.154	0.5	1	FAAP100	0
chr16-29877252-29878126	0.110851	-2.59886	0.077	0.25	1	SEZ6L2	0
chr11-1839625-1840516	0.0691634	-2.59891	0.077	0.25	1	TNNI2	0
chr20-37527517-37528452	0.00624627	-2.59904	0.154	0.5	1	BLCAP	0
chr5-72847911-72848651	0.0691461	-2.59916	0.077	0.25	1	TNPO1	0
chr16-15154421-15155332	0.0366741	-2.5996	0.154	0.5	1	MIR3180-4	0
chr11-114346452-114347377	0.151696	-2.59995	0.077	0.25	1	NNMT	33166
chr20-31968099-31968952	0.197845	-2.60039	0.077	0.25	1	XKR7	0
chr6-219616-220461	0.0439502	-2.60053	0.154	0.5	1	RP3-416J7.5	13223
chr2-26008704-26009582	0.194584	-2.60142	0.077	0.25	1	RAB10	24524
chr22-28442013-28442891	0.109374	-2.60161	0.077	0.25	1	TTC28	0
chr1-1435229-1436118	0.157886	-2.60163	0.077	0.25	1	VWA1	0
chr12-4030879-4031790	0.0691	-2.60239	0.077	0.25	1	RP11-320N7.2	4220
chr10-118669016-118669860	0.151543	-2.60276	0.077	0.25	1	CACUL1	4306
chr2-216352637-216353539	0.15152	-2.6029	0.077	0.25	1	MARCH4	0
chr2-2613147-2614042	0.069086	-2.60337	0.077	0.25	1	AC018685.1	27946
chr4-1578945-1579773	0.110354	-2.60482	0.077	0.25	1	RP11-1398P2.1	0
chr16-21950724-21951486	0.151422	-2.60499	0.077	0.25	1	CTD-2649C14.2	0
chr11-69530116-69531014	0.151406	-2.60527	0.077	0.25	1	AP000439.3	50175
chr5-91380771-91381389	0.00133321	-2.60528	0.231	0.75	1	ARRDC3-AS1	0
chr5-141618699-141619570	0.0180936	-2.60645	0.308	0.75	1	DIAPH1	0
chr8-37762138-37763024	0.0517663	-2.60718	0.231	0.5	1	PROSC	0
chr1-84437047-84437939	0.215636	-2.60729	0.077	0.25	1	DNASE2B	22028
chr15-75202504-75203301	0.0690134	-2.60849	0.077	0.25	1	C15orf39	0
chr8-52495860-52496753	0.151182	-2.60941	0.077	0.25	1	ST18	34900
chr17-42964030-42964934	0.0689946	-2.60982	0.077	0.25	1	AARSD1	0
chr22-46790979-46791895	0.06898	-2.61086	0.077	0.25	1	TBC1D22A	0
chr20-5534997-5535929	0.0689966	-2.61094	0.077	0.25	1	GPCPD1	8474
chr7-139768407-139769145	0.196519	-2.613	0.077	0.25	1	HIPK2	0
chr17-1908237-1909041	0.0689505	-2.61423	0.077	0.25	1	RPA1	8154
chr8-28347093-28347852	0.068944	-2.6147	0.077	0.25	1	ZNF395	0
chr17-8376256-8377149	0.0689256	-2.61473	0.077	0.25	1	KRBA2	0
chr7-1140208-1141120	0.0689407	-2.61493	0.077	0.25	1	C7orf50	1947
chr10-102796101-102796990	0.108946	-2.61502	0.077	0.25	1	WBP1L	0
chr4-101327938-101328851	0.10894	-2.61523	0.077	0.25	1	PPP3CA	0
chr14-100146902-100147783	0.0277683	-2.61524	0.154	0.5	1	DEGS2	0
chr10-5975694-5976542	0.108937	-2.61531	0.077	0.25	1	IL15RA	0
chr15-74781742-74782586	0.0266481	-2.61585	0.154	0.5	1	CSK	0
chr20-9615773-9616602	0.108905	-2.61687	0.077	0.25	1	PAK5	0
chr19-488611-489530	0.0154482	-2.61702	0.154	0.75	1	MADCAM1	0
chr5-61625572-61626390	0.00415326	-2.61782	0.077	0.5	1	C5orf64	11317
chr10-110306012-110306782	0.0324437	-2.61833	0.154	0.5	1	SMNDC1	1060
chr19-57350801-57351684	0.0688708	-2.61864	0.077	0.25	1	ZNF304	0
chr19-10105868-10106762	0.00448007	-2.61987	0.154	0.5	1	PPAN-P2RY11	0
chr7-102291252-102292148	0.150548	-2.62117	0.077	0.25	1	SH2B2	0
chrX-16870070-16870930	0.0137683	-2.62176	0.154	0.75	1	RBBP7	0
chr15-40104657-40105493	0.156073	-2.62279	0.077	0.25	1	BMF	0
chr21-44564642-44565565	0.108698	-2.62338	0.077	0.25	1	TSPEAR	0
chr1-32413659-32414553	0.0688186	-2.62371	0.077	0.25	1	BSDC1	18927
chr10-50624229-50625059	0.0959183	-2.62381	0.231	0.5	1	SGMS1	0
chr1-160069968-160070877	0.108664	-2.62397	0.077	0.25	1	KCNJ10	0
chr10-89414287-89415119	0.068793	-2.62423	0.077	0.25	1	IFIT5	0
chr10-125151515-125152431	0.166836	-2.62558	0.077	0.25	1	CTBP2	0
chr19-49452958-49453885	0.0155374	-2.62583	0.154	0.5	1	ALDH16A1	0
chr2-218879904-218880835	0.0687506	-2.6273	0.077	0.25	1	WNT10A	0
chr1-26345573-26346529	0.0117173	-2.62733	0.077	0.5	1	AIM1L	0
chr17-7915454-7916393	0.10053	-2.62818	0.077	0.5	1	AC025335.1	0
chr3-119702530-119703443	0.00468933	-2.62891	0.154	0.5	1	MAATS1	0
chr19-13167293-13168216	0.068713	-2.63003	0.077	0.25	1	IER2	12384
chr7-975027-975859	0.102512	-2.63122	0.077	0.5	1	COX19	0
chr17-5220807-5221690	0.0687088	-2.6317	0.077	0.25	1	SCIMP	0
chr5-14168193-14169057	0.108437	-2.63172	0.077	0.25	1	TRIO	0
chr2-61536325-61537208	0.0686895	-2.63174	0.077	0.25	1	XPO1	0
chr6-79234326-79235189	0.0362857	-2.63317	0.154	0.5	1	HMGN3	0
chr5-14946581-14947492	0.0686851	-2.63343	0.077	0.25	1	CTB-40H15.4	73867
chr2-28624848-28625742	0.0887597	-2.63456	0.077	0.5	1	PLB1	0
chr1-24415215-24416128	0.114779	-2.63619	0.154	0.25	1	NIPAL3	0
chr3-102038222-102039133	0.0686427	-2.63655	0.077	0.25	1	RP11-221J22.2	40295
chr1-95233723-95234625	0.00552974	-2.6381	0.154	0.5	1	RWDD3	0
chr13-91374868-91375770	0.149617	-2.6387	0.077	0.25	1	MIR17HG	20288
chr9-129175681-129176584	0.0048649	-2.63871	0.154	0.5	1	IER5L	0
chr18-12154163-12155052	0.0111512	-2.63921	0.077	0.5	1	ANKRD62	24413
chr7-44885172-44886079	0.10573	-2.64048	0.077	0.5	1	PURB	0
chr11-66081214-66082107	0.204265	-2.64146	0.077	0.25	1	PACS1	0
chr14-64673434-64674313	0.149445	-2.64165	0.077	0.25	1	PLEKHG3	29788
chr15-63191739-63192612	0.0685521	-2.6418	0.077	0.25	1	RAB8B	0
chr15-69410179-69411094	0.0860165	-2.64304	0.077	0.5	1	PAQR5	2398
chr2-47057166-47058030	0.0848078	-2.64345	0.077	0.5	1	C2orf61	0
chrX-110002164-110003048	0.159024	-2.64391	0.077	0.25	1	TMEM164	0
chr2-197785947-197786822	0.149294	-2.64452	0.077	0.25	1	BOLL	0
chr17-49997973-49998860	0.108026	-2.64453	0.077	0.25	1	RP11-1094H24.3	0
chr7-106866652-106867449	0.149293	-2.64486	0.077	0.25	1	PIK3CG	0
chr22-37579760-37580661	0.0685251	-2.64539	0.077	0.25	1	LGALS2	0
chr6-30060804-30061663	0.158864	-2.64574	0.077	0.25	1	ZNRD1	0
chr9-134065490-134066411	0.0680353	-2.64589	0.077	0.5	1	BRD3	0
chr13-28718540-28719410	0.0684868	-2.64663	0.077	0.25	1	SLC46A3	0
chr4-56467194-56468053	0.00832593	-2.64669	0.154	0.5	1	SRP72	0
chr10-117373457-117374340	0.107951	-2.64697	0.077	0.25	1	PDZD8	0
chr4-98928726-98929608	0.00405954	-2.64708	0.077	0.5	1	EIF4E	0
chr19-4182173-4183071	0.0684793	-2.64719	0.077	0.25	1	SIRT6	0
chr10-97686922-97687815	0.0232248	-2.64722	0.231	0.5	1	AVPI1	0
chr15-73927354-73928252	0.0684786	-2.64724	0.077	0.25	1	LOXL1	0
chr6-22062737-22063647	0.107938	-2.64737	0.077	0.25	1	CASC15	0
chr10-47257488-47258378	0.10793	-2.64764	0.077	0.25	1	GDF10	42007
chr1-247406895-247407788	0.0684835	-2.64806	0.077	0.25	1	NLRP3	8367
chr11-118053060-118053965	0.11379	-2.65022	0.077	0.25	1	TMPRSS4-AS1	0
chr12-88388363-88389268	0.14902	-2.65023	0.077	0.25	1	KITLG	103524
chr13-40907058-40907938	0.14902	-2.65023	0.077	0.25	1	ELF1	23981
chr13-97854190-97855010	0.0924078	-2.65043	0.077	0.5	1	RP11-383H17.4	84345
chr15-50906815-50907671	0.0684357	-2.65043	0.077	0.25	1	CTD-2378E12.1	0
chr3-196942113-196943002	0.166725	-2.65271	0.154	0.25	1	NCBP2-AS2	0
chrX-119692862-119693698	0.0683996	-2.65313	0.077	0.25	1	SEPT6	0
chr16-67673641-67674413	0.148816	-2.65399	0.077	0.25	1	GFOD2	117
chr17-34637938-34638757	0.107641	-2.65713	0.077	0.25	1	TMEM132E	0
chr16-66516515-66517428	0.0311698	-2.65817	0.154	0.5	1	TK2	0
chr21-35045468-35046348	0.0683279	-2.65851	0.077	0.25	1	RUNX1	0
chr18-24011261-24012157	0.107599	-2.65852	0.077	0.25	1	TTC39C	0
chr17-66302111-66302987	0.0683206	-2.65906	0.077	0.25	1	PRKCA	0
chr1-27885032-27885375	0.0659768	-2.65911	0.077	0.5	1	THEMIS2	0
chr1-23745395-23746230	0.148534	-2.65944	0.077	0.25	1	TCEB3	0
chr1-9867192-9868101	0.107489	-2.66217	0.077	0.25	1	CTNNBIP1	0
chr2-178414545-178415313	0.107473	-2.66268	0.077	0.25	1	OSBPL6	11653
chr16-22436756-22437656	0.000205569	-2.66301	0.231	0.75	1	CDR2	0
chr4-38804439-38805259	0.107451	-2.66342	0.077	0.25	1	TLR1	0
chr17-30363463-30364386	0.0682506	-2.66436	0.077	0.25	1	CPD	14518
chr19-31348898-31349832	0.107422	-2.66438	0.077	0.25	1	TSHZ3	0
chr15-48810764-48811649	0.0200244	-2.66453	0.154	0.75	1	CEP152	0
chr8-144003060-144003937	0.107367	-2.66623	0.077	0.25	1	PARP10	0
chr10-94545253-94546171	0.106493	-2.66711	0.077	0.25	1	HELLS	0
chr16-714681-715531	0.0681983	-2.66833	0.077	0.25	1	METRN	0
chr20-64083347-64084172	0.152315	-2.66842	0.077	0.25	1	LKAAEAR1	0
chr1-6497066-6498000	0.107261	-2.66977	0.077	0.25	1	PLEKHG5	0
chrX-46628499-46629427	0.107243	-2.67089	0.077	0.25	1	SLC9A7	0
chr17-28644779-28645691	0.0943841	-2.67093	0.154	0.5	1	KIAA0100	0
chr17-49788306-49788795	0.0737348	-2.67109	0.154	0.75	1	FAM117A	0
chr6-53198923-53199817	0.147901	-2.67175	0.077	0.25	1	GCM1	50093
chr8-38410329-38411198	0.0681735	-2.67185	0.077	0.25	1	FGFR1	0
chr20-49668296-49669155	0.042576	-2.67207	0.077	0.5	1	B4GALT5	0
chr5-170357791-170358688	0.0456118	-2.67272	0.077	0.5	1	KCNIP1	0
chr21-44911523-44912348	0.0290751	-2.67408	0.154	0.5	1	ITGB2	0
chr8-127300557-127301466	0.0452943	-2.67439	0.077	0.5	1	CASC21	37807
chr3-160225296-160226195	0.147734	-2.67485	0.077	0.25	1	C3orf80	0
chr11-73760781-73761682	0.0649293	-2.67546	0.231	0.5	1	RAB6A	0
chr7-155804956-155805759	0.14767	-2.67627	0.077	0.25	1	SHH	0
chr6-33144188-33145040	0.0449048	-2.67647	0.077	0.5	1	COL11A2	17640
chr1-226308745-226309638	0.0680917	-2.6765	0.077	0.25	1	LIN9	0
chr9-92669764-92670673	0.0567735	-2.677	0.154	0.5	1	IPPK	0
chr1-6634346-6635263	0.107062	-2.677	0.077	0.25	1	DNAJC11	0
chr19-12494986-12495894	0.0680783	-2.67753	0.077	0.25	1	ZNF709	0
chr14-100081304-100082139	0.068098	-2.67767	0.077	0.25	1	EVL	0
chr19-20077527-20078391	0.156028	-2.67873	0.077	0.25	1	ZNF90	0
chr6-44151571-44152482	0.106982	-2.67913	0.077	0.25	1	TMEM63B	0
chr5-177116577-177117479	0.209548	-2.67935	0.077	0.25	1	NSD1	15545
chr17-70364865-70365784	0.0443286	-2.67965	0.077	0.5	1	CTD-2378E21.1	0
chr17-64779978-64780864	0.106948	-2.68027	0.077	0.25	1	RP13-104F24.2	0
chr20-46117753-46118660	0.10694	-2.68054	0.077	0.25	1	CD40	0
chr20-58888549-58889489	0.0472599	-2.68061	0.077	0.5	1	GNAS	0
chr12-120534095-120534892	0.0461299	-2.68216	0.077	0.5	1	RNF10	0
chr19-52535560-52536416	0.0964585	-2.68216	0.077	0.5	1	ZNF808	0
chr11-112073717-112074601	0.0459909	-2.6824	0.077	0.5	1	PIH1D2	0
chr17-57284880-57285716	0.151161	-2.68359	0.077	0.25	1	MSI2	0
chr2-98460657-98461554	0.106827	-2.68438	0.077	0.25	1	INPP4A	0
chr19-43594455-43595323	0.0165438	-2.68545	0.077	0.5	1	IRGQ	0
chr10-11819560-11820432	0.147128	-2.68697	0.077	0.25	1	PROSER2	2906
chr7-150365715-150366594	0.0440301	-2.68703	0.077	0.5	1	REPIN1	1594
chr20-51631035-51631965	0.0439689	-2.68721	0.077	0.5	1	ATP9A	0
chr16-11768591-11769490	0.147111	-2.6873	0.077	0.25	1	ZC3H7A	0
chr17-3886521-3887404	0.0437941	-2.68773	0.077	0.5	1	CAMKK1	0
chr1-39230590-39231508	0.0437245	-2.68794	0.077	0.5	1	MACF1	0
chr7-158809313-158810219	0.0436512	-2.68816	0.077	0.5	1	ESYT2	0
chr1-15261010-15261917	0.0435757	-2.6884	0.077	0.5	1	FHAD1	0
chr8-23230393-23231264	0.147035	-2.68865	0.077	0.25	1	RP11-1149O23.3	0
chr3-16515661-16516452	0.067956	-2.68875	0.077	0.25	1	RFTN1	1634
chr9-89036534-89037378	0.043218	-2.68955	0.077	0.5	1	SHC3	0
chr2-213165819-213166692	0.0428639	-2.69075	0.077	0.5	1	RP11-105N14.3	0
chr12-96037193-96038096	0.0587589	-2.69235	0.154	0.5	1	LTA4H	0
chr21-37434840-37435745	0.185469	-2.69259	0.077	0.25	1	DYRK1A	0
chr8-58122608-58123435	0.0423466	-2.6926	0.077	0.5	1	FAM110B	0
chr2-65430550-65431215	0.18542	-2.69311	0.077	0.25	1	SPRED2	0
chr13-101623920-101624785	0.162652	-2.69338	0.077	0.25	1	ITGBL1	0
chr1-10472118-10473001	0.0194995	-2.69344	0.154	0.5	1	DFFA	0
chr19-1885077-1885980	0.0266622	-2.69357	0.231	0.75	1	ABHD17A	0
chr19-54159417-54160314	0.00608492	-2.69453	0.231	0.75	1	TMC4	0
chr7-77547991-77548888	0.146742	-2.69464	0.077	0.25	1	PTPN12	0
chr5-126508545-126509444	0.0678807	-2.6947	0.077	0.25	1	GRAMD3	12050
chr11-62107730-62108643	0.0678733	-2.69528	0.077	0.25	1	INCENP	15329
chr6-24991581-24992463	0.106484	-2.69609	0.077	0.25	1	AL078584.1	0
chr1-44404816-44405648	0.0678599	-2.69634	0.077	0.25	1	RNF220	0
chr5-83474300-83474920	0.0678599	-2.69634	0.077	0.25	1	VCAN	0
chr1-64966102-64966935	0.0566669	-2.69814	0.154	0.5	1	JAK1	0
chr16-2682045-2682943	0.00495788	-2.69833	0.154	0.5	1	KCTD5	0
chr5-177404149-177404826	0.187646	-2.699	0.077	0.25	1	F12	0
chr6-26033167-26034082	0.0756488	-2.69948	0.154	0.5	1	HIST1H2AB	0
chr6-2911308-2912241	0.0141267	-2.70035	0.154	0.75	1	RP1-90J20.2	4652
chr8-12194008-12194934	0.0174785	-2.70303	0.154	0.5	1	FAM86B1	0
chr17-78112351-78113258	0.106256	-2.70395	0.077	0.25	1	TMC6	0
chr11-65540261-65541064	0.00527741	-2.70459	0.154	0.75	1	LTBP3	0
chr7-106313759-106314664	0.0603433	-2.7052	0.077	0.5	1	NAMPT	27432
chr2-143128743-143129610	0.0677196	-2.70567	0.077	0.25	1	ARHGAP15	0
chr17-8118626-8119344	0.0111267	-2.70656	0.154	0.75	1	ALOXE3	0
chr8-90005485-90006367	0.0677311	-2.70663	0.077	0.25	1	DECR1	0
chr3-119293757-119294521	0.0819847	-2.70668	0.154	0.5	1	ARHGAP31	0
chr3-142279725-142280620	0.05556	-2.70712	0.154	0.5	1	XRN1	25986
chr2-231361984-231362846	0.149145	-2.70962	0.077	0.25	1	ARMC9	0
chr7-116862112-116862973	0.0546555	-2.71191	0.154	0.5	1	CAPZA2	0
chr3-47802646-47803552	0.0676404	-2.71202	0.077	0.25	1	DHX30	0
chr3-134918182-134919012	0.0764182	-2.7129	0.077	0.5	1	EPHB1	0
chr9-128218431-128219342	0.0159754	-2.71555	0.154	0.75	1	DNM1	0
chr8-95074180-95075053	0.0676101	-2.71641	0.077	0.25	1	NDUFAF6	0
chr2-177332037-177332932	0.105905	-2.71665	0.077	0.25	1	NFE2L2	0
chr17-75295459-75296321	0.0101554	-2.71684	0.077	0.5	1	SLC25A19	5948
chr12-66269516-66270367	0.0189735	-2.71692	0.077	0.5	1	IRAK3	14893
chr17-79800387-79801197	0.0495295	-2.71737	0.077	0.5	1	CBX8	0
chr13-114314004-114314879	0.0675618	-2.71837	0.077	0.25	1	CHAMP1	0
chr19-49680399-49681288	0.183035	-2.71849	0.077	0.25	1	PRMT1	0
chr17-80739068-80739951	0.148468	-2.71854	0.077	0.25	1	RPTOR	0
chr22-28772396-28773259	0.0675204	-2.72173	0.077	0.25	1	CCDC117	0
chr13-94601358-94602240	0.0674882	-2.72436	0.077	0.25	1	GPR180	0
chr17-7012061-7012926	0.105668	-2.72456	0.077	0.25	1	RNASEK	0
chr15-45637278-45638175	0.105647	-2.72531	0.077	0.25	1	SQRDL	0
chr1-155194360-155195285	0.0674714	-2.72573	0.077	0.25	1	THBS3	302
chr4-184514008-184514871	0.192896	-2.72664	0.077	0.25	1	RP11-326I11.4	0
chr17-35540588-35541440	0.0674704	-2.72786	0.077	0.25	1	RP11-1094M14.10	0
chr3-38346355-38347240	0.182164	-2.72792	0.077	0.25	1	XYLB	0
chr15-45022643-45023537	0.151861	-2.73034	0.077	0.25	1	SORD	0
chr8-26373868-26374793	0.144949	-2.73105	0.077	0.25	1	PPP2R2A	1187
chr20-62142976-62143898	0.0161872	-2.73143	0.231	0.75	1	PSMA7	0
chr3-158109755-158110623	0.0745621	-2.73259	0.077	0.5	1	RSRC1	0
chr20-34516036-34516899	0.0674051	-2.73263	0.077	0.25	1	DYNLRB1	0
chr15-92820041-92820942	0.0673862	-2.73272	0.077	0.25	1	CTD-2313J17.7	48
chr7-2403027-2403912	0.066453	-2.73397	0.154	0.5	1	CHST12	0
chr7-75994227-75995100	0.0673706	-2.73401	0.077	0.25	1	TMEM120A	0
chr2-30146231-30147159	0.000211371	-2.73438	0.231	0.75	1	YPEL5	0
chr1-226122528-226123262	0.0105035	-2.73482	0.077	0.5	1	ACBD3	21416
chr7-114051663-114052594	0.067377	-2.73561	0.077	0.25	1	PPP1R3A	0
chr19-1383214-1384163	0.144603	-2.73718	0.077	0.25	1	NDUFS7	0
chr2-60423979-60424855	0.0379343	-2.73771	0.077	0.5	1	BCL11A	26311
chr1-229507922-229508826	0.0460141	-2.73804	0.154	0.5	1	NUP133	0
chr3-141829582-141830414	0.0577545	-2.73811	0.077	0.5	1	GRK7	11091
chr6-13465984-13466731	0.00794254	-2.7382	0.077	0.5	1	GFOD1	0
chr18-59358890-59359740	0.067318	-2.73837	0.077	0.25	1	LMAN1	0
chr10-45352593-45353371	0.0406543	-2.73849	0.077	0.5	1	ALOX5	20804
chr20-23449136-23450035	0.0120364	-2.73982	0.077	0.5	1	CST11	367
chr17-39573302-39574139	0.105231	-2.74082	0.077	0.25	1	RP11-390P24.1	5742
chr2-38725710-38726590	0.067311	-2.74113	0.077	0.25	1	GALM	0
chr4-110516067-110516932	0.0673058	-2.74156	0.077	0.25	1	ENPEP	0
chr16-15473291-15474157	0.14439	-2.74284	0.077	0.25	1	C16orf45	0
chr1-28235634-28236522	0.0672503	-2.74401	0.077	0.25	1	ATPIF1	0
chr14-102774480-102775409	0.105109	-2.74455	0.077	0.25	1	RP11-661D19.3	0
chr6-169654381-169655254	0.105109	-2.74455	0.077	0.25	1	WDR27	0
chr12-1605995-1606343	0.0672628	-2.74547	0.077	0.25	1	WNT5B	0
chr14-102917619-102918478	0.144212	-2.74637	0.077	0.25	1	AMN	4177
chr2-8487885-8488749	0.067233	-2.7477	0.077	0.25	1	AC011747.3	54842
chrX-40647160-40648040	0.0672037	-2.74792	0.077	0.25	1	CXorf38	0
chr2-118954457-118955337	0.0759526	-2.74857	0.077	0.5	1	MARCO	0
chr12-119682458-119683348	0.00771188	-2.74916	0.077	0.5	1	PRKAB1	827
chr3-150890084-150890964	0.180211	-2.74987	0.077	0.25	1	RP11-166N6.3	0
chr1-224433448-224434003	0.104961	-2.74994	0.077	0.25	1	WDR26	0
chr19-45405096-45405891	0.0276038	-2.75178	0.077	0.5	1	PPP1R13L	0
chr2-65432201-65433058	0.104878	-2.75294	0.077	0.25	1	SPRED2	0
chr9-87725749-87726627	0.104878	-2.75294	0.077	0.25	1	CTSL	0
chr15-65274848-65275736	0.036741	-2.75322	0.077	0.5	1	PARP16	0
chr2-27134238-27135106	0.132358	-2.75365	0.077	0.25	1	PREB	0
chr1-1511552-1512444	0.0298978	-2.75377	0.154	0.5	1	ATAD3A	0
chr15-88627180-88628094	0.179806	-2.75394	0.077	0.25	1	AEN	0
chr15-74433451-74434320	0.0038506	-2.75793	0.154	0.75	1	SEMA7A	0
chr7-76177873-76178775	0.104716	-2.75888	0.077	0.25	1	SRRM3	23124
chr1-108079453-108080250	0.0671007	-2.75897	0.077	0.25	1	RP11-356N1.2	3432
chr3-38479535-38480408	0.143523	-2.76089	0.077	0.25	1	ACVR2B	0
chr5-35617335-35618213	0.143443	-2.76217	0.077	0.25	1	SPEF2	0
chr9-125829533-125830436	0.143433	-2.76261	0.077	0.25	1	PBX3	0
chr16-970575-971459	0.00020554	-2.76299	0.231	0.75	1	LMF1	0
chr2-113626776-113627672	0.143356	-2.76401	0.077	0.25	1	RABL2A	0
chr17-81228244-81229123	0.143372	-2.7641	0.077	0.25	1	TEPSIN	0
chr13-99442001-99442876	0.0670036	-2.76735	0.077	0.25	1	LINC01232	44085
chr8-7041894-7042787	0.0419285	-2.76743	0.077	0.5	1	DEFA5	12516
chr19-15432347-15433230	0.0669735	-2.76748	0.077	0.25	1	WIZ	0
chr1-25819509-25820360	0.066965	-2.76821	0.077	0.25	1	MTFR1L	0
chr1-156816397-156817307	0.0669643	-2.76827	0.077	0.25	1	SH2D2A	0
chr22-41957401-41958288	0.104364	-2.77187	0.077	0.25	1	CENPM	10236
chr17-83202838-83203728	0.143001	-2.77202	0.077	0.25	1	AC139099.6	8267
chr3-46976327-46977204	0.022007	-2.77596	0.154	0.5	1	CCDC12	0
chr14-102554878-102555814	0.104239	-2.77655	0.077	0.25	1	CTD-2555C10.3	0
chr9-97696869-97697739	0.0668672	-2.77667	0.077	0.25	1	XPA	0
chr4-2794328-2795204	0.0668854	-2.77767	0.077	0.25	1	SH3BP2	0
chr3-72848034-72848946	0.0313068	-2.77807	0.077	0.5	1	SHQ1	0
chr15-99452588-99453465	0.14269	-2.77872	0.077	0.25	1	RP11-20G13.1	21559
chr6-34415006-34415895	0.0499101	-2.77883	0.077	0.5	1	RPS10-NUDT3	0
chr6-137497343-137498271	0.142534	-2.78208	0.077	0.25	1	OLIG3	3092
chr19-48635242-48636067	0.147799	-2.78245	0.077	0.25	1	DBP	0
chr11-33893492-33894415	0.104075	-2.78267	0.077	0.25	1	LMO2	1202
chr1-7783618-7784531	0.00772799	-2.78429	0.154	0.75	1	PER3	0
chr22-46070708-46071560	0.104014	-2.78499	0.077	0.25	1	MIRLET7BHG	0
chr20-49187960-49188833	0.0197308	-2.78515	0.154	0.75	1	STAU1	0
chr22-20981719-20982634	0.00407984	-2.78604	0.077	0.5	1	LZTR1	0
chr1-41764753-41765577	0.103969	-2.78744	0.077	0.25	1	HIVEP3	0
chr11-128476476-128477367	0.103928	-2.78821	0.077	0.25	1	ETS1	0
chr16-47037475-47038398	0.142209	-2.78868	0.077	0.25	1	RP11-169E6.4	2089
chr1-51190652-51191495	0.004035	-2.78906	0.077	0.5	1	LINC01562	3599
chr5-178204010-178204894	0.0666959	-2.79169	0.077	0.25	1	HNRNPAB	0
chr1-228275616-228276488	0.0666927	-2.79197	0.077	0.25	1	OBSCN	0
chrX-132219162-132219941	0.141915	-2.79554	0.077	0.25	1	RAP2C	0
chr12-39442833-39443727	0.0169132	-2.79572	0.154	0.5	1	KIF21A	0
chr12-121983427-121984356	0.0328405	-2.79615	0.077	0.5	1	WDR66	0
chr2-201252929-201253690	0.0666712	-2.79669	0.077	0.25	1	CASP8	0
chr15-36579110-36580024	0.00408384	-2.79672	0.077	0.5	1	C15orf41	0
chr15-89848401-89849309	0.103701	-2.79764	0.077	0.25	1	AP3S2	0
chr19-12977599-12978503	0.103682	-2.79837	0.077	0.25	1	DAND5	2836
chr6-21588906-21589654	0.00464786	-2.7996	0.154	0.5	1	SOX4	3113
chr6-131139416-131140303	0.156547	-2.80006	0.077	0.25	1	AKAP7	0
chr21-42219894-42220810	0.00450273	-2.80157	0.154	0.5	1	ABCG1	0
chr1-54405977-54406885	0.00408624	-2.80312	0.077	0.5	1	SSBP3	0
chr2-195561092-195561846	0.043619	-2.80348	0.077	0.5	1	AC064834.3	7781
chr8-143557982-143558856	0.187185	-2.80444	0.077	0.25	1	GSDMD	0
chr1-159936129-159936975	0.0665846	-2.80452	0.077	0.25	1	IGSF9	0
chr14-74617908-74618844	0.142233	-2.80457	0.077	0.25	1	CTD-2207P18.2	1260
chr12-15453295-15454224	0.0102936	-2.80514	0.077	0.5	1	PTPRO	0
chr8-23017905-23018688	0.00450824	-2.8061	0.154	0.5	1	RHOBTB2	0
chr9-33466337-33467232	0.0665387	-2.8087	0.077	0.25	1	NOL6	0
chr1-154627450-154628293	0.141215	-2.8105	0.077	0.25	1	ADAR	0
chr9-37784577-37785501	0.0313842	-2.81141	0.154	0.5	1	EXOSC3	0
chr6-31806463-31807353	0.194341	-2.81258	0.077	0.25	1	LSM2	0
chr9-88834912-88835808	0.174725	-2.81305	0.077	0.25	1	RP11-791O21.5	135829
chr1-151921305-151922181	0.0315584	-2.81331	0.077	0.5	1	THEM4	11496
chr1-178086555-178087449	0.0101847	-2.81484	0.077	0.5	1	RASAL2-AS1	4058
chr2-32264462-32265363	0.141038	-2.81492	0.077	0.25	1	NLRC4	0
chr4-14269561-14270461	0.0310072	-2.81505	0.077	0.5	1	RP11-669M16.1	26747
chr14-102592018-102592878	0.103152	-2.81535	0.077	0.25	1	RCOR1	0
chr16-569483-570403	0.145279	-2.81689	0.077	0.25	1	PIGQ	0
chr19-1266336-1267156	0.0664215	-2.81862	0.077	0.25	1	CIRBP	0
chr14-60331275-60332108	0.103055	-2.8218	0.077	0.25	1	CTD-2568P8.1	7367
chr10-96860772-96861610	0.155342	-2.82232	0.077	0.25	1	LCOR	0
chr5-177591750-177592633	0.103038	-2.82456	0.077	0.25	1	TMED9	0
chr19-15318083-15318961	0.14056	-2.8256	0.077	0.25	1	BRD4	0
chr13-91145396-91146225	0.010061	-2.82618	0.077	0.5	1	LINC00379	13988
chr19-48726353-48727204	0.000204736	-2.82655	0.154	0.75	1	RASIP1	0
chr3-135965303-135966146	0.0308874	-2.82824	0.154	0.5	1	PPP2R3A	0
chr1-23777946-23778869	0.0299271	-2.83108	0.154	0.5	1	PITHD1	0
chr18-23970150-23971076	0.140292	-2.83115	0.077	0.25	1	RP11-403A21.1	0
chr19-41996829-41997725	0.140309	-2.83127	0.077	0.25	1	ATP1A3	0
chr22-31753456-31754379	0.0218711	-2.83131	0.154	0.5	1	DEPDC5	0
chr9-110256198-110257130	0.0841152	-2.83238	0.154	0.5	1	TXN	0
chr17-75270838-75271728	0.00951118	-2.83315	0.231	0.75	1	MIF4GD	0
chr10-17814743-17815590	0.00781134	-2.83632	0.077	0.5	1	MRC1	0
chr5-83077017-83077927	0.0180498	-2.837	0.154	0.5	1	TMEM167A	0
chr6-2936604-2937512	0.0662244	-2.83789	0.077	0.25	1	SERPINB6	10646
chr15-38564435-38565120	0.143652	-2.83988	0.077	0.25	1	RASGRP1	0
chr17-8898780-8899690	0.061349	-2.84025	0.154	0.5	1	PIK3R5	0
chr2-144492840-144493721	0.0099117	-2.84039	0.077	0.5	1	ZEB2	0
chr7-83935908-83936829	0.00990695	-2.84085	0.077	0.5	1	SEMA3A	18947
chr14-22556153-22556931	0.0661543	-2.84095	0.077	0.25	1	AE000662.92	0
chr16-67177839-67178754	0.0661746	-2.84261	0.077	0.25	1	KIAA0895L	0
chr1-103525354-103526269	0.000205208	-2.84278	0.154	0.75	1	RNPC3	0
chr8-11874423-11875316	0.00987197	-2.84427	0.077	0.5	1	CTSB	4974
chr12-30754511-30755399	0.0448676	-2.84436	0.154	0.5	1	CAPRIN2	0
chr13-38349247-38350153	0.159536	-2.84617	0.154	0.25	1	UFM1	0
chr17-1342453-1343363	0.00773184	-2.8477	0.077	0.5	1	YWHAE	908
chr6-41200096-41201018	0.0452745	-2.84827	0.154	0.5	1	TREML2	0
chr8-58595664-58596559	0.0661137	-2.84842	0.077	0.25	1	NSMAF	0
chr18-13137684-13138540	0.171457	-2.85221	0.077	0.25	1	CEP192	12631
chrX-41923168-41924045	0.00397931	-2.85345	0.077	0.5	1	CASK	0
chr6-25278778-25279691	0.102247	-2.85394	0.077	0.25	1	CARMIL1	0
chr6-131135216-131136162	0.102206	-2.8556	0.077	0.25	1	AKAP7	0
chr1-159646444-159647340	0.00975473	-2.85596	0.077	0.5	1	APCS	57578
chr5-112860813-112861730	0.00397835	-2.85686	0.077	0.5	1	SRP19	0
chr12-109995861-109996735	0.00473668	-2.85817	0.154	0.5	1	GIT2	0
chrX-131704151-131704645	0.0040228	-2.85885	0.077	0.5	1	FIRRE	0
chr5-6736921-6737814	0.00764405	-2.86068	0.077	0.5	1	PAPD7	0
chr1-154182814-154183630	0.00397722	-2.86093	0.077	0.5	1	TPM3	0
chr2-46547895-46548689	0.0659609	-2.8632	0.077	0.25	1	RHOQ	0
chr22-28241480-28242370	0.180223	-2.86324	0.077	0.25	1	TTC28	0
chr14-51862163-51863041	0.138915	-2.8634	0.077	0.25	1	GNG2	0
chr19-44741550-44742427	0.0475137	-2.86493	0.077	0.5	1	BCL3	5277
chr5-173917749-173918608	0.101956	-2.86577	0.077	0.25	1	CPEB4	0
chr12-69900372-69901281	0.00760212	-2.86703	0.077	0.5	1	MYRFL	0
chr22-36065724-36066620	0.00412073	-2.86722	0.077	0.5	1	CTA-212A2.4	0
chr14-22789972-22790882	0.0274166	-2.86761	0.077	0.5	1	SLC7A7	0
chr5-180591142-180591995	0.0659092	-2.8688	0.077	0.25	1	SCGB3A1	0
chr4-138967122-138968008	0.00962048	-2.86984	0.077	0.5	1	RP11-577B7.1	42889
chr18-46070504-46071298	0.0247901	-2.87037	0.077	0.75	1	PSTPIP2	0
chr20-17504723-17505555	0.101821	-2.87132	0.077	0.25	1	AL031664.1	0
chr1-192157909-192158800	0.101828	-2.872	0.077	0.25	1	RGS18	0
chr2-55232112-55233022	0.00507795	-2.87328	0.154	0.5	1	RPS27A	0
chr17-48026343-48027097	0.0658569	-2.8734	0.077	0.25	1	COPZ2	0
chr14-23567264-23568125	0.101765	-2.87362	0.077	0.25	1	AP1G2	0
chr14-24146546-24146860	0.137697	-2.87366	0.077	0.25	1	PSME2	0
chr16-667626-668512	0.171903	-2.8746	0.077	0.25	1	RHOT2	0
chr12-115997855-115998767	0.009571	-2.87509	0.077	0.5	1	MED13L	0
chr15-45454568-45455486	0.101743	-2.87528	0.077	0.25	1	C15orf48	5806
chr4-69823140-69824036	0.101697	-2.87744	0.077	0.25	1	SULT1E1	0
chr17-65122951-65123844	0.179536	-2.87945	0.077	0.25	1	RGS9	0
chr5-100902977-100903824	0.00914603	-2.87957	0.231	0.75	1	ST8SIA4	0
chr6-43154341-43155270	0.0573391	-2.87963	0.077	0.5	1	PTK7	0
chr1-40862018-40862929	0.148025	-2.88013	0.231	0.25	1	CITED4	0
chr19-20999450-21000332	0.101601	-2.88042	0.077	0.25	1	CTD-2542C24.8	16239
chr14-24339454-24340359	0.0489145	-2.88056	0.154	0.5	1	RIPK3	0
chr22-22156563-22157431	0.138081	-2.88282	0.077	0.25	1	VPREB1	87243
chr1-45339631-45340532	0.00352066	-2.88297	0.154	0.75	1	MUTYH	0
chrX-72128602-72129525	0.00397387	-2.88349	0.077	0.5	1	RGAG4	0
chr17-63865813-63866726	0.00948182	-2.88476	0.077	0.5	1	CSH2	5285
chr12-76777381-76778277	0.0422434	-2.88477	0.077	0.5	1	ZDHHC17	0
chr1-112621786-112622697	0.00948158	-2.88479	0.077	0.5	1	CAPZA1	0
chr12-64293724-64294628	0.0461782	-2.88662	0.077	0.5	1	C12orf56	0
chr1-219090379-219091286	0.179733	-2.8868	0.077	0.25	1	LYPLAL1	82557
chr7-604116-604999	0.00529914	-2.88743	0.154	0.5	1	PRKAR1B	0
chrX-49915346-49916246	0.101446	-2.88792	0.077	0.25	1	CLCN5	6368
chr8-120444793-120445704	0.101419	-2.88802	0.077	0.25	1	MTBP	0
chr12-64608674-64609430	0.0656997	-2.88907	0.077	0.25	1	RASSF3	0
chr19-55674729-55675627	0.138183	-2.88967	0.154	0.25	1	EPN1	0
chr6-116668290-116669174	0.101376	-2.88981	0.077	0.25	1	ZUFSP	0
chr14-22815405-22816262	0.00942307	-2.89127	0.077	0.5	1	SLC7A7	0
chr19-10295204-10296080	0.101349	-2.89171	0.077	0.25	1	ICAM5	0
chr16-68284637-68285460	0.137642	-2.89326	0.077	0.25	1	SLC7A6OS	0
chr20-17634674-17635573	0.0676357	-2.89367	0.077	0.5	1	RRBP1	0
chr5-62689820-62690682	0.137599	-2.89452	0.077	0.25	1	IPO11	61237
chr16-58000469-58000997	0.000778034	-2.89647	0.154	0.75	1	USB1	0
chr5-141622905-141623807	0.055139	-2.89815	0.077	0.5	1	HDAC3	0
chr14-105075115-105075997	0.178738	-2.89833	0.077	0.25	1	GPR132	9669
chr9-131179641-131180494	0.0410227	-2.89992	0.077	0.5	1	NUP214	0
chr4-699110-700021	0.137215	-2.9035	0.077	0.25	1	PCGF3	5726
chr20-31723278-31724192	0.0041478	-2.90388	0.154	0.5	1	BCL2L1	0
chr9-36572393-36573279	0.101042	-2.90392	0.077	0.25	1	MELK	0
chr17-68172161-68173060	0.009304	-2.90484	0.077	0.5	1	RP11-147L13.14	15486
chr5-140611783-140612691	0.00929203	-2.90623	0.077	0.5	1	CD14	19036
chr2-241336005-241336900	0.00735358	-2.90702	0.077	0.5	1	SEPT2	0
chr20-42492124-42492969	0.00982057	-2.90912	0.077	0.5	1	PTPRT	0
chr16-67816286-67817187	0.0246986	-2.91188	0.077	0.5	1	TSNAXIP1	0
chr5-149731380-149732266	0.0165699	-2.91222	0.154	0.5	1	PPARGC1B	0
chr6-2999357-3000261	0.00568763	-2.91237	0.231	0.75	1	NQO2	0
chr1-230972549-230973474	0.0369741	-2.91365	0.077	0.5	1	TTC13	0
chr8-133025954-133026827	0.00730963	-2.91454	0.077	0.5	1	TG	0
chr12-47079359-47080278	0.0484523	-2.916	0.077	0.5	1	AMIGO2	0
chr8-8260513-8261405	0.00728799	-2.9183	0.077	0.5	1	SGK223	56330
chr9-87593183-87594082	0.177045	-2.91836	0.077	0.25	1	DAPK1	0
chr15-84773477-84774372	0.0324692	-2.9226	0.077	0.5	1	ZNF592	0
chr9-78029557-78030308	0.100602	-2.92395	0.077	0.25	1	GNAQ	0
chr1-85061791-85062700	0.0979998	-2.92405	0.077	0.25	1	WDR63	0
chr6-116570881-116571798	0.00435653	-2.92478	0.077	0.5	1	RWDD1	0
chr17-43021877-43022675	0.136241	-2.92663	0.077	0.25	1	VAT1	0
chr5-139513284-139514190	0.0653269	-2.92746	0.077	0.25	1	UBE2D2	12240
chr7-18355861-18356764	0.00723541	-2.92758	0.077	0.5	1	HDAC9	0
chr7-143205640-143206550	0.0072336	-2.92791	0.077	0.5	1	TAS2R40	15486
chr7-63900081-63900977	0.0311049	-2.92818	0.231	0.5	1	RP11-340I6.7	0
chr18-76983006-76983916	0.0546829	-2.92988	0.077	0.5	1	MBP	0
chr12-47400946-47401853	0.00721638	-2.931	0.077	0.5	1	RP1-90J4.1	13154
chr11-71977614-71978551	0.136041	-2.9322	0.077	0.25	1	RNF121	0
chr9-129131380-129132289	0.0230305	-2.93357	0.154	0.5	1	PTPA	0
chr22-17784946-17785842	0.0072007	-2.93383	0.077	0.5	1	MICAL3	1806
chr16-16232059-16232955	0.0652637	-2.93415	0.077	0.25	1	NOMO3	0
chr17-40107896-40108798	0.100295	-2.93619	0.077	0.25	1	NR1D1	7170
chr12-9810431-9811327	0.00963674	-2.93731	0.077	0.5	1	KLRF1	16153
chr9-89604453-89605350	0.100255	-2.93797	0.077	0.25	1	GADD45G	0
chr3-39260688-39261575	0.100233	-2.9401	0.077	0.25	1	CX3CR1	1918
chr19-46638403-46639221	0.100172	-2.94161	0.077	0.25	1	GNG8	3717
chr1-151510905-151511805	0.133548	-2.94205	0.077	0.25	1	CGN	0
chr6-110866332-110867243	0.173457	-2.9445	0.077	0.25	1	AMD1	7526
chr7-151027939-151028834	0.00531149	-2.9448	0.154	0.75	1	ABCB8	0
chr3-188438855-188439764	0.00713764	-2.94545	0.077	0.5	1	LPP	0
chr1-184615122-184616030	0.00624068	-2.94737	0.077	0.5	1	C1orf21	0
chr1-229270756-229271592	0.100035	-2.9477	0.077	0.25	1	RAB4A	0
chr12-54207490-54208375	0.13533	-2.94991	0.077	0.25	1	SMUG1	18481
chr1-29124131-29125039	0.0815406	-2.95021	0.077	0.5	1	TMEM200B	195
chr9-123174585-123175449	0.0317086	-2.95222	0.077	0.5	1	STRBP	0
chr5-112963629-112964539	0.0650775	-2.95418	0.077	0.25	1	DCP2	12162
chr14-102594381-102595188	0.173886	-2.95653	0.077	0.25	1	RCOR1	0
chr2-98444469-98445353	0.0998143	-2.95753	0.077	0.25	1	INPP4A	0
chr16-68961715-68962628	0.135026	-2.95787	0.077	0.25	1	TANGO6	0
chr2-98012398-98013297	0.0531206	-2.95829	0.077	0.5	1	TMEM131	16506
chr8-8796915-8797831	0.0650332	-2.959	0.077	0.25	1	MFHAS1	0
chr20-58306549-58307407	0.00396024	-2.95949	0.077	0.5	1	RAB22A	2288
chr11-369149-370085	0.0650268	-2.9597	0.077	0.25	1	B4GALNT4	0
chr1-39691170-39692056	0.099765	-2.95975	0.077	0.25	1	HPCAL4	0
chr12-93591166-93592058	0.134895	-2.96091	0.077	0.25	1	SOCS2	7678
chr19-18588641-18589484	0.165161	-2.96094	0.077	0.25	1	C19orf60	0
chr2-17645832-17646735	0.134859	-2.9621	0.077	0.25	1	VSNL1	0
chr1-40708710-40709606	0.0997101	-2.96222	0.077	0.25	1	NFYC	0
chr3-88058624-88059485	0.000204348	-2.96262	0.231	0.75	1	ZNF654	0
chr9-98056200-98057103	0.179345	-2.9639	0.077	0.25	1	NANS	0
chr1-116570687-116571279	0.00399832	-2.96402	0.231	0.75	1	CD58	0
chr3-50364856-50365777	0.0254478	-2.96656	0.154	0.5	1	CACNA2D2	0
chr2-45650684-45651575	0.134605	-2.96705	0.077	0.25	1	PRKCE	0
chr2-197281269-197282031	0.147986	-2.9682	0.077	0.25	1	ANKRD44	0
chr20-10034572-10035466	0.0370201	-2.9684	0.077	0.5	1	ANKEF1	0
chr14-102139315-102140201	0.0125034	-2.97046	0.154	0.75	1	HSP90AA1	0
chr10-86376939-86377830	0.0649171	-2.97181	0.077	0.25	1	GRID1	10445
chr6-37620368-37621246	0.00397015	-2.97215	0.077	0.5	1	MDGA1	9432
chr17-43309502-43310408	0.0995046	-2.97283	0.077	0.25	1	LINC00854	4104
chr2-240557571-240558471	0.0995036	-2.97288	0.077	0.25	1	ANKMY1	0
chr6-24645673-24646586	0.0195257	-2.978	0.154	0.5	1	KIAA0319	0
chr4-17576788-17577719	0.0209287	-2.97832	0.154	0.5	1	LAP3	0
chr6-43516558-43517475	0.000211596	-2.97837	0.154	0.75	1	YIPF3	0
chr5-7850227-7851156	0.170727	-2.97925	0.077	0.25	1	C5orf49	0
chr10-118729377-118730293	0.0069598	-2.98021	0.077	0.5	1	CACUL1	0
chr12-123877714-123878599	0.0431746	-2.98232	0.077	0.5	1	DNAH10	0
chr6-4020999-4021899	0.0232277	-2.98246	0.154	0.5	1	PRPF4B	0
chr22-44975273-44976176	0.00754127	-2.98294	0.077	0.5	1	PHF21B	0
chr10-43417693-43418588	0.161634	-2.9831	0.077	0.25	1	RP11-517P14.2	2149
chr3-46923285-46924174	0.0992867	-2.9831	0.077	0.25	1	CCDC12	0
chr11-103662631-103663512	0.007539	-2.98354	0.077	0.5	1	RP11-563P16.1	12481
chr5-138352263-138353073	0.148326	-2.98368	0.154	0.25	1	KDM3B	0
chr5-180820706-180821607	0.0515219	-2.98634	0.077	0.5	1	MGAT1	5053
chr2-234496662-234497514	0.0294332	-2.99184	0.154	0.5	1	ARL4C	0
chr2-102033146-102034061	0.17507	-2.99375	0.077	0.25	1	IL1R2	4601
chr19-16070216-16071130	0.0990146	-2.99406	0.077	0.25	1	TPM4	0
chr12-50517388-50518304	0.00688982	-2.99477	0.077	0.5	1	DIP2B	0
chr17-75032100-75032959	0.133487	-2.99723	0.077	0.25	1	KCTD2	0
chr13-60396115-60396789	0.0412302	-2.99783	0.154	0.5	1	TDRD3	0
chr5-17356399-17357234	0.0424553	-2.99958	0.077	0.5	1	CTD-2139B15.2	1499
chr12-93377437-93378263	0.00836941	-3.00125	0.231	0.75	1	NUDT4	0
chr11-65487343-65488215	0.0439995	-3.00262	0.077	0.5	1	CMB9-22P13.2	0
chr14-73753902-73754657	0.0646357	-3.00368	0.077	0.25	1	ELMSAN1	0
chr10-119207010-119207834	0.00400369	-3.00428	0.077	0.5	1	GRK5	0
chr10-119416628-119417529	0.0987905	-3.00598	0.077	0.25	1	GRK5	0
chr11-67271250-67272143	0.0509122	-3.00661	0.077	0.5	1	GRK2	0
chr3-13479753-13480671	0.00477082	-3.00788	0.154	0.5	1	HDAC11	0
chr6-132495335-132496203	0.13309	-3.00798	0.077	0.25	1	STX7	0
chr8-23224699-23225574	0.0987088	-3.00838	0.077	0.25	1	TNFRSF10A	0
chr3-195458144-195459031	0.133001	-3.01004	0.077	0.25	1	ACAP2	15065
chr5-56159203-56160109	0.14596	-3.01164	0.077	0.25	1	ANKRD55	0
chr3-61251097-61251967	0.0439467	-3.01179	0.077	0.5	1	FHIT	0
chr20-8019314-8020034	0.0172482	-3.01239	0.154	0.5	1	TMX4	0
chr2-70108582-70109478	0.161454	-3.01293	0.077	0.25	1	PCBP1-AS1	5361
chr3-105836996-105837676	0.0058645	-3.01374	0.077	0.5	1	CBLB	0
chr10-95290605-95291503	0.0900025	-3.01513	0.077	0.25	1	PDLIM1	0
chr17-76537394-76538279	0.0985648	-3.0167	0.077	0.25	1	CYGB	0
chr17-64661878-64662753	0.0179482	-3.0181	0.077	0.5	1	SMURF2	0
chr13-30421925-30422752	0.0645048	-3.01892	0.077	0.25	1	UBE2L5P	0
chr8-97643678-97644565	0.000204373	-3.0209	0.231	0.75	1	MTDH	0
chr21-44428096-44429027	0.132582	-3.0212	0.077	0.25	1	TRPM2	0
chr10-62152957-62153847	0.14544	-3.02321	0.077	0.25	1	RTKN2	29187
chr14-90087155-90088071	0.0404597	-3.02401	0.077	0.5	1	KCNK13	0
chr22-23141672-23142566	0.00477549	-3.02562	0.154	0.75	1	RSPH14	0
chr9-130128088-130128866	0.0143121	-3.02699	0.154	0.75	1	GPR107	0
chr6-32858196-32859112	0.00399223	-3.02721	0.077	0.5	1	PSMB9	0
chr19-29694327-29695228	0.00396849	-3.03118	0.077	0.5	1	C19orf12	3657
chr4-153222614-153223327	0.0145336	-3.03136	0.077	0.75	1	TRIM2	0
chr14-22918858-22919717	0.0218973	-3.03555	0.154	0.5	1	RBM23	0
chr20-34312386-34313286	0.00670573	-3.03581	0.077	0.5	1	AHCY	583
chr10-128149699-128150615	0.0643556	-3.03663	0.077	0.25	1	MKI67	23313
chr14-20971016-20971830	0.166351	-3.03794	0.077	0.25	1	RNASE2	14579
chr3-46704736-46705646	0.131895	-3.03972	0.077	0.25	1	TMIE	0
chr14-94129189-94130082	0.0371344	-3.04	0.077	0.5	1	IFI27L2	0
chr7-93231812-93232707	0.15326	-3.04151	0.154	0.25	1	VPS50	0
chr1-88992443-88993313	0.000851261	-3.04157	0.231	0.75	1	RBMXL1	0
chr4-105473617-105474373	0.15041	-3.04438	0.154	0.25	1	PPA2	0
chr9-27528056-27528977	0.144448	-3.04522	0.077	0.25	1	MOB3B	0
chr10-7337171-7338050	0.00560184	-3.0478	0.077	0.5	1	SFMBT2	0
chr9-129383317-129384233	0.0535978	-3.05027	0.077	0.5	1	LINC01503	23778
chr12-1939722-1940627	0.131504	-3.05043	0.077	0.25	1	LINC00940	3147
chr21-42063696-42064373	0.156866	-3.0533	0.077	0.25	1	UMODL1	0
chr5-171676080-171676981	0.0227929	-3.05476	0.077	0.5	1	CTB-78H18.1	96670
chr20-45910586-45911492	0.0535678	-3.05521	0.077	0.5	1	PLTP	0
chr3-188136906-188137801	0.0402507	-3.05606	0.077	0.5	1	RP11-430L16.1	0
chr8-67061870-67062764	0.00416992	-3.05717	0.077	0.5	1	COPS5	0
chr1-21345129-21346041	0.156466	-3.05846	0.077	0.25	1	ECE1	0
chr19-1897337-1898242	0.0976201	-3.06239	0.077	0.25	1	SCAMP4	6971
chr7-143385822-143386718	0.131042	-3.06318	0.077	0.25	1	ZYX	0
chr9-69759532-69760394	0.156096	-3.06414	0.077	0.25	1	PTAR1	0
chr2-118087927-118088843	0.00472419	-3.06488	0.154	0.5	1	INSIG2	0
chr1-211830235-211831084	0.0300172	-3.06716	0.154	0.5	1	LPGAT1	0
chr4-143558883-143559821	0.00396176	-3.06938	0.077	0.5	1	SMARCA5	1396
chr16-69754533-69755427	0.155756	-3.0694	0.077	0.25	1	NOB1	0
chr19-44500095-44500987	0.0974275	-3.07066	0.077	0.25	1	ZNF180	0
chr11-115912152-115913049	0.0140087	-3.07117	0.077	0.75	1	AP000797.4	19724
chr12-109952125-109952998	0.00398602	-3.07259	0.077	0.5	1	GIT2	0
chr2-95734925-95735814	0.0396193	-3.07333	0.077	0.5	1	AC008268.1	66209
chr19-1244178-1245039	0.168393	-3.076	0.077	0.25	1	ATP5D	0
chr7-65006290-65007204	0.0972032	-3.08195	0.077	0.25	1	ERV3-1	0
chr4-78938969-78939856	0.0534092	-3.08392	0.077	0.5	1	PAQR3	0
chr16-48630093-48631008	0.163844	-3.08924	0.077	0.25	1	RP11-42I10.1	0
chr17-16353010-16353872	0.000211022	-3.09145	0.154	0.75	1	CENPV	0
chr21-29196057-29196968	0.063907	-3.09223	0.077	0.25	1	BACH1	0
chr6-89044708-89045609	0.14224	-3.09619	0.077	0.25	1	PNRC1	35141
chr20-49713413-49714288	0.063842	-3.10059	0.077	0.25	1	B4GALT5	0
chr16-22007602-22008498	0.063841	-3.10073	0.077	0.25	1	C16orf52	0
chr2-30147701-30148341	0.096846	-3.10174	0.077	0.25	1	YPEL5	0
chr5-14581556-14582112	0.0057417	-3.10204	0.077	0.5	1	FAM105A	0
chr10-122328465-122329359	0.00393749	-3.10335	0.077	0.5	1	BTBD16	0
chr14-73785600-73786349	0.129605	-3.10382	0.077	0.25	1	ELMSAN1	0
chr17-68497798-68498653	0.00392227	-3.11255	0.077	0.5	1	RP11-120M18.2	0
chr11-108224986-108225865	0.129214	-3.11513	0.077	0.25	1	ATM	0
chr3-142028200-142028993	0.00394134	-3.11547	0.077	0.5	1	TFDP2	0
chr14-94392270-94393168	0.0637053	-3.11947	0.077	0.25	1	SERPINA1	1576
chr21-39183148-39184033	0.0128225	-3.12446	0.231	0.75	1	PSMG1	0
chr11-47176659-47177472	0.0914474	-3.12508	0.154	0.5	1	ARFGAP2	0
chr16-8962181-8962970	0.063647	-3.12617	0.077	0.25	1	USP7	0
chr19-15555841-15556711	0.0962936	-3.12907	0.077	0.25	1	CYP4F22	3523
chr14-35403642-35404361	0.000204419	-3.12916	0.154	0.75	1	NFKBIA	0
chr22-30444872-30445755	0.128729	-3.12967	0.077	0.25	1	SEC14L3	2203
chrX-54808401-54809319	0.0460879	-3.13008	0.077	0.5	1	MAGED2	0
chr10-124042914-124043795	0.140678	-3.13352	0.077	0.25	1	CHST15	0
chr2-88845598-88846505	0.0039184	-3.1357	0.077	0.5	1	AC096579.15	0
chr22-36334687-36335394	0.0294389	-3.13712	0.077	0.5	1	MYH9	0
chr19-54517213-54518100	0.140466	-3.13866	0.077	0.25	1	LAIR2	6525
chr22-20509110-20510003	0.0960714	-3.14317	0.077	0.25	1	MED15	0
chr1-151155857-151156699	0.0450893	-3.14541	0.077	0.5	1	SCNM1	0
chr1-170074218-170075134	0.0959631	-3.14672	0.077	0.25	1	KIFAP3	0
chr19-6767191-6768108	0.0534537	-3.14734	0.154	0.5	1	SH2D3A	0
chr19-46855811-46856699	0.0634813	-3.14854	0.077	0.25	1	AP2S1	4818
chr12-121663612-121664517	0.0959404	-3.15026	0.077	0.25	1	MORN3	0
chr12-89353663-89354488	0.0634525	-3.15247	0.077	0.25	1	RP11-823E8.3	391
chr19-44112938-44113820	0.0958675	-3.15374	0.077	0.25	1	ZNF225	0
chr17-43211443-43212337	0.0186376	-3.15405	0.077	0.5	1	TMEM106A	0
chr6-30489033-30489846	0.0275613	-3.15417	0.231	0.5	1	HLA-E	0
chr17-44210075-44210978	0.0428491	-3.15479	0.154	0.5	1	UBTF	0
chr19-48203582-48204477	0.00853141	-3.15554	0.077	0.5	1	CARD8	0
chr22-44172166-44173057	0.00393401	-3.16013	0.077	0.5	1	PARVG	0
chr12-53441164-53442064	0.00195792	-3.16159	0.231	0.75	1	PRR13	0
chr1-40849668-40850562	0.127543	-3.16474	0.077	0.25	1	KCNQ4	9215
chr16-30409164-30410059	0.127516	-3.16555	0.077	0.25	1	ZNF771	0
chr6-43228985-43229875	0.0367522	-3.16574	0.154	0.5	1	DNPH1	0
chr7-32728272-32729061	0.00694738	-3.16577	0.077	0.5	1	RP11-225B17.2	29820
chr19-57320002-57320903	0.0100004	-3.16599	0.077	0.75	1	ZNF543	0
chr1-43274100-43274997	0.00397437	-3.16632	0.077	0.5	1	TMEM125	97
chr20-833244-834125	0.0633269	-3.16825	0.077	0.25	1	FAM110A	0
chr10-70233040-70233945	0.0847948	-3.16841	0.077	0.25	1	PPA1	0
chr5-60944799-60945590	0.0633294	-3.16953	0.077	0.25	1	NDUFAF2	0
chr2-226810766-226811638	0.00392613	-3.17038	0.077	0.5	1	RP11-395N3.2	0
chr16-20741262-20742064	0.00450021	-3.17395	0.154	0.75	1	THUMPD1	0
chrX-54639221-54640148	0.00394582	-3.1741	0.077	0.5	1	GNL3L	78149
chr1-47313862-47314771	0.0632893	-3.17518	0.077	0.25	1	STIL	0
chr2-102129858-102130716	0.00582006	-3.17633	0.077	0.5	1	IL1R1	0
chr19-10568578-10569460	0.00391225	-3.17658	0.077	0.5	1	CDKN2D	0
chr16-87869096-87870004	0.00394506	-3.17969	0.077	0.5	1	SLC7A5	0
chr20-31869950-31870815	0.00521767	-3.17997	0.077	0.5	1	DUSP15	0
chr13-27250980-27251905	0.0953263	-3.18159	0.077	0.25	1	RPL21	0
chr12-68904299-68905218	0.00557883	-3.18267	0.077	0.5	1	CPM	0
chr20-58980844-58981731	0.150303	-3.18499	0.077	0.25	1	NELFCD	0
chr12-125064973-125065854	0.0632185	-3.1852	0.077	0.25	1	AACS	0
chr5-131209229-131210111	0.0147841	-3.18598	0.077	0.5	1	LYRM7	3802
chr17-35050987-35051855	0.0632074	-3.18678	0.077	0.25	1	RAD51L3-RFFL	0
chr17-44220746-44221591	0.00394336	-3.19241	0.077	0.5	1	UBTF	0
chr8-125163064-125163922	0.00554402	-3.19331	0.077	0.5	1	NSMCE2	0
chr1-17066560-17067472	0.155732	-3.19611	0.077	0.25	1	PADI2	0
chr19-58386716-58387587	0.00390968	-3.19735	0.077	0.5	1	RPS5	0
chr8-116765980-116766889	0.026873	-3.1977	0.077	0.5	1	UTP23	0
chr8-8701547-8702458	0.0387553	-3.20043	0.077	0.5	1	CLDN23	0
chr4-2931513-2932432	0.0631078	-3.20112	0.077	0.25	1	MFSD10	0
chr17-18153519-18154438	0.1478	-3.20301	0.077	0.25	1	MYO15A	0
chr20-1392658-1393564	0.12624	-3.20371	0.077	0.25	1	FKBP1A	0
chr3-108602270-108603149	0.0320937	-3.20763	0.077	0.5	1	DZIP3	0
chr11-72721991-72722877	0.15435	-3.20831	0.077	0.25	1	ARAP1	0
chr12-124566027-124566801	0.0236595	-3.21032	0.077	0.5	1	NCOR2	0
chr11-64924081-64924867	0.0867457	-3.21178	0.077	0.25	1	PPP2R5B	0
chr7-142581043-142581954	0.1374	-3.21582	0.077	0.25	1	MTRNR2L6	84317
chr19-48490903-48491796	0.125892	-3.21594	0.077	0.25	1	LMTK3	0
chr1-247389948-247390857	0.0174844	-3.21953	0.077	0.5	1	NLRP3	25298
chr19-19033223-19034129	0.00806688	-3.22367	0.154	0.75	1	SUGP2	0
chr21-44878328-44879132	0.00922284	-3.22423	0.077	0.5	1	PTTG1IP	4424
chr2-148614055-148614980	0.0322024	-3.22623	0.077	0.5	1	EPC2	29459
chr12-57935691-57936603	0.0629253	-3.22801	0.077	0.25	1	RP11-620J15.3	0
chr12-54297621-54298496	0.136885	-3.22926	0.077	0.25	1	NFE2	0
chr12-107093291-107094138	0.00393866	-3.22948	0.077	0.5	1	CRY1	0
chr19-38335384-38336183	0.0944768	-3.22992	0.077	0.25	1	CATSPERG	0
chr1-94772804-94773354	0.00393135	-3.23109	0.077	0.5	1	SLC44A3	46987
chr9-36487344-36488246	0.02309	-3.23169	0.077	0.5	1	RNF38	0
chr18-13159269-13160152	0.136771	-3.23228	0.077	0.25	1	RP11-794M8.2	23249
chr6-95577136-95578033	0.0422965	-3.23817	0.077	0.5	1	MANEA	0
chr2-10331788-10332553	0.0309613	-3.24086	0.154	0.5	1	HPCAL1	0
chr1-26692843-26693359	0.0403604	-3.24213	0.154	0.5	1	ARID1A	0
chr16-3443165-3444034	0.0628312	-3.2422	0.077	0.25	1	NAA60	0
chr3-197509828-197510740	0.125079	-3.24235	0.077	0.25	1	BDH1	0
chr21-32569344-32570199	0.136345	-3.24322	0.077	0.25	1	TCP10L	4641
chr22-39900593-39901485	0.0628167	-3.24441	0.077	0.25	1	GRAP2	0
chr22-35540027-35540910	0.0628149	-3.24469	0.077	0.25	1	RASD2	0
chr3-36876126-36877036	0.12488	-3.2485	0.077	0.25	1	TRANK1	0
chr8-98045205-98046080	0.00115769	-3.25016	0.154	0.75	1	RPL30	0
chr11-1050797-1051700	0.0627809	-3.25095	0.077	0.25	1	RP13-870H17.3	0
chr19-42121450-42122280	0.152238	-3.25417	0.077	0.25	1	POU2F2	0
chr20-59165861-59166757	0.0940395	-3.25909	0.077	0.25	1	ZNF831	0
chr12-10364612-10365367	0.00852827	-3.25965	0.077	0.5	1	RP11-277P12.9	3566
chr2-165953479-165954385	0.0282267	-3.26003	0.154	0.5	1	TTC21B	0
chr17-58329343-58330113	0.00500268	-3.26068	0.077	0.5	1	TSPOAP1	582
chr10-30415349-30416241	0.00391325	-3.26114	0.077	0.5	1	MAP3K8	17695
chr11-44559280-44560195	0.135651	-3.26214	0.077	0.25	1	CD82	4231
chr2-72825488-72826356	0.0626833	-3.26498	0.077	0.25	1	EXOC6B	0
chr7-99380682-99381524	0.0938502	-3.26698	0.077	0.25	1	ARPC1B	0
chr1-26695262-26696136	0.0183517	-3.26772	0.154	0.75	1	ARID1A	0
chr12-124568582-124569263	0.0123715	-3.26993	0.077	0.5	1	NCOR2	992
chr10-31603154-31604066	0.00397208	-3.28486	0.077	0.5	1	RP11-472N13.2	533
chr16-5071491-5072365	0.0258679	-3.28596	0.154	0.5	1	ALG1	0
chrX-48897502-48898420	0.0255794	-3.28635	0.154	0.5	1	TIMM17B	0
chr5-39460764-39461666	0.00391003	-3.28708	0.077	0.5	1	DAB2	0
chr19-8592069-8592994	0.00389777	-3.29337	0.077	0.5	1	ADAMTS10	0
chr19-33268360-33269229	0.00537403	-3.29349	0.077	0.5	1	CTD-2540B15.12	14748
chr21-33360988-33361826	0.043846	-3.29422	0.077	0.5	1	IFNAR1	1125
chr20-32604870-32605732	0.00392304	-3.29519	0.077	0.5	1	RP11-410N8.4	0
chr16-2486835-2487708	0.123422	-3.29701	0.077	0.25	1	TBC1D24	0
chr19-16583989-16584897	0.0153267	-3.29808	0.077	0.5	1	MED26	0
chr5-74865842-74866704	0.0305171	-3.29895	0.077	0.5	1	FAM169A	0
chr2-31219313-31220121	0.0236787	-3.3003	0.077	0.5	1	CAPN14	0
chr1-2642735-2643535	0.123144	-3.30584	0.077	0.25	1	TTC34	0
chr9-137032653-137033367	0.0932829	-3.30629	0.077	0.25	1	RP11-229P13.27	0
chr14-73633281-73634173	0.00659042	-3.31119	0.077	0.5	1	DNAL1	10701
chr15-70266461-70267295	0.152235	-3.31184	0.077	0.25	1	RP11-543G18.1	54280
chr4-15681233-15682117	0.000210536	-3.3123	0.154	0.75	1	FAM200B	0
chr16-19885988-19886890	0.0234466	-3.3125	0.077	0.5	1	GPRC5B	0
chr19-52369517-52370398	0.0623894	-3.3133	0.077	0.25	1	ZNF880	0
chr12-76155668-76156581	0.00390695	-3.31341	0.077	0.5	1	NAP1L1	70634
chr13-41960641-41961520	0.00657665	-3.3176	0.077	0.5	1	VWA8	0
chr10-133393724-133394617	0.0441302	-3.31767	0.154	0.5	1	MTG1	0
chr8-26382729-26383547	0.0359887	-3.31847	0.154	0.5	1	BNIP3L	0
chr14-74893462-74894386	0.00389581	-3.32001	0.077	0.5	1	DLST	0
chr1-209755691-209756513	0.00487051	-3.32097	0.077	0.5	1	TRAF3IP3	0
chr21-38805356-38806218	0.0179981	-3.32179	0.077	0.5	1	ETS2	0
chr7-135274203-135275109	0.00390586	-3.32312	0.077	0.5	1	STRA8	15710
chr5-154190089-154190960	0.0251813	-3.32553	0.154	0.5	1	GALNT10	0
chr12-6873020-6873890	0.134906	-3.32794	0.154	0.25	1	SPSB2	0
chr10-133308634-133309542	0.00392766	-3.33311	0.077	0.5	1	ZNF511-PRAP1	0
chr5-134524874-134525803	0.0342668	-3.3349	0.154	0.5	1	JADE2	0
chr3-183162352-183163253	0.122319	-3.33511	0.077	0.25	1	LAMP3	0
chr8-28072533-28073428	0.122319	-3.33511	0.077	0.25	1	NUGGC	0
chr4-83231371-83232246	0.00390439	-3.33661	0.077	0.5	1	RP11-576N17.5	1265
chr22-38549296-38550122	0.12213	-3.34234	0.077	0.25	1	DMC1	0
chr7-37391843-37392750	0.0354862	-3.34289	0.077	0.5	1	ELMO1	0
chr9-19127134-19128027	0.0621793	-3.34725	0.077	0.25	1	PLIN2	0
chr12-131895788-131896711	0.0290447	-3.35199	0.154	0.5	1	ULK1	0
chr14-69151284-69152121	0.121681	-3.35773	0.077	0.25	1	DCAF5	0
chr14-102509480-102510331	0.00480185	-3.36109	0.154	0.5	1	ANKRD9	0
chr12-122182805-122183722	0.0620953	-3.36408	0.077	0.25	1	LRRC43	0
chr9-131635080-131635969	0.0308156	-3.36511	0.077	0.5	1	RAPGEF1	0
chr1-43936072-43937002	0.00390128	-3.36656	0.077	0.5	1	ARTN	0
chr3-58237198-58238095	0.134138	-3.36961	0.154	0.25	1	ABHD6	0
chr6-36628651-36629540	0.00390894	-3.3714	0.077	0.5	1	SRSF3	23050
chr15-68673707-68674596	0.00390066	-3.3727	0.077	0.5	1	CORO2B	0
chr7-141014531-141015414	0.0304532	-3.3746	0.077	0.5	1	MRPS33	0
chr2-68387223-68388141	0.121215	-3.37511	0.077	0.25	1	PLEK	0
chr7-90599910-90600809	0.00390006	-3.37882	0.077	0.5	1	CDK14	0
chr6-167102975-167103888	0.0238378	-3.37967	0.077	0.5	1	RP11-517H2.6	0
chr17-39335426-39336196	0.0374019	-3.38048	0.077	0.5	1	FBXL20	0
chr12-53499145-53499845	0.00388932	-3.38246	0.077	0.5	1	MAP3K12	0
chr9-89477400-89478320	0.131352	-3.38393	0.077	0.25	1	SEMA4D	0
chr2-202266849-202267430	0.120827	-3.38929	0.077	0.25	1	NOP58	0
chr8-30144408-30145306	0.00391939	-3.39066	0.077	0.5	1	MBOAT4	0
chr19-48871996-48872765	0.00474022	-3.39147	0.077	0.5	1	PPP1R15A	0
chr21-45891887-45892780	0.0038988	-3.39195	0.077	0.5	1	PCBP3	0
chr6-35369959-35370858	0.00548847	-3.39317	0.077	0.5	1	PPARD	0
chr10-133388779-133389614	0.0183128	-3.39398	0.077	0.5	1	PAOX	0
chr14-22070898-22071500	0.00389854	-3.39469	0.077	0.5	1	AE000661.37	309179
chr19-18940785-18941658	0.0326202	-3.39717	0.077	0.5	1	HOMER3	0
chr3-125593839-125594481	0.0321245	-3.39802	0.077	0.5	1	OSBPL11	0
chr8-141164426-141165341	0.00389808	-3.39964	0.077	0.5	1	DENND3	0
chr17-28576538-28577437	0.147157	-3.39987	0.077	0.25	1	ALDOC	0
chr7-156640239-156641127	0.0618772	-3.40041	0.077	0.25	1	RNF32	0
chr11-8910818-8911668	0.091799	-3.40366	0.077	0.25	1	AKIP1	0
chr17-40317765-40318658	0.00239493	-3.40871	0.154	0.75	1	RARA	0
chr1-111346089-111346985	0.0618217	-3.41052	0.077	0.25	1	PIFO	0
chr2-86623310-86624147	0.00409107	-3.41518	0.154	0.5	1	RNF103	0
chr7-150378791-150379691	0.0238286	-3.41777	0.231	0.5	1	ZNF775	0
chr5-56818829-56819661	0.0214576	-3.41853	0.077	0.5	1	MAP3K1	0
chr5-42992994-42993937	0.00636636	-3.42563	0.077	0.5	1	CTD-2201E18.5	12795
chr3-55653905-55654780	0.0175435	-3.42682	0.077	0.5	1	ERC2	0
chr5-173055777-173056602	0.131333	-3.42901	0.154	0.25	1	CREBRF	0
chr1-34984853-34985753	0.119726	-3.42981	0.077	0.25	1	TMEM35B	0
chr12-12024825-12025733	0.00388598	-3.4309	0.077	0.5	1	BCL2L14	24110
chr8-122779815-122780683	0.0913721	-3.43356	0.077	0.25	1	RP11-44N11.2	0
chr3-188421577-188422485	0.00389495	-3.43463	0.077	0.5	1	LPP	0
chrX-70454425-70455283	0.0180569	-3.43605	0.077	0.5	1	DLG3	0
chr17-3826877-3827781	0.0115594	-3.43653	0.077	0.5	1	NCBP3	0
chr13-31955501-31956417	0.0272124	-3.43663	0.077	0.5	1	LINC01073	29267
chr2-69829139-69830033	0.00492905	-3.44042	0.077	0.5	1	GMCL1	0
chr6-72976875-72977680	0.0221303	-3.4413	0.077	0.5	1	KCNQ5	0
chr5-140251234-140252147	0.0045515	-3.44132	0.077	0.75	1	PFDN1	0
chr9-136801098-136801729	0.00469039	-3.44479	0.077	0.5	1	CCDC183	0
chr9-6758851-6759613	0.142659	-3.44657	0.077	0.25	1	KDM4C	0
chr12-53295018-53295930	0.0039005	-3.44815	0.077	0.5	1	PFDN5	0
chr5-2038264-2039185	0.00389375	-3.44886	0.077	0.5	1	RP11-259O2.3	69250
chrX-77895100-77896016	0.00388423	-3.45019	0.077	0.5	1	MAGT1	0
chr4-83334413-83335303	0.0911148	-3.45199	0.077	0.25	1	HPSE	0
chr12-122526593-122527480	0.0385909	-3.45452	0.154	0.5	1	RSRC2	0
chrX-1592693-1593384	0.00388419	-3.45509	0.077	0.5	1	AKAP17A	0
chr16-85898615-85899483	0.028224	-3.4565	0.077	0.5	1	IRF8	0
chr11-125625352-125626224	0.0910438	-3.45713	0.077	0.25	1	CHEK1	0
chr7-12210789-12211709	0.0615714	-3.45756	0.077	0.25	1	TMEM106B	0
chr8-97277488-97278374	0.00490621	-3.45905	0.077	0.5	1	TSPYL5	0
chr17-45276952-45277854	0.00389289	-3.45931	0.077	0.5	1	MAP3K14	0
chr1-48471771-48472660	0.00388352	-3.46069	0.077	0.5	1	SPATA6	0
chr6-157235547-157236328	0.00530459	-3.46215	0.077	0.5	1	ARID1B	24767
chr1-109282883-109283779	0.0290547	-3.46298	0.077	0.5	1	PSRC1	0
chr12-11545485-11546396	0.0909297	-3.46545	0.077	0.25	1	RP11-434C1.2	0
chr1-236156346-236157254	0.0335414	-3.46584	0.077	0.5	1	GPR137B	0
chrX-47579287-47580149	0.0274241	-3.47368	0.077	0.5	1	SYN1	0
chr4-148056665-148057554	0.00488026	-3.47407	0.077	0.5	1	ARHGAP10	0
chr11-74311197-74312092	0.00389133	-3.47908	0.077	0.5	1	P4HA3	0
chr6-43181731-43182619	0.00614171	-3.48484	0.154	0.75	1	CUL9	0
chr16-70432485-70433353	0.0171622	-3.48527	0.077	0.5	1	ST3GAL2	0
chr17-35063235-35064156	0.118145	-3.49146	0.077	0.25	1	RFFL	0
chr2-171573838-171574734	0.00389035	-3.49189	0.077	0.5	1	CYBRD1	15704
chr9-136410144-136411044	0.0905067	-3.49682	0.077	0.25	1	SDCCAG3	0
chr10-68720711-68721595	0.0134657	-3.49709	0.077	0.5	1	CCAR1	0
chr7-155344556-155345456	0.117928	-3.50018	0.077	0.25	1	BLACE	11528
chr3-36787078-36787988	0.0113734	-3.50952	0.077	0.5	1	DCLK3	22728
chr19-55383502-55384442	0.0903294	-3.51025	0.077	0.25	1	TMEM238	0
chr19-58278345-58279257	0.00622139	-3.51417	0.077	0.5	1	ZNF8	0
chr2-55033114-55034014	0.0311145	-3.51678	0.077	0.5	1	RTN4	0
chr10-132452798-132453689	0.0286411	-3.52339	0.077	0.5	1	C10orf91	3389
chr1-109639950-109640854	0.00388784	-3.52666	0.077	0.5	1	AMPD2	7898
chr15-80152236-80153110	0.0169749	-3.52678	0.077	0.5	1	FAH	0
chr11-5684534-5685454	0.0039418	-3.52692	0.077	0.5	1	TRIM5	0
chr8-122794750-122795662	0.0038878	-3.5273	0.077	0.5	1	ZHX2	0
chr12-111396698-111397603	0.0900863	-3.52893	0.077	0.25	1	RP3-473L9.4	0
chr3-50616609-50617477	0.0249097	-3.53023	0.154	0.5	1	MAPKAPK3	0
chr1-203626356-203627109	0.0900562	-3.53126	0.077	0.25	1	ATP2B4	0
chr17-63697546-63698370	0.138565	-3.53279	0.077	0.25	1	LIMD2	0
chr15-31327897-31328525	0.00405108	-3.53306	0.154	0.75	1	KLF13	0
chr9-127771013-127771869	0.00387913	-3.53369	0.077	0.5	1	SH2D3C	0
chrX-155026495-155027391	0.000204245	-3.53442	0.154	0.75	1	F8	0
chr2-237931016-237931898	0.00260297	-3.53542	0.077	0.75	1	RAMP1	18901
chr6-30742396-30743309	0.0899813	-3.53801	0.077	0.25	1	FLOT1	0
chr1-21183956-21184869	0.010801	-3.53868	0.077	0.5	1	EIF4G3	7067
chrX-13652744-13653576	0.0220796	-3.54404	0.077	0.5	1	TCEANC	0
chr1-151130950-151131861	0.0296443	-3.54456	0.077	0.5	1	SEMA6C	0
chr19-41958179-41958794	0.116827	-3.54538	0.077	0.25	1	RABAC1	0
chr12-56631981-56632850	0.0332331	-3.54608	0.077	0.5	1	BAZ2A	0
chr1-115099001-115099883	0.00020422	-3.54838	0.154	0.75	1	RP4-666F24.3	0
chr19-46716747-46717639	0.017371	-3.56161	0.077	0.5	1	PRKD2	0
chr3-113626589-113627454	0.0112478	-3.56232	0.077	0.5	1	SIDT1	0
chr1-51878430-51879330	0.00020422	-3.56299	0.154	0.75	1	NRDC	0
chr19-49850444-49851395	0.00393942	-3.56312	0.077	0.5	1	PTOV1	0
chr11-62840143-62840890	0.00387755	-3.56394	0.077	0.5	1	WDR74	0
chr14-89955660-89956347	0.000233328	-3.56605	0.154	0.75	1	TDP1	0
chr19-57727154-57728062	0.00393896	-3.57042	0.077	0.5	1	ZNF671	0
chr2-162002626-162003520	0.0148359	-3.57378	0.077	0.5	1	DPP4	0
chr16-81500969-81501871	0.116132	-3.57569	0.077	0.25	1	CMIP	0
chr21-45639866-45640790	0.0038813	-3.57869	0.077	0.5	1	PCBP3	2903
chr19-1249265-1250034	0.00112947	-3.57887	0.231	0.75	1	MIDN	0
chr12-48957069-48957952	0.015308	-3.57928	0.077	0.5	1	ARF3	0
chr5-74766737-74767628	0.0609058	-3.59547	0.077	0.25	1	NSA2	0
chr7-128108520-128109427	0.134764	-3.6082	0.077	0.25	1	SND1	15910
chr1-114346227-114347111	0.0122891	-3.61012	0.077	0.5	1	TRIM33	45665
chr3-105366259-105367166	0.0890592	-3.61152	0.077	0.25	1	ALCAM	0
chr15-78872509-78873234	0.00450011	-3.61463	0.077	0.5	1	MORF4L1	0
chr8-125971682-125972586	0.115196	-3.61563	0.077	0.25	1	LINC00861	20432
chr12-4471822-4472693	0.000207114	-3.61965	0.077	0.75	1	C12orf4	15034
chr8-41834424-41835300	0.0111195	-3.6197	0.077	0.5	1	ANK1	0
chr1-154982789-154983689	0.0607943	-3.62062	0.077	0.25	1	FLAD1	0
chr8-70668810-70669557	0.0191006	-3.63833	0.154	0.5	1	LACTB2	0
chr10-11823002-11823835	0.00387376	-3.63962	0.077	0.5	1	PROSER2	0
chr15-63157056-63157964	0.123466	-3.64496	0.077	0.25	1	RPS27L	0
chr6-46376381-46377291	0.000205343	-3.64658	0.077	0.75	1	RCAN2	0
chr5-36690012-36690911	0.114489	-3.64836	0.077	0.25	1	SLC1A3	1677
chr14-67618319-67618969	0.114283	-3.65777	0.077	0.25	1	ARG2	828
chr6-163356207-163357038	0.12292	-3.66562	0.077	0.25	1	PACRG	40714
chr6-31665492-31666348	0.000204219	-3.666	0.077	0.75	1	CSNK2B	0
chr2-48440231-48441150	0.000204274	-3.66684	0.154	0.75	1	PPP1R21	0
chr16-4538255-4539116	0.0261789	-3.67797	0.077	0.5	1	CDIP1	0
chr2-161244334-161245222	0.00387899	-3.67853	0.077	0.5	1	AC009299.3	0
chr9-81599714-81600509	0.0207493	-3.68845	0.077	0.5	1	TLE1	0
chr20-37990263-37991154	0.000214702	-3.68847	0.077	0.75	1	TTI1	0
chr1-156456438-156456935	0.00421596	-3.69207	0.077	0.75	1	RP11-98G7.1	0
chr15-82985742-82986638	0.0881007	-3.69614	0.077	0.25	1	FAM103A1	0
chr22-37658138-37659032	0.0178099	-3.69617	0.154	0.5	1	PDXP	0
chr2-27771309-27772219	0.0880402	-3.69996	0.077	0.25	1	MRPL33	0
chr8-143989645-143990511	0.0268721	-3.70279	0.077	0.5	1	GRINA	0
chr6-29847773-29848676	0.0109352	-3.70904	0.077	0.5	1	HLA-G	16647
chr11-82895423-82896312	0.0159112	-3.70974	0.077	0.5	1	PRCP	0
chr22-24331457-24332370	0.0106081	-3.7142	0.077	0.5	1	SPECC1L	0
chr5-138032640-138033423	0.0166714	-3.71491	0.077	0.5	1	FAM13B	0
chr19-45467321-45468243	0.00387592	-3.71895	0.077	0.5	1	FOSB	0
chr6-107654763-107655628	0.000761355	-3.72239	0.077	0.75	1	SOBP	0
chr10-100535428-100536329	0.08775	-3.72646	0.077	0.25	1	HIF1AN	0
chr11-63974067-63974938	0.0603745	-3.72678	0.077	0.25	1	AP000721.4	0
chr10-46268165-46268995	0.121212	-3.73094	0.077	0.25	1	ANTXRL	17349
chr7-2772673-2773587	0.121096	-3.73577	0.077	0.25	1	GNA12	0
chr15-40857381-40858261	0.121068	-3.73666	0.077	0.25	1	SPINT1	0
chr13-43879080-43879998	0.00446348	-3.75042	0.077	0.5	1	CCDC122	0
chr7-37765653-37766458	0.00387597	-3.75249	0.077	0.5	1	EPDR1	0
chr12-111434627-111435555	0.0873709	-3.76204	0.077	0.25	1	SH2B3	0
chr19-18418979-18419835	0.000210352	-3.77006	0.077	0.75	1	SSBP4	0
chr2-11465590-11466477	0.00387492	-3.77184	0.077	0.5	1	E2F6	0
chr3-184361280-184362213	0.120034	-3.77786	0.077	0.25	1	CLCN2	0
chr7-73308380-73309271	0.00387468	-3.77794	0.077	0.5	1	NSUN5	0
chr10-87863199-87863990	0.00449517	-3.77827	0.077	0.5	1	PTEN	0
chr11-66568112-66568991	0.119787	-3.78838	0.077	0.25	1	CTSF	0
chr19-1437964-1438834	0.0163235	-3.80425	0.077	0.5	1	RPS15	0
chr3-129183492-129184381	0.004004	-3.81931	0.077	0.75	1	CNBP	0
chr12-14773839-14774760	0.024855	-3.83878	0.077	0.5	1	H2AFJ	0
chr22-36028421-36029338	0.00386682	-3.84615	0.077	0.5	1	RBFOX2	0
chr19-42132121-42132818	0.0103387	-3.85054	0.077	0.5	1	POU2F2	0
chr14-50396362-50397264	0.0152332	-3.85958	0.077	0.5	1	CDKL1	0
chr14-61101962-61102847	0.00386886	-3.87494	0.077	0.5	1	SLC38A6	18228
chr2-26886829-26887741	0.000204219	-3.876	0.077	0.75	1	DPYSL5	0
chr16-31142003-31142919	0.0861826	-3.88121	0.077	0.25	1	PRSS36	0
chr19-6110202-6111111	0.0598051	-3.88619	0.077	0.25	1	RFX2	0
chr19-6590540-6591391	0.117506	-3.88627	0.077	0.25	1	CD70	0
chr1-40394506-40395425	0.0151025	-3.89151	0.077	0.5	1	SMAP2	0
chr17-44775374-44776233	0.014553	-3.89861	0.077	0.5	1	ADAM11	0
chrX-153970835-153971603	0.00387031	-3.91007	0.077	0.5	1	HCFC1	0
chr12-6872063-6872668	0.116908	-3.91284	0.077	0.25	1	SPSB2	0
chr8-47959682-47960355	0.00387431	-3.94183	0.077	0.5	1	PRKDC	0
chr2-117814235-117815120	0.00389076	-3.95317	0.077	0.5	1	DDX18	0
chr17-29706311-29707106	0.115635	-3.97197	0.077	0.25	1	SSH2	0
chr6-169751200-169752098	0.00169381	-3.97252	0.154	0.75	1	ERMARD	0
chr14-20413048-20413889	0.108102	-3.97995	0.077	0.25	1	TEP1	0
chr2-174634275-174635131	0.0100881	-3.98188	0.077	0.5	1	WIPF1	0
chr17-73311745-73312588	0.0038639	-3.98506	0.077	0.5	1	CDC42EP4	0
chr20-35773289-35773958	0.000204509	-3.98612	0.077	0.75	1	PHF20	0
chr11-65083759-65084661	0.00386832	-3.98679	0.077	0.5	1	CDCA5	0
chr11-68271655-68272566	0.107927	-3.98838	0.077	0.25	1	C11orf24	0
chr2-197837815-197838704	0.018565	-3.99094	0.077	0.5	1	PLCL1	0
chr3-15859411-15860272	0.00420095	-4.003	0.077	0.5	1	ANKRD28	0
chr2-20424586-20425476	0.0210827	-4.00539	0.077	0.5	1	RHOB	21597
chr2-207502739-207503602	0.0100739	-4.0169	0.077	0.5	1	CREB1	26134
chr7-100889352-100890274	0.00386758	-4.01894	0.077	0.5	1	ACHE	0
chr2-73984828-73985593	0.107337	-4.02405	0.077	0.25	1	AC073046.25	0
chr15-63497549-63498392	0.0159815	-4.02761	0.077	0.5	1	AC007950.2	2344
chr14-77707589-77708476	0.00387541	-4.02776	0.077	0.5	1	SLIRP	0
chr6-137799711-137800612	0.0144105	-4.04068	0.077	0.5	1	RP11-95M15.1	35726
chr13-24271532-24272382	0.0244825	-4.04225	0.077	0.5	1	SPATA13	0
chr12-112409121-112409991	0.00386296	-4.04279	0.077	0.5	1	RPL6	0
chr2-131039797-131040703	0.0038669	-4.04392	0.077	0.5	1	ARHGEF4	0
chr2-121649206-121650083	0.0132446	-4.04913	0.077	0.5	1	CLASP1	0
chr17-29622427-29623293	0.106619	-4.07124	0.077	0.25	1	CORO6	0
chr2-203811367-203812268	0.0207541	-4.09215	0.077	0.5	1	CTLA4	55517
chr1-827074-827960	0.0102777	-4.12695	0.077	0.5	1	RP5-857K21.4	0
chr19-41351094-41351977	0.000204256	-4.15035	0.077	0.75	1	TMEM91	0
chr1-225881986-225882877	0.000204219	-4.15289	0.077	0.75	1	TMEM63A	0
chr8-28701144-28702017	0.0186626	-4.15792	0.077	0.5	1	EXTL3	0
chr12-53206802-53207704	0.111858	-4.16533	0.077	0.25	1	ITGB7	0
chr7-76313984-76314889	0.0102166	-4.17766	0.077	0.5	1	HSPB1	9688
chr1-20661079-20661992	0.000204219	-4.17928	0.077	0.75	1	DDOST	0
chr19-16143210-16144117	0.0104622	-4.18549	0.077	0.5	1	HSH2D	0
chr4-88378800-88379637	0.0101893	-4.20134	0.077	0.5	1	HERC6	0
chr8-116755402-116756324	0.0139959	-4.2167	0.077	0.5	1	EIF3H	0
chr5-170278377-170279238	0.00941281	-4.24427	0.077	0.5	1	LCP2	0
chr2-9555441-9556338	0.00386953	-4.25232	0.077	0.5	1	ADAM17	0
chr1-227542258-227543120	0.10378	-4.26632	0.077	0.25	1	RNA5SP77	18060
chr20-31894880-31895792	0.000204219	-4.27146	0.077	0.75	1	TTLL9	0
chr1-193059011-193059908	0.00386008	-4.30894	0.077	0.5	1	UCHL5	0
chr16-56519563-56520417	0.0100723	-4.31023	0.077	0.5	1	BBS2	0
chrX-154436498-154437390	0.113479	-4.31121	0.077	0.25	1	GDI1	0
chr12-6278382-6279275	0.00386112	-4.32201	0.077	0.5	1	PLEKHG6	31160
chr4-47463224-47464106	0.000204219	-4.34199	0.077	0.75	1	COMMD8	0
chr10-80408080-80408965	0.00386087	-4.34853	0.077	0.5	1	FAM213A	0
chr3-107522622-107523457	0.0093051	-4.34966	0.077	0.5	1	BBX	0
chr17-76557242-76558128	0.00385955	-4.37844	0.077	0.5	1	SNHG16	0
chr12-49966917-49967856	0.102156	-4.39248	0.077	0.25	1	AQP6	0
chr10-103396129-103397037	0.00224869	-4.40174	0.154	0.75	1	PDCD11	0
chr17-36486212-36487098	0.0038594	-4.41087	0.077	0.5	1	ZNHIT3	0
chr8-115427372-115428278	0.0167977	-4.41384	0.077	0.5	1	TRPS1	0
chr7-100217303-100218195	0.0170013	-4.41923	0.077	0.5	1	GATS	0
chr12-107317865-107318780	0.0134717	-4.42069	0.077	0.5	1	BTBD11	0
chr10-75099664-75100562	0.107578	-4.42452	0.077	0.25	1	SAMD8	0
chr7-16928918-16929814	0.000204219	-4.42691	0.077	0.75	1	AGR3	46930
chr1-151399040-151399946	0.0093728	-4.45852	0.077	0.5	1	PSMB4	0
chr21-46228559-46229451	0.00114188	-4.47427	0.154	0.75	1	LSS	0
chr5-52799614-52800511	0.0147033	-4.48483	0.077	0.5	1	PELO	0
chr9-37800468-37801335	0.00933975	-4.49653	0.077	0.5	1	DCAF10	0
chr17-48907990-48908818	0.0132529	-4.5205	0.077	0.5	1	UBE2Z	0
chr1-161117596-161118488	0.100169	-4.56503	0.077	0.25	1	PFDN2	0
chr16-69132114-69133036	0.0813012	-4.56592	0.077	0.25	1	CHTF8	0
chr12-110887702-110888590	0.105131	-4.59848	0.077	0.25	1	CCDC63	0
chr10-119872508-119873412	0.00937187	-4.6583	0.077	0.5	1	MCMBP	0
chr14-93939292-93940189	0.011965	-4.66381	0.077	0.5	1	ASB2	0
chr2-31233677-31234536	0.104199	-4.67101	0.077	0.25	1	CAPN14	0
chr1-16366799-16367617	0.003866	-4.69873	0.077	0.5	1	SZRD1	0
chr17-5438716-5439625	0.102688	-4.79641	0.077	0.25	1	C1QBP	0
chr9-37485442-37486352	0.0168471	-4.80507	0.077	0.5	1	POLR1E	0
chr11-9384269-9385097	0.000204219	-4.82017	0.077	0.75	1	IPO7	0
chr18-80247148-80248005	0.000204219	-4.82809	0.077	0.75	1	PARD6G	0
chrX-107741750-107742682	0.00910054	-4.83034	0.077	0.5	1	TSC22D3	0
chr9-37079422-37080345	0.102276	-4.83281	0.077	0.25	1	EBLN3P	0
chr2-131093040-131093966	0.0119696	-4.88398	0.077	0.5	1	FAM168B	0
chr1-2585110-2585848	0.00385811	-4.91723	0.077	0.5	1	RP3-395M20.9	576
chr12-123601612-123602527	0.000204219	-5.04382	0.077	0.75	1	DDX55	0
chr5-90409427-90410279	0.000204219	-5.23674	0.077	0.75	1	CETN3	0
chr5-150000093-150001003	0.00133614	-5.34694	0.077	0.75	1	HMGXB3	0
chr14-58199620-58200519	0.000204219	-5.43741	0.077	0.75	1	ACTR10	0
chr1-28581438-28582284	0.0561549	-10.7285	0	0.25	1	TRNAU1AP	2892
chr6-42890408-42891323	0.0561549	-10.7536	0	0.25	1	C6orf226	0
chr2-37324396-37325326	0.0561549	-10.7588	0	0.25	1	PRKD3	0
chr10-104338026-104338908	0.0561549	-10.8736	0	0.25	1	ITPRIP	0
chr9-97984331-97985204	0.0561549	-10.9582	0	0.25	1	ANP32B	0
chr12-54358882-54359778	0.0561549	-10.9995	0	0.25	1	GPR84	2666
chr10-125822892-125823793	0.0561549	-11.0281	0	0.25	1	BCCIP	0
chrX-48936846-48937653	0.0561549	-11.033	0	0.25	1	OTUD5	0
chr9-136439410-136440224	0.0561549	-11.0517	0	0.25	1	INPP5E	0
chr11-62705862-62706776	0.0561549	-11.1118	0	0.25	1	BSCL2	0
chr2-149587296-149588169	0.0739493	-11.1388	0	0.25	1	MMADHC	0
chr6-46129520-46130432	0.0561549	-11.1417	0	0.25	1	ENPP4	0
chr14-34629699-34630584	0.0561549	-11.1535	0	0.25	1	SNX6	0
chr1-17011489-17012366	0.0739493	-11.1707	0	0.25	1	ATP13A2	0
chr1-161097421-161098227	0.0561549	-11.1814	0	0.25	1	KLHDC9	133
chr1-1032764-1033639	0.0561549	-11.199	0	0.25	1	AGRN	0
chr12-8914172-8915001	0.0561549	-11.2002	0	0.25	1	PHC1	0
chr5-134132170-134133086	0.0561549	-11.2311	0	0.25	1	TCF7	0
chrX-134806788-134807638	0.0561549	-11.2571	0	0.25	1	FAM122C	0
chr11-65027206-65028108	0.0561549	-11.2709	0	0.25	1	SNX15	0
chr1-248862815-248863720	0.0561549	-11.2814	0	0.25	1	ZNF692	3670
chr6-33427691-33428529	0.0561549	-11.2969	0	0.25	1	SYNGAP1	0
chrX-107673883-107674693	0.0561549	-11.3481	0	0.25	1	PRPS1	22856
chr1-234962925-234963810	0.0561549	-11.362	0	0.25	1	RP11-443B7.1	0
chr12-46214790-46215656	0.0739493	-11.3623	0	0.25	1	SLC38A1	0
chr22-49935805-49936698	0.0561549	-11.3678	0	0.25	1	CITF22-49E9.3	1730
chr2-39123957-39124860	0.0561549	-11.3738	0	0.25	1	SOS1	0
chr17-43367734-43368633	0.0739493	-11.3891	0	0.25	1	LINC00910	1211
chr3-183428258-183429145	0.0561549	-11.3989	0	0.25	1	MCF2L2	0
chr12-89352130-89352987	0.0561549	-11.4168	0	0.25	1	DUSP6	0
chr19-51594016-51594919	0.0561549	-11.4216	0	0.25	1	ZNF175	1507
chr1-59814307-59815219	0.0739493	-11.4299	0	0.25	1	HOOK1	0
chr12-96241608-96242502	0.0561549	-11.4485	0	0.25	1	ELK3	0
chr17-61863124-61863988	0.0561549	-11.4492	0	0.25	1	BRIP1	0
chr17-75515991-75516781	0.0561549	-11.4655	0	0.25	1	TSEN54	0
chr1-159925112-159926022	0.0561549	-11.4802	0	0.25	1	TAGLN2	0
chr10-62632016-62632927	0.0561549	-11.4812	0	0.25	1	ZNF365	0
chr15-89243494-89244401	0.0561549	-11.4814	0	0.25	1	FANCI	0
chr12-124988713-124989609	0.0561549	-11.5011	0	0.25	1	DHX37	0
chr19-47111846-47112541	0.0739493	-11.5014	0	0.25	1	ZC3H4	0
chr3-11642412-11643263	0.0561549	-11.5168	0	0.25	1	VGLL4	0
chr5-139635887-139636690	0.0561549	-11.5176	0	0.25	1	UBE2D2	7453
chr10-119892200-119893088	0.0561549	-11.5229	0	0.25	1	SEC23IP	0
chr21-36173574-36174485	0.0561549	-11.537	0	0.25	1	CBR3-AS1	0
chr1-25905074-25905868	0.0561549	-11.5388	0	0.25	1	STMN1	0
chr2-43130999-43131906	0.0561549	-11.5391	0	0.25	1	AC093609.1	28307
chr22-41197124-41198019	0.0561549	-11.5419	0	0.25	1	L3MBTL2	7185
chrX-64205462-64206355	0.0561549	-11.5442	0	0.25	1	AMER1	0
chr1-156705791-156706645	0.0561549	-11.563	0	0.25	1	CRABP2	0
chr9-126985620-126986493	0.0561549	-11.5646	0	0.25	1	RALGPS1	0
chr2-216108831-216109743	0.0561549	-11.5656	0	0.25	1	XRCC5	0
chr10-122879273-122880189	0.0561549	-11.577	0	0.25	1	FAM24B	0
chr13-67230073-67230942	0.0739493	-11.5898	0	0.25	1	PCDH9	0
chr1-115062541-115063331	0.0561549	-11.5904	0	0.25	1	TSPAN2	0
chr7-128031791-128032669	0.0561549	-11.5945	0	0.25	1	LRRC4	0
chr3-161220892-161221766	0.0561549	-11.597	0	0.25	1	NMD3	0
chr11-1837529-1838409	0.0561549	-11.5987	0	0.25	1	SYT8	7
chr15-45117790-45118690	0.0561549	-11.6043	0	0.25	1	DUOXA1	0
chr19-13149878-13150713	0.0739493	-11.6159	0	0.25	1	STX10	0
chr11-123430235-123430841	0.0561549	-11.619	0	0.25	1	GRAMD1B	0
chr1-113930173-113931032	0.0561549	-11.6336	0	0.25	1	HIPK1	0
chr6-44058422-44059239	0.0561549	-11.6377	0	0.25	1	RP5-1120P11.3	14673
chr20-4686977-4687515	0.0561549	-11.6378	0	0.25	1	PRNP	0
chr8-30133523-30134435	0.0561549	-11.641	0	0.25	1	LEPROTL1	0
chr8-30743790-30744673	0.0561549	-11.6465	0	0.25	1	UBXN8	0
chr12-9761314-9761754	0.0561549	-11.6483	0	0.25	1	CD69	412
chr19-1855061-1855978	0.0561549	-11.6543	0	0.25	1	KLF16	0
chr12-48853148-48853887	0.0561549	-11.6666	0	0.25	1	DDX23	305
chr17-83081400-83082167	0.0561549	-11.6701	0	0.25	1	METRNL	0
chr19-51986423-51987308	0.0561549	-11.6758	0	0.25	1	ZNF350	0
chr1-9728387-9729308	0.0739493	-11.6777	0	0.25	1	PIK3CD	0
chr12-101697255-101698174	0.0561549	-11.6815	0	0.25	1	CHPT1	0
chr11-47565189-47566077	0.0739493	-11.684	0	0.25	1	PTPMT1	0
chr7-36724023-36724923	0.0561549	-11.6944	0	0.25	1	AOAH	0
chr1-25608282-25609177	0.0561549	-11.6974	0	0.25	1	MAN1C1	8290
chr1-221742965-221743559	0.0739493	-11.7079	0	0.25	1	DUSP10	788
chr5-119452171-119453099	0.0561549	-11.7104	0	0.25	1	HSD17B4	0
chr19-13093511-13094410	0.0561549	-11.7119	0	0.25	1	NFIX	0
chr20-35146904-35147803	0.0561549	-11.7164	0	0.25	1	EDEM2	0
chr7-139094966-139095842	0.0739493	-11.7187	0	0.25	1	ZC3HAV1	0
chr11-65477140-65478069	0.0561549	-11.7225	0	0.25	1	CMB9-22P13.2	9171
chr1-53889399-53890307	0.0561549	-11.7226	0	0.25	1	YIPF1	0
chr11-35138765-35139560	0.0561549	-11.7315	0	0.25	1	CD44	0
chr12-6700310-6701107	0.0561549	-11.7379	0	0.25	1	PIANP	0
chr10-69093026-69093932	0.0561549	-11.7393	0	0.25	1	SRGN	0
chr10-119178336-119179221	0.0739493	-11.7468	0	0.25	1	PRDX3	0
chr1-40802050-40802960	0.0739493	-11.7549	0	0.25	1	KCNQ4	0
chr1-182603989-182604893	0.0561549	-11.7598	0	0.25	1	RGS16	0
chr2-55009781-55010621	0.0561549	-11.7608	0	0.25	1	RTN4	0
chr12-51820564-51821445	0.0739493	-11.7653	0	0.25	1	RP11-923I11.4	0
chr1-26378047-26378954	0.0561549	-11.7659	0	0.25	1	ZNF683	3524
chr11-93542951-93543791	0.0561549	-11.7686	0	0.25	1	SMCO4	0
chr1-36400729-36401613	0.0561549	-11.7693	0	0.25	1	LSM10	2836
chr1-100896596-100897217	0.0561549	-11.7716	0	0.25	1	SLC30A7	0
chr1-52055917-52056761	0.0561549	-11.7733	0	0.25	1	BTF3L4	0
chr22-50252038-50252799	0.0561549	-11.7745	0	0.25	1	MAPK12	0
chrX-101622702-101623570	0.0561549	-11.7781	0	0.25	1	ARMCX3	0
chr1-27360121-27361045	0.0561549	-11.7784	0	0.25	1	MAP3K6	0
chr12-49235126-49235757	0.0561549	-11.7872	0	0.25	1	TUBA1C	0
chr14-71398771-71399685	0.0561549	-11.7875	0	0.25	1	SIPA1L1	0
chr16-85935902-85936833	0.0561549	-11.7897	0	0.25	1	RP11-542M13.3	0
chr1-18955175-18955875	0.0561549	-11.7933	0	0.25	1	IFFO2	0
chr22-20299160-20299944	0.0739493	-11.794	0	0.25	1	DGCR6L	14331
chr1-244460991-244461908	0.0561549	-11.7945	0	0.25	1	C1orf101	0
chr9-99112753-99113664	0.0561549	-11.7965	0	0.25	1	TGFBR1	0
chr10-101569895-101570808	0.0561549	-11.798	0	0.25	1	DPCD	0
chr19-51904522-51905370	0.0561549	-11.7994	0	0.25	1	ZNF649	0
chr1-117655937-117656844	0.0561549	-11.801	0	0.25	1	FAM46C	27564
chr6-43771059-43771723	0.0561549	-11.8026	0	0.25	1	VEGFA	0
chr15-69719265-69719938	0.0561549	-11.8039	0	0.25	1	PCAT29	23514
chr8-81106644-81107524	0.0561549	-11.8071	0	0.25	1	PAG1	0
chr1-244074579-244075462	0.0561549	-11.8097	0	0.25	1	RP11-278H7.4	0
chr2-190407203-190408012	0.0561549	-11.8163	0	0.25	1	MFSD6	342
chr10-67849123-67849994	0.0561549	-11.8247	0	0.25	1	RP11-57G10.8	0
chr17-49224150-49225035	0.0561549	-11.8308	0	0.25	1	PHOSPHO1	0
chr19-18304440-18305247	0.0561549	-11.8322	0	0.25	1	LSM4	982
chr12-69357197-69358100	0.0561549	-11.8342	0	0.25	1	YEATS4	1602
chr8-120811779-120812594	0.0561549	-11.8412	0	0.25	1	SNTB1	0
chr12-110605404-110606312	0.0561549	-11.8414	0	0.25	1	TCTN1	7714
chr19-58150305-58151180	0.0561549	-11.8463	0	0.25	1	ZNF329	0
chr6-170271574-170272497	0.0561549	-11.8493	0	0.25	1	RP5-894D12.5	0
chr2-25273094-25273982	0.0561549	-11.8558	0	0.25	1	DNMT3A	0
chr9-89602797-89603702	0.0561549	-11.8594	0	0.25	1	GADD45G	1310
chr17-78128438-78129325	0.0739493	-11.8613	0	0.25	1	TMC6	0
chr19-54168175-54169048	0.0561549	-11.8678	0	0.25	1	TMC4	0
chr17-40561739-40562551	0.0561549	-11.8698	0	0.25	1	CCR7	0
chr16-4474195-4475061	0.0561549	-11.8728	0	0.25	1	HMOX2	0
chr19-12139905-12140733	0.0561549	-11.8734	0	0.25	1	ZNF20	0
chr19-34972976-34973869	0.0561549	-11.8734	0	0.25	1	ZNF792	8926
chrX-11110900-11111762	0.0561549	-11.8847	0	0.25	1	HCCS	0
chr7-130440643-130441534	0.0739493	-11.8867	0	0.25	1	CEP41	0
chr1-46301665-46302369	0.0561549	-11.8931	0	0.25	1	LRRC41	0
chr4-88613201-88614105	0.0561549	-11.8955	0	0.25	1	HERC3	0
chr17-39461073-39461920	0.00385655	-11.8974	0	0.5	1	CDK12	0
chr16-30185521-30186409	0.0739493	-11.9003	0	0.25	1	CORO1A	0
chr12-119876915-119877806	0.0739493	-11.9018	0	0.25	1	CIT	0
chr9-2053645-2054558	0.0561549	-11.906	0	0.25	1	SMARCA2	0
chr12-56152044-56152843	0.0561549	-11.9083	0	0.25	1	MYL6B	0
chr9-89418650-89419513	0.0561549	-11.9101	0	0.25	1	SEMA4D	0
chr3-50340498-50341425	0.0739493	-11.9145	0	0.25	1	RASSF1	0
chr4-89307365-89308272	0.0561549	-11.9159	0	0.25	1	GPRIN3	0
chr1-244969214-244969957	0.0561549	-11.916	0	0.25	1	EFCAB2	0
chr17-39209485-39210368	0.0561549	-11.9167	0	0.25	1	STAC2	167
chr15-20356150-20357036	0.0561549	-11.9175	0	0.25	1	RP11-509A17.3	0
chr7-50303753-50304475	0.0561549	-11.9188	0	0.25	1	IKZF1	0
chr12-45730268-45731069	0.0739493	-11.9215	0	0.25	1	ARID2	0
chr6-33856393-33857310	0.0561549	-11.923	0	0.25	1	LINC01016	10195
chr11-83194212-83195012	0.0561549	-11.9298	0	0.25	1	ANKRD42	0
chr22-37306834-37307432	0.0561549	-11.9407	0	0.25	1	CYTH4	0
chr19-46713930-46714794	0.0739493	-11.941	0	0.25	1	PRKD2	0
chr22-41910234-41911152	0.0561549	-11.9424	0	0.25	1	SHISA8	0
chr19-14217047-14217937	0.0561549	-11.9459	0	0.25	1	ADGRL1	10859
chr4-153487905-153488812	0.0561549	-11.9471	0	0.25	1	KIAA0922	0
chr12-121811673-121812591	0.0561549	-11.948	0	0.25	1	SETD1B	0
chr4-70704408-70704854	0.0561549	-11.95	0	0.25	1	RUFY3	0
chr2-84782866-84783693	0.0561549	-11.9528	0	0.25	1	DNAH6	0
chr1-165392706-165393610	0.0561549	-11.9548	0	0.25	1	RXRG	7306
chr11-64859275-64859983	0.0739493	-11.9549	0	0.25	1	EHD1	0
chr3-51538270-51539177	0.0561549	-11.9567	0	0.25	1	RAD54L2	1966
chr1-109509292-109510215	0.0561549	-11.9586	0	0.25	1	AMIGO1	0
chr17-76506081-76506985	0.0561549	-11.9615	0	0.25	1	RHBDF2	4290
chr10-80444469-80445341	0.0561549	-11.9632	0	0.25	1	FAM213A	7353
chr11-118689711-118690615	0.0739493	-11.9741	0	0.25	1	TREH	10020
chr14-102088310-102089069	0.0561549	-11.9779	0	0.25	1	HSP90AA1	0
chr15-90594129-90595026	0.0561549	-11.978	0	0.25	1	CRTC3	0
chr20-63740123-63740478	0.0739493	-11.9784	0	0.25	1	RP4-583P15.14	0
chr19-3812098-3813003	0.0561549	-11.9801	0	0.25	1	ZFR2	0
chr12-51269676-51270588	0.0561549	-11.9846	0	0.25	1	SMAGP	0
chr20-53948991-53949886	0.0561549	-11.9851	0	0.25	1	BCAS1	0
chr17-2795860-2796776	0.0739493	-11.9927	0	0.25	1	RAP1GAP2	0
chr17-82230668-82231555	0.0561549	-11.997	0	0.25	1	SLC16A3	0
chr15-90230787-90231692	0.0844718	-11.9986	0	0.25	1	CIB1	0
chr12-22409346-22410253	0.0561549	-11.9993	0	0.25	1	ST8SIA1	0
chr20-62776558-62777418	0.0561549	-12.0016	0	0.25	1	NTSR1	13786
chr4-153467159-153467769	0.0561549	-12.0052	0	0.25	1	KIAA0922	0
chr17-81487596-81488493	0.0739493	-12.0058	0	0.25	1	RP13-766D20.4	6025
chr14-50000458-50001112	0.0561549	-12.006	0	0.25	1	LINC01588	0
chrX-130110319-130111264	0.0561549	-12.0068	0	0.25	1	ELF4	0
chr8-143334416-143335308	0.0561549	-12.009	0	0.25	1	TOP1MT	0
chr4-2834886-2835767	0.0561549	-12.015	0	0.25	1	SH3BP2	0
chr3-112128678-112129585	0.0561549	-12.0163	0	0.25	1	C3orf52	0
chr1-28926595-28927493	0.0561549	-12.02	0	0.25	1	EPB41	0
chr1-198167165-198168065	0.0561549	-12.0266	0	0.25	1	NEK7	0
chr22-49934904-49935579	0.0561549	-12.0277	0	0.25	1	CITF22-49E9.3	829
chr16-28188207-28189045	0.0561549	-12.0283	0	0.25	1	XPO6	0
chr4-77075272-77075678	0.0561549	-12.0294	0	0.25	1	CCNI	0
chr6-87322155-87323038	0.0739493	-12.034	0	0.25	1	SMIM8	0
chr19-1258839-1259687	0.0561549	-12.0444	0	0.25	1	CIRBP	0
chr1-9652091-9652857	0.0739493	-12.0496	0	0.25	1	PIK3CD	0
chr11-62542636-62543479	0.0561549	-12.0521	0	0.25	1	AHNAK	0
chr20-36595460-36596358	0.0739493	-12.0526	0	0.25	1	TGIF2-C20orf24	0
chr2-10689540-10690450	0.0561549	-12.0527	0	0.25	1	NOL10	0
chr4-145732742-145733622	0.0739493	-12.0595	0	0.25	1	C4orf51	0
chr2-118309892-118310782	0.0739493	-12.0614	0	0.25	1	AC093901.1	123505
chr1-172698952-172699839	0.0561549	-12.0631	0	0.25	1	FASLG	32077
chr2-241101940-241102832	0.0561549	-12.0646	0	0.25	1	MTERF4	0
chr4-39365921-39366809	0.0739493	-12.0659	0	0.25	1	RFC1	0
chr10-3873475-3874387	0.0561549	-12.0711	0	0.25	1	RP11-464C19.2	38746
chr16-30896707-30897617	0.0561549	-12.0737	0	0.25	1	CTF1	0
chr1-87334887-87335795	0.0561549	-12.0755	0	0.25	1	LMO4	0
chr7-151381350-151382234	0.0561549	-12.076	0	0.25	1	WDR86	0
chr4-103099445-103100348	0.0561549	-12.0761	0	0.25	1	BDH2	0
chr1-64505210-64506005	0.0561549	-12.0768	0	0.25	1	CACHD1	0
chr6-134246952-134247853	0.0739493	-12.0778	0	0.25	1	SGK1	0
chr1-101236256-101237145	0.0739493	-12.0779	0	0.25	1	S1PR1	0
chr22-42443913-42444759	0.0561549	-12.0807	0	0.25	1	CTA-126B4.7	0
chr2-171247958-171248861	0.0561549	-12.0825	0	0.25	1	TLK1	16643
chr9-134170485-134171392	0.0561549	-12.0858	0	0.25	1	LL09NC01-139C3.1	1144
chr3-93973381-93974255	0.0561549	-12.0875	0	0.25	1	PROS1	0
chr9-113578775-113579606	0.0561549	-12.0882	0	0.25	1	RGS3	0
chr6-26420992-26421882	0.0561549	-12.0885	0	0.25	1	BTN3A1	5775
chr5-180090124-180091006	0.0561549	-12.0889	0	0.25	1	RASGEF1C	9784
chr1-19799548-19800309	0.0561549	-12.089	0	0.25	1	TMCO4	0
chr6-36120417-36121158	0.0561549	-12.0903	0	0.25	1	MAPK13	6650
chr8-143571318-143572195	0.0561549	-12.0903	0	0.25	1	MROH6	0
chr19-15177214-15178127	0.0561549	-12.0958	0	0.25	1	NOTCH3	0
chr11-10302462-10303374	0.0561549	-12.0964	0	0.25	1	ADM	1305
chr6-46652543-46653412	0.0561549	-12.1012	0	0.25	1	SLC25A27	0
chr15-63609968-63610816	0.0739493	-12.1044	0	0.25	1	HERC1	0
chr19-7862262-7863183	0.0739493	-12.1051	0	0.25	1	EVI5L	0
chr20-37534194-37535098	0.0739493	-12.1055	0	0.25	1	BLCAP	6262
chr19-2598867-2599809	0.0561549	-12.1139	0	0.25	1	GNG7	0
chr15-22253877-22254675	0.0561549	-12.1141	0	0.25	1	RP11-2F9.4	105650
chr7-100396368-100397263	0.0561549	-12.1186	0	0.25	1	PILRA	0
chr20-47725084-47725981	0.0561549	-12.1213	0	0.25	1	SULF2	0
chr17-77887568-77888429	0.0739493	-12.1218	0	0.25	1	FLJ45079	3480
chr17-17476522-17477435	0.0561549	-12.1312	0	0.25	1	MED9	0
chr4-151408594-151409479	0.0739493	-12.1316	0	0.25	1	FAM160A1	0
chr4-145936126-145936982	0.0561549	-12.1364	0	0.25	1	ZNF827	0
chr14-91067007-91067898	0.0561549	-12.1416	0	0.25	1	C14orf159	0
chr18-77899801-77900718	0.0561549	-12.1425	0	0.25	1	RNA5SP461	36233
chr11-14764904-14765788	0.0739493	-12.1443	0	0.25	1	PDE3B	0
chr9-127778569-127779220	0.0739493	-12.1445	0	0.25	1	SH2D3C	0
chr2-127084536-127085310	0.0739493	-12.148	0	0.25	1	BIN1	0
chr16-89216141-89216884	0.0561549	-12.1519	0	0.25	1	ZNF778	818
chr1-161539752-161540656	0.0739493	-12.1525	0	0.25	1	RP11-25K21.6	0
chr1-93042155-93043065	0.0739493	-12.1542	0	0.25	1	MTF2	36169
chr19-38636639-38637525	0.0561549	-12.1584	0	0.25	1	EIF3K	0
chr11-64207410-64208343	0.0561549	-12.1593	0	0.25	1	FERMT3	0
chrX-40644640-40645524	0.0561549	-12.1598	0	0.25	1	CXorf38	0
chr10-60943734-60944610	0.0561549	-12.16	0	0.25	1	RHOBTB1	0
chr8-30092619-30093497	0.0739493	-12.1616	0	0.25	1	LEPROTL1	1900
chr20-13221312-13222149	0.0561549	-12.162	0	0.25	1	ISM1	0
chr3-32423937-32424766	0.0561549	-12.1706	0	0.25	1	CMTM7	0
chr1-151057398-151058294	0.0739493	-12.1707	0	0.25	1	MLLT11	0
chr1-172818403-172818774	0.0561549	-12.1741	0	0.25	1	RP1-15D23.2	0
chr2-70976834-70977735	0.0739493	-12.18	0	0.25	1	AC007040.11	0
chr2-30164755-30165642	0.0561549	-12.1811	0	0.25	1	YPEL5	4221
chr13-99496362-99497170	0.0739493	-12.1829	0	0.25	1	LINC01232	0
chr11-46237736-46238487	0.0561549	-12.185	0	0.25	1	CTD-2589M5.5	0
chr17-78272338-78273193	0.0739493	-12.1864	0	0.25	1	RP11-219G17.4	0
chr17-21551208-21552032	0.0561549	-12.1869	0	0.25	1	C17orf51	0
chr11-96258015-96258912	0.0561549	-12.1886	0	0.25	1	MAML2	0
chr14-59964942-59965715	0.0561549	-12.189	0	0.25	1	LRRC9	0
chr19-40221673-40222576	0.0561549	-12.1926	0	0.25	1	CNTD2	0
chr10-61992484-61993391	0.0739493	-12.194	0	0.25	1	ARID5B	0
chr19-54430529-54431383	0.0561549	-12.1986	0	0.25	1	TTYH1	0
chr14-56117837-56118748	0.00385655	-12.2021	0	0.5	1	PELI2	0
chr11-45105237-45106143	0.0561549	-12.2034	0	0.25	1	PRDM11	0
chr1-26289990-26290652	0.0561549	-12.2046	0	0.25	1	UBXN11	0
chr17-18625313-18626177	0.0739493	-12.2057	0	0.25	1	TBC1D28	8828
chr6-27388422-27389339	0.0561549	-12.2064	0	0.25	1	ZNF391	0
chr6-138455782-138456602	0.0561549	-12.2078	0	0.25	1	NHSL1	0
chr19-44141199-44142077	0.0739493	-12.2085	0	0.25	1	ZNF234	0
chr19-2015098-2015946	0.0561549	-12.2117	0	0.25	1	BTBD2	0
chr16-11531883-11532793	0.0561549	-12.212	0	0.25	1	CTD-3088G3.8	8294
chr3-194685427-194686346	0.0561549	-12.2161	0	0.25	1	FAM43A	197
chr12-4648648-4649543	0.0739493	-12.2162	0	0.25	1	NDUFA9	0
chr17-74463111-74463996	0.0561549	-12.2166	0	0.25	1	CD300A	2419
chr2-46535172-46535953	0.0561549	-12.2208	0	0.25	1	ATP6V1E2	0
chr10-11145181-11146051	0.0561549	-12.225	0	0.25	1	CELF2	0
chr5-88826845-88827757	0.0739493	-12.2255	0	0.25	1	MEF2C	0
chr17-38871455-38872128	0.0561549	-12.2298	0	0.25	1	LASP1	0
chr14-77032798-77033336	0.0561549	-12.2299	0	0.25	1	IRF2BPL	4098
chr10-43228979-43229806	0.0561549	-12.2306	0	0.25	1	RASGEF1A	0
chr11-96013905-96014723	0.0561549	-12.2306	0	0.25	1	MAML2	0
chr12-52007409-52008147	0.0739493	-12.2322	0	0.25	1	GRASP	0
chr3-195894519-195895373	0.0739493	-12.2322	0	0.25	1	TNK2	0
chr14-104077725-104078621	0.0561549	-12.2336	0	0.25	1	ASPG	7057
chr7-75427437-75428295	0.0561549	-12.2346	0	0.25	1	POM121C	0
chr10-89301508-89302324	0.0561549	-12.2351	0	0.25	1	IFIT2	0
chrX-12946538-12947447	0.0739493	-12.2359	0	0.25	1	TLR8	23368
chr15-25863053-25863739	0.0739493	-12.2363	0	0.25	1	ATP10A	0
chr14-20469037-20469851	0.0561549	-12.2395	0	0.25	1	PNP	0
chr17-29565987-29566410	0.0561549	-12.2399	0	0.25	1	ABHD15	0
chr16-57809982-57810887	0.0561549	-12.2409	0	0.25	1	CTD-2600O9.1	0
chr20-50071007-50071915	0.0739493	-12.2411	0	0.25	1	UBE2V1	9208
chr14-49998940-49999846	0.0561549	-12.2413	0	0.25	1	LINC01588	0
chr17-68462671-68463579	0.0561549	-12.2479	0	0.25	1	RP11-120M18.2	0
chr5-141691797-141692680	0.0561549	-12.249	0	0.25	1	ARAP3	9575
chr11-269093-269903	0.0739493	-12.2492	0	0.25	1	NLRP6	8461
chr12-124391268-124391888	0.0561549	-12.2519	0	0.25	1	NCOR2	0
chr13-46386893-46387812	0.0561549	-12.2526	0	0.25	1	RUBCNL	0
chr11-8018735-8019544	0.0561549	-12.2537	0	0.25	1	TUB	0
chr16-88479539-88480375	0.0561549	-12.2544	0	0.25	1	ZFPM1	0
chr9-37034092-37034937	0.0739493	-12.256	0	0.25	1	PAX5	0
chr16-21158226-21159090	0.0739493	-12.2564	0	0.25	1	TMEM159	0
chr1-227887066-227887525	0.0561549	-12.2571	0	0.25	1	WNT9A	31130
chr11-65047383-65048319	0.0561549	-12.2581	0	0.25	1	NAALADL1	0
chr1-84442050-84442904	0.0561549	-12.2609	0	0.25	1	DNASE2B	27031
chr11-75261067-75261993	0.0739493	-12.2613	0	0.25	1	ARRB1	2188
chr5-16455924-16456821	0.0561549	-12.2628	0	0.25	1	ZNF622	0
chr20-5749943-5750841	0.0739493	-12.2635	0	0.25	1	C20orf196	0
chr16-77235790-77236694	0.0739493	-12.264	0	0.25	1	ADAMTS18	11118
chr18-77102270-77103114	0.0561549	-12.2672	0	0.25	1	MBP	0
chr16-89860529-89861435	0.0561549	-12.2693	0	0.25	1	SPIRE2	0
chr20-29445105-29445950	0.0561549	-12.2747	0	0.25	1	5_8S_rRNA	147858
chr10-88991275-88992064	0.0561549	-12.2758	0	0.25	1	ACTA2	0
chr3-101518092-101519000	0.0561549	-12.2758	0	0.25	1	SENP7	4850
chr2-169072042-169072942	0.0561549	-12.2777	0	0.25	1	DHRS9	0
chr12-57546783-57547659	0.0739493	-12.2782	0	0.25	1	DCTN2	0
chr19-38857111-38857964	0.0561549	-12.2796	0	0.25	1	HNRNPL	4763
chr21-43810513-43811424	0.0561549	-12.2819	0	0.25	1	RRP1	5219
chr6-154249630-154250513	0.0561549	-12.2826	0	0.25	1	IPCEF1	0
chr17-82551528-82552432	0.0561549	-12.2833	0	0.25	1	FOXK2	0
chr10-22345016-22345917	0.0561549	-12.2846	0	0.25	1	SPAG6	0
chr4-123397872-123398716	0.0561549	-12.2866	0	0.25	1	SPRY1	0
chrX-129677984-129678900	0.0561549	-12.2899	0	0.25	1	APLN	23046
chr7-909748-910610	0.0561549	-12.2903	0	0.25	1	ADAP1	0
chr16-89476519-89477436	0.0561549	-12.294	0	0.25	1	ANKRD11	0
chr22-46044329-46045235	0.0739493	-12.2953	0	0.25	1	LINC00899	0
chr19-7337381-7338284	0.0561549	-12.2954	0	0.25	1	CTB-133G6.1	10658
chr19-996147-997046	0.0561549	-12.2974	0	0.25	1	WDR18	0
chr4-40325162-40326055	0.0561549	-12.2986	0	0.25	1	AC195454.1	0
chr1-25922427-25923223	0.0561549	-12.2997	0	0.25	1	STMN1	15435
chr5-138035706-138036612	0.0561549	-12.3015	0	0.25	1	FAM13B	0
chr1-246698847-246699752	0.0561549	-12.3071	0	0.25	1	RP11-439E19.7	7025
chr6-85449878-85450546	0.0739493	-12.3071	0	0.25	1	NT5E	0
chr1-27625944-27626761	0.0561549	-12.3101	0	0.25	1	FGR	0
chr16-31700197-31701020	0.0739493	-12.3106	0	0.25	1	CTD-2358C21.3	0
chr17-20908190-20909084	0.0739493	-12.312	0	0.25	1	CCDC144NL	12049
chr4-89829260-89830160	0.0561549	-12.3136	0	0.25	1	SNCA	0
chr12-4604453-4605357	0.0739493	-12.3138	0	0.25	1	DYRK4	0
chr20-31546867-31547783	0.0739493	-12.3139	0	0.25	1	HM13	0
chr2-219277395-219278194	0.0561549	-12.3154	0	0.25	1	TUBA4A	0
chr10-101815581-101816428	0.0561549	-12.3162	0	0.25	1	MGEA5	0
chr8-20223534-20224428	0.0561549	-12.3166	0	0.25	1	ATP6V1B2	0
chr10-119686234-119687147	0.0561549	-12.3179	0	0.25	1	BAG3	8414
chr1-8702926-8703833	0.0739493	-12.3181	0	0.25	1	RERE	0
chr16-74600882-74601783	0.0561549	-12.3188	0	0.25	1	GLG1	0
chr15-41934576-41935476	0.0561549	-12.3193	0	0.25	1	EHD4	0
chr19-13836577-13837474	0.0561549	-12.3197	0	0.25	1	MIR24-2	217
chr2-8477490-8478421	0.0561549	-12.3198	0	0.25	1	AC011747.3	65170
chr11-114166690-114167581	0.0561549	-12.3199	0	0.25	1	ZBTB16	0
chr11-118398543-118399444	0.0739493	-12.3205	0	0.25	1	UBE4A	0
chr13-46593121-46594018	0.0561549	-12.3207	0	0.25	1	LRCH1	0
chr12-12560768-12561647	0.0739493	-12.3217	0	0.25	1	DUSP16	0
chr14-64722564-64723448	0.0561549	-12.3227	0	0.25	1	PLEKHG3	0
chr5-68279789-68280691	0.0739493	-12.3234	0	0.25	1	PIK3R1	0
chr19-44654103-44655003	0.0561549	-12.327	0	0.25	1	PVR	0
chr1-2381493-2382367	0.0561549	-12.3279	0	0.25	1	MORN1	0
chr2-105738299-105739193	0.0561549	-12.328	0	0.25	1	NCK2	5703
chr12-51025967-51026831	0.0844718	-12.3291	0	0.25	1	SLC11A2	0
chr7-143379983-143380601	0.0561549	-12.3298	0	0.25	1	ZYX	478
chr2-105798365-105799277	0.0561549	-12.3304	0	0.25	1	NCK2	0
chr12-131681971-131682842	0.0739493	-12.331	0	0.25	1	RP11-495K9.6	17266
chr17-39547602-39548504	0.0561549	-12.3324	0	0.25	1	CDK12	0
chrX-103554496-103555403	0.0561549	-12.3339	0	0.25	1	TCEAL4	20827
chr1-151070706-151071350	0.0561549	-12.3347	0	0.25	1	GABPB2	0
chr8-130443068-130443911	0.0739493	-12.3354	0	0.25	1	ASAP1	0
chr1-206715725-206716588	0.0561549	-12.3356	0	0.25	1	MAPKAPK2	0
chr19-41875131-41876042	0.0844718	-12.3365	0	0.25	1	CD79A	1077
chr18-8704692-8705611	0.0844718	-12.3378	0	0.25	1	MTCL1	49
chr15-39623273-39624114	0.0561549	-12.3416	0	0.25	1	FSIP1	0
chr17-74368047-74368895	0.0739493	-12.3446	0	0.25	1	GPR142	0
chr1-11803141-11803993	0.0739493	-12.3458	0	0.25	1	MTHFR	0
chr15-81274761-81275663	0.0561549	-12.3462	0	0.25	1	IL16	0
chr18-50819631-50820500	0.0561549	-12.3481	0	0.25	1	MRO	0
chr5-56270376-56271208	0.0561549	-12.3481	0	0.25	1	RNA5SP185	9929
chr19-40634219-40635129	0.0561549	-12.3506	0	0.25	1	LTBP4	4400
chr1-31939682-31940525	0.0561549	-12.3525	0	0.25	1	PTP4A2	0
chr6-27772179-27773089	0.0561549	-12.3547	0	0.25	1	HIST1H2BL	34354
chr1-43348889-43349780	0.0739493	-12.3551	0	0.25	1	MPL	0
chr11-128624130-128624989	0.0561549	-12.3555	0	0.25	1	RP11-264E20.1	2323
chr9-137628325-137629239	0.0561549	-12.3555	0	0.25	1	EHMT1	0
chr14-91873201-91874064	0.0561549	-12.356	0	0.25	1	FBLN5	0
chr9-4762458-4763366	0.0561549	-12.3582	0	0.25	1	AK3	20414
chr14-76926342-76927269	0.0739493	-12.3583	0	0.25	1	RP11-488C13.4	1692
chr16-67514090-67514997	0.0561549	-12.3603	0	0.25	1	FAM65A	3420
chr1-27525379-27526274	0.0561549	-12.3638	0	0.25	1	AHDC1	7760
chr7-101363623-101364512	0.0561549	-12.3646	0	0.25	1	COL26A1	0
chr15-51622460-51623271	0.0739493	-12.3649	0	0.25	1	DMXL2	0
chr1-1504700-1505543	0.0561549	-12.3652	0	0.25	1	ATAD3A	6607
chr17-17740586-17741477	0.0561549	-12.3655	0	0.25	1	RAI1	0
chr17-6656881-6657766	0.0561549	-12.3656	0	0.25	1	C17orf100	0
chr17-78890256-78891140	0.0561549	-12.3656	0	0.25	1	CEP295NL	0
chr8-144019544-144020432	0.0739493	-12.3659	0	0.25	1	SPATC1	0
chr19-1062626-1063430	0.0561549	-12.3675	0	0.25	1	ABCA7	0
chrX-119482285-119483199	0.0561549	-12.3699	0	0.25	1	SLC25A5	10965
chr3-125990156-125991054	0.0739493	-12.3703	0	0.25	1	ROPN1B	6701
chr3-196072973-196073872	0.0561549	-12.3716	0	0.25	1	TFRC	0
chr4-1725949-1726833	0.0561549	-12.3743	0	0.25	1	TACC3	0
chr17-73591179-73591991	0.0561549	-12.3756	0	0.25	1	SDK2	0
chr17-67081825-67082705	0.0561549	-12.377	0	0.25	1	HELZ	0
chr3-127628816-127629633	0.0739493	-12.3784	0	0.25	1	PODXL2	0
chr4-40309092-40309932	0.0739493	-12.379	0	0.25	1	AC195454.1	6552
chr9-89483718-89484587	0.0739493	-12.3796	0	0.25	1	SEMA4D	0
chr6-32148476-32149340	0.0739493	-12.3835	0	0.25	1	PRRT1	0
chr13-80342584-80343493	0.0561549	-12.3845	0	0.25	1	SPRY2	1632
chr17-35895897-35896762	0.0561549	-12.3853	0	0.25	1	AC015849.16	0
chr15-31262921-31263509	0.0561549	-12.386	0	0.25	1	RP11-16E12.2	32082
chr10-42932504-42933323	0.0739493	-12.3863	0	0.25	1	LINC01264	45693
chr2-27628508-27629416	0.00385655	-12.3879	0	0.5	1	GPN1	0
chr1-26317475-26318363	0.0739493	-12.3884	0	0.25	1	CD52	0
chr6-11460526-11461412	0.0561549	-12.3895	0	0.25	1	RP11-716O23.1	0
chr17-76465702-76466623	0.0561549	-12.3934	0	0.25	1	AANAT	0
chr6-32636850-32637759	0.0739493	-12.3935	0	0.25	1	HLA-DQA1	0
chr15-89399501-89400388	0.0561549	-12.395	0	0.25	1	MIR9-3HG	1013
chr9-132350657-132351521	0.0561549	-12.3969	0	0.25	1	SETX	0
chr3-184543696-184544590	0.0561549	-12.3975	0	0.25	1	EPHB3	17193
chrX-153944260-153945162	0.0561549	-12.4002	0	0.25	1	RENBP	0
chr15-58331900-58332698	0.0561549	-12.4015	0	0.25	1	ALDH1A2	0
chr17-10729402-10730336	0.0561549	-12.403	0	0.25	1	TMEM220	0
chr11-130861678-130862589	0.0561549	-12.4032	0	0.25	1	RP11-890B15.2	0
chr19-8578421-8579333	0.0561549	-12.4049	0	0.25	1	MYO1F	843
chr17-79745828-79746727	0.0739493	-12.407	0	0.25	1	ENPP7	3605
chr19-1252727-1253441	0.0561549	-12.4071	0	0.25	1	MIDN	0
chr17-41647744-41648363	0.0561549	-12.4074	0	0.25	1	KRT17	22901
chrX-96684345-96685198	0.0561549	-12.4074	0	0.25	1	DIAPH2	0
chr6-157099877-157100775	0.0561549	-12.4096	0	0.25	1	ARID1B	0
chr10-101214566-101215362	0.0739493	-12.4099	0	0.25	1	LBX1	10832
chr19-1567947-1568845	0.00385655	-12.4103	0	0.5	1	MEX3D	0
chr14-23120573-23121393	0.0739493	-12.4116	0	0.25	1	CEBPE	956
chr17-8073353-8074248	0.0739493	-12.4124	0	0.25	1	ALOX12B	0
chr17-55238092-55238972	0.0739493	-12.4127	0	0.25	1	HLF	26039
chr12-132445809-132446657	0.0561549	-12.4135	0	0.25	1	RP11-503G7.1	10502
chr15-74725866-74726712	0.0561549	-12.4157	0	0.25	1	CYP1A1	255
chr20-3218222-3219130	0.0561549	-12.4177	0	0.25	1	ITPA	0
chr19-900178-901057	0.0561549	-12.4195	0	0.25	1	R3HDM4	0
chr4-4943683-4944591	0.0561549	-12.4199	0	0.25	1	CYTL1	69994
chrX-49172144-49172832	0.0561549	-12.4207	0	0.25	1	PLP2	0
chr17-78774747-78775610	0.0561549	-12.4221	0	0.25	1	CYTH1	0
chr13-45310972-45311797	0.0561549	-12.4224	0	0.25	1	TPT1	21673
chr19-33143625-33144536	0.0561549	-12.4227	0	0.25	1	WDR88	0
chr8-66177068-66177854	0.0739493	-12.4233	0	0.25	1	CRH	0
chr15-78112971-78113873	0.0561549	-12.4251	0	0.25	1	CIB2	0
chr12-57905061-57905951	0.0739493	-12.4256	0	0.25	1	RP11-620J15.2	8578
chr11-68209038-68209898	0.0561549	-12.4259	0	0.25	1	KMT5B	0
chr18-49052795-49053718	0.0561549	-12.427	0	0.25	1	DYM	0
chr3-125766085-125766937	0.0561549	-12.4272	0	0.25	1	RP11-379B18.6	7776
chr7-2953993-2954749	0.0561549	-12.4275	0	0.25	1	CARD11	0
chr16-396934-397767	0.0561549	-12.4276	0	0.25	1	NME4	0
chr2-118003063-118003969	0.0561549	-12.429	0	0.25	1	CCDC93	0
chr10-132446426-132447107	0.0561549	-12.4299	0	0.25	1	C10orf91	0
chr16-70404072-70404921	0.0561549	-12.4313	0	0.25	1	ST3GAL2	0
chr4-144645592-144646487	0.0561549	-12.4327	0	0.25	1	HHIP	0
chr13-50916560-50917442	0.0561549	-12.4344	0	0.25	1	RNASEH2B	0
chr13-50893248-50894165	0.0561549	-12.4348	0	0.25	1	RNASEH2B	15512
chr2-134411655-134412533	0.0561549	-12.4348	0	0.25	1	MGAT5	0
chr17-40026751-40027648	0.0561549	-12.4352	0	0.25	1	MED24	0
chr7-928340-929237	0.0561549	-12.4352	0	0.25	1	ADAP1	0
chr1-67500171-67501070	0.0561549	-12.4365	0	0.25	1	RP11-393N21.2	21276
chr11-77589295-77590158	0.0561549	-12.4367	0	0.25	1	AQP11	0
chr1-12449189-12450101	0.0739493	-12.4379	0	0.25	1	VPS13D	0
chr12-7959382-7959958	0.0561549	-12.4401	0	0.25	1	SLC2A3	23106
chr14-23988378-23989269	0.0561549	-12.4437	0	0.25	1	DHRS4L2	0
chr5-159106444-159107260	0.0561549	-12.4443	0	0.25	1	RP11-175K6.1	0
chr3-152205011-152205927	0.0561549	-12.4452	0	0.25	1	MBNL1	37900
chr1-156860534-156861008	0.0739493	-12.4456	0	0.25	1	NTRK1	0
chr19-13194241-13195136	0.0561549	-12.4467	0	0.25	1	CACNA1A	11305
chr19-48393523-48394356	0.0561549	-12.4468	0	0.25	1	GRIN2D	518
chr6-137388864-137389766	0.0561549	-12.4471	0	0.25	1	OLIG3	102435
chr16-21540718-21541623	0.0561549	-12.4511	0	0.25	1	CTB-31N19.5	9576
chr7-101163265-101163903	0.0561549	-12.4515	0	0.25	1	VGF	0
chr7-148983141-148984004	0.0739493	-12.4525	0	0.25	1	GHET1	3522
chr9-35735865-35736764	0.0561549	-12.4529	0	0.25	1	CREB3	0
chr7-44565254-44566146	0.0561549	-12.4541	0	0.25	1	DDX56	0
chr16-11297322-11298232	0.0739493	-12.4546	0	0.25	1	RMI2	0
chr6-31491617-31492526	0.0739493	-12.4549	0	0.25	1	MICB	2354
chr11-76210225-76211157	0.0561549	-12.4552	0	0.25	1	WNT11	0
chr5-177370481-177371402	0.0561549	-12.4554	0	0.25	1	RGS14	0
chr6-154356398-154357291	0.0561549	-12.456	0	0.25	1	IPCEF1	0
chr9-137672634-137673528	0.0561549	-12.457	0	0.25	1	EHMT1	0
chr6-150068734-150069623	0.0739493	-12.4573	0	0.25	1	ULBP3	0
chr14-24436455-24437306	0.0739493	-12.4573	0	0.25	1	KHNYN	0
chr19-13276993-13277788	0.0739493	-12.4588	0	0.25	1	CACNA1A	0
chr12-31875016-31875858	0.0561549	-12.4595	0	0.25	1	RP11-428G5.5	1220
chr10-73940339-73941243	0.0739493	-12.461	0	0.25	1	C10orf55	17561
chr1-156145761-156146631	0.0561549	-12.461	0	0.25	1	SEMA4A	734
chr1-207828251-207829145	0.0561549	-12.4613	0	0.25	1	C1orf132	0
chr3-13009047-13009942	0.0739493	-12.4629	0	0.25	1	IQSEC1	0
chr21-34073114-34073947	0.00385655	-12.4638	0	0.5	1	MRPS6	0
chr16-85750714-85751592	0.0561549	-12.4651	0	0.25	1	C16orf74	0
chr8-21918010-21918701	0.0739493	-12.4652	0	0.25	1	XPO7	969
chr16-88854480-88855346	0.0561549	-12.4681	0	0.25	1	GALNS	0
chr19-17579526-17580446	0.0561549	-12.4686	0	0.25	1	COLGALT1	0
chr18-48948348-48949224	0.0561549	-12.4695	0	0.25	1	SMAD7	0
chr16-50093394-50094294	0.0561549	-12.4698	0	0.25	1	HEATR3	0
chr3-138329173-138329444	0.0561549	-12.4705	0	0.25	1	NME9	0
chr19-14505155-14506041	0.0561549	-12.471	0	0.25	1	DNAJB1	8728
chr5-56612503-56613424	0.0561549	-12.4768	0	0.25	1	C5orf67	6270
chr21-44845791-44846311	0.0739493	-12.477	0	0.25	1	PTTG1IP	3273
chr9-37036717-37037549	0.0561549	-12.4781	0	0.25	1	PAX5	2531
chr6-1604178-1604998	0.0561549	-12.4788	0	0.25	1	FOXCUT	532
chr12-110913191-110914108	0.0561549	-12.479	0	0.25	1	MYL2	0
chr10-80500031-80500662	0.0561549	-12.4792	0	0.25	1	TSPAN14	0
chr12-92360247-92361157	0.0561549	-12.4794	0	0.25	1	RP11-756G20.1	0
chr3-49671428-49672338	0.0561549	-12.4808	0	0.25	1	BSN	0
chr22-38352921-38353802	0.0561549	-12.481	0	0.25	1	CSNK1E	0
chr7-127447084-127447978	0.0561549	-12.4822	0	0.25	1	ZNF800	15159
chr12-47355973-47356864	0.0561549	-12.4839	0	0.25	1	RP11-493L12.5	0
chr14-72516608-72517514	0.0561549	-12.4843	0	0.25	1	RGS6	0
chr11-130434387-130435242	0.0739493	-12.486	0	0.25	1	ADAMTS8	5393
chr12-121513853-121514771	0.0561549	-12.4862	0	0.25	1	KDM2B	0
chr10-3945626-3946549	0.0561549	-12.4878	0	0.25	1	RP11-464C19.3	9812
chr1-184036959-184037856	0.0561549	-12.4893	0	0.25	1	COLGALT2	0
chr19-41928751-41929472	0.0561549	-12.4902	0	0.25	1	ARHGEF1	0
chr17-36721976-36722856	0.0739493	-12.4902	0	0.25	1	CTD-3194G12.2	0
chr19-2494581-2495385	0.0739493	-12.4908	0	0.25	1	GNG7	15833
chr17-28763467-28764367	0.0739493	-12.4915	0	0.25	1	FAM222B	0
chr15-67863180-67864081	0.0739493	-12.4918	0	0.25	1	RP11-34F13.3	0
chr5-53481783-53482570	0.0561549	-12.4927	0	0.25	1	FST	0
chr4-105140646-105141543	0.0561549	-12.4938	0	0.25	1	AC004069.2	26
chr11-72024888-72025766	0.0561549	-12.4946	0	0.25	1	NUMA1	0
chr4-108168422-108169284	0.0739493	-12.4955	0	0.25	1	LEF1	0
chr1-25549398-25550312	0.0739493	-12.4959	0	0.25	1	LDLRAP1	0
chr1-92486784-92487511	0.0739493	-12.4969	0	0.25	1	GFI1	0
chr6-27374801-27375684	0.0739493	-12.4971	0	0.25	1	ZNF391	0
chrX-79366748-79367639	0.0739493	-12.4977	0	0.25	1	ITM2A	0
chr19-11887472-11888389	0.0739493	-12.4996	0	0.25	1	ZNF69	0
chr12-96214898-96215804	0.0739493	-12.5001	0	0.25	1	ELK3	0
chr6-44002318-44003225	0.0561549	-12.5042	0	0.25	1	C6orf223	0
chr18-62869373-62870267	0.0561549	-12.5043	0	0.25	1	PHLPP1	0
chr4-15395945-15396848	0.0561549	-12.5043	0	0.25	1	C1QTNF7	0
chr6-99393560-99394481	0.0561549	-12.5044	0	0.25	1	COQ3	0
chr20-50804500-50805403	0.0739493	-12.5051	0	0.25	1	BCAS4	0
chr12-106759861-106760769	0.0561549	-12.5052	0	0.25	1	RFX4	0
chr18-2857319-2858234	0.0561549	-12.5054	0	0.25	1	EMILIN2	0
chr14-105090217-105091126	0.0739493	-12.5057	0	0.25	1	RP11-44N21.1	2482
chr2-144660742-144661588	0.0561549	-12.5065	0	0.25	1	TEX41	6378
chr5-95808452-95809341	0.00385655	-12.5069	0	0.5	1	RHOBTB3	0
chr4-85474763-85475665	0.0561549	-12.5078	0	0.25	1	ARHGAP24	0
chr3-184417570-184418471	0.0561549	-12.5082	0	0.25	1	RP11-433C9.2	0
chr2-25314193-25315061	0.0561549	-12.5093	0	0.25	1	DNMT3A	0
chr19-38734211-38735048	0.0561549	-12.5099	0	0.25	1	CAPN12	0
chr9-117717843-117718735	0.0561549	-12.5102	0	0.25	1	TLR4	971
chr5-93620500-93621379	0.0739493	-12.5134	0	0.25	1	FAM172A	0
chr14-100075923-100076788	0.0561549	-12.5138	0	0.25	1	EVL	0
chr19-40687204-40688123	0.0561549	-12.5138	0	0.25	1	NUMBL	0
chr1-8348703-8349613	0.0561549	-12.5148	0	0.25	1	RERE	2783
chr19-14417728-14418458	0.0844718	-12.5156	0	0.25	1	DDX39A	0
chr20-46010243-46011127	0.0561549	-12.5167	0	0.25	1	MMP9	0
chr4-112296845-112297757	0.0561549	-12.5172	0	0.25	1	ALPK1	0
chr2-134679409-134680283	0.0561549	-12.5173	0	0.25	1	TMEM163	0
chr22-22787790-22788679	0.0561549	-12.5174	0	0.25	1	LL22NC03-102D1.18	94477
chr10-89327541-89328425	0.0561549	-12.5181	0	0.25	1	IFIT3	0
chr5-172798227-172799100	0.0561549	-12.5189	0	0.25	1	RP11-536N17.1	17520
chr8-143276134-143276979	0.0844718	-12.5213	0	0.25	1	GLI4	0
chr4-139266381-139267295	0.0561549	-12.5219	0	0.25	1	MGARP	0
chr13-96052987-96053829	0.0561549	-12.5221	0	0.25	1	UGGT2	0
chr7-50333046-50333922	0.0561549	-12.5221	0	0.25	1	IKZF1	0
chr17-17641524-17642435	0.0561549	-12.5227	0	0.25	1	SMCR2	31590
chr4-54942441-54943224	0.0739493	-12.5238	0	0.25	1	RP11-463H12.2	405
chr22-42779859-42780762	0.0561549	-12.5246	0	0.25	1	ARFGAP3	15739
chr3-25647800-25648701	0.0561549	-12.5249	0	0.25	1	TOP2B	0
chrX-12791049-12791865	0.0739493	-12.5251	0	0.25	1	PRPS2	0
chr1-204377778-204378680	0.0561549	-12.5251	0	0.25	1	PLEKHA6	112
chr22-50148860-50149772	0.0739493	-12.5259	0	0.25	1	MOV10L1	0
chr10-114024989-114025852	0.0561549	-12.5269	0	0.25	1	ADRB1	18203
chr1-12124607-12125465	0.0561549	-12.5269	0	0.25	1	TNFRSF8	0
chr6-36691950-36692850	0.0739493	-12.5281	0	0.25	1	CDKN1A	4610
chr16-30063654-30064363	0.0739493	-12.5285	0	0.25	1	ALDOA	0
chr1-226703071-226703975	0.0844718	-12.5288	0	0.25	1	ITPKB	0
chr2-113138209-113139065	0.0561549	-12.5301	0	0.25	1	IL1RN	4192
chr14-93103363-93104280	0.0561549	-12.5304	0	0.25	1	ITPK1	0
chrX-103628675-103629282	0.0561549	-12.5306	0	0.25	1	TCEAL1	0
chr19-13098126-13098774	0.0561549	-12.5306	0	0.25	1	NFIX	0
chr9-129220947-129221787	0.0561549	-12.5313	0	0.25	1	RP11-344B5.4	36566
chr19-41597322-41598226	0.0561549	-12.5315	0	0.25	1	CEACAM21	10477
chr19-9933870-9934771	0.0739493	-12.5318	0	0.25	1	OLFM2	0
chr6-24718894-24719615	0.0561549	-12.5323	0	0.25	1	C6orf62	0
chr15-63945003-63945923	0.0561549	-12.5343	0	0.25	1	DAPK2	0
chr18-13823666-13824571	0.0561549	-12.5356	0	0.25	1	MC5R	0
chr12-14395904-14396714	0.0561549	-12.5357	0	0.25	1	ATF7IP	0
chr10-30505209-30506070	0.0561549	-12.536	0	0.25	1	MAP3K8	43375
chr1-145871823-145872717	0.0561549	-12.5361	0	0.25	1	ANKRD35	0
chr17-58335574-58336458	0.0844718	-12.5377	0	0.25	1	TSPOAP1	6813
chr19-2648185-2649098	0.0561549	-12.5378	0	0.25	1	GNG7	0
chr1-160681236-160682138	0.0739493	-12.5382	0	0.25	1	CD48	0
chr22-46280736-46281627	0.0561549	-12.5394	0	0.25	1	TTC38	0
chr7-101143706-101144610	0.0561549	-12.5399	0	0.25	1	SERPINE1	4439
chr2-191617326-191618234	0.0844718	-12.5408	0	0.25	1	NABP1	59833
chr6-10642885-10643788	0.0561549	-12.5425	0	0.25	1	GCNT2	13516
chr1-224182191-224182701	0.0844718	-12.5434	0	0.25	1	DEGS1	0
chr1-28174512-28175355	0.0561549	-12.5448	0	0.25	1	PTAFR	0
chr4-38523666-38524572	0.0561549	-12.5456	0	0.25	1	LINC01258	485
chr17-50950158-50951093	0.0739493	-12.5456	0	0.25	1	RP11-700H6.2	1407
chr17-74957687-74958573	0.0561549	-12.5458	0	0.25	1	HID1	0
chr5-112920997-112921659	0.0739493	-12.5462	0	0.25	1	REEP5	0
chr22-44685409-44685924	0.0739493	-12.5485	0	0.25	1	PRR5	0
chr17-58112768-58113667	0.0561549	-12.5487	0	0.25	1	DYNLL2	17231
chr13-99269439-99270327	0.0561549	-12.5489	0	0.25	1	UBAC2	0
chr1-45014195-45015100	0.0739493	-12.5498	0	0.25	1	UROD	0
chr9-97221227-97222138	0.0561549	-12.5499	0	0.25	1	RP11-498P14.5	0
chr2-157440838-157441576	0.0561549	-12.5517	0	0.25	1	CYTIP	0
chr15-64883898-64884726	0.0561549	-12.5522	0	0.25	1	AC069368.3	0
chr2-54522406-54523297	0.0561549	-12.5525	0	0.25	1	SPTBN1	0
chr6-158535863-158536699	0.0561549	-12.5525	0	0.25	1	TMEM181	0
chr15-26082000-26082900	0.0844718	-12.5527	0	0.25	1	RP11-1084I9.1	28879
chr9-6079973-6080878	0.0561549	-12.5532	0	0.25	1	RP11-218I7.2	13258
chr19-14048281-14049183	0.0561549	-12.5544	0	0.25	1	IL27RA	0
chr11-64742502-64743346	0.0844718	-12.5546	0	0.25	1	RASGRP2	0
chr19-12612430-12613106	0.0561549	-12.5564	0	0.25	1	ZNF791	0
chr19-1470420-1471235	0.0739493	-12.557	0	0.25	1	APC2	0
chr3-187737143-187738048	0.0561549	-12.557	0	0.25	1	BCL6	0
chrX-47581881-47582789	0.0739493	-12.5572	0	0.25	1	TIMP1	0
chr7-99579903-99580795	0.0561549	-12.5575	0	0.25	1	GS1-259H13.13	0
chr9-129609601-129610137	0.0561549	-12.558	0	0.25	1	NTMT1	0
chr5-137695617-137696518	0.0561549	-12.5587	0	0.25	1	KLHL3	0
chr3-46812129-46813011	0.0561549	-12.5594	0	0.25	1	PRSS50	0
chr7-151008408-151009206	0.0739493	-12.5599	0	0.25	1	NOS3	0
chr15-62067797-62068757	0.0561549	-12.561	0	0.25	1	C2CD4A	0
chr15-45391829-45392745	0.0561549	-12.5617	0	0.25	1	GATM	0
chr1-64506144-64506743	0.0561549	-12.5651	0	0.25	1	CACHD1	0
chr11-61028463-61029238	0.0561549	-12.5655	0	0.25	1	CD6	8085
chr16-4614475-4615250	0.0739493	-12.5665	0	0.25	1	UBALD1	0
chr3-141459882-141460776	0.0739493	-12.5666	0	0.25	1	ZBTB38	10089
chr8-27315009-27315913	0.0739493	-12.5667	0	0.25	1	PTK2B	0
chr14-23576914-23577792	0.0561549	-12.568	0	0.25	1	JPH4	0
chr5-175729529-175730417	0.0561549	-12.568	0	0.25	1	HRH2	18772
chr11-17013943-17014656	0.0739493	-12.5685	0	0.25	1	PLEKHA7	0
chr7-36285952-36286798	0.0739493	-12.5696	0	0.25	1	EEPD1	0
chr3-111539374-111540199	0.0561549	-12.57	0	0.25	1	CD96	0
chr6-30357461-30358320	0.0739493	-12.5705	0	0.25	1	RPP21	10576
chr15-55220938-55221845	0.0561549	-12.5707	0	0.25	1	RAB27A	0
chr16-88455928-88456670	0.0739493	-12.5713	0	0.25	1	ZFPM1	0
chr2-209423506-209424401	0.0739493	-12.5722	0	0.25	1	MAP2	0
chr20-43964071-43964971	0.0739493	-12.5736	0	0.25	1	TOX2	0
chr12-14952055-14952946	0.0561549	-12.5739	0	0.25	1	ARHGDIB	0
chr9-126940341-126941242	0.0561549	-12.5743	0	0.25	1	RALGPS1	0
chr10-133264170-133265023	0.0739493	-12.5756	0	0.25	1	ADAM8	0
chr9-113227862-113228716	0.0561549	-12.5757	0	0.25	1	SLC31A1	0
chr2-233062897-233063831	0.0561549	-12.5764	0	0.25	1	INPP5D	0
chr17-5249309-5250207	0.0561549	-12.5769	0	0.25	1	RP11-333E1.2	7765
chr19-3326655-3327552	0.0561549	-12.5804	0	0.25	1	CELF5	29578
chr5-138449697-138450606	0.0739493	-12.5812	0	0.25	1	REEP2	2727
chr11-45079881-45080782	0.0739493	-12.5818	0	0.25	1	PRDM11	15023
chr1-151024267-151025165	0.0739493	-12.5822	0	0.25	1	PRUNE1	0
chr16-85829328-85830200	0.0561549	-12.5836	0	0.25	1	COX4I1	22283
chr8-26304626-26305503	0.0561549	-12.5838	0	0.25	1	PPP2R2A	0
chr10-7046030-7046915	0.0561549	-12.5847	0	0.25	1	RP11-393K12.2	50236
chr2-37599451-37600342	0.0844718	-12.5848	0	0.25	1	CDC42EP3	41539
chr3-186107359-186108126	0.0739493	-12.5853	0	0.25	1	ETV5	0
chr2-73085348-73086256	0.0561549	-12.5865	0	0.25	1	RAB11FIP5	0
chr8-11491722-11492614	0.0739493	-12.5879	0	0.25	1	BLK	1386
chr22-28679404-28680273	0.0561549	-12.5891	0	0.25	1	TTC28	0
chr17-45149566-45150367	0.0561549	-12.5896	0	0.25	1	HEXIM1	0
chr18-77140443-77141333	0.0561549	-12.5903	0	0.25	1	MBP	6759
chr21-44510257-44511155	0.0561549	-12.5903	0	0.25	1	TSPEAR	0
chr21-42218607-42219385	0.0739493	-12.5912	0	0.25	1	ABCG1	0
chr4-1748359-1749215	0.0561549	-12.5918	0	0.25	1	TACC3	3182
chr16-38622-39507	0.0739493	-12.5931	0	0.25	1	Z84812.4	3426
chr17-75067554-75068472	0.0561549	-12.594	0	0.25	1	KCTD2	1664
chr6-31817379-31818262	0.0561549	-12.5944	0	0.25	1	HSPA1A	0
chr11-114035826-114036738	0.0561549	-12.5947	0	0.25	1	ZBTB16	22854
chr16-11664847-11665689	0.0739493	-12.5951	0	0.25	1	SNN	2724
chr5-149141106-149141961	0.0739493	-12.5965	0	0.25	1	ABLIM3	0
chr17-80988743-80989642	0.0739493	-12.5969	0	0.25	1	CHMP6	1955
chr19-14167337-14168212	0.0739493	-12.5971	0	0.25	1	ADGRL1	0
chr16-75199074-75199974	0.0739493	-12.5982	0	0.25	1	CTRB2	4121
chr18-35969977-35970884	0.0561549	-12.6003	0	0.25	1	C18orf21	1198
chr11-95232326-95232908	0.0739493	-12.6022	0	0.25	1	SESN3	0
chr14-53108708-53109593	0.0739493	-12.6026	0	0.25	1	DDHD1	0
chr10-5629563-5630474	0.0561549	-12.6035	0	0.25	1	ASB13	8392
chr1-156582515-156583111	0.0561549	-12.6039	0	0.25	1	TTC24	0
chr19-53841886-53842766	0.0561549	-12.6048	0	0.25	1	NLRP12	17491
chr3-52411934-52412726	0.0561549	-12.6053	0	0.25	1	PHF7	0
chr9-281813-282640	0.0739493	-12.6061	0	0.25	1	DOCK8	0
chr16-4330028-4330934	0.0561549	-12.6065	0	0.25	1	GLIS2	0
chr7-70693653-70694409	0.0561549	-12.6069	0	0.25	1	AUTS2	0
chr10-89163468-89164331	0.0561549	-12.6085	0	0.25	1	CH25H	41297
chr16-30597890-30598796	0.0561549	-12.609	0	0.25	1	ZNF689	3761
chr18-46027780-46028695	0.0844718	-12.6092	0	0.25	1	PSTPIP2	0
chr6-106163350-106163834	0.0739493	-12.6111	0	0.25	1	ATG5	0
chr7-151755821-151756734	0.0561549	-12.6115	0	0.25	1	PRKAG2	0
chr16-85570720-85571540	0.0561549	-12.612	0	0.25	1	GSE1	0
chr5-80487655-80488545	0.0739493	-12.6121	0	0.25	1	FAM151B	0
chr12-54602964-54603846	0.0561549	-12.6134	0	0.25	1	PPP1R1A	14304
chr6-27738064-27738968	0.0739493	-12.6145	0	0.25	1	LINC01012	27841
chr5-175464442-175465333	0.0561549	-12.6146	0	0.25	1	SFXN1	11728
chr15-66865831-66866742	0.0739493	-12.6176	0	0.25	1	RP11-622C24.2	0
chr1-110555046-110555939	0.0561549	-12.618	0	0.25	1	KCNA10	35870
chr10-30059099-30059924	0.0739493	-12.6184	0	0.25	1	KIAA1462	0
chr20-63696209-63696963	0.0561549	-12.6185	0	0.25	1	RTEL1-TNFRSF6B	0
chr5-115838705-115839612	0.0739493	-12.6185	0	0.25	1	ATG12	0
chr6-113632160-113632918	0.0561549	-12.6192	0	0.25	1	RP11-367G18.1	0
chr20-50546502-50547374	0.0561549	-12.6196	0	0.25	1	PTPN1	0
chr12-3988208-3989091	0.0561549	-12.62	0	0.25	1	RP11-320N7.2	31885
chr10-12181101-12182017	0.0739493	-12.6203	0	0.25	1	NUDT5	0
chr17-58304056-58304938	0.0561549	-12.6204	0	0.25	1	TSPOAP1	0
chr10-88901350-88902245	0.0561549	-12.6206	0	0.25	1	STAMBPL1	0
chr17-57130708-57131610	0.0561549	-12.6208	0	0.25	1	AKAP1	9358
chr7-87216600-87217530	0.0561549	-12.6208	0	0.25	1	TMEM243	0
chr2-102418083-102418933	0.0561549	-12.6209	0	0.25	1	IL18RAP	0
chr19-3095627-3096502	0.0739493	-12.6224	0	0.25	1	GNA11	0
chr12-121499669-121500562	0.0561549	-12.6239	0	0.25	1	KDM2B	0
chr14-97709332-97710207	0.0739493	-12.6245	0	0.25	1	RP11-76E12.1	22673
chr2-86368047-86368966	0.0561549	-12.6254	0	0.25	1	REEP1	29963
chr5-140362935-140363827	0.0739493	-12.6264	0	0.25	1	SLC4A9	0
chr9-122124900-122125799	0.0561549	-12.6276	0	0.25	1	NDUFA8	18258
chr7-66204809-66205736	0.0844718	-12.6277	0	0.25	1	TPST1	0
chr3-160980947-160981805	0.0561549	-12.6285	0	0.25	1	PPM1L	0
chr19-6535865-6536773	0.0739493	-12.6285	0	0.25	1	TNFSF9	0
chr9-99057661-99058509	0.0561549	-12.6289	0	0.25	1	COL15A1	0
chr1-13732808-13733682	0.0561549	-12.629	0	0.25	1	PRDM2	0
chr1-151277005-151277900	0.0561549	-12.629	0	0.25	1	ZNF687	3717
chr6-44221250-44222162	0.0739493	-12.6291	0	0.25	1	SLC29A1	0
chr7-25117382-25118298	0.0561549	-12.6297	0	0.25	1	CYCS	1792
chr1-37793667-37794570	0.0561549	-12.6299	0	0.25	1	MANEAL	0
chr10-78047023-78047936	0.0561549	-12.631	0	0.25	1	RPS24	0
chr9-69027354-69028180	0.0561549	-12.6311	0	0.25	1	FXN	7078
chr9-34957762-34958637	0.0561549	-12.6314	0	0.25	1	PHF24	0
chr8-143512367-143513256	0.0739493	-12.6317	0	0.25	1	ZC3H3	0
chr17-42673745-42674686	0.0561549	-12.6329	0	0.25	1	PLEKHH3	0
chr1-200971751-200972646	0.0561549	-12.6352	0	0.25	1	KIF21B	0
chr1-167110295-167111201	0.0561549	-12.6357	0	0.25	1	GPA33	0
chr7-157626102-157626992	0.0561549	-12.6358	0	0.25	1	PTPRN2	0
chr6-127346945-127347813	0.0561549	-12.6361	0	0.25	1	ECHDC1	3335
chr1-46202822-46203693	0.0561549	-12.6368	0	0.25	1	LURAP1	0
chr6-31560004-31560763	0.0561549	-12.6375	0	0.25	1	NFKBIL1	1174
chr6-27145531-27146156	0.0844718	-12.6375	0	0.25	1	HIST1H2BK	261
chr20-57654058-57654941	0.0561549	-12.638	0	0.25	1	PMEPA1	0
chr8-30422979-30423872	0.0561549	-12.6383	0	0.25	1	RBPMS	0
chr17-15651344-15652236	0.0561549	-12.6384	0	0.25	1	TRIM16	0
chr9-129336429-129337361	0.0561549	-12.6385	0	0.25	1	LINC01503	0
chr1-40404454-40405370	0.0739493	-12.6388	0	0.25	1	SMAP2	0
chr2-10407866-10408626	0.0739493	-12.6403	0	0.25	1	HPCAL1	0
chr22-23173616-23174513	0.0561549	-12.6404	0	0.25	1	BCR	5190
chr10-61901035-61901884	0.0739493	-12.6416	0	0.25	1	ARID5B	0
chr3-150221062-150221930	0.0561549	-12.6417	0	0.25	1	RP11-167H9.5	0
chr16-84751775-84752456	0.0561549	-12.6432	0	0.25	1	USP10	0
chr2-174492857-174493715	0.0844718	-12.6436	0	0.25	1	AC010894.3	4470
chr9-131590917-131591800	0.0739493	-12.6438	0	0.25	1	RAPGEF1	0
chr16-27109463-27110331	0.0561549	-12.6441	0	0.25	1	C16orf82	40297
chr19-13787456-13788342	0.0739493	-12.6465	0	0.25	1	AC008686.1	0
chr5-113330306-113331181	0.0561549	-12.6477	0	0.25	1	MCC	0
chr16-88815723-88816626	0.0561549	-12.6491	0	0.25	1	GALNS	0
chr10-79149671-79150570	0.0739493	-12.6492	0	0.25	1	ZMIZ1	0
chr5-157501832-157502737	0.0561549	-12.6493	0	0.25	1	ADAM19	0
chr16-87324456-87325347	0.0561549	-12.6499	0	0.25	1	RP11-178L8.4	0
chr8-126876343-126877245	0.0561549	-12.6508	0	0.25	1	PCAT1	0
chr6-36765871-36766781	0.0739493	-12.6509	0	0.25	1	CPNE5	0
chr11-62545106-62545917	0.0561549	-12.6513	0	0.25	1	AHNAK	0
chr14-77498369-77499282	0.0561549	-12.6515	0	0.25	1	ISM2	0
chr10-6144464-6145357	0.00385655	-12.6516	0	0.5	1	PFKFB3	0
chr3-46998266-46999160	0.0561549	-12.6535	0	0.25	1	NBEAL2	0
chr11-117906953-117907854	0.0561549	-12.6538	0	0.25	1	TMPRSS13	0
chr17-32523928-32524782	0.0561549	-12.6545	0	0.25	1	MYO1D	0
chr2-27169576-27170476	0.0561549	-12.6554	0	0.25	1	TCF23	12601
chr5-176657747-176658606	0.0739493	-12.6554	0	0.25	1	TSPAN17	0
chr2-152004403-152005254	0.0561549	-12.6557	0	0.25	1	CACNB4	0
chr10-70549592-70550506	0.0561549	-12.6561	0	0.25	1	PALD1	0
chr15-95839063-95839970	0.0739493	-12.6571	0	0.25	1	RP11-61O11.1	13611
chr12-24931428-24932315	0.0561549	-12.6571	0	0.25	1	BCAT1	0
chr5-150477071-150477935	0.0739493	-12.6577	0	0.25	1	CTC-367J11.1	0
chr5-178061747-178062652	0.0561549	-12.6579	0	0.25	1	FAM153C	6187
chr10-32256451-32257311	0.0739493	-12.6581	0	0.25	1	EPC1	10439
chr12-124910824-124911560	0.0561549	-12.6598	0	0.25	1	UBC	43
chr3-45596026-45596906	0.0739493	-12.6607	0	0.25	1	LIMD1	0
chr10-75402038-75402524	0.0739493	-12.661	0	0.25	1	ZNF503	131
chr10-88270967-88271689	0.0561549	-12.6612	0	0.25	1	RNLS	2174
chr18-32157847-32158750	0.0739493	-12.6621	0	0.25	1	GAREM1	0
chr1-110460006-110460903	0.0739493	-12.6639	0	0.25	1	PROK1	2651
chr6-30626399-30627295	0.0844718	-12.6642	0	0.25	1	ATAT1	0
chr19-38243557-38244469	0.0561549	-12.6646	0	0.25	1	SPINT2	0
chr2-72917243-72918047	0.0561549	-12.6646	0	0.25	1	EMX1	0
chr7-128883389-128884261	0.0739493	-12.6659	0	0.25	1	KCP	0
chr6-52416276-52417181	0.0561549	-12.6664	0	0.25	1	EFHC1	0
chr14-61663508-61664289	0.0561549	-12.6666	0	0.25	1	FLJ22447	4811
chr1-175151742-175152645	0.0561549	-12.6676	0	0.25	1	TNN	3675
chr18-75207690-75208393	0.0561549	-12.6678	0	0.25	1	ZADH2	0
chr22-32218754-32219449	0.0561549	-12.668	0	0.25	1	SLC5A4	0
chr1-150613236-150614147	0.0739493	-12.6685	0	0.25	1	ENSA	0
chr1-160777259-160778137	0.0739493	-12.6686	0	0.25	1	LY9	17936
chr7-38107232-38108114	0.0561549	-12.6695	0	0.25	1	STARD3NL	70107
chr17-19513618-19514534	0.0561549	-12.6707	0	0.25	1	SLC47A1	0
chr11-73295155-73296055	0.0561549	-12.671	0	0.25	1	P2RY6	0
chr1-7930691-7931556	0.0739493	-12.6713	0	0.25	1	TNFRSF9	0
chr1-168136396-168137177	0.0561549	-12.6718	0	0.25	1	GPR161	0
chr1-206935200-206936115	0.0561549	-12.6718	0	0.25	1	PIGR	0
chr19-39551161-39552034	0.0561549	-12.6725	0	0.25	1	EID2	10827
chr11-124115053-124115892	0.0561549	-12.6727	0	0.25	1	VWA5A	0
chr2-61793112-61793991	0.0739493	-12.6731	0	0.25	1	FAM161A	30862
chr14-30655923-30656833	0.0561549	-12.6731	0	0.25	1	SCFD1	0
chrX-9352550-9353342	0.0561549	-12.6736	0	0.25	1	GS1-519E5.1	77343
chr19-46542358-46543265	0.0561549	-12.6737	0	0.25	1	PPP5D1	0
chr14-23575881-23576721	0.0561549	-12.6743	0	0.25	1	JPH4	0
chr17-38348880-38349782	0.0739493	-12.675	0	0.25	1	SOCS7	2445
chr6-44267745-44268634	0.0739493	-12.6759	0	0.25	1	TMEM151B	1831
chr4-17636505-17637407	0.0561549	-12.6762	0	0.25	1	FAM184B	0
chr1-23544442-23545355	0.0561549	-12.6772	0	0.25	1	RP1-150O5.3	3783
chr5-139696993-139697855	0.0561549	-12.6774	0	0.25	1	CTB-35F21.1	0
chr5-139650150-139651046	0.0739493	-12.6777	0	0.25	1	CXXC5	0
chr2-239259395-239260294	0.0561549	-12.6779	0	0.25	1	HDAC4	0
chr5-442662-443584	0.0844718	-12.678	0	0.25	1	EXOC3	0
chr2-98487673-98488569	0.0561549	-12.6781	0	0.25	1	INPP4A	0
chr17-79936734-79937478	0.0561549	-12.6795	0	0.25	1	TBC1D16	0
chr1-156572130-156573036	0.0739493	-12.6797	0	0.25	1	IQGAP3	0
chr1-199095394-199096309	0.0561549	-12.6808	0	0.25	1	LINC01221	18658
chr1-201888405-201889306	0.0561549	-12.6815	0	0.25	1	SHISA4	0
chr19-40810642-40811536	0.0739493	-12.6821	0	0.25	1	CTC-490E21.12	0
chr1-173111885-173112794	0.0561549	-12.6822	0	0.25	1	RP1-15D23.2	47869
chr2-134218737-134219569	0.0739493	-12.6844	0	0.25	1	MGAT5	0
chr2-26846096-26846984	0.0561549	-12.685	0	0.25	1	DPYSL5	762
chr2-64852626-64853538	0.0561549	-12.6857	0	0.25	1	AC007880.1	0
chr1-202615810-202616685	0.0561549	-12.686	0	0.25	1	SYT2	0
chr8-47734830-47735684	0.0561549	-12.687	0	0.25	1	SPIDR	0
chr12-128810210-128810828	0.0561549	-12.6879	0	0.25	1	SLC15A4	0
chr2-84781703-84782533	0.0561549	-12.688	0	0.25	1	DNAH6	0
chr17-74639440-74640357	0.0561549	-12.6891	0	0.25	1	CD300E	15701
chr11-114082695-114083446	0.0561549	-12.6918	0	0.25	1	ZBTB16	0
chr2-239927145-239928065	0.0561549	-12.6925	0	0.25	1	NDUFA10	0
chr14-74240553-74241433	0.0561549	-12.6932	0	0.25	1	VSX2	0
chr6-25489789-25490695	0.0561549	-12.6937	0	0.25	1	CARMIL1	0
chr17-63439563-63440354	0.0561549	-12.6942	0	0.25	1	CYB561	0
chr1-150464098-150465002	0.0561549	-12.6945	0	0.25	1	RPRD2	0
chr11-64767458-64768363	0.0561549	-12.6945	0	0.25	1	SF1	0
chr2-96509281-96510078	0.0561549	-12.6946	0	0.25	1	NEURL3	1171
chr17-7988431-7989195	0.0561549	-12.6948	0	0.25	1	GUCY2D	13398
chr18-48975520-48976453	0.0739493	-12.6954	0	0.25	1	RP11-1058N17.1	11578
chr1-148371236-148372102	0.0739493	-12.6983	0	0.25	1	LINC01138	0
chr17-50421194-50422044	0.0561549	-12.6991	0	0.25	1	ACSF2	4113
chr7-21945367-21946293	0.0844718	-12.6997	0	0.25	1	CDCA7L	0
chr12-1663009-1663689	0.0561549	-12.7004	0	0.25	1	WNT5B	15765
chr16-4515500-4516396	0.0739493	-12.7007	0	0.25	1	CDIP1	0
chr2-1509081-1509939	0.0561549	-12.7008	0	0.25	1	TPO	0
chr11-34338965-34339884	0.0561549	-12.7011	0	0.25	1	ABTB2	0
chr11-58529984-58530882	0.0561549	-12.7011	0	0.25	1	LPXN	0
chr16-75462541-75463281	0.0561549	-12.7013	0	0.25	1	TMEM170A	0
chr7-30682124-30682981	0.0561549	-12.7013	0	0.25	1	CRHR2	0
chr11-67240884-67241670	0.00385655	-12.7014	0	0.5	1	KDM2A	0
chr19-17526728-17527651	0.0561549	-12.7016	0	0.25	1	FAM129C	0
chr1-159891302-159892197	0.0739493	-12.7018	0	0.25	1	CFAP45	0
chr14-92665101-92665880	0.0561549	-12.704	0	0.25	1	RIN3	0
chr2-128321604-128322473	0.0844718	-12.7053	0	0.25	1	HS6ST1	3026
chr14-21913536-21914436	0.0561549	-12.7053	0	0.25	1	AE000658.31	197273
chr16-89473604-89474454	0.0561549	-12.7056	0	0.25	1	ANKRD11	0
chr7-22885641-22886496	0.0561549	-12.7063	0	0.25	1	FAM126A	2874
chr5-88729230-88730148	0.0561549	-12.7079	0	0.25	1	MEF2C	0
chrX-71095501-71096370	0.0844718	-12.7082	0	0.25	1	FOXO4	0
chr10-96830245-96831026	0.0739493	-12.7084	0	0.25	1	LCOR	1233
chr6-27867085-27867958	0.0844718	-12.7087	0	0.25	1	HIST1H1B	0
chr22-39994635-39995322	0.0739493	-12.7088	0	0.25	1	FAM83F	0
chr18-13374996-13375818	0.0739493	-12.7091	0	0.25	1	LDLRAD4	0
chr1-194295411-194296299	0.0561549	-12.7093	0	0.25	1	RP11-476H20.1	54643
chr11-82955698-82956614	0.0844718	-12.7094	0	0.25	1	PRCP	0
chr2-160388272-160389165	0.0561549	-12.7095	0	0.25	1	RBMS1	0
chr7-66557339-66558224	0.0739493	-12.7109	0	0.25	1	GS1-124K5.11	14714
chr19-48836910-48837732	0.0739493	-12.7111	0	0.25	1	PLEKHA4	0
chr1-245152890-245153731	0.0561549	-12.7112	0	0.25	1	KIF26B	1253
chr19-44800163-44801034	0.0739493	-12.7113	0	0.25	1	CBLC	0
chr3-174336922-174337789	0.0739493	-12.7119	0	0.25	1	NLGN1	50277
chr17-74864591-74865500	0.0739493	-12.7122	0	0.25	1	FDXR	0
chr19-39440048-39440958	0.0561549	-12.7124	0	0.25	1	SUPT5H	0
chr15-94287521-94288433	0.0739493	-12.7134	0	0.25	1	MCTP2	0
chr14-99415410-99416302	0.0561549	-12.7136	0	0.25	1	SETD3	0
chr1-25704074-25704963	0.0561549	-12.714	0	0.25	1	MAN1C1	0
chr22-25563503-25564150	0.0561549	-12.7143	0	0.25	1	GRK3	698
chr4-40672640-40673492	0.0561549	-12.7154	0	0.25	1	RBM47	41764
chrX-46573843-46574530	0.0844718	-12.7167	0	0.25	1	CHST7	0
chr11-44942860-44943727	0.0561549	-12.7167	0	0.25	1	TP53I11	0
chr2-178891141-178892033	0.0561549	-12.7167	0	0.25	1	CCDC141	0
chr7-2037581-2038378	0.0739493	-12.7174	0	0.25	1	MAD1L1	0
chr13-100514551-100515451	0.0561549	-12.7179	0	0.25	1	PCCA	0
chr17-47714338-47715205	0.0561549	-12.719	0	0.25	1	TBKBP1	2287
chr3-72887754-72888667	0.0561549	-12.7201	0	0.25	1	GXYLT2	0
chr7-1417199-1418087	0.0561549	-12.721	0	0.25	1	MICALL2	10377
chr22-32204631-32205331	0.0561549	-12.7212	0	0.25	1	RFPL2	1153
chr18-13610740-13611524	0.0561549	-12.7214	0	0.25	1	LDLRAD4	0
chr5-134111574-134112468	0.0561549	-12.722	0	0.25	1	TCF7	2242
chr6-141562501-141563338	0.0739493	-12.722	0	0.25	1	RP11-63E9.1	111494
chr17-998866-999773	0.0561549	-12.7225	0	0.25	1	TIMM22	0
chr1-27885474-27886025	0.0561549	-12.7235	0	0.25	1	THEMIS2	0
chr11-114060503-114061280	0.0739493	-12.7239	0	0.25	1	ZBTB16	0
chr10-124728231-124729092	0.0739493	-12.7248	0	0.25	1	RP11-12J10.3	0
chr3-125154703-125155472	0.0739493	-12.7262	0	0.25	1	SLC12A8	0
chr19-47697806-47698665	0.0561549	-12.7262	0	0.25	1	GLTSCR1	0
chr19-41927727-41928592	0.0561549	-12.7273	0	0.25	1	ARHGEF1	0
chr15-40082337-40083157	0.0561549	-12.7276	0	0.25	1	RP11-521C20.5	2989
chr17-32520112-32520871	0.0561549	-12.7279	0	0.25	1	MYO1D	0
chr17-64599105-64600004	0.0739493	-12.728	0	0.25	1	SMURF2	0
chr12-118182008-118182833	0.0561549	-12.7283	0	0.25	1	TAOK3	0
chr2-74334616-74335519	0.0561549	-12.7292	0	0.25	1	SLC4A5	0
chr1-147494743-147495648	0.0561549	-12.7311	0	0.25	1	BCL9	45763
chr3-38455288-38456106	0.0561549	-12.7314	0	0.25	1	ACVR2B	0
chr17-75338391-75339199	0.0739493	-12.7322	0	0.25	1	GRB2	0
chr6-52304630-52305406	0.0561549	-12.7325	0	0.25	1	MCM3	19748
chr19-48290855-48291740	0.0739493	-12.733	0	0.25	1	ZNF114	3246
chr12-93243857-93244738	0.0561549	-12.7334	0	0.25	1	RP11-511B23.3	62024
chr15-76337887-76338717	0.0561549	-12.7343	0	0.25	1	ISL2	0
chr3-32296522-32297355	0.0739493	-12.7347	0	0.25	1	CMTM8	0
chr6-149746082-149746977	0.0844718	-12.7362	0	0.25	1	NUP43	0
chr10-6108635-6109520	0.0561549	-12.7364	0	0.25	1	RBM17	0
chr17-35486904-35487718	0.0561549	-12.7369	0	0.25	1	SLFN12L	0
chr19-11096054-11096847	0.0561549	-12.7369	0	0.25	1	LDLR	0
chr16-68064445-68065327	0.0739493	-12.738	0	0.25	1	DUS2	0
chr16-24504482-24505393	0.0561549	-12.7385	0	0.25	1	CTD-2313J23.1	9304
chr19-51651141-51652044	0.0561549	-12.7398	0	0.25	1	AC018755.18	4251
chr17-47789676-47790541	0.0561549	-12.7402	0	0.25	1	OSBPL7	16830
chr17-7114650-7115555	0.0561549	-12.7408	0	0.25	1	ASGR2	0
chr14-32251806-32252715	0.0561549	-12.7417	0	0.25	1	AKAP6	76557
chr8-37700011-37700916	0.0844718	-12.7417	0	0.25	1	ZNF703	0
chr20-53654706-53655571	0.0561549	-12.7426	0	0.25	1	AC005808.3	20115
chr22-46542052-46542946	0.0739493	-12.7435	0	0.25	1	CELSR1	4881
chr9-131733916-131734810	0.0739493	-12.7435	0	0.25	1	RAPGEF1	0
chr5-132064597-132065308	0.0561549	-12.7437	0	0.25	1	IL3	1392
chr5-139638371-139639062	0.0561549	-12.7467	0	0.25	1	CTD-3224K15.3	5397
chr6-125099327-125100249	0.0561549	-12.7468	0	0.25	1	RNF217	6693
chr1-31815622-31816478	0.0739493	-12.7471	0	0.25	1	SPOCD1	0
chr1-7667295-7668195	0.0739493	-12.7477	0	0.25	1	CAMTA1	0
chr6-16331071-16331791	0.0561549	-12.7479	0	0.25	1	ATXN1	0
chr5-108747316-108747902	0.0739493	-12.7483	0	0.25	1	FER	0
chr1-21818404-21819313	0.0561549	-12.749	0	0.25	1	LDLRAD2	0
chr3-133578310-133579200	0.0561549	-12.7498	0	0.25	1	CDV3	0
chr4-165378676-165379552	0.0739493	-12.7504	0	0.25	1	CPE	0
chr3-127543971-127544890	0.0561549	-12.7517	0	0.25	1	RP11-59J16.3	3485
chr4-102758509-102759285	0.0561549	-12.7518	0	0.25	1	MANBA	0
chr10-70324263-70325174	0.0561549	-12.7521	0	0.25	1	LRRC20	0
chr9-33778467-33779372	0.0561549	-12.7522	0	0.25	1	PRSS3	0
chr17-28717346-28718202	0.0739493	-12.7524	0	0.25	1	RAB34	0
chr20-47358743-47359605	0.0561549	-12.7531	0	0.25	1	ZMYND8	1853
chr1-204446110-204446994	0.0561549	-12.7531	0	0.25	1	PIK3C2B	0
chr15-63474627-63475396	0.0561549	-12.754	0	0.25	1	AC007950.1	5275
chr6-34189911-34190820	0.0561549	-12.7555	0	0.25	1	GRM4	34288
chr12-6039677-6040583	0.0561549	-12.7561	0	0.25	1	VWF	0
chr18-49949779-49950690	0.0561549	-12.7569	0	0.25	1	MYO5B	0
chr17-8059953-8060860	0.0561549	-12.7572	0	0.25	1	RP11-599B13.3	2331
chr22-21766821-21767718	0.0844718	-12.7574	0	0.25	1	MAPK1	0
chr16-11783270-11784158	0.0844718	-12.7575	0	0.25	1	ZC3H7A	0
chr14-100654509-100655418	0.0561549	-12.7578	0	0.25	1	LINC00523	1831
chr15-67025891-67026770	0.0561549	-12.7579	0	0.25	1	SMAD3	36992
chr17-32323613-32324479	0.0561549	-12.7579	0	0.25	1	RHBDL3	0
chr18-35158771-35159672	0.0739493	-12.7582	0	0.25	1	RP11-294N21.3	13353
chr1-24586936-24587835	0.0739493	-12.7583	0	0.25	1	NCMAP	0
chr17-35521336-35522211	0.0561549	-12.76	0	0.25	1	SLFN12L	0
chr17-79789631-79790515	0.0561549	-12.7606	0	0.25	1	CBX8	1616
chr6-2942744-2943653	0.0739493	-12.7607	0	0.25	1	SERPINB6	4505
chr6-130365944-130366688	0.0739493	-12.7607	0	0.25	1	TMEM200A	0
chr5-154179841-154180743	0.0561549	-12.7607	0	0.25	1	MFAP3	0
chr2-60515581-60516469	0.0561549	-12.7639	0	0.25	1	BCL11A	0
chr4-153153027-153153934	0.0561549	-12.7641	0	0.25	1	TRIM2	0
chr16-67883449-67884358	0.0739493	-12.7645	0	0.25	1	EDC4	0
chr3-126523893-126524762	0.0561549	-12.7648	0	0.25	1	CHST13	0
chr5-178075804-178076689	0.0561549	-12.7655	0	0.25	1	FAM153C	20244
chr2-231680694-231681620	0.0561549	-12.7657	0	0.25	1	PTMA	25274
chr17-2089260-2090112	0.0739493	-12.7658	0	0.25	1	SMG6	0
chr4-184668202-184669069	0.0561549	-12.7659	0	0.25	1	PRIMPOL	0
chr12-110627487-110628353	0.0561549	-12.7663	0	0.25	1	HVCN1	0
chr19-11261951-11262794	0.0561549	-12.7667	0	0.25	1	DOCK6	0
chr2-143068224-143069139	0.0739493	-12.7667	0	0.25	1	KYNU	12391
chr7-130943225-130944142	0.0739493	-12.7681	0	0.25	1	RP11-138A9.2	3563
chr10-63388319-63389162	0.0739493	-12.7684	0	0.25	1	JMJD1C	0
chr10-63264850-63265755	0.0561549	-12.7684	0	0.25	1	JMJD1C	0
chr11-72831239-72832116	0.0561549	-12.7695	0	0.25	1	ATG16L2	0
chr3-33060322-33061168	0.0561549	-12.7699	0	0.25	1	GLB1	0
chr7-37432312-37433122	0.0561549	-12.7699	0	0.25	1	ELMO1	0
chr19-46757039-46757948	0.0739493	-12.7706	0	0.25	1	FKRP	0
chr18-657617-658449	0.0739493	-12.7708	0	0.25	1	TYMS	0
chr1-243287466-243288348	0.0561549	-12.7714	0	0.25	1	SDCCAG8	0
chr12-109775004-109775912	0.0561549	-12.7725	0	0.25	1	FAM222A	4496
chr16-11809793-11810692	0.0561549	-12.7725	0	0.25	1	BCAR4	9136
chr22-24805764-24806652	0.0844718	-12.7735	0	0.25	1	SGSM1	0
chr4-83569752-83570664	0.0561549	-12.7738	0	0.25	1	GPAT3	0
chr11-121430043-121430888	0.0561549	-12.7741	0	0.25	1	SORL1	21314
chr6-44475451-44476363	0.0561549	-12.7743	0	0.25	1	CDC5L	25024
chr7-144812566-144813463	0.0739493	-12.7747	0	0.25	1	TPK1	0
chr16-67393092-67393995	0.0739493	-12.7754	0	0.25	1	TPPP3	0
chr15-40047487-40048267	0.0739493	-12.7762	0	0.25	1	SRP14-AS1	0
chr6-39286346-39287260	0.0561549	-12.7764	0	0.25	1	KCNK17	11740
chr12-32485404-32486317	0.0739493	-12.7767	0	0.25	1	FGD4	0
chr2-202666204-202667074	0.0739493	-12.7773	0	0.25	1	FAM117B	0
chr1-151290560-151291420	0.0561549	-12.7775	0	0.25	1	ZNF687	0
chr13-99320653-99321499	0.0561549	-12.778	0	0.25	1	UBAC2	0
chr3-124639530-124640448	0.0561549	-12.7796	0	0.25	1	KALRN	0
chr17-64018049-64018906	0.0561549	-12.7801	0	0.25	1	ICAM2	0
chr6-52263478-52264342	0.0561549	-12.7802	0	0.25	1	MCM3	0
chr3-194472033-194472933	0.0561549	-12.7805	0	0.25	1	ATP13A3	0
chr3-197456101-197457035	0.0739493	-12.7808	0	0.25	1	AC128709.4	0
chr21-31580515-31581424	0.0561549	-12.7809	0	0.25	1	TIAM1	20537
chr2-8644361-8645234	0.0561549	-12.7812	0	0.25	1	AC011747.6	21418
chr9-113523256-113524139	0.0739493	-12.7814	0	0.25	1	RGS3	0
chr1-244730249-244731168	0.0561549	-12.7818	0	0.25	1	RP11-173A6.3	0
chr3-170154261-170155135	0.0561549	-12.7821	0	0.25	1	PHC3	0
chr3-32420129-32420888	0.0739493	-12.7826	0	0.25	1	CMTM7	0
chr11-112615733-112616591	0.0561549	-12.7827	0	0.25	1	RP11-65M17.3	0
chr19-43901379-43902292	0.0739493	-12.7829	0	0.25	1	RP11-15A1.3	0
chr1-206479244-206480134	0.0561549	-12.7834	0	0.25	1	IKBKE	0
chr6-159055773-159056665	0.0561549	-12.7834	0	0.25	1	RP1-111C20.3	8062
chr22-43385430-43386326	0.0739493	-12.7836	0	0.25	1	RP4-754E20__A.5	14004
chr12-104485365-104486259	0.0739493	-12.7838	0	0.25	1	CHST11	0
chr7-35624282-35625182	0.0561549	-12.7838	0	0.25	1	HERPUD2	7476
chr1-44036286-44037172	0.0561549	-12.7841	0	0.25	1	RP5-1198O20.4	0
chr17-2836908-2837809	0.0561549	-12.7844	0	0.25	1	RAP1GAP2	0
chr20-46118954-46119692	0.0739493	-12.7849	0	0.25	1	CD40	0
chr9-121353353-121354263	0.0739493	-12.7852	0	0.25	1	STOM	0
chr16-27456825-27457746	0.0844718	-12.7868	0	0.25	1	GTF3C1	1808
chr1-41515911-41516751	0.0561549	-12.7871	0	0.25	1	HIVEP3	0
chr2-196914894-196915746	0.0739493	-12.7872	0	0.25	1	PGAP1	0
chr12-45745610-45746512	0.0739493	-12.7876	0	0.25	1	ARID2	0
chr14-91249702-91250615	0.0561549	-12.788	0	0.25	1	CTD-2547L24.3	0
chrX-45186798-45187676	0.0561549	-12.7884	0	0.25	1	CXorf36	0
chr7-112080328-112081133	0.0739493	-12.7886	0	0.25	1	DOCK4	0
chr12-12890875-12891726	0.0561549	-12.789	0	0.25	1	GPRC5A	0
chr7-151632987-151633640	0.0739493	-12.7897	0	0.25	1	PRKAG2	0
chr10-47181004-47181848	0.0561549	-12.7918	0	0.25	1	GDF10	118537
chr12-121668481-121669359	0.0739493	-12.7918	0	0.25	1	MORN3	0
chr2-109143779-109144577	0.0844718	-12.7928	0	0.25	1	SH3RF3	0
chr22-40370176-40371078	0.00385655	-12.7932	0	0.5	1	SGSM3	0
chr19-35879498-35880373	0.0739493	-12.7942	0	0.25	1	APLP1	0
chr19-408857-409680	0.0561549	-12.7944	0	0.25	1	C2CD4C	0
chr11-63023757-63024654	0.0739493	-12.7953	0	0.25	1	SLC22A8	7917
chr1-9615318-9616233	0.0561549	-12.7954	0	0.25	1	TMEM201	444
chr3-194255171-194256084	0.0739493	-12.7957	0	0.25	1	RP11-513G11.3	0
chr19-11137503-11138375	0.0739493	-12.7959	0	0.25	1	SPC24	0
chr3-170006760-170007674	0.0561549	-12.7961	0	0.25	1	SEC62	8386
chr9-104743160-104744053	0.0739493	-12.7962	0	0.25	1	NIPSNAP3A	3634
chr17-49695245-49695931	0.0739493	-12.7965	0	0.25	1	SLC35B1	5011
chr2-174600152-174600980	0.0739493	-12.7971	0	0.25	1	WIPF1	0
chr4-3285833-3286716	0.0739493	-12.7975	0	0.25	1	RGS12	6311
chr16-23801144-23802040	0.0561549	-12.7982	0	0.25	1	PRKCB	33960
chr10-102675966-102676847	0.0561549	-12.7983	0	0.25	1	ARL3	0
chr3-119809778-119810667	0.0561549	-12.7985	0	0.25	1	NR1I2	0
chr1-225978064-225978911	0.0739493	-12.8001	0	0.25	1	SDE2	3790
chr5-56735942-56736801	0.0561549	-12.8001	0	0.25	1	AC008940.1	33997
chr5-154734408-154735312	0.0561549	-12.8004	0	0.25	1	LARP1	0
chr2-216682197-216683061	0.0561549	-12.8006	0	0.25	1	IGFBP5	0
chr6-89009552-89010418	0.0561549	-12.8006	0	0.25	1	RNGTT	45830
chr2-84841338-84842233	0.0739493	-12.8014	0	0.25	1	TRABD2A	0
chr8-28371209-28372076	0.0739493	-12.8014	0	0.25	1	ZNF395	0
chr4-99845507-99846402	0.0561549	-12.8019	0	0.25	1	DAPP1	0
chr8-66917471-66918350	0.0561549	-12.802	0	0.25	1	MCMDC2	0
chr1-228378203-228379136	0.0739493	-12.8036	0	0.25	1	OBSCN	0
chr3-121717954-121718853	0.0561549	-12.8042	0	0.25	1	GOLGB1	0
chr19-21586194-21587075	0.0561549	-12.8043	0	0.25	1	RP11-678G14.3	0
chr2-31333298-31334189	0.0561549	-12.8044	0	0.25	1	XDH	131
chr15-51981936-51982800	0.0561549	-12.8047	0	0.25	1	MAPK6	0
chr18-74334238-74335149	0.0561549	-12.8047	0	0.25	1	C18orf63	0
chr17-73546766-73547664	0.0561549	-12.8055	0	0.25	1	SDK2	0
chr14-91388254-91389154	0.0739493	-12.8056	0	0.25	1	CCDC88C	0
chr19-44643570-44644409	0.0561549	-12.8062	0	0.25	1	PVR	0
chr3-129910975-129911885	0.0561549	-12.8069	0	0.25	1	TMCC1	17398
chr9-76455988-76456887	0.0561549	-12.8076	0	0.25	1	GCNT1	0
chr5-67156735-67157653	0.0561549	-12.8081	0	0.25	1	MAST4	0
chr13-99413166-99414025	0.0561549	-12.8092	0	0.25	1	UBAC2	26731
chr7-965068-965955	0.0739493	-12.8094	0	0.25	1	COX19	0
chr3-151170982-151171802	0.0561549	-12.8098	0	0.25	1	MED12L	0
chr2-101474765-101475455	0.0739493	-12.8099	0	0.25	1	RFX8	61
chr1-156838665-156839553	0.0739493	-12.8102	0	0.25	1	NTRK1	0
chr12-92970709-92971614	0.0561549	-12.8102	0	0.25	1	RP11-511B23.1	27603
chr13-99895602-99896320	0.0561549	-12.8102	0	0.25	1	CLYBL	0
chr1-230310278-230311176	0.0561549	-12.811	0	0.25	1	PGBD5	3305
chr22-26364175-26365080	0.0561549	-12.8114	0	0.25	1	SEZ6L	0
chr2-173149324-173150215	0.0561549	-12.8123	0	0.25	1	AC013461.1	0
chr5-170267630-170268454	0.0739493	-12.8125	0	0.25	1	LCP2	0
chr6-27478595-27479192	0.0844718	-12.8132	0	0.25	1	ZNF184	5476
chr10-123135405-123136334	0.0561549	-12.8132	0	0.25	1	HMX3	0
chr17-3167291-3168183	0.0561549	-12.8139	0	0.25	1	CTD-2309O5.3	0
chr1-12157603-12158423	0.0561549	-12.8141	0	0.25	1	TNFRSF1B	8519
chr19-35952948-35953842	0.0739493	-12.8145	0	0.25	1	AF038458.3	0
chr15-63212079-63212981	0.0561549	-12.8147	0	0.25	1	RAB8B	0
chr3-192916719-192917385	0.0561549	-12.8149	0	0.25	1	MB21D2	0
chr7-30564019-30564916	0.0739493	-12.8153	0	0.25	1	AC005154.6	0
chr7-26293645-26294548	0.0739493	-12.816	0	0.25	1	SNX10	0
chr3-33074194-33075077	0.0561549	-12.8174	0	0.25	1	GLB1	0
chr1-26647888-26648682	0.0739493	-12.8175	0	0.25	1	ARID1A	44553
chr1-40032048-40032947	0.0561549	-12.8177	0	0.25	1	CAP1	7285
chr18-76709470-76710373	0.0739493	-12.8178	0	0.25	1	AC034110.1	15833
chr1-153494698-153495577	0.0561549	-12.8178	0	0.25	1	S100A7	33996
chr2-215435732-215436629	0.0561549	-12.8179	0	0.25	1	FN1	0
chr8-123065339-123066260	0.0561549	-12.8189	0	0.25	1	TBC1D31	0
chr15-84720802-84721657	0.0739493	-12.8191	0	0.25	1	SEC11A	4085
chr1-185238178-185239033	0.0561549	-12.8196	0	0.25	1	SWT1	0
chr16-71358221-71359125	0.0561549	-12.8196	0	0.25	1	CALB2	0
chr22-43163577-43164505	0.0739493	-12.8204	0	0.25	1	TSPO	334
chr12-95428221-95429118	0.0561549	-12.8209	0	0.25	1	RP11-167N24.5	39662
chr2-64657200-64657964	0.0561549	-12.821	0	0.25	1	SERTAD2	0
chr5-78509855-78510645	0.0561549	-12.8214	0	0.25	1	LHFPL2	0
chr5-170404168-170405059	0.0561549	-12.8223	0	0.25	1	KCNIP1	0
chr11-3091498-3092397	0.0561549	-12.8237	0	0.25	1	OSBPL5	0
chr15-78172998-78173883	0.0561549	-12.8238	0	0.25	1	ACSBG1	0
chr9-130045052-130045751	0.0739493	-12.8246	0	0.25	1	RP11-138E2.1	0
chr9-114380727-114381602	0.0561549	-12.8249	0	0.25	1	AKNA	0
chr14-68785779-68786583	0.0561549	-12.8256	0	0.25	1	ZFP36L1	1076
chr19-49017564-49018469	0.0844718	-12.8259	0	0.25	1	CTB-60B18.10	0
chr11-116732462-116733374	0.0561549	-12.8262	0	0.25	1	BUD13	14795
chr12-46209932-46210389	0.0561549	-12.8265	0	0.25	1	SLC38A1	0
chr6-37648344-37649169	0.0739493	-12.8268	0	0.25	1	MDGA1	0
chr9-130235860-130236752	0.0739493	-12.8277	0	0.25	1	NCS1	0
chr17-4499748-4500456	0.0561549	-12.8282	0	0.25	1	SPNS2	0
chr6-170049647-170050439	0.0561549	-12.8283	0	0.25	1	RP11-302L19.3	128241
chrX-65723514-65724376	0.0561549	-12.8287	0	0.25	1	MSN	0
chr16-89325794-89326683	0.0561549	-12.8289	0	0.25	1	ANKRD11	0
chr19-6740797-6741670	0.0561549	-12.8295	0	0.25	1	TRIP10	0
chr1-165424177-165425063	0.0561549	-12.8297	0	0.25	1	RXRG	0
chrX-130083972-130084494	0.0561549	-12.8306	0	0.25	1	ELF4	0
chr9-63817721-63818196	0.0739493	-12.8309	0	0.25	1	RP11-764K9.1	3561
chr4-53012483-53013381	0.0739493	-12.831	0	0.25	1	SCFD2	0
chr17-14297169-14298081	0.0739493	-12.8311	0	0.25	1	RP11-214O1.1	0
chr7-100910172-100911091	0.0561549	-12.8312	0	0.25	1	ACHE	13197
chr15-31230536-31231435	0.0561549	-12.8314	0	0.25	1	RP11-16E12.2	0
chr15-69575744-69576655	0.0739493	-12.8322	0	0.25	1	DRAIC	4303
chr14-102567891-102568775	0.0561549	-12.8333	0	0.25	1	CTD-2555C10.3	12064
chr9-72024711-72025617	0.0561549	-12.8334	0	0.25	1	C9orf57	25758
chr6-90097816-90098730	0.0561549	-12.8351	0	0.25	1	BACH2	0
chr17-81509408-81510257	0.0739493	-12.8355	0	0.25	1	ACTG1	0
chr4-102527464-102528346	0.0739493	-12.8355	0	0.25	1	NFKB1	0
chr17-335847-336758	0.0561549	-12.8357	0	0.25	1	RPH3AL	0
chr2-199455538-199456448	0.0561549	-12.8363	0	0.25	1	SATB2	0
chr7-77246935-77247837	0.0739493	-12.838	0	0.25	1	CCDC146	0
chr11-3164811-3165685	0.0739493	-12.8383	0	0.25	1	OSBPL5	0
chr3-170811693-170812593	0.0561549	-12.8387	0	0.25	1	CLDN11	0
chr20-47349952-47350781	0.0739493	-12.8395	0	0.25	1	ZMYND8	0
chr8-27348156-27349067	0.0739493	-12.8399	0	0.25	1	PTK2B	0
chrX-20530111-20531002	0.0561549	-12.8403	0	0.25	1	RP11-203E14.1	37761
chr15-38817472-38818359	0.0561549	-12.8405	0	0.25	1	RP11-326N17.2	32946
chr11-74461853-74462683	0.0561549	-12.8407	0	0.25	1	KCNE3	0
chr2-153478351-153479230	0.0561549	-12.8412	0	0.25	1	RPRM	0
chr16-89435399-89436281	0.0561549	-12.8414	0	0.25	1	ANKRD11	0
chr5-142783393-142784229	0.0561549	-12.8416	0	0.25	1	ARHGAP26	0
chr9-129996194-129997023	0.0561549	-12.8418	0	0.25	1	FNBP1	0
chr1-17045901-17046745	0.0561549	-12.8423	0	0.25	1	SDHB	0
chr5-149990490-149991395	0.0561549	-12.8428	0	0.25	1	SLC26A2	0
chr2-105753797-105754708	0.0561549	-12.844	0	0.25	1	NCK2	0
chr19-54370242-54371106	0.0561549	-12.8445	0	0.25	1	LAIR1	0
chr16-84751103-84751660	0.0561549	-12.8446	0	0.25	1	USP10	0
chr1-59146479-59147401	0.0739493	-12.8449	0	0.25	1	LINC01358	0
chr19-17403013-17403896	0.0844718	-12.8453	0	0.25	1	BST2	0
chr11-64654892-64655795	0.0561549	-12.8462	0	0.25	1	NRXN2	0
chr3-50515383-50516316	0.0561549	-12.8474	0	0.25	1	CACNA2D2	11138
chr17-44628327-44629227	0.0561549	-12.848	0	0.25	1	LINC01180	17136
chr1-117615211-117616123	0.0561549	-12.8489	0	0.25	1	FAM46C	0
chr17-47647348-47648139	0.0561549	-12.8489	0	0.25	1	KPNB1	1336
chr16-28981320-28982151	0.0561549	-12.849	0	0.25	1	SPNS1	0
chr5-173618676-173619579	0.0739493	-12.849	0	0.25	1	BOD1	2015
chr17-80782510-80783425	0.0739493	-12.8496	0	0.25	1	RPTOR	0
chr21-42406045-42406913	0.0739493	-12.8498	0	0.25	1	UBASH3A	0
chr19-44784141-44785055	0.0561549	-12.8499	0	0.25	1	CBLC	0
chr18-23621954-23622856	0.0561549	-12.8519	0	0.25	1	ANKRD29	0
chr17-4806620-4807527	0.00828986	-12.8522	0	0.5	1	PLD2	0
chr4-142847002-142847854	0.0561549	-12.8523	0	0.25	1	INPP4B	0
chr17-78985705-78986559	0.0739493	-12.8528	0	0.25	1	CANT1	5157
chr11-19070941-19071828	0.0561549	-12.853	0	0.25	1	MRGPRX2	10259
chr17-47098463-47099103	0.0561549	-12.8531	0	0.25	1	RP11-156P1.3	0
chr17-8121478-8122281	0.0561549	-12.8533	0	0.25	1	HES7	0
chr4-128916517-128917382	0.0561549	-12.8536	0	0.25	1	SCLT1	0
chr1-114979088-114979961	0.0561549	-12.8543	0	0.25	1	SYCP1	0
chr17-80477922-80478726	0.0561549	-12.8544	0	0.25	1	NPTX1	78
chr8-125226493-125227340	0.0561549	-12.8555	0	0.25	1	NSMCE2	0
chr21-37006342-37007267	0.0561549	-12.8559	0	0.25	1	RIPPLY3	0
chr1-31617768-31618590	0.0739493	-12.8562	0	0.25	1	HCRTR1	0
chr16-566511-567423	0.0739493	-12.8562	0	0.25	1	NHLRC4	0
chr18-49055563-49056468	0.0561549	-12.8564	0	0.25	1	DYM	0
chr17-77426025-77426871	0.0739493	-12.8567	0	0.25	1	SEPT9	0
chr18-26656550-26657379	0.0739493	-12.8573	0	0.25	1	KCTD1	0
chr19-10412020-10412918	0.0739493	-12.8574	0	0.25	1	CDC37	0
chr12-91811438-91812324	0.0561549	-12.8581	0	0.25	1	RP11-587P21.2	65066
chr8-125696468-125697364	0.0561549	-12.8581	0	0.25	1	RP11-697B24.1	51690
chr6-118719213-118720134	0.0739493	-12.8586	0	0.25	1	CEP85L	9137
chr2-7867670-7868539	0.0561549	-12.8592	0	0.25	1	AC007463.2	18230
chr16-21583712-21584625	0.0739493	-12.8605	0	0.25	1	METTL9	12592
chr17-30950433-30951321	0.0561549	-12.8629	0	0.25	1	ADAP2	0
chr1-200302025-200302909	0.0844718	-12.8631	0	0.25	1	LINC00862	0
chr14-75297133-75298020	0.0561549	-12.8635	0	0.25	1	LINC01220	494
chr19-44767591-44768494	0.0561549	-12.8635	0	0.25	1	BCL3	7546
chr15-75700207-75701076	0.0739493	-12.8636	0	0.25	1	CSPG4	0
chr21-42818015-42818916	0.0739493	-12.8642	0	0.25	1	AP001628.6	12123
chr17-74569325-74570226	0.0739493	-12.8645	0	0.25	1	CD300LD	9138
chr11-36390807-36391678	0.0561549	-12.865	0	0.25	1	PRR5L	0
chr22-39495183-39495898	0.0561549	-12.865	0	0.25	1	MGAT3	2988
chr1-18908072-18908639	0.0561549	-12.8653	0	0.25	1	RP13-279N23.2	0
chr21-38323505-38324406	0.0561549	-12.8656	0	0.25	1	LINC01423	0
chr7-112391778-112392600	0.0561549	-12.8656	0	0.25	1	IFRD1	30367
chr13-52000876-52001780	0.0561549	-12.8671	0	0.25	1	ATP7B	0
chr12-104643213-104643829	0.0561549	-12.8674	0	0.25	1	CHST11	0
chr10-62610397-62611301	0.0739493	-12.868	0	0.25	1	ZNF365	0
chr17-8858438-8859277	0.0561549	-12.8686	0	0.25	1	PIK3R6	0
chrX-153646853-153647665	0.0739493	-12.8686	0	0.25	1	DUSP9	0
chr11-20354984-20355873	0.0561549	-12.8698	0	0.25	1	HTATIP2	7811
chr3-42159518-42160416	0.0561549	-12.8698	0	0.25	1	TRAK1	0
chr14-70882743-70883669	0.0739493	-12.8698	0	0.25	1	RP1-292L20.3	22987
chr20-25310163-25311092	0.0561549	-12.8712	0	0.25	1	ABHD12	0
chr2-8432696-8433579	0.0561549	-12.8722	0	0.25	1	LINC00299	49074
chr10-30599734-30600615	0.0561549	-12.8724	0	0.25	1	LYZL2	11163
chr5-133932476-133933389	0.0561549	-12.8724	0	0.25	1	WSPAR	15206
chr15-76190494-76191403	0.0739493	-12.8726	0	0.25	1	TMEM266	0
chr9-34983897-34984612	0.0561549	-12.8728	0	0.25	1	DNAJB5-AS1	797
chr16-57591046-57591845	0.0561549	-12.873	0	0.25	1	ADGRG5	0
chr2-42086174-42087091	0.0561549	-12.873	0	0.25	1	PKDCC	27645
chr17-39699991-39700837	0.0561549	-12.8731	0	0.25	1	ERBB2	0
chr10-17408962-17409854	0.0561549	-12.8737	0	0.25	1	ST8SIA6	0
chr4-37865734-37866589	0.0561549	-12.874	0	0.25	1	AC021106.1	0
chr11-128483248-128484001	0.0739493	-12.8741	0	0.25	1	ETS1	0
chr20-35601246-35602091	0.0844718	-12.876	0	0.25	1	SPAG4	13800
chr1-39258372-39259275	0.0561549	-12.8762	0	0.25	1	MACF1	0
chr1-46527754-46528652	0.0561549	-12.8771	0	0.25	1	RP11-49P4.7	3513
chr4-82865366-82866250	0.0561549	-12.8771	0	0.25	1	SEC31A	0
chr11-11149536-11150255	0.0739493	-12.8774	0	0.25	1	RP11-179A10.1	0
chr22-36382934-36383819	0.0739493	-12.8774	0	0.25	1	MYH9	0
chr6-167827746-167828277	0.0561549	-12.8783	0	0.25	1	AFDN	0
chr10-15106150-15107055	0.0739493	-12.8787	0	0.25	1	NMT2	0
chr16-10862189-10863096	0.0739493	-12.8787	0	0.25	1	CIITA	3125
chr1-150280997-150281689	0.0739493	-12.88	0	0.25	1	C1orf54	80
chr9-33718906-33719487	0.0561549	-12.8801	0	0.25	1	RP11-384P7.5	202
chr19-33416036-33416921	0.0561549	-12.8803	0	0.25	1	PEPD	0
chr9-132768635-132769526	0.0844718	-12.881	0	0.25	1	AK8	0
chr7-97027323-97028169	0.0561549	-12.8812	0	0.25	1	DLX5	2225
chr3-196186595-196187540	0.0561549	-12.882	0	0.25	1	ZDHHC19	9908
chr20-64107418-64108140	0.0739493	-12.882	0	0.25	1	NPBWR2	246
chr6-14729162-14730005	0.0561549	-12.8821	0	0.25	1	RP11-146I2.1	0
chr10-74977691-74978577	0.0561549	-12.8826	0	0.25	1	KAT6B	0
chr1-203380846-203381726	0.0561549	-12.8829	0	0.25	1	FMOD	29356
chr3-27357405-27358301	0.0561549	-12.8829	0	0.25	1	NEK10	0
chr12-63668243-63669170	0.0739493	-12.8831	0	0.25	1	DPY19L2	0
chr6-3732293-3733189	0.0561549	-12.8832	0	0.25	1	PXDC1	0
chr12-53974187-53975076	0.0561549	-12.8838	0	0.25	1	HOXC11	0
chr19-55703507-55704364	0.0561549	-12.884	0	0.25	1	EPN1	0
chr14-92702280-92703173	0.0561549	-12.8848	0	0.25	1	LGMN	633
chr4-8176542-8177434	0.0739493	-12.8848	0	0.25	1	SH3TC1	4637
chr2-197888749-197889652	0.0739493	-12.8849	0	0.25	1	PLCL1	0
chr2-239602012-239602885	0.0561549	-12.8854	0	0.25	1	AC079612.1	15917
chr12-112906630-112907394	0.0739493	-12.8854	0	0.25	1	OAS1	0
chr12-49513777-49514676	0.0561549	-12.8855	0	0.25	1	SPATS2	0
chr2-177415958-177416842	0.0561549	-12.8855	0	0.25	1	AGPS	0
chr1-235855675-235856584	0.0561549	-12.8857	0	0.25	1	LYST	0
chr7-152433473-152434324	0.0844718	-12.8862	0	0.25	1	KMT2C	0
chr11-64861280-64862047	0.0739493	-12.8867	0	0.25	1	EHD1	0
chr1-17044909-17045744	0.0561549	-12.8876	0	0.25	1	SDHB	0
chr15-60589060-60589977	0.0739493	-12.8882	0	0.25	1	RORA	0
chr19-41920700-41921568	0.0739493	-12.8882	0	0.25	1	ARHGEF1	0
chr15-89898450-89899301	0.0561549	-12.8886	0	0.25	1	ARPIN	0
chr11-45097652-45098552	0.0561549	-12.8891	0	0.25	1	PRDM11	0
chr18-59402193-59403106	0.0561549	-12.8894	0	0.25	1	RP11-27G24.1	15443
chr22-29071089-29071865	0.0561549	-12.8894	0	0.25	1	KREMEN1	1212
chrX-49039537-49040450	0.0561549	-12.8894	0	0.25	1	TFE3	0
chr20-25084326-25085090	0.0561549	-12.8897	0	0.25	1	VSX1	1960
chr3-72008319-72009203	0.0739493	-12.8905	0	0.25	1	LINC00877	26096
chr9-137030339-137031158	0.0739493	-12.8917	0	0.25	1	FUT7	0
chr12-103455089-103455995	0.0739493	-12.8924	0	0.25	1	C12orf42	0
chr6-28943323-28943947	0.0561549	-12.8927	0	0.25	1	LINC01556	0
chr16-2966666-2967597	0.0739493	-12.8931	0	0.25	1	KREMEN2	0
chr2-239934259-239935168	0.0561549	-12.8935	0	0.25	1	NDUFA10	0
chr8-120938777-120939663	0.0561549	-12.8935	0	0.25	1	RP11-369K17.1	0
chr10-101774414-101775228	0.0739493	-12.8938	0	0.25	1	FGF8	0
chr2-16650342-16651094	0.0739493	-12.894	0	0.25	1	FAM49A	0
chr6-35583605-35584477	0.0739493	-12.8962	0	0.25	1	FKBP5	0
chr19-8609175-8609815	0.0561549	-12.8973	0	0.25	1	ADAMTS10	0
chr7-18221381-18222301	0.0561549	-12.8973	0	0.25	1	HDAC9	0
chr18-32072054-32072916	0.0739493	-12.8976	0	0.25	1	RNF125	0
chrX-155262679-155263410	0.0561549	-12.8979	0	0.25	1	RAB39B	0
chr6-43263186-43264067	0.0844718	-12.898	0	0.25	1	TTBK1	0
chr17-79393040-79393910	0.0561549	-12.8985	0	0.25	1	RBFOX3	0
chr13-30737510-30738370	0.0739493	-12.8986	0	0.25	1	ALOX5AP	0
chr6-90473450-90474128	0.0561549	-12.8992	0	0.25	1	MAP3K7	39444
chr21-42309431-42310309	0.0739493	-12.8998	0	0.25	1	TFF3	1357
chr22-29312909-29313804	0.0561549	-12.9001	0	0.25	1	RASL10A	0
chr18-3660760-3661570	0.0739493	-12.9001	0	0.25	1	DLGAP1	0
chr6-36492334-36493141	0.0561549	-12.9004	0	0.25	1	STK38	750
chr12-46473386-46474268	0.0561549	-12.9008	0	0.25	1	RP11-96H19.1	0
chr1-11337254-11338161	0.0561549	-12.9012	0	0.25	1	UBIAD1	41204
chr15-90306253-90307091	0.0561549	-12.9023	0	0.25	1	RP11-697E2.12	0
chr14-21352235-21353142	0.0561549	-12.9027	0	0.25	1	SUPT16H	0
chr19-5577943-5578857	0.0561549	-12.9027	0	0.25	1	SAFB2	8141
chr19-38538543-38539430	0.0739493	-12.9029	0	0.25	1	RYR1	0
chr1-23113971-23114809	0.0561549	-12.9036	0	0.25	1	LUZP1	0
chrX-134171536-134172319	0.0561549	-12.9043	0	0.25	1	MIR92A2	0
chr9-3576117-3577002	0.0561549	-12.9047	0	0.25	1	RFX3-AS1	0
chr6-1609397-1610271	0.0561549	-12.9052	0	0.25	1	FOXC1	0
chr10-45462199-45463059	0.0561549	-12.9063	0	0.25	1	MARCH8	0
chr2-222971409-222972306	0.0561549	-12.9067	0	0.25	1	ACSL3	26769
chr19-18879449-18880335	0.0561549	-12.907	0	0.25	1	CERS1	0
chr17-63911411-63912289	0.0739493	-12.9074	0	0.25	1	CSHL1	0
chr9-134365938-134366842	0.0739493	-12.9082	0	0.25	1	RXRA	0
chr9-120619516-120620405	0.0561549	-12.9086	0	0.25	1	MEGF9	0
chr1-92029690-92030544	0.0561549	-12.909	0	0.25	1	EPHX4	0
chr2-97742080-97742993	0.0561549	-12.9091	0	0.25	1	ZAP70	2217
chr19-18194525-18195411	0.0739493	-12.9098	0	0.25	1	MPV17L2	0
chr20-53847062-53847816	0.0561549	-12.9099	0	0.25	1	AC006076.1	45743
chr20-23937080-23937971	0.0739493	-12.9102	0	0.25	1	GGTLC1	47078
chr1-21216636-21217517	0.0561549	-12.9102	0	0.25	1	ECE1	0
chr12-8657103-8658004	0.0561549	-12.9105	0	0.25	1	MFAP5	0
chr19-50657749-50658641	0.0739493	-12.9107	0	0.25	1	C19orf81	0
chr10-114043329-114044100	0.0739493	-12.9114	0	0.25	1	ADRB1	0
chr7-30178740-30179629	0.0561549	-12.912	0	0.25	1	AC007036.6	0
chr15-40081407-40082203	0.0561549	-12.9123	0	0.25	1	RP11-521C20.5	2059
chr8-143982247-143983086	0.0561549	-12.9126	0	0.25	1	PARP10	0
chr11-3022207-3023066	0.0561549	-12.9129	0	0.25	1	CARS	0
chr4-153498353-153499023	0.0739493	-12.913	0	0.25	1	KIAA0922	0
chr7-55254785-55255217	0.0739493	-12.913	0	0.25	1	ELDR	0
chrX-1589438-1590228	0.0561549	-12.9136	0	0.25	1	AKAP17A	1364
chr1-116933328-116934217	0.0739493	-12.9138	0	0.25	1	PTGFRN	0
chr2-179095832-179096697	0.0561549	-12.9139	0	0.25	1	SESTD1	4994
chr16-3182784-3183652	0.0739493	-12.9139	0	0.25	1	AJ003147.8	0
chr20-50033629-50034529	0.0561549	-12.9147	0	0.25	1	TRERNA1	6186
chr3-39140841-39141743	0.0561549	-12.9149	0	0.25	1	CSRNP1	111
chr9-35859061-35859967	0.0561549	-12.9149	0	0.25	1	LINC00950	0
chr2-86468357-86469278	0.0739493	-12.9156	0	0.25	1	KDM3A	0
chr1-203342192-203343071	0.0561549	-12.9157	0	0.25	1	FMOD	0
chr6-3226735-3227649	0.0561549	-12.9159	0	0.25	1	TUBB2B	0
chr15-63282826-63283731	0.0561549	-12.9163	0	0.25	1	APH1B	0
chr5-88833105-88833985	0.0561549	-12.9172	0	0.25	1	MEF2C	0
chr17-68460376-68461257	0.0739493	-12.9172	0	0.25	1	RP11-120M18.2	0
chrX-133792190-133793101	0.0561549	-12.9178	0	0.25	1	GPC3	0
chr15-65981855-65982783	0.0739493	-12.9189	0	0.25	1	MEGF11	0
chr12-104604241-104605024	0.0844718	-12.9191	0	0.25	1	CHST11	0
chr18-79913927-79914802	0.0739493	-12.9194	0	0.25	1	PQLC1	0
chr7-143222545-143223437	0.0561549	-12.9201	0	0.25	1	TAS2R40	0
chr18-46167691-46168600	0.0561549	-12.9203	0	0.25	1	C18orf25	4952
chr12-104478112-104478927	0.0561549	-12.9207	0	0.25	1	CHST11	0
chr2-17804142-17805025	0.0561549	-12.9208	0	0.25	1	SMC6	3899
chr3-5195471-5196269	0.0561549	-12.9208	0	0.25	1	EDEM1	0
chr5-32020082-32021000	0.0561549	-12.9208	0	0.25	1	PDZD2	0
chr7-75077279-75078186	0.0561549	-12.9209	0	0.25	1	RCC1L	3050
chr10-73926088-73926999	0.0561549	-12.9211	0	0.25	1	C10orf55	3310
chr12-57619301-57620170	0.0561549	-12.9211	0	0.25	1	SLC26A10	0
chr17-58447211-58448108	0.0561549	-12.9211	0	0.25	1	HSF5	0
chr3-100072411-100073248	0.0561549	-12.9211	0	0.25	1	CMSS1	0
chr1-22710262-22711166	0.0739493	-12.9211	0	0.25	1	EPHB2	0
chr15-58975303-58976201	0.0561549	-12.9216	0	0.25	1	RNF111	0
chr6-139131547-139132476	0.0561549	-12.924	0	0.25	1	HECA	2635
chr16-68799988-68800880	0.0561549	-12.925	0	0.25	1	CDH1	0
chr4-109998538-109999441	0.0561549	-12.925	0	0.25	1	EGF	0
chr7-50167215-50168100	0.0739493	-12.9256	0	0.25	1	C7orf72	7384
chr20-47468074-47468976	0.0561549	-12.926	0	0.25	1	NCOA3	32925
chr10-101467046-101467948	0.0561549	-12.9262	0	0.25	1	BTRC	0
chr10-132389210-132389897	0.0561549	-12.9267	0	0.25	1	PWWP2B	7270
chr3-172546529-172547453	0.0561549	-12.9267	0	0.25	1	RP11-408H1.3	13434
chr13-75695560-75696466	0.0561549	-12.928	0	0.25	1	RP11-29G8.3	0
chr6-24861979-24862484	0.0561549	-12.9283	0	0.25	1	FAM65B	0
chr17-39235443-39236333	0.0739493	-12.9286	0	0.25	1	STAC2	9570
chr6-161226091-161227000	0.0739493	-12.9286	0	0.25	1	AGPAT4	0
chr1-22416321-22417220	0.0561549	-12.9292	0	0.25	1	ZBTB40	34630
chr2-130390933-130391848	0.0844718	-12.9295	0	0.25	1	PTPN18	15523
chr19-46610924-46611713	0.0739493	-12.9297	0	0.25	1	CALM3	130
chrX-9465847-9466625	0.0844718	-12.9304	0	0.25	1	TBL1X	0
chr4-102390194-102391106	0.0561549	-12.931	0	0.25	1	SLC39A8	0
chr4-81606667-81607575	0.0739493	-12.9316	0	0.25	1	RASGEF1B	0
chrX-154725011-154725916	0.0561549	-12.9317	0	0.25	1	GAB3	0
chr1-89694167-89695046	0.0561549	-12.9323	0	0.25	1	LRRC8C	0
chr9-124126551-124127455	0.0561549	-12.9323	0	0.25	1	LHX2	93249
chr12-6631115-6631823	0.0561549	-12.9325	0	0.25	1	LPAR5	0
chr14-94394337-94395252	0.0561549	-12.9327	0	0.25	1	SERPINA1	3643
chr2-143083409-143084277	0.0561549	-12.933	0	0.25	1	ARHGAP15	7084
chr3-126925086-126925991	0.0561549	-12.933	0	0.25	1	CHCHD6	0
chr3-196968371-196969271	0.0844718	-12.9333	0	0.25	1	PIGZ	0
chr3-105806064-105806965	0.0561549	-12.9334	0	0.25	1	CBLB	0
chr19-49209963-49210899	0.0739493	-12.9335	0	0.25	1	TRPM4	0
chr10-102403525-102404365	0.0739493	-12.9343	0	0.25	1	PSD	0
chr11-72738161-72738599	0.0739493	-12.9344	0	0.25	1	ARAP1	0
chr17-42763147-42764054	0.0739493	-12.9347	0	0.25	1	RAMP2	105
chr20-51530953-51531845	0.0561549	-12.9352	0	0.25	1	NFATC2	0
chr6-155327267-155328156	0.0739493	-12.9353	0	0.25	1	TFB1M	12773
chr14-100383462-100384368	0.0739493	-12.936	0	0.25	1	WDR25	0
chr1-38474682-38475416	0.0739493	-12.9362	0	0.25	1	RP11-329N22.1	0
chr1-148038246-148039160	0.0844718	-12.9363	0	0.25	1	RP11-94I2.4	12314
chr20-48797095-48798007	0.0561549	-12.9364	0	0.25	1	PREX1	0
chr14-24674297-24675069	0.0739493	-12.9364	0	0.25	1	GZMB	40029
chr13-41221971-41222883	0.0561549	-12.9367	0	0.25	1	MTRF1	0
chr12-15899017-15899916	0.0739493	-12.9368	0	0.25	1	STRAP	0
chr12-51387840-51388656	0.0561549	-12.9371	0	0.25	1	GALNT6	0
chr1-1208797-1209324	0.0561549	-12.9374	0	0.25	1	TNFRSF4	2001
chr17-42682337-42683237	0.0739493	-12.9383	0	0.25	1	CNTNAP1	0
chr12-43882286-43883166	0.0561549	-12.9408	0	0.25	1	TMEM117	0
chr5-145743208-145744141	0.0739493	-12.9408	0	0.25	1	PRELID2	0
chr17-57902943-57903856	0.0739493	-12.9414	0	0.25	1	CUEDC1	0
chr8-477240-478130	0.0561549	-12.9414	0	0.25	1	FBXO25	0
chr11-3809044-3809682	0.0739493	-12.942	0	0.25	1	PGAP2	0
chrX-103214790-103215564	0.00385655	-12.9426	0	0.5	1	BEX4	0
chr2-55019249-55020158	0.0561549	-12.943	0	0.25	1	RTN4	0
chr15-63029819-63030728	0.0561549	-12.9432	0	0.25	1	TPM1	11903
chr12-76621226-76622132	0.0739493	-12.9432	0	0.25	1	RP11-20E24.1	5658
chr12-65825067-65825888	0.0739493	-12.9438	0	0.25	1	HMGA2	0
chr1-25095390-25096289	0.0739493	-12.9442	0	0.25	1	RP4-799D16.1	0
chr2-73112621-73113481	0.00385655	-12.9444	0	0.5	1	RAB11FIP5	0
chr22-24259189-24260081	0.0739493	-12.9445	0	0.25	1	SPECC1L	10735
chr21-31772414-31773311	0.0739493	-12.9446	0	0.25	1	AP000255.6	36006
chr1-6719738-6720644	0.0561549	-12.9461	0	0.25	1	RP11-242F24.1	3992
chr3-37993856-37994765	0.0739493	-12.9461	0	0.25	1	VILL	0
chr17-67962976-67963870	0.0561549	-12.9462	0	0.25	1	BPTF	0
chr17-68168306-68169125	0.0561549	-12.9469	0	0.25	1	RP11-147L13.14	19421
chr20-25706517-25707367	0.0561549	-12.9471	0	0.25	1	ZNF337	9675
chr3-196202237-196203099	0.0561549	-12.9474	0	0.25	1	ZDHHC19	0
chr3-72042910-72043818	0.0561549	-12.9476	0	0.25	1	LINC00877	0
chr20-208717-209623	0.0561549	-12.9478	0	0.25	1	DEFB129	17634
chr10-63267223-63267935	0.0561549	-12.9481	0	0.25	1	JMJD1C	0
chr4-163606822-163607733	0.0561549	-12.9486	0	0.25	1	MARCH1	0
chr8-56010325-56011226	0.0844718	-12.9488	0	0.25	1	LYN	0
chr11-128172046-128172945	0.0739493	-12.9493	0	0.25	1	RP11-702B10.2	7481
chr8-41612464-41613335	0.0739493	-12.9493	0	0.25	1	GPAT4	0
chr5-89302728-89303641	0.0561549	-12.9493	0	0.25	1	CTD-2232E5.2	162895
chr3-58232268-58233174	0.0561549	-12.9507	0	0.25	1	ABHD6	4331
chr4-53748038-53748943	0.0561549	-12.9509	0	0.25	1	RP11-231C18.3	0
chr11-70326151-70327085	0.0561549	-12.951	0	0.25	1	PPFIA1	0
chr6-10800978-10801856	0.0561549	-12.951	0	0.25	1	MAK	0
chr22-22809770-22810645	0.0739493	-12.9518	0	0.25	1	IGLL5	77134
chr7-74206355-74207262	0.0844718	-12.9518	0	0.25	1	LAT2	0
chr19-7644997-7645912	0.0561549	-12.9519	0	0.25	1	STXBP2	0
chr16-68831431-68832310	0.0561549	-12.9521	0	0.25	1	CDH1	0
chr4-142352913-142353833	0.0561549	-12.9522	0	0.25	1	INPP4B	0
chr1-155320409-155321311	0.0844718	-12.9528	0	0.25	1	FDPS	0
chr20-2821880-2822725	0.0739493	-12.9531	0	0.25	1	TMEM239	1595
chr6-33213122-33213984	0.0739493	-12.9531	0	0.25	1	RING1	399
chr11-72221164-72221910	0.0561549	-12.9531	0	0.25	1	FOLR2	0
chr2-68689665-68690586	0.0844718	-12.9533	0	0.25	1	ARHGAP25	0
chr2-208359205-208360027	0.0739493	-12.9536	0	0.25	1	PTH2R	0
chr19-35508955-35509752	0.0561549	-12.9543	0	0.25	1	DMKN	0
chr7-91164996-91165775	0.0739493	-12.9553	0	0.25	1	CDK14	0
chr4-4502542-4503474	0.0561549	-12.9557	0	0.25	1	STX18	0
chr12-6345317-6346263	0.0561549	-12.9559	0	0.25	1	SCNN1A	579
chr15-49169708-49170611	0.0844718	-12.9563	0	0.25	1	GALK2	0
chr20-34960483-34961375	0.0739493	-12.9563	0	0.25	1	GSS	4665
chr9-117783685-117784360	0.0739493	-12.9564	0	0.25	1	RP11-281A20.2	0
chr10-69348681-69349588	0.0561549	-12.9569	0	0.25	1	HK1	0
chr17-57874159-57875065	0.0561549	-12.9578	0	0.25	1	CUEDC1	0
chr7-17302504-17303371	0.0561549	-12.9578	0	0.25	1	RP11-507K12.1	0
chr5-82225303-82226198	0.0561549	-12.9583	0	0.25	1	ATG10	0
chr3-129934256-129935145	0.0561549	-12.9587	0	0.25	1	TRH	39159
chr17-2624058-2624963	0.0561549	-12.9589	0	0.25	1	PAFAH1B1	0
chr7-142520166-142521091	0.0561549	-12.9594	0	0.25	1	TRBV11-2	85771
chr15-78916754-78917660	0.0561549	-12.9597	0	0.25	1	CTSH	3397
chr8-124425162-124425642	0.0561549	-12.9599	0	0.25	1	TRMT12	25177
chr9-107424929-107425836	0.0561549	-12.9599	0	0.25	1	LINC01509	0
chr10-125047791-125048697	0.0561549	-12.9603	0	0.25	1	CTBP2	0
chr10-70925397-70926299	0.0561549	-12.9604	0	0.25	1	RP11-432J9.3	3625
chr5-139468236-139469149	0.0561549	-12.9606	0	0.25	1	AC138517.6	1628
chr2-191690679-191691585	0.0739493	-12.9606	0	0.25	1	NABP1	0
chr17-50630303-50631204	0.0561549	-12.961	0	0.25	1	CACNA1G	2828
chr18-57649464-57650380	0.0561549	-12.961	0	0.25	1	ATP8B1	0
chr10-95294961-95295870	0.0739493	-12.9613	0	0.25	1	PDLIM1	3936
chr14-101703939-101704817	0.0561549	-12.9615	0	0.25	1	RP11-1029J19.5	0
chr3-101379707-101380618	0.0739493	-12.9624	0	0.25	1	SENP7	0
chr19-44869689-44870540	0.0739493	-12.9625	0	0.25	1	NECTIN2	0
chr6-15473708-15474653	0.0561549	-12.9625	0	0.25	1	JARID2	0
chr11-119509802-119510687	0.0561549	-12.9632	0	0.25	1	THY1	84816
chr2-160431178-160432077	0.0561549	-12.9632	0	0.25	1	RBMS1	0
chr9-114351849-114352620	0.0561549	-12.9632	0	0.25	1	AKNA	0
chr11-111409686-111410523	0.0561549	-12.9647	0	0.25	1	POU2AF1	0
chr3-32143810-32144664	0.0561549	-12.9652	0	0.25	1	GPD1L	0
chr4-177315691-177316594	0.0561549	-12.9657	0	0.25	1	NEIL3	0
chr17-80082418-80083304	0.0739493	-12.9659	0	0.25	1	CCDC40	0
chr6-75266468-75267368	0.0561549	-12.9666	0	0.25	1	TMEM30A	0
chr1-39204317-39204867	0.0561549	-12.9668	0	0.25	1	MACF1	0
chr1-164716734-164717632	0.0561549	-12.9673	0	0.25	1	PBX1	0
chr5-54440234-54441141	0.0561549	-12.9675	0	0.25	1	HSPB3	14459
chr3-25593807-25594704	0.0561549	-12.9677	0	0.25	1	RARB	0
chr17-35801311-35802242	0.0561549	-12.9684	0	0.25	1	TAF15	0
chr12-46071888-46072790	0.0739493	-12.9686	0	0.25	1	SCAF11	79767
chr2-234446191-234447096	0.00385655	-12.969	0	0.5	1	AC097713.4	0
chr7-5441697-5442585	0.0561549	-12.9696	0	0.25	1	FBXL18	0
chr16-28110124-28110993	0.0561549	-12.9702	0	0.25	1	XPO6	0
chr17-29145086-29145990	0.0844718	-12.9703	0	0.25	1	MYO18A	0
chr18-31658648-31659556	0.0561549	-12.9703	0	0.25	1	B4GALT6	0
chr12-55656086-55656971	0.0739493	-12.9709	0	0.25	1	OR10P1	18231
chr5-154646844-154647776	0.0739493	-12.9714	0	0.25	1	LARP1	65125
chr12-12613303-12614036	0.0739493	-12.9715	0	0.25	1	CREBL2	0
chr17-1669097-1669996	0.0561549	-12.9724	0	0.25	1	PRPF8	0
chr11-67646396-67647255	0.0739493	-12.9727	0	0.25	1	ACY3	0
chrX-124211098-124211968	0.0561549	-12.973	0	0.25	1	STAG2	0
chr22-46601833-46602731	0.0561549	-12.9739	0	0.25	1	GRAMD4	0
chrX-16484047-16484931	0.0561549	-12.9739	0	0.25	1	CTPS2	103071
chr18-23131460-23132345	0.0561549	-12.9741	0	0.25	1	CABLES1	2218
chr9-91131257-91132138	0.0561549	-12.9746	0	0.25	1	RP11-305L7.3	0
chr6-30483434-30484325	0.0561549	-12.9748	0	0.25	1	HLA-E	5141
chr6-16699046-16699811	0.0739493	-12.9748	0	0.25	1	ATXN1	0
chr8-23403312-23404249	0.0739493	-12.9748	0	0.25	1	LOXL2	0
chr18-3466623-3467537	0.0561549	-12.9757	0	0.25	1	GAPLINC	0
chr3-63927433-63928344	0.0561549	-12.9759	0	0.25	1	ATXN7	0
chr3-42539587-42540483	0.0561549	-12.9761	0	0.25	1	VIPR1	2013
chr8-37791848-37792744	0.0561549	-12.9766	0	0.25	1	ADGRA2	0
chr6-13383274-13384166	0.0844718	-12.9768	0	0.25	1	GFOD1	0
chr7-151117306-151118214	0.0561549	-12.977	0	0.25	1	AGAP3	0
chr8-2182520-2183410	0.0739493	-12.9772	0	0.25	1	MYOM2	16967
chr10-13659730-13660588	0.0739493	-12.9773	0	0.25	1	FRMD4A	0
chr2-175036273-175037162	0.0561549	-12.9782	0	0.25	1	CHN1	30903
chr12-591025-591844	0.0561549	-12.979	0	0.25	1	NINJ2	0
chr15-89361446-89362295	0.0561549	-12.979	0	0.25	1	MIR9-3HG	0
chr6-139881508-139882389	0.0561549	-12.979	0	0.25	1	RP5-899B16.2	4116
chr16-4064753-4065653	0.0739493	-12.979	0	0.25	1	ADCY9	0
chr7-130491723-130492617	0.0561549	-12.9791	0	0.25	1	MEST	0
chr5-42756473-42757244	0.0561549	-12.9797	0	0.25	1	CCDC152	0
chr17-50872631-50873472	0.0561549	-12.98	0	0.25	1	TOB1-AS1	0
chr12-26130480-26131385	0.0739493	-12.9804	0	0.25	1	SSPN	0
chr12-53103691-53104510	0.0561549	-12.9804	0	0.25	1	SOAT2	0
chr10-114303966-114304352	0.0561549	-12.981	0	0.25	1	AFAP1L2	0
chr10-97771243-97772162	0.0561549	-12.9815	0	0.25	1	SFRP5	0
chr7-106957546-106958436	0.0561549	-12.9817	0	0.25	1	PIK3CG	50400
chr11-456482-457262	0.0739493	-12.9817	0	0.25	1	PTDSS2	0
chr9-6428970-6429839	0.0739493	-12.9823	0	0.25	1	UHRF2	0
chr3-187219920-187220822	0.0739493	-12.9833	0	0.25	1	MASP1	0
chr10-96016973-96017881	0.0561549	-12.9833	0	0.25	1	CC2D2B	0
chr11-47540056-47540929	0.0561549	-12.9833	0	0.25	1	CELF1	0
chr7-69493695-69494605	0.0561549	-12.9835	0	0.25	1	RP11-3P22.2	62771
chr12-51420986-51421897	0.0561549	-12.9844	0	0.25	1	SLC4A8	0
chr6-16585754-16586592	0.0739493	-12.9845	0	0.25	1	ATXN1	0
chr15-78618140-78619059	0.0561549	-12.9848	0	0.25	1	CHRNA3	0
chr12-57759081-57759959	0.0561549	-12.9853	0	0.25	1	MARCH9	0
chr7-41940531-41941413	0.0561549	-12.9853	0	0.25	1	GLI3	19536
chr17-82278966-82279791	0.0561549	-12.9855	0	0.25	1	CSNK1D	5234
chr3-57099848-57100732	0.0561549	-12.9861	0	0.25	1	IL17RD	0
chr12-6145319-6146218	0.0561549	-12.9866	0	0.25	1	RP3-454B23.1	8816
chr17-10117224-10118133	0.0739493	-12.9877	0	0.25	1	GAS7	0
chr15-65862415-65863298	0.0739493	-12.9888	0	0.25	1	RAB11A	0
chr13-50208607-50209507	0.0561549	-12.9888	0	0.25	1	DLEU1	0
chr4-109443965-109444851	0.0561549	-12.989	0	0.25	1	SEC24B	0
chr20-31523355-31524265	0.0739493	-12.989	0	0.25	1	HM13	0
chr14-90518615-90519512	0.0561549	-12.9892	0	0.25	1	TTC7B	5051
chr3-128805616-128806423	0.0561549	-12.9892	0	0.25	1	RAB7A	0
chr13-78609268-78610128	0.0561549	-12.9896	0	0.25	1	RNF219	4162
chr7-19713453-19714363	0.0561549	-12.9897	0	0.25	1	TWISTNB	4365
chr5-40591514-40592410	0.0561549	-12.9899	0	0.25	1	TTC33	0
chr1-144076929-144077811	0.0561549	-12.9901	0	0.25	1	FAM72C	104963
chr18-59902043-59902821	0.0739493	-12.9901	0	0.25	1	PMAIP1	0
chr7-25856631-25857542	0.0561549	-12.9907	0	0.25	1	CTD-2227E11.1	91114
chr17-82414331-82415256	0.0844718	-12.9909	0	0.25	1	OGFOD3	0
chr6-160930493-160931373	0.0561549	-12.9912	0	0.25	1	RP11-235G24.3	3330
chr8-108468347-108469255	0.0739493	-12.9916	0	0.25	1	EMC2	0
chr8-85297193-85298041	0.0561549	-12.9918	0	0.25	1	CA13	13119
chrX-110146402-110147106	0.0739493	-12.9921	0	0.25	1	TMEM164	0
chr1-224615823-224616675	0.0561549	-12.9925	0	0.25	1	CNIH3	0
chr16-2686902-2687789	0.0739493	-12.9926	0	0.25	1	KCTD5	0
chr10-98132725-98133491	0.0561549	-12.9927	0	0.25	1	R3HCC1L	1132
chrX-40169378-40170186	0.0844718	-12.9942	0	0.25	1	BCOR	0
chr17-81598092-81598964	0.0739493	-12.9946	0	0.25	1	NPLOC4	0
chr9-111937613-111938497	0.0739493	-12.9951	0	0.25	1	UGCG	2243
chr9-89442460-89443290	0.0561549	-12.9951	0	0.25	1	SEMA4D	0
chr2-43536929-43537828	0.0739493	-12.9953	0	0.25	1	THADA	0
chr12-4829213-4830114	0.0739493	-12.9958	0	0.25	1	GALNT8	0
chr17-44829568-44830072	0.0561549	-12.9962	0	0.25	1	GJC1	0
chrX-46978337-46979235	0.0561549	-12.9962	0	0.25	1	JADE3	0
chr11-65274740-65275647	0.0561549	-12.9972	0	0.25	1	POLA2	0
chr3-126521957-126522822	0.0561549	-12.9972	0	0.25	1	CHST13	1460
chr2-44235934-44236600	0.0561549	-12.9974	0	0.25	1	PPM1B	0
chr6-99417078-99417901	0.0561549	-12.9977	0	0.25	1	PNISR	0
chr5-146291200-146292089	0.0739493	-12.9978	0	0.25	1	RP11-449H3.3	0
chr14-23929511-23930410	0.0739493	-12.9984	0	0.25	1	LINC00596	0
chr16-67984636-67985474	0.0561549	-12.9989	0	0.25	1	DPEP2	1919
chr5-58505944-58506792	0.0561549	-12.999	0	0.25	1	GAPT	8853
chr15-73699973-73700875	0.0739493	-12.9998	0	0.25	1	CD276	0
chr5-77645193-77646086	0.0739493	-12.9998	0	0.25	1	OTP	5504
chr5-67194102-67194854	0.0561549	-13	0	0.25	1	CD180	0
chr13-40562737-40563621	0.0739493	-13.0001	0	0.25	1	FOXO1	0
chr2-233124434-233125355	0.0561549	-13.0004	0	0.25	1	INPP5D	0
chr2-15637005-15637917	0.0561549	-13.0009	0	0.25	1	DDX1	5893
chr18-48022345-48023234	0.0561549	-13.0011	0	0.25	1	ZBTB7C	3438
chr13-51801811-51802504	0.0561549	-13.002	0	0.25	1	DHRS12	0
chr7-28168201-28169056	0.0561549	-13.0022	0	0.25	1	JAZF1	0
chr3-37556631-37557519	0.0739493	-13.0023	0	0.25	1	ITGA9	0
chr12-104679903-104680768	0.0561549	-13.0026	0	0.25	1	CHST11	0
chr6-14920901-14921589	0.0561549	-13.0032	0	0.25	1	RP11-146I2.1	0
chr19-32693323-32694023	0.0561549	-13.0035	0	0.25	1	NUDT19	0
chr2-64819521-64820437	0.0844718	-13.0037	0	0.25	1	AC007880.1	25692
chr1-157089836-157090750	0.0844718	-13.004	0	0.25	1	ETV3L	1293
chr8-79783464-79784254	0.0844718	-13.004	0	0.25	1	LINC01607	0
chr9-131500130-131500979	0.0844718	-13.004	0	0.25	1	PRRC2B	0
chr7-931223-932047	0.0561549	-13.0047	0	0.25	1	ADAP1	0
chr6-136761480-136762096	0.0739493	-13.0048	0	0.25	1	MAP3K5	0
chr2-104873096-104873986	0.0739493	-13.005	0	0.25	1	LINC01159	500
chr2-112138184-112138786	0.0739493	-13.0056	0	0.25	1	FBLN7	0
chr15-85443325-85444142	0.0561549	-13.0058	0	0.25	1	AKAP13	0
chr13-99421922-99422835	0.0561549	-13.0066	0	0.25	1	UBAC2	35487
chr1-24695340-24696122	0.0739493	-13.0071	0	0.25	1	SRRM1	22072
chr16-85393417-85394315	0.0739493	-13.0072	0	0.25	1	GSE1	0
chr1-207958859-207959781	0.0739493	-13.0076	0	0.25	1	CD34	47456
chr19-34336552-34337469	0.0561549	-13.0077	0	0.25	1	KIAA0355	0
chr16-24036435-24037319	0.0561549	-13.0077	0	0.25	1	PRKCB	0
chr12-62812891-62813799	0.0561549	-13.0083	0	0.25	1	PPM1H	0
chr16-10891380-10892273	0.0739493	-13.0086	0	0.25	1	CIITA	0
chr7-106871991-106872686	0.0561549	-13.0087	0	0.25	1	PIK3CG	0
chr20-60045832-60046745	0.0561549	-13.0093	0	0.25	1	C20orf197	9179
chr14-68275405-68276120	0.0561549	-13.0094	0	0.25	1	RAD51B	0
chr20-22683767-22684659	0.0561549	-13.0094	0	0.25	1	RP11-359G22.2	0
chr11-125452414-125453323	0.0739493	-13.0095	0	0.25	1	FEZ1	0
chr7-73908992-73909897	0.0561549	-13.0096	0	0.25	1	WBSCR28	43098
chr16-10736847-10737746	0.0844718	-13.0105	0	0.25	1	NUBP1	6039
chr7-2734594-2735478	0.0561549	-13.0105	0	0.25	1	GNA12	0
chr6-6712725-6713578	0.0561549	-13.0108	0	0.25	1	RP1-80N2.2	1722
chr22-49848411-49848797	0.0561549	-13.0112	0	0.25	1	RP11-494O16.4	2627
chr18-74589708-74590389	0.0561549	-13.0125	0	0.25	1	LINC00909	1384
chr6-142842570-142843444	0.0739493	-13.0126	0	0.25	1	HIVEP2	0
chr7-87474330-87475232	0.0561549	-13.0127	0	0.25	1	ABCB4	0
chr19-45307837-45308731	0.0561549	-13.0129	0	0.25	1	CKM	0
chr1-169459987-169460880	0.0561549	-13.0133	0	0.25	1	CCDC181	0
chr2-242098194-242099077	0.0561549	-13.0133	0	0.25	1	AC093642.6	14055
chr19-14353047-14353935	0.0561549	-13.0137	0	0.25	1	CTC-548K16.2	0
chr20-10452960-10453864	0.0561549	-13.0137	0	0.25	1	SLX4IP	0
chr2-46918661-46919503	0.0561549	-13.0139	0	0.25	1	MCFD2	0
chr15-60551382-60552130	0.0739493	-13.014	0	0.25	1	RORA	0
chr14-78005026-78005919	0.0561549	-13.0148	0	0.25	1	ADCK1	70013
chr3-101819572-101820446	0.0561549	-13.0148	0	0.25	1	NXPE3	0
chr3-186161995-186162906	0.0561549	-13.0152	0	0.25	1	DGKG	0
chr16-11306933-11307827	0.0561549	-13.0154	0	0.25	1	RMI2	0
chr8-39951650-39952506	0.0561549	-13.0162	0	0.25	1	IDO2	0
chr17-47204739-47205218	0.0739493	-13.0165	0	0.25	1	MYL4	0
chr19-17766394-17767251	0.0561549	-13.0166	0	0.25	1	FCHO1	0
chr1-202203370-202204246	0.0561549	-13.0173	0	0.25	1	LGR6	0
chr17-82193374-82194296	0.0561549	-13.0173	0	0.25	1	CCDC57	0
chr7-44036165-44037058	0.0561549	-13.0173	0	0.25	1	LINC00957	2112
chr2-196931967-196932867	0.0561549	-13.0179	0	0.25	1	PGAP1	4170
chr8-25169854-25170715	0.0739493	-13.0185	0	0.25	1	DOCK5	14007
chr1-101407549-101408443	0.0739493	-13.0186	0	0.25	1	LINC01307	17245
chr3-40204337-40205228	0.0561549	-13.0187	0	0.25	1	EIF1B-AS1	0
chr11-318943-319846	0.0561549	-13.0191	0	0.25	1	IFITM3	0
chr19-47406838-47407748	0.0561549	-13.0195	0	0.25	1	MEIS3	0
chr1-56516398-56517282	0.0739493	-13.0198	0	0.25	1	PLPP3	0
chr12-3934829-3935694	0.0561549	-13.0199	0	0.25	1	PARP11	61380
chr4-102402869-102403735	0.0561549	-13.0199	0	0.25	1	SLC39A8	0
chr5-54489053-54489936	0.0561549	-13.02	0	0.25	1	SNX18	27822
chr2-11446465-11447353	0.0561549	-13.0202	0	0.25	1	E2F6	0
chr14-88013473-88014362	0.0739493	-13.021	0	0.25	1	GPR65	0
chr17-29884782-29885682	0.0561549	-13.021	0	0.25	1	SSH2	0
chr5-96687573-96688439	0.0561549	-13.021	0	0.25	1	CAST	0
chr6-139903547-139904433	0.0561549	-13.021	0	0.25	1	RP5-899B16.2	26155
chr20-56418311-56418752	0.0739493	-13.0211	0	0.25	1	CASS4	0
chr3-188712179-188713067	0.0561549	-13.0212	0	0.25	1	LPP	0
chr17-80664782-80665635	0.0844718	-13.0212	0	0.25	1	RPTOR	0
chr1-234356483-234357371	0.0739493	-13.0212	0	0.25	1	COA6	16084
chr4-6327018-6327918	0.0739493	-13.0214	0	0.25	1	PPP2R2C	0
chr18-23579006-23579874	0.0561549	-13.0214	0	0.25	1	NPC1	0
chr2-189750868-189751756	0.0561549	-13.0222	0	0.25	1	OSGEPL1	0
chr6-150142606-150143469	0.0561549	-13.0222	0	0.25	1	PPP1R14C	0
chr1-229133626-229134516	0.0561549	-13.0236	0	0.25	1	RP5-1065P14.2	38720
chr5-88731986-88732847	0.0561549	-13.0238	0	0.25	1	MEF2C	0
chr9-126228589-126229494	0.0739493	-13.0244	0	0.25	1	RP11-343J18.1	40626
chr13-95707728-95708543	0.0561549	-13.0251	0	0.25	1	DNAJC3	0
chr17-18860336-18861225	0.0561549	-13.0253	0	0.25	1	PRPSAP2	0
chr6-149938366-149939271	0.0739493	-13.0256	0	0.25	1	ULBP2	2728
chr4-75995496-75996393	0.0739493	-13.0262	0	0.25	1	AC112719.1	3447
chr9-134098863-134099774	0.0739493	-13.0262	0	0.25	1	BRD3	30327
chr2-173048717-173049583	0.0561549	-13.0263	0	0.25	1	RAPGEF4	0
chr11-58999063-58999940	0.0561549	-13.0267	0	0.25	1	GLYATL1	0
chr14-101821268-101822162	0.0844718	-13.0268	0	0.25	1	PPP2R5C	0
chr4-144174167-144175070	0.0561549	-13.0269	0	0.25	1	GYPA	33415
chr20-1897725-1898589	0.0561549	-13.0273	0	0.25	1	SIRPA	0
chr3-32477372-32478261	0.0561549	-13.0273	0	0.25	1	CMTM7	0
chr6-106513829-106514708	0.0561549	-13.0273	0	0.25	1	AIM1	0
chr5-179791656-179792413	0.0739493	-13.0286	0	0.25	1	MAML1	0
chr1-113415169-113416023	0.0561549	-13.0291	0	0.25	1	MAGI3	0
chr2-662226-663120	0.0561549	-13.0291	0	0.25	1	TMEM18	4214
chr16-69123705-69124600	0.0561549	-13.0295	0	0.25	1	CHTF8	0
chr17-8326510-8327409	0.0739493	-13.0295	0	0.25	1	ARHGEF15	3993
chr12-12071875-12072719	0.0561549	-13.0303	0	0.25	1	BCL2L14	0
chr7-150985822-150986707	0.0561549	-13.0303	0	0.25	1	NOS3	4287
chr16-83926372-83927248	0.0739493	-13.0304	0	0.25	1	MLYCD	0
chr10-92644207-92645121	0.0561549	-13.0307	0	0.25	1	KIF11	0
chr10-117353503-117354346	0.0561549	-13.0309	0	0.25	1	PDZD8	0
chr6-29702237-29703120	0.0561549	-13.0312	0	0.25	1	HLA-F	19654
chr6-37867767-37868382	0.0561549	-13.0312	0	0.25	1	ZFAND3	0
chr5-138080908-138081814	0.0739493	-13.0315	0	0.25	1	WNT8A	2077
chr12-914818-915528	0.0561549	-13.0316	0	0.25	1	RAD52	0
chr14-71394915-71395728	0.0561549	-13.0316	0	0.25	1	SIPA1L1	0
chr13-99303747-99304568	0.0561549	-13.032	0	0.25	1	UBAC2	0
chr16-83939138-83940043	0.0561549	-13.0324	0	0.25	1	RP11-505K9.4	0
chr9-109950810-109951729	0.0739493	-13.0325	0	0.25	1	PALM2-AKAP2	0
chr7-140640278-140641068	0.0739493	-13.0328	0	0.25	1	DENND2A	0
chr20-50338458-50339393	0.0561549	-13.0335	0	0.25	1	LINC01271	17115
chr13-28422762-28423654	0.0739493	-13.0336	0	0.25	1	FLT1	0
chr4-89929390-89930286	0.0844718	-13.0344	0	0.25	1	MMRN1	0
chr7-116224481-116225335	0.0739493	-13.0347	0	0.25	1	TES	0
chr12-3717825-3718723	0.0561549	-13.0348	0	0.25	1	CRACR2A	0
chr8-12713438-12714311	0.0561549	-13.0348	0	0.25	1	LONRF1	7582
chr6-137239912-137240826	0.0844718	-13.0355	0	0.25	1	IFNGR1	20462
chr16-27407984-27408550	0.0739493	-13.036	0	0.25	1	IL21R	0
chr16-29675842-29676748	0.0739493	-13.036	0	0.25	1	AC009133.22	0
chr17-77886062-77886806	0.0561549	-13.0362	0	0.25	1	FLJ45079	1974
chr6-53484414-53485311	0.0739493	-13.0364	0	0.25	1	GCLC	12029
chr3-185660101-185660950	0.0739493	-13.0367	0	0.25	1	IGF2BP2	0
chr17-81253072-81253985	0.0844718	-13.037	0	0.25	1	SLC38A10	0
chr2-162013482-162014322	0.0739493	-13.0372	0	0.25	1	DPP4	0
chr4-184503677-184504566	0.0561549	-13.0378	0	0.25	1	RP11-326I11.4	1893
chr8-126824175-126825064	0.0561549	-13.0382	0	0.25	1	PCAT1	21990
chr3-57079109-57079594	0.0739493	-13.0392	0	0.25	1	ARHGEF3	0
chrX-7247134-7248042	0.0561549	-13.0392	0	0.25	1	STS	0
chr17-36182827-36183635	0.0739493	-13.0393	0	0.25	1	TBC1D3B	6190
chr3-51718860-51719756	0.0561549	-13.0394	0	0.25	1	GRM2	246
chr19-54670645-54671540	0.0561549	-13.0409	0	0.25	1	LILRB4	285
chr7-135800847-135801738	0.0561549	-13.0409	0	0.25	1	FAM180A	52000
chr3-129238645-129239559	0.0739493	-13.041	0	0.25	1	COPG1	10046
chr22-28594443-28595356	0.0739493	-13.0411	0	0.25	1	TTC28	0
chr22-38946975-38947886	0.0739493	-13.0414	0	0.25	1	APOBEC3A	4854
chr19-41525740-41526605	0.0561549	-13.0417	0	0.25	1	AC006129.1	4600
chr11-67072936-67073793	0.0561549	-13.0419	0	0.25	1	RHOD	922
chr2-240998176-240999045	0.0844718	-13.0421	0	0.25	1	SNED1	0
chr3-5260864-5261758	0.0561549	-13.0429	0	0.25	1	AC026202.5	4102
chr6-75526248-75527133	0.0561549	-13.0433	0	0.25	1	FILIP1	32509
chr2-152421327-152422128	0.0844718	-13.0434	0	0.25	1	FMNL2	0
chr7-30148784-30149688	0.0739493	-13.0434	0	0.25	1	MTURN	0
chrX-129603671-129604560	0.0844718	-13.0439	0	0.25	1	OCRL	11109
chr1-45018391-45019286	0.0844718	-13.044	0	0.25	1	ZSWIM5	0
chr1-198175613-198176474	0.0739493	-13.0449	0	0.25	1	NEK7	0
chr7-137935870-137936247	0.0561549	-13.0451	0	0.25	1	CREB3L2	0
chr20-1622197-1623077	0.0739493	-13.0452	0	0.25	1	SIRPB1	2135
chr11-33195163-33196075	0.0561549	-13.0455	0	0.25	1	CSTF3	32791
chr13-77592794-77593686	0.0561549	-13.0459	0	0.25	1	SCEL	0
chr2-65186977-65187888	0.0561549	-13.0462	0	0.25	1	ACTR2	39864
chr12-9793651-9794429	0.0739493	-13.0464	0	0.25	1	CD69	32749
chr2-236366154-236367018	0.0739493	-13.0472	0	0.25	1	IQCA1	0
chr2-11945172-11946055	0.0739493	-13.0475	0	0.25	1	MIR3681HG	0
chr16-17070671-17071563	0.0844718	-13.049	0	0.25	1	XYLT1	30205
chr5-138724185-138725083	0.0561549	-13.0492	0	0.25	1	CTNNA1	0
chr7-23055347-23056247	0.0561549	-13.0493	0	0.25	1	FAM126A	41216
chr1-63774773-63775554	0.0561549	-13.0494	0	0.25	1	ROR1	0
chr10-113151099-113152030	0.0739493	-13.0501	0	0.25	1	TCF7L2	0
chr4-38764034-38764937	0.0561549	-13.0506	0	0.25	1	RNA5SP158	5141
chrX-1576117-1577039	0.0561549	-13.0506	0	0.25	1	AKAP17A	14553
chr10-113563190-113564095	0.0739493	-13.0513	0	0.25	1	HABP2	0
chr1-157505365-157506272	0.0739493	-13.052	0	0.25	1	FCRL5	7104
chr3-172106935-172107763	0.0844718	-13.0521	0	0.25	1	FNDC3B	0
chr17-30697627-30698533	0.0844718	-13.0524	0	0.25	1	AC005562.1	24837
chrX-41116642-41117534	0.0739493	-13.0527	0	0.25	1	USP9X	0
chr2-203951222-203952077	0.0739493	-13.0528	0	0.25	1	ICOS	0
chr3-188905323-188906220	0.0561549	-13.0529	0	0.25	1	LPP	14651
chr7-379664-380440	0.0561549	-13.0529	0	0.25	1	AC226118.1	0
chr4-10022789-10023523	0.0561549	-13.0531	0	0.25	1	SLC2A9	0
chrX-150683282-150684173	0.0561549	-13.0537	0	0.25	1	MTMR1	8797
chr20-38168119-38168775	0.0739493	-13.0538	0	0.25	1	TGM2	1540
chr12-9239982-9240880	0.0561549	-13.0539	0	0.25	1	LINC00987	0
chr7-44534321-44535214	0.0561549	-13.0541	0	0.25	1	NPC1L1	0
chrX-68865075-68865982	0.0561549	-13.0544	0	0.25	1	EFNB1	22927
chr11-59416707-59417632	0.0739493	-13.055	0	0.25	1	OR5A2	4310
chr4-38670937-38671449	0.0561549	-13.0552	0	0.25	1	KLF3	0
chr12-107912198-107913075	0.0561549	-13.0558	0	0.25	1	RP11-554D14.6	47635
chr20-49385223-49386104	0.0561549	-13.0564	0	0.25	1	KCNB1	0
chr1-6590984-6591858	0.0561549	-13.0571	0	0.25	1	KLHL21	0
chr1-23522399-23523272	0.0561549	-13.0571	0	0.25	1	E2F2	0
chr11-102576980-102577850	0.0561549	-13.0571	0	0.25	1	MMP20	0
chr6-87756627-87757537	0.0739493	-13.0577	0	0.25	1	AKIRIN2	54417
chr7-55999915-56000790	0.0561549	-13.0577	0	0.25	1	GBAS	0
chr10-125158726-125159631	0.0739493	-13.0577	0	0.25	1	CTBP2	0
chr7-25860319-25861234	0.0561549	-13.0581	0	0.25	1	CTD-2227E11.1	87422
chr10-3720281-3721185	0.0739493	-13.0583	0	0.25	1	KLF6	54810
chr17-63954206-63955133	0.0561549	-13.059	0	0.25	1	SCN4A	0
chr1-226627777-226628474	0.0561549	-13.0593	0	0.25	1	ITPKB	3215
chr4-139656815-139657560	0.0739493	-13.0597	0	0.25	1	MGST2	8207
chr20-57498465-57499339	0.0561549	-13.06	0	0.25	1	CTCFL	0
chr5-1488677-1489538	0.0561549	-13.0606	0	0.25	1	LPCAT1	0
chr17-37826200-37827110	0.0561549	-13.061	0	0.25	1	AC091199.1	23411
chr6-13767214-13768109	0.0561549	-13.061	0	0.25	1	MCUR1	18447
chr18-56645179-56646070	0.0739493	-13.0611	0	0.25	1	TXNL1	0
chr3-134224241-134225118	0.0561549	-13.0623	0	0.25	1	RYK	0
chr4-69880906-69881801	0.0561549	-13.0623	0	0.25	1	SULT1E1	20753
chr2-28390092-28391016	0.00385655	-13.0641	0	0.5	1	FOSL2	1431
chr8-121641992-121642873	0.0561549	-13.0642	0	0.25	1	HAS2	601
chr1-246753634-246754546	0.0739493	-13.0642	0	0.25	1	SCCPDH	0
chr6-107670564-107671481	0.0739493	-13.0649	0	0.25	1	SOBP	10396
chr3-10322258-10322947	0.0561549	-13.065	0	0.25	1	ATP2B2	1075
chr15-25933589-25934486	0.0844718	-13.0655	0	0.25	1	RP11-1084I9.1	0
chr17-64056191-64057073	0.0739493	-13.0656	0	0.25	1	ERN1	0
chr3-9180008-9180829	0.0739493	-13.0656	0	0.25	1	SRGAP3	0
chr10-133315723-133316543	0.0561549	-13.0656	0	0.25	1	ZNF511-PRAP1	0
chr1-18874947-18875831	0.0561549	-13.0663	0	0.25	1	ALDH4A1	0
chr6-139270829-139271706	0.0561549	-13.0663	0	0.25	1	RP1-225E12.3	0
chr12-106245876-106246602	0.0739493	-13.0665	0	0.25	1	CKAP4	0
chr6-20126543-20127401	0.0739493	-13.0668	0	0.25	1	MBOAT1	0
chrX-46912797-46913343	0.0739493	-13.0673	0	0.25	1	JADE3	0
chr8-120084262-120085165	0.0739493	-13.0675	0	0.25	1	COL14A1	0
chr17-82305785-82306598	0.0561549	-13.0678	0	0.25	1	CD7	8269
chr6-166907162-166908073	0.0561549	-13.0678	0	0.25	1	RP11-514O12.4	0
chr5-154467400-154468314	0.0561549	-13.068	0	0.25	1	SAP30L	6345
chr21-34602778-34603685	0.0561549	-13.0682	0	0.25	1	RCAN1	0
chr7-139044028-139044842	0.0844718	-13.0685	0	0.25	1	ZC3HAV1	0
chr18-3495409-3496262	0.0561549	-13.069	0	0.25	1	DLGAP1	0
chr2-112001088-112001994	0.0739493	-13.0696	0	0.25	1	MERTK	0
chr9-125646309-125647178	0.0739493	-13.0704	0	0.25	1	MAPKAP1	0
chr9-129198259-129199068	0.0561549	-13.0707	0	0.25	1	IER5L	19996
chr7-44587848-44588759	0.0561549	-13.0711	0	0.25	1	TMED4	5560
chr4-11489084-11489993	0.0561549	-13.0712	0	0.25	1	RP11-281P23.1	10887
chr6-150631268-150632090	0.0561549	-13.0718	0	0.25	1	PLEKHG1	0
chr6-109704932-109705822	0.0844718	-13.0719	0	0.25	1	FIG4	0
chr5-158174672-158175576	0.0561549	-13.0722	0	0.25	1	CTC-436K13.1	0
chr6-14966887-14967770	0.0561549	-13.0722	0	0.25	1	RP11-146I2.1	0
chr8-22916022-22916937	0.0561549	-13.0725	0	0.25	1	PEBP4	0
chr18-79526582-79527256	0.0561549	-13.0729	0	0.25	1	NFATC1	0
chr11-44620893-44621766	0.0739493	-13.0733	0	0.25	1	CD82	529
chr5-78467521-78468419	0.0561549	-13.0733	0	0.25	1	SCAMP1	0
chr5-135215034-135215928	0.0561549	-13.0733	0	0.25	1	C5orf66-AS2	20305
chr1-26015091-26015957	0.0561549	-13.0737	0	0.25	1	EXTL1	3926
chr2-20429274-20430192	0.0561549	-13.074	0	0.25	1	RHOB	16881
chr16-53219450-53220351	0.0561549	-13.0742	0	0.25	1	AC007906.1	0
chr7-112898419-112899279	0.0561549	-13.0742	0	0.25	1	BMT2	0
chr6-149148059-149148935	0.0561549	-13.0743	0	0.25	1	RP1-111D6.3	68990
chr6-134230042-134230935	0.0561549	-13.0744	0	0.25	1	SGK1	0
chr14-69042839-69043670	0.0739493	-13.0746	0	0.25	1	DCAF5	7210
chr1-117368653-117369396	0.0739493	-13.075	0	0.25	1	MAN1A2	0
chr15-50262260-50263137	0.0739493	-13.0752	0	0.25	1	HDC	0
chr22-20238006-20238875	0.0844718	-13.0762	0	0.25	1	RTN4R	2539
chr19-42363381-42364228	0.0561549	-13.0763	0	0.25	1	MEGF8	0
chr21-42118584-42119532	0.0561549	-13.0778	0	0.25	1	UMODL1	0
chr13-41008229-41009054	0.0561549	-13.0783	0	0.25	1	ELF1	0
chr14-91393987-91394728	0.0739493	-13.0785	0	0.25	1	CCDC88C	0
chr6-22146919-22147589	0.0561549	-13.0787	0	0.25	1	CASC15	0
chr19-48746746-48747635	0.0844718	-13.0792	0	0.25	1	IZUMO1	0
chr1-150791310-150792227	0.0561549	-13.0796	0	0.25	1	CTSK	3980
chr1-201792743-201793640	0.0561549	-13.0796	0	0.25	1	NAV1	0
chr8-93822051-93822945	0.0739493	-13.0796	0	0.25	1	TMEM67	2816
chr12-96386605-96387473	0.0561549	-13.0798	0	0.25	1	CDK17	0
chr2-9207669-9208420	0.0561549	-13.0798	0	0.25	1	ASAP2	0
chr6-43334261-43335156	0.0561549	-13.0798	0	0.25	1	ZNF318	0
chr12-9731502-9732361	0.0739493	-13.0799	0	0.25	1	CLECL1	0
chr1-86773027-86773608	0.0561549	-13.0802	0	0.25	1	SH3GLB1	24842
chr1-8408911-8409796	0.0739493	-13.0805	0	0.25	1	RERE	0
chr4-99808028-99808927	0.0561549	-13.0809	0	0.25	1	DAPP1	7905
chrX-103489520-103490437	0.0561549	-13.0815	0	0.25	1	RAB40A	8692
chr1-207049621-207050313	0.0561549	-13.0816	0	0.25	1	YOD1	0
chr15-89401646-89402528	0.0561549	-13.0822	0	0.25	1	MIR9-3HG	3158
chr17-18296649-18297562	0.0739493	-13.0824	0	0.25	1	TOP3A	0
chr14-100424749-100425621	0.0561549	-13.0824	0	0.25	1	WDR25	0
chr17-4594792-4595720	0.0561549	-13.0826	0	0.25	1	SMTNL2	0
chr6-111857791-111858667	0.0739493	-13.0828	0	0.25	1	FYN	0
chr17-42118293-42119164	0.0561549	-13.0828	0	0.25	1	KAT2A	0
chr4-47564088-47564975	0.0561549	-13.0828	0	0.25	1	ATP10D	0
chr7-72035019-72035933	0.0561549	-13.083	0	0.25	1	CALN1	0
chr11-65529827-65530730	0.0561549	-13.0833	0	0.25	1	SCYL1	0
chr17-4566624-4567374	0.0561549	-13.0835	0	0.25	1	RP11-141J13.3	0
chr19-55156138-55156885	0.0739493	-13.0837	0	0.25	1	TNNI3	0
chrX-48972060-48972789	0.0561549	-13.0841	0	0.25	1	KCND1	490
chr2-217510520-217511406	0.0561549	-13.0844	0	0.25	1	DIRC3	0
chr2-159695722-159696636	0.0561549	-13.0846	0	0.25	1	AC009961.3	0
chr12-6299403-6300245	0.0561549	-13.085	0	0.25	1	PLEKHG6	10190
chr2-88831517-88832318	0.0561549	-13.0855	0	0.25	1	AC096579.15	0
chr1-116537415-116538142	0.0561549	-13.0872	0	0.25	1	CD58	0
chr3-131033174-131034066	0.0739493	-13.0876	0	0.25	1	NEK11	0
chr12-2693138-2693922	0.0561549	-13.0876	0	0.25	1	CACNA1C	0
chr20-51414411-51415237	0.0739493	-13.0881	0	0.25	1	NFATC2	0
chr2-48205244-48206105	0.0561549	-13.089	0	0.25	1	AC079807.4	0
chr1-23525709-23526396	0.0739493	-13.0893	0	0.25	1	E2F2	0
chr1-156907133-156908040	0.0561549	-13.0894	0	0.25	1	PEAR1	0
chr6-25366777-25367695	0.0844718	-13.0894	0	0.25	1	CARMIL1	0
chr15-89068217-89069090	0.0561549	-13.0896	0	0.25	1	RP11-326A19.4	0
chr18-63889377-63890265	0.0561549	-13.0896	0	0.25	1	SERPINB2	0
chr17-58996738-58997652	0.0561549	-13.0903	0	0.25	1	TRIM37	0
chr5-54249297-54250215	0.0561549	-13.0903	0	0.25	1	ARL15	0
chr1-24987960-24988874	0.0561549	-13.0907	0	0.25	1	RP11-84D1.2	17094
chrX-136780685-136781471	0.0561549	-13.0907	0	0.25	1	ARHGEF6	0
chr21-35204849-35205567	0.0561549	-13.091	0	0.25	1	RUNX1	0
chr3-111860164-111860848	0.0844718	-13.0915	0	0.25	1	PHLDB2	0
chr21-39004512-39005379	0.0739493	-13.0916	0	0.25	1	AF064858.8	0
chrX-66013118-66013949	0.0739493	-13.0918	0	0.25	1	VSIG4	7788
chr1-114489957-114490887	0.0561549	-13.0921	0	0.25	1	TRIM33	0
chr11-121194483-121195382	0.0561549	-13.0921	0	0.25	1	TECTA	2989
chr6-146784753-146785664	0.0561549	-13.0925	0	0.25	1	ADGB	0
chr20-46356982-46357948	0.0561549	-13.0927	0	0.25	1	SLC35C2	0
chr5-16935887-16936770	0.0844718	-13.0928	0	0.25	1	MYO10	0
chr3-47362457-47363334	0.0561549	-13.093	0	0.25	1	KLHL18	15640
chr15-72365704-72366588	0.0561549	-13.0934	0	0.25	1	HEXA	0
chr16-68382053-68382946	0.0561549	-13.0934	0	0.25	1	SMPD3	0
chr18-50805768-50806628	0.0561549	-13.0934	0	0.25	1	MRO	0
chr11-68927036-68927883	0.0739493	-13.0937	0	0.25	1	IGHMBP2	0
chr5-668912-669775	0.0561549	-13.0943	0	0.25	1	TPPP	0
chr10-104305392-104306283	0.00385655	-13.0945	0	0.5	1	GSTO2	446
chr11-64996523-64997424	0.0739493	-13.0947	0	0.25	1	BATF2	0
chr16-27383570-27384463	0.0561549	-13.095	0	0.25	1	IL21R	17698
chr22-38298043-38298946	0.0561549	-13.095	0	0.25	1	CSNK1E	0
chr17-29126206-29127097	0.0561549	-13.0956	0	0.25	1	MYO18A	0
chr4-40486305-40487218	0.0561549	-13.0956	0	0.25	1	RBM47	0
chr8-97736046-97736957	0.0561549	-13.0956	0	0.25	1	MTDH	7275
chr19-38003027-38003734	0.0561549	-13.0961	0	0.25	1	SIPA1L3	0
chr6-105985623-105986495	0.0561549	-13.0961	0	0.25	1	ATG5	58927
chrX-1332708-1333514	0.0561549	-13.0964	0	0.25	1	IL3RA	3101
chr2-169464513-169465338	0.0739493	-13.0971	0	0.25	1	BBS5	13839
chr1-119743822-119744725	0.0561549	-13.0974	0	0.25	1	PHGDH	0
chr2-121079868-121080736	0.0561549	-13.0974	0	0.25	1	AC067960.1	700
chr13-71864445-71865239	0.0561549	-13.0985	0	0.25	1	DACH1	0
chr1-178310433-178311313	0.0561549	-13.0988	0	0.25	1	RASAL2	0
chr9-131644924-131645808	0.0561549	-13.0988	0	0.25	1	RAPGEF1	0
chr19-4829084-4830002	0.0739493	-13.0991	0	0.25	1	TICAM1	0
chr19-18848547-18849453	0.0739493	-13.0991	0	0.25	1	UPF1	0
chr19-7669988-7670807	0.0844718	-13.0994	0	0.25	1	RETN	0
chr22-38455632-38456416	0.0739493	-13.0998	0	0.25	1	KCNJ4	432
chr20-63006331-63007157	0.0844718	-13.1	0	0.25	1	BHLHE23	0
chr17-2054679-2055505	0.00385655	-13.1001	0	0.5	1	HIC1	0
chr22-37050202-37050896	0.0561549	-13.1001	0	0.25	1	KCTD17	839
chr9-110156660-110157564	0.0844718	-13.1002	0	0.25	1	AKAP2	0
chr9-134173803-134174665	0.0739493	-13.1004	0	0.25	1	LL09NC01-139C3.1	4462
chr2-189412096-189413002	0.0561549	-13.1019	0	0.25	1	WDR75	28430
chr14-23969499-23970392	0.0739493	-13.1021	0	0.25	1	DHRS4L2	0
chr3-52385077-52385886	0.0561549	-13.1024	0	0.25	1	DNAH1	0
chr4-4387623-4388302	0.0561549	-13.1026	0	0.25	1	NSG1	0
chr4-77154688-77155474	0.0739493	-13.1027	0	0.25	1	CCNG2	1676
chr16-56616953-56617862	0.0561549	-13.1028	0	0.25	1	RP11-249C24.10	5577
chr20-3165311-3165983	0.0561549	-13.1028	0	0.25	1	LZTS3	0
chr6-33279705-33280555	0.0561549	-13.1049	0	0.25	1	WDR46	0
chr15-38069061-38069668	0.0739493	-13.1052	0	0.25	1	RP11-1008C21.2	0
chr6-30071182-30071998	0.0561549	-13.1053	0	0.25	1	RNF39	0
chr10-128069056-128069971	0.0844718	-13.1054	0	0.25	1	PTPRE	0
chr4-10063396-10064238	0.0561549	-13.1056	0	0.25	1	SLC2A9	8459
chr1-225851650-225852467	0.0561549	-13.1058	0	0.25	1	TMEM63A	0
chr7-128347318-128348217	0.0561549	-13.1062	0	0.25	1	PRRT4	2107
chr17-1769547-1770496	0.0739493	-13.1066	0	0.25	1	SERPINF1	0
chr14-89616669-89617492	0.0844718	-13.1069	0	0.25	1	FOXN3	0
chr7-156780436-156781343	0.0561549	-13.1074	0	0.25	1	LMBR1	0
chr20-56465761-56466656	0.0739493	-13.1075	0	0.25	1	RTFDC1	1928
chr9-129756834-129757709	0.0739493	-13.1078	0	0.25	1	PTGES	3786
chr14-105948701-105949590	0.0739493	-13.108	0	0.25	1	FAM30A	16058
chr12-104371834-104372737	0.0739493	-13.1083	0	0.25	1	TXNRD1	21528
chr4-73709219-73710101	0.0561549	-13.1083	0	0.25	1	AC112518.3	200
chr16-1331489-1332385	0.0844718	-13.1083	0	0.25	1	BAIAP3	1215
chr6-45488651-45489544	0.0844718	-13.1086	0	0.25	1	RUNX2	0
chr12-57842351-57843193	0.0739493	-13.1086	0	0.25	1	CTDSP2	0
chr20-37270285-37271071	0.0739493	-13.1087	0	0.25	1	GHRH	8449
chr3-185253628-185254548	0.0739493	-13.1091	0	0.25	1	EHHADH	0
chr14-68274648-68275284	0.0561549	-13.1092	0	0.25	1	RAD51B	0
chr20-56433623-56434447	0.0561549	-13.1092	0	0.25	1	CASS4	0
chr1-25139954-25140874	0.0561549	-13.1094	0	0.25	1	RP4-799D16.1	26833
chr12-47312525-47313424	0.0561549	-13.1097	0	0.25	1	RP11-493L12.5	40329
chr2-68225015-68225901	0.0561549	-13.1099	0	0.25	1	PPP3R1	0
chr17-77846343-77847198	0.0739493	-13.11	0	0.25	1	FLJ45079	31828
chr13-22016926-22017845	0.0561549	-13.1101	0	0.25	1	LINC00540	23129
chr18-26642240-26643142	0.0561549	-13.1106	0	0.25	1	KCTD1	0
chr3-184497550-184498394	0.0561549	-13.1106	0	0.25	1	EIF2B5-IT1	6718
chr1-27864208-27864946	0.0739493	-13.1115	0	0.25	1	THEMIS2	7596
chr22-36156573-36157489	0.0844718	-13.1117	0	0.25	1	APOL3	0
chr1-204213713-204214626	0.0739493	-13.1118	0	0.25	1	GOLT1A	0
chr10-100894565-100895357	0.0561549	-13.112	0	0.25	1	SLF2	17211
chr6-7618094-7619010	0.0561549	-13.112	0	0.25	1	SNRNP48	6126
chr16-29728941-29729778	0.0561549	-13.1124	0	0.25	1	C16orf54	12684
chr22-37419643-37420593	0.0739493	-13.1132	0	0.25	1	ELFN2	0
chr22-43115768-43116640	0.0561549	-13.1141	0	0.25	1	BIK	0
chr17-7929415-7930315	0.0844718	-13.1143	0	0.25	1	KCNAB3	0
chr1-160576268-160577086	0.0739493	-13.1149	0	0.25	1	CD84	0
chr8-58512982-58513886	0.0739493	-13.1151	0	0.25	1	CYP7A1	12745
chr16-21652324-21653177	0.0561549	-13.1157	0	0.25	1	IGSF6	0
chr11-17097757-17098483	0.0739493	-13.1158	0	0.25	1	PIK3C2A	0
chr12-117060226-117060889	0.0561549	-13.1161	0	0.25	1	TESC	0
chr19-49361749-49362468	0.0844718	-13.1163	0	0.25	1	TEAD2	0
chr14-89972957-89973867	0.0561549	-13.1164	0	0.25	1	TDP1	0
chr10-127853662-127854520	0.0739493	-13.1164	0	0.25	1	CLRN3	23320
chr3-107660113-107660933	0.0561549	-13.1166	0	0.25	1	BBX	0
chr3-172530209-172531022	0.0739493	-13.1169	0	0.25	1	TNFSF10	6701
chr9-137608054-137608896	0.0739493	-13.1171	0	0.25	1	RP11-48C7.8	0
chr18-25350488-25351281	0.0739493	-13.1174	0	0.25	1	ZNF521	0
chr6-163354862-163355692	0.0739493	-13.1174	0	0.25	1	PACRG	39369
chr16-53453676-53454573	0.0739493	-13.118	0	0.25	1	RBL2	0
chr11-103325755-103326626	0.0561549	-13.1185	0	0.25	1	DYNC2H1	0
chr15-66115457-66116378	0.0739493	-13.1189	0	0.25	1	MEGF11	0
chr1-220112868-220113771	0.0739493	-13.1194	0	0.25	1	IARS2	0
chr7-106604269-106605177	0.0561549	-13.1199	0	0.25	1	CTB-30L5.1	5360
chr3-39241311-39242231	0.0739493	-13.12	0	0.25	1	CX3CR1	21262
chr8-143531903-143532758	0.0844718	-13.1202	0	0.25	1	ZC3H3	0
chr1-155978102-155978935	0.0844718	-13.1203	0	0.25	1	ARHGEF2	0
chr5-7815947-7816829	0.0739493	-13.1205	0	0.25	1	ADCY2	0
chr5-55220275-55221222	0.0561549	-13.121	0	0.25	1	MCIDAS	0
chr21-32402906-32403812	0.0739493	-13.1219	0	0.25	1	EVA1C	8193
chr1-51570380-51570991	0.0561549	-13.1222	0	0.25	1	OSBPL9	6187
chr3-32335663-32336424	0.0561549	-13.1222	0	0.25	1	CMTM8	0
chr17-32516997-32517927	0.0561549	-13.1225	0	0.25	1	MYO1D	0
chr1-25080296-25081201	0.0561549	-13.1227	0	0.25	1	RP4-799D16.1	0
chr2-64731660-64732426	0.0561549	-13.1232	0	0.25	1	SERTAD2	0
chr2-233114290-233115183	0.0739493	-13.1233	0	0.25	1	INPP5D	0
chr11-104798795-104799672	0.0844718	-13.1239	0	0.25	1	CASP4	143193
chr7-22488581-22489489	0.0739493	-13.1239	0	0.25	1	STEAP1B	0
chr12-107884814-107885724	0.0561549	-13.1243	0	0.25	1	RP11-554D14.6	20251
chr4-54657399-54658192	0.0739493	-13.1244	0	0.25	1	KIT	0
chr22-22167682-22168498	0.0844718	-13.1245	0	0.25	1	VPREB1	76176
chr17-81097107-81097968	0.0739493	-13.1246	0	0.25	1	BAIAP2	0
chr3-12787161-12788035	0.0739493	-13.1254	0	0.25	1	CAND2	8436
chr17-10126816-10127631	0.0561549	-13.1258	0	0.25	1	GAS7	0
chr16-47523115-47524017	0.0561549	-13.1265	0	0.25	1	PHKB	0
chr3-63959907-63960794	0.0561549	-13.1267	0	0.25	1	ATXN7	0
chr12-54126904-54127415	0.0561549	-13.1269	0	0.25	1	SMUG1	0
chr1-93903997-93904891	0.0561549	-13.1272	0	0.25	1	GCLM	0
chrX-13283339-13284237	0.0561549	-13.1274	0	0.25	1	GS1-600G8.5	0
chr12-27064295-27065195	0.0561549	-13.1277	0	0.25	1	MED21	0
chr9-128894510-128895331	0.0561549	-13.1277	0	0.25	1	LRRC8A	0
chr6-119335625-119336461	0.0739493	-13.1287	0	0.25	1	MAN1A1	0
chr3-161388533-161389395	0.0561549	-13.1288	0	0.25	1	SPTSSB	15652
chr7-5824186-5824945	0.0844718	-13.1289	0	0.25	1	RNF216	42446
chr10-80197795-80198673	0.0561549	-13.1293	0	0.25	1	ANXA11	0
chr3-8769065-8769961	0.0561549	-13.1293	0	0.25	1	OXTR	0
chr7-29337314-29338208	0.0844718	-13.1297	0	0.25	1	CHN2	0
chr2-96359317-96360014	0.0561549	-13.1298	0	0.25	1	NCAPH	0
chrX-13742444-13743366	0.0739493	-13.1298	0	0.25	1	OFD1	0
chr8-25243355-25244275	0.0844718	-13.1302	0	0.25	1	DOCK5	0
chr16-5239264-5240142	0.0739493	-13.1306	0	0.25	1	RP11-420N3.2	0
chr19-32224313-32225197	0.0739493	-13.1309	0	0.25	1	RNA5SP472	18767
chr12-22339954-22340862	0.0739493	-13.1312	0	0.25	1	ST8SIA1	0
chr2-148658810-148659708	0.0739493	-13.1312	0	0.25	1	EPC2	0
chr4-112099431-112100345	0.0739493	-13.1314	0	0.25	1	RP11-269F21.3	26732
chr8-6424877-6425778	0.0561549	-13.1315	0	0.25	1	MCPH1	0
chr7-472162-473022	0.0561549	-13.1317	0	0.25	1	AC147651.1	11084
chr6-70717166-70718057	0.0739493	-13.1328	0	0.25	1	SMAP1	0
chr19-48812078-48812879	0.0844718	-13.1341	0	0.25	1	HSD17B14	137
chr1-116352164-116353056	0.0561549	-13.1341	0	0.25	1	ATP1A1	19611
chr12-96516419-96517328	0.0844718	-13.1348	0	0.25	1	CFAP54	0
chr11-66833979-66834884	0.0739493	-13.1349	0	0.25	1	C11orf80	0
chr1-3170673-3171496	0.0561549	-13.1351	0	0.25	1	PRDM16	0
chr10-7256737-7257615	0.0561549	-13.1353	0	0.25	1	SFMBT2	0
chr7-140222508-140223340	0.0561549	-13.1358	0	0.25	1	KDM7A	45472
chr16-74589256-74590143	0.0561549	-13.136	0	0.25	1	GLG1	0
chr22-36832833-36833728	0.0561549	-13.1363	0	0.25	1	PVALB	13353
chr6-53240513-53241401	0.0739493	-13.1368	0	0.25	1	ELOVL5	25996
chr1-168535283-168536188	0.0844718	-13.1373	0	0.25	1	XCL2	4576
chr11-112963026-112963868	0.0739493	-13.1373	0	0.25	1	NCAM1	0
chr17-44115322-44116223	0.0739493	-13.1373	0	0.25	1	HDAC5	0
chr1-28110877-28111792	0.0844718	-13.1373	0	0.25	1	EYA3	22180
chr1-206464324-206465235	0.0739493	-13.1377	0	0.25	1	SRGAP2	0
chr21-33402267-33402949	0.0844718	-13.1388	0	0.25	1	IFNGR2	0
chr14-23179760-23180521	0.0561549	-13.1389	0	0.25	1	SLC7A8	0
chr2-54604602-54605513	0.0561549	-13.1389	0	0.25	1	SPTBN1	0
chr12-7971295-7971804	0.0844718	-13.139	0	0.25	1	SLC2A3	35019
chr8-19758469-19759208	0.0561549	-13.1392	0	0.25	1	CSGALNACT1	439
chr3-87705924-87706821	0.0561549	-13.1394	0	0.25	1	RP11-451B8.1	24580
chr9-136766296-136767212	0.0739493	-13.1398	0	0.25	1	LCN15	40
chr9-72386927-72387840	0.0561549	-13.1416	0	0.25	1	ZFAND5	21691
chr6-149468052-149468623	0.0561549	-13.1421	0	0.25	1	ZC3H12D	0
chr2-179234619-179235492	0.0844718	-13.1422	0	0.25	1	SESTD1	0
chr18-22300906-22301585	0.0561549	-13.1424	0	0.25	1	RP11-535A5.1	46260
chr3-152222088-152222986	0.0561549	-13.1433	0	0.25	1	MBNL1	20841
chr9-70466744-70467638	0.0561549	-13.1433	0	0.25	1	KLF9	52119
chr2-46534346-46535045	0.0561549	-13.1437	0	0.25	1	ATP6V1E2	0
chr4-6546327-6547230	0.0739493	-13.1437	0	0.25	1	PPP2R2C	0
chrX-104097958-104098812	0.0561549	-13.1446	0	0.25	1	SLC25A53	401
chr10-11160738-11161646	0.0561549	-13.1448	0	0.25	1	CELF2	0
chr11-94533981-94534867	0.0561549	-13.1448	0	0.25	1	C11orf97	1857
chr6-87237587-87238500	0.0561549	-13.145	0	0.25	1	ZNF292	0
chr13-48573830-48574546	0.0561549	-13.1453	0	0.25	1	LINC01077	512
chr8-42673748-42674632	0.0739493	-13.1458	0	0.25	1	CHRNB3	22743
chr4-69689316-69690201	0.0561549	-13.146	0	0.25	1	SULT1B1	30960
chr17-74531007-74531558	0.0739493	-13.1461	0	0.25	1	CD300LB	0
chr6-163398534-163399445	0.0561549	-13.1465	0	0.25	1	CAHM	13619
chr15-59531001-59531849	0.0561549	-13.1468	0	0.25	1	FAM81A	7451
chr22-29872750-29873642	0.0561549	-13.147	0	0.25	1	MTMR3	9512
chr1-6007095-6007941	0.0561549	-13.1475	0	0.25	1	KCNAB2	0
chr2-151922642-151923513	0.0561549	-13.148	0	0.25	1	CACNB4	0
chr5-76174773-76175602	0.0561549	-13.148	0	0.25	1	SV2C	0
chr18-54250485-54251398	0.0561549	-13.1485	0	0.25	1	POLI	18005
chr1-15304449-15305356	0.0561549	-13.1487	0	0.25	1	FHAD1	0
chr10-118594173-118595087	0.0739493	-13.1489	0	0.25	1	PRLHR	0
chr1-15272230-15273139	0.0561549	-13.149	0	0.25	1	FHAD1	0
chr3-153643242-153644155	0.0844718	-13.1491	0	0.25	1	RP11-23D24.2	0
chr14-50342484-50343394	0.0739493	-13.1491	0	0.25	1	CDKL1	0
chr11-35237799-35238700	0.0739493	-13.1493	0	0.25	1	CD44	5396
chr20-47677553-47678376	0.0739493	-13.1496	0	0.25	1	SULF2	0
chr18-47772380-47773273	0.0561549	-13.1497	0	0.25	1	SMAD2	35683
chr6-31614077-31614965	0.0739493	-13.1501	0	0.25	1	AIF1	218
chr10-101814489-101815230	0.0561549	-13.1502	0	0.25	1	MGEA5	0
chr11-14451551-14452437	0.0561549	-13.1502	0	0.25	1	COPB1	0
chr19-47079056-47079958	0.0844718	-13.1505	0	0.25	1	ZC3H4	0
chr22-41596959-41597838	0.0739493	-13.1506	0	0.25	1	DESI1	189
chr10-113851305-113852176	0.0561549	-13.1507	0	0.25	1	DCLRE1A	0
chr6-158843533-158844436	0.0561549	-13.1507	0	0.25	1	EZR	24120
chr13-24124601-24125487	0.0561549	-13.1512	0	0.25	1	SPATA13	0
chr16-22318439-22319364	0.0739493	-13.1512	0	0.25	1	POLR3E	0
chr10-31214826-31215737	0.0561549	-13.1522	0	0.25	1	RP11-192P3.4	0
chr9-34370637-34371563	0.0561549	-13.1522	0	0.25	1	KIAA1161	0
chr8-103078065-103078908	0.0561549	-13.1527	0	0.25	1	ATP6V1C1	5013
chr17-8226701-8227369	0.0739493	-13.1529	0	0.25	1	CTC1	0
chr6-90107665-90108585	0.0561549	-13.1532	0	0.25	1	BACH2	0
chr7-7416027-7416908	0.0739493	-13.1534	0	0.25	1	COL28A1	0
chr3-195755863-195756738	0.0561549	-13.1535	0	0.25	1	MUC4	0
chr2-25336952-25337857	0.0739493	-13.1537	0	0.25	1	DNMT3A	0
chr1-244963852-244964697	0.0561549	-13.155	0	0.25	1	EFCAB2	5007
chr13-49540235-49541147	0.0561549	-13.155	0	0.25	1	RCBTB1	0
chr2-241739811-241740574	0.0561549	-13.155	0	0.25	1	D2HGDH	0
chr16-81487099-81487934	0.0561549	-13.1552	0	0.25	1	CMIP	0
chr5-149687007-149687798	0.0561549	-13.1555	0	0.25	1	PPARGC1B	42499
chr1-41811411-41811870	0.0739493	-13.1559	0	0.25	1	HIVEP3	0
chr20-609803-610673	0.0561549	-13.156	0	0.25	1	TCF15	0
chr9-112317036-112317934	0.0561549	-13.1565	0	0.25	1	PTBP3	0
chr3-133498930-133499813	0.0739493	-13.1569	0	0.25	1	BFSP2	23707
chr19-43774174-43775064	0.0739493	-13.1571	0	0.25	1	KCNN4	0
chr3-107676490-107677362	0.0561549	-13.1575	0	0.25	1	BBX	0
chr17-31225908-31226319	0.0561549	-13.1577	0	0.25	1	NF1	0
chr22-17829721-17830611	0.0844718	-13.1582	0	0.25	1	MICAL3	0
chr14-22391694-22392505	0.0561549	-13.1582	0	0.25	1	AE000661.37	0
chr12-5965609-5966520	0.0561549	-13.1585	0	0.25	1	VWF	0
chr17-78113772-78114460	0.0844718	-13.1586	0	0.25	1	TMC6	0
chr12-6632064-6632857	0.0844718	-13.1588	0	0.25	1	LPAR5	0
chr2-206797731-206798553	0.0561549	-13.159	0	0.25	1	FASTKD2	5221
chr5-141601932-141602675	0.0739493	-13.1591	0	0.25	1	DIAPH1	0
chr6-30169765-30170662	0.0739493	-13.1591	0	0.25	1	TRIM15	0
chr18-49021522-49022371	0.0739493	-13.1594	0	0.25	1	DYM	19102
chr1-119882355-119883223	0.0561549	-13.1613	0	0.25	1	ADAM30	10309
chr1-23377975-23378879	0.0739493	-13.1615	0	0.25	1	RP5-1057J7.7	0
chr1-26274451-26275058	0.0561549	-13.1618	0	0.25	1	CEP85	0
chr3-16912259-16913068	0.0561549	-13.1618	0	0.25	1	PLCL2	0
chr2-40431236-40432129	0.0739493	-13.1618	0	0.25	1	SLC8A1	0
chr19-7714489-7715354	0.0561549	-13.162	0	0.25	1	FCER2	12342
chr2-26745466-26746371	0.0844718	-13.1621	0	0.25	1	KCNK3	12045
chr2-112500851-112501729	0.0739493	-13.1626	0	0.25	1	TTL	0
chr11-116835636-116836515	0.00385655	-13.1637	0	0.5	1	APOA1	0
chr7-105353800-105354548	0.0739493	-13.1637	0	0.25	1	SRPK2	0
chr16-89269892-89270668	0.0561549	-13.1638	0	0.25	1	ANKRD11	0
chr5-90015278-90016162	0.0561549	-13.1643	0	0.25	1	AC113167.2	67704
chr19-10855879-10856784	0.0561549	-13.1651	0	0.25	1	C19orf38	0
chr1-101002296-101003202	0.0561549	-13.1654	0	0.25	1	DPH5	0
chrX-41580371-41581249	0.0561549	-13.1664	0	0.25	1	CASK	0
chr4-169492576-169493449	0.0561549	-13.1666	0	0.25	1	NEK1	0
chr18-23938089-23939011	0.0561549	-13.1669	0	0.25	1	LAMA3	0
chr8-17602334-17603246	0.0739493	-13.1673	0	0.25	1	PDGFRL	0
chrX-1552802-1553594	0.0739493	-13.1673	0	0.25	1	P2RY8	15694
chr7-19665161-19666036	0.0561549	-13.1674	0	0.25	1	TWISTNB	29425
chr1-8438650-8439556	0.0739493	-13.1674	0	0.25	1	RERE	0
chr8-138253593-138254464	0.0739493	-13.1674	0	0.25	1	FAM135B	0
chr2-71157154-71158018	0.0739493	-13.1676	0	0.25	1	MPHOSPH10	7052
chr13-99900117-99900999	0.0561549	-13.1684	0	0.25	1	CLYBL	2982
chr3-160485449-160486008	0.0561549	-13.1684	0	0.25	1	TRIM59	0
chr6-159989790-159990690	0.0561549	-13.1684	0	0.25	1	IGF2R	0
chr1-14739232-14740111	0.0561549	-13.1689	0	0.25	1	KAZN	0
chr12-6307225-6308108	0.0561549	-13.1692	0	0.25	1	PLEKHG6	2327
chr14-101005315-101006128	0.0739493	-13.1693	0	0.25	1	SNHG23	0
chr6-88870489-88871377	0.0561549	-13.1695	0	0.25	1	RNGTT	0
chr20-36040252-36041145	0.0561549	-13.17	0	0.25	1	NORAD	4476
chr5-124704572-124705471	0.0561549	-13.17	0	0.25	1	ZNF608	0
chrX-107206027-107206878	0.0844718	-13.1703	0	0.25	1	PIH1D3	0
chr4-152606611-152607519	0.0739493	-13.1707	0	0.25	1	TMEM154	11112
chr14-61750713-61751623	0.00385655	-13.1707	0	0.5	1	RP11-618G20.1	0
chr10-31751108-31752027	0.0739493	-13.1709	0	0.25	1	RP11-472N13.3	43719
chr7-151767327-151768096	0.0561549	-13.171	0	0.25	1	PRKAG2	0
chr12-59808103-59808981	0.0561549	-13.1713	0	0.25	1	SLC16A7	18247
chr12-121849490-121850356	0.0561549	-13.1715	0	0.25	1	HPD	0
chr19-8641825-8642698	0.0561549	-13.1715	0	0.25	1	CTD-2586B10.1	3175
chr2-169080038-169080952	0.0561549	-13.1715	0	0.25	1	DHRS9	0
chr2-197086134-197087003	0.0561549	-13.1715	0	0.25	1	ANKRD44	0
chr9-75866075-75866948	0.0561549	-13.1715	0	0.25	1	PCSK5	23695
chr4-40855354-40856173	0.0561549	-13.172	0	0.25	1	APBB2	0
chr5-55538349-55539236	0.0561549	-13.172	0	0.25	1	PLPP1	3298
chr3-186745734-186746644	0.0739493	-13.1728	0	0.25	1	KNG1	1779
chr10-48505584-48506457	0.0561549	-13.1731	0	0.25	1	ARHGAP22	0
chr4-85733515-85734390	0.0561549	-13.1731	0	0.25	1	ARHGAP24	0
chr7-158777478-158778202	0.0561549	-13.1731	0	0.25	1	ESYT2	0
chr19-39498965-39499507	0.0561549	-13.1733	0	0.25	1	DLL3	0
chrX-39688525-39689432	0.0561549	-13.1733	0	0.25	1	RP13-126P21.2	148103
chr1-19081194-19082094	0.0739493	-13.1735	0	0.25	1	UBR4	0
chr3-101935045-101935699	0.0561549	-13.1736	0	0.25	1	RP11-221J22.1	5159
chr9-5851206-5852080	0.0739493	-13.174	0	0.25	1	ERMP1	18088
chr13-110874404-110875065	0.0561549	-13.1744	0	0.25	1	ANKRD10	3474
chr22-32144554-32145468	0.0844718	-13.1747	0	0.25	1	RP1-127L4.7	1281
chr9-20624591-20625373	0.0739493	-13.1748	0	0.25	1	MLLT3	2047
chr1-34885332-34886244	0.0739493	-13.1759	0	0.25	1	DLGAP3	0
chr6-157539246-157540002	0.0561549	-13.1762	0	0.25	1	ZDHHC14	0
chr6-150632634-150633443	0.0739493	-13.1764	0	0.25	1	PLEKHG1	0
chr8-134324489-134325357	0.0561549	-13.1775	0	0.25	1	RP11-513H8.1	4041
chr9-90189051-90189898	0.0739493	-13.1782	0	0.25	1	LINC01508	111003
chr2-218781673-218782584	0.0561549	-13.1783	0	0.25	1	CYP27A1	0
chr13-32267582-32268460	0.0561549	-13.1786	0	0.25	1	FRY	0
chr2-739967-740913	0.0561549	-13.1788	0	0.25	1	RP13-539J13.1	0
chr10-77551928-77552827	0.0561549	-13.1794	0	0.25	1	KCNMA1	0
chr10-124911785-124912549	0.0561549	-13.1794	0	0.25	1	ZRANB1	29573
chr10-67761458-67762345	0.0739493	-13.1797	0	0.25	1	DNAJC12	34319
chr7-50276177-50277078	0.0561549	-13.1799	0	0.25	1	AC020743.4	554
chr7-50412766-50413552	0.0561549	-13.1799	0	0.25	1	IKZF1	7664
chrX-154333590-154334515	0.0739493	-13.1801	0	0.25	1	TKTL1	3239
chr9-35258564-35259354	0.0561549	-13.1801	0	0.25	1	UNC13B	0
chr22-26756398-26757296	0.0739493	-13.1803	0	0.25	1	MIATNB	0
chr15-99433056-99433937	0.0739493	-13.1804	0	0.25	1	RP11-20G13.1	2027
chr6-166306948-166307763	0.0739493	-13.1804	0	0.25	1	PRR18	0
chr2-54866779-54867563	0.0561549	-13.1812	0	0.25	1	EML6	0
chr21-42465254-42465945	0.0561549	-13.1812	0	0.25	1	RSPH1	6540
chr7-143214803-143215707	0.0844718	-13.1815	0	0.25	1	TAS2R40	6329
chr15-68924716-68925590	0.0561549	-13.182	0	0.25	1	SPESP1	0
chr6-41712715-41713528	0.0739493	-13.1833	0	0.25	1	TFEB	0
chr7-142104562-142105476	0.0844718	-13.1836	0	0.25	1	MGAM	0
chr19-14561714-14562598	0.0561549	-13.1846	0	0.25	1	TECR	0
chr3-49807348-49808160	0.0561549	-13.1854	0	0.25	1	UBA7	0
chr12-124519082-124519933	0.0561549	-13.1862	0	0.25	1	NCOR2	0
chr14-21997089-21997971	0.0739493	-13.187	0	0.25	1	AE000658.31	280826
chr17-58276960-58277766	0.0561549	-13.1873	0	0.25	1	MPO	0
chr3-119911598-119912425	0.0561549	-13.1878	0	0.25	1	GSK3B	0
chr19-18984984-18985867	0.0561549	-13.1889	0	0.25	1	SUGP2	5020
chr12-124616485-124617388	0.0561549	-13.1892	0	0.25	1	NCOR2	48895
chr16-87336929-87337784	0.0561549	-13.19	0	0.25	1	FBXO31	0
chr2-68783894-68784761	0.0561549	-13.19	0	0.25	1	ARHGAP25	0
chr17-19980014-19980906	0.0561549	-13.1908	0	0.25	1	AKAP10	1670
chr10-125056957-125057791	0.0739493	-13.1909	0	0.25	1	CTBP2	0
chr20-51542289-51543181	0.00385655	-13.191	0	0.5	1	NFATC2	0
chr10-30247423-30248280	0.0561549	-13.1911	0	0.25	1	MTPAP	61520
chr7-127404152-127405003	0.0561549	-13.1913	0	0.25	1	ZNF800	0
chr2-44186624-44187518	0.0561549	-13.1916	0	0.25	1	PPM1B	0
chr1-114339112-114339997	0.0561549	-13.1919	0	0.25	1	TRIM33	52779
chr5-89546467-89547324	0.0561549	-13.1921	0	0.25	1	RP11-116A1.1	33884
chr17-76432400-76433271	0.0739493	-13.1922	0	0.25	1	UBE2O	0
chr20-23125385-23126200	0.0561549	-13.1934	0	0.25	1	LINC00656	0
chr22-43288875-43289543	0.0561549	-13.1938	0	0.25	1	SCUBE1	0
chr11-18588356-18589031	0.0844718	-13.194	0	0.25	1	UEVLD	0
chr17-77867151-77868013	0.0561549	-13.1943	0	0.25	1	FLJ45079	11013
chr2-9261075-9261802	0.0561549	-13.1943	0	0.25	1	ASAP2	0
chr4-163481907-163482804	0.0739493	-13.1943	0	0.25	1	TKTL2	8160
chr7-128735301-128735858	0.0561549	-13.1951	0	0.25	1	CALU	3433
chr10-20616780-20617683	0.0739493	-13.1962	0	0.25	1	NEBL	162289
chr7-75795673-75796592	0.0561549	-13.1965	0	0.25	1	CCL26	5776
chr19-11418469-11419307	0.0739493	-13.1965	0	0.25	1	RGL3	0
chr3-188795809-188796712	0.0739493	-13.1967	0	0.25	1	LPP	0
chr19-7325802-7326663	0.0561549	-13.197	0	0.25	1	CTB-133G6.1	22279
chr3-148955257-148956135	0.0561549	-13.197	0	0.25	1	GYG1	35205
chr1-224050586-224051452	0.0561549	-13.1978	0	0.25	1	RP11-504P24.9	55389
chr3-4478014-4478928	0.0561549	-13.1981	0	0.25	1	SUMF1	10732
chr8-56970600-56971498	0.0561549	-13.1981	0	0.25	1	IMPAD1	0
chr6-26468533-26469291	0.0561549	-13.1987	0	0.25	1	BTN2A1	0
chr7-28799885-28800795	0.0739493	-13.1994	0	0.25	1	CREB5	0
chr3-179074373-179075273	0.0739493	-13.1998	0	0.25	1	ZMAT3	2093
chr10-8059888-8060695	0.0844718	-13.2	0	0.25	1	GATA3	0
chr11-60063846-60064748	0.0561549	-13.2003	0	0.25	1	MS4A3	0
chr8-30136937-30137836	0.0739493	-13.2007	0	0.25	1	LEPROTL1	0
chr17-49227143-49228038	0.0844718	-13.2014	0	0.25	1	PHOSPHO1	0
chr16-3173718-3174598	0.0561549	-13.2017	0	0.25	1	AJ003147.8	6634
chr6-13098539-13099449	0.0561549	-13.2017	0	0.25	1	PHACTR1	0
chr12-52382589-52383485	0.0561549	-13.2025	0	0.25	1	KRT84	0
chr17-59437450-59438344	0.0739493	-13.2027	0	0.25	1	LINC01476	0
chr22-20084628-20085435	0.0739493	-13.2027	0	0.25	1	DGCR8	0
chr13-43049289-43050219	0.0739493	-13.2029	0	0.25	1	DNAJC15	0
chr3-23723689-23724604	0.0561549	-13.2033	0	0.25	1	UBE2E1	81298
chr20-1535517-1536379	0.0739493	-13.2035	0	0.25	1	SIRPD	0
chr8-86160728-86161652	0.0561549	-13.2036	0	0.25	1	ATP6V0D2	6499
chr5-78760153-78761050	0.0739493	-13.204	0	0.25	1	LHFPL2	0
chr19-10750878-10751765	0.0561549	-13.205	0	0.25	1	DNM2	0
chrX-45714596-45715499	0.0561549	-13.205	0	0.25	1	MIR222HG	29711
chr17-21507814-21508709	0.0561549	-13.2053	0	0.25	1	RP11-822E23.7	10804
chr3-47370885-47371738	0.0561549	-13.2058	0	0.25	1	PTPN23	9272
chr6-43703889-43704719	0.0739493	-13.2059	0	0.25	1	MRPS18A	16097
chr11-74683065-74684000	0.0561549	-13.2075	0	0.25	1	CHRDL2	12428
chr8-123922070-123922884	0.0739493	-13.2077	0	0.25	1	FER1L6	0
chr10-95783609-95784301	0.0561549	-13.2083	0	0.25	1	ENTPD1	0
chr1-181038170-181039077	0.0844718	-13.2088	0	0.25	1	MR1	0
chr15-90098863-90099682	0.0844718	-13.2088	0	0.25	1	IDH2	0
chr2-68835414-68836182	0.0739493	-13.2088	0	0.25	1	AC097495.3	0
chr2-94873932-94874841	0.0739493	-13.2088	0	0.25	1	TEKT4	0
chr2-128503938-128504827	0.0561549	-13.2089	0	0.25	1	RNA5SP103	58739
chr7-116218953-116219809	0.0561549	-13.2092	0	0.25	1	TES	0
chr9-72822122-72823031	0.0561549	-13.2092	0	0.25	1	TMC1	0
chr2-172674546-172675009	0.0739493	-13.2094	0	0.25	1	RAPGEF4	60264
chr14-68408569-68409312	0.0561549	-13.2095	0	0.25	1	RAD51B	0
chr10-72133270-72134139	0.0561549	-13.2097	0	0.25	1	ASCC1	0
chr10-49256870-49257753	0.0739493	-13.2098	0	0.25	1	C10orf71	41439
chr11-66183428-66184338	0.0739493	-13.2098	0	0.25	1	PACS1	0
chr1-44261696-44262606	0.0561549	-13.2103	0	0.25	1	ERI3	0
chr22-22380175-22381073	0.0739493	-13.2109	0	0.25	1	BMS1P20	57327
chr19-41872930-41873782	0.0844718	-13.211	0	0.25	1	RPS19	3
chr2-101625155-101626005	0.0561549	-13.2125	0	0.25	1	MAP4K4	70844
chr7-76605801-76606675	0.0739493	-13.213	0	0.25	1	POMZP3	3310
chr1-41521093-41522007	0.0561549	-13.2131	0	0.25	1	HIVEP3	0
chr10-75407588-75408368	0.0739493	-13.2135	0	0.25	1	RP11-399K21.13	604
chr6-31789146-31790042	0.0561549	-13.2137	0	0.25	1	VARS	0
chr6-108902184-108903105	0.0739493	-13.2141	0	0.25	1	ARMC2	0
chr1-117636400-117637307	0.0561549	-13.2145	0	0.25	1	FAM46C	8027
chr1-151045240-151046156	0.0561549	-13.2151	0	0.25	1	BNIPL	0
chr12-12927092-12928031	0.0561549	-13.2159	0	0.25	1	GPRC5A	9154
chr3-39284210-39285107	0.0561549	-13.2159	0	0.25	1	CX3CR1	2474
chr10-93288789-93289698	0.0561549	-13.2162	0	0.25	1	MYOF	16730
chr3-184748064-184748944	0.0561549	-13.2165	0	0.25	1	RP11-329B9.5	4779
chr5-145983869-145984770	0.0739493	-13.2165	0	0.25	1	SH3RF2	0
chr3-105907533-105908436	0.0739493	-13.2167	0	0.25	1	CBLB	37980
chr15-70502879-70503700	0.0561549	-13.2171	0	0.25	1	RP11-96C21.1	206
chr2-28355915-28356741	0.0739493	-13.2173	0	0.25	1	BRE	17013
chr18-44786435-44787374	0.0561549	-13.2176	0	0.25	1	SETBP1	0
chr22-38062612-38063498	0.0561549	-13.2176	0	0.25	1	PICK1	0
chr19-6868101-6868964	0.0739493	-13.2177	0	0.25	1	VAV1	10734
chr18-63141525-63142382	0.0739493	-13.2181	0	0.25	1	BCL2	0
chr2-45887918-45888610	0.0739493	-13.2181	0	0.25	1	PRKCE	0
chr10-102776947-102777668	0.0561549	-13.2182	0	0.25	1	WBP1L	0
chr2-134217297-134218011	0.0739493	-13.2182	0	0.25	1	MGAT5	0
chr11-32333075-32334026	0.0561549	-13.2185	0	0.25	1	WT1	53748
chr16-56198917-56199793	0.0561549	-13.2185	0	0.25	1	GNAO1	0
chr2-127563323-127564195	0.0561549	-13.2195	0	0.25	1	MYO7B	0
chr7-116692679-116693564	0.0561549	-13.2199	0	0.25	1	MET	0
chr19-6571960-6572866	0.0739493	-13.22	0	0.25	1	CD70	10316
chr2-190530402-190530860	0.0739493	-13.22	0	0.25	1	NEMP2	0
chr7-37916026-37916730	0.0739493	-13.22	0	0.25	1	SFRP4	0
chr3-48736783-48737606	0.0739493	-13.2201	0	0.25	1	IP6K2	0
chr3-37024748-37025625	0.0561549	-13.2202	0	0.25	1	MLH1	0
chr1-62352228-62353126	0.0561549	-13.2205	0	0.25	1	KANK4	32813
chr8-60026138-60027046	0.0739493	-13.2205	0	0.25	1	RP11-27P7.1	22540
chr2-48113030-48113845	0.0739493	-13.2207	0	0.25	1	AC079807.4	0
chr1-66374349-66375224	0.0844718	-13.221	0	0.25	1	PDE4B	0
chr12-127878-128740	0.0561549	-13.2211	0	0.25	1	IQSEC3	0
chr16-84277018-84277908	0.0739493	-13.2213	0	0.25	1	RNA5SP433	14089
chr6-52651774-52652664	0.0844718	-13.2213	0	0.25	1	TMEM14A	18444
chr1-178192364-178193266	0.0561549	-13.2213	0	0.25	1	RASAL2	0
chr11-83289255-83290165	0.0561549	-13.2213	0	0.25	1	CCDC90B	2847
chr4-2847082-2847946	0.0561549	-13.2216	0	0.25	1	ADD1	0
chr17-66441004-66441924	0.0739493	-13.2219	0	0.25	1	PRKCA	0
chr1-172726493-172727324	0.0561549	-13.2219	0	0.25	1	RP1-15D23.2	48580
chr12-4434423-4435332	0.0561549	-13.2219	0	0.25	1	FGF6	0
chr15-98952158-98952882	0.0561549	-13.2219	0	0.25	1	IGF1R	0
chr1-3906983-3907861	0.0561549	-13.2222	0	0.25	1	LINC01134	0
chr10-71880768-71881668	0.0561549	-13.2222	0	0.25	1	RP11-472G21.2	1660
chr7-116609832-116610729	0.0561549	-13.2222	0	0.25	1	LINC01510	0
chr11-77630727-77631640	0.0739493	-13.2222	0	0.25	1	CLNS1A	0
chr2-227766047-227766944	0.0739493	-13.2222	0	0.25	1	RNA5SP121	2894
chr10-112835855-112836774	0.0561549	-13.2225	0	0.25	1	VTI1A	17110
chr11-48033549-48034467	0.0561549	-13.2228	0	0.25	1	PTPRJ	0
chr12-29317507-29318401	0.0844718	-13.2234	0	0.25	1	FAR2	0
chr7-2864834-2865682	0.0844718	-13.2236	0	0.25	1	GNA12	20509
chr1-108699625-108700467	0.0561549	-13.2236	0	0.25	1	PRPF38B	0
chr2-202384514-202385394	0.0561549	-13.2236	0	0.25	1	BMPR2	0
chr1-161190542-161191448	0.0561549	-13.2245	0	0.25	1	ADAMTS4	0
chr11-124930595-124931488	0.0561549	-13.2245	0	0.25	1	HEPACAM	0
chr15-50390286-50391195	0.0561549	-13.2245	0	0.25	1	CTD-3110H11.1	30091
chr5-113522857-113523662	0.0561549	-13.2245	0	0.25	1	YTHDC2	0
chr8-81958844-81959758	0.0561549	-13.2251	0	0.25	1	RP11-354A14.1	35650
chr4-38743708-38744555	0.0561549	-13.2254	0	0.25	1	RNA5SP158	14235
chrX-120213423-120214333	0.0739493	-13.2255	0	0.25	1	ZBTB33	36418
chr11-118704867-118705765	0.0844718	-13.2262	0	0.25	1	TREH	25176
chr11-75174461-75175358	0.0739493	-13.2265	0	0.25	1	SLCO2B1	0
chr20-10502019-10502477	0.0561549	-13.2265	0	0.25	1	SLX4IP	0
chr17-17690038-17690929	0.0561549	-13.2268	0	0.25	1	RAI1	0
chr19-11612969-11613812	0.0561549	-13.2268	0	0.25	1	ZNF627	0
chr18-79949512-79950258	0.0739493	-13.2269	0	0.25	1	PQLC1	0
chr6-142474482-142475376	0.0739493	-13.2271	0	0.25	1	ADGRG6	28215
chr2-58038835-58039725	0.0739493	-13.2273	0	0.25	1	VRK2	0
chr1-3319650-3320559	0.0739493	-13.228	0	0.25	1	PRDM16	0
chr1-59289953-59290871	0.0561549	-13.2283	0	0.25	1	RP11-467C18.1	312
chr12-9049287-9050142	0.0844718	-13.2284	0	0.25	1	LINC00612	5443
chr5-173742233-173742884	0.0739493	-13.2284	0	0.25	1	LINC01484	0
chr9-91734094-91734999	0.0561549	-13.2286	0	0.25	1	ROR2	0
chr5-67204021-67204707	0.0561549	-13.2289	0	0.25	1	CD180	7221
chr5-143117859-143118690	0.0844718	-13.2297	0	0.25	1	ARHGAP26	0
chr11-62429215-62430123	0.0561549	-13.2297	0	0.25	1	AHNAK	3418
chrX-109732906-109733787	0.00828986	-13.2301	0	0.5	1	ACSL4	0
chr4-88523277-88524139	0.00385655	-13.2301	0	0.5	1	PYURF	0
chr12-14399774-14400357	0.0561549	-13.2309	0	0.25	1	ATF7IP	0
chrX-47562553-47563277	0.0561549	-13.2309	0	0.25	1	ARAF	0
chr15-22250490-22251071	0.0561549	-13.2315	0	0.25	1	RP11-2F9.4	102263
chr2-8116423-8117322	0.0561549	-13.2318	0	0.25	1	LINC00298	0
chr9-41064169-41065079	0.0739493	-13.2319	0	0.25	1	PGM5-AS1	8630
chr2-70470811-70471702	0.0561549	-13.2321	0	0.25	1	TGFA	0
chr12-54658370-54659246	0.0739493	-13.2323	0	0.25	1	DCD	9876
chr14-93105121-93105999	0.0739493	-13.2327	0	0.25	1	ITPK1	0
chr20-34580036-34580937	0.0739493	-13.2333	0	0.25	1	PIGU	0
chr6-143741257-143742148	0.0561549	-13.2335	0	0.25	1	PHACTR2	0
chr1-30380060-30380923	0.0739493	-13.2341	0	0.25	1	RP4-591L5.1	28636
chr2-110854231-110855072	0.0561549	-13.2344	0	0.25	1	ACOXL	0
chr3-177221765-177222167	0.0561549	-13.2344	0	0.25	1	TBL1XR1	0
chr2-96873545-96874058	0.0739493	-13.2351	0	0.25	1	FAM178B	1823
chr6-36682561-36683436	0.0844718	-13.2351	0	0.25	1	CDKN1A	0
chr9-87518595-87519477	0.0739493	-13.2354	0	0.25	1	DAPK1	0
chrX-43349162-43350061	0.0561549	-13.2356	0	0.25	1	RP3-326I13.1	122563
chr6-3231141-3232043	0.0739493	-13.2356	0	0.25	1	PSMG4	0
chr20-45408548-45409430	0.0739493	-13.236	0	0.25	1	DBNDD2	0
chr8-134311294-134312185	0.0561549	-13.2362	0	0.25	1	RP11-513H8.1	0
chr6-11462711-11463608	0.0739493	-13.2366	0	0.25	1	RP11-716O23.1	0
chr12-10068474-10069300	0.0739493	-13.2368	0	0.25	1	CLEC1A	253
chr3-130098038-130098901	0.0561549	-13.2368	0	0.25	1	ALG1L2	0
chr10-14613087-14613962	0.0561549	-13.2374	0	0.25	1	FAM107B	0
chr7-139645666-139646545	0.0844718	-13.2379	0	0.25	1	HIPK2	0
chr14-93976009-93976927	0.0561549	-13.2383	0	0.25	1	ASB2	0
chr16-66344278-66345200	0.0561549	-13.2383	0	0.25	1	CDH5	21421
chr20-63309280-63310155	0.0561549	-13.2383	0	0.25	1	COL20A1	0
chr3-5055214-5056120	0.0561549	-13.2386	0	0.25	1	ARL8B	66099
chr14-59443974-59444852	0.0561549	-13.2391	0	0.25	1	GPR135	0
chr3-9354180-9354928	0.0561549	-13.2391	0	0.25	1	SRGAP3	0
chr5-154829539-154830416	0.0739493	-13.2392	0	0.25	1	FAXDC2	0
chr15-69031249-69032166	0.0561549	-13.24	0	0.25	1	NOX5	0
chr20-19999990-20000825	0.0561549	-13.2403	0	0.25	1	RIN2	0
chr8-59075740-59076553	0.0561549	-13.2403	0	0.25	1	TOX	0
chr12-11752580-11753494	0.0561549	-13.2406	0	0.25	1	ETV6	0
chr18-9968472-9968947	0.0561549	-13.2409	0	0.25	1	VAPA	8450
chr19-37986135-37987009	0.0561549	-13.2409	0	0.25	1	SIPA1L3	0
chr3-194465949-194466775	0.0561549	-13.2409	0	0.25	1	ATP13A3	0
chr19-48190163-48191066	0.0739493	-13.2412	0	0.25	1	C19orf68	0
chr11-35307879-35308764	0.0561549	-13.2421	0	0.25	1	SLC1A2	0
chr5-150131770-150132680	0.0561549	-13.2424	0	0.25	1	PDGFRB	0
chr7-115135833-115136654	0.0561549	-13.2424	0	0.25	1	LINC01392	0
chr11-32323183-32324065	0.0561549	-13.2427	0	0.25	1	WT1	63709
chrX-130916588-130917492	0.0739493	-13.2428	0	0.25	1	ENOX2	13270
chr11-61094159-61094748	0.0561549	-13.243	0	0.25	1	CD5	7646
chr16-67529942-67530854	0.00385655	-13.2433	0	0.5	1	FAM65A	0
chr10-76036093-76036997	0.0561549	-13.2433	0	0.25	1	C10orf11	0
chr11-48066767-48067665	0.0739493	-13.2434	0	0.25	1	PTPRJ	0
chr18-48851196-48851996	0.0739493	-13.2436	0	0.25	1	CTIF	0
chr22-37708348-37709239	0.0561549	-13.2436	0	0.25	1	TRIOBP	0
chr5-7872938-7873839	0.0739493	-13.244	0	0.25	1	MTRR	0
chr1-113858130-113858820	0.0739493	-13.2442	0	0.25	1	PTPN22	0
chr22-22342768-22343329	0.0561549	-13.2445	0	0.25	1	BMS1P20	19920
chr6-109493640-109494537	0.0561549	-13.2445	0	0.25	1	AK9	0
chr7-143327674-143328530	0.0561549	-13.2445	0	0.25	1	CLCN1	0
chr16-81519438-81520215	0.0561549	-13.2453	0	0.25	1	CMIP	0
chr20-3248393-3249265	0.0739493	-13.2454	0	0.25	1	C20orf194	39
chr15-91291438-91292322	0.0561549	-13.2454	0	0.25	1	SV2B	0
chr8-33574443-33575349	0.0561549	-13.2457	0	0.25	1	RNF122	7317
chr20-34475952-34476834	0.0739493	-13.2459	0	0.25	1	AL109923.1	0
chr4-123102630-123103542	0.0561549	-13.246	0	0.25	1	SPATA5	0
chr2-105787490-105788399	0.0561549	-13.2469	0	0.25	1	NCK2	0
chr7-132531995-132532900	0.0561549	-13.2472	0	0.25	1	PLXNA4	0
chr5-151710873-151711781	0.0561549	-13.2476	0	0.25	1	CTB-113P19.5	13049
chr2-204325129-204326015	0.0739493	-13.2476	0	0.25	1	AC009498.1	90143
chr8-74051863-74052762	0.0739493	-13.2479	0	0.25	1	RP11-6I2.3	0
chr6-41901888-41902796	0.0739493	-13.248	0	0.25	1	MED20	2557
chr1-228804542-228805460	0.0561549	-13.2482	0	0.25	1	RHOU	57872
chr2-197359773-197360529	0.0561549	-13.2488	0	0.25	1	SF3B1	29254
chr6-89378936-89379803	0.0739493	-13.2488	0	0.25	1	RRAGD	0
chr7-16850606-16851379	0.0739493	-13.249	0	0.25	1	AGR3	8025
chr5-76583327-76584118	0.0561549	-13.2491	0	0.25	1	IQGAP2	0
chr6-13433497-13434311	0.0739493	-13.2492	0	0.25	1	GFOD1	0
chr6-34531503-34532421	0.0739493	-13.2492	0	0.25	1	PACSIN1	0
chr1-184930389-184931224	0.0561549	-13.2494	0	0.25	1	FAM129A	0
chr13-97028425-97029335	0.0561549	-13.2494	0	0.25	1	OXGR1	33694
chrX-133838776-133839664	0.0561549	-13.2494	0	0.25	1	GPC3	0
chr14-55264955-55265859	0.0739493	-13.2496	0	0.25	1	RP11-665C16.6	0
chr6-31452995-31453868	0.0561549	-13.2497	0	0.25	1	LINC01149	6021
chr9-123749441-123750294	0.0739493	-13.2502	0	0.25	1	DENND1A	0
chr7-37666154-37667055	0.0561549	-13.2509	0	0.25	1	GPR141	16740
chr7-94043098-94043965	0.0561549	-13.2509	0	0.25	1	AC003092.1	0
chr19-41792837-41793694	0.0739493	-13.2511	0	0.25	1	CEACAM3	2742
chr14-106377946-106378831	0.0561549	-13.2512	0	0.25	1	LINC00226	89117
chr17-31226397-31226657	0.0561549	-13.2512	0	0.25	1	NF1	0
chr22-36399060-36399981	0.0561549	-13.2515	0	0.25	1	RP4-633O19__A.1	2542
chr1-31985275-31985938	0.0844718	-13.2516	0	0.25	1	KHDRBS1	27890
chr12-122743838-122744757	0.0739493	-13.2519	0	0.25	1	DENR	8016
chr8-101223688-101224632	0.0844718	-13.2521	0	0.25	1	KB-1410C5.5	15129
chr1-46065143-46066042	0.0844718	-13.2527	0	0.25	1	RP4-533D7.6	0
chr3-45795962-45796734	0.0739493	-13.2527	0	0.25	1	SLC6A20	0
chr4-83322143-83323054	0.0561549	-13.2527	0	0.25	1	HPSE	0
chr4-88251672-88252584	0.0561549	-13.253	0	0.25	1	PPM1K	5035
chr7-140053615-140054497	0.0739493	-13.2533	0	0.25	1	PARP12	0
chr21-34132810-34133469	0.0561549	-13.2533	0	0.25	1	MRPS6	0
chr7-122092702-122093608	0.0739493	-13.2535	0	0.25	1	AASS	0
chr9-110148151-110149018	0.0844718	-13.2535	0	0.25	1	AKAP2	0
chr20-31684620-31685489	0.0844718	-13.2539	0	0.25	1	BCL2L1	0
chr21-41920989-41921794	0.0561549	-13.254	0	0.25	1	C2CD2	0
chr5-151643131-151644002	0.0561549	-13.2546	0	0.25	1	SPARC	17093
chr5-157177629-157178380	0.0561549	-13.2549	0	0.25	1	ITK	0
chr10-100871986-100872839	0.0739493	-13.2551	0	0.25	1	SLF2	39729
chr6-52162669-52163571	0.0561549	-13.2555	0	0.25	1	LINCMD1	11549
chrX-19544405-19545266	0.0561549	-13.2555	0	0.25	1	SH3KBP1	0
chr3-13548725-13549447	0.0844718	-13.2559	0	0.25	1	FBLN2	0
chr11-111943966-111944753	0.0561549	-13.2561	0	0.25	1	DIXDC1	0
chr12-131101511-131102395	0.0561549	-13.2561	0	0.25	1	ADGRD1	0
chr2-127295196-127295762	0.0561549	-13.2567	0	0.25	1	ERCC3	1019
chr16-77180303-77181220	0.0739493	-13.2572	0	0.25	1	MON1B	9614
chr2-233185724-233186626	0.0739493	-13.2576	0	0.25	1	INPP5D	0
chr4-173418419-173419325	0.0739493	-13.2576	0	0.25	1	SCRG1	12038
chr19-45446046-45446866	0.0739493	-13.2578	0	0.25	1	ERCC1	0
chr12-68633788-68634616	0.0561549	-13.258	0	0.25	1	RAP1B	0
chr1-43270504-43271351	0.0739493	-13.258	0	0.25	1	TMEM125	0
chr13-47903820-47904729	0.0739493	-13.2586	0	0.25	1	LINC00444	599
chr17-50640564-50641473	0.0739493	-13.2586	0	0.25	1	ABCC3	0
chr15-94387644-94388526	0.0561549	-13.2589	0	0.25	1	MCTP2	0
chr2-196337004-196337867	0.0561549	-13.2589	0	0.25	1	HECW2	0
chr20-20734144-20735017	0.0739493	-13.2593	0	0.25	1	RALGAPA2	21655
chr5-32032923-32033851	0.0739493	-13.2599	0	0.25	1	PDZD2	0
chr6-138970707-138971624	0.0739493	-13.2603	0	0.25	1	REPS1	0
chr2-68236143-68237025	0.0739493	-13.2607	0	0.25	1	PPP3R1	0
chr15-42502574-42503434	0.0561549	-13.2608	0	0.25	1	SNAP23	0
chr21-44025554-44026134	0.0739493	-13.2609	0	0.25	1	TRAPPC10	0
chr17-18037171-18037891	0.0739493	-13.2611	0	0.25	1	ATPAF2	0
chr2-197081071-197081942	0.0561549	-13.262	0	0.25	1	ANKRD44	0
chr12-123122386-123123250	0.0561549	-13.2623	0	0.25	1	PITPNM2	0
chr2-147628684-147629597	0.0739493	-13.2626	0	0.25	1	RNA5SP106	83857
chr7-142323607-142324370	0.0561549	-13.2629	0	0.25	1	U66059.58	34737
chr4-75512194-75512961	0.0844718	-13.263	0	0.25	1	RCHY1	0
chr1-62746242-62747143	0.0561549	-13.2632	0	0.25	1	ATG4C	36991
chr17-60641551-60642420	0.0561549	-13.2632	0	0.25	1	PPM1D	0
chr2-161170756-161171389	0.0561549	-13.2636	0	0.25	1	TANK	0
chr3-122942729-122943527	0.0561549	-13.2636	0	0.25	1	SEMA5B	0
chr8-101025819-101026698	0.0561549	-13.2642	0	0.25	1	FLJ42969	25355
chr3-7682579-7683487	0.0844718	-13.2648	0	0.25	1	GRM7	0
chr1-14915093-14916004	0.0561549	-13.2651	0	0.25	1	KAZN	0
chr17-73401643-73402544	0.0561549	-13.2651	0	0.25	1	SDK2	0
chr7-75620885-75621752	0.0561549	-13.2651	0	0.25	1	HIP1	0
chr15-65638335-65639242	0.0844718	-13.2652	0	0.25	1	SLC24A1	0
chr12-62841658-62842509	0.0561549	-13.2654	0	0.25	1	PPM1H	0
chr1-94720123-94720977	0.0844718	-13.2658	0	0.25	1	SLC44A3	99364
chr5-154610152-154611015	0.0739493	-13.2661	0	0.25	1	LARP1	101886
chr14-96812050-96812930	0.0561549	-13.2664	0	0.25	1	VRK1	0
chr7-38463314-38464191	0.0844718	-13.2665	0	0.25	1	AMPH	0
chr1-40875448-40876359	0.0739493	-13.2676	0	0.25	1	CITED4	13081
chr17-29341837-29342681	0.0561549	-13.2677	0	0.25	1	RP11-296K13.4	9387
chr1-93317015-93317893	0.0561549	-13.268	0	0.25	1	CCDC18-AS1	0
chr1-158124718-158125617	0.0844718	-13.2682	0	0.25	1	RP11-404O13.1	6422
chr20-2446634-2447518	0.0739493	-13.2689	0	0.25	1	TGM6	13880
chr2-231296779-231297644	0.0561549	-13.2689	0	0.25	1	ARMC9	0
chr18-34787740-34788617	0.0561549	-13.2692	0	0.25	1	DTNA	0
chr11-61381536-61382435	0.0739493	-13.2697	0	0.25	1	TMEM216	9251
chrX-137427921-137428817	0.0739493	-13.2697	0	0.25	1	ZIC3	137324
chr15-63193679-63194552	0.0844718	-13.2699	0	0.25	1	RAB8B	0
chr9-7104857-7105768	0.0561549	-13.2702	0	0.25	1	KDM4C	0
chr19-33252648-33253564	0.0561549	-13.2705	0	0.25	1	SLC7A10	26797
chr19-51630220-51631055	0.0561549	-13.2705	0	0.25	1	SIGLEC5	0
chr12-49220670-49221564	0.0739493	-13.2706	0	0.25	1	TUBA1C	0
chr7-155760848-155761705	0.0561549	-13.2708	0	0.25	1	RBM33	0
chr22-37824581-37825488	0.0561549	-13.2709	0	0.25	1	GALR3	0
chr4-112312322-112313217	0.0561549	-13.271	0	0.25	1	ALPK1	0
chr20-45914400-45915260	0.0561549	-13.2711	0	0.25	1	PLTP	2244
chr1-161647272-161648179	0.0739493	-13.2712	0	0.25	1	FCGR2B	14967
chr5-135551534-135552420	0.0739493	-13.2712	0	0.25	1	NEUROG1	15584
chr11-78646458-78647280	0.0561549	-13.2715	0	0.25	1	TENM4	5550
chr3-69033248-69034129	0.0739493	-13.2716	0	0.25	1	TMF1	0
chr1-111570486-111571384	0.0739493	-13.2721	0	0.25	1	RAP1A	0
chr15-52440725-52441554	0.0561549	-13.2724	0	0.25	1	MYO5A	0
chr4-48114077-48114978	0.0561549	-13.2731	0	0.25	1	TXK	0
chrX-148494920-148495819	0.0561549	-13.2731	0	0.25	1	AFF2	4799
chr12-110619485-110620043	0.0561549	-13.2734	0	0.25	1	TCTN1	0
chr13-46587753-46588646	0.0561549	-13.2734	0	0.25	1	LRCH1	0
chr20-48838960-48839834	0.0561549	-13.2734	0	0.25	1	RP5-906C1.1	0
chr5-159332687-159333464	0.0739493	-13.2736	0	0.25	1	IL12B	1799
chr13-50141343-50142191	0.0739493	-13.2738	0	0.25	1	DLEU1	0
chr3-52798738-52799608	0.0561549	-13.274	0	0.25	1	ITIH3	0
chr8-63268608-63269506	0.0739493	-13.2742	0	0.25	1	RP11-16E18.3	50573
chr6-44192197-44193125	0.0561549	-13.2743	0	0.25	1	CAPN11	7794
chr18-63301238-63302013	0.0561549	-13.2753	0	0.25	1	BCL2	0
chr9-91948510-91949292	0.0561549	-13.2756	0	0.25	1	ROR2	0
chr12-96143125-96144028	0.0739493	-13.2761	0	0.25	1	RP11-256L6.5	16663
chr9-21104529-21105435	0.0739493	-13.2761	0	0.25	1	IFNB1	26565
chr15-58598019-58598881	0.0561549	-13.2763	0	0.25	1	ADAM10	0
chr9-112031982-112032475	0.0739493	-13.2765	0	0.25	1	SUSD1	8309
chr8-133580295-133581187	0.0561549	-13.2766	0	0.25	1	RP11-629O1.2	6433
chr4-158253106-158254014	0.0561549	-13.2769	0	0.25	1	TMEM144	0
chr6-83511989-83512775	0.0561549	-13.2772	0	0.25	1	PRSS35	0
chr12-49134058-49134982	0.0739493	-13.2774	0	0.25	1	TUBA1B	2660
chr14-76050550-76051445	0.0561549	-13.2776	0	0.25	1	IFT43	0
chr3-130857344-130858232	0.0561549	-13.2776	0	0.25	1	ATP2C1	0
chr22-17675405-17676260	0.0561549	-13.2782	0	0.25	1	BCL2L13	0
chr3-58085310-58086106	0.0561549	-13.2785	0	0.25	1	FLNB	0
chr5-176514486-176515244	0.0561549	-13.2785	0	0.25	1	FAF2	4411
chr1-221203148-221204043	0.0561549	-13.2792	0	0.25	1	C1orf140	126036
chr14-84036622-84037532	0.0561549	-13.2795	0	0.25	1	RP11-353P15.1	121571
chr18-452748-453676	0.0561549	-13.2795	0	0.25	1	COLEC12	0
chr13-31908677-31909449	0.0739493	-13.2796	0	0.25	1	LINC01073	76235
chr2-38839296-38840211	0.0561549	-13.2798	0	0.25	1	DHX57	0
chr2-41953396-41954288	0.0739493	-13.28	0	0.25	1	C2orf91	0
chr20-38448077-38448843	0.0561549	-13.2805	0	0.25	1	SNHG11	0
chr16-74304201-74304989	0.0561549	-13.2808	0	0.25	1	PSMD7	0
chr17-74935796-74936679	0.0739493	-13.2809	0	0.25	1	AC087651.1	0
chrX-45137453-45138211	0.0561549	-13.2814	0	0.25	1	CXorf36	10162
chr17-55520933-55521807	0.0561549	-13.2818	0	0.25	1	RP11-515E23.1	9488
chr4-156970436-156971158	0.0561549	-13.2818	0	0.25	1	PDGFC	0
chrX-71111257-71112122	0.00828986	-13.2823	0	0.5	1	IL2RG	0
chr7-105531739-105532593	0.0855802	-13.2831	0	0.25	1	RINT1	0
chrX-123884507-123885364	0.0739493	-13.2833	0	0.25	1	XIAP	0
chr8-60541394-60542228	0.0561549	-13.2834	0	0.25	1	RAB2A	0
chr11-60457348-60458257	0.0561549	-13.2837	0	0.25	1	MS4A1	0
chr5-56824136-56824990	0.0561549	-13.2837	0	0.25	1	MAP3K1	0
chr1-67832960-67833825	0.0561549	-13.2841	0	0.25	1	GNG12	0
chr1-93186443-93187310	0.0561549	-13.2841	0	0.25	1	CCDC18	0
chr2-134287116-134287954	0.0739493	-13.2846	0	0.25	1	MGAT5	0
chr4-170047601-170048461	0.0561549	-13.2847	0	0.25	1	AADAT	11760
chr2-97748272-97749127	0.0844718	-13.2847	0	0.25	1	TMEM131	7205
chr16-15821655-15822520	0.0739493	-13.2852	0	0.25	1	MYH11	0
chr12-68316796-68317697	0.0739493	-13.2854	0	0.25	1	MDM1	0
chr1-63890805-63891697	0.0739493	-13.2857	0	0.25	1	ROR1	0
chr1-94831395-94832308	0.0561549	-13.2857	0	0.25	1	SLC44A3	0
chr10-101047744-101048606	0.0561549	-13.2857	0	0.25	1	SFXN3	6499
chr14-77861922-77862807	0.0739493	-13.2863	0	0.25	1	ADCK1	0
chr2-198106417-198107312	0.0739493	-13.287	0	0.25	1	PLCL1	0
chr13-106561544-106562413	0.0561549	-13.287	0	0.25	1	ARGLU1	0
chr6-43069740-43070644	0.0561549	-13.287	0	0.25	1	KLC4	0
chr6-157877335-157878260	0.0739493	-13.2872	0	0.25	1	SNX9	0
chr12-76020364-76021226	0.00385655	-13.2874	0	0.5	1	PHLDA1	4220
chr1-66648658-66649563	0.0739493	-13.2894	0	0.25	1	SGIP1	0
chr19-6686059-6686969	0.0561549	-13.2897	0	0.25	1	C3	0
chr1-151175666-151176569	0.0739493	-13.2903	0	0.25	1	TMOD4	0
chr12-11773575-11774492	0.0739493	-13.2905	0	0.25	1	ETV6	0
chr17-8012989-8013910	0.0561549	-13.2906	0	0.25	1	GUCY2D	0
chr20-23087049-23087697	0.0561549	-13.2906	0	0.25	1	CD93	708
chr2-100184213-100185103	0.0561549	-13.2908	0	0.25	1	LINC01104	23150
chr11-47879419-47880243	0.0561549	-13.2913	0	0.25	1	NUP160	30863
chr5-81393590-81394522	0.0561549	-13.2913	0	0.25	1	ACOT12	0
chr7-137985358-137986285	0.0739493	-13.2916	0	0.25	1	CREB3L2	0
chr1-41025889-41026827	0.0561549	-13.292	0	0.25	1	SCMH1	372
chr12-71746782-71747670	0.0844718	-13.292	0	0.25	1	RAB21	7203
chr3-72495801-72496708	0.0561549	-13.2923	0	0.25	1	RP11-654C22.2	8097
chr2-160344767-160345658	0.0561549	-13.2926	0	0.25	1	RBMS1	0
chr3-161273306-161274093	0.0561549	-13.2926	0	0.25	1	NMD3	19773
chr7-77463381-77464284	0.0561549	-13.2928	0	0.25	1	RP5-899E9.1	37937
chr18-62499065-62499987	0.0561549	-13.2933	0	0.25	1	ZCCHC2	23019
chr19-18915373-18916242	0.0739493	-13.2934	0	0.25	1	COPE	0
chr22-20968146-20968982	0.0739493	-13.2934	0	0.25	1	AIFM3	0
chr20-4091548-4092427	0.0739493	-13.2936	0	0.25	1	RP11-352D3.2	16382
chr18-63271543-63272466	0.0561549	-13.294	0	0.25	1	BCL2	0
chr3-18208600-18209498	0.0739493	-13.2943	0	0.25	1	TBC1D5	0
chr5-178630642-178631530	0.0561549	-13.2943	0	0.25	1	CLK4	26
chr9-69549093-69549962	0.0561549	-13.2943	0	0.25	1	APBA1	0
chr7-129617150-129617987	0.0561549	-13.2947	0	0.25	1	NRF1	0
chr8-23109502-23110368	0.0561549	-13.2947	0	0.25	1	TNFRSF10C	0
chrX-113962086-113963002	0.0561549	-13.295	0	0.25	1	XACT	23867
chr6-31555956-31556813	0.0739493	-13.2954	0	0.25	1	NFKBIL1	0
chr16-21658710-21659391	0.0739493	-13.2959	0	0.25	1	METTL9	1236
chr7-123701283-123702161	0.0739493	-13.2959	0	0.25	1	WASL	0
chr11-68735142-68736041	0.0561549	-13.296	0	0.25	1	TESMIN	0
chr1-101291411-101292274	0.0844718	-13.2961	0	0.25	1	LINC01307	31062
chr18-13451723-13452476	0.0561549	-13.2963	0	0.25	1	LDLRAD4	0
chr19-10305241-10306150	0.0739493	-13.2967	0	0.25	1	ZGLP1	0
chr2-201130492-201131399	0.0844718	-13.2972	0	0.25	1	CFLAR	0
chr11-117459700-117460619	0.0561549	-13.2973	0	0.25	1	DSCAML1	0
chr4-139227490-139228365	0.0561549	-13.2977	0	0.25	1	MGARP	37797
chr14-24705568-24706457	0.0739493	-13.2978	0	0.25	1	GZMB	71300
chr19-17610145-17611037	0.0739493	-13.2979	0	0.25	1	UNC13A	0
chr10-18418407-18419274	0.0561549	-13.298	0	0.25	1	CACNB2	0
chr18-51106936-51107815	0.0561549	-13.2984	0	0.25	1	SMAD4	21890
chr11-297419-298275	0.0844718	-13.2986	0	0.25	1	IFITM5	0
chr10-69278837-69279739	0.0561549	-13.2987	0	0.25	1	HK1	0
chr2-54455924-54456573	0.0844718	-13.2991	0	0.25	1	SPTBN1	0
chr17-81401523-81402430	0.0739493	-13.2995	0	0.25	1	BAHCC1	0
chr2-65164144-65164976	0.0561549	-13.3	0	0.25	1	RAB1A	34037
chr17-34199662-34200557	0.0844718	-13.3003	0	0.25	1	RP11-215E13.1	3724
chr2-155633836-155634734	0.0561549	-13.3004	0	0.25	1	AC093375.1	376795
chr16-67434978-67435828	0.0561549	-13.3005	0	0.25	1	HSD11B2	0
chr5-89268347-89268976	0.0561549	-13.3011	0	0.25	1	CTD-2232E5.2	197560
chr9-124289852-124290689	0.0561549	-13.3011	0	0.25	1	NEK6	0
chr11-34467978-34468873	0.0739493	-13.3013	0	0.25	1	CAT	0
chr6-73471625-73472472	0.0844718	-13.3016	0	0.25	1	MTO1	0
chr6-41277343-41278114	0.0561549	-13.3017	0	0.25	1	TREM1	0
chr2-40483526-40484164	0.0561549	-13.3021	0	0.25	1	SLC8A1	0
chr6-134340090-134341043	0.0561549	-13.3021	0	0.25	1	SGK1	21977
chr22-37848984-37849898	0.00985036	-13.3022	0	0.5	1	EIF3L	0
chr15-101239449-101240369	0.0739493	-13.3024	0	0.25	1	CHSY1	0
chr11-18282366-18283271	0.0561549	-13.3024	0	0.25	1	HPS5	0
chr17-37696114-37697013	0.0561549	-13.3024	0	0.25	1	HNF1B	0
chr1-168082009-168082867	0.0844718	-13.3025	0	0.25	1	GPR161	0
chr13-99223587-99224371	0.0561549	-13.3028	0	0.25	1	UBAC2	0
chr16-17163694-17164611	0.0739493	-13.3031	0	0.25	1	XYLT1	0
chr1-66242408-66243313	0.0844718	-13.3036	0	0.25	1	PDE4B	0
chr2-234444770-234445469	0.0844718	-13.3038	0	0.25	1	AC097713.4	0
chr10-86722947-86723781	0.0561549	-13.3041	0	0.25	1	LDB3	0
chr20-17518162-17519055	0.0561549	-13.3041	0	0.25	1	AL031664.1	0
chr17-28613021-28613907	0.0844718	-13.3042	0	0.25	1	RP11-192H23.4	0
chr6-49606810-49607687	0.0739493	-13.3044	0	0.25	1	RHAG	0
chr17-57993439-57994270	0.0561549	-13.3045	0	0.25	1	RP11-159D12.5	0
chr1-211677364-211678262	0.0561549	-13.3048	0	0.25	1	NEK2	1733
chr2-108631308-108632206	0.0739493	-13.3054	0	0.25	1	LIMS1	0
chr4-184814893-184815799	0.0739493	-13.3054	0	0.25	1	ACSL1	0
chr1-8204093-8204962	0.0561549	-13.3055	0	0.25	1	RP11-431K24.3	0
chr19-56319729-56320631	0.0561549	-13.3058	0	0.25	1	ZSCAN5A	0
chr4-13528227-13528968	0.0561549	-13.3065	0	0.25	1	LINC01097	0
chr12-101795514-101796336	0.0561549	-13.3072	0	0.25	1	GNPTAB	0
chr14-76776294-76777218	0.0561549	-13.3072	0	0.25	1	VASH1	0
chr10-49407269-49408170	0.0844718	-13.3074	0	0.25	1	DRGX	11252
chr5-170638427-170639330	0.0739493	-13.3074	0	0.25	1	KCNIP1	0
chr1-154495435-154496182	0.0561549	-13.3076	0	0.25	1	SHE	0
chr13-101624980-101625496	0.0561549	-13.3076	0	0.25	1	ITGBL1	0
chr3-153138419-153139282	0.0561549	-13.3076	0	0.25	1	RAP2B	22987
chr19-57903069-57903977	0.0739493	-13.3079	0	0.25	1	CTD-2583A14.9	0
chr5-120462930-120463781	0.0739493	-13.3079	0	0.25	1	PRR16	496
chr6-31772019-31772925	0.0844718	-13.3079	0	0.25	1	VWA7	0
chr6-42514465-42515357	0.0561549	-13.3079	0	0.25	1	UBR2	48704
chr11-68128031-68128866	0.0561549	-13.3089	0	0.25	1	CHKA	6586
chr14-76386876-76387767	0.0561549	-13.3089	0	0.25	1	ESRRB	0
chr18-3044950-3045852	0.0561549	-13.3089	0	0.25	1	MYOM1	20954
chr3-69236865-69237595	0.0561549	-13.3089	0	0.25	1	FRMD4B	0
chr22-19259352-19260219	0.0561549	-13.3093	0	0.25	1	CLTCL1	0
chr11-35058800-35059706	0.0561549	-13.3094	0	0.25	1	PDHX	38208
chr12-122380691-122381597	0.0739493	-13.3095	0	0.25	1	CLIP1	0
chr6-35368274-35369095	0.0739493	-13.3097	0	0.25	1	PPARD	0
chr9-113308950-113309850	0.0561549	-13.31	0	0.25	1	WDR31	3371
chr12-15863717-15864583	0.0739493	-13.3102	0	0.25	1	EPS8	0
chr1-1665427-1666164	0.0561549	-13.3103	0	0.25	1	SLC35E2B	0
chr2-85878666-85879296	0.0561549	-13.3103	0	0.25	1	ST3GAL5	0
chr9-16870184-16871021	0.0739493	-13.3107	0	0.25	1	BNC2	0
chr3-194984861-194985764	0.0561549	-13.3114	0	0.25	1	XXYLT1	82514
chr17-8087261-8088139	0.0561549	-13.3117	0	0.25	1	ALOX12B	0
chr17-74681950-74682749	0.0739493	-13.3118	0	0.25	1	RAB37	0
chr7-76437654-76438528	0.0739493	-13.3118	0	0.25	1	ZP3	0
chr1-234663088-234663975	0.0561549	-13.3124	0	0.25	1	RP4-781K5.4	0
chr9-21432399-21433305	0.0561549	-13.3135	0	0.25	1	IFNA1	0
chr16-57500358-57501134	0.0561549	-13.3138	0	0.25	1	CCDC102A	11043
chr7-99120273-99121175	0.0561549	-13.3138	0	0.25	1	SMURF1	0
chr10-113799348-113800229	0.0739493	-13.3141	0	0.25	1	PLEKHS1	15918
chr20-51554207-51555096	0.0561549	-13.3145	0	0.25	1	NFATC2	0
chr9-20553990-20554799	0.0561549	-13.3152	0	0.25	1	MLLT3	0
chr4-110514639-110515512	0.0739493	-13.3155	0	0.25	1	ENPEP	0
chr15-88454747-88455661	0.0561549	-13.3156	0	0.25	1	MRPL46	3814
chr14-75268701-75269513	0.0844718	-13.3157	0	0.25	1	RP11-293M10.1	0
chr13-95619811-95620678	0.0561549	-13.3159	0	0.25	1	DZIP1	0
chr3-10945380-10946290	0.0561549	-13.3159	0	0.25	1	SLC6A11	4646
chr22-37642998-37643890	0.00385655	-13.316	0	0.5	1	SH3BP1	0
chr8-132994691-132995548	0.0739493	-13.3165	0	0.25	1	TG	0
chr6-52491311-52492244	0.0561549	-13.3166	0	0.25	1	EFHC1	0
chr10-31581810-31582506	0.0739493	-13.317	0	0.25	1	RP11-472N13.2	22093
chr1-152392593-152393505	0.0739493	-13.3174	0	0.25	1	CRNN	15737
chr1-159046255-159047150	0.0739493	-13.3177	0	0.25	1	IFI16	0
chr17-29159060-29159874	0.0739493	-13.3179	0	0.25	1	MYO18A	0
chr20-25076421-25077244	0.0739493	-13.3179	0	0.25	1	VSX1	0
chr8-2009761-2010650	0.0561549	-13.318	0	0.25	1	KBTBD11	2824
chr6-116682262-116682988	0.0844718	-13.3184	0	0.25	1	KPNA5	0
chr1-180191982-180192866	0.0561549	-13.3184	0	0.25	1	QSOX1	0
chr19-55069098-55069979	0.0561549	-13.3187	0	0.25	1	RDH13	0
chr4-84493168-84493982	0.0561549	-13.3187	0	0.25	1	NKX6-1	0
chr9-88777795-88778665	0.0561549	-13.3187	0	0.25	1	RP13-60M5.2	125634
chr2-113275583-113276395	0.0739493	-13.3188	0	0.25	1	PAX8	0
chr2-86837098-86837940	0.0739493	-13.3193	0	0.25	1	CD8B	0
chr18-13579632-13580541	0.0739493	-13.3195	0	0.25	1	LDLRAD4	0
chr5-78792190-78793080	0.0561549	-13.3198	0	0.25	1	ARSB	0
chr7-25603015-25603864	0.0561549	-13.3198	0	0.25	1	AC003090.1	0
chr8-29036305-29037167	0.0561549	-13.3198	0	0.25	1	HMBOX1	0
chr2-38634329-38635203	0.0561549	-13.3202	0	0.25	1	GALM	30706
chrX-123879048-123879793	0.0739493	-13.3205	0	0.25	1	XIAP	0
chr16-21597259-21598002	0.0844718	-13.3206	0	0.25	1	METTL9	0
chr11-45872453-45873345	0.0739493	-13.3207	0	0.25	1	CRY2	0
chr3-56157427-56158339	0.0739493	-13.3207	0	0.25	1	ERC2	0
chr4-153634475-153635368	0.0739493	-13.3212	0	0.25	1	KIAA0922	0
chr5-172659583-172660474	0.0561549	-13.3216	0	0.25	1	NEURL1B	0
chr11-122714053-122714975	0.0844718	-13.3217	0	0.25	1	UBASH3B	0
chr21-14864377-14865095	0.0739493	-13.3219	0	0.25	1	AF127936.7	0
chr4-86965065-86965936	0.0561549	-13.3219	0	0.25	1	AFF1	0
chr5-149939870-149940645	0.0561549	-13.3226	0	0.25	1	PDE6A	0
chr2-102472701-102473578	0.0561549	-13.3228	0	0.25	1	SLC9A4	0
chr1-212944028-212944948	0.0561549	-13.323	0	0.25	1	VASH2	5571
chr12-121087548-121088398	0.0561549	-13.3234	0	0.25	1	P2RX7	44420
chr14-22472703-22473579	0.0561549	-13.3235	0	0.25	1	AE000661.37	0
chr16-27341280-27342179	0.0561549	-13.3237	0	0.25	1	IL4R	0
chr3-185815352-185816080	0.0561549	-13.3244	0	0.25	1	IGF2BP2	0
chr7-105419382-105420247	0.0561549	-13.3244	0	0.25	1	PUS7	19413
chr17-7822466-7823372	0.0844718	-13.3246	0	0.25	1	DNAH2	0
chr12-26119250-26120079	0.0561549	-13.3248	0	0.25	1	BHLHE41	0
chr3-194087900-194088606	0.0561549	-13.3251	0	0.25	1	RP11-135A1.3	2954
chr6-90320121-90320896	0.0561549	-13.3251	0	0.25	1	BACH2	23212
chr17-59565199-59566034	0.00828986	-13.3252	0	0.5	1	DHX40	0
chr9-132574767-132575672	0.0739493	-13.3252	0	0.25	1	CFAP77	1449
chr1-247386527-247387382	0.0561549	-13.3255	0	0.25	1	NLRP3	28773
chr19-46913560-46914470	0.0739493	-13.326	0	0.25	1	ARHGAP35	4205
chr5-142924275-142925148	0.0739493	-13.326	0	0.25	1	ARHGAP26	0
chr11-121405348-121406253	0.0561549	-13.3262	0	0.25	1	SORL1	45949
chr12-1633227-1633833	0.0561549	-13.3266	0	0.25	1	WNT5B	0
chr2-48437999-48438901	0.0561549	-13.3266	0	0.25	1	RP11-191L17.1	1141
chr20-1388536-1389420	0.0844718	-13.3269	0	0.25	1	RP11-314N13.10	0
chr2-69802738-69803634	0.0561549	-13.3269	0	0.25	1	ANXA4	0
chr3-14925394-14926311	0.0561549	-13.3275	0	0.25	1	FGD5	0
chr3-127683325-127684212	0.0739493	-13.3279	0	0.25	1	ABTB1	2404
chr9-106310538-106311423	0.0561549	-13.3284	0	0.25	1	LINC01505	0
chr6-105862957-105863887	0.0561549	-13.3291	0	0.25	1	ATG5	181535
chr7-103078009-103078893	0.0561549	-13.3291	0	0.25	1	ARMC10	0
chr5-102802524-102803321	0.0561549	-13.3295	0	0.25	1	PAM	0
chr21-38241812-38242717	0.0561549	-13.3298	0	0.25	1	KCNJ15	0
chrX-129996770-129997662	0.0561549	-13.3298	0	0.25	1	BCORL1	0
chr17-27568961-27569845	0.0844718	-13.3301	0	0.25	1	KSR1	0
chr12-89878629-89879448	0.0561549	-13.3306	0	0.25	1	RP11-654D12.2	3216
chr2-169100443-169101365	0.0561549	-13.3306	0	0.25	1	DHRS9	4275
chr6-334532-335464	0.0561549	-13.3306	0	0.25	1	DUSP22	0
chr10-26473605-26474400	0.0739493	-13.3308	0	0.25	1	APBB1IP	0
chr12-91361528-91362409	0.0561549	-13.3309	0	0.25	1	RP11-121E16.1	0
chr7-44625818-44626682	0.0561549	-13.3309	0	0.25	1	OGDH	0
chr6-89944615-89945473	0.0739493	-13.3313	0	0.25	1	BACH2	0
chr9-92119357-92120259	0.0739493	-13.3313	0	0.25	1	SPTLC1	3972
chr9-121289144-121290046	0.0561549	-13.3313	0	0.25	1	GSN	0
chr18-35049055-35049638	0.0561549	-13.3314	0	0.25	1	MAPRE2	0
chr1-146398982-146399880	0.0844718	-13.3319	0	0.25	1	AC243756.1	54191
chr14-69710158-69711072	0.0739493	-13.332	0	0.25	1	SUSD6	0
chr14-91606630-91607515	0.0561549	-13.3324	0	0.25	1	CATSPERB	0
chr1-206744536-206745396	0.0561549	-13.3327	0	0.25	1	MAPKAPK2	10252
chr11-77471306-77472248	0.0561549	-13.3335	0	0.25	1	PAK1	0
chr16-68434492-68435362	0.0561549	-13.3338	0	0.25	1	SMPD3	0
chr9-133329069-133329951	0.0561549	-13.3349	0	0.25	1	SURF6	0
chr1-6745024-6745792	0.0739493	-13.3352	0	0.25	1	RP11-242F24.1	15011
chr16-27408658-27409059	0.0739493	-13.3352	0	0.25	1	IL21R	0
chr7-107506327-107507174	0.0561549	-13.3353	0	0.25	1	COG5	0
chr1-36446234-36447086	0.0739493	-13.3356	0	0.25	1	OSCP1	0
chr13-91312861-91313733	0.0739493	-13.3356	0	0.25	1	MIR17HG	34086
chr14-74863000-74863852	0.0561549	-13.3357	0	0.25	1	PROX2	0
chr15-21271544-21272083	0.0561549	-13.336	0	0.25	1	RP11-32B5.7	26149
chr6-10434857-10435697	0.0561549	-13.336	0	0.25	1	MIR5689HG	0
chr1-153677382-153678206	0.0844718	-13.3363	0	0.25	1	NPR1	430
chr21-14683795-14684592	0.0561549	-13.3364	0	0.25	1	AF165138.7	24973
chr4-128513766-128514685	0.0561549	-13.3364	0	0.25	1	RP11-420A23.1	0
chr21-33206769-33207525	0.0739493	-13.3366	0	0.25	1	IFNAR2	22375
chr1-30881042-30881951	0.0561549	-13.3368	0	0.25	1	SDC3	0
chr2-7896749-7897627	0.0561549	-13.3371	0	0.25	1	AC007463.2	0
chr11-117973230-117974006	0.0561549	-13.3378	0	0.25	1	IL10RA	12341
chr11-15819490-15820345	0.0561549	-13.3379	0	0.25	1	RP11-396O20.2	60591
chr8-47591605-47592442	0.0561549	-13.338	0	0.25	1	SPIDR	0
chr6-130560941-130561834	0.0561549	-13.3386	0	0.25	1	TMEM200A	117877
chr12-93748675-93749563	0.0561549	-13.339	0	0.25	1	CRADD	0
chr9-27589422-27590222	0.0561549	-13.339	0	0.25	1	C9orf72	15555
chrX-123976422-123977315	0.0561549	-13.339	0	0.25	1	STAG2	0
chr18-59265149-59266005	0.0739493	-13.3391	0	0.25	1	RAX	1029
chr1-179951810-179952590	0.0561549	-13.3395	0	0.25	1	RP11-533E19.5	593
chr9-129282085-129282825	0.0739493	-13.3396	0	0.25	1	RP11-344B5.2	0
chr6-156984145-156985049	0.0561549	-13.3397	0	0.25	1	ARID1B	0
chr9-34073929-34074834	0.0739493	-13.3401	0	0.25	1	DCAF12	11552
chr2-172109710-172110578	0.0561549	-13.3401	0	0.25	1	DLX2-AS1	0
chr13-78595763-78596617	0.0561549	-13.3405	0	0.25	1	POU4F1	1744
chr4-158538655-158539514	0.0561549	-13.3405	0	0.25	1	RXFP1	0
chr15-60179574-60180475	0.0739493	-13.3408	0	0.25	1	RP11-82L7.4	61253
chr12-103575100-103575960	0.0561549	-13.3408	0	0.25	1	STAB2	11312
chr2-143902920-143903845	0.0561549	-13.342	0	0.25	1	GTDC1	34222
chr4-10001966-10002832	0.0561549	-13.342	0	0.25	1	SLC2A9	0
chr11-73274484-73275366	0.0561549	-13.3427	0	0.25	1	P2RY6	0
chr3-137121517-137122399	0.0561549	-13.3427	0	0.25	1	IL20RB	110431
chr12-53973078-53973883	0.0739493	-13.3431	0	0.25	1	HOXC11	0
chr3-8959404-8960283	0.0561549	-13.3431	0	0.25	1	RAD18	0
chr4-8269514-8270459	0.0561549	-13.3431	0	0.25	1	HTRA3	0
chr1-172724881-172725580	0.0561549	-13.3434	0	0.25	1	RP1-15D23.2	50324
chr8-119643654-119644541	0.0561549	-13.3434	0	0.25	1	ENPP2	0
chr15-90839410-90840200	0.0844718	-13.3436	0	0.25	1	BLM	23244
chr8-12840424-12841322	0.0561549	-13.3441	0	0.25	1	LINC00681	22132
chr14-71168917-71169670	0.0561549	-13.3442	0	0.25	1	RP6-91H8.2	11785
chrX-30588797-30589630	0.0739493	-13.3448	0	0.25	1	CXorf21	10952
chr3-186931038-186931747	0.00828986	-13.3448	0	0.5	1	ST6GAL1	0
chr12-56459895-56460622	0.0561549	-13.3449	0	0.25	1	MIP	0
chr15-64754722-64755572	0.0561549	-13.3449	0	0.25	1	RBPMS2	0
chr12-3890712-3891676	0.0739493	-13.3456	0	0.25	1	PARP11	17263
chr4-7081705-7082606	0.0561549	-13.3457	0	0.25	1	RP11-367J11.3	11964
chr4-169810068-169810968	0.0561549	-13.3457	0	0.25	1	HPF1	52114
chr12-54708574-54709475	0.0739493	-13.3458	0	0.25	1	RP11-850F7.7	21139
chr21-45207741-45208474	0.0739493	-13.3461	0	0.25	1	ADARB1	0
chr9-134340685-134341114	0.0739493	-13.3461	0	0.25	1	RXRA	0
chr17-41492204-41493079	0.0739493	-13.3464	0	0.25	1	KRT36	0
chr12-52859885-52860802	0.0561549	-13.3464	0	0.25	1	KRT78	10792
chr6-139534307-139535188	0.0739493	-13.3466	0	0.25	1	LINC01625	59710
chr11-96293308-96294177	0.0739493	-13.3468	0	0.25	1	MAML2	0
chr6-113697633-113698354	0.0561549	-13.3472	0	0.25	1	RP11-367G18.1	47558
chr13-98504165-98505075	0.0739493	-13.3473	0	0.25	1	STK24	0
chr1-37561499-37562357	0.0561549	-13.3487	0	0.25	1	DNALI1	0
chr9-134917494-134918366	0.0561549	-13.3491	0	0.25	1	FCN1	0
chr20-32056916-32057733	0.0561549	-13.3495	0	0.25	1	HCK	0
chr21-45636674-45637472	0.0739493	-13.3496	0	0.25	1	PCBP3	6221
chr17-5210623-5211425	0.0739493	-13.3498	0	0.25	1	SCIMP	0
chr1-208065613-208066505	0.0561549	-13.3502	0	0.25	1	PLXNA2	0
chr11-79099865-79100768	0.0561549	-13.3502	0	0.25	1	TENM4	0
chr6-56243258-56244135	0.0561549	-13.3505	0	0.25	1	COL21A1	0
chr2-195610529-195611413	0.0739493	-13.3506	0	0.25	1	SLC39A10	0
chr16-28311707-28312586	0.0561549	-13.3514	0	0.25	1	SBK1	0
chr18-76476870-76477753	0.0561549	-13.3514	0	0.25	1	ZNF516	0
chr8-737012-737913	0.0739493	-13.3516	0	0.25	1	DLGAP2	0
chr9-87812499-87813397	0.0561549	-13.3517	0	0.25	1	XXyac-YM21GA2.4	50768
chr17-64216391-64217251	0.0739493	-13.3519	0	0.25	1	TEX2	0
chr6-42428104-42428942	0.0739493	-13.3519	0	0.25	1	TRERF1	0
chr12-111428468-111429240	0.0844718	-13.3522	0	0.25	1	SH2B3	0
chr1-27451096-27451984	0.0739493	-13.3526	0	0.25	1	WASF2	0
chr8-6291539-6292306	0.0739493	-13.3526	0	0.25	1	RP11-124B13.1	34001
chr2-232326854-232327729	0.00385655	-13.3528	0	0.5	1	DIS3L2	0
chr3-129489993-129490872	0.00385655	-13.3529	0	0.5	1	IFT122	0
chr14-90836082-90836986	0.0561549	-13.3531	0	0.25	1	CTD-3035D6.2	7953
chr19-45601696-45602560	0.0739493	-13.3531	0	0.25	1	OPA3	0
chr17-64492357-64493169	0.0844718	-13.3532	0	0.25	1	POLG2	0
chr10-104297516-104298360	0.0561549	-13.354	0	0.25	1	GSTO2	0
chr17-9181379-9182269	0.0561549	-13.354	0	0.25	1	NTN1	0
chr22-43093799-43094711	0.0561549	-13.354	0	0.25	1	TTLL1	4370
chr1-2467870-2468555	0.0844718	-13.3542	0	0.25	1	PLCH2	0
chr11-86021150-86022059	0.0739493	-13.3544	0	0.25	1	PICALM	0
chr14-93120256-93121143	0.0561549	-13.3548	0	0.25	1	ITPK1	3935
chr5-107359278-107360162	0.0561549	-13.3548	0	0.25	1	EFNA5	16726
chr6-27809674-27810535	0.0855802	-13.3551	0	0.25	1	HIST1H3H	0
chr5-54080628-54081465	0.0561549	-13.3556	0	0.25	1	ARL15	0
chr8-124905204-124906133	0.0561549	-13.3556	0	0.25	1	LINC00964	0
chr4-169311414-169312299	0.0561549	-13.356	0	0.25	1	SH3RF1	40308
chr11-8337798-8338691	0.0739493	-13.3562	0	0.25	1	STK33	53176
chr2-70516559-70517164	0.0739493	-13.3562	0	0.25	1	TGFA	0
chr10-59908119-59909004	0.0844718	-13.3568	0	0.25	1	CCDC6	1462
chr11-65290468-65291343	0.0844718	-13.3574	0	0.25	1	POLA2	0
chr6-13908666-13909560	0.0739493	-13.3579	0	0.25	1	RNF182	14885
chr12-82027518-82028434	0.0561549	-13.3579	0	0.25	1	RP11-362A1.1	34384
chr13-99566292-99567109	0.0561549	-13.3579	0	0.25	1	TM9SF2	2285
chr13-75635960-75636804	0.00385655	-13.358	0	0.5	1	LMO7	0
chr20-36733163-36734117	0.0844718	-13.3587	0	0.25	1	NDRG3	0
chr3-33746279-33747203	0.0561549	-13.359	0	0.25	1	CLASP2	27922
chr9-129934770-129935602	0.0561549	-13.3594	0	0.25	1	FNBP1	0
chr15-60635596-60636433	0.0739493	-13.3596	0	0.25	1	RORA	0
chr21-37674982-37675874	0.0739493	-13.3596	0	0.25	1	KCNJ6	0
chr3-186985675-186986582	0.0844718	-13.3598	0	0.25	1	ST6GAL1	0
chr12-111824069-111824980	0.0561549	-13.3598	0	0.25	1	ALDH2	6539
chr13-109131482-109132427	0.0561549	-13.3598	0	0.25	1	MYO16	0
chr9-88537506-88538409	0.0561549	-13.3598	0	0.25	1	NXNL2	0
chr19-51676317-51677185	0.0844718	-13.36	0	0.25	1	SPACA6P-AS	8177
chr20-49724524-49725410	0.0739493	-13.3601	0	0.25	1	B4GALT5	10645
chr12-122062851-122063589	0.0561549	-13.3605	0	0.25	1	AC156455.1	0
chr1-209747436-209748348	0.00828986	-13.3606	0	0.5	1	TRAF3IP3	7683
chr12-68871758-68872640	0.0561549	-13.3606	0	0.25	1	CPM	0
chr10-31920783-31921632	0.0739493	-13.3608	0	0.25	1	ARHGAP12	0
chr3-112138170-112138893	0.0561549	-13.361	0	0.25	1	SLC9C1	1993
chr1-47230691-47231311	0.0561549	-13.3612	0	0.25	1	TAL1	0
chr1-203171977-203172840	0.0739493	-13.3614	0	0.25	1	MYBPH	0
chr19-6958559-6959468	0.0561549	-13.3614	0	0.25	1	ADGRE1	18099
chr3-119689774-119690679	0.0739493	-13.3624	0	0.25	1	COX17	12319
chr7-23277098-23278006	0.0844718	-13.3625	0	0.25	1	GPNMB	1989
chr2-195574008-195574897	0.0561549	-13.3625	0	0.25	1	AC064834.3	1037
chr1-3678640-3679477	0.0739493	-13.3627	0	0.25	1	TP73	0
chr5-173829697-173830573	0.0739493	-13.3629	0	0.25	1	LINC01485	20657
chr12-63839129-63840029	0.0561549	-13.3629	0	0.25	1	SRGAP1	4263
chr18-49168740-49169644	0.0739493	-13.3637	0	0.25	1	DYM	0
chr2-127659576-127660454	0.0561549	-13.3637	0	0.25	1	LIMS2	0
chr4-161519388-161520294	0.0561549	-13.3637	0	0.25	1	FSTL5	0
chr8-61809738-61810579	0.0561549	-13.3637	0	0.25	1	RP11-705O24.1	0
chr3-15306158-15307026	0.0844718	-13.364	0	0.25	1	SH3BP5	0
chr7-70614141-70615046	0.0561549	-13.3645	0	0.25	1	AUTS2	0
chr3-15795627-15796532	0.0844718	-13.3646	0	0.25	1	ANKRD28	0
chrX-32451849-32452771	0.0561549	-13.3649	0	0.25	1	DMD	0
chr4-94345783-94346490	0.0739493	-13.365	0	0.25	1	HPGDS	2906
chr6-113564437-113565352	0.0739493	-13.3653	0	0.25	1	RP11-346D19.1	20643
chr1-21397641-21398496	0.0739493	-13.3655	0	0.25	1	RP11-293F5.1	17401
chr6-34679529-34680390	0.0561549	-13.3661	0	0.25	1	C6orf106	0
chr3-112320448-112321302	0.0561549	-13.3665	0	0.25	1	RP11-90K6.1	0
chr13-40626300-40627167	0.0739493	-13.3669	0	0.25	1	FOXO1	0
chr4-40183786-40184667	0.0739493	-13.3671	0	0.25	1	RHOH	6385
chr2-127196659-127197271	0.0561549	-13.3673	0	0.25	1	CYP27C1	0
chr21-38486513-38487413	0.0561549	-13.3673	0	0.25	1	ERG	0
chr2-199985371-199986280	0.0561549	-13.3674	0	0.25	1	C2orf47	0
chr20-48782608-48783469	0.0561549	-13.3675	0	0.25	1	PREX1	0
chr4-73760353-73761256	0.0561549	-13.368	0	0.25	1	CXCL8	16636
chr4-184406743-184407632	0.0561549	-13.368	0	0.25	1	IRF2	0
chr9-72440103-72440958	0.0739493	-13.3682	0	0.25	1	ZFAND5	74867
chr18-44502532-44503427	0.0561549	-13.3684	0	0.25	1	LINC01478	0
chr12-69026097-69027008	0.0561549	-13.3688	0	0.25	1	CPM	54526
chr10-48804496-48805245	0.0739493	-13.3692	0	0.25	1	WDFY4	0
chr14-50977928-50978806	0.0561549	-13.3696	0	0.25	1	TRIM9	0
chr12-96108024-96108942	0.0844718	-13.3702	0	0.25	1	RP11-256L6.5	51749
chr9-97487640-97488544	0.0561549	-13.3704	0	0.25	1	TDRD7	0
chr9-114784468-114785370	0.0739493	-13.3706	0	0.25	1	TNFSF15	0
chr2-12034093-12034910	0.0561549	-13.3708	0	0.25	1	MIR3681HG	0
chr11-73199944-73200850	0.0561549	-13.3712	0	0.25	1	P2RY2	17447
chr3-46298658-46299375	0.0739493	-13.3716	0	0.25	1	CCR3	31951
chr2-41966681-41967537	0.0561549	-13.372	0	0.25	1	C2orf91	12414
chr9-5459122-5459968	0.0561549	-13.3724	0	0.25	1	CD274	0
chrX-118632808-118633564	0.0561549	-13.3728	0	0.25	1	DOCK11	0
chr12-121873754-121874575	0.0739493	-13.3729	0	0.25	1	RP11-87C12.6	0
chr15-78453204-78454049	0.0739493	-13.3732	0	0.25	1	IREB2	0
chr1-113861450-113862268	0.0561549	-13.3732	0	0.25	1	PTPN22	0
chr7-115183316-115184231	0.0561549	-13.3732	0	0.25	1	LINC01392	0
chr16-3101331-3102005	0.0844718	-13.3733	0	0.25	1	ZSCAN10	2013
chr19-38222151-38223043	0.0561549	-13.3736	0	0.25	1	DPF1	0
chr6-11542548-11543450	0.0561549	-13.3736	0	0.25	1	TMEM170B	0
chr7-152393944-152394773	0.0561549	-13.3736	0	0.25	1	KMT2C	0
chr14-50797784-50798705	0.0739493	-13.3737	0	0.25	1	NIN	0
chr16-29343541-29344281	0.0561549	-13.3744	0	0.25	1	RP11-231C14.7	0
chrX-140056715-140057609	0.0739493	-13.3748	0	0.25	1	RP11-364B14.1	38677
chr14-24700343-24701161	0.0739493	-13.3751	0	0.25	1	GZMB	66075
chr2-29318022-29318754	0.0561549	-13.3752	0	0.25	1	ALK	0
chr5-88145429-88146313	0.0561549	-13.3752	0	0.25	1	TMEM161B	43319
chr4-152359425-152360321	0.0561549	-13.3756	0	0.25	1	FBXW7	0
chr11-7591612-7592380	0.0739493	-13.3756	0	0.25	1	PPFIBP2	0
chr10-70093221-70094063	0.0844718	-13.3756	0	0.25	1	H2AFY2	0
chr10-113273096-113274019	0.0739493	-13.3759	0	0.25	1	TCF7L2	105417
chr7-93145081-93145973	0.0844718	-13.3762	0	0.25	1	SAMD9L	0
chr19-9721556-9722483	0.0561549	-13.3764	0	0.25	1	CTD-3116E22.8	0
chr3-46966594-46967517	0.0561549	-13.3764	0	0.25	1	CCDC12	0
chr8-65874555-65875387	0.0561549	-13.3768	0	0.25	1	CTD-2532N20.1	31223
chr15-51192379-51193287	0.0561549	-13.377	0	0.25	1	RP11-108K3.1	0
chr10-124683415-124684325	0.0844718	-13.377	0	0.25	1	RP11-12J10.3	0
chr6-73597429-73598340	0.0739493	-13.3772	0	0.25	1	SLC17A5	0
chr11-124740421-124740952	0.00385655	-13.3774	0	0.5	1	NRGN	0
chr1-38803773-38804677	0.0561549	-13.3776	0	0.25	1	RRAGC	33520
chr1-230509323-230510235	0.0844718	-13.3784	0	0.25	1	RP4-553F17.1	72500
chr12-8590939-8591771	0.0561549	-13.3785	0	0.25	1	AICDA	10394
chr14-21342875-21343741	0.0561549	-13.3785	0	0.25	1	RPGRIP1	0
chr4-8201385-8202094	0.0844718	-13.3788	0	0.25	1	SH3TC1	0
chr2-174775722-174776581	0.0561549	-13.3789	0	0.25	1	CHRNA1	0
chr10-102001154-102001970	0.0739493	-13.3789	0	0.25	1	C10orf76	0
chr13-50421924-50422821	0.0739493	-13.3789	0	0.25	1	DLEU1	0
chr10-3749513-3750392	0.0739493	-13.3797	0	0.25	1	KLF6	25603
chr8-79900615-79901497	0.0561549	-13.3801	0	0.25	1	MRPS28	17219
chr2-108615481-108616343	0.0739493	-13.3808	0	0.25	1	LIMS1	0
chr2-208269015-208269660	0.0561549	-13.3809	0	0.25	1	PIKFYVE	0
chr20-9508679-9509534	0.0561549	-13.3809	0	0.25	1	LAMP5	4823
chr12-50531104-50531813	0.0561549	-13.3813	0	0.25	1	DIP2B	0
chr2-225027210-225028001	0.0739493	-13.3818	0	0.25	1	DOCK10	0
chr12-47636863-47637744	0.0561549	-13.3825	0	0.25	1	RPAP3	23504
chr4-16890344-16891243	0.0561549	-13.3825	0	0.25	1	LDB2	0
chr7-37264920-37265765	0.0561549	-13.3825	0	0.25	1	ELMO1	0
chr19-48489496-48490369	0.00385655	-13.3826	0	0.5	1	LMTK3	0
chr6-167098525-167099397	0.0844718	-13.3827	0	0.25	1	RP11-517H2.6	0
chr18-74523996-74524884	0.0561549	-13.3833	0	0.25	1	CNDP2	541
chr4-183249660-183250545	0.0561549	-13.3833	0	0.25	1	WWC2	0
chr13-59677908-59678780	0.0561549	-13.3838	0	0.25	1	DIAPH3	0
chr13-99153797-99154702	0.0561549	-13.3838	0	0.25	1	UBAC2-AS1	41674
chr2-84963433-84964250	0.0739493	-13.3838	0	0.25	1	KCMF1	6842
chr6-7281888-7282819	0.0739493	-13.3838	0	0.25	1	SSR1	0
chr1-64136820-64137712	0.0739493	-13.384	0	0.25	1	ROR1	0
chr1-108107387-108108253	0.0561549	-13.3842	0	0.25	1	SLC25A24	25782
chr3-131389836-131390726	0.0561549	-13.3842	0	0.25	1	NUDT16	1005
chr18-57427498-57428310	0.0739493	-13.3843	0	0.25	1	RP11-714M23.2	0
chr2-73952236-73953158	0.0561549	-13.3846	0	0.25	1	DGUOK	0
chr10-101297609-101298517	0.0844718	-13.3848	0	0.25	1	RP11-107I14.2	12500
chr15-72358569-72359402	0.0561549	-13.385	0	0.25	1	HEXA	0
chr9-88776768-88777574	0.0561549	-13.385	0	0.25	1	RP13-60M5.2	124607
chr6-46220858-46221583	0.0739493	-13.3854	0	0.25	1	RCAN2	0
chr12-10009505-10010422	0.0561549	-13.3858	0	0.25	1	CLEC1B	0
chr4-67910025-67910920	0.0561549	-13.3858	0	0.25	1	TMPRSS11A	0
chr22-20926683-20927559	0.0739493	-13.3859	0	0.25	1	CRKL	0
chr1-154995463-154996351	0.0561549	-13.3862	0	0.25	1	LENEP	1147
chr6-107638201-107638918	0.0561549	-13.3866	0	0.25	1	SOBP	0
chr2-75677066-75677960	0.0844718	-13.3867	0	0.25	1	GCFC2	0
chr19-44356229-44357140	0.0739493	-13.3868	0	0.25	1	ZNF112	0
chr11-45078711-45079366	0.0561549	-13.3872	0	0.25	1	PRDM11	16439
chr17-8867220-8868139	0.0844718	-13.3874	0	0.25	1	PIK3R6	0
chr2-72890797-72891682	0.0561549	-13.3875	0	0.25	1	SPR	0
chr3-172293993-172294891	0.0739493	-13.3876	0	0.25	1	FNDC3B	0
chr22-43103868-43104683	0.0739493	-13.3882	0	0.25	1	BIK	6064
chr1-58841252-58842121	0.0561549	-13.3883	0	0.25	1	RP11-63G10.2	0
chr11-13297649-13298519	0.0561549	-13.3893	0	0.25	1	ARNTL	0
chr22-37940370-37941267	0.0561549	-13.3895	0	0.25	1	MICALL1	0
chr6-24574596-24575504	0.0561549	-13.3895	0	0.25	1	KIAA0319	0
chr9-125821125-125821977	0.0561549	-13.3895	0	0.25	1	PBX3	0
chr3-112284816-112285668	0.0561549	-13.39	0	0.25	1	SLC9C1	0
chr6-127204146-127205002	0.0561549	-13.39	0	0.25	1	RSPO3	6380
chr2-148546151-148546770	0.0739493	-13.3907	0	0.25	1	MBD5	29179
chr11-116742563-116743449	0.0561549	-13.3908	0	0.25	1	BUD13	4720
chrX-1252556-1253333	0.0561549	-13.3908	0	0.25	1	CSF2RA	15466
chr2-8693020-8693927	0.0739493	-13.3912	0	0.25	1	ID2	8566
chr11-14090346-14091184	0.0739493	-13.3918	0	0.25	1	SPON1	0
chr20-3328304-3329196	0.0844718	-13.3918	0	0.25	1	C20orf194	0
chr1-181112254-181113132	0.0561549	-13.3925	0	0.25	1	IER5	19354
chr6-151761578-151762470	0.0561549	-13.3925	0	0.25	1	ESR1	0
chr2-100322013-100322517	0.0739493	-13.3926	0	0.25	1	LONRF2	0
chr2-144215922-144216830	0.0561549	-13.3929	0	0.25	1	GTDC1	0
chr10-70302004-70302903	0.0844718	-13.3931	0	0.25	1	LRRC20	0
chr14-105043306-105044174	0.0561549	-13.3933	0	0.25	1	GPR132	5214
chr10-11242290-11243117	0.0844718	-13.3936	0	0.25	1	CELF2	0
chr12-6697724-6698538	0.0844718	-13.3938	0	0.25	1	PIANP	0
chr7-26388009-26388912	0.0561549	-13.3941	0	0.25	1	AC004540.5	9680
chr12-123083398-123084279	0.0739493	-13.3943	0	0.25	1	PITPNM2	0
chr2-87825390-87826132	0.0739493	-13.3943	0	0.25	1	RGPD2	0
chr17-76381260-76382007	0.0844718	-13.3944	0	0.25	1	SPHK1	0
chr5-72842568-72843459	0.0561549	-13.3946	0	0.25	1	TNPO1	0
chr7-135710608-135711500	0.0561549	-13.3946	0	0.25	1	SLC13A4	0
chr9-108842569-108843355	0.0561549	-13.3946	0	0.25	1	ACTL7B	11233
chr16-4517600-4518480	0.0739493	-13.3946	0	0.25	1	CDIP1	0
chr4-159446227-159447129	0.0739493	-13.3946	0	0.25	1	RP11-138A23.2	44980
chr1-20123573-20124362	0.0739493	-13.3948	0	0.25	1	PLA2G2D	4006
chr1-21760785-21761627	0.0561549	-13.395	0	0.25	1	USP48	0
chr11-36600854-36601756	0.0561549	-13.3954	0	0.25	1	C11orf74	0
chr20-46747713-46748596	0.0561549	-13.3954	0	0.25	1	SLC2A10	11365
chr3-185813362-185814181	0.0561549	-13.3958	0	0.25	1	IGF2BP2	0
chr17-8846487-8847334	0.0561549	-13.3962	0	0.25	1	PIK3R6	0
chr2-197221563-197222386	0.0561549	-13.3962	0	0.25	1	ANKRD44	0
chr16-58265305-58265982	0.0561549	-13.3964	0	0.25	1	CCDC113	0
chr11-73137278-73138196	0.0739493	-13.3965	0	0.25	1	FCHSD2	0
chr16-71625928-71626687	0.0739493	-13.3965	0	0.25	1	MARVELD3	0
chr6-30903236-30903918	0.0561549	-13.3967	0	0.25	1	DDR1	3079
chr15-33104047-33104951	0.0844718	-13.3969	0	0.25	1	FMN1	0
chr7-77466137-77466933	0.0561549	-13.3971	0	0.25	1	RP5-899E9.1	40693
chrX-13752444-13753335	0.0561549	-13.3971	0	0.25	1	OFD1	0
chr13-98581396-98582121	0.0739493	-13.3977	0	0.25	1	STK24	3455
chr6-15457933-15458802	0.0561549	-13.3979	0	0.25	1	JARID2	0
chr2-127663866-127664806	0.0561549	-13.3988	0	0.25	1	LIMS2	0
chr1-206081614-206082534	0.0561549	-13.3992	0	0.25	1	C1orf186	0
chr10-32386490-32387362	0.0561549	-13.3996	0	0.25	1	EPC1	7691
chr9-111076145-111076991	0.0844718	-13.3998	0	0.25	1	LPAR1	37686
chr14-65281826-65282639	0.0844718	-13.3999	0	0.25	1	CTD-2509G16.5	0
chr6-138980012-138980930	0.0739493	-13.4008	0	0.25	1	REPS1	0
chr11-63945552-63946434	0.0844718	-13.4013	0	0.25	1	NAA40	0
chr14-105012110-105012918	0.0561549	-13.4013	0	0.25	1	CDCA4	0
chr17-50613640-50614388	0.0561549	-13.4013	0	0.25	1	CACNA1G	0
chr5-79416308-79417182	0.0561549	-13.4013	0	0.25	1	HOMER1	0
chr1-9009698-9010499	0.0561549	-13.4018	0	0.25	1	SLC2A7	0
chr19-53808392-53809234	0.0561549	-13.4026	0	0.25	1	NLRP12	0
chr22-23528113-23528993	0.0561549	-13.4026	0	0.25	1	PCAT14	7887
chr2-191811842-191812723	0.0561549	-13.4031	0	0.25	1	SDPR	21578
chr10-58512720-58513418	0.0739493	-13.4034	0	0.25	1	BICC1	0
chr19-6992436-6993188	0.0561549	-13.4035	0	0.25	1	CTB-25J19.1	25780
chr2-24886559-24887501	0.0561549	-13.4035	0	0.25	1	ADCY3	0
chr4-2390946-2391786	0.0561549	-13.4035	0	0.25	1	ZFYVE28	0
chr19-17827484-17828397	0.0739493	-13.4036	0	0.25	1	JAK3	0
chr2-168119382-168120106	0.0739493	-13.4039	0	0.25	1	STK39	0
chr10-119373384-119374202	0.0561549	-13.4044	0	0.25	1	GRK5	0
chr7-87204510-87205327	0.0561549	-13.4044	0	0.25	1	TMEM243	0
chr15-42118691-42119585	0.0561549	-13.4052	0	0.25	1	PLA2G4F	19448
chr6-5234602-5235494	0.0561549	-13.4056	0	0.25	1	LYRM4	0
chr8-100900077-100900885	0.0844718	-13.4057	0	0.25	1	YWHAZ	15639
chr11-57571364-57572254	0.0561549	-13.4061	0	0.25	1	UBE2L6	3079
chr7-43791410-43792293	0.0739493	-13.4062	0	0.25	1	BLVRA	0
chr7-64624895-64625792	0.0739493	-13.4062	0	0.25	1	ZNF107	40290
chr18-2964273-2965081	0.0844718	-13.4065	0	0.25	1	LPIN2	0
chr1-160884331-160885230	0.0561549	-13.4065	0	0.25	1	ITLN1	0
chr7-40419570-40420450	0.0561549	-13.4065	0	0.25	1	SUGCT	0
chr10-67666196-67667082	0.0561549	-13.4069	0	0.25	1	CTNNA3	0
chr17-64740749-64741642	0.0561549	-13.4069	0	0.25	1	RP13-104F24.2	8020
chr5-37184476-37185359	0.0561549	-13.4069	0	0.25	1	C5orf42	0
chr12-116066375-116067282	0.0844718	-13.4072	0	0.25	1	MED13L	0
chr5-56464948-56465817	0.0844718	-13.4074	0	0.25	1	CTC-236F12.4	0
chr14-31283293-31284229	0.0561549	-13.4078	0	0.25	1	HEATR5A	7561
chr20-1888877-1889790	0.0561549	-13.408	0	0.25	1	SIRPA	4376
chr18-39799229-39800156	0.0739493	-13.4085	0	0.25	1	RP11-244M2.1	0
chr18-76962622-76963273	0.0561549	-13.4087	0	0.25	1	ZNF236	0
chr4-145795211-145796031	0.0561549	-13.4087	0	0.25	1	ZNF827	0
chr19-16238198-16239076	0.0844718	-13.4092	0	0.25	1	AP1M1	0
chr2-55026046-55026916	0.0739493	-13.4094	0	0.25	1	RTN4	0
chr7-80631778-80632691	0.0561549	-13.4096	0	0.25	1	CD36	0
chr1-186653022-186653866	0.0561549	-13.4117	0	0.25	1	PTGS2	17924
chrX-119640561-119641446	0.0844718	-13.4119	0	0.25	1	SEPT6	0
chr1-84450616-84451499	0.0739493	-13.412	0	0.25	1	RPF1	27759
chr10-100895485-100895931	0.0561549	-13.4122	0	0.25	1	SLF2	16637
chr6-106715781-106716455	0.0561549	-13.4122	0	0.25	1	RP1-60O19.1	996
chr9-112013270-112013969	0.0739493	-13.4126	0	0.25	1	SUSD1	26815
chr9-2849752-2850631	0.0739493	-13.4129	0	0.25	1	PUM3	5510
chr13-27592791-27593535	0.0561549	-13.4131	0	0.25	1	LNX2	0
chr13-99975571-99976211	0.0739493	-13.4132	0	0.25	1	ZIC5	3661
chr16-1480177-1481076	0.0844718	-13.4135	0	0.25	1	CLCN7	4596
chr17-20026558-20027469	0.0561549	-13.4144	0	0.25	1	SPECC1	0
chr7-75711609-75712506	0.0561549	-13.4144	0	0.25	1	HIP1	0
chr15-59524111-59524958	0.0844718	-13.4146	0	0.25	1	FAM81A	561
chr3-39263779-39264698	0.0739493	-13.4147	0	0.25	1	CX3CR1	0
chr4-15406055-15406764	0.0561549	-13.4148	0	0.25	1	C1QTNF7	0
chr6-134337600-134338439	0.0739493	-13.415	0	0.25	1	SGK1	19487
chr4-152957221-152958142	0.0561549	-13.4153	0	0.25	1	FHDC1	0
chr10-74010615-74011417	0.0739493	-13.4153	0	0.25	1	VCL	0
chr15-63942585-63943440	0.0739493	-13.4153	0	0.25	1	DAPK2	0
chr20-36173281-36174195	0.0739493	-13.4153	0	0.25	1	EPB41L1	0
chr3-42374910-42375843	0.0561549	-13.4157	0	0.25	1	LYZL4	21234
chrX-129809101-129809860	0.0561549	-13.4161	0	0.25	1	ZDHHC9	0
chr22-21855520-21856416	0.0561549	-13.4166	0	0.25	1	MAPK1	0
chr13-28623698-28624494	0.0739493	-13.4168	0	0.25	1	POMP	34609
chr12-69388136-69389037	0.0561549	-13.417	0	0.25	1	YEATS4	0
chr4-52983368-52984212	0.0739493	-13.4171	0	0.25	1	SCFD2	0
chr18-36179515-36180413	0.0739493	-13.4174	0	0.25	1	ELP2	0
chr3-35664345-35665244	0.0561549	-13.4175	0	0.25	1	ARPP21	0
chr3-98764349-98765090	0.0561549	-13.4175	0	0.25	1	ST3GAL6	0
chr1-220295995-220296893	0.0561549	-13.4179	0	0.25	1	RAB3GAP2	23540
chr14-92382328-92383208	0.0561549	-13.4179	0	0.25	1	SLC24A4	0
chr10-93138999-93139905	0.0739493	-13.4182	0	0.25	1	CYP26A1	61108
chr19-6925799-6926641	0.0739493	-13.4182	0	0.25	1	ADGRE1	0
chr10-9301883-9302723	0.0739493	-13.4185	0	0.25	1	LINC00709	14825
chr14-68633093-68633998	0.0561549	-13.4188	0	0.25	1	RAD51B	0
chr19-46471088-46471984	0.0561549	-13.4197	0	0.25	1	PNMAL1	0
chr20-38408355-38409225	0.0561549	-13.4197	0	0.25	1	RP4-564F22.5	0
chr18-11655066-11655953	0.0739493	-13.4197	0	0.25	1	SLC35G4	10175
chr2-164909885-164910805	0.0739493	-13.4197	0	0.25	1	SLC38A11	0
chr1-179340703-179341583	0.0739493	-13.42	0	0.25	1	SOAT1	0
chr20-33919389-33920296	0.0844718	-13.42	0	0.25	1	RALY-AS1	62755
chr4-118864857-118865753	0.0739493	-13.4203	0	0.25	1	SYNPO2	0
chr14-77140926-77141780	0.0739493	-13.4206	0	0.25	1	ZDHHC22	0
chr8-81021694-81022598	0.0739493	-13.4206	0	0.25	1	PAG1	0
chrX-67733883-67734815	0.0739493	-13.4206	0	0.25	1	AR	3263
chr14-20725832-20726740	0.0561549	-13.4211	0	0.25	1	EDDM3A	4958
chr2-126620038-126620873	0.0561549	-13.4211	0	0.25	1	GYPC	35059
chr2-161124073-161124867	0.0561549	-13.4211	0	0.25	1	TANK	12040
chr3-87272694-87273588	0.0561549	-13.4211	0	0.25	1	POU1F1	0
chr5-124453419-124454285	0.0844718	-13.4211	0	0.25	1	CTD-2308B18.4	1087
chr11-61702632-61703443	0.0739493	-13.4212	0	0.25	1	DAGLA	0
chr5-177405648-177406469	0.0844718	-13.4213	0	0.25	1	F12	0
chr2-54680531-54681302	0.0739493	-13.4215	0	0.25	1	SPTBN1	9085
chr1-210251076-210251857	0.0739493	-13.4221	0	0.25	1	SERTAD4	4444
chr1-169706562-169707287	0.0561549	-13.4224	0	0.25	1	C1orf112	0
chr17-16229382-16230188	0.0561549	-13.4224	0	0.25	1	PIGL	0
chr2-233367479-233368298	0.0561549	-13.4224	0	0.25	1	DGKD	0
chr7-818230-818973	0.0561549	-13.4224	0	0.25	1	SUN1	0
chr11-14269590-14270314	0.0739493	-13.4224	0	0.25	1	SPON1	1705
chr7-106089425-106090303	0.0739493	-13.4227	0	0.25	1	SYPL1	199
chr7-142454692-142455548	0.0739493	-13.4227	0	0.25	1	TRBV11-2	20297
chr5-49658083-49658857	0.0844718	-13.4229	0	0.25	1	EMB	737334
chr10-87837255-87838139	0.0561549	-13.4233	0	0.25	1	ATAD1	0
chr1-64897826-64898771	0.0739493	-13.4233	0	0.25	1	JAK1	0
chr4-144356062-144356931	0.0739493	-13.4233	0	0.25	1	RP11-361D14.2	148968
chr3-46359561-46360361	0.0739493	-13.4236	0	0.25	1	CCR2	0
chr12-50538001-50538790	0.0561549	-13.4238	0	0.25	1	DIP2B	0
chr4-152556143-152557010	0.0561549	-13.4238	0	0.25	1	MIR4453	16879
chr12-65306393-65307328	0.0561549	-13.4242	0	0.25	1	MSRB3	0
chr2-207230111-207231023	0.0561549	-13.4242	0	0.25	1	AC007879.2	0
chr1-178066778-178067698	0.0739493	-13.4242	0	0.25	1	RASAL2-AS1	23809
chr3-33277082-33277990	0.0561549	-13.4247	0	0.25	1	FBXL2	0
chr15-67185770-67186583	0.0739493	-13.4247	0	0.25	1	SMAD3	0
chr15-38672773-38673520	0.0561549	-13.4262	0	0.25	1	RP11-275I4.2	0
chr1-3618743-3619657	0.00385655	-13.4265	0	0.5	1	TPRG1L	5344
chr22-41048736-41049500	0.0561549	-13.4265	0	0.25	1	EP300	42285
chr1-107940947-107941845	0.0844718	-13.4265	0	0.25	1	VAV3	0
chr18-49398745-49399636	0.0739493	-13.4273	0	0.25	1	DYM	0
chr1-9362327-9363212	0.0561549	-13.4283	0	0.25	1	SPSB1	0
chr12-103348700-103349518	0.0561549	-13.4283	0	0.25	1	C12orf42	0
chr11-126464518-126465243	0.0739493	-13.4288	0	0.25	1	KIRREL3	0
chr6-108258620-108259397	0.0739493	-13.4292	0	0.25	1	SNX3	0
chr9-117644411-117645321	0.0739493	-13.4298	0	0.25	1	RP11-500B12.1	3284
chr19-43455482-43456411	0.0561549	-13.4301	0	0.25	1	LYPD3	4375
chr6-15674400-15675245	0.0561549	-13.4301	0	0.25	1	DTNBP1	11341
chr1-65821007-65821884	0.0739493	-13.4306	0	0.25	1	PDE4B	0
chr8-128388000-128388926	0.0739493	-13.4306	0	0.25	1	LINC00824	16342
chrX-119791294-119792195	0.00828986	-13.4309	0	0.5	1	RPL39	0
chr7-1548173-1549072	0.0844718	-13.4309	0	0.25	1	TMEM184A	0
chr2-102013146-102013848	0.0561549	-13.431	0	0.25	1	IL1R2	0
chr12-6372251-6373167	0.0739493	-13.4312	0	0.25	1	SCNN1A	0
chr19-42212648-42213501	0.0739493	-13.4312	0	0.25	1	DEDD2	0
chr22-24512063-24512755	0.0739493	-13.4312	0	0.25	1	UPB1	0
chr2-100992072-100992924	0.0561549	-13.4315	0	0.25	1	NPAS2	0
chr10-11448151-11449069	0.0739493	-13.4315	0	0.25	1	USP6NL	4876
chr3-13485810-13486454	0.0739493	-13.4321	0	0.25	1	HDAC11	0
chr3-142125939-142126834	0.0739493	-13.4324	0	0.25	1	TFDP2	0
chr1-65162981-65163881	0.0739493	-13.4331	0	0.25	1	AK4	0
chr8-126809646-126810531	0.0561549	-13.4333	0	0.25	1	RP11-351C8.1	19008
chr3-105353264-105354221	0.0739493	-13.4334	0	0.25	1	ALCAM	12687
chr3-143447893-143448732	0.0561549	-13.4338	0	0.25	1	SLC9A9	0
chr2-216417392-216418303	0.0739493	-13.434	0	0.25	1	SMARCAL1	0
chr1-226772471-226773383	0.0561549	-13.4343	0	0.25	1	ITPKB	33147
chr15-51333831-51334659	0.0561549	-13.4343	0	0.25	1	CYP19A1	0
chr5-102154793-102155735	0.0739493	-13.4343	0	0.25	1	CTD-2333K2.1	8220
chr20-8050016-8050966	0.0739493	-13.4349	0	0.25	1	PLCB1	26284
chr16-27271294-27272169	0.0561549	-13.4352	0	0.25	1	NSMCE1	2499
chr16-29686690-29687503	0.0561549	-13.4352	0	0.25	1	QPRT	0
chr17-10027927-10028828	0.0561549	-13.4352	0	0.25	1	GAS7	0
chr2-36351693-36352551	0.0739493	-13.436	0	0.25	1	RP11-490M8.1	2197
chr1-84143835-84144702	0.00385655	-13.4361	0	0.5	1	PRKACB	0
chr8-118508961-118509871	0.0739493	-13.4365	0	0.25	1	SAMD12	0
chr1-246492367-246493267	0.0561549	-13.4366	0	0.25	1	SMYD3	0
chr12-123063535-123063816	0.0844718	-13.4368	0	0.25	1	PITPNM2	0
chr2-48253031-48253928	0.0561549	-13.4371	0	0.25	1	AC079807.4	12047
chr9-113299742-113300616	0.0561549	-13.4371	0	0.25	1	RNF183	0
chr5-6774539-6775450	0.0739493	-13.4371	0	0.25	1	RP11-332J15.3	2585
chr17-7169112-7169872	0.0739493	-13.4374	0	0.25	1	ASGR1	3558
chr2-48328127-48328621	0.0561549	-13.4385	0	0.25	1	FOXN2	0
chr8-22456070-22456921	0.0739493	-13.4386	0	0.25	1	PPP3CC	0
chr10-104600764-104601700	0.0561549	-13.4389	0	0.25	1	RP11-127O4.2	14401
chr1-241810741-241811660	0.0739493	-13.4393	0	0.25	1	WDR64	8607
chr14-105541173-105541996	0.0561549	-13.4394	0	0.25	1	TMEM121	10970
chr18-74587179-74587997	0.0561549	-13.4394	0	0.25	1	CNDP1	0
chr6-156637632-156638483	0.0561549	-13.4394	0	0.25	1	RP11-230C9.4	135733
chr10-16910486-16911227	0.0844718	-13.4396	0	0.25	1	CUBN	0
chr12-22347985-22348878	0.0561549	-13.4399	0	0.25	1	ST8SIA1	0
chr16-77788051-77788976	0.0739493	-13.4399	0	0.25	1	VAT1L	0
chr19-17480927-17481802	0.0844718	-13.4399	0	0.25	1	SLC27A1	0
chr13-112574651-112575574	0.0739493	-13.4402	0	0.25	1	TUBGCP3	0
chr12-122917293-122918161	0.0561549	-13.4403	0	0.25	1	ABCB9	2789
chr3-98188250-98189135	0.0739493	-13.4405	0	0.25	1	OR5H15	0
chr16-86510405-86511262	0.0561549	-13.4408	0	0.25	1	FOXF1	0
chr1-197100410-197101325	0.0739493	-13.4408	0	0.25	1	ASPM	0
chr12-128569945-128570830	0.0844718	-13.441	0	0.25	1	TMEM132C	0
chr4-119002817-119003697	0.0739493	-13.4412	0	0.25	1	SYNPO2	0
chr12-43957469-43958360	0.0561549	-13.4413	0	0.25	1	TMEM117	0
chr13-41032504-41033418	0.0844718	-13.4413	0	0.25	1	ELF1	0
chr1-8097276-8097899	0.0561549	-13.4418	0	0.25	1	RP11-431K24.1	0
chr6-166846488-166847391	0.0561549	-13.4418	0	0.25	1	RPS6KA2	0
chr8-129992461-129993093	0.0561549	-13.4418	0	0.25	1	FAM49B	0
chr7-106465441-106466351	0.0739493	-13.4418	0	0.25	1	CTB-30L5.1	104595
chr1-21343190-21343999	0.0844718	-13.4418	0	0.25	1	ECE1	0
chr17-27879807-27880667	0.0844718	-13.4418	0	0.25	1	RP1-66C13.4	0
chr1-35735458-35736313	0.0561549	-13.4422	0	0.25	1	CLSPN	0
chr17-80538801-80539632	0.0561549	-13.4422	0	0.25	1	RPTOR	5186
chr1-51863105-51864007	0.0844718	-13.4423	0	0.25	1	NRDC	0
chr1-145696036-145696926	0.0561549	-13.4427	0	0.25	1	PDZK1	0
chr5-123610803-123611682	0.0844718	-13.4436	0	0.25	1	CSNK1G3	0
chr13-23810667-23811441	0.0561549	-13.4436	0	0.25	1	MIPEP	0
chr13-99263770-99264698	0.0561549	-13.4436	0	0.25	1	UBAC2	0
chr6-159053544-159054452	0.0844718	-13.4438	0	0.25	1	TAGAP	8391
chr2-57905913-57906787	0.0739493	-13.444	0	0.25	1	VRK2	863
chr9-33130331-33131126	0.0844718	-13.444	0	0.25	1	B4GALT1	0
chr2-179044326-179045170	0.0561549	-13.4441	0	0.25	1	CCDC141	0
chr8-128103327-128104206	0.0561549	-13.4441	0	0.25	1	PVT1	2073
chr18-9619485-9620415	0.0739493	-13.4443	0	0.25	1	PPP4R1-AS1	121
chr10-86888639-86889547	0.0739493	-13.4446	0	0.25	1	BMPR1A	0
chr2-28784471-28785399	0.0739493	-13.4446	0	0.25	1	SPDYA	0
chr15-69125752-69126642	0.0561549	-13.4451	0	0.25	1	RP11-809H16.5	25764
chr3-187051766-187052656	0.0561549	-13.4451	0	0.25	1	ST6GAL1	0
chr1-62527779-62528665	0.0561549	-13.4455	0	0.25	1	DOCK7	0
chr4-5710865-5711730	0.0739493	-13.4459	0	0.25	1	EVC	0
chr12-11962631-11963520	0.0561549	-13.4465	0	0.25	1	ETV6	67228
chr16-79497657-79498502	0.0561549	-13.4465	0	0.25	1	RP11-467I17.1	7100
chr2-48265335-48266122	0.0561549	-13.4465	0	0.25	1	AC079807.4	24351
chr4-82215994-82216894	0.0561549	-13.4465	0	0.25	1	RP11-127B20.2	127981
chr9-6583552-6584373	0.0739493	-13.4465	0	0.25	1	GLDC	0
chr14-52960815-52961662	0.0844718	-13.4467	0	0.25	1	FERMT2	8379
chr21-21051118-21051892	0.0739493	-13.4468	0	0.25	1	NCAM2	0
chr6-113646947-113647850	0.0561549	-13.447	0	0.25	1	RP11-367G18.1	0
chr9-125436438-125437275	0.0561549	-13.447	0	0.25	1	MAPKAP1	117
chr18-13800699-13801613	0.0739493	-13.4472	0	0.25	1	MC5R	22541
chr12-9366930-9367813	0.0561549	-13.4475	0	0.25	1	RP13-735L24.1	0
chr2-46521065-46521969	0.0739493	-13.4481	0	0.25	1	ATP6V1E2	0
chr18-741617-742526	0.0844718	-13.4484	0	0.25	1	YES1	0
chr20-12074038-12074920	0.0561549	-13.4484	0	0.25	1	BTBD3	147428
chr4-111991480-111992224	0.0739493	-13.4488	0	0.25	1	RP11-269F21.3	0
chr9-127711023-127711825	0.0739493	-13.4488	0	0.25	1	CFAP157	0
chr14-90631309-90632000	0.0561549	-13.4489	0	0.25	1	TTC7B	0
chr15-69744331-69745206	0.0739493	-13.4491	0	0.25	1	PCAT29	48580
chr6-27890355-27891261	0.00985036	-13.4494	0	0.5	1	HIST1H3J	0
chr7-101370540-101371457	0.0561549	-13.4499	0	0.25	1	COL26A1	0
chr8-80711443-80712326	0.0561549	-13.4503	0	0.25	1	ZNF704	0
chr11-64637880-64638724	0.0739493	-13.4504	0	0.25	1	NRXN2	0
chr8-51870708-51871618	0.0739493	-13.4512	0	0.25	1	PCMTD1	0
chr22-24108007-24108783	0.0739493	-13.452	0	0.25	1	CABIN1	0
chr16-174793-175667	0.0739493	-13.4523	0	0.25	1	HBA1	1012
chr16-85076744-85077605	0.0739493	-13.4523	0	0.25	1	KIAA0513	0
chr14-22691016-22691805	0.0561549	-13.4528	0	0.25	1	CTD-2555K7.2	10805
chr14-53955746-53956279	0.0561549	-13.4528	0	0.25	1	BMP4	0
chr4-40916614-40917494	0.0561549	-13.4528	0	0.25	1	APBB2	0
chr7-149747835-149748739	0.0561549	-13.4528	0	0.25	1	KRBA1	13259
chr2-60805122-60806021	0.0844718	-13.4531	0	0.25	1	PAPOLG	3036
chr6-610661-611562	0.0739493	-13.4533	0	0.25	1	EXOC2	0
chr11-117809099-117809970	0.0844718	-13.4533	0	0.25	1	FXYD2	0
chrX-68994327-68995203	0.0739493	-13.4536	0	0.25	1	EFNB1	152179
chr20-49925615-49926535	0.0561549	-13.4537	0	0.25	1	RNF114	9800
chr4-40451902-40452784	0.0561549	-13.4537	0	0.25	1	RBM47	0
chr7-76266854-76267795	0.0844718	-13.454	0	0.25	1	SRRM3	0
chr16-84571890-84572725	0.0561549	-13.4542	0	0.25	1	COTL1	0
chr1-231214959-231215806	0.0739493	-13.4546	0	0.25	1	TRIM67	0
chr18-56289109-56289992	0.0561549	-13.4547	0	0.25	1	CTD-2008L17.2	97846
chr4-14008261-14009150	0.0561549	-13.4547	0	0.25	1	LINC01182	31185
chr9-96719562-96720356	0.0561549	-13.4547	0	0.25	1	RP11-535M15.1	0
chrX-68842630-68843562	0.0739493	-13.4562	0	0.25	1	EFNB1	482
chr14-23572522-23573389	0.0844718	-13.4567	0	0.25	1	JPH4	0
chr7-66297443-66298315	0.0561549	-13.4571	0	0.25	1	TPST1	0
chrX-57573559-57574441	0.0561549	-13.4571	0	0.25	1	ZXDB	17210
chr19-45403845-45404529	0.0844718	-13.4577	0	0.25	1	PPP1R13L	0
chr9-98998591-98999507	0.0844718	-13.4577	0	0.25	1	COL15A1	0
chr10-79139208-79139998	0.0739493	-13.4578	0	0.25	1	ZMIZ1	0
chr3-53754192-53754768	0.0739493	-13.4582	0	0.25	1	CACNA1D	0
chr12-14327506-14328383	0.0739493	-13.4585	0	0.25	1	ATF7IP	37248
chr18-59268828-59269727	0.0739493	-13.4585	0	0.25	1	RAX	0
chr7-35593569-35594502	0.0561549	-13.4586	0	0.25	1	HERPUD2	38156
chr17-5254788-5255699	0.0844718	-13.4589	0	0.25	1	RP11-333E1.2	13244
chr13-44145917-44146833	0.0561549	-13.4591	0	0.25	1	SMIM2	0
chr1-231777821-231778754	0.0739493	-13.4591	0	0.25	1	DISC1	0
chr16-23836778-23837464	0.0855802	-13.4594	0	0.25	1	PRKCB	0
chr2-10001566-10002355	0.0739493	-13.4595	0	0.25	1	GRHL1	0
chr1-93353247-93353958	0.0561549	-13.4596	0	0.25	1	DR1	0
chr1-180969207-180970087	0.0561549	-13.4596	0	0.25	1	STX6	2624
chr17-68777092-68777979	0.0561549	-13.4596	0	0.25	1	LINC01482	13209
chr12-40216647-40217532	0.0739493	-13.4598	0	0.25	1	LRRK2	0
chr15-98899287-98900177	0.0844718	-13.4607	0	0.25	1	IGF1R	0
chr8-115584862-115585687	0.0561549	-13.4616	0	0.25	1	TRPS1	0
chr11-114215576-114216264	0.0561549	-13.4621	0	0.25	1	ZBTB16	0
chr3-176964397-176965287	0.0739493	-13.4621	0	0.25	1	TBL1XR1	54052
chr4-2871523-2872331	0.0739493	-13.4624	0	0.25	1	ADD1	0
chr1-183873467-183874375	0.0561549	-13.4626	0	0.25	1	RGL1	0
chr19-10878892-10879790	0.0844718	-13.4626	0	0.25	1	CARM1	0
chr2-98489302-98490103	0.0561549	-13.4629	0	0.25	1	INPP4A	0
chr11-60684157-60684948	0.0561549	-13.4631	0	0.25	1	LINC00301	0
chr3-3997908-3998784	0.0561549	-13.4631	0	0.25	1	SUMF1	0
chr3-100892858-100893743	0.0561549	-13.4631	0	0.25	1	ABI3BP	0
chr9-107594747-107595645	0.0561549	-13.4631	0	0.25	1	KLF4	104264
chr12-111787906-111788804	0.0561549	-13.4636	0	0.25	1	ALDH2	0
chrX-139936028-139936943	0.0561549	-13.4636	0	0.25	1	ATP11C	0
chr5-93596830-93597689	0.0561549	-13.4638	0	0.25	1	NR2F1	2214
chr16-81832917-81833583	0.0739493	-13.4641	0	0.25	1	PLCG2	0
chr3-168156311-168157138	0.0561549	-13.4651	0	0.25	1	GOLIM4	60335
chr16-10895030-10895877	0.0561549	-13.4656	0	0.25	1	CIITA	0
chr6-7437710-7438421	0.0561549	-13.4656	0	0.25	1	RIOK1	19672
chrX-109720775-109721639	0.0561549	-13.4656	0	0.25	1	ACSL4	0
chr10-59835522-59836301	0.0739493	-13.4658	0	0.25	1	CCDC6	0
chr10-127918425-127919182	0.0561549	-13.4661	0	0.25	1	PTPRE	0
chr10-5343319-5344214	0.0561549	-13.4666	0	0.25	1	UCN3	20794
chr4-156956659-156957571	0.0561549	-13.4666	0	0.25	1	PDGFC	0
chrX-50002086-50002919	0.0561549	-13.4671	0	0.25	1	CLCN5	0
chr8-73624565-73625463	0.0739493	-13.4671	0	0.25	1	STAU2	0
chr9-33851954-33852855	0.0844718	-13.4673	0	0.25	1	UBE2R2	0
chr15-75720783-75721662	0.0739493	-13.4674	0	0.25	1	ODF3L1	2314
chr9-92720898-92721814	0.0739493	-13.4674	0	0.25	1	BICD2	0
chr9-135864204-135865114	0.0844718	-13.4675	0	0.25	1	CAMSAP1	0
chr1-67285891-67286807	0.0561549	-13.4676	0	0.25	1	IL12RB2	20556
chr10-7496581-7497411	0.0561549	-13.4676	0	0.25	1	RP5-1031D4.2	24638
chr2-64932395-64933287	0.0844718	-13.4682	0	0.25	1	AC007386.2	27257
chr11-6240528-6241453	0.0739493	-13.4684	0	0.25	1	CNGA4	0
chr20-56422213-56423056	0.0739493	-13.4684	0	0.25	1	CASS4	0
chr4-190014613-190015499	0.0739493	-13.4684	0	0.25	1	RNA5SP174	0
chr10-60461473-60462372	0.0561549	-13.4686	0	0.25	1	ANK3	0
chr13-77021973-77022841	0.0561549	-13.4686	0	0.25	1	RP11-226E21.4	0
chr12-104976918-104977848	0.0739493	-13.4688	0	0.25	1	C12orf45	8461
chr12-6188721-6189603	0.0844718	-13.469	0	0.25	1	CD9	10111
chr17-68539417-68540282	0.0739493	-13.4691	0	0.25	1	FAM20A	0
chr21-41899172-41900089	0.0844718	-13.4698	0	0.25	1	C2CD2	0
chr2-175234340-175235198	0.0739493	-13.4698	0	0.25	1	AC096649.3	22051
chr5-67353546-67354364	0.0739493	-13.4698	0	0.25	1	RP11-434D9.1	25013
chr22-39944049-39944953	0.0739493	-13.4705	0	0.25	1	GRAP2	0
chr9-104984290-104985132	0.0739493	-13.4705	0	0.25	1	RP11-217B7.3	5663
chr11-68825339-68826240	0.0844718	-13.4705	0	0.25	1	CPT1A	0
chr17-51071207-51072047	0.0561549	-13.4706	0	0.25	1	SPAG9	0
chr9-136088792-136089405	0.0844718	-13.4708	0	0.25	1	NACC2	0
chr13-50450977-50451855	0.0561549	-13.4711	0	0.25	1	DLEU1	0
chr2-61169967-61170857	0.0561549	-13.4711	0	0.25	1	C2orf74	5137
chr12-31835053-31835974	0.0561549	-13.4714	0	0.25	1	RP11-428G5.5	41104
chr1-154987798-154988655	0.0561549	-13.4716	0	0.25	1	FLAD1	0
chr15-42279071-42279972	0.0844718	-13.4718	0	0.25	1	GANC	0
chrX-50102961-50103852	0.0739493	-13.4718	0	0.25	1	CLCN5	3725
chr10-126036234-126037105	0.0561549	-13.4721	0	0.25	1	ADAM12	0
chr16-14599948-14600815	0.0739493	-13.4722	0	0.25	1	PARN	0
chr2-199471134-199471973	0.0739493	-13.4725	0	0.25	1	SATB2	0
chr20-20369290-20370068	0.0739493	-13.4725	0	0.25	1	INSM1	0
chr4-185405047-185405950	0.0739493	-13.4725	0	0.25	1	UFSP2	0
chr7-94590826-94591661	0.0739493	-13.4725	0	0.25	1	SGCE	0
chr18-74595111-74595912	0.0739493	-13.4728	0	0.25	1	LINC00909	0
chr16-67260397-67261301	0.0739493	-13.4735	0	0.25	1	SLC9A5	0
chr2-209380133-209381044	0.0561549	-13.4737	0	0.25	1	MAP2	43013
chr4-150998820-150999715	0.0561549	-13.4742	0	0.25	1	LRBA	0
chr1-6889652-6890548	0.0739493	-13.4745	0	0.25	1	CAMTA1	0
chr3-66638447-66639337	0.0561549	-13.4747	0	0.25	1	LRIG1	137183
chr7-17041063-17041960	0.0844718	-13.4751	0	0.25	1	AGR3	159075
chrX-103788749-103789656	0.0561549	-13.4752	0	0.25	1	PLP1	0
chr17-21191595-21192508	0.0739493	-13.4752	0	0.25	1	DHRS7B	0
chr6-32252318-32253218	0.0739493	-13.4752	0	0.25	1	NOTCH4	28250
chr14-68332993-68333896	0.0739493	-13.4756	0	0.25	1	RAD51B	0
chr15-42788451-42789324	0.0739493	-13.4759	0	0.25	1	TTBK2	0
chr9-137711596-137712295	0.0739493	-13.4759	0	0.25	1	EHMT1	0
chr1-37901128-37902037	0.0739493	-13.4766	0	0.25	1	INPP5B	0
chr10-75696285-75697183	0.0739493	-13.4766	0	0.25	1	C10orf11	0
chr15-58302686-58303570	0.0739493	-13.4766	0	0.25	1	ALDH1A2	0
chr20-9485690-9486548	0.0561549	-13.4767	0	0.25	1	PLCB4	4447
chr4-153341483-153342398	0.0739493	-13.4769	0	0.25	1	TRIM2	2162
chr13-51286068-51286962	0.0844718	-13.4773	0	0.25	1	FAM124A	1826
chr12-108724211-108724986	0.0739493	-13.4773	0	0.25	1	CORO1C	0
chr3-81491807-81492662	0.0739493	-13.4773	0	0.25	1	GBE1	0
chr14-100024908-100025773	0.0739493	-13.4776	0	0.25	1	EVL	0
chr2-58731149-58732034	0.0561549	-13.4778	0	0.25	1	LINC01122	0
chr7-143416313-143417226	0.0844718	-13.4787	0	0.25	1	EPHA1	7420
chr11-74477477-74478227	0.0561549	-13.4788	0	0.25	1	KCNE3	9747
chr17-633622-634514	0.0561549	-13.4788	0	0.25	1	VPS53	0
chr21-14866032-14866950	0.0561549	-13.4788	0	0.25	1	AF127936.7	0
chr7-148584039-148584888	0.0561549	-13.4788	0	0.25	1	C7orf33	5676
chr14-74887887-74888751	0.0739493	-13.479	0	0.25	1	DLST	0
chr2-33582993-33583876	0.0844718	-13.4803	0	0.25	1	FAM98A	0
chr18-31633122-31633948	0.0561549	-13.4803	0	0.25	1	B4GALT6	0
chr16-24072495-24073395	0.0844718	-13.4806	0	0.25	1	PRKCB	0
chr1-93357930-93358828	0.0739493	-13.4807	0	0.25	1	DR1	0
chr2-152047887-152048669	0.0739493	-13.4814	0	0.25	1	CACNB4	0
chr1-48749875-48750778	0.0844718	-13.4816	0	0.25	1	BEND5	0
chr16-11905827-11906651	0.0561549	-13.4819	0	0.25	1	GSPT1	0
chr3-98531537-98532364	0.0561549	-13.4819	0	0.25	1	GPR15	0
chr11-58900530-58901429	0.0739493	-13.4821	0	0.25	1	GLYATL2	0
chr2-231342016-231342942	0.0739493	-13.4821	0	0.25	1	ARMC9	0
chr10-124071864-124072752	0.0561549	-13.4824	0	0.25	1	CHST15	0
chr11-3899982-3900895	0.0561549	-13.483	0	0.25	1	STIM1	0
chrX-132237155-132238051	0.0561549	-13.483	0	0.25	1	RAP2C	17674
chr4-109548327-109549233	0.0844718	-13.4832	0	0.25	1	SEC24B	7430
chr12-112130218-112131112	0.00385655	-13.4835	0	0.5	1	TRAFD1	0
chr17-63502702-63503520	0.0561549	-13.484	0	0.25	1	CTD-2501B8.1	0
chr7-115910291-115911183	0.0561549	-13.484	0	0.25	1	TFEC	23964
chr1-5915690-5916582	0.0739493	-13.4842	0	0.25	1	NPHP4	0
chr1-239558681-239559603	0.0739493	-13.4842	0	0.25	1	CHRM3	0
chr11-34363946-34364844	0.0561549	-13.4845	0	0.25	1	ABTB2	5937
chr9-108083772-108084617	0.0739493	-13.4846	0	0.25	1	RNA5SP293	164793
chr6-110181480-110182298	0.0844718	-13.4846	0	0.25	1	CDC40	0
chr8-37965065-37965891	0.0739493	-13.4849	0	0.25	1	ADRB3	0
chr4-6278466-6279378	0.0739493	-13.4853	0	0.25	1	WFS1	0
chr22-19975209-19975653	0.0739493	-13.4856	0	0.25	1	ARVCF	0
chr12-101323471-101324361	0.0739493	-13.486	0	0.25	1	UTP20	0
chr17-75428552-75429469	0.0739493	-13.487	0	0.25	1	TMEM94	11689
chr3-151382459-151383357	0.0561549	-13.4872	0	0.25	1	MED12L	0
chr5-88825018-88825913	0.0739493	-13.4874	0	0.25	1	MEF2C	0
chr4-147808897-147809800	0.0561549	-13.4877	0	0.25	1	ARHGAP10	0
chr1-248618690-248619551	0.0561549	-13.4882	0	0.25	1	OR2T35	18735
chr13-36735911-36736789	0.0561549	-13.4882	0	0.25	1	SERTM1	38071
chr20-56486924-56487820	0.0561549	-13.4882	0	0.25	1	RTFDC1	0
chr9-108158366-108159261	0.0561549	-13.4882	0	0.25	1	RP11-505C13.1	92892
chr12-89424158-89425046	0.0739493	-13.4885	0	0.25	1	POC1B	0
chr4-48042698-48043588	0.0561549	-13.4888	0	0.25	1	NIPAL1	2524
chr4-183673894-183674775	0.0561549	-13.4888	0	0.25	1	TRAPPC11	0
chr15-75110790-75111667	0.0739493	-13.4892	0	0.25	1	PPCDC	0
chr16-2607406-2608291	0.0739493	-13.4892	0	0.25	1	PDPK1	4217
chr3-16224058-16224929	0.0739493	-13.4892	0	0.25	1	GALNT15	0
chr1-233281736-233282591	0.0844718	-13.4892	0	0.25	1	PCNX2	0
chr10-59903610-59904298	0.0561549	-13.4893	0	0.25	1	CCDC6	0
chr7-92836293-92837162	0.00385655	-13.4894	0	0.5	1	CDK6	0
chr5-96931226-96931970	0.0739493	-13.4895	0	0.25	1	LNPEP	3423
chr13-50654073-50654985	0.0561549	-13.4896	0	0.25	1	DLEU1	0
chr10-3424154-3425013	0.0561549	-13.4898	0	0.25	1	RP11-482E14.1	61880
chr10-13846985-13847914	0.0561549	-13.4898	0	0.25	1	FRMD4A	0
chr13-40623972-40624686	0.0739493	-13.4906	0	0.25	1	FOXO1	0
chr6-33335769-33336624	0.0561549	-13.4909	0	0.25	1	DAXX	6499
chr9-37157469-37158328	0.0561549	-13.4909	0	0.25	1	ZCCHC7	0
chr7-105152690-105153545	0.0739493	-13.4909	0	0.25	1	SRPK2	0
chr5-32388221-32389109	0.0739493	-13.4913	0	0.25	1	ZFR	0
chr10-60434182-60435089	0.0561549	-13.4914	0	0.25	1	ANK3	0
chr16-20874343-20875284	0.00385655	-13.4916	0	0.5	1	ERI2	0
chr3-133799611-133800474	0.0561549	-13.492	0	0.25	1	SRPRB	0
chr7-142690303-142691152	0.0561549	-13.492	0	0.25	1	MTRNR2L6	22584
chr5-54754542-54755426	0.0739493	-13.492	0	0.25	1	RP11-45H22.3	200808
chr3-9951910-9952762	0.00385655	-13.4923	0	0.5	1	PRRT3	0
chr9-4517911-4518798	0.0739493	-13.4924	0	0.25	1	SLC1A1	0
chr20-25750680-25751598	0.00385655	-13.4926	0	0.5	1	FAM182B	11867
chr19-51786458-51787331	0.0739493	-13.4927	0	0.25	1	FPR1	0
chr13-45409704-45410621	0.0561549	-13.493	0	0.25	1	SLC25A30	0
chr2-75041515-75042406	0.0561549	-13.493	0	0.25	1	TACR1	4056
chr2-165013582-165014353	0.0561549	-13.493	0	0.25	1	SLC38A11	58056
chr7-98879603-98880367	0.00828986	-13.4936	0	0.5	1	TRRAP	0
chr11-110812027-110812971	0.0561549	-13.4936	0	0.25	1	ARHGAP20	98837
chr12-110266709-110267627	0.0561549	-13.4936	0	0.25	1	ATP2A2	13128
chr13-58704692-58705590	0.0561549	-13.4936	0	0.25	1	LINC00374	471574
chr3-30269553-30270449	0.0844718	-13.4936	0	0.25	1	AC116035.1	254295
chr1-226798595-226799349	0.00385655	-13.4936	0	0.5	1	ITPKB	59271
chr10-106957596-106958483	0.0739493	-13.4938	0	0.25	1	SORCS1	0
chr15-50575939-50576818	0.0739493	-13.4942	0	0.25	1	TRPM7	0
chr2-11187492-11188301	0.0739493	-13.4945	0	0.25	1	ROCK2	0
chr15-74821076-74821974	0.0844718	-13.4948	0	0.25	1	LMAN1L	0
chr1-224175347-224176251	0.0739493	-13.4949	0	0.25	1	DEGS1	0
chr17-75119937-75120829	0.0739493	-13.4949	0	0.25	1	ARMC7	0
chr9-114685690-114686550	0.0739493	-13.4949	0	0.25	1	RP11-402G3.3	3623
chr3-197728204-197729109	0.0561549	-13.4952	0	0.25	1	RUBCN	0
chr1-40341442-40341821	0.0561549	-13.4957	0	0.25	1	SMAP2	3028
chr6-56914603-56915476	0.0561549	-13.4957	0	0.25	1	DST	0
chr9-123233764-123234512	0.0739493	-13.496	0	0.25	1	STRBP	0
chr9-89154471-89155277	0.0561549	-13.4968	0	0.25	1	SHC3	0
chr20-36467315-36468145	0.0844718	-13.4973	0	0.25	1	DLGAP4	0
chr2-227407394-227408298	0.0844718	-13.4975	0	0.25	1	TM4SF20	25398
chr2-26329792-26330680	0.00385655	-13.4976	0	0.5	1	ADGRF3	0
chr16-68258061-68258813	0.0844718	-13.4981	0	0.25	1	PLA2G15	0
chr4-48483158-48483837	0.0844718	-13.4985	0	0.25	1	SLC10A4	0
chr14-59582875-59583683	0.0561549	-13.4987	0	0.25	1	CCDC175	6043
chr14-20796326-20797200	0.0561549	-13.499	0	0.25	1	RNASE1	4027
chr13-32116070-32116911	0.0561549	-13.4995	0	0.25	1	FRY	0
chr7-139543643-139544448	0.0561549	-13.4995	0	0.25	1	CLEC2L	0
chr6-15258770-15259566	0.0739493	-13.4996	0	0.25	1	JARID2	0
chr2-171703405-171704310	0.0739493	-13.5003	0	0.25	1	DYNC1I2	0
chr21-44369951-44370680	0.0561549	-13.5006	0	0.25	1	TRPM2	0
chr2-210004624-210005497	0.0739493	-13.5007	0	0.25	1	RPE	0
chr4-159017682-159018509	0.0739493	-13.5007	0	0.25	1	C4orf45	0
chr1-108504975-108505670	0.0739493	-13.501	0	0.25	1	NBPF6	33972
chr5-170351908-170352696	0.0739493	-13.5014	0	0.25	1	KCNIP1	790
chr2-68537599-68538401	0.0561549	-13.5017	0	0.25	1	APLF	0
chr3-131290623-131291494	0.0561549	-13.5023	0	0.25	1	NEK11	0
chr19-7783847-7784745	0.0844718	-13.5025	0	0.25	1	CLEC4M	14241
chr1-244349847-244350715	0.0561549	-13.5028	0	0.25	1	C1orf100	1919
chr12-89542665-89543570	0.0844718	-13.5037	0	0.25	1	POC1B-GALNT4	16402
chr1-161241495-161242316	0.0561549	-13.5039	0	0.25	1	NR1I3	3192
chr1-40049165-40049971	0.0844718	-13.5041	0	0.25	1	CAP1	0
chr11-9060526-9061426	0.0844718	-13.5043	0	0.25	1	SCUBE2	0
chr6-6751355-6752264	0.0739493	-13.5049	0	0.25	1	RP3-470L22.1	6011
chr7-47938223-47938942	0.0561549	-13.505	0	0.25	1	HUS1	0
chr5-21711913-21712735	0.0739493	-13.5051	0	0.25	1	CDH12	37937
chr3-107740988-107741826	0.0739493	-13.5058	0	0.25	1	BBX	0
chr17-9728740-9729590	0.0739493	-13.5062	0	0.25	1	USP43	0
chr12-109020541-109021435	0.0561549	-13.5067	0	0.25	1	SVOP	0
chr14-101458699-101459570	0.0561549	-13.5072	0	0.25	1	RP11-1029J19.2	1581
chr2-159832597-159833435	0.0561549	-13.5072	0	0.25	1	LY75-CD302	0
chr19-5927176-5928087	0.0739493	-13.5073	0	0.25	1	RANBP3	0
chr20-25469769-25470648	0.0739493	-13.5073	0	0.25	1	NINL	0
chr1-15851744-15852538	0.0739493	-13.5077	0	0.25	1	SPEN	0
chr15-85583905-85584704	0.0844718	-13.5077	0	0.25	1	AKAP13	0
chr17-63191357-63192262	0.0844718	-13.5078	0	0.25	1	TANC2	0
chr14-68308935-68309538	0.0739493	-13.508	0	0.25	1	RAD51B	0
chr11-77408909-77409719	0.0739493	-13.5084	0	0.25	1	PAK1	0
chr2-229287560-229288462	0.0561549	-13.5086	0	0.25	1	PID1	16274
chr2-43049961-43050717	0.0739493	-13.5088	0	0.25	1	AC016735.3	6178
chr10-76547153-76548022	0.0561549	-13.5089	0	0.25	1	C10orf11	0
chr3-3646078-3646953	0.0561549	-13.5089	0	0.25	1	AC026188.1	18781
chr4-26207603-26208502	0.0561549	-13.5089	0	0.25	1	RBPJ	0
chr8-59081039-59081895	0.0561549	-13.5089	0	0.25	1	TOX	0
chr9-97366739-97367583	0.0561549	-13.5089	0	0.25	1	RP11-23J9.4	0
chr3-66439560-66440409	0.0739493	-13.5092	0	0.25	1	LRIG1	0
chr14-54569183-54569897	0.0739493	-13.5103	0	0.25	1	SAMD4A	0
chr20-18395249-18396170	0.0739493	-13.511	0	0.25	1	DZANK1	0
chr2-74690335-74691230	0.0844718	-13.511	0	0.25	1	SEMA4F	6481
chr14-95136869-95137648	0.0561549	-13.5112	0	0.25	1	DICER1	0
chr3-156460135-156460993	0.0561549	-13.5112	0	0.25	1	KCNAB1	0
chr5-36951493-36952375	0.0561549	-13.5112	0	0.25	1	NIPBL	0
chr12-14642903-14643563	0.0844718	-13.5113	0	0.25	1	GUCY2C	0
chr1-9340620-9341513	0.0739493	-13.5114	0	0.25	1	SPSB1	0
chr1-229481746-229482647	0.0739493	-13.5116	0	0.25	1	NUP133	0
chr15-73628825-73629753	0.0561549	-13.5117	0	0.25	1	NPTN	0
chr2-60104567-60105460	0.0844718	-13.5119	0	0.25	1	RP11-444A22.1	4366
chr12-92275201-92276115	0.0561549	-13.5123	0	0.25	1	RP11-756G20.1	0
chr14-69540977-69541564	0.0739493	-13.5125	0	0.25	1	PLEKHD1	9425
chr20-40986483-40987400	0.0739493	-13.5125	0	0.25	1	TOP1	41417
chr1-201426302-201427228	0.0561549	-13.5128	0	0.25	1	TNNI1	0
chr14-20769176-20770063	0.0561549	-13.5128	0	0.25	1	EDDM3B	0
chr17-50380426-50381283	0.0561549	-13.5128	0	0.25	1	EME1	0
chr17-38991195-38992106	0.0739493	-13.5129	0	0.25	1	RP1-56K13.5	11141
chr8-127168494-127169165	0.0739493	-13.5133	0	0.25	1	CASC19	16469
chr9-31119662-31120571	0.0844718	-13.5134	0	0.25	1	LINC01243	251039
chr2-233365954-233366855	0.0739493	-13.5137	0	0.25	1	DGKD	0
chr10-61834792-61835671	0.0561549	-13.514	0	0.25	1	RP11-491H19.1	13545
chr12-53572122-53573041	0.0561549	-13.514	0	0.25	1	RP11-793H13.10	0
chr17-34562163-34563057	0.0561549	-13.514	0	0.25	1	C17orf102	11065
chr3-18687075-18687962	0.0739493	-13.514	0	0.25	1	SATB1-AS1	0
chr19-30864078-30864999	0.0561549	-13.5145	0	0.25	1	CTC-400I9.2	0
chr10-93815889-93816766	0.0739493	-13.5148	0	0.25	1	LGI1	9616
chr2-109205217-109206116	0.0739493	-13.5156	0	0.25	1	SH3RF3	0
chr5-89308501-89309311	0.0561549	-13.5157	0	0.25	1	CTD-2232E5.2	157225
chr6-43978555-43979200	0.0739493	-13.5163	0	0.25	1	C6orf223	21379
chr9-116660780-116661691	0.0739493	-13.5163	0	0.25	1	ASTN2	0
chr10-30751568-30752464	0.0844718	-13.5164	0	0.25	1	RP11-14C22.6	27827
chr12-116282280-116283216	0.0739493	-13.5166	0	0.25	1	MED13L	4941
chr2-176129932-176130772	0.0739493	-13.5166	0	0.25	1	HOXD8	0
chr17-21532748-21533645	0.0739493	-13.5167	0	0.25	1	C17orf51	0
chr7-26645011-26645850	0.0739493	-13.5171	0	0.25	1	C7orf71	0
chr1-1196388-1197296	0.0561549	-13.5174	0	0.25	1	TTLL10	0
chr7-148581402-148582314	0.0561549	-13.5174	0	0.25	1	C7orf33	8250
chr5-68435512-68436270	0.0844718	-13.5175	0	0.25	1	CTC-537E7.3	1030
chr5-40361163-40362058	0.0844718	-13.5178	0	0.25	1	RP11-386E5.1	53078
chr6-105745962-105746837	0.0739493	-13.5178	0	0.25	1	RP3-359N14.2	113765
chrX-49958763-49959634	0.0739493	-13.5178	0	0.25	1	CLCN5	0
chr1-6148348-6149259	0.00385655	-13.5179	0	0.5	1	CHD5	0
chr21-38918329-38919223	0.0561549	-13.518	0	0.25	1	AF064858.6	0
chrX-15356200-15357097	0.0561549	-13.518	0	0.25	1	VEGFD	0
chr12-46460048-46460804	0.0844718	-13.5185	0	0.25	1	RP11-96H19.1	0
chr17-37766707-37767524	0.0561549	-13.5185	0	0.25	1	HNF1B	21459
chr1-84861182-84861869	0.0561549	-13.5191	0	0.25	1	LPAR3	0
chr4-123455600-123456434	0.0561549	-13.5197	0	0.25	1	RP11-381N20.2	33833
chr6-20524020-20524883	0.0561549	-13.5197	0	0.25	1	CDKAL1	9573
chr2-119290619-119291515	0.0844718	-13.5202	0	0.25	1	C2orf76	10709
chr13-43783508-43784385	0.0561549	-13.5208	0	0.25	1	ENOX1	0
chr6-152151670-152152551	0.0561549	-13.5208	0	0.25	1	SYNE1	0
chr8-85296033-85296747	0.0739493	-13.5209	0	0.25	1	CA13	11959
chr11-108123807-108124664	0.0844718	-13.5209	0	0.25	1	ACAT1	0
chr8-116437468-116438380	0.0844718	-13.5211	0	0.25	1	RP11-536K17.1	33710
chr4-38034987-38035891	0.0844718	-13.5215	0	0.25	1	TBC1D1	0
chr1-176183445-176184334	0.0561549	-13.522	0	0.25	1	RFWD2	0
chr1-91646797-91647713	0.0739493	-13.5221	0	0.25	1	TGFBR3	32629
chr3-128697086-128697712	0.0844718	-13.5221	0	0.25	1	RPN1	16010
chr10-67697425-67698318	0.0844718	-13.5222	0	0.25	1	CTNNA3	1255
chr10-22726815-22727684	0.0561549	-13.5232	0	0.25	1	PIP4K2A	12259
chr1-245480455-245481313	0.0561549	-13.5237	0	0.25	1	KIF26B	0
chr17-17149884-17150740	0.0844718	-13.5242	0	0.25	1	MPRIP	0
chr20-49132734-49133618	0.0844718	-13.5242	0	0.25	1	STAU1	0
chr1-172870829-172871736	0.0561549	-13.5243	0	0.25	1	RP1-15D23.2	0
chr19-45706325-45706755	0.0561549	-13.5243	0	0.25	1	QPCTL	2335
chr18-73842529-73843399	0.0844718	-13.5244	0	0.25	1	RP11-25L3.3	71005
chr2-173952234-173953050	0.0739493	-13.5248	0	0.25	1	SP3	0
chr9-33170549-33171450	0.0844718	-13.525	0	0.25	1	B4GALT1	3192
chr1-24567735-24568602	0.0739493	-13.5252	0	0.25	1	NCMAP	0
chr5-116454178-116455085	0.0739493	-13.5252	0	0.25	1	SEMA6A	0
chr1-161706725-161707623	0.0844718	-13.5254	0	0.25	1	FCRLA	0
chr13-67221423-67222304	0.0561549	-13.5255	0	0.25	1	PCDH9	0
chr8-2044674-2045371	0.0561549	-13.5261	0	0.25	1	MYOM2	0
chr1-31910714-31911607	0.0739493	-13.5263	0	0.25	1	RP11-84A19.4	0
chr4-93814462-93815345	0.0739493	-13.5263	0	0.25	1	GRID2	4304
chr3-194448776-194449592	0.0561549	-13.5267	0	0.25	1	ATP13A3	0
chr6-32484001-32484912	0.0561549	-13.5267	0	0.25	1	HLA-DRB5	32430
chr14-55437826-55438716	0.0561549	-13.5272	0	0.25	1	TBPL2	0
chr20-56577223-56578135	0.0561549	-13.5272	0	0.25	1	RP5-843L14.1	0
chr5-36701011-36701901	0.0844718	-13.5282	0	0.25	1	SLC1A3	12676
chr1-248750945-248751763	0.0561549	-13.5284	0	0.25	1	LYPD8	0
chr12-89983342-89984261	0.0561549	-13.5284	0	0.25	1	RP11-654D12.2	0
chr7-36202952-36203570	0.0561549	-13.5284	0	0.25	1	EEPD1	0
chr1-52615334-52616123	0.0561549	-13.5296	0	0.25	1	GPX7	6282
chr17-77669927-77670737	0.0561549	-13.5296	0	0.25	1	RP11-316M20.1	52134
chr17-73551586-73552461	0.0844718	-13.5302	0	0.25	1	SDK2	0
chr1-51331197-51331958	0.0739493	-13.5303	0	0.25	1	TTC39A	0
chr4-56668083-56668871	0.0739493	-13.5303	0	0.25	1	HOPX	0
chr8-108918132-108919038	0.0739493	-13.5303	0	0.25	1	TMEM74	130516
chr1-89798164-89798961	0.0739493	-13.5311	0	0.25	1	RP11-302M6.4	0
chrX-77445827-77446771	0.0739493	-13.5311	0	0.25	1	FGF16	633
chr11-96173272-96174104	0.0561549	-13.5312	0	0.25	1	MAML2	0
chr3-119257620-119258317	0.0561549	-13.5314	0	0.25	1	B4GALT4	16516
chr4-476192-477065	0.0739493	-13.5314	0	0.25	1	ZNF721	0
chr1-37974818-37975689	0.0739493	-13.5318	0	0.25	1	SF3A3	0
chr17-43695910-43696635	0.0739493	-13.5318	0	0.25	1	CTC-501O10.1	0
chr4-109278277-109279182	0.0739493	-13.5318	0	0.25	1	COL25A1	0
chr18-49420564-49421461	0.0844718	-13.532	0	0.25	1	DYM	0
chr8-92514152-92515052	0.0739493	-13.5324	0	0.25	1	RP11-587H10.1	4335
chr19-11673524-11674414	0.0739493	-13.5326	0	0.25	1	CTC-499B15.5	0
chr21-17386757-17387605	0.0739493	-13.5326	0	0.25	1	LINC01549	51284
chr10-45298245-45299113	0.0561549	-13.5332	0	0.25	1	OR13A1	3540
chr17-41567062-41567987	0.0561549	-13.5332	0	0.25	1	KRT9	0
chr16-22416893-22417634	0.0739493	-13.5334	0	0.25	1	CDR2	0
chr8-1894703-1895562	0.0561549	-13.5338	0	0.25	1	RP11-439C15.6	0
chr5-175535756-175536531	0.0561549	-13.5343	0	0.25	1	SFXN1	6013
chrX-120286830-120287659	0.0561549	-13.5349	0	0.25	1	TMEM255A	0
chr6-149079514-149080432	0.0739493	-13.535	0	0.25	1	UST	2523
chr22-29475313-29476205	0.0739493	-13.5354	0	0.25	1	NEFH	4024
chr3-43759202-43760052	0.0844718	-13.5355	0	0.25	1	RP4-672N11.1	18908
chr3-117997123-117997971	0.0561549	-13.5355	0	0.25	1	RP11-384F7.2	0
chr21-31172340-31173069	0.0739493	-13.5362	0	0.25	1	TIAM1	0
chr1-197658978-197659849	0.0561549	-13.5363	0	0.25	1	DENND1B	0
chr1-57986194-57987101	0.0739493	-13.5366	0	0.25	1	DAB1	0
chr3-150303508-150304421	0.0739493	-13.5366	0	0.25	1	LINC01214	16134
chr7-137655991-137656876	0.0739493	-13.5366	0	0.25	1	DGKI	0
chr2-179092677-179093571	0.0561549	-13.5367	0	0.25	1	SESTD1	8120
chr5-133742164-133743105	0.0739493	-13.537	0	0.25	1	FSTL4	129599
chr18-70491552-70492395	0.0844718	-13.5385	0	0.25	1	RP11-41O4.2	106960
chr1-6996114-6996967	0.0561549	-13.5386	0	0.25	1	CAMTA1	0
chr2-71923705-71924597	0.0561549	-13.5386	0	0.25	1	CYP26B1	204640
chr7-73237118-73237997	0.0561549	-13.5386	0	0.25	1	NSUN5	64519
chr2-216394614-216395502	0.0739493	-13.539	0	0.25	1	SMARCAL1	16911
chr1-182087963-182088661	0.0844718	-13.5391	0	0.25	1	RP11-538D16.3	0
chr14-79028010-79028926	0.0561549	-13.5392	0	0.25	1	NRXN3	0
chr18-55455702-55456379	0.0561549	-13.5392	0	0.25	1	TCF4	0
chr3-197598772-197599683	0.00385655	-13.5397	0	0.5	1	BDH1	25448
chr16-21362319-21363063	0.0561549	-13.5398	0	0.25	1	NPIPB3	39173
chr6-25617762-25618623	0.0561549	-13.5398	0	0.25	1	CARMIL1	0
chr7-139562755-139563592	0.0561549	-13.5398	0	0.25	1	HIPK2	0
chr18-78625583-78626487	0.0561549	-13.5404	0	0.25	1	RP11-123I22.1	119172
chr5-97080244-97081046	0.0561549	-13.5404	0	0.25	1	CTD-2215E18.1	8028
chr22-42967705-42968586	0.0844718	-13.5406	0	0.25	1	PACSIN2	0
chr15-81160882-81161745	0.0561549	-13.541	0	0.25	1	IL16	0
chr7-127822698-127823606	0.0561549	-13.541	0	0.25	1	SND1	0
chr10-113060153-113061074	0.0739493	-13.5411	0	0.25	1	TCF7L2	0
chr1-201736789-201737673	0.0739493	-13.5415	0	0.25	1	NAV1	0
chr11-86144839-86145573	0.0561549	-13.5416	0	0.25	1	RP11-12D16.2	47213
chr12-6163198-6164043	0.0561549	-13.5416	0	0.25	1	RP3-454B23.1	2478
chr5-176379700-176380520	0.0561549	-13.5416	0	0.25	1	ARL10	0
chr8-30923464-30924366	0.0561549	-13.5416	0	0.25	1	TEX15	32857
chr6-24817826-24818714	0.0561549	-13.5422	0	0.25	1	FAM65B	0
chr15-31319800-31320706	0.0739493	-13.5423	0	0.25	1	KLF13	6148
chr2-48198155-48199045	0.0739493	-13.5427	0	0.25	1	AC079807.4	0
chr6-157800482-157801364	0.0561549	-13.5428	0	0.25	1	SNX9	0
chr3-194953844-194954736	0.0739493	-13.5431	0	0.25	1	XXYLT1	113542
chr17-69606909-69607824	0.0561549	-13.5434	0	0.25	1	LINC01483	0
chr19-4784698-4785525	0.0561549	-13.5434	0	0.25	1	AC005523.3	0
chr2-60971405-60972160	0.0844718	-13.5436	0	0.25	1	PUS10	0
chr15-74783319-74783912	0.00385655	-13.5439	0	0.5	1	CSK	0
chr1-158813026-158813853	0.0739493	-13.5439	0	0.25	1	MNDA	17463
chr1-93014403-93015126	0.0561549	-13.544	0	0.25	1	FAM69A	52880
chr12-104653725-104654426	0.0561549	-13.544	0	0.25	1	CHST11	0
chr7-142566050-142566903	0.0561549	-13.544	0	0.25	1	MTRNR2L6	99368
chrX-16486570-16487489	0.0561549	-13.5447	0	0.25	1	CTPS2	100513
chr2-175142173-175142910	0.0739493	-13.5447	0	0.25	1	ATF2	0
chr5-32564890-32565669	0.0739493	-13.5447	0	0.25	1	SUB1	0
chr6-167288476-167289388	0.0844718	-13.5452	0	0.25	1	UNC93A	0
chr4-141704817-141705411	0.0561549	-13.5453	0	0.25	1	IL15	0
chr19-55251308-55252150	0.0844718	-13.5458	0	0.25	1	PPP6R1	0
chr9-137715108-137715925	0.0739493	-13.5458	0	0.25	1	EHMT1	0
chr19-44721958-44722820	0.0739493	-13.5462	0	0.25	1	CEACAM16	11243
chr18-9910421-9911331	0.0844718	-13.5464	0	0.25	1	RP11-474N24.6	984
chr1-159299705-159300508	0.0561549	-13.5465	0	0.25	1	FCER1A	0
chr21-35342306-35342998	0.0561549	-13.5465	0	0.25	1	RUNX1	0
chr6-150072252-150072883	0.0561549	-13.5465	0	0.25	1	ULBP3	3156
chr7-151289752-151290569	0.0561549	-13.5465	0	0.25	1	SMARCD3	11855
chrX-96771354-96772206	0.0561549	-13.5465	0	0.25	1	DIAPH2	0
chr5-125036752-125037648	0.0561549	-13.5471	0	0.25	1	RP11-257I8.2	0
chr7-264769-265629	0.0739493	-13.5472	0	0.25	1	FAM20C	4023
chr21-35343115-35343540	0.0561549	-13.5477	0	0.25	1	RUNX1	0
chr18-13222069-13222960	0.0844718	-13.5479	0	0.25	1	LDLRAD4	0
chr17-28384208-28385073	0.0855802	-13.5479	0	0.25	1	SARM1	0
chr19-33329432-33330158	0.0739493	-13.5497	0	0.25	1	CTD-2540B15.9	20044
chr5-156883157-156884023	0.0739493	-13.5497	0	0.25	1	PPP1R2P3	30628
chr5-39420413-39421325	0.0561549	-13.5502	0	0.25	1	DAB2	0
chr12-8087293-8087933	0.0844718	-13.5513	0	0.25	1	NECAP1	0
chr6-3764645-3765512	0.0561549	-13.5515	0	0.25	1	PXDC1	12618
chr7-32539963-32540818	0.0561549	-13.5515	0	0.25	1	AVL9	0
chr5-137997543-137998439	0.0739493	-13.5518	0	0.25	1	FAM13B	0
chr12-46184702-46185485	0.0561549	-13.5521	0	0.25	1	SLC38A1	0
chr14-55458839-55459727	0.0739493	-13.5522	0	0.25	1	TBPL2	2112
chr3-8417080-8417934	0.0844718	-13.5526	0	0.25	1	AC023481.1	50687
chrX-148647500-148648367	0.0739493	-13.5526	0	0.25	1	AFF2	0
chr3-193977360-193978245	0.0739493	-13.553	0	0.25	1	RP11-699L21.1	0
chr6-139186161-139187018	0.0739493	-13.553	0	0.25	1	RP1-225E12.3	0
chr17-37770653-37771547	0.0844718	-13.5532	0	0.25	1	HNF1B	25405
chr19-2833924-2834830	0.0561549	-13.5534	0	0.25	1	ZNF554	0
chr2-36243193-36244064	0.0561549	-13.5534	0	0.25	1	RP11-490M8.1	110684
chr6-30942446-30943271	0.0561549	-13.5534	0	0.25	1	DPCR1	0
chr14-67411716-67412617	0.0844718	-13.5535	0	0.25	1	PLEK2	0
chr13-23771321-23772097	0.0739493	-13.5539	0	0.25	1	MIPEP	0
chr2-234881427-234882311	0.0739493	-13.5539	0	0.25	1	AC010148.1	0
chr2-157592684-157593566	0.0561549	-13.554	0	0.25	1	ACVR1C	0
chr20-22716443-22717341	0.0561549	-13.554	0	0.25	1	RP11-359G22.4	0
chr4-140718112-140718923	0.0844718	-13.5541	0	0.25	1	TBC1D9	0
chr14-69675725-69676613	0.0739493	-13.5543	0	0.25	1	SUSD6	0
chr1-213374070-213374951	0.0561549	-13.5546	0	0.25	1	RPS6KC1	99296
chrX-149515895-149516580	0.0561549	-13.5546	0	0.25	1	AF011889.5	0
chr10-68302010-68302877	0.0844718	-13.5549	0	0.25	1	PBLD	0
chr2-181106563-181107471	0.0739493	-13.5558	0	0.25	1	AC104820.2	0
chr1-10835549-10836415	0.0561549	-13.5565	0	0.25	1	CASZ1	38898
chr10-4766773-4767659	0.0561549	-13.5565	0	0.25	1	AKR1E2	18969
chr10-78641039-78641958	0.0739493	-13.5568	0	0.25	1	RP11-90J7.3	0
chr4-122321666-122322550	0.0739493	-13.5568	0	0.25	1	KIAA1109	0
chr17-40440749-40441625	0.0844718	-13.5569	0	0.25	1	IGFBP4	1835
chr5-128213017-128213916	0.0561549	-13.5572	0	0.25	1	SLC12A2	23328
chr15-85456459-85457177	0.0739493	-13.5572	0	0.25	1	AKAP13	0
chr1-23639237-23640078	0.0561549	-13.5578	0	0.25	1	MDS2	0
chr8-128227219-128227800	0.0561549	-13.5578	0	0.25	1	AC026248.1	108833
chr2-174663622-174664335	0.0561549	-13.5584	0	0.25	1	WIPF1	0
chr21-33955379-33956234	0.0561549	-13.5591	0	0.25	1	AP000569.9	10866
chr13-27379770-27380623	0.0561549	-13.5593	0	0.25	1	LINC01079	5403
chr6-6799798-6800278	0.0844718	-13.5595	0	0.25	1	RP3-470L22.1	40506
chr3-53056264-53057090	0.0561549	-13.5597	0	0.25	1	RP11-894J14.5	0
chr5-75963817-75964727	0.0561549	-13.5597	0	0.25	1	CTC-235G5.3	117218
chr8-132191754-132192654	0.0561549	-13.5597	0	0.25	1	KCNQ3	0
chr9-117487244-117488134	0.0561549	-13.5597	0	0.25	1	RP11-388N2.1	20983
chr6-35745220-35746124	0.0739493	-13.5602	0	0.25	1	ARMC12	0
chr4-40573638-40574551	0.0844718	-13.5611	0	0.25	1	RBM47	0
chr9-69170824-69171693	0.0739493	-13.5615	0	0.25	1	TJP2	0
chr22-31846383-31847264	0.0561549	-13.5616	0	0.25	1	DEPDC5	0
chr1-231515511-231516427	0.0844718	-13.5617	0	0.25	1	TSNAX	12225
chr11-77879014-77879848	0.0739493	-13.5619	0	0.25	1	INTS4	0
chr13-45362761-45363656	0.0739493	-13.5619	0	0.25	1	TPT1-AS1	0
chr2-134943278-134944132	0.0739493	-13.5622	0	0.25	1	CCNT2	0
chr2-134570409-134571306	0.0561549	-13.5623	0	0.25	1	TMEM163	0
chr8-56566290-56567181	0.0561549	-13.5623	0	0.25	1	LINC00968	6466
chr21-34640000-34640925	0.0844718	-13.5625	0	0.25	1	RCAN1	24857
chr12-53412653-53413596	0.0561549	-13.5629	0	0.25	1	SP1	0
chr15-59398051-59398709	0.0561549	-13.5629	0	0.25	1	FAM81A	0
chr17-30818297-30819120	0.0844718	-13.5631	0	0.25	1	CRLF3	0
chr18-9753622-9754471	0.0739493	-13.5632	0	0.25	1	RAB31	0
chr10-96332850-96333753	0.0844718	-13.5633	0	0.25	1	DNTT	0
chr17-11986711-11987625	0.0561549	-13.5636	0	0.25	1	ZNF18	0
chr8-96494774-96495668	0.0561549	-13.5638	0	0.25	1	SDC2	0
chr15-38086061-38086783	0.0739493	-13.5645	0	0.25	1	RP11-1008C21.2	13101
chr1-204598125-204599003	0.0561549	-13.5649	0	0.25	1	LRRN2	18166
chr13-27177606-27178418	0.0561549	-13.5649	0	0.25	1	RP11-428O18.6	0
chr4-41484858-41485729	0.0561549	-13.5649	0	0.25	1	LIMCH1	0
chr13-58654805-58655669	0.0739493	-13.565	0	0.25	1	LINC00374	421687
chr19-50052897-50053482	0.0561549	-13.5655	0	0.25	1	ZNF473	0
chr8-29371024-29371873	0.0739493	-13.5658	0	0.25	1	DUSP4	20355
chr22-22026355-22027106	0.0561549	-13.5662	0	0.25	1	LL22NC03-23C6.13	9237
chr7-26328233-26329009	0.0561549	-13.5662	0	0.25	1	SNX10	0
chr2-232283590-232284463	0.0561549	-13.5664	0	0.25	1	DIS3L2	0
chrX-140761800-140762693	0.0844718	-13.5665	0	0.25	1	LINC00632	0
chr12-2582753-2583658	0.0844718	-13.5667	0	0.25	1	CACNA1C	0
chr3-58206321-58207185	0.0561549	-13.5668	0	0.25	1	DNASE1L3	0
chr22-30286534-30287298	0.00385655	-13.5671	0	0.5	1	RP1-130H16.18	0
chr2-48347389-48348192	0.0739493	-13.5676	0	0.25	1	FOXN2	0
chr3-146640820-146641683	0.0739493	-13.5676	0	0.25	1	PLSCR5	34603
chr16-57406700-57407578	0.0561549	-13.5681	0	0.25	1	CCL17	0
chr16-85874006-85874763	0.0561549	-13.5681	0	0.25	1	IRF8	24039
chrX-45172646-45173538	0.0561549	-13.5681	0	0.25	1	CXorf36	0
chr4-54632829-54633676	0.0561549	-13.5688	0	0.25	1	KIT	24241
chr10-113310068-113310966	0.0844718	-13.5688	0	0.25	1	TCF7L2	142389
chr1-24466510-24467329	0.0561549	-13.5701	0	0.25	1	NIPAL3	0
chr7-73749743-73750649	0.0561549	-13.5701	0	0.25	1	ABHD11	10875
chr11-128916460-128917324	0.0739493	-13.5702	0	0.25	1	KCNJ5	0
chr14-73867917-73868838	0.0739493	-13.5702	0	0.25	1	RP5-1021I20.4	0
chr5-76408057-76408916	0.0844718	-13.5706	0	0.25	1	IQGAP2	0
chr3-17045632-17046170	0.0561549	-13.5707	0	0.25	1	PLCL2	0
chr1-23527939-23528838	0.0855802	-13.571	0	0.25	1	E2F2	0
chr17-77214548-77215353	0.0739493	-13.5711	0	0.25	1	SEC14L1	0
chr20-41161731-41162580	0.0739493	-13.5713	0	0.25	1	PLCG1	0
chr1-6141468-6142258	0.0561549	-13.5714	0	0.25	1	CHD5	0
chr1-41784604-41785438	0.0561549	-13.5714	0	0.25	1	HIVEP3	0
chr9-114549406-114550311	0.0561549	-13.5714	0	0.25	1	ATP6V1G1	37434
chr1-15090237-15091022	0.0739493	-13.5715	0	0.25	1	KAZN	0
chr2-42278022-42278920	0.0739493	-13.572	0	0.25	1	EML4	0
chr17-31371427-31372177	0.0561549	-13.5721	0	0.25	1	NF1	0
chr6-53231432-53232349	0.0844718	-13.5722	0	0.25	1	ELOVL5	35048
chr3-135784298-135785214	0.0561549	-13.5727	0	0.25	1	PPP2R3A	180458
chr1-14660641-14661512	0.0561549	-13.5734	0	0.25	1	KAZN	0
chr1-33346627-33347416	0.0561549	-13.5734	0	0.25	1	PHC2	0
chr17-79242663-79243567	0.0561549	-13.5734	0	0.25	1	RBFOX3	0
chr20-43438278-43439145	0.0561549	-13.5734	0	0.25	1	SRSF6	18782
chr1-159177015-159177909	0.0739493	-13.5737	0	0.25	1	CADM3	0
chr4-76748436-76749329	0.0561549	-13.5741	0	0.25	1	SHROOM3	0
chr7-132929681-132930563	0.0561549	-13.5741	0	0.25	1	CHCHD3	0
chr3-148784762-148785668	0.0739493	-13.5742	0	0.25	1	CPB1	5433
chr15-92011584-92012478	0.0739493	-13.5746	0	0.25	1	SLCO3A1	0
chr4-11341400-11342300	0.0739493	-13.5746	0	0.25	1	HS3ST1	50849
chr6-163352129-163352890	0.0561549	-13.5754	0	0.25	1	PACRG	36636
chr8-125417548-125418396	0.0561549	-13.5754	0	0.25	1	TRIB1	11924
chr9-35891378-35892246	0.0739493	-13.5755	0	0.25	1	HRCT1	13945
chr16-55568652-55569558	0.0739493	-13.5759	0	0.25	1	LPCAT2	0
chr6-43705758-43706617	0.0844718	-13.576	0	0.25	1	RP1-261G23.5	16168
chr17-27946326-27947213	0.0561549	-13.5767	0	0.25	1	RP11-218F4.1	0
chr8-119784445-119785264	0.0561549	-13.5767	0	0.25	1	TAF2	0
chr11-84557888-84558761	0.0561549	-13.5774	0	0.25	1	DLG2	0
chr7-156829585-156830444	0.0561549	-13.5774	0	0.25	1	LMBR1	0
chr12-65121004-65121930	0.0844718	-13.5777	0	0.25	1	WIF1	0
chr5-135423194-135424074	0.0739493	-13.578	0	0.25	1	DCANP1	20139
chr12-90124116-90124971	0.0561549	-13.5781	0	0.25	1	RP11-567C2.1	11336
chr2-37825480-37826343	0.0561549	-13.5781	0	0.25	1	LINC00211	0
chr8-27828881-27829633	0.0561549	-13.5781	0	0.25	1	PBK	0
chr6-150076087-150077012	0.0739493	-13.5782	0	0.25	1	ULBP3	6991
chr18-25224906-25225813	0.0561549	-13.5787	0	0.25	1	ZNF521	0
chr21-38832990-38833749	0.0561549	-13.5787	0	0.25	1	ETS2	8034
chr3-125388993-125389905	0.0561549	-13.5787	0	0.25	1	ZNF148	13638
chr7-117083549-117084409	0.0561549	-13.5787	0	0.25	1	ST7	0
chr11-83723787-83724598	0.0739493	-13.5791	0	0.25	1	DLG2	0
chr20-52105668-52106380	0.0739493	-13.5791	0	0.25	1	ZFP64	0
chr5-72587545-72588475	0.0561549	-13.5794	0	0.25	1	CTC-347C20.2	0
chr5-87116853-87117756	0.0561549	-13.5794	0	0.25	1	RP11-72L22.1	0
chr11-107999549-108000427	0.0844718	-13.5797	0	0.25	1	CUL5	8305
chr12-89923946-89924836	0.0844718	-13.58	0	0.25	1	RP11-654D12.2	0
chr2-32862115-32863055	0.0561549	-13.5801	0	0.25	1	LINC00486	0
chr11-43576692-43577616	0.0561549	-13.5808	0	0.25	1	RP11-472I20.3	0
chr6-32929787-32930720	0.0561549	-13.5808	0	0.25	1	HLA-DMB	3908
chr6-150182879-150183704	0.0561549	-13.5808	0	0.25	1	PPP1R14C	0
chr7-142708406-142709220	0.0561549	-13.5808	0	0.25	1	PRSS1	40247
chr4-105116484-105117312	0.0561549	-13.5815	0	0.25	1	RP11-556I14.1	0
chr5-144203516-144204390	0.0844718	-13.5817	0	0.25	1	KCTD16	0
chr10-51010690-51011564	0.0561549	-13.5821	0	0.25	1	PRKG1	0
chr20-45452046-45452779	0.0561549	-13.5821	0	0.25	1	RP3-461P17.10	3465
chr6-154343719-154344542	0.0561549	-13.5821	0	0.25	1	IPCEF1	0
chr19-30001288-30002158	0.0739493	-13.5827	0	0.25	1	URI1	0
chr3-171556158-171557064	0.0561549	-13.5828	0	0.25	1	PLD1	43340
chr5-74432063-74432824	0.0739493	-13.5832	0	0.25	1	LINC01331	0
chr6-16503667-16504555	0.0844718	-13.5836	0	0.25	1	ATXN1	0
chr4-185191859-185192706	0.0739493	-13.5841	0	0.25	1	CFAP97	0
chr17-62717982-62718867	0.0561549	-13.5842	0	0.25	1	MARCH10	0
chrX-46423521-46424402	0.0739493	-13.5845	0	0.25	1	KRBOX4	22454
chr19-10491853-10492747	0.0844718	-13.5848	0	0.25	1	KEAP1	0
chr2-195837621-195838515	0.0561549	-13.5849	0	0.25	1	DNAH7	0
chrX-66010905-66011507	0.0561549	-13.5849	0	0.25	1	VSIG4	10230
chr7-16938492-16939316	0.0561549	-13.5856	0	0.25	1	AGR3	56504
chr6-36662239-36663093	0.0844718	-13.5865	0	0.25	1	PANDAR	10527
chr2-195595616-195596518	0.0561549	-13.5866	0	0.25	1	SLC39A10	0
chr1-114524765-114525600	0.0561549	-13.5869	0	0.25	1	TRIM33	13604
chr14-94405185-94406042	0.0561549	-13.5869	0	0.25	1	SERPINA1	14491
chr19-49200182-49200957	0.0561549	-13.5869	0	0.25	1	TRPM4	0
chr18-51171556-51172433	0.0739493	-13.5873	0	0.25	1	MEX3C	2116
chr5-142527565-142528458	0.0561549	-13.5876	0	0.25	1	FGF1	63719
chr10-77625117-77626022	0.0844718	-13.5877	0	0.25	1	KCNMA1	0
chr10-79542472-79543341	0.0844718	-13.5878	0	0.25	1	SFTPA2	12510
chr1-211188511-211189386	0.0739493	-13.5882	0	0.25	1	RP11-543B16.3	5406
chr12-26519931-26520825	0.0739493	-13.5882	0	0.25	1	ITPR2	0
chr6-12261289-12262127	0.0739493	-13.5882	0	0.25	1	EDN1	28235
chr11-63461868-63462745	0.0561549	-13.5883	0	0.25	1	HRASLS5	0
chr2-71440547-71441418	0.0561549	-13.5883	0	0.25	1	ZNF638	5477
chr2-241627601-241628518	0.0561549	-13.5883	0	0.25	1	THAP4	0
chr7-36198574-36199388	0.0561549	-13.5883	0	0.25	1	EEPD1	0
chr1-44408565-44409465	0.0844718	-13.5889	0	0.25	1	RNF220	0
chr1-158153680-158154588	0.0561549	-13.589	0	0.25	1	RP11-404O13.1	6750
chr1-225495648-225496537	0.0561549	-13.589	0	0.25	1	ENAH	0
chr18-9240013-9240859	0.0561549	-13.589	0	0.25	1	RP11-21J18.1	0
chr20-18678614-18679469	0.0739493	-13.5891	0	0.25	1	DTD1	0
chr20-38864417-38865268	0.0739493	-13.5891	0	0.25	1	PPP1R16B	0
chr1-64510750-64511515	0.0739493	-13.5894	0	0.25	1	CACHD1	0
chr3-57393838-57394709	0.0739493	-13.5896	0	0.25	1	DNAH12	0
chr1-9528935-9529826	0.0739493	-13.59	0	0.25	1	SLC25A33	9655
chr11-66336311-66337154	0.00385655	-13.5903	0	0.5	1	RIN1	0
chr3-143165465-143166282	0.0844718	-13.5904	0	0.25	1	RP11-80H8.4	33571
chr1-231394917-231395753	0.0739493	-13.5905	0	0.25	1	EGLN1	0
chrX-1564881-1565778	0.0739493	-13.5905	0	0.25	1	AKAP17A	25814
chr12-104597535-104598405	0.0561549	-13.5911	0	0.25	1	CHST11	0
chr7-132653068-132653769	0.0844718	-13.5913	0	0.25	1	FLJ40288	0
chr1-41495022-41495724	0.0561549	-13.5918	0	0.25	1	EDN2	10348
chr12-19242270-19243122	0.0561549	-13.5918	0	0.25	1	PLEKHA5	0
chr17-33753209-33754094	0.0561549	-13.5918	0	0.25	1	ASIC2	0
chr3-9037053-9037937	0.0561549	-13.5918	0	0.25	1	SRGAP3	0
chr12-89117159-89118059	0.0739493	-13.5919	0	0.25	1	RP11-13A1.3	0
chr10-3740149-3740972	0.0844718	-13.592	0	0.25	1	KLF6	35023
chr4-182478152-182479043	0.0739493	-13.5924	0	0.25	1	TENM3	0
chr5-168143324-168144197	0.0739493	-13.5924	0	0.25	1	TENM2	0
chr13-53250031-53250908	0.0561549	-13.5925	0	0.25	1	RP11-24H2.3	51490
chr2-181178564-181179424	0.0844718	-13.5934	0	0.25	1	AC104820.2	0
chr11-45935289-45936196	0.0561549	-13.5935	0	0.25	1	PHF21A	0
chr18-12034231-12035155	0.0739493	-13.5938	0	0.25	1	IMPA2	3347
chr19-14674540-14675374	0.0844718	-13.5942	0	0.25	1	ADGRE3	0
chr11-120925692-120926515	0.0739493	-13.5947	0	0.25	1	GRIK4	0
chr20-19583510-19584420	0.0739493	-13.5947	0	0.25	1	SLC24A3	0
chr3-195172028-195172865	0.0561549	-13.5953	0	0.25	1	XXYLT1	0
chr22-25546451-25547337	0.0844718	-13.5955	0	0.25	1	GRK3	17511
chr1-62687750-62688615	0.00828986	-13.596	0	0.5	1	DOCK7	0
chr1-228668799-228669640	0.0561549	-13.596	0	0.25	1	RNA5SP18	20766
chr16-17067915-17068845	0.0739493	-13.5961	0	0.25	1	XYLT1	32923
chr10-14991204-14992051	0.0739493	-13.5966	0	0.25	1	MEIG1	3153
chr12-2229851-2230761	0.0739493	-13.5966	0	0.25	1	CACNA1C	0
chr12-9947354-9947897	0.0739493	-13.5966	0	0.25	1	AC091814.3	239
chrX-133557208-133558091	0.0561549	-13.5967	0	0.25	1	GPC3	0
chr9-137307016-137307881	0.0844718	-13.597	0	0.25	1	EXD3	0
chr2-64382994-64383874	0.0561549	-13.5974	0	0.25	1	AC114752.3	41346
chr17-4869248-4870161	0.0561549	-13.5981	0	0.25	1	MINK1	0
chr2-11088628-11089489	0.0561549	-13.5981	0	0.25	1	AC062028.1	15827
chr5-40521684-40522545	0.0561549	-13.5981	0	0.25	1	TTC33	0
chr11-78094040-78094911	0.0561549	-13.5988	0	0.25	1	ALG8	6024
chr5-75550335-75551226	0.0561549	-13.5988	0	0.25	1	POLK	0
chr1-20927889-20928802	0.0739493	-13.599	0	0.25	1	EIF4G3	0
chr7-110977044-110977934	0.0844718	-13.5992	0	0.25	1	IMMP2L	0
chr3-195833143-195834043	0.0739493	-13.5994	0	0.25	1	AC124944.5	2149
chr9-22175814-22176685	0.0561549	-13.5996	0	0.25	1	RP11-408N14.1	27304
chr21-32916533-32917342	0.0561549	-13.6003	0	0.25	1	AP000282.3	41545
chr5-150340753-150341578	0.0561549	-13.6003	0	0.25	1	ARSI	1445
chr7-139041309-139042073	0.0844718	-13.6004	0	0.25	1	ZC3HAV1	1446
chr11-5475959-5476858	0.0739493	-13.6004	0	0.25	1	AC104389.28	0
chr4-180099754-180100558	0.0739493	-13.6004	0	0.25	1	RP11-460H9.1	630605
chr5-1459837-1460788	0.0739493	-13.6004	0	0.25	1	LPCAT1	0
chr4-84753118-84753994	0.0844718	-13.6008	0	0.25	1	WDFY3	0
chr3-102000490-102001350	0.0561549	-13.601	0	0.25	1	RP11-221J22.2	2563
chr1-8407422-8408281	0.0844718	-13.6011	0	0.25	1	RERE	0
chr7-10643279-10644185	0.0739493	-13.6014	0	0.25	1	CTD-2060L22.1	0
chr12-22459590-22460493	0.0844718	-13.6015	0	0.25	1	C2CD5	0
chr2-127857694-127858585	0.0100948	-13.6017	0	0.5	1	POLR2D	0
chr17-59542882-59543690	0.0739493	-13.6023	0	0.25	1	LINC01476	15935
chr2-197279745-197280587	0.0844718	-13.6024	0	0.25	1	ANKRD44	0
chr18-62950467-62951336	0.0739493	-13.6028	0	0.25	1	PHLPP1	0
chr7-26708969-26709853	0.0739493	-13.6028	0	0.25	1	SKAP2	0
chrX-22748156-22749068	0.0739493	-13.6028	0	0.25	1	PTCHD1-AS	0
chr14-63487638-63488443	0.0561549	-13.6031	0	0.25	1	PPP2R5E	0
chr14-65115417-65116254	0.0561549	-13.6031	0	0.25	1	MAX	12721
chrX-118714274-118715156	0.0844718	-13.6032	0	0.25	1	IL13RA1	12415
chr20-17538439-17539210	0.0739493	-13.6038	0	0.25	1	BFSP1	0
chr1-43041356-43042212	0.0561549	-13.6039	0	0.25	1	SLC2A1-AS1	57997
chr9-38047374-38048264	0.0739493	-13.6042	0	0.25	1	RP11-613M10.9	0
chr11-110479777-110480086	0.0561549	-13.6046	0	0.25	1	FDX1	14895
chr12-7438347-7439066	0.0561549	-13.6046	0	0.25	1	CD163L1	0
chr4-151854087-151854880	0.0561549	-13.6046	0	0.25	1	RP11-503L23.1	32662
chr4-176902752-176903652	0.0561549	-13.6046	0	0.25	1	RP11-765K14.1	22146
chr9-650125-651027	0.0844718	-13.6049	0	0.25	1	KANK1	0
chr1-39038376-39039150	0.0561549	-13.6053	0	0.25	1	NDUFS5	3739
chr11-73164761-73165582	0.0561549	-13.6053	0	0.25	1	RP11-800A3.3	11111
chr4-57117341-57118167	0.0561549	-13.6053	0	0.25	1	IGFBP7	6955
chr9-120753045-120753896	0.0561549	-13.6053	0	0.25	1	FBXW2	0
chr12-116861096-116861995	0.0844718	-13.6056	0	0.25	1	HRK	0
chr1-227225521-227226416	0.0561549	-13.606	0	0.25	1	CDC42BPA	0
chrX-1531092-1532000	0.0844718	-13.6061	0	0.25	1	P2RY8	0
chr5-97094714-97095549	0.0561549	-13.6068	0	0.25	1	LIX1	0
chr2-25206802-25207686	0.0844718	-13.6076	0	0.25	1	DNMT3A	20168
chr3-55625679-55626565	0.0844718	-13.6081	0	0.25	1	ERC2	0
chr16-17222656-17223578	0.0561549	-13.6082	0	0.25	1	XYLT1	0
chr3-197394321-197395216	0.0561549	-13.6082	0	0.25	1	AC128709.3	49844
chr6-24922047-24922842	0.0844718	-13.6087	0	0.25	1	FAM65B	0
chr4-102453787-102454649	0.0561549	-13.609	0	0.25	1	RP11-499E18.1	3776
chr8-108671253-108672001	0.0561549	-13.609	0	0.25	1	TMEM74	0
chr9-128124855-128125696	0.0844718	-13.609	0	0.25	1	PTGES2	0
chr19-48543017-48543957	0.0561549	-13.6097	0	0.25	1	SULT2B1	8117
chr17-46101925-46102748	0.0844718	-13.6098	0	0.25	1	KANSL1	0
chr12-67314997-67315902	0.0739493	-13.6101	0	0.25	1	CAND1	0
chr15-31022795-31023625	0.0561549	-13.6104	0	0.25	1	TRPM1	0
chrX-53704083-53704974	0.0561549	-13.6104	0	0.25	1	HUWE1	17353
chr6-129661830-129662701	0.0739493	-13.6106	0	0.25	1	ARHGAP18	0
chr15-29139574-29140470	0.0844718	-13.6108	0	0.25	1	FAM189A1	0
chr6-31713664-31714540	0.0739493	-13.6111	0	0.25	1	XXbac-BPG32J3.20	0
chrX-77668740-77669621	0.0739493	-13.6111	0	0.25	1	ATRX	0
chr5-131488235-131489139	0.0844718	-13.6112	0	0.25	1	RAPGEF6	0
chr11-34225929-34226819	0.0739493	-13.6116	0	0.25	1	ABTB2	0
chr16-20601979-20602854	0.0561549	-13.6119	0	0.25	1	ACSM3	7388
chr22-35600201-35601108	0.0739493	-13.6128	0	0.25	1	MB	5655
chr21-33967911-33968806	0.0844718	-13.6129	0	0.25	1	AP000569.9	0
chr14-24535475-24536286	0.0739493	-13.613	0	0.25	1	CMA1	27209
chr10-26544650-26545382	0.0561549	-13.6134	0	0.25	1	APBB1IP	0
chr1-23750996-23751903	0.0844718	-13.6134	0	0.25	1	TCEB3	0
chr1-27507928-27508827	0.0739493	-13.6135	0	0.25	1	WASF2	17769
chr1-77769977-77770842	0.0739493	-13.6135	0	0.25	1	MIGA1	8781
chr11-132093517-132094413	0.0844718	-13.6136	0	0.25	1	NTM	0
chr2-189530819-189531688	0.0739493	-13.614	0	0.25	1	SLC40A1	28890
chr6-6385749-6386661	0.0844718	-13.6143	0	0.25	1	F13A1	64735
chr19-36152103-36153035	0.0739493	-13.6148	0	0.25	1	COX7A1	0
chr11-85989491-85990377	0.0739493	-13.615	0	0.25	1	PICALM	0
chr16-2294919-2295794	0.0739493	-13.615	0	0.25	1	ABCA3	0
chr17-9291912-9292807	0.0844718	-13.6153	0	0.25	1	STX8	0
chrX-72382091-72382961	0.0739493	-13.6155	0	0.25	1	HDAC8	0
chr10-114070688-114071458	0.0561549	-13.6156	0	0.25	1	ADRB1	23779
chr20-19070674-19071571	0.0561549	-13.6156	0	0.25	1	RP11-97N19.3	13877
chr3-119893912-119894786	0.0739493	-13.616	0	0.25	1	GSK3B	0
chr4-38132087-38132921	0.0855802	-13.6162	0	0.25	1	TBC1D1	0
chr9-565341-566254	0.0844718	-13.6164	0	0.25	1	KANK1	0
chr18-63175248-63176005	0.0561549	-13.6171	0	0.25	1	BCL2	0
chr1-167587850-167588712	0.0739493	-13.6175	0	0.25	1	CREG1	34082
chr3-71530819-71531695	0.0739493	-13.6175	0	0.25	1	FOXP1	0
chr6-153957149-153958014	0.0739493	-13.6175	0	0.25	1	OPRM1	52481
chr10-11719904-11720814	0.0844718	-13.6181	0	0.25	1	ECHDC3	21551
chr12-40222007-40222877	0.0844718	-13.6181	0	0.25	1	LRRK2	0
chr13-46369534-46370377	0.0844718	-13.6184	0	0.25	1	RUBCNL	0
chr4-26897726-26898566	0.0561549	-13.6186	0	0.25	1	STIM2	0
chr6-162712381-162713295	0.0561549	-13.6186	0	0.25	1	PARK2	0
chr9-87653627-87654528	0.0561549	-13.6186	0	0.25	1	DAPK1	0
chr8-115922219-115923090	0.0561549	-13.6194	0	0.25	1	LINC00536	27420
chr9-98944074-98944826	0.0739493	-13.6195	0	0.25	1	COL15A1	0
chr2-127478980-127479865	0.0844718	-13.6199	0	0.25	1	IWS1	0
chr1-229643993-229644912	0.0739493	-13.62	0	0.25	1	URB2	0
chr11-20443362-20444094	0.0561549	-13.6201	0	0.25	1	PRMT3	0
chr5-72939799-72940699	0.0561549	-13.6201	0	0.25	1	CTD-2376I4.1	12935
chr15-41402049-41402943	0.0855802	-13.6203	0	0.25	1	NDUFAF1	0
chr15-98745224-98746076	0.0561549	-13.6209	0	0.25	1	IGF1R	0
chr2-37888858-37889648	0.0561549	-13.6209	0	0.25	1	LINC00211	12583
chr22-32050470-32051376	0.0561549	-13.6209	0	0.25	1	SLC5A1	0
chr5-74421122-74422039	0.0739493	-13.621	0	0.25	1	LINC01331	0
chr11-128316428-128317107	0.0739493	-13.6215	0	0.25	1	RP11-702B10.1	74986
chr5-179776151-179776887	0.0739493	-13.6215	0	0.25	1	MAML1	0
chr1-26132233-26133139	0.0561549	-13.6217	0	0.25	1	PDIK1L	6689
chr1-48241928-48242769	0.0739493	-13.6221	0	0.25	1	SLC5A9	0
chr22-22463774-22464667	0.0844718	-13.6226	0	0.25	1	ZNF280B	19753
chr6-13377220-13378046	0.0844718	-13.6227	0	0.25	1	GFOD1	0
chr4-143520920-143521774	0.0739493	-13.6231	0	0.25	1	SMARCA5	0
chr19-49741283-49742097	0.0561549	-13.6232	0	0.25	1	TSKS	0
chr2-101594109-101594995	0.0739493	-13.6236	0	0.25	1	MAP4K4	101854
chr22-17335866-17336734	0.0739493	-13.6236	0	0.25	1	CECR2	23214
chr10-26528792-26529611	0.0561549	-13.6237	0	0.25	1	APBB1IP	0
chr1-15347096-15347841	0.0844718	-13.6239	0	0.25	1	FHAD1	0
chr21-38386773-38387618	0.0561549	-13.6239	0	0.25	1	ERG	0
chr10-60394245-60395104	0.0739493	-13.6241	0	0.25	1	ANK3	0
chr7-3149673-3150577	0.0739493	-13.6246	0	0.25	1	AC091801.1	0
chr15-89893613-89894525	0.000204219	-13.6248	0	0.75	1	AP3S2	0
chr12-7344987-7345850	0.0739493	-13.6251	0	0.25	1	CD163L1	834
chr6-7154398-7155289	0.00385655	-13.6254	0	0.5	1	RREB1	0
chr19-1207147-1207755	0.0855802	-13.6256	0	0.25	1	STK11	0
chr1-108896000-108896869	0.0739493	-13.6256	0	0.25	1	GPSM2	0
chr19-33286674-33287581	0.0844718	-13.6258	0	0.25	1	CTD-2540B15.12	934
chr2-159595480-159596377	0.0739493	-13.6261	0	0.25	1	BAZ2B	0
chr6-130931407-130932301	0.0739493	-13.6261	0	0.25	1	EPB41L2	0
chr21-35880102-35880943	0.0561549	-13.6262	0	0.25	1	RUNX1	0
chr2-142820201-142821114	0.0561549	-13.627	0	0.25	1	KYNU	56383
chr14-64681642-64682432	0.0739493	-13.6272	0	0.25	1	PLEKHG3	21669
chr2-144581487-144582026	0.0844718	-13.6277	0	0.25	1	LINC01412	2052
chr1-15016163-15016968	0.0561549	-13.6278	0	0.25	1	KAZN	0
chr1-162230262-162230723	0.0561549	-13.6278	0	0.25	1	NOS1AP	0
chr13-113458125-113458997	0.0561549	-13.6278	0	0.25	1	DCUN1D2	0
chr2-164990096-164990985	0.0561549	-13.6278	0	0.25	1	SLC38A11	34570
chr12-32265811-32266585	0.0844718	-13.629	0	0.25	1	BICD1	0
chr3-57951171-57952063	0.0844718	-13.6292	0	0.25	1	SLMAP	22002
chr12-109962475-109962974	0.0561549	-13.6293	0	0.25	1	GIT2	0
chr8-120110567-120111473	0.0561549	-13.6293	0	0.25	1	COL14A1	0
chr4-52638473-52639359	0.0739493	-13.63	0	0.25	1	USP46	0
chr16-55478790-55479654	0.0739493	-13.6303	0	0.25	1	MMP2	0
chr14-89652194-89653037	0.0739493	-13.6308	0	0.25	1	RP11-33N16.3	0
chr15-101176506-101177241	0.0561549	-13.6309	0	0.25	1	CHSY1	0
chr17-39270885-39271648	0.0561549	-13.6309	0	0.25	1	FBXL20	0
chr14-60275214-60275965	0.0739493	-13.6313	0	0.25	1	PPM1A	0
chr8-115449742-115450448	0.0739493	-13.6313	0	0.25	1	TRPS1	0
chr14-81458293-81459108	0.0561549	-13.6317	0	0.25	1	RP11-299L17.3	8135
chr3-143051452-143052256	0.0561549	-13.6325	0	0.25	1	U2SURP	0
chr6-144379125-144379998	0.0739493	-13.6329	0	0.25	1	UTRN	0
chr2-105183662-105184515	0.0561549	-13.6333	0	0.25	1	AC104655.3	38237
chr2-178404115-178404921	0.0561549	-13.6333	0	0.25	1	OSBPL6	1223
chr7-16055321-16056209	0.0739493	-13.6334	0	0.25	1	ISPD	31317
chr5-36908494-36909376	0.0739493	-13.6345	0	0.25	1	NIPBL	0
chr8-144184615-144185498	0.0844718	-13.6349	0	0.25	1	MROH1	0
chr3-194893113-194894033	0.0561549	-13.6356	0	0.25	1	AC090505.1	60520
chr15-92894563-92895369	0.0844718	-13.6362	0	0.25	1	RP11-437B10.1	0
chr3-177578303-177579145	0.0844718	-13.6362	0	0.25	1	LINC00578	0
chr10-7285380-7286208	0.0561549	-13.6364	0	0.25	1	SFMBT2	0
chr4-118423870-118424732	0.0739493	-13.6366	0	0.25	1	PRSS12	70866
chr8-133896716-133897618	0.0739493	-13.6366	0	0.25	1	RP11-157E21.1	0
chr3-70178869-70179768	0.0739493	-13.6371	0	0.25	1	RP11-231I13.2	17125
chr5-175700734-175701627	0.0739493	-13.6371	0	0.25	1	HRH2	0
chr5-155139351-155140250	0.0561549	-13.638	0	0.25	1	KIF4B	121218
chr2-96489388-96490292	0.0844718	-13.638	0	0.25	1	NEURL3	7350
chr4-8172022-8172934	0.0844718	-13.638	0	0.25	1	SH3TC1	9137
chr2-157502119-157503060	0.0739493	-13.6382	0	0.25	1	CYTIP	13157
chr18-44596917-44597802	0.0561549	-13.6388	0	0.25	1	LINC01478	65219
chr3-98728406-98729323	0.0739493	-13.6392	0	0.25	1	ST3GAL6	2912
chr1-151955612-151956529	0.0739493	-13.6397	0	0.25	1	S100A10	26385
chr14-70873364-70874234	0.0844718	-13.64	0	0.25	1	RP1-292L20.3	32422
chr15-59441428-59442321	0.0739493	-13.6403	0	0.25	1	FAM81A	0
chr17-28324572-28325429	0.0739493	-13.6403	0	0.25	1	TMEM97	0
chr1-206042874-206043624	0.0561549	-13.6404	0	0.25	1	C1orf186	0
chr3-1381028-1381895	0.0561549	-13.6404	0	0.25	1	CNTN6	0
chr10-71323098-71323973	0.0844718	-13.6404	0	0.25	1	SLC29A3	0
chr11-34000737-34001621	0.0739493	-13.6408	0	0.25	1	CAPRIN1	50061
chr12-46536016-46536934	0.0844718	-13.6412	0	0.25	1	RP11-96H19.1	0
chr10-96632785-96633604	0.0561549	-13.6412	0	0.25	1	PIK3AP1	0
chr1-243458841-243459741	0.0739493	-13.6414	0	0.25	1	SDCCAG8	0
chr17-4108201-4109020	0.0739493	-13.6414	0	0.25	1	ZZEF1	0
chr7-76264937-76265665	0.0844718	-13.6426	0	0.25	1	SRRM3	0
chr12-29110580-29111468	0.0561549	-13.6428	0	0.25	1	RP11-946L16.1	31727
chr14-31239184-31240097	0.0561549	-13.6428	0	0.25	1	HECTD1	31379
chr6-146587111-146587987	0.0739493	-13.643	0	0.25	1	RP11-715G15.1	6528
chr10-102927329-102928241	0.0844718	-13.6432	0	0.25	1	CNNM2	0
chr17-74391493-74392391	0.0739493	-13.644	0	0.25	1	GPR142	18870
chr2-19898338-19899129	0.0739493	-13.644	0	0.25	1	TTC32	0
chr3-150888940-150889625	0.0739493	-13.6444	0	0.25	1	RP11-166N6.3	0
chr10-13483674-13484545	0.0739493	-13.6446	0	0.25	1	BEND7	0
chr1-243284343-243285203	0.0844718	-13.6446	0	0.25	1	SDCCAG8	0
chr17-63761243-63762114	0.0844718	-13.6446	0	0.25	1	CCDC47	0
chr9-99516134-99516935	0.0844718	-13.6446	0	0.25	1	RP11-547C13.1	14760
chr13-99370292-99371216	0.0844718	-13.6448	0	0.25	1	UBAC2	0
chr12-65196698-65197615	0.0739493	-13.6451	0	0.25	1	LEMD3	0
chr12-120653946-120654751	0.0739493	-13.6451	0	0.25	1	CABP1	0
chr10-32377255-32378027	0.0855802	-13.6455	0	0.25	1	EPC1	0
chr2-45897682-45898543	0.0844718	-13.646	0	0.25	1	PRKCE	0
chr6-12039482-12040374	0.0561549	-13.6461	0	0.25	1	HIVEP1	0
chr15-92917606-92918481	0.0855802	-13.6461	0	0.25	1	CHD2	0
chr20-4853560-4854408	0.0739493	-13.6462	0	0.25	1	SLC23A2	0
chr15-60362473-60363252	0.0739493	-13.6479	0	0.25	1	ANXA2	0
chr20-57657487-57658388	0.0855802	-13.6479	0	0.25	1	PMEPA1	0
chr11-36258489-36259327	0.0739493	-13.6484	0	0.25	1	COMMD9	9956
chr6-100617507-100618394	0.0561549	-13.6493	0	0.25	1	ASCC3	0
chr17-700250-701144	0.0844718	-13.6499	0	0.25	1	VPS53	0
chr12-89901918-89902756	0.0739493	-13.65	0	0.25	1	RP11-654D12.2	0
chr5-170389047-170389863	0.0844718	-13.6507	0	0.25	1	KCNMB1	0
chr4-26267969-26268852	0.0561549	-13.651	0	0.25	1	RBPJ	0
chr4-56728316-56729221	0.0739493	-13.6511	0	0.25	1	HOPX	46416
chr6-70220775-70221639	0.0739493	-13.6511	0	0.25	1	COL9A1	0
chr20-34938177-34939025	0.0844718	-13.6513	0	0.25	1	GSS	0
chr5-160369898-160370825	0.0844718	-13.6521	0	0.25	1	C1QTNF2	0
chr9-93143683-93144596	0.0855802	-13.6523	0	0.25	1	RP11-370F5.4	2443
chr4-48203174-48203965	0.0561549	-13.6526	0	0.25	1	TEC	0
chr7-135842930-135843753	0.0561549	-13.6526	0	0.25	1	MTPN	83007
chr20-15858835-15859751	0.0739493	-13.6528	0	0.25	1	MACROD2	0
chr5-76201939-76202846	0.0561549	-13.6531	0	0.25	1	SV2C	0
chr1-59638055-59638838	0.0561549	-13.6535	0	0.25	1	FGGY	0
chr12-3129157-3129847	0.0561549	-13.6535	0	0.25	1	TSPAN9	0
chr17-43418580-43419429	0.0561549	-13.6535	0	0.25	1	ARL4D	17442
chr3-82088509-82089399	0.0561549	-13.6535	0	0.25	1	RP11-260O18.1	0
chr19-40792101-40793021	0.0844718	-13.6536	0	0.25	1	RAB4B	0
chr15-40902314-40903146	0.0855802	-13.654	0	0.25	1	VPS18	0
chr5-14735650-14736517	0.0844718	-13.654	0	0.25	1	ANKH	0
chrX-45230173-45231066	0.0739493	-13.6542	0	0.25	1	CXorf36	29271
chr11-9625465-9626360	0.0561549	-13.6543	0	0.25	1	WEE1	32007
chr3-196677635-196678416	0.0561549	-13.6543	0	0.25	1	PIGX	0
chr8-19347744-19348561	0.0561549	-13.6543	0	0.25	1	SH2D4A	0
chr4-104976016-104976857	0.0561549	-13.6546	0	0.25	1	RP11-556I14.1	0
chr3-54853568-54854454	0.0561549	-13.6551	0	0.25	1	CACNA2D3	0
chr3-48507345-48508255	0.0855802	-13.6555	0	0.25	1	SHISA5	2518
chr1-25105957-25106802	0.0844718	-13.6565	0	0.25	1	RP4-799D16.1	0
chr16-81424532-81425410	0.0844718	-13.6575	0	0.25	1	CMIP	19759
chr6-108850672-108851568	0.0844718	-13.6575	0	0.25	1	ARMC2	0
chr20-18831647-18832538	0.0561549	-13.6585	0	0.25	1	SCP2D1	17254
chr5-148343320-148344230	0.0561549	-13.6585	0	0.25	1	SPINK9	3470
chr20-58839257-58840092	0.0844718	-13.6588	0	0.25	1	GNAS	0
chr12-101441551-101442424	0.0739493	-13.659	0	0.25	1	RNA5SP367	29914
chr20-5074217-5074935	0.0739493	-13.659	0	0.25	1	TMEM230	0
chr3-112407100-112407937	0.0739493	-13.659	0	0.25	1	RP11-231E6.1	0
chr3-8524007-8524892	0.0561549	-13.6594	0	0.25	1	LMCD1	0
chr10-104045199-104046090	0.0739493	-13.6601	0	0.25	1	COL17A1	0
chr1-198320498-198321395	0.0561549	-13.6602	0	0.25	1	NEK7	0
chr2-191242941-191243836	0.0739493	-13.6607	0	0.25	1	AC092614.2	0
chr3-4222349-4223261	0.0561549	-13.6611	0	0.25	1	SUMF1	0
chr4-118866407-118867256	0.0561549	-13.6611	0	0.25	1	SYNPO2	0
chr4-158808310-158808742	0.0561549	-13.6611	0	0.25	1	FNIP2	0
chr7-115434925-115435809	0.0844718	-13.6611	0	0.25	1	LINC01392	203569
chr2-127404477-127405362	0.0844718	-13.662	0	0.25	1	AC068282.3	3896
chr1-44560478-44561377	0.0739493	-13.6624	0	0.25	1	RNF220	0
chrX-40445394-40446274	0.0739493	-13.6624	0	0.25	1	ATP6AP2	133097
chr15-47961485-47962405	0.0844718	-13.6624	0	0.25	1	RP11-208K4.1	0
chr22-30902731-30903631	0.0844718	-13.6624	0	0.25	1	OSBP2	0
chr6-118740219-118741157	0.0739493	-13.6629	0	0.25	1	CEP85L	30143
chr1-15275688-15276522	0.0739493	-13.6635	0	0.25	1	FHAD1	0
chr7-98641623-98642463	0.0739493	-13.6635	0	0.25	1	NPTX2	11754
chrX-41257637-41258476	0.0844718	-13.6637	0	0.25	1	RP5-1172N10.2	17262
chr11-123452433-123453286	0.0844718	-13.6641	0	0.25	1	GRAMD1B	0
chr2-105682772-105683627	0.0739493	-13.6641	0	0.25	1	NCK2	61269
chr1-178275126-178276030	0.0561549	-13.6645	0	0.25	1	RASAL2	0
chr5-96835535-96836379	0.0561549	-13.6645	0	0.25	1	ERAP1	27434
chr7-129270350-129271050	0.0844718	-13.6645	0	0.25	1	AHCYL2	0
chr3-185207809-185208712	0.0739493	-13.6652	0	0.25	1	EHHADH	0
chr7-93742119-93743041	0.0561549	-13.6653	0	0.25	1	GNGT1	0
chr21-38268029-38268762	0.0561549	-13.6662	0	0.25	1	KCNJ15	0
chr4-75547680-75548623	0.0739493	-13.667	0	0.25	1	THAP6	0
chr2-78979318-78980203	0.0561549	-13.6671	0	0.25	1	REG3G	45482
chr3-172358093-172358980	0.0561549	-13.6671	0	0.25	1	FNDC3B	0
chr9-133058511-133059355	0.0844718	-13.6673	0	0.25	1	GTF3C5	7
chr10-114547182-114548101	0.0844718	-13.6679	0	0.25	1	ABLIM1	0
chr18-48548152-48549003	0.0561549	-13.6679	0	0.25	1	CTIF	0
chr4-85929862-85930602	0.0561549	-13.6679	0	0.25	1	ARHGAP24	0
chr1-225421797-225422676	0.0739493	-13.6681	0	0.25	1	LBR	0
chr6-68740638-68741463	0.0739493	-13.6687	0	0.25	1	ADGRB3	0
chr20-5402669-5403572	0.0561549	-13.6688	0	0.25	1	RP5-828H9.4	3991
chr16-23881374-23882269	0.00385655	-13.6692	0	0.5	1	PRKCB	0
chr8-38091661-38092315	0.0739493	-13.6693	0	0.25	1	KB-1836B5.4	7155
chr12-65276632-65277445	0.0561549	-13.6697	0	0.25	1	MSRB3	1197
chr15-70008734-70009550	0.0561549	-13.6697	0	0.25	1	TLE3	38239
chr6-56050307-56051140	0.0561549	-13.6697	0	0.25	1	COL21A1	5449
chr7-106272986-106273843	0.0739493	-13.6704	0	0.25	1	NAMPT	0
chr10-16915049-16915924	0.0844718	-13.6705	0	0.25	1	CUBN	0
chr9-71955004-71955904	0.0561549	-13.6706	0	0.25	1	C9orf85	0
chr16-15492066-15492943	0.0739493	-13.671	0	0.25	1	C16orf45	0
chr11-1824758-1825631	0.0844718	-13.6714	0	0.25	1	SYT8	2675
chr11-4467940-4468840	0.0561549	-13.6714	0	0.25	1	OR52K2	17578
chr2-241617263-241618130	0.0855802	-13.6722	0	0.25	1	THAP4	0
chr8-107296230-107297113	0.0561549	-13.6723	0	0.25	1	ANGPT1	0
chrX-71319958-71320864	0.0561549	-13.6732	0	0.25	1	ITGB1BP2	14586
chr12-95095547-95096451	0.0739493	-13.6734	0	0.25	1	FGD6	0
chr1-117512443-117513341	0.0844718	-13.6738	0	0.25	1	MAN1A2	0
chr15-75184251-75185161	0.0844718	-13.674	0	0.25	1	C15orf39	10481
chr2-60096763-60097650	0.0561549	-13.6741	0	0.25	1	RP11-444A22.1	0
chr7-142554753-142555698	0.0739493	-13.6746	0	0.25	1	MTRNR2L6	110573
chr9-68473540-68474424	0.0739493	-13.6746	0	0.25	1	PGM5	0
chr10-45802804-45803701	0.0561549	-13.6747	0	0.25	1	FAM21C	9842
chr6-138145139-138146012	0.0561549	-13.675	0	0.25	1	ARFGEF3	15908
chr5-170521971-170522864	0.0739493	-13.6752	0	0.25	1	KCNIP1	0
chr7-38249561-38250482	0.0561549	-13.6759	0	0.25	1	STARD3NL	18889
chr1-234517207-234517808	0.0739493	-13.6763	0	0.25	1	LINC01354	10082
chr1-248663252-248664101	0.0739493	-13.6763	0	0.25	1	OR2T27	12367
chr3-122353620-122354416	0.0561549	-13.6767	0	0.25	1	CCDC58	5174
chr18-46876891-46877805	0.0739493	-13.6769	0	0.25	1	PIAS2	0
chr17-42337139-42338022	0.00385655	-13.6771	0	0.5	1	STAT3	0
chr2-43482699-43483446	0.0739493	-13.6775	0	0.25	1	THADA	0
chr6-116111671-116112563	0.0739493	-13.6781	0	0.25	1	NT5DC1	0
chr11-125577698-125578562	0.0561549	-13.6785	0	0.25	1	EI24	0
chr7-33487812-33488701	0.0561549	-13.6785	0	0.25	1	BBS9	0
chrX-45709961-45710843	0.0561549	-13.6785	0	0.25	1	MIR222HG	34367
chr1-45052694-45053578	0.0844718	-13.6787	0	0.25	1	ZSWIM5	0
chr11-88424715-88425543	0.0739493	-13.6787	0	0.25	1	GRM5	79032
chr2-234988950-234989810	0.0739493	-13.6793	0	0.25	1	SH3BP4	0
chr18-58502314-58503178	0.0844718	-13.6796	0	0.25	1	ALPK2	0
chr18-24845910-24846792	0.0561549	-13.6803	0	0.25	1	RP11-449D8.5	0
chr18-45453706-45454595	0.0561549	-13.6803	0	0.25	1	SLC14A2	0
chr2-8984762-8985426	0.0739493	-13.6805	0	0.25	1	MBOAT2	0
chr6-144377155-144377998	0.0739493	-13.6805	0	0.25	1	UTRN	0
chr22-31584650-31585509	0.0844718	-13.6807	0	0.25	1	SFI1	0
chr1-58899699-58900601	0.0561549	-13.6808	0	0.25	1	RP4-794H19.1	0
chr2-240893167-240894066	0.0561549	-13.6808	0	0.25	1	C2orf54	0
chr4-7013796-7014644	0.0844718	-13.6811	0	0.25	1	TBC1D14	0
chr12-78000033-78000721	0.0739493	-13.6811	0	0.25	1	NAV3	0
chr17-68566084-68566983	0.0739493	-13.6811	0	0.25	1	FAM20A	0
chr19-54497451-54498314	0.0739493	-13.6811	0	0.25	1	LAIR2	0
chr2-65353665-65354562	0.0561549	-13.6812	0	0.25	1	SPRED2	0
chr5-67053091-67054019	0.0561549	-13.6812	0	0.25	1	MAST4	0
chr7-36490110-36490890	0.0561549	-13.6812	0	0.25	1	AOAH	22058
chr10-93073644-93074568	0.0844718	-13.6814	0	0.25	1	CYP26A1	0
chr13-46149190-46150044	0.0739493	-13.6817	0	0.25	1	LCP1	0
chr15-49387203-49388107	0.0739493	-13.6817	0	0.25	1	FAM227B	0
chr11-57249492-57250225	0.0844718	-13.682	0	0.25	1	APLNR	12177
chr7-75534677-75535586	0.0844718	-13.682	0	0.25	1	HIP1	0
chr2-26619163-26620038	0.0739493	-13.6823	0	0.25	1	CIB4	0
chr8-868860-869728	0.0739493	-13.6829	0	0.25	1	DLGAP2	0
chr11-79481466-79482165	0.0561549	-13.6831	0	0.25	1	TENM4	40517
chr5-170552374-170553270	0.0561549	-13.6831	0	0.25	1	KCNIP1	0
chr2-178990321-178991206	0.0739493	-13.6842	0	0.25	1	CCDC141	0
chr3-105777015-105777839	0.0739493	-13.6842	0	0.25	1	CBLB	0
chr2-111534665-111535468	0.0844718	-13.6845	0	0.25	1	RP11-68E19.2	0
chr9-123175863-123176588	0.0844718	-13.6847	0	0.25	1	STRBP	0
chr17-28808104-28809020	0.0739493	-13.6848	0	0.25	1	FAM222B	0
chr9-120682184-120683043	0.0739493	-13.6848	0	0.25	1	MEGF9	0
chr7-74115193-74116117	0.0739493	-13.6854	0	0.25	1	LIMK1	0
chr5-133957288-133958150	0.0561549	-13.6858	0	0.25	1	C5orf15	0
chr13-80441771-80442634	0.0844718	-13.6859	0	0.25	1	SPRY2	100819
chr1-25131530-25132435	0.0739493	-13.6866	0	0.25	1	RP4-799D16.1	18409
chr10-80429320-80430226	0.0739493	-13.6866	0	0.25	1	FAM213A	0
chr12-79881077-79881938	0.0739493	-13.6866	0	0.25	1	PPP1R12A	0
chr3-14847621-14848517	0.0739493	-13.6866	0	0.25	1	FGD5	0
chr8-142339950-142340814	0.0844718	-13.687	0	0.25	1	TSNARE1	0
chr5-54438324-54439236	0.0561549	-13.6876	0	0.25	1	HSPB3	16364
chr14-90483307-90484208	0.0844718	-13.6877	0	0.25	1	RP11-1078H9.6	4803
chr5-148910372-148911223	0.0739493	-13.6878	0	0.25	1	SH3TC2	12415
chr16-72787253-72788104	0.00385655	-13.6881	0	0.5	1	ZFHX3	0
chr5-425623-426403	0.0739493	-13.6884	0	0.25	1	AHRR	0
chr1-46228442-46229289	0.0561549	-13.6886	0	0.25	1	LURAP1	7180
chr1-172944747-172945616	0.0561549	-13.6886	0	0.25	1	RP1-15D23.2	0
chrX-118847388-118848297	0.0844718	-13.6888	0	0.25	1	LINC01285	0
chr1-59717910-59718721	0.0739493	-13.6891	0	0.25	1	FGGY	0
chr20-278809-279603	0.0844718	-13.6898	0	0.25	1	C20orf96	0
chr21-26815820-26816719	0.0739493	-13.6903	0	0.25	1	ADAMTS1	19027
chr8-56131341-56132228	0.0739493	-13.6903	0	0.25	1	MOS	17358
chr14-49907524-49908406	0.0844718	-13.6905	0	0.25	1	ARF6	10469
chr1-32470799-32471708	0.0739493	-13.6909	0	0.25	1	ZBTB8B	0
chr2-44612160-44613035	0.0561549	-13.691	0	0.25	1	CAMKMT	0
chr11-102368537-102369219	0.0561549	-13.6913	0	0.25	1	BIRC2	0
chr3-71906781-71907658	0.0844718	-13.6928	0	0.25	1	PROK2	121574
chr8-125595840-125596506	0.0739493	-13.6928	0	0.25	1	RP11-136O12.2	54466
chr3-169227704-169228594	0.0561549	-13.6929	0	0.25	1	MECOM	0
chr6-16979516-16980448	0.0561549	-13.6932	0	0.25	1	STMND1	121809
chr6-79672602-79673374	0.0844718	-13.6932	0	0.25	1	SH3BGRL2	0
chr5-14678763-14679608	0.0739493	-13.6934	0	0.25	1	OTULIN	0
chr12-120881420-120882275	0.0739493	-13.6947	0	0.25	1	SPPL3	0
chr20-47606853-47607708	0.0844718	-13.6949	0	0.25	1	NCOA3	0
chr16-88077360-88078004	0.0561549	-13.6951	0	0.25	1	BANP	41
chr14-81423326-81424124	0.0739493	-13.6959	0	0.25	1	STON2	0
chr17-31586634-31587464	0.0561549	-13.696	0	0.25	1	RP1-41C23.1	0
chr2-197294110-197294610	0.0855802	-13.6972	0	0.25	1	ANKRD44	0
chr12-105337250-105338121	0.0739493	-13.6978	0	0.25	1	C12orf75	0
chr17-42702101-42702961	0.0561549	-13.6979	0	0.25	1	EZH1	0
chr4-82642098-82642980	0.0739493	-13.6985	0	0.25	1	SCD5	0
chrX-44228403-44229262	0.0739493	-13.6991	0	0.25	1	EFHC2	0
chr15-21272199-21272816	0.0561549	-13.6992	0	0.25	1	RP11-32B5.7	25416
chr2-26840726-26841611	0.0739493	-13.6997	0	0.25	1	DPYSL5	6135
chr7-105224920-105225835	0.0844718	-13.6998	0	0.25	1	SRPK2	0
chr2-43262766-43263613	0.0739493	-13.701	0	0.25	1	THADA	0
chr5-76607132-76607920	0.0844718	-13.7012	0	0.25	1	IQGAP2	0
chr6-17980261-17980899	0.0561549	-13.7018	0	0.25	1	KIF13A	0
chr10-103847679-103848587	0.0844718	-13.7022	0	0.25	1	SH3PXD2A	0
chr6-52597941-52598845	0.0844718	-13.7022	0	0.25	1	TRAM2-AS1	13947
chr12-26149720-26150539	0.0561549	-13.7027	0	0.25	1	SSPN	0
chr18-44734920-44735734	0.0561549	-13.7027	0	0.25	1	SETBP1	0
chr10-11170754-11171626	0.00385655	-13.7036	0	0.5	1	CELF2	0
chr19-56253707-56254417	0.0844718	-13.7039	0	0.25	1	ZSCAN5A	0
chr11-119641795-119642688	0.0561549	-13.7047	0	0.25	1	NECTIN1	0
chr12-4807411-4808066	0.0844718	-13.7053	0	0.25	1	GALNT8	0
chr11-7449125-7450011	0.0739493	-13.7055	0	0.25	1	SYT9	0
chr18-61360404-61361335	0.0844718	-13.7058	0	0.25	1	CDH20	0
chr22-37995966-37996797	0.0844718	-13.7063	0	0.25	1	POLR2F	0
chr12-100987641-100988542	0.0739493	-13.7075	0	0.25	1	ANO4	0
chr1-150998948-150999819	0.0844718	-13.7077	0	0.25	1	FAM63A	0
chr16-56871004-56871848	0.0739493	-13.7078	0	0.25	1	SLC12A3	0
chr3-59876336-59877200	0.0739493	-13.7081	0	0.25	1	FHIT	0
chrX-133608204-133609015	0.0561549	-13.7086	0	0.25	1	GPC3	0
chr21-34678896-34679689	0.0739493	-13.7088	0	0.25	1	CLIC6	0
chr9-72306568-72307417	0.0844718	-13.7092	0	0.25	1	LINC01504	0
chr12-62075646-62076535	0.0739493	-13.7094	0	0.25	1	FAM19A2	0
chr17-40572303-40573129	0.0739493	-13.7094	0	0.25	1	CCR7	6830
chr10-50742631-50743504	0.0561549	-13.7095	0	0.25	1	ASAH2B	0
chr4-151766492-151767375	0.0844718	-13.7097	0	0.25	1	GATB	5468
chr7-23501367-23502251	0.0739493	-13.7099	0	0.25	1	TRA2A	2528
chr5-50612767-50613666	0.0844718	-13.7099	0	0.25	1	RP11-269M20.3	49192
chr15-60255113-60256012	0.0561549	-13.71	0	0.25	1	ANXA2	91121
chr2-109304007-109304875	0.0739493	-13.7101	0	0.25	1	SH3RF3	0
chr10-102200896-102201725	0.0561549	-13.7109	0	0.25	1	ELOVL3	24602
chr2-87341396-87342223	0.0844718	-13.7109	0	0.25	1	RP11-223J6.2	87645
chr11-110798492-110799171	0.0561549	-13.711	0	0.25	1	ARHGAP20	85302
chr10-32273071-32273938	0.0844718	-13.7112	0	0.25	1	EPC1	0
chr12-116539702-116540559	0.0739493	-13.7114	0	0.25	1	LINC00173	3183
chr22-48198291-48199172	0.0739493	-13.7121	0	0.25	1	LL22NC03-121E8.3	55061
chr4-76086871-76087727	0.0739493	-13.7121	0	0.25	1	ART3	0
chr7-24754543-24755249	0.0739493	-13.7121	0	0.25	1	DFNA5	0
chr9-86052679-86053614	0.0844718	-13.7126	0	0.25	1	GOLM1	0
chr10-78776602-78777423	0.0739493	-13.7127	0	0.25	1	RP11-31E13.2	79579
chr17-46684992-46685883	0.0739493	-13.7127	0	0.25	1	NSF	0
chr5-11030485-11031345	0.0739493	-13.7127	0	0.25	1	CTNND2	0
chr6-80029220-80030117	0.0739493	-13.7127	0	0.25	1	TTK	0
chr3-127730813-127731597	0.0739493	-13.7134	0	0.25	1	MGLL	0
chr6-89072781-89073689	0.0844718	-13.7135	0	0.25	1	PNRC1	7061
chr14-51592894-51593645	0.0739493	-13.7147	0	0.25	1	FRMD6-AS2	0
chr5-62653329-62654214	0.0739493	-13.7147	0	0.25	1	IPO11	24746
chr2-112626419-112627269	0.00828986	-13.7149	0	0.5	1	AC079922.3	14562
chr9-127828130-127829007	0.0844718	-13.7149	0	0.25	1	ENG	0
chr18-74012281-74013184	0.0561549	-13.715	0	0.25	1	RP11-25L3.3	0
chr12-559554-560306	0.0844718	-13.7161	0	0.25	1	B4GALNT3	0
chr12-9936518-9937420	0.0739493	-13.7167	0	0.25	1	AC091814.2	0
chr9-110170661-110171518	0.0739493	-13.7174	0	0.25	1	PALM2-AKAP2	0
chr10-17840751-17841647	0.0739493	-13.7188	0	0.25	1	MRC1	0
chrX-124415094-124415908	0.0739493	-13.7188	0	0.25	1	STAG2	0
chr1-175237111-175238004	0.0844718	-13.7191	0	0.25	1	RP5-1114G22.2	32261
chr14-52715889-52716779	0.0844718	-13.7194	0	0.25	1	PSMC6	0
chr1-84854080-84854978	0.0855802	-13.7195	0	0.25	1	LPAR3	0
chr17-76246168-76247079	0.0855802	-13.72	0	0.25	1	RNF157	5794
chr8-43162896-43163828	0.00385655	-13.7204	0	0.5	1	HGSNAT	0
chr9-113886398-113887305	0.0844718	-13.7211	0	0.25	1	ZNF618	0
chr2-66446085-66446823	0.0739493	-13.7215	0	0.25	1	MEIS1	0
chr19-54239192-54239866	0.0561549	-13.7216	0	0.25	1	RPS9	0
chr3-33635815-33636692	0.0844718	-13.7216	0	0.25	1	CLASP2	0
chrX-125681306-125682192	0.0739493	-13.7228	0	0.25	1	TEX13C	356091
chr2-168149704-168150419	0.0844718	-13.7232	0	0.25	1	STK39	0
chr3-160972965-160973751	0.0561549	-13.7236	0	0.25	1	PPM1L	0
chr2-33529588-33530297	0.0739493	-13.7242	0	0.25	1	RASGRP3	0
chr22-42640486-42641015	0.0739493	-13.7242	0	0.25	1	ATP5L2	0
chr11-5713574-5714371	0.0561549	-13.7247	0	0.25	1	TRIM22	0
chr19-23070249-23070860	0.0561549	-13.7247	0	0.25	1	CTD-2291D10.3	0
chr7-85290024-85290930	0.0844718	-13.7247	0	0.25	1	SEMA3D	103168
chr10-49526462-49527296	0.0739493	-13.7249	0	0.25	1	ERCC6	0
chr2-9165038-9165940	0.0739493	-13.7249	0	0.25	1	RP11-734K21.4	18931
chr2-61335253-61336022	0.0739493	-13.7249	0	0.25	1	USP34	0
chr4-113755675-113756597	0.0561549	-13.7257	0	0.25	1	CAMK2D	0
chr3-177345298-177346131	0.00385655	-13.7265	0	0.5	1	RP11-706D8.3	0
chrX-119574104-119574944	0.000204219	-13.7273	0	0.75	1	UBE2A	0
chr2-60099718-60100614	0.0561549	-13.7278	0	0.25	1	RP11-444A22.1	0
chr6-127382440-127383184	0.0561549	-13.7278	0	0.25	1	ECHDC1	38830
chr10-69438277-69439002	0.0739493	-13.7284	0	0.25	1	TSPAN15	12470
chr3-67037381-67038289	0.0739493	-13.7284	0	0.25	1	KBTBD8	26170
chr2-60662569-60663450	0.0844718	-13.7288	0	0.25	1	PAPOLG	92779
chr3-157201450-157202341	0.0844718	-13.7293	0	0.25	1	RP11-550I24.2	0
chr10-126905042-126905980	0.0739493	-13.7298	0	0.25	1	DOCK1	0
chr20-1234253-1235146	0.0739493	-13.7298	0	0.25	1	RAD21L1	0
chr7-47102143-47103045	0.0739493	-13.7298	0	0.25	1	AC004870.3	23014
chrX-111445237-111446138	0.0739493	-13.7298	0	0.25	1	DCX	32807
chr9-129919564-129920478	0.0844718	-13.7301	0	0.25	1	FNBP1	0
chr3-141237738-141238623	0.0844718	-13.7304	0	0.25	1	PXYLP1	0
chr1-113887185-113887907	0.0739493	-13.7319	0	0.25	1	BCL2L15	0
chr15-69439715-69440604	0.0739493	-13.7319	0	0.25	1	KIF23	0
chr6-116019200-116020071	0.0844718	-13.7319	0	0.25	1	FRK	0
chr9-82094157-82094962	0.0561549	-13.732	0	0.25	1	SPATA31D1	98900
chr3-10941786-10942672	0.0561549	-13.733	0	0.25	1	SLC6A11	1052
chr5-15105558-15106452	0.0739493	-13.7333	0	0.25	1	RP1-251I12.1	5924
chr2-43097330-43098255	0.0844718	-13.7335	0	0.25	1	AC093609.1	0
chr3-152869817-152870726	0.0561549	-13.7337	0	0.25	1	P2RY1	28377
chr2-39091486-39092327	0.0739493	-13.734	0	0.25	1	SOS1	0
chr3-136787340-136787927	0.0844718	-13.7348	0	0.25	1	SLC35G2	30719
chr2-240925091-240925863	0.0844718	-13.7356	0	0.25	1	CROCC2	0
chr12-104511117-104511897	0.0739493	-13.7368	0	0.25	1	CHST11	0
chr3-112611596-112612489	0.0739493	-13.7368	0	0.25	1	CCDC80	0
chr1-183621681-183622368	0.0561549	-13.7369	0	0.25	1	ARPC5	0
chr11-86510918-86511746	0.0739493	-13.7383	0	0.25	1	ME3	0
chrX-101693306-101694131	0.0739493	-13.7383	0	0.25	1	ARMCX2	33414
chr17-4631407-4632315	0.0561549	-13.7384	0	0.25	1	ALOX15	0
chr2-231545213-231546117	0.00828986	-13.7399	0	0.5	1	NMUR1	14717
chr8-29680657-29681573	0.0844718	-13.7402	0	0.25	1	LINC00589	0
chr7-4625210-4626073	0.0739493	-13.7404	0	0.25	1	FOXK1	56235
chr15-69749542-69750366	0.0844718	-13.741	0	0.25	1	PCAT29	53791
chr8-37909680-37910594	0.0844718	-13.741	0	0.25	1	RAB11FIP1	10212
chr20-15332743-15333644	0.0739493	-13.7412	0	0.25	1	MACROD2	0
chr9-114712099-114713002	0.0739493	-13.7412	0	0.25	1	RP11-402G3.3	30032
chr15-91992572-91993492	0.0561549	-13.7416	0	0.25	1	SLCO3A1	0
chr3-144659953-144660772	0.0561549	-13.7427	0	0.25	1	RNA5SP144	472932
chr10-23373863-23374726	0.0739493	-13.7441	0	0.25	1	C10orf67	29017
chr2-55301909-55302807	0.0739493	-13.7441	0	0.25	1	CCDC88A	0
chr6-18327310-18328036	0.0844718	-13.745	0	0.25	1	RNF144B	59313
chr16-3982805-3983673	0.0844718	-13.7453	0	0.25	1	ADCY9	0
chr18-37253681-37254577	0.0561549	-13.7455	0	0.25	1	CELF4	0
chrX-150686809-150687650	0.0739493	-13.7455	0	0.25	1	MTMR1	5320
chr3-108100809-108101614	0.00385655	-13.7455	0	0.5	1	CD47	9783
chr15-52661637-52662532	0.0844718	-13.7464	0	0.25	1	FAM214A	0
chr8-117328652-117329437	0.0844718	-13.7464	0	0.25	1	SLC30A8	151937
chr8-128269229-128270128	0.0855802	-13.7469	0	0.25	1	LINC00824	135140
chr1-56469567-56470426	0.0739493	-13.747	0	0.25	1	PLPP3	24320
chr12-11771253-11772010	0.0844718	-13.7475	0	0.25	1	ETV6	0
chr20-50982293-50982935	0.0844718	-13.7475	0	0.25	1	MOCS3	18361
chr10-100448780-100449659	0.0739493	-13.7477	0	0.25	1	WNT8B	13381
chr3-46031864-46032712	0.0739493	-13.7477	0	0.25	1	XCR1	4121
chr11-114633234-114634152	0.0739493	-13.748	0	0.25	1	NXPE4	37471
chr11-121901142-121902047	0.0844718	-13.7481	0	0.25	1	MIR100HG	126279
chr5-77065011-77065822	0.0844718	-13.7481	0	0.25	1	AGGF1	0
chr1-65172957-65173735	0.0561549	-13.7482	0	0.25	1	AK4	0
chr1-77287564-77288128	0.0561549	-13.7482	0	0.25	1	AK5	0
chr17-81840738-81841688	0.0844718	-13.7508	0	0.25	1	P4HB	1470
chr6-132598231-132599107	0.0739493	-13.7515	0	0.25	1	TAAR5	8544
chr9-33510593-33511500	0.00385655	-13.752	0	0.5	1	ANKRD18B	12893
chrX-18535648-18536484	0.0739493	-13.7522	0	0.25	1	CDKL5	0
chr10-124251368-124252208	0.0561549	-13.7527	0	0.25	1	OAT	145094
chr6-125758910-125759748	0.0844718	-13.7536	0	0.25	1	HEY2	0
chr18-26626596-26627455	0.0739493	-13.7537	0	0.25	1	KCTD1	0
chr2-73716621-73717456	0.0739493	-13.7537	0	0.25	1	TPRKB	11647
chr20-38250407-38251204	0.0844718	-13.7547	0	0.25	1	KIAA1755	0
chr3-147413220-147413889	0.0561549	-13.755	0	0.25	1	ZIC1	0
chrX-16807511-16808442	0.0844718	-13.7553	0	0.25	1	TXLNG	0
chr1-15952541-15953374	0.0844718	-13.7556	0	0.25	1	ZBTB17	0
chr1-107802423-107803267	0.0844718	-13.7567	0	0.25	1	VAV3	0
chr21-15534271-15535190	0.0844718	-13.7567	0	0.25	1	AJ006998.2	0
chr3-24518989-24519892	0.0739493	-13.7567	0	0.25	1	THRB-AS1	0
chr17-67778767-67779665	0.0844718	-13.7576	0	0.25	1	NOL11	34235
chr12-43791573-43792455	0.0739493	-13.7583	0	0.25	1	TWF1	1267
chr14-102965748-102966468	0.0739493	-13.7583	0	0.25	1	CDC42BPB	0
chr6-39530044-39530907	0.0739493	-13.7583	0	0.25	1	KIF6	0
chr9-72509448-72510187	0.0561549	-13.7584	0	0.25	1	TMC1	11613
chr20-25045273-25045923	0.0844718	-13.7587	0	0.25	1	ACSS1	0
chr14-32043380-32044288	0.0739493	-13.759	0	0.25	1	RP11-187E13.2	24694
chr12-16198629-16199510	0.0561549	-13.7595	0	0.25	1	SLC15A5	0
chr8-57362426-57363332	0.0844718	-13.7598	0	0.25	1	RP11-756K15.2	0
chrX-53452648-53453501	0.0844718	-13.7598	0	0.25	1	HSD17B10	18274
chr14-37598131-37598946	0.0739493	-13.7606	0	0.25	1	TTC6	0
chr6-46714917-46715801	0.0844718	-13.7607	0	0.25	1	PLA2G7	0
chr1-159274345-159275259	0.0739493	-13.7613	0	0.25	1	FCER1A	14454
chr3-33159228-33160089	0.0739493	-13.7613	0	0.25	1	SUSD5	0
chr8-122810256-122811052	0.0739493	-13.7613	0	0.25	1	ZHX2	0
chr12-94472429-94473321	0.0561549	-13.7618	0	0.25	1	CEP83-AS1	9944
chr8-24295326-24296167	0.0739493	-13.7621	0	0.25	1	ADAM28	0
chr9-70811404-70812324	0.0739493	-13.7621	0	0.25	1	TRPM3	0
chr11-73085073-73085932	0.0844718	-13.7627	0	0.25	1	FCHSD2	0
chr10-22489382-22490170	0.0739493	-13.7629	0	0.25	1	SPAG6	35157
chr3-124926434-124927343	0.0844718	-13.7647	0	0.25	1	MUC13	0
chr7-37920448-37921224	0.00385655	-13.7651	0	0.5	1	EPDR1	0
chr10-35564430-35565268	0.0844718	-13.7665	0	0.25	1	CCNY	0
chr4-25843471-25844387	0.0844718	-13.7668	0	0.25	1	SEL1L3	0
chrX-142977336-142978213	0.0739493	-13.7668	0	0.25	1	SPANXN4	47704
chr1-41751124-41751878	0.000204219	-13.7676	0	0.75	1	HIVEP3	0
chr19-17376959-17377859	0.0844718	-13.7679	0	0.25	1	PLVAP	0
chr3-105733110-105734004	0.0739493	-13.7684	0	0.25	1	CBLB	0
chr22-30732804-30733644	0.0739493	-13.7692	0	0.25	1	OSBP2	0
chr7-7964391-7965268	0.0844718	-13.7694	0	0.25	1	UMAD1	0
chr1-27161380-27162277	0.00385655	-13.7694	0	0.5	1	SLC9A1	0
chr1-167043737-167044617	0.0855802	-13.7698	0	0.25	1	GPA33	8218
chrX-119231276-119232130	0.0739493	-13.7716	0	0.25	1	PGRMC1	4114
chr10-67779654-67780528	0.0855802	-13.7723	0	0.25	1	DNAJC12	16136
chr5-14379816-14380701	0.0739493	-13.7724	0	0.25	1	TRIO	0
chr11-113831062-113831967	0.0844718	-13.7724	0	0.25	1	USP28	0
chr11-115996684-115997187	0.0561549	-13.7725	0	0.25	1	AP000797.4	53688
chr1-196376532-196377429	0.0561549	-13.7737	0	0.25	1	KCNT2	0
chr15-75025066-75025820	0.0844718	-13.7745	0	0.25	1	PPCDC	0
chr2-36530911-36531257	0.0844718	-13.7751	0	0.25	1	CRIM1	0
chr6-13009300-13010201	0.0561549	-13.7761	0	0.25	1	PHACTR1	0
chr9-99628587-99629409	0.0739493	-13.7764	0	0.25	1	RP11-554F20.1	0
chr1-173429326-173430178	0.00385655	-13.7768	0	0.5	1	PRDX6	47087
chr4-22668149-22669021	0.0844718	-13.7775	0	0.25	1	ADGRA3	152094
chr7-35967289-35968164	0.0739493	-13.778	0	0.25	1	SEPT7	60183
chr2-36530530-36530837	0.0844718	-13.7787	0	0.25	1	CRIM1	0
chr1-202530350-202531117	0.0844718	-13.7793	0	0.25	1	PPP1R12B	0
chr15-38860069-38860940	0.0739493	-13.7796	0	0.25	1	RP11-624L4.1	4381
chr19-7878842-7879380	0.0739493	-13.7805	0	0.25	1	PRR36	4462
chr3-194887698-194888540	0.0739493	-13.7805	0	0.25	1	AC090505.1	55105
chr16-48538907-48539801	0.0844718	-13.7808	0	0.25	1	N4BP1	0
chr2-86841217-86841908	0.0561549	-13.781	0	0.25	1	CD8B	0
chr20-24037670-24038528	0.0844718	-13.7811	0	0.25	1	GGTLC1	48890
chr2-179333957-179334832	0.0739493	-13.7821	0	0.25	1	AC093911.1	48249
chr14-38867295-38868198	0.0844718	-13.7824	0	0.25	1	LINC00639	0
chr8-141317942-141318809	0.0844718	-13.7827	0	0.25	1	SLC45A4	9636
chr17-42322538-42323429	0.00985036	-13.7831	0	0.5	1	STAT3	0
chr11-58994073-58994871	0.0561549	-13.7834	0	0.25	1	GLYATL1	0
chr17-31721624-31722576	0.0561549	-13.7834	0	0.25	1	RP11-805L22.3	39863
chr5-59275477-59276300	0.0844718	-13.7839	0	0.25	1	PDE4D	0
chr2-29325081-29326006	0.0739493	-13.784	0	0.25	1	ALK	0
chr9-32905998-32906890	0.0844718	-13.7848	0	0.25	1	RP11-462B18.2	64235
chr20-41303737-41304641	0.0844718	-13.7861	0	0.25	1	ZHX3	0
chr3-23193603-23194493	0.0739493	-13.7863	0	0.25	1	UBE2E2	8526
chr3-75671904-75672794	0.0739493	-13.7863	0	0.25	1	LINC00960	0
chr16-14002908-14003825	0.0844718	-13.7864	0	0.25	1	CTD-2135D7.5	5454
chr12-118166565-118167395	0.0561549	-13.7878	0	0.25	1	TAOK3	0
chr7-5149077-5150028	0.0561549	-13.7878	0	0.25	1	WIPI2	40159
chr13-24012444-24013319	0.0844718	-13.7879	0	0.25	1	SPATA13	0
chr21-41801094-41801945	0.0844718	-13.7879	0	0.25	1	PRDM15	0
chr2-164896448-164897324	0.0739493	-13.7882	0	0.25	1	SLC38A11	0
chr13-80296582-80297427	0.0561549	-13.7885	0	0.25	1	SPRY2	38548
chr6-32871292-32872199	0.0844718	-13.7889	0	0.25	1	PSMB9	11706
chrX-130975644-130976527	0.0844718	-13.7892	0	0.25	1	ENOX2	72326
chr2-126467169-126468058	0.0844718	-13.7895	0	0.25	1	AC023347.1	123176
chr9-132799844-132800756	0.0855802	-13.7897	0	0.25	1	AK8	0
chr20-9515797-9516233	0.0844718	-13.7904	0	0.25	1	LAMP5	0
chr13-51781135-51781967	0.0844718	-13.7911	0	0.25	1	DHRS12	0
chr5-102279554-102280395	0.0844718	-13.7917	0	0.25	1	SLCO4C1	0
chr18-58547628-58548451	0.0844718	-13.7927	0	0.25	1	ALPK2	0
chr1-224217705-224218566	0.0561549	-13.7929	0	0.25	1	NVL	8767
chr17-38571541-38572175	0.0844718	-13.7936	0	0.25	1	SRCIN1	0
chrX-75603578-75604462	0.0844718	-13.7936	0	0.25	1	ZDHHC15	80075
chr18-62928142-62929044	0.0739493	-13.7939	0	0.25	1	PHLPP1	0
chr14-89359527-89360356	0.0844718	-13.7946	0	0.25	1	FOXN3	0
chr8-102395584-102396396	0.0844718	-13.7949	0	0.25	1	UBR5	0
chr2-217363193-217364084	0.0844718	-13.7962	0	0.25	1	DIRC3	0
chr6-157795802-157796589	0.0739493	-13.7965	0	0.25	1	SNX9	0
chr6-6568852-6569741	0.0844718	-13.7981	0	0.25	1	LY86	18366
chr4-95599744-95600638	0.0844718	-13.7988	0	0.25	1	UNC5C	50537
chr14-84128785-84129700	0.0739493	-13.7991	0	0.25	1	RP11-353P15.1	213734
chr3-168141347-168142209	0.0739493	-13.7991	0	0.25	1	GOLIM4	45371
chr12-13937489-13938393	0.0739493	-13.7999	0	0.25	1	GRIN2B	0
chr1-182868973-182869904	0.0844718	-13.8001	0	0.25	1	DHX9	0
chr6-14981736-14982639	0.0844718	-13.8014	0	0.25	1	RP11-146I2.1	0
chr8-61839655-61840546	0.0844718	-13.8024	0	0.25	1	RP11-705O24.1	0
chr6-13115908-13116772	0.0844718	-13.8027	0	0.25	1	PHACTR1	0
chrX-107537550-107538449	0.0844718	-13.8033	0	0.25	1	FRMPD3	0
chr14-24334468-24335203	0.0855802	-13.8035	0	0.25	1	ADCY4	0
chr2-234071415-234072284	0.0844718	-13.8037	0	0.25	1	SPP2	0
chr11-130924505-130925339	0.0739493	-13.8044	0	0.25	1	SNX19	7995
chr10-31693223-31694094	0.0739493	-13.8052	0	0.25	1	RP11-472N13.3	0
chr10-128230174-128231031	0.0739493	-13.8052	0	0.25	1	LINC01163	0
chr16-495135-496016	0.0844718	-13.8053	0	0.25	1	RAB11FIP3	0
chr8-1924313-1925253	0.0844718	-13.806	0	0.25	1	RP11-439C15.6	0
chr6-39980801-39981720	0.0739493	-13.8061	0	0.25	1	MOCS1	46249
chr2-152423354-152424235	0.0561549	-13.8067	0	0.25	1	FMNL2	0
chr5-174045221-174046101	0.0739493	-13.807	0	0.25	1	HMP19	0
chr2-187499694-187500589	0.0844718	-13.8076	0	0.25	1	TFPI	0
chr2-64841426-64842189	0.0844718	-13.8083	0	0.25	1	AC007880.1	3940
chr5-175677288-175678177	0.0739493	-13.8088	0	0.25	1	HRH2	0
chr2-233434673-233435549	0.0739493	-13.8102	0	0.25	1	DGKD	0
chr7-95886454-95887350	0.0844718	-13.8103	0	0.25	1	DYNC1I1	0
chrX-77444260-77445073	0.0739493	-13.8106	0	0.25	1	FGF16	2331
chr2-198304622-198305418	0.0561549	-13.8107	0	0.25	1	PLCL1	0
chr11-36594164-36595067	0.00385655	-13.8112	0	0.5	1	RAG2	0
chr7-6179542-6180349	0.0844718	-13.8113	0	0.25	1	CYTH3	0
chr4-7034510-7035429	0.0844718	-13.8117	0	0.25	1	TBC1D14	1391
[truncated: 133,805 more chars]
